# Sex-stratified and interaction multi-omics analysis of DNA methylation and gene expression in asthma

**DOI:** 10.64898/2026.10.19.26365928

**Authors:** Eskezeia Y. Dessie, Yadu Gautam, Bradley H. Rosen, Angelico Mendy, Mingon Kang, Tesfaye B. Mersha

## Abstract

**Background:** Sex differences in asthma are well recognized, but sex-associated airway DNA methylation (DNAm) patterns and their relationships with gene expression remain incompletely characterized. We therefore conducted cis- and trans-expression quantitative trait methylation (eQTM) analyses using sex-stratified and CpG-by-sex interaction models.

**Methods:** We analyzed nasal airway epithelial DNAm and transcriptomic data from 298 participants in the CAAPA discovery cohort. Asthma-associated differentially methylated CpGs (DMCs) were identified using sex-combined and sex-stratified models. Cis- and trans-eQTM analyses were then performed in participants with asthma using sex-combined, sex-stratified, and CpG-by-sex interaction models. To prioritize asthma-associated regulatory relationships, eQTMs that were also significant in non-asthmatic controls were excluded from downstream analyses. Replication in an independent bronchial epithelial cohort was defined by concordant effect direction and P < 0.05. Replicated targets underwent pathway and network analyses.

**Findings:** Asthma-associated DMCs were predominantly hypomethylated in females and hypermethylated in males. Among trans-eQTMs, 379 associations were shared across all four models, whereas the majority were model-specific, indicating extensive sex-dependent regulatory architecture. We replicated 3, 1, 9, and 2 cis-eQTMs and 96, 84, 216, and 41 trans-eQTMs in the sex-combined, female-stratified, male-stratified, and interaction models, respectively. Sex-combined targets implicated innate immune and inflammatory signaling (*TNF*, *IRF8*); female-stratified targets implicated cytoskeletal remodeling, focal adhesion, and PI3K-Akt signaling (*ITGA10*); male-stratified targets implicated transcriptional regulation and post-translational modification (*MOV10*, *HDAC7*, *CSF1*, *KAT2A*); and interaction targets implicated lipid-mediator metabolism and inflammatory signaling and resolution (*CYP2C9*, *LTB4R*, *CCL19*). Our sex-dependent analyses showed that the majority of eQTMs resided within the trans-regulatory architecture, suggesting that sex-dependent gene expression differences are associated predominantly with trans rather than cis regulatory mechanisms. Pathway analyses revealed enrichment of innate immunity in the sex-combined model, structural remodeling in females, transcriptional control in males, and inflammatory resolution in the sex-interaction model.

**Interpretation:** Sex-specific and sex-dependent airway methylation-expression associations were largely undetected by sex-combined analysis. Sex-aware analytical models may help resolve epigenetic mechanisms underlying sex differences in asthma biology.

**Research in context Evidence before this study:** Asthma shows well-recognized sex differences in prevalence, severity, and clinical outcomes, yet the molecular mechanisms underlying these differences remain incompletely understood. Airway DNAm has been implicated in asthma pathogenesis and may contribute to sex-related disease heterogeneity. However, most epigenomic studies have analyzed females and males together, adjusting for sex as a covariate, an approach that may leave sex-specific and sex-dependent methylation-expression relationships undetected. Consequently, whether airway DNA methylation regulates gene expression differently in females and males, through cis- or trans-acting mechanisms, remains largely unknown.

**Added value of this study:** We integrated airway epithelial DNAm and transcriptomic data to perform cis- and trans-eQTM analyses using sex-combined, sex-stratified, and CpG-by-sex interaction models. Asthma-associated CpGs showed distinct sex-specific methylation patterns, with predominantly hypomethylated CpGs in females and hypermethylated CpGs in males. Most eQTMs were model-specific, with only 379 trans-eQTMs shared across all analytical models, indicating extensive sex-dependent regulatory architecture. Replication in an independent bronchial epithelial cohort confirmed both shared and sex-specific eQTMs, with a substantially larger number of trans than cis associations. Replicated targets identified model-specific biological pathways, including innate immunity and inflammatory signaling in the sex-combined model, structural remodeling in females, transcriptional regulation in males, and lipid-mediator metabolism and inflammatory resolution in the sex-interaction model. Importantly, many of these regulatory relationships were not identified by sex-adjusted analyses.

**Implications of all the available evidence:** Our findings demonstrate that sex-specific and sex-dependent methylation-expression associations represent an important component of airway epigenetic regulation in asthma and are largely undetected by sex-adjusted analyses. Incorporating sex-aware analytical frameworks into epigenomic and transcriptomic studies may improve the identification of biologically relevant regulatory mechanisms, sex-specific biomarkers, and therapeutic targets. Replication of key findings in bronchial epithelium further supports their biological relevance and potential translational value for precision medicine approaches in asthma.

**Graphical Abstract:** 

## Supplementary Tables for "Sex-stratified and interaction multi-omics analysis of DNA methylation and gene expression in asthma": Table_Supplementary Table S1a.csv (part 1 of 2)

Table S1a. Differentially methylated CpGs between participants with asthma and non-asthmatic controls in the sex-combined analysis.
CpG	logFC	AveExpr	t	P.Value	adj.P.Val	B	mean_asthma	mean_control	beta_diff
cg25473438	-0.041320285	0.217202074	-5.550738688	6.39E-08	0.000841662	7.418146333	0.195050775	0.235798226	-0.040747452
cg00393825	-0.016997832	0.124090727	-5.254232607	2.87E-07	0.001707912	5.965796997	0.115798317	0.131052258	-0.015253941
cg13897388	-0.03091078	0.820724662	-5.192842196	3.89E-07	0.001707912	5.673295838	0.804248005	0.834556917	-0.030308912
cg15202500	-0.020644995	0.165799146	-4.995296627	1.01E-06	0.002775689	4.751542529	0.155612465	0.174350928	-0.018738463
cg05200540	-0.022004069	0.160359233	-4.98708599	1.05E-06	0.002775689	4.71388056	0.149524258	0.169455262	-0.019931004
cg24656207	-0.051825655	0.850450455	-4.936405511	1.34E-06	0.002942389	4.48256734	0.823055384	0.873448787	-0.050393404
cg15889169	-0.030611419	0.809440392	-4.862812038	1.89E-06	0.003564788	4.150236196	0.793022018	0.823223718	-0.0302017
cg10604851	-0.028245888	0.190867827	-4.753949581	3.14E-06	0.005130536	3.666430536	0.176435443	0.202983903	-0.02654846
cg22007110	-0.025352339	0.216979677	-4.721634862	3.64E-06	0.005130536	3.524619978	0.204695077	0.227292674	-0.022597597
cg01655290	-0.018813369	0.82544617	-4.706651549	3.89E-06	0.005130536	3.459148281	0.815284894	0.833976625	-0.01869173
cg00896220	-0.03637312	0.821016182	-4.677269884	4.45E-06	0.005330536	3.331279768	0.801800128	0.837148177	-0.035348049
cg08694186	0.032205936	0.804795499	4.635789283	5.37E-06	0.005863095	3.151929987	0.823211889	0.789334826	0.033877063
cg16425032	-0.028647746	0.217770917	-4.607282804	6.10E-06	0.005863095	3.029475168	0.203021324	0.230153292	-0.027131968
cg20488913	-0.03418075	0.842061929	-4.602612572	6.23E-06	0.005863095	3.0094755	0.824047771	0.857184927	-0.033137156
cg03460721	-0.025602509	0.14897849	-4.550591024	7.85E-06	0.006900257	2.787886545	0.135604281	0.16020622	-0.024601939
cg20747012	0.023304944	0.834671501	4.533402096	8.48E-06	0.006980905	2.715149005	0.848034931	0.823452818	0.024582112
cg27531206	-0.021486284	0.131742495	-4.453415054	1.20E-05	0.009237944	2.379820663	0.120602478	0.141094609	-0.020492131
cg00639200	-0.025627227	0.201740018	-4.435760934	1.30E-05	0.009237944	2.306510358	0.189171791	0.212291123	-0.023119332
cg20515377	-0.017588593	0.193803335	-4.418928133	1.40E-05	0.009237944	2.236847468	0.185463609	0.200804586	-0.015340977
cg07304175	-0.019514656	0.192446139	-4.416258967	1.42E-05	0.009237944	2.225822326	0.183403765	0.200037268	-0.016633504
cg14691529	-0.024996998	0.20515437	-4.407222194	1.47E-05	0.009237944	2.188538668	0.192601657	0.21569245	-0.023090793
cg14727845	-0.016882579	0.910374446	-4.386980695	1.61E-05	0.009623542	2.105269339	0.901880276	0.917505354	-0.015625078
cg05598678	-0.022591286	0.16747673	-4.36917458	1.73E-05	0.009938266	2.032296242	0.155978537	0.177129534	-0.021150997
cg17467525	-0.027517291	0.170590756	-4.348639977	1.89E-05	0.010400984	1.948464373	0.155238265	0.183479267	-0.028241002
cg05313197	-0.027731999	0.810526375	-4.297920566	2.35E-05	0.012393697	1.742891105	0.796076876	0.822656819	-0.026579943
cg18513858	0.04608995	0.752308658	4.248856055	2.89E-05	0.01292497	1.546047118	0.77849573	0.730324449	0.048171281
cg22767953	-0.072616221	0.846946148	-4.234162247	3.08E-05	0.01292497	1.487484565	0.80882426	0.878949709	-0.070125449
cg06627151	0.034746114	0.77127121	4.233837245	3.08E-05	0.01292497	1.486191287	0.790372666	0.755235419	0.035137246
cg09244297	-0.018569127	0.860823352	-4.230126881	3.13E-05	0.01292497	1.471432885	0.851323537	0.868798506	-0.017474969
cg14731458	0.016974743	0.83077738	4.206556478	3.45E-05	0.01292497	1.377946138	0.840918142	0.822264147	0.018653994
cg25539979	-0.022786051	0.212554439	-4.19603521	3.61E-05	0.01292497	1.336365117	0.201156426	0.222123142	-0.020966717
cg22637538	-0.025563658	0.161454968	-4.195833902	3.61E-05	0.01292497	1.335570428	0.14847839	0.172348885	-0.023870495
cg10905486	-0.026704466	0.128023048	-4.189263011	3.71E-05	0.01292497	1.309649551	0.114265855	0.139572297	-0.025306441
cg07959046	-0.015808459	0.16318526	-4.183695119	3.80E-05	0.01292497	1.287713481	0.15558789	0.1695633	-0.01397541
cg21221054	-0.020922484	0.19034585	-4.175678403	3.93E-05	0.01292497	1.256175095	0.179144988	0.199749042	-0.020604054
cg27549944	-0.019433521	0.181325577	-4.174640592	3.94E-05	0.01292497	1.252096184	0.172293613	0.188907966	-0.016614353
cg16653703	-0.018193335	0.821929926	-4.165521492	4.09E-05	0.01292497	1.216294052	0.812474398	0.8298679	-0.017393502
cg16029260	0.028892556	0.780010638	4.165465971	4.10E-05	0.01292497	1.216076289	0.797152625	0.765619833	0.031532792
cg17792994	-0.015030446	0.879367544	-4.159043139	4.21E-05	0.01292497	1.190901855	0.871847802	0.885680413	-0.013832611
cg21158502	-0.027255568	0.177200709	-4.154867775	4.28E-05	0.01292497	1.174554915	0.162178428	0.189812007	-0.027633579
cg00473386	0.023015352	0.811220717	4.152158131	4.33E-05	0.01292497	1.163954206	0.823758682	0.800695019	0.023063663
cg10976968	-0.017724817	0.83927186	-4.143381357	4.49E-05	0.01292497	1.129659746	0.830412204	0.846709597	-0.016297393
cg18174486	-0.026919042	0.822889569	-4.141929824	4.51E-05	0.01292497	1.123994221	0.808298585	0.83513879	-0.026840205
cg26643116	-0.024522342	0.217002886	-4.137025906	4.61E-05	0.01292497	1.104866631	0.205046963	0.227039957	-0.021992995
cg12103219	0.025343967	0.883565112	4.136934083	4.61E-05	0.01292497	1.10450867	0.897988904	0.871456249	0.026532654
cg17372378	-0.020180399	0.825573924	-4.134891011	4.65E-05	0.01292497	1.096545827	0.815312313	0.83418861	-0.018876297
cg09690283	-0.025139464	0.134420457	-4.134413279	4.65E-05	0.01292497	1.094684377	0.120937666	0.145739342	-0.024801676
cg09625499	0.02357611	0.809508455	4.131644987	4.71E-05	0.01292497	1.083901684	0.821814039	0.799177841	0.022636199
cg13424603	0.030385105	0.814378543	4.116704199	5.01E-05	0.013235721	1.025817132	0.831169868	0.800282122	0.030887746
cg06549332	-0.018068473	0.87210419	-4.115243566	5.04E-05	0.013235721	1.020148749	0.862734869	0.879969792	-0.017234923
cg16549694	-0.020055826	0.179337275	-4.110754957	5.13E-05	0.013235721	1.002740676	0.169472631	0.187618705	-0.018146073
cg12526263	-0.023863893	0.164911779	-4.104823582	5.26E-05	0.013235721	0.979763095	0.152642308	0.175212075	-0.022569766
cg04108066	-0.01523019	0.870151509	-4.101667158	5.32E-05	0.013235721	0.967547451	0.862725264	0.876385888	-0.013660624
cg08258867	0.015347919	0.792365729	4.080209896	5.81E-05	0.014178412	0.884727823	0.800807175	0.785279082	0.015528094
cg05898591	-0.023246926	0.139401804	-4.058684889	6.34E-05	0.014924617	0.802035945	0.127461199	0.149426015	-0.021964815
cg14949125	0.020917853	0.808405868	4.058621295	6.34E-05	0.014924617	0.801792218	0.820538158	0.798220735	0.022317423
cg01275030	-0.020229635	0.158447153	-4.049189339	6.59E-05	0.015233451	0.765681321	0.147622402	0.167534597	-0.019912195
cg10584986	-0.022322834	0.217586521	-4.043107155	6.75E-05	0.015343401	0.742435051	0.20611982	0.227212887	-0.021093067
cg11289747	-0.033233195	0.236626759	-4.035220474	6.97E-05	0.015571218	0.712338438	0.219240196	0.251222886	-0.03198269
cg12790874	-0.021420805	0.163222732	-4.019234931	7.44E-05	0.015740334	0.651496679	0.152541665	0.172189554	-0.019647889
cg18022258	-0.018022173	0.111590205	-4.017065243	7.50E-05	0.015740334	0.643255391	0.102880617	0.118901957	-0.01602134
cg07939836	-0.015416024	0.101683387	-4.016856196	7.51E-05	0.015740334	0.64246156	0.093612846	0.108458657	-0.014845811
cg23848156	0.019465081	0.804052135	4.012899148	7.63E-05	0.015740334	0.627442158	0.815149116	0.79473615	0.020412966
cg26898336	-0.017575756	0.187775718	-4.010072271	7.71E-05	0.015740334	0.616720555	0.17975551	0.194508733	-0.014753223
cg02518245	-0.022933447	0.137648508	-4.005301964	7.86E-05	0.015740334	0.598643368	0.125876253	0.147531388	-0.021655136
cg11785165	-0.030729057	0.224352753	-4.00224677	7.96E-05	0.015740334	0.587075758	0.208225841	0.237891395	-0.029665554
cg07440260	-0.021520581	0.211770955	-3.996260191	8.15E-05	0.015740334	0.564432229	0.201214291	0.22063334	-0.01941905
cg16936906	0.014937771	0.839658589	3.993320824	8.25E-05	0.015740334	0.553325533	0.848379911	0.832336986	0.016042926
cg00806644	-0.024343119	0.125305869	-3.991827974	8.30E-05	0.015740334	0.547687453	0.112467696	0.136083594	-0.023615898
cg09817445	-0.029642529	0.831419248	-3.989951212	8.36E-05	0.015740334	0.540602123	0.816138447	0.844247576	-0.028109129
cg19137748	0.017493559	0.850008996	3.983225004	8.59E-05	0.01579977	0.515233227	0.859092728	0.842383147	0.016709581
cg14454721	-0.021685095	0.16907601	-3.981953832	8.63E-05	0.01579977	0.510443122	0.158646238	0.177831869	-0.019185631
cg13629659	0.023451107	0.779557899	3.976551709	8.82E-05	0.015922736	0.490101823	0.79277821	0.768459366	0.024318844
cg15177489	-0.019110022	0.210539379	-3.963498919	9.29E-05	0.016545362	0.441054716	0.201459594	0.218161914	-0.01670232
cg14156134	0.019619202	0.802250275	3.959374606	9.45E-05	0.016594535	0.425587299	0.813804432	0.79255049	0.021253942
cg20225593	-0.022035062	0.216454972	-3.946257428	9.95E-05	0.017150687	0.376490037	0.205058537	0.226022349	-0.020963812
cg01223299	-0.022747346	0.180092087	-3.943232723	0.000100696	0.017150687	0.365189406	0.16880047	0.189571468	-0.020770998
cg06320828	-0.021359632	0.210015667	-3.941169769	0.000101522	0.017150687	0.357486446	0.199690674	0.218683562	-0.018992889
cg09621868	0.028370166	0.803729192	3.931459355	0.000105496	0.01737357	0.321276937	0.819452949	0.790529001	0.028923947
cg02893180	-0.015991353	0.110397919	-3.930195692	0.000106023	0.01737357	0.316570721	0.102019134	0.117431961	-0.015412827
cg05837491	0.014116497	0.866528039	3.922610472	0.000109245	0.01737357	0.288349954	0.873963096	0.860286263	0.013676833
cg22585595	-0.019082719	0.203627642	-3.922100688	0.000109465	0.01737357	0.286455064	0.194503494	0.21128742	-0.016783926
cg06673771	-0.01685228	0.839440062	-3.918077906	0.000111214	0.01737357	0.27150997	0.830881538	0.846624996	-0.015743458
cg24321933	-0.016326053	0.158543147	-3.912936704	0.000113488	0.01737357	0.252429904	0.150095718	0.165634815	-0.015539097
cg16905126	-0.02199234	0.169334966	-3.91242662	0.000113716	0.01737357	0.250538106	0.157864272	0.178964684	-0.021100413
cg10386298	-0.030633581	0.235696197	-3.910512806	0.000114575	0.01737357	0.243442136	0.220136564	0.248758605	-0.028622041
cg04079257	-0.017401272	0.137097586	-3.904984212	0.000117093	0.01737357	0.222960966	0.128518949	0.144299404	-0.015780455
cg13191285	-0.020808949	0.846670141	-3.903929481	0.000117579	0.01737357	0.219056585	0.836457657	0.855243583	-0.018785926
cg21131671	-0.015667622	0.815111036	-3.902249918	0.000118357	0.01737357	0.212841174	0.806780926	0.822104216	-0.01532329
cg05275495	-0.019445671	0.82805071	-3.89963094	0.00011958	0.01737357	0.203154152	0.81775406	0.836694812	-0.018940752
cg27245817	-0.02494746	0.87052145	-3.896192364	0.000121204	0.01737357	0.190444517	0.85767639	0.881304957	-0.023628567
cg13893761	0.013247876	0.860153243	3.893775014	0.000122358	0.01737357	0.181515571	0.867760251	0.853767113	0.013993138
cg00336220	0.013423262	0.814130153	3.890575345	0.000123902	0.01737357	0.169704657	0.821632316	0.80783204	0.013800276
cg14241523	-0.015360438	0.113467994	-3.890025721	0.000124169	0.01737357	0.167676715	0.105563927	0.120103506	-0.014539579
cg13237021	0.035532431	0.770619851	3.887233943	0.000125534	0.01737357	0.157379904	0.791050265	0.753468391	0.037581874
cg10924050	0.023146242	0.79551116	3.885126181	0.000126574	0.01737357	0.149610335	0.80910662	0.784097686	0.025008934
cg01945932	-0.018683774	0.172298977	-3.881124733	0.00012857	0.017438688	0.134870771	0.163169206	0.179963476	-0.01679427
cg02794508	-0.029262646	0.217064789	-3.876998871	0.00013066	0.017438688	0.119687253	0.201264711	0.230329053	-0.029064341
cg23999970	-0.015100924	0.138660562	-3.876297686	0.000131018	0.017438688	0.117108282	0.131138658	0.144975248	-0.01383659
cg01826354	-0.028975892	0.189060301	-3.87149239	0.000133499	0.017461737	0.099445631	0.174356527	0.20140421	-0.027047683
cg16409707	-0.017328218	0.187421832	-3.870423287	0.000134057	0.017461737	0.095518654	0.178967173	0.19451957	-0.015552397
cg14296394	-0.019270257	0.861026248	-3.868309445	0.000135167	0.017461737	0.087757073	0.851407638	0.869101131	-0.017693493
cg10206184	0.026980855	0.781990237	3.861760234	0.000138661	0.017739176	0.063734039	0.796848388	0.769516727	0.027331661
cg19559537	-0.026657974	0.121589707	-3.854477867	0.000142646	0.017875149	0.037064865	0.107727578	0.13322705	-0.025499472
cg11743503	-0.018270297	0.182114307	-3.850872794	0.000144659	0.017875149	0.023879333	0.17311529	0.189669036	-0.016553746
cg06767552	-0.018677199	0.141304421	-3.850721478	0.000144744	0.017875149	0.023326137	0.131917525	0.149184778	-0.017267254
cg00239659	-0.016816158	0.876812645	-3.849373933	0.000145504	0.017875149	0.018400536	0.868371665	0.8838989	-0.015527236
cg06440946	-0.020648235	0.191961017	-3.846267282	0.000147269	0.017875149	0.007050906	0.181520146	0.200726192	-0.019206046
cg25316336	-0.018999089	0.823145083	-3.84167961	0.000149914	0.017875149	-0.009694249	0.813634558	0.831129228	-0.01749467
cg17854454	-0.022172477	0.209167177	-3.840341658	0.000150694	0.017875149	-0.014574418	0.198102098	0.218456379	-0.020354281
cg25649910	0.023758469	0.812769484	3.839123769	0.000151407	0.017875149	-0.019015325	0.826179676	0.801511546	0.02466813
cg02723741	-0.018752554	0.204862542	-3.837854649	0.000152153	0.017875149	-0.023641684	0.194819434	0.213293793	-0.018474359
cg04489243	0.02306589	0.776568405	3.835290883	0.000153672	0.017875149	-0.032983243	0.789096162	0.766051275	0.023044887
cg12453675	-0.021726175	0.203279512	-3.828506955	0.00015776	0.017875149	-0.057674525	0.192219934	0.212564095	-0.020344161
cg21633721	0.016071616	0.781073507	3.828260759	0.00015791	0.017875149	-0.058569855	0.790305063	0.773323558	0.016981504
cg06128142	0.017255891	0.879828306	3.828165653	0.000157968	0.017875149	-0.058915708	0.888696002	0.87238382	0.016312182
cg15121877	-0.020102645	0.224236769	-3.825736807	0.000159458	0.017875149	-0.0677456	0.215078143	0.231925492	-0.01684735
cg24479590	-0.020078991	0.12959401	-3.82474276	0.000160072	0.017875149	-0.071357924	0.119608482	0.137976922	-0.01836844
cg01394078	0.016884182	0.807430567	3.817840298	0.000164396	0.017994218	-0.096417756	0.817526868	0.79895466	0.018572208
cg14135887	-0.030778552	0.842937753	-3.813989774	0.000166855	0.017994218	-0.110379546	0.826986562	0.856328876	-0.029342314
cg07784166	0.015924747	0.853009361	3.809653117	0.000169667	0.017994218	-0.126088764	0.861264798	0.84607887	0.015185928
cg05381115	0.013750953	0.792445891	3.808256894	0.000170582	0.017994218	-0.131143037	0.800286063	0.785864019	0.014422045
cg09793334	-0.019742585	0.184181676	-3.808117393	0.000170674	0.017994218	-0.131647931	0.174008575	0.192722057	-0.018713482
cg23244859	-0.026010942	0.204523543	-3.807046676	0.000171379	0.017994218	-0.135522622	0.191261076	0.215657466	-0.02439639
cg22492099	-0.022823343	0.207614858	-3.804346173	0.000173169	0.017994218	-0.14529077	0.196169272	0.217223498	-0.021054226
cg25116708	-0.023226818	0.207979218	-3.804329223	0.00017318	0.017994218	-0.145352061	0.196175176	0.217888784	-0.021713609
cg24151486	-0.018300087	0.193266816	-3.802848302	0.00017417	0.017994218	-0.150706101	0.184907162	0.200284798	-0.015377636
cg14685796	-0.023047009	0.207768815	-3.799960531	0.000176115	0.017994218	-0.161140967	0.195305035	0.218232235	-0.0229272
cg20213869	-0.013641886	0.100532603	-3.799894166	0.00017616	0.017994218	-0.16138069	0.093549968	0.106394569	-0.012844601
cg10646968	0.014604026	0.857410459	3.794126307	0.000180106	0.018255865	-0.182200842	0.865705236	0.850446943	0.015258293
cg16459944	0.015657325	0.797143481	3.784056789	0.000187198	0.018829828	-0.218479973	0.806720897	0.789103181	0.017617716
cg27140058	-0.024444892	0.110583717	-3.781809079	0.000188817	0.018848755	-0.226566248	0.098260152	0.120929425	-0.022669274
cg07213029	0.016838332	0.800838317	3.77409239	0.000194475	0.019267603	-0.254294377	0.809558423	0.793517734	0.016040689
cg11345402	-0.018028643	0.855796774	-3.767976067	0.000199073	0.019479968	-0.276235487	0.846174681	0.863874581	-0.017699901
cg09963191	-0.030618676	0.177560161	-3.766011876	0.000200571	0.019479968	-0.283274794	0.161246737	0.191255382	-0.030008644
cg14506175	-0.016279155	0.143051695	-3.765382585	0.000201053	0.019479968	-0.285529356	0.134939643	0.149861812	-0.014922169
cg07679492	0.016740669	0.845408719	3.758117565	0.0002067	0.019779233	-0.311532997	0.854398985	0.837861336	0.016537649
cg12177001	0.022273909	0.785498765	3.756154022	0.000208252	0.019779233	-0.318553276	0.798019468	0.774987557	0.023031911
cg01166253	-0.022024051	0.208978126	-3.755659462	0.000208645	0.019779233	-0.320320958	0.198379009	0.217876151	-0.019497142
cg02726798	-0.017512276	0.876127166	-3.7470996	0.000215552	0.020040486	-0.350882574	0.867154902	0.883659437	-0.016504535
cg20158366	0.019489624	0.794458465	3.746970893	0.000215657	0.020040486	-0.351341618	0.8042595	0.786230436	0.018029064
cg04645545	-0.026099939	0.194493579	-3.746597613	0.000215963	0.020040486	-0.352672876	0.180644383	0.206120063	-0.02547568
cg14015211	0.015279358	0.927414814	3.74182491	0.000219915	0.020157249	-0.369683489	0.935695307	0.920463289	0.015232018
cg12189193	-0.015064561	0.825904742	-3.741386332	0.000220281	0.020157249	-0.371245658	0.817988272	0.832550668	-0.014562396
cg26610808	-0.020115772	0.203616474	-3.733328267	0.000227118	0.020500057	-0.399918039	0.193891611	0.211780557	-0.017888946
cg07331276	-0.023881856	0.842230352	-3.733286918	0.000227154	0.020500057	-0.400065025	0.829762797	0.852696941	-0.022934144
cg24467337	-0.025528924	0.218268169	-3.730628372	0.000229453	0.020500057	-0.409512307	0.204873013	0.229513486	-0.024640473
cg19080638	0.023519494	0.774000251	3.728166663	0.000231602	0.020500057	-0.418254666	0.787182802	0.762933418	0.024249384
cg07390647	-0.020965979	0.169053893	-3.727131231	0.000232512	0.020500057	-0.421930269	0.158205114	0.178161509	-0.019956395
cg21350324	-0.038929487	0.199802584	-3.725421516	0.000234021	0.020500057	-0.427997425	0.179866669	0.216538909	-0.03667224
cg24587800	0.016980938	0.814375109	3.722681999	0.000236459	0.020500057	-0.437713699	0.823841229	0.806428242	0.017412987
cg01378159	-0.02280369	0.179300511	-3.721408645	0.0002376	0.020500057	-0.442227709	0.167732921	0.189011573	-0.021278652
cg23991636	-0.020159364	0.168150073	-3.720540548	0.000238381	0.020500057	-0.445304283	0.158325242	0.176398079	-0.018072837
cg02671217	0.05765164	0.833625225	3.716803544	0.00024177	0.020500057	-0.458540954	0.866511234	0.806017217	0.060494017
cg02711245	-0.025770707	0.907530735	-3.716048151	0.000242461	0.020500057	-0.461215129	0.893195432	0.919565311	-0.026369879
cg15524383	-0.024578403	0.176785311	-3.715791064	0.000242696	0.020500057	-0.46212513	0.164035763	0.187488636	-0.023452872
cg26764980	-0.014890696	0.182186164	-3.711820929	0.00024636	0.020676991	-0.476170831	0.174913327	0.188291757	-0.01337843
cg23369529	-0.025197352	0.194514444	-3.709853659	0.000248195	0.020699141	-0.483125657	0.18162483	0.205335356	-0.023710526
cg18742823	0.025479572	0.798420417	3.708118811	0.000249824	0.020703933	-0.489256027	0.813499907	0.785761092	0.027738815
cg04071758	0.015079631	0.80570585	3.705829516	0.000251988	0.020752803	-0.497341635	0.813666387	0.79902293	0.014643457
cg13391079	0.026600225	0.82458871	3.702512134	0.000255156	0.020883197	-0.509050302	0.838970391	0.8125152	0.026455191
cg13363708	-0.014955525	0.188929325	-3.695211304	0.000262261	0.021332208	-0.534784902	0.18159552	0.195086101	-0.013490581
cg22259344	0.032174537	0.773302658	3.687996312	0.000269466	0.021746753	-0.560171508	0.790743708	0.75866079	0.032082918
cg18709570	-0.020630225	0.206851035	-3.686819278	0.000270659	0.021746753	-0.564308727	0.197338975	0.214836469	-0.017497494
cg22484012	-0.023060852	0.203881028	-3.684853845	0.000272661	0.02177491	-0.571214443	0.192156624	0.213723738	-0.021567115
cg25591377	0.025225904	0.76056122	3.680064383	0.000277601	0.022029659	-0.588028585	0.774447532	0.748903576	0.025543956
cg15869090	0.012901875	0.833236298	3.678535798	0.000279195	0.022029659	-0.593390726	0.840309309	0.827298461	0.013010849
cg24970181	-0.019248869	0.216091802	-3.672423311	0.000285656	0.022405306	-0.614812501	0.206438143	0.224196108	-0.017757965
cg00662057	0.017331873	0.821619731	3.66731866	0.00029116	0.022632017	-0.632677343	0.831291902	0.813499884	0.017792019
cg09577228	0.013202514	0.831533979	3.666563939	0.000291982	0.022632017	-0.635316731	0.839329908	0.824989249	0.014340659
cg23882019	-0.030036494	0.193414329	-3.6609874	0.000298124	0.022835723	-0.654803504	0.177330451	0.206916844	-0.029586393
cg27080043	0.013105147	0.78778103	3.660266068	0.000298928	0.022835723	-0.657322163	0.795474606	0.781322226	0.01415238
cg14588669	-0.020008707	0.830259439	-3.659476961	0.000299809	0.022835723	-0.660076958	0.819973702	0.838894378	-0.018920676
cg10851739	-0.025489843	0.200051263	-3.657878379	0.000301601	0.022840237	-0.665655986	0.187090012	0.210932313	-0.023842302
cg18158658	-0.021122147	0.837475838	-3.655605189	0.000304168	0.022854121	-0.673585561	0.826660263	0.84655558	-0.019895317
cg06902071	-0.015085242	0.131551806	-3.654649038	0.000305253	0.022854121	-0.676919563	0.123064207	0.138677198	-0.01561299
cg10835559	-0.018318009	0.901376458	-3.650978873	0.000309455	0.023037765	-0.689709666	0.892655911	0.908697411	-0.0160415
cg24117063	0.01721257	0.823338322	3.64407091	0.00031751	0.023304607	-0.713751321	0.831958472	0.816101652	0.01585682
cg04614806	-0.025744129	0.827301827	-3.643730942	0.000317912	0.023304607	-0.714933436	0.813981957	0.838483939	-0.024501982
cg23608297	0.023765552	0.861071951	3.64321321	0.000318524	0.023304607	-0.716733459	0.874678091	0.849649512	0.025028579
cg17329937	0.02126906	0.796398764	3.641326026	0.000320765	0.023304607	-0.723292759	0.808723009	0.786052484	0.022670525
cg04540039	-0.014385608	0.123069694	-3.64021228	0.000322095	0.023304607	-0.727162356	0.115859034	0.129123088	-0.013264054
cg12213752	0.026684667	0.776660517	3.638125659	0.000324601	0.023304607	-0.734409203	0.793031805	0.762916719	0.030115086
cg10812016	0.022739651	0.835167063	3.637104176	0.000325834	0.023304607	-0.737955433	0.847289543	0.824990167	0.022299376
cg06865839	-0.021234364	0.866930563	-3.636136766	0.000327188	0.023304607	-0.740154085	0.856787531	0.87549859	-0.018711059
cg17099212	0.020903417	0.181362612	3.634116437	0.000329466	0.023337471	-0.748322606	0.193629833	0.171064205	0.022565628
cg26990625	-0.023256485	0.122399068	-3.632707919	0.000331191	0.023337471	-0.753207331	0.11088728	0.132063285	-0.021176005
cg18520238	-0.026987796	0.221539175	-3.630318862	0.000334137	0.023366107	-0.761488601	0.208907405	0.232143625	-0.023236219
cg00626422	-0.016288064	0.1204591	-3.629507015	0.000335144	0.023366107	-0.764301604	0.112201021	0.127391808	-0.015190788
cg00718107	-0.015448003	0.137283967	-3.62687109	0.000338433	0.023471189	-0.773430963	0.129378	0.143921075	-0.014543074
cg23598132	-0.022062104	0.222613757	-3.625408114	0.000340271	0.023475119	-0.778495272	0.211810489	0.231683166	-0.019872677
cg18867698	0.01801504	0.804759447	3.621027116	0.000345832	0.023550578	-0.793649591	0.815197648	0.795996512	0.019201137
cg13934046	-0.017970965	0.827121981	-3.621003237	0.000345862	0.023550578	-0.793732145	0.818208346	0.834605033	-0.016396687
cg02490260	0.018710541	0.829177964	3.619243999	0.000348119	0.023550578	-0.799812781	0.840091668	0.820015843	0.020075825
cg23669855	0.026679357	0.79745531	3.617077349	0.000350918	0.023550578	-0.807297888	0.811821687	0.785394647	0.026427039
cg11702172	0.064669822	0.856011174	3.617047848	0.000350957	0.023550578	-0.807399776	0.89046398	0.82708783	0.06337615
cg00766146	0.015085367	0.810953487	3.613479006	0.000355614	0.023550578	-0.819720003	0.819772823	0.803549601	0.016223222
cg01595178	0.019118334	0.796113054	3.609438902	0.000360956	0.023550578	-0.833653687	0.807367494	0.786664882	0.020702612
cg11991267	-0.02326413	0.164194746	-3.609042123	0.000361484	0.023550578	-0.835021344	0.15225918	0.174214727	-0.021955547
cg07081939	0.025830058	0.786313056	3.608608147	0.000362064	0.023550578	-0.836517063	0.801357817	0.773682887	0.027674929
cg08240529	0.02095111	0.792254095	3.608517112	0.000362185	0.023550578	-0.836830797	0.804533363	0.781945573	0.02258779
cg27650212	0.023294751	0.800707718	3.608494691	0.000362215	0.023550578	-0.836908066	0.81326681	0.790164283	0.023102527
cg07561162	-0.026600218	0.220217348	-3.608048564	0.000362812	0.023550578	-0.838445446	0.206366303	0.231845386	-0.025479083
cg19926096	0.017951345	0.898206713	3.605300438	0.000366506	0.023673772	-0.847911822	0.906908885	0.890901186	0.016007699
cg18084017	-0.019317194	0.145163055	-3.601952526	0.000371055	0.023729609	-0.859435347	0.135490989	0.153282813	-0.017791824
cg07364760	-0.024976287	0.179303901	-3.600590961	0.00037292	0.023729609	-0.86411906	0.166544927	0.190015138	-0.023470211
cg17261658	0.015574725	0.789449381	3.599628572	0.000374243	0.023729609	-0.867428651	0.798382952	0.781949592	0.01643336
cg00986162	0.015441194	0.830367749	3.599388654	0.000374574	0.023729609	-0.868253586	0.839554413	0.822655488	0.016898925
cg04879211	0.014384988	0.864342111	3.596281295	0.000378881	0.02379656	-0.878933409	0.87282005	0.857224829	0.01559522
cg04160030	-0.020083578	0.820769111	-3.591148093	0.000386098	0.02379656	-0.896557457	0.810436903	0.829443062	-0.019006159
cg14030025	-0.01590473	0.872342976	-3.589393215	0.000388595	0.02379656	-0.902577273	0.864744744	0.878721739	-0.013976995
cg14645880	0.023169122	0.894390447	3.589326821	0.00038869	0.02379656	-0.902804974	0.907078603	0.883738661	0.023339942
cg24399122	-0.024259478	0.19206664	-3.589270663	0.00038877	0.02379656	-0.902997565	0.179892879	0.202286587	-0.022393708
cg00965931	-0.017012249	0.048371886	-3.588985684	0.000389177	0.02379656	-0.903974856	0.039528841	0.055795677	-0.016266836
cg12318501	-0.0215753	0.199525611	-3.587165631	0.000391787	0.02379656	-0.910214752	0.188332517	0.208922282	-0.020589765
cg09584521	-0.019947216	0.189402209	-3.586940811	0.00039211	0.02379656	-0.910985327	0.179046357	0.198096011	-0.019049654
cg07119434	-0.017228994	0.159972294	-3.586534682	0.000392695	0.02379656	-0.912377232	0.151694552	0.16692151	-0.015226958
cg16417301	0.012452486	0.805792639	3.585845213	0.00039369	0.02379656	-0.914739878	0.813089184	0.799667145	0.013422039
cg08533745	-0.030946269	0.231447439	-3.581750278	0.000399648	0.024046378	-0.928763695	0.21508809	0.245181213	-0.030093122
cg06952660	-0.022524708	0.190833583	-3.579741866	0.000402601	0.024068081	-0.935636489	0.179630284	0.200238822	-0.020608538
cg05343811	-0.038996997	0.205809509	-3.579023754	0.000403661	0.024068081	-0.938093015	0.184688064	0.223541092	-0.038853028
cg00439156	0.01321097	0.840928869	3.574598179	0.000410257	0.024124378	-0.953222111	0.848924332	0.834216629	0.014707703
cg11861487	0.015483693	0.87318551	3.573660005	0.000411668	0.024124378	-0.956427113	0.880933294	0.866681197	0.014252097
cg11878351	-0.017329786	0.177241907	-3.573615364	0.000411735	0.024124378	-0.956579598	0.1683581	0.184699918	-0.016341818
cg26694538	-0.024066631	0.203328804	-3.573487073	0.000411929	0.024124378	-0.957017803	0.190681878	0.213945977	-0.023264099
cg23115253	0.018275712	0.802268026	3.571260031	0.000415299	0.024214124	-0.964622432	0.81261482	0.793581829	0.019032991
cg22123313	-0.020728101	0.211504985	-3.569021939	0.000418712	0.02429045	-0.97226042	0.20148758	0.219914659	-0.01842708
cg15934706	-0.015465029	0.887819648	-3.567960531	0.000420339	0.02429045	-0.975881176	0.879881948	0.894483395	-0.014601447
cg16957552	0.012933211	0.824139149	3.566792071	0.000422138	0.02429045	-0.979865977	0.831603187	0.817873043	0.013730145
cg26361533	-0.024556213	0.179688456	-3.564375216	0.000425882	0.024304944	-0.988104389	0.16678788	0.190518568	-0.023730688
cg20703729	-0.023352813	0.149236344	-3.562049618	0.000429513	0.024304944	-0.996026898	0.137329623	0.15923211	-0.021902486
cg11800379	0.017324563	0.815303228	3.561927008	0.000429705	0.024304944	-0.996444459	0.824073826	0.807940257	0.016133569
cg04206724	0.017431553	0.808872108	3.560627739	0.000431748	0.024304944	-1.000868416	0.819190769	0.800209529	0.01898124
cg06052255	-0.024150306	0.83620173	-3.560154536	0.000432494	0.024304944	-1.002479287	0.824673523	0.845879731	-0.021206208
cg09450660	0.014150393	0.840778377	3.557972458	0.00043595	0.024304944	-1.009904942	0.84944978	0.833498681	0.015951099
cg24808084	-0.018935196	0.198310724	-3.557565878	0.000436597	0.024304944	-1.011288082	0.188542704	0.206511038	-0.017968334
cg23279335	-0.019649485	0.22260253	-3.557097483	0.000437343	0.024304944	-1.012881329	0.21269426	0.230920584	-0.018226324
cg02361673	-0.016999678	0.864841229	-3.555237486	0.000440318	0.024304944	-1.019206214	0.856447441	0.871887865	-0.015440423
cg15298486	-0.020589848	0.201999519	-3.554915835	0.000440835	0.024304944	-1.020299674	0.19193652	0.210447468	-0.018510948
cg22702070	-0.026913866	0.215053905	-3.5536414	0.000442887	0.02431633	-1.024631261	0.201620777	0.226331098	-0.024710321
cg07648340	-0.02351585	0.212543081	-3.552333167	0.000445002	0.024331106	-1.029076236	0.200052419	0.223029069	-0.02297665
cg14969976	-0.024681438	0.219980004	-3.546841186	0.000453988	0.024719814	-1.047719939	0.207831609	0.230178657	-0.022347048
cg03151529	0.012987861	0.819181828	3.544869861	0.000457254	0.024795217	-1.054405573	0.826592589	0.812960448	0.013632141
cg06405089	0.014715955	0.859283336	3.541377911	0.000463095	0.02498465	-1.066239949	0.868321007	0.851696155	0.016624853
cg11999537	-0.020524587	0.875065057	-3.540520228	0.00046454	0.02498465	-1.069145039	0.864315762	0.884089156	-0.019773394
cg12243172	0.013880419	0.816558834	3.538893678	0.000467292	0.025030513	-1.074652618	0.824843084	0.809604155	0.015238929
cg23590389	-0.019455072	0.930757264	-3.536211636	0.000471864	0.025173068	-1.083729069	0.919939107	0.939839174	-0.019900066
cg19592252	0.015239578	0.845703839	3.533523532	0.000476488	0.025317256	-1.092819701	0.854961784	0.837931737	0.017030048
cg21284733	-0.018959714	0.203284428	-3.530331266	0.000482034	0.025416432	-1.103607067	0.194708922	0.210483617	-0.015774695
cg26186408	0.021986277	0.784702619	3.530229562	0.000482212	0.025416432	-1.1039506	0.798127262	0.773432548	0.024694714
cg27646075	-0.014609829	0.897415541	-3.528026554	0.000486076	0.025442141	-1.111389633	0.889810136	0.903800325	-0.01399019
cg09662852	-0.025241425	0.210320127	-3.527751174	0.000486561	0.025442141	-1.112319227	0.197328942	0.221226307	-0.023897364
cg21170961	-0.016667309	0.174770092	-3.525328188	0.000490849	0.025564894	-1.120495564	0.166479429	0.181730154	-0.015250725
cg09849405	-0.022113089	0.203495149	-3.521182243	0.000498268	0.025849118	-1.134474044	0.19318844	0.212147696	-0.018959256
cg16641455	-0.014929887	0.867888263	-3.513143437	0.000512953	0.026478893	-1.161534676	0.860132586	0.874399202	-0.014266617
cg15886121	0.016733574	0.829514043	3.51118137	0.000516598	0.026478893	-1.168130861	0.839323396	0.821279031	0.018044366
cg17454173	-0.016779566	0.850157752	-3.507856603	0.000522831	0.026478893	-1.179300515	0.841559407	0.857376116	-0.015816709
cg08000231	-0.015901374	0.84716809	-3.507117452	0.000524226	0.026478893	-1.181782394	0.838906327	0.85410389	-0.015197563
cg09166519	-0.014748752	0.082678805	-3.506459143	0.000525472	0.026478893	-1.18399242	0.074788697	0.0893026	-0.014513903
cg03840504	-0.017690937	0.221183943	-3.50636269	0.000525654	0.026478893	-1.184316196	0.213011593	0.228044681	-0.015033088
cg19070952	-0.020597601	0.171854402	-3.505754369	0.000526808	0.026478893	-1.186358018	0.161501502	0.180545725	-0.019044223
cg24433378	0.018513818	0.794389518	3.502776683	0.00053249	0.026478893	-1.196347882	0.805328551	0.785206133	0.020122418
cg11328826	0.018359219	0.787453703	3.502342559	0.000533323	0.026478893	-1.19780368	0.798413591	0.77825281	0.020160781
ch.20.50133246R	-0.016412007	0.142963651	-3.501631489	0.00053469	0.026478893	-1.20018783	0.134450398	0.15011058	-0.015660181
cg17996076	-0.017435044	0.887972696	-3.50112574	0.000535665	0.026478893	-1.201883286	0.878892898	0.895595242	-0.016702343
cg08110272	-0.020131493	0.183645089	-3.500740109	0.000536409	0.026478893	-1.203175914	0.172902632	0.192663449	-0.019760817
cg17186655	-0.017423657	0.138920164	-3.500677045	0.000536531	0.026478893	-1.203387289	0.130579187	0.145922466	-0.01534328
cg22491548	-0.018423492	0.198408591	-3.498156529	0.000541419	0.02647994	-1.21183264	0.188872879	0.20641388	-0.017541001
cg20474507	-0.013712116	0.844808759	-3.498125308	0.00054148	0.02647994	-1.211937215	0.837837682	0.850661021	-0.012823339
cg26747050	-0.017820283	0.150937214	-3.497322304	0.000543047	0.02647994	-1.2146266	0.141996353	0.158443121	-0.016446768
cg08060936	0.020695643	0.816497628	3.494627876	0.000548334	0.02647994	-1.223646506	0.826981325	0.8076965	0.019284824
cg07140455	0.027429484	0.782850849	3.491729615	0.000554074	0.02647994	-1.233341633	0.798393185	0.769802962	0.028590223
cg01018054	0.019086906	0.809841513	3.491641864	0.000554249	0.02647994	-1.233635058	0.820969344	0.800499631	0.020469713
cg07969669	-0.032095232	0.8259418	-3.491143143	0.00055551	0.02647994	-1.234256437	0.809791129	0.839584602	-0.029793473
cg21916557	0.013974246	0.9539711	3.490689414	0.000556149	0.02647994	-1.236819459	0.961736778	0.947451765	0.014285013
cg09048129	-0.013698452	0.142398845	-3.490519091	0.000556489	0.02647994	-1.237388831	0.135622984	0.148087223	-0.012464238
cg11130915	0.014141475	0.816588588	3.48821181	0.000561118	0.02647994	-1.24509929	0.824534864	0.809917641	0.014617223
cg16964439	-0.035957698	0.849083205	-3.488071311	0.000561401	0.02647994	-1.245568659	0.829531259	0.865497184	-0.035965925
cg06807117	-0.0165648	0.161833915	-3.484701758	0.000568229	0.02647994	-1.256820174	0.153808477	0.168571319	-0.014762843
cg02909688	-0.0271198	0.184147025	-3.484519482	0.000568601	0.02647994	-1.257428538	0.170731861	0.195409139	-0.024677277
cg15323495	0.012555474	0.809171964	3.483759008	0.000570154	0.02647994	-1.259966387	0.816814944	0.802755635	0.014059309
cg25460386	-0.017272713	0.856191924	-3.481581594	0.000574622	0.02647994	-1.267230018	0.846681993	0.86417557	-0.017493577
cg26396455	-0.024408381	0.14754283	-3.480745134	0.000576347	0.02647994	-1.270019252	0.134864253	0.158186574	-0.023322322
cg12713040	0.020691784	0.793382707	3.480626526	0.000576592	0.02647994	-1.27041471	0.805523949	0.78319006	0.022333889
cg10856455	-0.01648121	0.156558229	-3.480363129	0.000577136	0.02647994	-1.271292871	0.148268821	0.163517237	-0.015248416
cg05994561	-0.013847551	0.831970392	-3.479634073	0.000578646	0.02647994	-1.273723208	0.824621955	0.838139451	-0.013517496
cg26555733	0.015083411	0.85895546	3.479163476	0.000579622	0.02647994	-1.275291717	0.867905427	0.851441907	0.01646352
cg22813735	-0.015436102	0.191714556	-3.477572015	0.000582935	0.02647994	-1.280594635	0.184048964	0.198149867	-0.014100904
cg03061435	-0.018254551	0.181893379	-3.477155693	0.000583805	0.02647994	-1.281981495	0.173227419	0.189168506	-0.015941086
cg16185501	0.013564628	0.806903179	3.475311481	0.000587671	0.02647994	-1.288123136	0.814659667	0.800391561	0.014268106
cg07914267	0.024150698	0.797669926	3.475076051	0.000588167	0.02647994	-1.288906956	0.811358047	0.786178663	0.025179384
cg01717136	-0.015270802	0.143890721	-3.474224076	0.000589963	0.02647994	-1.291743034	0.136297579	0.15026521	-0.013967631
cg00757933	-0.016348226	0.126968923	-3.474158594	0.000590101	0.02647994	-1.291960986	0.118567032	0.134022363	-0.015455331
cg06747888	-0.015167867	0.167937162	-3.472696157	0.000593196	0.02647994	-1.296827614	0.160525621	0.174159197	-0.013633576
cg11876012	0.01808193	0.791541795	3.472348284	0.000593935	0.02647994	-1.297984974	0.802027486	0.782738993	0.019288492
cg05565355	0.018165674	0.842860585	3.47192749	0.000594829	0.02647994	-1.299384791	0.853320757	0.834079206	0.01924155
cg22913471	-0.016471166	0.837205355	-3.46920305	0.000600651	0.026512662	-1.308444175	0.828841351	0.844226987	-0.015385636
cg13224332	0.01322766	0.826090295	3.469177012	0.000600707	0.026512662	-1.308530725	0.833369914	0.819979009	0.013390905
cg27551718	-0.030423448	0.857773204	-3.468428111	0.000602316	0.026512662	-1.311019828	0.84236311	0.870710074	-0.028346964
cg08082694	-0.023245911	0.838396126	-3.467627072	0.000604043	0.026512662	-1.313681674	0.826003065	0.848800177	-0.022797112
cg16340485	-0.0189506	0.20016668	-3.466739496	0.000605961	0.026512662	-1.31663042	0.190151547	0.208574445	-0.018422898
cg26025506	0.01981286	0.810853114	3.464488442	0.000610851	0.026512662	-1.324105856	0.822950693	0.800697123	0.02225357
cg09165170	0.023198816	0.785803025	3.464294983	0.000611273	0.026512662	-1.3247481	0.799312829	0.774461462	0.024851367
cg00224650	0.015164315	0.787641013	3.463340405	0.00061336	0.026512662	-1.327916608	0.796660345	0.780069227	0.016591118
cg10741025	-0.02035551	0.119449819	-3.462692512	0.00061478	0.026512662	-1.330066686	0.10869173	0.128481302	-0.019789572
cg15012506	-0.016675675	0.8528348	-3.460308154	0.000620031	0.026512662	-1.337976153	0.844244787	0.86004617	-0.015801382
cg19556217	0.016319085	0.844511488	3.459629017	0.000621535	0.026512662	-1.340228092	0.853252815	0.83717309	0.016079725
cg03710364	-0.022643393	0.185494395	-3.459119854	0.000622664	0.026512662	-1.34191615	0.173191313	0.195822909	-0.022631595
cg16684958	0.015063034	0.815325444	3.458214226	0.000624678	0.026512662	-1.344918061	0.82303151	0.808856154	0.014175356
cg24880701	-0.017935842	0.119747187	-3.457891861	0.000625396	0.026512662	-1.34598644	0.110976287	0.127110412	-0.016134125
cg26695123	-0.017390467	0.180512096	-3.457735501	0.000625745	0.026512662	-1.346504616	0.172573059	0.187176966	-0.014603907
cg04767834	0.017540076	0.82084295	3.455985082	0.00062966	0.026528959	-1.352303993	0.830959687	0.812349887	0.0186098
cg10854758	-0.01527367	0.082855655	-3.454904496	0.000632089	0.026528959	-1.355882774	0.07540698	0.089108864	-0.013701884
cg13879760	0.012952115	0.796351455	3.454868807	0.000632169	0.026528959	-1.356000953	0.803788518	0.790107994	0.013680523
cg12122166	0.013926325	0.835474673	3.452922696	0.000636566	0.026542574	-1.362443594	0.843738166	0.828537419	0.015200747
cg11382963	-0.029912588	0.164644536	-3.452479306	0.000637571	0.026542574	-1.363910975	0.148674796	0.17805123	-0.029376434
cg13552389	0.023795667	0.794048705	3.451279365	0.0006403	0.026542574	-1.367881269	0.807979183	0.782353982	0.0256252
cg24898144	-0.015727447	0.145510028	-3.45116945	0.000640551	0.026542574	-1.368244886	0.137348942	0.15236131	-0.015012369
cg03044157	-0.017150068	0.874466314	-3.446322626	0.00065169	0.026822045	-1.384268354	0.866346471	0.881282972	-0.014936501
cg13938537	0.023836125	0.844564656	3.445372068	0.000653895	0.026822045	-1.38740844	0.857380893	0.833805346	0.023575547
cg12213135	-0.01638684	0.85806909	-3.444606614	0.000655677	0.026822045	-1.389936471	0.849627048	0.865156237	-0.015529189
cg17126990	0.017428249	0.781937512	3.444317061	0.000656352	0.026822045	-1.390892627	0.790706072	0.774576252	0.01612982
cg26934759	0.022236737	0.804472381	3.443500512	0.000658258	0.026822045	-1.393588627	0.817054854	0.793909317	0.023145538
cg10316357	-0.024118391	0.189408305	-3.442966486	0.000659508	0.026822045	-1.395351505	0.176795863	0.199996527	-0.023200664
cg01786048	0.022800043	0.164339884	3.438180953	0.000670809	0.026985538	-1.411137796	0.178415011	0.152523728	0.025891284
cg08841544	0.021166756	0.85582767	3.437573998	0.000672255	0.026985538	-1.413138544	0.867421379	0.846094681	0.021326698
cg11449419	0.017086389	0.808515635	3.43596983	0.000676091	0.026985538	-1.41842491	0.817651772	0.800845792	0.016805979
cg05756986	-0.019212563	0.158255802	-3.434925354	0.0006786	0.026985538	-1.421865645	0.149047119	0.165986548	-0.016939428
cg24427175	0.023735667	0.829300186	3.434390692	0.000679887	0.026985538	-1.423626569	0.842324708	0.81836602	0.023958687
cg22025067	-0.018560994	0.179676451	-3.43410917	0.000680566	0.026985538	-1.424553666	0.170344131	0.187510991	-0.017166861
cg07800665	-0.020387931	0.177063196	-3.434041619	0.000680729	0.026985538	-1.424776111	0.168040105	0.184638136	-0.01659803
cg22855839	-0.022346657	0.823766794	-3.433789402	0.000681338	0.026985538	-1.425606628	0.812090923	0.833568761	-0.021477837
cg05440642	-0.016743618	0.163741984	-3.433532128	0.00068196	0.026985538	-1.42645374	0.155742521	0.170457581	-0.01471506
cg09558975	0.025011592	0.807610386	3.431003429	0.000688098	0.027131323	-1.434776732	0.822182572	0.795376945	0.026805627
cg13879653	-0.015301366	0.840109837	-3.430321422	0.000689762	0.027131323	-1.437020528	0.831904193	0.846998525	-0.015094332
cg22166565	-0.014480768	0.12395702	-3.427181473	0.000697473	0.027202668	-1.447345628	0.116128756	0.130528897	-0.014400141
cg14028116	0.025169245	0.776036972	3.425578059	0.000701441	0.027202668	-1.452614773	0.79042402	0.763958957	0.026465063
cg25851352	-0.023265085	0.208283227	-3.424468256	0.0007042	0.027202668	-1.456260482	0.196684166	0.218020711	-0.021336545
cg18958077	-0.024274116	0.185207266	-3.424238303	0.000704773	0.027202668	-1.457015742	0.172743	0.195671095	-0.022928096
cg01373602	-0.017767415	0.136047304	-3.423800637	0.000705865	0.027202668	-1.458453088	0.127322504	0.143371827	-0.016049323
cg23831217	0.022644434	0.824504299	3.423042252	0.00070776	0.027202668	-1.46094331	0.835749611	0.815063791	0.020685819
cg15619794	0.013915616	0.820148661	3.422201914	0.000709866	0.027202668	-1.463702042	0.828321446	0.813287557	0.015033889
cg18110469	-0.019041445	0.845980266	-3.422130751	0.000710045	0.027202668	-1.46393563	0.836259722	0.854140722	-0.017881
cg16079312	0.016024918	0.811326229	3.421636542	0.000711286	0.027202668	-1.465557738	0.819350262	0.804590003	0.014760259
cg21145608	-0.027587527	0.844831999	-3.420735558	0.000713555	0.027202668	-1.468514413	0.830270028	0.857056863	-0.026786835
cg03573123	0.019507334	0.864235999	3.420063712	0.000715251	0.027202668	-1.470718685	0.87534457	0.854910286	0.020434284
cg09609116	-0.038286235	0.20238371	-3.419629679	0.000716349	0.027202668	-1.472142496	0.182212652	0.219317438	-0.037104787
cg05661750	-0.019327159	0.834117971	-3.417388267	0.000722042	0.027248892	-1.479492624	0.824218183	0.842428903	-0.018210721
cg17729630	0.013925518	0.811409666	3.416842741	0.000723434	0.027248892	-1.48128086	0.819061763	0.804985684	0.014076079
cg13680270	-0.021527857	0.217593418	-3.416711511	0.00072377	0.027248892	-1.481710995	0.206381313	0.22700605	-0.020624736
cg16575821	-0.037199242	0.177433891	-3.414342521	0.000729847	0.027323545	-1.489473231	0.156663157	0.19487105	-0.038207893
cg23047335	0.018527621	0.805156996	3.414321981	0.0007299	0.027323545	-1.489540508	0.81609801	0.795971947	0.020126063
cg18748549	-0.016516488	0.880896341	-3.413442987	0.000732167	0.02733077	-1.492419342	0.872913375	0.887598091	-0.014684716
cg24334648	-0.019279107	0.206385078	-3.410691866	0.000739305	0.027519275	-1.501425241	0.19694532	0.214309814	-0.017364494
cg03575641	-0.019125068	0.188995493	-3.407378895	0.000747987	0.027764031	-1.512261482	0.180022474	0.196528397	-0.016505923
cg13362436	-0.021373885	0.833048773	-3.405924817	0.000751828	0.027822404	-1.517014488	0.8219823	0.842339146	-0.020356847
cg02655512	0.023102717	0.788212524	3.405187401	0.000753783	0.027822404	-1.519424193	0.801931479	0.776695376	0.025236102
cg17918190	-0.027960785	0.829760073	-3.403452089	0.000758402	0.027884877	-1.525092897	0.815329162	0.841874913	-0.026545751
cg14345213	0.027019616	0.788343575	3.402963164	0.000759708	0.027884877	-1.526689575	0.804534511	0.774751184	0.029783328
cg20191066	-0.022499985	0.163051393	-3.401687289	0.000763126	0.027931895	-1.53085519	0.151038121	0.173136609	-0.022098488
cg12038696	-0.025756998	0.229925141	-3.400905283	0.000765228	0.027931895	-1.533407654	0.217694606	0.240192751	-0.022498145
cg13487631	-0.015571496	0.170756223	-3.399114676	0.000770062	0.027933612	-1.53925015	0.163087594	0.177194084	-0.014106491
cg25161512	-0.020970671	0.188351462	-3.399091354	0.000770125	0.027933612	-1.539326228	0.178309791	0.196781506	-0.018471715
cg12276019	-0.025598728	0.168465213	-3.397856227	0.000773477	0.027933612	-1.543354589	0.155822117	0.17907917	-0.023257053
cg13711691	0.013763578	0.792661282	3.397753885	0.000773755	0.027933612	-1.543688315	0.801178669	0.785510884	0.015667785
cg21129360	-0.032406768	0.826162674	-3.394176422	0.000783542	0.028142421	-1.555348242	0.809634583	0.840038108	-0.030403526
cg20665205	-0.026988109	0.819862157	-3.394078795	0.00078381	0.028142421	-1.555666276	0.805612143	0.831825132	-0.026212989
cg16643906	-0.016181841	0.072526098	-3.393232697	0.000786143	0.028149456	-1.558422209	0.064210614	0.079506999	-0.015296385
cg16593554	-0.015509433	0.128864499	-3.391545269	0.000790813	0.028176081	-1.563916647	0.121350637	0.135172433	-0.013821796
cg05973488	0.017735213	0.797089844	3.391419372	0.000791163	0.028176081	-1.564326478	0.807648847	0.788225496	0.019423351
cg23660154	-0.017379226	0.106856542	-3.390422905	0.000793934	0.028198568	-1.56756978	0.098063755	0.114238142	-0.016174387
cg22818433	-0.017761608	0.184848024	-3.388960111	0.000798019	0.028246553	-1.572329287	0.175940008	0.192326358	-0.01638635
cg21258370	-0.014409039	0.839505602	-3.388195202	0.000800163	0.028246553	-1.574817323	0.832044686	0.845769087	-0.013724401
cg23468728	-0.030319969	0.148316636	-3.386940399	0.000803691	0.028246553	-1.578897724	0.132657613	0.161462483	-0.02880487
cg09399707	-0.019343168	0.177736217	-3.385716381	0.000807147	0.028246553	-1.582876673	0.167942008	0.185958516	-0.018016509
cg17960012	0.016527096	0.81080585	3.385576614	0.000807542	0.028246553	-1.583330932	0.819970829	0.803111793	0.016859036
cg01439566	-0.018569909	0.164701392	-3.384201066	0.000811444	0.028246553	-1.587800707	0.155874024	0.172112021	-0.016237997
cg13720745	0.012957307	0.80953797	3.383832007	0.000812494	0.028246553	-1.588999661	0.817390197	0.802945976	0.014444221
cg16718537	0.022005199	0.811827175	3.383804241	0.000812573	0.028246553	-1.589089859	0.824103602	0.801521038	0.022582564
cg19708418	0.013318583	0.801375194	3.383091738	0.000814604	0.028246553	-1.591404193	0.809033794	0.794945752	0.014088042
cg02492704	-0.022625627	0.851021518	-3.382350521	0.000816721	0.028246553	-1.593811314	0.839724702	0.860505266	-0.020780564
cg21289044	-0.018363573	0.885682806	-3.379361744	0.000825312	0.028254954	-1.603512501	0.876246599	0.89360456	-0.017357961
cg09055743	0.024740709	0.809208491	3.378129342	0.000828879	0.028254954	-1.607510413	0.823403632	0.797291583	0.02611205
cg09131317	-0.018095042	0.170334403	-3.377342279	0.000831164	0.028254954	-1.61006294	0.161456799	0.177787205	-0.016330406
cg26863891	0.012906775	0.799216124	3.377320561	0.000831227	0.028254954	-1.610133365	0.806868217	0.792792145	0.014076072
cg05008688	0.015246072	0.797066789	3.377301258	0.000831283	0.028254954	-1.61019596	0.806178139	0.789417755	0.016760383
cg21860122	0.021839064	0.79718564	3.377204523	0.000831565	0.028254954	-1.610509638	0.809086534	0.787194767	0.021891767
cg03482558	0.012821268	0.864293018	3.377063772	0.000831974	0.028254954	-1.610966036	0.871900854	0.857906192	0.013994662
cg04145522	0.013057391	0.959308541	3.376277355	0.000834266	0.02825994	-1.613515722	0.966770613	0.953044086	0.013726526
cg09211873	-0.026036918	0.912073174	-3.371044687	0.000849663	0.028621474	-1.630466878	0.898587717	0.923394297	-0.02480658
cg22843797	-0.026056195	0.196585739	-3.37078728	0.000850427	0.028621474	-1.631300114	0.18291693	0.208060788	-0.025143858
cg13102045	-0.027488266	0.174518624	-3.370441514	0.000851455	0.028621474	-1.632419285	0.160941791	0.185916459	-0.024974668
cg18818342	-0.022141984	0.844719473	-3.368444328	0.000857413	0.028748414	-1.638881661	0.833078228	0.85449237	-0.021414143
cg05898618	-0.023009749	0.895049761	-3.366317227	0.000863801	0.028881439	-1.645760511	0.881726694	0.906234558	-0.024507864
cg22880112	0.01636557	0.787841565	3.365666638	0.000865764	0.028881439	-1.647863654	0.797127898	0.780045631	0.017082267
cg05356662	-0.016498451	0.08283126	-3.363992615	0.000870833	0.028908	-1.653273501	0.074116731	0.090147162	-0.01603043
cg09562938	-0.017567031	0.8112189	-3.36297418	0.000873931	0.028908	-1.6565635	0.802046803	0.818918932	-0.016872128
cg06769820	-0.021350534	0.114017889	-3.362968007	0.00087395	0.028908	-1.656583438	0.102966211	0.123295842	-0.020329631
cg21814178	-0.01806747	0.118592112	-3.362513568	0.000875335	0.028908	-1.65805118	0.109387105	0.126319773	-0.016932669
cg03853968	-0.014499348	0.12225405	-3.361747749	0.000877675	0.028912801	-1.660524198	0.115159623	0.128209865	-0.013050242
cg13012110	0.014578211	0.810012975	3.358700295	0.000887043	0.029085038	-1.670360011	0.818646692	0.802764916	0.015881776
cg26003814	0.017132149	0.829713211	3.357465514	0.000890865	0.029085038	-1.674342981	0.839817446	0.821230644	0.018586802
cg03006376	-0.016884111	0.172588377	-3.356922954	0.000892549	0.029085038	-1.676092661	0.164464728	0.17940823	-0.014943501
cg25343618	-0.020236932	0.134091675	-3.356514005	0.00089382	0.029085038	-1.67741129	0.123907468	0.14264138	-0.018733913
cg12705340	0.015236021	0.788496066	3.356475729	0.000893939	0.029085038	-1.677534702	0.796487997	0.781786791	0.014701206
cg06406532	0.018281753	0.830907344	3.352063802	0.000907766	0.029462152	-1.691751072	0.841732826	0.821819285	0.019913541
cg03132688	0.018415788	0.865723289	3.350294616	0.000913366	0.029537126	-1.697446987	0.876701727	0.856506823	0.020194904
cg07148919	0.016749165	0.915260643	3.349919056	0.000914559	0.029537126	-1.698655746	0.923847676	0.908051775	0.015795901
cg06334154	-0.014829968	0.149578317	-3.348181226	0.000920098	0.029561396	-1.70424742	0.142017391	0.155925761	-0.01390837
cg09430976	-0.017499087	0.219370003	-3.347335903	0.000922804	0.029561396	-1.706966377	0.211043221	0.226360388	-0.015317167
cg24051473	-0.018052335	0.145153667	-3.347216997	0.000923185	0.029561396	-1.707348783	0.136226647	0.152647955	-0.016421308
cg20040765	-0.016506829	0.198987665	-3.346874329	0.000924284	0.029561396	-1.708450748	0.191398574	0.205358753	-0.013960179
cg19029975	-0.015669712	0.84613843	-3.344221283	0.000932837	0.029672166	-1.716978972	0.838146002	0.852848122	-0.01470212
cg15456527	-0.043219147	0.853883309	-3.343784055	0.000934253	0.029672166	-1.71838384	0.830820427	0.873244741	-0.042424314
cg08167951	-0.021933608	0.173264391	-3.343706993	0.000934503	0.029672166	-1.718631434	0.162414223	0.182373174	-0.019958951
cg10065823	-0.018549406	0.20636171	-3.342353713	0.000938901	0.029740152	-1.722978527	0.19839873	0.213046681	-0.014647951
cg12238212	-0.014900337	0.821045641	-3.341002995	0.00094331	0.029808155	-1.727315762	0.813332052	0.827521247	-0.014189195
cg18874307	-0.018095627	0.197642317	-3.338074195	0.000952937	0.030040308	-1.736714742	0.188217632	0.205554398	-0.017336765
cg25857552	-0.019261478	0.202300958	-3.335501588	0.000961468	0.030167849	-1.744964343	0.19250177	0.210527437	-0.018025668
cg13926358	0.015962016	0.864991016	3.335473477	0.000961562	0.030167849	-1.745054454	0.874000335	0.857427637	0.016572697
cg07621561	-0.02812096	0.195592721	-3.334408051	0.000965116	0.030181275	-1.748469211	0.181046829	0.207804086	-0.026757257
cg07235133	0.040379927	0.760510919	3.333973052	0.00096657	0.030181275	-1.74986312	0.782671015	0.741907381	0.040763634
cg18667222	-0.018921665	0.178064901	-3.331603439	0.00097453	0.030276569	-1.757453341	0.168836862	0.185811896	-0.016975033
cg22444338	0.017215242	0.943236937	3.330743951	0.000977433	0.030276569	-1.760205174	0.952136662	0.935765563	0.016371099
cg09415148	0.019088124	0.824179418	3.330634515	0.000977803	0.030276569	-1.760555509	0.835205281	0.814923138	0.020282143
cg03304332	0.021595175	0.794170871	3.330335967	0.000978813	0.030276569	-1.76151119	0.806021793	0.784221949	0.021799844
cg20316901	-0.021447884	0.83642986	-3.328228538	0.000985973	0.030426604	-1.76825502	0.825128882	0.845917101	-0.020788219
cg00948111	-0.024598434	0.833423027	-3.326019758	0.000993529	0.03051974	-1.775318929	0.820399724	0.84435617	-0.023956446
cg13036629	0.013332589	0.852282679	3.325992332	0.000993623	0.03051974	-1.775406614	0.860089012	0.845729215	0.014359798
cg06201397	-0.01506915	0.835546224	-3.324792897	0.000997749	0.030551743	-1.779240683	0.827709147	0.842125499	-0.014416351
cg02621613	-0.022842533	0.885378103	-3.324459229	0.000999302	0.030551743	-1.779470634	0.873280154	0.895459728	-0.022179574
cg26759296	-0.01737855	0.860371426	-3.323211575	0.001003213	0.030573144	-1.78429352	0.851413131	0.867891971	-0.01647884
cg21494722	0.015608822	0.835868392	3.321789421	0.001008151	0.030573144	-1.78883586	0.844899033	0.828287113	0.01661192
cg02849345	0.022507483	0.805219542	3.321053778	0.001010714	0.030573144	-1.791184783	0.818664309	0.793932576	0.024731733
cg16374999	-0.018100832	0.143317893	-3.320910072	0.001011216	0.030573144	-1.791643584	0.1355485	0.149840346	-0.014291846
cg22232119	0.021383016	0.779076662	3.320139247	0.001013909	0.030573144	-1.794104234	0.791180606	0.768915326	0.02226528
cg15924102	0.026104761	0.787051134	3.319966694	0.001014513	0.030573144	-1.794654988	0.802515417	0.774068773	0.028446644
cg01495509	-0.020569343	0.200977395	-3.318962065	0.001018036	0.030573144	-1.79786104	0.191063351	0.209300296	-0.018236945
cg06001654	-0.015157106	0.838861283	-3.318227964	0.001020617	0.030573144	-1.800203196	0.830521894	0.845862252	-0.015340357
cg03832965	0.013187731	0.836050212	3.317465327	0.001023305	0.030573144	-1.802635885	0.844090098	0.829300678	0.01478942
cg14641472	-0.019923286	0.217706586	-3.316785358	0.001025707	0.030573144	-1.80480444	0.207359491	0.226393036	-0.019033544
cg15138245	-0.03983946	0.826802983	-3.316269496	0.001027533	0.030573144	-1.806449348	0.805475985	0.844707129	-0.039231144
cg11962310	-0.016863643	0.204838565	-3.316181525	0.001027844	0.030573144	-1.806729835	0.197085916	0.211346962	-0.014261046
cg04876693	0.014767054	0.800910598	3.312159783	0.001042187	0.030836754	-1.819545369	0.809798935	0.793448784	0.016350151
cg01987820	0.014480064	0.857232244	3.312075956	0.001042488	0.030836754	-1.819812334	0.865669072	0.850149475	0.015519597
cg13605646	-0.025336769	0.870573569	-3.311730947	0.001043727	0.030836754	-1.820911031	0.858760749	0.880490505	-0.021729757
cg14210607	-0.034083682	0.166103494	-3.309765767	0.001050813	0.030976642	-1.827167205	0.147920647	0.181368107	-0.03344746
cg01064918	-0.017568914	0.131323696	-3.307058548	0.001060647	0.031150845	-1.835780029	0.122198535	0.138984324	-0.016785789
cg00421369	0.016521774	0.793172197	3.306838487	0.00106145	0.031150845	-1.836479848	0.802624451	0.785236973	0.017387478
cg23998405	-0.021919127	0.189018046	-3.306170502	0.001063892	0.03115311	-1.83860386	0.177085462	0.199035524	-0.021950062
cg07866489	0.019318757	0.800933163	3.305215032	0.001067393	0.03118633	-1.841641301	0.812580929	0.791154792	0.021426136
cg11551236	-0.01681148	0.203140023	-3.304068426	0.001071609	0.031240233	-1.845285292	0.195290142	0.209730047	-0.014439905
cg03292652	0.019589283	0.806933782	3.303037865	0.001075411	0.031281871	-1.84855948	0.818385781	0.797319758	0.021066024
cg04891688	-0.015216831	0.858125112	-3.301444793	0.001081313	0.0313769	-1.853618957	0.850402743	0.864608089	-0.014205345
cg24859375	0.022084865	0.909272119	3.300872706	0.00108344	0.0313769	-1.855435308	0.922167988	0.898445957	0.023722031
cg04352977	-0.018351015	0.181691608	-3.29960453	0.001088169	0.031407614	-1.859460673	0.172376924	0.189511343	-0.01713442
cg06346667	-0.016116113	0.152672571	-3.299310574	0.001089268	0.031407614	-1.860393526	0.144769315	0.159307404	-0.01453809
cg04698114	-0.030801446	0.227962706	-3.29673585	0.001098936	0.031513775	-1.868560966	0.211418862	0.241851364	-0.030432502
cg05326756	-0.012845801	0.179415467	-3.296578828	0.001099529	0.031513775	-1.869058873	0.172927523	0.184862136	-0.011934613
cg03593181	-0.024841019	0.819709669	-3.295916975	0.001102028	0.031513775	-1.871157329	0.807330471	0.830102082	-0.022771611
cg24330793	0.020980754	0.810323524	3.295788008	0.001102516	0.031513775	-1.871566183	0.822694051	0.79993839	0.022755661
cg15406978	0.011296723	0.861550677	3.293226063	0.001112245	0.031723056	-1.879685045	0.868177993	0.855987004	0.012190989
cg07492518	-0.015483905	0.181884683	-3.290626174	0.0011222	0.031883506	-1.887918163	0.174243648	0.188299378	-0.01405573
cg01143454	-0.014307799	0.179819768	-3.290464142	0.001122823	0.031883506	-1.88843107	0.17314862	0.185420238	-0.012271619
cg21011721	-0.015488356	0.868293572	-3.287741521	0.001133342	0.031883506	-1.897045983	0.859710091	0.875499458	-0.015789367
cg10371977	0.023083284	0.793367232	3.287659427	0.00113366	0.031883506	-1.897305641	0.805379653	0.78328273	0.022096923
cg15627145	0.020508444	0.871613974	3.2862596	0.001139106	0.031883506	-1.901732294	0.883482409	0.86165035	0.02183206
cg20182237	-0.01997174	0.829209875	-3.285865897	0.001140642	0.031883506	-1.902976977	0.818555654	0.83815416	-0.019598506
cg22150270	0.017380106	0.809098955	3.285170035	0.001143361	0.031883506	-1.905176595	0.81770586	0.801873406	0.015832453
cg07292807	-0.018794103	0.16930481	-3.284757629	0.001144975	0.031883506	-1.906480005	0.159832292	0.177257047	-0.017424755
cg11544308	-0.019852819	0.206989725	-3.28467731	0.00114529	0.031883506	-1.906733836	0.197288948	0.215133587	-0.017844639
cg13919369	0.020345132	0.80619404	3.283733523	0.001148994	0.031883506	-1.909716039	0.818268816	0.79605719	0.022211626
cg06697540	-0.024077177	0.197287723	-3.283420716	0.001150223	0.031883506	-1.910704277	0.185124735	0.207498627	-0.022373892
cg26578856	-0.017220749	0.099919803	-3.283221964	0.001151006	0.031883506	-1.911332141	0.090968256	0.107434682	-0.016466426
cg26791660	-0.018335105	0.149288503	-3.282757192	0.001152837	0.031883506	-1.912800235	0.140248646	0.156877518	-0.016628872
cg13350118	-0.016087115	0.871274033	-3.282546323	0.001153668	0.031883506	-1.913466251	0.862488552	0.878649498	-0.016160945
cg10766341	0.01352768	0.806873607	3.282281362	0.001154714	0.031883506	-1.914303056	0.81476153	0.800251646	0.014509884
cg20112827	-0.015747734	0.156437362	-3.281262906	0.001158741	0.031883506	-1.917518986	0.148229898	0.163327578	-0.01509768
cg08324397	-0.021986663	0.876167446	-3.280581806	0.001161442	0.031883506	-1.919669144	0.865336098	0.885260429	-0.019924331
cg24096515	0.018886365	0.162410098	3.279670715	0.001165064	0.031883506	-1.922544712	0.173512246	0.153089776	0.02042247
cg22177175	-0.025022552	0.84923887	-3.279211052	0.001166895	0.031883506	-1.923995208	0.837396031	0.859181007	-0.021784977
cg18271538	-0.018106283	0.183292255	-3.279084936	0.001167398	0.031883506	-1.924393143	0.174149547	0.190967614	-0.016818067
cg03559133	0.020692569	0.784176203	3.278763021	0.001168683	0.031883506	-1.925408818	0.794650355	0.775383088	0.019267268
cg04803944	-0.015314025	0.843438156	-3.277798125	0.001172541	0.031903683	-1.928452613	0.835587526	0.850028809	-0.014441283
cg05116002	0.019894439	0.851007399	3.277368044	0.001174265	0.031903683	-1.929809049	0.861087283	0.842545275	0.018542008
cg24754199	0.017204359	0.80446127	3.27511333	0.001183339	0.031917189	-1.936917504	0.812905718	0.797372103	0.015533615
cg18142322	-0.01927128	0.814372675	-3.274843775	0.001184428	0.031917189	-1.937767028	0.804916127	0.822311505	-0.017395378
cg01707802	0.020056618	0.796209255	3.274679486	0.001185093	0.031917189	-1.938284768	0.807649666	0.786604959	0.021044707
cg27315841	0.012277962	0.799691853	3.27451017	0.001185778	0.031917189	-1.93881832	0.806852625	0.79368034	0.013172285
cg21942823	-0.015743464	0.186067839	-3.273921227	0.001188163	0.031917189	-1.940674022	0.178316424	0.1925752	-0.014258775
cg04325017	-0.026038528	0.223104248	-3.273642201	0.001189295	0.031917189	-1.941553097	0.209722177	0.234338579	-0.024616402
cg16080420	0.018311486	0.792482637	3.271823801	0.001196695	0.03199294	-1.947280279	0.801578962	0.784846217	0.016732745
cg00260803	0.013290714	0.820156829	3.271755628	0.001196973	0.03199294	-1.947494938	0.828007014	0.81356655	0.014440464
cg11638878	0.011052205	0.808474153	3.270467099	0.001202244	0.032056721	-1.951551386	0.814918333	0.803064224	0.011854109
cg20527714	-0.018914608	0.826064298	-3.269984173	0.001204225	0.032056721	-1.953071314	0.817696509	0.833089108	-0.015392599
cg06203243	-0.025937913	0.808914764	-3.26777804	0.001213314	0.032233536	-1.960012093	0.795205109	0.820424104	-0.025218995
cg19161330	0.012459642	0.802889931	3.267107375	0.001216089	0.032242265	-1.962121228	0.810268801	0.796695324	0.013573477
cg03046538	-0.027754661	0.831960266	-3.265096809	0.001224445	0.032304447	-1.968441733	0.817973065	0.843702608	-0.025729544
cg01120308	-0.023401056	0.214003562	-3.265025897	0.001224741	0.032304447	-1.968664589	0.202506002	0.223655835	-0.021149833
cg22988305	-0.019077577	0.868703061	-3.264774546	0.001225789	0.032304447	-1.969454478	0.859151819	0.876721387	-0.017569568
cg00565075	-0.016818091	0.195573328	-3.263771066	0.001229984	0.03235029	-1.972607419	0.187623856	0.202246959	-0.014623103
cg21307295	-0.017700951	0.200578585	-3.262789694	0.001234099	0.032385459	-1.975690028	0.191870763	0.207888855	-0.016018093
cg04891600	0.014977706	0.862045393	3.261705595	0.001238659	0.032385459	-1.979094312	0.870394069	0.855036627	0.015357443
cg21176127	0.017583972	0.834785363	3.261378353	0.001240039	0.032385459	-1.98012171	0.844023192	0.827030148	0.016993044
cg25902146	-0.022053184	0.217631609	-3.26111472	0.001241152	0.032385459	-1.980949333	0.207587627	0.226063594	-0.018475966
cg20168807	-0.026345748	0.186344204	-3.259913864	0.001246231	0.032432437	-1.984718397	0.173111563	0.197453088	-0.024341525
cg19598692	0.014908332	0.789221302	3.258240959	0.00125334	0.032432437	-1.989966901	0.797867792	0.781962521	0.015905271
cg06714804	0.017886189	0.801973313	3.257977043	0.001254465	0.032432437	-1.990794672	0.812563966	0.793082394	0.019481572
cg21247923	0.018476449	0.82168003	3.257840386	0.001255047	0.032432437	-1.991223274	0.832359488	0.812714559	0.019644928
cg04112842	0.012392324	0.81250136	3.257790899	0.001255259	0.032432437	-1.991378476	0.82016765	0.806065462	0.014102188
cg26089753	0.013026058	0.836620572	3.256902048	0.001259056	0.032466895	-1.994165745	0.844069307	0.830367313	0.013701995
cg04517903	0.013965829	0.853419815	3.253974711	0.001271639	0.032727308	-2.003340325	0.860953702	0.847095069	0.013858633
cg21752469	-0.015305953	0.141642636	-3.253064226	0.001275576	0.032764644	-2.006192316	0.134273856	0.147828772	-0.013554916
cg14877939	0.020221357	0.779671777	3.251593612	0.001281959	0.032789326	-2.010797279	0.791694977	0.769578227	0.022116751
cg10695105	-0.021050758	0.194495356	-3.251310855	0.00128319	0.032789326	-2.01168246	0.184711375	0.202709068	-0.017997692
cg04702538	-0.018812085	0.203463022	-3.251124425	0.001284002	0.032789326	-2.012266047	0.194572695	0.210926508	-0.016353813
cg06781209	-0.017270699	0.1958757	-3.24969504	0.001290244	0.032884994	-2.016739457	0.187872785	0.202594196	-0.014721411
cg08123470	-0.019136967	0.173246796	-3.248316728	0.001296289	0.03296034	-2.021051293	0.16340854	0.181506072	-0.018097533
cg21293728	-0.016777235	0.835398843	-3.247031019	0.001301952	0.03296034	-2.025071902	0.826945436	0.842495531	-0.015550095
cg09082554	-0.018844363	0.181539661	-3.246157684	0.001305812	0.03296034	-2.02780211	0.17231167	0.189286617	-0.016974947
cg10493585	0.022002599	0.804359929	3.245676255	0.001307944	0.03296034	-2.029306857	0.817120571	0.793647291	0.023473281
cg25642002	-0.014473077	0.191999549	-3.245558536	0.001308466	0.03296034	-2.029674765	0.184930336	0.197934198	-0.013003863
cg26852404	0.014624141	0.891369942	3.24458141	0.001312806	0.03296034	-2.03272811	0.900228959	0.883932742	0.016296216
cg10985512	-0.018081339	0.200568954	-3.244503079	0.001313154	0.03296034	-2.032972845	0.191287597	0.208360711	-0.017073115
cg13849253	-0.016424192	0.123373068	-3.244490298	0.001313211	0.03296034	-2.033012775	0.114806466	0.130564783	-0.015758317
cg05876564	-0.040068385	0.857328929	-3.241403863	0.001327009	0.033145597	-2.042651466	0.835629592	0.875545657	-0.039916064
cg19646112	-0.015899011	0.177892147	-3.241397234	0.001327039	0.033145597	-2.04267216	0.170815885	0.183832712	-0.013016827
cg23070318	-0.025373664	0.889654991	-3.241152601	0.001328138	0.033145597	-2.043435762	0.876116207	0.901020884	-0.024904677
cg22699768	0.026748558	0.791711052	3.23905307	0.001337608	0.033313767	-2.049987083	0.807883103	0.778134514	0.029748589
cg23944925	-0.018450231	0.186208817	-3.237496732	0.001344669	0.033313767	-2.054840889	0.176689176	0.194200614	-0.017511438
cg18100734	0.019932234	0.797164652	3.237459987	0.001344836	0.033313767	-2.054955461	0.808663087	0.787511646	0.021151441
cg05164634	-0.01927396	0.181908674	-3.237426254	0.001344989	0.033313767	-2.055060641	0.17233825	0.189943104	-0.017604854
cg16555856	-0.017887218	0.18920847	-3.234633727	0.001357747	0.033566673	-2.063764175	0.179848963	0.197065834	-0.017216871
cg24434938	-0.022353598	0.17118263	-3.233056513	0.001365003	0.03363635	-2.068676827	0.16020039	0.180402287	-0.020201897
cg05651489	0.037525484	0.793455361	3.232911588	0.001365671	0.03363635	-2.069128123	0.814230051	0.77601488	0.038215171
cg03556491	0.023713023	0.166464798	3.232029694	0.001369745	0.033673756	-2.071873929	0.180278416	0.15486818	0.025410237
cg26683259	-0.019209848	0.209487605	-3.2310797	0.001374147	0.033719053	-2.074830989	0.19971959	0.217687914	-0.017968325
cg17309090	0.014347618	0.857825332	3.227764131	0.001389611	0.033987237	-2.085145063	0.865582911	0.851312797	0.014270114
cg05560697	0.024063289	0.188111277	3.227631186	0.001390235	0.033987237	-2.085558423	0.199923379	0.178194946	0.021728433
cg07482574	0.018878728	0.860708032	3.225884519	0.001398449	0.034063	-2.090987785	0.870368634	0.852597898	0.017770737
cg17295281	-0.023886639	0.211169244	-3.225873023	0.001398504	0.034063	-2.091023511	0.199020854	0.221367893	-0.022347039
cg23465295	-0.018007829	0.818458971	-3.225022403	0.001402521	0.034066554	-2.093666588	0.809214989	0.826219351	-0.017004362
cg00968800	-0.015153454	0.122109129	-3.223246014	0.001410944	0.034066554	-2.09918416	0.113445411	0.129382373	-0.015936962
cg14075772	0.014428535	0.792556987	3.222830369	0.001412922	0.034066554	-2.100474771	0.800884079	0.785566343	0.015317736
cg20612154	0.028621426	0.79034914	3.222580496	0.001414112	0.034066554	-2.10125057	0.807155651	0.776239971	0.03091568
cg06228183	0.015022139	0.815639798	3.222110722	0.001416352	0.034066554	-2.102708964	0.824072428	0.808560554	0.015511874
cg27156542	0.031067713	0.827989614	3.222091112	0.001416446	0.034066554	-2.102769837	0.844796659	0.813879995	0.030916664
cg22538778	0.045119812	0.79023185	3.221658976	0.001418509	0.034066554	-2.104111201	0.814094585	0.770198937	0.043895649
cg03954667	-0.01537603	0.109542985	-3.22050163	0.00142405	0.034066554	-2.107702818	0.101263564	0.11649361	-0.015230046
cg23814184	-0.016955793	0.162738465	-3.219917584	0.001426854	0.034066554	-2.109514843	0.154626803	0.169548255	-0.014921452
cg26077148	0.014930812	0.803201493	3.218840442	0.001432038	0.034066554	-2.112855918	0.811949403	0.795857568	0.016091835
cg01314555	-0.015440461	0.87784866	-3.218336372	0.00143447	0.034066554	-2.114419081	0.870114988	0.884341126	-0.014226138
cg03313607	-0.022132348	0.204711754	-3.217996584	0.001436111	0.034066554	-2.115472665	0.193592139	0.214046739	-0.020454601
cg15444735	-0.01590494	0.810300513	-3.217920377	0.00143648	0.034066554	-2.115708944	0.801952849	0.817308428	-0.015355579
cg17565444	-0.015908154	0.156285536	-3.217352863	0.001439226	0.034066554	-2.117468372	0.148805746	0.162564866	-0.013759121
cg11560603	0.036035899	0.82663707	3.217263638	0.001439658	0.034066554	-2.117744964	0.846894918	0.809630482	0.037264436
cg18830118	0.018270197	0.797824176	3.216872186	0.001441556	0.034066554	-2.118958354	0.808903204	0.788523263	0.020379941
cg04308328	0.012578915	0.109382923	3.216441287	0.001443647	0.034066554	-2.120293862	0.116944169	0.103035211	0.013908958
cg08024174	-0.018232444	0.851426923	-3.216124845	0.001445185	0.034066554	-2.121274521	0.842232999	0.859145279	-0.01691228
cg12907935	0.013912875	0.807811829	3.21495459	0.001450885	0.034109011	-2.124900381	0.815722812	0.801170509	0.014552303
cg01351387	-0.018343784	0.204064978	-3.214692773	0.001452163	0.034109011	-2.125711415	0.195724316	0.211067015	-0.015342699
cg20741169	-0.012588947	0.169161267	-3.21404432	0.001455333	0.034122645	-2.127719868	0.163730757	0.173720215	-0.009989458
cg09486474	0.019749714	0.77819831	3.213445122	0.001458268	0.034130728	-2.129575428	0.789692608	0.768548776	0.021143832
cg15792487	-0.016465748	0.181167183	-3.211186451	0.001469381	0.034195515	-2.136567048	0.17347648	0.187623576	-0.014147096
cg05271775	-0.025067492	0.213645685	-3.210972398	0.001470438	0.034195515	-2.137229399	0.201321225	0.223992144	-0.022670919
cg06193958	-0.016881709	0.158739174	-3.210910183	0.001470745	0.034195515	-2.137421909	0.150438415	0.165707712	-0.015269297
cg19891476	-0.02231826	0.811438383	-3.210402862	0.001473254	0.034195515	-2.138991542	0.799778897	0.821226594	-0.021447697
cg08780398	-0.016749787	0.204654203	-3.209417074	0.001478141	0.034195515	-2.142040877	0.196759919	0.211281503	-0.014521584
cg17062109	-0.014814952	0.177194759	-3.208242483	0.001483983	0.034195515	-2.145673098	0.169458781	0.18368916	-0.014230378
cg10128511	-0.019519186	0.127396521	-3.20744544	0.001487959	0.034195515	-2.148137111	0.116742855	0.136340339	-0.019597484
cg03659680	-0.019800405	0.84277506	-3.206903973	0.001490666	0.034195515	-2.1498107	0.834059661	0.850091691	-0.016032029
cg21878149	-0.014753645	0.151523545	-3.206862853	0.001490872	0.034195515	-2.149937786	0.14386031	0.157956878	-0.014096568
cg23676869	-0.021357549	0.078324444	-3.206772115	0.001491326	0.034195515	-2.150218215	0.067419638	0.087479096	-0.020059458
cg13157799	-0.027038339	0.217899582	-3.206142271	0.001494482	0.034195515	-2.152164557	0.202963493	0.230438521	-0.027475028
cg05643592	-0.017556941	0.163457838	-3.205956812	0.001495412	0.034195515	-2.152737594	0.154615527	0.170881013	-0.016265485
cg01524501	-0.017165676	0.182376139	-3.20527356	0.001498844	0.034195515	-2.154848462	0.174240637	0.189205943	-0.014965306
cg07173275	-0.015834804	0.185575006	-3.205004041	0.0015002	0.034195515	-2.155681011	0.177587657	0.192280434	-0.014692776
cg10035825	0.012439988	0.83676909	3.204648995	0.001501988	0.034195515	-2.156777652	0.843107654	0.831447826	0.011659828
cg26883974	-0.016433673	0.148300702	-3.204536011	0.001502558	0.034195515	-2.157126605	0.140735457	0.154651772	-0.013916315
cg21524530	-0.014546121	0.81736819	-3.20326959	0.001508954	0.034281865	-2.161037194	0.809900608	0.823637272	-0.013736664
cg01473983	0.018232661	0.826043274	3.201096648	0.001519987	0.034421692	-2.167743675	0.836609683	0.817172708	0.019436975
cg05821615	0.015039108	0.803418663	3.200882636	0.001521077	0.034421692	-2.168403962	0.812664933	0.795656363	0.017008571
cg00448895	0.022447148	0.043777593	3.200516457	0.001522945	0.034421692	-2.169533635	0.055656201	0.033805428	0.021850773
cg15054725	-0.029383882	0.186326705	-3.199067296	0.001530358	0.034499073	-2.174003157	0.170424654	0.199676574	-0.02925192
cg16327410	0.016554309	0.828856968	3.198458917	0.00153348	0.034499073	-2.175878962	0.837523407	0.821581439	0.015941967
cg13360249	0.018612856	0.806433631	3.198049611	0.001535583	0.034499073	-2.177140786	0.817624492	0.797038833	0.020585659
cg21910416	0.017963714	0.817560601	3.197805138	0.001536841	0.034499073	-2.177894384	0.827927537	0.808857494	0.019070044
cg11756138	0.012868357	0.798865944	3.19686287	0.001541698	0.034533953	-2.180798457	0.806513938	0.792445407	0.014068531
cg08847856	0.02459811	0.814761947	3.196487535	0.001543636	0.034533953	-2.181955018	0.828121794	0.803546273	0.024575521
cg13723853	0.021724638	0.820801586	3.193226931	0.001560572	0.034853663	-2.19199696	0.833249291	0.810351661	0.022897629
cg01700124	0.021156159	0.799834872	3.19208803	0.001566528	0.034927484	-2.195502272	0.813261825	0.788562862	0.024698963
cg16458153	-0.017791731	0.188164152	-3.19069649	0.001573834	0.035031098	-2.199783574	0.179645513	0.195315602	-0.015670089
cg03200676	-0.016371515	0.20846445	-3.189666038	0.001579264	0.035092689	-2.20295281	0.200710817	0.214973673	-0.014262856
cg18835705	-0.035183967	0.882216557	-3.188778431	0.001583956	0.035119981	-2.205681946	0.864435733	0.897143668	-0.032707935
cg04684014	0.016924367	0.853412423	3.188425812	0.001585823	0.035119981	-2.206765953	0.862880936	0.845463548	0.017417388
cg17521868	0.033060581	0.190962086	3.18717286	0.001592475	0.035208115	-2.210616824	0.209376015	0.17550348	0.033872535
cg00582524	-0.027028269	0.232438697	-3.185751276	0.001600053	0.035211862	-2.214984261	0.218055019	0.244513883	-0.026458864
cg22373593	-0.013829157	0.820660729	-3.185483516	0.001601484	0.035211862	-2.21580668	0.813119283	0.826991821	-0.013872538
cg13058623	-0.020516755	0.143737711	-3.185134805	0.001603349	0.035211862	-2.216877639	0.133297725	0.152502144	-0.019204419
cg03273574	0.01449086	0.848234655	3.184695554	0.001605702	0.035211862	-2.218226509	0.857595449	0.840376211	0.017219238
cg21235508	0.017610472	0.792857806	3.184639003	0.001606005	0.035211862	-2.218400158	0.803497652	0.78392559	0.019572063
cg02172724	-0.019116081	0.191148395	-3.183620638	0.001611473	0.035250395	-2.221526678	0.18232576	0.198555052	-0.016229292
cg04548490	-0.026646187	0.872185545	-3.18164522	0.001623813	0.035250395	-2.222785121	0.859325272	0.882889126	-0.023563854
cg15968212	0.015882932	0.822966449	3.182906413	0.001615318	0.035250395	-2.223718888	0.832379478	0.815064154	0.017315325
cg06883848	-0.015002734	0.112982681	-3.18218164	0.001619229	0.035250395	-2.225943009	0.105525341	0.119243163	-0.013717821
cg05053923	-0.019557019	0.204216018	-3.18210703	0.001619632	0.035250395	-2.226171939	0.194178161	0.21264286	-0.0184647
cg22110046	-0.014823948	0.817967425	-3.181582111	0.00162247	0.035250395	-2.227782432	0.809809993	0.82481564	-0.015005647
cg03561638	-0.017734799	0.854406464	-3.179638275	0.001633581	0.035277106	-2.231606928	0.845597551	0.861747225	-0.016149674
cg04320956	-0.027797339	0.912950136	-3.179367465	0.001634496	0.035277106	-2.234574419	0.897284751	0.926101324	-0.028816572
cg25085142	-0.012424491	0.838736371	-3.179173788	0.001635552	0.035277106	-2.235168188	0.832233883	0.84419525	-0.011961368
cg27478167	0.021583709	0.87279021	3.179136939	0.001635753	0.035277106	-2.235281156	0.884984366	0.862553141	0.022431224
cg18492194	-0.01687984	0.135511627	-3.177431222	0.001645078	0.035313711	-2.240508974	0.12681154	0.142815403	-0.016003863
cg06282329	-0.01777875	0.177887347	-3.176723149	0.001648963	0.035313711	-2.242678363	0.168580939	0.185700134	-0.017119195
cg20211056	-0.015247889	0.16912801	-3.176624945	0.001649503	0.035313711	-2.242979205	0.161105718	0.175862774	-0.014757056
cg05380916	0.013287166	0.837550257	3.176419709	0.001650631	0.035313711	-2.243607903	0.845576326	0.830812323	0.014764003
cg18267081	0.020927586	0.799103126	3.176379915	0.00165085	0.035313711	-2.243729801	0.81182889	0.788419769	0.023409121
cg10828903	0.018788461	0.778849225	3.174108899	0.001663382	0.035448307	-2.250683982	0.789850709	0.769613412	0.020237297
cg15948795	0.015666383	0.829065445	3.17351941	0.00166665	0.035448307	-2.252488325	0.836900627	0.822487761	0.014412865
cg06348619	0.015194254	0.786267084	3.173423237	0.001667183	0.035448307	-2.252782665	0.794043541	0.7797387	0.014304841
cg06528803	0.017952524	0.807513076	3.173293655	0.001667902	0.035448307	-2.253179246	0.81675896	0.799751099	0.017007861
cg09569691	-0.01603889	0.122944722	-3.171292475	0.001679047	0.035468514	-2.259301835	0.114977025	0.129633652	-0.014656627
cg00757327	-0.017713443	0.183431127	-3.170543544	0.001683235	0.035468514	-2.261592256	0.175320604	0.190239961	-0.014919357
cg09052854	0.024487481	0.782332421	3.170393334	0.001684076	0.035468514	-2.262051573	0.795604015	0.771190836	0.024413179
cg16889057	-0.019927868	0.861982687	-3.169760844	0.001687622	0.035468514	-2.263985409	0.852093459	0.870284755	-0.018191295
cg14737164	0.029117901	0.87431829	3.169692663	0.001688005	0.035468514	-2.264193852	0.889704997	0.861401054	0.028303944
cg06168875	0.01452718	0.786449149	3.169407817	0.001689605	0.035468514	-2.265064633	0.794744721	0.779484966	0.015259755
cg05925327	-0.023059244	0.177735521	-3.169059275	0.001691564	0.035468514	-2.266130034	0.165185902	0.188271003	-0.023085101
cg23507649	0.02231614	0.796626416	3.168624322	0.001694012	0.035468514	-2.267459418	0.809032451	0.786211472	0.022820979
cg00173782	-0.016986152	0.195294413	-3.168360866	0.001695496	0.035468514	-2.268264557	0.187012239	0.20224735	-0.015235111
cg24214659	0.015192412	0.804645376	3.166966759	0.001703371	0.035468514	-2.272524004	0.812505401	0.798046837	0.014458564
cg16576288	-0.03169255	0.210453318	-3.166146642	0.00170802	0.035468514	-2.275028911	0.193735904	0.224487691	-0.030751787
cg15101245	-0.02105898	0.145000928	-3.16587915	0.001709538	0.035468514	-2.275845786	0.134094709	0.154156766	-0.020062057
cg17113508	0.018280364	0.812686959	3.165707813	0.001710512	0.035468514	-2.27636899	0.823204889	0.803857092	0.019347798
cg12559208	-0.020280599	0.175422739	-3.165676012	0.001710692	0.035468514	-2.276466094	0.165794231	0.183505931	-0.0177117
cg26436962	-0.015630935	0.179320174	-3.165570012	0.001711295	0.035468514	-2.276789764	0.171798787	0.185634425	-0.013835638
cg05229655	-0.014225498	0.85258423	-3.165460009	0.00171192	0.035468514	-2.277125647	0.84515359	0.858822298	-0.013668707
cg18897479	-0.015358816	0.197911263	-3.164950835	0.001714818	0.03547278	-2.278680213	0.190408346	0.204210009	-0.013801663
cg22160267	-0.016900352	0.10818679	-3.164170573	0.001719268	0.035482539	-2.281061985	0.099663448	0.115342189	-0.015678741
cg00460789	0.013017203	0.859104641	3.163924126	0.001720676	0.035482539	-2.281814157	0.865758731	0.853518492	0.012240239
cg21948967	-0.01605532	0.141977914	-3.162685079	0.001727769	0.03554954	-2.285594986	0.134142531	0.148555766	-0.014413235
cg17898279	0.02034052	0.821430411	3.162414672	0.00172932	0.03554954	-2.286419921	0.832992729	0.811723773	0.021268956
cg08655788	-0.022810494	0.202639497	-3.161529913	0.001734406	0.035598553	-2.289118614	0.190874169	0.212516562	-0.021642393
cg04962026	0.012053802	0.816855663	3.160750998	0.001738895	0.035635178	-2.291493876	0.824406181	0.810516957	0.013889223
cg00332153	-0.024393355	0.191687201	-3.160140881	0.001742419	0.03565194	-2.293354015	0.179756156	0.201703387	-0.021947231
cg18638769	0.016308258	0.834852855	3.159182114	0.001747969	0.035668908	-2.296276451	0.843692739	0.827431717	0.016261022
cg16053158	-0.029782785	0.209072049	-3.159062657	0.001748662	0.035668908	-2.296640512	0.194305223	0.22146889	-0.027163667
cg16939391	0.021931305	0.789871601	3.157621646	0.001757038	0.035779448	-2.301031173	0.802820132	0.779001229	0.023818903
cg05043952	0.020615927	0.817960144	3.157197253	0.001759511	0.035779448	-2.302323915	0.828934389	0.808747197	0.020187192
cg18049030	-0.013814237	0.115144996	-3.155725763	0.001768114	0.03589898	-2.306804948	0.108290358	0.120899507	-0.012609149
cg18554976	0.024548065	0.80488834	3.154722205	0.001774003	0.035932848	-2.309859901	0.817326937	0.794446061	0.022880876
cg15030449	-0.030825816	0.21085705	-3.154512529	0.001775236	0.035932848	-2.310498066	0.192676785	0.226119495	-0.033442709
cg05706898	0.017727926	0.815531195	3.153261777	0.001782606	0.036026683	-2.314304001	0.823927698	0.808482278	0.015445419
cg11689493	0.014982885	0.790886684	3.152226985	0.001788725	0.036074312	-2.317451723	0.800080943	0.783168047	0.016912897
cg08573009	-0.017185565	0.820619173	-3.151937832	0.001790438	0.036074312	-2.318331122	0.811795878	0.828026385	-0.016230507
cg02230244	-0.016578443	0.125643988	-3.149517575	0.001804838	0.036278565	-2.325688877	0.117041553	0.132865786	-0.015824234
cg05920113	0.014998376	0.801464028	3.147654184	0.001815997	0.036278565	-2.331350121	0.810005389	0.794293502	0.015711887
cg15234675	0.015554208	0.807040409	3.147651269	0.001816014	0.036278565	-2.331358974	0.816714796	0.798918702	0.017796094
cg17150651	-0.017078901	0.178719792	-3.147449378	0.001817227	0.036278565	-2.331972158	0.170435543	0.18567447	-0.015238927
cg05684375	-0.018861307	0.876611242	-3.147029094	0.001819755	0.036278565	-2.333248531	0.86699665	0.884682751	-0.0176861
cg17406354	0.020001366	0.7888246	3.146993931	0.001819966	0.036278565	-2.333355312	0.799373345	0.779968864	0.019404481
cg08084788	0.022657326	0.780626712	3.146661075	0.00182197	0.036278565	-2.334366046	0.792858211	0.770358292	0.022499919
cg06661812	0.016849802	0.78673889	3.145901081	0.001826554	0.036278565	-2.336673439	0.797149233	0.777999343	0.01914989
cg11363862	0.015322507	0.806855902	3.145655153	0.001828039	0.036278565	-2.337419978	0.815793917	0.799352382	0.016441535
cg16139000	-0.016670806	0.182766935	-3.145250893	0.001830484	0.036278565	-2.338647036	0.174704563	0.189535346	-0.014830783
cg07040604	-0.025828666	0.839850625	-3.145188625	0.00183086	0.036278565	-2.338836027	0.82674747	0.850850805	-0.024103335
cg00726615	-0.017052798	0.146363975	-3.144353402	0.001835921	0.036287886	-2.34137068	0.138198618	0.153218843	-0.015020225
cg08792416	0.018973946	0.796881222	3.14420218	0.001836838	0.036287886	-2.341829526	0.806696799	0.788640985	0.018055815
cg20644084	0.016748131	0.779837671	3.142886537	0.00184484	0.036335749	-2.345820655	0.789463866	0.77175642	0.017707446
cg07125024	0.012138911	0.833248958	3.142370458	0.001847987	0.036335749	-2.347385805	0.840707263	0.826987665	0.013719598
cg20645074	-0.01704655	0.087605102	-3.141791951	0.001851521	0.036335749	-2.349140001	0.078554923	0.095202784	-0.01664786
cg23610736	0.020496735	0.791268737	3.141783232	0.001851574	0.036335749	-2.349166435	0.803198369	0.781253737	0.021944632
cg19208848	-0.015263177	0.127867733	-3.141542175	0.001853049	0.036335749	-2.349897298	0.12025443	0.134259148	-0.014004718
cg16264966	-0.016143302	0.101853297	-3.139785551	0.001863826	0.036441945	-2.355221625	0.093840552	0.108580047	-0.014739495
cg14171514	0.017427411	0.129439551	3.138958689	0.001868919	0.036441945	-2.357726879	0.138839313	0.121548393	0.017290921
cg26607828	-0.013686734	0.141298307	-3.138408536	0.001872315	0.036441945	-2.359393409	0.133878525	0.147527261	-0.013648736
cg02335117	0.016318801	0.884795452	3.138221439	0.001873471	0.036441945	-2.359960105	0.894540605	0.876614336	0.017926269
cg17086493	0.016478996	0.803124251	3.138032056	0.001874642	0.036441945	-2.360533691	0.812941621	0.794882509	0.018059112
cg20525088	-0.018635912	0.196104251	-3.137760422	0.001876323	0.036441945	-2.361356336	0.186849106	0.203874003	-0.017024896
cg18450582	0.0271101	0.783386688	3.13744212	0.001878294	0.036441945	-2.362320231	0.796749985	0.772168118	0.024581867
cg05214771	-0.017078176	0.867940284	-3.137071868	0.001880589	0.036441945	-2.363441326	0.859004319	0.875442082	-0.016437764
cg19007019	0.019077226	0.800326224	3.136436796	0.001884532	0.036464728	-2.36536399	0.811578787	0.790879627	0.02069916
cg05456210	0.01510785	0.864099225	3.135394553	0.00189102	0.036532152	-2.368518564	0.87301965	0.856610473	0.016409176
cg25558241	-0.021588669	0.181559828	-3.134987116	0.001893561	0.036532152	-2.369751497	0.170463433	0.19087532	-0.020411887
cg22468235	0.020689756	0.794760062	3.133141142	0.001905737	0.036537824	-2.374208542	0.806434117	0.784898748	0.021535369
cg25331196	-0.016428752	0.151796992	-3.133247804	0.001904448	0.036537824	-2.375013081	0.143218606	0.1589986	-0.015779993
cg16586559	0.034960518	0.801615236	3.132638421	0.001908275	0.036537824	-2.376855878	0.820396569	0.785848191	0.034548378
cg05154833	-0.039358757	0.83260752	-3.132619807	0.001908392	0.036537824	-2.376912161	0.811718647	0.850143858	-0.03842521
cg11736020	-0.019425299	0.207094518	-3.132486387	0.001909231	0.036537824	-2.377315581	0.197011547	0.215559235	-0.018547687
cg25604536	0.018036199	0.842827741	3.132285915	0.001910493	0.036537824	-2.377921714	0.851549142	0.835506071	0.016043071
cg09231142	-0.014729345	0.851565191	-3.131560726	0.001915062	0.036572129	-2.380114045	0.843821198	0.85806632	-0.014245122
cg12927641	0.028924805	0.785407519	3.129341961	0.001929104	0.036768888	-2.386818683	0.801247186	0.772110021	0.029137165
cg11544195	0.017362939	0.808878359	3.12905214	0.001930946	0.036768888	-2.387694135	0.819259904	0.800162988	0.019096916
cg01653701	0.016542961	0.799708471	3.128414182	0.001935004	0.036793005	-2.389620917	0.80970543	0.791315962	0.018389468
cg03406535	-0.012950789	0.205521054	-3.127411027	0.001941402	0.036827189	-2.392649943	0.19935136	0.21070055	-0.01134919
cg25085578	-0.015113027	0.154988375	-3.126646053	0.001946295	0.036827189	-2.394959169	0.147853814	0.160977883	-0.013124069
cg16627247	0.015453117	0.827486738	3.126591172	0.001946646	0.036827189	-2.395124818	0.835802916	0.820505255	0.015297661
cg16569522	0.020654693	0.119522817	3.126258741	0.001948776	0.036827189	-2.396128146	0.131210058	0.109711305	0.021498753
cg20059914	0.012963651	0.840975636	3.12580391	0.001951693	0.036827189	-2.397500735	0.84861374	0.834563401	0.014050339
cg05675514	-0.017846922	0.121548036	-3.12550069	0.001953641	0.036827189	-2.398415688	0.112279741	0.129328826	-0.017049085
cg04578183	0.013267029	0.874721581	3.125076792	0.001956366	0.036827189	-2.399694643	0.882844713	0.86790216	0.014942553
cg00834796	-0.015043596	0.156296764	-3.124272127	0.001961549	0.03686455	-2.402121977	0.14846254	0.162873643	-0.014411104
cg27320875	0.020554884	0.796084232	3.123900609	0.001963946	0.03686455	-2.403242491	0.807853666	0.786203719	0.021649946
cg26371471	-0.014758882	0.813805621	-3.122966365	0.001969986	0.036925328	-2.406059662	0.80666692	0.819798605	-0.013131685
cg02463727	0.016757624	0.797367426	3.121917562	0.001976787	0.037000177	-2.40922134	0.807313547	0.789017597	0.01829595
cg03031609	-0.015135163	0.105996765	-3.120796447	0.001984081	0.037084027	-2.412599912	0.098152822	0.112581804	-0.014428982
cg16072777	-0.039081444	0.239079891	-3.117502768	0.002005654	0.037378839	-2.422519113	0.218397033	0.256443278	-0.038046244
cg12914151	-0.017115303	0.841835569	-3.116657652	0.002011224	0.037378839	-2.425062673	0.833128207	0.849145453	-0.016017246
cg10244976	0.026631375	0.801162555	3.116503142	0.002012244	0.037378839	-2.425527636	0.816075632	0.788642935	0.027432697
cg25421560	0.018182733	0.847369122	3.115820632	0.002016755	0.037378839	-2.427581233	0.858326946	0.838169961	0.020156985
cg21908235	-0.016093038	0.188985239	-3.115365344	0.002019769	0.037378839	-2.428950911	0.181376806	0.195372566	-0.01399576
cg23587192	0.024869416	0.816133299	3.115113441	0.002021439	0.037378839	-2.429708649	0.830019659	0.804475613	0.025544046
cg24576868	0.01944222	0.821161267	3.115088821	0.002021602	0.037378839	-2.429782704	0.832369522	0.811751867	0.020617655
cg17961163	-0.015196663	0.161916646	-3.114946244	0.002022548	0.037378839	-2.430211556	0.154188515	0.168404458	-0.014215943
cg13905103	-0.014856767	0.143749156	-3.114131455	0.002027959	0.037426361	-2.432661971	0.136215571	0.150073648	-0.013858077
cg08891382	0.026839309	0.795035201	3.113501914	0.00203215	0.037451244	-2.434554858	0.810290821	0.782228013	0.028062807
cg14030306	-0.014170782	0.88498418	-3.112946304	0.002035855	0.037467122	-2.436225153	0.87841009	0.89050317	-0.01209308
cg07642595	0.017002302	0.112059918	3.112154079	0.002041148	0.037472736	-2.438606285	0.121122607	0.104451734	0.016670873
cg03803610	-0.018173979	0.8174833	-3.111984752	0.002042281	0.037472736	-2.439115146	0.807782649	0.825627057	-0.017844408
cg26136325	0.014116572	0.846849561	3.111201345	0.002047531	0.037472736	-2.441469098	0.855102911	0.839920823	0.015182088
cg14591581	0.023651102	0.786959416	3.111049419	0.002048551	0.037472736	-2.441925536	0.800925389	0.775234895	0.025690495
cg16115588	-0.017359269	0.201029672	-3.110777179	0.002050379	0.037472736	-2.442743385	0.192418687	0.208258648	-0.015839961
cg16463564	-0.022510063	0.168657542	-3.110048529	0.002055279	0.037510268	-2.444932027	0.157314408	0.178180173	-0.020865765
cg02680901	-0.025643353	0.868230868	-3.109007863	0.002062297	0.037586282	-2.448057041	0.856184311	0.878344027	-0.022159715
cg10989862	0.06067464	0.874004545	3.108322617	0.002066929	0.037618685	-2.450114231	0.906143777	0.847023461	0.059120316
cg23860174	-0.050696186	0.845063131	-3.107733317	0.002070921	0.037639349	-2.451883037	0.82009594	0.866023243	-0.045927303
cg10842095	-0.015632242	0.169269687	-3.10716795	0.002074757	0.037657134	-2.453579717	0.161365576	0.175905237	-0.014539661
cg01007872	-0.028277396	0.219037281	-3.104292207	0.002094373	0.037945409	-2.462205406	0.20389387	0.231750268	-0.027856398
cg22996783	0.017047913	0.088503289	3.103996472	0.0020964	0.037945409	-2.463092031	0.097911224	0.08060527	0.017305955
cg11358155	-0.020793358	0.175991936	-3.102063874	0.002109689	0.038133578	-2.468884077	0.165804167	0.18454463	-0.018740463
cg19072239	0.01488292	0.798278549	3.100934338	0.002117493	0.038191335	-2.472267761	0.807494618	0.790541602	0.016953016
cg01357585	-0.024690418	0.219833055	-3.100727872	0.002118922	0.038191335	-2.472886135	0.207368453	0.230297166	-0.022928713
cg01550307	-0.015517267	0.136199486	-3.100344281	0.00212158	0.038191335	-2.4740349	0.12802385	0.143062983	-0.015039133
cg13564156	0.01530696	0.807243771	3.099870911	0.002124864	0.038198268	-2.475452352	0.816354448	0.799595302	0.016759146
cg21417545	0.012903568	0.795603471	3.098107204	0.002137141	0.038341918	-2.480731785	0.8033635	0.78908888	0.01427462
cg09479785	0.017024697	0.81138651	3.097887581	0.002138674	0.038341918	-2.481389001	0.821341633	0.803029122	0.018312511
cg07372510	-0.018182534	0.842087621	-3.096505641	0.002148346	0.038419466	-2.485523422	0.833590419	0.849221075	-0.015630656
cg08550317	0.020344644	0.800342653	3.096267604	0.002150016	0.038419466	-2.486235396	0.8109735	0.79141799	0.01955551
cg06029904	0.02397006	0.828043536	3.095616443	0.00215459	0.038419466	-2.488182767	0.840852878	0.817290015	0.023562863
cg12346119	0.028414735	0.777641901	3.094936864	0.002159374	0.038419466	-2.490214721	0.79355025	0.764286744	0.029263506
cg03659565	-0.016119877	0.18128136	-3.094471968	0.002162652	0.038419466	-2.491604524	0.173721877	0.187627591	-0.013905714
cg07306685	0.017731711	0.799408522	3.094188475	0.002164653	0.038419466	-2.49245193	0.809514073	0.790924848	0.018589225
cg15771041	0.020687756	0.800954632	3.093935109	0.002166443	0.038419466	-2.493209222	0.813171096	0.790698834	0.022472262
cg07832337	-0.032523024	0.134466546	-3.093893806	0.002166735	0.038419466	-2.493332667	0.117414185	0.148782109	-0.031367924
cg00981651	0.011024932	0.806496714	3.093539531	0.002169241	0.038419466	-2.494391455	0.812949732	0.801079366	0.011870366
cg13997788	0.019702191	0.818087314	3.092906754	0.002173722	0.038440102	-2.496282292	0.829096373	0.808845141	0.020251232
cg00919591	-0.020901225	0.205369709	-3.092551791	0.00217624	0.038440102	-2.497342822	0.195410075	0.213730882	-0.018320807
cg13202325	-0.017069042	0.111300369	-3.091566128	0.002183246	0.038512221	-2.5002871	0.102665039	0.118549781	-0.015884742
cg07128900	0.021405954	0.883520138	3.090820932	0.002188556	0.038554281	-2.502512496	0.895370185	0.873571951	0.021798234
cg03349776	-0.014840404	0.154495642	-3.086988707	0.002216053	0.038986554	-2.513948822	0.146324938	0.161354998	-0.015030061
cg04540711	-0.023405527	0.831077254	-3.08636481	0.002220559	0.039002566	-2.515809429	0.819332464	0.840937079	-0.021604615
cg09969919	0.018446911	0.807638549	3.08604265	0.00222289	0.039002566	-2.516770049	0.817697445	0.799194043	0.018503402
cg22662645	0.013371724	0.859605824	3.085525973	0.002226632	0.039002566	-2.518310484	0.867187703	0.85324079	0.013946914
cg14173325	-0.018387031	0.862485151	-3.085226629	0.002228803	0.039002566	-2.519202848	0.852768776	0.870642108	-0.017873331
cg25191416	-0.015290359	0.885459331	-3.083674732	0.002240087	0.039100418	-2.523827845	0.878215991	0.89154016	-0.01332417
cg00534626	-0.01842566	0.835624824	-3.082504373	0.002248633	0.039100418	-2.527314335	0.827045242	0.842827436	-0.015782194
cg26222035	-0.016387635	0.198133918	-3.082417706	0.002249267	0.039100418	-2.527572465	0.189591077	0.205305685	-0.015714607
cg06060135	-0.024407248	0.184388802	-3.082285019	0.002250238	0.039100418	-2.527967651	0.172254796	0.194575374	-0.022320578
cg16430407	-0.027331874	0.84783004	-3.082200332	0.002250858	0.039100418	-2.528219868	0.833660888	0.859725131	-0.026064242
cg05070626	-0.019372552	0.183462809	-3.082017238	0.002252198	0.039100418	-2.52876514	0.174110571	0.19131407	-0.017203498
cg10268985	-0.016638544	0.17471139	-3.081069169	0.002259153	0.039144242	-2.531588103	0.166836172	0.181322684	-0.014486512
cg11636245	0.013644007	0.807105669	3.080863496	0.002260664	0.039144242	-2.532200403	0.815643815	0.799937844	0.015705971
cg23340935	-0.04375777	0.849288763	-3.078905014	0.002275101	0.039291314	-2.538029022	0.825030742	0.869653522	-0.04462278
cg07007313	0.017287402	0.1298188	3.078902338	0.002275121	0.039291314	-2.538036984	0.13971231	0.121513137	0.018199173
cg13271485	-0.016755121	0.195661029	-3.078399848	0.002278839	0.03930401	-2.539531879	0.186771057	0.203124215	-0.016353158
cg00473045	0.021915873	0.787017064	3.076304932	0.0022944	0.03938878	-2.545761735	0.798823665	0.77710535	0.021718315
cg10381071	-0.015865134	0.185958736	-3.076120813	0.002295772	0.03938878	-2.546309076	0.17800837	0.192633117	-0.014624747
cg15426711	-0.017551893	0.819409415	-3.075740706	0.002298608	0.03938878	-2.54743895	0.810209149	0.827133095	-0.016923947
cg17588350	0.028198135	0.839741756	3.075711098	0.002298829	0.03938878	-2.547526954	0.854248873	0.827562942	0.026685931
cg07040696	0.016979963	0.843794339	3.075520211	0.002300254	0.03938878	-2.548094311	0.853862376	0.83534216	0.018520216
cg19436700	0.009086345	0.82353309	3.075090991	0.002303462	0.03938878	-2.54936993	0.828851186	0.819068515	0.009782671
cg14521435	-0.021414238	0.878092511	-3.074928295	0.002304679	0.03938878	-2.549853411	0.867464109	0.88701512	-0.019551011
cg17222685	0.026883532	0.858197804	3.073929729	0.002312161	0.039465472	-2.552820301	0.872696058	0.846026431	0.026669626
cg26987106	-0.015884089	0.918793194	-3.073412223	0.002316047	0.039480668	-2.554357534	0.911008408	0.925328569	-0.01432016
cg23696886	-0.017364601	0.209385931	-3.072809904	0.002320578	0.039496454	-2.556146395	0.20072224	0.216659152	-0.015936911
cg08574629	-0.016848086	0.189937536	-3.072492659	0.002322968	0.039496454	-2.557088468	0.182420256	0.196248339	-0.013828083
cg05940942	-0.013837133	0.186208069	-3.072040623	0.002326377	0.039503445	-2.55843065	0.179524023	0.191819368	-0.012295345
cg06805218	-0.018463709	0.166229188	-3.069626751	0.00234466	0.039761012	-2.565594766	0.157098106	0.173894789	-0.016796683
cg12872555	-0.017776695	0.82829176	-3.069242745	0.00234758	0.039761012	-2.566733969	0.819095129	0.836012388	-0.016917259
cg05580671	0.029701992	0.157875657	3.067844932	0.00235824	0.039822713	-2.570879633	0.173987832	0.144349387	0.029638445
cg27339426	-0.014588899	0.124272474	-3.067315929	0.002362286	0.039822713	-2.5724481	0.117048606	0.130336955	-0.013288348
cg18587557	-0.018705381	0.175850075	-3.067119125	0.002363792	0.039822713	-2.573031549	0.167232944	0.18308421	-0.015851266
cg10877442	-0.017176206	0.195479682	-3.066639573	0.002367468	0.039822713	-2.57445309	0.187336584	0.202315863	-0.01497928
cg25831439	-0.015888413	0.118037563	-3.066564339	0.002368045	0.039822713	-2.574676088	0.110320678	0.124515936	-0.014195258
cg10394903	-0.019870107	0.169653098	-3.065689889	0.002374761	0.039822713	-2.577267637	0.159771268	0.177948956	-0.018177688
cg08353078	-0.021048023	0.21699568	-3.065619178	0.002375305	0.039822713	-2.577477167	0.206626366	0.225700784	-0.019074418
cg01656087	-0.016385894	0.151769765	-3.065606803	0.0023754	0.039822713	-2.577513838	0.143983151	0.158306675	-0.014323523
cg09044186	0.018076927	0.886641954	3.065149017	0.002378925	0.039831117	-2.578870237	0.895743217	0.879001388	0.016741829
cg20990699	-0.015810497	0.862452852	-3.063567283	0.002391138	0.039984806	-2.583555378	0.854500019	0.869129304	-0.014629284
cg13335048	0.012355968	0.787205792	3.062829756	0.002396853	0.040029568	-2.585739178	0.794723962	0.780894241	0.013829721
cg22237508	-0.022207606	0.188023153	-3.061738292	0.002405333	0.04003639	-2.588970074	0.177415579	0.196928277	-0.019512699
cg08449558	-0.05114817	0.846891607	-3.061334385	0.002408478	0.04003639	-2.590165425	0.820056942	0.869419474	-0.049362533
cg05222671	-0.026086536	0.816032576	-3.061153262	0.00240989	0.04003639	-2.590701408	0.802514816	0.827380819	-0.024866003
cg05715751	0.020183076	0.852727576	3.059158666	0.002425485	0.04003639	-2.596601862	0.863071494	0.844043794	0.0190277
cg03404726	0.014390057	0.800190709	3.059158581	0.002425486	0.04003639	-2.596602115	0.808548923	0.793173938	0.015374985
cg02069524	0.013105794	0.797236082	3.058829336	0.002428069	0.04003639	-2.597575746	0.804942504	0.790766493	0.01417601
cg20898437	-0.022419523	0.164404011	-3.058629751	0.002429636	0.04003639	-2.598165905	0.15331771	0.17371103	-0.02039332
cg26258846	-0.018129804	0.143925014	-3.058605861	0.002429824	0.04003639	-2.598236544	0.134753788	0.151624314	-0.016870525
cg17622526	-0.016219487	0.097654112	-3.058203724	0.002432984	0.04003639	-2.599425516	0.088991786	0.104926187	-0.015934401
cg00574958	-0.015918008	0.185749625	-3.057781415	0.002436308	0.04003639	-2.600673969	0.177682568	0.192521969	-0.014839401
cg00829646	-0.022559596	0.859888346	-3.057030165	0.00244223	0.04003639	-2.60289446	0.849689365	0.868450453	-0.018761088
cg11464074	0.019651497	0.840044897	3.056816739	0.002443915	0.04003639	-2.603525196	0.851137218	0.830732825	0.020404394
cg13376515	-0.01567093	0.19764253	-3.056815437	0.002443925	0.04003639	-2.603529046	0.189628171	0.204370635	-0.014742464
cg15523852	0.012740215	0.809779176	3.056792147	0.002444109	0.04003639	-2.603597871	0.817341652	0.803430431	0.013911221
cg17457115	0.017145576	0.824069684	3.056588107	0.002445721	0.04003639	-2.604200827	0.833521182	0.816135094	0.017386088
cg14724739	0.024115337	0.849618869	3.056568596	0.002445875	0.04003639	-2.604258481	0.863417025	0.838035232	0.025381792
cg01963224	-0.020649127	0.208065333	-3.055991144	0.002450442	0.040061386	-2.605964682	0.198349821	0.216221565	-0.017871744
cg08941533	0.013075277	0.80053268	3.055389152	0.002455212	0.040089627	-2.607743072	0.808429286	0.79390343	0.014525856
cg04601510	0.017315841	0.790497542	3.054383958	0.002463196	0.040170208	-2.610711855	0.800652527	0.78197237	0.018680156
cg03459791	-0.015437042	0.153870784	-3.05370368	0.002468612	0.040208778	-2.612720499	0.146228594	0.16028645	-0.014057856
cg20799252	-0.016173755	0.195863092	-3.050801928	0.00249184	0.040462983	-2.621283734	0.188174756	0.202317497	-0.014142742
cg23616233	0.015295517	0.848378132	3.050336259	0.002495586	0.040462983	-2.622657237	0.857577679	0.840655056	0.016922624
cg22055728	-0.016989993	0.157426563	-3.050191061	0.002496755	0.040462983	-2.623085462	0.149507519	0.164074648	-0.014567129
cg12120892	0.012196947	0.805274311	3.049782703	0.002500046	0.040462983	-2.624289711	0.812728662	0.799016337	0.013712325
cg06638427	-0.022454614	0.182144055	-3.049666407	0.002500984	0.040462983	-2.624632641	0.170475399	0.191939965	-0.021464566
cg12798311	-0.013731583	0.821546359	-3.049460711	0.002502643	0.040462983	-2.625239159	0.814287091	0.827640559	-0.013353468
cg00699617	-0.016526894	0.201674235	-3.048394365	0.002511264	0.040552599	-2.628382793	0.193012109	0.208946142	-0.015934033
cg04486778	-0.014828961	0.12123145	-3.047647444	0.002517318	0.040600611	-2.630584131	0.114359289	0.127000671	-0.012641382
cg03507241	-0.020362533	0.209503947	-3.046600555	0.002525826	0.04063894	-2.633668691	0.20031344	0.217219435	-0.016905995
cg17029792	-0.018545395	0.147298749	-3.046596105	0.002525863	0.04063894	-2.6336818	0.137516053	0.155511383	-0.01799533
cg19685285	0.01716593	0.794036354	3.045867627	0.002531799	0.040684773	-2.635827602	0.805180014	0.784681183	0.020498831
cg10881937	-0.026511003	0.838578677	-3.045383976	0.002535747	0.040698587	-2.637251977	0.824473573	0.85042	-0.025946427
cg00038877	0.013062358	0.836084982	3.043685248	0.00254966	0.040872097	-2.642253129	0.843645945	0.829737508	0.013908437
cg01530413	-0.034899284	0.819639631	-3.042423209	0.002560041	0.040936886	-2.645966947	0.800479448	0.835724723	-0.035245275
cg02335656	0.013660083	0.821292777	3.041872927	0.00256458	0.040936886	-2.647585818	0.8291814	0.81467023	0.01451117
cg18588607	0.013286962	0.835932206	3.041508858	0.002567586	0.040936886	-2.648656716	0.843367401	0.829690313	0.013677088
cg13144059	0.014865016	0.909552078	3.041428119	0.002568254	0.040936886	-2.648894192	0.917469675	0.902905206	0.014564469
cg15544235	-0.017188843	0.83533459	-3.04130947	0.002569235	0.040936886	-2.649243161	0.826301866	0.842917617	-0.01661575
cg01616225	-0.01444202	0.12857181	-3.040374447	0.002576977	0.041010652	-2.65199279	0.121633533	0.134396535	-0.012763002
cg26704293	-0.016982882	0.144597127	-3.039651993	0.002582973	0.041056497	-2.65411677	0.135851655	0.151939005	-0.01608735
cg23190366	0.019315579	0.798493614	3.039059128	0.002587904	0.041069034	-2.655859414	0.809707507	0.789079482	0.020628025
cg04835685	0.011914382	0.847432574	3.038807925	0.002589995	0.041069034	-2.656597693	0.854285752	0.841679289	0.012606463
cg05806115	-0.016732714	0.851250511	-3.037743722	0.002598874	0.041160288	-2.659724721	0.843423161	0.85782162	-0.014398459
cg04354301	0.014492328	0.825155584	3.036503912	0.002609253	0.041275058	-2.663366457	0.833883754	0.817828231	0.016055523
cg26484964	0.0137917	0.81708102	3.035969771	0.002613736	0.041296401	-2.664934974	0.824759299	0.810635057	0.014124242
cg13909076	0.010967244	0.807837604	3.035096629	0.00262108	0.041345625	-2.667498422	0.8137156	0.80290299	0.01081261
cg01870485	0.014192864	0.820518083	3.034591472	0.002625337	0.041345625	-2.668981192	0.828726113	0.813627391	0.015098723
cg22693162	-0.020423893	0.85122908	-3.034481539	0.002626265	0.041345625	-2.669303843	0.841021799	0.859798156	-0.018776357
cg20391606	-0.014807701	0.210016225	-3.0339569	0.002630694	0.041365942	-2.670843497	0.203441318	0.2155359	-0.012094582
cg26834504	0.023826696	0.810095144	3.033488771	0.002634653	0.041376217	-2.672217104	0.824808795	0.797742943	0.027065852
cg13203982	-0.050180071	0.814601969	-3.033115101	0.002637816	0.041376217	-2.673313401	0.789504325	0.835671596	-0.046167271
cg17677490	-0.01869956	0.145369019	-3.032766863	0.002640768	0.041376217	-2.67433497	0.135898826	0.153319304	-0.017420478
cg17304678	0.015969165	0.787296852	3.032150981	0.002645995	0.041408882	-2.67614141	0.796787274	0.779329584	0.01745769
cg25261181	0.021803782	0.880624821	3.030407095	0.002660848	0.041534004	-2.68125453	0.89277731	0.870422732	0.022354577
cg12832751	0.012822397	0.803787572	3.030279101	0.002661941	0.041534004	-2.681629703	0.81134436	0.797443603	0.013900757
cg08785078	-0.015332702	0.155241216	-3.02981691	0.002665892	0.041534004	-2.682984344	0.147816067	0.161474675	-0.013658607
cg04947385	-0.037007069	0.894408921	-3.029141291	0.002671677	0.041534004	-2.684964172	0.874278312	0.911308693	-0.037030381
cg22759969	0.013664447	0.810206589	3.028918936	0.002673583	0.041534004	-2.685615668	0.818380919	0.803344188	0.015036731
cg15774458	0.017530369	0.793115086	3.028904505	0.002673707	0.041534004	-2.685657948	0.804004305	0.783973519	0.020030786
cg26223536	0.021002097	0.910127328	3.02863092	0.002676054	0.041534004	-2.686459485	0.921373847	0.900685806	0.02068804
cg20682742	0.027304713	0.834308238	3.027184443	0.002688497	0.041678033	-2.690696164	0.850552521	0.820671062	0.029881459
cg24314752	-0.019630207	0.192632238	-3.026716791	0.002692531	0.041691522	-2.692065493	0.183464727	0.20032842	-0.016863693
cg18482892	0.014888381	0.150663724	3.025498316	0.002703069	0.041805556	-2.695632374	0.159327165	0.143390712	0.015936452
cg07232103	0.014000544	0.834233299	3.025101529	0.002706508	0.041809679	-2.696793607	0.841938831	0.827764458	0.014174373
cg02875253	-0.016117272	0.094951042	-3.02306945	0.002724186	0.041848309	-2.702738444	0.087589261	0.101131303	-0.013542042
cg10209087	-0.02753382	0.165545698	-3.023021649	0.002724603	0.041848309	-2.702878239	0.151573106	0.177275775	-0.025702668
cg01573457	0.042401854	0.135857985	3.022710622	0.002727319	0.041848309	-2.703787802	0.157054085	0.118063728	0.038990356
cg05832853	0.018957046	0.812602093	3.02244363	0.002729652	0.041848309	-2.704568519	0.823208146	0.803698247	0.019509899
cg07538406	0.01763476	0.834542187	3.022161068	0.002732123	0.041848309	-2.705394694	0.84311123	0.827348423	0.015762807
cg02333352	0.015878798	0.880539989	3.021811701	0.002735181	0.041848309	-2.706416099	0.888377198	0.873960605	0.014416593
cg23202093	0.017845748	0.78795385	3.021309448	0.002739583	0.041848309	-2.707884287	0.798429566	0.779159421	0.019270145
cg12362791	-0.016060691	0.842548329	-3.020434991	0.002747262	0.041848309	-2.710439951	0.834171048	0.849581108	-0.01541006
cg09410045	-0.014113694	0.845980519	-3.020267429	0.002748736	0.041848309	-2.710929583	0.838685217	0.85210497	-0.013419753
cg05128201	0.019025153	0.82816117	3.019985263	0.002751219	0.041848309	-2.711754044	0.838913255	0.819134728	0.019778527
cg20847827	-0.01885741	0.202487278	-3.01919816	0.002758158	0.041848309	-2.714053497	0.193318203	0.210184774	-0.016866571
cg04175782	-0.024214112	0.18619807	-3.019135043	0.002758715	0.041848309	-2.714237862	0.173984544	0.1964514	-0.022466855
cg09126014	-0.017514359	0.184410757	-3.019014152	0.002759782	0.041848309	-2.714590979	0.175861177	0.191588181	-0.015727005
cg12944418	-0.026452784	0.810030483	-3.018980303	0.002760081	0.041848309	-2.714689847	0.796237157	0.821610065	-0.025372908
cg24821680	-0.015631832	0.857703805	-3.018912425	0.002760681	0.041848309	-2.714888106	0.849283836	0.86477242	-0.015488584
cg16001722	-0.017379824	0.151845351	-3.018789874	0.002761763	0.041848309	-2.715246045	0.143775207	0.158620287	-0.01484508
cg09021471	-0.020820684	0.159105208	-3.018650137	0.002762998	0.041848309	-2.715654165	0.148840167	0.167722774	-0.018882607
cg15406420	-0.018009536	0.811349218	-3.0177893	0.002770617	0.041895776	-2.718167949	0.80205848	0.81914885	-0.01709037
cg03667969	-0.022182523	0.826142464	-3.017577917	0.002772491	0.041895776	-2.718785121	0.81470944	0.835740559	-0.021031119
cg21853067	-0.01580114	0.198484644	-3.016749979	0.002779842	0.041925914	-2.72120204	0.191101424	0.204682903	-0.013581479
cg14536239	0.012307325	0.834721186	3.016636683	0.002780849	0.041925914	-2.721532727	0.842510128	0.828182321	0.014327807
cg16231241	-0.014976445	0.154952917	-3.015021697	0.002795244	0.042009743	-2.726245244	0.147473773	0.161231704	-0.01375793
cg05332565	-0.016439192	0.905950776	-3.014693793	0.002798175	0.042009743	-2.727201777	0.898423407	0.912270049	-0.013846641
cg10848564	-0.017075526	0.8681892	-3.014676502	0.002798329	0.042009743	-2.727252212	0.859244941	0.87569796	-0.016453018
cg20943084	-0.015833197	0.173265854	-3.014518438	0.002799743	0.042009743	-2.727713266	0.165166042	0.180065695	-0.014899653
cg26130781	-0.042904449	0.827754006	-3.014227232	0.00280235	0.042009743	-2.728562615	0.8046799	0.847124861	-0.042444961
cg25846723	-0.014381085	0.139780819	-3.011192327	0.002829649	0.042370779	-2.737409841	0.132084592	0.14624185	-0.014157258
cg05516051	-0.037196754	0.845695055	-3.010749545	0.002833652	0.04238256	-2.73869992	0.826491156	0.861816847	-0.035325691
cg00842351	-0.014999744	0.111643472	-3.009893073	0.00284141	0.042446329	-2.74119481	0.104295069	0.117812502	-0.013517432
cg24873256	0.024550574	0.195616094	3.009162343	0.002848045	0.042446329	-2.743322891	0.209904753	0.183620677	0.026284076
cg18066211	-0.021868238	0.810470587	-3.009000721	0.002849514	0.042446329	-2.743793509	0.79920591	0.819927352	-0.020721441
cg10070640	-0.014982242	0.880597393	-3.00885927	0.002850801	0.042446329	-2.744205376	0.87334466	0.886686108	-0.013341448
cg13688008	0.023846748	0.785435457	3.008501849	0.002854054	0.042446804	-2.745246007	0.799929767	0.773267394	0.026662373
cg00161955	0.019619983	0.788625018	3.007633138	0.002861975	0.042516623	-2.747774768	0.800127477	0.778968632	0.021158844
cg08626125	-0.023943649	0.83598828	-3.006109486	0.002877536	0.042603697	-2.748883588	0.824689331	0.845592386	-0.020903054
cg14488390	-0.015710339	0.207460246	-3.007248611	0.002865488	0.042520867	-2.748893882	0.200109449	0.213631285	-0.013521836
cg16493042	-0.0173417	0.822222434	-3.006185024	0.002875224	0.042603697	-2.751988611	0.813282983	0.829727157	-0.016444174
cg24174782	-0.016484058	0.890157656	-3.005126261	0.002885755	0.042623564	-2.753726143	0.882584622	0.896554754	-0.013970132
cg10888461	0.016616376	0.822061774	3.00543081	0.002882147	0.042623564	-2.75418253	0.832610382	0.813206152	0.01940423
cg14135783	-0.016456443	0.928478531	-3.004731208	0.002888582	0.042623564	-2.756217128	0.92029609	0.935347741	-0.015051651
cg13602461	-0.02070503	0.203743122	-3.003742009	0.002897703	0.042710331	-2.759093178	0.193010387	0.21275332	-0.019742933
cg03978365	-0.018566699	0.078165235	-3.002761218	0.002906773	0.042712578	-2.761943903	0.068570125	0.086220389	-0.017650263
cg27312979	0.022961656	0.163577744	3.002464786	0.00290952	0.042712578	-2.762805326	0.176883696	0.152407315	0.024476381
cg27209389	-0.016666137	0.196832712	-3.002331158	0.002910758	0.042712578	-2.763193622	0.188383836	0.203925595	-0.015541759
cg18053749	-0.019707095	0.204495458	-3.002324356	0.002910821	0.042712578	-2.763213385	0.194785188	0.21264729	-0.017862102
cg13749477	-0.024748778	0.213044454	-3.000892489	0.002924127	0.042772192	-2.76737305	0.200466159	0.22360401	-0.023137851
cg22043586	0.012745047	0.833832453	3.000562804	0.002927198	0.042772192	-2.76833054	0.841410577	0.827470572	0.013940005
cg23830281	-0.015978752	0.819016729	-3.000492372	0.002927854	0.042772192	-2.768535081	0.810679155	0.826016174	-0.015337019
cg15844638	0.017586172	0.808767564	3.00049091	0.002927868	0.042772192	-2.768539326	0.819564107	0.799703799	0.019860307
cg26897713	-0.01519085	0.163635983	-2.999883897	0.002933532	0.042807475	-2.770301952	0.155821025	0.170196689	-0.014375664
cg07980166	0.022581672	0.836303421	2.99852834	0.002946217	0.042914862	-2.77423697	0.849448545	0.825268008	0.024180537
cg23765838	-0.014569368	0.826399836	-2.998116302	0.002950082	0.042914862	-2.775432732	0.818612959	0.832936968	-0.01432401
cg16048647	-0.019000359	0.165255224	-2.998054612	0.002950661	0.042914862	-2.77561175	0.156174036	0.172878937	-0.016704901
cg09123897	0.026283554	0.167789631	2.99754062	0.002955491	0.04293771	-2.777103145	0.183185481	0.154864719	0.028320763
cg15580665	-0.020630108	0.826791846	-2.995504694	0.002974692	0.043136107	-2.783008218	0.81632352	0.83558007	-0.01925655
cg25479708	-0.013860881	0.089397696	-2.99539876	0.002975694	0.043136107	-2.783315372	0.082200174	0.095440061	-0.013239888
cg19651706	0.014767455	0.794487988	2.994448727	0.002984696	0.043167214	-2.786069499	0.80194408	0.788228553	0.013715527
cg06050784	0.019454679	0.811111615	2.993894412	0.00298996	0.043167214	-2.787676067	0.821511381	0.802380947	0.019130434
cg23332689	0.015889106	0.83485718	2.993601925	0.00299274	0.043167214	-2.788523671	0.843636895	0.827486556	0.01615034
cg06644669	-0.019497793	0.202870035	-2.993522207	0.002993499	0.043167214	-2.788754671	0.192685776	0.211419783	-0.018734007
cg03734133	0.03420378	0.808526782	2.993446435	0.00299422	0.043167214	-2.788974234	0.826625659	0.793332663	0.033292996
cg24714561	0.019863459	0.811156603	2.993019582	0.002998284	0.04317857	-2.790211016	0.82256921	0.801575649	0.020993561
cg23402337	-0.019305387	0.868183326	-2.992568472	0.003002585	0.043193303	-2.7915179	0.858228784	0.876540226	-0.018311442
cg26464626	0.015220374	0.914055262	2.991594828	0.003011887	0.043279533	-2.79433796	0.921449998	0.907847337	0.013602661
cg03077645	-0.017058971	0.199379778	-2.990754227	0.00301994	0.043279533	-2.796771978	0.191312844	0.206152019	-0.014839175
cg17030243	-0.031391851	0.826847053	-2.990737517	0.0030201	0.043279533	-2.796820355	0.810731377	0.840376262	-0.029644886
cg18304954	-0.022798914	0.215777341	-2.990180389	0.003025448	0.043279533	-2.798433194	0.203967861	0.225691473	-0.021723612
cg03984502	0.014628675	0.806585207	2.989954054	0.003027623	0.043279533	-2.799088336	0.814858237	0.799639947	0.015218289
cg07558734	-0.02304335	0.841191908	-2.989879119	0.003028344	0.043279533	-2.79930523	0.829490231	0.851015537	-0.021525306
cg22698544	0.015692468	0.817174911	2.989543648	0.003031571	0.043279533	-2.800276162	0.826630561	0.809236835	0.017393726
cg22274575	0.023295473	0.17985252	2.988746663	0.003039251	0.04333044	-2.802582416	0.19338577	0.168491273	0.024894497
cg23906454	0.032100201	0.789134904	2.988491479	0.003041713	0.04333044	-2.803320724	0.807665361	0.77357847	0.034086891
cg00431324	-0.015463759	0.169637608	-2.987777269	0.003048616	0.043381868	-2.805386792	0.161731951	0.176274455	-0.014542503
cg21856015	0.030891158	0.786399514	2.98728604	0.003053372	0.043402672	-2.806807551	0.803388195	0.772137412	0.031250783
cg04078608	-0.012842168	0.11127239	-2.985178513	0.003073853	0.04355925	-2.812900561	0.10534266	0.116250436	-0.010907775
cg25088009	0.016448638	0.864103893	2.98514667	0.003074163	0.04355925	-2.81299259	0.873307666	0.856377269	0.016930397
cg18185958	-0.018510734	0.204881843	-2.98513221	0.003074304	0.04355925	-2.81303438	0.195716127	0.212576519	-0.016860392
cg05861031	-0.014483105	0.160536321	-2.983362986	0.003091597	0.043757219	-2.818146132	0.152982843	0.166877513	-0.013894671
cg13615592	-0.018543423	0.187950333	-2.983001197	0.003095144	0.04376042	-2.819191085	0.179539909	0.195010935	-0.015471025
cg16802996	-0.017746939	0.857026417	-2.980620116	0.003118583	0.044044547	-2.82606537	0.847813311	0.864760876	-0.016947565
cg08066384	0.013757477	0.794927123	2.980156683	0.003123163	0.044062016	-2.827402722	0.802201511	0.788820228	0.013381283
cg13580286	-0.020086338	0.205961597	-2.979724945	0.003127436	0.044075111	-2.828648433	0.195961167	0.21435702	-0.018395853
cg26383965	0.029870486	0.802687977	2.978828829	0.003136323	0.044153122	-2.831233491	0.818013896	0.789821774	0.028192122
cg05131207	-0.019858202	0.825800313	-2.978384212	0.00314074	0.044168124	-2.832515824	0.815792017	0.834202339	-0.018410322
cg17709522	-0.015685177	0.902884601	-2.9778883	0.003145674	0.044190348	-2.833945883	0.895745155	0.90887821	-0.013133054
cg22320071	-0.020454911	0.177381406	-2.977252112	0.003152014	0.044207596	-2.835780128	0.167129112	0.185988271	-0.018859159
cg24236917	-0.014728329	0.139316105	-2.976848936	0.003156038	0.044207596	-2.836942369	0.131670862	0.145734334	-0.014063472
cg01951815	-0.02028072	0.825540833	-2.976417406	0.00316035	0.044207596	-2.838186179	0.816005474	0.833545826	-0.017540352
cg19640026	-0.013234902	0.834936606	-2.976377892	0.003160745	0.044207596	-2.838300064	0.828139417	0.840642888	-0.012503471
cg00938920	-0.01515655	0.889564428	-2.97608125	0.003163713	0.044207596	-2.839154973	0.88236833	0.895605597	-0.013237267
cg15857329	-0.014738333	0.155354589	-2.975749859	0.003167031	0.044207596	-2.840109933	0.147598968	0.161865481	-0.014266513
cg24568126	-0.01663969	0.061974935	-2.975404448	0.003170493	0.044209091	-2.841105189	0.053500054	0.069089649	-0.015589595
cg11139108	0.013505145	0.825886575	2.974936554	0.003175189	0.044227761	-2.84245319	0.833626815	0.819388597	0.014238218
cg26827966	0.018111481	0.855381108	2.974101744	0.003183582	0.044297846	-2.844857779	0.864822381	0.847455101	0.01736728
cg26229593	0.011804348	0.795898426	2.973445308	0.003190196	0.044303284	-2.846748131	0.802620183	0.790255469	0.012364715
cg26816659	-0.021443187	0.1634249	-2.973307353	0.003191588	0.044303284	-2.847145356	0.152803077	0.172341986	-0.019538909
cg22541535	-0.02263687	0.817311218	-2.972895919	0.003195741	0.044303284	-2.848329919	0.806292256	0.826561704	-0.020269447
cg08326209	0.019589524	0.165735125	2.972729631	0.003197421	0.044303284	-2.848808637	0.17645441	0.156736219	0.019718191
cg14884039	0.017594819	0.801187415	2.972351072	0.003201249	0.04430973	-2.849898354	0.811418299	0.792598525	0.018819774
cg20985399	-0.020072817	0.183729484	-2.971279831	0.003212104	0.044413326	-2.85298132	0.17423232	0.191702411	-0.017470091
cg26563696	-0.01619427	0.174268031	-2.970923921	0.003215718	0.044416688	-2.854005377	0.166103113	0.181122529	-0.015019416
cg15457037	0.023217249	0.821532505	2.970285804	0.003222207	0.044446481	-2.855841133	0.834100024	0.810981995	0.023118029
cg12474687	0.013491619	0.816601509	2.970048681	0.003224621	0.044446481	-2.856523204	0.824873664	0.809656984	0.01521668
cg16036471	-0.026168399	0.162445405	-2.969261448	0.003232648	0.044488521	-2.858787261	0.148295206	0.174324584	-0.026029379
cg14284618	-0.015729845	0.125412925	-2.968351821	0.003241946	0.044488521	-2.861402619	0.117831996	0.131777162	-0.013945166
cg05400556	-0.015699394	0.868335542	-2.968241452	0.003243076	0.044488521	-2.8617199	0.861361116	0.874190615	-0.0128295
cg13095372	0.012722093	0.784689395	2.967944507	0.003246118	0.044488521	-2.862573483	0.792319734	0.778283679	0.014036054
cg01255527	-0.019057243	0.86637908	-2.967825671	0.003247336	0.044488521	-2.862915058	0.856660862	0.874537585	-0.017876723
cg11041558	0.019842506	0.833653944	2.967698897	0.003248635	0.044488521	-2.863279438	0.84453368	0.824520338	0.020013341
cg11799851	0.017004371	0.798341822	2.967438671	0.003251305	0.044488521	-2.864027347	0.808320833	0.78996438	0.018356453
cg07908237	-0.020796265	0.200542403	-2.965797321	0.003268189	0.044673158	-2.868743276	0.190064834	0.209338387	-0.019273553
cg07556829	0.019722033	0.152271619	2.965394482	0.003272345	0.044683615	-2.869900338	0.163103139	0.143178491	0.019924647
cg22583148	-0.014169207	0.156579618	-2.963025046	0.003296888	0.044972152	-2.876703003	0.14939821	0.162608454	-0.013210243
cg00493429	-0.016253022	0.819047168	-2.96236144	0.003303792	0.044988671	-2.878607303	0.810287867	0.826400655	-0.016112787
cg01860091	-0.01495587	0.182874916	-2.962252432	0.003304928	0.044988671	-2.878920077	0.175858231	0.188765466	-0.012907235
cg01454487	-0.021540506	0.19781219	-2.961702224	0.003310664	0.044991463	-2.880498607	0.18721049	0.206712383	-0.019501893
cg11414633	-0.01524369	0.849717928	-2.960804185	0.003320046	0.044991463	-2.883074461	0.842109217	0.856105489	-0.013996272
cg13372609	0.014053291	0.775790478	2.960600113	0.003322181	0.044991463	-2.883659701	0.783640449	0.769200379	0.014440069
cg01280849	0.012967891	0.815691361	2.960117045	0.003327241	0.044991463	-2.885044896	0.823389635	0.809228612	0.014161023
cg19985056	-0.029610847	0.109764233	-2.959453815	0.003334199	0.044991463	-2.886946358	0.092968203	0.123864604	-0.030896402
cg24996565	-0.015142414	0.13734303	-2.95935045	0.003335285	0.044991463	-2.887242666	0.129530801	0.143901444	-0.014370644
cg26338386	0.023951174	0.792980852	2.959068651	0.003338246	0.044991463	-2.888050429	0.806326425	0.781777161	0.024549264
cg07648749	-0.029553978	0.191782302	-2.958966098	0.003339324	0.044991463	-2.888344372	0.176274741	0.204800995	-0.028526254
cg16156013	-0.015458518	0.125677005	-2.95888241	0.003340205	0.044991463	-2.888584239	0.117752301	0.132329842	-0.014577542
cg02859042	-0.01668864	0.827662766	-2.958851518	0.00334053	0.044991463	-2.88867278	0.819409857	0.834591134	-0.015181278
cg22843912	0.014280584	0.851012206	2.958646099	0.003342691	0.044991463	-2.889261516	0.859152506	0.844178373	0.014974133
cg24201741	-0.015717952	0.126859958	-2.957810678	0.003351495	0.045063934	-2.891655459	0.119021144	0.13344069	-0.014419547
cg21129401	0.031897132	0.769425752	2.957104409	0.003358955	0.045095579	-2.893678813	0.787920938	0.75389893	0.034022008
cg02336958	0.014692279	0.801030572	2.956940025	0.003360694	0.045095579	-2.894149683	0.810460773	0.793113859	0.017346914
cg27128311	0.015976195	0.881739672	2.956290045	0.003367575	0.045099907	-2.896011278	0.889237994	0.875444784	0.01379321
cg12597558	0.015935815	0.780410067	2.956263063	0.003367861	0.045099907	-2.896088547	0.790151543	0.772232038	0.017919505
cg14922158	-0.012107729	0.865416299	-2.955583951	0.003375066	0.045150501	-2.898033151	0.859482421	0.870397827	-0.010915406
cg17611686	0.012958074	0.164211896	2.953802729	0.00339403	0.045243775	-2.903131594	0.171843242	0.157805333	0.014037909
cg21778987	-0.028364591	0.214860276	-2.953613492	0.00339605	0.045243775	-2.903673082	0.20011106	0.227242333	-0.027131273
cg10099957	0.016413022	0.833002375	2.953231885	0.003400128	0.045243775	-2.904764923	0.841129145	0.826179901	0.014949243
cg24066316	-0.016527022	0.175507356	-2.952800255	0.003404745	0.045243775	-2.905999729	0.167602345	0.182143661	-0.014541316
cg22624944	-0.017766956	0.179246533	-2.952655241	0.003406298	0.045243775	-2.906414547	0.170028625	0.186985023	-0.016956398
cg20288203	0.017546896	0.894348033	2.952511902	0.003407833	0.045243775	-2.906824554	0.903645911	0.886542407	0.017103504
cg16726435	0.015614756	0.815752628	2.952422793	0.003408788	0.045243775	-2.907079433	0.825021436	0.807971407	0.017050029
cg15126179	-0.01379098	0.205554002	-2.952355761	0.003409507	0.045243775	-2.90727116	0.199793198	0.210390232	-0.010597034
cg05631224	-0.021729116	0.167945741	-2.951617953	0.003417423	0.045303203	-2.909381185	0.156839766	0.177269275	-0.020429509
cg25195373	-0.019786877	0.844046856	-2.950127927	0.003433462	0.045470079	-2.913640937	0.834061885	0.852429301	-0.018367416
cg04070489	-0.024160095	0.844083419	-2.948218328	0.003454118	0.045501427	-2.919097216	0.831980574	0.854243832	-0.022263257
cg18614561	0.015611957	0.851257864	2.94799719	0.003456517	0.045501427	-2.919728857	0.860668301	0.843357744	0.017310557
cg16263615	0.02132426	0.774774325	2.947784778	0.003458823	0.045501427	-2.920335533	0.787025576	0.764489325	0.022536251
cg21397093	-0.0150021	0.189191682	-2.947623071	0.00346058	0.045501427	-2.92079736	0.181902487	0.195311006	-0.013408519
cg06440665	0.028150703	0.829256635	2.947519515	0.003461705	0.045501427	-2.921093096	0.845195483	0.815875874	0.029319608
cg17761990	0.013984586	0.862099219	2.947346118	0.00346359	0.045501427	-2.921588268	0.869994635	0.855470969	0.014523665
cg08575693	-0.015206791	0.17329591	-2.947316398	0.003463913	0.045501427	-2.921673136	0.165548436	0.179799963	-0.014251527
cg21346579	0.015138653	0.804525164	2.947117675	0.003466075	0.045501427	-2.92224059	0.813417672	0.79705985	0.016357822
cg22351216	0.021567454	0.879440996	2.947041239	0.003466907	0.045501427	-2.922458845	0.89225342	0.868684886	0.023568534
cg13150171	-0.016392758	0.160597609	-2.946277345	0.00347523	0.045565277	-2.924639762	0.151727234	0.168044344	-0.01631711
cg21662240	-0.015717135	0.830104453	-2.945393432	0.003484883	0.04563075	-2.927162666	0.822522447	0.836469593	-0.013947146
cg17451457	0.017216507	0.835261933	2.945186256	0.003487149	0.04563075	-2.927753892	0.845128784	0.826978651	0.018150133
cg21229990	0.016792706	0.779905034	2.943838147	0.003501928	0.045723864	-2.931600098	0.789864639	0.771543883	0.018320756
cg22965368	-0.016307657	0.186389155	-2.943653684	0.003503955	0.045723864	-2.932126249	0.178208738	0.193256667	-0.015047929
cg17025287	-0.015819902	0.187055253	-2.942780785	0.00351356	0.045723864	-2.934615631	0.179322978	0.193546546	-0.014223568
cg00636194	0.023301088	0.158681412	2.942237628	0.003519548	0.045723864	-2.936164286	0.171770843	0.147692754	0.024078089
cg09161832	-0.017547454	0.152826333	-2.94183165	0.003524031	0.045723864	-2.937321638	0.143988853	0.160245453	-0.0162566
cg17709804	-0.019287458	0.207057	-2.941770598	0.003524705	0.045723864	-2.937495671	0.196658866	0.215786297	-0.01912743
cg26106590	0.012093212	0.833984939	2.941201122	0.003531003	0.045723864	-2.939118835	0.84140806	0.827753183	0.013654878
cg14084609	0.013007792	0.813252928	2.941054198	0.003532629	0.045723864	-2.93953756	0.820872506	0.806856245	0.014016261
cg05790550	-0.026788532	0.157972196	-2.94074901	0.003536009	0.045723864	-2.940407268	0.145443341	0.168490247	-0.023046906
cg12964848	-0.012999911	0.868281467	-2.940382495	0.003540073	0.045723864	-2.941451629	0.861277875	0.874161026	-0.012883151
cg08936231	-0.025449217	0.215634579	-2.940091839	0.003543299	0.045723864	-2.942279747	0.202840686	0.226375131	-0.023534445
cg18291088	-0.016368074	0.857827664	-2.94007866	0.003543445	0.045723864	-2.942317292	0.849707143	0.864644892	-0.014937749
cg26384803	-0.016153364	0.824756875	-2.940045183	0.003543817	0.045723864	-2.942412669	0.816300289	0.831856232	-0.015555942
cg17839232	-0.030438024	0.873493563	-2.940005309	0.00354426	0.045723864	-2.942526266	0.85757307	0.886858915	-0.029285845
cg01117061	-0.03209022	0.202063727	-2.9398203	0.003546315	0.045723864	-2.94305333	0.185044171	0.21635175	-0.031307578
cg23815537	-0.016075564	0.822892366	-2.938961726	0.003555866	0.045758936	-2.945498858	0.814814739	0.829673584	-0.014858845
cg02660182	-0.01713292	0.817923426	-2.93865061	0.003559333	0.045758936	-2.946384862	0.8087229	0.825647324	-0.016924424
cg11966720	-0.014558708	0.812721467	-2.938104981	0.003565421	0.045758936	-2.947938508	0.804905927	0.81928266	-0.014376732
cg09563940	-0.026422867	0.127218669	-2.938087013	0.003565621	0.045758936	-2.947989666	0.113367436	0.138846865	-0.025479429
cg14831289	0.011650755	0.821822793	2.937738751	0.003569512	0.045758936	-2.948981172	0.82829901	0.816385969	0.011913042
cg01887677	0.018689606	0.778613574	2.937706672	0.003569871	0.045758936	-2.949072497	0.789905166	0.769134212	0.020770954
cg02443589	-0.015194161	0.816986841	-2.936762103	0.003580444	0.045849864	-2.951761111	0.809598132	0.823189707	-0.013591574
cg25534544	-0.021600015	0.210511423	-2.93573356	0.00359199	0.045892014	-2.954687822	0.199593047	0.219677468	-0.020084421
cg14733468	0.01255939	0.820717558	2.935433271	0.003595367	0.045892014	-2.95554211	0.828226135	0.814414061	0.013812074
cg07637672	0.019816153	0.797460517	2.935257036	0.00359735	0.045892014	-2.95604344	0.809594145	0.787274261	0.022319885
cg01750885	0.01275617	0.783287669	2.935228328	0.003597674	0.045892014	-2.956125103	0.790580168	0.77716557	0.013414597
cg12030221	-0.014207391	0.810992778	-2.93491975	0.003601149	0.045892014	-2.957002829	0.803306641	0.817445337	-0.014138696
cg04387068	0.013426578	0.837744244	2.933977593	0.00361178	0.045983017	-2.959682181	0.84554277	0.831197334	0.014345436
cg11840035	0.013246036	0.824032771	2.933223635	0.003620308	0.04600075	-2.96182574	0.831752854	0.817551714	0.01420114
cg03847155	-0.014526192	0.168140993	-2.933134139	0.003621321	0.04600075	-2.96208015	0.160300657	0.174723003	-0.014422346
cg20370576	-0.024011318	0.1375819	-2.932798058	0.003625129	0.04600075	-2.96303546	0.125190143	0.147984856	-0.022794713
cg16615370	-0.018656485	0.810981333	-2.932621036	0.003627137	0.04600075	-2.963538601	0.801303238	0.819106154	-0.017802915
cg11435506	-0.022906233	0.160248963	-2.93212141	0.003632808	0.046028371	-2.964958515	0.148454487	0.170150499	-0.021696012
cg07208552	0.013150275	0.775287417	2.931161176	0.00364373	0.046122405	-2.967686812	0.782763505	0.769011195	0.01375231
cg20657383	0.016652803	0.836208621	2.930157441	0.003655178	0.046222922	-2.970537809	0.845780891	0.82817264	0.017608251
cg15993652	0.028959081	0.806266699	2.927722061	0.003683093	0.04644999	-2.977451408	0.821057343	0.793849862	0.027207481
cg00659910	-0.015095551	0.904619398	-2.927522066	0.003685395	0.04644999	-2.978018918	0.897440941	0.910645756	-0.013204815
cg15895339	0.016311248	0.780836156	2.927434473	0.003686403	0.04644999	-2.978267461	0.790044279	0.77310588	0.016938399
cg16490877	0.024961243	0.778221544	2.927362223	0.003687235	0.04644999	-2.978472463	0.793310623	0.765554168	0.027756455
cg17568611	0.011291178	0.856163092	2.926486458	0.003697331	0.046532691	-2.980956987	0.863103603	0.850336489	0.012767114
cg16743582	-0.016179331	0.813351608	-2.925684417	0.003706599	0.046602185	-2.983231743	0.804957549	0.820398473	-0.015440924
cg09599130	-0.013973582	0.128987962	-2.925396999	0.003709926	0.046602185	-2.984046779	0.122114813	0.134758013	-0.012643199
cg22738686	-0.016153899	0.157562268	-2.924932664	0.003715306	0.046609359	-2.985363337	0.149718709	0.164146984	-0.014428274
cg07096218	0.016319749	0.799982477	2.924737319	0.003717571	0.046609359	-2.985917156	0.80922939	0.792219637	0.017009753
cg14855874	-0.022491005	0.201048513	-2.923855337	0.003727816	0.046610262	-2.988417198	0.190361382	0.210020425	-0.019659043
cg08454546	0.016272597	0.840884587	2.923781496	0.003728675	0.046610262	-2.988626475	0.850231648	0.833037672	0.017193976
cg20596771	0.020905791	0.7891868	2.923347866	0.003733722	0.046610262	-2.989855341	0.801797979	0.778599637	0.023198342
cg12032497	-0.021207861	0.839592332	-2.923324726	0.003733991	0.046610262	-2.989920912	0.828661794	0.848768587	-0.020106793
cg07801742	0.020182466	0.82165719	2.92296066	0.003738234	0.046610262	-2.990952501	0.833683368	0.811561139	0.022122229
cg03433870	0.011534693	0.819859139	2.922906381	0.003738867	0.046610262	-2.991106291	0.826597957	0.814201859	0.012396098
cg17714010	0.034459453	0.757441018	2.922462163	0.00374405	0.046630765	-2.992364805	0.77583173	0.742001902	0.033829829
cg05011468	0.015453973	0.846882094	2.921833294	0.003751399	0.046666304	-2.994146146	0.856192999	0.839065533	0.017127466
cg22962965	-0.016725618	0.190938129	-2.921471964	0.003755628	0.046666304	-2.995169491	0.183315417	0.197337443	-0.014022027
cg02233614	-0.01755712	0.203614607	-2.921309735	0.003757528	0.046666304	-2.995628909	0.194978982	0.210864268	-0.015885286
cg10173831	0.015493034	0.810576004	2.919619796	0.003777373	0.04681806	-3.000413248	0.819910972	0.80273924	0.017171732
cg26688936	0.024360864	0.78394163	2.919598921	0.003777618	0.04681806	-3.000472332	0.796335673	0.773536755	0.022798918
cg27444020	-0.026592566	0.807184071	-2.919360663	0.003780424	0.04681806	-3.001146643	0.79324665	0.818884622	-0.025637972
cg16542345	0.0188075	0.802117476	2.919060648	0.003783959	0.04681806	-3.001995663	0.813072268	0.79292086	0.020151407
cg01735080	-0.014706082	0.824835005	-2.9182684	0.00379331	0.046864945	-3.00423727	0.817124446	0.831308066	-0.01418362
cg09107912	-0.017515435	0.219556895	-2.917960361	0.003796952	0.046864945	-3.005108688	0.211062509	0.226687985	-0.015625476
cg07261948	-0.014688986	0.163870998	-2.91783637	0.003798419	0.046864945	-3.005459427	0.156096039	0.170398124	-0.014302086
cg16460686	0.014325083	0.816043919	2.917056101	0.00380766	0.046900025	-3.007666271	0.824671838	0.808800728	0.01587111
cg04459447	0.065908841	0.79611057	2.916995366	0.00380838	0.046900025	-3.007838026	0.828839777	0.768634198	0.060205579
cg23097845	0.010959194	0.803743783	2.916559222	0.003813556	0.046919911	-3.00907131	0.810101452	0.798406481	0.011694971
cg17806041	0.010902965	0.835548411	2.915485974	0.003826319	0.047006958	-3.012105394	0.841843448	0.830263689	0.011579759
cg24021649	-0.014918895	0.181609602	-2.915364536	0.003827765	0.047006958	-3.012448636	0.174384557	0.187675071	-0.013290514
cg23783300	0.01396442	0.838814495	2.914771974	0.003834831	0.047049882	-3.014123297	0.846550293	0.832320245	0.014230048
cg09708616	-0.01790505	0.187835281	-2.913786798	0.003846605	0.047131741	-3.016906832	0.179267891	0.195027659	-0.015759768
cg15299388	-0.014996696	0.185016141	-2.913615407	0.003848657	0.047131741	-3.01739099	0.177341369	0.191459159	-0.014117789
cg12704098	0.012734969	0.816342086	2.912859421	0.003857719	0.047196058	-3.019526246	0.823826355	0.810058995	0.01376736
cg13289788	0.036301624	0.744791614	2.912551233	0.003861418	0.047196058	-3.020396563	0.765573295	0.727345265	0.03822803
cg07021181	-0.015966329	0.809636719	-2.912164713	0.003866063	0.047196058	-3.021487964	0.801260571	0.816668546	-0.015407975
cg03383006	0.015375423	0.871939998	2.911984041	0.003868236	0.047196058	-3.021998075	0.879075242	0.865949916	0.013125326
cg10932472	-0.016939731	0.858849452	-2.911075285	0.003879182	0.047285824	-3.024563404	0.849915213	0.866349801	-0.016434588
cg16873920	0.015826312	0.851212197	2.910449147	0.00388674	0.047292296	-3.026330492	0.860904496	0.843075452	0.017829044
cg13089083	-0.017862108	0.845178243	-2.910436665	0.003886891	0.047292296	-3.026365713	0.836668753	0.852322013	-0.01565326
cg00030584	0.024950165	0.168776267	2.910025838	0.003891857	0.047309042	-3.027524951	0.182734305	0.157058408	0.025675897
cg25019707	0.012127359	0.799639956	2.909564704	0.003897439	0.047333227	-3.028825956	0.807084683	0.793390061	0.013694622
cg16523234	-0.026174463	0.821086971	-2.908985229	0.003904463	0.047372744	-3.030460563	0.80712369	0.832809232	-0.025685542
cg08813925	-0.017605355	0.178634473	-2.908703484	0.003907883	0.047372744	-3.03125521	0.170372997	0.185570033	-0.015197036
cg00337181	-0.016366097	0.841307057	-2.907965471	0.003916853	0.04738217	-3.033336393	0.832634516	0.848587709	-0.015953193
cg09096476	-0.017801183	0.866189761	-2.907903457	0.003917608	0.04738217	-3.033511247	0.85754936	0.873443432	-0.015894072
cg08595278	-0.019757214	0.885803056	-2.906468453	0.003936085	0.04738217	-3.036017509	0.876187168	0.893816297	-0.017629129
cg00589617	-0.014421243	0.819031123	-2.906895231	0.003929895	0.04738217	-3.036353563	0.811913081	0.825006763	-0.013093682
cg17661601	0.014399489	0.826409537	2.906732012	0.003931887	0.04738217	-3.03681361	0.835368651	0.818888305	0.016480346
cg15900159	-0.022383042	0.839050489	-2.906611446	0.003933359	0.04738217	-3.037153419	0.827016558	0.849153049	-0.022136492
cg16502555	-0.029408847	0.183778837	-2.906099263	0.00393962	0.04738217	-3.038596838	0.168439026	0.196656704	-0.028217678
cg05959459	-0.021844806	0.168478626	-2.905929361	0.003941699	0.04738217	-3.039075599	0.158119336	0.177175314	-0.019055978
cg23656959	-0.020278811	0.159161986	-2.905742333	0.003943988	0.04738217	-3.039602585	0.148182659	0.168379199	-0.020196541
cg10342899	-0.014516185	0.171551213	-2.90517225	0.003950974	0.04738217	-3.041208709	0.163133765	0.178617712	-0.015483947
cg08245935	0.018023428	0.821107925	2.905043418	0.003952554	0.04738217	-3.041571631	0.831185038	0.812648126	0.018536913
cg06345712	-0.016570163	0.132988468	-2.90470173	0.003956748	0.04738217	-3.042534103	0.124834612	0.139833681	-0.014999069
cg04163475	-0.015333077	0.135421434	-2.904594558	0.003958064	0.04738217	-3.042835965	0.127441603	0.142120552	-0.014678949
cg03653504	-0.019629832	0.858500517	-2.904518234	0.003959002	0.04738217	-3.043050933	0.848666578	0.86675617	-0.018089593
cg00030501	0.017537775	0.802207901	2.903726319	0.003969727	0.047392596	-3.044282378	0.812061277	0.793884553	0.018176724
cg07448055	0.017159755	0.789160637	2.903691809	0.003969168	0.047392596	-3.045378237	0.799630921	0.780370768	0.019260153
cg16593845	-0.023820472	0.923501902	-2.903394371	0.003972833	0.047392596	-3.046215704	0.911276394	0.933765291	-0.022488897
cg01466631	0.015061355	0.79759263	2.90327862	0.00397426	0.047392596	-3.046541589	0.806212895	0.790355865	0.01585703
cg00017557	0.014805967	0.803691181	2.902659594	0.003981899	0.04744076	-3.048284192	0.813274056	0.795646298	0.017627758
cg19597960	0.013023118	0.818492557	2.902240395	0.00398708	0.047459574	-3.049464067	0.825810073	0.812349458	0.013460616
cg13956907	0.015441532	0.838521395	2.90111251	0.00400105	0.047582879	-3.052637812	0.84814128	0.830445443	0.017695837
cg12655250	0.019375498	0.809840696	2.900300051	0.00401114	0.04765987	-3.05492326	0.821082208	0.800403378	0.02067883
cg14397814	-0.018367245	0.178872374	-2.898984762	0.004027525	0.047777453	-3.058621886	0.170210296	0.186144242	-0.015933947
cg03462249	-0.013464066	0.865814673	-2.898775459	0.004030138	0.047777453	-3.059210307	0.859076362	0.871471526	-0.012395164
cg24967495	0.012805374	0.853471317	2.898633325	0.004031914	0.047777453	-3.059609869	0.861251452	0.846939846	0.014311605
cg16938400	-0.021028162	0.200008124	-2.897953294	0.004040418	0.047796179	-3.061521295	0.189136779	0.209134685	-0.019997906
cg16138453	0.013556117	0.812230865	2.897926859	0.004040749	0.047796179	-3.06159559	0.820193229	0.805546411	0.014646818
cg25180916	-0.021598377	0.078604331	-2.897609399	0.004044724	0.047800298	-3.062487753	0.067412317	0.088000096	-0.02058778
cg00097800	0.014556838	0.835995821	2.896803766	0.00405483	0.047842043	-3.064751419	0.844516484	0.828842672	0.015673812
cg20470643	0.024410907	0.776822141	2.896661311	0.004056619	0.047842043	-3.065151625	0.791568921	0.764442128	0.027126793
cg18993564	-0.036567353	0.849543796	-2.896459997	0.004059149	0.047842043	-3.06571716	0.83006544	0.865895996	-0.035830556
cg02423471	-0.020028841	0.859139003	-2.895847467	0.004066855	0.047890034	-3.067437653	0.848601986	0.867984895	-0.019382908
cg04876978	0.015320055	0.838566962	2.894846099	0.004079482	0.047995833	-3.07024959	0.847314873	0.831223037	0.016091836
cg14287235	-0.017859758	0.121513152	-2.894186509	0.004087819	0.048051013	-3.07210128	0.112678959	0.128929512	-0.016250553
cg07201235	0.012941445	0.787282817	2.893332608	0.004098634	0.048118175	-3.074497876	0.794733982	0.781027518	0.013706464
cg17396084	0.013152366	0.811835738	2.893159065	0.004100836	0.048118175	-3.074984867	0.819792809	0.805155727	0.014637082
cg27010076	-0.013917661	0.840676169	-2.89117703	0.004126054	0.048302339	-3.080544842	0.833698113	0.846534289	-0.012836176
cg19856606	0.017288022	0.799580313	2.891150677	0.00412639	0.048302339	-3.080618742	0.808729582	0.791899445	0.016830137
cg18735402	-0.019560461	0.199602332	-2.891061506	0.004127528	0.048302339	-3.080868797	0.190227145	0.207472859	-0.017245715
cg01341751	0.015463561	0.872339019	2.890522439	0.004134413	0.048339984	-3.082380302	0.880078838	0.865841393	0.014237445
cg15746029	0.01272321	0.808053659	2.889913977	0.004142197	0.048388064	-3.084086063	0.815731889	0.801607737	0.014124152
cg07775431	-0.022886904	0.192105725	-2.889564881	0.00414667	0.048397401	-3.085064567	0.180582045	0.201779925	-0.02119788
cg20064459	0.021491912	0.822541615	2.887837707	0.004168861	0.048613344	-3.089904126	0.834436485	0.812555799	0.021880686
cg21649442	-0.015556064	0.125901475	-2.887126006	0.004178036	0.048677263	-3.091897523	0.118308112	0.132276149	-0.013968038
cg12400114	0.014916659	0.823364165	2.88678151	0.004182484	0.048686039	-3.092862255	0.831744791	0.816328579	0.015416212
cg24290320	-0.022556075	0.8395923	-2.883803453	0.004221116	0.049037586	-3.101197503	0.827672828	0.84959877	-0.021925942
cg07826946	0.01434932	0.829189188	2.883739381	0.004221951	0.049037586	-3.101376746	0.837599076	0.822129034	0.015470042
cg07060203	-0.016781135	0.170716976	-2.883593729	0.004223849	0.049037586	-3.101784192	0.162173426	0.17788934	-0.015715914
cg26201811	-0.027951233	0.185482165	-2.883130584	0.00422989	0.049064489	-3.103079665	0.171277758	0.197406853	-0.026129096
cg15625495	-0.065265352	0.242732857	-2.88247402	0.004238467	0.049081763	-3.104915814	0.209919872	0.27027956	-0.060359688
cg21730993	-0.021639567	0.204969264	-2.882446343	0.004238829	0.049081763	-3.104993209	0.194076191	0.214114066	-0.020037876
cg00701755	0.022049558	0.802985677	2.882147228	0.004242742	0.049083941	-3.105829578	0.813956832	0.793775323	0.020181509
cg16638607	-0.016794772	0.822112096	-2.881572187	0.004250274	0.049127945	-3.107437244	0.813913251	0.828995076	-0.015081825
cg26972408	-0.02111029	0.817051211	-2.880966059	0.004258226	0.049176726	-3.109131496	0.806568381	0.825851611	-0.01928323
cg16452467	-0.01637902	0.84487672	-2.88064409	0.004262456	0.049182469	-3.110031327	0.836673823	0.851763102	-0.01508928
cg16306043	0.027308542	0.777901773	2.880282189	0.004267215	0.049194301	-3.111042647	0.792182995	0.7659126	0.026270395
cg13276502	-0.015092156	0.825023679	-2.879046274	0.004283503	0.049338914	-3.114495461	0.817252442	0.831547681	-0.014295239
cg10218880	0.012097491	0.836863426	2.878090254	0.004296141	0.049407301	-3.117165365	0.844696069	0.830287873	0.014408196
cg07562175	-0.013216657	0.807378919	-2.878029986	0.004296939	0.049407301	-3.117333649	0.80100696	0.812728218	-0.011721258
cg25161310	0.017150634	0.839612902	2.877327448	0.00430625	0.049437674	-3.119295075	0.848739842	0.831950779	0.016789063
cg20424854	0.010023569	0.807362417	2.876998864	0.004310611	0.049437674	-3.120212297	0.813098701	0.802546771	0.010551931
cg22900718	0.019858468	0.842919929	2.876981896	0.004310836	0.049437674	-3.12025966	0.853951878	0.833658541	0.020293337
cg12780324	-0.017144062	0.155360682	-2.876562811	0.004316404	0.049458487	-3.121429359	0.147275912	0.162147897	-0.014871985
cg13826570	-0.01667617	0.827862345	-2.874890021	0.004338695	0.049567479	-3.12609665	0.819113142	0.835207354	-0.016094212
cg06581978	-0.018915275	0.21146208	-2.874556247	0.004343156	0.049567479	-3.127027616	0.202373436	0.219092052	-0.016718616
cg14182120	-0.024060308	0.839808451	-2.874428762	0.00434486	0.049567479	-3.127383168	0.828414346	0.849373872	-0.020959526
cg15094970	-0.016272959	0.206449818	-2.873669501	0.004355026	0.049567479	-3.129500435	0.198420515	0.213190467	-0.014769952
cg15575641	-0.024746798	0.210386765	-2.873600013	0.004355957	0.049567479	-3.129694181	0.197640539	0.2210873	-0.023446761
cg07722239	-0.014662593	0.862071323	-2.873323807	0.004359661	0.049567479	-3.130464258	0.855162104	0.867871656	-0.012709552
cg00637482	0.024301642	0.16527673	2.873182719	0.004361555	0.049567479	-3.130857589	0.178866086	0.153868383	0.024997703
cg13538637	0.017543886	0.124994316	2.873017996	0.004363766	0.049567479	-3.131316791	0.135382564	0.116273317	0.019109247
cg05176068	0.013739138	0.819803419	2.872720674	0.00436776	0.049567479	-3.132145577	0.828008345	0.812915334	0.015093011
cg04866220	0.014270998	0.847816144	2.872681366	0.004368288	0.049567479	-3.132255144	0.856175349	0.840798539	0.01537681
cg20789819	-0.013261102	0.167878568	-2.872233216	0.004374315	0.049567479	-3.133504194	0.160402493	0.174154779	-0.013752287
cg25243455	-0.022866859	0.127111667	-2.872106454	0.004376021	0.049567479	-3.133857461	0.115005754	0.137274656	-0.022268902
cg04650654	-0.021827496	0.161444652	-2.872089115	0.004376254	0.049567479	-3.133905782	0.149797975	0.17122211	-0.021424134
cg14530444	-0.017370463	0.831968313	-2.871916425	0.00437858	0.049567479	-3.134387021	0.821858938	0.840455195	-0.018596257
cg22871801	0.020434926	0.792835218	2.871040305	0.004390395	0.049658566	-3.136828091	0.802772651	0.784492681	0.018279969
cg09298313	0.024830797	0.153054493	2.870435466	0.004398568	0.04970142	-3.138512901	0.16729213	0.141101909	0.026190221
cg00894075	-0.021216904	0.207271457	-2.869953807	0.004405087	0.04970142	-3.139854348	0.196878147	0.215996704	-0.019118557
cg07998554	-0.015963693	0.129060764	-2.869882883	0.004406047	0.04970142	-3.140051856	0.121206459	0.135654501	-0.014448042
cg23397523	0.013011484	0.860161048	2.869645008	0.004409271	0.04970142	-3.140714257	0.867616569	0.853902091	0.013714478
cg14038695	0.01690098	0.815676994	2.869122387	0.00441636	0.049707376	-3.142169394	0.825171706	0.807706125	0.01746558
cg07411620	-0.019028222	0.212414999	-2.869049922	0.004417344	0.049707376	-3.142371141	0.202670857	0.220595266	-0.017924408
cg12046819	-0.020030716	0.812590234	-2.867699998	0.004435707	0.049812785	-3.146128497	0.801977289	0.821499867	-0.019522578
cg12716346	0.030454056	0.828991179	2.867566424	0.004437528	0.049812785	-3.146500196	0.844947064	0.815596115	0.029350949
cg03821157	-0.018380567	0.823294446	-2.867347754	0.00444051	0.049812785	-3.147108654	0.814217601	0.830914513	-0.016696912
cg00787166	-0.025472749	0.217268103	-2.867115544	0.004443679	0.049812785	-3.147754739	0.203878513	0.228508747	-0.024630234
cg09900436	-0.021259774	0.185615343	-2.866973922	0.004445612	0.049812785	-3.148148756	0.174739994	0.194745266	-0.020005272
cg25348372	-0.015653186	0.164755618	-2.866428172	0.004453071	0.049853967	-3.14966695	0.156826652	0.171412035	-0.014585383
cg12252430	-0.018895623	0.17307594	-2.86604204	0.004458355	0.049870754	-3.150740947	0.164037461	0.1806638	-0.016626339
cg02345327	-0.020914121	0.850172131	-2.865491686	0.004465897	0.049883699	-3.152271475	0.840598872	0.858208942	-0.017610069
cg11859594	-0.019967491	0.20479394	-2.865354644	0.004467776	0.049883699	-3.152652546	0.195034354	0.212987172	-0.017952818
cg02565993	0.020094734	0.12511419	2.864986027	0.004472836	0.049883699	-3.153677466	0.136942621	0.115184149	0.021758472
cg20045237	0.012733037	0.823389362	2.8646002	0.004478137	0.049883699	-3.154750102	0.831103215	0.816913534	0.01418968
cg01861555	0.051375168	0.865218911	2.864578107	0.004478441	0.049883699	-3.154811518	0.894438262	0.840689085	0.053749176
cg14902675	-0.015405108	0.831384831	-2.864292654	0.004482367	0.049885261	-3.155605013	0.823556683	0.83795661	-0.014399927
cg02893804	-0.017942364	0.850458559	-2.863687891	0.004490695	0.049935772	-3.157285871	0.840887908	0.858493179	-0.01760527
cg13341982	0.029789307	0.804233033	2.863020979	0.004499896	0.049995888	-3.159139072	0.819732789	0.791220892	0.028511897
cg26283220	0.018436395	0.799144246	2.862487778	0.004507264	0.05000516	-3.160620426	0.810294849	0.789783246	0.020511603
cg17724412	0.012422752	0.81891882	2.86241141	0.00450832	0.05000516	-3.160832573	0.825962963	0.813005219	0.012957744
cg04071398	0.015162508	0.836245211	2.861313799	0.004523525	0.050091777	-3.163881091	0.84428634	0.829494634	0.014791706
cg11126410	0.023308505	0.096644373	2.861298896	0.004523732	0.050091777	-3.163922475	0.10902684	0.086249215	0.022777624
cg13129612	-0.019640119	0.128963154	-2.86077542	0.004531	0.050115135	-3.165375989	0.118027155	0.138143992	-0.020116837
cg13152260	-0.013687166	0.13717414	-2.860236376	0.004538496	0.050115135	-3.166872464	0.130720919	0.14259166	-0.011870741
cg08094235	0.015061757	0.817241971	2.860209951	0.004538864	0.050115135	-3.166945818	0.824278809	0.811334502	0.012944306
cg13474998	-0.019491117	0.152928952	-2.860052607	0.004541054	0.050115135	-3.167382576	0.142328492	0.161828104	-0.019499612
cg16090991	0.023273562	0.809450604	2.859044783	0.004555106	0.050228146	-3.170179581	0.822727947	0.798304191	0.024423756
cg17961231	0.016237574	0.823284266	2.85836578	0.004564596	0.050290701	-3.172063486	0.833543208	0.814671821	0.018871387
cg02579706	-0.020787991	0.835484098	-2.857807962	0.004572405	0.050326512	-3.173610842	0.824551125	0.844662395	-0.02011127
cg10224581	0.01435438	0.880865621	2.857492682	0.004576824	0.050326512	-3.174485288	0.888333288	0.874596469	0.013736819
cg26688241	0.018246115	0.804459024	2.857315906	0.004579304	0.050326512	-3.174975544	0.813078408	0.797222998	0.01585541
cg02526838	0.016418491	0.811458626	2.856118163	0.004596136	0.050408497	-3.178296516	0.82085805	0.803567752	0.017290298
cg11539674	-0.015450342	0.177918646	-2.856080592	0.004596665	0.050408497	-3.178400668	0.170930308	0.183785399	-0.012855091
cg15449898	-0.031672346	0.199548091	-2.855968733	0.00459824	0.050408497	-3.178710748	0.183556483	0.212973145	-0.029416661
cg27267507	-0.01610804	0.194198855	-2.855489498	0.004604994	0.050425969	-3.180039083	0.186343365	0.200793588	-0.014450223
cg05310457	-0.014576215	0.180745579	-2.855312689	0.004607488	0.050425969	-3.180529107	0.173551501	0.186785052	-0.013233551
cg00630991	-0.019508067	0.816627639	-2.854618497	0.004617291	0.050441631	-3.182452772	0.806796404	0.824881022	-0.018084618
cg25740301	0.01088809	0.859239341	2.854368617	0.004620825	0.050441631	-3.183145103	0.865716469	0.853801751	0.011914718
cg03041202	0.01407114	0.810752166	2.854042726	0.004625437	0.050441631	-3.184047946	0.818781933	0.804011128	0.014770805
cg11932911	-0.013829407	0.125513364	-2.85368405	0.004630518	0.050441631	-3.185041505	0.11837706	0.131504336	-0.013127276
cg17544101	0.02962342	0.854384601	2.853346443	0.004635305	0.050441631	-3.185976592	0.870638585	0.840739281	0.029899305
cg00824806	-0.015309202	0.153822014	-2.852895086	0.004641712	0.050441631	-3.187226576	0.145847748	0.160516459	-0.014668712
cg13828701	0.016701749	0.838795587	2.852576065	0.004646245	0.050441631	-3.188109959	0.846941162	0.831957325	0.014983837
cg25486949	0.012903342	0.797927928	2.85251833	0.004647066	0.050441631	-3.188269818	0.805713974	0.791391494	0.01432248
cg15651884	0.015223002	0.794461171	2.852468678	0.004647772	0.050441631	-3.188407295	0.803052629	0.787248589	0.015804041
cg02355868	-0.015362516	0.18164266	-2.852020136	0.004654155	0.050441631	-3.189649123	0.173667778	0.188337623	-0.014669845
cg12026466	0.028849605	0.177956569	2.852012984	0.004654257	0.050441631	-3.189668922	0.194785538	0.163828545	0.030956993
cg25775721	-0.0151996	0.182869064	-2.851970969	0.004654855	0.050441631	-3.189785236	0.175179894	0.18932417	-0.014144277
cg04795700	-0.018452967	0.206353916	-2.851304601	0.004664353	0.050495518	-3.191629763	0.196607341	0.214536226	-0.017928886
cg14157525	0.014055893	0.131298772	2.851084672	0.004667492	0.050495518	-3.192238443	0.139427497	0.124474656	0.014952841
cg05595832	0.013237545	0.859750631	2.849798162	0.004685891	0.050652979	-3.195798128	0.867474922	0.853266042	0.01420888
cg01620233	-0.013057242	0.822474349	-2.848982946	0.004697583	0.050737752	-3.19805299	0.815871012	0.828017892	-0.01214688
cg26144437	-0.018370317	0.114134987	-2.847921815	0.004712843	0.050860881	-3.200987132	0.104400822	0.122306879	-0.017906057
cg04566407	-0.021390328	0.175623324	-2.847500912	0.004718909	0.050884664	-3.202150686	0.16492484	0.184604767	-0.019679927
cg12821056	-0.013832798	0.828944068	-2.846386147	0.004735007	0.050967228	-3.205231587	0.821681969	0.835040644	-0.013358675
cg12831580	0.017235857	0.807628337	2.846250315	0.004736972	0.050967228	-3.20560691	0.817431969	0.799398128	0.018033841
cg09108044	0.014436095	0.798406831	2.846167593	0.004738169	0.050967228	-3.205835476	0.806046035	0.791993673	0.014052362
cg13457165	-0.013045922	0.170294168	-2.845566887	0.00474687	0.051019172	-3.207495065	0.163940299	0.175628281	-0.011687981
cg23367076	0.012436901	0.796016079	2.844706971	0.004759351	0.051111624	-3.209870209	0.803620171	0.789632397	0.013987774
cg00862039	-0.019501987	0.121602489	-2.84323514	0.004780782	0.051239143	-3.213933921	0.111027023	0.130480658	-0.019453635
cg11681913	-0.016091325	0.821495081	-2.842932214	0.004785204	0.051239143	-3.21477005	0.813633622	0.828094825	-0.014461203
cg06745922	0.013939447	0.792953966	2.842669313	0.004789044	0.051239143	-3.215495636	0.80088328	0.786297257	0.014586023
cg05398131	-0.012835703	0.131382255	-2.842206754	0.004795808	0.051239143	-3.216772106	0.124850364	0.136865817	-0.012015453
cg07863524	-0.016601685	0.853177011	-2.842133265	0.004796883	0.051239143	-3.216974887	0.844573484	0.860399724	-0.01582624
cg09497113	0.018962417	0.784428315	2.842081599	0.00479764	0.051239143	-3.217117448	0.795945779	0.774759333	0.021186446
cg03301582	-0.018170372	0.12914476	-2.841834618	0.004801256	0.051239143	-3.217798904	0.119890413	0.136913841	-0.017023428
cg03896390	-0.014107498	0.105363995	-2.841476505	0.004806504	0.051239143	-3.218786892	0.097916758	0.111615997	-0.013699239
cg09440866	0.021972741	0.139896002	2.841252827	0.004809785	0.051239143	-3.219403929	0.152840038	0.129029404	0.023810634
cg14756724	-0.014752275	0.20352434	-2.841230655	0.00481011	0.051239143	-3.219465089	0.195986508	0.209852397	-0.013865888
cg26509105	0.015638536	0.797470279	2.840602715	0.004819331	0.051286909	-3.221197066	0.806746993	0.78968242	0.017064573
cg15936886	0.016695494	0.821919036	2.840386932	0.004822504	0.051286909	-3.221792153	0.831907139	0.813533962	0.018373178
cg21287367	-0.012853095	0.862837247	-2.840094797	0.004826802	0.051286909	-3.222597735	0.856519474	0.868141055	-0.011621581
cg00318756	-0.020636761	0.170840142	-2.83977429	0.004831521	0.051286909	-3.223481463	0.15996828	0.179967137	-0.019998858
cg23425592	0.016128334	0.790942642	2.839242224	0.004839365	0.051286909	-3.224948314	0.800289728	0.783095707	0.017194021
cg14299535	0.014363989	0.80868709	2.83904819	0.004842228	0.051286909	-3.225483179	0.817112329	0.80161405	0.015498279
cg04142998	0.0183772	0.827050469	2.838660259	0.004847958	0.051286909	-3.226552431	0.837538536	0.818245672	0.019292865
cg25563625	0.025160125	0.797069335	2.838527552	0.004849919	0.051286909	-3.22691818	0.810745393	0.7855882	0.025157193
cg12747467	0.034460267	0.797098794	2.838020807	0.004857415	0.051286909	-3.228314648	0.81630126	0.780978205	0.035323055
cg16368095	0.016869551	0.792169279	2.837976513	0.004858071	0.051286909	-3.228436699	0.801881787	0.784015569	0.017866219
cg25795456	-0.016962918	0.167590294	-2.83796816	0.004858195	0.051286909	-3.228459717	0.15864823	0.175097212	-0.016448982
cg25038473	0.026549581	0.180276832	2.837758484	0.0048613	0.051286909	-3.229037454	0.195562928	0.167444061	0.028118867
cg04685170	-0.01705936	0.139872892	-2.837289535	0.004868251	0.05131916	-3.230329442	0.131748601	0.146693285	-0.014944684
cg21186955	0.019062118	0.188167319	2.836755483	0.004876179	0.05136164	-3.231800547	0.199402798	0.178735065	0.020667733
cg14427437	-0.017427654	0.17265048	-2.836250378	0.004883688	0.051399643	-3.233191674	0.164076047	0.179848771	-0.015772724
cg04358214	0.022729333	0.156530943	2.834490464	0.004909932	0.051634618	-3.238036882	0.169229062	0.145870794	0.023358268
cg16486690	0.015608772	0.807388978	2.83384806	0.004919544	0.05169444	-3.23980477	0.816918723	0.799388698	0.017530025
cg23384960	0.013410194	0.796294133	2.83270603	0.004936673	0.051770929	-3.242946689	0.803728769	0.790052711	0.013676058
cg04733951	0.011952794	0.818312002	2.832696999	0.004936809	0.051770929	-3.242971531	0.825593902	0.812198802	0.0133951
cg27299712	-0.030168459	0.162562113	-2.832577147	0.00493861	0.051770929	-3.243301193	0.146745649	0.175840133	-0.029094484
cg19107641	0.012198625	0.829202258	2.832199919	0.004944281	0.051789187	-3.244338703	0.83645316	0.823115081	0.013338079
cg09001591	0.01326345	0.825170713	2.831829491	0.004949857	0.051806406	-3.245357383	0.833426028	0.818240324	0.015185704
cg03579904	0.019957545	0.889669239	2.830998107	0.004962391	0.051896373	-3.247643239	0.90118293	0.880003425	0.021179506
cg07605143	0.016747109	0.792190588	2.830227387	0.004974037	0.051963376	-3.249761734	0.802802342	0.783281954	0.019520388
cg00744753	-0.025502407	0.810520648	-2.829216441	0.00498935	0.051963376	-3.252539714	0.797199626	0.821703729	-0.024504103
cg17099445	0.023821677	0.87881351	2.828887069	0.004994348	0.051963376	-3.253444594	0.891688175	0.868005149	0.023683027
cg08455267	0.020298232	0.131545211	2.828317134	0.005003008	0.051963376	-3.255010135	0.143347877	0.1216368	0.021711077
cg23990711	-0.016443795	0.180595097	-2.827893573	0.005009452	0.051963376	-3.25617341	0.17292382	0.187035181	-0.014111361
cg10737898	0.011065123	0.791265327	2.827548829	0.005014703	0.051963376	-3.257120098	0.797487752	0.786041562	0.01144619
cg06686451	-0.018268336	0.856640005	-2.827351312	0.005017714	0.051963376	-3.257662444	0.847422424	0.86437822	-0.016955797
cg21945949	0.017965093	0.778622419	2.827331477	0.005018016	0.051963376	-3.257716904	0.788823508	0.770058542	0.018764966
cg15186638	-0.014269817	0.150497747	-2.827325057	0.005018114	0.051963376	-3.257734534	0.143024742	0.15677138	-0.013746638
cg26970242	0.018253119	0.777671386	2.827309042	0.005018358	0.051963376	-3.257778504	0.787741394	0.769217552	0.018523842
cg19625921	-0.015771607	0.115857115	-2.827246756	0.005019308	0.051963376	-3.257949519	0.107884951	0.122549795	-0.014664844
cg26827373	-0.019588134	0.151482867	-2.827220582	0.005019707	0.051963376	-3.258021386	0.142042538	0.159408082	-0.017365544
cg00674395	0.018119982	0.786310328	2.827178877	0.005020343	0.051963376	-3.258135889	0.795547441	0.778555714	0.016991728
cg16560595	-0.016949017	0.851059671	-2.826938771	0.005024007	0.051963376	-3.258795088	0.842919372	0.857893503	-0.014974131
cg10871717	-0.014119051	0.169873628	-2.825892599	0.005039999	0.052042083	-3.26166669	0.162915989	0.17571461	-0.012798621
cg00762705	-0.015058011	0.89819089	-2.825775149	0.005041797	0.052042083	-3.261989011	0.891277204	0.903994973	-0.01271777
cg16328558	0.018035171	0.786259602	2.82566624	0.005043465	0.052042083	-3.262287883	0.796790756	0.777418633	0.019372123
cg02487130	-0.01384292	0.107253585	-2.825027559	0.005053257	0.052102321	-3.264040347	0.100785529	0.112683559	-0.01189803
cg27218896	-0.015424039	0.83262269	-2.824730933	0.00505781	0.052108498	-3.264854126	0.824663963	0.83930409	-0.014640127
cg02091111	0.014465725	0.809105611	2.823859681	0.005071207	0.052157096	-3.267243898	0.817412292	0.802132102	0.01528019
cg06389015	-0.015261122	0.858411063	-2.823670127	0.005074125	0.052157096	-3.267763735	0.850389164	0.865145496	-0.014756332
cg14418802	-0.014782959	0.154531979	-2.823652167	0.005074402	0.052157096	-3.267812987	0.146960804	0.160888027	-0.013927223
cg04888297	0.015482809	0.881171688	2.82281277	0.005087346	0.052222444	-3.270114564	0.890100304	0.87367606	0.016424244
cg27263998	0.028594847	0.187870519	2.822443714	0.005093047	0.052222444	-3.271126286	0.204314814	0.174065432	0.030249382
cg18537956	-0.01989685	0.861218878	-2.821896156	0.005101516	0.052222444	-3.272627121	0.851502008	0.86937625	-0.017874242
cg07294624	0.019995185	0.779546295	2.821744978	0.005103856	0.052222444	-3.273041447	0.791319025	0.769663015	0.02165601
cg08719134	0.010804054	0.822333411	2.821666227	0.005105076	0.052222444	-3.273257267	0.828512087	0.817146375	0.011365712
cg05073233	0.011475251	0.849869992	2.821508805	0.005107514	0.052222444	-3.273688669	0.856965826	0.843912995	0.013052831
cg22650617	-0.025117936	0.156144426	-2.821436879	0.005108629	0.052222444	-3.273885769	0.143624206	0.166655228	-0.023031022
cg02863594	0.018436663	0.124107832	2.821060661	0.005114462	0.052222444	-3.274916651	0.134114831	0.115706895	0.018407936
cg26814110	-0.024232316	0.835985381	-2.820721032	0.005119734	0.052222444	-3.275847162	0.823174575	0.846740132	-0.023565557
cg01974213	-0.024910544	0.822901409	-2.820224614	0.005128593	0.052222444	-3.27615439	0.810998959	0.832955652	-0.021956693
cg24855521	-0.021999973	0.817145088	-2.820475412	0.005123549	0.052222444	-3.276520041	0.806168349	0.826360129	-0.02019178
cg11996817	-0.016054831	0.190034344	-2.820089313	0.005129552	0.052222444	-3.277577654	0.18159971	0.197115271	-0.015515562
cg01470686	0.011731702	0.804220041	2.819913894	0.005132281	0.052222444	-3.278058122	0.811743866	0.797903744	0.013840122
cg18449048	0.016005216	0.792352803	2.819547116	0.005137992	0.052240215	-3.279062623	0.801802262	0.784419924	0.017382338
cg18757405	-0.019280245	0.810300584	-2.819007818	0.005146399	0.052249341	-3.280539384	0.800556274	0.818480992	-0.017924718
cg01035334	-0.018916524	0.186324566	-2.818980877	0.00514682	0.052249341	-3.28061315	0.176556493	0.194524924	-0.017968432
cg03440172	-0.030713167	0.835246625	-2.817834096	0.005164741	0.052256766	-3.283752463	0.818745067	0.849099785	-0.030354718
cg07204005	-0.0137604	0.164791053	-2.816983446	0.005178071	0.052256766	-3.28608034	0.157514502	0.170899762	-0.013385259
cg16119907	0.049961817	0.84504156	2.816969321	0.005178293	0.052256766	-3.286118988	0.872541085	0.821955539	0.050585545
cg12483310	0.014464422	0.840774848	2.816706675	0.005182415	0.052256766	-3.286837602	0.849547721	0.833409967	0.016137754
cg25542636	0.021774923	0.847403823	2.816699208	0.005182532	0.052256766	-3.28685803	0.858198949	0.838341248	0.0198577
cg09508875	-0.014892114	0.869722991	-2.816690688	0.005182666	0.052256766	-3.286881342	0.862084072	0.876135911	-0.014051839
cg02928699	-0.015219263	0.209969793	-2.816412582	0.005187034	0.052256766	-3.287642183	0.20263446	0.216127851	-0.013493391
cg19061107	-0.016262502	0.185117581	-2.816393984	0.005187326	0.052256766	-3.287693062	0.177526772	0.191490111	-0.013963339
cg11893951	-0.019471846	0.120300729	-2.816325295	0.005188406	0.052256766	-3.287880967	0.110122042	0.128845799	-0.018723756
cg15756319	0.016794502	0.804077494	2.816157127	0.00519105	0.052256766	-3.288340993	0.813542917	0.796131214	0.017411703
cg25127975	-0.013823466	0.127578369	-2.815930116	0.00519462	0.052256766	-3.288961941	0.120713604	0.133341382	-0.012627779
cg09300185	0.014404174	0.864190089	2.815741178	0.005197594	0.052256766	-3.289478713	0.87333084	0.856516373	0.016814467
cg20914168	0.03068122	0.759729913	2.815421467	0.005202629	0.052256766	-3.290353092	0.77605649	0.746023651	0.030032839
cg22654507	0.02542688	0.832570377	2.815220463	0.005205797	0.052256766	-3.290902771	0.846465229	0.820905562	0.025559667
cg13622265	-0.022716801	0.881286716	-2.815141785	0.005207038	0.052256766	-3.291117919	0.867977498	0.892459887	-0.024482389
cg20799917	0.016939482	0.145752398	2.814397224	0.00521879	0.052334853	-3.293153665	0.155919864	0.137216747	0.018703117
cg01305866	0.013538489	0.848922501	2.814038503	0.005224461	0.05233603	-3.294134282	0.857193039	0.841979334	0.015213704
cg07438452	0.013198453	0.804302743	2.813887417	0.005226851	0.05233603	-3.294547262	0.811744442	0.798055392	0.01368905
cg08821973	-0.023623264	0.821918335	-2.812463834	0.00524942	0.052357783	-3.298437474	0.809532883	0.832315999	-0.022783116
cg16152092	-0.019931717	0.128435931	-2.812453211	0.005249589	0.052357783	-3.298466495	0.118236238	0.136998636	-0.018762398
cg23128949	-0.02338572	0.832393763	-2.81242535	0.005250032	0.052357783	-3.298542612	0.819464544	0.843247921	-0.023783377
cg09294055	-0.017884289	0.048267906	-2.812416924	0.005250166	0.052357783	-3.298565632	0.039529931	0.055603491	-0.01607356
cg01278596	-0.03332219	0.209003632	-2.812263925	0.005252597	0.052357783	-3.298983614	0.193129172	0.222330339	-0.029201167
cg00381755	-0.019325412	0.189423051	-2.812106725	0.005255096	0.052357783	-3.29941305	0.179395886	0.197840918	-0.018445031
cg27379407	0.021833852	0.783615884	2.811778162	0.005260322	0.052357783	-3.300310537	0.79448707	0.774489457	0.019997613
cg04781796	-0.031758862	0.933348275	-2.811543692	0.005264055	0.052357783	-3.300950943	0.916380438	0.947592878	-0.03121244
cg00777702	-0.020552835	0.194279173	-2.811497914	0.005264784	0.052357783	-3.301075971	0.183945242	0.202954573	-0.01900933
cg12150784	-0.015627568	0.153713419	-2.811167081	0.005270056	0.052370683	-3.301979476	0.146802677	0.159515029	-0.012712352
cg22332106	0.013379658	0.806028374	2.810344023	0.005283192	0.052404051	-3.304226805	0.813855318	0.799457607	0.014397711
cg19232395	0.014237573	0.800032938	2.810216978	0.005285222	0.052404051	-3.304573641	0.808326201	0.793070692	0.015255508
cg02939263	0.014321858	0.857798329	2.810159292	0.005286144	0.052404051	-3.304731121	0.865912612	0.850986338	0.014926274
cg13804848	-0.020466582	0.843649162	-2.809960576	0.005289321	0.052404051	-3.305273582	0.833002512	0.852587091	-0.019584579
cg03593057	0.02888129	0.156436673	2.808395106	0.005314414	0.052561601	-3.309545767	0.17218889	0.143212589	0.0289763
cg21463709	-0.013984433	0.155640376	-2.808042757	0.005320077	0.052561601	-3.310507021	0.148362627	0.161750091	-0.013387464
cg09890204	0.016894724	0.826962487	2.807989115	0.005320939	0.052561601	-3.310653354	0.836407598	0.819033259	0.017374339
cg05889858	0.017240575	0.783774861	2.807974215	0.005321179	0.052561601	-3.310694001	0.793712469	0.775432177	0.018280292
cg01950479	-0.024661006	0.849314785	-2.807558571	0.005327867	0.052588244	-3.311827758	0.83627867	0.860258684	-0.023980014
cg10659736	-0.014478286	0.899608073	-2.806866621	0.005339018	0.052649987	-3.313714845	0.89210498	0.905906965	-0.013801985
cg12099754	-0.018806932	0.824097075	-2.806639208	0.005342688	0.052649987	-3.314334952	0.814403191	0.832235151	-0.01783196
cg04101572	-0.026794681	0.888760036	-2.805925146	0.005354225	0.052649987	-3.316281734	0.875128465	0.900203824	-0.025075359
cg07985687	0.029750187	0.79195877	2.805314651	0.005364106	0.052649987	-3.317945783	0.809689844	0.777073424	0.03261642
cg13353160	0.01272766	0.811776385	2.8052802	0.005364664	0.052649987	-3.318039677	0.819417415	0.805361693	0.014055722
cg05784996	-0.019065219	0.161294508	-2.805061783	0.005368204	0.052649987	-3.318634935	0.151933833	0.169152853	-0.01721902
cg13014295	-0.025809494	0.819522516	-2.804900935	0.005370812	0.052649987	-3.31907327	0.806140094	0.830757142	-0.024617048
cg10714222	-0.016230106	0.184628412	-2.80447214	0.00537777	0.052649987	-3.320241685	0.177298528	0.190781895	-0.013483366
cg05000150	-0.015819773	0.171335976	-2.804219789	0.005381869	0.052649987	-3.32092923	0.163151827	0.178206619	-0.015054792
cg06033194	-0.015822308	0.8539022	-2.804163743	0.00538278	0.052649987	-3.321081925	0.846367156	0.860227916	-0.01386076
cg27452868	-0.022972319	0.884098546	-2.803855018	0.005387799	0.052649987	-3.321922971	0.873939051	0.892627505	-0.018688453
cg25713657	-0.013709288	0.912107733	-2.803735111	0.00538975	0.052649987	-3.322249605	0.905612672	0.917560377	-0.011947706
cg24908618	0.024956829	0.820430885	2.803712292	0.005390121	0.052649987	-3.322311762	0.835539529	0.807747085	0.027792445
cg09566177	0.012150358	0.095249525	2.803222143	0.005398102	0.052649987	-3.323646809	0.102503559	0.089159719	0.013343839
cg24142603	0.0264959	0.821226374	2.803182208	0.005398752	0.052649987	-3.323755575	0.836141527	0.808705012	0.027436515
cg10466699	0.014846889	0.825047733	2.803014666	0.005401483	0.052649987	-3.324211861	0.833843777	0.8176634	0.016180377
cg12326817	-0.023268396	0.208698486	-2.802980024	0.005402048	0.052649987	-3.324306203	0.196883957	0.218616856	-0.021732899
cg09080909	0.013147636	0.846239546	2.802521434	0.005409529	0.052683935	-3.325554986	0.853981667	0.839739989	0.014241678
cg18245770	0.012767719	0.833202785	2.801583812	0.005424854	0.052794171	-3.32810762	0.84097158	0.826680834	0.014290746
cg06504526	-0.016043817	0.17486635	-2.800700221	0.005439333	0.052896007	-3.330512417	0.167191321	0.181309584	-0.014118263
cg23328556	-0.023847342	0.222915728	-2.80030731	0.005445782	0.052900993	-3.331581541	0.210608678	0.233247573	-0.022638894
cg12557626	0.012803598	0.896257063	2.800179918	0.005447875	0.052900993	-3.331928148	0.903082614	0.890526972	0.012555642
cg17516635	-0.023112865	0.820149096	-2.798546363	0.005475964	0.05297854	-3.334398817	0.808417107	0.829925753	-0.021508646
cg18394522	0.021169749	0.851420604	2.799150113	0.005464818	0.05297854	-3.334729483	0.864316299	0.840594588	0.023721711
cg11993171	0.036612456	0.825292905	2.7991164	0.005465373	0.05297854	-3.334821174	0.847182052	0.806916831	0.040265221
cg21155367	-0.013770979	0.141319831	-2.798813784	0.005470361	0.05297854	-3.335644173	0.134701403	0.146876043	-0.012174641
cg08932440	-0.019656251	0.108385092	-2.79855323	0.005474659	0.05297854	-3.336352711	0.099535568	0.115814322	-0.016278754
cg18269756	-0.014475008	0.838506067	-2.797902751	0.005485403	0.053030932	-3.338121321	0.831038882	0.844774815	-0.013735933
cg26202427	0.025498037	0.78934062	2.797529523	0.005491577	0.05305169	-3.339135926	0.804280195	0.776798754	0.027481442
cg25094834	0.018693421	0.799243924	2.797276671	0.005495762	0.053053232	-3.339823223	0.810555868	0.789747477	0.020808391
cg01426041	0.011984656	0.842026934	2.796235866	0.005513023	0.05312048	-3.342651693	0.848258007	0.83679591	0.011462097
cg12975667	-0.016363954	0.171157865	-2.796050582	0.005516101	0.05312048	-3.343155112	0.163291619	0.177761626	-0.014470007
cg16268315	0.017208135	0.864205302	2.795896981	0.005518653	0.05312048	-3.343572426	0.873674571	0.856255792	0.017418779
cg05779660	0.019313557	0.16815522	2.79570335	0.005521873	0.05312048	-3.344098463	0.179554035	0.158585845	0.020968189
cg03148428	-0.010167237	0.127650233	-2.795642485	0.005522885	0.05312048	-3.344263807	0.122576606	0.131909574	-0.009332968
cg08501015	0.02281886	0.176431774	2.794769621	0.005537422	0.05316702	-3.346634639	0.189930782	0.165099274	0.024831508
cg08975360	-0.015878421	0.195652774	-2.794469346	0.005542431	0.05316702	-3.347450069	0.18811603	0.201979917	-0.013863887
cg06984345	-0.014779167	0.843288003	-2.794375178	0.005544002	0.05316702	-3.347705776	0.835601561	0.849740818	-0.014139258
cg00595889	0.014210888	0.800189255	2.794160893	0.00554758	0.05316702	-3.348287622	0.807136816	0.794356734	0.012780083
cg18754417	-0.015234064	0.833899358	-2.794141859	0.005547898	0.05316702	-3.348339301	0.826111563	0.84043726	-0.014325697
cg20111163	-0.013449568	0.884524789	-2.792631043	0.005574388	0.053222453	-3.350448498	0.878137679	0.889847381	-0.011709701
cg03421236	-0.015196102	0.201492111	-2.792786239	0.005570582	0.053222453	-3.352019197	0.193596329	0.208120669	-0.01452434
cg26799219	-0.014662057	0.820521614	-2.792528269	0.005574908	0.053222453	-3.352719278	0.812852029	0.826960277	-0.014108248
cg24428877	-0.027673812	0.15553674	-2.792506483	0.005575274	0.053222453	-3.352778399	0.142158844	0.166767567	-0.024608724
cg20078063	0.016226941	0.091157718	2.79212595	0.005581662	0.053222453	-3.353810972	0.100657014	0.083183	0.017474014
cg06654936	0.01431234	0.821117197	2.792040537	0.005583096	0.053222453	-3.354042721	0.828944962	0.814545739	0.014399222
cg16626067	-0.019014813	0.18002897	-2.791906492	0.005585348	0.053222453	-3.354406407	0.171727184	0.186998371	-0.015271187
cg05917460	-0.028963502	0.197980277	-2.791760485	0.005587802	0.053222453	-3.354802532	0.182770716	0.210748798	-0.027978082
cg03011271	0.020014446	0.819719159	2.791490739	0.005592339	0.053222453	-3.355534313	0.831401959	0.809911376	0.021490584
cg23806708	-0.017152353	0.870354369	-2.791387689	0.005594073	0.053222453	-3.355813856	0.862267257	0.877143549	-0.014876292
cg12628550	0.017049447	0.12495642	2.79105109	0.00559974	0.053237931	-3.356726873	0.135275291	0.116293663	0.018981629
cg07200348	-0.01489579	0.166352309	-2.790407856	0.005610584	0.053252369	-3.358471344	0.158823491	0.172672798	-0.013849307
cg00356435	-0.017895939	0.178318535	-2.790072341	0.005616248	0.053252369	-3.359381118	0.170042944	0.185265944	-0.015223
cg10263108	-0.016359779	0.847758422	-2.789945646	0.005618388	0.053252369	-3.359724635	0.839550002	0.85464944	-0.015099438
cg23021584	-0.016620507	0.181058384	-2.789489733	0.005626095	0.053252369	-3.360960661	0.172982	0.187838558	-0.014856558
cg17324588	0.016127311	0.834864415	2.789175361	0.005631416	0.053252369	-3.361812842	0.84295509	0.828072243	0.014882847
cg12352902	0.015433121	0.864854088	2.789027785	0.005633915	0.053252369	-3.362212852	0.874364557	0.856869991	0.017494566
cg16481961	-0.026016249	0.196681988	-2.788813239	0.005637549	0.053252369	-3.36279435	0.182568846	0.208530058	-0.025961212
cg00819420	0.019607374	0.801896397	2.788733217	0.005638906	0.053252369	-3.363011225	0.813506228	0.792149873	0.021356355
cg18150280	0.016417899	0.121533896	2.788540243	0.005642178	0.053252369	-3.363534207	0.131125243	0.1134819	0.017643342
cg13135057	0.021297462	0.780472899	2.788481077	0.005643181	0.053252369	-3.363694544	0.792556197	0.770328896	0.022227301
cg03984310	0.021884457	0.826266274	2.788331848	0.005645713	0.053252369	-3.364098939	0.839303544	0.815321406	0.023982138
cg09068086	0.028501643	0.119490306	2.788030243	0.005650833	0.053260831	-3.364916194	0.134501079	0.10688867	0.027612409
cg06721912	0.015030168	0.802259825	2.787802981	0.005654694	0.053260831	-3.365531944	0.810645738	0.795219799	0.015425939
cg19039809	-0.013902093	0.892215029	-2.78702753	0.005667886	0.053284017	-3.367632623	0.885436352	0.897905771	-0.012469419
cg13213594	-0.018753723	0.193131006	-2.786809157	0.005671606	0.053284017	-3.368224091	0.184128214	0.200688905	-0.01656069
cg16240260	-0.020894821	0.890375578	-2.78538055	0.005698442	0.053394081	-3.36823704	0.880293961	0.898829107	-0.018535146
cg26274046	0.014887449	0.776551448	2.786767438	0.005672317	0.053284017	-3.368337082	0.784974402	0.769480326	0.015494076
cg05979484	0.012824455	0.15551682	2.786707953	0.00567333	0.053284017	-3.368498188	0.16306015	0.149184148	0.013876002
cg24267358	0.021884861	0.149202088	2.786035918	0.005684795	0.053353668	-3.370318072	0.160561472	0.139665814	0.020895658
cg23076760	0.018271922	0.781071298	2.785058524	0.005701507	0.053394081	-3.372964127	0.791685179	0.772160879	0.019524299
cg17943069	0.018575427	0.775010135	2.784942259	0.005703498	0.053394081	-3.373278827	0.785027502	0.766600493	0.018427008
cg10013287	-0.023923194	0.877055161	-2.784836429	0.005705311	0.053394081	-3.373565271	0.86675819	0.885699533	-0.018941343
cg15679095	0.014161957	0.822638188	2.784568951	0.005709895	0.053394081	-3.374289195	0.830572376	0.815977388	0.014594988
cg13413060	-0.019542229	0.847741422	-2.784363768	0.005713414	0.053394081	-3.374844473	0.837038577	0.856726526	-0.019687949
cg26038318	-0.014463045	0.169901493	-2.783739255	0.005724136	0.053456368	-3.376534329	0.162399702	0.176199292	-0.01379959
cg17714200	0.026085198	0.805206441	2.783409476	0.005729805	0.053471415	-3.377426525	0.820360914	0.792484167	0.027876747
cg06736785	-0.015811885	0.181443295	-2.782958581	0.005737564	0.05350039	-3.378646233	0.173290008	0.188288031	-0.014998022
cg04767204	-0.014620737	0.159369505	-2.782589124	0.005743929	0.05350039	-3.379645503	0.151758686	0.165758834	-0.014000147
cg07016261	-0.035959909	0.856325361	-2.782521783	0.00574509	0.05350039	-3.379827627	0.837920712	0.871776177	-0.033855465
cg11536248	-0.021065003	0.10562549	-2.781965183	0.005754693	0.053526797	-3.38133279	0.094790085	0.114721879	-0.019931794
cg12569139	0.012624069	0.808472569	2.781813739	0.005757308	0.053526797	-3.381742277	0.816124939	0.802048357	0.014076582
cg04628174	0.016166388	0.17074365	2.781651457	0.005760112	0.053526797	-3.382181047	0.180275724	0.162741414	0.01753431
cg11481231	-0.016862516	0.200156493	-2.781165123	0.005768522	0.05353802	-3.383495823	0.192103894	0.206916699	-0.014812805
cg02019090	0.011822412	0.835528831	2.781111731	0.005769446	0.05353802	-3.38364015	0.843257292	0.82904074	0.014216553
cg23175824	0.023497579	0.185113532	2.780370101	0.005782294	0.053619481	-3.385644648	0.197564608	0.174660778	0.02290383
cg15552461	0.01877514	0.123786093	2.778881904	0.005808153	0.053764993	-3.389665458	0.134784772	0.114552635	0.020232136
cg09642857	0.016339158	0.801090271	2.778825223	0.00580914	0.053764993	-3.389818558	0.809892093	0.793701086	0.016191007
cg13285894	-0.016435324	0.205851852	-2.778762833	0.005810226	0.053764993	-3.389987076	0.19801129	0.212434052	-0.014422763
cg06162644	0.014392601	0.802119069	2.778436437	0.005815914	0.053779854	-3.390868623	0.810137934	0.795387183	0.014750752
cg16894055	-0.015929854	0.858764519	-2.777669635	0.005829295	0.053865789	-3.392939259	0.850391585	0.865793649	-0.015402064
cg16835097	-0.014564435	0.040486574	-2.777020232	0.005840649	0.053907905	-3.39469245	0.03237494	0.04729634	-0.0149214
cg01861509	0.014104914	0.828186044	2.776941066	0.005842034	0.053907905	-3.394906148	0.836214723	0.821445919	0.014768805
cg18311413	0.018405116	0.794303653	2.776474555	0.005850205	0.053945523	-3.396165312	0.805089723	0.785248681	0.019841042
cg04735964	-0.059179339	0.824402853	-2.775843307	0.005861278	0.053991044	-3.397868799	0.793805866	0.850089213	-0.056283347
cg00227093	0.016284274	0.189633715	2.775726044	0.005863336	0.053991044	-3.398185206	0.198882274	0.181869492	0.017012782
cg07335671	0.011830323	0.855509789	2.775377197	0.005869466	0.054009739	-3.399126409	0.863292532	0.848976127	0.014316405
cg09350395	0.040456076	0.810062571	2.774212604	0.005889969	0.054149847	-3.402267722	0.834441957	0.789595927	0.04484603
cg23719318	-0.015408929	0.118520845	-2.774045824	0.00589291	0.054149847	-3.402717483	0.110628346	0.125146647	-0.014518301
cg01073837	-0.019154668	0.171841521	-2.773654374	0.00589982	0.054175558	-3.403773018	0.163792716	0.178598543	-0.014805827
cg19092317	-0.014397547	0.122871933	-2.773149726	0.005908738	0.054199279	-3.405133581	0.114791794	0.12965526	-0.014863466
cg01916664	-0.020924273	0.889270575	-2.772588447	0.005919917	0.054220444	-3.405315755	0.879243663	0.897626336	-0.018382673
cg22816913	0.016501733	0.813764446	2.773042789	0.005910629	0.054199279	-3.405421859	0.82249004	0.806439256	0.016050784
cg11030720	0.016500851	0.809943433	2.772447561	0.005921167	0.054220444	-3.40702627	0.819866485	0.801612969	0.018253516
cg20267559	0.013477864	0.07706855	2.772005383	0.005929006	0.054254525	-3.408217929	0.085244372	0.070204896	0.015039476
cg14326991	0.015765551	0.866109994	2.771418022	0.005939434	0.054312228	-3.409800576	0.874612129	0.858972399	0.015639729
cg18359338	-0.017888891	0.808515565	-2.770799288	0.005950437	0.054375106	-3.411467414	0.800485738	0.815256653	-0.014770915
cg18842396	0.012050683	0.895534208	2.770406466	0.005957431	0.05438227	-3.412525474	0.902684502	0.889531492	0.01315301
cg01454124	-0.01541434	0.826529294	-2.770258893	0.005960061	0.05438227	-3.412922921	0.818724842	0.833081179	-0.014356336
cg00574349	-0.017053161	0.170275696	-2.7700603	0.005963602	0.05438227	-3.413457747	0.161281412	0.177826454	-0.016545042
cg15720223	0.021046817	0.869626562	2.768323653	0.005994644	0.054613579	-3.418133115	0.881979744	0.859255988	0.022723756
cg17891403	0.01305882	0.813906416	2.767582237	0.006007941	0.054613579	-3.420128292	0.821539845	0.807498105	0.01404174
cg26335602	-0.022031426	0.200337592	-2.767579781	0.006007986	0.054613579	-3.420134901	0.188998981	0.209856425	-0.020857444
cg12800122	0.019191378	0.823863456	2.767570248	0.006008157	0.054613579	-3.42016055	0.834078497	0.815287865	0.018790632
cg24587400	0.025499911	0.790214017	2.767484835	0.00600969	0.054613579	-3.420390366	0.803388756	0.779153742	0.024235014
cg23053444	0.034096464	0.193809282	2.766910878	0.006020005	0.054652811	-3.421934508	0.212682105	0.17796543	0.034716675
cg25304269	0.024507098	0.867129262	2.766783171	0.006022303	0.054652811	-3.422278041	0.881069327	0.85542649	0.025642837
cg26876227	0.017469726	0.178792024	2.766194184	0.006032908	0.054711376	-3.423862232	0.189178708	0.170072339	0.019106369
cg15912600	0.014928663	0.791099273	2.765641206	0.00604288	0.05475382	-3.425349279	0.799595763	0.783966418	0.015629345
cg18313144	-0.011909908	0.885190218	-2.765474004	0.006045899	0.05475382	-3.425798857	0.879684292	0.889812477	-0.010128185
cg10445726	0.030599457	0.191516775	2.7652381	0.00605016	0.054754775	-3.426433118	0.209260077	0.176621163	0.032638914
cg25947301	0.022534516	0.835006446	2.764872658	0.006056765	0.054761681	-3.427415561	0.847712293	0.824339809	0.023372484
cg05211768	-0.020516137	0.124015002	-2.764706488	0.006059771	0.054761681	-3.427862246	0.113079599	0.13319534	-0.020115741
cg14001165	0.016668249	0.811344769	2.764506519	0.00606339	0.054761681	-3.428399752	0.821242885	0.80303524	0.018207645
cg12840361	-0.019124588	0.187746425	-2.763949118	0.006073488	0.054815313	-3.429897823	0.178153327	0.19579989	-0.017646562
cg21240474	-0.019760853	0.811639896	-2.763487268	0.006081867	0.054851928	-3.431138876	0.802081138	0.819664532	-0.017583394
cg25268357	-0.014924677	0.118284688	-2.763266786	0.006085871	0.054851928	-3.431731271	0.110840244	0.124534345	-0.013694101
cg26950422	-0.017738715	0.883085098	-2.762576769	0.006098416	0.054927425	-3.433584931	0.874112082	0.890618	-0.016505918
cg02105002	-0.039071877	0.214454297	-2.761863829	0.006111402	0.055006792	-3.435499708	0.19474164	0.231003194	-0.036261554
cg19155518	-0.018294566	0.126804549	-2.760809277	0.006130657	0.055142433	-3.438331113	0.117274162	0.134805368	-0.017531205
cg01997006	-0.016099015	0.167416387	-2.759930214	0.006146749	0.055249464	-3.440690556	0.159304428	0.174226427	-0.014921998
cg15103479	-0.015050766	0.149965339	-2.759498385	0.006154668	0.055250306	-3.441849342	0.14246968	0.156257991	-0.013788311
cg10894156	-0.017301931	0.208213659	-2.759467849	0.006155229	0.055250306	-3.441931276	0.199719525	0.215344536	-0.015625011
cg06313716	-0.015873349	0.197667438	-2.758929367	0.006165118	0.055269046	-3.443376003	0.190383082	0.2037827	-0.013399618
cg05292018	0.025465374	0.897939158	2.758897397	0.006165705	0.055269046	-3.443461771	0.912305914	0.885878177	0.026427737
cg22062537	-0.025352847	0.196866925	-2.758525653	0.006172541	0.055292708	-3.444458979	0.183820094	0.207819821	-0.023999728
cg20750932	-0.018628242	0.818910313	-2.758202264	0.006178493	0.055294921	-3.445326369	0.809014125	0.827218223	-0.018204098
cg03684644	0.016112655	0.806527813	2.757902303	0.006184019	0.055294921	-3.446130835	0.815516165	0.798982036	0.016534129
cg16964533	0.026718091	0.781375841	2.757828615	0.006185377	0.055294921	-3.446328448	0.795639039	0.769401799	0.02623724
cg00875805	-0.021303316	0.196085203	-2.757323598	0.006194692	0.055333677	-3.447682633	0.186588598	0.204057661	-0.017469064
cg08035323	0.02615735	0.181679039	2.757138417	0.006198111	0.055333677	-3.44817913	0.196506252	0.169231502	0.02727475
cg23808928	0.012524443	0.844066724	2.756737947	0.00620551	0.055362226	-3.449252742	0.851666687	0.837686509	0.013980178
cg09714458	-0.019727906	0.122705465	-2.756205935	0.006215352	0.055412516	-3.450678769	0.1124704	0.131297865	-0.018827466
cg04590123	-0.016951743	0.183862767	-2.755107298	0.006235722	0.055496274	-3.45362278	0.175291136	0.191058704	-0.015767568
cg14181112	-0.025792908	0.896979922	-2.754913538	0.00623932	0.055496274	-3.454141882	0.882404153	0.90921637	-0.026812217
cg11562188	-0.016236323	0.206128137	-2.754880993	0.006239925	0.055496274	-3.45422907	0.198538646	0.212499562	-0.013960916
cg13133747	-0.021284432	0.189604106	-2.754791206	0.006241593	0.055496274	-3.454469604	0.179242319	0.198302891	-0.019060573
cg07175254	-0.024023502	0.18380416	-2.753887386	0.00625841	0.055563245	-3.456890466	0.170803186	0.194718558	-0.023915372
cg12312923	0.019057035	0.144275837	2.75339381	0.006267611	0.055563245	-3.458212181	0.155549385	0.134811624	0.020737761
cg03025830	-0.033257639	0.814758124	-2.753209624	0.006271048	0.055563245	-3.458705342	0.796507875	0.830079321	-0.033571446
cg27456707	0.018569598	0.826359442	2.753131486	0.006272507	0.055563245	-3.458914549	0.83707881	0.817360466	0.019718344
cg11764900	-0.020378013	0.144471563	-2.753047976	0.006274066	0.055563245	-3.459138133	0.134663383	0.15270559	-0.018042207
cg24086124	0.019954178	0.786007243	2.753028689	0.006274426	0.055563245	-3.459189769	0.797739426	0.776158002	0.021581424
cg25973369	0.030838443	0.802119734	2.75277833	0.006279102	0.055567313	-3.459860019	0.819671983	0.787384512	0.032287471
cg17706086	-0.019126773	0.841705281	-2.752407233	0.00628604	0.055591371	-3.460853395	0.831979471	0.849870159	-0.017890688
cg24090761	0.023498939	0.800336182	2.751773783	0.006297897	0.055658883	-3.462548762	0.813833329	0.789005244	0.024828085
cg07591603	0.013327221	0.793676941	2.751390669	0.006305079	0.055685004	-3.463573949	0.802254275	0.786476217	0.015778058
cg10549973	-0.015116476	0.125027502	-2.749282672	0.006344726	0.055997629	-3.469212385	0.117393758	0.131436077	-0.014042319
cg20429146	0.025006711	0.159187107	2.748866129	0.006352587	0.056029481	-3.470326062	0.17388216	0.146850519	0.027031641
cg03208049	-0.022193317	0.802930424	-2.748074566	0.00636755	0.056033192	-3.472441958	0.791120577	0.812844863	-0.021724287
cg06568710	-0.018215718	0.205483635	-2.748039028	0.006368223	0.056033192	-3.472536938	0.196793799	0.212778805	-0.015985006
cg02958004	0.01833713	0.78423186	2.748029981	0.006368394	0.056033192	-3.47256112	0.794672412	0.775466952	0.01920546
cg24317585	0.014699163	0.836289509	2.747754333	0.006373612	0.056033192	-3.473297795	0.843674603	0.830089676	0.013584927
cg07666727	0.011605846	0.782817573	2.747719619	0.00637427	0.056033192	-3.473390564	0.789593409	0.777129217	0.012464193
cg03283042	-0.013772679	0.820175851	-2.74663238	0.006394893	0.056168912	-3.476295521	0.81312549	0.826094672	-0.012969182
cg06556435	0.015043283	0.815566479	2.746456539	0.006398235	0.056168912	-3.476765241	0.823873451	0.808592725	0.015280725
cg17656939	-0.015381077	0.863152474	-2.745481763	0.006416785	0.056294256	-3.479368625	0.855002553	0.869994383	-0.014991831
cg03868943	0.012806527	0.794203351	2.745137794	0.006423342	0.056314291	-3.480287071	0.801763393	0.78785665	0.013906743
cg03974777	0.013626628	0.839959196	2.743879349	0.006447385	0.05645078	-3.483646367	0.847570197	0.833569714	0.014000484
cg08402107	-0.025342481	0.127373102	-2.743811916	0.006448675	0.05645078	-3.483826333	0.113994228	0.13860475	-0.024610523
cg15600244	0.012233141	0.818133267	2.743650662	0.006451763	0.05645078	-3.484256667	0.825636203	0.811834507	0.013801696
cg01682748	0.023918483	0.860450158	2.742892961	0.006466287	0.056498013	-3.486278412	0.873751732	0.849283405	0.024468328
cg15273609	-0.016748211	0.824278418	-2.742718047	0.006469644	0.056498013	-3.486745051	0.816710457	0.830631768	-0.013921311
cg02456944	0.015099863	0.792752559	2.742493016	0.006473965	0.056498013	-3.487345356	0.801377445	0.785511913	0.015865533
cg23491746	-0.011748394	0.881982178	-2.742315948	0.006477367	0.056498013	-3.487817676	0.876066913	0.88694808	-0.010881168
cg09235147	-0.032507463	0.818145454	-2.742251841	0.006478599	0.056498013	-3.487988673	0.800468352	0.83298549	-0.032517138
cg02680566	-0.01968985	0.807660768	-2.741712929	0.006488965	0.056550986	-3.489425986	0.798044384	0.815733781	-0.017689397
cg10172250	0.018503132	0.872502484	2.741320818	0.006496517	0.056579378	-3.490471606	0.883348862	0.863396884	0.019951978
cg10384015	0.015314837	0.819872247	2.740953863	0.006503591	0.056598295	-3.491450014	0.829069567	0.81215104	0.016918528
cg18629132	0.015104721	0.815841836	2.740762695	0.006507279	0.056598295	-3.491959673	0.824216824	0.808810982	0.015405842
cg14058525	0.014471363	0.819393762	2.739807636	0.006525733	0.056709219	-3.494505384	0.828188814	0.812010262	0.016178552
cg13688123	0.019808679	0.147387125	2.739657451	0.00652864	0.056709219	-3.494905628	0.1584364	0.13811119	0.02032521
cg03381734	0.014482593	0.796037413	2.738929044	0.006542752	0.056786752	-3.49684653	0.804655683	0.788802323	0.01585336
cg13468961	-0.018435566	0.851150907	-2.738252558	0.006555883	0.056786752	-3.498648646	0.841626435	0.85914676	-0.017520325
cg17553854	-0.016406213	0.814352594	-2.737868789	0.006563343	0.056786752	-3.499670794	0.805750965	0.821573714	-0.01582275
cg20071972	0.017262726	0.85028704	2.737775187	0.006565163	0.056786752	-3.499920076	0.860333215	0.841853214	0.018480001
cg08600509	0.014871306	0.792893986	2.737764676	0.006565368	0.056786752	-3.499948068	0.801720669	0.785483932	0.016236738
cg18598117	-0.031407549	0.21968289	-2.737650598	0.006567587	0.056786752	-3.500251873	0.203087686	0.233614667	-0.030526981
cg25757115	-0.017209521	0.207413288	-2.737643146	0.006567732	0.056786752	-3.500271717	0.19892986	0.214535178	-0.015605319
cg11950994	-0.0179061	0.174375514	-2.737291434	0.00657458	0.056808683	-3.501208293	0.166064425	0.181352725	-0.015288301
cg08067568	0.01158771	0.815003653	2.736999742	0.006580264	0.056820536	-3.501984952	0.821809419	0.809290171	0.012519248
cg24797865	-0.016318126	0.167224425	-2.736423654	0.006591503	0.056880307	-3.503518613	0.159027697	0.174105629	-0.015077932
cg23839761	-0.035324745	0.195045106	-2.735440416	0.006610724	0.057008843	-3.506135482	0.178491449	0.208942004	-0.030450555
cg16853842	-0.01500398	0.183025708	-2.734554151	0.006628093	0.057113319	-3.508493493	0.174917243	0.189832814	-0.01491557
cg27010449	-0.026446468	0.824989383	-2.734380184	0.006631508	0.057113319	-3.508956266	0.813199282	0.834887246	-0.021687963
cg03772511	0.018204367	0.788386402	2.734131498	0.006636391	0.057118046	-3.509617753	0.797969797	0.780341082	0.017628715
cg26397178	-0.021075814	0.878687872	-2.733769885	0.006643498	0.057124523	-3.510579517	0.867205974	0.888326997	-0.021121023
cg27300870	0.014312904	0.781490449	2.733372348	0.006651319	0.057124523	-3.511636689	0.789370272	0.774875289	0.014494982
cg23207954	-0.023837437	0.864561457	-2.732839109	0.006663155	0.057124523	-3.511661824	0.854479863	0.873077586	-0.018597723
cg26399937	-0.016211309	0.843708345	-2.733234814	0.006654027	0.057124523	-3.512002397	0.835520798	0.850581842	-0.015061044
cg12032076	0.022266906	0.814681299	2.732931964	0.006659992	0.057124523	-3.51280763	0.825290854	0.805774512	0.019516342
cg12111923	0.012474872	0.813673564	2.732882285	0.006660972	0.057124523	-3.512939711	0.821096694	0.8074418	0.013654894
cg02966839	0.015514313	0.796330941	2.731904696	0.006680265	0.057178253	-3.515538347	0.805136325	0.788938767	0.016197557
cg25019890	-0.015330929	0.856011764	-2.731797493	0.006682383	0.057178253	-3.515823264	0.847642136	0.863038118	-0.015395982
cg04964062	-0.01301303	0.145661135	-2.731763613	0.006683053	0.057178253	-3.515913304	0.139211209	0.151075887	-0.011864678
cg23183843	-0.015383369	0.159775204	-2.731562351	0.006687033	0.057178253	-3.516448165	0.15206265	0.166249941	-0.014187291
cg08828819	-0.019892388	0.114570084	-2.731355848	0.006691118	0.057178253	-3.516996916	0.104725185	0.122834938	-0.018109754
cg23309670	0.012908838	0.127018428	2.730702216	0.006704065	0.05725176	-3.518733583	0.134855098	0.120439495	0.014415603
cg08869231	0.017438666	0.809021829	2.730459382	0.006708881	0.057255778	-3.51937868	0.81855838	0.801015836	0.017542544
cg14375937	-0.019034386	0.212406088	-2.729905744	0.006719872	0.057289641	-3.520849234	0.20291492	0.220373982	-0.017459062
cg13555354	-0.014990613	0.079290547	-2.729520942	0.00672752	0.057289641	-3.521871166	0.071425735	0.085893106	-0.014467371
cg04429778	0.014213118	0.796768572	2.729315308	0.006731611	0.057289641	-3.52241722	0.804459738	0.79031179	0.014147947
cg04607323	0.018056945	0.920601935	2.729304138	0.006731833	0.057289641	-3.522446881	0.930328376	0.912436527	0.017891848
cg23626131	-0.020798133	0.821629951	-2.729009047	0.006737708	0.057289641	-3.52323041	0.810189519	0.831234264	-0.021044745
cg23188725	0.012878009	0.805205193	2.728947428	0.006738935	0.057289641	-3.523394013	0.812613172	0.79898615	0.013627021
cg01214054	0.017901897	0.829959427	2.72827074	0.006752425	0.057362941	-3.525190425	0.838114449	0.823113235	0.015001214
cg03067367	-0.030384255	0.904750534	-2.728078423	0.006756264	0.057362941	-3.525700894	0.889331816	0.917694642	-0.028362826
cg24989628	-0.02245007	0.803499689	-2.727208821	0.006773645	0.05747348	-3.528008663	0.791462005	0.813605399	-0.022143393
cg04735960	0.01321044	0.890648451	2.726665654	0.006784521	0.057528725	-3.529449774	0.897232435	0.885121156	0.012111279
cg03196975	-0.028798719	0.230731409	-2.726339252	0.006791065	0.057536937	-3.530315644	0.21611448	0.243002412	-0.026887932
cg24240870	-0.02094917	0.805169137	-2.726102914	0.006795807	0.057536937	-3.530942532	0.793929339	0.814605017	-0.020675678
cg13848429	0.021892033	0.157076645	2.725906378	0.006799752	0.057536937	-3.531463805	0.169336704	0.146784249	0.022552456
cg12011688	-0.01605733	0.861733332	-2.725746881	0.006802956	0.057536937	-3.531886814	0.853440615	0.868695119	-0.015254504
cg09175873	-0.017053762	0.182353631	-2.725527972	0.006807355	0.057537211	-3.532467352	0.174365817	0.18905945	-0.014693633
cg20263885	-0.021378286	0.148860068	-2.72396079	0.006838921	0.057766967	-3.536622172	0.13720363	0.158645719	-0.021442089
cg03493460	-0.019694401	0.823294385	-2.723446428	0.006849311	0.057817661	-3.537985325	0.813149207	0.831811325	-0.018662119
cg19842134	-0.013043891	0.103088776	-2.721806226	0.006882536	0.057982162	-3.542330517	0.095912014	0.109113712	-0.013201697
cg16709353	0.01886654	0.123662609	2.721675098	0.006885198	0.057982162	-3.542677792	0.13407008	0.114925473	0.019144606
cg00575227	0.022576736	0.771026051	2.721173737	0.006895386	0.057982162	-3.544005431	0.78463974	0.759597275	0.025042465
cg17944300	-0.017499283	0.188947563	-2.721109895	0.006896685	0.057982162	-3.544174475	0.180163097	0.196322176	-0.016159079
cg13439315	0.018055136	0.127553387	2.721060659	0.006897686	0.057982162	-3.544304839	0.138122776	0.11868032	0.019442457
cg11751117	-0.021811165	0.820206907	-2.720944317	0.006900053	0.057982162	-3.544612876	0.808337363	0.830171462	-0.021834099
cg04378385	0.025707274	0.171861924	2.720541826	0.006908247	0.057982162	-3.545678445	0.186841569	0.15928642	0.027555149
cg12800932	0.025923284	0.127001078	2.720417068	0.006910789	0.057982162	-3.546008706	0.142166166	0.114269894	0.027896272
cg27449937	-0.017446431	0.186084051	-2.720327261	0.006912619	0.057982162	-3.546246433	0.177577477	0.193225373	-0.015647896
cg24161740	-0.016472674	0.176733105	-2.720201058	0.006915191	0.057982162	-3.546580492	0.16855048	0.183602468	-0.015051988
cg19927707	-0.015850834	0.182763108	-2.719839714	0.006922562	0.057982162	-3.547536888	0.175251303	0.189069315	-0.013818013
cg20733879	-0.021542136	0.811083627	-2.71956179	0.006928236	0.057982162	-3.548272409	0.799733934	0.820611764	-0.02087783
cg17790417	0.013574345	0.825668188	2.719495197	0.006929596	0.057982162	-3.548448635	0.833660734	0.818958397	0.014702337
cg00794956	0.01778628	0.788583862	2.719245557	0.006934697	0.057982162	-3.549109223	0.799424548	0.77948304	0.019941508
cg06878664	0.015156628	0.876605066	2.718957258	0.006940592	0.057982162	-3.549872041	0.885531843	0.869110982	0.016420861
cg08707135	0.013297426	0.807385532	2.718955971	0.006940618	0.057982162	-3.549875446	0.815357035	0.800693407	0.014663628
cg21814185	-0.01257396	0.846936282	-2.718759412	0.00694464	0.057982162	-3.550395481	0.840525602	0.852318088	-0.011792486
cg21465150	0.031637568	0.789855876	2.71846788	0.006950609	0.057982162	-3.551166723	0.806704132	0.77571166	0.030992473
cg03709234	0.023425527	0.845655973	2.718193179	0.006956237	0.057982162	-3.551893363	0.859161882	0.834317678	0.024844205
cg13885150	-0.01640386	0.884994836	-2.717839695	0.006963486	0.057982162	-3.552828299	0.877320087	0.891437835	-0.014117748
cg05780543	0.014860976	0.117598776	2.717811357	0.006964067	0.057982162	-3.552903246	0.125713012	0.110786824	0.014926189
cg15982418	0.014199236	0.796036509	2.717736469	0.006965604	0.057982162	-3.553101303	0.804558212	0.788882488	0.015675724
cg02143524	0.021836308	0.181377799	2.717006726	0.006980594	0.058070259	-3.55503098	0.194028739	0.170757257	0.023271482
cg00704224	0.014739325	0.815353101	2.716563358	0.006989716	0.058109456	-3.556203148	0.824257397	0.80787789	0.016379506
cg01942109	0.026724656	0.169108969	2.716344595	0.006994221	0.058110244	-3.556781442	0.183651608	0.156900334	0.026751274
cg15182955	0.019273698	0.784010063	2.715695241	0.007007608	0.058155704	-3.558497732	0.795863319	0.774059181	0.021804138
cg21059060	-0.021154407	0.812460264	-2.715651067	0.007008519	0.058155704	-3.558614474	0.801381104	0.821761288	-0.020380184
cg25746849	0.02962225	0.192973996	2.714725862	0.007027635	0.058277627	-3.561059145	0.210253859	0.178467445	0.031786415
cg25754561	-0.016278192	0.819129844	-2.714304098	0.007036365	0.058313322	-3.562173311	0.810905296	0.826034404	-0.015129108
cg03480243	0.017296294	0.81997393	2.712317698	0.007077612	0.058618286	-3.567418533	0.829869066	0.811666903	0.018202163
cg16961420	0.014805182	0.107214747	2.711953728	0.007085193	0.058632226	-3.568379226	0.116026836	0.099816943	0.016209892
cg05893804	-0.016454974	0.190345333	-2.711809754	0.007088194	0.058632226	-3.568759209	0.182458778	0.196966145	-0.014507367
cg18771537	0.036997629	0.19305879	2.711361648	0.007097542	0.058645379	-3.569941746	0.213504584	0.175894419	0.037610164
cg13575139	0.018679062	0.125918015	2.71110146	0.007102974	0.058645379	-3.57062829	0.13696425	0.116644633	0.020319617
cg18344168	-0.018617897	0.84919013	-2.71109372	0.007103136	0.058645379	-3.570648712	0.840314826	0.856641002	-0.016326177
cg19113840	0.012748157	0.85996862	2.710788364	0.007109517	0.058661304	-3.571454356	0.867707067	0.853472147	0.01423492
cg13808160	0.013733602	0.790113613	2.710318985	0.007119335	0.058705554	-3.572692584	0.79776687	0.783688657	0.014078213
cg22077406	-0.015627179	0.133535023	-2.709800531	0.007130194	0.058709153	-3.574060038	0.125680018	0.140129349	-0.014449331
cg07780694	0.024581037	0.808108466	2.709672251	0.007132883	0.058709153	-3.574398347	0.822196818	0.796281208	0.02591561
cg00709948	0.039611141	0.177226469	2.709434825	0.007137862	0.058709153	-3.57502446	0.200255014	0.157893864	0.042361149
cg00992153	-0.016194885	0.121526799	-2.709308204	0.007140519	0.058709153	-3.575358351	0.113355062	0.128387023	-0.015031961
cg00249522	0.014893227	0.842844805	2.709235335	0.007142048	0.058709153	-3.575550493	0.85096133	0.836030932	0.014930398
cg27102350	-0.018059812	0.151803115	-2.708772056	0.007151779	0.058734049	-3.576771966	0.143320839	0.158924037	-0.015603198
cg17172334	-0.015505452	0.818336025	-2.708666785	0.007153992	0.058734049	-3.577049496	0.810083444	0.825264118	-0.015180674
cg12371216	0.031464872	0.200099756	2.70796159	0.00716883	0.058798078	-3.578908348	0.217718282	0.185308895	0.032409388
cg21983531	0.016759465	0.152716279	2.707872111	0.007170715	0.058798078	-3.579144177	0.162733458	0.144306795	0.018426663
cg24082121	0.034671978	0.165825742	2.707629808	0.007175821	0.058803355	-3.57978275	0.184250491	0.150358052	0.033892439
cg00107028	0.021804203	0.183376521	2.707329398	0.007182156	0.058818691	-3.58057438	0.195769404	0.172972619	0.022796785
cg08160477	0.021099844	0.78628601	2.707043684	0.007188186	0.058831509	-3.58132721	0.799324401	0.7753402	0.0239842
cg12076546	-0.021583565	0.895683693	-2.706504653	0.007199575	0.058861925	-3.582747296	0.885357421	0.904352663	-0.018995242
cg06408559	-0.027883061	0.80541368	-2.70644498	0.007200837	0.058861925	-3.58290449	0.790450632	0.817975251	-0.027524619
cg15148162	-0.025267527	0.199057457	-2.706121363	0.007207683	0.058881362	-3.583756918	0.18627048	0.209792203	-0.023521723
cg04239613	-0.013600402	0.107386894	-2.70587518	0.007212895	0.058887432	-3.584405315	0.100855586	0.112869968	-0.012014382
cg27383607	0.013592159	0.826318127	2.704872886	0.00723415	0.05899793	-3.587044578	0.834734148	0.819252827	0.015481321
cg03549227	0.031021043	0.793747527	2.704598598	0.007239976	0.05899793	-3.587766678	0.81083383	0.77940347	0.03143036
cg22266348	-0.018363155	0.163526498	-2.704443382	0.007243275	0.05899793	-3.588175273	0.154320815	0.171254726	-0.016933911
cg12560896	0.017613314	0.16476303	2.704393369	0.007244339	0.05899793	-3.588306926	0.173969347	0.157034269	0.016935078
cg14501281	0.022941043	0.169344214	2.703305452	0.007267503	0.059127968	-3.591170118	0.181789161	0.158896604	0.022892557
cg17840849	0.027462669	0.80519743	2.703222089	0.00726928	0.059127968	-3.591389468	0.820584426	0.792279951	0.028304475
cg24274579	-0.020080962	0.21215603	-2.702834247	0.007277556	0.059158767	-3.592409902	0.202195826	0.220517683	-0.018321857
cg21836905	-0.017952677	0.812087121	-2.702307944	0.007288801	0.05921364	-3.593794409	0.802707458	0.819961406	-0.017253948
cg14699663	-0.018110527	0.20006374	-2.701558424	0.007304841	0.059237534	-3.595765676	0.191044934	0.207635084	-0.016590151
cg12083775	-0.020529417	0.214168046	-2.701472907	0.007306673	0.059237534	-3.595990557	0.204321281	0.222434465	-0.018113183
cg11574975	-0.026232401	0.211411267	-2.701270736	0.007311006	0.059237534	-3.596522168	0.197463366	0.223120615	-0.025657249
cg17818792	0.019165884	0.791107867	2.701149031	0.007313615	0.059237534	-3.596842176	0.801659129	0.782250017	0.019409112
cg26247093	-0.035093755	0.841273344	-2.70112086	0.007314219	0.059237534	-3.596916247	0.82185282	0.857576994	-0.035724174
cg08101286	-0.017234592	0.878675598	-2.700583521	0.007325751	0.059294488	-3.598328931	0.869892329	0.886049206	-0.016156878
cg08696071	-0.0198529	0.175211914	-2.700032013	0.007337605	0.059353971	-3.599778589	0.165423102	0.183429682	-0.01800658
cg05703358	-0.017401828	0.204230721	-2.698965245	0.007360581	0.059503302	-3.602581825	0.195882476	0.211239124	-0.015356647
cg22265173	-0.035656558	0.833263286	-2.698644587	0.007367501	0.059512657	-3.60342424	0.813597481	0.849772851	-0.03617537
cg10470891	0.030570343	0.189675796	2.698493098	0.007370772	0.059512657	-3.603822189	0.207119981	0.175031296	0.032088685
cg10767420	0.016419201	0.825665402	2.698131048	0.007378594	0.059517957	-3.604773181	0.833644641	0.818966781	0.014677861
cg15833940	0.031881009	0.183744321	2.698023358	0.007380922	0.059517957	-3.605056026	0.201776153	0.168606487	0.033169666
cg10421595	-0.027409763	0.882007347	-2.697835821	0.007384978	0.059517957	-3.60554856	0.868559074	0.893297255	-0.024738181
cg06706159	0.022476842	0.790017375	2.69760008	0.00739008	0.059522045	-3.606167648	0.801183785	0.780643104	0.02054068
cg18563970	-0.037415466	0.811270357	-2.697218092	0.007398353	0.059522045	-3.607170693	0.790312481	0.828864622	-0.038552141
cg03134747	0.024275584	0.813907552	2.69718652	0.007399037	0.059522045	-3.607253588	0.827145507	0.802794207	0.0243513
cg06596075	-0.015327335	0.104236796	-2.696697719	0.007409636	0.059551105	-3.608536897	0.095899272	0.111236199	-0.015336927
cg10633601	-0.01377717	0.159673112	-2.696603183	0.007411688	0.059551105	-3.608785066	0.153040021	0.165241634	-0.012201613
cg20757513	-0.015136087	0.810795057	-2.696132713	0.007421905	0.059551668	-3.610019997	0.803374931	0.817024299	-0.013649368
cg24672022	0.012987041	0.824545136	2.695994987	0.007424899	0.059551668	-3.610381472	0.83212846	0.818178889	0.013949571
cg26961332	0.025653333	0.785185907	2.695975791	0.007425316	0.059551668	-3.610431854	0.798005957	0.774423395	0.023582563
cg00960260	-0.013411091	0.089817638	-2.695438867	0.007436997	0.059605759	-3.61184089	0.083176253	0.095393122	-0.012216869
cg21444421	-0.031155285	0.800747304	-2.695250109	0.007441107	0.059605759	-3.61233618	0.784771264	0.814159289	-0.029388025
cg17945153	-0.016442527	0.185052515	-2.694994534	0.007446676	0.059614126	-3.61300674	0.176287481	0.192410815	-0.016123334
cg04006143	0.020829736	0.168861389	2.693698262	0.007474978	0.059804366	-3.616406881	0.180603731	0.15900362	0.021600111
cg11852643	-0.02003532	0.163065899	-2.69336668	0.007482234	0.059826088	-3.617276374	0.152161301	0.172220376	-0.020059075
cg04543823	0.018317967	0.842377721	2.692756949	0.007495591	0.059896548	-3.618874981	0.853052674	0.833416031	0.019636643
cg08455781	0.014128591	0.862665196	2.69215161	0.007508874	0.059966325	-3.620461735	0.868809598	0.857506933	0.011302665
cg14762788	-0.014260063	0.865938845	-2.69160979	0.007520781	0.060025037	-3.621881698	0.85860969	0.872091716	-0.013482025
cg12755421	0.02490624	0.169256473	2.691321656	0.00752712	0.060039264	-3.622636709	0.183496801	0.157301629	0.026195172
cg08976646	-0.014268884	0.873919315	-2.691039474	0.007533333	0.060052467	-3.62337605	0.86648829	0.880157706	-0.013669416
cg00145507	0.014939078	0.818934998	2.690708779	0.00754062	0.060074211	-3.624242405	0.826988281	0.812174218	0.014814063
cg18391514	-0.020032376	0.901160731	-2.690226259	0.007551263	0.060108625	-3.625506329	0.890763271	0.909889464	-0.019126193
cg17054783	0.01368893	0.837526825	2.689909727	0.007558252	0.060108625	-3.626335341	0.845501537	0.830832005	0.014669532
cg11154349	0.012277711	0.794454268	2.689892901	0.007558624	0.060108625	-3.626379408	0.80170432	0.788367805	0.013336515
cg11208672	-0.033585783	0.810554077	-2.68953092	0.007566625	0.060123908	-3.627327336	0.792453437	0.825749677	-0.033296241
cg19467576	-0.019704086	0.881870271	-2.689326595	0.007571144	0.060123908	-3.627862352	0.871589431	0.8905011	-0.018911669
cg24947123	-0.014230996	0.84558784	-2.689112184	0.007575889	0.060123908	-3.628423738	0.838146131	0.851835201	-0.013689071
cg02746658	-0.014361857	0.181868212	-2.688980835	0.007578797	0.060123908	-3.628767621	0.175224398	0.187445734	-0.012221336
cg27028038	0.013897847	0.797210464	2.688092029	0.007598502	0.060243963	-3.631094191	0.805449477	0.790293761	0.015155716
cg16789104	-0.019397819	0.220279464	-2.68771299	0.00760692	0.060246339	-3.632086152	0.210421138	0.22855559	-0.018134453
cg19563083	-0.015509172	0.160935051	-2.687510613	0.007611418	0.060246339	-3.632615729	0.153291447	0.167351904	-0.014060457
cg09640447	0.017965495	0.788750496	2.687461102	0.007612518	0.060246339	-3.632745282	0.799435231	0.779780595	0.019654636
cg18102175	0.014021874	0.851764642	2.687162886	0.007619151	0.060246376	-3.633525562	0.859964969	0.844880416	0.015084553
cg06252276	0.018736018	0.813586279	2.686955877	0.007623759	0.060246376	-3.634067153	0.82299042	0.805691445	0.017298975
cg23239675	-0.017212106	0.837690897	-2.686673518	0.007630047	0.060246376	-3.634805816	0.829192844	0.844825065	-0.015632221
cg20091620	-0.019184222	0.193280212	-2.686385523	0.007636466	0.060246376	-3.635559147	0.184064672	0.201016715	-0.016952043
cg12334880	-0.020688289	0.838623867	-2.68635652	0.007637113	0.060246376	-3.635635006	0.827751223	0.847751519	-0.020000296
cg05676456	0.021595434	0.850855353	2.686229047	0.007639955	0.060246376	-3.63596842	0.864881537	0.839080285	0.025801252
cg01364862	-0.024064642	0.815184021	-2.684628019	0.007677184	0.060335022	-3.638138351	0.80450281	0.824085031	-0.01958222
cg04278770	-0.011777378	0.837767452	-2.684775422	0.007672441	0.060335022	-3.639769391	0.831534546	0.843000016	-0.011465471
cg08551725	-0.015010372	0.167145487	-2.684747544	0.007673066	0.060335022	-3.639842266	0.159684135	0.173409337	-0.013725202
cg20276402	0.019908463	0.816138294	2.68472288	0.007673618	0.060335022	-3.639906742	0.827566005	0.806544661	0.021021344
cg08018007	-0.01557774	0.820504054	-2.684683966	0.007674489	0.060335022	-3.640008465	0.812876726	0.826907243	-0.014030517
cg04613576	-0.017017323	0.838924539	-2.684350515	0.007681961	0.060335022	-3.640880076	0.831169332	0.845435084	-0.014265751
cg05579652	-0.020075956	0.168190661	-2.684293065	0.007683249	0.060335022	-3.641030236	0.157434557	0.177220476	-0.01978592
cg13037022	0.016629136	0.775839538	2.683843009	0.007693345	0.060358207	-3.642206454	0.786407722	0.766967484	0.019440238
cg18789918	-0.021595032	0.204870671	-2.683568168	0.007699516	0.060358207	-3.642924658	0.193137163	0.214721024	-0.021583861
cg07021644	-0.012266338	0.078468373	-2.68354916	0.007699943	0.060358207	-3.642974326	0.072228994	0.083706369	-0.011477375
cg03984009	0.012427345	0.13997634	2.683318453	0.007705127	0.060362934	-3.643577142	0.146952837	0.134119528	0.012833309
cg18592701	0.021778479	0.776278511	2.682623071	0.007720771	0.060449554	-3.64539381	0.788184	0.76628378	0.02190022
cg17653505	0.021200405	0.775242093	2.68226921	0.007728743	0.06046062	-3.646318093	0.787591194	0.764874946	0.022716248
cg06807127	-0.024952866	0.21025138	-2.681750333	0.007740446	0.06046062	-3.647673184	0.197963555	0.220567086	-0.022603531
cg03847705	-0.015290299	0.142386364	-2.681581745	0.007744252	0.06046062	-3.648113411	0.13493288	0.14864361	-0.01371073
cg04797575	-0.014941995	0.179031222	-2.681569287	0.007744533	0.06046062	-3.648145943	0.171399836	0.185437817	-0.014037981
cg25676471	-0.018123121	0.156927675	-2.681410556	0.007748118	0.06046062	-3.648560404	0.148521534	0.163984683	-0.01546315
cg25748887	-0.017202411	0.160197659	-2.681339889	0.007749714	0.06046062	-3.648744918	0.151000527	0.167918708	-0.016918181
cg19519593	-0.01786505	0.873833417	-2.680176145	0.007776048	0.06063017	-3.651782784	0.864651009	0.881542106	-0.016891097
cg08111847	0.019973863	0.18781355	2.679656045	0.007787843	0.060661725	-3.65314006	0.199659623	0.1778687	0.021790923
cg18092037	-0.020535082	0.194089503	-2.679440793	0.00779273	0.060661725	-3.653701721	0.18421017	0.202383264	-0.018173095
cg22442897	-0.016444432	0.851932946	-2.679355802	0.00779466	0.060661725	-3.653923475	0.843340402	0.85914644	-0.015806038
cg18509589	-0.013649936	0.827376514	-2.679107024	0.007800312	0.060661725	-3.65457254	0.820996543	0.832732539	-0.011735996
cg18812904	0.024699406	0.784002677	2.678890262	0.007805239	0.060661725	-3.655138027	0.797565468	0.772616629	0.024948839
cg17599236	-0.016423515	0.200474634	-2.678781331	0.007807717	0.060661725	-3.655422189	0.192946616	0.206794452	-0.013847836
cg09739816	-0.015500224	0.142193179	-2.677672358	0.007832979	0.060822132	-3.65831448	0.134422222	0.148716946	-0.014294723
cg16531956	-0.02655008	0.837619063	-2.676751973	0.007854	0.060949446	-3.660714052	0.823185685	0.849735973	-0.026550287
cg16358099	0.022745052	0.175079639	2.676518807	0.007859334	0.060954938	-3.661321825	0.188518719	0.163797448	0.024721271
cg16770243	-0.019122868	0.883724292	-2.675618926	0.007879949	0.061078873	-3.663666987	0.873741531	0.892104881	-0.018363349
cg24512138	-0.022260257	0.176112069	-2.675226094	0.007888963	0.061112797	-3.664690503	0.164959209	0.185474965	-0.020515756
cg12353041	0.014219963	0.781605159	2.674910666	0.007896208	0.061132981	-3.66551224	0.790194427	0.774394416	0.01580001
cg14504586	0.012249297	0.814163369	2.674625127	0.007902772	0.06114787	-3.666256034	0.821954555	0.80762262	0.014331936
cg22643110	-0.016402232	0.191054384	-2.673979015	0.007917642	0.061215737	-3.667938796	0.183232123	0.19762122	-0.014389096
cg16112969	0.020238486	0.795186154	2.673496326	0.007928767	0.061215737	-3.669195677	0.806066745	0.786051831	0.020014914
cg13001142	-0.014366413	0.879045877	-2.673423697	0.007930443	0.061215737	-3.669384781	0.871584208	0.885309994	-0.013725785
cg20675391	0.021628584	0.835969079	2.673268574	0.007934022	0.061215737	-3.669788652	0.847797553	0.826039002	0.021758551
cg22948745	-0.015038365	0.173066172	-2.673236102	0.007934771	0.061215737	-3.66987319	0.16535298	0.179541444	-0.014188464
cg16245261	0.017201804	0.094983879	2.672999638	0.00794023	0.061216617	-3.670488787	0.104745739	0.086788738	0.017957001
cg16189873	-0.014708036	0.901971667	-2.672348429	0.007956752	0.061241894	-3.670560113	0.894770556	0.908054592	-0.013284037
cg24133297	0.011499317	0.832919954	2.6727574	0.007945826	0.061216617	-3.671119363	0.840180561	0.826824629	0.013355932
cg11573219	0.027765942	0.17485944	2.672627756	0.007948822	0.061216617	-3.671456821	0.189880171	0.162249443	0.027630728
cg23740067	-0.025396014	0.871009059	-2.671446009	0.007977654	0.061288035	-3.672852353	0.858893734	0.881105162	-0.022211429
cg08695504	0.018340617	0.799900146	2.67141513	0.007976898	0.061288035	-3.674612471	0.810799352	0.790750195	0.020049157
cg10728716	-0.021766591	0.841170746	-2.671323154	0.007979031	0.061288035	-3.674851767	0.830270628	0.850321461	-0.020050833
cg12559988	-0.016738704	0.892058452	-2.671101533	0.007984173	0.061288035	-3.67542833	0.884493391	0.898409368	-0.013915978
cg23259981	-0.031411286	0.852208785	-2.671022712	0.007986003	0.061288035	-3.675633379	0.835336032	0.866373565	-0.031037533
cg04553015	0.010562562	0.820734708	2.670570963	0.007996495	0.061299312	-3.676808465	0.826840459	0.815608891	0.011231568
cg17936098	-0.021324986	0.826653279	-2.670558888	0.007996776	0.061299312	-3.676839873	0.815302783	0.836182091	-0.020879308
cg07346595	0.025508513	0.8523793	2.670302983	0.008002726	0.061309253	-3.677505444	0.866580577	0.84045724	0.026123337
cg19434681	-0.021160852	0.838920796	-2.670066763	0.008008221	0.061315705	-3.678119761	0.827675961	0.848360903	-0.020684942
cg18481670	0.012587572	0.863399605	2.669335504	0.008025255	0.061410442	-3.680021165	0.871206346	0.856845798	0.014360548
cg05157846	-0.021847695	0.833086216	-2.669042057	0.008032099	0.061413957	-3.68078404	0.823556737	0.841086272	-0.017529535
cg07920092	-0.017683009	0.147892722	-2.668916248	0.008035035	0.061413957	-3.681111081	0.139216588	0.15517639	-0.015959802
cg11592313	0.013306625	0.815011723	2.667840985	0.008060169	0.061570346	-3.683905635	0.822915353	0.808376577	0.014538777
cg15418831	-0.020442101	0.187132146	-2.667330474	0.008072127	0.061625963	-3.685232053	0.177149963	0.195512251	-0.018362288
cg04310833	0.016430609	0.78607294	2.666297912	0.008096361	0.061740789	-3.687914131	0.796265227	0.777516453	0.018748775
cg05546346	0.01179903	0.833268608	2.66629037	0.008096538	0.061740789	-3.687933717	0.839814816	0.827773025	0.012041791
cg02168792	-0.01535556	0.173805993	-2.665756613	0.008109091	0.061743131	-3.68931976	0.166240322	0.18015742	-0.013917097
cg25479656	0.013123633	0.819108012	2.665675973	0.008110989	0.061743131	-3.68952914	0.826014566	0.813309918	0.012704647
cg00678709	0.018032983	0.774920986	2.665558524	0.008113755	0.061743131	-3.689834083	0.783226261	0.767948657	0.015277604
cg15213081	-0.023842625	0.895139522	-2.665360985	0.008118407	0.061743131	-3.690346941	0.882112888	0.906075462	-0.023962574
cg03709475	-0.014156345	0.137292299	-2.665281775	0.008120274	0.061743131	-3.69055258	0.130520877	0.14297695	-0.012456073
cg26913306	0.018044565	0.830346492	2.664899496	0.008129286	0.061776012	-3.691544939	0.840089239	0.822167397	0.017921842
cg14213188	-0.012714876	0.181330383	-2.664344977	0.008142376	0.061830866	-3.692984174	0.174903966	0.186725399	-0.011821433
cg00594040	0.025068567	0.795761356	2.664196255	0.008145889	0.061830866	-3.693370129	0.810099191	0.783724655	0.026374536
cg00589161	-0.013842631	0.859912641	-2.663559678	0.008160945	0.061862531	-3.695021902	0.853645843	0.865173656	-0.011527813
cg14692781	-0.013270259	0.897277929	-2.663446472	0.008163625	0.061862531	-3.695315609	0.890796754	0.902718915	-0.011922161
cg14429748	-0.023975292	0.858737877	-2.663424494	0.008164145	0.061862531	-3.695372626	0.847223435	0.868404322	-0.021180887
cg01332476	0.018475543	0.135532614	2.662981185	0.008174648	0.061880309	-3.696522636	0.146328999	0.126468981	0.019860018
cg11558633	0.014520997	0.798756085	2.662929084	0.008175884	0.061880309	-3.696657783	0.80767421	0.791269264	0.016404946
cg26014281	0.012943835	0.788805734	2.662659732	0.008182272	0.06189311	-3.69735642	0.795819047	0.782918015	0.012901033
cg19543269	-0.018028293	0.204739333	-2.662424234	0.008187861	0.061899854	-3.697967191	0.196246362	0.211869235	-0.015622873
cg03885527	0.012131716	0.836705443	2.662124789	0.008194973	0.061918095	-3.698743738	0.844336941	0.830298754	0.014038187
cg17189494	0.014856349	0.178899161	2.660763044	0.008227384	0.062103832	-3.702274087	0.188222421	0.171072227	0.017150194
cg26002138	-0.013056206	0.870598694	-2.660634086	0.00823046	0.062103832	-3.702608323	0.864563434	0.875665333	-0.011101899
cg02953927	0.014553506	0.151513996	2.660498475	0.008233695	0.062103832	-3.702959787	0.160659663	0.143836152	0.01682351
cg07999415	0.016785313	0.849919139	2.660138744	0.008242282	0.062132463	-3.703892019	0.857879274	0.843236556	0.014642718
cg26571977	0.016084474	0.864426207	2.659880629	0.008248448	0.062132463	-3.704560846	0.873127459	0.857121452	0.016006008
cg10185650	-0.01415203	0.881446661	-2.65907634	0.00826769	0.062132463	-3.70664451	0.87506626	0.886803047	-0.011736787
cg11522044	-0.021007898	0.811719224	-2.659027739	0.008268854	0.062132463	-3.706770403	0.800758723	0.820920633	-0.02016191
cg08284521	0.018464865	0.171985051	2.65880043	0.0082743	0.062132463	-3.707359171	0.182428146	0.163218009	0.019210137
cg13262723	-0.01992064	0.899289487	-2.658786686	0.008274629	0.062132463	-3.707394768	0.890563013	0.906615416	-0.016052404
cg20449048	0.015284839	0.875548474	2.658610539	0.008278852	0.062132463	-3.707850984	0.88401858	0.868437768	0.015580813
cg10855283	-0.016685395	0.206818391	-2.658563946	0.008279969	0.062132463	-3.707971654	0.198285058	0.213982177	-0.015697119
cg10992736	-0.018111159	0.849731082	-2.658380497	0.00828437	0.062132463	-3.708446743	0.840281333	0.857664205	-0.017382873
cg18318878	-0.017873507	0.209282667	-2.658190744	0.008288923	0.062132463	-3.708938126	0.200934915	0.216290657	-0.015355743
cg02063485	0.028981855	0.903383043	2.657922865	0.008295356	0.062132463	-3.709631764	0.919181746	0.890119935	0.02906181
cg24366383	0.012004969	0.106512654	2.657735494	0.008299858	0.062132463	-3.710116899	0.114009024	0.100219406	0.013789618
cg07743204	-0.016019124	0.866067088	-2.65737842	0.008308443	0.062132463	-3.711041331	0.857587901	0.873185417	-0.015597516
cg11208229	0.030354275	0.802959278	2.657223644	0.008312167	0.062132463	-3.711441995	0.819161653	0.789357285	0.029804369
cg12751966	-0.029106391	0.178703092	-2.657150169	0.008313935	0.062132463	-3.711632193	0.163937648	0.191098774	-0.027161127
cg11167446	0.015986956	0.817301014	2.657052569	0.008316284	0.062132463	-3.711884828	0.826604734	0.809490483	0.017114251
cg17582724	0.017674606	0.82749145	2.656995885	0.008317649	0.062132463	-3.712031551	0.837416678	0.81915916	0.018257518
cg10463299	-0.018850756	0.203858332	-2.656622008	0.008326656	0.062141364	-3.712999224	0.195130863	0.211185096	-0.016054232
cg24566538	0.010345308	0.877679769	2.65652162	0.008329076	0.062141364	-3.713259029	0.884141274	0.872255294	0.01188598
cg16918523	0.014408951	0.784033782	2.656359367	0.008332989	0.062141364	-3.713678918	0.792409311	0.777002472	0.015406839
cg04947801	0.015596076	0.133591057	2.656043467	0.008340611	0.06216177	-3.714496358	0.14286465	0.125805818	0.017058833
cg18936471	-0.021916779	0.808324265	-2.655855057	0.00834516	0.06216177	-3.714983854	0.796892942	0.817920931	-0.021027988
cg22767754	-0.028179082	0.845218855	-2.655252446	0.008359725	0.062235079	-3.716542841	0.829853497	0.858118168	-0.028264671
cg00714597	-0.015306298	0.836488439	-2.654713123	0.008372779	0.062279619	-3.717937811	0.828428215	0.843255047	-0.014826832
cg27614177	0.019909178	0.789161787	2.654614833	0.00837516	0.062279619	-3.718192011	0.801256205	0.779008447	0.022247758
cg05269442	-0.01350727	0.844861825	-2.654155739	0.00838629	0.062327209	-3.719379214	0.837491317	0.851049411	-0.013558094
cg24335915	-0.016943508	0.829999695	-2.652857252	0.008417841	0.062526432	-3.722736001	0.820776462	0.837742657	-0.016966195
cg13131840	0.014742708	0.795590092	2.652557819	0.008425132	0.062532867	-3.723509858	0.805138441	0.787574193	0.017564248
cg15256315	0.015214802	0.148454291	2.652404336	0.008428871	0.062532867	-3.72390649	0.157605276	0.140771983	0.016833293
cg00263619	-0.014659497	0.863642811	-2.652229334	0.008433137	0.062532867	-3.724358703	0.855853341	0.870182119	-0.014328777
cg01720186	-0.013796402	0.10775338	-2.652042615	0.00843769	0.062532867	-3.724841162	0.100838774	0.113558234	-0.012719459
cg25795097	0.012744921	0.809127254	2.651802625	0.008443545	0.062541087	-3.725461219	0.816936198	0.802571597	0.014364602
cg15959363	-0.017612031	0.811750497	-2.651169344	0.008459014	0.062618912	-3.727097161	0.802821015	0.819246853	-0.016425838
cg22274539	-0.017250504	0.112629713	-2.650983573	0.008463556	0.062618912	-3.727576987	0.103916792	0.119944264	-0.016027472
cg03576697	0.015082787	0.15908008	2.65064717	0.008471788	0.062640535	-3.728445801	0.16812366	0.151487939	0.016635722
cg18187859	-0.018100389	0.813515522	-2.650475686	0.008475987	0.062640535	-3.728888644	0.804740925	0.82088185	-0.016140925
cg09661713	0.013734787	0.788275924	2.650062569	0.008486109	0.062680192	-3.729955372	0.79643233	0.781428571	0.015003759
cg05433258	0.02878096	0.788460061	2.649618987	0.008496991	0.062698295	-3.731100591	0.805100685	0.774490154	0.03061053
cg21158935	0.01666259	0.794854589	2.649574753	0.008498077	0.062698295	-3.731214782	0.804599004	0.786674094	0.01792491
cg20134394	-0.03352156	0.897446177	-2.649107204	0.008509561	0.062722198	-3.732421659	0.88057909	0.911606199	-0.031027109
cg22363520	-0.017911884	0.832116482	-2.649046988	0.008511041	0.062722198	-3.732577079	0.822505451	0.840185001	-0.01767955
cg00463491	0.022064695	0.760083005	2.648861719	0.008515596	0.062722198	-3.733055244	0.771973247	0.750101074	0.021872173
cg02103598	-0.017760109	0.87850037	-2.648171188	0.008532594	0.062812285	-3.734837174	0.870624758	0.885111995	-0.014487237
cg20114053	0.014992687	0.796367946	2.64668363	0.008569314	0.063018557	-3.738674343	0.805134557	0.789008322	0.016126235
cg06496454	0.021135342	0.837404357	2.646648654	0.008570179	0.063018557	-3.73876454	0.848654254	0.827959999	0.020694255
cg24931191	0.017102282	0.161229756	2.645948987	0.008587501	0.063110711	-3.740568605	0.17117849	0.152877733	0.018300757
cg27183435	-0.014719692	0.836946502	-2.645697221	0.008593742	0.063121371	-3.741217663	0.829388446	0.843291537	-0.013903091
cg27371456	0.013541635	0.791919146	2.644487249	0.008623792	0.063306799	-3.744336173	0.799810005	0.785294721	0.014515284
cg15116041	0.012732834	0.810344104	2.643790589	0.008641136	0.063353221	-3.746131086	0.818574239	0.803434855	0.015139384
cg02001279	-0.021351314	0.179591959	-2.643035834	0.008659962	0.063353221	-3.748075171	0.168261804	0.189103694	-0.020841889
cg17003376	0.014555951	0.803344881	2.642769709	0.008666609	0.063353221	-3.748760525	0.811597862	0.796416453	0.015181409
cg00204065	-0.015651624	0.870170674	-2.642686646	0.008668684	0.063353221	-3.748974424	0.862064573	0.876975797	-0.014911224
cg05516136	-0.012129151	0.101266718	-2.642685139	0.008668722	0.063353221	-3.748978303	0.095237453	0.106328323	-0.011090869
cg18544413	-0.016213348	0.131319374	-2.642359039	0.008676875	0.063353221	-3.749817996	0.122998732	0.138304605	-0.015305873
cg09213124	-0.012840381	0.154607649	-2.64235003	0.0086771	0.063353221	-3.749841193	0.148610934	0.159641928	-0.011030994
cg23214628	-0.018169055	0.818544752	-2.642298007	0.008678401	0.063353221	-3.74997514	0.80870501	0.826805276	-0.018100266
cg04799778	-0.01853934	0.853517152	-2.642217738	0.00868041	0.063353221	-3.75018181	0.843965184	0.861536089	-0.017570905
cg00334821	-0.015146502	0.160408126	-2.642033627	0.008685017	0.063353221	-3.75065582	0.153174205	0.166481048	-0.013306843
cg21697851	-0.018050542	0.174805333	-2.641744234	0.008692264	0.063353221	-3.751400822	0.166080375	0.182129989	-0.016049614
cg07910684	-0.012558357	0.848057141	-2.641719243	0.00869289	0.063353221	-3.751465157	0.841309449	0.853721869	-0.01241242
cg02530753	0.013422676	0.839804685	2.641684947	0.00869375	0.063353221	-3.751553439	0.847876	0.833028766	0.014847234
cg09176727	0.009820009	0.791784969	2.641538258	0.008697426	0.063353221	-3.751931034	0.797771276	0.786759426	0.01101185
cg06707825	0.023326699	0.188314827	2.641106777	0.008708247	0.063396997	-3.753041597	0.202234836	0.176628893	0.025605943
cg22176870	0.021031505	0.790062504	2.640901706	0.008713394	0.063399441	-3.753569355	0.802719884	0.779436555	0.023283328
cg20748012	0.039459331	0.885699009	2.640347259	0.008727324	0.063436953	-3.754996054	0.908016012	0.866963747	0.041052265
cg11067347	0.020829689	0.164968582	2.640313296	0.008728178	0.063436953	-3.755083438	0.177520519	0.154431154	0.023089365
cg21266943	-0.014573854	0.071038143	-2.640116957	0.008733116	0.063437852	-3.755588581	0.063310244	0.077525761	-0.014215517
cg07551395	0.013358693	0.129069226	2.637811793	0.00879128	0.063790437	-3.761516657	0.136901222	0.122494216	0.014407006
cg02731082	0.018921175	0.790526147	2.637809574	0.008791336	0.063790437	-3.761522361	0.802558382	0.780425012	0.02213337
cg00407231	-0.017937579	0.807616262	-2.636934552	0.008813506	0.063868876	-3.763771316	0.798396934	0.815355945	-0.016959011
cg22407608	0.014037122	0.781714416	2.636717946	0.008819001	0.063868876	-3.764327923	0.79005293	0.774714181	0.015338749
cg16692066	0.014321989	0.815928115	2.6362923	0.00882981	0.063868876	-3.765421562	0.8249198	0.80837954	0.01654026
cg02264459	-0.013440132	0.094268602	-2.636126709	0.008834018	0.063868876	-3.76584698	0.087113624	0.100275249	-0.013161625
cg19704554	0.016955296	0.785093935	2.635983359	0.008837662	0.063868876	-3.766215238	0.793489042	0.778046192	0.01544285
cg19679651	0.022350812	0.819217295	2.635969288	0.00883802	0.063868876	-3.766251386	0.831792651	0.808660205	0.023132446
cg03395785	-0.023449544	0.830363279	-2.635881494	0.008840253	0.063868876	-3.766476914	0.81803782	0.840710577	-0.022672758
cg24091995	-0.029232643	0.233157361	-2.635832874	0.00884149	0.063868876	-3.766601806	0.217164082	0.246583818	-0.029419736
cg23153680	-0.019286675	0.148226715	-2.635534805	0.008849074	0.063868876	-3.767367427	0.138437107	0.156445151	-0.018008044
cg10439246	0.027168125	0.163175186	2.635474252	0.008850616	0.063868876	-3.767522955	0.178594575	0.150230513	0.028364062
cg21220623	-0.016559378	0.198691324	-2.634366979	0.008878848	0.06403754	-3.770366314	0.189566274	0.20635186	-0.016785587
cg13425135	0.018781147	0.784818434	2.633664557	0.0088968	0.064131912	-3.772169468	0.794459036	0.776725089	0.017733948
cg06450181	-0.014283166	0.832800815	-2.633354585	0.008904732	0.064153996	-3.772965036	0.825305579	0.839093113	-0.013787534
cg06187770	-0.014771475	0.130008921	-2.632233533	0.008933473	0.064300868	-3.775841563	0.123345727	0.135602714	-0.012256987
cg19136783	0.022181408	0.774485758	2.632098987	0.008936928	0.064300868	-3.776186719	0.787728401	0.763368478	0.024359923
cg17291521	-0.022067322	0.183382578	-2.631701142	0.008947152	0.064300868	-3.777207225	0.171333578	0.193497788	-0.02216421
cg18387478	-0.018088288	0.173120824	-2.631546932	0.008951117	0.064300868	-3.777602749	0.164537679	0.180326428	-0.015788749
cg10386511	-0.014777378	0.823411869	-2.631411121	0.008954611	0.064300868	-3.777951062	0.815855527	0.829755465	-0.013899939
cg14249922	-0.015947269	0.110482983	-2.630891436	0.008967991	0.064300868	-3.779283739	0.10186993	0.117713694	-0.015843763
cg08361173	0.012606267	0.135773948	2.630811568	0.008970049	0.064300868	-3.779488529	0.143279599	0.129472909	0.01380669
cg06974249	0.016815606	0.137682156	2.630786493	0.008970695	0.064300868	-3.779552824	0.147813759	0.129176612	0.018637147
cg00980751	0.018725879	0.799758945	2.630518767	0.008977597	0.064300868	-3.780239252	0.811349403	0.790028684	0.021320719
cg10811429	-0.015793106	0.072538458	-2.630481417	0.00897856	0.064300868	-3.78033501	0.064358991	0.079405171	-0.015046181
cg10537708	-0.021967984	0.207939576	-2.630472271	0.008978796	0.064300868	-3.780358459	0.196146118	0.217840258	-0.02169414
cg10988411	-0.034981374	0.840459171	-2.629649908	0.009000029	0.064417913	-3.782466486	0.823732248	0.854501527	-0.030769279
cg07353306	0.014034479	0.828052075	2.62911613	0.009013834	0.064481702	-3.783834423	0.836434185	0.821015242	0.015418943
cg06593237	0.012846243	0.827087902	2.628550065	0.009028496	0.064551541	-3.785284817	0.834803124	0.820610926	0.014192198
cg11840740	-0.01500067	0.102406943	-2.628321829	0.009034413	0.064558821	-3.785869527	0.095085723	0.108553153	-0.01346743
cg00902464	-0.014858601	0.840090894	-2.627477466	0.009056336	0.064680399	-3.788032253	0.83225541	0.846668831	-0.014413421
cg18999636	-0.012990612	0.127754963	-2.626806552	0.009073789	0.064769944	-3.78975024	0.121485667	0.133018075	-0.011532407
cg03189237	0.013851015	0.787551459	2.626408014	0.009084171	0.064808942	-3.790770564	0.795715078	0.780698052	0.015017026
cg14837215	0.031243249	0.186780966	2.625976832	0.009095415	0.064854048	-3.791874296	0.204168505	0.17218402	0.031984485
cg04674040	0.013115938	0.799974591	2.625022891	0.009120336	0.064988872	-3.794315563	0.808121175	0.793135483	0.014985692
cg02662525	-0.02092162	0.208258039	-2.624688104	0.009129096	0.064988872	-3.795172131	0.19730634	0.217452058	-0.020145717
cg26676775	-0.029042385	0.814683424	-2.624687227	0.009129119	0.064988872	-3.795174374	0.799218593	0.827666244	-0.02844765
cg14220777	0.010171304	0.849039213	2.62404243	0.009146013	0.065006241	-3.796823819	0.855224265	0.843846824	0.011377441
cg16323231	0.01700789	0.875024235	2.623930416	0.009148951	0.065006241	-3.79711032	0.883771093	0.867681193	0.0160899
cg02215177	-0.013333957	0.843791957	-2.623919542	0.009149236	0.065006241	-3.797138133	0.836791596	0.849668804	-0.012877208
cg17841227	-0.015659841	0.805649355	-2.623642007	0.009156519	0.065006241	-3.79784794	0.797738473	0.812290589	-0.014552115
cg06861426	-0.02104245	0.204296576	-2.62357116	0.009158378	0.065006241	-3.798029122	0.193588712	0.213285893	-0.019697181
cg09922745	-0.014825844	0.843777515	-2.623465268	0.009161159	0.065006241	-3.798299918	0.836902148	0.849549428	-0.01264728
cg02237629	-0.028280007	0.132563746	-2.622277458	0.0091924	0.065192816	-3.801336786	0.118556754	0.144322702	-0.025765948
cg15331855	0.011406283	0.785580112	2.621472962	0.009213613	0.065308114	-3.803392895	0.792426961	0.77983214	0.012594821
cg13409449	-0.013255325	0.144700295	-2.620885035	0.009229144	0.065383027	-3.804895118	0.13844184	0.149954307	-0.011512467
cg10243196	-0.022519197	0.107989896	-2.6205319	0.009238484	0.065414025	-3.805797267	0.096303521	0.117800679	-0.021497158
cg09215601	-0.016592586	0.837813204	-2.620201861	0.00924722	0.065423187	-3.806640307	0.829504863	0.844788108	-0.015283245
cg24164702	-0.017370413	0.185881818	-2.619889278	0.009255502	0.065423187	-3.807438666	0.177536962	0.192887376	-0.015350414
cg22735347	0.01667521	0.130241924	2.619636945	0.009262191	0.065423187	-3.808083077	0.139515928	0.122456341	0.017059587
cg11421485	0.015728322	0.115944048	2.619470791	0.009266599	0.065423187	-3.808507369	0.125230047	0.108148395	0.017081652
cg18810283	0.020806748	0.810343508	2.619446595	0.009267241	0.065423187	-3.808569153	0.822972826	0.799741118	0.023231709
cg16340410	-0.031217398	0.80281455	-2.619358921	0.009269567	0.065423187	-3.808793027	0.785745572	0.817144063	-0.031398491
cg04453436	0.016883513	0.835901089	2.618607847	0.00928952	0.065528911	-3.810710579	0.84595667	0.827459367	0.018497303
cg15271066	-0.012697744	0.876755344	-2.618062714	0.009304026	0.06556765	-3.81210202	0.869850265	0.882552201	-0.012701936
cg05508245	0.030621193	0.846476011	2.618027499	0.009304964	0.06556765	-3.812191896	0.862322697	0.83317262	0.029150077
cg06868132	0.013758237	0.828984145	2.61697762	0.00933296	0.065710369	-3.814870876	0.83709628	0.822173958	0.014922322
cg04656811	0.022629958	0.168515382	2.616894092	0.009335191	0.065710369	-3.81508397	0.181054068	0.157989078	0.02306499
cg22283959	-0.021031553	0.220932496	-2.61654528	0.009344511	0.065712301	-3.815973781	0.211561816	0.228799239	-0.017237422
cg17240987	-0.01551052	0.204000993	-2.61631578	0.009350648	0.065712301	-3.816559168	0.196225375	0.210528672	-0.014303297
cg08597434	-0.020058157	0.864014429	-2.615771454	0.009365218	0.065712301	-3.817947389	0.854852232	0.871706151	-0.016853919
cg08250990	-0.016810069	0.176409248	-2.615700588	0.009367116	0.065712301	-3.818128101	0.168737976	0.182849328	-0.014111352
cg05046824	0.012814185	0.79147919	2.615304766	0.009377726	0.065712301	-3.819137384	0.798994605	0.785169953	0.013824651
cg22227401	-0.018195673	0.86132028	-2.6152964	0.00937795	0.065712301	-3.819158716	0.851706307	0.869391271	-0.017684964
cg15837531	-0.038238047	0.0210404	-2.615293167	0.009378037	0.065712301	-3.819166959	0	0.038703945	-0.038703945
cg13547394	-0.023582032	0.82164442	-2.615131736	0.009382367	0.065712301	-3.819578539	0.809541432	0.831804954	-0.022263522
cg02134705	-0.015076252	0.819855999	-2.614979012	0.009386465	0.065712301	-3.819967898	0.811964272	0.826481153	-0.014516881
cg05610000	0.026203467	0.147573631	2.61487605	0.009389229	0.065712301	-3.820230379	0.162868418	0.134733563	0.028134855
cg03843606	0.022567095	0.785303313	2.614835367	0.009390321	0.065712301	-3.820334091	0.797766829	0.774840114	0.022926716
cg10984050	-0.02219265	0.816218422	-2.614456366	0.009400502	0.06574863	-3.821300182	0.804580938	0.825988162	-0.021407224
cg23272399	-0.018413766	0.144957624	-2.614197943	0.00940745	0.065762317	-3.821958838	0.135546231	0.152858547	-0.017312316
cg04945518	-0.022797674	0.824500713	-2.613576712	0.00942417	0.065818777	-3.823541947	0.814040898	0.833281793	-0.019240896
cg14563921	0.010878757	0.796913493	2.6134359	0.009427964	0.065818777	-3.823900732	0.803969518	0.790989916	0.012979601
cg03380512	0.011927116	0.872853564	2.613341362	0.009430512	0.065818777	-3.824141604	0.880577443	0.86636932	0.014208123
cg03079497	-0.018158595	0.13360745	-2.612927693	0.009441667	0.065835505	-3.825195484	0.124013575	0.141661568	-0.017647994
cg18887769	-0.014755569	0.83989279	-2.612881968	0.009442901	0.065835505	-3.825311966	0.832471564	0.846122956	-0.013651392
cg04460332	-0.018482188	0.208458209	-2.612279355	0.009459175	0.065914089	-3.826846897	0.199508156	0.215971834	-0.016463678
cg06242605	0.014830289	0.805807766	2.611427719	0.009482216	0.065998801	-3.829015546	0.814838655	0.798226278	0.016612377
cg17139095	0.011336776	0.798642563	2.611208252	0.009488162	0.065998801	-3.829574296	0.804822506	0.793454464	0.011368042
cg10869830	0.024917593	0.079556851	2.610996178	0.009493911	0.065998801	-3.830114185	0.09277491	0.068460208	0.024314702
cg06001045	0.01405981	0.848983737	2.610922458	0.00949591	0.065998801	-3.830301847	0.857311488	0.841992539	0.01531895
cg07091355	0.014834158	0.092339629	2.610870117	0.009497329	0.065998801	-3.830435085	0.100110361	0.085816052	0.014294309
cg12424577	0.015658491	0.817159078	2.610720693	0.009501383	0.065998801	-3.830815439	0.826988968	0.808906825	0.018082143
cg09949353	0.028000316	0.19815937	2.610486842	0.00950773	0.066008095	-3.831410655	0.214777103	0.184208681	0.030568422
cg09257557	-0.029690404	0.871309268	-2.610203612	0.009515423	0.066026714	-3.83213149	0.856121776	0.884059261	-0.027937486
cg06605158	-0.013146295	0.141609035	-2.609959148	0.009522067	0.066038042	-3.832753602	0.13522864	0.146965416	-0.011736777
cg17458253	0.019605301	0.160089279	2.609270351	0.00954081	0.066082349	-3.834506155	0.171005757	0.150924828	0.020080929
cg01223793	0.01285734	0.799130527	2.609234956	0.009541774	0.066082349	-3.8345962	0.807685347	0.791948703	0.015736645
cg23700513	0.021177039	0.087685439	2.609171569	0.009543501	0.066082349	-3.834757457	0.098626141	0.078500651	0.02012549
cg09676554	-0.025310041	0.86378317	-2.608556306	0.009560275	0.066163731	-3.836322482	0.851204553	0.874342997	-0.023138444
cg21183523	-0.015683066	0.204597443	-2.607848457	0.009579606	0.066262713	-3.838122578	0.197144319	0.210854386	-0.013710067
cg22043888	-0.012267465	0.843777035	-2.607272964	0.009595348	0.066285206	-3.839585745	0.838033435	0.848598823	-0.010565388
cg11820797	0.017908554	0.829168765	2.606983429	0.009603277	0.066285206	-3.840321758	0.839896686	0.820162609	0.019734077
cg16550656	-0.02058544	0.856566418	-2.606946845	0.009604279	0.066285206	-3.840414749	0.845764151	0.865634988	-0.019870837
cg00628178	-0.015961586	0.863509106	-2.606836953	0.009607291	0.066285206	-3.840694079	0.85529252	0.870406981	-0.015114461
cg13339116	-0.016798978	0.846723303	-2.606117001	0.009627039	0.066285206	-3.842523799	0.837650162	0.854340262	-0.0166901
cg24429037	0.029772882	0.846332077	2.605938939	0.009631929	0.066285206	-3.84297626	0.864384842	0.831176669	0.033208172
cg23224396	-0.023539088	0.166803119	-2.605702985	0.009638412	0.066285206	-3.84357578	0.154912437	0.176785421	-0.021872984
cg12981534	0.018713147	0.857371432	2.605671486	0.009639278	0.066285206	-3.843655809	0.868307189	0.848190797	0.020116392
cg12667031	0.013441777	0.914453178	2.605548226	0.009642666	0.066285206	-3.843968968	0.921873161	0.908224058	0.013649103
cg06725421	-0.014780817	0.168897989	-2.605530308	0.009643159	0.066285206	-3.844014492	0.161563241	0.175055556	-0.013492315
cg13944205	0.013514799	0.815261413	2.605484662	0.009644414	0.066285206	-3.844130457	0.823358185	0.808464123	0.014894062
cg08569786	0.024868974	0.171998229	2.605403988	0.009646633	0.066285206	-3.844335408	0.186113169	0.160148649	0.02596452
cg04966997	-0.015110062	0.200132236	-2.605345109	0.009648253	0.066285206	-3.844484985	0.192949861	0.206161883	-0.013212022
cg11384607	-0.024712175	0.799573689	-2.6046796	0.009666576	0.066330164	-3.846175435	0.786718275	0.810365889	-0.023647615
cg04747368	-0.015308055	0.83117864	-2.604352024	0.009675607	0.066330164	-3.847007355	0.822982477	0.838059369	-0.015076891
cg13375352	-0.017082985	0.075594929	-2.604222143	0.00967919	0.066330164	-3.847337176	0.066626605	0.083123892	-0.016497287
cg03176698	-0.011286527	0.826625638	-2.604122288	0.009681945	0.066330164	-3.847590737	0.820972217	0.83137172	-0.010399502
cg17283752	0.016628075	0.781527269	2.603931549	0.00968721	0.066330164	-3.848075056	0.792065371	0.772680467	0.019384903
cg20683039	0.022118237	0.182362308	2.603833424	0.009689919	0.066330164	-3.848324197	0.195339218	0.171468112	0.023871105
cg07269053	-0.01677663	0.838565603	-2.6038293	0.009690033	0.066330164	-3.84833467	0.830015884	0.845743145	-0.015727261
cg02988811	-0.013429466	0.157022603	-2.603534388	0.009698181	0.066351467	-3.849083406	0.150436654	0.162551548	-0.012114894
cg09503596	-0.018811569	0.176050621	-2.603287072	0.009705018	0.066363788	-3.849711239	0.167141965	0.183529493	-0.016387527
cg21263170	-0.012460237	0.878208163	-2.603101757	0.009710144	0.066364401	-3.850181642	0.87165056	0.883713312	-0.012062752
cg02058254	0.014119756	0.823357601	2.602540621	0.00972568	0.066436128	-3.851605832	0.831781274	0.816285875	0.0154954
cg01140711	-0.018720839	0.102772273	-2.601785877	0.009746613	0.06652932	-3.853520944	0.092933914	0.111031637	-0.018097724
cg18778196	-0.012268111	0.175850931	-2.601599413	0.00975179	0.06652932	-3.853994003	0.170110641	0.18066994	-0.010559299
cg10119804	0.011012133	0.781042139	2.601502952	0.00975447	0.06652932	-3.85423871	0.787527027	0.775598035	0.011928992
cg05492412	0.017108235	0.147727332	2.600701445	0.009776759	0.066582238	-3.85627169	0.157815519	0.139258236	0.018557283
cg00968322	0.015221676	0.182471717	2.600584754	0.009780008	0.066582238	-3.85656762	0.191492143	0.174899013	0.016593131
cg09821185	-0.015505734	0.168549979	-2.600430267	0.009784311	0.066582238	-3.856959383	0.161152556	0.174760161	-0.013607605
cg20639908	0.021111522	0.782435004	2.600351844	0.009786496	0.066582238	-3.857158247	0.795134809	0.771773439	0.02336137
cg27287578	-0.017510039	0.169483525	-2.600316045	0.009787493	0.066582238	-3.857249022	0.160493046	0.177031088	-0.016538042
cg10278102	0.020859259	0.146727622	2.599992739	0.009796506	0.066583385	-3.858068787	0.159184987	0.136269588	0.022915399
cg21964800	-0.03138795	0.805708372	-2.599812868	0.009801523	0.066583385	-3.858524818	0.789057767	0.819686657	-0.030628891
cg20035380	-0.020875321	0.836167387	-2.59952481	0.009809563	0.066583385	-3.859255078	0.825187711	0.845384893	-0.020197183
cg06491827	0.015605908	0.7852605	2.599342722	0.009814649	0.066583385	-3.85971665	0.794217878	0.777740726	0.016477152
cg04248937	-0.023368507	0.858595844	-2.599291697	0.009816074	0.066583385	-3.859845987	0.849409181	0.866308104	-0.016898924
cg24267038	0.027919765	0.791515465	2.599223494	0.00981798	0.066583385	-3.860018864	0.807544144	0.778059289	0.029484855
cg00144679	0.023857302	0.884207302	2.598905077	0.009826881	0.066593403	-3.860825907	0.897261011	0.873248633	0.024012379
cg06817609	-0.027449433	0.849633319	-2.598752965	0.009831135	0.066593403	-3.86121141	0.836375827	0.860763065	-0.024387238
cg13318410	0.015089904	0.821542122	2.59851417	0.009837818	0.066593403	-3.861816551	0.830504904	0.81401781	0.016487094
cg03300589	-0.01880151	0.184984031	-2.598447955	0.009839672	0.066593403	-3.86198434	0.176047759	0.192486087	-0.016438329
cg11983006	0.014824705	0.835135704	2.597465465	0.009867214	0.06671196	-3.864473495	0.842973923	0.828555471	0.014418452
cg10949113	-0.014507649	0.116462267	-2.597461874	0.009867315	0.06671196	-3.864482592	0.108928185	0.122787176	-0.013858991
cg18650515	0.015209715	0.795859073	2.596969753	0.009881137	0.066767025	-3.865729051	0.80528385	0.787946915	0.017336936
cg17454234	0.015407693	0.178633091	2.596811209	0.009885593	0.066767025	-3.866130568	0.18756374	0.171135757	0.016427984
cg24030434	0.012308545	0.803814998	2.596224586	0.009902099	0.06684424	-3.867616001	0.810930413	0.797841563	0.01308885
cg17764057	-0.020356362	0.810743134	-2.595891582	0.009911479	0.066852691	-3.868459085	0.802405875	0.817742313	-0.015336438
cg24951263	-0.020798215	0.197480093	-2.595819966	0.009913498	0.066852691	-3.868640385	0.186573902	0.206635907	-0.020062005
cg24289054	-0.020378329	0.875574137	-2.595603555	0.009919599	0.06685962	-3.869188214	0.866638623	0.883075556	-0.016436933
cg17376853	0.018544188	0.872488001	2.595189751	0.009931275	0.066863349	-3.870235606	0.881492331	0.86492881	0.01656352
cg25843927	-0.013210313	0.8457708	-2.594945929	0.009938161	0.066863349	-3.870852679	0.838875228	0.851559675	-0.012684446
cg17781721	0.01020981	0.810975023	2.594890272	0.009939733	0.066863349	-3.87099353	0.817280714	0.805681356	0.011599358
cg14155246	-0.024996643	0.87901625	-2.59480369	0.00994218	0.066863349	-3.871212636	0.864778783	0.890968692	-0.02618991
cg01307861	-0.027732227	0.816017913	-2.59468538	0.009945524	0.066863349	-3.871512021	0.801520502	0.82818858	-0.026668078
cg20653106	-0.027305223	0.813708673	-2.593849942	0.009969165	0.066947939	-3.873625751	0.798996153	0.826059925	-0.027063772
cg25590983	0.015511202	0.784964024	2.593499907	0.009979085	0.066947939	-3.874511175	0.793781966	0.777561308	0.016220658
cg03614381	0.020633588	0.837560476	2.59346821	0.009979984	0.066947939	-3.874591348	0.848626745	0.828270274	0.020356472
cg03333343	-0.017352015	0.812877123	-2.593211603	0.009987262	0.066947939	-3.875240362	0.804394758	0.819998122	-0.015603364
cg04315121	-0.016669214	0.845557477	-2.593179171	0.009988182	0.066947939	-3.875322385	0.835954937	0.853618868	-0.017663931
cg00557959	0.016161907	0.817757397	2.593164813	0.00998859	0.066947939	-3.875358698	0.82689892	0.810083032	0.016815888
cg07408006	-0.018039053	0.861833984	-2.59264351	0.010003393	0.067006777	-3.876676978	0.853865354	0.868523698	-0.014658344
cg25127852	-0.016987109	0.153265349	-2.592388166	0.010010651	0.067006777	-3.877322603	0.145698883	0.159617444	-0.013918561
cg15232201	0.013864555	0.796616083	2.592318783	0.010012624	0.067006777	-3.877498023	0.804705162	0.789825251	0.014879911
cg09369124	0.017262648	0.820980397	2.591529177	0.010035101	0.067034514	-3.87949407	0.828981557	0.814263374	0.014718183
cg03470780	0.020918417	0.814023136	2.591304949	0.010041493	0.067034514	-3.88006079	0.826786603	0.803308127	0.023478475
cg04089814	0.011511332	0.880282095	2.591099295	0.010047358	0.067034514	-3.880580523	0.887031123	0.874616243	0.01241488
cg13614738	-0.014632435	0.131533893	-2.591097354	0.010047413	0.067034514	-3.880585429	0.123928679	0.137918516	-0.013989837
cg09929408	-0.030624893	0.850249347	-2.590871835	0.010053848	0.067034514	-3.881155321	0.834857608	0.863170807	-0.028313199
cg10227124	0.019666219	0.760789031	2.590842774	0.010054678	0.067034514	-3.881228755	0.772098334	0.751294801	0.020803533
cg05338976	0.016767179	0.789896626	2.590783645	0.010056366	0.067034514	-3.881378167	0.799144968	0.782132587	0.017012381
cg03989617	-0.015565346	0.179209717	-2.590595925	0.010061727	0.067034514	-3.881852489	0.171706141	0.185509016	-0.013802876
cg06889339	-0.014776282	0.184400621	-2.590557861	0.010062814	0.067034514	-3.881948663	0.176991578	0.190620558	-0.01362898
cg02417857	-0.019375594	0.848871495	-2.590378093	0.01006795	0.067034514	-3.882402856	0.838600022	0.857494459	-0.018894437
cg04392082	0.02795987	0.186271155	2.590210954	0.010072728	0.067034514	-3.882825112	0.201617111	0.17338813	0.028228982
cg05537355	0.022459206	0.149771337	2.589802916	0.0100844	0.067078316	-3.883855864	0.162761949	0.138865638	0.023896312
cg00246303	0.013640242	0.807843969	2.589453279	0.010094412	0.067111031	-3.884738963	0.815832196	0.801137804	0.014694393
cg10463541	-0.013908273	0.829546021	-2.588286636	0.010127881	0.067294581	-3.887684802	0.821960588	0.835914039	-0.013953451
cg14664875	-0.014259226	0.832963627	-2.588112775	0.010132878	0.067294581	-3.888123704	0.82530122	0.839396265	-0.014095045
cg01323675	0.030238177	0.135037281	2.587937249	0.010137924	0.067294581	-3.88856678	0.152658285	0.12024434	0.032413946
cg10108888	-0.016680395	0.851336047	-2.587537434	0.010149427	0.067294581	-3.889575914	0.842387702	0.858848237	-0.016460535
cg13293729	-0.018035727	0.196444922	-2.587462118	0.010151596	0.067294581	-3.889765993	0.18861098	0.203021564	-0.014410584
cg10893132	-0.015377362	0.865599064	-2.587344916	0.010154971	0.067294581	-3.890061776	0.858816839	0.871292783	-0.012475943
cg19326856	0.014105778	0.806066293	2.587247758	0.010157769	0.067294581	-3.890306963	0.813080557	0.800177775	0.012902781
cg00253313	-0.013212642	0.887393166	-2.586729955	0.010172695	0.067359601	-3.891613538	0.880469152	0.893205918	-0.012736766
cg09427374	0.014689647	0.807162116	2.58649793	0.01017939	0.067370076	-3.892198925	0.815934294	0.799797818	0.016136477
cg10538377	0.012208347	0.793969961	2.58628824	0.010185444	0.067376301	-3.892727922	0.80083254	0.788208784	0.012623757
cg08121165	-0.013465241	0.125931147	-2.585960187	0.010194921	0.067405155	-3.893555434	0.119069702	0.131691373	-0.012621671
cg00840990	0.028072092	0.181311356	2.585649239	0.010203911	0.06741071	-3.89433971	0.197728082	0.167529414	0.030198668
cg09315614	0.027615828	0.195747774	2.585577283	0.010205993	0.06741071	-3.894521183	0.211922318	0.182169145	0.029753173
cg06295676	-0.028355365	0.829310103	-2.585047411	0.010221332	0.067471364	-3.895857384	0.813834006	0.842302382	-0.028468376
cg03861379	-0.017284185	0.873845327	-2.584258294	0.010245898	0.067471364	-3.896099802	0.866566329	0.879911158	-0.013344829
cg12326037	-0.016254892	0.20639126	-2.584855847	0.010226883	0.067471364	-3.896340395	0.198326736	0.213161477	-0.014834741
cg27433479	0.023195914	0.847660001	2.584507255	0.01023699	0.067471364	-3.897219251	0.860195076	0.837136727	0.023058349
cg14484676	0.012387916	0.870105938	2.58437119	0.010240938	0.067471364	-3.897562261	0.877370843	0.864007006	0.013363837
cg16223665	0.014157491	0.844098087	2.584248067	0.010244511	0.067471364	-3.897872629	0.852423366	0.837108964	0.015314402
cg18430285	0.011841852	0.79820608	2.58377462	0.010258262	0.06751295	-3.899065968	0.805978934	0.79168072	0.014298214
cg02133819	-0.016026825	0.845690384	-2.583630201	0.01026246	0.06751295	-3.89942994	0.837603806	0.852479116	-0.01487531
cg21137446	0.013313744	0.143355508	2.582789406	0.01028693	0.067627623	-3.901548561	0.151605097	0.136429927	0.01517517
cg26972832	0.01718134	0.974477213	2.582519735	0.01029479	0.067627623	-3.902227935	0.984082404	0.966413597	0.017668807
cg26356282	0.008596088	0.066956409	2.582502648	0.010295288	0.067627623	-3.902270978	0.072160342	0.062587676	0.009572665
cg00299943	-0.02004606	0.183147756	-2.582017943	0.010309429	0.067666302	-3.903491903	0.172620641	0.191985333	-0.019364691
cg21721718	-0.021881977	0.803490235	-2.581916658	0.010312386	0.067666302	-3.903747002	0.791255309	0.81376153	-0.022506222
cg27331277	0.013554451	0.844850222	2.581772975	0.010316582	0.067666302	-3.904108869	0.852819818	0.838159697	0.014660121
cg17636806	0.015062401	0.811149426	2.581490712	0.01032483	0.067686708	-3.904819695	0.81863721	0.804863384	0.013773826
cg14925616	0.018367756	0.801814379	2.5811168	0.010335765	0.0677247	-3.90576121	0.812128393	0.7931557	0.018972692
cg14090535	0.013651616	0.848398419	2.580286544	0.010360082	0.0678503	-3.907851334	0.856246292	0.841810081	0.014436211
cg19777818	-0.01668139	0.815470981	-2.579774623	0.010375101	0.067914909	-3.90913975	0.807441618	0.82221168	-0.014770063
cg13631245	0.0197023	0.784172892	2.579228921	0.010391133	0.06797474	-3.910512915	0.795609235	0.774572011	0.021037224
cg16475806	-0.016095403	0.84759609	-2.579112415	0.010394559	0.06797474	-3.910806047	0.839758316	0.854175949	-0.014417633
cg06093185	-0.015781355	0.188895457	-2.578832457	0.010402795	0.067994853	-3.911510375	0.181358974	0.195222381	-0.013863407
cg14105680	-0.015234906	0.847081317	-2.578254484	0.010419816	0.06807234	-3.91296423	0.8393824	0.853544605	-0.014162205
cg22453488	-0.012340308	0.117638479	-2.578073397	0.010425154	0.068073464	-3.913419679	0.111697258	0.122626171	-0.010928913
cg13806489	-0.018612848	0.814691492	-2.577799183	0.010433242	0.068092533	-3.914109293	0.80480613	0.822990314	-0.018184184
cg10861390	-0.015856808	0.175107537	-2.577327278	0.010447173	0.068130681	-3.915295908	0.16760946	0.18140222	-0.01379276
cg13867915	-0.016921783	0.151573074	-2.577250981	0.010449428	0.068130681	-3.915487738	0.143122067	0.158667747	-0.01554568
cg16386040	0.017558342	0.869988435	2.576550508	0.010470142	0.068146239	-3.917248662	0.879785368	0.861763849	0.01802152
cg20149255	-0.021325417	0.80730787	-2.576389506	0.010474908	0.068146239	-3.91765334	0.795688153	0.817062694	-0.021374541
cg17896072	0.036642502	0.777541025	2.576357008	0.010475871	0.068146239	-3.917735023	0.797573881	0.760723319	0.036850562
cg19936266	0.021368107	0.829849394	2.576312786	0.01047718	0.068146239	-3.91784617	0.842598488	0.81914645	0.023452038
cg19124160	0.018355895	0.838740536	2.576296197	0.010477672	0.068146239	-3.917887863	0.849715872	0.829526674	0.020189198
cg04763273	-0.020354107	0.826072638	-2.575685134	0.010495784	0.068187395	-3.9194235	0.81498559	0.835380283	-0.020394694
cg20867257	0.021031236	0.805065986	2.575629118	0.010497446	0.068187395	-3.919564255	0.816509441	0.795459136	0.021050305
cg15159588	0.023702057	0.779104964	2.575559071	0.010499524	0.068187395	-3.919740261	0.79210019	0.768195392	0.023904798
cg13419774	0.012889648	0.807099551	2.575050301	0.01051463	0.068251862	-3.921018503	0.815030233	0.800441694	0.014588539
cg20100801	0.01469671	0.807982437	2.574595667	0.010528145	0.068275834	-3.922160529	0.816070306	0.801192621	0.014877685
cg22500132	-0.012506444	0.087359406	-2.574295103	0.010537089	0.068275834	-3.922915431	0.080780834	0.092882158	-0.012101324
cg02160684	-0.036573874	0.810303768	-2.574273255	0.010537739	0.068275834	-3.922970302	0.79108297	0.826439747	-0.035356777
cg21435568	0.022525117	0.072085964	2.57352798	0.010559947	0.068275834	-3.924841768	0.084213907	0.06190448	0.022309427
cg27027931	-0.022410712	0.805252782	-2.573515686	0.010560313	0.068275834	-3.924872638	0.793272029	0.815310697	-0.022038668
cg14007128	-0.012429792	0.838265226	-2.57326125	0.010567904	0.068275834	-3.925511432	0.831888413	0.8436186	-0.011730187
cg25978130	-0.019461883	0.205581958	-2.573134938	0.010571675	0.068275834	-3.925828533	0.1958485	0.213753257	-0.017904757
cg14594743	-0.01985218	0.831516171	-2.572792996	0.010581888	0.068275834	-3.926686886	0.820753324	0.840551649	-0.019798325
cg05732866	0.036466089	0.842886135	2.572717955	0.01058413	0.068275834	-3.926875243	0.861564659	0.827205399	0.03435926
cg27601182	0.015673236	0.79821171	2.572703999	0.010584548	0.068275834	-3.926910273	0.8078908	0.790086054	0.017804747
cg21916479	-0.014543953	0.217321179	-2.57258413	0.010588131	0.068275834	-3.927211137	0.211448604	0.222251243	-0.010802639
cg09282500	0.019017403	0.12210911	2.572466012	0.010591663	0.068275834	-3.927507593	0.132477041	0.113405167	0.019071874
cg04711763	0.025314989	0.176580816	2.572379895	0.010594238	0.068275834	-3.927723723	0.191390402	0.164148077	0.027242325
cg24013293	-0.021260124	0.818064813	-2.572310942	0.010596301	0.068275834	-3.927896773	0.807705495	0.826761525	-0.019056029
cg09284795	-0.020714826	0.209201655	-2.572131235	0.010601678	0.068275834	-3.928347755	0.198676895	0.218037256	-0.01936036
cg23138560	-0.015742852	0.875208323	-2.572113636	0.010602205	0.068275834	-3.928391918	0.868553927	0.880794729	-0.012240801
cg07559745	0.015038655	0.130847086	2.571973259	0.010606408	0.068275834	-3.928744176	0.139227108	0.123812006	0.015415103
cg07376732	0.022744457	0.792475347	2.571793699	0.010611785	0.068277097	-3.929194734	0.805325629	0.781687456	0.023638173
cg13714644	-0.031795412	0.801903031	-2.571432005	0.010622625	0.068313486	-3.930102216	0.784879572	0.81619433	-0.031314758
cg12619262	0.030691237	0.189721028	2.570829678	0.010640699	0.068396336	-3.93161317	0.206973898	0.175237137	0.031736761
cg14379462	0.014790776	0.812946533	2.570646936	0.010646188	0.068398252	-3.932071516	0.820363612	0.806719849	0.013643762
cg14164244	0.020035872	0.821626814	2.57031761	0.010656086	0.06842848	-3.932897442	0.832280254	0.812683185	0.019597069
cg00049066	-0.017265468	0.857505167	-2.570054767	0.010663991	0.068431247	-3.93355656	0.848364002	0.865179231	-0.016815229
cg04456235	0.027213975	0.187372074	2.569958007	0.010666903	0.068431247	-3.933799182	0.203065187	0.174197609	0.028867578
cg01322554	-0.017237096	0.858795965	-2.569003126	0.010695675	0.068582438	-3.936193058	0.850117813	0.866081326	-0.015963513
cg08382827	-0.013391979	0.192626748	-2.568364081	0.010714969	0.068654955	-3.937794662	0.186742605	0.197566523	-0.010823919
cg01612891	-0.010014854	0.872767637	-2.568283483	0.010717405	0.068654955	-3.937996634	0.867661105	0.877054602	-0.009393497
cg13736585	-0.014369118	0.153972101	-2.567529648	0.010740209	0.068716594	-3.939885383	0.145332337	0.161225236	-0.015892899
cg25485144	-0.013355505	0.815728512	-2.567449011	0.010742651	0.068716594	-3.940087391	0.80933072	0.821099498	-0.011768778
cg22541572	0.01753649	0.839006342	2.56744833	0.010742672	0.068716594	-3.940089097	0.850014081	0.829765277	0.020248803
cg05281096	-0.027943184	0.814186305	-2.567208093	0.01074995	0.068718558	-3.940690887	0.799219752	0.826750819	-0.027531068
cg23992410	-0.02039727	0.071116516	-2.566978674	0.010756904	0.068718558	-3.941265527	0.060952116	0.079649592	-0.018697476
cg09684846	-0.015492322	0.906981042	-2.566828794	0.01076145	0.068718558	-3.941640913	0.898561409	0.914049376	-0.015487967
cg02584756	-0.01595173	0.169743548	-2.56675004	0.010763839	0.068718558	-3.941838152	0.161993341	0.176249894	-0.014256553
cg24406917	-0.014670959	0.134293267	-2.566553456	0.010769805	0.068723348	-3.942330466	0.126655433	0.140705276	-0.014049844
cg01972167	0.016832182	0.846476849	2.566192787	0.010780757	0.068759942	-3.943233617	0.85642423	0.838125962	0.018298268
cg05050466	0.015493355	0.828588054	2.565550568	0.010800285	0.068851165	-3.944841491	0.837699514	0.820938928	0.016760585
cg27437721	0.014986913	0.800186727	2.5646646	0.010827276	0.068989855	-3.94705899	0.807806961	0.793789494	0.014017467
cg25914433	0.023337642	0.168565567	2.564050922	0.010846007	0.069075805	-3.948594544	0.182572231	0.156806885	0.025765346
cg27481555	0.019867525	0.154752403	2.563875922	0.010851354	0.069076471	-3.949032365	0.166213052	0.145131118	0.021081934
cg06531702	0.014432721	0.798560743	2.563078335	0.010875753	0.069198356	-3.951027444	0.807881543	0.790735874	0.017145669
cg26030431	-0.015616119	0.811133544	-2.56270798	0.010887099	0.069237114	-3.951953644	0.802972761	0.817984571	-0.015011811
cg20294789	-0.015181229	0.144706034	-2.562123627	0.010905022	0.069315585	-3.95341476	0.13704722	0.151135655	-0.014088434
cg10512020	0.012804202	0.834593486	2.561962838	0.010909959	0.069315585	-3.953816742	0.842393151	0.82804562	0.014347531
cg09443479	-0.019596835	0.867289561	-2.561361606	0.010930176	0.069377132	-3.954040144	0.858898671	0.874377519	-0.015478847
cg27192620	-0.019683101	0.15153885	-2.561732375	0.010917038	0.069327134	-3.954392871	0.140928774	0.160446075	-0.019517302
cg03272310	0.029356757	0.190741279	2.560663623	0.010949919	0.069442278	-3.957063966	0.207419035	0.1767402	0.030678836
cg00076774	-0.014315439	0.812652043	-2.560441027	0.010956779	0.069442278	-3.957620158	0.805203931	0.818904778	-0.013700847
cg14241320	-0.016659678	0.177913303	-2.560217535	0.01096367	0.069442278	-3.958178543	0.169909248	0.184632757	-0.014723508
cg05914150	-0.021087627	0.825091646	-2.560191956	0.010964459	0.069442278	-3.958242448	0.813953396	0.834442275	-0.02048888
cg11797283	0.016881422	0.097053271	2.560084112	0.010967785	0.069442278	-3.958511873	0.106505567	0.08911801	0.017387556
cg22832271	-0.01541224	0.12379272	-2.559879345	0.010974105	0.069442278	-3.959023406	0.115846792	0.130463376	-0.014616584
cg02578956	-0.013659462	0.182753558	-2.5597749	0.010977329	0.069442278	-3.959284309	0.175948565	0.188466392	-0.012517827
cg23877043	-0.017672682	0.901539825	-2.559089934	0.010998497	0.069515468	-3.960995092	0.891206655	0.910214586	-0.01900793
cg18053954	-0.017946078	0.821256492	-2.558952244	0.011002756	0.069515468	-3.961338937	0.812310496	0.828766711	-0.016456215
cg21921571	-0.015855261	0.900625828	-2.558888601	0.011004725	0.069515468	-3.961497862	0.893348751	0.906734979	-0.013386227
cg03524173	-0.015739544	0.880407043	-2.557825159	0.011039428	0.069634534	-3.962159872	0.872495438	0.887000048	-0.01450461
cg05092860	0.013463723	0.798921037	2.558333095	0.011021928	0.069590772	-3.96288488	0.807425579	0.791781422	0.015644157
cg12106403	-0.023994741	0.809365818	-2.558110139	0.011028839	0.069601057	-3.963441487	0.797063199	0.819693941	-0.022630742
cg18786324	-0.026941547	0.849391099	-2.557533139	0.011046742	0.06964733	-3.964881745	0.836060316	0.860582373	-0.024522057
cg08690235	0.030907317	0.855069361	2.557241161	0.011055811	0.069671175	-3.965610438	0.872698556	0.840269543	0.032429012
cg20847746	0.014131379	0.7837974	2.556955565	0.011064689	0.06969379	-3.966323127	0.79313373	0.775959493	0.017174237
cg22060161	0.016711632	0.14643925	2.556452468	0.011080343	0.069759046	-3.967578392	0.156326023	0.138139244	0.018186778
cg14893932	0.011525039	0.825455439	2.555453255	0.011111493	0.069921749	-3.970070801	0.832873806	0.819227675	0.013646132
cg04846472	-0.018894298	0.886849601	-2.555037924	0.011124463	0.069966397	-3.971106517	0.876809232	0.895278552	-0.01846932
cg04418091	-0.014709807	0.16527034	-2.554886123	0.011129208	0.069966397	-3.971485023	0.158698622	0.170787337	-0.012088715
cg11133574	0.01715974	0.120649568	2.554689913	0.011135342	0.069966449	-3.971974233	0.130744569	0.112174753	0.018569815
cg13022784	0.020768482	0.183821019	2.554435503	0.011143301	0.069966449	-3.972608495	0.195957056	0.173632742	0.022324314
cg05138787	0.024120596	0.81554808	2.554376575	0.011145145	0.069966449	-3.972755398	0.829663737	0.803697899	0.025965838
cg08124553	0.012723342	0.822357283	2.553957404	0.011158271	0.06999197	-3.973800269	0.830031174	0.815915004	0.014116171
cg15033085	0.024325329	0.180460947	2.553811441	0.011162845	0.06999197	-3.974164073	0.194582123	0.168606132	0.025975992
cg03209642	-0.024908864	0.155994553	-2.553738047	0.011165145	0.06999197	-3.974346996	0.142821034	0.167053804	-0.024232769
cg26681770	-0.034263053	0.804347857	-2.552607407	0.011200639	0.07007628	-3.977164301	0.784945681	0.820636103	-0.035690422
cg03900394	-0.023599451	0.811391199	-2.552572409	0.011201739	0.07007628	-3.977251491	0.798670421	0.822070371	-0.02339995
cg24933702	-0.012899061	0.89997484	-2.551814192	0.011227365	0.07007628	-3.977515438	0.893851637	0.905077509	-0.011225872
cg06370149	0.019671064	0.833555947	2.552290046	0.01121062	0.07007628	-3.977954879	0.844875182	0.82405338	0.020821802
cg14364882	-0.022507665	0.833102897	-2.552204385	0.011213315	0.07007628	-3.978168255	0.822246783	0.842216672	-0.019969889
cg13727383	0.014991192	0.78893824	2.552105856	0.011216416	0.07007628	-3.978413673	0.797987872	0.781341017	0.016646855
cg13025000	-0.021703366	0.207729968	-2.552008226	0.011219489	0.07007628	-3.978656844	0.197333852	0.216457572	-0.01912372
cg20742389	-0.018876212	0.228053204	-2.551952528	0.011221243	0.07007628	-3.978795569	0.219047703	0.235613377	-0.016565674
cg20861237	0.015810961	0.814238007	2.551534601	0.01123441	0.07007628	-3.979836393	0.823525853	0.806440803	0.01708505
cg12008779	0.027535075	0.181574288	2.551323477	0.011241066	0.07007628	-3.980362125	0.197520836	0.168187062	0.029333773
cg25880537	0.014129926	0.827662298	2.551316263	0.011241294	0.07007628	-3.980380086	0.834169569	0.822199404	0.011970165
cg21593373	-0.018949121	0.849012572	-2.551110206	0.011247794	0.07007628	-3.98089316	0.839138758	0.857301701	-0.018162943
cg12411185	0.023844905	0.784497201	2.551053081	0.011249597	0.07007628	-3.981035391	0.799007253	0.772315922	0.02669133
cg27200714	0.012759073	0.117344285	2.550839809	0.011256329	0.07007628	-3.981566375	0.124933626	0.110972986	0.013960641
cg03378922	-0.013933523	0.80861621	-2.550775331	0.011258366	0.07007628	-3.981726898	0.801169801	0.814867516	-0.013697715
cg17371585	-0.021544969	0.850309834	-2.550025852	0.011282057	0.070189673	-3.983592493	0.839438245	0.8594366	-0.019998356
cg18209470	0.022211354	0.773676609	2.549773805	0.011290035	0.070189673	-3.984219768	0.787243872	0.762286808	0.024957065
cg08169020	0.027843721	0.131200208	2.549427751	0.011300996	0.070189673	-3.985080905	0.147003199	0.117933499	0.0290697
cg07832354	0.012169952	0.86019617	2.549387403	0.011302274	0.070189673	-3.985181302	0.867886437	0.853740143	0.014146293
cg06613350	-0.01986875	0.844472799	-2.549142625	0.011310034	0.070189673	-3.985790344	0.834354099	0.85296751	-0.018613411
cg01980928	0.013974464	0.800669213	2.549050262	0.011312963	0.070189673	-3.986020139	0.807347417	0.795062819	0.012284598
cg11429271	0.015158177	0.104872368	2.549013412	0.011314132	0.070189673	-3.986111818	0.112962695	0.098080488	0.014882207
cg27478635	0.017566548	0.122775916	2.548752904	0.011322398	0.070189673	-3.986759903	0.133028594	0.114168729	0.018859865
cg08931861	0.017621164	0.188391276	2.54860442	0.011327112	0.070189673	-3.98712927	0.199521625	0.179047279	0.020474346
cg23757341	0.01615703	0.807274097	2.548403913	0.011333481	0.070189673	-3.987628016	0.815942219	0.799997154	0.015945065
cg15139637	-0.01371874	0.122335808	-2.548350536	0.011335177	0.070189673	-3.987760781	0.115395645	0.128162117	-0.012766472
cg11478392	-0.018624232	0.89967782	-2.547924643	0.011348716	0.070240503	-3.988820012	0.891332394	0.906683857	-0.015351463
cg24605553	0.031506344	0.182709305	2.547675012	0.011356659	0.070256662	-3.989440785	0.196674173	0.170985712	0.025688461
cg11917727	0.014840007	0.797759481	2.547432945	0.011364365	0.070271348	-3.990042693	0.806705411	0.790249318	0.016456092
cg22097600	-0.017727742	0.187853561	-2.547197648	0.011371861	0.070284715	-3.990627716	0.17940295	0.194947901	-0.015544951
cg19641384	0.017679919	0.791448688	2.546854584	0.011382797	0.070306259	-3.991480587	0.802300029	0.78233892	0.019961109
cg18940900	-0.014990867	0.819510186	-2.546753621	0.011386018	0.070306259	-3.991731564	0.812549821	0.825353455	-0.012803635
cg22750218	-0.012036675	0.847280998	-2.54643394	0.01139622	0.070336295	-3.992526176	0.841440785	0.852183892	-0.010743107
cg03555030	-0.01499709	0.833324115	-2.546255903	0.011401905	0.070338439	-3.992968669	0.825445544	0.839938225	-0.014492681
cg14417873	0.034985249	0.776157302	2.545966056	0.011411166	0.070352553	-3.993688995	0.795463286	0.75994981	0.035513476
cg19838384	-0.014213194	0.172579098	-2.545735788	0.011418529	0.070352553	-3.994261197	0.165852303	0.178226285	-0.012373982
cg08926642	-0.019047147	0.870212061	-2.545683215	0.01142021	0.070352553	-3.994391832	0.859220282	0.879439727	-0.020219445
cg26662578	0.010679276	0.838412725	2.545123086	0.011438139	0.070388455	-3.995783487	0.844429171	0.833361882	0.011067289
cg20866389	-0.013138036	0.882915978	-2.545074325	0.011439701	0.070388455	-3.995904621	0.87707975	0.887815528	-0.010735778
cg05236451	0.019711634	0.798782628	2.545000586	0.011442064	0.070388455	-3.996087803	0.809136015	0.790090895	0.019045119
cg16141840	-0.01453323	0.876439334	-2.544613789	0.011454463	0.070431851	-3.997048596	0.869500568	0.88226447	-0.012763902
cg06390355	0.022787041	0.178731519	2.544321698	0.011463834	0.070456596	-3.997774047	0.192225136	0.167403545	0.024821592
cg07869719	-0.020854466	0.815063759	-2.543896447	0.01147749	0.070475702	-3.998830084	0.804257972	0.824135284	-0.019877312
cg09103291	-0.017397308	0.221758889	-2.543780591	0.011481213	0.070475702	-3.99911776	0.213513678	0.228680794	-0.015167116
cg11042373	0.014304689	0.786803287	2.543725359	0.011482988	0.070475702	-3.999254901	0.795665593	0.779363326	0.016302266
cg17172797	-0.014755595	0.15013304	-2.543088499	0.011503475	0.070507238	-4.000836009	0.143049865	0.15607941	-0.013029545
cg24049621	0.013062565	0.834173162	2.542995773	0.01150646	0.070507238	-4.001066187	0.842217381	0.82741999	0.014797391
cg23427909	-0.022316709	0.84113591	-2.542603987	0.011519083	0.070507238	-4.002038637	0.831308466	0.849386111	-0.018077645
cg24235581	-0.021027182	0.126489057	-2.542600755	0.011519187	0.070507238	-4.002046658	0.11540343	0.13579551	-0.02039208
cg07970948	-0.01433444	0.899447224	-2.542429261	0.011524716	0.070507238	-4.002472278	0.891546742	0.906079728	-0.014532986
cg06002983	-0.015225621	0.864487972	-2.542276913	0.01152963	0.070507238	-4.002850357	0.857583152	0.870284612	-0.01270146
cg17271146	-0.014105942	0.867757375	-2.542171549	0.011533029	0.070507238	-4.003111823	0.860035149	0.874240231	-0.014205082
cg03081173	0.031682331	0.192657331	2.542097819	0.011535408	0.070507238	-4.003294782	0.209898787	0.178183023	0.031715764
cg17163363	0.0247426	0.186164882	2.541878688	0.011542482	0.070507238	-4.003838522	0.200585069	0.174059045	0.026526023
cg20509117	-0.013941584	0.890645235	-2.541605285	0.011551314	0.070507238	-4.004516865	0.882803952	0.897228041	-0.014424089
cg12034111	-0.021672415	0.86727218	-2.541396777	0.011558053	0.070507238	-4.005034149	0.856045801	0.876696794	-0.020650992
cg00866690	0.017632638	0.808992922	2.541383361	0.011558487	0.070507238	-4.00506743	0.818279908	0.801196439	0.017083469
cg08678000	-0.015050229	0.873481821	-2.541222837	0.011563678	0.070507238	-4.005465644	0.866748247	0.879134698	-0.012386451
cg17494897	-0.02889409	0.809378234	-2.541149657	0.011566045	0.070507238	-4.005647171	0.794743306	0.821664346	-0.02692104
cg06749803	0.021554024	0.124224211	2.541077248	0.011568388	0.070507238	-4.005826785	0.136023303	0.1143188	0.021704503
cg27053177	-0.018246309	0.863777024	-2.54009614	0.011601967	0.070548739	-4.006876127	0.854630312	0.871503439	-0.016873127
cg20600515	0.016442546	0.786888912	2.54050163	0.011587026	0.070548739	-4.007254445	0.797347121	0.778109181	0.01923794
cg23422156	0.016406886	0.11209306	2.540447617	0.011588776	0.070548739	-4.007388392	0.120375124	0.105140216	0.015234908
cg23581456	-0.023846924	0.197405056	-2.54036867	0.011591335	0.070548739	-4.00758417	0.185138604	0.207702818	-0.022564214
cg17403863	-0.014479825	0.873017141	-2.540074361	0.011600878	0.070548739	-4.008313964	0.866720439	0.878303261	-0.011582823
cg22668384	0.027809225	0.189560271	2.539163956	0.011630443	0.070669729	-4.010570975	0.205537505	0.176147284	0.029390221
cg01219549	0.013394514	0.900128626	2.5390979	0.01163259	0.070669729	-4.010734705	0.907010329	0.894351394	0.012658935
cg19500342	-0.015610042	0.128036317	-2.538917141	0.011638469	0.070672862	-4.011182727	0.120742354	0.134159643	-0.013417289
cg12256630	0.014679761	0.157037689	2.538416877	0.011654753	0.070705608	-4.012422501	0.166144861	0.149392162	0.016752699
cg00282674	-0.015332891	0.156895029	-2.538315675	0.01165805	0.070705608	-4.012673275	0.149571097	0.163043514	-0.013472417
cg21112939	0.011758565	0.833231045	2.538183502	0.011662357	0.070705608	-4.013000779	0.83993078	0.827606576	0.012324204
cg08090313	0.011927437	0.78412663	2.537818758	0.01167425	0.070705608	-4.013904476	0.79034741	0.778904246	0.011443164
cg02747950	0.014150918	0.126547237	2.537754018	0.011676362	0.070705608	-4.014064862	0.135202438	0.119281143	0.015921295
cg22193171	0.020976438	0.826163106	2.537589226	0.011681739	0.070705608	-4.014473102	0.838591749	0.815729183	0.022862566
cg20863800	-0.021987287	0.825979085	-2.537571383	0.011682321	0.070705608	-4.014517305	0.815312514	0.834933737	-0.019621223
cg18295068	-0.016012959	0.212778521	-2.537376394	0.011688687	0.070705608	-4.015000316	0.20438177	0.219827645	-0.015445875
cg25570278	-0.024148898	0.181316331	-2.537270242	0.011692154	0.070705608	-4.015263253	0.168842709	0.191788014	-0.022945305
cg09996245	0.020475217	0.781938401	2.536394374	0.011720796	0.070833882	-4.017432363	0.794289146	0.771569873	0.022719273
cg02822089	-0.013654874	0.882592135	-2.536292911	0.011724118	0.070833882	-4.017683592	0.875990361	0.888134365	-0.012144004
cg20344908	-0.030002137	0.88388075	-2.535849196	0.011738655	0.070840187	-4.018782149	0.868865107	0.896486475	-0.027621367
cg22352554	-0.015669868	0.844902291	-2.535732226	0.01174249	0.070840187	-4.019071712	0.837073467	0.851474636	-0.01440117
cg06969740	-0.015249853	0.144373607	-2.535067629	0.0117643	0.070840187	-4.020716715	0.136610532	0.150890756	-0.014280224
cg02650964	0.012599561	0.80511459	2.534922463	0.011769068	0.070840187	-4.021075973	0.812827397	0.798639641	0.014187756
cg08446900	-0.021146352	0.151713973	-2.534919227	0.011769175	0.070840187	-4.021083982	0.140904835	0.160788311	-0.019883476
cg22621745	0.013161116	0.095836014	2.534886817	0.01177024	0.070840187	-4.021164187	0.102863622	0.089936294	0.012927328
cg07784959	-0.017957374	0.805957538	-2.53480191	0.01177303	0.070840187	-4.021374304	0.796581939	0.813828412	-0.017246474
cg24919054	0.012958575	0.817575627	2.534693379	0.011776597	0.070840187	-4.021642873	0.825346755	0.811051717	0.014295038
cg25324442	0.029696304	0.192021614	2.534674158	0.011777229	0.070840187	-4.021690436	0.209580048	0.1772812	0.032298848
cg03874344	0.013389284	0.806382319	2.53462269	0.011778922	0.070840187	-4.02181779	0.81447201	0.799590975	0.014881035
cg17441804	0.088000035	0.735115474	2.534295106	0.011789697	0.070872645	-4.022628335	0.781111954	0.696501145	0.084610809
cg25261703	0.017830221	0.141289379	2.53378369	0.011806537	0.07091261	-4.023893537	0.151742495	0.132513924	0.019228571
cg04233686	-0.015500012	0.186228603	-2.533766359	0.011807108	0.07091261	-4.023936407	0.178898293	0.192382443	-0.01348415
cg08675002	-0.018270201	0.815591158	-2.532469563	0.011849908	0.071126871	-4.027143457	0.806459367	0.823257353	-0.016797986
cg21005853	-0.01432512	0.167413655	-2.532358523	0.011853579	0.071126871	-4.02741799	0.160070943	0.173577908	-0.013506965
cg14114155	0.026415671	0.156573651	2.532146164	0.011860603	0.071136624	-4.027942994	0.16875593	0.146346552	0.022409378
cg19996254	-0.017689694	0.137942017	-2.531580649	0.011879325	0.071167446	-4.029340882	0.12880179	0.145615295	-0.016813504
cg10149720	0.012084612	0.792682614	2.531517094	0.011881431	0.071167446	-4.029497964	0.799630713	0.786849642	0.012781071
cg09482780	0.016922439	0.799748149	2.531501603	0.011881944	0.071167446	-4.029536251	0.807963329	0.792851455	0.015111874
cg06645242	-0.023793089	0.846030143	-2.531252204	0.011890211	0.071184604	-4.030152622	0.835718576	0.854686767	-0.01896819
cg20810503	-0.035922386	0.803310383	-2.531022881	0.011897817	0.071197792	-4.030719328	0.783832464	0.819662215	-0.035829751
cg18279090	0.015058466	0.183139149	2.530496139	0.011915304	0.071240591	-4.032020829	0.191999254	0.175701037	0.016298216
cg27552167	-0.019531546	0.830255649	-2.530401017	0.011918464	0.071240591	-4.032255833	0.820944933	0.838072053	-0.017127121
cg09485678	0.013908932	0.824683855	2.530319037	0.011921189	0.071240591	-4.032458364	0.83324584	0.817496016	0.015749823
cg10380427	0.050341365	0.776628377	2.529876185	0.011935915	0.071289634	-4.033552311	0.806201264	0.751801756	0.054399508
cg04866029	0.016685732	0.819073582	2.529746935	0.011940216	0.071289634	-4.033871556	0.828003592	0.811576783	0.016426809
cg04398282	-0.01927549	0.826511329	-2.529087828	0.01196217	0.071362734	-4.035499285	0.816961927	0.834528111	-0.017566184
cg07127888	0.015579108	0.783131639	2.529054211	0.011963291	0.071362734	-4.035582295	0.792342	0.775399483	0.016942517
cg22163037	0.013473486	0.098798649	2.52870963	0.011974783	0.071373366	-4.036433099	0.106676697	0.09218498	0.014491717
cg04536829	0.01414963	0.145097898	2.528474162	0.011982643	0.071373366	-4.03701443	0.153715273	0.137863558	0.015851715
cg09023892	0.013955601	0.185739664	2.52840644	0.011984904	0.071373366	-4.037181614	0.19454506	0.17834748	0.01619758
cg23025893	0.03552799	0.92953229	2.528209459	0.011991483	0.071373366	-4.037667872	0.947226272	0.914678084	0.032548188
ch.2.20642108R	-0.015249095	0.211527173	-2.527926712	0.012000933	0.071373366	-4.038365789	0.203960888	0.217879116	-0.013918228
cg01980568	-0.015205074	0.848497297	-2.52786032	0.012003153	0.071373366	-4.038529654	0.840568166	0.855153851	-0.014585686
cg22716003	-0.023231578	0.90575413	-2.527460371	0.012016533	0.071373366	-4.039516711	0.893760716	0.915822674	-0.022061958
cg17542751	-0.015233505	0.195718246	-2.527286887	0.012022341	0.071373366	-4.039944815	0.188440691	0.201827798	-0.013387107
cg10273666	0.011311431	0.799383134	2.527189255	0.01202561	0.071373366	-4.040185729	0.806330126	0.793551092	0.012779033
cg24050745	-0.016757298	0.171574292	-2.527039154	0.012030639	0.071373366	-4.040556097	0.163308522	0.178513456	-0.015204934
cg21236655	0.016531824	0.789528634	2.526839131	0.012037343	0.071373366	-4.041049609	0.799093114	0.781499193	0.017593921
cg25406078	-0.016062208	0.170781039	-2.52673948	0.012040684	0.071373366	-4.041295463	0.162985942	0.177325071	-0.014339129
cg18458703	0.013098655	0.855954531	2.526517975	0.012048113	0.071373366	-4.041841913	0.864117515	0.849101655	0.01501586
cg14706331	0.013685044	0.85722243	2.526515972	0.01204818	0.071373366	-4.041846856	0.864695494	0.850948747	0.013746747
cg00388556	-0.016620773	0.16671654	-2.526490033	0.01204905	0.071373366	-4.041910844	0.158617234	0.173515958	-0.014898725
cg27362525	-0.015403193	0.135671161	-2.526362667	0.012053324	0.071373366	-4.042225032	0.12784736	0.14223929	-0.01439193
cg01174264	-0.014467372	0.182832585	-2.526076983	0.012062916	0.071373366	-4.042929702	0.17579972	0.188736719	-0.012936999
cg02021781	0.009292002	0.860184775	2.525954194	0.012067041	0.071373366	-4.04323255	0.865821185	0.855452974	0.010368211
cg06482498	0.023204095	0.135832439	2.52589132	0.012069153	0.071373366	-4.043387619	0.148649203	0.125072686	0.023576517
cg24733384	0.01530277	0.160752132	2.52570515	0.01207541	0.071373366	-4.043846755	0.170038544	0.152956131	0.017082413
cg26414417	0.033052146	0.887194632	2.52560375	0.01207882	0.071373366	-4.044096817	0.905165954	0.872107596	0.033058358
cg03898002	0.013015065	0.843288831	2.525261384	0.012090337	0.071378835	-4.044941048	0.850798789	0.836984176	0.013814613
cg10572569	0.01821227	0.172639618	2.525254185	0.012090579	0.071378835	-4.044958799	0.183530836	0.163496373	0.020034463
cg12380854	0.010738545	0.832143096	2.524899802	0.012102511	0.07141728	-4.045832545	0.838452319	0.826846464	0.011605855
cg20398378	0.017177437	0.148254094	2.524437673	0.012118086	0.071477182	-4.046971767	0.158427034	0.139713848	0.018713186
cg24107163	-0.0202512	0.158925422	-2.524150911	0.01212776	0.071502237	-4.047678581	0.149750386	0.166627921	-0.016877535
cg20727187	-0.017842286	0.169699405	-2.523983126	0.012133424	0.071503634	-4.048092104	0.161283134	0.176764917	-0.015481783
cg22215815	-0.01975384	0.211028525	-2.523735127	0.012141799	0.071506575	-4.048703275	0.200699662	0.219699668	-0.019000007
cg25588852	0.013795935	0.100394538	2.523647011	0.012144776	0.071506575	-4.048920414	0.108391758	0.093680822	0.014710936
cg17035132	0.013439919	0.838469774	2.5231069	0.012163038	0.071582115	-4.050251224	0.845754993	0.832353787	0.013401206
cg11213574	-0.016249737	0.163878988	-2.52284478	0.01217191	0.071602347	-4.050896976	0.156389033	0.170166851	-0.013777818
cg16708692	-0.014992914	0.828872227	-2.522395428	0.012187132	0.0716599	-4.052003841	0.821051048	0.835438155	-0.014387107
cg12143131	0.015815074	0.810592392	2.522054112	0.012198705	0.071668385	-4.052844462	0.820531571	0.802248389	0.018283182
cg09567534	-0.012113833	0.82469223	-2.522005159	0.012200366	0.071668385	-4.052965018	0.818112691	0.830215793	-0.012103102
cg05629849	-0.016911256	0.20717453	-2.521477297	0.012218287	0.071668385	-4.054264837	0.19837704	0.214560077	-0.016183037
cg25172145	-0.013050045	0.850303033	-2.521398504	0.012220964	0.071668385	-4.054458839	0.843703647	0.855843258	-0.012139611
cg10261864	0.020307564	0.145244604	2.521362638	0.012222182	0.071668385	-4.054547143	0.157106364	0.135286584	0.021819779
cg03077077	-0.022493798	0.806751518	-2.521231974	0.012226623	0.071668385	-4.05486884	0.795136824	0.816502125	-0.021365301
cg24659501	0.017010704	0.776332526	2.521231265	0.012226647	0.071668385	-4.054870585	0.786197621	0.768050718	0.018146903
cg09536474	0.01533969	0.865108075	2.520992671	0.01223476	0.071684051	-4.055457964	0.873029009	0.858458402	0.014570607
cg27374686	0.016449481	0.813638855	2.52043994	0.012253572	0.071719426	-4.056818495	0.823363374	0.805475061	0.017888313
cg05288466	0.022750236	0.164704299	2.520325215	0.01225748	0.071719426	-4.057100851	0.178474155	0.153144419	0.025329736
cg26917828	0.020522054	0.820494227	2.520151625	0.012263395	0.071719426	-4.05752806	0.831226358	0.811484537	0.019741821
cg16423567	0.014616721	0.133769287	2.520021372	0.012267836	0.071719426	-4.057848596	0.142513685	0.12642831	0.016085375
cg09233300	-0.021918271	0.846107246	-2.520016214	0.012268011	0.071719426	-4.057861288	0.836348718	0.854299591	-0.017950873
cg03834478	-0.03107919	0.226772767	-2.519248741	0.012294203	0.07184067	-4.059749622	0.210750231	0.240223786	-0.029473555
cg19534681	-0.020509881	0.215663666	-2.518955105	0.012304237	0.071861511	-4.060471953	0.205469232	0.224221956	-0.018752724
cg24137511	0.017634872	0.871221787	2.51867539	0.012313802	0.071861511	-4.061159965	0.879849853	0.863978472	0.015871381
cg22294474	0.011773164	0.817788112	2.51854148	0.012318383	0.071861511	-4.061489317	0.825222206	0.811547144	0.013675062
cg02674997	-0.025391695	0.823039568	-2.518402062	0.012323155	0.071861511	-4.061832197	0.810225179	0.833797326	-0.023572148
cg06832791	0.027300155	0.820915594	2.515982364	0.012413738	0.071901463	-4.062254516	0.838568409	0.805927355	0.032641054
cg03751915	-0.030609453	0.820829082	-2.518067632	0.012334608	0.071861511	-4.062654612	0.804280915	0.834721371	-0.030440456
cg07730673	-0.016126613	0.179788734	-2.517610704	0.01235027	0.071861511	-4.063778095	0.171611969	0.186653178	-0.015041209
cg08985601	0.013138166	0.834595935	2.517499903	0.012354071	0.071861511	-4.064050501	0.842292503	0.828134619	0.014157884
cg14839091	-0.014662289	0.174061028	-2.516987645	0.012371657	0.071861511	-4.065309746	0.166476358	0.180428406	-0.013952048
cg16540238	0.014778208	0.813242228	2.516961587	0.012372552	0.071861511	-4.065373794	0.821754523	0.806096104	0.015658419
cg09577804	0.01398975	0.07842457	2.516960292	0.012372596	0.071861511	-4.065376979	0.086116211	0.07196739	0.014148821
cg09035093	0.017816537	0.828851003	2.516918307	0.012374039	0.071861511	-4.065480174	0.83922104	0.820145293	0.019075747
cg24925929	-0.024463474	0.172906064	-2.516873964	0.012375562	0.071861511	-4.065589166	0.160258621	0.183523671	-0.02326505
cg12595697	0.015184551	0.833234612	2.516773198	0.012379025	0.071861511	-4.065836831	0.840745138	0.826929479	0.01381566
cg05070262	-0.027308387	0.202250371	-2.516767326	0.012379227	0.071861511	-4.065851261	0.188257332	0.213997614	-0.025740283
cg24910303	-0.02202032	0.814355432	-2.516616089	0.012384426	0.071861511	-4.066222958	0.802501242	0.824307098	-0.021805856
cg00402524	0.014618879	0.79486061	2.516598619	0.012385026	0.071861511	-4.066265893	0.803008096	0.788020746	0.01498735
cg08706361	-0.016446216	0.205820181	-2.516410474	0.012391497	0.07186741	-4.066728267	0.197889027	0.212478433	-0.014589406
cg07571734	-0.014319398	0.124746808	-2.516168	0.012399841	0.071884162	-4.067324104	0.117906516	0.130489275	-0.01258276
cg24046884	0.01395962	0.811071552	2.515774715	0.012413384	0.071901463	-4.068290419	0.819310865	0.804154598	0.015156267
cg03160045	0.012333208	0.805746963	2.514941517	0.012442121	0.072018378	-4.070337135	0.813404187	0.799318676	0.014085511
cg06038274	0.015996508	0.791554057	2.514771542	0.01244799	0.072018378	-4.070754592	0.801307102	0.783366317	0.017940785
cg24766650	-0.01816745	0.168530364	-2.514704099	0.01245032	0.072018378	-4.070920223	0.159240187	0.176329525	-0.017089339
cg11619434	-0.015967002	0.900593451	-2.514254117	0.012465873	0.072076706	-4.072025214	0.892383104	0.907486089	-0.015102984
cg02293118	-0.018476547	0.178872604	-2.514041705	0.012473221	0.072076849	-4.072546756	0.170433149	0.185957579	-0.01552443
cg14579235	-0.019192682	0.846333085	-2.513853507	0.012479735	0.072076849	-4.073008809	0.836361081	0.854704644	-0.018343563
cg14638315	0.015068002	0.809149723	2.51359488	0.012488691	0.072076849	-4.073643721	0.817660414	0.802004946	0.015655468
cg03900021	-0.029019558	0.803667962	-2.513295488	0.012499065	0.072076849	-4.074378628	0.788703735	0.816230523	-0.027526788
cg14751182	-0.019794983	0.199710257	-2.513252377	0.01250056	0.072076849	-4.074484447	0.189830575	0.20800431	-0.018173735
cg25794529	-0.014715421	0.195833532	-2.513183042	0.012502964	0.072076849	-4.074654625	0.189670393	0.201007526	-0.011337133
cg21613549	0.02307115	0.810088075	2.513049083	0.01250761	0.072076849	-4.07498341	0.823011124	0.799239096	0.023772028
cg25353281	-0.01542731	0.175708727	-2.51299006	0.012509657	0.072076849	-4.075128268	0.167846949	0.182308738	-0.014461789
cg06747314	-0.022332525	0.831724393	-2.512599768	0.012523204	0.072123363	-4.076086069	0.82048901	0.841156565	-0.020667555
cg02196220	-0.021683391	0.087374842	-2.511981854	0.012544677	0.07221547	-4.077602177	0.07658539	0.096432654	-0.019847264
cg11269444	-0.015234396	0.832981992	-2.511546258	0.012559834	0.072271152	-4.078670736	0.824993746	0.839688175	-0.014694429
cg04690475	0.012058488	0.797356339	2.511193801	0.012572111	0.072310215	-4.079535218	0.804796187	0.79111054	0.013685647
cg08382137	0.041274109	0.180162314	2.510584717	0.012593351	0.072353221	-4.081028863	0.203037754	0.160958241	0.042079514
cg06750410	-0.018819306	0.832749536	-2.510529914	0.012595263	0.072353221	-4.081163237	0.823052236	0.84089048	-0.017838244
cg00462104	0.015881569	0.860623695	2.510507078	0.01259606	0.072353221	-4.081219232	0.868851617	0.853716303	0.015135314
cg19560579	0.019309312	0.188524406	2.509854738	0.012618849	0.072367727	-4.082818518	0.19996755	0.178917817	0.021049733
cg02378006	0.019406072	0.831805765	2.509764017	0.012622021	0.072367727	-4.083040901	0.841694235	0.823504334	0.018189901
cg01807574	0.017253617	0.835233685	2.509730575	0.01262319	0.072367727	-4.083122874	0.845858778	0.826313854	0.019544924
cg23789019	0.025640575	0.173002721	2.509725381	0.012623372	0.072367727	-4.083135607	0.187954033	0.160451002	0.027503031
cg04430228	-0.014175175	0.82782531	-2.509452558	0.012632916	0.072367727	-4.083804314	0.820314736	0.834130484	-0.013815748
cg05440824	0.011975387	0.781149914	2.509422499	0.012633968	0.072367727	-4.083877985	0.788632707	0.774868063	0.013764644
cg06215923	0.008213015	0.804428334	2.509335035	0.01263703	0.072367727	-4.084092348	0.809076972	0.800525773	0.008551199
cg16908552	-0.013407794	0.833925417	-2.508689269	0.012659653	0.07246579	-4.085674812	0.827123404	0.83963575	-0.012512346
cg04670072	0.029352772	0.197662909	2.508503104	0.012666182	0.07247168	-4.086130942	0.214774557	0.183297576	0.031476982
cg20854758	-0.01066955	0.817690971	-2.508331317	0.012672209	0.072474696	-4.086551814	0.812607067	0.82195894	-0.009351874
cg00180711	0.015956911	0.169108622	2.508060919	0.012681701	0.072476289	-4.087214226	0.179005947	0.160799756	0.018206191
cg26676405	0.016082326	0.913896026	2.50782044	0.012690148	0.072476289	-4.087803284	0.922896773	0.906339842	0.016556931
cg17257126	0.015541275	0.811182508	2.507690327	0.012694721	0.072476289	-4.088121976	0.820886336	0.803036085	0.017850252
cg00966098	-0.018851992	0.169388849	-2.507587242	0.012698345	0.072476289	-4.088374458	0.159505642	0.177685861	-0.018180219
cg22779195	0.018817636	0.839455395	2.507540479	0.012699989	0.072476289	-4.088488987	0.849661643	0.830887187	0.018774456
cg10786829	0.017689382	0.885865407	2.507195583	0.012712121	0.072501505	-4.089333634	0.894154974	0.878906264	0.01524871
cg03274831	0.008331203	0.822207345	2.507102077	0.012715412	0.072501505	-4.089562608	0.827174977	0.818036988	0.009137989
cg20966423	-0.022760303	0.130044952	-2.5065538	0.012734723	0.072533325	-4.090905056	0.117761133	0.140357294	-0.022596161
cg04792808	-0.01705519	0.811636916	-2.506540176	0.012735204	0.072533325	-4.09093841	0.802865396	0.81900066	-0.016135264
cg10061320	-0.03143453	0.829328046	-2.506474868	0.012737506	0.072533325	-4.091098296	0.813272911	0.842806431	-0.02953352
cg04938082	-0.014594693	0.930330155	-2.505775784	0.012762172	0.072642394	-4.092809531	0.922839762	0.936618387	-0.013778625
cg16863678	0.016551385	0.148069319	2.505497736	0.012771994	0.072653496	-4.093490015	0.157943734	0.139779687	0.018164047
cg06287371	0.023974841	0.928066305	2.505050444	0.01278781	0.072653496	-4.094584553	0.941467763	0.916815697	0.024652066
cg02272489	0.011650299	0.808052783	2.505002561	0.012789504	0.072653496	-4.094701713	0.814716602	0.802458466	0.012258136
cg20844221	0.01651165	0.798019612	2.504982163	0.012790225	0.072653496	-4.094751622	0.808233953	0.789444609	0.018789344
cg27056165	0.013159883	0.8331997	2.504903153	0.012793021	0.072653496	-4.094944937	0.841004867	0.826647214	0.014357652
cg04931846	-0.026206513	0.869086881	-2.504784967	0.012797205	0.072653496	-4.095234093	0.855141413	0.880794187	-0.025652774
cg18958266	0.015962217	0.799490996	2.50448066	0.012807981	0.072683362	-4.095978559	0.807971851	0.792371266	0.015600585
cg19516340	0.015559977	0.113187509	2.50418584	0.012818429	0.072686129	-4.096699732	0.121743328	0.106004847	0.015738481
cg09018722	0.021238653	0.825312851	2.503854717	0.012830173	0.072686129	-4.097509611	0.838022467	0.81464305	0.023379417
cg14743534	-0.018311266	0.130444139	-2.503772456	0.012833092	0.072686129	-4.097710795	0.121052915	0.13832813	-0.017275215
cg02485345	0.012286794	0.830269771	2.50368976	0.012836027	0.072686129	-4.097913033	0.836941291	0.82466899	0.012272301
cg19224164	-0.017660188	0.176233052	-2.503689142	0.012836049	0.072686129	-4.097914546	0.166633806	0.184291678	-0.017657871
cg06825878	0.01334295	0.107423522	2.503386774	0.012846786	0.072702311	-4.098653957	0.114963434	0.101093719	0.013869715
cg03453279	0.022047592	0.161727123	2.503100254	0.012856968	0.072702311	-4.099354537	0.174652748	0.15087598	0.023776768
cg11569379	-0.016424536	0.846601163	-2.502963555	0.012861828	0.072702311	-4.099688755	0.838486697	0.853413307	-0.01492661
cg19952435	-0.014383899	0.189437979	-2.502860824	0.012865481	0.072702311	-4.099939915	0.182551445	0.195219266	-0.012667821
cg08681445	-0.01551986	0.854231474	-2.502721611	0.012870434	0.072702311	-4.100280248	0.846008731	0.861134518	-0.015125787
cg07778064	0.016990241	0.794696773	2.502677276	0.012872011	0.072702311	-4.100388632	0.805056766	0.785999495	0.019057271
cg01788776	0.016787036	0.791961589	2.502379699	0.012882604	0.072710525	-4.101116047	0.801458428	0.783988933	0.017469494
cg27384879	0.02364937	0.794246829	2.502314306	0.012884933	0.072710525	-4.101275886	0.808207828	0.782526484	0.025681344
cg05584297	-0.021165394	0.903295778	-2.501885342	0.012900219	0.072710525	-4.102324299	0.892963334	0.911969929	-0.019006595
cg10996596	-0.017512107	0.211703065	-2.501865133	0.01290094	0.072710525	-4.102373686	0.203251516	0.218798192	-0.015546676
cg04627849	0.020358163	0.779708026	2.501688717	0.012907231	0.072710525	-4.102804804	0.790514417	0.770635994	0.019878423
cg14136028	-0.014750321	0.868608546	-2.501639856	0.012908974	0.072710525	-4.102924205	0.860753579	0.87520284	-0.014449261
cg09380600	0.010871798	0.905268793	2.501461113	0.012915352	0.072710525	-4.103360971	0.911117109	0.900359095	0.010758014
cg02062451	-0.014007546	0.838550898	-2.501397877	0.012917609	0.072710525	-4.103515483	0.831280387	0.844654537	-0.013374151
cg09900266	0.011226727	0.785895062	2.50055762	0.012947634	0.072807371	-4.105568239	0.791334021	0.781329023	0.010004999
cg13589218	0.023406291	0.130824928	2.500335971	0.012955565	0.072807371	-4.10610962	0.14381918	0.119916174	0.023903006
cg08922737	-0.027743196	0.81549622	-2.500309956	0.012956496	0.072807371	-4.106173158	0.800880874	0.827765893	-0.026885019
cg21847195	0.0202392	0.807110514	2.49971131	0.012977939	0.072807371	-4.107635114	0.819285824	0.796889265	0.022396559
cg21245718	0.010920062	0.798266694	2.499636329	0.012980626	0.072807371	-4.107818202	0.80482121	0.792764138	0.012057072
cg17100610	-0.014770636	0.154875932	-2.499588561	0.012982339	0.072807371	-4.107934838	0.147037488	0.161456355	-0.014418867
cg11788945	0.014341661	0.851616591	2.498573705	0.013020675	0.072807371	-4.108269018	0.860643368	0.844094277	0.016549091
cg17675043	0.01889643	0.138363012	2.499451607	0.01298725	0.072807371	-4.108269232	0.148945903	0.129478611	0.019467292
cg15927196	-0.014749192	0.186057832	-2.499243475	0.012994718	0.072807371	-4.108777383	0.17960961	0.191471155	-0.011861544
cg11247304	0.015237923	0.806526918	2.49896007	0.013004891	0.072807371	-4.109469246	0.814781944	0.799596773	0.015185171
cg07545728	-0.014795632	0.820197611	-2.498903808	0.013006912	0.072807371	-4.109606586	0.812305823	0.826822816	-0.014516993
cg12332795	-0.014815648	0.847481568	-2.498734925	0.013012979	0.072807371	-4.110018828	0.839742143	0.853978864	-0.014236721
cg12475934	0.015325268	0.81595269	2.498713831	0.013013737	0.072807371	-4.110070317	0.825530192	0.807912317	0.017617875
cg04646159	0.019352291	0.175108419	2.498584322	0.013018391	0.072807371	-4.110386426	0.18662475	0.165440389	0.021184362
cg23093164	0.020858384	0.169972633	2.498309776	0.013028262	0.072807371	-4.111056494	0.182270539	0.159648466	0.022622073
cg07850323	0.012960727	0.874545377	2.498188733	0.013032617	0.072807371	-4.111351895	0.882058059	0.868238435	0.013819623
cg06646715	-0.025341773	0.860784186	-2.498153758	0.013033875	0.072807371	-4.111437247	0.848989155	0.870686187	-0.021697032
cg24375748	0.017932643	0.798838479	2.498142758	0.013034271	0.072807371	-4.111464091	0.809957102	0.789504325	0.020452777
cg19702777	-0.014731437	0.888213505	-2.497815902	0.013046037	0.072842216	-4.112261687	0.880794178	0.894442076	-0.013647898
cg27605211	0.03633496	0.821442565	2.497621726	0.013053031	0.072850399	-4.112735467	0.8410957	0.804943637	0.036152063
cg17382990	0.019868632	0.822509337	2.497342867	0.013063082	0.072858146	-4.113415811	0.831334387	0.815100653	0.016233734
cg12832280	0.016710295	0.154655015	2.497276414	0.013065478	0.072858146	-4.113577927	0.165085265	0.145898756	0.019186509
cg25384507	0.016837023	0.195421764	2.496627892	0.013088882	0.072939453	-4.115159831	0.205669053	0.186819101	0.018849953
cg20001906	-0.025173917	0.84132363	-2.496565672	0.013091129	0.072939453	-4.115311578	0.827779369	0.852694121	-0.024914753
cg14844989	0.019102683	0.182386281	2.496090779	0.013108293	0.072966742	-4.11646968	0.193814517	0.172792206	0.021022311
cg09527270	-0.014868262	0.87647107	-2.4960725	0.013108954	0.072966742	-4.116514252	0.867412065	0.88407616	-0.016664095
cg04790857	0.027990784	0.77075638	2.495970629	0.013112639	0.072966742	-4.116762652	0.786956116	0.757156602	0.029799515
cg12104031	0.010533075	0.809899354	2.495806588	0.013118574	0.072968956	-4.117162625	0.816160533	0.804643056	0.011517477
cg20047904	-0.017269914	0.823306234	-2.495528078	0.013128657	0.072979245	-4.117841643	0.814907006	0.830357439	-0.015450433
cg26272723	-0.013836595	0.850372269	-2.495387614	0.013133745	0.072979245	-4.118184071	0.842793065	0.856735057	-0.013941992
cg22512208	0.014446459	0.779487357	2.494800312	0.013155036	0.072979245	-4.119615623	0.78862657	0.77181493	0.01681164
cg02202923	-0.03855881	0.179643512	-2.494732497	0.013157497	0.072979245	-4.1197809	0.159387731	0.196648365	-0.037260634
cg19471613	0.013916488	0.792555739	2.494685018	0.01315922	0.072979245	-4.119896613	0.80079372	0.785639903	0.015153817
cg26381498	0.02017715	0.788199385	2.494658891	0.013160168	0.072979245	-4.119960288	0.800822282	0.777602384	0.023219898
cg08160224	0.013937124	0.847673434	2.494220058	0.013176102	0.072979245	-4.121029677	0.855387074	0.841197785	0.014189289
cg01560020	0.017613294	0.120583579	2.494209042	0.013176503	0.072979245	-4.121056519	0.130897002	0.111925396	0.018971606
cg06532348	-0.014525765	0.862181371	-2.494149572	0.013178663	0.072979245	-4.121201427	0.854278512	0.86881587	-0.014537358
cg01047555	-0.017814692	0.183574429	-2.494120951	0.013179703	0.072979245	-4.121271164	0.174867658	0.190883818	-0.01601616
cg01200442	0.019479018	0.166945895	2.494075738	0.013181346	0.072979245	-4.12138133	0.17852529	0.157224921	0.021300369
cg04045234	0.013949342	0.803573003	2.493906685	0.013187492	0.072982603	-4.121793221	0.811999269	0.796499101	0.015500168
cg04902668	0.014007636	0.837557038	2.493663379	0.013196341	0.073000915	-4.122385983	0.845044001	0.831271687	0.013772313
cg14007179	0.009472056	0.933054163	2.493447637	0.013204191	0.073013693	-4.122911544	0.938356704	0.928602647	0.009754057
cg00438885	-0.020088208	0.838131062	-2.493116936	0.013216234	0.073016503	-4.123717069	0.82766183	0.846920046	-0.019258215
cg00809398	-0.020384917	0.809803559	-2.492928347	0.013223105	0.073016503	-4.124176388	0.798698478	0.819126343	-0.020427866
cg20032209	0.012637762	0.792161434	2.492889196	0.013224532	0.073016503	-4.124271739	0.800562605	0.785108599	0.015454006
cg08844365	0.0118719	0.804970791	2.49282522	0.013226864	0.073016503	-4.124427547	0.811841786	0.799202548	0.012639238
cg24250902	-0.016690509	0.893821723	-2.492501485	0.013238671	0.073051074	-4.125215915	0.884762865	0.901426691	-0.016663826
cg04890478	0.022370187	0.151850347	2.492232844	0.013248475	0.073074574	-4.125870044	0.164982572	0.140825763	0.024156809
cg05059108	-0.016512845	0.82298055	-2.491942432	0.013259081	0.073098464	-4.126577107	0.814719292	0.829915926	-0.015196634
cg10957737	0.014260624	0.806225192	2.491810522	0.013263901	0.073098464	-4.12689824	0.814551941	0.799234836	0.015317105
cg02350039	0.015132401	0.779259582	2.490288639	0.013319623	0.073374865	-4.130602074	0.787993052	0.77192778	0.016065271
cg24224638	0.013876443	0.81885017	2.48968456	0.013341799	0.07343927	-4.132071629	0.826883408	0.812106218	0.01477719
cg16476991	-0.015921188	0.100573268	-2.489552262	0.01334666	0.07343927	-4.132393427	0.092316127	0.107505188	-0.01518906
cg05559648	0.022888877	0.158404367	2.489514848	0.013348035	0.07343927	-4.132484431	0.171476627	0.147430125	0.024046502
cg15702483	-0.023485091	0.811574334	-2.489172805	0.01336061	0.073477781	-4.133316321	0.798935329	0.822184857	-0.023249528
cg10006535	0.022320506	0.180500827	2.488821267	0.013373546	0.073505259	-4.134171189	0.193851193	0.169293112	0.024558081
cg01240662	0.012850451	0.816481891	2.488733671	0.013376772	0.073505259	-4.134384187	0.824500311	0.809750378	0.014749933
cg14281092	0.015851143	0.806898257	2.488483617	0.013385982	0.073505259	-4.134992175	0.816426747	0.798899031	0.017527716
cg21341586	-0.026886789	0.21555138	-2.488431017	0.01338792	0.073505259	-4.135120063	0.200977151	0.227786536	-0.026809385
cg05813498	-0.042864579	0.818607038	-2.488081714	0.013400797	0.073545315	-4.135969253	0.79389228	0.83935523	-0.045462951
cg15726318	0.017695784	0.10321107	2.487907711	0.013407216	0.073549909	-4.136392228	0.112960241	0.095026581	0.017933661
cg14514513	-0.019960875	0.170241845	-2.487592672	0.013418844	0.073583066	-4.137157973	0.159861558	0.17895616	-0.019094602
cg11855383	0.011535418	0.839617389	2.487329241	0.013428574	0.073605791	-4.137798204	0.846487143	0.833850188	0.012636955
cg18690735	0.016985877	0.828243736	2.486806204	0.013447912	0.073642492	-4.139069178	0.838383346	0.819731471	0.018651875
cg07274572	0.014922422	0.792484544	2.486736325	0.013450498	0.073642492	-4.139238965	0.800802618	0.78550147	0.015301148
cg22776425	-0.013555292	0.143843319	-2.486637363	0.01345416	0.073642492	-4.139479405	0.137448391	0.149211901	-0.011763511
cg16027775	-0.016451495	0.105138845	-2.486352369	0.013464711	0.073642492	-4.140171786	0.09615025	0.112684826	-0.016534576
cg18208998	-0.013813835	0.827711014	-2.486336527	0.013465298	0.073642492	-4.14021027	0.82004725	0.834144792	-0.014097543
cg06434499	0.014019324	0.885367063	2.486091456	0.013474378	0.073642492	-4.140805595	0.893133447	0.878847136	0.014286311
cg21353050	-0.024318206	0.85251786	-2.486091107	0.013474391	0.073642492	-4.140806442	0.840840986	0.862320668	-0.021479681
cg01349063	-0.019627633	0.818613454	-2.485757159	0.013486772	0.0736796	-4.141617574	0.810051912	0.825800922	-0.01574901
cg15781397	-0.032473946	0.956899839	-2.485054991	0.013514776	0.073771419	-4.141809605	0.940302623	0.970919848	-0.030617225
cg15476410	0.019402043	0.838060202	2.485532453	0.013495109	0.073694592	-4.14216331	0.849804574	0.828200729	0.021603845
cg13998223	-0.017612628	0.836359763	-2.484107214	0.013548093	0.073922661	-4.145623626	0.827221765	0.844031169	-0.016809404
cg08626833	-0.019454947	0.807579127	-2.483888607	0.013556237	0.073936477	-4.146154209	0.79704511	0.816422499	-0.019377389
cg12698846	0.019186523	0.166432235	2.483676762	0.013564132	0.073948931	-4.146668338	0.178146483	0.156598052	0.021548431
cg07912401	0.012787742	0.860589366	2.483088943	0.013586061	0.074037854	-4.148094706	0.868247428	0.854160376	0.014087052
cg23763117	0.016634135	0.161400732	2.48290668	0.013592867	0.074044321	-4.148536906	0.171299262	0.153090854	0.018208408
cg25481735	0.013630799	0.801233827	2.482644904	0.013602648	0.074066979	-4.149171969	0.80932944	0.79443751	0.01489193
cg04728840	-0.018709934	0.889738124	-2.481526013	0.013646469	0.074206993	-4.150126236	0.881211717	0.896843463	-0.015631745
cg20869369	0.012210205	0.803057144	2.481979144	0.01362755	0.074171922	-4.150786792	0.811217829	0.796206198	0.015011631
cg09887532	-0.016487423	0.17388421	-2.481755855	0.013635911	0.074186786	-4.151328296	0.16583023	0.180645576	-0.014815345
cg05485769	0.012827133	0.796439771	2.481356176	0.013650888	0.074206993	-4.152297448	0.804567903	0.789616154	0.014951749
cg19769182	-0.019986241	0.163275489	-2.481190069	0.013657117	0.074210238	-4.152700186	0.152309742	0.172481301	-0.020171559
cg20415643	0.012990449	0.848188176	2.480716307	0.013674896	0.074276219	-4.15384871	0.855672243	0.841905255	0.013766989
cg21049965	0.015227169	0.87704496	2.48051683	0.013682388	0.074286292	-4.154332232	0.885874893	0.869632176	0.016242716
cg09979311	0.023809394	0.817622451	2.48030453	0.013690366	0.074298993	-4.154846794	0.830512658	0.806801042	0.023711615
cg07288447	0.012119903	0.80104091	2.480062804	0.013699455	0.074317709	-4.155432629	0.808403838	0.794859687	0.013544151
cg22055719	-0.014344087	0.14389895	-2.479736272	0.01371174	0.074353746	-4.156223905	0.136930685	0.14974885	-0.012818165
cg14640477	-0.022278713	0.805713441	-2.479516255	0.013720024	0.074368061	-4.156757011	0.794024424	0.815526442	-0.021502018
cg10866325	-0.011449722	0.819429992	-2.479333478	0.013726909	0.074374785	-4.157199849	0.813401427	0.824491009	-0.011089582
cg16368146	-0.019965088	0.208037769	-2.478828841	0.013745934	0.074389407	-4.158422337	0.198479968	0.216061603	-0.017581635
cg15461618	-0.025878218	0.815025688	-2.478774402	0.013747987	0.074389407	-4.158554203	0.801230469	0.82660686	-0.025376392
cg25348374	-0.018822104	0.134666428	-2.478716277	0.01375018	0.074389407	-4.158694993	0.125450319	0.142403408	-0.016953089
cg14442785	-0.023494459	0.833053102	-2.478663045	0.013752189	0.074389407	-4.158823929	0.821056449	0.843124366	-0.022067917
cg27015054	-0.017344728	0.826371596	-2.478167715	0.013770893	0.074460017	-4.160023561	0.817452318	0.833859384	-0.016407066
cg07593542	0.019998495	0.77478301	2.477688103	0.013789025	0.074506083	-4.161184908	0.786817065	0.764680347	0.022136718
cg15392101	0.025551641	0.792728089	2.477512716	0.013795661	0.074506083	-4.161609541	0.806944698	0.780793157	0.026151541
cg03364874	-0.017513684	0.813759988	-2.477281987	0.013804395	0.074506083	-4.162168121	0.805272864	0.820884981	-0.015612117
cg06711306	-0.016668767	0.112545392	-2.47719349	0.013807747	0.074506083	-4.162382354	0.104251296	0.119508337	-0.015257041
cg07444280	-0.013417277	0.105380288	-2.477077164	0.013812153	0.074506083	-4.162663942	0.098383958	0.11125375	-0.012869792
cg03023681	-0.011442926	0.863017629	-2.477045877	0.013813338	0.074506083	-4.162739676	0.857218333	0.867886173	-0.01066784
cg06748066	-0.020340185	0.865692189	-2.476411841	0.013837379	0.074576493	-4.164274239	0.855384053	0.874345933	-0.01896188
cg19159404	0.019478883	0.813504375	2.476285589	0.01384217	0.074576493	-4.164579761	0.823790641	0.804868991	0.018921651
cg19096976	-0.018493771	0.878474871	-2.476253949	0.013843371	0.074576493	-4.164656326	0.869870599	0.885698209	-0.01582761
cg08823203	0.017391021	0.8051459	2.476073883	0.013850208	0.074579205	-4.165092046	0.815378436	0.796555623	0.018822813
cg22480840	0.021241146	0.187022545	2.475942608	0.013855194	0.074579205	-4.165409683	0.199998329	0.176129295	0.023869034
cg02859516	-0.016166706	0.172309992	-2.475729387	0.013863296	0.074589469	-4.165925565	0.164323726	0.179014511	-0.014690784
cg13510617	0.016113217	0.77715665	2.475567425	0.013869454	0.074589469	-4.1663174	0.786566316	0.769257176	0.01730914
cg12329916	-0.014020907	0.865945487	-2.475308516	0.013879301	0.074589469	-4.166943725	0.858679696	0.872045163	-0.013365467
cg03820640	0.019229338	0.168331582	2.475276325	0.013880526	0.074589469	-4.167021594	0.179859704	0.158653653	0.02120605
cg23779220	0.01401994	0.189018797	2.475140792	0.013885684	0.074589469	-4.167349432	0.197982227	0.181493941	0.016488286
cg05744146	-0.016119716	0.1745214	-2.474999465	0.013891064	0.074589469	-4.167691266	0.166655862	0.181124569	-0.014468707
cg16167452	-0.014613768	0.194182353	-2.474261698	0.013919181	0.07468361	-4.169475438	0.186882255	0.200310831	-0.013428577
cg18323768	-0.017408481	0.179525028	-2.474242009	0.013919932	0.07468361	-4.169523047	0.172092379	0.185764783	-0.013672405
cg19092914	0.01465978	0.79690125	2.473642465	0.013942819	0.074772763	-4.170972563	0.805760005	0.789464271	0.016295734
cg21808087	0.014498222	0.787024728	2.47346909	0.013949444	0.074772763	-4.171391667	0.795166823	0.780189389	0.014977434
cg18674653	0.020849783	0.174302316	2.473361079	0.013953572	0.074772763	-4.171652752	0.186582681	0.163992875	0.022589807
cg12214003	-0.01115515	0.165149457	-2.472816816	0.013974392	0.07485389	-4.17296818	0.159744479	0.169686969	-0.00994249
cg23597186	-0.017281546	0.820773061	-2.472267471	0.013995435	0.074936141	-4.174295607	0.811953354	0.828177259	-0.016223906
cg12102235	-0.020294785	0.886212425	-2.47180553	0.014013151	0.075000524	-4.175411616	0.874851076	0.895750347	-0.020899272
cg16181973	-0.022915956	0.84526757	-2.471157363	0.014038043	0.075103243	-4.176977192	0.833222702	0.855379312	-0.022156609
cg12582819	0.017873981	0.841347274	2.470504062	0.014063171	0.075207146	-4.178554771	0.851675731	0.832676471	0.01899926
cg11202824	-0.016236712	0.864105465	-2.470082483	0.014079408	0.075263432	-4.17957258	0.855970564	0.870934764	-0.0149642
cg05563033	-0.012883107	0.873893798	-2.469774097	0.014091296	0.075283324	-4.180317003	0.867503001	0.879258911	-0.01175591
cg01016917	-0.022427509	0.139243322	-2.469622416	0.014097146	0.075283324	-4.18068312	0.128253786	0.148469106	-0.020215319
cg09184995	-0.019426491	0.88700599	-2.469541473	0.014100269	0.075283324	-4.180878482	0.879179877	0.89357606	-0.014396183
cg02777834	0.013429928	0.802204783	2.468831544	0.014127685	0.075390556	-4.182591713	0.809949789	0.795702803	0.014246986
cg25055946	-0.01419725	0.861925132	-2.468715126	0.014132185	0.075390556	-4.18287261	0.854545487	0.868120391	-0.013574904
cg11324999	-0.017763782	0.209704531	-2.468577236	0.014137517	0.075390556	-4.183205304	0.201383015	0.216690495	-0.01530748
cg10872106	-0.016780519	0.905183182	-2.46763228	0.014176089	0.075504576	-4.183743844	0.897876664	0.911271947	-0.013395283
cg16538295	0.016622562	0.792960812	2.468341449	0.014146639	0.075408681	-4.183774154	0.802967163	0.784560418	0.018406745
cg18230175	0.012561703	0.12690472	2.46785825	0.014165348	0.075477878	-4.184939735	0.134438775	0.120579834	0.013858941
cg08301173	-0.022587751	0.826223183	-2.467324807	0.014186028	0.075507573	-4.186226264	0.813773549	0.836674727	-0.022901178
cg20896351	-0.011274369	0.891266665	-2.467271106	0.014188112	0.075507573	-4.186355764	0.885710602	0.895931015	-0.010220414
cg07883696	0.015872678	0.846519202	2.466637044	0.014212731	0.075608056	-4.187884579	0.854572063	0.839758775	0.014813288
cg19727026	0.015468544	0.809735937	2.466401592	0.014221883	0.075626209	-4.188452195	0.818833361	0.802098593	0.016734768
cg01145661	-0.017699921	0.21649654	-2.465891389	0.014241731	0.075678371	-4.189681983	0.207480622	0.224065459	-0.016584837
cg06889790	0.017001078	0.783520058	2.465711544	0.014248734	0.075678371	-4.190115421	0.793969592	0.77474761	0.019221983
cg06761114	0.019378659	0.776030153	2.465706725	0.014248921	0.075678371	-4.190127034	0.787776054	0.766169397	0.021606657
cg00414136	-0.019503851	0.813560221	-2.46538303	0.014261533	0.075684915	-4.190907084	0.802926707	0.822487122	-0.019560415
cg13992929	-0.016647306	0.829131785	-2.465228262	0.014267566	0.075684915	-4.191280014	0.821007379	0.835952273	-0.014944894
cg17148552	-0.019832846	0.808829048	-2.465157733	0.014270316	0.075684915	-4.191449951	0.798558382	0.817451336	-0.018892954
cg10747185	0.013445225	0.797701787	2.465076645	0.014273479	0.075684915	-4.191645328	0.805738362	0.790955032	0.01478333
cg07274898	0.021596167	0.121464483	2.464670086	0.014289344	0.075684915	-4.192624808	0.135173546	0.109955639	0.025217907
cg06633543	-0.022120398	0.800215121	-2.464586542	0.014292606	0.075684915	-4.192826063	0.787020235	0.811292309	-0.024272074
cg25362343	0.013478859	0.813526091	2.464337337	0.014302341	0.075684915	-4.193426351	0.821998895	0.806413119	0.015585776
cg27027069	-0.01515929	0.81960511	-2.464257534	0.01430546	0.075684915	-4.19361857	0.812506492	0.825564444	-0.013057952
cg08738570	-0.022159063	0.182470035	-2.464243846	0.014305995	0.075684915	-4.193651538	0.170579894	0.192451882	-0.021871988
cg20312287	-0.018670561	0.86222897	-2.464062468	0.014313085	0.075684915	-4.194088391	0.852382261	0.870495343	-0.018113082
cg24673875	0.018684172	0.907614093	2.46405609	0.014313334	0.075684915	-4.194103753	0.917433102	0.899370974	0.018062128
cg18834082	-0.019556683	0.193401758	-2.463565963	0.01433251	0.075755912	-4.195284076	0.183181147	0.201982024	-0.018800878
cg15016771	0.014863684	0.128808519	2.463218028	0.014346137	0.075783259	-4.196121837	0.137776831	0.121279565	0.016497266
cg15241501	-0.017915287	0.214617805	-2.463140199	0.014349187	0.075783259	-4.196309218	0.205488124	0.222282228	-0.016794104
cg23459160	-0.028957335	0.853242737	-2.46273484	0.01436508	0.075815076	-4.197285073	0.837439756	0.866509437	-0.029069681
cg25234448	-0.014504071	0.157185277	-2.462541889	0.01437265	0.075815076	-4.197749526	0.149307021	0.163799123	-0.014492102
cg09734798	-0.015217186	0.841740288	-2.462421093	0.014377391	0.075815076	-4.198040277	0.834274172	0.848008139	-0.013733968
cg12475546	-0.014841558	0.194565604	-2.462399852	0.014378225	0.075815076	-4.198091401	0.18783582	0.200215299	-0.012379479
cg09755948	0.015523271	0.820130669	2.462034767	0.014392564	0.075834609	-4.198970053	0.829664964	0.812126569	0.017538395
cg11995490	-0.025031516	0.886585899	-2.462012483	0.01439344	0.075834609	-4.199023681	0.873512899	0.897560763	-0.024047865
cg11458934	-0.022782221	0.209996389	-2.461860627	0.014399408	0.075835732	-4.199389114	0.198494779	0.219652062	-0.021157283
cg01089498	-0.020176797	0.160263574	-2.461019097	0.014432522	0.075945844	-4.201413816	0.149860435	0.168997073	-0.019136638
cg08398731	0.014809501	0.779700277	2.460968279	0.014434524	0.075945844	-4.201536063	0.788315523	0.772467726	0.015847797
cg16562709	-0.018512311	0.860107072	-2.460502218	0.014454897	0.075945844	-4.201949729	0.851772771	0.867147228	-0.015374458
cg14081755	-0.011450752	0.841059351	-2.460788981	0.014441589	0.075945844	-4.201967355	0.835532699	0.84569901	-0.010166311
cg14431592	-0.01617429	0.833497784	-2.460600317	0.014449026	0.075945844	-4.202421145	0.826229329	0.839599697	-0.013370368
cg25329734	-0.017332127	0.139238459	-2.460477793	0.014453858	0.075945844	-4.202715832	0.130032348	0.146967047	-0.016934698
cg01576275	-0.013214889	0.172279523	-2.460304953	0.014460676	0.075945928	-4.203131512	0.165901959	0.177633528	-0.011731569
cg04678902	-0.018206354	0.137445099	-2.459790733	0.014480979	0.076022255	-4.204368043	0.128399017	0.14503934	-0.016640323
cg24975986	-0.017088262	0.194034162	-2.459480712	0.014493232	0.076056278	-4.205113423	0.185651541	0.201071423	-0.015419882
cg17386934	0.016588133	0.164038252	2.459093486	0.014508548	0.076092346	-4.206044299	0.173674461	0.155948596	0.017725866
cg21003420	-0.022756304	0.819160597	-2.459015015	0.014511654	0.076092346	-4.206232923	0.807202044	0.829199875	-0.021997832
cg18121066	0.02324364	0.161875165	2.458582376	0.014528787	0.076151882	-4.207272772	0.174403938	0.151357183	0.023046755
cg14368276	-0.025133383	0.813110616	-2.457864053	0.014557274	0.076245676	-4.208998875	0.799784688	0.824297815	-0.024513127
cg03237606	-0.018653231	0.159927593	-2.457490158	0.014572121	0.076245676	-4.209897138	0.151503413	0.166999744	-0.01549633
cg13054523	0.014627368	0.799158143	2.457265464	0.01458105	0.076245676	-4.210436891	0.806174682	0.793267716	0.012906967
cg10515131	0.015800777	0.178034044	2.457217898	0.014582941	0.076245676	-4.210551147	0.188369553	0.16935732	0.019012233
cg23422763	0.02725633	0.184077869	2.457064959	0.014589022	0.076245676	-4.210918499	0.200030361	0.170685653	0.029344707
cg08078648	-0.018185439	0.190585362	-2.457042768	0.014589904	0.076245676	-4.210971799	0.18180969	0.197952593	-0.016142904
cg12010784	-0.023732588	0.140467911	-2.456984653	0.014592215	0.076245676	-4.211111382	0.128695086	0.150351271	-0.021656185
cg23289024	-0.022161558	0.19771672	-2.456965628	0.014592972	0.076245676	-4.211157074	0.185932551	0.207609603	-0.021677053
cg04613428	0.012251081	0.793140604	2.456485124	0.014612097	0.076311721	-4.212311033	0.79988278	0.787480506	0.012402274
cg06181637	-0.012755395	0.85024857	-2.45635711	0.014617195	0.076311721	-4.212618431	0.84364882	0.855789101	-0.01214028
cg14774895	0.023635839	0.804091242	2.456197943	0.014623537	0.076314594	-4.213000611	0.818119203	0.792314682	0.025804522
cg00680875	-0.015660362	0.913588276	-2.455874803	0.01463642	0.07635139	-4.213776444	0.905965677	0.919987494	-0.014021816
cg25452068	0.013449879	0.818499083	2.455730483	0.014642177	0.07635139	-4.214122911	0.826180521	0.812050468	0.014130053
cg09860783	0.020001296	0.865103523	2.455361116	0.01465692	0.076398034	-4.215009558	0.875847611	0.856083794	0.019763818
cg12522870	-0.014144163	0.863345409	-2.454920126	0.014674539	0.076456063	-4.216067967	0.856193922	0.869349126	-0.013155203
cg20961650	-0.012751539	0.841174704	-2.454589345	0.014687767	0.076456063	-4.216861744	0.835622529	0.84583579	-0.010213262
cg07979387	0.015011554	0.138883146	2.454566033	0.014688699	0.076456063	-4.216917682	0.147815501	0.131384379	0.016431121
cg11120865	-0.015811939	0.205250113	-2.454458975	0.014692983	0.076456063	-4.217174566	0.197389391	0.211849237	-0.014459846
cg02601452	0.013131748	0.829598707	2.454357027	0.014697064	0.076456063	-4.21741918	0.837403075	0.823046892	0.014356182
cg16899501	-0.013572121	0.874029494	-2.45415862	0.014705007	0.076467199	-4.217895206	0.867619318	0.879410877	-0.011791558
cg18320766	-0.018930764	0.106925676	-2.453837387	0.014717877	0.076467659	-4.218665845	0.09761155	0.114744942	-0.017133392
cg06845853	-0.018768649	0.167340748	-2.453814897	0.014718779	0.076467659	-4.218719795	0.157719263	0.175418044	-0.017698781
cg07898743	-0.015307365	0.18060489	-2.453721934	0.014722505	0.076467659	-4.218942791	0.173612757	0.18647483	-0.012862073
cg06885175	-0.015201855	0.205071693	-2.453361509	0.014736961	0.076512582	-4.219807297	0.197156739	0.211716347	-0.014559608
cg20155447	0.010881037	0.801682481	2.452780395	0.014760295	0.076603545	-4.221200885	0.808126371	0.796272796	0.011853575
cg03575231	-0.012651453	0.879446402	-2.452019804	0.014790884	0.076716592	-4.223024403	0.873051246	0.884815175	-0.01176393
cg20816447	0.016697001	0.145743326	2.451904881	0.014795511	0.076716592	-4.223299883	0.15504996	0.13793035	0.01711961
cg08739755	-0.029826892	0.834824673	-2.450877249	0.014838969	0.076746841	-4.22374507	0.81953118	0.8477434	-0.02821222
cg04709551	-0.014135158	0.826556553	-2.451709834	0.014803367	0.076716592	-4.223767402	0.819046265	0.832861487	-0.013815222
cg17369140	0.028841368	0.09493961	2.451660238	0.014805365	0.076716592	-4.223886273	0.11122009	0.081272045	0.029948045
cg17481116	0.022270894	0.139818185	2.451200495	0.014823898	0.076746841	-4.224988091	0.153960436	0.127945679	0.026014757
cg13140712	0.011074034	0.847639699	2.451135639	0.014826514	0.076746841	-4.225143508	0.855032615	0.841433301	0.013599315
cg16711983	0.013348394	0.835343131	2.4509522	0.014833916	0.076746841	-4.22558307	0.84308943	0.828840064	0.014249366
cg03517724	0.014944486	0.818427818	2.450793455	0.014840324	0.076746841	-4.225963434	0.827140902	0.811113131	0.016027771
cg21820921	-0.025851175	0.231749139	-2.450554964	0.014849956	0.076766523	-4.22653483	0.218468154	0.242898608	-0.024430455
cg22539670	0.012382963	0.800181376	2.450366691	0.014857563	0.076774149	-4.226985873	0.807893558	0.793706951	0.014186607
cg13895765	-0.01551523	0.120604469	-2.450159552	0.014865937	0.076774149	-4.227482074	0.113110934	0.126895338	-0.013784404
cg23725986	0.018410107	0.186418335	2.449887711	0.014876933	0.076774149	-4.228133207	0.197254466	0.177321337	0.019933129
cg09942220	0.011123972	0.819163038	2.449804636	0.014880295	0.076774149	-4.22833218	0.825782677	0.813605811	0.012176866
cg05702092	-0.019511244	0.134216496	-2.449706063	0.014884284	0.076774149	-4.228568264	0.124401701	0.142456076	-0.018054376
cg07869121	-0.023213162	0.215454557	-2.449654073	0.014886389	0.076774149	-4.228692778	0.20306344	0.225856976	-0.022793536
cg20069451	-0.016420418	0.131643827	-2.449475202	0.014893632	0.076781453	-4.229121146	0.12395755	0.138096504	-0.014138954
cg19260869	0.034841014	0.797402109	2.449293951	0.014900975	0.076789265	-4.229555184	0.816304912	0.78153309	0.034771822
cg13292150	0.017296656	0.776422474	2.44904884	0.01491091	0.076810423	-4.230142093	0.785805877	0.76854505	0.017260827
cg09490603	-0.010047237	0.140930698	-2.448353949	0.014939108	0.076925604	-4.231805685	0.135922559	0.145135061	-0.009212502
cg26873338	-0.014950985	0.816785157	-2.447867766	0.014958864	0.076997247	-4.232969354	0.80912061	0.823219591	-0.01409898
cg10888830	-0.016613599	0.837746319	-2.447622792	0.014968828	0.076998137	-4.233555611	0.829187193	0.844931758	-0.015744566
cg10279395	-0.011942868	0.874786138	-2.447576187	0.014970724	0.076998137	-4.233667135	0.867798359	0.880652422	-0.012854063
cg04703009	0.015500508	0.783610059	2.446848921	0.015000341	0.077120364	-4.235407218	0.792622767	0.776043836	0.016578931
cg16966246	0.014836055	0.864249661	2.446345548	0.015020871	0.077145176	-4.236611315	0.8721923	0.857581766	0.014610534
cg22114242	0.013975477	0.792933865	2.446231443	0.015025528	0.077145176	-4.236884228	0.802112911	0.785227999	0.016884912
cg15231794	-0.014592213	0.213668327	-2.446207837	0.015026492	0.077145176	-4.236940687	0.206981949	0.219281583	-0.012299635
cg27560040	-0.017411994	0.828521484	-2.445819103	0.015042368	0.077145176	-4.237870348	0.818984973	0.836527443	-0.01754247
cg02705444	0.010937481	0.787897148	2.445812248	0.015042648	0.077145176	-4.237886741	0.794310512	0.782513089	0.011797422
cg17323715	-0.016384924	0.88465049	-2.44490303	0.015081884	0.077145176	-4.237924171	0.877115043	0.890930029	-0.013814986
cg02114084	-0.014256952	0.206647602	-2.445783452	0.015043825	0.077145176	-4.237955601	0.19899733	0.213070053	-0.014072723
cg06706024	0.025286471	0.829994268	2.445473827	0.015056482	0.077145176	-4.238695961	0.84332218	0.818805403	0.024516777
cg19553567	-0.02035635	0.826373699	-2.44541523	0.015058879	0.077145176	-4.238836065	0.815644167	0.835381208	-0.019737041
cg11949518	-0.033675305	0.85278495	-2.445357146	0.015061254	0.077145176	-4.238974938	0.833894676	0.868643451	-0.034748775
cg17896927	-0.012359884	0.143689807	-2.445032742	0.01507453	0.077145176	-4.239750506	0.1370045	0.149302164	-0.012297665
cg01827571	-0.01556377	0.810619089	-2.444888486	0.015080436	0.077145176	-4.240095352	0.801957735	0.81789035	-0.015932615
cg24612059	0.021491392	0.795792185	2.444808238	0.015083723	0.077145176	-4.240287177	0.807025586	0.786361675	0.020663912
cg25317319	0.027464614	0.874420197	2.444719076	0.015087375	0.077145176	-4.240500306	0.88940996	0.861836199	0.027573761
cg08340169	0.012041974	0.819117537	2.444440643	0.015098786	0.077145176	-4.241165805	0.826469247	0.812945731	0.013523516
cg11389953	-0.022807307	0.841020538	-2.444388932	0.015100906	0.077145176	-4.241289397	0.829321236	0.850842173	-0.021520937
cg08518667	-0.020707675	0.137271709	-2.444296565	0.015104694	0.077145176	-4.241510148	0.126586056	0.14624238	-0.019656323
cg02597454	-0.028629197	0.83365694	-2.443709524	0.015128786	0.077215298	-4.242912956	0.818827917	0.846105996	-0.027278078
cg00146756	0.032570092	0.808726246	2.443513924	0.015136821	0.077215298	-4.243380294	0.826832263	0.793526134	0.033306129
cg24968968	-0.016605433	0.193269414	-2.443392132	0.015141826	0.077215298	-4.243671268	0.185269522	0.199985372	-0.01471585
cg19595970	0.015371809	0.91242582	2.443391221	0.015141863	0.077215298	-4.243673445	0.92108474	0.905156602	0.015928138
cg01972009	0.013656889	0.147544901	2.443217481	0.015149005	0.077221835	-4.244088504	0.156092985	0.140368733	0.015724252
cg02478179	0.033501404	0.195059249	2.442886527	0.015162619	0.077251576	-4.244879063	0.214115807	0.179061151	0.035054656
cg04627702	0.012506321	0.840843783	2.442790633	0.015166565	0.077251576	-4.24510811	0.848392357	0.834506709	0.013885649
cg02956801	0.019734488	0.188250643	2.44254816	0.015176548	0.077252762	-4.245687226	0.200308112	0.178128324	0.022179788
cg24282141	0.019874249	0.763131457	2.442500198	0.015178523	0.077252762	-4.245801771	0.774526098	0.753565586	0.020960512
cg22719314	-0.013428271	0.855313862	-2.442131457	0.015193718	0.077300239	-4.24668234	0.849110894	0.860521292	-0.011410398
cg23038277	-0.014126993	0.850124279	-2.441465786	0.015221182	0.077406827	-4.248271666	0.842278536	0.856710828	-0.014432292
cg03167413	-0.013099434	0.144935737	-2.441152952	0.015234103	0.077406827	-4.24901843	0.13889721	0.150005117	-0.011107907
cg26403206	0.016440494	0.832745803	2.440965969	0.015241832	0.077406827	-4.249464732	0.841921891	0.825042421	0.016879469
cg14384158	-0.021237125	0.211233846	-2.440917709	0.015243827	0.077406827	-4.249579917	0.200620034	0.220144206	-0.019524172
cg07129104	0.014692955	0.161414993	2.440826252	0.015247608	0.077406827	-4.249798196	0.170145361	0.154085795	0.016059566
cg03741862	-0.01985066	0.14947081	-2.440770492	0.015249914	0.077406827	-4.249931273	0.1388864	0.158356487	-0.019470088
cg12184937	0.01673586	0.776875314	2.44059864	0.015257024	0.077413092	-4.250341401	0.786036242	0.769184659	0.016851583
cg18527248	-0.018575961	0.19219389	-2.4403563	0.015267054	0.077427349	-4.2509197	0.18275516	0.200117763	-0.017362603
cg24816866	0.011613177	0.782157319	2.440246858	0.015271585	0.077427349	-4.251180846	0.78896356	0.776443439	0.012520121
cg07489732	0.022041055	0.854685309	2.439800973	0.01529006	0.0774912	-4.252244677	0.868167414	0.843367	0.024800414
cg23203812	-0.022765006	0.872350428	-2.43925061	0.015312891	0.077530491	-4.253557526	0.860074384	0.882656243	-0.022581858
cg14904662	-0.021024256	0.206064947	-2.43913974	0.015317493	0.077530491	-4.253821963	0.195805785	0.214677577	-0.018871792
cg04983687	-0.017849024	0.943090908	-2.439083997	0.015319808	0.077530491	-4.253954913	0.933381491	0.951242023	-0.017860532
cg15696816	0.019638953	0.822595942	2.439046925	0.015321348	0.077530491	-4.254043329	0.834212258	0.812843974	0.021368284
cg10141352	-0.019196325	0.900375681	-2.438399297	0.015348265	0.077587744	-4.255587708	0.890376993	0.908769642	-0.018392648
cg14384303	0.018834567	0.790882229	2.438398553	0.015348296	0.077587744	-4.255589481	0.799541837	0.783612435	0.015929402
cg15295399	0.010283435	0.868275344	2.438349749	0.015350326	0.077587744	-4.255705847	0.8741922	0.863308107	0.010884093
cg01622399	0.020833609	0.177932836	2.438201644	0.015356489	0.077589129	-4.256058965	0.190503136	0.167379992	0.023123144
cg01003793	-0.016982359	0.867796838	-2.437505661	0.015385476	0.077705794	-4.257718086	0.860150479	0.874216003	-0.014065523
cg10717214	-0.015832005	0.206127129	-2.437143444	0.015400581	0.077752284	-4.258581378	0.198279548	0.212715222	-0.014435674
cg11854729	-0.01509854	0.836522074	-2.436746279	0.015417159	0.077789194	-4.259527823	0.82914584	0.842714468	-0.013568628
cg27348161	0.013084822	0.794125528	2.436654767	0.015420981	0.077789194	-4.259745875	0.801901688	0.787597394	0.014304295
cg14674743	0.030850222	0.791655862	2.436490421	0.015427847	0.077789194	-4.260137454	0.808650764	0.777388536	0.031262227
cg09887955	-0.02110044	0.227200537	-2.436402879	0.015431506	0.077789194	-4.260346026	0.21568879	0.236864719	-0.021175928
cg08167250	0.013692886	0.795415286	2.435064768	0.015487522	0.078016442	-4.263533223	0.803671022	0.788484545	0.015186476
cg15011734	0.010991082	0.861815622	2.435043161	0.015488428	0.078016442	-4.263584674	0.869208052	0.855609631	0.013598421
cg18831157	0.024800725	0.200399809	2.434796781	0.015498762	0.078038664	-4.26417133	0.214865015	0.18825618	0.026608835
cg27423983	0.020088356	0.196080131	2.434285219	0.015520238	0.07811695	-4.265389227	0.207812574	0.186230672	0.021581902
cg23489671	0.025897366	0.195144739	2.434070945	0.015529241	0.078132422	-4.265899285	0.210471437	0.182277881	0.028193556
cg06169048	-0.025327079	0.804582444	-2.433470986	0.015554475	0.078229511	-4.267327199	0.792314864	0.814881153	-0.022566288
cg01964004	-0.014814041	0.810906052	-2.433244533	0.015564009	0.078247595	-4.267866076	0.802982946	0.817557548	-0.014574603
cg18094995	-0.012150977	0.902913141	-2.432574203	0.015592261	0.078359732	-4.269460932	0.897891246	0.907129054	-0.009237808
cg00148780	-0.013470349	0.886897422	-2.432231507	0.015606721	0.078376444	-4.270276115	0.880735267	0.89207059	-0.011335322
cg01025800	0.02091857	0.855012132	2.432213489	0.015607482	0.078376444	-4.270318971	0.866625315	0.845262794	0.021362521
cg10526559	-0.019557157	0.176465751	-2.431959679	0.0156182	0.078400389	-4.270922643	0.166030158	0.185226496	-0.019196338
cg20180384	0.025119241	0.194733615	2.431305581	0.015645852	0.078509288	-4.272478096	0.20933915	0.182472178	0.026866973
cg09144480	0.018006259	0.829137812	2.43102634	0.01565767	0.078538682	-4.273142011	0.838766776	0.821054237	0.01771254
cg12916118	-0.023030434	0.877624575	-2.429992578	0.015703573	0.078542472	-4.273572878	0.868079263	0.885579001	-0.017499737
cg08148645	-0.0146156	0.813753813	-2.430662287	0.015673089	0.078542472	-4.274007466	0.806257697	0.820046849	-0.013789152
cg03900676	0.016061122	0.788067478	2.430249421	0.015690592	0.078542472	-4.274988809	0.797680596	0.779997207	0.017683389
cg00945746	-0.013886524	0.193333305	-2.430210093	0.015692261	0.078542472	-4.275082281	0.186807244	0.198811974	-0.012004729
cg13914810	0.012633389	0.798168366	2.429604167	0.015717982	0.078542472	-4.276522198	0.805915625	0.791664495	0.01425113
cg13131681	0.016732464	0.131774508	2.429567003	0.015719561	0.078542472	-4.276610502	0.141428626	0.123669817	0.017758808
cg10055059	0.015953648	0.800591269	2.429477576	0.01572336	0.078542472	-4.276822986	0.810708398	0.792097878	0.01861052
cg05761355	-0.017384063	0.832915564	-2.42904197	0.01574188	0.078542472	-4.277857891	0.823804902	0.84056402	-0.016759118
cg10496627	-0.015341549	0.117632361	-2.428902098	0.015747831	0.078542472	-4.27819016	0.110058753	0.123990453	-0.0139317
cg15716637	-0.013530854	0.191511018	-2.428861349	0.015749565	0.078542472	-4.278286955	0.184613804	0.197301272	-0.012687467
cg00912337	-0.019088479	0.157116165	-2.428792771	0.015752484	0.078542472	-4.278449854	0.147060331	0.165558099	-0.018497768
cg24846037	-0.019463456	0.811294509	-2.428456037	0.015766822	0.078542472	-4.279249661	0.801041713	0.819901794	-0.018860081
cg25414709	0.018241981	0.178409937	2.428414712	0.015768582	0.078542472	-4.279347807	0.189655341	0.168969352	0.020685989
cg03795776	0.01317613	0.815970896	2.428388779	0.015769687	0.078542472	-4.279409398	0.82346525	0.80967934	0.013785909
cg04654489	0.013541698	0.116961605	2.428357673	0.015771012	0.078542472	-4.279483273	0.125359463	0.109911552	0.015447911
cg17516247	0.025180157	0.18233864	2.428273796	0.015774586	0.078542472	-4.279682473	0.197095756	0.16994995	0.027145806
cg13221899	-0.019820259	0.880001093	-2.428271923	0.015774666	0.078542472	-4.279686922	0.868509776	0.889648124	-0.021138348
cg25802611	0.012581822	0.796253967	2.428058662	0.015783757	0.078542472	-4.280193363	0.804431445	0.789388923	0.015042522
cg06803261	0.034178326	0.865612397	2.428021321	0.015785349	0.078542472	-4.280282036	0.885436607	0.84896985	0.036466757
cg24232370	0.030581308	0.812668547	2.427934598	0.015789047	0.078542472	-4.280487965	0.829235212	0.79876073	0.030474482
cg06986779	-0.02261963	0.817002882	-2.427884812	0.015791171	0.078542472	-4.280606185	0.805683646	0.826505452	-0.020821806
cg07906170	-0.020881761	0.186468217	-2.427824543	0.015793742	0.078542472	-4.280749291	0.176669463	0.194694332	-0.018024869
cg14112569	0.019329805	0.793374967	2.427782893	0.015795519	0.078542472	-4.280848186	0.80403808	0.784423219	0.019614861
cg26789038	0.018233864	0.854096365	2.427349771	0.015814008	0.078600925	-4.2818765	0.863935103	0.845836684	0.018098419
cg10364459	0.017117984	0.802776057	2.427088761	0.015825159	0.078600925	-4.282496103	0.811491599	0.795459306	0.016032293
cg01561861	0.018249625	0.767691279	2.427088516	0.015825169	0.078600925	-4.282496685	0.77682213	0.760025873	0.016796257
cg11552287	0.012748852	0.143681914	2.426936242	0.015831678	0.078603625	-4.282858134	0.15094629	0.137583426	0.013362863
cg01676959	0.015632804	0.799699081	2.42651865	0.01584954	0.078662669	-4.283849251	0.808693808	0.792147952	0.016545856
cg05498586	0.009954627	0.817418176	2.426013628	0.015871165	0.078712084	-4.285047654	0.822777279	0.812919176	0.009858104
cg20309677	0.015251403	0.822310169	2.426007136	0.015871443	0.078712084	-4.285063058	0.830723371	0.815247233	0.015476137
cg00804694	0.016845369	0.777549097	2.425778845	0.015881227	0.078730975	-4.285604706	0.787095613	0.769534738	0.017560875
cg01701183	0.015464979	0.179761789	2.425631657	0.015887538	0.078732642	-4.285953901	0.189282944	0.171768721	0.017514222
cg08101543	0.028683481	0.889479169	2.425404619	0.015897278	0.078738597	-4.286492497	0.90552924	0.876005035	0.029524204
cg05740567	-0.023169439	0.807619899	-2.425325074	0.015900691	0.078738597	-4.286681188	0.795684727	0.81763955	-0.021954822
cg25015733	0.013085827	0.812313748	2.424364215	0.015941975	0.078880625	-4.288959998	0.820152219	0.805733303	0.014418916
cg09589202	0.013276549	0.823201375	2.424237574	0.015947423	0.078880625	-4.289260279	0.831697385	0.816068921	0.015628464
cg21075678	-0.024369977	0.828883724	-2.42421188	0.015948529	0.078880625	-4.2893212	0.816250296	0.839489565	-0.02323927
cg13543544	0.021679	0.17362195	2.423988252	0.015958154	0.078880625	-4.28985141	0.186587922	0.162736937	0.023850985
cg10881225	0.022685155	0.143262274	2.423961557	0.015959304	0.078880625	-4.289914698	0.156108464	0.132477819	0.023630645
cg13482309	0.014493946	0.796067818	2.423679581	0.015971449	0.078911054	-4.290583173	0.804146124	0.78928603	0.014860094
cg00630237	0.013070941	0.929367812	2.423388619	0.015983989	0.078943413	-4.291272871	0.936522768	0.923361183	0.013161585
cg19917880	0.017672477	0.782758838	2.422866301	0.016006523	0.079025087	-4.292510778	0.793477939	0.773760087	0.019717852
cg06197264	0.025469437	0.201530476	2.422250986	0.016033105	0.079126676	-4.29396876	0.216786063	0.188723317	0.028062746
cg21422871	-0.017476406	0.183903959	-2.421888479	0.016048784	0.079156419	-4.294827551	0.174704009	0.191627373	-0.016923364
cg04945651	-0.015223425	0.867002263	-2.42183389	0.016051146	0.079156419	-4.294956863	0.860036457	0.8728501	-0.012813643
cg13365314	-0.018662449	0.827796242	-2.421526579	0.01606445	0.079166746	-4.295684782	0.81805939	0.835970389	-0.017910999
cg21665625	-0.019636304	0.845538123	-2.421406924	0.016069633	0.079166746	-4.29596818	0.835971535	0.853569332	-0.017597797
cg11608893	-0.017129997	0.869938528	-2.421369265	0.016071264	0.079166746	-4.296057371	0.861529446	0.876998005	-0.015468559
cg15447610	0.016063045	0.810875019	2.421151232	0.016080712	0.079183687	-4.296573733	0.820557831	0.802746238	0.017811594
cg24337786	-0.016162582	0.223234215	-2.4209498	0.016089446	0.079185042	-4.297050737	0.215540959	0.229692751	-0.014151792
cg09817016	0.016320558	0.131266287	2.420867706	0.016093006	0.079185042	-4.297245131	0.140845764	0.123224256	0.017621508
cg12591460	0.013462795	0.809410423	2.420558359	0.016106429	0.079197149	-4.297977591	0.816868362	0.803149437	0.013718925
cg21584831	0.024258637	0.830935672	2.420533979	0.016107487	0.079197149	-4.298035312	0.845470446	0.818733639	0.026736807
cg22374940	-0.015061894	0.198695693	-2.419407482	0.016156453	0.079402096	-4.300701798	0.192005232	0.204312376	-0.012307143
cg01454385	0.018223992	0.808795105	2.419160071	0.016167225	0.079402096	-4.301287274	0.819671533	0.799664276	0.020007257
cg19513321	-0.016989756	0.185891837	-2.419159559	0.016167248	0.079402096	-4.301288487	0.177067043	0.193300305	-0.016233262
cg07398960	0.012730452	0.835952077	2.419006809	0.016173901	0.079405179	-4.301649927	0.841490954	0.831302155	0.010188799
cg10195698	0.011367467	0.854474897	2.418641892	0.016189807	0.079413324	-4.302513315	0.861947557	0.848201553	0.013746004
cg06754236	0.02506887	0.159524803	2.418590953	0.016192028	0.079413324	-4.302633827	0.173673727	0.147646694	0.026027033
cg11390842	0.02209962	0.808230967	2.418553986	0.01619364	0.079413324	-4.30272128	0.82040116	0.798014015	0.022387145
cg26990332	0.021112596	0.784657296	2.418406118	0.016200091	0.0794154	-4.303071085	0.795313046	0.775711728	0.019601318
cg09736391	-0.0154296	0.900581313	-2.416910605	0.016267574	0.079533214	-4.304727515	0.893636585	0.906368587	-0.012732002
cg19449260	0.014641537	0.121046273	2.417676693	0.016231943	0.079498613	-4.304796356	0.12962624	0.113843338	0.015782902
cg20595219	-0.016946764	0.857146502	-2.417559801	0.016237053	0.079498613	-4.305072788	0.848238484	0.864624839	-0.016386355
cg04188340	-0.015745282	0.853117296	-2.417443065	0.016242157	0.079498613	-4.305348838	0.844791472	0.860106876	-0.015315404
cg04449045	0.011384371	0.814264023	2.4174204	0.016243148	0.079498613	-4.305402433	0.820777554	0.808795874	0.011981681
cg15154187	0.016952034	0.179292625	2.417327042	0.016247231	0.079498613	-4.305623191	0.189673923	0.170577462	0.019096462
cg24706981	0.018211407	0.813758274	2.416835527	0.016268744	0.079533214	-4.306785301	0.824200893	0.80499163	0.019209263
cg07603078	0.024856354	0.188611044	2.416637491	0.016277418	0.079533214	-4.307253461	0.203476645	0.17613128	0.027345365
cg05438378	0.013802447	0.127442049	2.416529371	0.016282156	0.079533214	-4.307509044	0.135685243	0.120521837	0.015163406
cg19786799	0.013256512	0.815443542	2.416247758	0.016294502	0.079533214	-4.308174692	0.824056342	0.808213043	0.015843299
cg06031041	0.021327503	0.773181612	2.415552754	0.016325006	0.079533214	-4.30981715	0.783161597	0.764803354	0.018358243
cg11316131	-0.013680636	0.12951475	-2.415407043	0.016331408	0.079533214	-4.310161442	0.123169075	0.134841982	-0.011672907
cg25983023	0.015430664	0.186521928	2.415013195	0.016348722	0.079533214	-4.311091942	0.196257547	0.178348816	0.017908731
cg23983173	0.012198271	0.134548763	2.414914773	0.016353052	0.079533214	-4.311324448	0.142158229	0.12816057	0.013997659
cg03920574	0.010311126	0.816216081	2.414760749	0.016359829	0.079533214	-4.311688291	0.822113611	0.811265068	0.010848543
cg07024786	0.027598605	0.19928465	2.414656841	0.016364402	0.079533214	-4.311933733	0.215692781	0.185509924	0.030182857
cg19748086	0.019354474	0.152914284	2.414505291	0.016371075	0.079533214	-4.312291693	0.164255766	0.14339304	0.020862726
cg18555787	0.020636104	0.809411605	2.414423268	0.016374687	0.079533214	-4.312485423	0.821639473	0.799146235	0.022493239
cg17278496	-0.014224207	0.152201184	-2.414380262	0.016376582	0.079533214	-4.312586996	0.144550499	0.158623981	-0.014073483
cg05042439	0.010971128	0.844060051	2.414076505	0.016389967	0.079533214	-4.313304368	0.850748641	0.838444938	0.012303703
cg03892117	-0.028083308	0.812030959	-2.413970654	0.016394633	0.079533214	-4.313554331	0.79691979	0.824716879	-0.027797089
cg06471872	0.03355422	0.874533912	2.413947846	0.016395639	0.079533214	-4.313608191	0.894025674	0.858170457	0.035855217
cg05279738	0.02535094	0.202096001	2.413774295	0.016403293	0.079533214	-4.314017999	0.21653327	0.189975824	0.026557446
cg23668222	0.020772623	0.843653953	2.413719209	0.016405723	0.079533214	-4.314148069	0.854750421	0.8343384	0.02041202
cg25053413	-0.013381609	0.159095863	-2.413604178	0.016410799	0.079533214	-4.314419674	0.152043935	0.165016001	-0.012972066
cg00700394	-0.017979567	0.815806825	-2.413363689	0.016421415	0.079533214	-4.314987458	0.806617429	0.82352138	-0.016903951
cg13470333	0.015917781	0.811829184	2.413330421	0.016422884	0.079533214	-4.315065999	0.819773981	0.805159478	0.014614503
cg01766134	-0.019106957	0.809432235	-2.413321925	0.016423259	0.079533214	-4.315086056	0.799986496	0.817361991	-0.017375495
cg21452698	0.019715064	0.147074875	2.413128298	0.016431812	0.079533214	-4.315543155	0.158673341	0.137337892	0.021335449
cg23966068	-0.012633775	0.16532191	-2.413119169	0.016432215	0.079533214	-4.315564705	0.159230887	0.170435361	-0.011204474
cg15912082	0.024744736	0.812051375	2.413118529	0.016432244	0.079533214	-4.315566217	0.826302391	0.800087559	0.026214832
cg09330795	-0.015333274	0.147109461	-2.41308602	0.01643368	0.079533214	-4.315642957	0.139779477	0.153263028	-0.013483551
cg07082784	-0.014788698	0.829115329	-2.412808582	0.016445943	0.079533214	-4.31629784	0.821726797	0.835318046	-0.013591249
cg16340122	-0.01432943	0.856817519	-2.412802752	0.0164462	0.079533214	-4.3163116	0.85102166	0.861683178	-0.010661518
cg21178568	-0.011235885	0.850920577	-2.412710765	0.016450268	0.079533214	-4.316528715	0.846196013	0.854886877	-0.008690864
cg08467103	0.019908709	0.127083286	2.412700788	0.016450709	0.079533214	-4.316552264	0.138401156	0.117581865	0.020819291
cg12403457	0.012144744	0.780895792	2.412683126	0.01645149	0.079533214	-4.31659395	0.78816339	0.774794599	0.013368791
cg06761167	0.024445147	0.896501184	2.41263808	0.016453483	0.079533214	-4.316700266	0.910373641	0.88485517	0.025518471
cg27317493	-0.018716454	0.100513985	-2.411706553	0.016494731	0.079628487	-4.318898421	0.09016788	0.109199605	-0.019031725
cg17007551	0.015641561	0.791008443	2.411701234	0.016494967	0.079628487	-4.31891097	0.800684752	0.782885121	0.017799631
cg11307042	-0.014153522	0.117889832	-2.411508841	0.016503498	0.079628487	-4.319364862	0.110453305	0.124132842	-0.013679537
cg02703870	-0.015549881	0.138507775	-2.411385383	0.016508974	0.079628487	-4.319656107	0.131002486	0.144808511	-0.013806026
cg08891989	0.016185374	0.811768992	2.411376834	0.016509354	0.079628487	-4.319676273	0.821511899	0.80358976	0.017922139
cg02949296	-0.031001699	0.827935449	-2.411374655	0.01650945	0.079628487	-4.319681413	0.814289166	0.839391588	-0.025102422
cg09253382	-0.027768698	0.222063432	-2.411065386	0.016523176	0.079665528	-4.320410929	0.207426453	0.234351266	-0.026924813
ch.17.59059R	0.012411011	0.151518499	2.410731158	0.016538021	0.079682174	-4.321199217	0.1584431	0.145705254	0.012737846
cg01720774	0.012073918	0.826694042	2.410486401	0.016548899	0.079682174	-4.321776419	0.833380462	0.821080751	0.012299712
cg24642438	0.012020404	0.869638831	2.410486272	0.016548905	0.079682174	-4.321776723	0.877284253	0.863220451	0.014063802
cg13598219	0.010783906	0.812642178	2.410443269	0.016550817	0.079682174	-4.321878129	0.819018505	0.807289212	0.011729294
cg06539497	0.014198138	0.120450832	2.410085459	0.016566733	0.07972967	-4.322721822	0.129207202	0.113099805	0.016107396
cg05453042	0.018814642	0.818134245	2.409838054	0.016577746	0.079732833	-4.323305118	0.827649911	0.810145784	0.017504127
cg12028326	-0.024157959	0.897233285	-2.409681986	0.016584696	0.079732833	-4.323673043	0.884044292	0.908305525	-0.024261233
cg17777432	-0.014398561	0.158971524	-2.409662981	0.016585543	0.079732833	-4.323717844	0.15245689	0.1644406	-0.01198371
cg19230445	-0.013885975	0.191242492	-2.40952089	0.016591873	0.079734177	-4.324052797	0.184684072	0.196748326	-0.012064254
cg02973354	0.011768326	0.789951504	2.40907046	0.016611955	0.079775277	-4.325114475	0.795588553	0.785219167	0.010369386
cg03622040	-0.015976782	0.876866705	-2.409057486	0.016612534	0.079775277	-4.32514505	0.869186832	0.883314005	-0.014127173
cg01561629	-0.018434613	0.845680428	-2.408482361	0.016638207	0.079869456	-4.326500352	0.835673724	0.854081118	-0.018407394
cg14787030	-0.018724647	0.863571049	-2.407576343	0.016680866	0.079957719	-4.326899861	0.855960554	0.869913128	-0.013952574
cg09082134	-0.018738784	0.822561772	-2.408257378	0.01664826	0.07988861	-4.327030447	0.812613416	0.830913478	-0.018300062
cg14947411	0.013018209	0.913214127	2.408121159	0.016654349	0.079888736	-4.327351379	0.920033057	0.907489594	0.012543463
cg01824284	-0.024793473	0.836589458	-2.407714803	0.016672525	0.079946822	-4.328308644	0.822998814	0.847998887	-0.025000073
cg15847015	-0.013802896	0.137083479	-2.407074186	0.016701216	0.079986295	-4.329817453	0.130287259	0.142788947	-0.012501688
cg10810509	0.010791191	0.804998701	2.407069342	0.016701433	0.079986295	-4.32982886	0.811152582	0.79983248	0.011320102
cg00679368	-0.016455948	0.871551899	-2.406988916	0.016705038	0.079986295	-4.330018255	0.863813457	0.878048369	-0.014234912
cg23918905	-0.014961939	0.834262625	-2.406608363	0.016722105	0.080035221	-4.330914336	0.826449848	0.840821499	-0.01437165
cg18844029	-0.018433968	0.8575004	-2.406490287	0.016727404	0.080035221	-4.331192339	0.847886632	0.865571219	-0.017684587
cg27089703	0.032365658	0.175032281	2.406236779	0.016738785	0.080060606	-4.331789167	0.193724235	0.159340271	0.034383965
cg13755768	-0.011873285	0.181899161	-2.405759208	0.016760244	0.080134156	-4.332913332	0.176292729	0.186605795	-0.010313066
cg15466854	-0.01543625	0.841892838	-2.405571092	0.016768703	0.080145522	-4.333356086	0.833911356	0.84859334	-0.014681984
cg15360181	0.023097603	0.141349385	2.405142275	0.016788001	0.080208662	-4.334365232	0.154594497	0.130230031	0.024364467
cg21528163	0.014275526	0.136772948	2.404799979	0.016803419	0.080241376	-4.335170642	0.14561065	0.129353641	0.016257009
cg02754084	0.020222844	0.167058568	2.404676193	0.016808998	0.080241376	-4.335461877	0.179174424	0.156887232	0.022287192
cg16201078	0.016697167	0.848694443	2.404518121	0.016816124	0.080241376	-4.335833762	0.858688443	0.840304418	0.018384025
cg15764975	-0.0142355	0.179956421	-2.404449774	0.016819206	0.080241376	-4.335994548	0.172130349	0.186526456	-0.014396106
cg14229362	0.03172043	0.096514431	2.404252875	0.016828088	0.080254693	-4.336457728	0.113238142	0.082474772	0.030763369
cg24697911	-0.017906995	0.162609788	-2.404109022	0.01683458	0.080255602	-4.336796103	0.153511523	0.170247838	-0.016736315
cg12318914	0.013350537	0.148675631	2.403887366	0.016844587	0.080255602	-4.337317448	0.155680843	0.142794712	0.012886132
cg16977474	0.018847467	0.137162823	2.403843889	0.01684655	0.080255602	-4.337419702	0.147597094	0.128403187	0.019193907
cg09329199	0.012252682	0.122885474	2.403377494	0.016867626	0.080285488	-4.338516517	0.130229543	0.116720083	0.01350946
cg14162952	0.020879835	0.806340174	2.403367532	0.016868076	0.080285488	-4.338539942	0.81840554	0.796211224	0.022194317
cg16656078	0.012854438	0.819485986	2.403300613	0.016871102	0.080285488	-4.338697295	0.827079676	0.813111037	0.013968639
cg21004508	0.014810921	0.81834788	2.402854257	0.016891298	0.080330268	-4.339746759	0.826959353	0.811118495	0.015840858
cg01912298	0.013637021	0.84879226	2.402657751	0.016900196	0.080330268	-4.340208722	0.856532509	0.842294273	0.014238235
cg19214868	-0.020358055	0.839188988	-2.402640646	0.01690097	0.080330268	-4.340248933	0.828957441	0.847778435	-0.018820994
cg21110337	-0.020423468	0.185455451	-2.402553946	0.016904897	0.080330268	-4.340452742	0.174728644	0.194460671	-0.019732027
cg24578857	0.028557346	0.205076	2.402058656	0.016927348	0.080388798	-4.341616898	0.221669252	0.191145862	0.030523389
cg08886823	-0.018704348	0.166550661	-2.401900654	0.016934515	0.080388798	-4.341988227	0.156934285	0.174623668	-0.017689384
cg13409544	-0.016472919	0.15765432	-2.401878585	0.016935517	0.080388798	-4.34204009	0.149578735	0.164433824	-0.014855089
cg27421102	0.011119761	0.830137742	2.401332541	0.016960309	0.080477489	-4.343323184	0.836506449	0.824791173	0.011715277
cg01293277	-0.017322774	0.883723077	-2.400812781	0.016983937	0.080560597	-4.344544254	0.874879669	0.891147173	-0.016267504
cg26269080	0.01112214	0.863145514	2.400483776	0.016998909	0.080602598	-4.345317055	0.870002473	0.857389055	0.012613418
cg26034147	-0.025477655	0.866923562	-2.400271449	0.017008577	0.080615477	-4.345815734	0.853525247	0.878171529	-0.024646282
cg20289757	0.015396746	0.809365019	2.399956722	0.017022917	0.080615477	-4.346554838	0.818198709	0.801949082	0.016249628
cg06376782	-0.015048213	0.173708876	-2.399811079	0.017029556	0.080615477	-4.346896833	0.166287564	0.179939113	-0.01365155
cg18031307	-0.017537393	0.11019505	-2.399786342	0.017030684	0.080615477	-4.34695492	0.10139098	0.11758612	-0.016195139
cg04779780	0.012109615	0.859733179	2.399714237	0.017033973	0.080615477	-4.347124225	0.867267546	0.853408032	0.013859514
cg20744163	-0.029242618	0.848132703	-2.399526318	0.017042545	0.080615477	-4.347565447	0.831200752	0.86234718	-0.031146428
cg12775659	0.024681094	0.202936325	2.399484562	0.01704445	0.080615477	-4.347663481	0.217614686	0.190613751	0.027000935
cg05560273	0.018736738	0.797514175	2.398876372	0.017072222	0.080647001	-4.349091218	0.808952036	0.787912021	0.021040015
cg15689991	-0.015559275	0.121205318	-2.398866182	0.017072688	0.080647001	-4.349115137	0.113224682	0.12790511	-0.014680428
cg00390215	-0.014700788	0.195771258	-2.398801248	0.017075655	0.080647001	-4.349267549	0.18880564	0.201618938	-0.012813298
cg26916936	0.0227564	0.180571421	2.398745969	0.017078182	0.080647001	-4.349397296	0.193653563	0.169588882	0.024064681
cg08471588	0.022637548	0.790102142	2.398668654	0.017081717	0.080647001	-4.349578761	0.803386445	0.778949887	0.024436558
cg07362283	-0.014848741	0.83384262	-2.398501169	0.017089375	0.080654262	-4.349971842	0.825608408	0.840755292	-0.015146884
cg00200763	0.011938456	0.810936684	2.397720667	0.017125106	0.080751874	-4.351803299	0.817563719	0.805373248	0.012190471
cg15642885	-0.015214109	0.172892827	-2.397707711	0.0171257	0.080751874	-4.351833695	0.165249615	0.179309351	-0.014059736
cg12012381	-0.01821875	0.149682368	-2.39764786	0.017128443	0.080751874	-4.351974112	0.139726902	0.158040043	-0.018313141
cg00658979	-0.013674154	0.815343982	-2.397420165	0.01713888	0.080772184	-4.352508277	0.809034131	0.820641141	-0.011607011
cg23257694	-0.013020846	0.893023268	-2.396594815	0.017178935	0.080814867	-4.35319184	0.886801974	0.898278523	-0.011476548
cg25711368	0.020107324	0.771572665	2.396831607	0.017165887	0.080814867	-4.353888791	0.782879532	0.76208048	0.020799052
cg23437483	-0.031683828	0.805688844	-2.396754022	0.01716945	0.080814867	-4.354070748	0.78868869	0.819960578	-0.031271888
cg18346106	-0.01464924	0.885181562	-2.396695907	0.017172119	0.080814867	-4.35420704	0.877629753	0.891521353	-0.013891599
cg12637660	0.015503151	0.841807906	2.396529686	0.017179755	0.080814867	-4.354596844	0.850162228	0.834794401	0.015367828
cg06163186	0.011393631	0.831501802	2.396178452	0.017195901	0.080814867	-4.355420441	0.83773103	0.826272327	0.011458704
cg03213683	0.013495187	0.835725831	2.3958	0.017213313	0.080814867	-4.356307727	0.843736847	0.829000534	0.014736312
cg22454022	0.022405264	0.187778285	2.395793573	0.017213609	0.080814867	-4.356322793	0.200869427	0.17678819	0.024081237
cg09979585	-0.017609298	0.836925216	-2.395735929	0.017216263	0.080814867	-4.356457928	0.827272365	0.845028844	-0.017756479
cg06346138	-0.016854245	0.134938879	-2.395658501	0.017219828	0.080814867	-4.356639438	0.126777373	0.141790513	-0.01501314
cg11375652	0.010715081	0.801245613	2.395651375	0.017220156	0.080814867	-4.356656145	0.807079652	0.796347901	0.01073175
cg22253653	0.025480711	0.831396185	2.395598117	0.017222608	0.080814867	-4.35678099	0.846416002	0.818786956	0.027629046
cg13031190	0.014088541	0.81814613	2.395488289	0.017227667	0.080814867	-4.357038437	0.825850848	0.811677971	0.014172877
cg09222609	-0.017328237	0.157115305	-2.395207922	0.017240585	0.080822229	-4.357695592	0.148692865	0.164185996	-0.015493131
cg20057742	-0.014828096	0.146474428	-2.395001083	0.017250122	0.080822229	-4.358180357	0.139522299	0.152310782	-0.012788483
cg21237370	0.015987835	0.796944572	2.394928943	0.017253449	0.080822229	-4.358349422	0.805962649	0.789373842	0.016588807
cg27204432	-0.00934999	0.850916829	-2.394887867	0.017255343	0.080822229	-4.358445683	0.846880988	0.854304942	-0.007423954
cg20137750	-0.013996659	0.860976342	-2.394785232	0.017260078	0.080822229	-4.358686202	0.853536266	0.867222331	-0.013686066
cg18972013	0.021809626	0.798405172	2.394613527	0.017268002	0.080822229	-4.359088558	0.809845133	0.788801254	0.021043879
cg00232092	-0.026122731	0.81894844	-2.393768858	0.01730921	0.080851647	-4.359434844	0.804853575	0.830854662	-0.026001087
cg04905636	0.012383564	0.800233987	2.394416347	0.017277106	0.080822229	-4.359550578	0.807912549	0.793787787	0.014124762
cg05039538	0.013203349	0.112978373	2.394390394	0.017278305	0.080822229	-4.359611385	0.120844267	0.106374905	0.014469362
cg21042265	-0.022046493	0.803768634	-2.393951583	0.017298581	0.080851647	-4.360639435	0.792175088	0.813501487	-0.021326399
cg10190339	0.019535476	0.779162547	2.39366063	0.017312036	0.080851647	-4.361320981	0.790766935	0.769420591	0.021346344
cg08419235	-0.015040725	0.150965054	-2.393566929	0.017316371	0.080851647	-4.361540455	0.143558017	0.157183307	-0.013625291
cg16924779	-0.019593619	0.173336238	-2.393473702	0.017320686	0.080851647	-4.361758811	0.163254091	0.181800263	-0.018546172
cg12504935	0.012312535	0.827558504	2.39333405	0.01732715	0.080851647	-4.362085888	0.83515683	0.821179664	0.013977166
cg06623474	0.018491256	0.807738409	2.393190923	0.017333778	0.080851647	-4.362421084	0.819084059	0.798213665	0.020870394
cg22150680	0.027457841	0.776786349	2.392981051	0.0173435	0.080851647	-4.36291256	0.792012748	0.764003693	0.028009055
cg22770916	-0.01566101	0.860298862	-2.392684632	0.01735724	0.080851647	-4.363606638	0.852072597	0.867204863	-0.015132267
cg01389203	-0.023460778	0.215866123	-2.392388055	0.017370996	0.080851647	-4.364301006	0.201813296	0.227663558	-0.025850262
cg11791922	-0.012291594	0.86553015	-2.392342905	0.017373091	0.080851647	-4.364406707	0.859476562	0.870612174	-0.011135612
cg14286514	0.020743029	0.184878899	2.392315657	0.017374356	0.080851647	-4.364470496	0.196820225	0.174854082	0.021966143
cg13279458	-0.015426424	0.811780381	-2.392226841	0.017378478	0.080851647	-4.364678416	0.80371474	0.818551537	-0.014836797
cg12341475	0.009493982	0.785221272	2.391989131	0.017389515	0.080851647	-4.365234863	0.791288049	0.780128176	0.011159873
cg09472784	0.017932527	0.806564992	2.391916562	0.017392886	0.080851647	-4.365404727	0.817100387	0.797720463	0.019379924
cg13316433	0.016766911	0.134503044	2.391889766	0.017394131	0.080851647	-4.365467448	0.144350544	0.126236006	0.018114538
cg07565649	0.012423611	0.186548273	2.391784291	0.017399031	0.080851647	-4.365714322	0.194140039	0.180174939	0.0139651
cg14138801	-0.018327732	0.83426194	-2.391746528	0.017400786	0.080851647	-4.365802708	0.824578628	0.842391141	-0.017812513
cg18050634	-0.016984639	0.901576103	-2.391738184	0.017401174	0.080851647	-4.365822239	0.8920504	0.909572989	-0.017522588
cg13242077	-0.014574044	0.834447997	-2.391422633	0.017415844	0.080883894	-4.366560744	0.827054867	0.840654576	-0.013599709
cg03426600	0.01412609	0.79654316	2.3913224	0.017420506	0.080883894	-4.366795306	0.805390871	0.789115451	0.016275419
cg23170280	0.014929374	0.780570052	2.391079001	0.017431831	0.080883894	-4.367364863	0.789090566	0.773417027	0.015673539
cg15219685	-0.011083046	0.199699649	-2.391015303	0.017434796	0.080883894	-4.367513907	0.193879188	0.204585961	-0.010706773
cg17300451	0.03113109	0.801663412	2.390929183	0.017438806	0.080883894	-4.367715412	0.818984923	0.787121896	0.031863027
cg09603381	0.013320327	0.79604567	2.390696517	0.017449642	0.080893926	-4.368259768	0.804259074	0.789150466	0.015108607
cg20265572	-0.014082275	0.877536968	-2.390540484	0.017456912	0.080893926	-4.368624802	0.871660267	0.882470494	-0.010810227
cg08402735	0.013528802	0.834601342	2.390487407	0.017459386	0.080893926	-4.368748967	0.842521486	0.827952332	0.014569154
cg00489898	-0.029860452	0.864021275	-2.390093274	0.017477764	0.080950615	-4.369670907	0.84862783	0.876944166	-0.028316336
cg21337411	-0.022226848	0.827208388	-2.389807963	0.017491079	0.080959752	-4.370338203	0.818132507	0.834827646	-0.016695139
cg19931102	-0.017117703	0.836785539	-2.389787704	0.017492025	0.080959752	-4.370385581	0.827459743	0.844614603	-0.01715486
cg20249925	-0.016407559	0.918341501	-2.389621552	0.017499783	0.080967221	-4.370774145	0.910032476	0.925316979	-0.015284503
cg15609186	0.017753379	0.139888976	2.38946913	0.017506903	0.080971733	-4.371130577	0.150234245	0.131204059	0.019030186
cg19834563	0.012924085	0.873850201	2.389076415	0.01752526	0.081028193	-4.372048823	0.881730229	0.867234869	0.01449536
cg04979811	-0.015887805	0.17429332	-2.38888828	0.01753406	0.081040443	-4.372488667	0.166532264	0.180808775	-0.014276511
cg20025711	0.013319998	0.807099009	2.388638396	0.017545754	0.081066058	-4.373072826	0.81558367	0.799976083	0.015607587
cg13047869	0.017440076	0.880893606	2.388354989	0.017559025	0.081098939	-4.373735281	0.890201025	0.87307997	0.017121055
cg07050033	0.022424388	0.138835004	2.38802182	0.017574638	0.081116974	-4.374513956	0.152070347	0.127723851	0.024346495
cg16333036	0.020758224	0.179333044	2.387897952	0.017580446	0.081116974	-4.374803432	0.191766986	0.168894672	0.022872314
cg13384212	-0.014048022	0.827366076	-2.387877653	0.017581398	0.081116974	-4.374850868	0.820600087	0.833046165	-0.012446078
cg06269419	-0.015733701	0.829970396	-2.387693767	0.017590023	0.081128363	-4.375280572	0.822179443	0.836510949	-0.014331505
cg03592045	0.012593448	0.864792651	2.387105766	0.017617629	0.081203965	-4.376654398	0.872772689	0.858093359	0.01467933
cg26092471	-0.018323684	0.137807488	-2.387082114	0.01761874	0.081203965	-4.376709652	0.12790705	0.146118968	-0.018211918
cg06246293	-0.014758275	0.153440068	-2.386790158	0.017632462	0.081238794	-4.377391662	0.146186025	0.159529882	-0.013343858
cg00570285	-0.015731624	0.876219081	-2.386143765	0.017662876	0.081277681	-4.37890135	0.869486382	0.881871224	-0.012384842
cg26471497	-0.015279019	0.194882158	-2.38613942	0.01766308	0.081277681	-4.378911497	0.186964337	0.201529218	-0.01456488
cg09713834	0.012269586	0.834053158	2.386090364	0.01766539	0.081277681	-4.379026054	0.841680719	0.827649774	0.014030945
cg00845152	0.029764896	0.816199063	2.385792688	0.017679414	0.081277681	-4.379721147	0.833061649	0.802042818	0.031018831
cg10096139	0.017055738	0.78297943	2.385577712	0.017689547	0.081277681	-4.380223078	0.793025675	0.774545545	0.018480131
cg13767515	0.027329339	0.194154011	2.38545576	0.017695298	0.081277681	-4.380507794	0.210301716	0.180597912	0.029703805
cg02493332	0.028311041	0.775288086	2.385432181	0.01769641	0.081277681	-4.380562842	0.790838099	0.762233755	0.028604344
cg18647449	0.016138214	0.808203634	2.385366835	0.017699493	0.081277681	-4.380715395	0.816861288	0.80093548	0.015925808
cg03052030	-0.013692228	0.139465197	-2.385261133	0.01770448	0.081277681	-4.380962154	0.132776632	0.145080289	-0.012303657
cg19045070	0.017074817	0.797667662	2.385167053	0.017708919	0.081277681	-4.381181772	0.807668845	0.789271607	0.018397238
cg06530081	0.012547084	0.797518487	2.385040864	0.017714876	0.081277681	-4.381476331	0.804888242	0.791331532	0.01355671
cg03239386	0.019548742	0.17589422	2.384968814	0.017718277	0.081277681	-4.38164451	0.186022338	0.167391603	0.018630735
cg11161111	0.014647325	0.151281045	2.384909289	0.017721088	0.081277681	-4.381783449	0.160238588	0.143761133	0.016477456
cg03138675	-0.029059179	0.808275704	-2.383061795	0.017812957	0.081305993	-4.382185783	0.795557184	0.818795962	-0.023238778
cg21426417	0.022654187	0.777387436	2.384379408	0.017746127	0.081292132	-4.383020106	0.790719604	0.766194998	0.024524606
cg15817224	-0.014215863	0.893904956	-2.384240486	0.017752696	0.081292132	-4.383344286	0.887982561	0.898876842	-0.010894281
cg03863817	0.015936315	0.867136403	2.384216939	0.01775381	0.081292132	-4.383399231	0.874727089	0.860763975	0.013963113
cg01990910	-0.027624335	0.831737766	-2.384101977	0.017759249	0.081292132	-4.383667481	0.815984899	0.844962396	-0.028977497
cg17218510	-0.014739761	0.885377477	-2.383454791	0.017792101	0.081292132	-4.383723214	0.878905437	0.890844541	-0.011939103
cg21297314	0.01822626	0.821266175	2.3840769	0.017760435	0.081292132	-4.383725995	0.832463324	0.811866099	0.020597225
cg05788459	-0.02243842	0.816711778	-2.383864317	0.017770496	0.081292132	-4.384221994	0.80467349	0.826817995	-0.022144505
cg05091947	-0.013958906	0.860996894	-2.383844225	0.017771448	0.081292132	-4.38426887	0.853473428	0.86731289	-0.013839462
cg02770086	-0.018799767	0.83349517	-2.38349467	0.017788003	0.081292132	-4.385084356	0.82347636	0.841906023	-0.018429663
cg07738820	-0.018553826	0.186420565	-2.383490541	0.017788199	0.081292132	-4.385093988	0.177725984	0.193719719	-0.015993735
cg15066991	0.028869042	0.872999104	2.383431083	0.017791016	0.081292132	-4.385232689	0.889439394	0.859197378	0.030242016
cg00488692	-0.013710587	0.178739814	-2.38319837	0.017802047	0.081305993	-4.385775513	0.172123741	0.184294049	-0.012170308
cg11031199	-0.013960785	0.841637052	-2.382801964	0.017820851	0.081305993	-4.386700048	0.834074864	0.847985555	-0.013910691
cg08576479	-0.013587332	0.821378701	-2.382685841	0.017826363	0.081305993	-4.386970853	0.814774909	0.826922625	-0.012147716
cg10494249	0.02310365	0.20025886	2.382654203	0.017827864	0.081305993	-4.387044632	0.213970137	0.188748159	0.025221978
cg06282009	-0.015785224	0.885171862	-2.382563814	0.017832156	0.081305993	-4.387255412	0.877817025	0.891346294	-0.013529269
cg09472901	0.034760903	0.854970907	2.382353337	0.017842153	0.081323435	-4.3877462	0.873841155	0.839129218	0.034711937
cg05873635	0.012413946	0.178628687	2.381542306	0.01788072	0.08138531	-4.389636961	0.186375935	0.172124825	0.01425111
cg26167186	-0.016434821	0.149829858	-2.381522506	0.017881663	0.08138531	-4.389683113	0.141942866	0.156451036	-0.014508169
cg25535106	-0.019142479	0.807651729	-2.381439745	0.017885602	0.08138531	-4.389876017	0.797382005	0.816273225	-0.01889122
cg09498078	0.021284636	0.174647431	2.381348001	0.017889971	0.08138531	-4.390089854	0.187265439	0.164054536	0.023210903
cg12939989	-0.01866172	0.821232542	-2.381122983	0.017900689	0.08138531	-4.390614288	0.813356191	0.827844788	-0.014488596
cg10827754	-0.036153914	0.809669835	-2.38109212	0.01790216	0.08138531	-4.390686215	0.79012243	0.826080002	-0.035957572
cg14906763	0.011938625	0.80468035	2.3810323	0.01790501	0.08138531	-4.390825623	0.812694523	0.797952402	0.014742121
cg18943454	0.027306633	0.201764727	2.380877262	0.0179124	0.08138531	-4.391186919	0.217598149	0.188472471	0.029125678
cg07442759	-0.019821102	0.119507967	-2.380562921	0.017927391	0.08138531	-4.391919382	0.109048387	0.12828885	-0.019240463
cg13260233	0.01382251	0.157077169	2.380543118	0.017928336	0.08138531	-4.391965521	0.165492517	0.150012432	0.015480086
cg27256177	-0.015361009	0.8668824	-2.380500317	0.017930378	0.08138531	-4.392065246	0.859512859	0.873069176	-0.013556317
cg08583127	0.023536693	0.860289965	2.380393777	0.017935462	0.08138531	-4.392313474	0.874310073	0.848519998	0.025790075
cg04027757	0.017124127	0.781271118	2.380316736	0.017939139	0.08138531	-4.392492962	0.790403972	0.773604031	0.016799941
cg01892452	0.01570601	0.135344623	2.380252688	0.017942197	0.08138531	-4.392642178	0.144272427	0.127849676	0.016422751
cg13851767	0.017238243	0.145906311	2.379437669	0.017981145	0.081499705	-4.394540622	0.155898944	0.137517434	0.01838151
cg13117582	-0.059015642	0.832435605	-2.379352625	0.017985213	0.081499705	-4.394738681	0.801508382	0.858399201	-0.056890819
cg00857302	0.013097041	0.787600982	2.379158578	0.017994499	0.081499705	-4.395190573	0.795702984	0.780799301	0.014903683
cg27434890	-0.030370097	0.815759914	-2.378901233	0.018006821	0.081499705	-4.395789815	0.799240148	0.829628359	-0.030388211
cg05376228	0.014135314	0.141176068	2.378845572	0.018009487	0.081499705	-4.395919418	0.149966431	0.133796505	0.016169926
cg04012439	0.018099289	0.825441125	2.378726433	0.018015194	0.081499705	-4.396196811	0.8356262	0.816890692	0.018735508
cg06452518	0.023413852	0.192293991	2.378715485	0.018015719	0.081499705	-4.396222301	0.205693881	0.1810447	0.024649181
cg01034726	0.014139348	0.820141846	2.378690915	0.018016896	0.081499705	-4.396279508	0.828396576	0.81321195	0.015184627
cg20025033	0.012724124	0.824912661	2.378457039	0.018028106	0.081522427	-4.396824	0.832565338	0.818488192	0.014077147
cg17019184	-0.021604939	0.838767611	-2.37813887	0.018043366	0.081563442	-4.397564657	0.828553812	0.847342158	-0.018788346
cg10106857	0.013030618	0.092783798	2.377483931	0.018074814	0.081677579	-4.399088968	0.10050575	0.086301171	0.014204579
cg22510412	-0.015891431	0.860969918	-2.377341456	0.018081661	0.081680511	-4.399420514	0.852519027	0.868064494	-0.015545467
cg26307355	0.017088787	0.854871609	2.377086294	0.01809393	0.08168426	-4.400014237	0.863627946	0.847520611	0.016107335
cg23922134	0.012637872	0.170055289	2.377003282	0.018097923	0.08168426	-4.400207379	0.177959434	0.163419711	0.014539723
cg02730714	-0.014217413	0.909993134	-2.376937498	0.018101088	0.08168426	-4.400360433	0.901634238	0.917010479	-0.015376241
cg11810303	-0.017152101	0.852058435	-2.376287112	0.018132405	0.08179757	-4.401873414	0.843222907	0.859475914	-0.016253007
cg08951101	-0.019724135	0.812192621	-2.375878066	0.018152126	0.081858507	-4.402824768	0.802040895	0.820715058	-0.018674162
cg07585951	0.017245753	0.804595496	2.375216986	0.018184037	0.08193544	-4.404361963	0.81438748	0.796375066	0.018012414
cg13258697	-0.02106182	0.858534895	-2.374495788	0.018221138	0.081957501	-4.404406832	0.849195712	0.866423894	-0.017228182
cg14426682	0.012255918	0.819057602	2.375110947	0.01818916	0.08193544	-4.404608496	0.82636787	0.812920587	0.013447283
cg20737909	0.019934142	0.13329427	2.375017144	0.018193693	0.08193544	-4.404826571	0.144634428	0.123774138	0.020860291
cg13814351	-0.013765534	0.826408627	-2.374846991	0.018201918	0.08193544	-4.405222125	0.819054035	0.832582852	-0.013528817
cg01097644	-0.014864261	0.822558421	-2.374823225	0.018203067	0.08193544	-4.405277371	0.815774027	0.828253961	-0.012479934
cg04833985	0.014154908	0.805884028	2.374752371	0.018206494	0.08193544	-4.405442078	0.814176418	0.798922514	0.015253904
cg21387604	-0.015006773	0.153103551	-2.374154186	0.018235443	0.081957501	-4.406832407	0.14585346	0.159190048	-0.013336588
cg09570214	-0.015395928	0.156714365	-2.373964055	0.018244653	0.081957501	-4.407274248	0.149061008	0.163139406	-0.014078398
cg27015302	0.037071021	0.847067625	2.373952157	0.018245229	0.081957501	-4.407301896	0.866629277	0.830645498	0.03598378
cg09579704	0.015070999	0.853933363	2.373847123	0.018250319	0.081957501	-4.407545968	0.860998891	0.848001808	0.012997083
cg01376079	-0.022049698	0.189533063	-2.373703471	0.018257282	0.081957501	-4.407879759	0.177581526	0.199566453	-0.021984927
cg11879371	-0.016902136	0.818259801	-2.373667503	0.018259026	0.081957501	-4.407963331	0.809495549	0.825617444	-0.016121896
cg12118013	-0.020400116	0.165942724	-2.373490137	0.018267627	0.081957501	-4.408375428	0.155573482	0.174647766	-0.019074285
cg26190890	-0.023599346	0.170912373	-2.373402441	0.018271881	0.081957501	-4.408579173	0.159618951	0.180393271	-0.02077432
cg24230904	-0.023038624	0.80021335	-2.373136648	0.018284779	0.081957501	-4.409196647	0.787703611	0.810715353	-0.023011742
cg17911882	0.010667371	0.10449897	2.372977619	0.018292501	0.081957501	-4.409566061	0.110021523	0.099862753	0.01015877
cg14444598	-0.019839295	0.831197732	-2.372915596	0.018295513	0.081957501	-4.409710128	0.822208903	0.83874391	-0.016535007
cg02355304	-0.015283467	0.808999759	-2.372807553	0.018300761	0.081957501	-4.409961084	0.801322815	0.815444601	-0.014121786
cg23741364	0.014531769	0.828037315	2.372796611	0.018301293	0.081957501	-4.4099865	0.836849001	0.82063985	0.016209151
cg19029214	0.01254532	0.870127432	2.372688684	0.018306537	0.081957501	-4.410237176	0.876987031	0.864368756	0.012618275
cg26072352	0.016842501	0.815907307	2.372495118	0.018315945	0.081957501	-4.410686733	0.825515215	0.807841409	0.017673806
cg27189395	0.02010942	0.147152109	2.372470721	0.018317131	0.081957501	-4.410743392	0.157316571	0.138618981	0.01869759
cg15270353	0.026794655	0.175855466	2.37210872	0.018334739	0.082008438	-4.411584034	0.19072043	0.163376236	0.027344194
cg16810969	-0.017062757	0.827060839	-2.371761954	0.01835162	0.082046315	-4.412389183	0.818071063	0.834607812	-0.016536749
cg24717262	-0.029752704	0.80564553	-2.370257398	0.018429523	0.082063127	-4.412475164	0.791796111	0.817258397	-0.025462286
cg01296603	-0.014476316	0.841601813	-2.371658078	0.018356679	0.082046315	-4.41263035	0.834073774	0.847921649	-0.013847874
cg16902078	0.020081986	0.186944915	2.371474796	0.018365609	0.082046315	-4.413055842	0.198577569	0.177179231	0.021398338
cg01340659	0.010082775	0.817009129	2.371306664	0.018373804	0.082046315	-4.413446139	0.82282395	0.81212755	0.010696399
cg06880615	-0.017933766	0.898377167	-2.371295682	0.01837434	0.082046315	-4.413471632	0.88965354	0.905700705	-0.016047165
cg02063677	0.011193782	0.801643997	2.371036069	0.018387001	0.082063127	-4.414074234	0.808280765	0.79607239	0.012208375
cg16663425	-0.016257121	0.835351631	-2.370846449	0.018396253	0.082063127	-4.414514329	0.826882662	0.842461383	-0.015578721
cg14796474	0.015832832	0.848678467	2.370776983	0.018399643	0.082063127	-4.414675549	0.857414803	0.84134426	0.016070544
cg25394505	-0.027074007	0.807301705	-2.370510483	0.018412656	0.082063127	-4.415294005	0.792427609	0.8197886	-0.027360992
cg01185766	0.020339806	0.197335778	2.370494683	0.018413427	0.082063127	-4.415330669	0.209347456	0.187251901	0.022095555
cg10466548	-0.017061048	0.180610656	-2.370236226	0.018426055	0.082063127	-4.415930392	0.172670679	0.187276315	-0.014605636
cg08939021	0.012401531	0.781892026	2.37018564	0.018428528	0.082063127	-4.416047766	0.789463239	0.775535947	0.013927292
cg27365295	-0.01562078	0.847232352	-2.370070544	0.018434155	0.082063127	-4.416314808	0.837969689	0.855008415	-0.017038726
cg03785456	0.013186264	0.861954331	2.369683186	0.018453102	0.082089973	-4.417213455	0.87015682	0.855068292	0.015088528
cg04969274	0.014595866	0.812591765	2.369642604	0.018455088	0.082089973	-4.417307594	0.820818126	0.805685684	0.015132442
cg01503390	-0.020877814	0.861711299	-2.369565243	0.018458875	0.082089973	-4.417487047	0.850304425	0.871287439	-0.020983014
cg19494811	0.02655285	0.771328778	2.369339554	0.018469925	0.082109785	-4.418010543	0.785805154	0.759175772	0.026629382
cg15541635	-0.012767314	0.156666954	-2.36921978	0.018475792	0.082109785	-4.418288344	0.150809854	0.161584025	-0.01077417
cg26800893	-0.013733351	0.189532887	-2.369001179	0.018486504	0.082129691	-4.418795326	0.183106979	0.194927476	-0.011820497
cg18716912	0.019124406	0.786383457	2.368837831	0.018494512	0.082137575	-4.419174136	0.796667611	0.777749846	0.018917765
cg07161822	0.015708583	0.144285027	2.368526343	0.018509791	0.082177734	-4.419896419	0.153664893	0.136410571	0.017254322
cg02233436	-0.016611945	0.842483993	-2.36832545	0.018519651	0.082193816	-4.420362205	0.834866076	0.848879282	-0.014013205
cg16347023	0.015888333	0.795437637	2.367947251	0.018538226	0.082221592	-4.421238985	0.803814807	0.788404951	0.015409856
cg05199871	-0.017253215	0.192007345	-2.36791204	0.018539956	0.082221592	-4.421320607	0.182910392	0.199644293	-0.016733901
cg00117961	-0.018648519	0.882433407	-2.367116268	0.018581348	0.082246027	-4.421693932	0.875208091	0.88853678	-0.013328688
cg00834899	-0.015578608	0.811411928	-2.36766305	0.018552195	0.082221592	-4.421897758	0.803125404	0.818368517	-0.015243113
cg11893511	-0.018813561	0.822219471	-2.36743569	0.018563376	0.082221592	-4.422424721	0.813102203	0.829873474	-0.016771271
cg05893674	0.014488084	0.84311439	2.367326744	0.018568737	0.082221592	-4.422677213	0.850114476	0.837237774	0.012876702
cg22301594	0.013563736	0.797652043	2.367315619	0.018569284	0.082221592	-4.422702997	0.805648024	0.790939367	0.014708657
cg15639378	0.016126623	0.152006356	2.367309449	0.018569588	0.082221592	-4.422717294	0.16157169	0.143976198	0.017595492
cg21167477	-0.015280835	0.846461307	-2.366723826	0.018598425	0.082287847	-4.424074328	0.838897871	0.852810857	-0.013912986
cg25079802	0.016961861	0.815770837	2.366625194	0.018603286	0.082287847	-4.42430285	0.825935587	0.807237466	0.018698121
cg21840153	0.017287352	0.185111525	2.366296186	0.018619508	0.082314951	-4.425065071	0.195004733	0.176806115	0.018198618
cg15199987	0.012372412	0.796580885	2.366158793	0.018626286	0.082314951	-4.425383343	0.804179803	0.790201547	0.013978256
cg09041707	-0.014106883	0.155345624	-2.366120936	0.018628154	0.082314951	-4.425471034	0.148842215	0.160805277	-0.011963062
cg11469818	0.023748864	0.927867183	2.365936129	0.018637275	0.082327648	-4.425899106	0.941378685	0.916524193	0.024854492
cg27375966	-0.016478907	0.888179061	-2.365574349	0.018655142	0.08236728	-4.426737009	0.88170357	0.893615275	-0.011911705
cg23504192	0.011065229	0.810232674	2.365501367	0.018658749	0.08236728	-4.426906024	0.816761196	0.804751939	0.012009258
cg08036435	0.013317083	0.816221322	2.365075546	0.018679802	0.0824326	-4.427892064	0.824495848	0.809274807	0.015221041
cg24314608	-0.014943226	0.139646595	-2.364579495	0.018704353	0.08248758	-4.429040513	0.131675909	0.146338035	-0.014662126
cg17847861	0.026466202	0.144913585	2.364570866	0.01870478	0.08248758	-4.429060487	0.158141636	0.133808555	0.02433308
cg13594138	0.012858227	0.817078662	2.364372167	0.018714623	0.082503374	-4.429520446	0.823647726	0.811563892	0.012083833
cg07356135	-0.021931	0.851490472	-2.36377796	0.018744084	0.082575893	-4.430895725	0.842961528	0.858650574	-0.015689046
cg03910871	0.028604872	0.878679646	2.363739335	0.018746001	0.082575893	-4.430985108	0.894231777	0.865623536	0.028608241
cg07659624	0.013711866	0.79507722	2.363661304	0.018749873	0.082575893	-4.431165681	0.803510632	0.787997319	0.015513313
cg15574240	-0.020714549	0.881285857	-2.363382635	0.018763707	0.082587577	-4.431810508	0.871913821	0.88915374	-0.01723992
cg26832639	0.060686427	0.745949558	2.363283358	0.018768638	0.082587577	-4.432040214	0.780873259	0.716630895	0.064242364
cg10663442	0.012683473	0.798231702	2.363229197	0.018771328	0.082587577	-4.432165527	0.805308975	0.792290288	0.013018687
cg00528502	-0.014918235	0.190747193	-2.362322194	0.018816434	0.082757732	-4.434263651	0.183344798	0.19696155	-0.013616752
cg22721334	-0.015832737	0.085310207	-2.36219909	0.018822564	0.082757732	-4.434548361	0.07745932	0.091901074	-0.014441755
cg06811119	0.021802081	0.865956228	2.362058914	0.018829545	0.082760813	-4.434872539	0.877253195	0.856472354	0.020780841
cg06218972	0.013007029	0.106551686	2.361896207	0.018837652	0.082768836	-4.435248799	0.114382941	0.0999773	0.014405641
cg10532310	-0.018555009	0.824417242	-2.361499255	0.018857442	0.082782306	-4.436166647	0.814012989	0.833151677	-0.019138688
cg02401524	0.028388866	0.838175802	2.36136917	0.018863932	0.082782306	-4.436467399	0.85292218	0.825796127	0.027126053
cg13469425	-0.028779546	0.817868474	-2.361233764	0.018870689	0.082782306	-4.43678044	0.802786289	0.830530062	-0.027743772
cg07890549	-0.014195965	0.844637169	-2.361153967	0.018874672	0.082782306	-4.436964911	0.838144761	0.850087586	-0.011942825
cg27278810	0.010972128	0.790980922	2.360977628	0.018883476	0.082782306	-4.437372544	0.797454195	0.785546569	0.011907626
cg20762419	0.013683506	0.812655265	2.360966146	0.018884049	0.082782306	-4.437399085	0.819928755	0.806549124	0.013379631
cg05327476	-0.017665295	0.841211172	-2.360953242	0.018884694	0.082782306	-4.437428912	0.832303273	0.848689408	-0.016386135
cg06486190	-0.028448257	0.811128645	-2.360439564	0.018910363	0.082850347	-4.438616174	0.796250205	0.823619187	-0.027368982
cg17644889	-0.033445041	0.827906251	-2.360391021	0.018912791	0.082850347	-4.438728357	0.810157221	0.842806671	-0.032649451
cg09306064	-0.011854632	0.810736057	-2.359615677	0.018951599	0.082979806	-4.440519897	0.805023953	0.815531403	-0.010507449
cg26066589	-0.016952468	0.19641287	-2.359499483	0.01895742	0.082979806	-4.440788331	0.18805459	0.203429698	-0.015375108
cg14165272	0.017890047	0.171546895	2.359423363	0.018961235	0.082979806	-4.440964178	0.182249051	0.16256237	0.019686681
cg03327962	0.014485184	0.822349356	2.359255425	0.018969654	0.082989087	-4.441352116	0.831132868	0.814975544	0.016157324
cg24907862	-0.046414655	0.079944967	-2.358274477	0.01902117	0.083076695	-4.441726706	0.056440417	0.099532092	-0.043091675
cg09296270	-0.014520572	0.150669117	-2.358901676	0.018987398	0.083015788	-4.442169194	0.143700781	0.156519079	-0.012818299
cg05155922	0.017708136	0.162576725	2.358882557	0.018988357	0.083015788	-4.442213352	0.173298794	0.153575482	0.019723312
cg01947482	0.016641296	0.828524503	2.358435439	0.019010807	0.083076695	-4.443245912	0.837981567	0.82058524	0.017396327
cg14866567	-0.012788164	0.882038698	-2.35819277	0.019023001	0.083076695	-4.443806248	0.875728863	0.887335843	-0.01160698
cg17044191	0.013482246	0.789183235	2.358103116	0.019027507	0.083076695	-4.444013248	0.797112648	0.782526444	0.014586205
cg16387046	0.015301546	0.119419649	2.357804529	0.019042524	0.083114719	-4.4447026	0.12871501	0.111616136	0.017098874
cg02155360	0.012563917	0.813812616	2.357511886	0.019057251	0.083151457	-4.445378144	0.821023524	0.807759015	0.013264509
cg27005749	-0.023817335	0.207000191	-2.357261518	0.019069859	0.083178926	-4.445956036	0.193855434	0.218035296	-0.024179862
cg11791921	0.027550037	0.810958521	2.356965008	0.0190848	0.083216549	-4.446640357	0.826212424	0.798152775	0.028059649
cg06527318	-0.018411013	0.194464043	-2.356737414	0.019096276	0.083239042	-4.447165568	0.184994262	0.202413982	-0.01741972
cg22380090	0.017795931	0.131033374	2.356492128	0.01910865	0.083243807	-4.447731551	0.141528166	0.122222931	0.019305235
cg00155777	-0.02227788	0.215144122	-2.356465299	0.019110004	0.083243807	-4.447793456	0.203883948	0.224597108	-0.020713161
cg05360307	-0.018579418	0.90502771	-2.355729395	0.019147173	0.083302177	-4.449491154	0.89595069	0.912647925	-0.016697235
cg15801909	0.011971804	0.829366175	2.355701422	0.019148587	0.083302177	-4.449555678	0.836211019	0.823619886	0.012591133
cg02695042	-0.013911781	0.072342122	-2.355530476	0.019157231	0.083302177	-4.449949965	0.064837142	0.078642599	-0.013805457
cg02363950	-0.014327287	0.165489489	-2.355496586	0.019158945	0.083302177	-4.45002813	0.158544851	0.171319556	-0.012774705
cg26349917	-0.012879762	0.910043142	-2.355418471	0.019162896	0.083302177	-4.450208289	0.904571788	0.914636377	-0.010064589
cg07211884	-0.017802218	0.184065053	-2.355334409	0.019167149	0.083302177	-4.45040216	0.175029335	0.191650594	-0.016621259
cg15564211	0.016163253	0.782266791	2.355237013	0.019172078	0.083302177	-4.450626774	0.791943889	0.774142808	0.01780108
cg15713912	0.012376392	0.122610025	2.355199479	0.019173978	0.083302177	-4.450713334	0.130265664	0.116183068	0.014082596
cg13465852	-0.013912776	0.163938026	-2.35491455	0.019188404	0.083337375	-4.451370372	0.157103693	0.16967549	-0.012571797
cg07888738	0.020023213	0.114113002	2.354633355	0.01920265	0.08334492	-4.452018728	0.125361351	0.104669944	0.020691407
cg05204104	0.026555608	0.192584896	2.354630571	0.019202791	0.08334492	-4.452025145	0.2085663	0.179168408	0.029397891
cg05355764	0.0220762	0.789788229	2.354343548	0.019217342	0.083356781	-4.452686861	0.80257969	0.779049718	0.023529972
cg06175279	-0.018564998	0.828502867	-2.354270862	0.019221029	0.083356781	-4.45285442	0.818420051	0.836967452	-0.018547401
cg23617676	0.013090732	0.162567738	2.354080086	0.019230708	0.083356781	-4.453294187	0.170668759	0.155766881	0.014901878
cg01076566	0.015237103	0.814878412	2.353976245	0.019235978	0.083356781	-4.453533542	0.824283452	0.806982824	0.017300628
cg13393479	0.01059482	0.103961674	2.353869143	0.019241415	0.083356781	-4.453780402	0.110100986	0.098807683	0.011293304
cg06744279	-0.019502098	0.194491353	-2.353782498	0.019245814	0.083356781	-4.453980104	0.185165308	0.202320625	-0.017155317
cg16953185	-0.017115843	0.198888936	-2.353703908	0.019249805	0.083356781	-4.454161233	0.191131478	0.205401369	-0.014269891
cg20985028	0.014035361	0.801439237	2.353176858	0.01927659	0.083445345	-4.455375795	0.80763219	0.796240215	0.011391975
cg04498418	-0.018538886	0.203441243	-2.352987853	0.019286204	0.083459542	-4.455811285	0.194430031	0.211006211	-0.01657618
cg25146597	-0.024084927	0.203390797	-2.352264987	0.01932301	0.083576946	-4.457476542	0.192574719	0.212470961	-0.019896242
cg26572896	0.023249068	0.190832327	2.352139514	0.019329404	0.083576946	-4.457765543	0.20474595	0.179151755	0.025594195
cg14819603	-0.015827515	0.171621375	-2.352081502	0.019332362	0.083576946	-4.457899155	0.163759761	0.178221248	-0.014461487
cg03825862	-0.026039811	0.225598154	-2.351547972	0.019359578	0.083667158	-4.459127834	0.212076011	0.236950076	-0.024874066
cg21748742	0.011647896	0.828784231	2.351216344	0.019376512	0.083695541	-4.45989141	0.835295937	0.823317613	0.011978323
cg15977002	-0.015197388	0.86384609	-2.351170603	0.019378849	0.083695541	-4.459996722	0.856218135	0.870249805	-0.01403167
cg21626255	0.011120699	0.813541399	2.350977313	0.019388726	0.08370526	-4.460441719	0.819637886	0.808423361	0.011214526
cg18027157	0.014608071	0.795296725	2.350877974	0.019393804	0.08370526	-4.460670406	0.80476032	0.787351979	0.017408341
cg21445409	0.01964952	0.152399749	2.350720299	0.019401867	0.083712638	-4.461033367	0.163799758	0.142829371	0.020970387
cg06416110	0.020330187	0.784398075	2.349790457	0.019449472	0.083887512	-4.463173353	0.796087291	0.774584905	0.021502386
cg06541078	0.014936492	0.791979306	2.349680081	0.019455129	0.083887512	-4.463427324	0.800995904	0.784409815	0.016586089
cg11793257	0.023703523	0.18008031	2.349499347	0.019464397	0.083896001	-4.463843162	0.193985899	0.168406483	0.025579416
cg21603313	0.016307254	0.115646078	2.34938666	0.019470177	0.083896001	-4.46410242	0.125411888	0.10744762	0.017964268
cg08173216	0.025430561	0.145312332	2.349269291	0.019476198	0.083896001	-4.464372437	0.158665465	0.134102294	0.02456317
cg14940831	-0.0157095	0.808416776	-2.348959795	0.019492086	0.083936997	-4.465084393	0.800310742	0.815221842	-0.0149111
cg22355811	0.016334519	0.156839294	2.348648249	0.019508089	0.083978469	-4.465800975	0.166442666	0.148777205	0.01766546
cg24899558	-0.015255369	0.807749288	-2.348444571	0.019518558	0.083996095	-4.466269401	0.80011543	0.81415796	-0.01404253
cg07195319	0.016857143	0.177663831	2.347511682	0.019566572	0.084175225	-4.468414398	0.187877847	0.1690891	0.018788747
cg12816748	-0.01483225	0.188402141	-2.347126098	0.019586447	0.084233228	-4.469300734	0.181180064	0.19446512	-0.013285056
cg07774680	0.018479884	0.148814272	2.346770433	0.019604796	0.084271838	-4.47011817	0.159452666	0.139883275	0.019569391
cg05931265	-0.01497853	0.161600247	-2.346704177	0.019608215	0.084271838	-4.470270435	0.154519348	0.167544705	-0.013025357
cg13989982	-0.01586079	0.819423343	-2.346439179	0.019621899	0.084281115	-4.470879396	0.81104544	0.826456644	-0.015411204
cg11616276	0.010519792	0.820371379	2.346414639	0.019623166	0.084281115	-4.470935785	0.826231181	0.815452039	0.010779143
cg05862039	0.033025871	0.176128678	2.346167791	0.01963592	0.084292325	-4.47150297	0.194691154	0.160545364	0.03414579
cg07430420	-0.015391929	0.817334466	-2.346116527	0.01963857	0.084292325	-4.471620754	0.809230877	0.824137479	-0.014906601
cg09328960	-0.013567374	0.874042775	-2.345945841	0.019647394	0.08430274	-4.4720129	0.867845808	0.879245167	-0.011399359
cg03181524	0.024270952	0.166333688	2.345488314	0.019671065	0.08432387	-4.473063919	0.179704568	0.155108752	0.024595816
cg15131202	-0.017077958	0.835242596	-2.345451568	0.019672968	0.08432387	-4.473148322	0.826648008	0.842457806	-0.015809798
cg16584604	0.017131644	0.854787395	2.345401172	0.019675577	0.08432387	-4.473264075	0.864763783	0.846412156	0.018351627
cg12424965	-0.021277052	0.91494536	-2.345276576	0.019682029	0.08432387	-4.47355025	0.904130955	0.92402412	-0.019893164
cg03687953	0.026870504	0.073180907	2.345232425	0.019684315	0.08432387	-4.473651654	0.084561568	0.063626772	0.020934796
cg20517202	-0.014413843	0.184803748	-2.344900679	0.019701505	0.084354226	-4.474413528	0.177282688	0.191117724	-0.013835037
cg01798595	-0.016475164	0.182882884	-2.344814086	0.019705994	0.084354226	-4.474612375	0.174955001	0.189538391	-0.01458339
cg27629753	-0.012312617	0.128439247	-2.34472512	0.019710606	0.084354226	-4.474816666	0.121730017	0.134071687	-0.012341669
cg27132391	-0.010917942	0.094722954	-2.344441392	0.019725324	0.084377513	-4.475468136	0.089079637	0.099460555	-0.010380918
cg25937438	-0.018922481	0.824887405	-2.344373359	0.019728855	0.084377513	-4.475624336	0.81488784	0.833282102	-0.018394262
cg21816330	-0.023222651	0.192477932	-2.344029995	0.019746682	0.08439291	-4.47641261	0.180681154	0.202381399	-0.021700245
cg01573859	0.012820564	0.833761157	2.343971784	0.019749705	0.08439291	-4.476546238	0.840990421	0.827692145	0.013298277
cg17111209	0.011176145	0.825067627	2.343844867	0.019756299	0.08439291	-4.476837572	0.83179288	0.819421735	0.012371145
cg10321973	-0.015149777	0.198260961	-2.343810729	0.019758073	0.08439291	-4.476915931	0.190951354	0.204397422	-0.013446069
cg00472801	-0.013856134	0.182725957	-2.34364375	0.019766752	0.084402621	-4.477299198	0.176236061	0.188174265	-0.011938204
cg11646117	-0.023273887	0.816380282	-2.343403017	0.01977927	0.084420217	-4.477851705	0.804066996	0.826717362	-0.022650366
cg22484330	0.024079381	0.805864324	2.343318121	0.019783686	0.084420217	-4.478046537	0.818892003	0.794927506	0.023964497
cg01645998	-0.016151323	0.16084687	-2.343077184	0.019796224	0.084446372	-4.478599439	0.153064632	0.167380108	-0.014315476
cg12782696	-0.014303246	0.160328108	-2.342777286	0.01981184	0.084467458	-4.479287567	0.15350356	0.166057359	-0.012553799
cg20291548	-0.021256398	0.197579302	-2.342736062	0.019813988	0.084467458	-4.479382151	0.188116105	0.205523715	-0.01740761
cg21016503	-0.035613732	0.214149352	-2.342193047	0.019842293	0.084545181	-4.480627885	0.195457511	0.229841269	-0.034383758
cg18635284	-0.017541676	0.856858538	-2.342007077	0.019851995	0.084545181	-4.481054458	0.849543515	0.862999545	-0.01345603
cg07161827	-0.015922619	0.169041171	-2.341824123	0.019861544	0.084545181	-4.481474077	0.160076413	0.176567142	-0.016490729
cg11367421	-0.018989774	0.855408222	-2.341714755	0.019867255	0.084545181	-4.481724908	0.845903604	0.863387408	-0.017483804
cg16051415	0.019059875	0.128182704	2.34162661	0.019871858	0.084545181	-4.481927057	0.138624314	0.119416907	0.019207407
cg07658508	-0.03709509	0.825992063	-2.34156605	0.019875021	0.084545181	-4.482065937	0.804782428	0.843797683	-0.039015255
cg19690989	0.015115581	0.793601279	2.341467787	0.019880154	0.084545181	-4.482291276	0.803090411	0.785635094	0.017455317
cg12675571	-0.014348382	0.11861899	-2.341190344	0.019894654	0.084545181	-4.482927463	0.111763258	0.124374419	-0.012611161
cg20278154	-0.014738856	0.8296266	-2.341183253	0.019895025	0.084545181	-4.482943721	0.8220922	0.835951775	-0.013859575
cg14193001	0.027017458	0.83644335	2.341157328	0.019896381	0.084545181	-4.483003163	0.851217895	0.824040029	0.027177866
cg22494653	-0.01770721	0.18219856	-2.340869977	0.019911409	0.084567572	-4.483661983	0.173452789	0.189540689	-0.0160879
cg07718321	0.016654882	0.088068106	2.340604834	0.019925286	0.084567572	-4.484269819	0.095689529	0.081669875	0.014019654
cg07668606	-0.022079762	0.821865517	-2.340594985	0.019925801	0.084567572	-4.484292396	0.809598883	0.832163433	-0.022564549
cg25513610	-0.030232617	0.850042619	-2.340565953	0.019927321	0.084567572	-4.484358947	0.833036732	0.864319166	-0.031282434
cg21201401	0.026810518	0.134754619	2.340315543	0.019940435	0.084595981	-4.484932935	0.15016673	0.121816057	0.028350673
cg24256839	0.0159753	0.176012798	2.340101702	0.01995164	0.084616275	-4.485423055	0.185996428	0.16763148	0.018364949
cg01312858	-0.017023471	0.223478855	-2.339537785	0.019981216	0.084714439	-4.486715334	0.214740717	0.230814576	-0.016073859
cg13819877	-0.024010538	0.214211518	-2.339138797	0.020002164	0.084771239	-4.487629478	0.201982091	0.224478198	-0.022496107
cg17454086	0.015527818	0.826344183	2.339037623	0.020007479	0.084771239	-4.487861259	0.834330014	0.819640029	0.014689984
cg14328241	-0.013115577	0.179102319	-2.338691	0.020025698	0.084821158	-4.488655272	0.173168193	0.184084055	-0.010915863
cg18310658	0.015841522	0.185140214	2.338355131	0.020043366	0.08485314	-4.489424544	0.195030888	0.176836932	0.018193956
cg12654620	-0.015751754	0.179789268	-2.338302646	0.020046128	0.08485314	-4.489544743	0.172142666	0.186208638	-0.014065973
cg16299517	0.010594022	0.167431379	2.337942877	0.02006507	0.084906046	-4.490368619	0.174066652	0.161861026	0.012205626
cg03397775	0.020605512	0.769540055	2.33769389	0.020078189	0.084906722	-4.49093873	0.781227314	0.759728528	0.021498786
cg26607103	0.013094066	0.804624236	2.337647157	0.020080652	0.084906722	-4.491045731	0.81226405	0.798210564	0.014053486
cg22580629	-0.019430425	0.181719407	-2.337573008	0.02008456	0.084906722	-4.491215496	0.171147081	0.19059494	-0.019447859
cg15919105	0.01313216	0.784410315	2.337220199	0.020103167	0.084932119	-4.49202319	0.792173575	0.77789301	0.014280566
cg23541923	0.017045039	0.184617791	2.337214674	0.020103459	0.084932119	-4.492035838	0.19476849	0.176096215	0.018672275
cg15515197	-0.01612034	0.177231212	-2.336961589	0.020116816	0.084961309	-4.49261516	0.168859999	0.184258897	-0.015398898
cg19779165	0.018025872	0.151007706	2.336674862	0.020131958	0.084998016	-4.493271414	0.161705961	0.142026455	0.019679506
cg14113853	0.020335496	0.867428268	2.336265514	0.020153593	0.085062105	-4.494208187	0.87851028	0.858124851	0.020385428
cg05440526	-0.029277433	0.826211335	-2.335925299	0.020171589	0.085110801	-4.494986632	0.811491407	0.838568806	-0.027077399
cg05230854	0.017653339	0.831326178	2.335441691	0.020197195	0.085191562	-4.496092987	0.842097424	0.822283651	0.019813773
cg00647173	0.010890156	0.809344245	2.335174558	0.020211351	0.085223993	-4.496704015	0.815431068	0.804234319	0.011196749
cg09282660	-0.018063206	0.816511313	-2.334550302	0.020244467	0.085333693	-4.49813165	0.809103057	0.82273059	-0.013627533
cg14994777	0.01381635	0.805916085	2.334384136	0.02025329	0.085333693	-4.498511599	0.814420394	0.798776666	0.015643728
cg18199132	0.010718627	0.824980347	2.334260271	0.020259869	0.085333693	-4.498794807	0.831215723	0.81974571	0.011470013
cg01733904	-0.013585242	0.145971133	-2.334140265	0.020266244	0.085333693	-4.499069177	0.139339803	0.151538176	-0.012198372
cg26357360	0.017763332	0.805037324	2.334074347	0.020269747	0.085333693	-4.499219882	0.815572056	0.796193352	0.019378703
cg21907113	0.013450757	0.79726051	2.33383563	0.020282437	0.085354383	-4.499765607	0.805356002	0.790464294	0.014891708
cg26567496	0.012556471	0.137795158	2.333738226	0.020287617	0.085354383	-4.499988264	0.145560498	0.131276106	0.014284392
cg02524346	0.035400611	0.778146639	2.333572397	0.020296438	0.085364241	-4.500367316	0.799621357	0.76011848	0.039502877
cg14503868	-0.030052321	0.85227189	-2.333418235	0.020304642	0.085371496	-4.500719675	0.835276621	0.866539523	-0.031262902
cg01347798	-0.012474601	0.837764111	-2.333233576	0.020314472	0.085385583	-4.501141711	0.831393107	0.843112609	-0.011719501
cg07223606	0.013365123	0.814787987	2.332987401	0.020327584	0.085388741	-4.50170429	0.822555496	0.808267114	0.014288382
cg03310930	-0.012152184	0.820849959	-2.332872563	0.020333703	0.085388741	-4.501966709	0.814833698	0.825900648	-0.01106695
cg07688291	-0.017599135	0.849202454	-2.332803847	0.020337365	0.085388741	-4.502123726	0.841270075	0.855861735	-0.01459166
cg17831694	-0.017519998	0.846545879	-2.332664916	0.020344772	0.085388741	-4.502441173	0.836476265	0.854999381	-0.018523116
cg25241399	-0.025551366	0.805407552	-2.332611411	0.020347624	0.085388741	-4.502563423	0.791871471	0.816771176	-0.024899706
cg08564027	-0.025948301	0.838772303	-2.331434348	0.020410474	0.085581957	-4.505252138	0.824754049	0.850540713	-0.025786663
cg13533069	0.014939973	0.168921377	2.331336736	0.020415694	0.085581957	-4.505475051	0.177854479	0.161421982	0.016432497
cg15837086	0.016975792	0.788589209	2.331078187	0.020429525	0.085581957	-4.506065443	0.798675116	0.780122028	0.018553088
cg23084528	-0.017375527	0.125770638	-2.330765008	0.020446289	0.085581957	-4.506780499	0.116765274	0.133330697	-0.016565423
cg06743283	-0.01654289	0.88857944	-2.330747534	0.020447225	0.085581957	-4.506820394	0.880026059	0.895760055	-0.015733997
cg02550308	0.015856423	0.812810709	2.330720706	0.020448662	0.085581957	-4.506881643	0.821262861	0.805715076	0.015547785
cg18556420	-0.019389921	0.827729727	-2.330714037	0.020449019	0.085581957	-4.506896868	0.817427837	0.836378227	-0.01895039
cg12269782	0.019514404	0.186695513	2.330712432	0.020449105	0.085581957	-4.506900532	0.198853134	0.176489115	0.022364019
cg24934354	0.013508692	0.875550966	2.33065614	0.02045212	0.085581957	-4.507029048	0.883017901	0.869282428	0.013735473
cg12116192	0.021722094	0.128622375	2.330317279	0.020470277	0.085592095	-4.5078026	0.140127581	0.118963685	0.021163896
cg22829098	-0.012866104	0.191221846	-2.330235648	0.020474654	0.085592095	-4.507988933	0.185551243	0.195982352	-0.010431109
cg05948127	0.01463784	0.182975788	2.330173507	0.020477985	0.085592095	-4.508130771	0.191780216	0.175584416	0.0161958
cg10112694	0.016662719	0.815542251	2.330101931	0.020481824	0.085592095	-4.508294142	0.824758548	0.807805113	0.016953435
cg00264650	-0.016764709	0.201819246	-2.330005047	0.02048702	0.085592095	-4.50851527	0.193505071	0.208799047	-0.015293975
cg04077175	0.015212902	0.169024046	2.329795562	0.020498261	0.085611911	-4.508993367	0.178394134	0.161157799	0.017236335
cg07381806	-0.022660768	0.848065664	-2.329220489	0.020529145	0.085658411	-4.510305618	0.835357478	0.858734266	-0.023376788
cg21531089	0.021018858	0.138128869	2.329113655	0.020534886	0.085658411	-4.510549366	0.150124883	0.128058142	0.02206674
cg22036614	-0.013856302	0.813225167	-2.32905655	0.020537956	0.085658411	-4.510679651	0.805483028	0.81972474	-0.014241712
cg02526950	0.020329661	0.176868066	2.328962468	0.020543015	0.085658411	-4.510894291	0.188736214	0.166904682	0.021831532
cg15331088	0.018832686	0.802713177	2.328912496	0.020545702	0.085658411	-4.511008295	0.814775072	0.792587142	0.02218793
cg27372654	-0.014952918	0.823225896	-2.328778777	0.020552894	0.085658411	-4.51131334	0.814972904	0.830154334	-0.01518143
cg04996388	0.036677903	0.783567131	2.328523852	0.020566612	0.085658411	-4.511894843	0.804355151	0.76611546	0.038239691
cg21640060	-0.018521911	0.194355707	-2.328510856	0.020567311	0.085658411	-4.511924487	0.185388423	0.201883797	-0.016495374
cg02768760	-0.016523526	0.826376256	-2.328396234	0.020573482	0.085658411	-4.512185928	0.819108917	0.832477231	-0.013368314
cg10301769	0.012704347	0.844136586	2.328379175	0.0205744	0.085658411	-4.512224836	0.851566762	0.837898907	0.013667855
cg07900617	-0.014997572	0.844920984	-2.328244364	0.02058166	0.085661571	-4.512532306	0.83748298	0.851165235	-0.013682255
cg26337592	0.020060406	0.080491407	2.3281225	0.020588225	0.085661837	-4.512810234	0.090941913	0.071718143	0.01922377
cg02698111	0.02028053	0.186085149	2.32745985	0.020623952	0.085764203	-4.514321252	0.198001084	0.176081648	0.021919436
cg03445244	0.011842465	0.8266615	2.327424773	0.020625845	0.085764203	-4.514401224	0.833641488	0.820801757	0.012839731
cg27217343	0.016033618	0.123607882	2.327278616	0.020633733	0.085769938	-4.51473444	0.133183193	0.11556935	0.017613843
cg11795195	0.020051976	0.178790642	2.327089813	0.020643927	0.085785249	-4.515164852	0.190887561	0.168635203	0.022252358
cg26858540	0.01504515	0.894571234	2.326912431	0.020653508	0.085798006	-4.515569198	0.902964624	0.887524932	0.015439693
cg16836638	0.026697728	0.167899634	2.326772754	0.020661055	0.085802309	-4.515887573	0.183603406	0.154716221	0.028887185
cg07747785	0.027657766	0.196991251	2.326125584	0.020696056	0.085920583	-4.517362472	0.213104202	0.183464329	0.029639873
cg19137806	-0.024412197	0.806536489	-2.325740575	0.020716903	0.0859688	-4.518239717	0.792694031	0.818157318	-0.025463286
cg02225599	0.015245577	0.107222708	2.325615942	0.020723655	0.0859688	-4.518523667	0.116170305	0.099711146	0.01645916
cg19206305	0.022972129	0.77751614	2.325549738	0.020727243	0.0859688	-4.518674491	0.79091256	0.766269762	0.024642798
cg10816863	0.010099453	0.791743733	2.32527225	0.020742286	0.085992159	-4.519306614	0.797893101	0.7865813	0.011311802
cg13070581	0.024604636	0.19686834	2.325205116	0.020745927	0.085992159	-4.519459534	0.211809456	0.184325181	0.027484275
cg01629873	-0.023169318	0.127756695	-2.324412146	0.020788974	0.086116288	-4.521265484	0.115532841	0.138018695	-0.022485854
cg03873565	0.012303289	0.800670329	2.324229061	0.020798924	0.086116288	-4.521682364	0.808270572	0.794289878	0.013980694
cg26448394	0.013927991	0.142723301	2.324196047	0.020800719	0.086116288	-4.521757534	0.150975818	0.135795262	0.015180556
cg02840535	0.022332285	0.85903498	2.324135282	0.020804022	0.086116288	-4.521895888	0.871903549	0.848231736	0.023671812
cg27049123	-0.01197509	0.835259298	-2.323925008	0.020815457	0.086116288	-4.522374621	0.829810343	0.83983373	-0.010023388
cg06493154	0.019852177	0.177492766	2.323887825	0.02081748	0.086116288	-4.52245927	0.189404611	0.167492698	0.021911913
cg16882623	-0.0147296	0.806075088	-2.323811723	0.020821621	0.086116288	-4.52263252	0.798731194	0.812240332	-0.013509138
cg04688366	0.013807775	0.130577066	2.323524877	0.020837233	0.086153818	-4.523285489	0.138996708	0.123508723	0.015487985
cg23251299	-0.022148881	0.800636071	-2.323155618	0.020857346	0.086194134	-4.524125946	0.78912012	0.810303784	-0.021183664
cg04515606	-0.017690878	0.204819322	-2.323105702	0.020860066	0.086194134	-4.524239548	0.195834008	0.212362549	-0.016528542
cg06320175	-0.014822041	0.883241577	-2.322785088	0.020877546	0.086208938	-4.524969165	0.875210559	0.889983667	-0.014773108
cg16339745	0.016283837	0.840000591	2.322712633	0.020881497	0.086208938	-4.525134037	0.848970686	0.83247014	0.016500546
cg09375013	-0.013583541	0.064239031	-2.322435016	0.020896646	0.086208938	-4.525765709	0.057353091	0.070019821	-0.01266673
cg23295942	-0.034435806	0.822196736	-2.322383903	0.020899436	0.086208938	-4.525882002	0.802751536	0.838521101	-0.035769565
cg02895166	-0.015361969	0.177761982	-2.322331538	0.020902294	0.086208938	-4.526001138	0.170436246	0.183911981	-0.013475735
cg10789787	-0.021919773	0.187811236	-2.322320383	0.020902903	0.086208938	-4.526026518	0.176806721	0.197049594	-0.020242873
cg26889819	0.017045288	0.839274842	2.321973278	0.020921861	0.086258076	-4.526816159	0.849203437	0.830939724	0.018263713
cg09311594	0.020631055	0.770640171	2.321862593	0.02092791	0.086258076	-4.527067938	0.783636493	0.759729679	0.023906814
cg26975587	0.011308741	0.796323959	2.321570587	0.020943874	0.086296883	-4.527732113	0.803361924	0.790415544	0.012946379
cg00839579	-0.016189918	0.207222595	-2.321397464	0.020953344	0.086308915	-4.528125849	0.199472032	0.21372924	-0.014257208
cg08731067	0.008978931	0.795505465	2.321219123	0.020963104	0.08632213	-4.528531422	0.800741907	0.79110944	0.009632467
cg15572239	0.037114719	0.8434161	2.321015693	0.020974241	0.086341009	-4.528994014	0.861895617	0.827902432	0.033993184
cg18323236	0.019435776	0.16408447	2.320703514	0.020991342	0.086384419	-4.529703824	0.174498936	0.155341461	0.019157475
cg07073755	0.014062064	0.179149959	2.320399373	0.021008014	0.086385112	-4.530395266	0.187514545	0.172127837	0.015386708
cg18707575	-0.030162872	0.825303998	-2.320392974	0.021008365	0.086385112	-4.530409813	0.808530733	0.839385258	-0.030854525
cg11412466	-0.01779322	0.1888788	-2.32034169	0.021011177	0.086385112	-4.530526395	0.180175874	0.196184961	-0.016009087
cg05199874	-0.018425353	0.216660208	-2.320006781	0.021029552	0.086402821	-4.531287668	0.207853143	0.224053793	-0.01620065
cg18419651	0.010910002	0.108990718	2.319793517	0.02104126	0.086402821	-4.531772377	0.11578661	0.103285524	0.012501087
cg26474203	-0.029729275	0.944455488	-2.319784553	0.021041752	0.086402821	-4.531792749	0.929463979	0.957040952	-0.027576973
cg22262581	0.0169313	0.79406016	2.319742685	0.021044052	0.086402821	-4.531887903	0.80448947	0.785304689	0.019184782
cg27484662	0.019015521	0.869250158	2.319665877	0.02104827	0.086402821	-4.532062459	0.879747434	0.860437629	0.019309805
cg25629409	0.012586181	0.166940892	2.319469791	0.021059043	0.086420122	-4.532508063	0.175318649	0.159907712	0.015410937
cg22391814	0.017184738	0.80382835	2.318894472	0.02109068	0.086523003	-4.533815267	0.813970169	0.795314231	0.018655939
cg06730002	0.032655198	0.176842617	2.31868173	0.021102389	0.086544095	-4.534298567	0.19624955	0.160550377	0.035699174
cg17058475	-0.016536344	0.158690696	-2.31851497	0.021111571	0.086551357	-4.534677378	0.150386785	0.165661881	-0.015275096
cg23104824	-0.014976209	0.212197075	-2.318411027	0.021117296	0.086551357	-4.534913479	0.205763152	0.217598393	-0.011835241
cg22815707	0.024336215	0.172698173	2.318058854	0.021136704	0.086595124	-4.53571335	0.186543147	0.161075232	0.025467915
cg10260596	-0.01979476	0.153918413	-2.317978793	0.021141118	0.086595124	-4.535895172	0.144388674	0.161918688	-0.017530015
cg03297107	0.018395727	0.818874195	2.317656822	0.021158878	0.086639285	-4.53662632	0.830413242	0.809187094	0.021226148
cg03966685	0.016703079	0.806671413	2.317545004	0.02116505	0.086639285	-4.53688022	0.815559275	0.799209998	0.016349277
cg22362389	-0.014467079	0.897620176	-2.316685546	0.021212534	0.086806697	-4.538831347	0.891195744	0.903013525	-0.011817781
cg19836592	-0.01509143	0.850470473	-2.316346642	0.021231284	0.086856452	-4.539600531	0.843841846	0.856035246	-0.012193401
cg05177263	-0.012899586	0.151778721	-2.315780064	0.021262663	0.086957823	-4.540886206	0.145437124	0.15710253	-0.011665406
cg21397693	0.013688741	0.917747062	2.315158147	0.021297153	0.087071852	-4.542297108	0.925349932	0.911364406	0.013985526
cg21512216	-0.018781592	0.860223038	-2.314907122	0.021311088	0.087085614	-4.542866487	0.852706547	0.86653318	-0.013826633
cg27357675	-0.033620621	0.868407915	-2.314859423	0.021313737	0.087085614	-4.542974671	0.851572836	0.882541067	-0.030968231
cg27431761	0.015931956	0.176709216	2.314511069	0.02133309	0.087100097	-4.543764702	0.185609979	0.169236971	0.016373008
cg07201861	0.011090748	0.825463175	2.314329577	0.021343179	0.087100097	-4.54417626	0.832212629	0.819796966	0.012415663
cg25855415	-0.012783925	0.833340006	-2.314318842	0.021343776	0.087100097	-4.544200602	0.826982124	0.838677487	-0.011695363
cg11642891	0.028077525	0.80928525	2.314277642	0.021346067	0.087100097	-4.544294025	0.824621697	0.796410208	0.028211489
cg26767387	0.024692252	0.839880482	2.31420097	0.021350331	0.087100097	-4.544467874	0.852865519	0.828979463	0.023886056
cg26690956	0.014963588	0.797214944	2.313992587	0.021361924	0.087107908	-4.544940349	0.806041603	0.789804909	0.016236694
cg02785006	-0.009885456	0.10136865	-2.313723382	0.021376908	0.087107908	-4.545550667	0.096432923	0.105512224	-0.009079301
cg05489398	0.014017527	0.108816004	2.313708632	0.021377729	0.087107908	-4.545584105	0.116381967	0.10246433	0.013917637
cg06776548	0.011204595	0.831467155	2.313575004	0.021385171	0.087107908	-4.545887028	0.838622805	0.825459943	0.013162863
cg27070070	0.014070701	0.787881823	2.313529279	0.021387718	0.087107908	-4.545990678	0.796259543	0.780848676	0.015410867
cg06147156	0.013131919	0.838995619	2.313242748	0.021403684	0.087107908	-4.546640146	0.846966655	0.832303884	0.014662771
cg19647370	-0.02229778	0.866365997	-2.312449718	0.021450327	0.087202751	-4.546923206	0.858049103	0.873391448	-0.015342345
cg13019502	-0.012976668	0.185718956	-2.313094212	0.021411965	0.087107908	-4.546976797	0.179305527	0.191103068	-0.011797541
cg20611109	-0.020382448	0.844199696	-2.312987344	0.021417924	0.087107908	-4.547218998	0.832682878	0.853868136	-0.021185258
cg23194609	-0.014422388	0.199834364	-2.312983173	0.021418157	0.087107908	-4.54722845	0.192799247	0.205740387	-0.01294114
cg11198036	0.01274316	0.811006892	2.312979677	0.021418352	0.087107908	-4.547236373	0.818659102	0.804582814	0.014076288
cg17335281	-0.022945422	0.808002648	-2.312324727	0.021454908	0.087202751	-4.54872047	0.795741877	0.818295641	-0.022553764
cg22454297	-0.024980857	0.842164441	-2.31177685	0.021485529	0.08729161	-4.549961634	0.828338042	0.853771789	-0.025433747
cg17491117	0.014688365	0.801765292	2.31169658	0.021490019	0.08729161	-4.550143454	0.810628783	0.794324338	0.016304445
cg15788580	-0.015749473	0.813136279	-2.311483204	0.021501958	0.087313188	-4.550626744	0.805013656	0.819955271	-0.014941616
cg05743798	-0.020964522	0.852856348	-2.310685528	0.021549043	0.087361742	-4.551199679	0.842391887	0.861695892	-0.019304005
cg07960360	0.018557224	0.876901391	2.311096768	0.021523593	0.087358013	-4.5515019	0.887743165	0.867799655	0.01994351
cg19193854	0.01678463	0.853946976	2.310961471	0.021531173	0.087358013	-4.55180827	0.864424375	0.845151136	0.019273239
cg26509022	-0.018140659	0.191627383	-2.310930917	0.021532885	0.087358013	-4.551877457	0.181939085	0.199760769	-0.017821685
cg03599009	-0.022307298	0.2048603	-2.310780147	0.021541335	0.087361742	-4.552218841	0.193387135	0.214492093	-0.021104958
cg10965178	-0.017091664	0.86677052	-2.310482992	0.021557997	0.087361742	-4.552891619	0.856618015	0.87529361	-0.018675595
cg22209010	-0.024670374	0.820413553	-2.310441512	0.021560324	0.087361742	-4.552985524	0.807392609	0.831344716	-0.023952107
cg09912135	0.02378554	0.193097932	2.310214577	0.021573057	0.087386467	-4.553499255	0.207252218	0.181215321	0.026036897
cg02697527	0.02241773	0.178658694	2.310023232	0.021583799	0.087399225	-4.553932381	0.190792566	0.168472235	0.022320331
cg07362060	0.014637067	0.135308064	2.309836831	0.021594268	0.087399225	-4.554354279	0.144561908	0.127539404	0.017022504
cg00161114	0.024304182	0.197270525	2.309646971	0.021604935	0.087399225	-4.554783975	0.211889999	0.184997387	0.026892611
cg24105096	0.01320755	0.104208727	2.309503187	0.021613017	0.087399225	-4.555109368	0.112065299	0.097613086	0.014452213
cg18580450	-0.015029839	0.8541681	-2.309437938	0.021616685	0.087399225	-4.555257024	0.846861653	0.860301907	-0.013440254
cg25168653	-0.015209078	0.180512234	-2.309251799	0.021627153	0.087399225	-4.555678229	0.173454699	0.186437079	-0.01298238
cg16873130	-0.011576293	0.829482546	-2.309206688	0.021629691	0.087399225	-4.555780302	0.823387152	0.834599667	-0.011212516
cg10157663	0.021928125	0.13542482	2.309178671	0.021631267	0.087399225	-4.555843698	0.148077546	0.124802778	0.023274767
cg19800871	-0.023035383	0.847704781	-2.309096299	0.021635901	0.087399225	-4.556030077	0.835066305	0.858314859	-0.023248554
cg11881472	0.023917811	0.168228224	2.308915952	0.021646051	0.087413429	-4.556438117	0.182165733	0.156527599	0.025638134
cg22172610	0.014476801	0.80063523	2.308780221	0.021653693	0.087417498	-4.556745192	0.807840409	0.794586438	0.013253971
cg06506150	0.00983393	0.817285647	2.308248155	0.021683671	0.08750951	-4.557948759	0.822996967	0.812490958	0.010506009
cg22658550	0.014390643	0.1705764	2.308135809	0.021690006	0.08750951	-4.558202858	0.17935365	0.163207844	0.016145807
cg15681326	0.012889031	0.796234554	2.308022294	0.021696408	0.08750951	-4.55845959	0.803911573	0.78978965	0.014121923
cg10477339	-0.015224776	0.169041043	-2.307481282	0.021726943	0.087586752	-4.559683002	0.161056956	0.175743733	-0.014686777
cg20940796	-0.012482328	0.869460666	-2.307446687	0.021728897	0.087586752	-4.559761225	0.86254265	0.875268384	-0.012725733
cg10370924	-0.020528324	0.811221963	-2.307220341	0.021741685	0.087586752	-4.560272981	0.800296513	0.820393946	-0.020097434
cg25352098	-0.02395687	0.862924196	-2.307092122	0.021748931	0.087586752	-4.560562856	0.850295691	0.873525904	-0.023230213
cg26419676	-0.019790309	0.815662786	-2.307008938	0.021753634	0.087586752	-4.56075091	0.805288945	0.824371689	-0.019082743
cg04084126	0.021463746	0.180346581	2.306612924	0.021776033	0.087586752	-4.56164608	0.192804685	0.169887926	0.022916759
cg02466078	-0.018965189	0.847093975	-2.306593125	0.021777154	0.087586752	-4.561690832	0.837044385	0.855530667	-0.018486282
cg20338089	-0.019933397	0.824419164	-2.306548117	0.021779701	0.087586752	-4.56179256	0.814378454	0.832848403	-0.018469948
cg24530557	-0.0108818	0.899305725	-2.306540069	0.021780156	0.087586752	-4.561810751	0.894278806	0.903525854	-0.009247048
cg20041670	-0.021804643	0.156349731	-2.306506993	0.021782028	0.087586752	-4.561885508	0.144542116	0.166262296	-0.02172018
cg09755512	-0.016946871	0.880263025	-2.305840811	0.021819763	0.087711721	-4.56339098	0.871538158	0.887587604	-0.016049446
cg20874459	0.015487512	0.150375634	2.305277591	0.021851711	0.087754455	-4.564663448	0.159948519	0.142339139	0.01760938
cg01724838	0.016514323	0.172844726	2.30526269	0.021852557	0.087754455	-4.564697109	0.182590716	0.164662908	0.017927808
cg16912848	-0.018044292	0.829220814	-2.305248172	0.021853381	0.087754455	-4.564729906	0.820027644	0.836938538	-0.016910894
cg12561746	0.014509956	0.123043639	2.305098212	0.021861894	0.087754455	-4.56506865	0.131834663	0.11566352	0.016171143
cg20097111	0.012072701	0.81243147	2.305046249	0.021864845	0.087754455	-4.565186025	0.819899648	0.806161889	0.013737759
cg12569462	0.014168361	0.825527952	2.304949288	0.021870352	0.087754455	-4.565405035	0.834269755	0.818189154	0.0160806
cg19612004	-0.0202746	0.823185417	-2.304189477	0.021913548	0.087901011	-4.567120944	0.813324382	0.831463817	-0.018139435
cg24525967	-0.015598794	0.827994967	-2.303835298	0.021933709	0.087955107	-4.567920615	0.819547563	0.835086615	-0.015539053
cg02048733	-0.019594879	0.817748779	-2.303623178	0.021945791	0.087976784	-4.568399485	0.807079183	0.826705971	-0.019626788
cg01616178	0.033402404	0.151080794	2.302905696	0.021986702	0.088101395	-4.570018915	0.167655319	0.137166377	0.030488942
cg25510090	-0.016450493	0.172705267	-2.302843565	0.021990247	0.088101395	-4.570159129	0.164774058	0.179363566	-0.014589507
cg13712686	0.015946974	0.177641704	2.302632069	0.022002321	0.088122974	-4.570636392	0.187304713	0.169529549	0.017775164
cg25737992	-0.015931252	0.859009837	-2.302427091	0.022014028	0.088137971	-4.571098907	0.851289128	0.865491419	-0.014202291
cg26457134	0.012657401	0.842970286	2.302262894	0.02202341	0.088137971	-4.571469373	0.850982142	0.836244283	0.014737858
cg25879142	0.016946556	0.18464423	2.302215279	0.022026132	0.088137971	-4.5715768	0.194695381	0.176206226	0.018489155
cg02931783	0.011987739	0.809523477	2.302029761	0.022036737	0.088153639	-4.571995333	0.8169432	0.803294573	0.013648627
cg22190299	-0.023017065	0.84956913	-2.301742073	0.022053193	0.088166529	-4.5726443	0.837189221	0.859962141	-0.022772919
cg05181354	-0.013072692	0.173849173	-2.301499382	0.022067082	0.088166529	-4.573191701	0.167106324	0.179509836	-0.012403511
cg00368414	-0.01766141	0.827996596	-2.301437031	0.022070652	0.088166529	-4.573332328	0.819761431	0.834910067	-0.015148636
cg26268096	0.014948877	0.811126301	2.301387309	0.022073499	0.088166529	-4.573444468	0.820292559	0.80343117	0.01686139
cg18132546	-0.014176087	0.208738287	-2.30134207	0.02207609	0.088166529	-4.573546497	0.202055957	0.214348144	-0.012292187
cg12806298	0.010841307	0.821859783	2.301193676	0.02208459	0.088166529	-4.573881157	0.828069953	0.816646308	0.011423645
cg04120639	-0.020219978	0.81014091	-2.301155161	0.022086796	0.088166529	-4.573968013	0.800437369	0.818287092	-0.017849723
cg11748461	-0.018132568	0.828903088	-2.300631062	0.022116841	0.088246472	-4.575149786	0.81939966	0.836881274	-0.017481614
cg10550882	-0.014777681	0.204430923	-2.300515395	0.022123477	0.088246472	-4.575410563	0.197662715	0.210112876	-0.012450161
cg22109530	0.025462984	0.165987367	2.300336527	0.022133742	0.088246472	-4.575813807	0.179478282	0.154661661	0.024816622
cg05523652	-0.01995155	0.875767698	-2.300216919	0.022140608	0.088246472	-4.576083438	0.864985972	0.884819024	-0.019833051
cg01809639	-0.015125119	0.813262893	-2.300212107	0.022140884	0.088246472	-4.576094286	0.805646736	0.819656705	-0.014009969
cg17753090	0.012878154	0.186141209	2.300105517	0.022147005	0.088246472	-4.576334557	0.193916482	0.17961382	0.014302662
cg14653657	-0.020072139	0.824840774	-2.299966711	0.022154978	0.088251554	-4.576647432	0.814276946	0.833709173	-0.019432227
cg16337424	-0.015128308	0.153520513	-2.299652975	0.022173008	0.088296682	-4.577354543	0.14624211	0.159630777	-0.013388668
cg15593298	-0.01460303	0.178345202	-2.299389235	0.022188174	0.088330384	-4.577948901	0.17200989	0.183663737	-0.011653847
cg09420458	0.017687139	0.118429424	2.29914055	0.022202483	0.088360653	-4.578509268	0.126985139	0.111246848	0.015738291
cg15408039	0.025154479	0.194388754	2.298652666	0.022230579	0.088445755	-4.579608458	0.209375138	0.181807592	0.027567546
cg03221715	0.013763826	0.829899017	2.298275526	0.022252319	0.088505525	-4.580457993	0.838082417	0.823029002	0.015053415
cg18997837	-0.013704734	0.119966001	-2.298130123	0.022260705	0.088512164	-4.580785487	0.113385497	0.125490374	-0.012104877
cg10751631	0.023390425	0.191134213	2.297849324	0.022276909	0.088549873	-4.581417879	0.205315457	0.179228971	0.026086486
cg20970152	0.020253009	0.203463265	2.297700578	0.022285497	0.088557294	-4.581752844	0.21575463	0.193144588	0.022610043
cg20271057	-0.024005836	0.816163314	-2.297298522	0.022308723	0.088596804	-4.582658135	0.803152797	0.827085722	-0.023932925
cg01533106	0.014354434	0.798235666	2.2972957	0.022308886	0.088596804	-4.58266449	0.807435455	0.790512386	0.016923069
cg11026249	-0.026895066	0.810034481	-2.296911449	0.022331104	0.088638701	-4.583529546	0.796985489	0.820989191	-0.024003701
cg04661358	0.01387335	0.797564628	2.296880583	0.02233289	0.088638701	-4.583599028	0.805613644	0.790807429	0.014806215
cg03623045	0.026347675	0.822960069	2.296753551	0.02234024	0.088641174	-4.58388498	0.838494249	0.809919029	0.02857522
cg16145674	0.016809265	0.183037167	2.296540463	0.022352573	0.088663414	-4.584364608	0.19299168	0.174680293	0.018311387
cg20847228	0.014890892	0.777546693	2.295849994	0.02239258	0.088795372	-4.585918456	0.784516183	0.771695762	0.012820421
cg13172001	-0.015597528	0.886042977	-2.29557848	0.022408328	0.08883109	-4.586529355	0.878279876	0.892560149	-0.014280272
cg24831391	0.016316819	0.866244317	2.294926383	0.022446192	0.088933835	-4.587996268	0.875490501	0.858482088	0.017008413
cg02675621	0.016459982	0.18471843	2.294885546	0.022448565	0.088933835	-4.588088119	0.194826761	0.176232424	0.018594337
cg10093308	-0.013551502	0.193693384	-2.294783525	0.022454494	0.088933835	-4.588317578	0.186705341	0.199559889	-0.012854548
cg07119149	0.014303993	0.780242068	2.294500704	0.022470939	0.088971013	-4.588953629	0.788825039	0.773036611	0.015788428
cg17265961	-0.008242269	0.893558099	-2.294389887	0.022477385	0.088971013	-4.589202832	0.889455733	0.89700206	-0.007546327
cg24326223	0.013455447	0.799491049	2.294179187	0.022489646	0.088978287	-4.589676615	0.807634174	0.792654846	0.014979329
cg00511932	0.009944213	0.797617106	2.294126239	0.022492728	0.088978287	-4.589795669	0.803281633	0.792861702	0.010419931
cg14222432	-0.017461313	0.837602345	-2.293941602	0.022503478	0.088994098	-4.590210804	0.828847526	0.84495207	-0.016104544
cg18039268	0.01858211	0.150231043	2.293606342	0.02252301	0.089044615	-4.590964513	0.160944157	0.141237319	0.019706838
cg06184863	0.011436967	0.137029888	2.293352624	0.022537801	0.089076366	-4.591534835	0.144312691	0.13091593	0.013396761
cg05199755	0.0185102	0.177522297	2.292973622	0.022559912	0.089137019	-4.592386663	0.188908798	0.167963259	0.020945539
cg10932821	0.021394548	0.196047624	2.292711709	0.022575203	0.089170697	-4.59297525	0.208574077	0.18553159	0.023042487
cg08047401	-0.015996914	0.878685701	-2.29258311	0.022582714	0.089173635	-4.59326422	0.871193716	0.884975269	-0.013781553
cg22875823	-0.023641914	0.854939926	-2.292441584	0.022590982	0.089179561	-4.59358222	0.841549703	0.866181101	-0.024631398
cg06480483	0.014837097	0.145050639	2.292169532	0.022606885	0.089215609	-4.594193454	0.153845676	0.137667151	0.016178526
cg19623054	-0.018360214	0.912752521	-2.291739463	0.022632043	0.089252768	-4.595159567	0.902240984	0.921577021	-0.019336037
cg24016523	-0.019786651	0.810565468	-2.291605348	0.022639894	0.089252768	-4.595460809	0.80021809	0.819252156	-0.019034066
cg19010807	0.011993589	0.781472805	2.291438952	0.022649637	0.089252768	-4.595834536	0.788727655	0.775382315	0.01334534
cg24458401	0.022643269	0.17252234	2.291299209	0.022657823	0.089252768	-4.596148378	0.185334977	0.161766053	0.023568924
cg19432198	0.019879168	0.763508133	2.291190711	0.02266418	0.089252768	-4.596392038	0.775717005	0.75325871	0.022458295
cg05238750	0.018630681	0.180568418	2.291141952	0.022667037	0.089252768	-4.596501535	0.191723443	0.171203706	0.020519737
cg15143268	0.033700981	0.821880757	2.291027834	0.022673726	0.089252768	-4.596757797	0.840949485	0.805872442	0.035077042
cg01828530	0.014600591	0.81501708	2.29089584	0.022681465	0.089252768	-4.597054186	0.824081087	0.807407791	0.016673296
cg06726118	0.016134014	0.807120584	2.290806454	0.022686707	0.089252768	-4.597254891	0.817214024	0.798647078	0.018566946
cg27475365	0.020368734	0.114922855	2.290756745	0.022689623	0.089252768	-4.597366503	0.126422081	0.105269184	0.021152897
cg15181108	0.014858752	0.176239982	2.290736541	0.022690808	0.089252768	-4.597411867	0.185058555	0.168836735	0.01622182
cg10276098	-0.024720477	0.857180308	-2.290525411	0.022703195	0.0892567	-4.597885888	0.844169619	0.868102863	-0.023933244
cg14523380	0.031490965	0.199704718	2.290392568	0.022710993	0.0892567	-4.598184121	0.21595527	0.18606228	0.02989299
cg13909713	-0.020071192	0.815738465	-2.290373229	0.022712128	0.0892567	-4.598227537	0.804754057	0.824959942	-0.020205885
cg12187463	-0.015609993	0.189180947	-2.29023542	0.02272022	0.089261878	-4.598536896	0.181650393	0.195502893	-0.0138525
cg02566953	-0.038570128	0.863354967	-2.28966718	0.022753612	0.089365236	-4.599812325	0.843298144	0.880192793	-0.036894648
cg21429551	0.016204083	0.174391508	2.289370251	0.022771078	0.089365236	-4.600478667	0.184427987	0.165965821	0.018462166
cg10207609	-0.015265254	0.839272852	-2.28930341	0.022775011	0.089365236	-4.600628654	0.831335459	0.845936343	-0.014600885
cg01619084	0.023738933	0.198640428	2.289214058	0.02278027	0.089365236	-4.600829147	0.213137381	0.186470147	0.026667234
cg25337414	0.013782254	0.154576449	2.28901467	0.022792009	0.089365236	-4.60127652	0.163309023	0.1472454	0.016063622
cg17551891	-0.016992487	0.885984147	-2.288875097	0.022800229	0.089365236	-4.601589662	0.876555296	0.893899726	-0.01734443
cg09397592	-0.016723625	0.174002817	-2.288845084	0.022801997	0.089365236	-4.601656996	0.165561498	0.181089357	-0.015527858
cg08124986	0.023376688	0.201201382	2.288777438	0.022805983	0.089365236	-4.601808756	0.215144943	0.189495676	0.025649267
cg12947361	0.014321113	0.804067668	2.288750582	0.022807565	0.089365236	-4.601869004	0.812931864	0.796626121	0.016305743
cg12309176	0.011825042	0.809357784	2.288583914	0.022817388	0.089366839	-4.602242893	0.816390397	0.803453861	0.012936536
cg15317628	0.019362721	0.787772417	2.288513503	0.022821538	0.089366839	-4.602400838	0.799430062	0.777985752	0.021444311
cg04661457	0.016238922	0.149306742	2.288370637	0.022829963	0.089373267	-4.6027213	0.158118066	0.141909581	0.016208485
cg24328095	-0.015609881	0.200532458	-2.288123836	0.022844521	0.089401666	-4.603274852	0.19304067	0.206821861	-0.013781191
cg14334824	-0.014446704	0.847983138	-2.287934843	0.022855676	0.089401666	-4.603698709	0.840227907	0.854493703	-0.014265796
cg04602396	-0.024391117	0.80931641	-2.287902736	0.022857571	0.089401666	-4.603770711	0.796397502	0.820161914	-0.023764412
cg00746233	0.022881401	0.181088721	2.287695691	0.022869797	0.089415514	-4.604235006	0.194010809	0.170240548	0.023770261
cg26980789	0.013925492	0.126757487	2.287592082	0.022875917	0.089415514	-4.604467334	0.134929097	0.119897369	0.015031728
cg08704974	0.012892341	0.819074498	2.287345285	0.022890502	0.089415514	-4.605020697	0.827138145	0.812305017	0.014833128
cg14409406	-0.021281359	0.884598593	-2.287322186	0.022891867	0.089415514	-4.605072485	0.873547189	0.893876315	-0.020329126
cg27645294	0.015021916	0.799353212	2.287268511	0.02289504	0.089415514	-4.605192825	0.805295068	0.794364987	0.010930081
cg26948226	0.012671219	0.786975279	2.286975518	0.022912368	0.089456672	-4.605849669	0.794238988	0.780877349	0.013361639
cg26196882	0.010108412	0.817746723	2.286530867	0.022938686	0.089500434	-4.606846355	0.823382447	0.813015499	0.010366948
cg12059257	-0.025168519	0.091664562	-2.28649681	0.022940703	0.089500434	-4.606922686	0.079521242	0.101858954	-0.022337712
cg13326083	-0.012992873	0.911032939	-2.286390376	0.022947007	0.089500434	-4.607161225	0.905467	0.915705579	-0.010238578
cg24571822	0.0196646	0.155262491	2.286327288	0.022950745	0.089500434	-4.607302613	0.1664429	0.145876468	0.020566433
cg15566554	-0.013393566	0.126615724	-2.28561763	0.022992823	0.089607838	-4.608892788	0.119709748	0.132413333	-0.012703585
cg07154414	0.02129161	0.156331341	2.285587026	0.022994639	0.089607838	-4.608961353	0.169128009	0.145588458	0.023539551
cg04586332	-0.020088576	0.200192637	-2.285306572	0.023011288	0.089607838	-4.609589643	0.189579726	0.209102241	-0.019522516
cg19795292	-0.020297583	0.810715881	-2.285124625	0.023022095	0.089607838	-4.609997212	0.799548479	0.820090984	-0.020542506
cg10549984	-0.018251321	0.869784888	-2.285124592	0.023022097	0.089607838	-4.609997287	0.860411955	0.877653522	-0.017241567
cg04479876	-0.010057883	0.891772769	-2.28507739	0.023024901	0.089607838	-4.610103015	0.886744362	0.895994147	-0.009249785
cg03086379	-0.016175013	0.167971846	-2.28506076	0.023025889	0.089607838	-4.610140265	0.159814259	0.174820191	-0.015005932
cg14419102	0.016576655	0.173855149	2.284716129	0.023046374	0.089661076	-4.610912148	0.183461924	0.165790202	0.017671722
cg25416245	-0.014219333	0.155560321	-2.284569133	0.023055116	0.089668612	-4.611241345	0.148724655	0.161298905	-0.01257425
cg18537222	-0.032982678	0.801871835	-2.284103816	0.023082808	0.0897371	-4.612283289	0.784064679	0.816821053	-0.032756374
cg18090631	-0.01245389	0.863523764	-2.283966283	0.023090998	0.0897371	-4.612591216	0.858109485	0.868069084	-0.009959599
cg15564871	-0.011531638	0.840634737	-2.283930072	0.023093155	0.0897371	-4.612672286	0.835325639	0.845091758	-0.009766118
cg26881535	0.011822789	0.824554644	2.283802774	0.023100739	0.089740106	-4.612957277	0.83175787	0.818507492	0.013250377
cg13562460	0.015025815	0.835461192	2.283612035	0.023112107	0.08974421	-4.61338427	0.844448216	0.827916531	0.016531685
cg15417641	-0.019944248	0.811000226	-2.283556505	0.023115417	0.08974421	-4.613508572	0.80069938	0.819647849	-0.018948469
cg12753915	0.021063379	0.192745643	2.283277555	0.023132052	0.089745715	-4.614132959	0.205615175	0.181941592	0.023673584
cg07312696	0.013317698	0.13669506	2.283123112	0.023141267	0.089745715	-4.614478622	0.144813463	0.129879611	0.014933852
cg13647079	-0.023074213	0.807223013	-2.283094343	0.023142984	0.089745715	-4.614543009	0.795296553	0.81723535	-0.021938796
cg23291004	-0.017657347	0.870455738	-2.283093273	0.023143048	0.089745715	-4.614545404	0.861812689	0.87771163	-0.015898941
cg18067069	0.017355956	0.803025662	2.282856088	0.023157207	0.089746384	-4.615076208	0.813653106	0.794103857	0.019549249
cg10635593	-0.019650885	0.158991813	-2.282672071	0.023168197	0.089746384	-4.615487987	0.149873182	0.16664696	-0.016773778
cg12256753	-0.017074816	0.812998776	-2.282651688	0.023169414	0.089746384	-4.615533596	0.80407265	0.820492314	-0.016419664
cg10030633	0.027464339	0.799700068	2.282612922	0.02317173	0.089746384	-4.615620338	0.814610861	0.787182365	0.027428496
cg15768753	0.013050534	0.786023411	2.282471311	0.023180192	0.089746384	-4.615937195	0.79339855	0.779831937	0.013566613
cg10187820	-0.013664835	0.146345296	-2.282406173	0.023184085	0.089746384	-4.616082937	0.139563044	0.152039038	-0.012475994
cg08087560	0.013162413	0.123767488	2.282116803	0.023201387	0.089786983	-4.616730329	0.13225343	0.116643488	0.015609941
cg05172956	-0.009107925	0.066183147	-2.281933581	0.023212348	0.089803026	-4.617140203	0.061155758	0.070403671	-0.009247912
cg15503728	-0.029551744	0.821006463	-2.281796086	0.023220576	0.089808492	-4.617447761	0.806483948	0.833198205	-0.026714257
cg14562930	-0.018188839	0.134379446	-2.281294974	0.023250587	0.089874573	-4.618568534	0.125210199	0.142077086	-0.016866888
cg26804971	0.016780652	0.801362977	2.281283018	0.023251303	0.089874573	-4.618595272	0.811699895	0.792685071	0.019014825
cg17552116	0.017534243	0.124767403	2.280918419	0.02327316	0.089932677	-4.619410572	0.134386392	0.116692203	0.01769419
cg06754924	-0.013835337	0.836520088	-2.280604495	0.023291993	0.089977393	-4.620112452	0.829631791	0.842302856	-0.012671064
cg25628461	0.013340353	0.806114887	2.280497943	0.023298389	0.089977393	-4.620350665	0.813356848	0.800035216	0.013321632
cg14098951	-0.012713186	0.115534891	-2.280162292	0.023318545	0.090014222	-4.621100987	0.108889864	0.121113432	-0.012223568
cg03423441	0.020094174	0.778969843	2.2799138	0.023333477	0.090014222	-4.621656402	0.791155895	0.768739577	0.022416317
cg17198320	0.01661025	0.787200835	2.279908021	0.023333824	0.090014222	-4.62166932	0.797306952	0.778716688	0.018590264
cg23792679	0.014873488	0.084356614	2.279884315	0.023335249	0.090014222	-4.621722303	0.091194209	0.078616411	0.012577798
cg25989755	0.020093141	0.15978828	2.279540581	0.02335592	0.09006759	-4.622490492	0.171918512	0.149604876	0.022313636
cg04921068	-0.012766437	0.172248846	-2.27918006	0.023377617	0.090124885	-4.623296078	0.166537449	0.177043599	-0.010506149
cg01485439	0.016229481	0.832254804	2.278627048	0.023410933	0.090182878	-4.624531548	0.840220808	0.825567294	0.014653514
cg00177239	0.017440716	0.150994375	2.278498134	0.023418705	0.090182878	-4.624819512	0.161618617	0.142075257	0.01954336
cg08919180	-0.012562544	0.166408627	-2.278404213	0.023424369	0.090182878	-4.625029297	0.160073338	0.171727141	-0.011653803
cg14560022	0.01400539	0.911061562	2.278375557	0.023426097	0.090182878	-4.625093303	0.918621775	0.904714717	0.013907058
cg06666967	0.012398096	0.79256145	2.278271094	0.023432399	0.090182878	-4.625326623	0.800130839	0.786206901	0.013923939
cg26686361	-0.02206264	0.807954573	-2.278249137	0.023433723	0.090182878	-4.625375665	0.794797855	0.818999718	-0.024201863
cg07314309	0.026148601	0.192735789	2.27764311	0.023470312	0.090297313	-4.626729025	0.2076904	0.180181301	0.027509099
cg06909228	0.014141298	0.795203744	2.277483819	0.023479937	0.090307977	-4.627084692	0.803941068	0.787868707	0.016072361
cg05381829	-0.016776523	0.904770605	-2.275070491	0.023633738	0.090430697	-4.627400358	0.898248186	0.910199203	-0.011951016
cg16476710	0.015419008	0.170922316	2.277315045	0.023490139	0.090320853	-4.627461505	0.179895761	0.163389054	0.016506708
cg04513703	0.037353235	0.863652741	2.27713117	0.023501258	0.090329536	-4.627872003	0.8857728	0.845082814	0.040689986
cg06522390	0.016487775	0.781107083	2.276966323	0.023511231	0.090329536	-4.628239993	0.789034211	0.77445221	0.014582001
cg08418352	0.01664888	0.141301053	2.276809056	0.023520748	0.090329536	-4.628591041	0.151357174	0.132858877	0.018498298
cg02289343	0.013366676	0.897559359	2.276754896	0.023524027	0.090329536	-4.628711929	0.904270181	0.891925583	0.012344599
cg21039679	0.013465767	0.794375815	2.276624479	0.023531923	0.090329536	-4.629003016	0.802348509	0.787682689	0.014665821
cg25605289	0.016412364	0.162417566	2.276482902	0.023540497	0.090329536	-4.629318996	0.172314888	0.154108703	0.018206185
cg13106133	0.009557245	0.845970363	2.276394565	0.023545849	0.090329536	-4.629516141	0.851688082	0.841170303	0.010517779
cg09391799	-0.020776903	0.834658442	-2.276371629	0.023547238	0.090329536	-4.629567328	0.824188967	0.843447631	-0.019258664
cg02363010	0.009438131	0.887725547	2.27623552	0.023555486	0.090334877	-4.629871069	0.892832888	0.883437902	0.009394986
cg22870775	-0.011576819	0.160291736	-2.275535946	0.023597918	0.090430697	-4.631431973	0.15506097	0.164682997	-0.009622026
cg01344644	-0.011429179	0.873196487	-2.275490851	0.023600655	0.090430697	-4.631532574	0.866348094	0.878945755	-0.01259766
cg26331395	0.013419071	0.80224249	2.27542335	0.023604753	0.090430697	-4.631683156	0.810388813	0.795403601	0.014985212
cg21805228	-0.02426922	0.90167423	-2.275154007	0.023621112	0.090430697	-4.632283968	0.888760012	0.912515796	-0.023755784
cg08415574	0.01357818	0.80661763	2.275130432	0.023622544	0.090430697	-4.632336553	0.814844125	0.799711436	0.015132689
cg22240394	-0.025623637	0.843347446	-2.27501308	0.023629675	0.090430697	-4.632598301	0.829412167	0.855046199	-0.025634032
cg07438802	0.012416174	0.781553584	2.274919322	0.023635374	0.090430697	-4.632807412	0.788670576	0.775578825	0.01309175
cg25993932	-0.018067599	0.210934001	-2.274643397	0.023652151	0.090442761	-4.633422773	0.20237225	0.218121644	-0.015749394
cg12714795	0.022725602	0.175884002	2.274641703	0.023652254	0.090442761	-4.633426553	0.189691549	0.164292482	0.025399068
cg26616627	-0.018422691	0.809374527	-2.274464392	0.023663041	0.090457758	-4.633821948	0.799441157	0.817713652	-0.018272495
cg05574689	-0.019848212	0.132303372	-2.273969102	0.023693195	0.090540181	-4.634926266	0.12217417	0.1408069	-0.018632729
cg27032787	-0.011868388	0.163816259	-2.273782298	0.023704577	0.090540181	-4.635342712	0.158235742	0.168501137	-0.010265395
cg09436502	-0.0154313	0.196439463	-2.273771815	0.023705215	0.090540181	-4.635366082	0.188465354	0.203133776	-0.014668422
cg08361315	0.015270505	0.797266331	2.273279187	0.023735254	0.090585603	-4.636464144	0.805893753	0.790023558	0.015870196
cg04053901	0.010382045	0.112217644	2.273192084	0.023740568	0.090585603	-4.63665827	0.118725139	0.106754561	0.011970577
cg09807356	-0.01666725	0.917929445	-2.273100004	0.023746188	0.090585603	-4.636863482	0.908279426	0.926030696	-0.01775127
cg24573416	0.010026619	0.797711221	2.273020775	0.023751024	0.090585603	-4.637040047	0.803274967	0.793040423	0.010234544
cg02516820	0.017127994	0.78038147	2.27269937	0.023770651	0.090585603	-4.637756253	0.790097853	0.772224506	0.017873347
cg08416194	-0.025293693	0.228026431	-2.27254594	0.023780026	0.090585603	-4.638098116	0.215598577	0.238459692	-0.022861114
cg07625337	-0.010176539	0.896403859	-2.272484691	0.023783769	0.090585603	-4.63823458	0.892113232	0.900005866	-0.007892634
cg16068812	-0.01270858	0.11573709	-2.272446356	0.023786112	0.090585603	-4.63831999	0.109649822	0.12084739	-0.011197567
cg21476566	0.012560304	0.106543624	2.27239943	0.02378898	0.090585603	-4.638424539	0.114195673	0.100119682	0.014075991
cg11880551	0.02043888	0.18598493	2.272363252	0.023791192	0.090585603	-4.638505139	0.1985015	0.175477193	0.023024308
cg25334215	0.015244263	0.808747291	2.272338136	0.023792728	0.090585603	-4.638561095	0.818328646	0.800703685	0.017624961
cg02587643	-0.016046158	0.134413797	-2.272100118	0.023807283	0.090596484	-4.639091338	0.12606606	0.141421774	-0.015355714
cg01219426	0.018131475	0.180424338	2.271923601	0.023818083	0.090596484	-4.63948454	0.191561001	0.17107504	0.020485961
cg26926138	-0.017789057	0.223032771	-2.271860166	0.023821965	0.090596484	-4.639625839	0.213840928	0.230749379	-0.016908451
cg09303150	-0.015331431	0.823862397	-2.27174877	0.023828784	0.090596484	-4.639873957	0.816138843	0.830346369	-0.014207526
cg06252523	-0.016510464	0.191189095	-2.271664421	0.023833948	0.090596484	-4.640061826	0.182945463	0.198109675	-0.015164212
cg01641754	0.015779574	0.130820814	2.271617236	0.023836838	0.090596484	-4.640166915	0.140299118	0.12286372	0.017435398
cg17957235	0.018253529	0.799832526	2.271100065	0.023868526	0.090658589	-4.641318623	0.808151654	0.792848567	0.015303087
cg10028823	-0.014981196	0.888991042	-2.27103206	0.023872696	0.090658589	-4.641470047	0.880159892	0.896404847	-0.016244956
cg14308364	-0.019110212	0.214730231	-2.271013752	0.023873818	0.090658589	-4.641510811	0.205783285	0.222241247	-0.016457962
cg09947311	-0.043382655	0.23254121	-2.270355058	0.023914239	0.090768179	-4.642977262	0.209801398	0.251631423	-0.041830025
cg19526562	0.011291444	0.802435085	2.270318991	0.023916454	0.090768179	-4.643057545	0.809366992	0.796615707	0.012751285
cg03859313	0.022769189	0.061946894	2.270011386	0.023935352	0.090789243	-4.643742214	0.073659409	0.052114166	0.021545243
cg08555594	0.010367927	0.866419307	2.269861597	0.02394456	0.090789243	-4.644075584	0.872316915	0.86146823	0.010848685
cg19290181	-0.017063365	0.827614749	-2.269773	0.023950007	0.090789243	-4.644272754	0.819328272	0.834571298	-0.015243025
cg23398596	0.014861315	0.861884336	2.269588464	0.023961356	0.090789243	-4.644683411	0.870073004	0.855009899	0.015063105
cg10905987	-0.019538474	0.831363753	-2.269416128	0.02397196	0.090789243	-4.64506689	0.822684313	0.838650196	-0.015965882
cg25797455	0.011004643	0.777923735	2.269276276	0.023980568	0.090789243	-4.645378064	0.783737951	0.773042665	0.010695286
cg09030672	-0.018881321	0.227029064	-2.269125047	0.023989879	0.090789243	-4.645714533	0.218884519	0.233866461	-0.014981942
cg14640885	-0.014110684	0.831499475	-2.269069269	0.023993314	0.090789243	-4.645838628	0.823997233	0.837797654	-0.013800421
cg05266796	0.014096983	0.789262881	2.268976625	0.02399902	0.090789243	-4.646044736	0.797468103	0.782374546	0.015093557
cg06923988	-0.015180777	0.106451937	-2.26869222	0.024016545	0.090789243	-4.646677409	0.098511336	0.113118121	-0.014606785
cg23202468	-0.015526395	0.801349811	-2.268482435	0.024029479	0.090789243	-4.647144036	0.792554512	0.808733518	-0.016179006
cg09623010	0.011240295	0.143803098	2.268460293	0.024030845	0.090789243	-4.647193284	0.150730681	0.137987349	0.012743333
cg21737632	0.018735447	0.090866865	2.268405609	0.024034217	0.090789243	-4.647314911	0.09846721	0.084486329	0.013980881
cg24613691	-0.020109159	0.187913208	-2.268393613	0.024034957	0.090789243	-4.647341592	0.177460844	0.196688033	-0.01922719
cg19017142	0.015604054	0.178370828	2.268379261	0.024035842	0.090789243	-4.647373511	0.187774494	0.170476392	0.017298102
cg06746096	-0.01583581	0.847675615	-2.268353238	0.024037448	0.090789243	-4.64743139	0.839221426	0.854772959	-0.015551533
cg12781136	0.019446244	0.146522135	2.26824052	0.024044402	0.090789243	-4.647682079	0.157791298	0.137061604	0.020729693
cg22166977	-0.016130045	0.883362737	-2.268214229	0.024046024	0.090789243	-4.647740549	0.874770507	0.890575968	-0.015805461
cg12603344	-0.023281214	0.814570371	-2.268072928	0.024054744	0.090796152	-4.648054789	0.80258693	0.824630544	-0.022043614
cg06736113	0.012751773	0.811610344	2.267956828	0.024061911	0.090797196	-4.648312967	0.819099344	0.805323283	0.013776061
cg27241044	0.019058377	0.786389181	2.26778148	0.02407274	0.09081205	-4.648702878	0.796683809	0.777746777	0.018937032
cg21762610	0.022119778	0.170534402	2.267202804	0.024108505	0.090853115	-4.649989435	0.183119498	0.159969135	0.023150363
cg23539745	0.011910601	0.777713601	2.26717245	0.024110382	0.090853115	-4.650056911	0.784684348	0.771861616	0.012822732
cg12761728	0.014802851	0.819671705	2.266982129	0.024122156	0.090853115	-4.650479973	0.82795185	0.812720472	0.015231378
cg19482915	-0.015069848	0.192556689	-2.266790204	0.024134034	0.090853115	-4.650906566	0.185083414	0.19883055	-0.013747136
cg21979972	0.016326217	0.177072803	2.266714063	0.024138748	0.090853115	-4.651075795	0.187097656	0.168656878	0.018440778
cg05013129	-0.016639373	0.093883588	-2.266616867	0.024144766	0.090853115	-4.651291813	0.085803316	0.100667026	-0.01486371
cg21501195	0.014475202	0.784918331	2.266594012	0.024146181	0.090853115	-4.651342606	0.794629936	0.776765378	0.017864558
cg26722534	0.025563413	0.145696925	2.266472072	0.024153734	0.090853115	-4.651613604	0.160787272	0.133028484	0.027758788
cg07950002	-0.01290784	0.16180475	-2.266383815	0.024159202	0.090853115	-4.651809735	0.155523839	0.167077614	-0.011553775
cg24165921	0.013431537	0.133780664	2.266111043	0.024176107	0.090853115	-4.65241586	0.141940164	0.126930714	0.015009449
cg24149247	0.018080517	0.177265358	2.265872177	0.02419092	0.090853115	-4.652946588	0.18797105	0.168277863	0.019693187
cg04656042	-0.017678748	0.132134436	-2.265805949	0.024195028	0.090853115	-4.653093726	0.123366791	0.139494928	-0.016128137
cg07957827	0.02628306	0.781145829	2.265726901	0.024199933	0.090853115	-4.653269343	0.795904989	0.768755422	0.027149567
cg20005344	-0.016117431	0.852151876	-2.265697005	0.024201788	0.090853115	-4.653335758	0.844653757	0.858446593	-0.013792836
cg04852977	0.013482683	0.109086663	2.265650896	0.024204649	0.090853115	-4.653438194	0.116841294	0.102576602	0.014264692
cg16627759	-0.013788794	0.903276044	-2.265585865	0.024208685	0.090853115	-4.653582659	0.896984273	0.908558025	-0.011573753
cg12174804	-0.0175194	0.2061079	-2.265547036	0.024211096	0.090853115	-4.653668916	0.198477702	0.212513499	-0.014035797
cg09236765	0.016139335	0.126500493	2.265531714	0.024212047	0.090853115	-4.653702954	0.135869091	0.118635497	0.017233594
cg22715837	-0.016582917	0.183748826	-2.265490149	0.024214627	0.090853115	-4.653795285	0.175610399	0.190581086	-0.014970687
cg13203009	-0.016152922	0.86650237	-2.265039157	0.02424264	0.090865174	-4.654797017	0.859815871	0.872115728	-0.012299857
cg17055934	0.012854718	0.031508463	2.264894978	0.024251601	0.090865174	-4.655117222	0.037994273	0.026063585	0.011930688
cg20219329	0.022546293	0.166642339	2.264892187	0.024251775	0.090865174	-4.65512342	0.17901941	0.156251712	0.022767697
cg08354567	0.014495083	0.80814528	2.264890697	0.024251867	0.090865174	-4.655126728	0.817241924	0.800508591	0.016733333
cg00541638	0.020420573	0.181212646	2.264883419	0.02425232	0.090865174	-4.65514289	0.193411249	0.170971843	0.022439405
cg08898155	-0.016222774	0.163146233	-2.26476246	0.02425984	0.090867514	-4.655411512	0.154876603	0.170088638	-0.015212035
cg00073565	-0.017491373	0.850969684	-2.264362203	0.024284741	0.090871267	-4.656300283	0.841384067	0.85901687	-0.017632803
cg22962714	-0.014685292	0.845994762	-2.264315112	0.024287672	0.090871267	-4.656404841	0.839681003	0.851295203	-0.0116142
cg05849431	-0.022281756	0.821346682	-2.264304431	0.024288337	0.090871267	-4.656428553	0.808776262	0.831899627	-0.023123365
cg21056002	-0.019608052	0.197701408	-2.264302977	0.024288427	0.090871267	-4.656431783	0.188152856	0.205717477	-0.01756462
cg27059886	-0.016222745	0.881496602	-2.264124236	0.024299555	0.09087719	-4.656828618	0.874799658	0.887118729	-0.012319071
cg01807317	-0.014745141	0.822278231	-2.263695981	0.024326236	0.09087719	-4.657779296	0.814407762	0.828885538	-0.014477775
cg12289251	0.018076454	0.172340977	2.263692791	0.024326435	0.09087719	-4.657786378	0.181776734	0.164419601	0.017357133
cg06564407	-0.013517752	0.200270023	-2.263667289	0.024328025	0.09087719	-4.657842982	0.192638953	0.206676354	-0.014037402
cg24635402	0.017033453	0.888770185	2.263591224	0.024332767	0.09087719	-4.658011819	0.898825689	0.880328528	0.018497162
cg24903382	-0.018093757	0.206887334	-2.263545593	0.024335612	0.09087719	-4.6581131	0.197267962	0.214962857	-0.017694895
cg20515423	-0.019459307	0.820767035	-2.263502695	0.024338287	0.09087719	-4.658208313	0.810181828	0.829653381	-0.019471554
cg12478874	-0.017102834	0.143807982	-2.263021764	0.024368293	0.090946689	-4.659275631	0.135136536	0.151087714	-0.015951178
cg07216948	0.026922856	0.786044397	2.262945106	0.024373079	0.090946689	-4.659445736	0.801659036	0.772935811	0.028723225
cg09259018	-0.018383385	0.847016115	-2.26287261	0.024377605	0.090946689	-4.659606599	0.837864013	0.854699362	-0.016835349
cg00531592	0.016533007	0.825078625	2.26271228	0.024387619	0.090958296	-4.659962345	0.83515291	0.816621201	0.018531709
cg13626825	0.013762871	0.794245073	2.262401487	0.024407041	0.091004973	-4.660651873	0.802308544	0.78747574	0.014832803
cg20354552	-0.01851566	0.14078826	-2.261910785	0.024437732	0.091086011	-4.66174036	0.132001393	0.14816489	-0.016163497
cg02412345	-0.014810227	0.832306341	-2.261833011	0.0244426	0.091086011	-4.66191286	0.824430124	0.838918474	-0.014488351
cg14125904	-0.021893608	0.179079084	-2.261396693	0.024469923	0.09116205	-4.662880489	0.168038384	0.188347819	-0.020309434
cg01586670	-0.019482652	0.86317365	-2.260278764	0.02454005	0.091397345	-4.665358913	0.852979548	0.871731662	-0.018752113
cg00154888	0.013883539	0.153722101	2.260168873	0.024546953	0.091397345	-4.665602475	0.161736485	0.146993977	0.014742508
cg21402844	-0.032746949	0.819995769	-2.259976926	0.024559015	0.091401891	-4.66602788	0.803000734	0.834263206	-0.031262473
cg24180723	-0.014368582	0.808078249	-2.259928681	0.024562047	0.091401891	-4.666134797	0.800423918	0.814504106	-0.014080189
cg26348226	-0.013591357	0.178171197	-2.259607453	0.024582246	0.09143682	-4.666846628	0.171689085	0.18361297	-0.011923885
cg11757122	0.018718697	0.881558187	2.259535958	0.024586744	0.09143682	-4.667005046	0.89217405	0.872646104	0.019527946
cg24141406	-0.015386228	0.841324904	-2.259448427	0.024592251	0.09143682	-4.667198987	0.833015456	0.848300737	-0.015285281
cg27457290	0.014117678	0.111003817	2.259205159	0.024607563	0.091445598	-4.66773796	0.118449581	0.104753052	0.013696529
cg01024069	-0.019518327	0.904193757	-2.259190406	0.024608491	0.091445598	-4.667770644	0.894539264	0.912298764	-0.017759501
cg26982883	0.012497292	0.844315734	2.258674938	0.024640964	0.091540453	-4.668912496	0.851320345	0.838435319	0.012885026
cg21572914	0.010581343	0.881155886	2.257890325	0.024690464	0.091698492	-4.670650068	0.886493659	0.876674793	0.009818866
cg02059047	0.013887434	0.144876739	2.257034983	0.024744525	0.091873375	-4.672543611	0.152360027	0.138594473	0.013765554
cg04601779	0.010510452	0.796566413	2.256449076	0.024781616	0.091984239	-4.673840281	0.802905242	0.791244926	0.011660316
cg09672912	-0.046184637	0.037706734	-2.25634285	0.024788346	0.091984239	-4.674075337	0.012388628	0.058961441	-0.046572812
cg14557787	0.023577467	0.787315302	2.255992691	0.024810541	0.092040681	-4.674850083	0.800438702	0.776298127	0.024140575
cg22007578	-0.018574266	0.109296181	-2.255799138	0.024822817	0.092060304	-4.675278281	0.099530389	0.117494623	-0.017964234
cg14905600	0.027207559	0.783595064	2.255546292	0.024838862	0.092068576	-4.675837599	0.797373716	0.772027799	0.025345917
cg01318665	0.019145473	0.171195535	2.255435406	0.024845901	0.092068576	-4.676082869	0.181683834	0.162390544	0.01929329
cg17232924	0.014216408	0.791604787	2.255433707	0.024846009	0.092068576	-4.676086628	0.79983306	0.784697101	0.015135959
cg15079347	-0.016548618	0.818395736	-2.254910037	0.024879276	0.092146579	-4.677244784	0.80980234	0.825609945	-0.015807605
cg10254698	-0.013719885	0.825360089	-2.254633311	0.024896871	0.092146579	-4.677856689	0.818570204	0.831060239	-0.012490034
cg19871940	-0.022590151	0.110310857	-2.254620735	0.024897671	0.092146579	-4.677884495	0.098815406	0.119961359	-0.021145953
cg07275606	-0.020681319	0.811567331	-2.254557856	0.02490167	0.092146579	-4.678023526	0.800540246	0.820824637	-0.020284391
cg00360769	0.015671256	0.181438269	2.254552298	0.024902024	0.092146579	-4.678035814	0.190930418	0.17346955	0.017460868
cg06900068	-0.01581517	0.818604774	-2.254222933	0.024922984	0.092164523	-4.678763999	0.810288335	0.825586476	-0.015298141
cg23314341	0.013362757	0.805485024	2.254183487	0.024925495	0.092164523	-4.678851201	0.813062076	0.799124042	0.013938033
cg03763977	0.015646151	0.120367024	2.254137744	0.024928408	0.092164523	-4.678952324	0.129455135	0.112737498	0.016717637
cg12030632	0.010916623	0.092982078	2.254036571	0.02493485	0.092164523	-4.679175976	0.099358945	0.087628659	0.011730286
cg18664856	0.008869015	0.839158071	2.253912699	0.024942741	0.092167833	-4.679449793	0.844773982	0.83444348	0.010330503
cg20808464	-0.014767302	0.820589699	-2.253768629	0.02495192	0.092175904	-4.679768238	0.812911654	0.827035465	-0.014123811
cg07258419	-0.012395986	0.908756394	-2.253616272	0.024961631	0.092185932	-4.68010498	0.903420606	0.91323582	-0.009815214
cg19681956	-0.014277333	0.154263558	-2.253169521	0.024990124	0.092265301	-4.681092268	0.147577657	0.159876413	-0.012298755
cg23946663	-0.023200736	0.91296727	-2.252918295	0.025006159	0.092270182	-4.681647376	0.901895492	0.922262096	-0.020366604
cg02064368	0.01251414	0.115300479	2.252826823	0.025012	0.092270182	-4.681849479	0.123024726	0.108815926	0.0142088
cg10282807	-0.011454752	0.107895996	-2.252731361	0.025018096	0.092270182	-4.682060387	0.102015814	0.112832445	-0.010816631
cg07608053	0.019774005	0.884238296	2.252624982	0.025024892	0.092270182	-4.682295406	0.89552373	0.874764105	0.020759626
cg24312321	0.01278039	0.798091513	2.252588247	0.025027239	0.092270182	-4.682376559	0.80575326	0.791659429	0.014093831
cg05842348	-0.017338788	0.174343395	-2.252408467	0.025038728	0.092270182	-4.682773709	0.16498633	0.182198709	-0.017212379
cg00018229	-0.016179128	0.199456504	-2.25238133	0.025040462	0.092270182	-4.682833653	0.191741081	0.205933649	-0.014192568
cg14597213	0.01249489	0.877354	2.251980234	0.025066112	0.092332049	-4.683719587	0.884762027	0.871134916	0.013627112
cg22637030	0.018391721	0.778822456	2.251899691	0.025071266	0.092332049	-4.683897471	0.790316501	0.769173136	0.021143365
cg19277969	0.014283638	0.813821149	2.25176225	0.025080062	0.092338636	-4.684201002	0.821840232	0.807089079	0.014751153
cg07440826	-0.013458151	0.137124773	-2.251577758	0.025091874	0.092356319	-4.684608415	0.13083906	0.142401668	-0.011562608
cg18288390	-0.014508942	0.173268476	-2.251257279	0.025112403	0.092378163	-4.685316052	0.165933122	0.179426551	-0.013493429
cg06234966	0.012423966	0.828044478	2.251083715	0.025123528	0.092378163	-4.685699251	0.834499707	0.822625274	0.011874432
cg09499436	0.011054623	0.82589573	2.25105607	0.0251253	0.092378163	-4.685760285	0.832989427	0.819940529	0.013048898
cg02792168	0.018547978	0.126735009	2.251047481	0.025125851	0.092378163	-4.685779246	0.137513587	0.117686326	0.019827261
cg14501357	0.016734312	0.174306484	2.250192022	0.025180748	0.092524873	-4.687667504	0.183501987	0.166586803	0.016915184
cg15022420	0.021342499	0.196973745	2.250080479	0.025187913	0.092524873	-4.687913662	0.209983969	0.186051581	0.023932388
cg14015656	0.013586821	0.094920557	2.249988872	0.0251938	0.092524873	-4.688115815	0.102763892	0.088336028	0.014427864
cg16122423	-0.013191203	0.877127068	-2.249956047	0.025195909	0.092524873	-4.688188249	0.870917371	0.882340147	-0.011422776
cg26319363	-0.019088504	0.827942373	-2.249796534	0.025206162	0.092524873	-4.688540231	0.818719196	0.835685287	-0.016966091
cg06370667	0.024086136	0.77584534	2.249739601	0.025209823	0.092524873	-4.688665855	0.78986957	0.764071912	0.025797658
cg02310191	0.016296669	0.809085886	2.249625448	0.025217164	0.092524873	-4.688917724	0.818546112	0.801143968	0.017402144
cg23938295	-0.026683081	0.801436623	-2.249551378	0.025221928	0.092524873	-4.689081146	0.787239711	0.813355018	-0.026115306
cg10906971	-0.014943134	0.819701564	-2.24916239	0.02524696	0.092583182	-4.689939296	0.811989491	0.826175897	-0.014186405
cg05353752	-0.01731872	0.856031496	-2.249075217	0.025252573	0.092583182	-4.690131589	0.846968375	0.863640043	-0.016671668
cg08579247	0.01057409	0.869187675	2.24897205	0.025259217	0.092583182	-4.690359152	0.875663428	0.863751241	0.011912187
cg22172358	-0.019163298	0.817109078	-2.248867876	0.025265927	0.092583182	-4.690588929	0.807207196	0.82542177	-0.018214574
cg18927032	0.02251654	0.803928881	2.248344925	0.025299637	0.0926098	-4.691742242	0.815972784	0.793817949	0.022154835
cg05226335	-0.035997402	0.83986774	-2.248290071	0.025303175	0.0926098	-4.691863202	0.819487077	0.856977433	-0.037490356
cg18689479	-0.011950317	0.217135206	-2.248196975	0.025309181	0.0926098	-4.692068485	0.211940424	0.221496258	-0.009555834
cg08549898	-0.018645104	0.838860915	-2.248179667	0.025310297	0.0926098	-4.692106648	0.828935344	0.847193493	-0.01825815
cg17900689	0.01946331	0.175724263	2.248126633	0.025313719	0.0926098	-4.692223588	0.186391217	0.166769289	0.019621928
cg04600055	0.034365071	0.162665169	2.248035606	0.025319594	0.0926098	-4.692424293	0.18073008	0.147499565	0.033230516
cg16274716	-0.013120495	0.90175146	-2.247992309	0.025322388	0.0926098	-4.692519755	0.895396429	0.907086547	-0.011690117
cg17568448	-0.016255929	0.864332032	-2.247714026	0.025340356	0.092625034	-4.693133281	0.857347817	0.870195324	-0.012847507
cg01664727	0.016529377	0.135850779	2.247710065	0.025340612	0.092625034	-4.693142013	0.145314229	0.127906155	0.017408074
cg24003508	0.024414238	0.177582167	2.247522121	0.025352754	0.092643714	-4.693556327	0.191873846	0.165584214	0.026289631
cg05898161	-0.010065468	0.880205971	-2.247189923	0.025374226	0.092658394	-4.694288563	0.874858805	0.884694951	-0.009836146
cg21365233	0.019874951	0.147087972	2.247174381	0.025375231	0.092658394	-4.694322818	0.15881086	0.137246535	0.021564325
cg25372164	0.021829539	0.1638387	2.24701134	0.025385776	0.092658394	-4.694682154	0.176523302	0.153189897	0.023333405
cg01886784	-0.015414992	0.103591271	-2.246954301	0.025389466	0.092658394	-4.694807861	0.095662294	0.110247696	-0.014585402
cg10625365	-0.02925955	0.159060071	-2.246816247	0.025398399	0.092658394	-4.695112098	0.144379557	0.171384453	-0.027004896
cg21113923	0.016003486	0.800697145	2.246807554	0.025398962	0.092658394	-4.695131255	0.809690933	0.793146805	0.016544128
cg09631193	-0.016336195	0.202825932	-2.246398616	0.025425439	0.092729315	-4.696032349	0.195440639	0.209025932	-0.013585293
cg08183467	-0.016361757	0.203213777	-2.246048426	0.025448132	0.0927587	-4.696803867	0.195116165	0.210011772	-0.014895607
cg14863272	0.016855991	0.133892469	2.245847692	0.025461148	0.0927587	-4.69724606	0.143293443	0.126000294	0.017293149
cg15646741	-0.015598661	0.14896054	-2.245822459	0.025462784	0.0927587	-4.697301643	0.141067504	0.155586792	-0.014519288
cg00769340	-0.015981217	0.850005939	-2.245748769	0.025467564	0.0927587	-4.697463962	0.841742093	0.856943489	-0.015201396
cg20949306	0.011337181	0.915909338	2.245731356	0.025468694	0.0927587	-4.697502317	0.922062518	0.910743705	0.011318813
cg26336235	0.012567709	0.82098336	2.245247951	0.02550007	0.092847312	-4.698566989	0.828369998	0.814782232	0.013587766
cg03555371	-0.010825343	0.843338249	-2.244927108	0.025520913	0.09285188	-4.699273505	0.837772315	0.848010884	-0.010238569
cg04520897	0.026550898	0.853060577	2.244822298	0.025527725	0.09285188	-4.699504283	0.867716136	0.840757144	0.026958992
cg25640780	0.024764357	0.20003543	2.244795228	0.025529485	0.09285188	-4.699563886	0.214843341	0.187604098	0.027239243
cg15327692	-0.021254481	0.817590913	-2.244794838	0.02552951	0.09285188	-4.699564744	0.806252822	0.82710931	-0.020856488
cg26684689	0.013104783	0.795206652	2.244658507	0.025538374	0.092858487	-4.699864906	0.803331405	0.788385872	0.014945532
cg22867944	0.02138323	0.180755743	2.244520205	0.025547369	0.092865567	-4.700169391	0.193486085	0.170068541	0.023417544
cg14629910	0.013383951	0.106924236	2.244148856	0.025571534	0.092914953	-4.700986861	0.114981124	0.100160429	0.014820695
cg11466832	-0.018203694	0.81585245	-2.243975574	0.025582816	0.092914953	-4.701368269	0.80607575	0.824060051	-0.017984301
cg13696326	0.015863711	0.174056537	2.243757849	0.025596999	0.092914953	-4.701847461	0.183175514	0.1664011	0.016774415
cg22827210	-0.019558416	0.214208611	-2.243632112	0.025605193	0.092914953	-4.702124177	0.204389793	0.22245157	-0.018061778
cg23487414	0.016551025	0.167703517	2.243546058	0.025610802	0.092914953	-4.702313552	0.177309323	0.159639384	0.017669939
cg17385452	0.013300873	0.135228658	2.243516279	0.025612743	0.092914953	-4.702379083	0.143098573	0.128621815	0.014476758
cg08403010	0.014535733	0.075665781	2.243470037	0.025615758	0.092914953	-4.70248084	0.084008812	0.068661755	0.015347056
cg12484022	-0.019118733	0.823532471	-2.243445379	0.025617365	0.092914953	-4.702535102	0.813292752	0.832128778	-0.018836027
cg03352242	0.01285486	0.855814048	2.243298166	0.025626965	0.092923753	-4.702859035	0.863796232	0.849112956	0.014683276
cg10940206	0.011938844	0.7901808	2.243191923	0.025633896	0.092923753	-4.703092801	0.797598328	0.78395374	0.013644588
cg14843038	0.01277849	0.795137758	2.242900957	0.025652884	0.09296701	-4.703732966	0.802609448	0.788865228	0.01374422
cg01513516	-0.015213485	0.820008353	-2.242505792	0.025678691	0.09303495	-4.704602251	0.812384235	0.826408848	-0.014024613
cg03208970	0.013436148	0.826405205	2.242246764	0.02569562	0.093070694	-4.70517198	0.833891433	0.82012047	0.013770963
cg27058988	-0.021892649	0.152926348	-2.242079873	0.025706532	0.093084633	-4.705539023	0.141787021	0.162277883	-0.020490862
cg04499147	-0.015735714	0.176218698	-2.241856795	0.025721125	0.093111886	-4.706029596	0.16906918	0.182220763	-0.013151584
cg26725559	-0.01628628	0.812415539	-2.241608666	0.025737365	0.093145085	-4.706575202	0.80370803	0.819725548	-0.016017518
cg13920792	0.04184233	0.803918442	2.241355803	0.025753923	0.09317942	-4.70713116	0.827850221	0.783827565	0.044022656
cg12286006	-0.018691082	0.802614348	-2.241159977	0.025766753	0.093200249	-4.70756167	0.793598902	0.810182871	-0.016583969
cg24109612	-0.011321426	0.149974297	-2.240125021	0.025837246	0.093403949	-4.708330155	0.144678655	0.154447634	-0.009768978
cg10536999	-0.01263552	0.090613635	-2.240322714	0.025821671	0.093373261	-4.709401928	0.083485465	0.096597778	-0.013112312
cg14580666	0.011063529	0.810195205	2.239753659	0.025859055	0.093412614	-4.710652301	0.81695241	0.80452249	0.01242992
cg21026634	0.016834139	0.811395267	2.239695341	0.025862889	0.093412614	-4.710780425	0.82156232	0.802859964	0.018702356
cg10028884	-0.020442303	0.20594972	-2.239639247	0.025866577	0.093412614	-4.71090366	0.196362808	0.213997992	-0.017635185
cg16620032	0.013461499	0.151642277	2.239549731	0.025872463	0.093412614	-4.711100314	0.159788426	0.144803534	0.014984891
cg11341144	-0.025523942	0.806048954	-2.239509812	0.025875089	0.093412614	-4.711188006	0.792573508	0.817361673	-0.024788165
cg26177096	0.027070572	0.177640055	2.239186955	0.025896331	0.093438261	-4.711897202	0.193729289	0.164133044	0.029596245
cg27291385	0.014537459	0.167549714	2.239134751	0.025899767	0.093438261	-4.712011866	0.176197373	0.160289952	0.015907421
cg22850258	-0.026968058	0.817820847	-2.239078561	0.025903466	0.093438261	-4.71213528	0.804016165	0.829409963	-0.025393798
cg22125926	0.014613599	0.115946396	2.238728058	0.02592655	0.093470252	-4.712905056	0.124833416	0.108485688	0.016347728
cg19866584	-0.018274412	0.833509949	-2.238685619	0.025929346	0.093470252	-4.712998255	0.823825481	0.841640119	-0.017814638
cg23491593	0.016810479	0.82856871	2.238620835	0.025933615	0.093470252	-4.713140517	0.838222732	0.820464099	0.017758633
cg15386350	0.016235354	0.789099827	2.238491533	0.025942137	0.093475401	-4.713424449	0.796264164	0.783085322	0.013178841
cg01878308	0.013243535	0.775342384	2.238138249	0.025965434	0.093533769	-4.714200134	0.784017294	0.768059744	0.01595755
cg02891048	0.011203427	0.842145488	2.237054295	0.026037029	0.093766037	-4.716579375	0.848615615	0.836713776	0.01190184
cg04335295	0.011660931	0.781986587	2.236903498	0.026047003	0.093776326	-4.716910281	0.788530204	0.776493179	0.012037025
cg02463988	-0.017083084	0.828214813	-2.235981403	0.026110666	0.093903186	-4.717276287	0.819961626	0.835186449	-0.015224823
cg14321334	-0.020725998	0.835458573	-2.236471535	0.026075591	0.093852275	-4.717858054	0.824131229	0.844967949	-0.02083672
cg15108474	-0.017855503	0.190807283	-2.236369573	0.026082343	0.093852275	-4.718081742	0.182121249	0.198099262	-0.015978013
cg10967866	-0.023734414	0.82758268	-2.235738627	0.026124158	0.093903186	-4.719465725	0.814088988	0.838910717	-0.024821729
cg14156592	-0.033973468	0.809065239	-2.235639979	0.026130702	0.093903186	-4.719682076	0.790579244	0.824584346	-0.034005102
cg02477557	-0.015909608	0.140919029	-2.235636567	0.026130928	0.093903186	-4.719689558	0.133088233	0.147493031	-0.014404798
cg00924924	-0.018089426	0.844507077	-2.23555034	0.026136648	0.093903186	-4.71987866	0.835619833	0.851967973	-0.01634814
cg18554074	0.011227315	0.111090449	2.235433506	0.026144401	0.093903186	-4.720134874	0.117662703	0.105573002	0.012089701
cg13318793	-0.02246416	0.824149827	-2.23538041	0.026147925	0.093903186	-4.720251308	0.815001951	0.831829525	-0.016827574
cg08725989	0.023645427	0.772794953	2.235296396	0.026153502	0.093903186	-4.720435534	0.787080897	0.760801814	0.026279083
cg04408104	-0.016363362	0.153406535	-2.234963583	0.026175604	0.093956942	-4.721165271	0.145070261	0.160404889	-0.015334628
cg22337491	-0.017568234	0.162203628	-2.234700197	0.026193107	0.093992283	-4.721742703	0.153809595	0.16925047	-0.015440875
cg25655084	0.014619408	0.803437873	2.234600783	0.026199716	0.093992283	-4.721960636	0.811016849	0.797075277	0.013941572
cg18212777	-0.019986342	0.837516763	-2.23411822	0.026231817	0.094081833	-4.723018363	0.828002864	0.84550374	-0.017500876
cg17181840	-0.01882739	0.830408074	-2.233632915	0.026264136	0.094133436	-4.724081881	0.821953347	0.83750587	-0.015552523
cg08741063	-0.017129852	0.860740657	-2.233595864	0.026266604	0.094133436	-4.724163065	0.851806038	0.868241325	-0.016435286
cg09835575	0.016876201	0.160275183	2.233580377	0.026267636	0.094133436	-4.724197001	0.170390967	0.15178292	0.018608046
cg19992633	-0.020438383	0.185684875	-2.233180941	0.026294265	0.094203244	-4.725072153	0.175486567	0.194246417	-0.018759851
cg18650827	0.010006352	0.81324768	2.233056936	0.026302537	0.094207265	-4.725343813	0.819353517	0.808121793	0.011231724
cg09150550	-0.014918766	0.172884931	-2.232786133	0.026320609	0.094243758	-4.725937015	0.165410909	0.179159418	-0.013748509
cg18400586	0.026002173	0.886717925	2.232671188	0.026328283	0.094243758	-4.726188787	0.900979351	0.87474537	0.02623398
cg24736412	0.018723312	0.179717173	2.232500241	0.026339699	0.094243758	-4.726563197	0.190617218	0.170566519	0.0200507
cg02881893	-0.014184047	0.85425704	-2.232461205	0.026342307	0.094243758	-4.726648691	0.847252736	0.860137196	-0.01288446
cg10880661	-0.019137301	0.854876844	-2.232368705	0.026348486	0.094243758	-4.726851269	0.844877788	0.863271113	-0.018393325
cg25121292	-0.01731075	0.19932824	-2.232043768	0.026370205	0.094292593	-4.727562835	0.191307832	0.206061422	-0.01475359
cg07773475	0.015952034	0.180884168	2.231874955	0.026381494	0.094292593	-4.727932471	0.190902233	0.17247394	0.018428294
cg08371140	0.023159272	0.181359686	2.231833056	0.026384297	0.094292593	-4.728024212	0.195108375	0.169817577	0.025290798
cg15831743	-0.015741338	0.175169932	-2.231682597	0.026394363	0.094292593	-4.72835363	0.166368115	0.182559112	-0.016190997
cg23259603	0.014572979	0.797243712	2.231629468	0.026397919	0.094292593	-4.728469948	0.805442307	0.790360941	0.015081366
cg02589878	-0.02184242	0.909560902	-2.23145007	0.026409927	0.094309922	-4.72886269	0.899879355	0.917688621	-0.017809266
cg05388840	-0.023686964	0.20825012	-2.231095258	0.026433691	0.094362653	-4.729639364	0.196580083	0.218047188	-0.021467105
cg07734161	-0.017664405	0.200933533	-2.230996243	0.026440326	0.094362653	-4.729856083	0.191944403	0.208479963	-0.016535561
cg01139861	0.018224848	0.180773719	2.230891245	0.026447364	0.094362653	-4.730085888	0.191511978	0.171758883	0.019753095
cg23122263	0.014086762	0.151191735	2.230802124	0.026453339	0.094362653	-4.730280936	0.159857411	0.143916847	0.015940564
cg25381017	0.017885813	0.156000718	2.230637412	0.026464384	0.09436872	-4.730641399	0.166708952	0.147011089	0.019697863
cg13044693	-0.011794278	0.199699314	-2.230331613	0.026484901	0.09436872	-4.731310554	0.19389	0.204576268	-0.010686268
cg25566507	0.019293485	0.79963204	2.230310147	0.026486341	0.09436872	-4.731357525	0.810646863	0.790385029	0.020261835
cg03243485	-0.011058142	0.140949263	-2.230287547	0.026487858	0.09436872	-4.731406975	0.135770739	0.145296665	-0.009525925
cg10392209	0.014011079	0.799372827	2.230238968	0.026491119	0.09436872	-4.731513266	0.80719914	0.79280259	0.01439655
cg15612945	-0.026529212	0.814379147	-2.230048353	0.026503918	0.09436872	-4.731930313	0.800020352	0.826433443	-0.026413091
cg05036535	0.0153265	0.157791543	2.2300297	0.02650517	0.09436872	-4.731971122	0.167166077	0.149921564	0.017244514
cg08500638	0.020207015	0.169146311	2.229857923	0.026516709	0.094374635	-4.73234692	0.181307748	0.15893671	0.022371039
cg02892650	0.014654999	0.791823054	2.229791742	0.026521156	0.094374635	-4.732491697	0.801215178	0.783938308	0.01727687
cg10431713	-0.018907016	0.151713355	-2.229605293	0.026533687	0.094393735	-4.73289955	0.142717806	0.159265175	-0.016547368
cg20205474	0.017392678	0.185479903	2.229408022	0.026546951	0.094408252	-4.73333104	0.196104689	0.17656033	0.019544359
cg24643393	-0.016636981	0.156817352	-2.229331511	0.026552097	0.094408252	-4.733498383	0.149004341	0.163376423	-0.014372082
cg27025738	-0.015547238	0.836867427	-2.22887595	0.026582755	0.094491762	-4.734494656	0.828962044	0.843504046	-0.014542002
cg24639243	0.014708749	0.178250378	2.228173442	0.026630092	0.094634498	-4.736030596	0.187049576	0.170863398	0.016186177
cg05929294	0.024814055	0.193013713	2.228018933	0.026640513	0.094646006	-4.736368347	0.206207247	0.18193766	0.024269587
cg26699689	-0.025593945	0.215525588	-2.227705248	0.026661681	0.094695678	-4.737053979	0.202154204	0.226750948	-0.024596744
cg27391934	-0.017830796	0.132111269	-2.227459296	0.026678288	0.094729129	-4.737591499	0.122988992	0.139769477	-0.016780485
cg14043843	-0.014720229	0.82709738	-2.226915504	0.026715038	0.0947659	-4.738779738	0.819677475	0.833326436	-0.013648961
cg02580082	-0.029761555	0.120530139	-2.226886635	0.02671699	0.0947659	-4.738842812	0.103246075	0.135040217	-0.031794142
cg06825375	0.016640903	0.186214017	2.226807931	0.026722313	0.0947659	-4.739014764	0.195956205	0.17803539	0.017920815
cg11704602	-0.010554905	0.828822397	-2.226647867	0.026733141	0.0947659	-4.73936445	0.823438576	0.833342147	-0.009903571
cg14143172	0.024417832	0.093441042	2.226621479	0.026734927	0.0947659	-4.739422095	0.105932204	0.082954634	0.02297757
cg10418755	0.015400311	0.144223519	2.226594169	0.026736775	0.0947659	-4.739481755	0.153302025	0.136602057	0.016699968
cg01184492	0.024328999	0.851088499	2.22654128	0.026740354	0.0947659	-4.739597291	0.865014237	0.839397757	0.02561648
cg22077265	0.018522965	0.867052049	2.226400891	0.026749857	0.0947659	-4.739903961	0.876146847	0.859416909	0.016729939
cg26739975	0.013631683	0.156922404	2.226349004	0.026753369	0.0947659	-4.740017299	0.164647663	0.150437002	0.014210662
cg03751055	-0.019749621	0.849754495	-2.225532934	0.026808672	0.094894435	-4.741799528	0.839022856	0.858763772	-0.019740916
cg09332262	-0.023427217	0.817784111	-2.225501455	0.026810807	0.094894435	-4.741868262	0.805399843	0.828180781	-0.022780937
cg26967619	-0.011755409	0.204116411	-2.225367907	0.026819867	0.094894435	-4.742159855	0.198505651	0.208826679	-0.010321028
cg16177647	0.011301039	0.786817936	2.225240355	0.026828523	0.094894435	-4.742438342	0.793244376	0.7814229	0.011821476
cg02067491	0.044231103	0.826755924	2.225197071	0.026831461	0.094894435	-4.742532841	0.851845505	0.805693066	0.046152439
cg00218134	-0.012942602	0.833699533	-2.225176376	0.026832865	0.094894435	-4.742578021	0.827220616	0.839138624	-0.011918008
cg05058706	0.014256867	0.867770482	2.22468679	0.026866116	0.09497813	-4.743646768	0.876190124	0.860702141	0.015487983
cg06616710	-0.014858785	0.116925863	-2.224615708	0.026870947	0.09497813	-4.743801918	0.109275254	0.123348597	-0.014073343
cg23441018	0.011704671	0.816679385	2.224503725	0.026878559	0.094979557	-4.744046333	0.823714752	0.81077315	0.012941602
cg21777436	-0.014834892	0.829066852	-2.224202483	0.026899044	0.094980054	-4.744703766	0.821188451	0.835680819	-0.014492367
cg17098965	0.016038382	0.141222571	2.224193466	0.026899658	0.094980054	-4.744723445	0.150687659	0.133276571	0.017411088
cg15920524	0.015822133	0.795114772	2.224143396	0.026903064	0.094980054	-4.744832709	0.8047618	0.787016033	0.017745768
cg26529963	-0.018852003	0.854746207	-2.223971955	0.02691473	0.094980054	-4.745206816	0.844936201	0.862981767	-0.018045567
cg07135161	0.013483811	0.842247919	2.223971818	0.026914739	0.094980054	-4.745207115	0.850671652	0.835176144	0.015495509
cg24755562	0.01702946	0.780777948	2.223252692	0.026963722	0.095127432	-4.746776037	0.790718652	0.772432665	0.018285987
cg11497794	-0.014540534	0.19291069	-2.222843797	0.026991607	0.095157696	-4.747667907	0.185840958	0.198845773	-0.013004815
cg06875669	-0.014011091	0.846129444	-2.222750642	0.026997964	0.095157696	-4.747871073	0.839812302	0.851432724	-0.011620422
cg04738673	-0.020717081	0.94450803	-2.222719636	0.02700008	0.095157696	-4.747938693	0.934193722	0.953166956	-0.018973234
cg27592868	-0.016538955	0.173145275	-2.222703434	0.027001186	0.095157696	-4.747974028	0.16496636	0.180011525	-0.015045165
cg04206665	0.018634663	0.802185405	2.222464726	0.027017482	0.095166535	-4.748494584	0.812603226	0.793439579	0.019163647
cg07594172	0.014132867	0.811290184	2.222411131	0.027021142	0.095166535	-4.748611455	0.819493678	0.8044033	0.015090378
cg06614199	0.016768452	0.163444986	2.222349362	0.02702536	0.095166535	-4.748746144	0.173709415	0.154827935	0.01888148
cg08925788	0.016740239	0.823822911	2.222233826	0.027033253	0.095168895	-4.748998066	0.833103591	0.816031724	0.017071868
cg16427676	0.016396427	0.151514618	2.221640698	0.027073802	0.095254648	-4.750291155	0.161083752	0.143481271	0.017602481
cg01520297	0.015658091	0.893397855	2.221638299	0.027073966	0.095254648	-4.750296384	0.902540461	0.885722582	0.016817879
cg04844534	0.024720569	0.1915615	2.221560359	0.027079298	0.095254648	-4.750466277	0.205652633	0.179731908	0.025920725
cg18459449	0.012897755	0.833693156	2.221377396	0.027091819	0.095273259	-4.750865077	0.841346526	0.827268106	0.01407842
cg01512230	-0.029840523	0.877215527	-2.220540331	0.027151812	0.095313411	-4.751241395	0.862733481	0.889448809	-0.026715327
cg22986178	-0.016021275	0.174819768	-2.221086925	0.027111708	0.095307479	-4.751498146	0.166855087	0.181506166	-0.014651079
cg23816606	-0.025243593	0.81194441	-2.221024033	0.027116016	0.095307479	-4.751635205	0.798415534	0.823301985	-0.02488645
cg05683469	-0.016831845	0.20903134	-2.22070311	0.027138007	0.095313411	-4.752334528	0.200718024	0.216010419	-0.015292395
cg00446123	0.030750869	0.152072192	2.220544543	0.027148879	0.095313411	-4.752680026	0.169713587	0.137262131	0.032451456
cg15844093	0.012507003	0.807469668	2.22049421	0.02715233	0.095313411	-4.752789689	0.815049997	0.801105935	0.013944063
cg23971110	-0.015674893	0.197653533	-2.220471761	0.02715387	0.095313411	-4.752838601	0.189711034	0.204321309	-0.014610275
cg21288684	-0.015972235	0.880602832	-2.2200848	0.027180421	0.095360915	-4.753681614	0.872131336	0.887714705	-0.015583369
cg18198143	0.016110019	0.835006166	2.219981834	0.027187489	0.095360915	-4.753905904	0.844477292	0.827055096	0.017422196
cg02604403	0.013747794	0.144988738	2.219958167	0.027189114	0.095360915	-4.753957458	0.153311009	0.13800214	0.015308868
cg15088002	-0.015395041	0.820584337	-2.218928252	0.02725991	0.095564258	-4.756200359	0.812508679	0.827363901	-0.014855222
cg15032844	0.024444928	0.775883489	2.218903752	0.027261596	0.095564258	-4.756253702	0.79045068	0.763654241	0.026796439
cg10939912	-0.015912249	0.165053405	-2.218405774	0.027295885	0.095656172	-4.757337803	0.158064658	0.170920501	-0.012855842
cg05517875	0.018268261	0.173157365	2.218274558	0.027304927	0.095656172	-4.757623421	0.184388591	0.163728681	0.02065991
cg21373145	0.011981529	0.786713019	2.218206841	0.027309594	0.095656172	-4.757770815	0.793246587	0.781228048	0.012018538
cg20761290	-0.015440688	0.175374612	-2.218055263	0.027320043	0.095667343	-4.758100726	0.167725405	0.181796167	-0.014070762
cg12420283	0.016063151	0.124008221	2.217839699	0.02733491	0.09569397	-4.758569867	0.133800654	0.115787413	0.01801324
cg16169166	0.01316932	0.145953327	2.217730631	0.027342434	0.095694888	-4.758807217	0.153455437	0.13965526	0.013800177
cg11252555	0.015018861	0.872166603	2.217615364	0.027350388	0.095697309	-4.759058047	0.880023072	0.865571049	0.014452023
cg02890444	0.015367271	0.178737041	2.217411316	0.027364474	0.095721176	-4.759502041	0.188353557	0.170663916	0.01768964
cg06722606	-0.017547129	0.815169778	-2.216024489	0.02746303	0.09601495	-4.760360116	0.807923808	0.821290598	-0.013366789
cg21223094	-0.013101779	0.144522666	-2.216561394	0.027423212	0.095901183	-4.76135098	0.138355361	0.149700157	-0.011344796
cg27108281	0.015647815	0.821015965	2.215780577	0.02747727	0.096039254	-4.763048985	0.829467623	0.813920746	0.015546877
cg16360278	-0.017445977	0.157648731	-2.215503924	0.027496446	0.096067326	-4.763650469	0.148042711	0.165713044	-0.017670333
cg24883009	-0.014197116	0.859232994	-2.215454358	0.027499883	0.096067326	-4.763758225	0.851659202	0.86559124	-0.013932037
cg05730916	-0.014588116	0.193639744	-2.215172421	0.027519438	0.096094314	-4.764371109	0.186736003	0.199435478	-0.012699475
cg07412317	0.026694203	0.85705199	2.215132721	0.027522193	0.096094314	-4.764457406	0.872320344	0.844234113	0.028086231
cg17794750	0.021826408	0.131384982	2.214668784	0.027554402	0.096181287	-4.765465747	0.143957504	0.120830273	0.023127232
cg26338867	0.014075314	0.160746859	2.214461311	0.027568817	0.09618735	-4.765916612	0.168733535	0.154041995	0.014691539
cg15812976	-0.01548383	0.830718216	-2.214413959	0.027572108	0.09618735	-4.766019508	0.822627631	0.837510311	-0.01488268
cg14377791	0.018586424	0.165150587	2.214328634	0.027578038	0.09618735	-4.766204913	0.175964353	0.156072363	0.01989199
cg04365481	-0.01438156	0.142583563	-2.213908652	0.027607246	0.096255973	-4.76711741	0.135072401	0.148889231	-0.01381683
cg06752779	0.020538517	0.948539629	2.213835685	0.027612323	0.096255973	-4.767275929	0.960189902	0.938759152	0.02143075
cg21275932	0.010717629	0.899973605	2.213672363	0.02762369	0.096259159	-4.767630722	0.905564088	0.89528036	0.010283728
cg20652607	-0.015258784	0.223623897	-2.21361265	0.027627847	0.096259159	-4.767760435	0.216960491	0.229217868	-0.012257378
cg20615820	-0.016995593	0.861410265	-2.213233447	0.027654259	0.096325711	-4.768584079	0.852554968	0.868844343	-0.016289375
cg13173415	0.014851509	0.115994628	2.212905363	0.027677127	0.096379891	-4.769296583	0.12442422	0.108917934	0.015506286
cg09760217	0.014446525	0.182797129	2.212667942	0.027693687	0.096412077	-4.769812128	0.191874379	0.175176723	0.016697656
cg04294866	-0.016515011	0.862372129	-2.212273929	0.027721187	0.096477699	-4.770667584	0.855039802	0.868527662	-0.01348786
cg07750638	-0.022456343	0.819014562	-2.212188114	0.02772718	0.096477699	-4.770853882	0.807038699	0.829068373	-0.022029674
cg25002649	0.011089113	0.787854328	2.211975584	0.027742026	0.096499823	-4.771315235	0.794483171	0.782289374	0.012193797
cg20268341	0.018508116	0.813435462	2.211872777	0.02774921	0.096499823	-4.77153839	0.822780011	0.805590656	0.017189355
cg20111978	0.012954874	0.805687941	2.211782663	0.027755508	0.096499823	-4.771733986	0.811769402	0.800582518	0.011186884
cg21610436	0.025243474	0.813259536	2.211549347	0.027771821	0.096515208	-4.772240369	0.826934217	0.801779556	0.02515466
cg24789846	-0.01341967	0.163937832	-2.211509868	0.027774582	0.096515208	-4.772326047	0.157284895	0.169523013	-0.012238118
cg07015393	-0.021409327	0.145053512	-2.21134471	0.027786136	0.0965299	-4.772684466	0.133851157	0.154457958	-0.020606801
cg23903129	0.012111793	0.144664558	2.211094069	0.027803677	0.096565381	-4.773228345	0.15175952	0.138708295	0.013051225
cg01920698	0.023260397	0.800883524	2.210586476	0.027839231	0.096660076	-4.774329615	0.81433627	0.789589862	0.024746408
cg23418467	0.01921837	0.888399576	2.21044178	0.027849373	0.096660076	-4.774643501	0.899835838	0.878798764	0.021037075
cg01896473	-0.012610085	0.198648192	-2.210390777	0.027852949	0.096660076	-4.774754137	0.192465553	0.203838556	-0.011373003
cg22005092	0.015916994	0.165459242	2.210041821	0.027877425	0.096719543	-4.775511022	0.174935236	0.157504086	0.017431151
cg24921858	0.025842221	0.197974516	2.209345966	0.027926287	0.096808307	-4.777019987	0.213223103	0.185173234	0.028049869
cg21090866	-0.035516121	0.820696881	-2.209334211	0.027927113	0.096808307	-4.777045475	0.80204023	0.836359255	-0.034319025
cg26191313	0.017739343	0.801089053	2.20922357	0.027934889	0.096808307	-4.777285357	0.810697117	0.793023024	0.017674093
cg23760300	0.017740042	0.170040322	2.209123813	0.027941902	0.096808307	-4.777501631	0.180382993	0.161357585	0.019025409
cg13356175	0.016689112	0.183614205	2.209086263	0.027944542	0.096808307	-4.777583036	0.193688981	0.175156368	0.018532613
cg01826979	-0.021224192	0.806813989	-2.208846497	0.027961405	0.096808307	-4.778102805	0.795415588	0.816383016	-0.020967428
cg03926165	0.0302179	0.818157493	2.208841512	0.027961756	0.096808307	-4.778113609	0.836524155	0.802738567	0.033785587
cg18547299	-0.012791195	0.171527375	-2.208790624	0.027965336	0.096808307	-4.778223919	0.165343116	0.176719099	-0.011375983
cg00939032	0.031513526	0.201227462	2.208620202	0.027977329	0.096808307	-4.778593319	0.219788377	0.185645459	0.034142917
cg10590338	0.02600122	0.123650746	2.20856599	0.027981145	0.096808307	-4.778710823	0.137357052	0.112144217	0.025212835
cg26212229	0.01340897	0.884487337	2.208493789	0.027986228	0.096808307	-4.778867311	0.892019616	0.878163942	0.013855674
cg26872792	-0.026940468	0.166483722	-2.208423591	0.02799117	0.096808307	-4.779019454	0.152657481	0.178090936	-0.025433455
cg25383593	0.013211289	0.17951906	2.207880055	0.028029465	0.096892654	-4.780197317	0.187889706	0.172491852	0.015397854
cg05170020	-0.015761623	0.825655067	-2.207868721	0.028030264	0.096892654	-4.780221877	0.817195792	0.83275668	-0.015560888
cg14642045	-0.035170724	0.810868572	-2.207754961	0.028038285	0.096894961	-4.780468362	0.790954069	0.827586921	-0.036632852
cg02665297	0.028127759	0.812405312	2.207600546	0.028049176	0.096907183	-4.780802917	0.828946886	0.798518559	0.030428327
cg08131310	-0.043717405	0.843058881	-2.207456906	0.02805931	0.096916784	-4.781114106	0.821071073	0.86151778	-0.040446707
cg17071409	0.009842045	0.856851741	2.207114475	0.028083482	0.096932393	-4.781855887	0.862239636	0.85232857	0.009911065
cg01257178	-0.014910023	0.815843356	-2.207078701	0.028086008	0.096932393	-4.781933375	0.808149693	0.822302234	-0.014152541
cg23516310	-0.02186345	0.116654512	-2.207046568	0.028088278	0.096932393	-4.782002974	0.105139881	0.126321115	-0.021181234
cg21856234	0.038141921	0.102313128	2.20697611	0.028093254	0.096932393	-4.782155583	0.122288396	0.085543768	0.036744628
cg16236270	0.020590483	0.794909853	2.206732723	0.028110451	0.096943146	-4.782682714	0.804867975	0.786549947	0.018318028
cg05564760	-0.03050631	0.841754341	-2.206723756	0.028111085	0.096943146	-4.782702133	0.827048241	0.854100202	-0.02705196
cg06695812	0.009840876	0.782435771	2.206520531	0.028125451	0.096967311	-4.783142235	0.788381531	0.777444268	0.010937263
cg00190393	-0.012858812	0.889107716	-2.205638707	0.028190545	0.097014055	-4.78349272	0.88359842	0.893761531	-0.010163111
cg03004860	0.028494192	0.830373068	2.20626582	0.028143465	0.09700404	-4.783693779	0.845377397	0.817776842	0.027600555
cg05995555	-0.013546255	0.84485832	-2.206116261	0.028154048	0.097012856	-4.784017601	0.838397627	0.850282111	-0.011884484
cg04195855	-0.019323712	0.20936198	-2.205947754	0.028165975	0.097012856	-4.784382425	0.19964317	0.21752098	-0.017877811
cg02918093	-0.015887096	0.832631066	-2.2059176	0.02816811	0.097012856	-4.784447707	0.824849796	0.839163491	-0.014313694
cg08206358	0.01050804	0.879157644	2.20581116	0.028175647	0.097013456	-4.784678135	0.886205446	0.87324097	0.012964476
cg01893462	-0.015587943	0.850763073	-2.205624834	0.028188844	0.097014055	-4.78508148	0.842798513	0.85744937	-0.014650857
cg08647407	-0.014685679	0.834348565	-2.205286082	0.028212852	0.09706547	-4.785814703	0.82742293	0.840162678	-0.012739748
cg02391250	0.011237732	0.814704996	2.205103618	0.028225791	0.097079827	-4.786209598	0.821164869	0.809281893	0.011882976
cg02488517	0.034330404	0.868192168	2.205019468	0.02823176	0.097079827	-4.786391708	0.887284286	0.852164217	0.035120069
cg14694590	-0.016861068	0.845098828	-2.204632086	0.028259251	0.09714901	-4.787229958	0.836105396	0.852648869	-0.016543474
cg16565409	0.023321114	0.154190021	2.20437904	0.028277222	0.097185434	-4.787777443	0.165686828	0.144538381	0.021148447
cg20626045	-0.01641475	0.88656647	-2.204167697	0.028292239	0.09718992	-4.788234655	0.877196316	0.894432773	-0.017236456
cg19675778	-0.013878275	0.097675572	-2.204002102	0.02830401	0.09718992	-4.788592867	0.090459794	0.103733262	-0.013273467
cg26881268	-0.021943535	0.851558561	-2.203958911	0.02830708	0.09718992	-4.788686292	0.840516489	0.860828449	-0.02031196
cg26530706	0.015391809	0.165706631	2.203945554	0.02830803	0.09718992	-4.788715185	0.175108052	0.15781408	0.017293972
cg02204085	-0.018141021	0.81471661	-2.203785191	0.028319435	0.097203748	-4.789062045	0.805161741	0.822737982	-0.017576242
cg12488096	0.010589074	0.782241109	2.203564487	0.028335137	0.097232317	-4.789539383	0.788388086	0.777080683	0.011307403
cg04559815	0.014844651	0.781503883	2.203157987	0.028364077	0.097281337	-4.790418436	0.789949962	0.774413347	0.015536615
cg05818394	0.011717941	0.123163469	2.203156443	0.028364187	0.097281337	-4.790421774	0.130480668	0.117020635	0.013460033
cg23155884	-0.012851327	0.890750888	-2.202753329	0.028392912	0.097336489	-4.791293351	0.884124503	0.896313778	-0.012189275
cg05293861	-0.018709739	0.149413136	-2.202641811	0.028400863	0.097336489	-4.791534439	0.140459913	0.156929421	-0.016469509
cg02858839	0.011474193	0.795862873	2.202619858	0.028402429	0.097336489	-4.791581896	0.802450125	0.790332835	0.01211729
cg22499179	0.015008087	0.793758774	2.202356215	0.028421234	0.097375612	-4.792151803	0.80297913	0.786018228	0.016960902
cg15865055	-0.014910503	0.823432798	-2.201997814	0.028446816	0.097401051	-4.79292644	0.815712737	0.829913837	-0.0142011
cg07671776	-0.015010509	0.113227673	-2.201966434	0.028449057	0.097401051	-4.792994259	0.105582181	0.11964611	-0.014063929
cg06094062	0.01616101	0.847074279	2.201941544	0.028450834	0.097401051	-4.79304805	0.856772663	0.838932426	0.017840237
cg21941512	0.017679565	0.890018454	2.201771898	0.028462952	0.097403668	-4.793414667	0.899264291	0.882256517	0.017007774
cg20892606	0.016504464	0.797928504	2.201723878	0.028466383	0.097403668	-4.793518437	0.807356854	0.790013345	0.017343509
cg20630363	0.012391476	0.8108053	2.201044963	0.028514926	0.097475261	-4.794985312	0.818329816	0.804488423	0.013841393
cg08140801	-0.020514284	0.841301647	-2.201018201	0.028516841	0.097475261	-4.795043127	0.83058049	0.850302125	-0.019721635
cg16526416	-0.013278093	0.20367638	-2.200961819	0.028520876	0.097475261	-4.795164924	0.198148316	0.208317223	-0.010168907
cg09926027	-0.013331179	0.181534767	-2.200877821	0.028526888	0.097475261	-4.795346376	0.174638336	0.187324363	-0.012686027
cg24737292	0.01343797	0.782623584	2.200731836	0.028537339	0.097475261	-4.795661714	0.790278879	0.776196916	0.014081962
cg09642825	0.021213645	0.179496393	2.20060056	0.02854674	0.097475261	-4.795945262	0.191154526	0.169709319	0.021445207
cg10392172	-0.01138567	0.171730528	-2.20056097	0.028549576	0.097475261	-4.796030769	0.166219763	0.176356849	-0.010137087
cg02013018	0.011352039	0.853654591	2.200503475	0.028553694	0.097475261	-4.796154949	0.860500882	0.847907088	0.012593793
cg16478852	-0.018484283	0.815717082	-2.200500847	0.028553882	0.097475261	-4.796160624	0.80627033	0.82364769	-0.01737736
cg17241776	-0.017977337	0.195560992	-2.200350482	0.028564656	0.097486784	-4.796485369	0.187395518	0.202415959	-0.015020441
cg02017926	-0.021982578	0.185776328	-2.20012096	0.028581108	0.097501443	-4.796981027	0.174453245	0.195282125	-0.02082888
cg06022673	-0.026317934	0.816712563	-2.200084115	0.02858375	0.097501443	-4.797060591	0.802749363	0.828434756	-0.025685393
cg13781609	0.016569559	0.844211442	2.199766583	0.028606526	0.097515213	-4.797746216	0.853440567	0.836463536	0.016977031
cg09513469	0.015363572	0.802312501	2.199675402	0.028613069	0.097515213	-4.79794308	0.81121921	0.794835263	0.016383947
cg21356962	-0.014816317	0.88496285	-2.19954002	0.028622786	0.097515213	-4.798235359	0.877658927	0.891094538	-0.013435612
cg17414101	-0.014831312	0.142017231	-2.199526609	0.028623749	0.097515213	-4.798264312	0.13448051	0.148344354	-0.013863844
cg13159785	0.012922961	0.780194902	2.199435944	0.028630259	0.097515213	-4.798460042	0.787902952	0.773723946	0.014179006
cg02357623	-0.018132444	0.846001125	-2.199347766	0.028636591	0.097515213	-4.798650394	0.838305831	0.852461371	-0.01415554
cg11074266	-0.013889481	0.20148875	-2.199151463	0.028650692	0.097515213	-4.79907413	0.194313435	0.207512472	-0.013199037
cg11593799	-0.015571635	0.925296067	-2.199123529	0.028652699	0.097515213	-4.799134426	0.917659727	0.931706822	-0.014047095
cg26083458	0.019113606	0.195726425	2.199099988	0.028654391	0.097515213	-4.799185239	0.207565244	0.185787664	0.02177758
cg15642855	-0.027178423	0.816015554	-2.198984557	0.028662686	0.097518259	-4.799434384	0.801195813	0.828456818	-0.027261005
cg21208522	-0.022101127	0.824904881	-2.198630479	0.028688145	0.097579682	-4.800198546	0.81325762	0.834682828	-0.021425208
cg24990238	0.011216788	0.827175621	2.198285513	0.028712968	0.09763891	-4.800942926	0.833899507	0.821530876	0.012368631
cg25064395	0.018317939	0.162048236	2.198044352	0.028730332	0.097672752	-4.801463248	0.17298684	0.15286521	0.020121631
cg06180099	-0.015850231	0.183097876	-2.19776844	0.02875021	0.097695184	-4.802058475	0.175297105	0.189646671	-0.014349566
cg11987751	0.020420742	0.93608644	2.197731147	0.028752897	0.097695184	-4.802138924	0.947037207	0.926893204	0.020144003
cg00713939	-0.013570882	0.065808858	-2.197644083	0.028759173	0.097695184	-4.802326731	0.05851694	0.071930469	-0.01341353
cg25637655	0.021435789	0.164505824	2.197157181	0.028794289	0.09774966	-4.803376899	0.175711856	0.155098291	0.020613565
cg01550348	0.013325292	0.801235063	2.197134335	0.028795938	0.09774966	-4.803426169	0.809539933	0.794263073	0.01527686
cg02679674	0.014860869	0.782411629	2.197113188	0.028797464	0.09774966	-4.803471773	0.790832073	0.775342614	0.01548946
cg15260981	-0.020491175	0.855843795	-2.195318611	0.028932666	0.097903116	-4.804019136	0.848705209	0.861829566	-0.013124357
cg24543939	0.016443157	0.795129329	2.196637118	0.028831838	0.097841136	-4.804498339	0.804980391	0.786859302	0.018121089
cg02705619	0.009540599	0.789066925	2.196423777	0.028847254	0.097845172	-4.804958306	0.794612696	0.784411216	0.01020148
cg14841601	0.01782267	0.173158665	2.196415135	0.028847878	0.097845172	-4.804976937	0.184031981	0.16403045	0.020001531
cg11192140	-0.014555471	0.088653661	-2.19612744	0.028868679	0.097887796	-4.80559714	0.08084505	0.095209038	-0.014363988
cg19653689	0.016119419	0.877918671	2.195947845	0.02888167	0.097887796	-4.805984264	0.887040083	0.870261189	0.016778894
cg19805223	0.013426036	0.173617919	2.195933169	0.028882731	0.097887796	-4.806015898	0.181787695	0.166759341	0.015028355
cg04940822	-0.014514942	0.173539236	-2.19577785	0.028893971	0.097900709	-4.806350667	0.16642393	0.179512578	-0.013088648
cg05184256	0.012527962	0.795699481	2.195454778	0.028917362	0.097903116	-4.807046932	0.802792305	0.789745011	0.013047294
cg10527606	-0.013835224	0.888174847	-2.194715797	0.02897364	0.097903116	-4.8071463	0.881711955	0.893634185	-0.011922229
cg08229103	0.016893678	0.787239615	2.195399762	0.028921347	0.097903116	-4.807165491	0.797607339	0.778535846	0.019071493
cg05895034	0.016372391	0.180881502	2.195348845	0.028925035	0.097903116	-4.807275213	0.191291024	0.172142643	0.019148381
cg09983196	0.013812598	0.831431189	2.19511157	0.028942229	0.097903116	-4.807786487	0.839287054	0.824836141	0.014450912
cg12044130	0.015393692	0.788371762	2.195022536	0.028948683	0.097903116	-4.807978321	0.797733708	0.78051235	0.017221358
cg09469223	-0.015717276	0.854962475	-2.194921988	0.028955973	0.097903116	-4.808194955	0.845484758	0.862919077	-0.017434319
cg25601460	-0.017990338	0.867309322	-2.194797684	0.028964987	0.097903116	-4.808462759	0.85778921	0.875301515	-0.017512305
cg24906310	0.013086202	0.184316637	2.194786125	0.028965826	0.097903116	-4.808487661	0.192597822	0.177364531	0.015233291
cg12855906	0.017985732	0.150345694	2.194557643	0.028982402	0.097903116	-4.808979868	0.161295514	0.141153253	0.020142262
cg06892898	-0.01427326	0.17948186	-2.194537833	0.02898384	0.097903116	-4.809022539	0.172569747	0.185284622	-0.012714875
cg24732078	0.013120211	0.814280702	2.194400696	0.028993793	0.097911639	-4.80931794	0.822160494	0.807665568	0.014494926
cg23991209	0.025569243	0.176950517	2.193916105	0.02902899	0.097995995	-4.810361632	0.192149163	0.16419116	0.027958003
cg08868601	0.009649405	0.803548303	2.193719579	0.029043274	0.097995995	-4.810784839	0.809196039	0.798806994	0.010389045
cg08159493	0.012736959	0.810764538	2.193566272	0.029054421	0.097995995	-4.811114949	0.817251435	0.805318748	0.011932687
cg09987517	0.036887106	0.810993679	2.193528327	0.029057181	0.097995995	-4.811196652	0.831284942	0.793959038	0.037325903
cg10611760	0.014133064	0.837249185	2.193519204	0.029057844	0.097995995	-4.811216294	0.844502244	0.831160197	0.013342047
cg19787727	-0.02074984	0.185868338	-2.193411266	0.029065696	0.097995995	-4.811448695	0.176692957	0.193571127	-0.01687817
cg00223767	-0.019544597	0.816974804	-2.19334068	0.029070831	0.097995995	-4.811600669	0.807576229	0.824864967	-0.017288738
cg21519235	0.021167531	0.184020084	2.193184542	0.029082194	0.098009224	-4.811936819	0.196925422	0.173185974	0.023739448
cg17521450	-0.018859608	0.839226295	-2.193051686	0.029091865	0.098016748	-4.812222828	0.830080888	0.846903921	-0.016823033
cg00530579	-0.013934483	0.883998513	-2.192183308	0.029155147	0.098204848	-4.814091833	0.876384581	0.890390456	-0.014005874
cg08857806	0.014521422	0.141384814	2.192027884	0.029166486	0.098217057	-4.814426276	0.150073062	0.134090976	0.015982086
cg10839997	-0.01390359	0.145523177	-2.191929315	0.029173678	0.098217057	-4.814638364	0.139716545	0.150397881	-0.010681336
cg21156812	-0.013686644	0.200736958	-2.191663901	0.029193055	0.098257185	-4.815209408	0.194394394	0.206061579	-0.011667185
cg26472518	0.028312707	0.195186715	2.191276824	0.029221332	0.098283313	-4.816042088	0.211856461	0.181192361	0.0306641
cg23820245	-0.016353366	0.171741283	-2.191262447	0.029222383	0.098283313	-4.816073014	0.16334109	0.178793296	-0.015452206
cg09417812	0.01239308	0.781321783	2.191251359	0.029223193	0.098283313	-4.816096864	0.788548136	0.775255215	0.013292921
cg23464327	0.01520209	0.792686516	2.190220269	0.029298639	0.098511909	-4.818314232	0.801814452	0.785023558	0.016790894
cg25728685	-0.026341403	0.174316003	-2.189768222	0.029331769	0.098598143	-4.819286043	0.160021326	0.186316473	-0.026295146
cg26282508	-0.015999918	0.199021375	-2.189169111	0.029375727	0.098688181	-4.820573716	0.191085226	0.205683821	-0.014598594
cg18902238	-0.011885103	0.809908055	-2.18909195	0.029381392	0.098688181	-4.820739532	0.803355962	0.815408577	-0.012052614
cg21764190	-0.019057229	0.157934879	-2.189056036	0.02938403	0.098688181	-4.82081671	0.149719806	0.164831484	-0.015111679
cg20271361	0.014435647	0.151004179	2.188989176	0.02938894	0.098688181	-4.820960383	0.159252897	0.144079329	0.015173568
cg18680612	-0.016028869	0.172949814	-2.188825866	0.029400937	0.098688181	-4.821311298	0.165109101	0.179532141	-0.01442304
cg16604118	-0.015808395	0.875072399	-2.188791107	0.029403491	0.098688181	-4.821385985	0.868511205	0.880580562	-0.012069357
cg07246625	-0.014535589	0.144511499	-2.188372779	0.029434243	0.098766239	-4.822284746	0.136882248	0.150916302	-0.014034053
cg14770958	-0.014895587	0.171896331	-2.187936922	0.029466313	0.098847621	-4.823220991	0.164808691	0.177846449	-0.013037757
cg24029244	-0.017799835	0.834020293	-2.187839316	0.029473499	0.098847621	-4.823430631	0.824746055	0.841806074	-0.017060019
cg16678283	0.010908512	0.167656683	2.187552486	0.029494625	0.098873147	-4.824046633	0.174504076	0.161908255	0.012595821
cg21900539	0.017546952	0.794940683	2.187532234	0.029496118	0.098873147	-4.824090123	0.805802381	0.785822221	0.019980159
cg09403144	0.010520156	0.802941443	2.187060245	0.029530911	0.098964602	-4.825103597	0.809877168	0.79711886	0.012758309
cg12802844	0.0134023	0.83160651	2.186576954	0.029566574	0.099058925	-4.826141119	0.836927723	0.827139319	0.009788404
cg10815253	-0.012698591	0.827449922	-2.186189356	0.029595203	0.099129637	-4.82697305	0.820838665	0.833000114	-0.012161449
cg23426633	-0.013851036	0.819181147	-2.186043723	0.029605966	0.099140487	-4.827285596	0.813263399	0.824149133	-0.010885734
cg06675821	0.014986972	0.174281286	2.185691358	0.029632022	0.099153034	-4.828041731	0.183556881	0.166494366	0.017062515
cg23108232	0.012175266	0.132539436	2.185625062	0.029636926	0.099153034	-4.82818398	0.139600169	0.126611908	0.012988262
cg11374826	0.010176597	0.851822016	2.185535539	0.02964355	0.099153034	-4.828376062	0.85845988	0.846249489	0.012210391
cg25921358	-0.013944469	0.186543189	-2.185490274	0.0296469	0.099153034	-4.82847318	0.178845889	0.193005119	-0.01415923
cg06548673	-0.018310252	0.825874891	-2.185338632	0.029658124	0.099153034	-4.82879852	0.816690201	0.833585494	-0.016895293
cg26811898	0.017570476	0.162292758	2.185294896	0.029661362	0.099153034	-4.82889235	0.172706859	0.153550056	0.019156803
cg10864200	-0.025029694	0.869549001	-2.185245539	0.029665016	0.099153034	-4.828998235	0.855577218	0.8812784	-0.025701182
cg22537347	0.014784002	0.179249193	2.185179437	0.029669911	0.099153034	-4.829140043	0.18829444	0.171655653	0.016638788
cg21050001	-0.021406046	0.879340177	-2.185004274	0.029682885	0.099165177	-4.829515793	0.867617854	0.889181139	-0.021563285
cg23666829	0.012597701	0.795891471	2.184920621	0.029689083	0.099165177	-4.82969523	0.803175161	0.789776768	0.013398392
cg01026025	-0.012459306	0.876049265	-2.184762716	0.029700785	0.099165177	-4.830033922	0.870485408	0.880720157	-0.010234749
cg24704344	-0.013181114	0.11645927	-2.184652115	0.029708983	0.099165177	-4.830271137	0.110239329	0.121680949	-0.011441619
cg19264599	0.018479115	0.80024524	2.184500324	0.029720239	0.099165177	-4.830596676	0.810817825	0.79136949	0.019448336
cg15106604	0.015504381	0.190498297	2.184496253	0.029720541	0.099165177	-4.830605408	0.199964287	0.18255154	0.017412747
cg01762827	-0.015038018	0.12698583	-2.184337362	0.029732327	0.099165177	-4.83094615	0.119530769	0.133244399	-0.01371363
cg18951847	0.009663096	0.80030515	2.184318187	0.029733749	0.099165177	-4.830987269	0.806618326	0.795005199	0.011613127
cg18447419	0.017901153	0.842170323	2.184149732	0.02974625	0.099166972	-4.831348493	0.851043375	0.834721342	0.016322034
cg09162858	0.020825514	0.150297709	2.184108109	0.029749339	0.099166972	-4.831437741	0.162723141	0.139866482	0.022856659
cg24368848	-0.018854907	0.173252947	-2.183863173	0.029767524	0.099202496	-4.831962908	0.164035721	0.180990865	-0.016955144
cg02350090	-0.017689347	0.857709952	-2.18276666	0.029851797	0.099271048	-4.83219354	0.850842934	0.863432466	-0.012589532
cg13139697	-0.016264417	0.857257037	-2.183582817	0.029788351	0.099246802	-4.832563948	0.848852819	0.864312429	-0.015459609
cg12855313	-0.050183322	0.816838935	-2.183401931	0.029801795	0.099249799	-4.8329517	0.789632196	0.839679161	-0.050046965
cg00912046	-0.017171247	0.818230777	-2.183293838	0.029809832	0.099249799	-4.833183396	0.809275541	0.825748753	-0.016473212
cg24947681	-0.018893947	0.80379007	-2.18326674	0.029811847	0.099249799	-4.833241478	0.793647006	0.812305235	-0.018658229
cg17864199	0.013534432	0.151718417	2.182935779	0.029836466	0.099271048	-4.833950814	0.159951531	0.144806666	0.015144865
cg12319350	-0.026548373	0.832042575	-2.182931395	0.029836792	0.099271048	-4.833960207	0.817563252	0.844198056	-0.026634804
cg16448805	0.013871768	0.867410497	2.182816269	0.02984536	0.099271048	-4.834206928	0.875096996	0.860957634	0.014139362
cg19809636	-0.017701044	0.206105993	-2.182674723	0.029855897	0.099271048	-4.834510248	0.197501222	0.213329751	-0.015828529
cg17642736	-0.031611081	0.814395867	-2.182533449	0.029866418	0.099280976	-4.83481297	0.796492276	0.829426042	-0.032933766
cg19469373	0.01326552	0.113761734	2.182051362	0.029902341	0.099369433	-4.835845833	0.121852717	0.106969303	0.014883413
cg26859073	0.027253665	0.184276695	2.181701991	0.029928399	0.099369433	-4.836594218	0.200286574	0.170836303	0.029450271
cg01435588	0.012004453	0.811585688	2.181673081	0.029930556	0.099369433	-4.836656141	0.819280284	0.805126027	0.014154258
cg23221603	-0.017528693	0.219630794	-2.181347887	0.029954829	0.099369433	-4.837352623	0.211894615	0.226125364	-0.014230749
cg08726846	-0.012948078	0.844626822	-2.181218311	0.029964506	0.099369433	-4.837630114	0.837921268	0.850256177	-0.012334909
cg07889413	-0.019910581	0.81812445	-2.181183767	0.029967086	0.099369433	-4.837704089	0.807483001	0.827058013	-0.019575013
cg12946660	0.014518528	0.101973976	2.181138782	0.029970446	0.099369433	-4.83780042	0.109809973	0.095395608	0.014414366
cg11299964	0.013847462	0.157815091	2.181105474	0.029972934	0.099369433	-4.837871746	0.166237291	0.150744601	0.01549269
cg10058373	0.011822762	0.13657694	2.181070749	0.029975529	0.099369433	-4.837946104	0.143790714	0.130520932	0.013269782
cg11904906	0.01143992	0.059240081	2.181028464	0.029978688	0.099369433	-4.838036647	0.06656427	0.053091378	0.013472892
cg07817055	0.012683486	0.797869699	2.180956834	0.029984041	0.099369433	-4.838190025	0.805778027	0.791230609	0.014547418
cg10342261	0.018543202	0.172919776	2.180881993	0.029989634	0.099369433	-4.838350274	0.183884414	0.163714895	0.020169519
cg11559162	-0.020314996	0.169340782	-2.180799249	0.029995819	0.099369433	-4.838527438	0.159036788	0.177991048	-0.018954259
cg27003171	-0.013322123	0.831385666	-2.180761998	0.029998604	0.099369433	-4.838607195	0.82598064	0.835923219	-0.009942579
cg03229431	-0.01194292	0.91739379	-2.180240227	0.030037635	0.099473716	-4.839724193	0.912163744	0.921784445	-0.0096207
cg06591273	-0.025245631	0.863224215	-2.180067209	0.030050587	0.099491605	-4.840094532	0.850564412	0.873852197	-0.023287785
cg06437703	0.011943648	0.843078318	2.179833039	0.030068125	0.099524663	-4.840595717	0.849690649	0.837527225	0.012163424
cg06849167	0.012222273	0.790590085	2.17949721	0.030093292	0.09958295	-4.841314386	0.797974362	0.784390939	0.013583423
cg02062326	0.02992049	0.138781929	2.179223404	0.030113824	0.099611317	-4.84190025	0.154008647	0.125999005	0.028009642
cg21909643	-0.017798349	0.160382308	-2.179134178	0.030120518	0.099611317	-4.842091152	0.1513056	0.16800226	-0.01669666
cg24567967	-0.013404227	0.116568312	-2.179080536	0.030124543	0.099611317	-4.842205918	0.109834986	0.12222098	-0.012385994
cg16767880	0.049538336	0.771922084	2.178888397	0.030138962	0.099633996	-4.842616969	0.799464389	0.74880015	0.050664239
cg20538073	-0.020162071	0.83454643	-2.178481372	0.030169529	0.099710029	-4.843487618	0.823915044	0.843471544	-0.0195565
cg07470570	0.017992149	0.1887563	2.17785942	0.030216288	0.099839525	-4.844817707	0.199488188	0.179746814	0.019741374
cg25270819	-0.030782253	0.809178496	-2.177578486	0.030237429	0.099874743	-4.845418384	0.793006066	0.822755351	-0.029749285
cg21202551	-0.018970708	0.819005998	-2.177303504	0.030258135	0.099874743	-4.846006262	0.80878121	0.82758977	-0.018808561
cg08487469	-0.021443178	0.831803002	-2.177184337	0.030267112	0.099874743	-4.846261003	0.820007255	0.841705604	-0.021698348
cg01737018	-0.018962271	0.197259446	-2.177149142	0.030269764	0.099874743	-4.846336237	0.188857782	0.204312694	-0.015454912
cg10055950	0.012899766	0.840648715	2.177141828	0.030270315	0.099874743	-4.84635187	0.849044996	0.833599985	0.015445011
cg11878377	0.02174512	0.768773078	2.17702117	0.030279407	0.099874743	-4.846609783	0.781434749	0.758143527	0.023291222
cg25330422	-0.015696019	0.811587458	-2.177008385	0.030280371	0.099874743	-4.84663711	0.804013584	0.817945772	-0.013932189
cg07861662	-0.011917738	0.829275553	-2.176856738	0.030291802	0.099874743	-4.84696124	0.823295043	0.834296228	-0.011001185
cg10399333	0.017091128	0.179889309	2.176805169	0.03029569	0.099874743	-4.847071458	0.190309056	0.171141867	0.019167189
cg18851570	0.013799891	0.79723607	2.176711669	0.030302741	0.099874743	-4.847271287	0.805287255	0.790477051	0.014810205
cg10934068	-0.015484024	0.82967727	-2.176480503	0.030320179	0.099901026	-4.847765307	0.822180348	0.835970982	-0.013790633
cg23893806	-0.013071087	0.121830147	-2.176404976	0.030325879	0.099901026	-4.847926703	0.11600371	0.126721476	-0.010717766
cg23461216	-0.009905528	0.208952855	-2.176303388	0.030333546	0.099901309	-4.848143781	0.203605951	0.213441614	-0.009835663
cg26293423	-0.026207527	0.809384305	-2.175928882	0.030361826	0.09990383	-4.848943956	0.795651999	0.820912661	-0.025260662
cg26393275	-0.021197181	0.844601475	-2.175775777	0.030373394	0.09990383	-4.849271045	0.833313902	0.854077462	-0.02076356
cg22846391	0.016201626	0.791587229	2.175686584	0.030380135	0.09990383	-4.849461585	0.799514877	0.784931921	0.014582956
cg16034863	0.030270266	0.195894798	2.175664289	0.03038182	0.09990383	-4.84950921	0.213611135	0.181021825	0.03258931
cg14980498	-0.01154516	0.823696738	-2.175517764	0.030392898	0.09990383	-4.849822205	0.817101929	0.829233121	-0.012131192
cg23216724	-0.021984528	0.797670113	-2.175409456	0.030401088	0.09990383	-4.850053551	0.785609405	0.807795153	-0.022185748
cg24893198	-0.013210987	0.886716481	-2.175343304	0.030406091	0.09990383	-4.850194846	0.881246732	0.891308369	-0.010061637
cg07355514	0.012119396	0.849481068	2.175304944	0.030408993	0.09990383	-4.850276777	0.856910993	0.8432436	0.013667392
cg16707215	-0.01750847	0.172224266	-2.175223258	0.030415172	0.09990383	-4.850451244	0.163874477	0.179233965	-0.015359488
cg25786937	-0.01882761	0.209961167	-2.175194198	0.030417371	0.09990383	-4.850513309	0.201108544	0.217392998	-0.016284454
cg05005609	0.014621054	0.082385795	2.175189719	0.03041771	0.09990383	-4.850522875	0.089055308	0.076786697	0.01226861
cg01750716	-0.013501276	0.873974434	-2.175030283	0.030429776	0.099918554	-4.850863377	0.867017976	0.879814424	-0.012796448
cg17771100	0.014608336	0.796330557	2.174853128	0.030443187	0.099937687	-4.851241691	0.804500898	0.789471506	0.015029393
cg10893986	-0.017729081	0.13086872	-2.174635952	0.030459635	0.099966778	-4.851705431	0.121796398	0.138484991	-0.016688594
cg12206571	-0.019654166	0.825969977	-2.174499603	0.030469966	0.099975782	-4.851996555	0.814798356	0.835348622	-0.020550266
cg16619721	0.013285859	0.799246737	2.174104984	0.030499881	0.100049025	-4.852839024	0.806932121	0.79279481	0.014137311
cg14227731	-0.019327783	0.847313344	-2.173997919	0.030508002	0.100050757	-4.853067573	0.835698031	0.85706447	-0.021366439
cg18326313	-0.027190198	0.83102795	-2.173886704	0.03051644	0.100053527	-4.853304966	0.816179545	0.843493277	-0.027313732
cg15418509	0.01701416	0.815171684	2.173760557	0.030526012	0.100060016	-4.853574218	0.824853096	0.807044079	0.017809017
cg09047090	0.025264171	0.184820929	2.173393337	0.030553894	0.100126502	-4.854357943	0.199873951	0.172183823	0.027690128
cg10149013	0.041354638	0.850704499	2.173155874	0.030571936	0.100160715	-4.854864668	0.87248562	0.832419114	0.040066506
cg05715917	-0.030411725	0.880182604	-2.172241593	0.030641485	0.100358061	-4.856815169	0.862611476	0.894933676	-0.0323222
cg24498885	-0.015688932	0.869866664	-2.172163865	0.030647404	0.100358061	-4.856980955	0.861059071	0.877260692	-0.016201622
cg03894103	0.007915717	0.829651148	2.171918597	0.030666087	0.100394294	-4.857504048	0.834487322	0.825591149	0.008896173
cg07150062	-0.025370555	0.199900935	-2.171756692	0.030678426	0.100409743	-4.85784932	0.187845398	0.210021633	-0.022176235
cg04181991	0.026417403	0.833331392	2.171587949	0.030691291	0.100426904	-4.858209147	0.847566894	0.8213806	0.026186295
cg12046882	0.011443508	0.832631878	2.171062305	0.030731394	0.100520276	-4.859329852	0.840076583	0.826382003	0.013694579
cg27398637	-0.019842926	0.873617069	-2.170882618	0.030745114	0.100520276	-4.859712897	0.864587713	0.88119727	-0.016609556
cg04149381	-0.017550899	0.820586682	-2.170814246	0.030750336	0.100520276	-4.85985864	0.813368704	0.82664622	-0.013277516
cg27272853	0.018279685	0.782245843	2.170814188	0.03075034	0.100520276	-4.859858762	0.791345891	0.774606297	0.016739594
cg15392109	-0.018913348	0.060695149	-2.170592319	0.03076729	0.100543773	-4.860331671	0.049585854	0.070021471	-0.020435617
cg06379731	0.016194807	0.803727527	2.170479741	0.030775894	0.100543773	-4.860571611	0.812971325	0.795967301	0.017004023
cg15622619	0.015922634	0.799510432	2.170420538	0.030780419	0.100543773	-4.860697784	0.808359806	0.792081327	0.016278479
cg08468401	0.015204036	0.143931363	2.169992839	0.030813128	0.100613592	-4.861609213	0.152438053	0.136789944	0.015648109
cg07090813	0.012006761	0.155022411	2.169853035	0.030823826	0.100613592	-4.861907098	0.162505309	0.148740472	0.013764836
cg15520372	0.053528714	0.780519524	2.169783824	0.030829124	0.100613592	-4.862054561	0.806554949	0.758662625	0.047892324
cg19641557	-0.013013951	0.908218037	-2.168028453	0.030969327	0.100860256	-4.862055365	0.902823135	0.912803703	-0.009980568
cg26369418	-0.016686164	0.207575025	-2.169741871	0.030832335	0.100613592	-4.862143946	0.199153541	0.214644912	-0.015491371
cg13719443	-0.012857331	0.17841523	-2.169632337	0.030840722	0.100616041	-4.862377309	0.172103718	0.183713783	-0.011610064
cg26135573	-0.024707279	0.851200472	-2.169528899	0.030848643	0.100616972	-4.862597673	0.836754507	0.86332795	-0.026573443
cg09777060	0.013134029	0.814284494	2.168592876	0.030920403	0.100820161	-4.864591319	0.82145849	0.808261881	0.01319661
cg03572011	0.011834912	0.188897209	2.168516801	0.030926242	0.100820161	-4.864753316	0.196342163	0.182647123	0.01369504
cg21663341	-0.014688936	0.129661333	-2.16838309	0.030936506	0.100828678	-4.865038031	0.121992465	0.136099396	-0.014106932
cg25321742	0.021147095	0.162600535	2.168238451	0.030947613	0.100830198	-4.865345997	0.175063154	0.15213809	0.022925065
cg15489301	0.019613122	0.173056093	2.168177729	0.030952277	0.100830198	-4.865475279	0.184722455	0.163262109	0.021460346
cg10005490	-0.027271181	0.890249629	-2.167858411	0.030976812	0.100860256	-4.866155083	0.876931948	0.901429905	-0.024497957
cg12512625	-0.015134775	0.182556756	-2.167642212	0.030993434	0.100873572	-4.866615298	0.17517234	0.188756019	-0.013583679
cg03397923	0.016731876	0.844140149	2.167540215	0.031001278	0.100873572	-4.8668324	0.853487601	0.836292905	0.017194696
cg10717472	-0.01358785	0.180291228	-2.167506543	0.031003868	0.100873572	-4.866904069	0.174256253	0.185357627	-0.011101374
cg07748567	0.027308299	0.835667028	2.166911267	0.031049686	0.100997708	-4.868170906	0.850474414	0.823236136	0.027238278
cg05436064	-0.019273493	0.163127032	-2.166441357	0.031085897	0.101090538	-4.869170709	0.154343486	0.170500872	-0.016157386
cg06194070	-0.018446444	0.185343617	-2.166159162	0.031107659	0.101128368	-4.869771018	0.176958984	0.192382569	-0.015423585
cg09757838	0.01789013	0.065016483	2.166091508	0.031112879	0.101128368	-4.869914926	0.075001955	0.056633618	0.018368337
cg01536547	0.010599096	0.141554566	2.165984674	0.031121122	0.101130217	-4.870142167	0.148260877	0.135924576	0.012336301
cg05453127	0.012924633	0.125700753	2.165872933	0.031129747	0.101133302	-4.870379833	0.133689561	0.118994099	0.014695462
cg15276423	0.021027885	0.198207431	2.165007612	0.031196603	0.101303692	-4.872219912	0.209842419	0.188439788	0.021402631
cg10676453	0.013294652	0.152588021	2.164918015	0.031203532	0.101303692	-4.872410397	0.160614353	0.145849866	0.014764487
cg09837951	0.015443595	0.789024149	2.164895701	0.031205258	0.101303692	-4.872457835	0.798157769	0.78135642	0.016801349
cg06948783	-0.019116911	0.831085847	-2.164568715	0.03123056	0.101352923	-4.87315294	0.821130599	0.83944334	-0.01831274
cg08870098	-0.025504411	0.817877202	-2.164500945	0.031235806	0.101352923	-4.873296994	0.804308076	0.829268567	-0.024960491
cg12552823	0.013546341	0.804580788	2.164053616	0.031270454	0.101399105	-4.87424773	0.812571982	0.797872131	0.01469985
cg10681522	-0.015304953	0.840550696	-2.1638874	0.031283336	0.101399105	-4.874600952	0.832401644	0.847391876	-0.014990231
cg20215212	0.012117478	0.104446434	2.16374833	0.031294118	0.101399105	-4.874896466	0.111731776	0.098330345	0.013401431
cg06647721	0.013688587	0.841051561	2.163731998	0.031295385	0.101399105	-4.874931167	0.84922016	0.834193971	0.015026189
cg24276243	0.013665663	0.831091437	2.163618606	0.031304179	0.101399105	-4.875172102	0.839736805	0.823833597	0.015903208
cg02591487	-0.017145462	0.17701332	-2.163484116	0.031314612	0.101399105	-4.87545785	0.168380909	0.184260283	-0.015879373
cg00153831	0.010988883	0.881342957	2.163483655	0.031314647	0.101399105	-4.875458829	0.888259719	0.875536292	0.012723427
cg00093140	0.01882948	0.773947332	2.163456301	0.03131677	0.101399105	-4.875516945	0.785819134	0.763980882	0.021838252
cg07258408	0.046545715	0.846380964	2.163299026	0.031328975	0.101399105	-4.875851077	0.872811699	0.824192198	0.048619501
cg16200531	-0.014091929	0.854130051	-2.163264324	0.031331668	0.101399105	-4.8759248	0.846250847	0.860744692	-0.014493845
cg05427358	-0.013758786	0.880586634	-2.163225451	0.031334686	0.101399105	-4.876007379	0.875003107	0.885274039	-0.010270932
cg13732865	-0.018119901	0.880299665	-2.162588475	0.031384167	0.101534291	-4.877360356	0.870000802	0.888945625	-0.018944823
cg23475480	-0.019078155	0.850819113	-2.162432587	0.031396287	0.101548569	-4.877691414	0.841390687	0.858734336	-0.017343649
cg13091140	-0.022114517	0.168979428	-2.162329922	0.031404271	0.101549466	-4.877909429	0.157934179	0.178251982	-0.020317803
cg24547082	-0.016471053	0.839338698	-2.161633545	0.031458473	0.101693676	-4.879387964	0.830487691	0.846769172	-0.016281481
cg16640305	-0.013201122	0.864696812	-2.161510563	0.031468054	0.101693676	-4.879649028	0.858036619	0.870288086	-0.012251467
cg14646214	0.013526906	0.818788199	2.161459655	0.03147202	0.101693676	-4.879757091	0.826545468	0.812275924	0.014269544
cg25273340	0.012370032	0.909712585	2.16125667	0.031487841	0.101719852	-4.880187944	0.915267249	0.905049411	0.010217838
cg05088433	-0.013683805	0.183191914	-2.161082773	0.031501399	0.101738711	-4.880557026	0.1763077	0.188971253	-0.012663553
cg09250149	0.027958393	0.8282882	2.160936691	0.031512793	0.10175057	-4.880867048	0.843079864	0.815870508	0.027209356
cg01802532	0.018676335	0.165176198	2.16068485	0.031532444	0.101768671	-4.881401472	0.176411518	0.155744077	0.020667442
cg06350097	-0.02177333	0.893904646	-2.160666897	0.031533846	0.101768671	-4.881439568	0.881752592	0.904106371	-0.02235378
cg24887023	-0.019257051	0.839897576	-2.159999027	0.031588815	0.101782381	-4.881757127	0.830170382	0.848114337	-0.017943955
cg01895649	-0.01821952	0.202328942	-2.160466702	0.031549475	0.101782381	-4.88186435	0.192849445	0.210287039	-0.017437594
cg09197509	-0.020785763	0.836285066	-2.160296464	0.031562771	0.101782381	-4.882225536	0.825617383	0.845240652	-0.019623269
cg17263716	0.01738762	0.810341979	2.160138469	0.031575115	0.101782381	-4.882560723	0.819745973	0.802447268	0.017298705
cg23197837	-0.022037543	0.80869224	-2.160066694	0.031580724	0.101782381	-4.882712985	0.796955551	0.818545263	-0.021589711
cg18819399	0.013879354	0.817854122	2.159961483	0.031588947	0.101782381	-4.88293617	0.826398085	0.810681412	0.015716673
cg11338049	0.016370066	0.787242148	2.159913591	0.031592691	0.101782381	-4.883037762	0.797655637	0.77849996	0.019155677
cg03322752	-0.014677641	0.902248704	-2.159821549	0.031599888	0.101782381	-4.883232998	0.896025051	0.9074735	-0.011448449
cg17741110	0.01529299	0.138721435	2.159718046	0.031607982	0.101783572	-4.883452536	0.148151158	0.130805124	0.017346034
cg05845093	-0.022848565	0.826239138	-2.159370607	0.031635166	0.10184622	-4.884189406	0.814522319	0.836075479	-0.02155316
cg09522018	-0.017946121	0.151357405	-2.159012928	0.031663172	0.101911484	-4.884947875	0.142672926	0.158648079	-0.015975154
cg00134973	-0.017555151	0.844642836	-2.158785102	0.031681022	0.101944035	-4.885430924	0.835827824	0.852043094	-0.01621527
cg02890194	-0.016088304	0.174748953	-2.158650119	0.031691601	0.101953182	-4.885717098	0.16697414	0.181275956	-0.014301816
cg13519061	0.019298052	0.80939038	2.158368377	0.031713694	0.101999352	-4.886314357	0.820939423	0.799694887	0.021244537
cg15072634	-0.025294518	0.813910997	-2.15791882	0.031748973	0.102031407	-4.887267206	0.800519309	0.825153401	-0.024634091
cg01093202	-0.010278965	0.870284414	-2.157893161	0.031750987	0.102031407	-4.887321587	0.86573018	0.874107721	-0.008377541
cg21346154	-0.019589492	0.848848466	-2.157859774	0.031753609	0.102031407	-4.887392342	0.838409911	0.857611697	-0.019201786
cg26437112	0.013523081	0.088147981	2.157760264	0.031761423	0.102031407	-4.887603225	0.095533226	0.081948022	0.013585205
cg14659008	0.0153728	0.879819349	2.157748131	0.031762376	0.102031407	-4.887628937	0.889228804	0.871920053	0.017308751
cg11835347	0.016131932	0.176952262	2.157396621	0.031789995	0.102086918	-4.888373782	0.186660781	0.168801901	0.01785888
cg26041704	0.016922845	0.163648287	2.157262989	0.0318005	0.102086918	-4.888656916	0.173669362	0.155235532	0.01843383
cg06026636	0.01008699	0.79425295	2.157232474	0.031802899	0.102086918	-4.888721568	0.800207895	0.789253737	0.010954158
cg08509927	0.02619748	0.807605647	2.157007106	0.031820623	0.102118936	-4.889199022	0.822295449	0.795273468	0.027021981
cg12561474	0.01374495	0.877381465	2.156721195	0.031843121	0.102152886	-4.889804673	0.883720641	0.872059688	0.011660953
cg27082921	0.013770464	0.837128037	2.156675644	0.031846707	0.102152886	-4.889901156	0.843704712	0.831606877	0.012097836
cg12619737	0.01444317	0.183977483	2.156460073	0.031863681	0.102182458	-4.890357743	0.192831887	0.176544157	0.016287731
cg06381803	0.018127863	0.150387293	2.15606806	0.031894567	0.102196849	-4.891187924	0.161012777	0.141467133	0.019545644
cg20388707	0.010085073	0.867827295	2.156049154	0.031896057	0.102196849	-4.891227959	0.872117505	0.864225638	0.007891868
cg06849477	-0.011530898	0.181837368	-2.15590063	0.031907767	0.102196849	-4.891542455	0.176158856	0.186604515	-0.010445659
cg16124920	0.023428634	0.777266978	2.155791768	0.031916352	0.102196849	-4.891772952	0.788891534	0.767508091	0.021383444
cg20504446	0.015498852	0.847470904	2.155687993	0.031924537	0.102196849	-4.891992671	0.856426385	0.839952722	0.016473662
cg27290624	-0.021182169	0.163514152	-2.155671369	0.031925848	0.102196849	-4.892027866	0.154172663	0.171356391	-0.017183728
cg07588569	0.021716416	0.186157664	2.155639854	0.031928335	0.102196849	-4.892094589	0.199319495	0.175108225	0.02421127
cg05773599	0.016908245	0.931972169	2.155504634	0.031939004	0.102196849	-4.892380861	0.940020125	0.925215859	0.014804266
cg17099844	0.013603575	0.885538609	2.155379188	0.031948906	0.102196849	-4.892646425	0.893522198	0.878836336	0.014685862
cg18006568	-0.015172189	0.15207969	-2.155296066	0.031955468	0.102196849	-4.892822383	0.144983785	0.158036746	-0.013052961
cg24427216	0.014857962	0.143106457	2.155239291	0.03195995	0.102196849	-4.892942563	0.151977392	0.135659253	0.016318139
cg22247136	0.010294323	0.816751974	2.155223004	0.031961236	0.102196849	-4.892977039	0.822523862	0.811906438	0.010617424
cg18647591	0.019989827	0.198416765	2.154897864	0.03198692	0.102210942	-4.893665231	0.210747659	0.188064903	0.022682756
cg19101186	0.00990278	0.171733121	2.15486725	0.031989339	0.102210942	-4.893730023	0.178050841	0.166429356	0.011621485
cg00668592	0.019459831	0.790407314	2.154739765	0.031999415	0.102210942	-4.893999826	0.801308798	0.781255451	0.020053347
cg17571919	0.014020298	0.893095007	2.154671474	0.032004813	0.102210942	-4.894144349	0.900201003	0.88712948	0.013071523
cg15916004	-0.017279643	0.151340843	-2.154591345	0.032011149	0.102210942	-4.894313916	0.142576946	0.158698189	-0.016121243
cg11353790	0.014760617	0.813711615	2.154509361	0.032017632	0.102210942	-4.894487403	0.822209245	0.806577803	0.015631442
cg05966300	-0.013052661	0.16604033	-2.154480157	0.032019941	0.102210942	-4.894549201	0.159775657	0.171299561	-0.011523904
cg00897243	0.018270305	0.177604199	2.154294918	0.032034595	0.102232951	-4.894941158	0.188790481	0.168213246	0.020577235
cg14154784	-0.021665522	0.817260259	-2.154111243	0.03204913	0.102254573	-4.895329776	0.805390049	0.827225374	-0.021835325
cg16315887	-0.018848395	0.833145629	-2.153885708	0.032066986	0.102263132	-4.895806915	0.824030938	0.840797468	-0.01676653
cg22087659	0.014065299	0.051150516	2.153881311	0.032067334	0.102263132	-4.895816217	0.058585193	0.044909059	0.013676134
cg11937821	-0.017273437	0.834699099	-2.153456441	0.032100995	0.102330691	-4.896714934	0.825599304	0.842338432	-0.016739128
cg09950920	-0.02350813	0.810280803	-2.153417888	0.032104051	0.102330691	-4.896796475	0.797848548	0.820717757	-0.022869209
cg20608895	0.017585355	0.171131383	2.153024759	0.032135226	0.102346707	-4.897627882	0.181441728	0.162475784	0.018965944
cg25810247	0.019840933	0.153851291	2.152950806	0.032141094	0.102346707	-4.897784267	0.164834624	0.144630715	0.020203908
cg13797425	-0.013686847	0.097844312	-2.152905733	0.032144671	0.102346707	-4.897879577	0.090070746	0.104370268	-0.014299522
cg20690695	0.016022136	0.819314177	2.152866172	0.03214781	0.102346707	-4.89796323	0.82810981	0.811930189	0.01617962
cg23179539	-0.013660098	0.833292801	-2.152817889	0.032151642	0.102346707	-4.898065324	0.825809408	0.839575156	-0.013765747
cg16875122	0.023579663	0.161931681	2.152658086	0.032164328	0.102346707	-4.898403209	0.175886375	0.15021663	0.025669745
cg05681859	-0.016587823	0.144607509	-2.152641732	0.032165626	0.102346707	-4.898437787	0.136014442	0.151821442	-0.015807
cg16900705	-0.041064753	0.8384979	-2.152571385	0.032171212	0.102346707	-4.898586518	0.816492315	0.856971724	-0.040479409
cg05361559	-0.014095914	0.103675472	-2.151934712	0.032221805	0.102441294	-4.899932399	0.096637297	0.109584063	-0.012946766
cg00363337	0.018748946	0.154502542	2.151905618	0.032224119	0.102441294	-4.899993893	0.165948394	0.144893678	0.021054716
cg07808037	0.008745625	0.103366399	2.151903757	0.032224267	0.102441294	-4.899997826	0.108821416	0.098786878	0.010034538
cg19351336	-0.016740441	0.903988419	-2.151454959	0.032262798	0.102443873	-4.900197442	0.895389831	0.911251822	-0.015861991
cg22639040	-0.014510486	0.201391854	-2.151569427	0.032250864	0.102443873	-4.900704411	0.193439487	0.208067915	-0.014628428
cg05093818	-0.048063696	0.818478005	-2.151451052	0.032260285	0.102443873	-4.900954564	0.79359662	0.839366081	-0.045769461
cg17265722	0.01376831	0.837775424	2.151412997	0.032263314	0.102443873	-4.90103498	0.845802911	0.8310363	0.01476661
cg14526718	-0.016214512	0.117844007	-2.151405008	0.03226395	0.102443873	-4.901051862	0.110086407	0.12435656	-0.014270153
cg04062529	0.010131502	0.128761644	2.151294045	0.032272785	0.102447239	-4.901286334	0.135088669	0.123450068	0.011638601
cg16763508	0.014672149	0.17278289	2.150874064	0.032306242	0.102511695	-4.902173676	0.18196512	0.165074352	0.016890768
cg01874239	0.01810488	0.152158492	2.150699093	0.032320189	0.102511695	-4.902543308	0.163067783	0.143000074	0.020067709
cg11366142	0.037406946	0.120062318	2.150657648	0.032323494	0.102511695	-4.902630859	0.142682899	0.101072201	0.041610698
cg03519157	-0.015013603	0.198161353	-2.150584433	0.032329332	0.102511695	-4.902785516	0.191220281	0.203988426	-0.012768145
cg26939607	0.013366513	0.806987565	2.15055113	0.032331988	0.102511695	-4.902855862	0.815026374	0.800238935	0.014787439
cg09003954	0.015776861	0.152977431	2.150441581	0.032340726	0.102514732	-4.903087257	0.162576027	0.144919351	0.017656676
cg04400841	-0.012820124	0.842256993	-2.150308778	0.032351321	0.102523655	-4.903367756	0.835215627	0.848168263	-0.012952636
cg26558412	0.011401896	0.11731013	2.150077526	0.032369778	0.102557482	-4.903856153	0.124116615	0.111596043	0.012520572
cg16121765	-0.012160372	0.821584816	-2.149851594	0.032387819	0.102568223	-4.904333265	0.815107886	0.827022239	-0.011914353
cg18239431	-0.021605469	0.214767982	-2.149840117	0.032388736	0.102568223	-4.904357501	0.203834281	0.223946892	-0.020112611
cg08742095	-0.01767002	0.840980233	-2.149630969	0.032405445	0.10259648	-4.904799123	0.832058986	0.848469676	-0.01641069
cg24676514	-0.009906851	0.102188262	-2.149503543	0.032415629	0.10260407	-4.905068168	0.097098456	0.106461186	-0.00936273
cg07564962	-0.021561062	0.15970595	-2.149364701	0.032426728	0.102614553	-4.905361296	0.148409813	0.169189127	-0.020779314
cg07796597	-0.013810589	0.808856222	-2.149222239	0.03243812	0.102617758	-4.90566205	0.800727004	0.815680751	-0.014953747
cg18635670	0.020010981	0.176590845	2.149157275	0.032443316	0.102617758	-4.905799189	0.188510319	0.166584373	0.021925947
cg25010115	0.016672716	0.843339841	2.148973598	0.032458012	0.102620029	-4.906186914	0.852657473	0.835517632	0.017139842
cg09877744	-0.014921721	0.196433013	-2.148953624	0.03245961	0.102620029	-4.906229074	0.190470216	0.201438817	-0.010968601
cg11383720	-0.019518534	0.214940711	-2.148571597	0.032490194	0.10269208	-4.907035383	0.204843756	0.223417166	-0.01857341
cg10095954	0.018345535	0.20057141	2.148267521	0.032514555	0.10273793	-4.907677068	0.21117583	0.191668934	0.019506896
cg24897754	0.011755212	0.15325407	2.148195918	0.032520293	0.10273793	-4.907828159	0.159960722	0.147623794	0.012336929
cg10611580	-0.018847349	0.207998879	-2.147940693	0.032540756	0.102772991	-4.908366668	0.198062767	0.216340306	-0.018277538
cg06238967	-0.013695996	0.154115436	-2.147862959	0.03254699	0.102772991	-4.90853067	0.147547252	0.159629468	-0.012082216
cg12466613	0.015190942	0.825594842	2.147690818	0.0325608	0.102791965	-4.908893831	0.834885302	0.817795444	0.017089858
cg19864060	0.018277817	0.180888443	2.147471619	0.032578392	0.102822869	-4.909356229	0.191619461	0.171879687	0.019739773
cg15347519	0.014850438	0.152214483	2.147223436	0.032598321	0.102861129	-4.909879711	0.160903096	0.144920339	0.015982758
cg04087712	-0.012123102	0.859054554	-2.146060849	0.032694651	0.102967072	-4.910210538	0.853922648	0.863331143	-0.009408495
cg20175702	-0.019035938	0.146109504	-2.147031319	0.032613754	0.10286423	-4.910284895	0.136446785	0.154221417	-0.017774631
cg14613235	0.016960072	0.145832897	2.147016861	0.032614916	0.10286423	-4.910315387	0.156077759	0.137232272	0.018845487
cg08294772	0.01889949	0.186884037	2.146817417	0.032630946	0.102871967	-4.910735983	0.198457617	0.177167944	0.021289673
cg02365754	0.014927951	0.802222303	2.146792069	0.032632983	0.102871967	-4.910789436	0.811819592	0.79416532	0.017654271
cg19996272	0.012073915	0.100959316	2.146315482	0.032671316	0.102967072	-4.911794323	0.108536047	0.094598602	0.013937445
cg19878597	-0.006979998	0.030316197	-2.146155835	0.032684166	0.102967072	-4.91213089	0.026592615	0.033442167	-0.006849552
cg21318603	-0.016359479	0.825851741	-2.146042558	0.032693286	0.102967072	-4.912369687	0.817282773	0.833045444	-0.015762671
cg09548246	0.021403039	0.85085023	2.145931571	0.032702223	0.102967072	-4.912603644	0.862475451	0.841090785	0.021384665
cg14292522	0.013898597	0.155948806	2.145782166	0.032714258	0.102971137	-4.912918566	0.164331068	0.148911845	0.015419222
cg17510849	0.028733154	0.192273099	2.145588001	0.032729904	0.102971137	-4.913327803	0.20939098	0.177902532	0.031488449
cg21325723	-0.019432635	0.824317214	-2.145520836	0.032735318	0.102971137	-4.913469357	0.814545864	0.832520323	-0.01797446
cg08524072	-0.014356865	0.91534385	-2.14550391	0.032736682	0.102971137	-4.91350503	0.907524332	0.921908383	-0.014384051
cg09695851	-0.014688716	0.814008317	-2.145370757	0.032747417	0.102971137	-4.913785641	0.804864575	0.821684544	-0.016819969
cg13884871	0.009847154	0.794439157	2.145266514	0.032755824	0.102971137	-4.914005315	0.79997219	0.789794141	0.010178049
cg04805794	-0.019773835	0.842265421	-2.145212519	0.032760179	0.102971137	-4.914119096	0.83453375	0.848756207	-0.014222457
cg25212397	0.01739612	0.156529653	2.145139985	0.03276603	0.102971137	-4.914271939	0.166217326	0.148396793	0.017820533
cg21115307	0.015385565	0.777065923	2.144901507	0.032785274	0.103007047	-4.914774425	0.786717655	0.768963233	0.017754422
cg12173550	0.010884896	0.783267764	2.144763476	0.032796417	0.103017493	-4.915065237	0.789642898	0.777915799	0.011727099
cg13042963	0.013322274	0.151541946	2.143993118	0.032858665	0.103175745	-4.916687946	0.159587331	0.144787797	0.014799534
cg15588585	0.012698679	0.807634473	2.143749996	0.032878331	0.103175745	-4.91719995	0.815889966	0.800703936	0.01518603
cg10147875	0.008884146	0.785491624	2.143619173	0.032888918	0.103175745	-4.917475434	0.790300244	0.781454757	0.008845487
cg20831648	-0.012414959	0.835524754	-2.143606914	0.03288991	0.103175745	-4.917501248	0.829232304	0.840807304	-0.011575
cg20945463	-0.012488436	0.884487481	-2.143598963	0.032890553	0.103175745	-4.91751799	0.877450654	0.890394941	-0.012944287
cg09169923	0.018809973	0.166392803	2.143266741	0.032917452	0.103175745	-4.918217495	0.177805355	0.156811895	0.020993459
cg12419431	0.012749493	0.15650607	2.143101708	0.032930821	0.103175745	-4.918564938	0.16444708	0.149839543	0.014607537
cg07718055	0.009896775	0.112019697	2.143017077	0.032937679	0.103175745	-4.918743103	0.118290106	0.10675565	0.011534456
cg02295872	0.014603303	0.797375441	2.14298117	0.032940589	0.103175745	-4.91881869	0.805001094	0.790973659	0.014027435
cg04471151	0.013690555	0.139581442	2.142796137	0.032955587	0.103175745	-4.919208188	0.14824322	0.132309827	0.015933393
cg12777059	0.013054979	0.813707805	2.142789071	0.03295616	0.103175745	-4.919223061	0.821392828	0.807256181	0.014136647
cg25619440	0.018882901	0.814279476	2.142779291	0.032956953	0.103175745	-4.919243648	0.825634994	0.804746449	0.020888544
cg07137170	-0.013673798	0.183686111	-2.142756716	0.032958784	0.103175745	-4.919291166	0.176895732	0.189386676	-0.012490944
cg18791391	-0.011385832	0.87766225	-2.142689168	0.032964261	0.103175745	-4.919433345	0.872603569	0.881909045	-0.009305476
cg02951237	0.017418269	0.803803454	2.14259558	0.032971851	0.103175745	-4.919630327	0.814515831	0.794810347	0.019705484
cg05291244	-0.015079996	0.822994405	-2.142592792	0.032972077	0.103175745	-4.919636195	0.815547066	0.829246492	-0.013699425
cg16278496	0.025599125	0.19994244	2.14236324	0.032990701	0.103209512	-4.920119317	0.214208829	0.187965719	0.02624311
cg23966224	-0.020942204	0.074969383	-2.142134783	0.033009244	0.103224534	-4.920600083	0.064503662	0.083755421	-0.019251759
cg02848961	0.014602431	0.808612467	2.142111066	0.03301117	0.103224534	-4.920649991	0.817485972	0.801163104	0.016322868
cg12568217	-0.017171146	0.198290813	-2.141795523	0.033036798	0.103280164	-4.921313933	0.188378029	0.206612657	-0.018234628
cg22394530	-0.014368726	0.854325432	-2.141647167	0.033048854	0.103293346	-4.921626059	0.848058355	0.859586683	-0.011528328
cg16707092	0.014331854	0.91677076	2.141400885	0.033068875	0.103331412	-4.922144167	0.925216635	0.909680396	0.015536239
cg10989690	0.014612607	0.152776061	2.141054928	0.033097017	0.103386226	-4.922871867	0.161649037	0.145327142	0.016321896
cg07068993	0.012057163	0.175043418	2.140964601	0.033104368	0.103386226	-4.923061845	0.18257654	0.168719316	0.013857225
cg16442814	0.013077243	0.791846097	2.140808532	0.033117072	0.103386226	-4.923390077	0.798825535	0.785986815	0.01283872
cg10953594	0.01587738	0.141310043	2.140799588	0.033117801	0.103386226	-4.923408886	0.15030803	0.133756178	0.016551852
cg07930620	-0.012209967	0.838007467	-2.140573318	0.033136227	0.103405914	-4.923884713	0.831659509	0.843336618	-0.011677109
cg25638252	-0.016571414	0.811238874	-2.140483312	0.03314356	0.103405914	-4.924073974	0.803748079	0.817527443	-0.013779365
cg01973605	0.024705435	0.839582608	2.140433116	0.03314765	0.103405914	-4.924179523	0.852994351	0.828323367	0.024670984
cg07509704	-0.011782205	0.887537101	-2.140192787	0.033167237	0.103442529	-4.92468483	0.882437377	0.891818351	-0.009380974
cg22606224	-0.016571567	0.145163442	-2.139791949	0.033199928	0.103519985	-4.925527496	0.136460553	0.15246957	-0.016009017
cg12491114	0.016918135	0.188677322	2.139394173	0.033232398	0.103554999	-4.926363574	0.199128453	0.179903533	0.01922492
cg05344583	-0.015493021	0.180447937	-2.139262328	0.033243166	0.103554999	-4.926640662	0.173361253	0.186397251	-0.013035998
cg17707295	-0.018610374	0.816752405	-2.139159289	0.033251583	0.103554999	-4.926857201	0.806997214	0.824941947	-0.017944733
cg06246935	0.013388057	0.818502043	2.139151497	0.03325222	0.103554999	-4.926873575	0.826313103	0.81194461	0.014368494
cg23073032	-0.021714205	0.069612588	-2.139110824	0.033255543	0.103554999	-4.926959047	0.057849564	0.079487719	-0.021638154
cg21376325	-0.018721979	0.206716104	-2.139072341	0.033258688	0.103554999	-4.927039916	0.197533343	0.214425088	-0.016891744
cg15271387	-0.015081566	0.828442273	-2.138927206	0.033270549	0.103554999	-4.927344889	0.820400261	0.835193592	-0.014793331
cg24791105	-0.021558252	0.852413737	-2.138857227	0.03327627	0.103554999	-4.927491931	0.840482627	0.862429977	-0.021947349
cg09919756	0.018721431	0.807223834	2.138760947	0.033284142	0.103554999	-4.927694228	0.818110348	0.798084538	0.02002581
cg01810632	0.012627519	0.812198685	2.138692422	0.033289746	0.103554999	-4.927838203	0.819991343	0.805656699	0.014334644
cg12633968	-0.024429269	0.81899862	-2.138428131	0.033311366	0.103587247	-4.92839345	0.806061799	0.829859161	-0.023797362
cg15424250	-0.013098082	0.188429931	-2.13837352	0.033315835	0.103587247	-4.928508175	0.181357308	0.194367441	-0.013010133
cg20127288	0.015761285	0.805701253	2.137842408	0.033359324	0.103662647	-4.929623758	0.814062958	0.79868155	0.015381408
cg10095429	-0.014028049	0.806105016	-2.137815361	0.03336154	0.103662647	-4.929680562	0.799387678	0.811744263	-0.012356585
cg22179430	0.014095739	0.817735336	2.137786512	0.033363904	0.103662647	-4.92974115	0.826558768	0.810328011	0.016230757
cg13544811	0.01286956	0.829142492	2.137693171	0.033371553	0.103662647	-4.929937176	0.837019545	0.822529657	0.014489888
cg04421271	-0.0125274	0.122017026	-2.137454255	0.033391138	0.103677389	-4.93043889	0.115263929	0.127686293	-0.012422364
cg13573513	-0.022459787	0.806014066	-2.13744332	0.033392034	0.103677389	-4.930461852	0.793717543	0.816337073	-0.02261953
cg22773831	-0.013644334	0.873894841	-2.1369406	0.033433278	0.103780992	-4.931517361	0.866820746	0.879833587	-0.01301284
cg14972576	0.014497013	0.169235445	2.135273193	0.033570389	0.104174482	-4.935016516	0.178167712	0.161736751	0.016430961
cg14578229	-0.018205849	0.828081796	-2.135206854	0.033575854	0.104174482	-4.935155678	0.8199614	0.834898918	-0.014937518
cg17721420	0.031999358	0.851478123	2.13509668	0.033584932	0.104178118	-4.935386785	0.870580362	0.835441675	0.035138686
cg06573604	-0.021204932	0.220585095	-2.134697	0.033617881	0.104255783	-4.936225077	0.210171543	0.229327335	-0.019155792
cg26287816	0.00914068	0.788763935	2.134530558	0.033631611	0.104273821	-4.936574131	0.794399175	0.784033115	0.01036606
cg13546658	0.022915548	0.115105284	2.134188671	0.033659828	0.104301059	-4.937291031	0.127011636	0.105109827	0.021901809
cg18737081	-0.018695843	0.84443944	-2.134159264	0.033662256	0.104301059	-4.937352691	0.833346886	0.853751707	-0.020404821
cg05660893	0.011943277	0.855447869	2.134136418	0.033664142	0.104301059	-4.93740059	0.861777653	0.850133976	0.011643677
cg25985506	0.012124163	0.138408379	2.133966828	0.033678148	0.104319925	-4.937756154	0.145879837	0.132136044	0.013743793
cg09881191	0.022573029	0.839438463	2.133206322	0.033741018	0.104490104	-4.939350299	0.851061962	0.829680463	0.021381499
cg07360125	-0.024413623	0.806501956	-2.132946411	0.033762527	0.104529154	-4.939894987	0.793332613	0.817557701	-0.024225088
cg23395533	0.011886255	0.157824882	2.132862271	0.033769493	0.104529154	-4.940071305	0.165171326	0.151657496	0.01351383
cg27133038	-0.020806816	0.867176124	-2.131969787	0.033846328	0.104570055	-4.940511805	0.857889867	0.875020416	-0.017130549
cg04741595	-0.017537558	0.865078552	-2.132479892	0.033801165	0.104568169	-4.940872499	0.8558638	0.872814393	-0.016950593
cg17535278	-0.011409007	0.111341351	-2.132376834	0.033809705	0.104568169	-4.941088411	0.105709581	0.116069257	-0.010359676
cg02425558	0.014987655	0.79914888	2.132340509	0.033812716	0.104568169	-4.941164513	0.807939608	0.791769009	0.0161706
cg09990103	-0.019503263	0.974047084	-2.132326945	0.03381384	0.104568169	-4.941192928	0.965059047	0.981592596	-0.016533549
cg11052187	-0.020015588	0.82803839	-2.131990233	0.033841759	0.104570055	-4.941898273	0.817322852	0.83703415	-0.019711298
cg24272257	0.029750871	0.827125199	2.131903364	0.033848965	0.104570055	-4.942080229	0.845494793	0.811703811	0.033790983
cg13589487	0.009827681	0.812316798	2.131901011	0.033849161	0.104570055	-4.942085159	0.818184759	0.807390609	0.010794151
cg21247263	-0.019401534	0.854917551	-2.13184113	0.033854129	0.104570055	-4.942210581	0.847098882	0.861481372	-0.014382491
cg19735532	0.012706281	0.821839289	2.131685183	0.03386707	0.104585513	-4.942537199	0.82987602	0.815092403	0.014783618
cg11237310	0.014217203	0.174867736	2.131490162	0.03388326	0.104610994	-4.942945625	0.183812329	0.167358696	0.016453633
cg26495575	-0.012310912	0.151244984	-2.131306512	0.033898512	0.104618243	-4.943330202	0.145420633	0.156134562	-0.010713929
cg17158894	-0.017284522	0.904956659	-2.131270698	0.033901487	0.104618243	-4.943405195	0.897391922	0.911307302	-0.01391538
cg12683342	-0.010167594	0.136235818	-2.131120146	0.033913996	0.104632341	-4.943720433	0.131870446	0.139900575	-0.008030129
cg08084281	0.013238321	0.121202196	2.130931202	0.0339297	0.104656287	-4.94411603	0.129111174	0.11456256	0.014548614
cg03288751	-0.027497442	0.84205778	-2.13083471	0.033937723	0.104656534	-4.944318045	0.827929021	0.85391896	-0.025989939
cg15842218	0.01490219	0.189157656	2.130481276	0.033967121	0.104720382	-4.945057914	0.197927282	0.1817955	0.016131783
cg25592413	-0.017287936	0.191412736	-2.130394752	0.033974321	0.104720382	-4.945239023	0.182850577	0.198600722	-0.015750145
cg24847846	0.028959517	0.155704398	2.130271789	0.033984556	0.104727432	-4.945496393	0.169752863	0.143910625	0.025842238
cg24537687	0.01455624	0.153507808	2.130147599	0.033994896	0.104728129	-4.945756315	0.162613998	0.145863105	0.016750892
cg02558084	-0.014981055	0.819051599	-2.130054099	0.034002683	0.104728129	-4.945951997	0.811136428	0.825696434	-0.014560007
cg02158090	-0.013054481	0.170767414	-2.129982744	0.034008626	0.104728129	-4.946101326	0.164595624	0.17594867	-0.011353047
cg18268220	0.011448897	0.173049593	2.129540791	0.034045457	0.104796636	-4.94702612	0.179920421	0.167281491	0.012638931
cg15724534	-0.029460981	0.809669456	-2.129524939	0.034046779	0.104796636	-4.947059288	0.793688171	0.823085843	-0.029397672
cg09404428	0.01579534	0.151855924	2.12935058	0.034061319	0.104805635	-4.947424084	0.160650355	0.144472945	0.01617741
cg15326161	-0.018294313	0.818405466	-2.129299143	0.034065609	0.104805635	-4.947531696	0.808527899	0.826697745	-0.018169846
cg12593541	-0.016382404	0.189464164	-2.129089043	0.034083139	0.104835091	-4.947971221	0.181710268	0.195973609	-0.014263341
cg12308577	-0.015805618	0.809091652	-2.128552851	0.034127912	0.10492706	-4.949092732	0.8009068	0.815962886	-0.015056086
cg02024241	-0.017605183	0.831897408	-2.128426613	0.034138461	0.10492706	-4.949356735	0.822208695	0.840031143	-0.017822448
cg17533780	-0.01791718	0.8165616	-2.128376244	0.034142671	0.10492706	-4.949462069	0.809261796	0.822689829	-0.013428033
cg16438182	0.013608382	0.849713136	2.128349674	0.034144891	0.10492706	-4.949517631	0.856654818	0.843885551	0.012769267
cg03377980	-0.015091909	0.207007117	-2.127953858	0.034177989	0.104947868	-4.950345277	0.200039191	0.212856734	-0.012817543
cg10662221	0.029803233	0.19806214	2.12791702	0.034181071	0.104947868	-4.950422298	0.215414339	0.183494862	0.031919477
cg10985106	0.01468877	0.163757129	2.127837642	0.034187712	0.104947868	-4.950588255	0.172512403	0.156407023	0.01610538
cg10222359	0.015727833	0.155993705	2.127767513	0.034193581	0.104947868	-4.95073487	0.165844756	0.147723687	0.018121069
cg12419862	0.011871779	0.049520567	2.127706328	0.034198701	0.104947868	-4.950862783	0.055655923	0.044369897	0.011286027
cg17262642	0.024585142	0.195030265	2.127647988	0.034203585	0.104947868	-4.950984744	0.209763933	0.18266126	0.027102672
cg11690666	-0.024878077	0.808944279	-2.127602246	0.034207414	0.104947868	-4.951080369	0.795833445	0.819950906	-0.02411746
cg15940337	0.021610428	0.172775821	2.127423844	0.034222352	0.104969257	-4.951453296	0.184899016	0.162598324	0.022300691
cg25939742	-0.012976249	0.095173262	-2.127271004	0.034235154	0.104984087	-4.951772766	0.088564398	0.100721444	-0.012157046
cg17400905	-0.022660743	0.123845656	-2.127143925	0.034245801	0.104992304	-4.952038372	0.112217932	0.133607203	-0.021389271
cg04985800	0.010065275	0.795674744	2.126900407	0.034266212	0.105030445	-4.952547303	0.802151463	0.790237498	0.011913965
cg12612309	0.013684089	0.807827488	2.126617823	0.034289911	0.105074689	-4.953137806	0.815923681	0.801030684	0.014892997
cg18895972	0.012631968	0.126225112	2.12653815	0.034296595	0.105074689	-4.953304282	0.133866851	0.119809825	0.014057027
cg02483029	0.017542352	0.121765716	2.126255632	0.034320307	0.105122892	-4.953894552	0.130913206	0.114086341	0.016826866
cg24929954	-0.019079692	0.835741311	-2.126003877	0.034341448	0.105139806	-4.954420483	0.825491132	0.844346399	-0.018855267
cg17185052	0.015870799	0.80884188	2.125999842	0.034341787	0.105139806	-4.954428912	0.818288868	0.800911074	0.017377794
cg06125903	-0.018686324	0.823478375	-2.125876087	0.034352184	0.105147206	-4.954687422	0.812947474	0.832319131	-0.019371657
cg03780545	-0.058564992	0.084080279	-2.125699399	0.034367032	0.105167662	-4.955056475	0.049283392	0.11329248	-0.064009088
cg18701685	0.01826179	0.152419853	2.125606642	0.034374829	0.105167662	-4.955250208	0.162886318	0.143633191	0.019253127
cg09232203	0.0167971	0.782288543	2.125385902	0.03439339	0.105200024	-4.955711214	0.791789187	0.774312694	0.017476493
cg27016579	0.02313283	0.145322298	2.124974636	0.034427995	0.105281433	-4.956570003	0.159161657	0.13370407	0.025457588
cg18054408	-0.017265096	0.816316485	-2.124555879	0.034463262	0.105364464	-4.957444267	0.808008855	0.823290791	-0.015281936
cg07253528	0.007141391	0.799191894	2.124462388	0.034471139	0.105364464	-4.957639432	0.803282712	0.795757628	0.007525085
cg26337010	0.012659843	0.824134633	2.123921844	0.034516717	0.105458984	-4.958767664	0.829879634	0.819311669	0.010567965
cg07932199	-0.012633766	0.198374247	-2.12388497	0.034519828	0.105458984	-4.958844617	0.192521987	0.203287256	-0.010765269
cg04398972	0.013571396	0.790099268	2.123810966	0.034526072	0.105458984	-4.958999056	0.798792727	0.782801056	0.015991671
cg24166966	0.013619763	0.180566757	2.123659904	0.034538822	0.105473477	-4.959314289	0.18852605	0.173884882	0.014641168
cg13632595	-0.034183237	0.190003151	-2.123457042	0.034555949	0.105477616	-4.959737582	0.17216097	0.204981773	-0.032820803
cg27170947	-0.031900046	0.167016068	-2.123454237	0.034556186	0.105477616	-4.959743434	0.152059762	0.179571979	-0.027512217
cg00492719	-0.024733024	0.195156553	-2.123192604	0.034578287	0.105519102	-4.960289302	0.183085483	0.205290291	-0.022204808
cg12005026	-0.015635917	0.844428881	-2.123029624	0.03459206	0.105519102	-4.96062931	0.836125064	0.851399987	-0.015274924
cg04964007	0.010011905	0.785149884	2.123009026	0.034593801	0.105519102	-4.960672278	0.791127257	0.780131843	0.010995414
cg12362235	0.024165059	0.202352942	2.122816377	0.034610089	0.105534881	-4.961074145	0.216368447	0.19058684	0.025781607
cg23591669	-0.015634833	0.856774899	-2.122758391	0.034614992	0.105534881	-4.961195095	0.848362789	0.863836918	-0.015474129
cg27470654	-0.013439674	0.812565106	-2.122428764	0.034642879	0.105595471	-4.961882596	0.806697989	0.817490586	-0.010792597
cg23710890	0.011721642	0.785375559	2.122257917	0.034657341	0.105610032	-4.96223889	0.792148778	0.779689401	0.012459377
cg09253696	-0.020270662	0.191576585	-2.122034531	0.034676257	0.105610032	-4.962704708	0.180884404	0.200552737	-0.019668333
cg24907762	0.015551007	0.811137064	2.122013273	0.034678058	0.105610032	-4.962749035	0.820722343	0.803090164	0.01763218
cg26280976	0.014072087	0.814545811	2.121986452	0.03468033	0.105610032	-4.96280496	0.823265799	0.807225327	0.016040473
cg03005781	-0.015705465	0.895870482	-2.121899099	0.03468773	0.105610032	-4.962987098	0.887677922	0.902748187	-0.015070265
cg07793432	0.009462184	0.81600548	2.121641616	0.034709551	0.105617562	-4.963523926	0.822165928	0.810833746	0.011332182
cg14792781	0.017852046	0.162577251	2.121640861	0.034709615	0.105617562	-4.9635255	0.173283279	0.153589474	0.019693804
cg08859787	-0.029931349	0.821350719	-2.121586196	0.034714249	0.105617562	-4.963639465	0.805427942	0.83471799	-0.029290048
cg19016264	0.014795265	0.81351316	2.121468271	0.034724248	0.105623596	-4.963885299	0.822261468	0.806168901	0.016092567
cg23424043	0.015635188	0.170456628	2.12125277	0.034742527	0.105645214	-4.964334516	0.17933661	0.163001829	0.01633478
cg11091734	0.025585959	0.876642624	2.121195455	0.03474739	0.105645214	-4.964453983	0.891501777	0.864168273	0.027333504
cg19784873	-0.015558494	0.881196348	-2.121030391	0.034761398	0.105663423	-4.964798021	0.873555718	0.887610704	-0.014054986
cg07307919	0.019560152	0.149661735	2.120908681	0.03477173	0.105670453	-4.965051683	0.161263006	0.139922397	0.021340608
cg24949324	-0.013869008	0.839549982	-2.120602069	0.03479777	0.105718289	-4.965690644	0.832137821	0.845772537	-0.013634716
cg27501748	0.022227827	0.170905166	2.120524236	0.034804383	0.105718289	-4.96585283	0.183084085	0.160680888	0.022403197
cg15748217	-0.012833837	0.8605808	-2.120365004	0.034817915	0.105718289	-4.966184613	0.853859523	0.866223353	-0.01236383
cg20107506	-0.033117436	0.806044813	-2.120272045	0.034825817	0.105718289	-4.966378294	0.787968368	0.821220101	-0.033251732
cg15515265	0.017837685	0.854478006	2.120209674	0.034831119	0.105718289	-4.966508241	0.863723127	0.846716669	0.017006458
cg01651915	0.016524335	0.16754337	2.120156882	0.034835608	0.105718289	-4.966618228	0.177282123	0.159367627	0.017914496
cg11461787	0.016314036	0.857692498	2.120031824	0.034846244	0.105726216	-4.966878763	0.866224923	0.850529474	0.015695449
cg10545142	-0.018708545	0.168974191	-2.119666008	0.034877371	0.105781848	-4.967640787	0.159026439	0.177325389	-0.01829895
cg17536595	-0.018072991	0.16967108	-2.119627661	0.034880635	0.105781848	-4.967720659	0.16097462	0.176971812	-0.015997193
cg08403095	-0.014277488	0.830845544	-2.119490553	0.034892309	0.105792902	-4.968006227	0.823249126	0.837222784	-0.013973659
cg26613778	-0.015182451	0.835386739	-2.119314063	0.03490734	0.10581413	-4.968373795	0.827920438	0.841654745	-0.013734307
cg19092163	-0.012464571	0.153543633	-2.119024285	0.034932032	0.105864625	-4.968977237	0.147136215	0.1589227	-0.011786485
cg05708441	0.046945594	0.814914787	2.11843868	0.034981978	0.105981715	-4.970196475	0.838927569	0.794755907	0.044171662
cg01368488	-0.012575579	0.856089654	-2.11823196	0.034999624	0.105981715	-4.970626792	0.848461354	0.862493659	-0.014032305
cg18969422	0.013476347	0.132940294	2.118178655	0.035004175	0.105981715	-4.970737746	0.14125122	0.12596322	0.015288
cg08802984	-0.017735114	0.860908854	-2.118023216	0.035017449	0.105981715	-4.971061278	0.850591662	0.869570201	-0.018978539
cg02684104	-0.015272576	0.113159837	-2.117985668	0.035020657	0.105981715	-4.971139428	0.105252733	0.119797898	-0.014545165
cg19828049	0.021779923	0.197112802	2.117980359	0.03502111	0.105981715	-4.971150478	0.210146134	0.186171239	0.023974895
cg11148251	-0.01821674	0.103429871	-2.117911779	0.035026969	0.105981715	-4.97129321	0.093769468	0.111539839	-0.017770371
cg09407859	0.01263912	0.805373984	2.11777633	0.035038543	0.105992396	-4.971575102	0.813369681	0.798661548	0.014708134
cg11119525	-0.013710157	0.197383922	-2.117547406	0.035058111	0.106019476	-4.972051493	0.190501808	0.203161499	-0.01265969
cg01570309	0.012121675	0.10151326	2.117483373	0.035063586	0.106019476	-4.972184736	0.108989795	0.095236664	0.013753131
cg02388587	0.013213868	0.123568859	2.117258576	0.035082814	0.106047273	-4.972652475	0.131490932	0.116918231	0.014572701
cg12845678	0.013289653	0.880910125	2.117103573	0.035096077	0.106047273	-4.972974964	0.887655551	0.875247298	0.012408252
cg25709852	0.011782822	0.807950787	2.117093681	0.035096923	0.106047273	-4.972995543	0.815237716	0.801833365	0.013404351
cg15598182	-0.016136056	0.887473926	-2.116294017	0.035168329	0.10621144	-4.973088547	0.879972071	0.893810897	-0.013838825
cg05271278	0.010107768	0.83214859	2.116439025	0.035152988	0.106192326	-4.974357321	0.838249675	0.827026691	0.011222984
cg20898725	0.013273993	0.117488842	2.116177153	0.035175436	0.10621144	-4.974901938	0.125751228	0.110552517	0.015198711
cg15909981	-0.01463958	0.153421518	-2.11584975	0.035203519	0.106271884	-4.975582746	0.146618962	0.159132305	-0.012513343
cg16570157	-0.012897026	0.062566254	-2.115720845	0.035214582	0.10628093	-4.975850766	0.055635553	0.06838462	-0.012749067
cg04120734	-0.018723838	0.83884356	-2.115626755	0.035222658	0.106280963	-4.97604639	0.828764444	0.847305039	-0.018540595
cg13738155	-0.023432528	0.808502552	-2.115413735	0.035240949	0.106287919	-4.976489248	0.795945355	0.819044396	-0.023099041
cg25757332	0.016239573	0.789917294	2.11541202	0.035241096	0.106287919	-4.976492812	0.799311051	0.782031176	0.017279875
cg18554492	0.019132154	0.783550319	2.115136271	0.035264785	0.106319026	-4.977066017	0.795362841	0.773633634	0.021729206
cg04723364	-0.012636087	0.161315292	-2.115104134	0.035267547	0.106319026	-4.977132816	0.15530534	0.166360684	-0.011055344
cg03499808	-0.015779392	0.123036431	-2.114929317	0.035282573	0.106332646	-4.977496169	0.115137199	0.129667885	-0.014530686
cg26873935	0.042732192	0.874070116	2.114863822	0.035288204	0.106332646	-4.977632292	0.895519136	0.856063532	0.039455604
cg03591606	-0.016770646	0.068355989	-2.114707844	0.035301617	0.106348745	-4.977956454	0.060511906	0.074941145	-0.014429239
cg00447018	0.014812865	0.797668704	2.114502759	0.03531926	0.106368063	-4.978382636	0.805336396	0.79123163	0.014104765
cg20275066	-0.016036297	0.220304236	-2.114357587	0.035331754	0.106368063	-4.978684291	0.212853469	0.226559201	-0.013705732
cg10236264	-0.026890795	0.8264429	-2.114351863	0.035332246	0.106368063	-4.978696185	0.811920406	0.838634624	-0.026714218
cg26890309	-0.014558645	0.841671324	-2.113872084	0.035373563	0.106468124	-4.97969298	0.835838814	0.846567752	-0.010728938
cg11084113	-0.011142034	0.86953803	-2.113633762	0.035394102	0.106505615	-4.980188038	0.86460185	0.873681985	-0.009080135
cg05201287	-0.017516558	0.831979096	-2.113282882	0.03542436	0.106514299	-4.980916813	0.822674137	0.839790667	-0.01711653
cg14086933	-0.016661657	0.829559679	-2.113278183	0.035424766	0.106514299	-4.980926571	0.821830226	0.836048603	-0.014218376
cg18893612	0.017996404	0.803852835	2.113230681	0.035428864	0.106514299	-4.981025224	0.813165971	0.7960344	0.017131571
cg25293265	-0.017330951	0.875178073	-2.113225373	0.035429322	0.106514299	-4.981036246	0.866137363	0.882767805	-0.016630442
cg24343543	-0.01360398	0.824775486	-2.112831339	0.035463332	0.106571447	-4.98185449	0.81878204	0.829807022	-0.011024982
cg21575308	0.024233136	0.124941134	2.11281774	0.035464506	0.106571447	-4.981882727	0.139332761	0.112859274	0.026473487
cg21431072	-0.023754349	0.855293053	-2.112719081	0.035473026	0.106572745	-4.982087575	0.843696453	0.86502847	-0.021332017
cg26277026	-0.023906652	0.816565376	-2.111690734	0.035561937	0.106815511	-4.984222212	0.802818832	0.828105684	-0.025286851
cg08299223	0.026087568	0.789170371	2.111568027	0.035572559	0.106823066	-4.98447686	0.802550596	0.77793759	0.024613005
cg04048665	0.01968974	0.791171604	2.111413313	0.035585956	0.106838948	-4.984797909	0.801831808	0.782222297	0.01960951
cg03367264	-0.022181743	0.160943186	-2.111112591	0.035612008	0.106886962	-4.985421874	0.149052641	0.170925373	-0.021872732
cg13883633	-0.016741863	0.848100452	-2.111041465	0.035618172	0.106886962	-4.985569442	0.839535759	0.855290565	-0.015754806
cg15690475	0.019426003	0.795841121	2.110875428	0.035632565	0.106905807	-4.985913903	0.806017297	0.787298158	0.018719138
cg05039666	-0.016347309	0.199308448	-2.110603673	0.035656133	0.10693726	-4.986477632	0.191345193	0.20599365	-0.014648457
cg24544320	0.013444747	0.7962133	2.110566003	0.035659401	0.10693726	-4.986555768	0.802990852	0.790523503	0.012467349
cg07351787	0.013087372	0.151375383	2.110473869	0.035667395	0.10693726	-4.98674687	0.159329276	0.14469804	0.014631236
cg03375067	-0.038191796	0.831467906	-2.110310251	0.035681595	0.106947252	-4.987086227	0.811946156	0.847856536	-0.03591038
cg01016405	0.013833951	0.814694846	2.11024651	0.035687128	0.106947252	-4.987218422	0.823538224	0.807270774	0.01626745
cg23573087	0.016023001	0.160715957	2.110090524	0.035700672	0.106947252	-4.987541913	0.170368233	0.152612812	0.017755421
cg11061419	-0.024474737	0.809024882	-2.110061508	0.035703192	0.106947252	-4.987602087	0.795791717	0.820134205	-0.024342487
cg08271031	-0.016393387	0.18527688	-2.109812627	0.035724812	0.106972779	-4.988118174	0.176854297	0.19234769	-0.015493393
cg11546475	-0.015413246	0.196845089	-2.109765443	0.035728913	0.106972779	-4.988216009	0.189635968	0.202897191	-0.013261223
cg04837653	-0.016084873	0.858777515	-2.109601716	0.035743143	0.106972779	-4.98855548	0.850546427	0.865687565	-0.015141138
cg24751561	-0.014754912	0.856332048	-2.109500439	0.035751948	0.106972779	-4.988765454	0.848865406	0.86260034	-0.013734934
cg18536132	0.018973361	0.168408109	2.10949634	0.035752305	0.106972779	-4.988773952	0.179226568	0.159325946	0.019900623
cg13044649	-0.015954071	0.844135689	-2.10858419	0.035831692	0.107185971	-4.990664636	0.835839462	0.851100423	-0.015260961
cg10486424	0.01367719	0.144296245	2.108398379	0.035847882	0.107210064	-4.991049684	0.152268416	0.137603559	0.014664857
cg10986412	0.017671638	0.14865337	2.108196374	0.03586549	0.107236266	-4.991468252	0.159328197	0.139691787	0.01963641
cg02389317	0.028920394	0.196409598	2.108111175	0.035872919	0.107236266	-4.991644779	0.213507102	0.182056138	0.031450964
cg05649922	0.016704966	0.158043079	2.107909735	0.035890489	0.107260015	-4.992062122	0.168452319	0.149304458	0.019147862
cg19113686	0.017385942	0.851289702	2.107828522	0.035897574	0.107260015	-4.992230367	0.860107819	0.843886837	0.016220982
cg10342963	-0.02896073	0.85227328	-2.10767963	0.035910568	0.107260015	-4.992538806	0.836137061	0.865819736	-0.029682675
cg04007989	0.014726546	0.813542898	2.107646909	0.035913424	0.107260015	-4.992606586	0.821868322	0.806553653	0.015314669
cg22995710	-0.016339066	0.203543959	-2.107517123	0.035924754	0.10726954	-4.992875422	0.195520386	0.210279798	-0.014759412
cg02660055	0.010018518	0.805397767	2.107048212	0.035965714	0.107345183	-4.993846586	0.811447777	0.800318746	0.01112903
cg20118553	-0.01377429	0.850162467	-2.107040603	0.035966379	0.107345183	-4.993862343	0.842770612	0.856367975	-0.013597363
cg19289287	-0.022374754	0.822059058	-2.106834343	0.03598441	0.107374675	-4.99428946	0.81049701	0.831765469	-0.021268459
cg17025908	-0.015013103	0.865794751	-2.106730988	0.035993447	0.107377328	-4.99450347	0.857862908	0.872453582	-0.014590674
cg06149863	-0.014042818	0.209296811	-2.1066207	0.036003093	0.107381793	-4.994731823	0.202948547	0.214626218	-0.011677671
cg01442214	0.015457902	0.896559642	2.106456019	0.036017501	0.107400455	-4.995072779	0.904360278	0.89001096	0.014349318
cg12481893	-0.011786226	0.91421695	-2.105081813	0.03614086	0.1076465	-4.996345194	0.90949412	0.918206422	-0.008712302
cg12806049	0.013129903	0.168334954	2.105743805	0.036079868	0.107546717	-4.996547043	0.176539958	0.161446803	0.015093154
cg22516745	-0.009713228	0.192417023	-2.10565818	0.036087372	0.107546717	-4.996724253	0.188396187	0.195792539	-0.007396352
cg12594546	0.013698406	0.887040027	2.105616383	0.036091036	0.107546717	-4.996810753	0.894865133	0.880470802	0.014394331
cg03740323	-0.015037525	0.147675169	-2.1052583	0.036122436	0.107615947	-4.997551749	0.140249018	0.153909468	-0.01366045
cg14366117	-0.020851005	0.852764502	-2.101313919	0.036481785	0.107978544	-4.998520953	0.843693368	0.860258048	-0.01656468
cg05353102	0.012668594	0.830033108	2.104789155	0.03616361	0.107689918	-4.998522387	0.837576241	0.823700601	0.013875641
cg12624031	0.016462868	0.871624616	2.104448314	0.036193549	0.10773524	-4.999227438	0.881136972	0.863638934	0.017498038
cg04908300	0.010773908	0.121966991	2.10437361	0.036200113	0.10773524	-4.999381954	0.128670629	0.116339246	0.012331384
cg17952679	-0.021983396	0.813690585	-2.104147175	0.036220018	0.10773524	-4.99985027	0.802156269	0.823373714	-0.021217445
cg10728282	0.011885261	0.14458139	2.10405102	0.036228473	0.10773524	-5.000049126	0.152068313	0.138296072	0.01377224
cg23200371	-0.017909829	0.176955055	-2.103997587	0.036233172	0.10773524	-5.000159625	0.167193505	0.185149936	-0.017956431
cg17780246	-0.017378851	0.206295671	-2.103976451	0.036235031	0.10773524	-5.000203333	0.198540561	0.212806133	-0.014265572
cg22478240	-0.009714262	0.139879262	-2.103964736	0.036236062	0.10773524	-5.000227559	0.135029089	0.143951011	-0.008921922
cg24495681	-0.017925772	0.813575637	-2.103798393	0.036250695	0.107742579	-5.000571533	0.804264708	0.821392219	-0.017127511
cg18569141	0.013605569	0.141449921	2.103750803	0.036254883	0.107742579	-5.000669939	0.149384776	0.134788562	0.014596214
cg12941588	-0.018506799	0.822901378	-2.103603517	0.036267846	0.107745386	-5.000974476	0.815159135	0.829401039	-0.014241904
cg01982002	-0.016382969	0.150567069	-2.103540968	0.036273352	0.107745386	-5.0011038	0.141571849	0.158118612	-0.016546762
cg09423550	-0.016743401	0.855858627	-2.10346139	0.036280358	0.107745386	-5.001268327	0.848949875	0.861658567	-0.012708691
cg08038637	-0.01454893	0.884005084	-2.103248231	0.036299131	0.107776847	-5.001709004	0.876636828	0.89019078	-0.013553952
cg11090211	0.020435543	0.829648935	2.103108327	0.036311457	0.107782453	-5.001998213	0.840870002	0.820228779	0.020641223
cg27475126	-0.012883089	0.198986051	-2.103041129	0.036317378	0.107782453	-5.002137116	0.192693436	0.20426874	-0.011575304
cg05179474	-0.014634882	0.222285945	-2.102875391	0.036331987	0.107801529	-5.002479694	0.215360864	0.228099593	-0.01273873
cg04833819	0.013889657	0.925842044	2.10258593	0.036357512	0.107829608	-5.003077941	0.932811861	0.91999084	0.012821021
cg06947811	0.013672042	0.164519984	2.102582482	0.036357817	0.107829608	-5.003085066	0.173221761	0.157214789	0.016006973
cg20207763	-0.017524497	0.194340687	-2.102388882	0.036374898	0.107855991	-5.003485147	0.185901135	0.201425744	-0.01552461
cg27098121	0.019438123	0.178656767	2.102266627	0.036385688	0.107863713	-5.003737772	0.190223996	0.168946007	0.021277989
cg11760280	-0.041355728	0.826962631	-2.102147753	0.036396182	0.107870555	-5.003983398	0.805262119	0.845180346	-0.039918227
cg24773560	0.015778003	0.175900957	2.101857092	0.036421852	0.107912463	-5.004583923	0.185940511	0.167472691	0.01846782
cg18376568	-0.017374771	0.835895538	-2.101802212	0.036426701	0.107912463	-5.004697299	0.826705328	0.843610775	-0.016905446
cg00467126	-0.020203553	0.152873546	-2.101460381	0.036456914	0.107953828	-5.005403425	0.142401869	0.161664583	-0.019262715
cg21248296	-0.010945056	0.826925593	-2.101458849	0.036457049	0.107953828	-5.005406589	0.821834964	0.831199207	-0.009364243
cg06771126	0.016797771	0.148310333	2.101243635	0.036476082	0.107978544	-5.005851103	0.158479862	0.139772951	0.018706911
cg24757160	-0.018973121	0.802999138	-2.100818797	0.036513678	0.108048672	-5.006728454	0.792439785	0.811863781	-0.019423996
cg10084670	-0.012573631	0.819968908	-2.100533355	0.036538957	0.1080992	-5.007317836	0.813905992	0.825058764	-0.011152771
cg16733809	-0.027078201	0.813204108	-2.100182609	0.03657004	0.108149247	-5.00804195	0.798741105	0.825345889	-0.026604784
cg03983740	0.014501991	0.153779308	2.100157248	0.036572288	0.108149247	-5.008094303	0.162786754	0.146217501	0.016569253
cg08995547	0.014036792	0.809465317	2.099911537	0.036594078	0.108189402	-5.008601499	0.817781693	0.802483669	0.015298024
cg24110229	-0.021081957	0.834193019	-2.09965609	0.036616742	0.108225054	-5.00912873	0.825646364	0.84136799	-0.015721626
cg23207155	0.011568569	0.140352135	2.099457805	0.036634343	0.108225054	-5.009537937	0.147363516	0.134466038	0.012897478
cg13512830	0.020934517	0.194778283	2.099433479	0.036636503	0.108225054	-5.009588138	0.207660763	0.183963362	0.023697402
cg03961340	-0.021531767	0.823651628	-2.099405479	0.03663899	0.108225054	-5.009645918	0.812084187	0.833362565	-0.021278378
cg19884950	0.015690607	0.189497887	2.099288095	0.036649414	0.108231584	-5.009888145	0.199364984	0.181214398	0.018150585
cg25841380	-0.01556683	0.198827886	-2.099045615	0.036670955	0.108270934	-5.010388469	0.191353809	0.205102419	-0.013748609
cg01494348	-0.022770371	0.163910651	-2.098632232	0.036707705	0.10833216	-5.011241301	0.153148325	0.17294569	-0.019797364
cg00143364	-0.016189197	0.893911988	-2.098627397	0.036708135	0.10833216	-5.011251274	0.884708259	0.901638575	-0.016930316
cg05678500	0.012662986	0.187434196	2.098495371	0.036719879	0.108342553	-5.011523616	0.19509994	0.180998757	0.014101183
cg07747220	-0.015704243	0.871947	-2.098336863	0.036733982	0.108359903	-5.011850562	0.862272696	0.880068638	-0.017795941
cg22713649	0.021323463	0.185188069	2.098127904	0.036752582	0.108374626	-5.012281534	0.197893263	0.17452198	0.023371283
cg15021670	0.00948512	0.7950214	2.098095999	0.036755423	0.108374626	-5.012347333	0.80036123	0.790538581	0.009822649
cg12750675	-0.01906721	0.818787585	-2.097805382	0.036781306	0.108426682	-5.012946646	0.808656219	0.82729293	-0.018636711
cg10826999	-0.031414944	0.805831497	-2.097686698	0.036791881	0.108431253	-5.013191374	0.788659133	0.820247803	-0.03158867
cg10904109	-0.013445302	0.128426312	-2.097525992	0.036806204	0.108431253	-5.01352273	0.121949746	0.133863429	-0.011913684
cg24600457	-0.017244889	0.81175431	-2.09751097	0.036807543	0.108431253	-5.013553702	0.803069198	0.819045516	-0.015976317
cg19675272	0.016081671	0.777412419	2.097386914	0.036818603	0.108439593	-5.013809472	0.786880152	0.769464199	0.017415954
cg08926967	0.032775869	0.798489134	2.097189666	0.036836195	0.10846716	-5.014216113	0.817316434	0.7826835	0.034632934
cg26083389	0.012524806	0.85979068	2.096996904	0.036853394	0.108470195	-5.014613469	0.867283955	0.85350003	0.013783926
cg07031888	-0.015673981	0.82257811	-2.096993592	0.036853689	0.108470195	-5.014620296	0.814335594	0.829497754	-0.01516216
cg10516613	-0.023015334	0.807565385	-2.096740008	0.036876325	0.108495167	-5.015142977	0.794981202	0.818129885	-0.023148684
cg20785758	-0.011315867	0.857753789	-2.096714069	0.036878641	0.108495167	-5.015196439	0.851960085	0.862617639	-0.010657554
cg14821401	0.014702054	0.176958128	2.096374981	0.036908929	0.108560037	-5.015895252	0.184999636	0.170207232	0.014792403
cg15188547	0.010375446	0.104781436	2.096173381	0.036926947	0.108566009	-5.016310672	0.111010298	0.099552268	0.011458031
cg05917858	-0.022687516	0.804395079	-2.095977413	0.036944469	0.108566009	-5.016714447	0.792091883	0.814723688	-0.022631805
cg12892087	-0.013745886	0.154210537	-2.09580114	0.036960235	0.108566009	-5.017077612	0.147597878	0.159761905	-0.012164027
cg20595271	-0.014297441	0.81824492	-2.095730933	0.036966517	0.108566009	-5.017222246	0.81083477	0.824465786	-0.013631017
cg05483845	0.011568816	0.795806689	2.095638177	0.036974817	0.108566009	-5.017413327	0.803009126	0.789760199	0.013248927
cg07588082	0.025321484	0.156433744	2.095592993	0.03697886	0.108566009	-5.017506406	0.171214442	0.144025257	0.027189185
cg11278212	0.024910495	0.192001084	2.095570179	0.036980902	0.108566009	-5.017553402	0.206612664	0.179734573	0.026878091
cg16274899	-0.013666695	0.206041824	-2.095461703	0.036990612	0.108566009	-5.017776849	0.1986612	0.212237904	-0.013576704
cg23836706	-0.019874526	0.875710701	-2.095460117	0.036990754	0.108566009	-5.017780116	0.865923438	0.88392717	-0.018003732
cg12479098	0.011891437	0.119423985	2.095431119	0.03699335	0.108566009	-5.017839846	0.126464537	0.113513399	0.012951138
cg24524166	0.023609535	0.181497769	2.094961382	0.037035426	0.108641391	-5.018807307	0.195941766	0.169371945	0.026569821
cg08118417	0.013072137	0.137057596	2.094960267	0.037035526	0.108641391	-5.018809603	0.145268904	0.130164152	0.015104752
cg10449536	-0.014395561	0.21968987	-2.094722705	0.037056821	0.108679664	-5.0192988	0.212859764	0.225423787	-0.012564023
cg09850372	0.01919087	0.178815815	2.094498697	0.03707691	0.108714386	-5.019760038	0.190716449	0.16882516	0.021891289
cg01157780	0.014765126	0.163557237	2.094330199	0.037092028	0.108734516	-5.020106945	0.172014756	0.156457098	0.015557658
cg02647998	0.015956734	0.830012171	2.093964894	0.03712482	0.108806441	-5.020858956	0.839939637	0.821678002	0.018261635
cg13519900	0.01355678	0.805808049	2.093544674	0.037162573	0.108879506	-5.021723853	0.813511339	0.799341089	0.01417025
cg22943498	-0.013683312	0.90532294	-2.09350348	0.037166276	0.108879506	-5.021808631	0.897410062	0.911965851	-0.014555789
cg26883840	0.01926626	0.905566417	2.093294401	0.037185074	0.108910361	-5.022238886	0.915521872	0.89720875	0.018313122
cg16331875	0.013371995	0.832217349	2.093156849	0.037197445	0.108922385	-5.022521926	0.840118424	0.825584347	0.014534077
cg14136626	0.013142275	0.826028001	2.09281678	0.037228046	0.108987771	-5.023221609	0.832534344	0.820565887	0.011968457
cg14526732	0.027404215	0.025798842	2.092486775	0.037257761	0.109050538	-5.023900479	0.041521176	0.012599845	0.028921331
cg08535195	0.019473551	0.870244806	2.092101043	0.037292521	0.109080929	-5.024693858	0.881821892	0.86052577	0.021296122
cg10689689	-0.015461875	0.821136756	-2.091906867	0.037310029	0.109080929	-5.025093185	0.812956475	0.828004153	-0.015047677
cg07107321	-0.013634224	0.199849706	-2.091882518	0.037312225	0.109080929	-5.025143259	0.193658023	0.205047662	-0.011389638
cg10997258	-0.031509073	0.831797376	-2.09176931	0.037322436	0.109080929	-5.025376055	0.814584886	0.846247368	-0.031662482
cg22661701	-0.01674906	0.89134971	-2.091702194	0.037328491	0.109080929	-5.025514064	0.883727761	0.897748384	-0.014020624
cg01507342	0.012535196	0.094732377	2.09166059	0.037332245	0.109080929	-5.025599612	0.102743511	0.088006981	0.01473653
cg04391313	0.01203525	0.810012406	2.091633356	0.037334703	0.109080929	-5.02565561	0.817483559	0.803740328	0.013743231
cg14160404	0.011190782	0.817840114	2.091538349	0.037343276	0.109080929	-5.025850958	0.823660393	0.812953954	0.010706439
cg14914442	-0.012908642	0.903237397	-2.091389904	0.037356676	0.109080929	-5.026156163	0.896323531	0.909041631	-0.0127181
cg24719938	0.01078533	0.145806727	2.091220135	0.037372006	0.109080929	-5.026505186	0.152363863	0.14030197	0.012061893
cg03561071	-0.019737824	0.81652587	-2.091195067	0.03737427	0.109080929	-5.026556719	0.806217355	0.825179932	-0.018962577
cg09606912	0.01564581	0.859504153	2.091113182	0.037381666	0.109080929	-5.026725052	0.86834749	0.852080116	0.016267374
cg02777565	-0.018463918	0.822766618	-2.090919678	0.037399149	0.109080929	-5.027122817	0.812879751	0.831066704	-0.018186952
cg17407259	0.014439703	0.15672926	2.090914987	0.037399573	0.109080929	-5.027132459	0.165238039	0.149586088	0.015651952
cg14667273	-0.013740497	0.181457865	-2.090870406	0.037403602	0.109080929	-5.027224095	0.175375453	0.186564088	-0.011188635
cg18395917	-0.017677187	0.140994981	-2.090787572	0.037411089	0.109080929	-5.027394352	0.131779988	0.148731024	-0.016951036
cg15125801	-0.020321378	0.80841383	-2.090753595	0.037414161	0.109080929	-5.027464188	0.797691595	0.817415213	-0.019723618
cg15900540	0.016778779	0.150820734	2.090720518	0.037417151	0.109080929	-5.027532171	0.160837442	0.142411645	0.018425797
cg05654364	0.010820887	0.113985374	2.090565854	0.037431136	0.109081856	-5.027850043	0.120431009	0.108574224	0.011856785
cg09077362	-0.016338534	0.811324397	-2.090533904	0.037434025	0.109081856	-5.027915704	0.802375287	0.818837231	-0.016461944
cg17146522	0.011118619	0.836859784	2.090218396	0.03746257	0.109140898	-5.028564068	0.843797417	0.831035597	0.01276182
cg12142501	-0.01406131	0.060087803	-2.090041417	0.037478589	0.109163433	-5.028927715	0.052286792	0.0666368	-0.014350008
cg17855264	-0.01795117	0.215374017	-2.089535217	0.037524441	0.109272832	-5.029967662	0.207685765	0.221828353	-0.014142588
cg20918017	0.01183846	0.804332507	2.089315576	0.037544352	0.109306655	-5.03041882	0.811190141	0.79857548	0.012614661
cg02646515	0.026944675	0.18555967	2.089012434	0.037571846	0.109362539	-5.031041421	0.201400856	0.172260897	0.029139959
cg17326769	-0.017624965	0.21121699	-2.088630406	0.037606519	0.109403746	-5.031825914	0.200872009	0.219901665	-0.019029656
cg15160746	0.013799866	0.813612505	2.08858835	0.037610338	0.109403746	-5.031912269	0.821808215	0.806732157	0.015076058
cg03986562	0.02128483	0.865000077	2.088523894	0.037616192	0.109403746	-5.032044613	0.875404201	0.85626575	0.019138451
cg16441133	-0.01502393	0.068617122	-2.088490623	0.037619213	0.109403746	-5.032112924	0.060963272	0.075042577	-0.014079305
cg15952045	0.01724451	0.795704548	2.088243669	0.037641648	0.109406474	-5.032619936	0.80457144	0.788260738	0.016310702
cg00341885	0.013360289	0.884771214	2.088241438	0.037641851	0.109406474	-5.032624518	0.891146853	0.879418825	0.011728028
cg05005536	0.01240867	0.814905787	2.088206129	0.03764506	0.109406474	-5.032697004	0.822888287	0.808204429	0.014683857
cg12902479	0.012930423	0.802085217	2.087968874	0.037666626	0.109425615	-5.033184041	0.810010109	0.795432222	0.014577886
cg05921509	0.013870024	0.797804846	2.087950962	0.037668255	0.109425615	-5.033220807	0.806582696	0.790435786	0.01614691
cg07488576	-0.024293791	0.221517611	-2.087827032	0.037679524	0.109434228	-5.033475187	0.209488566	0.231616068	-0.022127501
cg23416023	0.01331354	0.845951721	2.08763189	0.037697276	0.109461658	-5.033875708	0.853509707	0.839606744	0.013902964
cg20448053	-0.017365058	0.202366388	-2.087254895	0.03773159	0.109507346	-5.034649371	0.194650101	0.208844258	-0.014194157
cg03891590	-0.015506806	0.207666852	-2.087189583	0.037737538	0.109507346	-5.034783389	0.200145439	0.213981124	-0.013835685
cg24052964	-0.019160217	0.80604129	-2.087158968	0.037740326	0.109507346	-5.034846209	0.795969827	0.814496345	-0.018526518
cg10328766	-0.013287781	0.197376905	-2.087040694	0.037751099	0.109507346	-5.035088889	0.190231676	0.203375369	-0.013143693
cg08740088	0.01383222	0.812482653	2.08700267	0.037754563	0.109507346	-5.035166907	0.820639521	0.805634912	0.015004608
cg25389087	-0.023649237	0.836975963	-2.086870594	0.037766597	0.109518144	-5.035437886	0.824368459	0.847560041	-0.023191583
cg21077049	0.0227405	0.900416219	2.086506407	0.037799797	0.109568522	-5.036185003	0.912040198	0.890657817	0.02138238
cg21018156	0.016119374	0.814240801	2.086458548	0.037804162	0.109568522	-5.036283175	0.823017093	0.806873049	0.016144044
cg14507403	0.02300364	0.196955836	2.086375816	0.037811708	0.109568522	-5.036452875	0.210386957	0.185680327	0.02470663
cg03775500	-0.015781344	0.854052305	-2.086315286	0.03781723	0.109568522	-5.036577029	0.846151518	0.860685065	-0.014533547
cg07555268	-0.013172157	0.224653799	-2.086063159	0.037840238	0.109574345	-5.037094139	0.218059772	0.230189525	-0.012129753
cg07697597	-0.016932452	0.193802829	-2.086002315	0.037845792	0.109574345	-5.037218919	0.185123316	0.201089333	-0.015966017
cg18455249	-0.015391258	0.145303438	-2.085959624	0.03784969	0.109574345	-5.03730647	0.1370723	0.152213528	-0.015141228
cg02336104	0.02105397	0.860038198	2.085812787	0.037863098	0.109574345	-5.037607589	0.87031849	0.85140783	0.01891066
cg06722639	0.011773903	0.145599714	2.085807469	0.037863584	0.109574345	-5.037618495	0.152670255	0.139663951	0.013006304
cg20072171	-0.012126336	0.105210363	-2.085746708	0.037869133	0.109574345	-5.037743089	0.0993163	0.110158465	-0.010842165
cg08331082	-0.013863656	0.85556293	-2.085585534	0.037883857	0.109592884	-5.038073576	0.847690924	0.862171527	-0.014480603
cg02334523	-0.022900473	0.815962686	-2.085191417	0.037919882	0.109632282	-5.038881603	0.804127108	0.825898726	-0.021771618
cg17975895	-0.013104271	0.836167901	-2.084301698	0.038004307	0.109700494	-5.039221933	0.830083924	0.841307162	-0.011223238
cg25905192	-0.01498301	0.87864308	-2.085000489	0.037937345	0.109632282	-5.039272994	0.872782807	0.883562814	-0.010780007
cg01433109	0.01697455	0.801654402	2.08497588	0.037939596	0.109632282	-5.039323439	0.809543264	0.795031654	0.01451161
cg17329886	0.01569671	0.885826366	2.084962368	0.037940832	0.109632282	-5.039351136	0.895100508	0.878040666	0.017059842
cg06763868	0.013475137	0.795985299	2.084947179	0.037942222	0.109632282	-5.03938227	0.804490337	0.788845267	0.01564507
cg18580274	-0.017324411	0.129035451	-2.08489063	0.037947396	0.109632282	-5.039498183	0.120207511	0.136446561	-0.016239049
cg14045652	0.015667209	0.851326503	2.084505853	0.037982618	0.109696707	-5.040286808	0.86021099	0.84386792	0.01634307
cg14803632	-0.014022653	0.811425033	-2.084465147	0.037986345	0.109696707	-5.04037023	0.803858451	0.817777226	-0.013918775
cg12671811	0.018138749	0.801821283	2.084317412	0.037999877	0.109700494	-5.040672979	0.812018527	0.793260634	0.018757894
cg13185188	-0.011647541	0.101894452	-2.084009405	0.038028102	0.109745139	-5.041304101	0.095756623	0.107047198	-0.011290576
cg25786525	0.013876075	0.171030233	2.083590065	0.038066559	0.109817739	-5.042163207	0.179493845	0.163924979	0.015568865
cg07607591	-0.019104928	0.818418617	-2.083553352	0.038069927	0.109817739	-5.042238413	0.808877284	0.826428624	-0.01755134
cg19060601	-0.014145197	0.179079865	-2.083171187	0.038105006	0.10989487	-5.043021197	0.171990059	0.185031801	-0.013041742
cg08894487	-0.014876313	0.088450842	-2.083031841	0.038117803	0.109904553	-5.043306584	0.080631614	0.095015133	-0.01438352
cg19238031	-0.011658666	0.901859203	-2.082890681	0.038130771	0.109904553	-5.043595666	0.895878903	0.906879702	-0.011000798
cg13433881	0.015650695	0.178166319	2.08286223	0.038133385	0.109904553	-5.043653928	0.186852589	0.170874142	0.015978448
cg21066768	0.015479407	0.166490236	2.082424209	0.03817365	0.109996543	-5.04455082	0.174516695	0.159751974	0.01476472
cg16034541	-0.019514584	0.859508649	-2.082221584	0.038192289	0.110006685	-5.044965655	0.848748781	0.868541625	-0.019792844
cg23125776	0.023368554	0.175718703	2.082204435	0.038193867	0.110006685	-5.045000763	0.188905999	0.164647886	0.024258113
cg03239523	-0.014569817	0.170552295	-2.08204725	0.038208332	0.110024298	-5.045322538	0.163526989	0.176450083	-0.012923094
cg05344293	-0.055527577	0.866174252	-2.081734613	0.038237116	0.110062011	-5.04596247	0.835736642	0.891726813	-0.055990171
cg26974035	0.017224355	0.803769242	2.081723558	0.038238134	0.110062011	-5.045985095	0.813890205	0.795272632	0.018617574
cg20269267	0.019232091	0.170312167	2.081620606	0.038247617	0.110065264	-5.046195804	0.182051217	0.160457161	0.021594056
cg04707845	-0.01403274	0.107047974	-2.081249235	0.03828184	0.110119271	-5.046955797	0.099815708	0.113119506	-0.013303798
cg07252184	-0.020383688	0.832401811	-2.081235593	0.038283098	0.110119271	-5.046983712	0.820835899	0.842111465	-0.021275566
cg09684998	-0.018634995	0.817461564	-2.081036864	0.038301423	0.110147937	-5.047390344	0.807846105	0.825533802	-0.017687698
cg19148440	-0.018683155	0.088473155	-2.08071875	0.038330772	0.110208288	-5.04804118	0.07901802	0.096410799	-0.01739278
cg08041408	0.020356256	0.785930317	2.080536309	0.038347613	0.110232656	-5.048414396	0.798004195	0.775794222	0.022209973
cg07695447	0.009242431	0.810078062	2.080374498	0.038362555	0.110251555	-5.048745383	0.815667207	0.805385941	0.010281265
cg14550340	-0.02256752	0.83783191	-2.078419194	0.038549532	0.110499713	-5.049248404	0.827858036	0.846195095	-0.018337059
cg20185258	0.021976024	0.1836157	2.080077286	0.038390012	0.110302107	-5.049353269	0.196409202	0.172875476	0.023533726
cg14412184	-0.022127703	0.901058783	-2.080002912	0.038396886	0.110302107	-5.049505373	0.890548629	0.909882123	-0.019333495
cg00338685	0.020722613	0.786975699	2.079713964	0.0384236	0.110334938	-5.050096255	0.798904144	0.776961696	0.021942449
cg13427748	-0.010391879	0.120964241	-2.079688343	0.03842597	0.110334938	-5.050148645	0.116043425	0.125095297	-0.009051872
cg14987596	0.013256046	0.876266264	2.079558436	0.038437986	0.110334938	-5.050414268	0.884150581	0.869647331	0.01450325
cg03260458	0.011656283	0.104910912	2.079517127	0.038441808	0.110334938	-5.05049873	0.111748002	0.099171134	0.012576868
cg22340762	0.014866964	0.826948348	2.079405252	0.038452159	0.110340615	-5.050727466	0.834539339	0.820575664	0.013963675
cg18452169	-0.036427619	0.849387296	-2.079251517	0.038466388	0.110354217	-5.051041769	0.831319755	0.864555108	-0.033235354
cg22608845	0.012452522	0.797059499	2.079173086	0.038473649	0.110354217	-5.051202107	0.804869329	0.790503099	0.014366229
cg21576300	0.017119182	0.820439678	2.078516362	0.038534493	0.110499713	-5.052544437	0.831099315	0.811490846	0.019608469
cg02747169	0.013390428	0.844413979	2.078402831	0.038545019	0.110499713	-5.05277645	0.852204763	0.837873568	0.014331195
cg01300016	-0.01899092	0.838887524	-2.078256632	0.038558578	0.110501607	-5.053075206	0.828514468	0.847595768	-0.0190813
cg01298350	-0.009919953	0.093023981	-2.078034155	0.03857922	0.110528202	-5.053529796	0.088000302	0.097241391	-0.009241089
cg26946042	0.012446106	0.163884225	2.077975812	0.038584634	0.110528202	-5.053649	0.171554018	0.157445387	0.01410863
cg09640693	0.012724662	0.823793185	2.077829579	0.038598209	0.110543055	-5.053947765	0.831403491	0.817404287	0.013999205
cg08877853	-0.016600596	0.887109432	-2.07745076	0.038633392	0.110594166	-5.054721627	0.87844387	0.894384225	-0.015940354
cg08625065	0.013599432	0.167206602	2.077407207	0.038637439	0.110594166	-5.054810591	0.175542835	0.160208283	0.015334552
cg11794120	0.012901156	0.817428698	2.077366366	0.038641234	0.110594166	-5.054894012	0.825414143	0.810724866	0.014689277
cg23177772	-0.014241256	0.107411937	-2.077267341	0.038650437	0.110596485	-5.055096273	0.099478136	0.114072413	-0.014594277
cg15532012	0.011477665	0.831086933	2.076950389	0.038679907	0.110651735	-5.05574359	0.838271376	0.825055548	0.013215828
cg14945587	0.012815475	0.827486278	2.07687907	0.038686541	0.110651735	-5.055889234	0.834957291	0.821214315	0.013742976
cg23983783	-0.017526048	0.828730876	-2.076737132	0.038699746	0.110665484	-5.056179075	0.819460213	0.836513654	-0.017053441
cg09043227	-0.015651495	0.144171849	-2.07649921	0.03872189	0.110687587	-5.056664877	0.136933874	0.150248173	-0.013314299
cg05984439	-0.013337874	0.874150273	-2.076473584	0.038724275	0.110687587	-5.056717198	0.867331805	0.87987442	-0.012542615
cg03751046	0.022929303	0.183553868	2.075974012	0.038770809	0.110795207	-5.057737064	0.197267526	0.172041167	0.025226359
cg19357499	-0.018805794	0.069547582	-2.07588531	0.038779076	0.110795207	-5.057918121	0.06018911	0.077404077	-0.017214967
cg16814143	0.012371084	0.8678634	2.075798689	0.038787151	0.110795207	-5.058094923	0.873932574	0.86276829	0.011164284
cg19574514	0.011697045	0.800543281	2.075682852	0.038797952	0.110802039	-5.05833135	0.807635778	0.794589087	0.013046691
cg24072600	0.015070743	0.166907175	2.075224577	0.038840706	0.110893073	-5.05926657	0.176161944	0.159137739	0.017024205
cg17425144	0.012654777	0.147622067	2.075160803	0.038846659	0.110893073	-5.0593967	0.155321491	0.141158353	0.014163137
cg04217515	-0.024367569	0.805167006	-2.075019829	0.038859821	0.110906619	-5.059684343	0.791087779	0.816986604	-0.025898825
cg16477774	-0.015666737	0.171131712	-2.074578899	0.038901012	0.111000139	-5.060583892	0.16336197	0.177654459	-0.014292489
cg17233160	0.013182069	0.855207267	2.074310861	0.038926071	0.111047593	-5.061130629	0.863798796	0.847994624	0.015804172
cg04059413	-0.024412294	0.818415136	-2.074079138	0.038947745	0.111066166	-5.061603239	0.805994509	0.828842328	-0.022847819
cg20689962	0.024952241	0.183602018	2.074061036	0.038949439	0.111066166	-5.061640156	0.198130766	0.171405044	0.026725722
cg24304617	-0.015044413	0.160722908	-2.073964341	0.038958486	0.111067931	-5.061837353	0.152862528	0.167321745	-0.014459217
cg12678686	-0.028311913	0.822931559	-2.07345244	0.039006415	0.111171326	-5.062881157	0.806865502	0.836419113	-0.029553611
cg03878285	0.021609267	0.139296916	2.073343175	0.039016652	0.111171326	-5.063103923	0.15299293	0.127799028	0.025193902
cg01501309	0.011297076	0.806653137	2.073306764	0.039020064	0.111171326	-5.063178156	0.81391056	0.800560486	0.013350074
cg02854313	-0.021664449	0.80409283	-2.073017115	0.039047214	0.11118869	-5.06376862	0.79212775	0.814137588	-0.022009837
cg05633550	0.018014103	0.882591981	2.073003259	0.039048513	0.11118869	-5.063796864	0.892675715	0.874126625	0.01854909
cg07744114	-0.015848779	0.164897806	-2.072885518	0.039059554	0.11118869	-5.064036861	0.156733578	0.171751726	-0.015018148
cg08809223	0.011410428	0.842620643	2.07279465	0.039068077	0.11118869	-5.064222072	0.84984057	0.836559468	0.013281102
cg09745688	0.015653828	0.165874323	2.072791752	0.039068349	0.11118869	-5.064227979	0.175755499	0.157579015	0.018176484
cg15554429	0.02695822	0.821115172	2.07267781	0.039079039	0.111190721	-5.06446021	0.835321173	0.809189145	0.026132028
cg01034367	-0.011697411	0.872263058	-2.07260427	0.039085939	0.111190721	-5.064610089	0.866028547	0.877496969	-0.011468422
cg22102485	0.018413322	0.157094409	2.072470779	0.039098468	0.111202355	-5.064882138	0.167339286	0.148493772	0.018845513
cg02228042	0.012479692	0.809904043	2.071324712	0.039209193	0.111352119	-5.065700082	0.817753999	0.803273025	0.014480975
cg16981615	0.012693322	0.863700568	2.07197811	0.039144737	0.111309925	-5.065886028	0.870347891	0.858120098	0.012227793
cg15204816	0.012030704	0.134874124	2.071829673	0.039158686	0.111325568	-5.066188447	0.142119529	0.128791561	0.013327968
cg13981054	-0.034489558	0.026773409	-2.071367526	0.039202144	0.111352119	-5.06712987	0.010062752	0.040802108	-0.030739356
cg23642017	-0.018203547	0.809039987	-2.071333495	0.039205346	0.111352119	-5.067199184	0.799694556	0.816885533	-0.017190977
cg19761502	-0.021689495	0.18763263	-2.071302072	0.039208302	0.111352119	-5.067263187	0.177180308	0.196407419	-0.019227112
cg24436531	-0.013541247	0.185467489	-2.071222059	0.039215831	0.111352119	-5.067426152	0.178492157	0.191323323	-0.012831166
cg19590421	0.018589853	0.179929542	2.071191276	0.039218728	0.111352119	-5.067488847	0.190642761	0.170935727	0.019707034
cg08594651	-0.022509829	0.806461676	-2.070853665	0.039250513	0.111418356	-5.068176395	0.793238918	0.817562262	-0.024323344
cg11796313	-0.018154716	0.805675049	-2.070569958	0.03927724	0.111470211	-5.068754084	0.796349666	0.813503766	-0.0171541
cg10658438	-0.012897173	0.1699151	-2.070155266	0.039316334	0.111557135	-5.069598348	0.163761304	0.17508125	-0.011319947
cg14185541	0.011524166	0.131547635	2.069795129	0.039350312	0.111629508	-5.070331411	0.138473883	0.125733007	0.012740875
cg10493970	-0.018643314	0.817973431	-2.069587337	0.039369928	0.111661117	-5.070754318	0.808210741	0.826169269	-0.017958528
cg05450804	-0.018936715	0.862077814	-2.069235211	0.039403189	0.111711718	-5.071470885	0.852073642	0.870476377	-0.018402735
cg03341469	0.011763253	0.101317655	2.069218955	0.039404725	0.111711718	-5.071503962	0.108457589	0.095323637	0.013133952
cg17039461	-0.016058993	0.167231624	-2.068936286	0.039431443	0.111760976	-5.072079096	0.159215726	0.17396102	-0.014745294
cg04506514	0.009035785	0.819393435	2.0688557	0.039439063	0.111760976	-5.072243047	0.824687802	0.814948781	0.009739021
cg04741393	0.013779216	0.803881312	2.068646208	0.039458878	0.111773074	-5.072669225	0.812401153	0.796728853	0.015672299
cg09147065	-0.016569883	0.809596281	-2.068631205	0.039460298	0.111773074	-5.072699745	0.801193536	0.816650438	-0.015456903
cg06388099	-0.017354094	0.193035652	-2.068195653	0.039501522	0.1118581	-5.073585666	0.184048877	0.200580106	-0.016531229
cg02169857	0.019279179	0.176579585	2.068134717	0.039507293	0.1118581	-5.073709596	0.187464385	0.167441727	0.020022658
cg05238843	0.013732863	0.887592933	2.067662829	0.039552004	0.111951326	-5.074669194	0.895046182	0.881335885	0.013710297
cg06418282	0.016412097	0.830521982	2.067532785	0.039564333	0.111951326	-5.074933606	0.840114623	0.8224689	0.017645723
cg04353171	-0.013766982	0.198549042	-2.067518296	0.039565707	0.111951326	-5.074963065	0.192403751	0.203708051	-0.011304299
cg26565420	-0.021871848	0.861521411	-2.066313623	0.039683112	0.112207195	-5.075521225	0.851599805	0.869789417	-0.018189612
cg02840890	0.014823809	0.158257186	2.067129485	0.03960259	0.11203163	-5.075753509	0.167528958	0.150473477	0.017055481
cg15302968	0.013442505	0.846544843	2.066587447	0.039654057	0.112153147	-5.07685522	0.854076828	0.840221696	0.013855132
cg26229895	-0.019630075	0.853372311	-2.066144348	0.039696173	0.112207195	-5.077755625	0.843590175	0.861584474	-0.017994298
cg14074704	0.013660168	0.149057039	2.066117633	0.039698713	0.112207195	-5.077809907	0.157345473	0.142098848	0.015246625
cg14522611	0.013059787	0.163909374	2.065853637	0.039723825	0.112254093	-5.078346269	0.171786292	0.157296652	0.01448964
cg00061575	-0.014067463	0.178432704	-2.065285795	0.039777884	0.11229284	-5.079499729	0.171510877	0.184243622	-0.012732745
cg06449486	-0.016099978	0.062087565	-2.065250519	0.039781244	0.11229284	-5.079571374	0.053577569	0.069231759	-0.01565419
cg10476773	-0.019653299	0.128474003	-2.065225579	0.03978362	0.11229284	-5.079622027	0.117690815	0.137526556	-0.019835741
cg01021271	0.014103498	0.148385247	2.065166417	0.039789257	0.11229284	-5.079742183	0.156747709	0.141364908	0.015382801
cg11002119	-0.020264107	0.813892372	-2.065115131	0.039794144	0.11229284	-5.079846339	0.802661767	0.823320535	-0.020658768
cg22796355	0.011443974	0.800559693	2.065077895	0.039797692	0.11229284	-5.079921959	0.807012375	0.795142626	0.011869748
cg17009510	-0.021179113	0.825977872	-2.064941697	0.039810673	0.11229284	-5.080198546	0.814717063	0.835431391	-0.020714328
cg14063347	-0.021132582	0.815751899	-2.06492702	0.039812072	0.11229284	-5.080228352	0.804303941	0.825362531	-0.02105859
cg08268925	0.019466744	0.889053926	2.064896281	0.039815003	0.11229284	-5.080290773	0.899489966	0.880292805	0.019197161
cg05400388	0.010973407	0.818634646	2.064673055	0.039836288	0.11229284	-5.080744045	0.824813658	0.813447327	0.011366331
cg09029959	0.04048502	0.955612858	2.064586399	0.039844554	0.11229284	-5.080919991	0.977923836	0.936882655	0.04104118
cg25574270	0.015374505	0.1829546	2.064547495	0.039848265	0.11229284	-5.08099898	0.192435473	0.174995349	0.017440124
cg02074316	-0.057449985	0.21081878	-2.064546916	0.03984832	0.11229284	-5.081000156	0.180526549	0.236249295	-0.055722747
cg22489785	-0.022457686	0.219169478	-2.064411991	0.039861194	0.112305101	-5.081274089	0.207189554	0.229226698	-0.022037144
cg27571590	0.01479255	0.842287108	2.063524933	0.03994592	0.112497022	-5.083074618	0.850760053	0.835174018	0.015586035
cg23686408	-0.021812643	0.826467644	-2.063520031	0.039946389	0.112497022	-5.083084566	0.814822894	0.836243484	-0.02142059
cg04525308	-0.02327688	0.81631386	-2.063074888	0.039988964	0.11255472	-5.083987821	0.804510942	0.826222482	-0.021711539
cg12452298	-0.012315816	0.128051281	-2.063004017	0.039995746	0.11255472	-5.084131609	0.121608024	0.133460436	-0.011852412
cg07267547	-0.017754255	0.197061268	-2.06295416	0.040000518	0.11255472	-5.08423276	0.188491994	0.204255225	-0.015763231
cg21226442	-0.016158798	0.816373469	-2.062948667	0.040001044	0.11255472	-5.084243906	0.80827211	0.82317461	-0.0149025
cg18747451	0.010504505	0.169863866	2.062793799	0.040015869	0.112556727	-5.08455809	0.176687562	0.164135332	0.012552231
cg26220323	0.023003128	0.860723752	2.062762759	0.040018841	0.112556727	-5.08462106	0.874810236	0.848898061	0.025912174
cg26484448	0.020438729	0.173828628	2.06261319	0.040033164	0.112572984	-5.084924467	0.186290103	0.163367142	0.022922961
cg07511671	0.010160884	0.075599742	2.062471567	0.04004673	0.112587106	-5.085211738	0.08184643	0.070355609	0.011490821
cg00038503	0.02603989	0.195376522	2.062234635	0.040069435	0.112626909	-5.085692292	0.211014589	0.182248269	0.02876632
cg16811771	-0.014491962	0.809528659	-2.062035511	0.040088525	0.11265402	-5.08609612	0.80161402	0.816173048	-0.014559028
cg18215449	0.020254337	0.172453189	2.061955702	0.040096179	0.11265402	-5.086257964	0.184410503	0.162414949	0.021995554
cg26931601	-0.017448372	0.156442221	-2.061482857	0.04014155	0.112723468	-5.087216718	0.147442662	0.163997406	-0.016554744
cg13168050	0.015937757	0.86580529	2.061439715	0.040145692	0.112723468	-5.087304183	0.874380015	0.858606755	0.01577326
cg25156960	-0.01245028	0.173897626	-2.061430659	0.040146561	0.112723468	-5.087322542	0.168102812	0.178762409	-0.010659598
cg20007465	0.020728765	0.064682841	2.0612383	0.040165033	0.112751308	-5.087712503	0.075033023	0.055993799	0.019039224
cg22961457	-0.017204137	0.216689743	-2.061129175	0.040175515	0.112756712	-5.087933714	0.207540871	0.224370277	-0.016829406
cg24755485	0.011969397	0.810472831	2.060578615	0.040228436	0.112877221	-5.089049588	0.816688218	0.805254975	0.011433243
cg09981313	-0.018963801	0.842037179	-2.06050429	0.040235585	0.112877221	-5.089200209	0.83256768	0.849986881	-0.017419201
cg14303122	-0.017300776	0.205974679	-2.060094508	0.040275019	0.112963798	-5.090030537	0.197731182	0.212895146	-0.015163963
cg02332174	0.025538911	0.808342537	2.059861917	0.040297416	0.112994696	-5.090501759	0.820896758	0.797803192	0.023093567
cg01268295	0.011395206	0.176498122	2.059802022	0.040303185	0.112994696	-5.090623097	0.183460307	0.170653325	0.012806981
cg09918713	0.020563322	0.183972093	2.059451838	0.04033693	0.113063565	-5.091332439	0.19486658	0.174826104	0.020040475
cg16238026	0.011754582	0.139706726	2.059369058	0.04034491	0.113063565	-5.091500102	0.147185913	0.133427903	0.01375801
cg22333846	-0.011167999	0.113864012	-2.059172071	0.040363906	0.113079122	-5.091899059	0.108216128	0.118605444	-0.010389316
cg19485002	0.021289021	0.157242702	2.059091728	0.040371656	0.113079122	-5.092061766	0.169157448	0.1472402	0.021917248
cg20260904	-0.027527989	0.815074514	-2.058957243	0.040384631	0.113079122	-5.092334106	0.800523829	0.827289905	-0.026766076
cg07043863	-0.010387489	0.840209646	-2.058955623	0.040384788	0.113079122	-5.092337385	0.835264018	0.844361532	-0.009097514
cg07176064	-0.014959555	0.855704479	-2.058718293	0.040407694	0.113119224	-5.092817948	0.848223268	0.861985001	-0.013761733
cg22098076	0.013458018	0.844047563	2.058235977	0.040454281	0.113204343	-5.093794412	0.852771778	0.83672353	0.016048247
cg17951166	-0.028641362	0.843926644	-2.058195981	0.040458146	0.113204343	-5.093875376	0.82883464	0.856596474	-0.027761834
cg20059492	0.015404157	0.908304864	2.058111852	0.040466277	0.113204343	-5.094045672	0.916398235	0.901510429	0.014887806
cg07648428	0.013486428	0.811773866	2.057945921	0.040482319	0.113204343	-5.094381532	0.819260569	0.805488732	0.013771836
cg04571903	-0.022190469	0.866441397	-2.057924518	0.040484388	0.113204343	-5.094424853	0.854181838	0.876733371	-0.022551533
cg10583160	0.014550638	0.802379062	2.057870147	0.040489646	0.113204343	-5.094534898	0.811222907	0.794954599	0.016268309
cg05932517	-0.025376778	0.94309028	-2.05774914	0.04050135	0.113213044	-5.094779804	0.929215418	0.954738313	-0.025522895
cg18410821	0.013396427	0.198010626	2.057537366	0.04052184	0.113246296	-5.095208379	0.205747482	0.191515489	0.014231993
cg20566806	0.012155119	0.782846903	2.057439885	0.040531274	0.113248643	-5.095405638	0.789933912	0.776897315	0.013036597
cg23632985	-0.011181614	0.093035875	-2.057349413	0.040540032	0.1132491	-5.095588709	0.087600039	0.097599293	-0.009999254
cg01329362	-0.020672507	0.842914446	-2.05719468	0.040555014	0.113262164	-5.095901792	0.833393749	0.850907131	-0.017513381
cg08616465	0.012561442	0.819327785	2.057123587	0.0405619	0.113262164	-5.096045634	0.826809977	0.813046438	0.013763539
cg05279229	-0.020399603	0.870965922	-2.056600987	0.040612543	0.113379551	-5.097102847	0.859209672	0.880835366	-0.021625695
cg14013632	-0.019022425	0.864588273	-2.05587807	0.040682687	0.113528148	-5.098564869	0.854604837	0.872969429	-0.018364592
cg00470469	-0.015711281	0.87553246	-2.055874832	0.040683002	0.113528148	-5.098571417	0.86792898	0.881915628	-0.013986647
cg02722657	-0.015163789	0.192869219	-2.055666181	0.040703266	0.113539141	-5.098993298	0.185620496	0.198954567	-0.013334071
cg08424446	0.017852042	0.808267366	2.055656838	0.040704174	0.113539141	-5.099012188	0.816295874	0.801527384	0.014768491
cg10923838	0.013857258	0.173094019	2.055312724	0.040737614	0.113608369	-5.099707872	0.181566263	0.165981518	0.015584745
cg24609884	0.012906948	0.794130131	2.055119762	0.040756377	0.113630991	-5.100097929	0.801950972	0.787564486	0.014386486
cg17840774	-0.014805704	0.854056638	-2.055051937	0.040762973	0.113630991	-5.100235023	0.846416971	0.860470185	-0.014053215
cg20732869	0.015732866	0.133651077	2.054786371	0.04078881	0.11366347	-5.100771767	0.142850879	0.125927787	0.016923092
cg15687646	0.013680334	0.912044572	2.054673696	0.040799776	0.11366347	-5.100999478	0.919684536	0.905630775	0.014053761
cg25469381	0.010095009	0.827220917	2.054666241	0.040800502	0.11366347	-5.101014543	0.833812362	0.821687359	0.012125003
cg18608151	-0.024309749	0.816417862	-2.054130624	0.040852668	0.11376134	-5.10209683	0.803401099	0.827345515	-0.023944416
cg00572586	0.021320759	0.185515886	2.054128242	0.0408529	0.11376134	-5.102101643	0.197486274	0.175466671	0.022019603
cg16933118	-0.015992197	0.817752781	-2.05383344	0.040881636	0.113817307	-5.102697212	0.809517337	0.824666486	-0.015149148
cg10958924	0.030336646	0.144674808	2.053368317	0.040927009	0.113877283	-5.1036367	0.158724612	0.132879911	0.025844701
cg26974062	-0.012551883	0.169955895	-2.053363852	0.040927445	0.113877283	-5.103645718	0.163940443	0.175005904	-0.01106546
cg05351147	-0.028755631	0.86679388	-2.053346846	0.040929105	0.113877283	-5.103680065	0.852438833	0.878845031	-0.026406198
cg03471195	-0.017673133	0.822463252	-2.05317864	0.040945525	0.113898919	-5.104019764	0.812896954	0.830494218	-0.017597264
cg04701817	-0.013754871	0.814959223	-2.053018079	0.040961204	0.113908895	-5.104344001	0.807364213	0.821335281	-0.013971068
cg20226748	-0.014466631	0.159356515	-2.052964877	0.0409664	0.113908895	-5.104451431	0.151836043	0.165669998	-0.013833956
cg25208740	0.015819592	0.79898245	2.052812126	0.040981323	0.113926348	-5.104759865	0.808881464	0.790672167	0.018209297
cg04099454	0.013767742	0.84551896	2.052470021	0.041014761	0.113977438	-5.10545056	0.8531431	0.839118447	0.014024653
cg11774399	-0.014848466	0.138105831	-2.052447118	0.041017	0.113977438	-5.105496796	0.131282228	0.143834288	-0.01255206
cg06036476	-0.011564076	0.143506967	-2.052232917	0.041037949	0.114002339	-5.105929195	0.13746601	0.148578388	-0.011112378
cg17429148	0.015575705	0.141987818	2.052164548	0.041044638	0.114002339	-5.106067201	0.151614826	0.133905885	0.017708941
cg10716304	0.011638459	0.132590343	2.052090162	0.041051916	0.114002339	-5.106217346	0.139401729	0.126872143	0.012529585
cg17228962	-0.012314197	0.822862656	-2.051670885	0.04109296	0.114083462	-5.107063543	0.816600322	0.828119925	-0.011519603
cg18777140	0.031396575	0.858526134	2.051422439	0.041117298	0.114083462	-5.107564885	0.8774755	0.842618025	0.034857475
cg07632068	0.015246662	0.817911484	2.051215318	0.041137596	0.114083462	-5.107982792	0.82663531	0.810587778	0.016047532
cg15863552	0.015062458	0.831631885	2.051143172	0.041144669	0.114083462	-5.108128349	0.839817246	0.824760223	0.015057022
cg13436192	0.012450622	0.792156275	2.051051799	0.041153628	0.114083462	-5.108312693	0.800270178	0.785344603	0.014925575
cg23236325	0.013581262	0.877738691	2.051000144	0.041158693	0.114083462	-5.108416903	0.884581726	0.87199392	0.012587806
cg05174890	-0.023063913	0.207579708	-2.050892162	0.041169284	0.114083462	-5.108634739	0.196898619	0.216546548	-0.019647928
cg11948367	-0.014130946	0.096638188	-2.050868209	0.041171634	0.114083462	-5.108683058	0.08966882	0.102489015	-0.012820194
cg10251456	0.045175808	0.83789277	2.05084015	0.041174386	0.114083462	-5.10873966	0.862619019	0.817134932	0.045484086
cg20381398	0.012131003	0.190571547	2.05082245	0.041176123	0.114083462	-5.108775365	0.198022818	0.184316159	0.013706659
cg15001887	-0.015172551	0.841476549	-2.050727312	0.041185457	0.114083462	-5.108967275	0.833709898	0.847996701	-0.014286803
cg06820975	0.016718049	0.187232721	2.050578778	0.041200033	0.114083462	-5.109266877	0.197354472	0.178735449	0.018619023
cg19629631	-0.022167354	0.828268916	-2.050565943	0.041201293	0.114083462	-5.109292763	0.81474761	0.839620136	-0.024872525
cg13860981	-0.013433225	0.891173213	-2.050555309	0.041202337	0.114083462	-5.109314212	0.883366104	0.897727328	-0.014361224
cg03854071	0.008790025	0.80023511	2.050432665	0.041214377	0.114092824	-5.109561573	0.805045055	0.796197132	0.008847923
cg20540582	-0.019224084	0.813223857	-2.050176766	0.041239508	0.114123456	-5.11007765	0.80303476	0.821777666	-0.018742906
cg05495478	0.015587708	0.176616783	2.050143619	0.041242764	0.114123456	-5.110144495	0.185645414	0.169037192	0.016608221
cg02423574	0.012080535	0.103576572	2.049898101	0.041266889	0.114166239	-5.110639569	0.110372729	0.097871157	0.012501572
cg09169633	-0.016587523	0.822794156	-2.049708573	0.041285521	0.114173753	-5.111021704	0.813905426	0.830256299	-0.016350874
cg00811340	-0.017885201	0.901094936	-2.049694198	0.041286934	0.114173753	-5.111050687	0.891486818	0.909161011	-0.017674192
cg13762777	0.015686467	0.840317653	2.048446002	0.041412897	0.114350789	-5.111730591	0.851633252	0.830887988	0.020745264
cg12540946	0.052417195	0.777450291	2.049039661	0.041351336	0.114327855	-5.112370119	0.807450465	0.752264959	0.055185506
cg05194316	0.021488219	0.825099195	2.048892645	0.041365813	0.11434389	-5.112666422	0.83798726	0.814279585	0.023707675
cg21616047	0.015370818	0.164598055	2.048761202	0.041378761	0.114350789	-5.11293132	0.173711203	0.15694751	0.016763693
cg16737517	0.015194854	0.117460424	2.048611299	0.04139353	0.114350789	-5.113233401	0.12704344	0.109415423	0.017628017
cg18810937	-0.015393871	0.872491995	-2.048586267	0.041395997	0.114350789	-5.113283843	0.863925693	0.879683459	-0.015757766
cg20369204	-0.012388527	0.172116175	-2.048507157	0.041403794	0.114350789	-5.113443253	0.166095509	0.177170562	-0.011075054
cg10130155	0.033806385	0.833486476	2.048280307	0.041426159	0.114350789	-5.113900334	0.853727608	0.816493921	0.037233687
cg18882439	-0.014199626	0.88833043	-2.048154394	0.041438576	0.114350789	-5.114154013	0.882242967	0.893440893	-0.011197927
cg00471162	-0.016546801	0.829989517	-2.048066347	0.041447262	0.114350789	-5.114331396	0.821192326	0.837374814	-0.016182488
cg09765807	0.026483859	0.882802654	2.047956321	0.041458117	0.114350789	-5.114553045	0.898350113	0.869750466	0.028599648
cg06640776	0.017919779	0.098287547	2.047837296	0.041469864	0.114350789	-5.114792813	0.107778824	0.090319562	0.017459262
cg10321460	0.014519828	0.817014749	2.047828593	0.041470722	0.114350789	-5.114810343	0.825749316	0.809682027	0.016067289
cg10395772	0.012855556	0.179617189	2.047804702	0.041473081	0.114350789	-5.114858468	0.187308598	0.173160204	0.014148394
cg06074547	-0.033215583	0.885207975	-2.047614449	0.041491863	0.114350789	-5.115241684	0.867013109	0.900482678	-0.033469569
cg26348995	-0.018214131	0.808434071	-2.047607242	0.041492575	0.114350789	-5.115256199	0.797254461	0.817819423	-0.020564962
cg23121394	-0.012521208	0.131043677	-2.047547441	0.04149848	0.114350789	-5.115376646	0.124153576	0.136827958	-0.012674382
cg13355874	0.014544665	0.781749638	2.04725491	0.041527378	0.11437938	-5.115965789	0.788009943	0.776494074	0.01151587
cg15900248	-0.0147223	0.165372709	-2.04721283	0.041531536	0.11437938	-5.116050528	0.157505646	0.171977157	-0.01447151
cg04144394	-0.01304056	0.204802318	-2.047178827	0.041534897	0.11437938	-5.116119002	0.198921204	0.209739549	-0.010818344
cg11116364	0.013942124	0.787115632	2.046899453	0.041562515	0.114431522	-5.11668155	0.794854784	0.780618567	0.014236218
cg01016056	-0.031146858	0.870392551	-2.046743297	0.041577959	0.11444796	-5.116995954	0.854111875	0.884060278	-0.029948402
cg23052437	0.01432551	0.184472162	2.046663467	0.041585857	0.11444796	-5.117156674	0.193161662	0.177177273	0.015984389
cg27123256	-0.019611358	0.835161516	-2.046222112	0.041629541	0.114524022	-5.118045135	0.823603358	0.844864661	-0.021261303
cg02522760	0.01579509	0.850905205	2.046086977	0.041642924	0.114524022	-5.11831713	0.860136744	0.843155272	0.016981472
cg12359298	-0.017530548	0.81511627	-2.046045386	0.041647044	0.114524022	-5.118400839	0.805761928	0.822969297	-0.017207369
cg02763565	-0.016709863	0.838029473	-2.045935602	0.04165792	0.114524022	-5.118621791	0.829150931	0.845483063	-0.016332132
cg27336554	0.016096231	0.802152279	2.045929769	0.041658498	0.114524022	-5.118633528	0.81169867	0.794138025	0.017560644
cg20229555	-0.026264449	0.864969761	-2.045841204	0.041667274	0.114524022	-5.118811766	0.85131288	0.876434796	-0.025121917
cg24709999	0.010655413	0.153702795	2.045735954	0.041677705	0.114524022	-5.119023572	0.160329725	0.148139446	0.012190279
cg09361889	-0.017369929	0.809983864	-2.04568229	0.041683024	0.114524022	-5.119131561	0.800940025	0.817576222	-0.016636196
cg03151640	0.014122285	0.17418189	2.045317096	0.041719239	0.114599628	-5.11986638	0.182760708	0.166979918	0.01578079
cg07380881	-0.026744058	0.813190439	-2.045220157	0.041728857	0.114602157	-5.120061412	0.79899232	0.825109847	-0.026117527
cg02399464	0.014357576	0.167127596	2.045076902	0.041743073	0.114617311	-5.120349612	0.176204955	0.159507097	0.016697858
cg04140633	-0.013533313	0.834668167	-2.044540042	0.041796386	0.114720984	-5.121429491	0.827618089	0.840586751	-0.012968661
cg09518226	0.014102005	0.101908605	2.04452136	0.041798243	0.114720984	-5.121467063	0.111080669	0.094208601	0.016872069
cg16750801	-0.011604011	0.185480037	-2.044417468	0.041808567	0.114725424	-5.121676005	0.178473161	0.191362353	-0.012889193
cg21380024	0.021463327	0.158266381	2.044315538	0.041818698	0.114729333	-5.121880992	0.170236521	0.148217374	0.022019147
cg21515958	-0.032594392	0.802086368	-2.044211301	0.041829061	0.114730784	-5.122090608	0.78420598	0.817097065	-0.032891085
cg13439946	0.013207102	0.845683122	2.044135069	0.041836641	0.114730784	-5.122243898	0.851529388	0.840775145	0.010754243
cg18913631	0.011051015	0.821178615	2.043877164	0.041862294	0.114777246	-5.122762469	0.827796774	0.81562263	0.012174144
cg00605127	-0.015481138	0.833027208	-2.043444339	0.041905376	0.114871466	-5.123632609	0.824649688	0.840060188	-0.015410501
cg11393185	-0.009890883	0.116606191	-2.043277482	0.041921994	0.114889521	-5.123968007	0.112132144	0.120362181	-0.008230037
cg20190576	0.038159385	0.788029865	2.04315624	0.041934073	0.114889521	-5.124211696	0.809045989	0.7703867	0.038659289
cg16387742	-0.013666213	0.875452986	-2.043115631	0.041938119	0.114889521	-5.124293315	0.869181169	0.880718216	-0.011537047
cg04343888	0.014126671	0.779154767	2.042875983	0.041962005	0.114931062	-5.124774944	0.7876753	0.772001727	0.015673573
cg00691939	-0.013024583	0.872387735	-2.042732745	0.041976287	0.114942871	-5.125062789	0.865618763	0.878070329	-0.012451566
cg08527324	0.017030658	0.136578467	2.042622749	0.041987257	0.114942871	-5.125283818	0.146048781	0.12862808	0.017420701
cg02921852	0.016775915	0.185620833	2.042570338	0.041992486	0.114942871	-5.125389132	0.195857289	0.177027265	0.018830024
cg17724687	-0.015101498	0.885596907	-2.042447073	0.042004783	0.114952654	-5.125636805	0.876674048	0.893087703	-0.016413655
cg21192606	0.012411128	0.121325906	2.042155528	0.042033883	0.114983526	-5.126222541	0.128817213	0.115036908	0.013780305
cg10761315	-0.021765178	0.192360495	-2.042114602	0.042037969	0.114983526	-5.126304756	0.182104687	0.20097031	-0.018865622
cg13899739	-0.017663204	0.885866859	-2.041950257	0.042054381	0.114983526	-5.126634896	0.876147837	0.894026039	-0.017878203
cg00095326	0.017386426	0.184824188	2.041943196	0.042055086	0.114983526	-5.12664908	0.195847458	0.175570084	0.020277374
cg11406388	0.014191678	0.823993609	2.041859972	0.0420634	0.114983526	-5.126816251	0.831867375	0.817383534	0.014483841
cg10515232	0.009277117	0.800171822	2.041791185	0.042070272	0.114983526	-5.126954417	0.806139205	0.795162167	0.010977038
cg16055817	-0.023152821	0.809777602	-2.041722383	0.042077147	0.114983526	-5.127092611	0.79805348	0.819620075	-0.021566595
cg01945183	-0.012286416	0.152698723	-2.041627255	0.042086653	0.114985658	-5.127283672	0.146135371	0.158208698	-0.012073327
cg09619732	-0.015373035	0.822778198	-2.041353834	0.042113988	0.115036489	-5.127832783	0.814760397	0.829509192	-0.014748794
cg21000514	-0.015746515	0.814105996	-2.041118858	0.042137492	0.11504743	-5.128304628	0.806097589	0.820829104	-0.014731515
cg16542473	0.013502946	0.803626404	2.041074478	0.042141932	0.11504743	-5.12839374	0.812530338	0.796151496	0.016378842
cg13313465	0.014352779	0.167192192	2.040968781	0.042152509	0.11504743	-5.128605963	0.176189784	0.159638659	0.016551125
cg09255521	0.007833742	0.787971974	2.0409647	0.042152917	0.11504743	-5.128614157	0.792764455	0.783948656	0.008815799
cg12492809	0.01244858	0.178794229	2.040785237	0.042170881	0.115072625	-5.128974468	0.18625737	0.172528877	0.013728493
cg11211563	0.018729008	0.789401122	2.040596867	0.042189744	0.11510026	-5.129352627	0.800229396	0.78031072	0.019918675
cg16589950	0.020081537	0.901320359	2.040394395	0.042210026	0.115131072	-5.129759058	0.912245693	0.892148473	0.02009722
cg25010677	-0.021365942	0.820765145	-2.040244991	0.042224998	0.115131072	-5.130058939	0.809823485	0.829950737	-0.020127253
cg09465533	-0.015427701	0.815031045	-2.040222526	0.04222725	0.115131072	-5.130104028	0.806559822	0.822142688	-0.015582866
cg10296718	-0.023457599	0.828917534	-2.039990148	0.042250547	0.115158784	-5.130570406	0.81740692	0.838580765	-0.021173845
cg11803285	-0.016454774	0.208970801	-2.039946811	0.042254893	0.115158784	-5.130657377	0.201129684	0.215553467	-0.014423783
cg25529420	0.012430647	0.800592331	2.039816306	0.042267982	0.115170637	-5.130919268	0.807816241	0.794527814	0.013288427
cg16133872	-0.017445075	0.82389554	-2.03970823	0.042278825	0.115176364	-5.131136138	0.814625791	0.831677552	-0.017051761
cg01304256	-0.022878311	0.850531263	-2.039462794	0.042303456	0.115219645	-5.1316286	0.838285597	0.860811575	-0.022525977
cg12687157	-0.01776435	0.139055305	-2.038995981	0.042350339	0.1153235	-5.132565091	0.130083839	0.146586905	-0.016503066
cg00270291	-0.015771043	0.090635544	-2.038672475	0.042382855	0.115388198	-5.133213967	0.082645276	0.097343423	-0.014698147
cg23128584	-0.034138248	0.839047305	-2.038547809	0.042395391	0.1153885	-5.13346399	0.819834119	0.855176893	-0.035342774
cg16181002	0.01892379	0.172491882	2.038423198	0.042407924	0.1153885	-5.133713888	0.1838677	0.162941812	0.020925889
cg21077610	-0.016750921	0.913433813	-2.038389815	0.042411283	0.1153885	-5.133780832	0.904539009	0.920901057	-0.016362048
cg22688006	-0.014985379	0.841792934	-2.038323119	0.042417993	0.1153885	-5.133914578	0.834063251	0.848282051	-0.0142188
cg25153894	0.013023314	0.779474111	2.038095343	0.042440916	0.115427027	-5.134371306	0.78722564	0.772966654	0.014258986
cg15858978	0.01029446	0.809517899	2.037994289	0.042451089	0.115430871	-5.134573919	0.81581923	0.804227893	0.011591337
cg06972124	0.014619692	0.158943977	2.037807468	0.042469902	0.115437214	-5.134948471	0.167904517	0.151421549	0.016482968
cg14127767	0.023485207	0.180429305	2.037797134	0.042470943	0.115437214	-5.13496919	0.194597156	0.168535307	0.026061849
cg07724466	0.01186966	0.168747493	2.037365774	0.042514409	0.115441777	-5.135833877	0.176000721	0.162658364	0.013342357
cg02147978	0.018042138	0.789866225	2.037265558	0.042524513	0.115441777	-5.136034741	0.799944656	0.781405321	0.018539335
cg06216261	-0.013640865	0.844223092	-2.037203085	0.042530812	0.115441777	-5.13615995	0.836789057	0.85046401	-0.013674954
cg09889857	0.018357902	0.186627835	2.037201487	0.042530973	0.115441777	-5.136163152	0.198230301	0.176887493	0.021342807
cg24287110	0.017893206	0.131983072	2.037190803	0.042532051	0.115441777	-5.136184567	0.142649094	0.12302888	0.019620213
cg01298731	-0.018493325	0.825563205	-2.037168941	0.042534256	0.115441777	-5.136228382	0.81586602	0.833704052	-0.017838032
cg00256709	0.017354695	0.135136939	2.036984767	0.042552833	0.115441777	-5.13659748	0.144872779	0.126963641	0.017909138
cg11423687	0.018249788	0.857502169	2.036969622	0.042554361	0.115441777	-5.13662783	0.867330233	0.849251448	0.018078785
cg04430204	-0.014695068	0.861681657	-2.036917109	0.042559659	0.115441777	-5.136733064	0.853715557	0.868369248	-0.014653691
cg12819608	0.011987502	0.181905218	2.036849344	0.042566497	0.115441777	-5.136868859	0.189624537	0.175424802	0.014199736
cg01292439	0.014950047	0.796968432	2.036824631	0.042568991	0.115441777	-5.13691838	0.806322441	0.789115683	0.017206758
cg08158518	0.014090621	0.827683321	2.036617364	0.042589913	0.115474749	-5.137333689	0.835804705	0.820865369	0.014939337
cg14562619	-0.018417962	0.835508382	-2.036436588	0.042608167	0.115487695	-5.137695883	0.826207072	0.843316889	-0.017109817
cg02234216	-0.016242864	0.826157629	-2.036357366	0.042616169	0.115487695	-5.137854598	0.81865322	0.832457627	-0.013804407
cg13726191	0.01601075	0.177687387	2.036230539	0.042628982	0.115487695	-5.138108674	0.187478345	0.169467818	0.018010527
cg02030331	0.012313884	0.164301042	2.036222992	0.042629745	0.115487695	-5.138123793	0.171714193	0.158077655	0.013636538
cg16673286	-0.015172157	0.869948482	-2.03605896	0.042646322	0.115508855	-5.138452379	0.861511382	0.87703148	-0.015520098
cg15973503	-0.022762421	0.801391588	-2.035757493	0.042676802	0.115567657	-5.139056206	0.789501575	0.811373328	-0.021871753
cg13435649	0.013766452	0.15137175	2.035575365	0.042695225	0.115583345	-5.139420961	0.159711859	0.144370178	0.015341681
cg24179288	0.015047279	0.803625455	2.035390903	0.042713891	0.115583345	-5.139790356	0.812266439	0.796371295	0.015895144
cg19079605	0.01455127	0.800457513	2.035370747	0.042715931	0.115583345	-5.139830716	0.808766594	0.793481988	0.015284606
cg13282195	-0.020752024	0.152309592	-2.035353452	0.042717682	0.115583345	-5.139865349	0.141675111	0.161237304	-0.019562193
cg21762728	-0.030047187	0.801854693	-2.03497235	0.042756271	0.115602203	-5.140628411	0.785351449	0.815709269	-0.03035782
cg09644135	0.042074756	0.810598367	2.034969497	0.04275656	0.115602203	-5.140634123	0.832991669	0.791799052	0.041192617
cg26362184	-0.017449623	0.8230713	-2.034961426	0.042757378	0.115602203	-5.140650282	0.81373136	0.830912236	-0.017180876
cg09543943	-0.024724201	0.810898038	-2.034938076	0.042759743	0.115602203	-5.140697028	0.797410636	0.822220796	-0.024810159
cg12295431	-0.025270294	0.807476212	-2.034764548	0.042777325	0.115607384	-5.141044423	0.794258677	0.818572415	-0.024313739
cg07187855	0.016752538	0.180965103	2.034745983	0.042779207	0.115607384	-5.141081588	0.190864511	0.172654488	0.018210023
cg26306154	0.020571551	0.851546074	2.034624964	0.042791473	0.11561682	-5.141323843	0.863438301	0.841562476	0.021875825
cg03966108	0.013848013	0.804490874	2.034369601	0.042817365	0.115648852	-5.14183498	0.813550268	0.796885458	0.01666481
cg19690148	-0.016308442	0.853029455	-2.034290066	0.042825432	0.115648852	-5.141994166	0.845747414	0.859142772	-0.013395358
cg12431087	-0.011879172	0.175117406	-2.034248409	0.042829657	0.115648852	-5.142077539	0.168918297	0.180321596	-0.011403299
cg11315466	-0.016972603	0.824929095	-2.033881726	0.042866869	0.115708434	-5.142811345	0.815817536	0.832578304	-0.016760768
cg20952434	0.010879003	0.837827897	2.033772222	0.042877987	0.115708434	-5.143030459	0.843010699	0.833476902	0.009533797
cg14588406	0.013498146	0.785785141	2.033770579	0.042878154	0.115708434	-5.143033747	0.792443937	0.780195041	0.012248896
cg16007508	-0.023080451	0.829200241	-2.033657379	0.04288965	0.115708434	-5.143260244	0.817017581	0.839427658	-0.022410077
cg20667709	-0.013212886	0.894054034	-2.033523769	0.042903222	0.115708434	-5.143527565	0.888275879	0.898904831	-0.010628952
cg07535191	0.01396469	0.124967828	2.033512074	0.04290441	0.115708434	-5.143550962	0.133256496	0.118009439	0.015247057
cg15627464	0.013472165	0.188759752	2.033214781	0.042934622	0.11574445	-5.144145705	0.19738927	0.181515218	0.015874052
cg16082401	-0.012594434	0.158676264	-2.033207795	0.042935332	0.11574445	-5.144159679	0.152840412	0.163575499	-0.010735087
cg07997941	-0.029710542	0.0631696	-2.032957623	0.04296077	0.115780512	-5.144660089	0.046984273	0.076757281	-0.029773008
cg17210126	-0.021364233	0.845261069	-2.03169568	0.043092397	0.11588337	-5.144665597	0.834108957	0.854554496	-0.020445539
cg15848380	-0.011093111	0.893614852	-2.032903431	0.042966283	0.115780512	-5.144768479	0.888678014	0.897759359	-0.009081345
cg11216632	-0.014391464	0.212092839	-2.032811396	0.042975645	0.115782064	-5.144952553	0.205240242	0.217845637	-0.012605396
cg03486265	0.013227202	0.776080088	2.032323088	0.043025349	0.115870967	-5.145929055	0.784253138	0.769218762	0.015034376
cg21693464	0.020347299	0.136959303	2.032200788	0.043037805	0.115870967	-5.146173591	0.148921342	0.126917098	0.022004244
cg26585326	0.008163754	0.794515562	2.032154803	0.04304249	0.115870967	-5.146265534	0.799125382	0.790645589	0.008479792
cg25243650	0.024220928	0.836253769	2.032115446	0.043046499	0.115870967	-5.146344221	0.850895156	0.823962234	0.026932922
cg25170017	0.023332318	0.157473793	2.032002906	0.043057966	0.115870967	-5.146569222	0.171226979	0.145927908	0.02529907
cg14599154	0.015608871	0.13645719	2.031969167	0.043061404	0.115870967	-5.146636673	0.145033285	0.129257505	0.015775779
cg02072018	0.012298937	0.15391936	2.031764349	0.043082282	0.11588337	-5.147046124	0.161507798	0.147548821	0.013958977
cg16100147	-0.017693365	0.862337405	-2.031718945	0.043086911	0.11588337	-5.147136886	0.854054747	0.869290747	-0.015236
cg22997974	-0.018345146	0.828696621	-2.031504089	0.043108823	0.115903889	-5.147566351	0.818994922	0.836841258	-0.017846335
cg21049487	-0.014043714	0.836946304	-2.031244628	0.043135296	0.11593998	-5.148084917	0.829426082	0.843259576	-0.013833495
cg05751661	0.015953738	0.187754591	2.031200071	0.043139844	0.11593998	-5.148173962	0.197508989	0.179565714	0.017943275
cg04988471	0.016872674	0.858311251	2.030772031	0.043183552	0.115982931	-5.149029297	0.867907652	0.850255013	0.017652638
cg03294149	0.014454752	0.106825135	2.030770159	0.043183743	0.115982931	-5.149033036	0.114906588	0.100040705	0.014865883
cg23927426	-0.014383755	0.154033627	-2.030729201	0.043187927	0.115982931	-5.149114871	0.146626902	0.160251619	-0.013624717
cg04478428	-0.015085236	0.149700235	-2.030698804	0.043191033	0.115982931	-5.149175604	0.142383261	0.15584288	-0.013459619
cg12744966	0.012757777	0.141364428	2.03017528	0.04324455	0.116102982	-5.150221464	0.14930482	0.134698419	0.014606401
cg03835671	0.016344348	0.144009666	2.029884076	0.043274343	0.116159302	-5.150803097	0.153873887	0.135728591	0.018145296
cg15759696	-0.012478723	0.195510181	-2.029228559	0.043341472	0.116285508	-5.152112092	0.190012727	0.200125327	-0.0101126
cg16532282	-0.016399094	0.185557998	-2.029162877	0.043348203	0.116285508	-5.152243229	0.176977206	0.192761625	-0.015784419
cg20945983	-0.014049787	0.14290035	-2.029100978	0.043354547	0.116285508	-5.152366809	0.135721524	0.148927019	-0.013205495
cg21828663	0.015722005	0.906896283	2.029080369	0.043356659	0.116285508	-5.152407955	0.915341195	0.899806727	0.015534468
cg00732589	-0.021408606	0.82681416	-2.028888187	0.043376362	0.116314678	-5.152791614	0.815404096	0.836392979	-0.020988883
cg20951194	0.017481595	0.788060128	2.028701679	0.043395491	0.116342296	-5.153163914	0.796795144	0.780727028	0.016068116
cg03591123	0.019667329	0.925987204	2.028411256	0.043425292	0.11635238	-5.15374358	0.937507715	0.916315664	0.021192052
cg06906196	0.017820819	0.774062245	2.028404444	0.043425991	0.11635238	-5.153757175	0.784887115	0.764974699	0.019912415
cg27139419	0.017161377	0.152201077	2.028380955	0.043428402	0.11635238	-5.153804053	0.162582039	0.143486195	0.019095844
cg03758684	-0.023521679	0.808218258	-2.028320848	0.043434572	0.11635238	-5.15392401	0.795711552	0.818717715	-0.023006163
cg09283818	0.025213144	0.18830012	2.028156694	0.043451427	0.116361066	-5.1542516	0.203493394	0.175545273	0.027948121
cg17729836	-0.015150723	0.828997418	-2.027927083	0.043475012	0.116361066	-5.154709776	0.820913609	0.835783825	-0.014870217
cg09263206	0.016766125	0.152411021	2.02764624	0.043503875	0.116361066	-5.155270113	0.162439327	0.143992196	0.018447131
cg07277832	-0.013186697	0.145556597	-2.02762358	0.043506204	0.116361066	-5.155315321	0.139063423	0.151007656	-0.011944233
cg14206615	0.009579787	0.803746085	2.027619036	0.043506671	0.116361066	-5.155324387	0.809570657	0.798856321	0.010714335
cg09540676	-0.011495122	0.157900138	-2.027578638	0.043510824	0.116361066	-5.155404981	0.152570823	0.162374132	-0.009803309
cg19661478	-0.025714834	0.195912871	-2.027566511	0.043512071	0.116361066	-5.155429174	0.182565552	0.207118028	-0.024552475
cg17337807	-0.011074412	0.168945482	-2.027560746	0.043512664	0.116361066	-5.155440675	0.16451195	0.172667459	-0.008155509
cg12051233	0.014242248	0.805861007	2.027515754	0.04351729	0.116361066	-5.155530433	0.813845497	0.799157978	0.014687519
cg02345939	0.008235633	0.855164316	2.02702813	0.043567455	0.116454025	-5.156503097	0.860192603	0.850943037	0.009249566
cg24412958	0.0129372	0.876902357	2.027006019	0.043569731	0.116454025	-5.156547197	0.88428661	0.870703231	0.013583379
cg04390231	-0.014032612	0.875265654	-2.026730851	0.043598062	0.116506117	-5.157095968	0.867894992	0.881453369	-0.013558377
cg04110918	-0.013627214	0.823180545	-2.02663546	0.043607887	0.116508745	-5.157286192	0.81507438	0.82998572	-0.014911341
cg26593967	0.010875321	0.868963172	2.026460226	0.043625941	0.1165278	-5.15763561	0.874025446	0.864713361	0.009312085
cg03764791	-0.012901563	0.893452213	-2.02619705	0.043653067	0.1165278	-5.158160331	0.888277591	0.89779634	-0.009518749
cg02426343	0.023827278	0.055653784	2.025958681	0.043677648	0.1165278	-5.158635534	0.068351616	0.044993876	0.02335774
cg02670903	0.010204517	0.794217162	2.025877877	0.043685983	0.1165278	-5.158796608	0.800605114	0.788854437	0.011750677
cg06409316	0.015168338	0.795611478	2.025846042	0.043689268	0.1165278	-5.158860068	0.805099988	0.787645815	0.017454174
cg17735372	-0.016806031	0.907330788	-2.025841409	0.043689746	0.1165278	-5.158869303	0.89889796	0.914410198	-0.015512238
cg15982099	-0.019046206	0.861717121	-2.025794342	0.043694602	0.1165278	-5.158963121	0.850629242	0.871025463	-0.020396222
cg10229938	-0.020025964	0.808889148	-2.025765098	0.043697619	0.1165278	-5.159021413	0.800583604	0.815861703	-0.015278099
cg20959480	0.011782251	0.861240057	2.02571605	0.043702681	0.1165278	-5.159119178	0.867301888	0.856151112	0.011150775
cg18430478	-0.019490631	0.171549751	-2.025658216	0.04370865	0.1165278	-5.159234452	0.161248195	0.18019797	-0.018949775
cg23318676	-0.010152251	0.866787751	-2.025622893	0.043712295	0.1165278	-5.159304856	0.862195759	0.870642757	-0.008446997
cg10608169	0.014689922	0.147765762	2.02540598	0.043734689	0.116563916	-5.159737167	0.157012282	0.140003251	0.017009031
cg00373120	0.013011786	0.868118494	2.025080431	0.043768317	0.116607429	-5.16038591	0.87589302	0.861591731	0.014301289
cg21964148	-0.019635891	0.213374417	-2.02507659	0.043768714	0.116607429	-5.160393564	0.203629084	0.221555684	-0.0179266
cg25591868	0.009795223	0.116478771	2.024901693	0.043786789	0.116632004	-5.160742049	0.122732118	0.111229048	0.01150307
cg04551282	0.017844736	0.179991199	2.024611494	0.043816795	0.11668834	-5.161320212	0.190837584	0.170885592	0.019951992
cg01451277	0.044025904	0.747900164	2.024323261	0.043846614	0.116744158	-5.161894377	0.774461975	0.725601359	0.048860616
cg04843627	-0.018055581	0.811469841	-2.024166257	0.043862865	0.116763832	-5.162207099	0.801827816	0.819564381	-0.017736565
cg05949913	-0.014632857	0.829220276	-2.023836603	0.043897001	0.116831102	-5.16286363	0.822331306	0.835003608	-0.012672302
cg16047291	-0.017823332	0.830386158	-2.023669911	0.043914271	0.116853464	-5.16319557	0.821116168	0.838168373	-0.017052205
cg20688928	0.013544748	0.812873454	2.023579412	0.04392365	0.116854823	-5.163375774	0.82033843	0.806606561	0.013731869
cg17993335	0.010845786	0.820508143	2.022756628	0.044008994	0.117034041	-5.165013753	0.828029062	0.814194286	0.013834777
cg03898598	0.013339761	0.127593229	2.022703492	0.04401451	0.117034041	-5.165119513	0.135883317	0.12063365	0.015249667
cg19856897	0.01297182	0.159583053	2.022673155	0.04401766	0.117034041	-5.165179891	0.167961579	0.152549228	0.015412351
cg17477995	-0.014031966	0.099400477	-2.022443821	0.044041477	0.117073743	-5.165636311	0.09215381	0.105484099	-0.013330289
cg04100910	0.013153044	0.834731833	2.02230642	0.044055752	0.117088068	-5.165909743	0.842974546	0.827812024	0.015162523
cg15600669	0.009934397	0.885519245	2.021978778	0.044089807	0.117133785	-5.166561684	0.891301412	0.88066508	0.010636332
cg05803418	0.013713368	0.157654556	2.021916887	0.044096242	0.117133785	-5.166684822	0.165960163	0.150681948	0.015278214
cg06186172	0.0126181	0.80900812	2.021810272	0.04410733	0.117133785	-5.166896935	0.816792081	0.802473437	0.014318645
cg02775897	0.019575746	0.163992104	2.02179892	0.04410851	0.117133785	-5.166919521	0.176123151	0.153808015	0.022315137
cg13544075	-0.014290239	0.888801462	-2.021624856	0.044126618	0.11715826	-5.167265801	0.880183492	0.896036301	-0.015852809
cg17026002	0.016209043	0.172004848	2.021209528	0.044169849	0.117230576	-5.168091929	0.182237569	0.163414416	0.018823152
cg06322601	-0.025245383	0.075969275	-2.021188924	0.044171995	0.117230576	-5.16813291	0.062903832	0.086937795	-0.024033964
cg15392827	-0.014630085	0.070012637	-2.020847374	0.044207575	0.117230576	-5.168812157	0.062829721	0.076042738	-0.013213017
cg02877478	0.014980841	0.037335686	2.020834149	0.044208954	0.117230576	-5.168838456	0.045119819	0.030800857	0.014318962
cg05577657	0.025960556	0.790301194	2.020807812	0.044211698	0.117230576	-5.168890828	0.803775212	0.778989673	0.024785539
cg23116016	-0.011508043	0.840404841	-2.020743593	0.044218391	0.117230576	-5.169018526	0.834329683	0.845504974	-0.011175291
cg25912474	0.014611464	0.184807928	2.020722858	0.044220553	0.117230576	-5.169059757	0.193093141	0.17785244	0.0152407
cg00333184	-0.010740334	0.833125346	-2.020679925	0.044225028	0.117230576	-5.169145125	0.827627145	0.83774112	-0.010113975
cg18910298	-0.023876516	0.21360623	-2.020545708	0.044239021	0.117244083	-5.169411993	0.199570586	0.22538924	-0.025818654
cg05694098	-0.012670218	0.164612788	-2.020334484	0.04426105	0.117278878	-5.169831942	0.158461019	0.169777237	-0.011316218
cg00229192	-0.017965283	0.811059519	-2.02003492	0.044292309	0.117329521	-5.170427452	0.802112005	0.818571012	-0.016459007
cg25948980	-0.014690762	0.191879762	-2.019833216	0.044313367	0.117329521	-5.170828376	0.184828782	0.197799103	-0.012970322
cg01457547	0.016277705	0.893744706	2.019811432	0.044315641	0.117329521	-5.170871673	0.902586117	0.886322286	0.01626383
cg09380561	-0.020323486	0.816279218	-2.019788155	0.044318072	0.117329521	-5.170917938	0.805430901	0.825386447	-0.019955546
cg21890646	0.018173644	0.1692065	2.019724848	0.044324684	0.117329521	-5.171043761	0.180368932	0.159835569	0.020533364
cg24728622	0.012276451	0.847234071	2.019585642	0.044339225	0.117340032	-5.171320421	0.855056779	0.84066686	0.014389919
cg19933595	-0.014635646	0.19053818	-2.019516353	0.044346464	0.117340032	-5.171458122	0.183025727	0.196844931	-0.013819204
cg10168351	0.012636859	0.799709169	2.019333755	0.044365547	0.117366956	-5.171820979	0.807485475	0.793180911	0.014304564
cg04615416	0.025105136	0.768822353	2.01898176	0.044402351	0.117432046	-5.172520371	0.783084434	0.756849248	0.026235186
cg21546155	-0.020386006	0.150643367	-2.018869059	0.044414141	0.117432046	-5.172744278	0.140679195	0.159008352	-0.018329157
cg26259001	0.01055907	0.846184809	2.018842816	0.044416887	0.117432046	-5.172796413	0.851350045	0.841848561	0.009501484
cg10295807	0.035526675	0.846959211	2.018018212	0.044506378	0.117523374	-5.172893278	0.865961333	0.830907729	0.035053604
cg17714232	-0.031086814	0.824220772	-2.018703855	0.044431428	0.117446926	-5.17307247	0.807298207	0.838427369	-0.031129162
cg02017486	0.019246549	0.854280788	2.018550229	0.044447508	0.117465868	-5.173377637	0.864378627	0.845803589	0.018575038
cg18912406	0.018307646	0.132056615	2.018230552	0.044480985	0.117507637	-5.174012581	0.141264394	0.124326627	0.016937767
cg09322573	-0.016303976	0.819483148	-2.018228997	0.044481148	0.117507637	-5.17401567	0.810786482	0.826784053	-0.015997571
cg18810664	-0.018252575	0.202170315	-2.017903424	0.044515265	0.117523374	-5.174662223	0.192319439	0.210440186	-0.018120748
cg17633611	0.010630458	0.154756974	2.017903146	0.044515294	0.117523374	-5.174662775	0.161724817	0.148907427	0.01281739
cg09891645	0.015637614	0.166226769	2.01783173	0.044522781	0.117523374	-5.174804588	0.17595556	0.158059389	0.017896171
cg21029378	0.01639965	0.156039142	2.017732788	0.044533155	0.117527214	-5.175001048	0.166091819	0.147599857	0.018491962
cg11482794	-0.014996866	0.157601428	-2.017275644	0.044581112	0.117555796	-5.175908643	0.149882696	0.164081351	-0.014198655
cg02216442	-0.014134752	0.814780578	-2.017257781	0.044582987	0.117555796	-5.175944104	0.807566975	0.820836443	-0.013269468
cg05712302	-0.016800889	0.194635879	-2.017186715	0.044590447	0.117555796	-5.176085175	0.186153648	0.201756765	-0.015603117
cg21730334	0.015319967	0.167795963	2.017119871	0.044597464	0.117555796	-5.176217862	0.176756185	0.160273801	0.016482384
cg26728709	0.012519824	0.165131289	2.017061863	0.044603554	0.117555796	-5.176333007	0.173462377	0.158137289	0.015325088
cg20504925	-0.015165998	0.954872297	-2.017040438	0.044605804	0.117555796	-5.176375534	0.947094858	0.961401505	-0.014306647
cg24530480	0.011531052	0.806213341	2.01703444	0.044606434	0.117555796	-5.17638744	0.813478357	0.800114316	0.013364041
cg15938442	0.013447448	0.847298063	2.016637975	0.044648081	0.117642025	-5.17717431	0.855312318	0.840570046	0.014742272
cg09176287	-0.016660789	0.201096017	-2.016474708	0.044665242	0.117663713	-5.177498307	0.192961757	0.207924778	-0.014963022
cg05828971	0.015151214	0.824571888	2.016299857	0.044683626	0.117688614	-5.177845261	0.833716107	0.816895259	0.016820849
cg04768463	0.01612621	0.792298421	2.015960415	0.044719334	0.117759124	-5.178518729	0.801389006	0.78466682	0.016722186
cg03160526	-0.021119726	0.825062336	-2.015838282	0.044732187	0.117769437	-5.17876102	0.813779044	0.834534729	-0.020755686
cg13389817	-0.012212435	0.846582439	-2.015649388	0.044752073	0.117798256	-5.179135724	0.840911764	0.851343005	-0.01043124
cg07777008	0.013126118	0.173984231	2.01536057	0.044782494	0.117813676	-5.179708579	0.181391495	0.167765787	0.013625708
cg09283750	0.008903344	0.80883157	2.015325005	0.044786241	0.117813676	-5.179779115	0.814059346	0.80444282	0.009616526
cg04077164	-0.021704113	0.848372623	-2.015201486	0.044799257	0.117813676	-5.180024079	0.836854047	0.858042539	-0.021188492
cg00894219	0.024100744	0.832306264	2.015190993	0.044800363	0.117813676	-5.180044888	0.844951845	0.82169022	0.023261624
cg19111078	-0.017683891	0.894825794	-2.015169426	0.044802636	0.117813676	-5.180087658	0.885651291	0.902527846	-0.016876555
cg22449901	0.013693458	0.806589016	2.014879078	0.044833246	0.117857248	-5.180663414	0.814297417	0.800117767	0.01417965
cg08752433	0.015968469	0.176697154	2.014842596	0.044837094	0.117857248	-5.180735751	0.186843652	0.168179106	0.018664546
cg10857221	-0.011693934	0.14214711	-2.01441679	0.044882021	0.117911007	-5.181579959	0.136905097	0.146547813	-0.009642715
cg24007800	-0.015815106	0.835266482	-2.014385636	0.04488531	0.117911007	-5.181641717	0.827432433	0.841843214	-0.014410781
cg20434926	-0.013846795	0.103358438	-2.014320678	0.044892167	0.117911007	-5.181770486	0.096353672	0.109238982	-0.01288531
cg00813837	0.015788362	0.832867202	2.014309581	0.044893339	0.117911007	-5.181792483	0.843006323	0.824355348	0.018650975
cg07456878	0.018267014	0.116151053	2.014216398	0.044903178	0.117913346	-5.181977197	0.127288653	0.106800969	0.020487683
cg09602360	0.011562104	0.779648552	2.013786914	0.044948549	0.118008973	-5.182828436	0.786268143	0.774091364	0.012176779
cg01909993	0.019430368	0.867091897	2.013448324	0.044984346	0.118044286	-5.1834994	0.876749605	0.858984191	0.017765415
cg22749303	0.012467034	0.138521956	2.01334289	0.044995498	0.118044286	-5.183708309	0.146416395	0.131894526	0.014521869
cg12878716	-0.010099766	0.131095724	-2.013267069	0.045003519	0.118044286	-5.183858537	0.126732526	0.134758656	-0.008026129
cg03499829	-0.012604597	0.837111587	-2.013244493	0.045005908	0.118044286	-5.183903268	0.830341307	0.84279528	-0.012453973
cg02988288	-0.014799678	0.18553488	-2.013236141	0.045006791	0.118044286	-5.183919814	0.178370136	0.191549726	-0.013179589
cg16426510	-0.01186771	0.824459757	-2.013102598	0.045020923	0.118057851	-5.184184392	0.818881366	0.82914285	-0.010261484
cg08277369	0.01618275	0.125541682	2.01251283	0.045083376	0.118165313	-5.185352642	0.134208813	0.118265572	0.015943241
cg07664257	-0.015176907	0.842848348	-2.012486844	0.045086129	0.118165313	-5.185404108	0.835266449	0.849213398	-0.013946949
cg26404511	-0.018926702	0.179606595	-2.012461587	0.045088806	0.118165313	-5.185454131	0.169731336	0.187896936	-0.0181656
cg18965684	0.012037945	0.779680123	2.012106116	0.045126487	0.11822605	-5.186158092	0.787092945	0.773457012	0.013635933
cg10190863	-0.011817859	0.072287775	-2.011956092	0.045142399	0.11822605	-5.186455158	0.066161632	0.07743071	-0.011269078
cg11424260	-0.02288446	0.812319544	-2.011945901	0.04514348	0.11822605	-5.186475337	0.800213482	0.822482658	-0.022269176
cg06970884	-0.019112312	0.165985813	-2.011904513	0.04514787	0.11822605	-5.186557285	0.155891917	0.174459701	-0.018567783
cg09296453	0.016931459	0.16133898	2.011818813	0.045156962	0.118226365	-5.186726969	0.169944531	0.154114566	0.015829965
cg23720406	0.012802114	0.172992364	2.011626558	0.045177365	0.118256285	-5.187107599	0.181337418	0.165986639	0.01535078
cg05325763	-0.014474247	0.183389048	-2.011511093	0.045189623	0.118264877	-5.187336184	0.176181022	0.189440231	-0.013259208
cg07179688	0.011477026	0.800005064	2.011209912	0.045221608	0.118307186	-5.187932365	0.80750593	0.793708041	0.013797889
cg17264609	0.012762167	0.143077477	2.011189788	0.045223746	0.118307186	-5.187972196	0.150961049	0.136459171	0.014501878
cg02297879	-0.012588594	0.155682887	-2.010818746	0.045263178	0.11838684	-5.188706539	0.149645288	0.160751488	-0.011106199
cg23599004	-0.018003362	0.815040156	-2.010640789	0.045282101	0.118412829	-5.189058695	0.805368353	0.823159695	-0.017791342
cg22177068	0.011008312	0.802131405	2.010321958	0.04531602	0.118456207	-5.189689546	0.809512163	0.795935213	0.01357695
cg27062293	0.0170203	0.826849379	2.010315867	0.045316668	0.118456207	-5.189701596	0.836310741	0.818906508	0.017404233
cg00338529	0.011524775	0.803139607	2.009809409	0.045370593	0.118573643	-5.19070349	0.810350923	0.797085664	0.013265259
cg05413258	0.013101068	0.85310367	2.009440756	0.04540988	0.118652783	-5.191432619	0.860174916	0.847167315	0.013007601
cg04141000	0.020291331	0.833191639	2.009338733	0.045420757	0.118657676	-5.191634379	0.843929303	0.824177303	0.019752
cg20729171	-0.013250702	0.17324189	-2.009143306	0.045441599	0.118688593	-5.192020826	0.166936758	0.178535087	-0.011598329
cg01569860	-0.015982291	0.826040276	-2.008882505	0.045469426	0.118737738	-5.19253649	0.818228788	0.832598069	-0.014369281
cg27093605	0.012434734	0.794581244	2.008543081	0.045505663	0.118808822	-5.193207512	0.802079979	0.788286011	0.013793968
cg01018999	-0.014230891	0.167593326	-2.007647752	0.045601367	0.119035105	-5.194977001	0.160753679	0.173335253	-0.012581574
cg27527262	0.018495495	0.181347285	2.007400429	0.045627834	0.119043304	-5.195465662	0.192621035	0.171882902	0.020738132
cg07417146	-0.022542448	0.840546025	-2.007380645	0.045629951	0.119043304	-5.195504749	0.827622554	0.851395359	-0.023772805
cg24932457	-0.015786736	0.115784006	-2.007287021	0.045639974	0.119043304	-5.195689715	0.107900284	0.122402439	-0.014502155
cg23911553	-0.014378546	0.839118896	-2.007186449	0.045650743	0.119043304	-5.195888399	0.832716115	0.84449407	-0.011777955
cg21413158	-0.017276732	0.815271027	-2.007012727	0.045669349	0.119043304	-5.196231568	0.806109107	0.822962516	-0.01685341
cg21527621	-0.01520815	0.1619826	-2.006915521	0.045679763	0.119043304	-5.196423578	0.15378009	0.168868658	-0.015088568
cg08888203	0.014712678	0.879610563	2.006849538	0.045686833	0.119043304	-5.196553906	0.88753701	0.872956262	0.014580748
cg06347828	-0.013474522	0.15323467	-2.006785798	0.045693664	0.119043304	-5.196679801	0.146316327	0.159042661	-0.012726334
cg22646760	-0.015581908	0.111907654	-2.00678516	0.045693732	0.119043304	-5.19668106	0.103761478	0.118746419	-0.01498494
cg20333288	0.014528244	0.816396499	2.006733275	0.045699293	0.119043304	-5.196783538	0.824992799	0.809179853	0.015812946
cg24973226	0.012041994	0.786636096	2.006543122	0.045719678	0.119043304	-5.197159081	0.794210241	0.780277555	0.013932686
cg03875668	0.030598945	0.85618683	2.006451735	0.045729477	0.119043304	-5.197339556	0.872237548	0.842712154	0.029525394
cg24604310	0.016680613	0.152142623	2.006448699	0.045729803	0.119043304	-5.19734555	0.162459204	0.143481789	0.018977415
cg07733851	0.012395487	0.186815182	2.006384818	0.045736654	0.119043304	-5.1974717	0.194824986	0.180090903	0.014734083
cg16732475	0.015364925	0.170627814	2.006353434	0.04574002	0.119043304	-5.197533673	0.179949275	0.16280239	0.017146885
cg13580196	0.015338824	0.871498715	2.00590475	0.045788169	0.119080744	-5.198419587	0.880212288	0.864183618	0.01602867
cg21175760	0.015638372	0.863897347	2.005855686	0.045793436	0.119080744	-5.19851645	0.873691331	0.855675237	0.018016094
cg18575809	-0.014070679	0.203817119	-2.005830095	0.045796184	0.119080744	-5.198566973	0.196225912	0.210189984	-0.013964072
cg19505136	-0.014376495	0.186431889	-2.005679112	0.045812398	0.119080744	-5.198865031	0.179393413	0.192340733	-0.01294732
cg17219660	0.019197561	0.849102869	2.005629311	0.045817747	0.119080744	-5.198963339	0.859298809	0.840543314	0.018755495
cg25958241	-0.012219947	0.861500638	-2.005597301	0.045821186	0.119080744	-5.199026526	0.855264205	0.866736162	-0.011471957
cg14853657	0.01399884	0.903780285	2.005560035	0.045825189	0.119080744	-5.199100087	0.911666738	0.897159559	0.014507179
cg20694425	-0.01711815	0.862007947	-2.005545955	0.045826702	0.119080744	-5.199127879	0.853404098	0.869230931	-0.015826833
cg24078669	0.018390573	0.804562538	2.005388412	0.04584363	0.119101245	-5.199438843	0.816724729	0.794352304	0.022372426
cg11731437	-0.016798276	0.842827633	-2.004987611	0.045886721	0.119189694	-5.200229853	0.833851792	0.850362907	-0.016511115
cg13155421	-0.011527961	0.838928436	-2.004820041	0.045904746	0.119213016	-5.200560519	0.831790433	0.844920834	-0.013130401
cg13218791	-0.013240966	0.197167821	-2.004642088	0.045923896	0.119220696	-5.200911643	0.19092021	0.202412729	-0.011492519
cg10022579	-0.015983219	0.833251537	-2.00454199	0.04593467	0.119220696	-5.201109136	0.825719064	0.839575094	-0.01385603
cg06444891	0.020107517	0.818393464	2.004528702	0.045936101	0.119220696	-5.201135353	0.829153595	0.809360269	0.019793326
cg18347010	-0.013243198	0.198164293	-2.004450607	0.045944508	0.119220696	-5.201289427	0.192103731	0.203252172	-0.011148441
cg14542922	0.024207719	0.188751691	2.004372284	0.045952942	0.119220696	-5.201443944	0.203287126	0.176549103	0.026738024
cg01423911	-0.016067029	0.206260067	-2.003931037	0.046000478	0.119301098	-5.202314339	0.198376914	0.212878022	-0.014501109
cg19369780	-0.01183031	0.90767497	-2.00391655	0.04600204	0.119301098	-5.202342913	0.900474175	0.913720081	-0.013245906
cg01684255	-0.018258458	0.835652071	-2.003736577	0.046021441	0.119327928	-5.202697867	0.82565841	0.844041811	-0.018383402
cg07760544	-0.019274595	0.805774721	-2.003440328	0.046053392	0.119387282	-5.203282082	0.795607166	0.814310447	-0.018703281
cg23913706	-0.016838212	0.810230912	-2.002911467	0.046110478	0.119483416	-5.204324806	0.801466124	0.817589006	-0.016122882
cg17331920	-0.031211034	0.807763493	-2.002756869	0.046127177	0.119483416	-5.204629568	0.790855846	0.821957568	-0.031101721
cg06060560	-0.026455172	0.145830285	-2.002660547	0.046137584	0.119483416	-5.204819438	0.131944932	0.157487125	-0.025542193
cg05834845	-0.027507485	0.816658733	-2.00251279	0.046153551	0.119483416	-5.205110678	0.802705412	0.828372633	-0.02566722
cg13127920	0.022215981	0.801441407	2.002478459	0.046157262	0.119483416	-5.205178346	0.813054129	0.791692456	0.021361673
cg06430465	0.011359875	0.903624494	2.002458107	0.046159462	0.119483416	-5.205218458	0.909637823	0.898576266	0.011061557
cg23983887	0.023737667	0.177385346	2.002427575	0.046162763	0.119483416	-5.205278636	0.19164092	0.165417704	0.026223216
cg15533935	0.010817612	0.168912931	2.002390226	0.0461668	0.119483416	-5.205352248	0.175911044	0.163037973	0.012873071
cg25933167	-0.012731875	0.148670513	-2.002341351	0.046172084	0.119483416	-5.205448574	0.142534025	0.153822132	-0.011288107
cg08779982	0.011762594	0.81322727	2.00225074	0.046181882	0.119485305	-5.20562715	0.819205529	0.808208484	0.010997045
cg21517309	0.016455557	0.907455375	2.002122407	0.046195761	0.119497752	-5.205880055	0.916657304	0.899730299	0.016927005
cg27028045	-0.021719686	0.169308629	-2.002025089	0.046206289	0.119501525	-5.206071828	0.158192442	0.178640737	-0.020448296
cg09419063	0.014040307	0.162504643	2.001805767	0.046230022	0.119523139	-5.206503988	0.171246829	0.155165523	0.016081306
cg27088822	-0.015058228	0.840295627	-2.001729499	0.046238278	0.119523139	-5.206654258	0.832665472	0.846701188	-0.014035716
cg15018132	-0.017156208	0.840649561	-2.001696424	0.046241858	0.119523139	-5.206719426	0.832625767	0.847385585	-0.014759819
cg24626239	-0.011046475	0.208885888	-2.001458521	0.046267619	0.119557974	-5.207188121	0.204052747	0.21294334	-0.008890593
cg19895324	-0.01406094	0.864024284	-2.001237063	0.04629161	0.119557974	-5.20762437	0.856245193	0.870554879	-0.014309686
cg17401373	0.043625916	0.792698871	2.001156471	0.046300344	0.119557974	-5.207783115	0.814766311	0.77417312	0.040593191
cg10847834	-0.016692225	0.198860062	-2.001149812	0.046301065	0.119557974	-5.207796232	0.190800331	0.205626255	-0.014825924
cg08021780	-0.008758882	0.064786383	-2.001084685	0.046308124	0.119557974	-5.20792451	0.060184967	0.0686493	-0.008464333
cg04578246	0.013600202	0.81952981	2.001069457	0.046309774	0.119557974	-5.207954504	0.827261489	0.813039017	0.014222472
cg22052629	-0.018232687	0.848484062	-2.000889352	0.0463293	0.119584953	-5.208309229	0.83864351	0.856745266	-0.018101756
cg24004951	0.03646865	0.863852198	2.000756195	0.04634374	0.119598799	-5.208571467	0.884771669	0.846290174	0.038481495
cg04508951	0.019120531	0.184009438	2.000580627	0.046362786	0.119605481	-5.208917203	0.195409467	0.174439043	0.020970423
cg19862307	0.016068771	0.786652482	2.00056498	0.046364483	0.119605481	-5.208948015	0.7947161	0.779883024	0.014833076
cg00263677	0.02072064	0.800085467	2.000476026	0.046374136	0.119606966	-5.209123174	0.810846328	0.791051657	0.019794672
cg18024856	-0.014697885	0.118630739	-2.000160187	0.046408421	0.11967197	-5.209745032	0.111131495	0.1249264	-0.013794906
cg08583650	-0.015257357	0.812911164	-2.000025252	0.046423076	0.119686337	-5.210010678	0.804812888	0.819709717	-0.014896829
cg18492497	0.014918505	0.796066223	1.999872378	0.046439683	0.119705732	-5.210311618	0.805659497	0.78801261	0.017646887
cg16150798	0.060373673	0.160063407	1.999663384	0.046462395	0.119740852	-5.210722997	0.190450552	0.134553211	0.055897341
cg27315287	-0.021765747	0.87122228	-1.99849288	0.046592957	0.119936589	-5.211439205	0.86135215	0.879447387	-0.018095237
cg23949265	-0.010251261	0.828390906	-1.999098973	0.046523777	0.119875599	-5.211833764	0.822609676	0.833244285	-0.010634609
cg06568562	0.00865739	0.108262924	1.9988426	0.046551682	0.11992405	-5.212338209	0.113758544	0.103649317	0.010109227
cg05730460	-0.01256137	0.172504643	-1.998536396	0.046585029	0.119936589	-5.212940618	0.166707685	0.177371225	-0.010663541
cg17027335	0.015000638	0.859911867	1.998515715	0.046587282	0.119936589	-5.212981302	0.868385386	0.852798296	0.01558709
cg10686916	-0.010886262	0.206712913	-1.998468121	0.046592467	0.119936589	-5.213074926	0.202149727	0.210543735	-0.008394008
cg03517570	0.018282564	0.792892051	1.998163848	0.046625628	0.11999358	-5.213673428	0.803988033	0.783576907	0.020411126
cg12142665	-0.015188038	0.84893022	-1.998076675	0.046635133	0.11999358	-5.213844882	0.84080244	0.855753541	-0.014951102
cg16405587	-0.015071005	0.835164922	-1.997956522	0.046648235	0.11999358	-5.214081187	0.826894834	0.842107712	-0.015212878
cg05123933	0.04158656	0.80792285	1.997886123	0.046655914	0.11999358	-5.214219634	0.829310146	0.789968083	0.039342063
cg08890020	0.018439613	0.181232083	1.997776074	0.046667919	0.11999358	-5.214436049	0.1925394	0.17173952	0.02079988
cg00619628	-0.018703313	0.815221606	-1.997759429	0.046669735	0.11999358	-5.21446878	0.805430834	0.82344102	-0.018010186
cg23691223	0.015340691	0.177178029	1.997487862	0.046699372	0.120023369	-5.21500277	0.187290732	0.168688353	0.018602378
cg12150799	0.018284098	0.167705721	1.997486342	0.046699538	0.120023369	-5.215005758	0.178874807	0.158329205	0.020545602
cg23039807	-0.019017795	0.819498235	-1.997108934	0.046740753	0.12010587	-5.215747748	0.809181538	0.828159166	-0.018977628
cg21468244	-0.015185832	0.876232781	-1.99700832	0.046751746	0.120110694	-5.215945535	0.866882745	0.884082194	-0.017199449
cg26144451	-0.013945773	0.171113017	-1.996823455	0.046771949	0.120139176	-5.216308915	0.164332099	0.176805639	-0.01247354
cg16022206	-0.014228748	0.169540381	-1.996296496	0.046829579	0.120262123	-5.21734455	0.162653731	0.175321767	-0.012668036
cg01622885	0.017525344	0.805979664	1.996128191	0.046847998	0.120262123	-5.217675267	0.815827307	0.797712507	0.0181148
cg08433110	0.019971523	0.867275225	1.996123317	0.046848532	0.120262123	-5.217684843	0.877947546	0.858315745	0.019631801
cg16371648	0.020618408	0.13895427	1.996052162	0.046856321	0.120262123	-5.217824654	0.148845412	0.130650596	0.018194815
cg24523221	0.011848414	0.161113106	1.995950608	0.046867439	0.120267235	-5.218024183	0.168649333	0.154786397	0.013862936
cg10215110	0.020912625	0.076059886	1.995601501	0.046905678	0.120330342	-5.218710024	0.08745317	0.066495154	0.020958016
cg23686086	-0.012625571	0.153901107	-1.995559363	0.046910296	0.120330342	-5.2187928	0.148177366	0.158706222	-0.010528856
cg13718972	-0.027817453	0.81116255	-1.995262141	0.046942875	0.120390476	-5.219376605	0.795998324	0.823893011	-0.027894688
cg00419213	0.014034069	0.102074634	1.994810396	0.046992429	0.120481031	-5.220263764	0.109527491	0.095817914	0.013709578
cg09427417	0.008308874	0.812103856	1.994727632	0.047001512	0.120481031	-5.220426279	0.817067823	0.807936575	0.009131248
cg08438705	0.013036153	0.905879207	1.99469026	0.047005614	0.120481031	-5.220499661	0.911733508	0.900964485	0.010769022
cg10178621	-0.018071616	0.90999591	-1.994568378	0.047018995	0.120491889	-5.220738971	0.901699947	0.916960422	-0.015260475
cg09408629	0.019234874	0.148796455	1.994115489	0.047068742	0.120576933	-5.221628076	0.160174165	0.139244798	0.020929367
cg06570416	0.01063188	0.79705427	1.994099654	0.047070482	0.120576933	-5.22165916	0.803662111	0.791506946	0.012155165
cg04725041	0.01227964	0.784530129	1.993956874	0.047086175	0.120585804	-5.22193942	0.790972127	0.779122032	0.011850095
cg05398700	-0.030912456	0.849293577	-1.993901637	0.047092248	0.120585804	-5.222047838	0.831989879	0.863820138	-0.03183026
cg25335258	-0.010780534	0.848549715	-1.993657227	0.047119125	0.120631184	-5.222527528	0.843396001	0.852876291	-0.00948029
cg20954213	-0.017786428	0.839853519	-1.993509779	0.047135345	0.120635228	-5.222816888	0.830420178	0.847772867	-0.01735269
cg00049883	0.016115045	0.166775178	1.993476434	0.047139014	0.120635228	-5.222882324	0.176426425	0.158672897	0.017753529
cg25195424	-0.016071152	0.831584615	-1.993271939	0.04716152	0.120669387	-5.223283597	0.822924229	0.838855062	-0.015930832
cg00117490	-0.034147856	0.841318732	-1.992883694	0.047204273	0.120692288	-5.224045323	0.825862954	0.854293953	-0.028430999
cg20388367	0.015240612	0.777964307	1.992879984	0.047204681	0.120692288	-5.224052601	0.787333462	0.770098843	0.017234619
cg14584450	0.017299594	0.870869932	1.9927282	0.047221405	0.120692288	-5.224350357	0.880633538	0.862673325	0.017960213
cg05703000	0.019744458	0.177520286	1.992714034	0.047222966	0.120692288	-5.224378146	0.189270317	0.167656063	0.021614253
cg01844751	0.011677579	0.889335228	1.992676518	0.0472271	0.120692288	-5.224451738	0.895718341	0.883976564	0.011741777
cg02849507	0.011575544	0.17050279	1.992630054	0.047232221	0.120692288	-5.224542879	0.177701337	0.164459566	0.013241771
cg02853268	-0.012687078	0.166547572	-1.992608601	0.047234585	0.120692288	-5.22458496	0.160408216	0.1717016	-0.011293384
cg15178807	-0.012371035	0.93425533	-1.992309848	0.047267524	0.120750124	-5.22517093	0.926622555	0.940663092	-0.014040537
cg18193195	-0.019976365	0.823898573	-1.992154403	0.04728467	0.120750124	-5.225475783	0.81316944	0.832905746	-0.019736306
cg25517103	-0.020553997	0.801585727	-1.992100061	0.047290665	0.120750124	-5.225582349	0.79083237	0.810613236	-0.019780866
cg00226183	-0.021154699	0.800822972	-1.992008392	0.04730078	0.120750124	-5.225762114	0.78929414	0.810501498	-0.021207359
cg12305545	0.018141955	0.777374749	1.991987925	0.047303039	0.120750124	-5.225802248	0.787982684	0.768469321	0.019513363
cg06758255	-0.01586877	0.103920673	-1.991623929	0.047343222	0.120813937	-5.226515954	0.094055775	0.112202316	-0.018146541
cg14392677	0.018966099	0.143851909	1.991553595	0.04735099	0.120813937	-5.226653847	0.155079582	0.134426208	0.020653375
cg07315586	0.028518698	0.197339347	1.991508655	0.047355954	0.120813937	-5.226741953	0.214234654	0.183155632	0.031079022
cg00857405	0.01271194	0.151212319	1.99142938	0.047364711	0.120813937	-5.226897366	0.159208425	0.144499539	0.014708886
cg20281583	-0.014189736	0.871389328	-1.991076688	0.047403689	0.120870397	-5.227588721	0.865780814	0.87609771	-0.010316896
cg04782982	0.015284028	0.797172566	1.991063096	0.047405192	0.120870397	-5.227615363	0.806545485	0.789303943	0.017241541
cg11986030	0.017022383	0.812861626	1.990971474	0.047415322	0.120872838	-5.227794942	0.823037962	0.804318528	0.018719434
cg21792134	-0.030564931	0.809383997	-1.990797841	0.047434525	0.120894617	-5.228135241	0.792745684	0.823351964	-0.03060628
cg02536150	0.010054058	0.783599279	1.990728327	0.047442215	0.120894617	-5.228271471	0.789589581	0.778570384	0.011019197
cg17603288	0.02298658	0.863326451	1.990555807	0.047461304	0.120919877	-5.228609547	0.875777196	0.852873973	0.022903223
cg08007023	0.01131114	0.858562693	1.990439199	0.04747421	0.120929377	-5.228838041	0.865422561	0.852803792	0.012618769
cg17431460	-0.021049507	0.809238929	-1.990349693	0.047484119	0.12093124	-5.229013421	0.797673444	0.818948224	-0.021274781
cg24413597	0.016295465	0.864403173	1.989892223	0.047534789	0.121007998	-5.229909668	0.873197044	0.857020664	0.01617638
cg10099795	0.013114785	0.140112688	1.989840225	0.047540552	0.121007998	-5.230011526	0.148093566	0.133412692	0.014680874
cg03026865	0.017809548	0.178998037	1.98974026	0.047551631	0.121007998	-5.23020734	0.18970315	0.170011029	0.019692121
cg17806394	-0.011625016	0.87674679	-1.989699623	0.047556136	0.121007998	-5.230286939	0.871363349	0.881266223	-0.009902874
cg04055843	-0.011029673	0.198419416	-1.989598698	0.047567325	0.121007998	-5.23048462	0.193328137	0.202693577	-0.00936544
cg17832917	0.008349747	0.8341417	1.989378234	0.047591775	0.121007998	-5.230916407	0.838943842	0.830110271	0.008833571
cg10174466	0.01242797	0.792728605	1.989334786	0.047596594	0.121007998	-5.231001495	0.800193225	0.786462011	0.013731213
cg07985039	0.012222594	0.185536544	1.989284392	0.047602185	0.121007998	-5.231100185	0.193564642	0.178796906	0.014767735
cg05608612	-0.015504689	0.892617464	-1.989250131	0.047605986	0.121007998	-5.231167279	0.885618394	0.898493226	-0.012874832
cg23979146	-0.024792417	0.801923308	-1.989102577	0.04762236	0.121007998	-5.231456224	0.788540863	0.813157953	-0.02461709
cg27157122	0.0083897	0.785730629	1.989099017	0.047622755	0.121007998	-5.231463196	0.789964697	0.782176103	0.007788594
cg07795614	-0.010200343	0.139779062	-1.989009776	0.04763266	0.121007998	-5.231637941	0.134820291	0.143941981	-0.00912169
cg15208197	0.0137884	0.158655613	1.988987757	0.047635105	0.121007998	-5.231681055	0.167252501	0.151438472	0.015814029
cg20966089	0.011925288	0.794645389	1.988911815	0.047643536	0.121007998	-5.231829751	0.801212309	0.78913242	0.012079888
cg14030993	-0.016573963	0.155068683	-1.988761567	0.04766022	0.121007998	-5.232123924	0.14725239	0.16163051	-0.01437812
cg21241195	0.042189651	0.824878056	1.988573347	0.047681127	0.121007998	-5.23249241	0.848840943	0.804761064	0.044079879
cg00607797	-0.013921875	0.913008807	-1.988531587	0.047685767	0.121007998	-5.232574161	0.905354506	0.919434639	-0.014080133
cg25512791	0.011899725	0.157407021	1.988409621	0.04769932	0.121007998	-5.232812918	0.164873801	0.151138613	0.013735189
cg10081425	0.016673588	0.835944209	1.988234875	0.047718744	0.121007998	-5.233154969	0.844644088	0.828640607	0.016003481
cg06290904	-0.014447525	0.092258404	-1.988217366	0.047720691	0.121007998	-5.23318924	0.085037139	0.0983207	-0.013283562
cg16612808	0.01131081	0.853395294	1.988210667	0.047721435	0.121007998	-5.233202351	0.860338009	0.847566843	0.012771166
cg01327202	-0.024244068	0.224629247	-1.98819813	0.047722829	0.121007998	-5.233226891	0.212578377	0.234746027	-0.02216765
cg20154216	-0.033830487	0.859804525	-1.98612295	0.047957239	0.121199183	-5.233270682	0.840735565	0.875695325	-0.03495976
cg03337430	0.016851514	0.804098827	1.988174346	0.047725474	0.121007998	-5.233273442	0.813990865	0.7957944	0.018196465
cg02765736	0.011543802	0.787380781	1.987832759	0.047763467	0.121070416	-5.233941967	0.793716302	0.782062072	0.011654231
cg21400562	-0.015452058	0.884584253	-1.987687558	0.047779625	0.121070416	-5.234226107	0.877961749	0.890143886	-0.012182137
cg05997357	0.013937429	0.157845819	1.98760706	0.047788584	0.121070416	-5.234383625	0.166664975	0.150442083	0.016222892
cg05734722	-0.020029377	0.207052856	-1.987476975	0.047803066	0.121070416	-5.234638157	0.196382544	0.216010649	-0.019628106
cg13562841	0.010815119	0.867820804	1.987459066	0.04780506	0.121070416	-5.234673199	0.87415649	0.862501957	0.011654533
cg15810304	0.018391761	0.755969391	1.987457638	0.047805219	0.121070416	-5.234675992	0.766187535	0.747391196	0.018796339
cg27456999	-0.01497802	0.852867474	-1.987038558	0.047851901	0.121115913	-5.235495876	0.844364088	0.860006118	-0.015642031
cg12958561	0.014882343	0.15122187	1.986959979	0.047860658	0.121115913	-5.235649587	0.159211278	0.144514712	0.014696566
cg09425735	0.039854876	0.784375892	1.986857135	0.047872122	0.121115913	-5.235850757	0.806941127	0.765432238	0.04150889
cg13433214	0.009827228	0.808041402	1.986761917	0.047882737	0.121115913	-5.236037001	0.814337675	0.802755642	0.011582034
cg14729368	0.018941556	0.186611148	1.986730386	0.047886253	0.121115913	-5.236098673	0.198285114	0.176810781	0.021474333
cg06881398	-0.027498161	0.814128144	-1.986696265	0.047890058	0.121115913	-5.236165409	0.799793848	0.826161875	-0.026368027
cg01930081	0.019392293	0.786119618	1.986693049	0.047890416	0.121115913	-5.236171699	0.798301604	0.775892765	0.022408839
cg15830864	-0.014878253	0.849037085	-1.986636561	0.047896716	0.121115913	-5.236282181	0.840976485	0.855804008	-0.014827523
cg12823408	0.022573686	0.80183547	1.986376032	0.047925779	0.121166152	-5.236791692	0.814118378	0.791523893	0.022594485
cg20300175	-0.01611627	0.134863659	-1.98621846	0.047943364	0.121187359	-5.23709982	0.126377	0.141988261	-0.015611262
cg10234161	0.012565389	0.819566273	1.985268043	0.048049545	0.121388239	-5.238957834	0.827073437	0.813263964	0.013809473
cg03127229	0.015076099	0.167660936	1.985259765	0.048050471	0.121388239	-5.238974014	0.176623329	0.160136953	0.016486376
cg07877145	-0.027087487	0.208656405	-1.985002329	0.048079266	0.121417996	-5.239477137	0.19355335	0.221335513	-0.027782163
cg07403525	0.019915597	0.197447124	1.984989705	0.048080679	0.121417996	-5.239501807	0.209110608	0.187655558	0.021455051
cg14637551	-0.017885031	0.868777004	-1.984721096	0.04811074	0.121470632	-5.240026696	0.860289876	0.875902	-0.015612124
cg00533683	-0.017175804	0.803672232	-1.984440024	0.048142214	0.121526811	-5.240575864	0.794873225	0.811059053	-0.016185827
cg14836984	-0.011839819	0.830209039	-1.984342957	0.048153087	0.121530977	-5.240765498	0.824954909	0.834619913	-0.009665004
cg00455386	0.011939921	0.172016591	1.984110879	0.048179093	0.121547999	-5.241218863	0.179565194	0.165679492	0.013885703
cg13598010	-0.016940316	0.187439225	-1.984039934	0.048187045	0.121547999	-5.241357442	0.178211758	0.195185741	-0.016973983
cg22113116	0.031403919	0.156692712	1.984035829	0.048187505	0.121547999	-5.24136546	0.172749181	0.143213207	0.029535974
cg10501972	0.013893004	0.799834074	1.983904144	0.048202268	0.121561969	-5.241622675	0.808108654	0.792887513	0.015221141
cg12623735	0.011696293	0.783391368	1.983794837	0.048214525	0.121569614	-5.241836165	0.790527606	0.777400451	0.013127155
cg17128371	0.012707952	0.790873796	1.983371097	0.048262067	0.121581037	-5.242663677	0.79720267	0.785560666	0.011642004
cg10519543	-0.027247314	0.853998669	-1.983272121	0.048273178	0.121581037	-5.24285694	0.840568154	0.865273668	-0.024705514
cg00268219	0.015498391	0.796846155	1.983238159	0.048276991	0.121581037	-5.242923253	0.805540252	0.789547407	0.015992845
cg04663285	-0.017106615	0.922458349	-1.983167523	0.048284922	0.121581037	-5.243061172	0.912875068	0.930503573	-0.017628504
cg11194994	0.011868208	0.174730635	1.98298659	0.048305242	0.121581037	-5.243414424	0.182084836	0.168556739	0.013528097
cg26915343	0.012774068	0.83034017	1.982895336	0.048315493	0.121581037	-5.243592575	0.838026732	0.823887254	0.014139479
cg25628325	0.018176717	0.792922007	1.98287868	0.048317364	0.121581037	-5.243625091	0.802347646	0.785009125	0.017338521
cg04150429	0.022531739	0.192799326	1.982836166	0.048322141	0.121581037	-5.243708087	0.206477943	0.181316042	0.025161901
cg03211192	0.022325643	0.130757594	1.982827041	0.048323166	0.121581037	-5.2437259	0.141308621	0.121899942	0.019408679
cg18148659	-0.016931097	0.828077105	-1.982810003	0.048325081	0.121581037	-5.24375916	0.819068179	0.835640154	-0.016571975
cg06053623	-0.021961263	0.845976928	-1.982753838	0.048331392	0.121581037	-5.243868801	0.835419645	0.854839832	-0.019420187
cg16424840	-0.015052134	0.815674377	-1.982747573	0.048332096	0.121581037	-5.243881031	0.807951307	0.822157941	-0.014206634
cg21531689	0.016250619	0.16263687	1.982686112	0.048339004	0.121581037	-5.244001006	0.171321191	0.15534633	0.015974861
cg23238869	0.016444143	0.821547439	1.982388645	0.048372447	0.121641934	-5.244581623	0.83088242	0.813710665	0.017171755
cg14467181	-0.017727219	0.225251741	-1.982257721	0.048387173	0.121655748	-5.244837145	0.215495514	0.233442153	-0.017946639
cg19242610	0.018282873	0.871721878	1.981964091	0.048420212	0.121715592	-5.245410153	0.883114081	0.862158054	0.020956026
cg10733123	0.013251214	0.782635288	1.981701015	0.04844983	0.121766814	-5.245923467	0.790889407	0.775705904	0.015183503
cg01046644	-0.02032982	0.824434099	-1.981258062	0.048499733	0.12186899	-5.246787608	0.812719415	0.834268649	-0.021549234
cg19415587	0.01406848	0.812164026	1.981005876	0.048528164	0.121917181	-5.247279504	0.820063885	0.805532045	0.01453184
cg02351219	-0.013977794	0.835222757	-1.980865731	0.048543969	0.121933642	-5.247552834	0.828439556	0.840917297	-0.012477741
cg17830140	0.020056396	0.903726791	1.980755595	0.048556394	0.121941605	-5.247767625	0.914464057	0.89471279	0.019751267
cg02235918	-0.02016886	0.827141459	-1.980587044	0.048575413	0.121950958	-5.248096313	0.816328102	0.836219338	-0.019891236
cg10566963	-0.017419566	0.223108606	-1.980558558	0.048578628	0.121950958	-5.248151861	0.215332097	0.229637032	-0.014304935
cg25347494	-0.010908572	0.894076905	-1.979869021	0.048659732	0.122038311	-5.248287407	0.889434134	0.897998748	-0.008564614
cg13163660	-0.010973627	0.155781747	-1.980366069	0.048600357	0.121982267	-5.248527192	0.150536955	0.160184782	-0.009647827
cg05631230	-0.023653007	0.844942718	-1.980085345	0.048632061	0.122021867	-5.249074509	0.831891937	0.855898929	-0.024006992
cg01403557	0.025373477	0.823651536	1.980004773	0.048641164	0.122021867	-5.249231583	0.838139142	0.811489102	0.026650039
cg20584732	0.012186737	0.161854004	1.979980428	0.048643915	0.122021867	-5.249279042	0.169464067	0.155465309	0.013998758
cg02415057	0.015067964	0.126594708	1.979587644	0.048688313	0.122074895	-5.25004467	0.134552905	0.119913753	0.014639152
cg23885367	0.013970791	0.172732792	1.97954755	0.048692847	0.122074895	-5.250122816	0.181572394	0.165311891	0.016260503
cg16856722	0.017590764	0.835988362	1.979198352	0.048732351	0.122120758	-5.250803348	0.845662819	0.827866596	0.017796223
cg21243064	0.029378864	0.837141356	1.978961808	0.048759126	0.122120758	-5.251264269	0.851245032	0.825301233	0.0259438
cg11624060	0.012521789	0.133185212	1.97883708	0.048773249	0.122120758	-5.251507287	0.141129547	0.126515893	0.014613653
cg06422353	-0.015018571	0.848036364	-1.978770906	0.048780743	0.122120758	-5.251636214	0.840188667	0.854624554	-0.014435887
cg13012916	-0.014867981	0.061440801	-1.978714298	0.048787155	0.122120758	-5.251746499	0.053778243	0.067873566	-0.014095323
cg23708607	0.012332375	0.135845795	1.978707642	0.048787909	0.122120758	-5.251759468	0.143526749	0.129397586	0.014129163
cg19942083	0.020055325	0.139843589	1.978573732	0.04880308	0.122120758	-5.252020342	0.151248439	0.130269146	0.020979293
cg13360540	-0.01445676	0.86975449	-1.978542196	0.048806653	0.122120758	-5.252081776	0.86323765	0.875225418	-0.011987768
cg22986597	0.014551415	0.186090259	1.978496903	0.048811785	0.122120758	-5.25217001	0.195098577	0.178527721	0.016570857
cg04315214	-0.01833017	0.86919222	-1.978445607	0.048817599	0.122120758	-5.252269933	0.859835566	0.877047188	-0.017211622
cg11923920	-0.014242806	0.096217942	-1.978412518	0.048821349	0.122120758	-5.252334388	0.08876448	0.102475168	-0.013710688
cg19389001	-0.01674495	0.12686083	-1.978403654	0.048822353	0.122120758	-5.252351654	0.118354689	0.134001788	-0.0156471
cg01140770	0.018183928	0.79510231	1.978008917	0.048867111	0.122205622	-5.253120493	0.806417011	0.785603548	0.020813463
cg00927911	0.00929726	0.099395082	1.977940875	0.048874829	0.122205622	-5.253253006	0.105195626	0.09452549	0.010670136
cg18687588	0.025513232	0.831326883	1.977731797	0.048898553	0.122241744	-5.253660157	0.845466238	0.819456808	0.02600943
cg11549025	-0.012168666	0.192119719	-1.977477463	0.048927425	0.12229072	-5.254155384	0.186485711	0.196849504	-0.010363793
cg16829306	0.01350488	0.162178736	1.976847381	0.048999013	0.122435471	-5.255381979	0.170689566	0.155033842	0.015655723
cg21724658	-0.021130673	0.821877175	-1.976804207	0.049003922	0.122435471	-5.255466014	0.81083344	0.831148459	-0.020315018
cg03199926	-0.014843856	0.809520112	-1.976637557	0.049022872	0.1224596	-5.255790365	0.801728846	0.816060927	-0.014332081
cg08884539	0.015036717	0.797789093	1.976459354	0.049043144	0.122473297	-5.256137172	0.806053498	0.790851075	0.015202423
cg00154829	0.018064208	0.86133441	1.976365597	0.049053812	0.122473297	-5.256319625	0.872031798	0.852353886	0.019677911
cg26189037	0.01947043	0.919318956	1.976250613	0.049066898	0.122473297	-5.256543371	0.92950321	0.910769212	0.018733998
cg09830308	-0.020106312	0.093034473	-1.975917398	0.049104837	0.122473297	-5.257191705	0.082929836	0.101517377	-0.018587541
cg03809622	-0.016486178	0.119549493	-1.975914926	0.049105119	0.122473297	-5.257196514	0.111728517	0.12611525	-0.014386733
cg22298088	-0.012878495	0.830644079	-1.975899979	0.049106821	0.122473297	-5.257225594	0.82388091	0.836321801	-0.012440891
cg18959198	-0.035468056	0.85584063	-1.975873751	0.049109808	0.122473297	-5.257276621	0.836536094	0.872046908	-0.035510814
cg19279779	0.013117628	0.173383478	1.975831723	0.049114596	0.122473297	-5.257358386	0.181515094	0.166556937	0.014958157
cg17210664	0.010719338	0.789153138	1.975805494	0.049117584	0.122473297	-5.257409413	0.794962026	0.784276541	0.010685485
cg08854979	-0.016026963	0.850305584	-1.975768557	0.049121792	0.122473297	-5.257481269	0.84219204	0.857116954	-0.014924914
cg02308492	0.016192391	0.186604637	1.975691292	0.049130595	0.122473297	-5.257631577	0.195521055	0.179119249	0.016401806
cg02837591	-0.016309347	0.170378326	-1.975445017	0.049158664	0.122520089	-5.258110629	0.162339712	0.177126793	-0.014787081
cg08172177	-0.016487761	0.846438274	-1.975357716	0.049168617	0.122521721	-5.258280433	0.839405769	0.852342106	-0.012936337
cg22773661	0.01925432	0.061370027	1.975182168	0.049188636	0.122541803	-5.258621859	0.07061254	0.05361088	0.01700166
cg17420028	-0.022362903	0.838893336	-1.975098039	0.049198232	0.122541803	-5.258785471	0.827240535	0.848675934	-0.021435399
cg14981532	-0.023780582	0.198980119	-1.975042449	0.049204574	0.122541803	-5.25889358	0.186565004	0.209402685	-0.022837681
cg14596589	-0.020789403	0.809415417	-1.974645527	0.049249877	0.122615207	-5.259665395	0.798299965	0.818746908	-0.020446943
cg14596422	-0.013084032	0.181815623	-1.97462116	0.049252659	0.122615207	-5.259712772	0.175433565	0.1871734	-0.011739835
cg19801817	-0.018693968	0.868249257	-1.974497329	0.0492668	0.122627243	-5.259953527	0.85902747	0.875991004	-0.016963534
cg09640764	-0.010366695	0.929220899	-1.974084386	0.049313982	0.1227215	-5.260756277	0.924825233	0.932911088	-0.008085855
cg21660865	-0.031848715	0.850288082	-1.973898134	0.049335275	0.122730806	-5.261118291	0.834001163	0.86396105	-0.029959887
cg26449206	-0.0281242	0.810019201	-1.973803346	0.049346115	0.122730806	-5.261302518	0.794834148	0.822767146	-0.027932998
cg22629903	0.012603826	0.80578601	1.973721502	0.049355476	0.122730806	-5.261461578	0.813155423	0.799599343	0.01355608
cg03248837	0.015502183	0.804844073	1.973686137	0.049359521	0.122730806	-5.261530308	0.814191859	0.796996548	0.017195311
cg06221746	0.013095826	0.173376532	1.973538518	0.04937641	0.122730806	-5.261817178	0.181553805	0.16651166	0.015042146
cg01952618	0.020179672	0.786956645	1.973489105	0.049382065	0.122730806	-5.261913198	0.798500447	0.777265553	0.021234894
cg25052523	0.012962262	0.158179932	1.973481635	0.04938292	0.122730806	-5.261927716	0.166149487	0.151489441	0.014660045
cg18093161	-0.013436043	0.829216523	-1.973395151	0.049392817	0.122732256	-5.262095766	0.821887362	0.8353694	-0.013482038
cg27067575	0.010991435	0.807256908	1.973234497	0.049411208	0.122754806	-5.262407922	0.813605574	0.801927164	0.01167841
cg25753291	-0.020382692	0.812177583	-1.97305534	0.049431724	0.122778884	-5.262756002	0.801255184	0.821347004	-0.020091819
cg02431672	-0.013606016	0.189444652	-1.972987146	0.049439535	0.122778884	-5.262888487	0.183008101	0.194848177	-0.011840075
cg21820712	-0.023696131	0.805215501	-1.97270011	0.049472424	0.12283741	-5.263446078	0.792434081	0.815945583	-0.023511502
cg21635917	-0.017316753	0.108185106	-1.972497147	0.049495691	0.122861408	-5.263840304	0.098845718	0.116025581	-0.017179863
cg24050109	-0.016523665	0.812771746	-1.97245314	0.049500737	0.122861408	-5.263925776	0.804264473	0.819913654	-0.015649181
cg25159207	0.015952081	0.160388151	1.97206686	0.049545048	0.12294823	-5.264675941	0.170193123	0.152156817	0.018036307
cg05130816	-0.02392817	0.208860576	-1.971950606	0.04955839	0.122958183	-5.264901681	0.197191603	0.218656751	-0.021465148
cg17509836	-0.018535621	0.883355507	-1.971817629	0.049573656	0.122972903	-5.265159878	0.874301138	0.890956705	-0.016655567
cg02432981	0.01378414	0.136134663	1.97140574	0.049620964	0.123046568	-5.265959521	0.143773796	0.129721564	0.014052232
cg14575356	-0.026747975	0.803132858	-1.971396481	0.049622028	0.123046568	-5.265977494	0.788586032	0.815345009	-0.026758977
cg25767649	-0.013273441	0.150071458	-1.971093273	0.049656879	0.123109819	-5.266566036	0.143055096	0.155961738	-0.012906643
cg13384049	0.016731181	0.164108457	1.970877127	0.049681735	0.12313836	-5.266985534	0.174370338	0.155493544	0.018876793
cg16126760	-0.016959386	0.816858819	-1.970830655	0.049687081	0.12313836	-5.267075721	0.809762145	0.822816521	-0.013054376
cg23671173	-0.022343135	0.828839878	-1.970604641	0.049713085	0.12317964	-5.267514311	0.817178538	0.838629646	-0.021451108
cg19024056	0.018430663	0.17124237	1.970197165	0.049759998	0.123258797	-5.268304914	0.182627197	0.161684737	0.020942461
cg14697657	0.013093514	0.135546914	1.970164675	0.04976374	0.123258797	-5.268367947	0.14348645	0.128881624	0.014604826
cg00119964	0.020073122	0.181296961	1.969855715	0.049799337	0.123323786	-5.268967288	0.193400234	0.17113619	0.022264044
cg04936325	-0.012331834	0.136360013	-1.969406587	0.049851122	0.123410331	-5.269838373	0.129702258	0.141949239	-0.012246981
cg10175261	0.014147975	0.821503932	1.969390173	0.049853016	0.123410331	-5.269870206	0.82902706	0.815188218	0.013838842
cg04084749	0.013328409	0.124558275	1.969134415	0.049882527	0.123449439	-5.270366158	0.132212418	0.118132575	0.014079843
cg00643695	0.020256251	0.85832065	1.969090881	0.049887551	0.123449439	-5.270450571	0.869836942	0.848652651	0.021184291
cg14017077	0.013485677	0.849236282	1.96862694	0.049941125	0.123519819	-5.271350044	0.856965154	0.842747846	0.014217308
cg13282929	-0.012790974	0.1617373	-1.968509744	0.049954666	0.123519819	-5.271577226	0.155449113	0.167016271	-0.011567158
cg22791879	-0.01283642	0.830496715	-1.968483045	0.049957751	0.123519819	-5.271628981	0.823801479	0.836117407	-0.012315928
cg13671078	0.010690109	0.117012962	1.968331051	0.049975318	0.123519819	-5.271923595	0.123607307	0.111476969	0.012130339
cg27111374	-0.015647241	0.812620574	-1.968230446	0.049986949	0.123519819	-5.272118588	0.804513204	0.819426761	-0.014913557
cg09974432	0.022635538	0.173711655	1.968211785	0.049989107	0.123519819	-5.272154757	0.187472399	0.162159426	0.025312973
cg05514680	-0.014472689	0.167767845	-1.968105958	0.050001344	0.123519819	-5.272359859	0.160725582	0.173679868	-0.012954286
cg03536595	-0.031186746	0.828332586	-1.967921327	0.050022699	0.123519819	-5.272717666	0.813820731	0.840515378	-0.026694647
cg08853572	0.014515913	0.802948926	1.967890095	0.050026313	0.123519819	-5.272778189	0.80986173	0.797145584	0.012716146
cg05747874	0.014958314	0.902370533	1.967860251	0.050029765	0.123519819	-5.272836022	0.91041084	0.895620646	0.014790193
cg24688636	0.014636176	0.813517047	1.967597055	0.050060225	0.123519819	-5.273346012	0.822203952	0.806224337	0.015979615
cg27475875	0.021987568	0.191077604	1.967478014	0.050074007	0.123519819	-5.273576653	0.204684512	0.179654521	0.025029991
cg19334647	0.015929921	0.187814859	1.967395405	0.050083573	0.123519819	-5.273736698	0.197885892	0.179360165	0.018525728
cg00949332	-0.029770498	0.815703532	-1.967324313	0.050091806	0.123519819	-5.273874427	0.799844525	0.829017266	-0.029172741
cg09214369	0.014144583	0.173393759	1.967323768	0.050091869	0.123519819	-5.273875483	0.182063594	0.166115379	0.015948214
cg22156534	0.015656346	0.797426855	1.967293205	0.050095409	0.123519819	-5.273934692	0.807200062	0.789222187	0.017977875
cg07968770	-0.015530108	0.172464399	-1.967261978	0.050099026	0.123519819	-5.273995187	0.164816676	0.17888471	-0.014068034
cg23492225	-0.030389379	0.884839827	-1.967225347	0.05010327	0.123519819	-5.274066149	0.868661352	0.898421757	-0.029760405
cg25644567	0.013325203	0.108548468	1.967222867	0.050103557	0.123519819	-5.274070953	0.116331691	0.102014404	0.014317287
cg19460214	0.011914547	0.811290535	1.967206803	0.050105418	0.123519819	-5.274102072	0.818286847	0.805417088	0.012869759
cg11527436	-0.017769309	0.829006929	-1.96707015	0.050121251	0.123519819	-5.274366786	0.820193564	0.836405804	-0.016212239
cg06204030	0.02471854	0.112798403	1.965965637	0.050252635	0.12374864	-5.274375885	0.126413104	0.10145282	0.024960284
cg19546703	0.011589612	0.112605381	1.967030077	0.050125895	0.123519819	-5.274444408	0.119712241	0.106639129	0.013073112
cg01817521	-0.016088262	0.151325793	-1.966980917	0.050131592	0.123519819	-5.274539631	0.143730322	0.157702239	-0.013971917
cg19216660	-0.017875672	0.977679871	-1.96665101	0.050169841	0.123590949	-5.275178596	0.969533612	0.984518707	-0.014985095
cg16336121	0.01266652	0.821676393	1.966516069	0.050185492	0.123606398	-5.27543992	0.829677916	0.814959066	0.01471885
cg04507312	0.008223645	0.799273447	1.965825079	0.050265704	0.123757694	-5.276777807	0.80517194	0.794321625	0.010850315
cg02378862	-0.017785954	0.843211816	-1.964329562	0.050446219	0.123924277	-5.277057198	0.834697662	0.850351013	-0.015653351
cg12962613	-0.015271389	0.826200685	-1.965663505	0.050284475	0.123778223	-5.277090578	0.81858949	0.832590329	-0.014000839
cg06302718	-0.018763262	0.94489677	-1.965591619	0.050292829	0.123778223	-5.277229724	0.9346562	0.953493792	-0.018837592
cg25758699	-0.021321267	0.827446529	-1.965501627	0.050303288	0.123780845	-5.277403913	0.816160881	0.836920901	-0.02076002
cg01558241	0.01208012	0.116182995	1.965056279	0.050355075	0.123885142	-5.278265808	0.123649267	0.109915013	0.013734254
cg09899171	-0.019115139	0.822022669	-1.964847011	0.050379425	0.123901314	-5.278670747	0.810835969	0.831413973	-0.020578004
cg00291573	0.024288919	0.163363419	1.964838169	0.050380454	0.123901314	-5.278687855	0.17777963	0.151260922	0.026518708
cg20968717	-0.010702404	0.873492625	-1.964695348	0.050397078	0.123919071	-5.27896419	0.867974122	0.878125442	-0.01015132
cg19271242	0.013990776	0.885053369	1.964482969	0.050421808	0.123924277	-5.279375073	0.893236267	0.878183776	0.015052492
cg06649792	-0.018163905	0.869325149	-1.964472554	0.050423021	0.123924277	-5.279395223	0.86113988	0.876196733	-0.015056853
cg26205842	-0.010508495	0.170606995	-1.964345186	0.050437857	0.123924277	-5.279641615	0.165577475	0.174829308	-0.009251832
cg01138305	-0.012320595	0.214497692	-1.964292843	0.050443955	0.123924277	-5.279742869	0.209667533	0.218552641	-0.008885108
cg14999724	-0.011891731	0.838265031	-1.963866211	0.050493681	0.123997827	-5.280568052	0.832179192	0.843374131	-0.011194939
cg00504629	0.015010176	0.128440913	1.963774994	0.050504318	0.123997827	-5.280744461	0.13779505	0.120588056	0.017206994
cg20657843	-0.01300869	0.897674463	-1.963665881	0.050517045	0.123997827	-5.280955467	0.891221917	0.903091415	-0.011869498
cg14026485	0.01472041	0.09503738	1.963660725	0.050517646	0.123997827	-5.280965437	0.101717531	0.089429353	0.012288178
cg13006655	0.028810341	0.811600653	1.963613033	0.05052321	0.123997827	-5.281057661	0.826619395	0.798992327	0.027627068
cg05356336	-0.013151744	0.838778637	-1.96267482	0.050636026	0.124161678	-5.281157379	0.8330131	0.843583251	-0.010570151
cg14722289	-0.022299974	0.82469774	-1.963178536	0.05057392	0.124076858	-5.281897773	0.812838789	0.834653402	-0.021814613
cg13895323	0.013969051	0.809961776	1.963175768	0.050574243	0.124076858	-5.281903124	0.817698699	0.803466582	0.014232116
cg13765695	-0.011335155	0.156242128	-1.962931167	0.05060281	0.124123832	-5.282375987	0.150806409	0.160805448	-0.009999039
cg18129755	-0.011018257	0.120858987	-1.962637848	0.050637084	0.124161678	-5.282942955	0.115425213	0.125420675	-0.009995462
cg16000989	-0.020949058	0.901910629	-1.962445242	0.050659601	0.124193778	-5.283315206	0.889934923	0.911964307	-0.022029384
cg08189964	0.010543388	0.819129033	1.96200471	0.050711133	0.124279087	-5.284166491	0.825486287	0.81379208	0.011694207
cg01001115	0.01989373	0.7580341	1.961986516	0.050713262	0.124279087	-5.284201645	0.76920808	0.748653475	0.020554604
cg15117372	-0.013322148	0.153862987	-1.961896949	0.050723745	0.124281664	-5.284374701	0.147157023	0.159492685	-0.012335662
cg09227795	-0.031286064	0.861013814	-1.961411985	0.050780537	0.124380249	-5.285311582	0.844871032	0.874565778	-0.029694746
cg12749468	0.026825963	0.823241144	1.961392163	0.05078286	0.124380249	-5.285349869	0.837937777	0.81090323	0.027034548
cg05579025	0.01480138	0.832431865	1.961096013	0.050817568	0.12444213	-5.285921872	0.84131339	0.82497577	0.016337619
cg00013374	0.009992885	0.814820932	1.960967389	0.050832649	0.124455931	-5.286170278	0.820495589	0.810057022	0.010438567
cg04580768	0.012807392	0.798095232	1.960828909	0.05084889	0.124472566	-5.286437702	0.804783189	0.792480651	0.012302538
cg20527667	0.013618506	0.813261933	1.960670377	0.050867488	0.124484627	-5.286743826	0.821429425	0.806405273	0.015024152
cg26181840	0.01313076	0.828657203	1.960413429	0.050897643	0.124484627	-5.287239938	0.835257687	0.823116055	0.012141632
cg13094255	0.011013314	0.811670925	1.960412852	0.050897711	0.124484627	-5.287241051	0.81837084	0.806046306	0.012324534
cg04043873	0.01709694	0.793161124	1.960373282	0.050902356	0.124484627	-5.287317448	0.802659824	0.785186906	0.017472918
cg12859943	-0.028994338	0.82593817	-1.960372735	0.05090242	0.124484627	-5.287318504	0.809971349	0.839342415	-0.029371065
cg11227278	0.014299307	0.815247066	1.960166877	0.050926593	0.124484627	-5.287715918	0.822318454	0.809310592	0.013007862
cg06910290	-0.017186926	0.828618702	-1.960155404	0.05092794	0.124484627	-5.287738066	0.819798351	0.836023441	-0.01622509
cg21961527	-0.017314666	0.210910659	-1.960066446	0.050938389	0.124484627	-5.287909787	0.202565277	0.217916659	-0.015351382
cg02358139	0.012100171	0.796929313	1.960062598	0.050938841	0.124484627	-5.287917217	0.804763175	0.790352739	0.014410436
cg05756029	-0.014618184	0.167200293	-1.959978823	0.050948683	0.124485591	-5.288078925	0.160388198	0.17291909	-0.012530892
cg15781610	0.018607807	0.167403038	1.959732448	0.050977636	0.124519735	-5.288554462	0.17871712	0.157904796	0.020812325
cg10738933	-0.021426722	0.169883777	-1.959699093	0.050981556	0.124519735	-5.288618836	0.158394007	0.179529509	-0.021135502
cg00059053	-0.018002463	0.117740162	-1.959098467	0.051052202	0.124627082	-5.28977786	0.109179893	0.12492656	-0.015746667
cg09698506	0.012679818	0.170471703	1.959055906	0.051057212	0.124627082	-5.289859977	0.178560885	0.163680784	0.014880101
cg27346424	0.012725636	0.162909347	1.959004762	0.051063232	0.124627082	-5.289958652	0.170622879	0.156433788	0.014189091
cg04328938	0.013182034	0.18791425	1.958919365	0.051073284	0.124627082	-5.290123405	0.196094342	0.181047012	0.015047331
cg11831394	-0.011874034	0.907920659	-1.958885466	0.051077275	0.124627082	-5.290188804	0.903021433	0.912033589	-0.009012156
cg27090727	-0.01185349	0.862294082	-1.958843177	0.051082255	0.124627082	-5.290270388	0.857101545	0.866653249	-0.009551704
cg03887471	-0.014395585	0.18597245	-1.9586768	0.051101848	0.124648269	-5.290591341	0.178458938	0.192280091	-0.013821153
cg15239096	-0.013659921	0.181756866	-1.958608803	0.051109858	0.124648269	-5.290722506	0.175302894	0.187175016	-0.011872122
cg10576238	0.013822385	0.115472467	1.958430302	0.051130889	0.124676485	-5.291066807	0.123799145	0.108482169	0.015316976
cg09265274	0.0107873	0.170576479	1.958319002	0.051144006	0.124685397	-5.291281473	0.175390372	0.166535186	0.008855186
cg20858684	-0.012433574	0.866529993	-1.958102429	0.051169538	0.12470734	-5.291699145	0.860908865	0.871248965	-0.0103401
cg01382930	0.012258189	0.84346411	1.958082106	0.051171935	0.12470734	-5.291738336	0.851055774	0.837090861	0.013964912
cg17107289	-0.025338233	0.815641519	-1.957839333	0.05120057	0.124736303	-5.29220648	0.802290679	0.82684963	-0.024558951
cg05099145	0.020823253	0.85005902	1.957820838	0.051202752	0.124736303	-5.292242142	0.861597961	0.840372009	0.021225952
cg17742903	0.019184012	0.877232028	1.957690686	0.051218109	0.124747325	-5.29249309	0.887656953	0.868480239	0.019176714
cg18404559	0.011793672	0.842380994	1.957618965	0.051226574	0.124747325	-5.29263137	0.848592198	0.83716665	0.011425548
cg00249621	-0.011687729	0.135561036	-1.957494312	0.051241288	0.124747325	-5.292871692	0.130843124	0.139521753	-0.00867863
cg01231417	-0.016205538	0.846488716	-1.957461645	0.051245144	0.124747325	-5.292934668	0.838363868	0.853309577	-0.014945709
cg21243631	0.021658446	0.192977146	1.957343433	0.051259103	0.124758255	-5.293162554	0.206150543	0.181917997	0.024232545
cg06905189	0.011220471	0.137628287	1.957191914	0.051276998	0.124778763	-5.293454629	0.144738019	0.131659623	0.013078396
cg06754876	-0.017804578	0.811088683	-1.95704846	0.051293946	0.124796958	-5.293731138	0.801378167	0.819240721	-0.017862554
cg09489811	0.016878474	0.185820299	1.956851746	0.051317194	0.124824066	-5.294110274	0.196517857	0.176839633	0.019678224
cg05139068	0.013528474	0.185744551	1.956780947	0.051325563	0.124824066	-5.294246719	0.194039056	0.178781262	0.015257794
cg09632976	-0.019839244	0.812495742	-1.956713758	0.051333506	0.124824066	-5.294376202	0.802188655	0.821148606	-0.018959951
cg10803714	0.014522166	0.822679939	1.956569906	0.051350517	0.124827467	-5.294653413	0.830168911	0.816392901	0.01377601
cg14458799	-0.016839394	0.865065951	-1.956451433	0.05136453	0.124827467	-5.294881701	0.857752177	0.871205909	-0.013453732
cg21049501	-0.015807985	0.866946691	-1.956416126	0.051368707	0.124827467	-5.294949731	0.857750347	0.874667077	-0.01691673
cg17606233	-0.010948711	0.135199296	-1.956308398	0.051381453	0.124827467	-5.2951573	0.129965564	0.139593046	-0.009627482
cg17582558	-0.010540493	0.180736761	-1.956301484	0.051382271	0.124827467	-5.295170621	0.176085594	0.184641445	-0.00855585
cg24340572	-0.014192092	0.197688541	-1.956043346	0.051412824	0.124878669	-5.29566795	0.191145888	0.203181139	-0.012035251
cg06712932	-0.015570643	0.845524891	-1.955541122	0.05147231	0.125000116	-5.29663535	0.837121071	0.852579949	-0.015458878
cg17540118	-0.015489205	0.210536003	-1.955413417	0.051487445	0.125013832	-5.296881302	0.203065434	0.216807592	-0.013742158
cg10328583	-0.012815956	0.154288049	-1.955232932	0.051508842	0.125031111	-5.297228876	0.147572506	0.15992579	-0.012353284
cg21787835	0.016141031	0.849811509	1.955143637	0.051519431	0.125031111	-5.297400826	0.858250682	0.84272677	0.015523913
cg19692929	0.015683451	0.186111499	1.955113315	0.051523028	0.125031111	-5.297459215	0.196166789	0.177670021	0.018496768
cg26836273	0.018007565	0.85880179	1.954895417	0.051548876	0.125070477	-5.297878773	0.868125054	0.850974853	0.017150201
cg04776812	0.008736699	0.807748583	1.954816567	0.051558233	0.125070477	-5.298030586	0.813363343	0.803034958	0.010328385
cg09788926	0.014195383	0.785648341	1.954612262	0.051582482	0.12510627	-5.298423913	0.79420512	0.778464872	0.015740248
cg06649165	-0.012352861	0.808991036	-1.954366101	0.051611713	0.125141362	-5.29889777	0.804004726	0.813177074	-0.009172348
cg20252653	0.012881022	0.866539752	1.954326416	0.051616426	0.125141362	-5.298974157	0.874251824	0.860065421	0.014186403
cg04554666	0.01389245	0.800017301	1.954250525	0.051625441	0.125141362	-5.299120231	0.808634893	0.79278278	0.015852112
cg05857996	-0.01338064	0.89643223	-1.954149784	0.051637411	0.125147353	-5.299314128	0.888862916	0.902786715	-0.0139238
cg05901196	0.016115341	0.188213119	1.953865117	0.051671245	0.125206325	-5.299861976	0.197202098	0.180666816	0.016535281
cg25134938	0.013530011	0.137118999	1.953623616	0.051699963	0.12525288	-5.300326688	0.145163351	0.130365715	0.014797635
cg25864987	-0.019088426	0.831167816	-1.953451622	0.051720424	0.125259558	-5.300657618	0.821070722	0.839644388	-0.018573666
cg26234081	0.009393958	0.882575648	1.953394125	0.051727266	0.125259558	-5.300768239	0.887803872	0.878186521	0.009617352
cg19125716	0.010334976	0.802086777	1.953360751	0.051731238	0.125259558	-5.300832447	0.808499257	0.79670346	0.011795796
cg21073223	-0.014301876	0.942018911	-1.953060117	0.051767025	0.125311031	-5.301410793	0.934811904	0.948069238	-0.013257335
cg17472111	-0.01436748	0.198147291	-1.952956571	0.051779356	0.125311031	-5.301609971	0.191266261	0.203923959	-0.012657698
cg14687118	-0.019724749	0.952778138	-1.952942556	0.051781025	0.125311031	-5.301636929	0.942836533	0.961124176	-0.018287643
cg07230698	0.012708552	0.849138519	1.952729784	0.051806371	0.125349349	-5.302046175	0.85699501	0.842542947	0.014452063
cg24675730	0.014185427	0.16961305	1.952073502	0.051884617	0.125495158	-5.303308191	0.178274416	0.16234178	0.015932636
cg24183909	-0.013922823	0.123343511	-1.952064581	0.051885681	0.125495158	-5.303325343	0.116105599	0.129419784	-0.013314185
cg10747979	-0.016846931	0.836998143	-1.951780831	0.051919543	0.125554013	-5.303870859	0.82894826	0.843756069	-0.014807809
cg07284347	-0.016042043	0.812217667	-1.951374179	0.051968104	0.125648385	-5.304652521	0.803747717	0.819328243	-0.015580526
cg01891497	0.018531125	0.148985229	1.950677808	0.05205135	0.125826571	-5.30599071	0.157915431	0.14148827	0.016427162
cg01037617	-0.017994121	0.037636146	-1.950542521	0.052067536	0.125842611	-5.306250633	0.027822755	0.045874549	-0.018051794
cg26976450	0.012835655	0.86414199	1.950375796	0.052087488	0.125846903	-5.306570931	0.871515999	0.857951463	0.013564536
cg12861945	-0.029157175	0.118212891	-1.950368075	0.052088412	0.125846903	-5.306585762	0.102878505	0.131086202	-0.028207697
cg00725690	-0.021833888	0.834159209	-1.950051821	0.052126278	0.125915301	-5.307193247	0.82232261	0.844096107	-0.021773497
cg26286565	-0.021655922	0.832131404	-1.949193295	0.052229188	0.126140763	-5.308841888	0.820663878	0.841758463	-0.021094585
cg04390849	-0.011980768	0.164755533	-1.949079251	0.052242871	0.126150688	-5.309060835	0.159359217	0.169285774	-0.009926557
cg01687186	0.009672234	0.161979848	1.948754751	0.052281821	0.126221611	-5.309683757	0.168161998	0.156789895	0.011372103
cg27536188	-0.011823245	0.826660598	-1.948561069	0.05230508	0.126245774	-5.310055507	0.820415137	0.831903702	-0.011488565
cg03076338	0.014076847	0.81140163	1.948442975	0.052319266	0.126245774	-5.310282159	0.819718747	0.804419359	0.015299387
cg22637024	0.013745887	0.822764744	1.948432112	0.052320572	0.126245774	-5.310303006	0.830155656	0.816560027	0.013595628
cg16994200	0.013250767	0.185310398	1.948136806	0.052356061	0.126308277	-5.310869707	0.194072826	0.177954286	0.01611854
cg24413314	-0.01514063	0.834619721	-1.94783318	0.052392571	0.126311804	-5.311452288	0.827033255	0.840988606	-0.013955351
cg10324998	0.015769164	0.155455174	1.94780646	0.052395785	0.126311804	-5.311503553	0.165166395	0.147302545	0.01786385
cg04990825	0.014643674	0.160761825	1.947699852	0.05240861	0.126311804	-5.311708081	0.169652292	0.153298223	0.016354069
cg19433091	0.011422196	0.146571374	1.947687256	0.052410125	0.126311804	-5.311732247	0.153628361	0.14064699	0.012981371
cg17537853	0.02022648	0.810608426	1.947685338	0.052410356	0.126311804	-5.311735927	0.822528569	0.800601392	0.021927176
cg09281426	0.011226866	0.119664043	1.947592102	0.052421575	0.126311804	-5.311914791	0.126335158	0.114063601	0.012271557
cg21885427	0.0163736	0.172627411	1.947533788	0.052428593	0.126311804	-5.312026658	0.182141235	0.164640496	0.01750074
cg18947032	0.018924316	0.038509563	1.947487128	0.052434209	0.126311804	-5.312116165	0.047117752	0.031282935	0.015834817
cg15530026	0.011052847	0.152113973	1.947321218	0.052454181	0.126315948	-5.31243441	0.158976149	0.146353133	0.012623016
cg20273656	-0.019712881	0.847178263	-1.947298533	0.052456913	0.126315948	-5.312477922	0.836622947	0.856039516	-0.019416569
cg25553128	-0.017360876	0.853322017	-1.947233968	0.052464687	0.126315948	-5.312601762	0.844159139	0.86101431	-0.01685517
cg06183849	0.014505983	0.190020058	1.946933425	0.05250089	0.126380018	-5.313178166	0.199146313	0.182358511	0.016787803
cg20479210	-0.015417188	0.818394785	-1.946635961	0.052536742	0.126443223	-5.31374858	0.810420977	0.825088847	-0.01466787
cg05799088	-0.027817068	0.87642652	-1.946376638	0.052568014	0.126495383	-5.314245788	0.86139222	0.889047909	-0.027655689
cg04999352	0.01416565	0.162116108	1.945969745	0.052617113	0.126580773	-5.315025803	0.170018645	0.15548188	0.014536765
cg19306357	-0.013419361	0.175340582	-1.945923362	0.052622712	0.126580773	-5.315114709	0.168933089	0.180719713	-0.011786623
cg07942622	-0.016537778	0.205182454	-1.945817578	0.052635484	0.126588387	-5.315317466	0.197438773	0.211683321	-0.014244548
cg05758100	0.014053218	0.782255966	1.945709667	0.052648516	0.126596623	-5.31552429	0.79059297	0.775256999	0.01533597
cg05026786	-0.01368866	0.874856854	-1.944841656	0.052753438	0.126776728	-5.317187523	0.867251089	0.881241942	-0.013990853
cg14024242	-0.014981117	0.178753036	-1.944824481	0.052755516	0.126776728	-5.317220425	0.171552596	0.18479785	-0.013245254
cg12801030	0.013762561	0.154996008	1.944787958	0.052759935	0.126776728	-5.317290393	0.16343354	0.147912648	0.015520892
cg22126849	0.017183628	0.115829143	1.944771704	0.052761902	0.126776728	-5.317321529	0.126102507	0.107204591	0.018897916
cg11249796	0.013372367	0.180638848	1.94465775	0.052775691	0.126786742	-5.317539821	0.189045121	0.17358173	0.015463391
cg03220912	-0.013462418	0.873462337	-1.944523104	0.052791988	0.126802776	-5.317797733	0.866413718	0.879379697	-0.012965979
cg18128272	-0.030631287	0.851254062	-1.944041391	0.052850328	0.126891985	-5.318720305	0.83395832	0.865773944	-0.031815624
cg12968518	0.021731192	0.097035882	1.943932836	0.052863482	0.126891985	-5.318928176	0.106114416	0.089414396	0.01670002
cg08798317	0.013816803	0.10570028	1.943901487	0.052867281	0.126891985	-5.318988204	0.114235737	0.098534711	0.015701026
cg22014708	0.015732753	0.187815173	1.943831605	0.052875752	0.126891985	-5.319122015	0.19756492	0.179630201	0.017934719
cg02154924	-0.02425125	0.852560457	-1.943746432	0.052886076	0.126891985	-5.319285096	0.839145013	0.863822805	-0.024677792
cg05559286	-0.014547199	0.852443693	-1.943739576	0.052886908	0.126891985	-5.319298224	0.846578843	0.85736727	-0.010788427
cg13264811	-0.018180798	0.812157521	-1.943466507	0.052920022	0.126948322	-5.319821025	0.803344652	0.819555978	-0.016211326
cg11311352	-0.013322785	0.202950714	-1.943163907	0.052956738	0.126963974	-5.320400279	0.196659377	0.208232331	-0.011572955
cg04175473	-0.027581177	0.842338764	-1.94313526	0.052960215	0.126963974	-5.320455114	0.827369747	0.854905347	-0.0275356
cg10045861	-0.01630339	0.829527946	-1.943135084	0.052960236	0.126963974	-5.320455451	0.820777864	0.836873694	-0.016095829
cg00592315	-0.024644893	0.840443907	-1.943018586	0.052974378	0.126963974	-5.320678432	0.828684536	0.850315971	-0.021631435
cg17969084	0.025570574	0.057123946	1.942915335	0.052986914	0.126963974	-5.320876047	0.071343272	0.045186734	0.026156538
cg02327812	0.019227869	0.909621688	1.942850765	0.052994755	0.126963974	-5.320999622	0.920016214	0.900895419	0.019120795
cg24561600	0.014041573	0.841352763	1.942823555	0.05299806	0.126963974	-5.321051699	0.849866702	0.834205259	0.015661443
cg04711294	0.012115844	0.17063275	1.942777699	0.053003629	0.126963974	-5.321139456	0.17811566	0.164350801	0.01376486
cg02399049	-0.015012103	0.847526763	-1.942631236	0.053021421	0.126983509	-5.321419738	0.840384615	0.85352264	-0.013138025
cg04097131	-0.022833179	0.833244455	-1.942494793	0.053038	0.127000133	-5.321680828	0.821016389	0.843509992	-0.022493603
cg23725888	-0.013925183	0.811701598	-1.94202877	0.05309466	0.127112705	-5.322572446	0.804236146	0.817968891	-0.013732746
cg07287401	0.011980435	0.87552366	1.941519335	0.053156655	0.12723801	-5.323546884	0.881723884	0.870318533	0.011405351
cg03118674	0.013811607	0.838235419	1.941275122	0.053186396	0.127286077	-5.324013921	0.846504479	0.831293493	0.015210986
cg23200357	0.014018818	0.807522258	1.941156372	0.053200863	0.127289729	-5.324241002	0.816891003	0.799657139	0.017233864
cg23891601	0.018863653	0.883045499	1.941104019	0.053207242	0.127289729	-5.324341109	0.892073109	0.875466765	0.016606345
cg23522611	-0.01139078	0.082731801	-1.940815024	0.053242466	0.127344192	-5.324893668	0.07648759	0.087973854	-0.011486265
cg03632245	-0.018332302	0.825449425	-1.940758682	0.053249336	0.127344192	-5.325001384	0.816523728	0.832942602	-0.016418873
cg24813704	0.013699775	0.904460811	1.940624366	0.053265715	0.127360249	-5.325258161	0.911819609	0.898283055	0.013536554
cg16387151	0.01471978	0.122962494	1.940063726	0.05333413	0.127440104	-5.326329773	0.131780492	0.115559731	0.016220762
cg25250968	0.014578949	0.124737968	1.940060124	0.05333457	0.127440104	-5.326336659	0.133822783	0.11711121	0.016711573
cg10933457	0.019088088	0.796648557	1.940059284	0.053334672	0.127440104	-5.326338264	0.80892126	0.786345546	0.022575714
cg14450995	0.01394886	0.161885159	1.940033678	0.053337799	0.127440104	-5.326387199	0.17031964	0.15480436	0.01551528
cg00107982	-0.014601817	0.141745592	-1.939895278	0.0533547	0.127447414	-5.326651688	0.133049972	0.149045619	-0.015995647
cg01202651	0.013288426	0.799639598	1.939850232	0.053360202	0.127447414	-5.32673777	0.807525179	0.793019605	0.014505574
cg12621429	0.016904264	0.177723374	1.939621253	0.053388177	0.127447466	-5.327175308	0.188288378	0.168853988	0.01943439
cg02871827	0.015373334	0.824063364	1.93960344	0.053390354	0.127447466	-5.327209342	0.833193638	0.816398442	0.016795196
cg08551547	-0.01622099	0.835272085	-1.939448174	0.053409331	0.127447466	-5.327505999	0.82753448	0.841767853	-0.014233373
cg04036441	-0.015393969	0.862067675	-1.939440186	0.053410307	0.127447466	-5.327521261	0.856441483	0.866790898	-0.010349416
cg17560662	0.012724792	0.159564824	1.939402551	0.053414908	0.127447466	-5.327593162	0.167603598	0.152816224	0.014787374
cg00006771	0.013945832	0.131752508	1.939369559	0.053418941	0.127447466	-5.327656194	0.140521272	0.124391076	0.016130196
cg16427552	-0.007967462	0.032657552	-1.939296061	0.053427928	0.127447466	-5.327796607	0.028089728	0.036492269	-0.00840254
cg20103263	0.009897807	0.805940545	1.939048372	0.053458221	0.127480089	-5.328269764	0.811450962	0.801314515	0.010136447
cg16062368	0.019052671	0.789673055	1.939026046	0.053460952	0.127480089	-5.328312409	0.799835292	0.781141794	0.018693497
cg21692159	0.015445114	0.180960269	1.938845828	0.053483004	0.127509597	-5.328656636	0.190359239	0.173069776	0.017289463
cg05583717	-0.012507402	0.165460259	-1.938543345	0.053520033	0.127561544	-5.329234326	0.159933223	0.170100241	-0.010167018
cg01925114	0.011389347	0.834667564	1.938509695	0.053524154	0.127561544	-5.329298587	0.842616192	0.827994641	0.014621551
cg14449263	0.028006447	0.140300433	1.938164848	0.053566398	0.127637904	-5.329957066	0.157660415	0.12572662	0.031933794
cg24602714	0.012989555	0.127498195	1.93809003	0.053575567	0.127637904	-5.330099914	0.13551754	0.120765905	0.014751634
cg12917531	0.008662608	0.848588335	1.937908781	0.053597785	0.127667753	-5.330445947	0.853762871	0.844244279	0.009518592
cg18805621	0.010862923	0.129961187	1.937787667	0.053612635	0.127680046	-5.330677157	0.136299596	0.124640054	0.011659542
cg09174638	0.012281081	0.91896366	1.937463196	0.053652438	0.12775097	-5.331296505	0.926113057	0.912961697	0.01315136
cg17945789	0.02155105	0.199126452	1.93736594	0.053664373	0.12775097	-5.331482128	0.211646469	0.18861582	0.023030649
cg21181453	0.016007913	0.147424735	1.93730786	0.053671501	0.12775097	-5.331592975	0.156177163	0.140077018	0.016100145
cg03104113	0.039000634	0.807200966	1.936707405	0.053745246	0.127903396	-5.332738768	0.831795624	0.786553599	0.045242025
cg12412495	-0.013161778	0.177966582	-1.936571881	0.053761902	0.127919931	-5.332997327	0.17137073	0.183503841	-0.012133111
cg13500029	-0.015252605	0.906704185	-1.936459921	0.053775665	0.127929579	-5.333210917	0.898631361	0.91348137	-0.014850009
cg04296540	-0.015121161	0.105169619	-1.93626175	0.053800033	0.127964448	-5.333588946	0.098416898	0.110838569	-0.012421671
cg15068552	-0.016626966	0.846919812	-1.936148031	0.053814021	0.127974618	-5.333805858	0.837631196	0.854717662	-0.017086467
cg14887054	0.025681714	0.80086861	1.935988536	0.053833645	0.127998184	-5.334110063	0.815643804	0.788464743	0.027179061
cg18243536	0.01215993	0.15120435	1.935589479	0.053882769	0.128091873	-5.33487108	0.158660398	0.144944952	0.013715446
cg00047667	-0.01318656	0.867881054	-1.93519401	0.053931489	0.128184566	-5.335625103	0.862252465	0.872606289	-0.010353824
cg22201573	0.0210718	0.837470815	1.934885802	0.053969485	0.128251741	-5.336212644	0.849411148	0.827446831	0.021964317
cg25344969	-0.023020758	0.845085101	-1.93438953	0.054030712	0.128304265	-5.337158506	0.832584825	0.85557916	-0.022994336
cg17347535	-0.022025098	0.823772761	-1.934359045	0.054034475	0.128304265	-5.3372166	0.811778244	0.833842231	-0.022063987
cg15541606	0.018593096	0.120296582	1.934333988	0.054037568	0.128304265	-5.337264351	0.130665795	0.111591564	0.019074232
cg15664152	-0.016107182	0.192419868	-1.934285095	0.054043604	0.128304265	-5.337357522	0.183731023	0.199714207	-0.015983185
cg18185391	-0.015018285	0.898640522	-1.93425435	0.0540474	0.128304265	-5.337416108	0.891752166	0.904423339	-0.012671173
cg17616904	0.0111264	0.824594077	1.934011124	0.054077436	0.128304265	-5.337879563	0.831432096	0.818853518	0.012578577
cg17178761	-0.014089611	0.192503952	-1.933993806	0.054079575	0.128304265	-5.337912558	0.185219083	0.198619646	-0.013400563
cg19181811	-0.021074214	0.815743389	-1.933953883	0.054084507	0.128304265	-5.337988624	0.804461059	0.825214975	-0.020753916
cg00519069	0.014445012	0.147298776	1.93391956	0.054088747	0.128304265	-5.338054018	0.156398811	0.139659241	0.01673957
cg19970185	0.010718884	0.81828709	1.933865287	0.054095453	0.128304265	-5.338157419	0.825149283	0.812526237	0.012623046
cg09235504	0.015784854	0.916872633	1.933623892	0.054125286	0.128304265	-5.338617295	0.925991064	0.909217654	0.01677341
cg15789107	-0.013438709	0.872293588	-1.933606057	0.05412749	0.128304265	-5.33865127	0.865403763	0.878077639	-0.012673876
cg03429643	-0.015777612	0.203231281	-1.933563812	0.054132713	0.128304265	-5.338731744	0.195541298	0.20968707	-0.014145772
cg19015264	-0.014794346	0.187776709	-1.933542901	0.054135298	0.128304265	-5.338771577	0.180801764	0.193632219	-0.012830454
cg26865853	0.018470641	0.172757314	1.933523938	0.054137643	0.128304265	-5.338807698	0.184066346	0.163263311	0.020803035
cg13668180	-0.012103698	0.820818321	-1.933329951	0.054161631	0.128325814	-5.339177198	0.814913957	0.825775072	-0.010861115
cg15042269	0.008851794	0.832716878	1.93323316	0.054173604	0.128325814	-5.339361551	0.838196617	0.828116602	0.010080015
cg08383462	0.015566422	0.785253869	1.933214188	0.054175951	0.128325814	-5.339397684	0.794385894	0.777587478	0.016798416
cg02457742	0.013880032	0.16835083	1.932856387	0.05422023	0.128407614	-5.340079077	0.176992898	0.161095762	0.015897136
cg22597914	-0.012780905	0.851061528	-1.932099258	0.054317351	0.128499054	-5.340285705	0.845014542	0.856169541	-0.011154999
cg21796654	-0.014968852	0.159736589	-1.932687373	0.054241156	0.12842287	-5.340400903	0.15209156	0.166154638	-0.014063079
cg13159372	0.021292381	0.845015622	1.932646939	0.054246163	0.12842287	-5.340477892	0.856459358	0.835408534	0.021050824
cg22709100	-0.019382384	0.861998875	-1.932491337	0.054265437	0.128445421	-5.340774148	0.852724528	0.869784747	-0.017060219
cg26548239	-0.012722546	0.851812318	-1.932298726	0.054289302	0.128478832	-5.341140838	0.845185223	0.857375805	-0.012190582
cg20468026	-0.011050223	0.89158236	-1.932191685	0.054302569	0.128487153	-5.341344605	0.886325472	0.89599555	-0.009670078
cg08354216	0.02386102	0.198386115	1.931907047	0.05433786	0.128513806	-5.341886398	0.212543473	0.186500925	0.026042547
cg00166868	0.012877028	0.85715068	1.931864862	0.054343092	0.128513806	-5.341966688	0.864843218	0.850692748	0.01415047
cg23234634	-0.023077627	0.822084418	-1.93139084	0.054401912	0.128609988	-5.342868772	0.809764519	0.832427049	-0.02266253
cg26498966	0.016027916	0.830766148	1.931326403	0.054409912	0.128609988	-5.342991382	0.839007349	0.823847609	0.01515974
cg23151860	-0.011931546	0.848279713	-1.931301178	0.054413044	0.128609988	-5.343039377	0.843119369	0.852611854	-0.009492484
cg26468395	-0.019610624	0.811025015	-1.931081014	0.054440387	0.128641603	-5.343458267	0.800528203	0.819837154	-0.019308951
cg13336350	-0.013841834	0.826575718	-1.931036267	0.054445945	0.128641603	-5.343543397	0.818990199	0.832943808	-0.013953609
cg25543459	0.013434072	0.783386022	1.930703389	0.054487311	0.12871626	-5.344176637	0.792128421	0.776046724	0.016081697
cg21323642	0.015008376	0.160475974	1.930280058	0.054539955	0.128772056	-5.34498179	0.169400992	0.152983367	0.016417626
cg00658016	0.028563034	0.102927328	1.930277741	0.054540243	0.128772056	-5.344986198	0.114554087	0.093166592	0.021387495
cg19210045	0.017814757	0.82620433	1.930277706	0.054540248	0.128772056	-5.344986263	0.836183618	0.817826656	0.018356962
cg23350106	-0.012384084	0.068748002	-1.929975835	0.054577814	0.128837666	-5.345560302	0.062296034	0.07416447	-0.011868437
cg22947661	0.019094696	0.197854326	1.929869829	0.054591011	0.128842707	-5.345761862	0.20951965	0.188061214	0.021458436
cg23416761	-0.028587465	0.121552883	-1.929794045	0.054600447	0.128842707	-5.345905952	0.106197021	0.134444223	-0.028247202
cg19350357	0.013924107	0.164004611	1.92965877	0.054617294	0.128842707	-5.346163138	0.172013347	0.157281228	0.014732119
cg19090437	0.014752408	0.189101318	1.929644585	0.054619061	0.128842707	-5.346190106	0.198239982	0.181429354	0.016810629
cg25529321	0.015233809	0.77689455	1.929451325	0.054643137	0.128869236	-5.346557502	0.786222711	0.769063502	0.017159208
cg14281596	0.01015923	0.809663486	1.929397322	0.054649867	0.128869236	-5.346660157	0.815735944	0.80456562	0.011170324
cg25918837	0.013139189	0.843958683	1.929146332	0.054681152	0.128919939	-5.347137233	0.852300591	0.836955601	0.01534499
cg01716603	0.017144569	0.796029717	1.928960184	0.054704365	0.128951594	-5.347491021	0.805516838	0.78806522	0.017451618
cg09160344	0.011031532	0.121034261	1.928138738	0.054806897	0.129139493	-5.349051838	0.127649913	0.115480381	0.012169532
cg21955497	0.016702957	0.165492561	1.928102842	0.054811381	0.129139493	-5.34912003	0.175368049	0.157202028	0.018166021
cg02701825	-0.012538374	0.193063214	-1.927983528	0.054826288	0.129139493	-5.349346678	0.186630639	0.1984634	-0.011832761
cg22528979	0.019480944	0.808751106	1.927912807	0.054835126	0.129139493	-5.349481013	0.819868594	0.799417905	0.020450689
cg03380612	-0.02380527	0.810760967	-1.927885304	0.054838563	0.129139493	-5.349533254	0.798623156	0.820950734	-0.022327578
cg21696374	0.036924042	0.796709851	1.92785078	0.054842878	0.129139493	-5.34959883	0.815484735	0.780948219	0.034536516
cg24198765	0.013741454	0.151439217	1.927693419	0.054862549	0.129162731	-5.349897712	0.160234985	0.144055115	0.01617987
cg25943096	-0.012916002	0.155128464	-1.92745687	0.05489213	0.129209288	-5.350346954	0.148512435	0.160682661	-0.012170226
cg10586864	0.013600639	0.828263999	1.927343492	0.054906313	0.12921959	-5.350562257	0.836493993	0.821354869	0.015139125
cg19778003	-0.014485732	0.193312039	-1.927256724	0.054917169	0.12922206	-5.350727019	0.186092905	0.199372547	-0.013279641
cg24102319	0.012499823	0.119987544	1.927119175	0.054934383	0.129239486	-5.350988195	0.12779828	0.113430382	0.014367898
cg15998127	-0.034351484	0.894362681	-1.926868762	0.054965732	0.129257114	-5.351463626	0.875499066	0.910198803	-0.034699737
cg17782619	0.008082352	0.832920257	1.926858297	0.054967043	0.129257114	-5.351483494	0.837940372	0.828705839	0.009234533
cg01409776	-0.016098218	0.823196314	-1.926824272	0.054971303	0.129257114	-5.351548089	0.815812384	0.829395169	-0.013582785
cg08056069	-0.012978153	0.156387681	-1.926457412	0.055017262	0.129303289	-5.352244481	0.150358927	0.161448857	-0.01108993
cg26150096	0.016109253	0.8305024	1.926414653	0.055022621	0.129303289	-5.35232564	0.840493275	0.822114998	0.018378277
cg00233174	0.011091984	0.804229082	1.926358593	0.055029647	0.129303289	-5.352432042	0.811074007	0.798482726	0.01259128
cg06376786	0.022740542	0.894986061	1.926282667	0.055039164	0.129303289	-5.352576146	0.90706989	0.884841612	0.022228277
cg14675881	-0.014766832	0.166615687	-1.926257937	0.055042265	0.129303289	-5.352623082	0.159212126	0.172831022	-0.013618895
cg24232693	-0.015143398	0.205718237	-1.926197691	0.055049818	0.129303289	-5.352737419	0.198209452	0.212021908	-0.013812456
cg09767822	-0.014586538	0.208588152	-1.925931018	0.055083262	0.129336212	-5.353243484	0.201914544	0.214190687	-0.012276143
cg00980696	-0.013937449	0.887476299	-1.925838417	0.05509488	0.129336212	-5.353419196	0.879882348	0.893851467	-0.013969119
cg15288326	-0.019713751	0.808085958	-1.92583464	0.055095354	0.129336212	-5.353426365	0.797538949	0.816940238	-0.019401289
cg15969804	-0.016752614	0.825596075	-1.925752225	0.055105695	0.129336212	-5.353582741	0.817243667	0.832607973	-0.015364306
cg22115976	-0.011116705	0.82130922	-1.92561153	0.055123353	0.129336212	-5.353849686	0.814518774	0.827009842	-0.012491069
cg12590494	0.008973436	0.823969565	1.925571647	0.055128359	0.129336212	-5.353925355	0.828959961	0.819780096	0.009179865
cg04719528	0.014327096	0.804036716	1.925538329	0.055132542	0.129336212	-5.353988565	0.812679526	0.796781024	0.015898503
cg27631718	0.014324469	0.778680863	1.925437693	0.055145177	0.129342826	-5.354179486	0.786463115	0.772147614	0.014315501
cg21542081	0.013845192	0.801130306	1.925258682	0.055167658	0.129356972	-5.354519072	0.809542697	0.794068052	0.015474645
cg06026616	0.015923507	0.783835787	1.925233336	0.055170842	0.129356972	-5.354567152	0.794457872	0.774918482	0.019539391
cg05189524	0.020533884	0.171937501	1.924957285	0.055205526	0.129415267	-5.355090756	0.184243597	0.161606458	0.022637139
cg24050135	-0.011783689	0.138909021	-1.924825934	0.055222036	0.129430945	-5.355339872	0.133331379	0.143591486	-0.010260107
cg16461781	-0.011651058	0.188284633	-1.924628463	0.055246865	0.129441756	-5.35571436	0.182886412	0.192816473	-0.00993006
cg24440633	-0.016384214	0.822459629	-1.924625897	0.055247188	0.129441756	-5.355719225	0.814486968	0.829152727	-0.014665759
cg26711344	0.012895094	0.794184829	1.924554882	0.055256119	0.129441756	-5.355853891	0.802243585	0.787419453	0.014824132
cg13381243	0.012094371	0.812647004	1.924179798	0.055303312	0.129529283	-5.356565076	0.819843218	0.806605738	0.01323748
cg03615235	-0.012353304	0.903724608	-1.923757626	0.05535647	0.129630746	-5.357365381	0.896320833	0.909940123	-0.01361929
cg21759874	0.010587756	0.807046966	1.923644263	0.055370752	0.12964115	-5.357580252	0.811547573	0.803268678	0.008278894
cg14991469	-0.018829075	0.816838276	-1.92319176	0.055427789	0.129751638	-5.358437817	0.808827967	0.82356298	-0.014735013
cg18472223	0.019713673	0.178607049	1.922929946	0.055460812	0.129792717	-5.358933905	0.190024824	0.169021757	0.021003066
cg17591121	-0.012089274	0.847922359	-1.922896463	0.055465037	0.129792717	-5.358997344	0.842463753	0.852504892	-0.010041139
cg11988679	-0.023687782	0.805471714	-1.922155877	0.055558545	0.129980165	-5.360400237	0.792904816	0.816021702	-0.023116886
cg09612852	-0.023220536	0.841720358	-1.92204031	0.055573149	0.129980165	-5.360619108	0.829504342	0.851975779	-0.022471437
cg05134945	-0.016249424	0.168441892	-1.922023018	0.055575334	0.129980165	-5.360651857	0.159954895	0.175566778	-0.015611883
cg19500867	-0.028622321	0.858614678	-1.921940559	0.055585756	0.129980165	-5.360808016	0.84432932	0.870607324	-0.026278004
cg01080012	-0.015607991	0.846102576	-1.921871699	0.055594461	0.129980165	-5.360938416	0.839414717	0.851717075	-0.012302358
cg16391801	-0.020805002	0.840754588	-1.921640865	0.055623649	0.130025337	-5.361375514	0.829654937	0.850072813	-0.020417876
cg26250046	-0.016094583	0.886484565	-1.921453829	0.055647309	0.130057572	-5.361729642	0.878356456	0.893308163	-0.014951707
cg14478879	0.015465644	0.180915056	1.921000557	0.055704682	0.130163551	-5.362587708	0.190450522	0.172909973	0.017540549
cg04212021	-0.013301121	0.108612633	-1.92093953	0.05571241	0.130163551	-5.362703221	0.102417426	0.113813548	-0.011396123
cg07583503	0.012225845	0.181742812	1.92069469	0.055743425	0.130212925	-5.363166618	0.189147056	0.175526903	0.013620152
cg10542197	-0.025074859	0.799226854	-1.920382905	0.055782941	0.130282136	-5.363756638	0.785665002	0.810612113	-0.024947111
cg19769080	0.012851861	0.174939087	1.920275461	0.055796564	0.13029086	-5.363959943	0.183001834	0.168170361	0.014831472
cg06489728	0.019071115	0.832302399	1.919968099	0.05583555	0.130358796	-5.364541469	0.841826275	0.824307047	0.017519227
cg05986572	0.009208773	0.806792278	1.919744737	0.055863896	0.13040187	-5.36496401	0.812769569	0.801774306	0.010995263
cg19913815	-0.01122169	0.896490471	-1.919459986	0.05590005	0.130463152	-5.365502614	0.890488987	0.901528754	-0.011039766
cg21319458	-0.015585289	0.18323353	-1.91894115	0.055965975	0.13057179	-5.366483789	0.175637485	0.189610456	-0.013972971
cg26250747	-0.011504605	0.152176253	-1.918937681	0.055966416	0.13057179	-5.366490348	0.147722786	0.155914966	-0.00819218
cg27181375	-0.013551739	0.132751083	-1.918760837	0.055988902	0.130601126	-5.366824718	0.124929459	0.139317384	-0.014387925
cg06224893	0.010443288	0.932047038	1.918636156	0.05600476	0.130608995	-5.367060444	0.937672935	0.927324063	0.010348872
cg01665243	-0.019206445	0.12464742	-1.918507249	0.056021159	0.130608995	-5.367304143	0.114555272	0.133119841	-0.018564569
cg00900422	0.012692919	0.782674702	1.918486799	0.056023761	0.130608995	-5.367342801	0.79025514	0.776310878	0.013944262
cg14136582	0.009205598	0.85228515	1.918414434	0.056032969	0.130608995	-5.3674796	0.858084791	0.847416315	0.010668477
cg08605840	0.017388823	0.826282162	1.918344767	0.056041835	0.130608995	-5.367611293	0.835902531	0.818205804	0.017696727
cg21660683	0.011600701	0.101500125	1.918239782	0.056055198	0.130617036	-5.367809739	0.108513115	0.095612677	0.012900437
cg06005197	-0.017055633	0.817230279	-1.9181319	0.056068932	0.13062594	-5.368013649	0.809928628	0.82336006	-0.013431432
cg06640662	-0.012363637	0.849286711	-1.917822577	0.056108327	0.130694614	-5.368598249	0.843744077	0.853939787	-0.01019571
cg20407708	0.013289468	0.796959921	1.917030823	0.056209271	0.130900665	-5.370094191	0.805484093	0.789803825	0.015680268
cg10771048	0.014860926	0.769895852	1.916972951	0.056216655	0.130900665	-5.37020351	0.779100339	0.762168629	0.01693171
cg05803296	-0.012957693	0.193714206	-1.916891834	0.056227006	0.130901637	-5.370356734	0.187980618	0.198527589	-0.010546972
cg24011488	0.016398249	0.771080555	1.916662554	0.056256274	0.13094664	-5.370789794	0.781496044	0.762336687	0.019159357
cg21245844	-0.015732435	0.948208206	-1.916521685	0.056274263	0.130965376	-5.371055838	0.940174304	0.954952716	-0.014778412
cg12999267	0.013627501	0.155807493	1.91644299	0.056284314	0.130965637	-5.371204453	0.164704354	0.148338523	0.01636583
cg25325723	-0.042008688	0.822414464	-1.916329826	0.05629877	0.130976146	-5.371418153	0.801642282	0.839852839	-0.038210557
cg04864877	-0.026330444	0.811723659	-1.916024409	0.056337801	0.131043814	-5.371994841	0.7973717	0.823772217	-0.026400517
cg04893854	0.012157721	0.913739532	1.915817468	0.05636426	0.131079544	-5.372385535	0.920739758	0.907862799	0.012876959
cg15810865	-0.012997464	0.850069071	-1.915718578	0.056376908	0.131079544	-5.372572221	0.844770623	0.85451715	-0.009746527
cg23107222	0.01639319	0.159365796	1.915561655	0.056396982	0.131079544	-5.372868443	0.169275242	0.151046754	0.018228488
cg18207164	-0.012526333	0.128621751	-1.915469011	0.056408837	0.131079544	-5.373043315	0.122167724	0.134039946	-0.011872222
cg14481875	0.015922217	0.190211421	1.915440811	0.056412446	0.131079544	-5.373096543	0.199464099	0.18244374	0.017020359
cg16935517	0.014037354	0.880690721	1.91543767	0.056412848	0.131079544	-5.373102471	0.888850837	0.873840254	0.015010584
cg18666327	-0.011237585	0.1719244	-1.91512856	0.056452418	0.131137298	-5.373685866	0.166591646	0.17640128	-0.009809634
cg22792560	0.01382061	0.188637466	1.915040189	0.056463735	0.131137298	-5.373852637	0.197626078	0.18109147	0.016534608
cg13931640	-0.021859081	0.801575909	-1.914870099	0.056485522	0.131137298	-5.374173602	0.788925072	0.812196364	-0.023271293
cg03057764	0.016392447	0.171332816	1.914856203	0.056487302	0.131137298	-5.374199822	0.181209439	0.16304133	0.018168109
cg10664338	0.014139052	0.061513024	1.914854946	0.056487463	0.131137298	-5.374202193	0.067941332	0.056116419	0.011824913
cg00070370	-0.014464132	0.88928374	-1.914657129	0.056512812	0.131173035	-5.374575441	0.881849586	0.895524758	-0.013675172
cg00108210	-0.021381774	0.875428758	-1.913695149	0.056639576	0.131305366	-5.374896376	0.865670493	0.883671766	-0.018001273
cg14655590	0.011382862	0.834624602	1.91448209	0.05653525	0.131202005	-5.37490568	0.841310446	0.829011795	0.012298652
cg08016466	-0.013775965	0.809229615	-1.914234904	0.056566948	0.131252452	-5.375371985	0.801795239	0.815470819	-0.013675579
cg06955954	0.042927572	0.772873034	1.914089027	0.056585662	0.131265196	-5.375647147	0.794995673	0.754300941	0.040694732
cg23313059	0.01495018	0.175619363	1.914036797	0.056592364	0.131265196	-5.375745663	0.18464894	0.168038977	0.016609963
cg00689020	-0.012034992	0.179325302	-1.91384918	0.056616443	0.131297714	-5.376099519	0.173340651	0.184349454	-0.011008803
cg10043085	0.016037977	0.884442391	1.913772301	0.056626312	0.131297714	-5.376244507	0.892652728	0.877549763	0.015102965
cg24326398	-0.012795079	0.206366254	-1.91345816	0.056666653	0.131345029	-5.376836894	0.200058013	0.211662062	-0.011604049
cg03052544	0.012070383	0.125792209	1.91320186	0.056699585	0.131398246	-5.377320139	0.133194165	0.119578221	0.013615943
cg01481646	0.012257681	0.177784526	1.912953182	0.056731552	0.131418718	-5.377788953	0.18559954	0.171223774	0.014375766
cg04244873	0.014320299	0.845169717	1.912950293	0.056731924	0.131418718	-5.377794399	0.8541122	0.837662447	0.016449753
cg02440268	-0.015300768	0.849965901	-1.912900407	0.056738339	0.131418718	-5.377888437	0.842704545	0.856061854	-0.013357309
cg05690644	-0.014230248	0.116101497	-1.912507496	0.056788883	0.131512674	-5.378629022	0.109184327	0.121908505	-0.012724178
cg14189786	-0.025461529	0.832781327	-1.911467705	0.056926188	0.131807482	-5.379041853	0.819604765	0.843911839	-0.024307075
cg10360725	-0.040040367	0.832329726	-1.911296663	0.056944883	0.131827604	-5.380910343	0.81065504	0.850525759	-0.039870719
cg24480030	-0.015053783	0.207922791	-1.911064425	0.056974845	0.131863265	-5.381347741	0.199921172	0.2146402	-0.014719028
cg05760489	0.013531603	0.164390092	1.911022139	0.056980301	0.131863265	-5.381427377	0.17310062	0.15707755	0.01602307
cg07663788	0.012778972	0.160896857	1.910832767	0.057004745	0.131896667	-5.381783994	0.168479948	0.154530806	0.013949143
cg02281699	0.025380058	0.898247152	1.910592461	0.057035775	0.131945295	-5.382236477	0.912779727	0.886046966	0.026732761
cg24117274	0.01342783	0.184725426	1.910489078	0.057049129	0.131953022	-5.382431126	0.192214285	0.178438483	0.013775803
cg01703858	0.014063459	0.157912221	1.909765441	0.057142674	0.132146193	-5.383793291	0.165912286	0.151196118	0.014716169
cg04272684	-0.017857063	0.872941565	-1.9088785	0.057260872	0.132280244	-5.38388926	0.865729456	0.879033782	-0.013304325
cg03828026	0.013780015	0.166951455	1.9096789	0.057153869	0.132148002	-5.383956161	0.17543878	0.159826293	0.015612486
cg14590070	0.009359943	0.846103254	1.909604365	0.057163513	0.132148002	-5.384096429	0.851810789	0.841311744	0.010499045
cg08636573	-0.012557107	0.861579835	-1.909422175	0.057187092	0.132179323	-5.384439275	0.85526008	0.866885308	-0.011625228
cg00584885	-0.014753044	0.911253604	-1.909150609	0.057222254	0.132221452	-5.384950247	0.905471078	0.91610807	-0.010636992
cg12640631	-0.013538881	0.897212857	-1.909126407	0.057225388	0.132221452	-5.384995782	0.891527675	0.901985603	-0.010457928
cg09730272	0.051803061	0.771652043	1.908653184	0.057290074	0.132301316	-5.385413926	0.797918376	0.749464332	0.048454044
cg01466133	-0.014178256	0.843087324	-1.908739934	0.057275461	0.132290754	-5.385722831	0.835437856	0.849509099	-0.014071244
cg10010734	0.00906592	0.809570586	1.908230707	0.057341494	0.132374106	-5.38668059	0.814445512	0.805478055	0.008967458
cg14302996	0.019643898	0.187119708	1.908229225	0.057341686	0.132374106	-5.386683376	0.198471653	0.17758968	0.020881973
cg21742058	0.010214968	0.813128667	1.907702883	0.057410005	0.132471511	-5.387673064	0.819330335	0.807922329	0.011408006
cg10987992	-0.010387625	0.857876228	-1.907701834	0.057410142	0.132471511	-5.387675035	0.853099897	0.861885987	-0.00878609
cg15677797	0.045434338	0.138424927	1.907630605	0.057419392	0.132471511	-5.387808948	0.162924147	0.117857681	0.045066466
cg13841476	0.014309312	0.80359981	1.907594415	0.057424093	0.132471511	-5.387876984	0.812097487	0.796465957	0.01563153
cg25943588	-0.012587826	0.140006767	-1.90748214	0.057438678	0.132481964	-5.38808805	0.133900048	0.145133395	-0.011233347
cg14432066	0.00768771	0.827720092	1.907153782	0.057481351	0.132533073	-5.388705259	0.832665627	0.823568286	0.009097341
cg21315783	-0.01049092	0.843329992	-1.907004277	0.05750079	0.132533073	-5.388986249	0.837893489	0.847893971	-0.010000482
cg08838447	-0.011796724	0.861510045	-1.906991669	0.057502429	0.132533073	-5.389009944	0.85535667	0.866675842	-0.011319172
cg14032195	0.01324374	0.862068397	1.906948581	0.057508032	0.132533073	-5.38909092	0.869672633	0.855684594	0.013988039
cg19420646	0.0121628	0.162777954	1.906905507	0.057513635	0.132533073	-5.389171871	0.170341975	0.156427913	0.013914062
cg00666820	-0.015659541	0.851688051	-1.906847463	0.057521184	0.132533073	-5.389280951	0.843734478	0.858365125	-0.014630648
cg12149851	0.019948727	0.790156226	1.906612679	0.05755173	0.132580141	-5.389722138	0.800998492	0.781054077	0.019944414
cg00032637	0.017862701	0.799238518	1.906535801	0.057561736	0.132580141	-5.38986659	0.809776533	0.790391788	0.019384745
cg02153855	0.012663476	0.174216198	1.906293576	0.057593269	0.132621075	-5.390321686	0.181686869	0.167944524	0.013742345
cg24012683	0.014918962	0.775562859	1.906244672	0.057599637	0.132621075	-5.390413561	0.784912823	0.767713506	0.017199316
cg17047513	0.013818654	0.174436471	1.905998844	0.057631657	0.132671618	-5.39087536	0.182846131	0.167376508	0.015469623
cg23989409	-0.021890432	0.866530894	-1.905439579	0.057704558	0.132816239	-5.391925743	0.855965663	0.875400471	-0.019434808
cg16991569	-0.022162266	0.801218068	-1.905277323	0.057725723	0.132841749	-5.392230428	0.789335814	0.811193293	-0.021857479
cg23614217	-0.020009365	0.814026233	-1.904544622	0.057821379	0.132988412	-5.393605983	0.804455732	0.822060727	-0.017604996
cg01621249	-0.017533554	0.829614946	-1.904520403	0.057824543	0.132988412	-5.393651441	0.820569248	0.837208865	-0.016639618
cg25761791	-0.02915128	0.822933618	-1.904487744	0.05782881	0.132988412	-5.393712742	0.80611521	0.837052776	-0.030937566
cg27260139	0.010019491	0.827786342	1.904479975	0.057829825	0.132988412	-5.393727324	0.833661848	0.822853818	0.01080803
cg26447841	-0.017731235	0.84498126	-1.904301956	0.057853088	0.133018695	-5.394061443	0.835643471	0.852820391	-0.017176919
cg12803615	-0.009630924	0.835630292	-1.904181818	0.057868792	0.13303159	-5.39428691	0.83100602	0.839512396	-0.008506376
cg21232401	-0.01899857	0.815575912	-1.903982072	0.05789491	0.133061364	-5.394661749	0.806179604	0.82346417	-0.017284567
cg24699670	0.014880945	0.173113958	1.903928322	0.05790194	0.133061364	-5.394762608	0.181567901	0.16601682	0.015551081
cg03986691	0.01045899	0.913578348	1.903729636	0.057927932	0.133097883	-5.39513541	0.919313011	0.908764064	0.010548947
cg00517532	-0.015798741	0.183309872	-1.903394368	0.057971813	0.133175485	-5.395764398	0.174426803	0.190767264	-0.016340461
cg07102913	-0.016634706	0.190087541	-1.903217948	0.057994915	0.133205333	-5.396095332	0.182137785	0.196761411	-0.014623626
cg05729372	-0.008124261	0.900662314	-1.90289995	0.058036575	0.133277789	-5.396691768	0.896031835	0.904549629	-0.008517794
cg21186405	-0.01625237	0.841642751	-1.902792138	0.058050705	0.133287009	-5.396893958	0.833069839	0.848839763	-0.015769924
cg27209881	-0.011677577	0.165547498	-1.902619767	0.058073303	0.133306737	-5.397217196	0.159855656	0.170325834	-0.010470179
cg19236996	-0.011799826	0.823410538	-1.902521236	0.058086223	0.133306737	-5.397401954	0.817967826	0.827979728	-0.010011902
cg05470963	-0.025660264	0.870657266	-1.902495122	0.058089648	0.133306737	-5.39745092	0.858606306	0.880774121	-0.022167815
cg23943415	-0.011435312	0.889739404	-1.902395121	0.058102764	0.13331362	-5.397638423	0.885067918	0.893661147	-0.008593229
cg20356147	-0.017512673	0.814004256	-1.90229794	0.058115512	0.133319657	-5.397820627	0.805061114	0.821512079	-0.016450965
cg18385770	0.009173633	0.177137878	1.901948213	0.058161411	0.133398402	-5.398476258	0.182742783	0.172432527	0.010310256
cg22519545	-0.011834603	0.131817482	-1.901621061	0.058204374	0.133398402	-5.399089463	0.125878426	0.136803356	-0.01092493
cg14700769	-0.011885707	0.154831162	-1.901549261	0.058213806	0.133398402	-5.399224028	0.149117009	0.159628229	-0.010511219
cg04858164	-0.028222848	0.804293436	-1.901514232	0.058218409	0.133398402	-5.399289678	0.788832381	0.817273088	-0.028440708
cg22775138	-0.014708424	0.888312163	-1.901461312	0.058225362	0.133398402	-5.399388854	0.879095583	0.896049538	-0.016953956
cg01336390	-0.01490792	0.071132312	-1.901437059	0.058228549	0.133398402	-5.399434305	0.06344381	0.077586857	-0.014143047
cg04739200	-0.025183074	0.815835816	-1.901428146	0.05822972	0.133398402	-5.399451008	0.802272314	0.827222459	-0.024950145
cg03558233	0.022453572	0.866804749	1.901419723	0.058230827	0.133398402	-5.399466792	0.879249231	0.85635753	0.022891701
cg14223866	0.021560052	0.133434088	1.901256823	0.058252238	0.133412793	-5.399772059	0.142603197	0.125736565	0.016866632
cg25948799	0.011155208	0.800576824	1.901217871	0.058257358	0.133412793	-5.399845047	0.80747959	0.79478191	0.01269768
cg00945666	-0.013737975	0.150188583	-1.901066594	0.058277249	0.133419398	-5.400128503	0.143505823	0.155798802	-0.012292979
cg16141652	-0.017427263	0.870896393	-1.901041926	0.058280493	0.133419398	-5.400174723	0.862401582	0.878027839	-0.015626257
cg17337670	-0.018157834	0.838624331	-1.900858504	0.058304618	0.133431408	-5.400518375	0.829176933	0.84655548	-0.017378548
cg23073140	-0.023591633	0.822893148	-1.900848067	0.058305991	0.133431408	-5.40053793	0.809950016	0.833758986	-0.02380897
cg06499214	0.011681671	0.910864588	1.900031308	0.058413523	0.13365428	-5.402067781	0.918367724	0.904565659	0.013802064
cg21200382	-0.013676746	0.096529834	-1.899774207	0.058447407	0.13370859	-5.402549218	0.090306217	0.101754599	-0.011448382
cg04282519	-0.023928399	0.189607392	-1.899670958	0.058461019	0.133711117	-5.402742539	0.177829888	0.199494679	-0.021664791
cg24836826	0.042498953	0.765633349	1.899495068	0.058484213	0.133711117	-5.403071849	0.788711082	0.74625945	0.042451632
cg24328944	0.011022945	0.110495286	1.899386429	0.058498543	0.133711117	-5.403275235	0.116634333	0.105341519	0.011292813
cg15296799	-0.017304937	0.823365167	-1.89929374	0.058510772	0.133711117	-5.40344875	0.81529765	0.830137897	-0.014840248
cg12035532	0.010043487	0.841089265	1.899177352	0.05852613	0.133711117	-5.40366662	0.846652358	0.836419014	0.010233343
cg12283040	-0.013192616	0.85083268	-1.899176	0.058526308	0.133711117	-5.403669149	0.843903996	0.856649352	-0.012745357
cg19746337	0.008594499	0.811676971	1.899036132	0.058544769	0.133711117	-5.403930954	0.816379774	0.807728939	0.008650835
cg09050837	-0.017794447	0.822594586	-1.899025519	0.05854617	0.133711117	-5.403950818	0.81335645	0.830350058	-0.016993607
cg01877776	0.011597325	0.826802287	1.899004157	0.05854899	0.133711117	-5.403990802	0.833879139	0.820861226	0.013017913
cg10374040	-0.012897481	0.174858071	-1.898996626	0.058549984	0.133711117	-5.404004897	0.168040387	0.180581558	-0.012541171
cg04482748	-0.025635606	0.832646054	-1.898792146	0.058576984	0.133749596	-5.404387601	0.81942931	0.843741592	-0.024312283
cg04738355	0.018816545	0.82557468	1.898431694	0.058624604	0.133835136	-5.405062121	0.835848938	0.816949377	0.018899562
cg27015201	-0.014090105	0.866167898	-1.897382848	0.058766741	0.13408993	-5.405171999	0.861244846	0.870270442	-0.009025596
cg12892063	0.010135015	0.174025386	1.897756682	0.058713867	0.134015698	-5.406324947	0.180498105	0.168591497	0.011906608
cg11219937	-0.014891747	0.8094707	-1.897557927	0.058740172	0.134052519	-5.406696699	0.801834227	0.815881565	-0.014047338
cg18830282	-0.016812135	0.815007977	-1.896955861	0.058819915	0.134188022	-5.407822572	0.805934188	0.822625479	-0.01669129
cg23111342	0.013982286	0.145544042	1.896685916	0.058855698	0.134246413	-5.40832726	0.15353872	0.138832461	0.014706258
cg12359832	-0.021455913	0.805424912	-1.896602641	0.05886674	0.134248361	-5.408482936	0.793976016	0.815036331	-0.021060315
cg13172076	0.010355873	0.808978515	1.896351669	0.058900029	0.134301036	-5.40895207	0.815225903	0.803733794	0.011492109
cg11742016	0.013770655	0.837946884	1.896059648	0.058938784	0.134366151	-5.409497859	0.846314629	0.830922111	0.015392518
cg13723217	-0.034145181	0.148086638	-1.895063678	0.059074513	0.134479236	-5.409687521	0.130354066	0.163065705	-0.032711639
cg17723653	-0.012586068	0.168015901	-1.89577365	0.058976759	0.1344164	-5.410032311	0.161807454	0.17322793	-0.011420476
cg02782331	0.016026093	0.825608695	1.895740013	0.058981227	0.1344164	-5.410095164	0.834862138	0.817840372	0.017021767
cg00239952	-0.010680501	0.119545347	-1.895607256	0.058998863	0.134433341	-5.41034322	0.114401887	0.123863314	-0.009461427
cg00084669	-0.018042921	0.158380815	-1.895251052	0.059046204	0.134479236	-5.411008701	0.148915133	0.166327315	-0.017412182
cg18222865	-0.01350782	0.812648615	-1.89521923	0.059050434	0.134479236	-5.411068146	0.805139009	0.818952975	-0.013813966
cg24650279	-0.013081616	0.837831396	-1.895108484	0.05906516	0.134479236	-5.411275021	0.833213732	0.841707955	-0.008494223
cg19862616	0.019612979	0.799922432	1.895077492	0.059069282	0.134479236	-5.411332911	0.809767925	0.791657079	0.018110847
cg11576424	0.016948432	0.155610652	1.894995117	0.059080238	0.134479236	-5.411486779	0.166059165	0.14683906	0.019220105
cg27178540	-0.021335692	0.832044763	-1.894904161	0.059092337	0.134483545	-5.411656665	0.820962372	0.841348499	-0.020386126
cg05127193	0.014350291	0.189720729	1.894620806	0.059130043	0.134511898	-5.412185864	0.198534601	0.18232143	0.016213172
cg16846991	-0.022423734	0.843603144	-1.894596636	0.059133261	0.134511898	-5.412231001	0.831581598	0.853695306	-0.022113707
cg01751057	0.017101932	0.179404053	1.894564065	0.059137596	0.134511898	-5.412291825	0.190058433	0.170459635	0.019598798
cg27108264	-0.011849132	0.146333968	-1.894503737	0.059145628	0.134511898	-5.412404482	0.140687207	0.151074458	-0.010387252
cg01354479	0.015553188	0.161514152	1.894330743	0.059168663	0.134541065	-5.41272751	0.169551128	0.154767061	0.014784068
cg19423196	0.015561888	0.187560485	1.894133591	0.059194924	0.134577556	-5.413095615	0.197249661	0.179426362	0.017823299
cg23169588	-0.02022134	0.822384916	-1.894021408	0.059209872	0.134588318	-5.413305056	0.811679861	0.831371876	-0.019692014
cg11754374	0.010199622	0.931868128	1.893920375	0.059223336	0.134595706	-5.41349367	0.937538626	0.92710771	0.010430916
cg16755500	-0.015445345	0.136081582	-1.893769596	0.059243435	0.134618166	-5.413775135	0.127798841	0.143034995	-0.015236154
cg20315554	-0.013824877	0.809908549	-1.893676992	0.059255782	0.134621577	-5.413947991	0.802447609	0.816172054	-0.013724446
cg11095122	-0.013963748	0.821525312	-1.893605097	0.059265369	0.134621577	-5.414082185	0.813720787	0.828077258	-0.014356472
cg09227800	0.011576992	0.844718292	1.893359583	0.059298118	0.134655293	-5.414540409	0.850970558	0.839469475	0.011501083
cg27283514	-0.013797229	0.816310377	-1.893340611	0.05930065	0.134655293	-5.414575817	0.809131715	0.822336908	-0.013205193
cg13547127	0.013836779	0.187951239	1.893100068	0.059332752	0.134704974	-5.415024702	0.196454343	0.180812831	0.015641512
cg00064255	-0.019656348	0.086052189	-1.892942423	0.059353798	0.134729544	-5.415318857	0.075348352	0.095038126	-0.019689774
cg02256631	0.013217627	0.106537977	1.8927325	0.059381834	0.134732429	-5.415710525	0.113617338	0.10059481	0.013022528
cg20313807	-0.019632575	0.823095247	-1.892693897	0.059386991	0.134732429	-5.415782545	0.815185488	0.829735539	-0.014550052
cg12701888	0.011895899	0.855731982	1.892613696	0.059397706	0.134732429	-5.415932167	0.862724778	0.849861488	0.01286329
cg19909997	-0.013514995	0.18308495	-1.892587012	0.059401271	0.134732429	-5.415981947	0.17658975	0.188537711	-0.011947962
cg01639635	0.013590582	0.182618053	1.892550169	0.059406194	0.134732429	-5.416050678	0.191241032	0.175379009	0.015862023
cg25505551	-0.022220429	0.90605086	-1.892452312	0.059419271	0.134738898	-5.416233225	0.894228892	0.915975475	-0.021746583
cg19772114	0.01117252	0.910305487	1.891949989	0.059486438	0.134867995	-5.417170134	0.915817204	0.905678367	0.010138837
cg13120986	0.009497756	0.149334883	1.891524395	0.059543394	0.134973904	-5.417963742	0.155342127	0.144291765	0.011050361
cg02315559	0.013238387	0.792285416	1.891347389	0.059567096	0.134987347	-5.418293756	0.799580136	0.786161454	0.013418682
cg13527872	-0.016330709	0.199288734	-1.891324663	0.059570139	0.134987347	-5.418336124	0.191995055	0.205411822	-0.013416768
cg13767506	-0.018662201	0.812883867	-1.891250621	0.059580057	0.134987347	-5.41847416	0.80350601	0.820756636	-0.017250625
cg20776107	0.018300973	0.187133063	1.890575271	0.059670577	0.135169193	-5.419732954	0.19838496	0.177687027	0.020697933
cg07734159	-0.028070706	0.807508729	-1.890235487	0.059716164	0.135197755	-5.420366118	0.792514328	0.820096621	-0.027582293
cg14609104	0.017095957	0.821157172	1.890212374	0.059719266	0.135197755	-5.420409182	0.829893296	0.813823141	0.016070155
cg26701785	-0.014968531	0.917014411	-1.890190831	0.059722157	0.135197755	-5.420449321	0.908537753	0.924130618	-0.015592864
cg03532848	-0.012694422	0.829410769	-1.889986606	0.059749573	0.135197755	-5.420829819	0.822809004	0.834952991	-0.012143987
cg08004014	0.012237341	0.171744469	1.889932297	0.059756865	0.135197755	-5.420930996	0.17907274	0.165592341	0.013480398
cg09936919	0.0119068	0.798649143	1.889925076	0.059757835	0.135197755	-5.420944448	0.806620001	0.791957559	0.014662442
cg09551249	0.010531316	0.143382683	1.889854648	0.059767292	0.135197755	-5.42107565	0.150015082	0.137814743	0.012200339
cg24894229	0.028043773	0.802865533	1.88983978	0.059769289	0.135197755	-5.421103348	0.8188918	0.789411382	0.029480418
cg05704719	-0.009640925	0.868014054	-1.889793337	0.059775527	0.135197755	-5.421189865	0.863652547	0.871675567	-0.008023019
cg08994981	-0.01434778	0.867693737	-1.889545875	0.059808773	0.135249735	-5.421650817	0.861749498	0.872683962	-0.010934464
cg14170504	-0.030129181	0.046648857	-1.889371259	0.059832242	0.135279027	-5.421976043	0.030943701	0.059833432	-0.028889732
cg14861778	0.016423359	0.795894455	1.889240156	0.059849867	0.135279027	-5.422220204	0.805795092	0.78758281	0.018212282
cg17466567	0.031530532	0.152834085	1.889070503	0.059872681	0.135279027	-5.422536136	0.168749368	0.139473107	0.029276261
cg22183057	-0.01924042	0.887238127	-1.88905316	0.059875014	0.135279027	-5.422568431	0.877822533	0.895142577	-0.017320043
cg08521677	-0.014561742	0.128972259	-1.88902146	0.059879278	0.135279027	-5.422627461	0.122044517	0.134788141	-0.012743624
cg26390598	0.014355	0.177904141	1.888950162	0.059888869	0.135279027	-5.422760221	0.18628727	0.170866452	0.015420818
cg18698902	-0.015323592	0.820922527	-1.888837628	0.05990401	0.135279027	-5.422969756	0.812717971	0.827810303	-0.015092332
cg09829100	0.017460428	0.809634455	1.888785986	0.059910959	0.135279027	-5.423065909	0.820421971	0.80057827	0.019843701
cg13900350	0.010779016	0.818978169	1.888762473	0.059914123	0.135279027	-5.423109687	0.824383159	0.814440646	0.009942513
cg16114258	0.011158122	0.149332555	1.888429577	0.059958937	0.135356828	-5.423729435	0.156430095	0.143374127	0.013055969
cg06726860	0.016625056	0.810332709	1.888318316	0.059973921	0.135356828	-5.423936545	0.820215075	0.802036401	0.018178674
cg01935840	0.011637368	0.178724936	1.888273911	0.059979902	0.135356828	-5.4240192	0.186482723	0.172212226	0.014270497
cg25773917	0.011165332	0.825840802	1.888161158	0.059995091	0.135356828	-5.42422907	0.833765208	0.819188213	0.014576995
cg08823780	-0.014512766	0.820800977	-1.888125158	0.059999942	0.135356828	-5.424296074	0.813201191	0.827181045	-0.013979854
cg23866687	0.016212124	0.153315316	1.887780724	0.060046365	0.135417769	-5.42493709	0.162526186	0.145582734	0.016943452
cg00592410	-0.016782659	0.852314646	-1.887772236	0.060047509	0.135417769	-5.424952885	0.845175056	0.858308375	-0.013133319
cg00211625	0.023888817	0.933054991	1.887676931	0.06006036	0.135423573	-5.425130232	0.946662651	0.921631276	0.025031375
cg10130418	0.010151656	0.838044323	1.887333986	0.060106621	0.135504695	-5.425768329	0.844059655	0.832994415	0.01106524
cg15172885	-0.011721368	0.862676488	-1.88720295	0.060124304	0.135521375	-5.42601211	0.857887335	0.866697011	-0.008809676
cg11605861	0.012566165	0.819225847	1.887056273	0.060144104	0.135542818	-5.42628497	0.82649707	0.813121611	0.013375459
cg26624021	-0.017825947	0.815783136	-1.886899468	0.060165277	0.135547039	-5.426576647	0.806595853	0.823495916	-0.016900063
cg03985285	0.012672795	0.808464165	1.886835399	0.06017393	0.135547039	-5.426695818	0.81502032	0.802960232	0.012060088
cg10111977	-0.01076915	0.153683175	-1.886813874	0.060176837	0.135547039	-5.426735854	0.148642136	0.157915158	-0.009273022
cg02831300	-0.042824077	0.121688393	-1.886641075	0.06020018	0.135576444	-5.427057241	0.099729171	0.140123297	-0.040394126
cg08733159	-0.013842519	0.166315101	-1.886502679	0.060218882	0.135580305	-5.427314621	0.15988385	0.171714176	-0.011830326
cg06604467	-0.015309113	0.190171975	-1.886476106	0.060222473	0.135580305	-5.427364038	0.182061019	0.196981173	-0.014920153
cg08522734	-0.018702078	0.832423815	-1.886127542	0.060269598	0.135616155	-5.428012186	0.822554533	0.840709138	-0.018154605
cg22653140	0.020742605	0.203364145	1.88609043	0.060274617	0.135616155	-5.428081187	0.215334214	0.193315199	0.022019016
cg04803419	-0.014108111	0.823751193	-1.886081532	0.060275821	0.135616155	-5.428097731	0.815993524	0.830263804	-0.01427028
cg11023328	0.013473547	0.094103582	1.886053853	0.060279564	0.135616155	-5.428149194	0.101704487	0.087722575	0.013981912
cg12953599	0.021400524	0.085169963	1.885766319	0.060318467	0.135680511	-5.428683749	0.096255623	0.075863483	0.02039214
cg19975482	0.018759916	0.79110318	1.885598813	0.060341139	0.135698256	-5.428995124	0.801230445	0.782601279	0.018629166
cg01420711	0.01351862	0.782201437	1.885555879	0.060346952	0.135698256	-5.429074928	0.789893781	0.775743666	0.014150115
cg20952901	-0.017834128	0.20142304	-1.885279699	0.060384352	0.135759189	-5.429588245	0.192310825	0.2090728	-0.016761974
cg06777189	-0.024007705	0.807335868	-1.884980065	0.060424951	0.13582729	-5.430145071	0.795304775	0.817436044	-0.022131269
cg02855201	-0.010542147	0.910527277	-1.884843108	0.060443515	0.135841866	-5.430399556	0.906156118	0.914196893	-0.008040775
cg16547180	0.013891919	0.110756071	1.884689415	0.060464354	0.135841866	-5.430685119	0.117697718	0.104928516	0.012769202
cg16259605	-0.013210342	0.208489548	-1.884635224	0.060471703	0.135841866	-5.4307858	0.202372759	0.21362463	-0.011251871
cg19786033	0.01027495	0.824982167	1.884628085	0.060472671	0.135841866	-5.430799062	0.831971482	0.819114595	0.012856888
cg10257000	0.013161902	0.806989546	1.884222289	0.060527726	0.135942364	-5.4315529	0.814603021	0.800597986	0.014005035
cg02868976	-0.009983618	0.119233607	-1.884109291	0.060543064	0.13595364	-5.431762786	0.114407051	0.123285532	-0.008878481
cg08451832	-0.019276428	0.157758729	-1.883934974	0.060566732	0.135979565	-5.432086543	0.147658463	0.166237964	-0.018579501
cg16899179	-0.02246702	0.810730105	-1.883857276	0.060577284	0.135979565	-5.432230841	0.799542598	0.820122087	-0.020579489
cg06858559	-0.013021927	0.167225096	-1.883796288	0.060585568	0.135979565	-5.432344101	0.160397616	0.172956808	-0.012559191
cg17120369	-0.021348164	0.218121341	-1.883657811	0.06060438	0.135998622	-5.432601253	0.207653033	0.22690955	-0.019256517
cg11131576	-0.014546754	0.832226459	-1.883206449	0.060665731	0.136090376	-5.433439307	0.824520567	0.838695602	-0.014175035
cg00060475	-0.014683414	0.868169784	-1.883205032	0.060665923	0.136090376	-5.433441936	0.860421517	0.874674502	-0.014252985
cg05279330	0.036035447	0.78158443	1.882562037	0.060753411	0.136263439	-5.434635459	0.799355005	0.766665923	0.032689082
cg01641092	0.011501386	0.852381269	1.882456633	0.060767763	0.136264913	-5.43483107	0.859733531	0.846208999	0.013524532
cg15486116	-0.021706889	0.179832917	-1.882360491	0.060780856	0.136264913	-5.435009485	0.16905818	0.188878375	-0.019820195
cg01408856	0.010147102	0.819518187	1.882256266	0.060795053	0.136264913	-5.435202888	0.825932378	0.814133434	0.011798944
cg00475235	-0.019357194	0.799451373	-1.882253471	0.060795433	0.136264913	-5.435208076	0.789841321	0.80751907	-0.017677749
cg04269540	-0.015121545	0.895443599	-1.881770853	0.060861207	0.136380301	-5.436103502	0.887567427	0.902055693	-0.014488265
cg18305855	-0.022372042	0.810851922	-1.881723864	0.060867614	0.136380301	-5.436190671	0.799214978	0.820621208	-0.021406231
cg23613857	-0.014275889	0.177594948	-1.88139018	0.060913129	0.136459078	-5.436809628	0.170718484	0.183367782	-0.012649298
cg22118691	0.012808862	0.178216988	1.881275055	0.060928838	0.13647107	-5.437023149	0.186392619	0.171353495	0.015039124
cg00320217	-0.02255249	0.813054175	-1.880926103	0.060976476	0.136554559	-5.437670272	0.800760209	0.823375035	-0.022614826
cg15775200	0.009953344	0.878420065	1.880840949	0.060988106	0.136555393	-5.437828171	0.883267502	0.874350611	0.008916892
cg14846514	-0.019401123	0.926410012	-1.880771625	0.060997575	0.136555393	-5.437956711	0.916527649	0.934706317	-0.018178668
cg19120457	-0.016586359	0.84948114	-1.880419383	0.061045707	0.136639933	-5.438609764	0.840150952	0.85731389	-0.017162938
cg24360513	0.013825211	0.052705485	1.880158718	0.061081346	0.136696484	-5.439092957	0.060687644	0.046004413	0.014683231
cg20111234	-0.011138677	0.15077944	-1.880051718	0.061095981	0.136706018	-5.439291284	0.145138631	0.155514934	-0.010376304
cg14134417	0.012140683	0.849772909	1.879779646	0.061133205	0.136766086	-5.439795525	0.857066048	0.843650274	0.013415774
cg07424927	-0.020332386	0.11532561	-1.879591696	0.061158931	0.136776458	-5.440143818	0.104099397	0.124750085	-0.020650688
cg11889721	0.019503594	0.164289036	1.879564551	0.061162648	0.136776458	-5.440194118	0.176222384	0.154270917	0.021951468
cg16627911	0.015704695	0.813509049	1.87948373	0.061173714	0.136776458	-5.440343876	0.820765819	0.807416946	0.013348873
cg01650480	-0.018664469	0.831799733	-1.879442486	0.061179361	0.136776458	-5.440420297	0.821841604	0.840159643	-0.018318038
cg19718359	-0.015672263	0.818651082	-1.87925209	0.061205439	0.136811546	-5.440773061	0.810305331	0.825657392	-0.015352061
cg22795583	0.014637039	0.816804021	1.878915665	0.061251539	0.136871549	-5.4413963	0.825330938	0.809645621	0.015685317
cg25300757	0.030245402	0.825457902	1.878904596	0.061253057	0.136871549	-5.441416804	0.842524252	0.811130595	0.031393656
cg12038299	0.012020313	0.126151728	1.878560147	0.061300288	0.136935539	-5.442054791	0.133384232	0.120079997	0.013304235
cg21160906	-0.010504426	0.915602509	-1.877614378	0.061433552	0.137122332	-5.442128441	0.911357939	0.919187984	-0.007830045
cg19982758	-0.010691607	0.860686741	-1.878496195	0.06130906	0.136935539	-5.44217323	0.856176149	0.864473411	-0.008297262
cg15029631	-0.028675894	0.8439738	-1.878468428	0.061312869	0.136935539	-5.442224654	0.827275815	0.857991862	-0.030716047
cg01337339	0.011043659	0.122985266	1.877926144	0.061387302	0.137078542	-5.443228792	0.129839775	0.117230864	0.012608912
cg19485103	-0.021854501	0.231534544	-1.877645371	0.06142587	0.137122332	-5.443748583	0.220451052	0.240839204	-0.020388152
cg15962538	0.014360733	0.80155701	1.877556141	0.061438131	0.137122332	-5.443913758	0.810618685	0.793949678	0.016669007
cg22274117	-0.01747759	0.150324075	-1.877387689	0.061461283	0.137150776	-5.444225561	0.141272898	0.157922593	-0.016649694
cg11157765	-0.016337495	0.810684001	-1.877022133	0.061511551	0.137239707	-5.444902104	0.801696797	0.818228813	-0.016532016
cg00168193	0.014877343	0.803875414	1.876869258	0.061532584	0.137263391	-5.445184997	0.811416098	0.797544964	0.013871135
cg02055265	-0.01387789	0.826319298	-1.876786784	0.061543933	0.13726547	-5.445337604	0.819811384	0.831782731	-0.011971347
cg13195508	-0.013525649	0.816173658	-1.876514878	0.061581361	0.137306628	-5.445840682	0.80905972	0.822145853	-0.013086133
cg06506288	0.016533832	0.881592787	1.876501332	0.061583226	0.137306628	-5.445865744	0.892227175	0.872665152	0.019562022
cg11360098	0.066054378	0.879470037	1.876226558	0.06162107	0.137367762	-5.446374054	0.912229943	0.851967893	0.06026205
cg17623793	0.011570992	0.83888195	1.87606832	0.061642872	0.13737229	-5.446666748	0.845032514	0.833718514	0.011313999
cg15520845	-0.025709423	0.821760866	-1.876060488	0.061643952	0.13737229	-5.446681234	0.807586241	0.833660551	-0.026074309
cg12521157	-0.014416174	0.830142929	-1.875742494	0.061687786	0.137423179	-5.447269356	0.822586533	0.836486571	-0.013900037
cg26953232	0.015384995	0.181510299	1.875733865	0.061688975	0.137423179	-5.447285313	0.191130094	0.173434422	0.017695672
cg22572661	0.021714929	0.806834622	1.875649648	0.061700589	0.137423179	-5.447441053	0.818900548	0.796705203	0.022195345
cg23789977	-0.023972219	0.916158335	-1.875592261	0.061708504	0.137423179	-5.447547173	0.90310723	0.927114819	-0.024007589
cg17213650	-0.009803416	0.917908831	-1.874377116	0.061879721	0.137595188	-5.448312931	0.913144706	0.921933185	-0.008788479
cg13707951	-0.010212107	0.115186717	-1.875032564	0.06178574	0.137571932	-5.448582	0.110329634	0.119264268	-0.008934633
cg09696135	0.021415181	0.835423044	1.874783124	0.061820187	0.137595188	-5.449043096	0.847436446	0.825337719	0.022098727
cg13500877	-0.018194263	0.811233011	-1.874731715	0.061827289	0.137595188	-5.449138119	0.801664861	0.819265532	-0.017600671
cg24024505	0.011333703	0.946388475	1.874604625	0.061844848	0.137595188	-5.449373018	0.951865447	0.941790523	0.010074924
cg00343367	0.036440762	0.78372336	1.874601557	0.061845272	0.137595188	-5.449378687	0.804532566	0.766253903	0.038278663
cg18817900	0.014305351	0.897576801	1.874549564	0.061852456	0.137595188	-5.449474781	0.905243837	0.891140276	0.014103561
cg04070200	0.017930423	0.893723889	1.874451556	0.061866002	0.137595188	-5.449655911	0.903848588	0.885224141	0.018624447
cg00076195	-0.015157368	0.095536949	-1.874364395	0.06187805	0.137595188	-5.449816988	0.086444548	0.103170075	-0.016725527
cg14276286	0.010440561	0.833749557	1.874242978	0.061894836	0.137605578	-5.45004136	0.838669606	0.829619145	0.009050461
cg25540816	0.01209979	0.135415905	1.873813287	0.061954274	0.137714485	-5.450835288	0.143151418	0.128921894	0.014229524
cg07263012	-0.012622331	0.835534293	-1.873558322	0.061989565	0.13776969	-5.451306294	0.828988136	0.841029833	-0.012041698
cg16520357	-0.025972034	0.80629765	-1.873467935	0.062002079	0.137774266	-5.451473255	0.792489319	0.817889829	-0.02540051
cg18373580	-0.013829913	0.870480832	-1.873335729	0.062020388	0.137791714	-5.451717448	0.863616239	0.8762437	-0.012627461
cg05501548	-0.014322374	0.837350118	-1.872642899	0.06211641	0.137948407	-5.452996878	0.82948022	0.843956946	-0.014476727
cg11301879	0.016093573	0.147563572	1.872624448	0.062118969	0.137948407	-5.453030943	0.15725987	0.139423471	0.017836399
cg14042988	-0.019448293	0.137727952	-1.872593395	0.062123275	0.137948407	-5.453088278	0.128259494	0.145676781	-0.017417286
cg08247583	-0.019787267	0.823619133	-1.872524787	0.062132792	0.137948407	-5.453214946	0.812060197	0.833322931	-0.021262734
cg12403996	0.017874884	0.83073286	1.872175922	0.062181199	0.138032625	-5.453858969	0.839969202	0.822978894	0.016990308
cg07600452	-0.023718864	0.800079224	-1.87207128	0.062195725	0.138041616	-5.454052121	0.786930817	0.811117392	-0.024186575
cg12194300	0.016177552	0.790183525	1.871777439	0.06223653	0.138097668	-5.454594449	0.800039403	0.781909455	0.018129948
cg15793877	0.010545826	0.178452718	1.871668564	0.062251655	0.138097668	-5.454795372	0.185183292	0.172802359	0.012380933
cg07131742	0.01342234	0.168093903	1.871663055	0.062252421	0.138097668	-5.454805538	0.17635668	0.161157251	0.015199428
cg03277898	0.01873552	0.822295515	1.871402238	0.062288666	0.138133222	-5.455286815	0.831150075	0.814862057	0.016288018
cg21360245	0.013225425	0.88388946	1.871303122	0.062302445	0.138133222	-5.455469695	0.891667993	0.877359334	0.014308659
cg14345154	-0.027571164	0.802874766	-1.871299192	0.062302991	0.138133222	-5.455476946	0.788079855	0.815295185	-0.02721533
cg06330042	0.017074474	0.17977021	1.871246049	0.06231038	0.138133222	-5.455574995	0.190490877	0.170770145	0.019720732
cg18687468	0.021500109	0.807831257	1.870973784	0.062348246	0.138193916	-5.456077286	0.820797089	0.796946361	0.023850727
cg06584891	-0.014598476	0.168528832	-1.870717815	0.062383863	0.138249606	-5.45654945	0.161233564	0.174653255	-0.013419691
cg16507569	0.018911897	0.848074939	1.870528005	0.062410285	0.138264977	-5.456899534	0.857752129	0.839950878	0.017801251
cg00879685	-0.022770263	0.803101791	-1.870517233	0.062411785	0.138264977	-5.4569194	0.790676866	0.813532592	-0.022855727
cg24131359	-0.027024368	0.858749563	-1.870316005	0.062439807	0.138303805	-5.457290504	0.842856447	0.872091931	-0.029235484
cg26573961	-0.009780894	0.829808935	-1.870206528	0.062455057	0.138314333	-5.457492385	0.825342539	0.833558501	-0.008215961
cg07209338	-0.016686772	0.813967411	-1.870109375	0.062468592	0.138318898	-5.45767153	0.805116111	0.821398131	-0.01628202
cg06508795	-0.020357376	0.835248129	-1.869147708	0.062606145	0.138369872	-5.457911159	0.825191373	0.843628759	-0.018437385
cg14025941	0.012413139	0.128978196	1.869943941	0.062491647	0.138318898	-5.45797656	0.136077047	0.123018666	0.013058381
cg02786370	0.017867287	0.155028663	1.869925165	0.062494264	0.138318898	-5.458011178	0.16585432	0.145940457	0.019913863
cg24702216	0.01438355	0.88067103	1.869890425	0.062499106	0.138318898	-5.458075228	0.888371121	0.874206756	0.014164366
cg00871381	0.014033512	0.807580197	1.869792079	0.062512816	0.138326008	-5.458256543	0.814319534	0.801922482	0.012397052
cg14146859	0.011734461	0.182275262	1.869588955	0.062541141	0.138329881	-5.458631001	0.189813598	0.175946782	0.013866816
cg08881863	0.014120983	0.146476367	1.869575519	0.062543014	0.138329881	-5.458655768	0.155169472	0.139178452	0.01599102
cg11412853	-0.012436043	0.22208746	-1.869539705	0.06254801	0.138329881	-5.458721787	0.217146666	0.226235288	-0.009088622
cg23976437	0.012685338	0.876283492	1.869478425	0.062556558	0.138329881	-5.458834746	0.883249615	0.870435389	0.012814226
cg11501059	0.010927934	0.153701578	1.869375995	0.062570848	0.138338266	-5.45902355	0.160612654	0.147899687	0.012712967
cg18474443	0.022465784	0.843657813	1.868023993	0.062763164	0.138554232	-5.459275461	0.857590304	0.832047404	0.025542901
cg06629146	0.018066442	0.156078039	1.869172178	0.062599291	0.138369872	-5.459399203	0.16723598	0.146710878	0.020525103
cg22698218	-0.014507357	0.833414503	-1.868858326	0.062643111	0.138428353	-5.459977584	0.825835471	0.839777148	-0.013941677
cg24443367	-0.016633998	0.866373662	-1.868448656	0.062700347	0.138509594	-5.460732401	0.857970492	0.873428175	-0.015457682
cg01352090	-0.011148143	0.180692956	-1.868444713	0.062700898	0.138509594	-5.460739665	0.175580225	0.184985126	-0.009404902
cg06496084	0.011859803	0.785087215	1.868332118	0.062716636	0.138521139	-5.460947092	0.792213555	0.779104608	0.013108947
cg24301930	-0.015112443	0.816981936	-1.868042073	0.062757194	0.138554232	-5.461481369	0.808394413	0.824191214	-0.015796801
cg02155558	0.015085412	0.187207894	1.86802577	0.062759475	0.138554232	-5.461511398	0.196078875	0.17976065	0.016318225
cg07196688	-0.009030518	0.819489243	-1.867535822	0.062828037	0.138674212	-5.462413714	0.815124577	0.823153407	-0.00802883
cg16810343	0.013641855	0.175702125	1.86740619	0.062846188	0.138691044	-5.462652414	0.184005867	0.168731083	0.015274785
cg24740576	-0.015461995	0.842342302	-1.867226042	0.062871419	0.138714374	-5.462984103	0.834041124	0.849311192	-0.015270069
cg01780009	-0.015530552	0.201900164	-1.867180396	0.062877814	0.138714374	-5.463068143	0.194444738	0.208159039	-0.013714301
cg10642599	-0.013319447	0.115251127	-1.86661027	0.062957727	0.138867421	-5.464117634	0.10789916	0.121423148	-0.013523987
cg27310092	0.013935252	0.169856309	1.86609501	0.063030023	0.13897128	-5.465065858	0.177636377	0.163324895	0.014311482
cg12882999	0.014558835	0.809427009	1.866080966	0.063031995	0.13897128	-5.465091699	0.817664233	0.802511808	0.015152426
cg23535194	0.01683558	0.149602519	1.866049208	0.063036453	0.13897128	-5.465150134	0.160225209	0.140684704	0.019540505
cg02666664	-0.015333169	0.80900257	-1.865967459	0.06304793	0.138973332	-5.465300549	0.801281967	0.815484064	-0.014202097
cg03956042	0.018975606	0.147893189	1.865821015	0.063068495	0.138995411	-5.465569983	0.159191548	0.138408147	0.020783401
cg22793564	0.011326499	0.794135841	1.865394843	0.063128373	0.139086855	-5.466353954	0.801192211	0.788211975	0.012980235
cg25765570	-0.016162844	0.86805214	-1.865375457	0.063131098	0.139086855	-5.466389611	0.859818127	0.874964645	-0.015146518
cg24432193	0.017870114	0.186649386	1.865285392	0.063143759	0.139091493	-5.466555267	0.197829831	0.177263334	0.020566497
cg23522480	-0.017829686	0.814763477	-1.865049309	0.063176956	0.13914136	-5.466989458	0.80720046	0.821112677	-0.013912217
cg20613972	-0.020763954	0.837977498	-1.86490066	0.063197866	0.139149407	-5.467262817	0.827094677	0.847113693	-0.020019016
cg06088084	0.027338896	0.087365896	1.864761406	0.06321746	0.139149407	-5.46751888	0.099669034	0.077037337	0.022631697
cg14714046	0.014025423	0.110326075	1.864744043	0.063219903	0.139149407	-5.467550805	0.119442306	0.102672943	0.016769363
cg19307851	-0.020058604	0.807568514	-1.864723102	0.06322285	0.139149407	-5.46758931	0.797349579	0.816147373	-0.018797794
cg13057239	0.013121417	0.804844147	1.864479778	0.063257102	0.139201541	-5.468036685	0.813756381	0.79736227	0.016394111
cg00826520	0.009700008	0.830719494	1.864090491	0.063311931	0.139295659	-5.468752308	0.836539622	0.825833462	0.01070616
cg10207553	-0.015869285	0.205580781	-1.864026037	0.063321014	0.139295659	-5.468870781	0.196823395	0.212932661	-0.016109266
cg01727128	-0.013800423	0.86763326	-1.862714613	0.063509485	0.139570461	-5.46955304	0.861942843	0.872375274	-0.010432432
cg09086987	-0.012082072	0.873043923	-1.863617901	0.063378547	0.139398951	-5.469620872	0.868336066	0.876996199	-0.008660133
cg05166317	-0.010900677	0.851987687	-1.863499907	0.063395189	0.139412283	-5.469837697	0.846186672	0.856857676	-0.010671004
cg11368935	0.01510477	0.858101141	1.86317582	0.063440915	0.139489561	-5.470433169	0.866932854	0.850686862	0.016245992
cg08183125	0.012868821	0.145773244	1.863038837	0.063460251	0.139508229	-5.470684827	0.153611136	0.139193285	0.014417851
cg14405369	-0.015858349	0.854831604	-1.862965674	0.06347058	0.139508229	-5.470819232	0.846304111	0.861990488	-0.015686377
cg03761958	-0.014286331	0.825204706	-1.862211317	0.063577162	0.139683981	-5.472204729	0.817483384	0.831686802	-0.014203418
cg09221252	-0.02075515	0.824806945	-1.862174684	0.063582342	0.139683981	-5.472271997	0.813990504	0.833887414	-0.01989691
cg19466967	-0.012407592	0.873463117	-1.861826419	0.063631601	0.139768896	-5.472911443	0.867128514	0.878781055	-0.011652541
cg17409593	0.012769783	0.80141387	1.86161654	0.063661302	0.139797877	-5.473296746	0.808944513	0.795091848	0.013852665
cg01230890	-0.014349673	0.889954399	-1.861551182	0.063670554	0.139797877	-5.473416723	0.881764675	0.896829722	-0.015065047
cg13027965	-0.020432437	0.806167165	-1.861508311	0.063676623	0.139797877	-5.473495418	0.795626751	0.815015907	-0.019389156
cg00103855	0.009678502	0.825752877	1.861169502	0.063724603	0.13987991	-5.474117287	0.831636653	0.820813411	0.010823242
cg11134437	0.011106875	0.817419578	1.860932235	0.063758222	0.139908057	-5.474552714	0.823478534	0.812333047	0.011145487
cg23798064	-0.012113768	0.886076426	-1.860929132	0.063758662	0.139908057	-5.474558408	0.880189345	0.891018668	-0.010829323
cg23493018	-0.014456885	0.812843513	-1.860826513	0.063773206	0.139916673	-5.474746715	0.805324448	0.819155814	-0.013831365
cg13733038	0.008906073	0.804124383	1.86073438	0.063786267	0.139922032	-5.474915772	0.809214831	0.799850921	0.00936391
cg01093934	-0.012992958	0.835270037	-1.860638686	0.063799835	0.1399285	-5.475091354	0.828571404	0.840893581	-0.012322177
cg14970550	0.013984737	0.182158771	1.860502661	0.063819126	0.139947516	-5.475340921	0.190362659	0.175271556	0.015091103
cg02090549	0.018376201	0.793654191	1.86003911	0.063884901	0.140068443	-5.476191273	0.804698232	0.78438265	0.020315581
cg19713460	-0.014100632	0.205539241	-1.8599083	0.063903473	0.140085853	-5.476431197	0.198781615	0.21121231	-0.012430695
cg12793711	0.012422118	0.170618197	1.859770468	0.063923046	0.140105452	-5.476683982	0.178925419	0.163644234	0.015281185
cg26386409	-0.012550058	0.127307831	-1.859424846	0.063972149	0.140189756	-5.477317776	0.121097635	0.132521329	-0.011423694
cg22972806	0.019273065	0.807342846	1.85898753	0.064034324	0.140274018	-5.478119553	0.816390914	0.799746937	0.016643978
cg21226087	0.013698826	0.79686867	1.858871846	0.064050779	0.140274018	-5.478331618	0.804420188	0.790529125	0.013891064
cg00393585	-0.022958834	0.096597291	-1.858866215	0.06405158	0.140274018	-5.478341939	0.084598924	0.106669994	-0.02207107
cg25385150	0.028101721	0.225201462	1.858854963	0.064053181	0.140274018	-5.478362564	0.240952312	0.211978526	0.028973786
cg12067981	0.013432055	0.906421534	1.858495278	0.064104369	0.140362789	-5.479021829	0.913506997	0.900473243	0.013033754
cg14028520	-0.011660211	0.869525757	-1.858118816	0.06415798	0.140456838	-5.479711708	0.863605551	0.874495807	-0.010890256
cg14068301	0.015763961	0.817115144	1.857958649	0.064180801	0.140476106	-5.480005179	0.827061505	0.808765112	0.018296393
cg04873061	0.023437012	0.195597949	1.857782125	0.06420596	0.140476106	-5.480328592	0.208528563	0.184742618	0.023785944
cg05230816	-0.01664644	0.926107242	-1.857772513	0.06420733	0.140476106	-5.480346201	0.917971264	0.932937447	-0.014966183
cg00636079	-0.01119374	0.114910166	-1.857745847	0.064211131	0.140476106	-5.480395053	0.109274141	0.119641644	-0.010367503
cg17034009	0.014906236	0.15374214	1.85765676	0.064223832	0.140476106	-5.480558256	0.162886034	0.146065785	0.016820248
cg07218995	0.011376052	0.802087604	1.857608274	0.064230746	0.140476106	-5.480647078	0.809664064	0.79572712	0.013936944
cg11775190	0.014115557	0.836090736	1.857241898	0.064283006	0.140567071	-5.481318163	0.844297475	0.829201128	0.015096347
cg06239287	-0.015471751	0.197783472	-1.857079608	0.064306166	0.140578511	-5.481615386	0.190850265	0.203603942	-0.012753677
cg04741860	0.019453139	0.853231225	1.856995964	0.064318106	0.140578511	-5.481768566	0.864868002	0.843462078	0.021405924
cg22534145	-0.018083707	0.169256052	-1.856980994	0.064320243	0.140578511	-5.481795979	0.160572125	0.176546263	-0.015974138
cg15977816	0.012002339	0.115077421	1.856751506	0.064353011	0.140626804	-5.482216207	0.120527987	0.110501636	0.010026351
cg20498563	0.013593078	0.773007062	1.856220293	0.064428915	0.140769327	-5.483188741	0.780998409	0.766298277	0.014700133
cg27533637	-0.018262926	0.813305105	-1.856049208	0.064453377	0.140792302	-5.483501904	0.803435027	0.821591096	-0.018156069
cg14220516	0.015252335	0.190861407	1.855997302	0.0644608	0.140792302	-5.483596909	0.200381259	0.182869432	0.017511827
cg01136850	0.012231295	0.184717536	1.855336696	0.064555335	0.140975414	-5.484805815	0.192740061	0.177982577	0.014757484
cg26880708	0.01211483	0.188444844	1.855241205	0.064569009	0.140981911	-5.484980527	0.195932712	0.182158733	0.013773979
cg05132705	-0.01345198	0.189679499	-1.855153829	0.064581524	0.140985875	-5.485140386	0.183415292	0.19493834	-0.011523048
cg04299170	0.01339246	0.866085405	1.855017503	0.064601053	0.141005149	-5.485389784	0.873619543	0.859760449	0.013859094
cg06556702	-0.012903854	0.153882435	-1.854599397	0.064660981	0.141086701	-5.486154571	0.147677838	0.159091232	-0.011413394
cg26612252	0.018387704	0.166398226	1.854560327	0.064666583	0.141086701	-5.486226028	0.175204901	0.159004969	0.016199932
cg20723473	0.016814744	0.898999884	1.854461295	0.064680785	0.141086701	-5.486407145	0.907351358	0.891988771	0.015362587
cg14272688	-0.026044977	0.155615963	-1.854417585	0.064687054	0.141086701	-5.486487083	0.142913975	0.166279361	-0.023365385
cg18246227	-0.017041573	0.094819967	-1.854367826	0.064694191	0.141086701	-5.48657808	0.08553756	0.102612605	-0.017075045
cg21656205	0.020397369	0.159675894	1.854252408	0.064710749	0.141086701	-5.486789143	0.171098713	0.150086368	0.021012345
cg08215774	0.012318924	0.787433196	1.854234173	0.064713366	0.141086701	-5.486822489	0.794667153	0.781360244	0.013306909
cg01763364	0.014000302	0.16056183	1.854113367	0.064730701	0.141099616	-5.487043389	0.169060913	0.153426798	0.015634115
cg25822709	0.011244196	0.176866721	1.85404366	0.064740705	0.141099616	-5.487170846	0.183721178	0.171112363	0.012608815
cg17813879	-0.015206136	0.832120012	-1.853790471	0.064777054	0.14115549	-5.487633754	0.822984507	0.839789326	-0.016804819
cg01160724	-0.012229634	0.837928268	-1.853533073	0.064814025	0.1412127	-5.488104293	0.831106826	0.843654911	-0.012548086
cg23378546	0.015939558	0.136526619	1.853348289	0.064840577	0.141237701	-5.488442051	0.145904616	0.128653732	0.017250884
cg11345330	-0.011886879	0.15179796	-1.853304034	0.064846937	0.141237701	-5.488522937	0.146492709	0.15625175	-0.009759041
cg08432383	0.012930684	0.827017036	1.852878295	0.064908151	0.141294602	-5.489300982	0.833263465	0.82177312	0.011490345
cg00166722	0.013230665	0.877971481	1.852871969	0.064909061	0.141294602	-5.48931254	0.884926474	0.872132722	0.012793752
cg07662121	-0.017703827	0.111632465	-1.852832563	0.06491473	0.141294602	-5.489384548	0.103486732	0.118470858	-0.014984125
cg19934756	0.014249443	0.840719855	1.852824055	0.064915953	0.141294602	-5.489400094	0.8488158	0.833923259	0.014892541
cg05651243	0.0147864	0.84695827	1.852599096	0.064948321	0.141328504	-5.489811126	0.855050179	0.840165063	0.014885115
cg15961889	0.009316291	0.801388594	1.852566722	0.06495298	0.141328504	-5.489870275	0.807064714	0.796623457	0.010441257
cg04092747	0.013714726	0.822978409	1.852402306	0.064976647	0.141356658	-5.49017065	0.831038183	0.816212179	0.014826003
cg05898907	-0.015004902	0.845925661	-1.852261278	0.064996953	0.141377492	-5.490428279	0.837795506	0.852750977	-0.014955471
cg12636982	0.013420644	0.180039897	1.852144752	0.065013734	0.141390655	-5.490641131	0.188108474	0.173266278	0.014842196
cg20387815	-0.012547972	0.159705122	-1.851989991	0.065036028	0.1414158	-5.490923806	0.153549233	0.164873029	-0.011323796
cg22689470	-0.012047853	0.089673873	-1.851752197	0.065070296	0.141466967	-5.4913581	0.083209511	0.095100745	-0.011891234
cg23006147	-0.022275879	0.833034363	-1.851383663	0.065123433	0.141512299	-5.492031059	0.820790478	0.84331318	-0.022522702
cg14774195	0.01587624	0.823219932	1.851375519	0.065124608	0.141512299	-5.49204593	0.83295312	0.815048861	0.017904259
cg07629965	-0.010170481	0.120723415	-1.85132165	0.065132378	0.141512299	-5.492144286	0.115135154	0.125414795	-0.010279641
cg06418871	-0.017117278	0.161455902	-1.851309684	0.065134104	0.141512299	-5.492166132	0.152699321	0.168807106	-0.016107785
cg19472786	-0.018951832	0.837165249	-1.851134065	0.065159442	0.141544011	-5.492486762	0.826967722	0.845726137	-0.018758415
cg10274208	-0.016446263	0.199178736	-1.850855588	0.065199637	0.141549233	-5.49299512	0.191423928	0.205688946	-0.014265018
cg03630864	0.009406846	0.782439253	1.850791333	0.065208914	0.141549233	-5.493112408	0.787882648	0.77786949	0.010013159
cg12083928	0.015884692	0.152189305	1.85069734	0.065222487	0.141549233	-5.493283968	0.162335814	0.143671249	0.018664565
cg07532965	0.015068078	0.780564935	1.8505964	0.065237066	0.141549233	-5.493468199	0.789118963	0.773383776	0.015735187
cg09137879	-0.010053559	0.83867348	-1.850565996	0.065241458	0.141549233	-5.49352369	0.834251933	0.842385396	-0.008133463
cg12170514	0.013493553	0.820902144	1.850523937	0.065247533	0.141549233	-5.49360045	0.828869552	0.814213455	0.014656097
cg14611230	0.01174242	0.810901464	1.850522328	0.065247766	0.141549233	-5.493603386	0.817136602	0.805667028	0.011469574
cg07880190	0.009574622	0.791988177	1.850522205	0.065247784	0.141549233	-5.49360361	0.797205888	0.787607876	0.009598012
cg16645815	-0.023764304	0.853244726	-1.850229535	0.065290075	0.141609693	-5.494137704	0.840333369	0.864083891	-0.023750522
cg05498337	-0.015907554	0.834963164	-1.850158725	0.06530031	0.141609693	-5.494266912	0.826244662	0.8422824	-0.016037738
cg26184765	-0.039811443	0.832962565	-1.850106276	0.065307893	0.141609693	-5.494362614	0.811596296	0.85089968	-0.039303384
cg12046362	-0.027648569	0.868642308	-1.849875963	0.065341197	0.141658597	-5.494782827	0.854327461	0.88065971	-0.026332249
cg22407458	-0.012472216	0.158197438	-1.849692107	0.065367793	0.141692945	-5.495118241	0.152150538	0.163273848	-0.01112331
cg05781417	-0.015672403	0.17866666	-1.849597095	0.065381541	0.141699436	-5.495291561	0.170828292	0.185247018	-0.014418725
cg23947043	-0.015366363	0.811313447	-1.849450709	0.065402727	0.141722042	-5.49555858	0.802766407	0.81848874	-0.015722333
cg08708961	0.013200717	0.094427168	1.848789035	0.065498561	0.141906369	-5.496765267	0.102373611	0.08775608	0.014617531
cg12279294	-0.022372033	0.199788026	-1.848649008	0.065518857	0.141927005	-5.497020578	0.18931582	0.208579508	-0.019263688
cg26464592	-0.012972887	0.851584632	-1.848387531	0.065556769	0.141952148	-5.49749728	0.8462899	0.856029592	-0.009739692
cg15458844	0.012922858	0.80689373	1.848310654	0.06556792	0.141952148	-5.497637423	0.814429006	0.800567819	0.013861187
cg23721902	0.01818104	0.155995287	1.848282198	0.065572047	0.141952148	-5.497689294	0.167034863	0.146727494	0.020307369
cg18135379	0.014030433	0.799272708	1.848196839	0.06558443	0.141952148	-5.49784489	0.80696672	0.792813536	0.014153184
cg23244913	-0.013094584	0.122676213	-1.848110052	0.065597022	0.141952148	-5.498003083	0.116439062	0.12791234	-0.011473278
cg13896190	-0.028239634	0.804860873	-1.847950862	0.065620125	0.141952148	-5.498293228	0.789878129	0.817438979	-0.02756085
cg26072483	0.01565895	0.128749932	1.847950828	0.06562013	0.141952148	-5.498293289	0.137986014	0.120996185	0.016989829
cg02592881	-0.024001204	0.853172255	-1.847922071	0.065624304	0.141952148	-5.498345701	0.840848849	0.86351783	-0.022668981
cg06020130	-0.020916646	0.143940987	-1.847888512	0.065629175	0.141952148	-5.498406862	0.133068624	0.153068403	-0.019999779
cg12093005	0.014113624	0.930032204	1.847826407	0.065638191	0.141952148	-5.498520046	0.938356328	0.92304405	0.015312278
cg01786959	-0.018799322	0.822606515	-1.847615239	0.065668854	0.141995157	-5.498904867	0.812011033	0.831501488	-0.019490456
cg01589701	0.008438541	0.123305074	1.847426429	0.06569628	0.142000409	-5.499248906	0.128429848	0.119002794	0.009427054
cg09841889	-0.015090402	0.185317043	-1.847396709	0.065700599	0.142000409	-5.499303059	0.177477706	0.191898214	-0.014420508
cg06214339	0.013704023	0.169577244	1.847375969	0.065703612	0.142000409	-5.499340846	0.178306565	0.162248925	0.01605764
cg14794599	0.01417721	0.847121215	1.847237793	0.065723691	0.142007893	-5.499592594	0.85518652	0.840350342	0.014836178
cg10452704	-0.014532466	0.135563822	-1.847203823	0.065728629	0.142007893	-5.499654484	0.128150604	0.141787265	-0.013636661
cg12606911	0.010088266	0.088732597	1.847034474	0.065753246	0.142037791	-5.499962997	0.094571808	0.083830543	0.010741265
cg18014437	0.023518797	0.828130173	1.846585796	0.065818506	0.142155459	-5.500780247	0.841610971	0.81681296	0.024798012
cg00634475	0.012386996	0.150092477	1.846275459	0.065863676	0.142229705	-5.501345401	0.157585677	0.143801889	0.013783788
cg08973217	-0.014238481	0.81264123	-1.845867687	0.065923067	0.142325496	-5.502087854	0.807094676	0.817297596	-0.010202919
cg22565309	-0.020115167	0.856172273	-1.845822592	0.065929637	0.142325496	-5.502169949	0.845217255	0.865369078	-0.020151824
cg08063911	0.012038995	0.190823891	1.845584636	0.065964318	0.14235549	-5.502603124	0.19879383	0.184133079	0.014660751
cg02794358	-0.013833207	0.185462998	-1.845579012	0.065965138	0.14235549	-5.502613362	0.17898623	0.190900285	-0.011914055
cg02501773	0.009397373	0.791199863	1.845237505	0.066014938	0.142424106	-5.503234944	0.796731117	0.786556341	0.010174776
cg01504142	-0.01449623	0.8488653	-1.845177753	0.066023654	0.142424106	-5.503343687	0.841220158	0.855283445	-0.014063287
cg01008267	0.017149745	0.869790046	1.845138648	0.066029359	0.142424106	-5.503414852	0.879006965	0.862052387	0.016954578
cg14583973	-0.015665729	0.835672603	-1.844702866	0.066092963	0.142519946	-5.50420782	0.826780705	0.843137406	-0.016356701
cg20351959	0.013268487	0.18960171	1.844686016	0.066095423	0.142519946	-5.504238477	0.198098164	0.182468885	0.015629279
cg21646955	-0.018701534	0.149444487	-1.844532836	0.066117793	0.142544856	-5.504517165	0.139327265	0.157937957	-0.018610692
cg17031631	0.011547256	0.796230123	1.844005005	0.066194924	0.142671888	-5.505477296	0.803240962	0.79034448	0.012896482
cg18896071	0.013749407	0.815823873	1.843943046	0.066203983	0.142671888	-5.505589984	0.824024649	0.80893927	0.015085379
cg17006254	0.014175544	0.82607082	1.843907381	0.066209198	0.142671888	-5.505654848	0.835310232	0.818314276	0.016995956
cg03595018	0.020250877	0.795089254	1.843754649	0.066231534	0.142675584	-5.505932604	0.804010457	0.787599849	0.016410608
cg16108059	-0.01520822	0.208587439	-1.84374758	0.066232568	0.142675584	-5.50594546	0.200827018	0.215102361	-0.014275343
cg07044859	0.011536048	0.116958864	1.843190094	0.066314151	0.142827978	-5.506959105	0.124097498	0.110965937	0.013131561
cg02769614	0.009516014	0.800371527	1.843063763	0.06633265	0.142843085	-5.507188765	0.806678182	0.795077051	0.011601131
cg19880004	-0.013694919	0.859038672	-1.842994149	0.066342846	0.142843085	-5.50731531	0.853808205	0.863429682	-0.009621477
cg02558542	0.013267143	0.124987087	1.842911915	0.066354891	0.142845679	-5.50746479	0.133030362	0.118234707	0.014795655
cg01339381	-0.015901363	0.826238568	-1.842666372	0.066390869	0.14287395	-5.507911087	0.817424318	0.833638185	-0.016213867
cg11682697	0.01770249	0.184431711	1.842629598	0.066396259	0.14287395	-5.507977921	0.195432321	0.175196631	0.02023569
cg16779158	0.017834479	0.771694147	1.842600311	0.066400552	0.14287395	-5.508031149	0.782243241	0.762838118	0.019405123
cg10358421	0.010799264	0.827491826	1.842497409	0.066415636	0.142883074	-5.508218157	0.833803071	0.822193496	0.011609574
cg22562494	-0.012638397	0.187513305	-1.84235246	0.066436888	0.142905294	-5.508481564	0.181658792	0.192428204	-0.010769412
cg22045535	-0.020572528	0.82690198	-1.842279049	0.066447654	0.142905294	-5.508614962	0.816819295	0.835366456	-0.018547161
cg09535322	-0.012446592	0.19550678	-1.842007181	0.066487536	0.142967733	-5.509108938	0.189742053	0.200346304	-0.010604251
cg14814103	-0.01330558	0.886995607	-1.840486914	0.066714405	0.143291885	-5.509909072	0.881410148	0.891650157	-0.010240009
cg08293824	0.016117687	0.158085809	1.841491728	0.066563206	0.143107092	-5.510045303	0.167865373	0.149875805	0.017989568
cg15609237	-0.02644274	0.799644791	-1.84114486	0.066614167	0.143193292	-5.510675274	0.78479321	0.812112784	-0.027319574
cg02897385	-0.019783484	0.844663232	-1.840906015	0.066649276	0.143211543	-5.511108991	0.833502211	0.854032978	-0.020530767
cg15708697	0.013502923	0.863895649	1.840898263	0.066650416	0.143211543	-5.511123067	0.871456985	0.85754786	0.013909125
cg03864568	0.013007581	0.15405006	1.840865302	0.066655262	0.143211543	-5.511182915	0.162230077	0.147182886	0.015047192
cg06165506	-0.016007935	0.12783705	-1.840698494	0.066679794	0.143240894	-5.511485782	0.119227518	0.135064806	-0.015837288
cg17362819	-0.015433021	0.806900502	-1.840365662	0.066728763	0.143296718	-5.51209001	0.79882741	0.813677912	-0.014850502
cg06516502	0.016653059	0.87321818	1.840300152	0.066738405	0.143296718	-5.512208924	0.882395332	0.865513904	0.016881428
cg06180895	0.015793088	0.819220736	1.840106255	0.06676695	0.143307991	-5.512560867	0.829103786	0.810923854	0.018179931
cg25569590	0.011299879	0.167383413	1.840098136	0.066768145	0.143307991	-5.512575604	0.174453066	0.161448396	0.01300467
cg23023914	0.010549415	0.160277818	1.840042879	0.066776282	0.143307991	-5.512675892	0.167133518	0.154522415	0.012611102
cg16599577	-0.014157836	0.895039841	-1.839849916	0.066804703	0.143345639	-5.513026092	0.889254404	0.899896752	-0.010642348
cg20495843	-0.014014155	0.165280327	-1.839685334	0.066828951	0.143374323	-5.513324754	0.158324163	0.17112007	-0.012795907
cg26221029	-0.01415336	0.961766079	-1.839477406	0.066859597	0.143389233	-5.51370204	0.954050101	0.968243689	-0.014193588
cg01145394	0.012380321	0.785672551	1.839459194	0.066862282	0.143389233	-5.513735084	0.792975767	0.779541457	0.013434309
cg02639080	-0.018154219	0.826282386	-1.839416698	0.066868546	0.143389233	-5.513812186	0.816708228	0.83431995	-0.017611722
cg07596643	-0.020725885	0.0718786	-1.839201746	0.066900243	0.143407963	-5.51420216	0.061400752	0.080674818	-0.019274066
cg12284789	0.014421336	0.845641116	1.839196421	0.066901028	0.143407963	-5.514211821	0.853231363	0.839269057	0.013962307
cg23309512	0.015977016	0.803304752	1.839136064	0.066909931	0.143407963	-5.514321314	0.812757658	0.795368979	0.017388679
cg16314089	0.016108804	0.138250947	1.839031288	0.066925387	0.143417131	-5.514511379	0.14684933	0.131032552	0.015816778
cg08955483	0.014041587	0.850864989	1.838905087	0.066944008	0.143417131	-5.514740295	0.859207614	0.843861304	0.015346309
cg15102060	0.012864255	0.162550665	1.838847074	0.066952569	0.143417131	-5.514845521	0.170450516	0.155918693	0.014531823
cg07173972	-0.013201289	0.127493287	-1.838812013	0.066957744	0.143417131	-5.514909114	0.121090703	0.132868296	-0.011777593
cg06420764	0.011093948	0.168604225	1.838591086	0.066990357	0.143440803	-5.515309799	0.175890315	0.162487508	0.013402806
cg25537993	-0.02005108	0.207759561	-1.838589663	0.066990567	0.143440803	-5.515312379	0.197930008	0.21601153	-0.018081522
cg08778659	-0.015844818	0.187080565	-1.838455944	0.067010313	0.143459772	-5.515554875	0.179076103	0.193800361	-0.014724258
cg14785464	0.015272454	0.118875933	1.838319841	0.067030417	0.143472719	-5.515801677	0.12747077	0.111660514	0.015810256
cg00275132	-0.014784118	0.851722769	-1.838267582	0.067038137	0.143472719	-5.515896436	0.844025614	0.858184579	-0.014158965
cg07187521	0.011892052	0.182504862	1.837914552	0.06709031	0.143552424	-5.516536502	0.189525068	0.176611356	0.012913712
cg20893010	0.013854074	0.1899383	1.837868165	0.067097168	0.143552424	-5.516620596	0.198598912	0.182667663	0.015931249
cg01696336	0.009874825	0.78181313	1.837594445	0.067137646	0.143615708	-5.517116771	0.787664642	0.77690075	0.010763893
cg02705757	-0.015518136	0.831642315	-1.837086589	0.067212803	0.143753141	-5.518037179	0.82337307	0.838584396	-0.015211327
cg01959652	0.013185188	0.171869772	1.836938161	0.067234781	0.143776811	-5.518306133	0.180227808	0.16485315	0.015374658
cg09653424	0.010250774	0.160363168	1.836855567	0.067247014	0.143779637	-5.518455786	0.167038134	0.154759493	0.012278641
cg02273014	0.022515997	0.179179516	1.836581124	0.067287674	0.143843232	-5.518953005	0.192845378	0.167706941	0.025138438
cg23064609	-0.012954164	0.190096198	-1.836398803	0.067314698	0.143870058	-5.519283283	0.1839031	0.195295342	-0.011392243
cg20964965	-0.023201442	0.814279065	-1.836349145	0.067322059	0.143870058	-5.519373233	0.801352995	0.825130581	-0.023777586
cg22463819	-0.018562144	0.836668275	-1.836254149	0.067336144	0.143876824	-5.519545303	0.826589922	0.845129114	-0.018539192
cg10679775	-0.020232166	0.807854637	-1.836014479	0.067371691	0.143929437	-5.519979389	0.796733815	0.817190636	-0.020456821
cg06418245	-0.016447726	0.851970231	-1.835891886	0.067389879	0.143944956	-5.520201405	0.845181477	0.857669433	-0.012487956
cg00545295	0.020926767	0.095028846	1.835747833	0.067411256	0.14396728	-5.520462266	0.104590375	0.087001884	0.017588491
cg02532528	-0.013055505	0.88983624	-1.835468131	0.067452779	0.144032616	-5.520968714	0.88470776	0.894141631	-0.00943387
cg24711324	0.013926458	0.835382879	1.835336838	0.067472278	0.144050908	-5.521206416	0.84341735	0.828637891	0.014779459
cg03566001	-0.02147601	0.822449108	-1.835233215	0.06748767	0.14406043	-5.521394012	0.811116005	0.831963318	-0.020847313
cg17069396	-0.015806425	0.181324955	-1.835126073	0.067503589	0.14407107	-5.521587966	0.174715513	0.186873622	-0.012158109
cg15274047	0.016885607	0.174547533	1.835019519	0.067519423	0.144081528	-5.521780845	0.184959354	0.165806744	0.01915261
cg24675557	-0.015027569	0.888769408	-1.834848822	0.067544795	0.144111686	-5.522089809	0.879979393	0.896148679	-0.016169285
cg14095610	-0.02777175	0.804763168	-1.834758964	0.067558154	0.144111686	-5.522252443	0.790078841	0.817090751	-0.02701191
cg08881019	-0.009907853	0.11847807	-1.834703741	0.067566366	0.144111686	-5.522352387	0.114108404	0.122146432	-0.008038028
cg09853741	-0.0153482	0.839713702	-1.834612625	0.067579916	0.144112384	-5.522517285	0.831351791	0.846733579	-0.015381788
cg18484654	-0.016415664	0.837935548	-1.834490592	0.067598067	0.144112384	-5.522738122	0.829455088	0.845054946	-0.015599857
cg09902788	0.016021708	0.188519587	1.834480942	0.067599502	0.144112384	-5.522755583	0.198518892	0.180125108	0.018393784
cg03915558	0.01366748	0.777725202	1.834396936	0.067612	0.144115711	-5.522907596	0.786015485	0.770765458	0.015250028
cg10909801	-0.013038272	0.841205444	-1.833746019	0.067708903	0.144298919	-5.524085227	0.833485982	0.847685979	-0.014199997
cg20619991	-0.017757812	0.828805743	-1.833647334	0.067723605	0.144306911	-5.524263731	0.819362094	0.836733744	-0.017371651
cg14821409	-0.018811698	0.839609976	-1.833539557	0.067739664	0.144317793	-5.524458671	0.829746024	0.847890825	-0.018144801
cg01943692	0.010807666	0.137356403	1.833382026	0.067763142	0.144344474	-5.524743581	0.144117784	0.131680182	0.012437602
cg04396567	-0.014320664	0.18805094	-1.833266511	0.067780362	0.144357819	-5.524952486	0.180915074	0.194041543	-0.013126469
cg09219280	-0.017040783	0.173291433	-1.832967786	0.067824911	0.144429355	-5.525492661	0.164874715	0.18035732	-0.015482604
cg04290862	0.012607415	0.788179195	1.83286248	0.067840621	0.144439298	-5.525683062	0.795732742	0.781837946	0.013894795
cg11420761	0.011293961	0.1783523	1.832788939	0.067851594	0.144439298	-5.525816024	0.185144281	0.172650391	0.01249389
cg06214728	-0.016914719	0.819099815	-1.832716096	0.067862464	0.144439298	-5.525947718	0.810482515	0.826334092	-0.015851577
cg01704040	0.016800632	0.867316728	1.831284295	0.068079922	0.144632145	-5.52633572	0.876843419	0.859377818	0.017465601
cg04295700	-0.029593386	0.845957758	-1.832353794	0.067916552	0.144521182	-5.526602653	0.831679085	0.857944791	-0.026265707
cg20225678	-0.018436212	0.905609208	-1.832311475	0.067922872	0.144521182	-5.526679145	0.897129187	0.912728238	-0.01559905
cg21990064	0.012473981	0.816258459	1.832126576	0.067950491	0.144556606	-5.527013332	0.824345283	0.80946952	0.014875763
cg10881242	0.021756784	0.180234825	1.831983565	0.067971859	0.144578723	-5.527271787	0.193143901	0.169397577	0.023746324
cg12430078	-0.012607006	0.064410579	-1.831869032	0.067988977	0.144591792	-5.527478762	0.058039498	0.069759141	-0.011719643
cg08850509	0.019306486	0.866882076	1.831753395	0.068006263	0.144597356	-5.52768772	0.876696886	0.858642482	0.018054403
cg27045845	-0.014849861	0.826711629	-1.831704719	0.06801354	0.144597356	-5.527775674	0.819259414	0.832967809	-0.013708395
cg21472546	0.010722572	0.179266337	1.831548013	0.068036973	0.144611807	-5.528058815	0.185708559	0.173858052	0.011850507
cg05079074	0.011720314	0.831630961	1.831512487	0.068042286	0.144611807	-5.528123001	0.838746283	0.825657604	0.013088679
cg25372693	0.01200481	0.174101897	1.831244476	0.068082381	0.144632145	-5.528607189	0.181498617	0.167892304	0.013606313
cg18301136	-0.020419948	0.853329212	-1.831228421	0.068084784	0.144632145	-5.528636191	0.842797548	0.862170609	-0.019373061
cg23296665	0.014900353	0.898754095	1.831036958	0.06811344	0.144657616	-5.528982041	0.906934667	0.891886454	0.015048213
cg02990361	0.016867216	0.015241101	1.830882313	0.068136593	0.144657616	-5.529261359	0.023479668	0.008324773	0.015154895
cg24360658	0.01767473	0.169294117	1.830863058	0.068139476	0.144657616	-5.529296135	0.180337409	0.160023205	0.020314204
cg04621069	0.014905622	0.819813815	1.830757459	0.06815529	0.144657616	-5.529486852	0.827168324	0.813639659	0.013528665
cg05396439	-0.011505689	0.878980285	-1.830715821	0.068161527	0.144657616	-5.529562049	0.873019798	0.88398415	-0.010964352
cg04887104	-0.01565978	0.907686864	-1.830673094	0.068167927	0.144657616	-5.529639212	0.900029935	0.914114903	-0.014084968
cg07295550	0.013634772	0.87230541	1.830635085	0.06817362	0.144657616	-5.529707851	0.880107288	0.865755685	0.014351603
cg07785145	-0.013825266	0.851049721	-1.830517804	0.068191191	0.144671357	-5.52991964	0.84381778	0.857120979	-0.013303199
cg18888655	-0.014370097	0.142310026	-1.830377713	0.068212185	0.144671357	-5.530172602	0.134903403	0.148527932	-0.013624529
cg12664940	-0.020747749	0.102647779	-1.830321373	0.068220629	0.144671357	-5.530274328	0.092323279	0.111315261	-0.018991983
cg26709988	-0.024625244	0.857190187	-1.830298801	0.068224012	0.144671357	-5.530315084	0.842755302	0.869308362	-0.02655306
cg07485723	-0.013612151	0.023430245	-1.82991197	0.068282017	0.144771061	-5.531013455	0.015856511	0.029788442	-0.013931932
cg18198306	0.013074502	0.148657362	1.829650773	0.068321206	0.144791934	-5.531484929	0.15662087	0.141971947	0.014648923
cg24916358	0.013697726	0.1460291	1.82962739	0.068324716	0.144791934	-5.531527134	0.15471317	0.138738771	0.015974399
cg27558387	0.014309048	0.187388873	1.829569984	0.068333332	0.144791934	-5.531630745	0.196128959	0.180051517	0.016077442
cg03741498	0.009710171	0.110751916	1.829553437	0.068335815	0.144791934	-5.53166061	0.116988075	0.105516622	0.011471453
cg15065591	-0.014961484	0.82563719	-1.829341713	0.068367601	0.144835993	-5.532042714	0.816795085	0.833060192	-0.016265107
cg20784955	-0.012362689	0.831154113	-1.829103389	0.068403395	0.144888528	-5.532472773	0.824772118	0.836511837	-0.011739719
cg06523478	0.016799418	0.943670741	1.828986345	0.068420979	0.144893434	-5.53268396	0.952152799	0.936550001	0.015602798
cg23462726	0.009799018	0.81334678	1.828935724	0.068428585	0.144893434	-5.532775294	0.818572351	0.808959881	0.009612469
cg14257071	-0.011887253	0.853227799	-1.828868423	0.068438699	0.144893434	-5.532896719	0.847764764	0.85781405	-0.010049287
cg03549146	-0.02775952	0.801926649	-1.828709411	0.0684626	0.144920751	-5.533183591	0.785753316	0.815504262	-0.029750946
cg16084510	-0.013950858	0.189094766	-1.828366621	0.068514147	0.145006572	-5.533801935	0.18216566	0.194911793	-0.012746134
cg14852063	-0.011863644	0.142244076	-1.828216122	0.068536789	0.145023195	-5.534073378	0.136504102	0.14706282	-0.010558718
cg18864926	0.013724726	0.834004979	1.828168111	0.068544013	0.145023195	-5.534159966	0.84051889	0.82853651	0.01198238
cg09884146	0.011942879	0.132911878	1.827986993	0.068571271	0.145057576	-5.534486597	0.140324267	0.126689131	0.013635136
cg12199057	0.013859824	0.79868367	1.827736389	0.068609002	0.145114096	-5.534938485	0.806778089	0.791888355	0.014889734
cg19932420	0.009927044	0.142758262	1.827537312	0.068638988	0.145154219	-5.53529742	0.149169208	0.137376232	0.011792976
cg24639178	-0.022236075	0.870819435	-1.827425334	0.068655859	0.145166599	-5.535499296	0.85937344	0.880428418	-0.021054978
cg08958802	-0.022228989	0.810179506	-1.827240139	0.068683768	0.145202313	-5.535833145	0.797679777	0.820673107	-0.02299333
cg22556683	-0.017351493	0.16928892	-1.826728499	0.068760924	0.145342106	-5.536755303	0.160522498	0.176648384	-0.016125886
cg26668221	-0.016524842	0.80513177	-1.826522643	0.068791987	0.145343965	-5.537126259	0.796415207	0.812449379	-0.016034172
cg05115862	0.011495054	0.892604873	1.82645417	0.068802322	0.145343965	-5.537249639	0.89871938	0.887471706	0.011247674
cg06535121	0.015649729	0.183851746	1.826448687	0.06880315	0.145343965	-5.537259518	0.19369817	0.175585612	0.018112558
cg22021226	0.012537763	0.176249228	1.82643031	0.068805924	0.145343965	-5.537292631	0.18432882	0.16946636	0.01486246
cg23043544	-0.018044265	0.81179103	-1.826181378	0.068843509	0.145380316	-5.537741132	0.801739315	0.820229507	-0.018490192
cg18502618	-0.022712509	0.837330774	-1.826170194	0.068845198	0.145380316	-5.53776128	0.824230832	0.848328256	-0.024097424
cg27613227	0.011097918	0.798904415	1.825944404	0.068879304	0.145405656	-5.538168033	0.80503241	0.793759926	0.011272483
cg00470351	0.012078847	0.19194116	1.825893236	0.068887035	0.145405656	-5.538260202	0.199717392	0.185412965	0.014304427
cg01034287	0.012029032	0.802030355	1.825871615	0.068890302	0.145405656	-5.538299149	0.809194781	0.796015774	0.013179007
cg06813297	0.021972314	0.93845743	1.825439124	0.068955679	0.145520336	-5.539078097	0.948804806	0.929770744	0.019034063
cg24968733	-0.018683338	0.814418422	-1.825266655	0.068981764	0.145552075	-5.539388675	0.80562032	0.821804483	-0.016184163
cg01240583	-0.021151202	0.894926033	-1.824721681	0.069064243	0.145696081	-5.540369868	0.884031833	0.904071781	-0.020039948
cg13324406	-0.027331862	0.842884977	-1.824644069	0.069075996	0.145696081	-5.54050958	0.827666231	0.855661208	-0.027994978
cg19539115	0.00990229	0.822995349	1.824550344	0.069090191	0.145696081	-5.54067829	0.828114739	0.81869759	0.009417149
cg01367444	0.013098525	0.162672979	1.824512331	0.069095949	0.145696081	-5.540746712	0.170970094	0.155707499	0.015262595
cg23409591	-0.029839279	0.851928491	-1.824418989	0.069110089	0.145696081	-5.540914722	0.836228952	0.865108352	-0.0288794
cg23428870	0.019765311	0.180977099	1.824377634	0.069116355	0.145696081	-5.540989155	0.192850635	0.171009192	0.021841443
cg26655517	0.0149866	0.181997716	1.824231179	0.069138548	0.14570115	-5.54125274	0.191312331	0.17417804	0.017134291
cg04236252	0.014991277	0.779495886	1.824215831	0.069140874	0.14570115	-5.541280363	0.788249654	0.772147044	0.016102611
cg01207767	-0.015343281	0.825173717	-1.824015036	0.069171311	0.145723558	-5.541641712	0.81671811	0.832272251	-0.015554142
cg09223563	-0.016186522	0.906501842	-1.823988565	0.069175325	0.145723558	-5.541689345	0.89832289	0.913368124	-0.015045234
cg06804344	-0.013026956	0.881041512	-1.823926841	0.069184684	0.145723558	-5.541800413	0.872854821	0.887914291	-0.01505947
cg03920545	-0.016071153	0.198093685	-1.823846237	0.069196907	0.145726011	-5.54194545	0.189656163	0.205177037	-0.015520873
cg16288318	-0.018016584	0.826953472	-1.823729817	0.069214565	0.145739905	-5.542154921	0.815900291	0.836232685	-0.020332395
cg26083968	-0.010949416	0.179833328	-1.823609719	0.069232785	0.145754978	-5.542370996	0.17481168	0.184049033	-0.009237354
cg13449377	-0.013873625	0.832565274	-1.823512512	0.069247535	0.145756763	-5.542545878	0.825081043	0.838848332	-0.013767288
cg26221987	0.016019756	0.141574823	1.823458344	0.069255756	0.145756763	-5.542643325	0.151360701	0.133359518	0.018001183
cg09288148	0.013549147	0.141456102	1.823301965	0.069279492	0.145783434	-5.542924633	0.149561328	0.134651715	0.014909613
cg00129847	0.024088409	0.865111579	1.823131964	0.069305304	0.145814463	-5.543230417	0.8796687	0.852890786	0.026777914
cg07568313	0.014707393	0.797549887	1.822975821	0.069329018	0.145824184	-5.543511252	0.806491757	0.790043132	0.016448625
cg10440718	-0.013894032	0.81382213	-1.822955817	0.069332057	0.145824184	-5.543547228	0.806360493	0.82008622	-0.013725727
cg13147408	-0.015545372	0.828109575	-1.822657568	0.069377374	0.145878507	-5.544083577	0.820639234	0.834380972	-0.013741739
cg02899219	0.015723304	0.797191896	1.822640118	0.069380026	0.145878507	-5.544114955	0.807029422	0.788933231	0.018096191
cg02656016	0.048224559	0.800767336	1.822392715	0.069417638	0.145934303	-5.544559797	0.829993843	0.776231504	0.053762339
cg11714647	-0.012010423	0.838823595	-1.82210768	0.069460991	0.14600215	-5.545072232	0.832296686	0.844302975	-0.012006288
cg13508402	0.01526951	0.791050062	1.821699886	0.069523054	0.146109296	-5.545805224	0.80008778	0.783462843	0.016624937
cg20783699	-0.014041965	0.885787007	-1.821199857	0.069599218	0.146246036	-5.546703785	0.877790872	0.892499811	-0.014708939
cg00169694	0.015091184	0.861674472	1.820723209	0.069671884	0.146375385	-5.547560107	0.870236395	0.854486685	0.01574971
cg08070004	0.01429419	0.190474361	1.819860858	0.069803511	0.146615722	-5.549108807	0.199391806	0.18298811	0.016403695
cg27483382	-0.009885489	0.868844976	-1.819813734	0.069810709	0.146615722	-5.549193415	0.864481809	0.872507882	-0.008026073
cg04826071	0.015294087	0.099871976	1.819755149	0.06981966	0.146615722	-5.5492986	0.106939	0.093939166	0.012999834
cg23575124	0.013496247	0.816067472	1.819528698	0.069854265	0.146665018	-5.549705143	0.824353997	0.809110883	0.015243114
cg12077294	0.00788733	0.789650417	1.819252379	0.06989651	0.146729682	-5.550201144	0.794403669	0.785660032	0.008743637
cg19488733	0.026713243	0.166715705	1.819181603	0.069907334	0.146729682	-5.550328177	0.181970422	0.153909276	0.028061146
cg06683719	0.013782736	0.171218588	1.81905256	0.069927073	0.146747737	-5.55055978	0.179881891	0.163945692	0.015936199
cg25039694	-0.015486019	0.820397657	-1.817956973	0.07009836	0.146960053	-5.550666018	0.815048202	0.824855536	-0.009807333
cg26409566	-0.008726006	0.880911247	-1.818790135	0.069967228	0.146806984	-5.551030724	0.87753642	0.883744436	-0.006208016
cg23751337	0.011782732	0.810112193	1.818658265	0.069987413	0.146806984	-5.551267349	0.817423748	0.803974098	0.01344965
cg14004768	-0.015796883	0.182091258	-1.818649674	0.069988729	0.146806984	-5.551282764	0.174064498	0.188829773	-0.014765275
cg16609548	-0.012077579	0.845648434	-1.818270612	0.070046779	0.146905365	-5.551962854	0.839274542	0.850999356	-0.011724813
cg12635790	0.014175849	0.116265104	1.81809845	0.070073157	0.1469373	-5.552271689	0.125124322	0.108827736	0.016296586
cg08398005	0.012396328	0.88492005	1.817882129	0.070106314	0.146960053	-5.552659702	0.891519484	0.879379786	0.012139698
cg03386509	-0.014079188	0.867492824	-1.817791098	0.07012027	0.146960807	-5.552822969	0.860015714	0.873769903	-0.013754189
cg03388786	-0.012983359	0.185439299	-1.817734303	0.070128979	0.146960807	-5.552924828	0.179033518	0.190816993	-0.011783475
cg04608271	-0.015216773	0.813056195	-1.817510613	0.070163287	0.146999761	-5.553325978	0.807543093	0.817684478	-0.010141385
cg02693701	-0.014029201	0.805151704	-1.817467643	0.070169879	0.146999761	-5.553403031	0.798311078	0.810894452	-0.012583375
cg11166303	-0.016301259	0.823334561	-1.817348508	0.070188158	0.147007143	-5.553616656	0.814672673	0.83060627	-0.015933596
cg20386569	0.010944605	0.150942783	1.817230774	0.070206226	0.147007143	-5.553827753	0.157798466	0.145187395	0.012611071
cg10322007	0.020241438	0.918017087	1.81722657	0.070206872	0.147007143	-5.55383529	0.929349904	0.908503118	0.020846786
cg01952989	-0.025976507	0.811874085	-1.817067104	0.070231351	0.147035035	-5.554121192	0.79748692	0.8239522	-0.02646528
cg23657099	-0.013118429	0.192537031	-1.816955891	0.070248427	0.147047421	-5.554320568	0.185550407	0.198402345	-0.012851938
cg12008478	-0.018004856	0.862659228	-1.816087974	0.070385329	0.147104444	-5.554353721	0.853589861	0.870320308	-0.016730447
cg26378518	0.00803301	0.832133515	1.816710518	0.070286114	0.147102943	-5.554760416	0.83637524	0.82857256	0.00780268
cg11115622	-0.014156329	0.176962771	-1.816337728	0.070343404	0.147104444	-5.555428557	0.169488605	0.183237379	-0.013748774
cg04858096	-0.014204061	0.809438323	-1.816185148	0.070366863	0.147104444	-5.555701981	0.801892947	0.815772713	-0.013879766
cg06185140	-0.009400223	0.20710474	-1.816139756	0.070373843	0.147104444	-5.555783321	0.203804819	0.209875043	-0.006070224
cg10973146	-0.011871751	0.86689394	-1.816042908	0.070388739	0.147104444	-5.555956859	0.859981049	0.872697356	-0.012716307
cg10893095	-0.022270361	0.184230988	-1.816003036	0.070394871	0.147104444	-5.5560283	0.172824035	0.193807195	-0.02098316
cg18867202	0.024848631	0.787225396	1.815964428	0.07040081	0.147104444	-5.556097476	0.803461292	0.77359526	0.029866032
cg16006105	-0.010637358	0.913175239	-1.815838919	0.07042012	0.147104444	-5.556322347	0.908317324	0.917253489	-0.008936166
cg17802005	-0.05647627	0.888438453	-1.815778978	0.070429344	0.147104444	-5.556429736	0.855866589	0.915782734	-0.059916145
cg26072634	-0.024524428	0.838720598	-1.815758072	0.070432561	0.147104444	-5.55646719	0.82619347	0.8492372	-0.02304373
cg21593001	-0.013329315	0.172031701	-1.815673132	0.070445633	0.147104444	-5.556619359	0.165298876	0.177683949	-0.012385073
cg11104828	0.011638048	0.189790559	1.815589757	0.070458467	0.147104444	-5.556768717	0.197350785	0.183443702	0.013907083
cg18562160	0.015217141	0.874194087	1.815547643	0.07046495	0.147104444	-5.556844158	0.88316925	0.866659381	0.016509869
cg01639617	-0.011936523	0.155809373	-1.815526725	0.07046817	0.147104444	-5.556881628	0.149915688	0.160757158	-0.010841471
cg12332167	0.010282273	0.837872168	1.815478096	0.070475657	0.147104444	-5.556968737	0.8442591	0.8325103	0.0117488
cg02925821	-0.023321763	0.904616588	-1.815478019	0.070475669	0.147104444	-5.556968876	0.891977006	0.915227594	-0.023250588
cg18663259	0.036067243	0.812080705	1.815471878	0.070476615	0.147104444	-5.556979876	0.83320061	0.794350414	0.038850196
cg06850996	-0.012872428	0.165299154	-1.814959928	0.070555476	0.147245725	-5.557896782	0.158530489	0.170981489	-0.012451
cg18740665	-0.016454755	0.831540414	-1.814876467	0.070568339	0.147246835	-5.558046237	0.82258226	0.839060839	-0.016478579
cg18646671	0.009779786	0.899989217	1.814811476	0.070578357	0.147246835	-5.558162614	0.905996342	0.894946198	0.011050144
cg27551322	-0.014265238	0.824306514	-1.814535611	0.070620893	0.147284502	-5.558656546	0.816721803	0.830673925	-0.013952122
cg24859343	-0.021417349	0.810487188	-1.814508615	0.070625057	0.147284502	-5.558704877	0.80163289	0.817920426	-0.016287536
cg14422338	0.012292152	0.806309097	1.814446475	0.070634642	0.147284502	-5.558816125	0.814132019	0.799741706	0.014390314
cg20230784	0.013323679	0.834330805	1.814404471	0.070641121	0.147284502	-5.558891324	0.842212182	0.82771434	0.014497842
cg09760986	-0.015641107	0.860839578	-1.814101011	0.070687948	0.147358817	-5.55943454	0.853248012	0.867212745	-0.013964733
cg01258718	-0.028427065	0.920915212	-1.813680056	0.070752947	0.147470987	-5.560187937	0.904689322	0.934536947	-0.029847625
cg12865970	0.01586013	0.785456605	1.813596472	0.070765859	0.147474572	-5.560337508	0.794846841	0.777573444	0.017273397
cg04543516	0.012213753	0.814084767	1.813517435	0.07077807	0.147476696	-5.560478937	0.81978962	0.809295508	0.010494111
cg04514467	0.009499635	0.799335387	1.81316068	0.070833211	0.147568256	-5.561117244	0.805307866	0.794321455	0.010986411
cg01663008	0.014165818	0.780117533	1.81307457	0.070846525	0.147572663	-5.561271292	0.788464195	0.773110459	0.015353736
cg25499099	-0.012059177	0.152986583	-1.812563002	0.070925669	0.147714167	-5.562186332	0.147094904	0.157932683	-0.01083778
cg22924504	0.028403084	0.831341685	1.812324646	0.070962569	0.147736119	-5.562612591	0.849144269	0.816396306	0.032747964
cg01354206	0.017833167	0.796829237	1.812308754	0.07096503	0.147736119	-5.562641009	0.806478061	0.78872899	0.017749071
cg18302273	0.013262016	0.807519613	1.812277664	0.070969844	0.147736119	-5.562696606	0.815445344	0.800865912	0.014579432
cg07164224	-0.013884076	0.163711131	-1.812069245	0.071002125	0.147779972	-5.563069272	0.157067574	0.169288437	-0.012220863
cg18749990	-0.014609482	0.877242744	-1.811717869	0.071056576	0.147837253	-5.563697464	0.869426684	0.883804375	-0.014377691
cg26994094	0.013097028	0.189865517	1.811600462	0.071074778	0.147837253	-5.563907339	0.198245058	0.18283084	0.015414219
cg12934884	-0.024669859	0.210295398	-1.811537778	0.071084497	0.147837253	-5.564019385	0.197524716	0.221016465	-0.023491749
cg03238702	-0.015776646	0.832395252	-1.811522702	0.071086835	0.147837253	-5.564046333	0.824140899	0.839324832	-0.015183932
cg01725383	0.012456798	0.130719701	1.811413575	0.071103759	0.147837253	-5.564241386	0.137873944	0.12471367	0.013160274
cg09362796	-0.012015021	0.864372303	-1.81138652	0.071107955	0.147837253	-5.564289741	0.857669501	0.869999347	-0.012329846
cg10816760	0.017020906	0.184000003	1.81138506	0.071108181	0.147837253	-5.564292351	0.194708881	0.175009834	0.019699047
cg20601192	0.015082359	0.860645893	1.811041256	0.071161524	0.147924815	-5.56490678	0.869253121	0.853420071	0.01583305
cg10198148	0.010943503	0.816176395	1.810935485	0.071177941	0.147935605	-5.565095784	0.822579409	0.810801026	0.011778383
cg24051234	0.013940356	0.801332094	1.810620936	0.071226783	0.147997675	-5.565657799	0.809708305	0.794300213	0.015408091
cg13088253	-0.018902482	0.883666367	-1.810598493	0.071230269	0.147997675	-5.565697893	0.873381551	0.892300534	-0.018918984
cg11851382	0.020693502	0.800465344	1.810426981	0.071256914	0.148024852	-5.566004295	0.812677105	0.790213495	0.02246361
cg02651894	0.011607738	0.169684888	1.810293975	0.071277582	0.148024852	-5.566241887	0.177011416	0.163534223	0.013477194
cg05414165	-0.03296	0.824626103	-1.810275804	0.071280406	0.148024852	-5.566274344	0.809509299	0.837316754	-0.027807455
cg01439560	0.012026527	0.799627757	1.810225118	0.071288283	0.148024852	-5.566364882	0.806698065	0.79369219	0.013005875
cg06703104	-0.0150894	0.19759004	-1.809997455	0.071323676	0.148041149	-5.566771506	0.190533138	0.203514354	-0.012981216
cg21946824	0.016564475	0.157693492	1.80998234	0.071326027	0.148041149	-5.566798501	0.166818162	0.150033276	0.016784886
cg17713673	0.008023876	0.106776986	1.809957839	0.071329837	0.148041149	-5.566842259	0.111950397	0.102433875	0.009516522
cg15471398	-0.007849147	0.912764372	-1.809754832	0.071361411	0.148083356	-5.567204797	0.909340896	0.915638401	-0.006297505
cg02260098	-0.015148006	0.206477178	-1.809477395	0.07140458	0.148149606	-5.567700189	0.200230365	0.211721416	-0.011491052
cg16581142	0.010080855	0.780166135	1.809343122	0.071425481	0.148169641	-5.567939922	0.786599939	0.774764917	0.011835023
cg26096415	-0.012757566	0.136368084	-1.809113786	0.07146119	0.148197572	-5.568349339	0.130645997	0.141171812	-0.010525814
cg11299543	0.022595559	0.177934113	1.809112192	0.071461438	0.148197572	-5.568352185	0.190429564	0.167444105	0.02298546
cg15686474	0.01734093	0.802942385	1.808370387	0.071577045	0.14841396	-5.569676131	0.813471303	0.794103293	0.019368009
cg25766343	0.009705621	0.101380562	1.808215567	0.071601192	0.148440671	-5.56995238	0.107516717	0.096229223	0.011287494
cg26058289	0.012751822	0.901831733	1.808069161	0.071624033	0.148464666	-5.570213595	0.907745286	0.896867269	0.010878018
cg07231446	0.017012662	0.841171802	1.807298556	0.071744356	0.148690685	-5.571588155	0.851503992	0.832497865	0.019006126
cg09113298	0.017040885	0.157881208	1.806982135	0.07179381	0.14876978	-5.572152402	0.168029209	0.149361899	0.018667309
cg08193579	-0.018721622	0.224773009	-1.80678831	0.071824117	0.148792724	-5.572497987	0.214192545	0.233655373	-0.019462828
cg14673506	-0.015185659	0.827747815	-1.806761791	0.071828265	0.148792724	-5.572545266	0.819545731	0.834633515	-0.015087784
cg22659676	-0.013118316	0.134001831	-1.806645389	0.071846472	0.148792724	-5.572752788	0.127502381	0.139458159	-0.011955779
cg11626785	0.016143378	0.861816466	1.806622517	0.07185005	0.148792724	-5.572793562	0.870820393	0.854257614	0.016562779
cg04971825	0.008471192	0.785100708	1.806330539	0.071895738	0.148863944	-5.573314035	0.789912375	0.781061285	0.00885109
cg15352841	-0.012848515	0.191153326	-1.806080019	0.071934958	0.148921751	-5.573760541	0.185025035	0.196298063	-0.011273028
cg02158095	0.01282124	0.855232224	1.805935274	0.071957627	0.148943837	-5.574018495	0.862523329	0.849111296	0.013412033
cg03119028	0.01788889	0.049419349	1.805796103	0.071979428	0.148943837	-5.574266495	0.058542976	0.041760007	0.016782969
cg26376241	0.010188915	0.104070936	1.805795408	0.071979537	0.148943837	-5.574267733	0.110255275	0.098879146	0.011376129
cg11465213	-0.010667163	0.106075395	-1.805617812	0.072007365	0.148978027	-5.574584181	0.100986501	0.110347553	-0.009361052
cg14408173	0.014043396	0.80212569	1.805338955	0.072051079	0.149045065	-5.575080996	0.810929132	0.794735147	0.016193985
cg24840300	-0.019109431	0.83329453	-1.805025109	0.072100303	0.149101546	-5.575640059	0.822633626	0.842244424	-0.019610798
cg13226232	0.013222822	0.817593852	1.804987288	0.072106237	0.149101546	-5.575707423	0.823891888	0.812306611	0.011585277
cg20070837	0.009592608	0.863287368	1.804841187	0.072129163	0.149101546	-5.57596764	0.869006122	0.858486438	0.010519684
cg14556762	0.016174627	0.167055392	1.804751609	0.072143222	0.149101546	-5.576127174	0.176864852	0.15882029	0.018044561
cg06202136	0.010922343	0.155207879	1.804642549	0.072160342	0.149101546	-5.576321396	0.162224469	0.149317409	0.012907061
cg11287055	-0.028526479	0.223638686	-1.804614148	0.072164801	0.149101546	-5.576371971	0.209943958	0.235135496	-0.025191538
cg04001978	0.017331167	0.899351486	1.804546336	0.072175448	0.149101546	-5.576492727	0.909059412	0.891201623	0.017857789
cg12978857	0.016017016	0.78388019	1.804495747	0.072183392	0.149101546	-5.57658281	0.793398833	0.775889231	0.017509602
cg17202840	0.013520011	0.176045846	1.804494521	0.072183585	0.149101546	-5.576584994	0.184337815	0.169084686	0.015253129
cg03448754	-0.017800918	0.836183928	-1.804426936	0.072194199	0.149101546	-5.576705338	0.826698396	0.84414709	-0.017448693
cg24935981	-0.012443846	0.832430157	-1.804355154	0.072205473	0.149101546	-5.576833151	0.826864087	0.837102907	-0.01023882
cg11952493	-0.015641184	0.818856738	-1.804299812	0.072214166	0.149101546	-5.576931686	0.810652916	0.825743897	-0.015090982
cg04948346	0.016880732	0.788686148	1.804083047	0.072248224	0.14914323	-5.577317609	0.798080831	0.780799254	0.017281578
cg03129394	0.013197151	0.820959603	1.804027262	0.072256992	0.14914323	-5.57741692	0.828952885	0.814249194	0.014703691
cg25636922	-0.026035015	0.824757182	-1.803944829	0.072269948	0.149143416	-5.577563666	0.811748123	0.835678367	-0.023930245
cg15857088	0.012982494	0.894864357	1.803878157	0.072280429	0.149143416	-5.577682347	0.902490743	0.888461958	0.014028785
cg21342350	-0.013790288	0.191248766	-1.803810682	0.072291037	0.149143416	-5.577802456	0.184654932	0.196784331	-0.012129399
cg20581337	0.010752948	0.79590866	1.803674334	0.072312478	0.149164295	-5.578045147	0.802931016	0.790013348	0.012917667
cg03416459	0.014711419	0.185210452	1.803549344	0.072332137	0.149181494	-5.578267605	0.194172828	0.177686483	0.016486345
cg17114767	-0.014995005	0.815644768	-1.803257645	0.072378033	0.149252793	-5.578786717	0.807665017	0.822343818	-0.014678801
cg02323453	0.010975419	0.147201353	1.803045975	0.072411353	0.149298138	-5.579163356	0.154324252	0.141221635	0.013102617
cg19822640	0.01339813	0.787691966	1.802856666	0.072441164	0.149317356	-5.57950017	0.795949475	0.780759737	0.015189738
cg13460643	-0.014936267	0.114829451	-1.802784726	0.072452495	0.149317356	-5.579628155	0.10730774	0.121143974	-0.013836235
cg27337217	0.011204339	0.12632685	1.802708209	0.072464548	0.149317356	-5.579764276	0.133536951	0.120273925	0.013263026
cg03974581	0.017426203	0.85563939	1.802698989	0.072466001	0.149317356	-5.579780679	0.866390105	0.846614099	0.019776006
cg02243157	-0.021133585	0.863374524	-1.802521133	0.072494025	0.149323217	-5.580097057	0.852215832	0.872742314	-0.020526482
cg09452568	-0.026554579	0.830234029	-1.802410605	0.072511445	0.149323217	-5.580293653	0.815035023	0.842993689	-0.027958666
cg24301724	0.00929341	0.143344692	1.802384967	0.072515486	0.149323217	-5.580339255	0.148859595	0.138714897	0.010144698
cg16413428	0.010856879	0.869775406	1.802371491	0.07251761	0.149323217	-5.580363223	0.875084831	0.865318111	0.009766721
cg01148039	-0.025136841	0.881039776	-1.802281714	0.072531763	0.149323217	-5.580522898	0.867088628	0.892751852	-0.025663224
cg05214548	-0.033958382	0.153935431	-1.802159284	0.072551067	0.149323217	-5.580740636	0.134768367	0.1700263	-0.035257932
cg26174736	-0.013937029	0.84188051	-1.802131557	0.07255544	0.149323217	-5.580789945	0.835316526	0.847391015	-0.01207449
cg22631913	-0.011751068	0.183306302	-1.8021058	0.072559502	0.149323217	-5.580835751	0.177400374	0.188264366	-0.010863992
cg25327888	0.015781767	0.142050006	1.802014066	0.07257397	0.14932967	-5.580998883	0.149046237	0.136176628	0.012869609
cg26373733	0.012643619	0.085677869	1.801936203	0.072586253	0.149331624	-5.581137342	0.092573127	0.079889257	0.01268387
cg11635483	-0.024750475	0.859261305	-1.801529336	0.072650462	0.14944039	-5.581860751	0.846861769	0.869670792	-0.022809023
cg06820104	-0.01792778	0.861546608	-1.801410682	0.072669196	0.149455595	-5.582071688	0.85191922	0.869628859	-0.017709639
cg10298896	-0.010546365	0.897686912	-1.801254583	0.072693848	0.149482965	-5.582349172	0.893290404	0.901377808	-0.008087404
cg10549933	-0.016533175	0.835428312	-1.801148951	0.072710534	0.149493947	-5.582536931	0.827365098	0.84219743	-0.014832332
cg05055216	-0.019817023	0.826269933	-1.800790381	0.072767198	0.14958711	-5.583174203	0.816978915	0.834069799	-0.017090884
cg05250797	-0.014319597	0.1644712	-1.800663792	0.072787212	0.149600652	-5.583399156	0.156876023	0.170847398	-0.013971376
cg08110653	-0.011977748	0.181578545	-1.800605099	0.072796493	0.149600652	-5.58350345	0.17579658	0.18643254	-0.01063596
cg02548132	0.019045988	0.822446808	1.800158118	0.072867203	0.149721117	-5.584297599	0.832558117	0.813958302	0.018599815
cg05798111	0.019590746	0.910400775	1.800090934	0.072877836	0.149721117	-5.584416948	0.922180606	0.900511533	0.021669073
cg12627202	-0.0165123	0.839536595	-1.799957026	0.072899033	0.149741318	-5.584654815	0.831641184	0.846164842	-0.014523658
cg12297590	-0.012711049	0.155149218	-1.799656802	0.072946576	0.149813859	-5.585188056	0.148783692	0.160493117	-0.011709425
cg10133486	0.016052646	0.169734821	1.799557119	0.072962367	0.149813859	-5.585365087	0.179501232	0.161535859	0.017965373
cg11540596	-0.017108353	0.871456031	-1.799518685	0.072968456	0.149813859	-5.585433341	0.862200055	0.87922648	-0.017026425
cg02543993	0.023534804	0.81658674	1.799427345	0.072982929	0.14981781	-5.585595545	0.829879359	0.805427504	0.024451855
cg15701795	0.013257975	0.833206765	1.799363041	0.07299312	0.14981781	-5.585709733	0.841027414	0.826641283	0.014386131
cg01009586	-0.018874811	0.822359623	-1.798723547	0.073098073	0.14996275	-5.585890385	0.813151916	0.830137561	-0.016985645
cg02397720	-0.013301999	0.189360023	-1.799141487	0.073028239	0.149866549	-5.586103125	0.18275799	0.19490247	-0.01214448
cg05672380	0.024422011	0.082776547	1.79903897	0.073044494	0.149876565	-5.586285138	0.095900715	0.071758726	0.024141988
cg18139502	-0.013108882	0.146278595	-1.798630704	0.073109259	0.14996275	-5.587009894	0.140177608	0.151400411	-0.011222803
cg13447684	-0.011647449	0.873626546	-1.79838685	0.073147965	0.149995948	-5.587442708	0.867018563	0.879173988	-0.012155425
cg10826174	0.015326908	0.810764108	1.798385303	0.07314821	0.149995948	-5.587445452	0.82125495	0.801956981	0.019297969
cg03248151	0.014518922	0.882866383	1.797793328	0.073242242	0.150165399	-5.588495902	0.89153115	0.875592257	0.015938893
cg24503796	-0.013076434	0.189516835	-1.797612133	0.073271043	0.150189958	-5.588817362	0.182963757	0.195018185	-0.012054428
cg10940561	-0.02695655	0.830936808	-1.797536963	0.073282995	0.150189958	-5.588950712	0.817282504	0.842399682	-0.025117178
cg00393957	-0.012100337	0.18737034	-1.797502499	0.073288475	0.150189958	-5.58901185	0.181596592	0.192217436	-0.010620844
cg05446475	-0.019713648	0.812055913	-1.797431204	0.073299812	0.150189958	-5.589138318	0.801653943	0.820788431	-0.019134488
cg27083633	0.015171262	0.806352203	1.796994325	0.073369316	0.150298839	-5.589913182	0.815417786	0.79874159	0.016676197
cg11642425	0.013008391	0.189776432	1.79695382	0.073375763	0.150298839	-5.589985015	0.197535022	0.183263047	0.014271975
cg05559368	0.01037306	0.842703168	1.796855409	0.073391428	0.150307561	-5.590159531	0.848993119	0.837422715	0.011570403
cg25528916	-0.023060931	0.173692666	-1.796751337	0.073407997	0.150318132	-5.590344076	0.163925133	0.181892571	-0.017967438
cg23099959	0.014918002	0.780268322	1.795973863	0.073531875	0.150513343	-5.591722395	0.790773983	0.771448755	0.019325228
cg01433152	0.012786458	0.166866553	1.795942639	0.073536854	0.150513343	-5.591777737	0.174941477	0.160087604	0.014853873
cg12500951	-0.01660138	0.864940854	-1.795907713	0.073542423	0.150513343	-5.59183964	0.855419914	0.872933741	-0.017513827
cg21785034	0.014559109	0.143630014	1.795857681	0.073550402	0.150513343	-5.591928315	0.152409109	0.13625991	0.016149199
cg06281241	0.015012848	0.878387482	1.795794734	0.073560441	0.150513343	-5.592039875	0.887106492	0.871067819	0.016038673
cg02756915	-0.010544532	0.135061293	-1.795711419	0.07357373	0.150517162	-5.592187528	0.129564116	0.139676208	-0.010112093
cg06204531	0.02103659	0.791370931	1.795543589	0.073600506	0.150548567	-5.592484941	0.803389258	0.781281471	0.022107786
cg24702286	0.011542566	0.159189286	1.794926053	0.073699099	0.150726839	-5.593579047	0.166665439	0.15291301	0.013752429
cg16727906	-0.014252166	0.869221544	-1.794778738	0.073722634	0.150751575	-5.593839994	0.861486568	0.875715104	-0.014228535
cg19383909	0.014091519	0.858553062	1.794321584	0.07379571	0.15087759	-5.594649644	0.866509238	0.851873804	0.014635434
cg10417809	-0.016168223	0.147980248	-1.794223934	0.073811327	0.150886108	-5.594822563	0.139695378	0.154935446	-0.015240068
cg21699330	-0.013080333	0.18827285	-1.794035042	0.073841544	0.150903694	-5.595157028	0.1817601	0.193740344	-0.011980243
cg00357546	0.016527135	0.841271719	1.794026979	0.073842834	0.150903694	-5.595171303	0.848987174	0.834794548	0.014192626
cg05974788	0.01195466	0.030298093	1.793521184	0.073923797	0.151023947	-5.596066721	0.03539378	0.026020231	0.009373549
cg02838089	-0.015443556	0.824393755	-1.793516165	0.073924601	0.151023947	-5.596075605	0.819023774	0.828901886	-0.009878112
cg00442570	-0.014613699	0.871600311	-1.79224076	0.074132636	0.151279379	-5.596367259	0.865090879	0.877024838	-0.011933959
cg18955951	0.009794421	0.166765268	1.793145637	0.073983958	0.151111026	-5.596731399	0.173041324	0.16149648	0.011544845
cg25149516	0.01104504	0.900789786	1.793058023	0.073997999	0.151111026	-5.596886448	0.906979319	0.895593634	0.011385685
cg15449811	0.010625391	0.867125049	1.793035382	0.074001628	0.151111026	-5.596926512	0.873275926	0.86196135	0.011314576
cg22580346	0.016917949	0.793102527	1.792830198	0.074034521	0.15115477	-5.597289587	0.803276991	0.784561003	0.018715988
cg16911550	-0.014002175	0.913136219	-1.792521621	0.074084012	0.151232381	-5.597835539	0.905955359	0.919164595	-0.013209236
cg26879335	-0.012392606	0.183194494	-1.79235454	0.07411082	0.151263674	-5.598131111	0.177416723	0.188044969	-0.010628246
cg16380879	0.011903921	0.787335512	1.79216354	0.074141476	0.151279379	-5.598468961	0.794641041	0.781202475	0.013438566
cg24472388	-0.013722811	0.873499175	-1.792047875	0.074160046	0.151293841	-5.598673539	0.86637049	0.87948375	-0.01311326
cg15657225	0.01822129	0.155296188	1.791892888	0.074184934	0.151321189	-5.598947645	0.163629742	0.148300118	0.015329624
cg00240598	-0.017398317	0.851229298	-1.791697848	0.074216265	0.151336245	-5.599292556	0.842323534	0.858705743	-0.016382209
cg03835987	-0.014255045	0.199300472	-1.791660759	0.074222224	0.151336245	-5.599358141	0.192269787	0.205202775	-0.012932988
cg22748815	-0.010019845	0.835846454	-1.791632463	0.07422677	0.151336245	-5.599408175	0.830987425	0.839925639	-0.008938214
cg17966344	-0.012122366	0.188998443	-1.791195956	0.074296936	0.151455867	-5.600179937	0.18345392	0.193653105	-0.010199185
cg08782435	-0.01741792	0.827573474	-1.790995756	0.074329135	0.151498069	-5.600533838	0.818121211	0.835508708	-0.017387497
cg01226797	-0.030472352	0.854971104	-1.79021387	0.074458557	0.151559117	-5.60059382	0.840815112	0.86692896	-0.026113848
cg14188346	0.011248323	0.806722659	1.790897825	0.07434489	0.151506745	-5.600706939	0.812356474	0.801993037	0.010363437
cg16138690	-0.017014775	0.825452842	-1.790753361	0.074368136	0.151530683	-5.600962274	0.815397755	0.83389415	-0.018496395
cg26742320	-0.019865813	0.8294115	-1.790663801	0.07438255	0.151531876	-5.60112056	0.818836391	0.838289371	-0.01945298
cg20267322	0.016914826	0.881413212	1.790539697	0.074402528	0.151531876	-5.601339882	0.891888414	0.872619215	0.019269199
cg18628164	0.01210438	0.175980498	1.790535397	0.07440322	0.151531876	-5.601347482	0.183619516	0.169567495	0.014052021
cg18619616	-0.023677695	0.82209149	-1.790330611	0.074436196	0.151559117	-5.601709357	0.809083257	0.833011982	-0.023928725
cg07914385	-0.009492321	0.888428597	-1.79004727	0.074481841	0.151559117	-5.602209982	0.883364479	0.892679955	-0.009315476
cg22660680	-0.018661165	0.879962942	-1.790045382	0.074482145	0.151559117	-5.602213316	0.869747281	0.888539052	-0.018791771
cg24597457	-0.018547868	0.814345099	-1.790029865	0.074484645	0.151559117	-5.602240731	0.804523623	0.82259029	-0.018066667
cg27102378	0.020196105	0.139660237	1.789969346	0.074494398	0.151559117	-5.602347648	0.153561545	0.127990004	0.02557154
cg16136663	-0.013870546	0.175786584	-1.789952525	0.074497109	0.151559117	-5.602377365	0.168530041	0.181878497	-0.013348457
cg11898659	-0.012326369	0.146215852	-1.78967709	0.074541509	0.151626037	-5.60286392	0.139542451	0.151818213	-0.012275762
cg27459981	-0.014169288	0.094562357	-1.78952238	0.074566458	0.151653375	-5.603137182	0.087905617	0.100150732	-0.012245115
cg24448421	0.011560503	0.158985624	1.789339684	0.074595929	0.151669029	-5.603459846	0.166194838	0.152933445	0.013261393
cg16337165	0.016981081	0.172825836	1.789331962	0.074597175	0.151669029	-5.603473483	0.183019202	0.164268442	0.01875076
cg14943847	0.009901698	0.117533055	1.789035485	0.074645021	0.151742894	-5.603997028	0.123534309	0.112494966	0.011039343
cg16975684	0.021052984	0.881102544	1.788782855	0.074685811	0.151802395	-5.604443076	0.893450975	0.870735961	0.022715014
cg01844045	-0.013606734	0.823974345	-1.788131775	0.074791019	0.151992792	-5.605592353	0.816782674	0.830011797	-0.013229123
cg17723156	0.011638148	0.191851533	1.787698927	0.074861031	0.152069261	-5.606356184	0.199380899	0.185530584	0.013850315
cg11478335	0.013257034	0.7926032	1.787659455	0.074867418	0.152069261	-5.606425829	0.79981206	0.786551318	0.013260742
cg27607136	0.011078571	0.906669536	1.787645264	0.074869714	0.152069261	-5.606450868	0.911328739	0.902758107	0.008570632
cg15717212	0.009767457	0.109737836	1.787613779	0.074874809	0.152069261	-5.606506419	0.115961838	0.104512747	0.011449091
cg24171294	0.017613443	0.048503394	1.786956402	0.074981256	0.152240695	-5.607666068	0.05826272	0.040310379	0.017952341
cg06713813	0.013321988	0.190108703	1.7869498	0.074982326	0.152240695	-5.607677713	0.198030693	0.183458143	0.01457255
cg19447025	0.017874703	0.915300472	1.786431705	0.075066308	0.152387728	-5.608591362	0.924710325	0.907400842	0.017309483
cg03040139	0.014746426	0.179158822	1.786252638	0.075095353	0.152423207	-5.608907084	0.188544232	0.171279712	0.017264519
cg06338987	-0.013075156	0.874715038	-1.786158428	0.075110637	0.15243075	-5.609073175	0.867609223	0.880680414	-0.013071191
cg26862316	0.013291729	0.83083644	1.785485788	0.075219839	0.152628859	-5.6102588	0.838445643	0.824448467	0.013997176
cg12632249	-0.008758901	0.869365214	-1.785257445	0.075256939	0.152680629	-5.610661187	0.865706478	0.872436746	-0.006730268
cg14660998	0.014822995	0.173770994	1.785085255	0.075284926	0.152688502	-5.610964587	0.18297744	0.166042125	0.016935315
cg03817621	0.016620711	0.777652601	1.785077773	0.075286142	0.152688502	-5.61097777	0.787884363	0.769062975	0.018821388
cg12993916	-0.010818383	0.821533477	-1.78500165	0.075298518	0.152688502	-5.61111189	0.81612084	0.826077419	-0.009956579
cg13941978	-0.015285065	0.822417562	-1.784948438	0.07530717	0.152688502	-5.61120564	0.813856459	0.82960466	-0.015748201
cg01612190	0.02535125	0.812215672	1.784662481	0.075353678	0.152750501	-5.611709399	0.825727307	0.800872571	0.024854736
cg02813721	-0.02472815	0.84162697	-1.784617889	0.075360932	0.152750501	-5.611787948	0.827939969	0.853117291	-0.025177322
cg21368462	0.013908291	0.808705748	1.784426895	0.075392011	0.152789993	-5.612124363	0.816914287	0.80181463	0.015099657
cg24270367	-0.010050972	0.911757807	-1.784239586	0.075422501	0.152828278	-5.612454251	0.906792297	0.915926383	-0.009134085
cg26380562	-0.019560763	0.861080613	-1.78374911	0.075502387	0.152966628	-5.613317919	0.852244011	0.868498994	-0.016254983
cg15838301	0.011112145	0.977604589	1.783596196	0.075527307	0.152993592	-5.613587133	0.983214758	0.972894818	0.01031994
cg23111778	-0.016062957	0.84221542	-1.783456868	0.075550018	0.153011132	-5.61383241	0.83403784	0.84908055	-0.01504271
cg14701108	-0.01634249	0.852370395	-1.783400618	0.075559189	0.153011132	-5.613931428	0.842891157	0.860328274	-0.017437116
cg07420083	-0.019873159	0.832526418	-1.783241501	0.075585136	0.153040157	-5.61421151	0.821509699	0.841775022	-0.020265323
cg20328379	0.010905039	0.848257938	1.783164558	0.075597686	0.15304205	-5.614346939	0.855449715	0.842220396	0.01322932
cg24470734	-0.017208928	0.209971388	-1.782893816	0.075641858	0.153107951	-5.614823429	0.202468875	0.216269795	-0.01380092
cg17281658	0.041047726	0.830036634	1.782551985	0.075697659	0.153197366	-5.615424931	0.852936882	0.810811736	0.042125146
cg25506215	0.006796933	0.832000554	1.782472934	0.075710568	0.153199963	-5.615564017	0.836280773	0.828407284	0.007873489
cg09393859	-0.011850401	0.175817539	-1.782305817	0.075737865	0.153204111	-5.61585803	0.170363487	0.180396249	-0.010032762
cg24575485	0.034500059	0.808197919	1.782271627	0.07574345	0.153204111	-5.615918178	0.828559584	0.791104176	0.037455408
cg19351166	-0.013803291	0.81355262	-1.782197518	0.075755558	0.153204111	-5.616048549	0.80612096	0.819791543	-0.013670583
cg01881536	0.013094872	0.170276088	1.782156725	0.075762224	0.153204111	-5.61612031	0.177975554	0.163812339	0.014163216
cg13060500	0.01271191	0.807032916	1.782104539	0.075770752	0.153204111	-5.616212108	0.814130555	0.801074404	0.013056151
cg00542992	0.012246531	0.16391869	1.782001624	0.075787571	0.153207699	-5.616393136	0.171700106	0.157386144	0.014313962
cg13224253	0.009565423	0.121499548	1.781951408	0.07579578	0.153207699	-5.616481462	0.127343583	0.116593444	0.010750139
cg09396832	-0.018152953	0.846143093	-1.781872277	0.075808716	0.153210345	-5.616620644	0.838387685	0.852653806	-0.014266121
cg12877532	-0.014529433	0.902005751	-1.781255301	0.075909638	0.153390784	-5.617705613	0.894538381	0.908274655	-0.013736274
cg01782247	0.020353096	0.774808589	1.781043257	0.075944349	0.153417526	-5.618078413	0.78581771	0.765566363	0.020251347
cg05394294	0.016064612	0.843266024	1.781032211	0.075946158	0.153417526	-5.618097833	0.852500372	0.835513733	0.016986639
cg09022213	0.018379394	0.186495381	1.780898901	0.075967987	0.1534381	-5.618332185	0.197153902	0.177547488	0.019606414
cg11532131	0.011694927	0.790987785	1.780808537	0.075982787	0.153444473	-5.618491031	0.798128532	0.784993084	0.013135448
cg25311637	0.02210697	0.067050354	1.780600969	0.076016792	0.153489621	-5.618855874	0.079423733	0.056662826	0.022760906
cg09003023	-0.013061908	0.187821234	-1.780468886	0.076038437	0.153509803	-5.619088014	0.181189868	0.193388306	-0.012198437
cg17421982	-0.014083627	0.87492478	-1.780347468	0.076058339	0.15352646	-5.619301396	0.869104634	0.879810827	-0.010706193
cg26594048	0.014344895	0.129877339	1.780114961	0.076096461	0.153579884	-5.619709966	0.138739945	0.122437127	0.016302818
cg17179037	0.014855312	0.185380429	1.779959365	0.076121982	0.153594225	-5.619983357	0.194502481	0.177722409	0.016780072
cg23289706	-0.022225419	0.878869567	-1.779812486	0.076146079	0.153594225	-5.62024141	0.868163849	0.887857084	-0.019693235
cg22121946	0.013882785	0.831757508	1.779776956	0.076151909	0.153594225	-5.62030383	0.839809497	0.824997813	0.014811684
cg03794801	-0.016529326	0.206538196	-1.77972152	0.076161006	0.153594225	-5.620401218	0.197457139	0.2141618	-0.016704661
cg02639108	0.012812961	0.137542453	1.779547203	0.076189617	0.153594225	-5.620707434	0.144846377	0.131410763	0.013435613
cg10483534	0.012624734	0.792706465	1.779543635	0.076190203	0.153594225	-5.620713703	0.800308109	0.786324838	0.013983271
cg24013909	0.012671715	0.189691555	1.779506076	0.076196369	0.153594225	-5.620779677	0.197847001	0.182845007	0.015001994
cg03566291	0.014850144	0.796821416	1.779497117	0.07619784	0.153594225	-5.620795415	0.805616322	0.789438039	0.016178282
cg06846495	0.016259328	0.17545396	1.779381338	0.07621685	0.153594225	-5.620998777	0.185341424	0.167153373	0.018188051
cg24975947	0.011771263	0.171435037	1.779361372	0.076220129	0.153594225	-5.621033846	0.178898552	0.16516937	0.013729181
cg06377473	-0.013913212	0.13790088	-1.779164996	0.076252382	0.153635724	-5.621378741	0.130482917	0.144128306	-0.013645388
cg23228921	-0.016733022	0.897098391	-1.778570354	0.076350116	0.153809123	-5.622422889	0.889105535	0.903808442	-0.014702907
cg15650664	0.009865425	0.122361814	1.778439238	0.076371679	0.153829046	-5.622653072	0.128535643	0.117178847	0.011356797
cg22202181	0.019719296	0.202182648	1.778311001	0.076392774	0.15383406	-5.622878185	0.214647797	0.191718079	0.022929717
cg17816270	0.014610328	0.178920117	1.778259236	0.076401291	0.15383406	-5.622969053	0.18818947	0.171138437	0.017051032
cg09371091	0.025822625	0.155419025	1.778199501	0.07641112	0.15383406	-5.623073907	0.170297582	0.142928385	0.027369198
cg18396527	0.012751034	0.851907968	1.778140274	0.076420867	0.15383406	-5.623177863	0.85934796	0.84566205	0.013685911
cg23397147	-0.016179987	0.832786681	-1.777974752	0.07644811	0.153865396	-5.623468379	0.826117761	0.838385281	-0.01226752
cg26250129	-0.016907696	0.811985637	-1.777731944	0.076488089	0.153922351	-5.623894494	0.803156115	0.819398076	-0.01624196
cg06234051	-0.010326945	0.907723016	-1.777537355	0.076520141	0.153963338	-5.624235946	0.90130089	0.91311443	-0.01181354
cg27065225	0.009438666	0.810961931	1.777375758	0.076546767	0.153993397	-5.624519477	0.816300181	0.806480437	0.009819744
cg02488878	0.01081699	0.79404935	1.777265578	0.076564925	0.154001098	-5.62471278	0.800671143	0.788490315	0.012180828
cg02218418	-0.032448462	0.818690722	-1.777135464	0.076586374	0.154001098	-5.624941042	0.80077354	0.833732306	-0.032958767
cg13898510	0.009185231	0.79251141	1.777098281	0.076592504	0.154001098	-5.625006268	0.797746198	0.788116773	0.009629425
cg12373761	0.017101815	0.185040936	1.776956736	0.076615844	0.154001098	-5.625254561	0.195281089	0.176444264	0.018836824
cg07935474	0.015716616	0.188816929	1.776948651	0.076617177	0.154001098	-5.625268741	0.19876293	0.180467199	0.018295731
cg10478035	0.013961031	0.82905921	1.776927179	0.076620718	0.154001098	-5.625306404	0.837668473	0.82183168	0.015836793
cg08482536	-0.024120022	0.822579696	-1.776834059	0.076636077	0.154008477	-5.625469738	0.808937433	0.83403246	-0.025095027
cg05521150	0.010467335	0.145971765	1.776749093	0.076650093	0.154013155	-5.625618761	0.152756854	0.140275641	0.012481214
cg22329438	-0.012669845	0.890534871	-1.775391205	0.076877953	0.154179151	-5.625889221	0.885459737	0.894821942	-0.009362205
cg21392906	0.009948791	0.834136702	1.776417725	0.076704776	0.1540978	-5.626199887	0.839442697	0.829682287	0.00976041
cg20131013	0.011284127	0.162533875	1.776352104	0.076715608	0.1540978	-5.626314955	0.169506974	0.156679916	0.012827058
cg11908294	-0.01298836	0.203863496	-1.776279389	0.076727613	0.154098424	-5.626442458	0.197822321	0.208935101	-0.01111278
cg05995254	-0.012136443	0.876694908	-1.775981984	0.076776731	0.154140547	-5.626963893	0.870976978	0.881495145	-0.010518167
cg09519349	-0.014359283	0.865491107	-1.775940002	0.076783666	0.154140547	-5.627037492	0.858703633	0.871189232	-0.012485599
cg21184711	0.015599082	0.185817936	1.775939921	0.07678368	0.154140547	-5.627037635	0.196218341	0.177086733	0.019131608
cg02307102	0.02720979	0.828163196	1.775812915	0.076804665	0.154159187	-5.627260281	0.845609717	0.813516733	0.032092984
cg06503715	0.013306106	0.876572522	1.775717589	0.076820418	0.154167324	-5.627427379	0.883814547	0.870492796	0.013321751
cg15023922	0.0112659	0.131233274	1.775565521	0.076845554	0.154179151	-5.627693927	0.138156728	0.125420992	0.012735736
cg01345354	0.01673293	0.825012934	1.775458391	0.076863266	0.154179151	-5.627881691	0.833546168	0.817849231	0.015696937
cg19005168	0.009515356	0.152483698	1.775443956	0.076865653	0.154179151	-5.627906991	0.158714491	0.147252908	0.011461584
cg13247871	0.014037143	0.128119068	1.775328088	0.076884814	0.154179151	-5.628110057	0.136593836	0.121004448	0.015589389
cg13565400	0.021633297	0.123643478	1.775092881	0.076923723	0.154233703	-5.628522232	0.134280494	0.114713637	0.019566858
cg05470459	0.026976302	0.847783071	1.774840541	0.076965483	0.154293955	-5.62896437	0.862621029	0.835326514	0.027294514
cg10294433	0.010229719	0.821737299	1.774615224	0.077002787	0.154345258	-5.62935911	0.827706766	0.816725894	0.010980873
cg18343899	0.024410179	0.782937786	1.774497115	0.077022347	0.154360984	-5.629566007	0.796975815	0.771152774	0.025823041
cg00445202	0.026170755	0.792251655	1.774293014	0.077056158	0.154405261	-5.629923512	0.807333255	0.77959056	0.027742695
cg07223926	-0.013136316	0.179076366	-1.774062223	0.077094406	0.154458413	-5.630327719	0.172835714	0.184315431	-0.011479718
cg09480367	-0.017406668	0.836876432	-1.773850531	0.077129501	0.154490397	-5.63069843	0.827592049	0.844670729	-0.017078681
cg16377212	0.013653474	0.789606004	1.773783722	0.07714058	0.154490397	-5.630815416	0.797336879	0.783115886	0.014220994
cg13810660	-0.010045194	0.153169931	-1.773753801	0.077145542	0.154490397	-5.630867808	0.147805268	0.157673599	-0.009868331
cg10127227	-0.014285214	0.183572345	-1.773576814	0.0771749	0.154525703	-5.631177693	0.176695478	0.189345517	-0.012650039
cg14924064	0.01803062	0.072006872	1.773479344	0.077191071	0.154526445	-5.63134834	0.080707545	0.064702603	0.016004942
cg23661483	-0.015874845	0.845153809	-1.773387547	0.077206304	0.154526445	-5.631509047	0.835912623	0.852911841	-0.016999217
cg07737292	-0.021628708	0.808673958	-1.773362558	0.077210451	0.154526445	-5.631552794	0.796225057	0.819124886	-0.022899829
cg01620164	-0.014559603	0.887181898	-1.773165646	0.077243136	0.154568383	-5.63189749	0.876895825	0.89581712	-0.018921295
cg01387220	-0.012776406	0.96377424	-1.772980946	0.077273805	0.154606275	-5.632220776	0.956565095	0.969826361	-0.013261266
cg06660550	0.014289513	0.850401256	1.772823585	0.077299942	0.154635089	-5.632496184	0.858446346	0.843647354	0.014798993
cg00459997	0.012542795	0.177247228	1.772512234	0.077351677	0.154715095	-5.633041028	0.184970971	0.170763098	0.014207873
cg06620353	-0.022580546	0.848791911	-1.772401895	0.077370018	0.154728294	-5.633234091	0.838269432	0.857625596	-0.019356164
cg00204782	-0.017022868	0.219269198	-1.771875396	0.077457585	0.154879908	-5.634155163	0.212090538	0.225295726	-0.013205188
cg13321077	-0.013023261	0.193204712	-1.771762908	0.077476304	0.154893833	-5.634351918	0.187243977	0.198208786	-0.010964809
cg08869748	-0.025111841	0.809944759	-1.771534035	0.077514402	0.154946493	-5.634752204	0.796146825	0.821528211	-0.025381386
cg03935072	0.019439151	0.863024147	1.771386701	0.077538936	0.154972025	-5.635009857	0.873178122	0.854499822	0.0186783
cg02096001	-0.016987048	0.086188634	-1.771111147	0.077584838	0.155036154	-5.635491683	0.077454805	0.093520738	-0.016065933
cg04085076	0.013025443	0.155893862	1.771052837	0.077594554	0.155036154	-5.635593631	0.164210561	0.148911941	0.01529862
cg11700584	0.012941137	0.171543302	1.770856238	0.07762732	0.155078107	-5.635937342	0.179773935	0.164633635	0.015140301
cg03603331	-0.015442699	0.836011394	-1.770727857	0.077648723	0.155090831	-5.636161768	0.828514009	0.842305495	-0.013791486
cg07850274	0.012065503	0.793644844	1.770676843	0.077657229	0.155090831	-5.636250943	0.80078051	0.787654408	0.013126101
cg27204205	0.012266511	0.806037519	1.770552639	0.077677941	0.155108688	-5.636468045	0.813550634	0.799730213	0.01382042
cg13819988	-0.014878778	0.848227693	-1.770194645	0.077737668	0.155204431	-5.637093718	0.840405693	0.85479431	-0.014388617
cg15403056	0.01468126	0.14874734	1.770075976	0.077757474	0.155220457	-5.637301091	0.157550451	0.141357074	0.016193377
cg14588422	0.019963087	0.80287413	1.769850465	0.077795124	0.155272092	-5.637695131	0.813968686	0.793560182	0.020408505
cg17349802	-0.01684231	0.816613881	-1.769590395	0.077838563	0.155335264	-5.638149497	0.807704277	0.824093549	-0.016389272
cg18805027	0.016233262	0.900215937	1.769005446	0.077936338	0.155506833	-5.639171216	0.90792957	0.893740294	0.014189275
cg09363735	-0.013744537	0.195471879	-1.768841998	0.077963676	0.15553783	-5.639456648	0.188869321	0.201014768	-0.012145446
cg26943987	0.009527229	0.131931929	1.768579987	0.078007517	0.15558447	-5.639914149	0.138165687	0.126698651	0.011467036
cg21449027	0.023716196	0.809628478	1.76856115	0.07801067	0.15558447	-5.639947038	0.824764155	0.796921984	0.027842171
cg21849790	0.018824052	0.162601871	1.768311547	0.078052454	0.155623782	-5.640382807	0.172921264	0.153938677	0.018982587
cg01577475	-0.018910026	0.186085212	-1.768204967	0.078070302	0.155623782	-5.640568861	0.176730688	0.193938393	-0.017207704
cg17221506	0.015281161	0.796743071	1.768187875	0.078073164	0.155623782	-5.640598697	0.805323555	0.789539702	0.015783853
cg22646311	0.021110757	0.064900357	1.768023852	0.078100638	0.155623782	-5.640885004	0.075964779	0.055611707	0.020353072
cg07794938	0.012447753	0.181957109	1.76799971	0.078104683	0.155623782	-5.640927143	0.189769746	0.175398353	0.014371393
cg05420134	-0.016339446	0.840431886	-1.767984475	0.078107235	0.155623782	-5.640953735	0.831808753	0.84767106	-0.015862307
cg16712416	0.018534032	0.844806844	1.767949754	0.078113052	0.155623782	-5.641014336	0.855093929	0.836170773	0.018923156
cg23365999	-0.014811549	0.842348531	-1.767499107	0.078188587	0.155750719	-5.641800787	0.834507038	0.848931512	-0.014424474
cg20253556	-0.011836853	0.183111727	-1.767157521	0.078245881	0.155830337	-5.642396779	0.177578575	0.187756843	-0.010178268
cg13090817	0.017604051	0.160698581	1.767119815	0.078252208	0.155830337	-5.642462561	0.171572521	0.151569841	0.020002679
cg00670438	-0.011588978	0.182852922	-1.767007549	0.078271047	0.155844301	-5.642658411	0.177517324	0.187332189	-0.009814864
cg09841666	0.012083092	0.825843828	1.766876149	0.078293101	0.155864662	-5.642887625	0.833424211	0.81948005	0.013944161
cg22737241	0.013682123	0.183406682	1.766737857	0.078316318	0.15588733	-5.643128845	0.191548782	0.176571338	0.014977444
cg22067617	0.01354353	0.173645631	1.766497859	0.078356623	0.155944	-5.643547422	0.18233308	0.166352464	0.015980617
cg04393540	-0.017224588	0.837566827	-1.766353322	0.078380905	0.155968769	-5.643799482	0.828460283	0.845211827	-0.016751544
cg19147015	0.029833534	0.873921548	1.766171397	0.078411477	0.156006044	-5.644116714	0.891457856	0.859199709	0.032258147
cg27130406	0.013459366	0.813041096	1.766004572	0.078439519	0.156038276	-5.644407586	0.820907786	0.806436961	0.014470825
cg16900209	-0.021153627	0.168343099	-1.765733823	0.078485048	0.15610528	-5.644879601	0.157364603	0.177559615	-0.020195011
cg25366472	0.013724931	0.882096338	1.765477347	0.078528197	0.15616753	-5.645326668	0.889928932	0.875520827	0.014408106
cg27188340	0.017200407	0.78366996	1.765321085	0.078554496	0.156189206	-5.645599019	0.793461389	0.775449995	0.018011394
cg10803871	0.015600706	0.811542349	1.76525821	0.078565079	0.156189206	-5.645708597	0.821280793	0.803366865	0.017913927
cg16589217	-0.011463857	0.144641804	-1.765201324	0.078574656	0.156189206	-5.645807736	0.138993279	0.149383775	-0.010390497
cg12547807	0.013477684	0.187840999	1.764539877	0.07868608	0.1563871	-5.646960242	0.19663886	0.18045514	0.016183719
cg20374823	0.010737116	0.785868503	1.764317583	0.078723555	0.156437986	-5.647347473	0.791932957	0.780777358	0.011155599
cg21799943	0.011042297	0.795161914	1.764115937	0.078757562	0.156481966	-5.647698694	0.803003873	0.78857854	0.014425333
cg14962327	0.019922298	0.93844315	1.763981245	0.078780284	0.156503514	-5.647933275	0.948592149	0.929923002	0.018669147
cg13599020	0.011194644	0.163511814	1.763812107	0.078808825	0.156536613	-5.648227823	0.1707044	0.157473594	0.013230806
cg03695871	-0.017174863	0.829691281	-1.763731304	0.078822463	0.156536872	-5.648368528	0.820202484	0.837657184	-0.0174547
cg01557792	-0.012003905	0.166768003	-1.763670571	0.078832715	0.156536872	-5.648474281	0.161059208	0.171560571	-0.010501363
cg08285570	-0.009257175	0.820383141	-1.763474187	0.078865872	0.156579116	-5.648816215	0.815665988	0.82434322	-0.008677232
cg08848660	0.012026926	0.795491204	1.763332094	0.078889869	0.156603165	-5.649063595	0.80323637	0.78898909	0.01424728
cg12679899	-0.015999921	0.837295542	-1.763011838	0.078943979	0.156686972	-5.649621085	0.828786875	0.84443862	-0.015651744
cg02644550	0.010608105	0.143204161	1.762821623	0.078976131	0.156704501	-5.649952157	0.149805935	0.137661931	0.012144004
cg08441314	-0.013351267	0.813848296	-1.76281888	0.078976595	0.156704501	-5.649956932	0.805812991	0.820593985	-0.014780994
cg27113868	0.017063035	0.187112486	1.762579377	0.079017094	0.156755397	-5.65037374	0.197616033	0.178294692	0.019321341
cg18622896	0.014011706	0.173447029	1.762517337	0.079027588	0.156755397	-5.650481699	0.181438658	0.166738006	0.014700652
cg19832658	0.010525212	0.157364732	1.762411007	0.079045575	0.156755397	-5.65066672	0.163975324	0.1518151	0.012160224
cg23601496	-0.018350222	0.833252313	-1.762385854	0.07904983	0.156755397	-5.650710487	0.82524416	0.839975207	-0.014731047
cg07386414	-0.016505569	0.836945814	-1.762226017	0.079076877	0.156785436	-5.650988593	0.828195448	0.8442918	-0.016096352
cg16335643	-0.015844055	0.839523537	-1.76191887	0.079128871	0.156842527	-5.651522934	0.831178667	0.846529108	-0.015350441
cg05385299	0.012801795	0.814837934	1.761915291	0.079129477	0.156842527	-5.651529161	0.821677465	0.809096106	0.012581359
cg15289253	-0.011361452	0.828893827	-1.761754937	0.079156633	0.156872757	-5.651808092	0.823128155	0.833734144	-0.010605989
cg20232550	0.018066977	0.822888931	1.761559926	0.079189669	0.156914627	-5.652147274	0.8320465	0.815201095	0.016845406
cg01083651	0.015552111	0.846210221	1.761464498	0.079205839	0.156923071	-5.652313239	0.855027514	0.83880805	0.016219464
cg20381404	-0.015659207	0.030525851	-1.761295955	0.079234405	0.156956067	-5.65260634	0.022436737	0.037316712	-0.014879975
cg05065319	0.017969601	0.853962349	1.760979558	0.079288053	0.157038731	-5.65315649	0.863114005	0.846279476	0.016834529
cg10453719	-0.014617347	0.166380793	-1.760863358	0.079307763	0.157053905	-5.653358513	0.159631492	0.172046873	-0.012415381
cg04502822	-0.017334567	0.845800236	-1.760793869	0.079319552	0.157053905	-5.653479319	0.836242531	0.853823988	-0.017581458
cg11145160	-0.013307627	0.209038205	-1.760467909	0.07937487	0.157139824	-5.654045937	0.202653433	0.214398261	-0.011744827
cg12693404	0.013205838	0.146324988	1.760330962	0.079398121	0.157162241	-5.654283963	0.154821267	0.13919231	0.015628958
cg12675341	0.014314526	0.813487936	1.760098398	0.079437618	0.157216805	-5.654688136	0.821697149	0.80659625	0.015100899
cg00828556	-0.025387125	0.796650141	-1.759946428	0.079463436	0.157236997	-5.654952217	0.781916633	0.809019011	-0.027102379
cg25812123	-0.011347811	0.885579178	-1.759897879	0.079471685	0.157236997	-5.655036578	0.881106005	0.889334435	-0.00822843
cg06538285	0.015354682	0.801477585	1.75976536	0.079494206	0.157242464	-5.655266833	0.810360405	0.794020402	0.016340003
cg26077615	-0.013893864	0.859700431	-1.759741189	0.079498315	0.157242464	-5.655308829	0.85219249	0.866003394	-0.013810904
cg16225185	-0.016999618	0.827095808	-1.759443074	0.079549	0.1573191	-5.655826744	0.81828786	0.834490135	-0.016202275
cg22992816	-0.014079839	0.871382845	-1.758151756	0.079772448	0.157642704	-5.656390511	0.86533899	0.876488213	-0.011149223
cg19586698	-0.023098518	0.817746029	-1.759053477	0.079615278	0.157426548	-5.656503463	0.805457263	0.828062524	-0.022605261
cg12486993	0.01046879	0.815376153	1.758581467	0.079695636	0.157541382	-5.657323132	0.82197283	0.809838201	0.012134629
cg18024904	-0.015451602	0.944658336	-1.758506396	0.079708423	0.157541382	-5.657453477	0.935239719	0.952565323	-0.017325604
cg09257734	-0.015952113	0.859885677	-1.758501715	0.07970922	0.157541382	-5.657461605	0.85179746	0.866675785	-0.014878325
cg22707239	-0.01078386	0.135592617	-1.757968656	0.079800065	0.157673632	-5.658386991	0.130162319	0.140151386	-0.009989068
cg00849267	0.017440001	0.805490012	1.757588189	0.079864956	0.15777819	-5.65904731	0.815639992	0.796969041	0.018670951
cg09673061	-0.012669305	0.849327883	-1.75704643	0.079957431	0.157932515	-5.659987317	0.842871625	0.854747951	-0.011876326
cg04737166	0.017233602	0.817203544	1.756954774	0.079973085	0.157932515	-5.660146321	0.826232137	0.809623984	0.016608153
cg06608359	0.013228416	0.168772018	1.75687614	0.079986516	0.157932515	-5.660282728	0.177267824	0.161639736	0.015628087
cg11242910	0.014542291	0.156346679	1.756849805	0.079991015	0.157932515	-5.660328411	0.165362452	0.148777881	0.016584572
cg23715213	-0.021204714	0.836934347	-1.756624613	0.080029493	0.157957702	-5.660719016	0.825340521	0.846667436	-0.021326915
cg13024511	0.019562426	0.926930643	1.756591728	0.080035113	0.157957702	-5.660776052	0.938462353	0.917249701	0.021212652
cg11465192	0.023533942	0.841691914	1.756557238	0.080041008	0.157957702	-5.660835872	0.855542696	0.830064098	0.025478598
cg09841631	-0.013564056	0.827530095	-1.756459019	0.080057797	0.157957702	-5.661006215	0.822225117	0.831983656	-0.009758539
cg22595097	-0.016322312	0.882682821	-1.756365214	0.080073835	0.157957702	-5.661168895	0.874784113	0.889313834	-0.014529721
cg18912484	0.014675851	0.04833924	1.756354324	0.080075696	0.157957702	-5.661187779	0.056052708	0.041863737	0.014188972
cg19303748	-0.014611836	0.176798494	-1.756192239	0.080103414	0.157988727	-5.66146885	0.168913484	0.183418009	-0.014504525
cg14282280	-0.025274904	0.860361505	-1.756000164	0.08013627	0.158004439	-5.661801892	0.84655301	0.871953823	-0.025400813
cg14691266	0.01468348	0.147711955	1.755992004	0.080137666	0.158004439	-5.66181604	0.156776272	0.140102405	0.016673868
cg02562299	-0.012983937	0.821893277	-1.755910262	0.080151652	0.158004439	-5.661957763	0.81382383	0.828667627	-0.014843797
cg22636562	0.017358418	0.166292688	1.755754874	0.080178245	0.158004439	-5.662227154	0.176824374	0.157451272	0.019373102
cg21211664	-0.015352836	0.839113938	-1.755693385	0.08018877	0.158004439	-5.66233375	0.832592245	0.844588939	-0.011996694
cg14028598	-0.024263376	0.818669173	-1.755666863	0.08019331	0.158004439	-5.662379726	0.804991664	0.830151526	-0.025159861
cg19145858	-0.013115681	0.185209716	-1.755578363	0.080208461	0.158004439	-5.662533137	0.178936691	0.19047596	-0.011539268
cg03070989	0.014829599	0.140251109	1.755552669	0.08021286	0.158004439	-5.662577677	0.148395112	0.133414168	0.014980944
cg26244205	0.018507792	0.119791356	1.755478564	0.080225549	0.158004439	-5.662706126	0.130514756	0.110788996	0.01972576
cg01867652	-0.011726199	0.852207189	-1.755324287	0.080251971	0.158004439	-5.662973528	0.845839239	0.857553123	-0.011713885
cg07640390	0.017182378	0.854580862	1.755250642	0.080264587	0.158004439	-5.663101165	0.864032346	0.846646283	0.017386063
cg15377174	0.007740041	0.785622662	1.755212025	0.080271202	0.158004439	-5.66316809	0.790190886	0.781787609	0.008403276
cg06649540	-0.012019396	0.8239337	-1.755184584	0.080275904	0.158004439	-5.663215647	0.817798748	0.82908403	-0.011285282
cg12227401	-0.01513983	0.135314943	-1.755139669	0.080283599	0.158004439	-5.663293487	0.127537299	0.141844323	-0.014307023
cg14200223	0.010395265	0.829183724	1.755050155	0.080298938	0.158004439	-5.66344861	0.835518038	0.823866027	0.011652011
cg27460734	0.013502574	0.843551973	1.755011993	0.080305478	0.158004439	-5.663514741	0.850551369	0.837675937	0.012875432
cg14709234	-0.012974585	0.84227501	-1.754765625	0.08034771	0.158004439	-5.663941636	0.836695393	0.846959133	-0.01026374
cg10982113	0.011964331	0.892819768	1.754747063	0.080350893	0.158004439	-5.663973797	0.898436262	0.888104686	0.010331576
cg27616227	-0.013658943	0.086228794	-1.754707328	0.080357706	0.158004439	-5.664042643	0.079210185	0.09212096	-0.012910775
cg10061361	-0.016163573	0.135294693	-1.754695162	0.080359792	0.158004439	-5.664063721	0.127713642	0.141659033	-0.013945391
cg01484971	0.009903744	0.786159751	1.754657232	0.080366297	0.158004439	-5.664129437	0.792005449	0.781252251	0.010753197
cg21600781	0.007822115	0.812904079	1.754524435	0.080389072	0.158004439	-5.664359503	0.817422707	0.809110663	0.008312044
cg08470875	-0.032314521	0.205207097	-1.754486218	0.080395628	0.158004439	-5.66442571	0.190355448	0.217675147	-0.027319699
cg04972856	0.009484886	0.148721786	1.754465613	0.080399162	0.158004439	-5.664461405	0.15518752	0.143293763	0.011893757
cg21759837	0.012019966	0.169885518	1.754220044	0.080441297	0.158063671	-5.664886785	0.17750805	0.163486356	0.014021693
cg08481336	0.011511417	0.160798175	1.753849716	0.080504873	0.158153737	-5.665528169	0.168300431	0.154499984	0.013800447
cg21790851	-0.01263004	0.182495313	-1.753813233	0.080511138	0.158153737	-5.665591347	0.176784638	0.18728946	-0.010504822
cg15627886	-0.018304551	0.821312175	-1.753553264	0.080555796	0.158217874	-5.666041507	0.811316283	0.829703787	-0.018387504
cg12642194	-0.03161744	0.844094592	-1.752759896	0.080692204	0.158461663	-5.66741489	0.828019009	0.857590144	-0.029571135
cg21075845	-0.012181045	0.860835328	-1.752644184	0.080712115	0.158461663	-5.667615146	0.85468923	0.865995016	-0.011305787
cg27194219	-0.01482415	0.857012241	-1.752515917	0.080734191	0.158461663	-5.667837115	0.849725111	0.863129831	-0.013404719
cg15215519	-0.015602938	0.85936664	-1.752385399	0.080756659	0.158461663	-5.668062964	0.851523321	0.865951155	-0.014427834
cg10249221	-0.0481103	0.176530016	-1.752375962	0.080758284	0.158461663	-5.668079293	0.149683976	0.199067431	-0.049383455
cg21221866	0.011600315	0.787816356	1.752281478	0.080774553	0.158461663	-5.668242777	0.794635892	0.782091313	0.012544579
cg01040630	0.016592204	0.024801794	1.752267707	0.080776924	0.158461663	-5.668266604	0.033686185	0.017343293	0.016342893
cg21325211	0.011683341	0.797086906	1.752220746	0.080785011	0.158461663	-5.668347855	0.804664179	0.790725739	0.01393844
cg14708045	-0.01272677	0.17202753	-1.752161392	0.080795234	0.158461663	-5.668450547	0.165752049	0.177295835	-0.011543786
cg04549802	-0.026377845	0.859765933	-1.752072289	0.080810581	0.158461663	-5.668604702	0.845434734	0.871797063	-0.02636233
cg11868507	0.01791267	0.790818568	1.752005621	0.080822066	0.158461663	-5.668720037	0.800942971	0.782319069	0.018623901
cg17973115	-0.01537061	0.209188443	-1.75199308	0.080824227	0.158461663	-5.668741732	0.20165416	0.215513519	-0.013859359
cg00294229	0.009699919	0.802792722	1.751810484	0.08085569	0.158499767	-5.669057599	0.808059702	0.79837106	0.009688642
cg03086006	0.012306619	0.793132585	1.751704011	0.080874042	0.158511196	-5.669241769	0.80069054	0.786787636	0.013902904
cg07441502	0.014211632	0.792844616	1.751637078	0.08088558	0.158511196	-5.66935754	0.80054701	0.786378409	0.014168601
cg07837085	-0.016574528	0.223887752	-1.751444781	0.080918736	0.158543312	-5.669690121	0.215498389	0.230930673	-0.015432284
cg26038582	0.014437623	0.156058877	1.751402476	0.080926031	0.158543312	-5.669763284	0.164349825	0.149098575	0.01525125
cg11998497	-0.010277206	0.895861425	-1.751220304	0.080957454	0.158581295	-5.670078312	0.891561794	0.899470992	-0.007909198
cg15232971	0.012262393	0.167491578	1.751143669	0.080970676	0.15858362	-5.670210827	0.175522626	0.160749464	0.014773162
cg15036867	0.013024839	0.189134859	1.751007332	0.080994202	0.158585363	-5.670446563	0.196596632	0.182870654	0.013725978
cg19903071	-0.014668487	0.182818985	-1.750999024	0.080995636	0.158585363	-5.670460928	0.175602026	0.188877666	-0.01327564
cg05479618	-0.01439719	0.193396412	-1.750870631	0.081017797	0.158597461	-5.67068291	0.186668736	0.199044338	-0.012375601
cg05517612	-0.014392528	0.201699719	-1.750793625	0.081031091	0.158597461	-5.670816042	0.194892917	0.207414071	-0.012521154
cg09039105	0.029421852	0.805345332	1.750686278	0.081049625	0.158597461	-5.671001618	0.822301373	0.791110632	0.031190741
cg04667775	0.027381885	0.856157985	1.750684347	0.081049959	0.158597461	-5.671004955	0.872096681	0.842777351	0.02931933
cg20033940	-0.019173044	0.193357413	-1.75053329	0.081076046	0.15860252	-5.671266075	0.183473449	0.201655062	-0.018181613
cg15257596	0.009298943	0.788585722	1.750529988	0.081076616	0.15860252	-5.671271782	0.793734092	0.784263633	0.009470459
cg13692482	0.017122408	0.867792829	1.750295471	0.081117131	0.158620454	-5.671677128	0.877934819	0.859278566	0.018656253
cg17388638	-0.017931494	0.903274349	-1.750268463	0.081121798	0.158620454	-5.671723806	0.895382474	0.909899627	-0.014517153
cg24027302	0.013170759	0.176948884	1.750267889	0.081121897	0.158620454	-5.671724798	0.184760361	0.170391101	0.01436926
cg04132177	-0.019944941	0.976105871	-1.749790931	0.081204351	0.15875764	-5.67254901	0.964549459	0.985807549	-0.02125809
cg07736530	-0.018669215	0.862834811	-1.749722692	0.081216153	0.15875764	-5.672666912	0.853816632	0.870405628	-0.016588995
cg02770061	-0.014458866	0.824122332	-1.749356793	0.081279462	0.158837548	-5.673299034	0.816417817	0.83059032	-0.014172503
cg13862853	-0.022653868	0.802229424	-1.749347095	0.08128114	0.158837548	-5.673315786	0.790130066	0.812386909	-0.022256843
cg18966810	-0.010567303	0.853883656	-1.74895958	0.081348233	0.158945088	-5.673985105	0.850134161	0.857031381	-0.006897219
cg16871153	-0.019750488	0.815947459	-1.748866295	0.081364391	0.158953089	-5.674146207	0.805252073	0.824926302	-0.01967423
cg22493686	-0.019429403	0.826324796	-1.74872984	0.081388031	0.158975703	-5.674381846	0.81554736	0.83537252	-0.01982516
cg19949510	-0.013828646	0.848168101	-1.748639626	0.081403664	0.15898267	-5.674537625	0.8409183	0.854254354	-0.013336054
cg01630869	-0.028353719	0.098558426	-1.748483656	0.081430696	0.159011896	-5.674806927	0.082044549	0.112421927	-0.030377378
cg23962789	-0.013796539	0.86591454	-1.748283529	0.081465391	0.159048561	-5.675152441	0.860014496	0.870867663	-0.010853166
cg24765791	-0.013944592	0.836596544	-1.748236122	0.081473612	0.159048561	-5.675234282	0.830052187	0.842090571	-0.012038384
cg01610685	0.013598369	0.836272838	1.748109759	0.081495528	0.159067778	-5.675452418	0.843984732	0.829798655	0.014186077
cg14460663	0.032307094	0.860347955	1.747992913	0.081515797	0.159083775	-5.675654109	0.879141386	0.844570754	0.034570632
cg24815934	-0.013201905	0.195008159	-1.747558727	0.08159115	0.159207254	-5.676403462	0.189036644	0.200021283	-0.01098464
cg11552363	-0.026548531	0.848137321	-1.746901802	0.081705269	0.159406327	-5.677536888	0.833607365	0.860335309	-0.026727944
cg03028721	0.012306951	0.174138016	1.746826895	0.08171829	0.159408128	-5.677666103	0.181765854	0.167734398	0.014031456
cg06696666	-0.014442766	0.851078858	-1.746668951	0.08174575	0.159438093	-5.677938539	0.843875815	0.857125858	-0.013250043
cg09880331	-0.028590805	0.858411304	-1.746560947	0.081764532	0.159451124	-5.678124818	0.842639951	0.871651452	-0.029011501
cg26435670	0.009932617	0.153922609	1.745706359	0.081913271	0.159717546	-5.679598377	0.160032172	0.148793593	0.011238578
cg26475818	0.010675583	0.161811408	1.745481619	0.081952423	0.159770244	-5.679985776	0.168389466	0.156289088	0.012100378
cg04566147	0.011598494	0.800192799	1.745352167	0.081974982	0.159790502	-5.6802089	0.8052703	0.795930207	0.009340093
cg09851528	0.016397524	0.164777788	1.745263639	0.081990412	0.159790502	-5.680361477	0.174833825	0.156335684	0.018498141
cg08033998	-0.016509336	0.86784761	-1.745160177	0.082008448	0.159790502	-5.680539783	0.858183228	0.875960918	-0.01777769
cg03442350	-0.02029288	0.069663119	-1.745084713	0.082021605	0.159790502	-5.680669832	0.059063319	0.078561716	-0.019498397
cg13337086	-0.011277211	0.878769533	-1.745074152	0.082023447	0.159790502	-5.680688031	0.872879327	0.883714397	-0.010835069
cg23082883	-0.014463866	0.815536325	-1.744928774	0.082048799	0.159806967	-5.680938546	0.807942346	0.821911517	-0.013969171
cg24742444	-0.022202841	0.104428636	-1.744788228	0.082073315	0.159806967	-5.681180714	0.092403196	0.114524067	-0.022120871
cg05058167	-0.012733449	0.159639149	-1.744769959	0.082076502	0.159806967	-5.681212191	0.15303107	0.165186672	-0.012155602
cg22237859	-0.02347991	0.833360253	-1.744747562	0.082080409	0.159806967	-5.681250782	0.820990512	0.843744727	-0.022754215
cg01004980	-0.014586276	0.817688879	-1.744630927	0.08210076	0.159822975	-5.681451731	0.810096291	0.824062905	-0.013966614
cg11630554	-0.024770672	0.123517016	-1.744349422	0.082149895	0.159895003	-5.681936679	0.110652068	0.134317219	-0.023665151
cg07372034	-0.012260838	0.142358877	-1.744099361	0.082193562	0.159956367	-5.682367395	0.136485991	0.147289201	-0.010803211
cg13938722	0.007980309	0.828101826	1.743987832	0.082213044	0.159970655	-5.682559479	0.832905988	0.824068702	0.008837285
cg14471569	0.025779299	0.900896753	1.743891427	0.082229886	0.159979804	-5.682725504	0.916490003	0.887806124	0.028683879
cg03819134	-0.012399876	0.203563178	-1.743728918	0.082258285	0.160011429	-5.683005351	0.19725969	0.208854995	-0.011595305
cg21879479	-0.014676843	0.808656865	-1.743629121	0.082275728	0.160021738	-5.683177195	0.800795551	0.815256487	-0.014460936
cg18369516	0.01593733	0.178244572	1.743099835	0.082368292	0.160178126	-5.68408842	0.188801959	0.16938158	0.019420379
cg13706899	-0.013401343	0.94755227	-1.742794636	0.082421705	0.160245036	-5.684613731	0.941127431	0.952945962	-0.011818531
cg00649330	-0.015555892	0.202106063	-1.74276427	0.082427021	0.160245036	-5.684665992	0.194331835	0.208632575	-0.01430074
cg05143174	0.030573373	0.821251208	1.742601515	0.082455518	0.160260607	-5.684946085	0.837255618	0.807815406	0.029440212
cg05667960	-0.012299069	0.134259315	-1.742579606	0.082459354	0.160260607	-5.684983788	0.128160947	0.139378933	-0.011217986
cg20571761	0.027103006	0.899557265	1.742208977	0.082524281	0.160318778	-5.68562152	0.913053172	0.888227368	0.024825804
cg23344298	-0.01574287	0.81438234	-1.742203283	0.082525278	0.160318778	-5.685631317	0.805707802	0.821664668	-0.015956865
cg15609272	-0.011914595	0.092140823	-1.742100601	0.082543274	0.160318778	-5.685807975	0.085743438	0.097511467	-0.011768029
cg07190763	-0.011032248	0.196227289	-1.742058036	0.082550734	0.160318778	-5.685881202	0.190636063	0.200921157	-0.010285095
cg23103570	-0.011678805	0.823051646	-1.742033424	0.082555048	0.160318778	-5.685923544	0.817572232	0.827651648	-0.010079416
cg10047762	-0.013193842	0.878294374	-1.741992139	0.082562285	0.160318778	-5.685994566	0.870446244	0.884882927	-0.014436684
cg06137123	-0.014283561	0.909015434	-1.741882444	0.082581517	0.160320001	-5.686183267	0.90119159	0.915583599	-0.014392009
cg04553112	-0.026040474	0.175808579	-1.741849757	0.082587248	0.160320001	-5.686239494	0.163226362	0.186371428	-0.023145066
cg19935718	0.009843388	0.097359612	1.741488388	0.082650631	0.160419409	-5.686861039	0.103446551	0.092249589	0.011196962
cg18352555	0.012088878	0.146916479	1.741378892	0.082669844	0.160422002	-5.687049344	0.154565543	0.140495041	0.014070502
cg12721163	0.013280131	0.190960264	1.741342015	0.082676316	0.160422002	-5.687112761	0.199525887	0.18376937	0.015756517
cg17303822	-0.016360769	0.102410661	-1.741045133	0.082728431	0.160499491	-5.687623253	0.094624533	0.108947165	-0.014322632
cg26603220	-0.014406856	0.912697608	-1.74078352	0.082774378	0.16056499	-5.688073029	0.90758142	0.916992678	-0.009411258
cg04508044	0.015417009	0.158813525	1.740683624	0.082791928	0.160575395	-5.688244758	0.166346503	0.152489542	0.013856961
cg14434062	-0.012926107	0.193636001	-1.740548076	0.082815746	0.160597952	-5.688477759	0.187576754	0.198722776	-0.011146023
cg19713567	-0.014210528	0.201265766	-1.740422811	0.082837762	0.160617009	-5.688693067	0.193711667	0.207607479	-0.013895811
cg10800999	0.010520033	0.824820636	1.740200036	0.082876928	0.160669308	-5.689075943	0.831033018	0.819605303	0.011427715
cg13397738	0.008783294	0.787038518	1.739985313	0.082914693	0.16069667	-5.689444933	0.792451107	0.782494616	0.009956491
cg01397050	0.013610755	0.18938244	1.739981107	0.082915433	0.16069667	-5.689452159	0.197892704	0.182238021	0.015654683
cg00558219	-0.01780099	0.813664612	-1.73986731	0.082935453	0.160711833	-5.689647695	0.80431399	0.821514516	-0.017200526
cg13455842	-0.016723821	0.935516363	-1.739603591	0.082981864	0.160749107	-5.690100792	0.926327146	0.943230767	-0.016903622
cg12353589	0.015397109	0.844410814	1.739524401	0.082995804	0.160749107	-5.690236836	0.852460909	0.83765271	0.0148082
cg26124148	0.012070798	0.786647376	1.739522591	0.082996123	0.160749107	-5.690239945	0.794307147	0.780216951	0.014090196
cg25965591	0.013721328	0.807563426	1.739480772	0.083003485	0.160749107	-5.690311785	0.81618629	0.800324479	0.015861812
cg09855735	-0.015186066	0.834969179	-1.739327446	0.083030484	0.160777764	-5.690575166	0.829383859	0.839658089	-0.01027423
cg20176706	-0.020111828	0.115448224	-1.739153499	0.083061122	0.16081346	-5.690873942	0.10340598	0.125557763	-0.022151782
cg11597277	-0.021247429	0.812640307	-1.738921952	0.08310192	0.160868812	-5.691271607	0.800878458	0.822514451	-0.021635993
cg08795444	-0.015133729	0.876437886	-1.738780706	0.083126815	0.160890718	-5.691514161	0.87122429	0.880814732	-0.009590442
cg01267068	0.021892064	0.803277798	1.738719209	0.083137656	0.160890718	-5.691619761	0.815821254	0.79274749	0.023073763
cg15481565	0.015413615	0.857602713	1.738133963	0.083240884	0.16102965	-5.692624532	0.866894024	0.8498026	0.017091424
cg05293897	0.015901095	0.172711097	1.738110773	0.083244977	0.16102965	-5.692664339	0.182497931	0.164494989	0.018002942
cg01216063	0.009087635	0.857594151	1.738104359	0.083246109	0.16102965	-5.692675349	0.863758449	0.852419185	0.011339264
cg22166084	-0.017791922	0.814650033	-1.738032977	0.083258707	0.16103038	-5.692797875	0.805033729	0.82272298	-0.017689251
cg08496742	-0.010400137	0.141875685	-1.737679899	0.083321045	0.161127299	-5.693403858	0.137136734	0.145854063	-0.008717329
cg07320976	0.012822113	0.862519427	1.737381796	0.083373707	0.161187164	-5.693915395	0.869670169	0.856516335	0.013153834
cg08931107	-0.01339205	0.189353449	-1.737366175	0.083376467	0.161187164	-5.693942196	0.181975056	0.195547655	-0.013572599
cg03336270	0.016138233	0.164501415	1.737045187	0.083433204	0.161273189	-5.694492902	0.174419865	0.156174816	0.01824505
cg09025741	-0.016022198	0.820441686	-1.73679542	0.083477374	0.1613349	-5.694921347	0.81193897	0.827579769	-0.015640799
cg14610066	0.008036205	0.825469812	1.736378508	0.083551144	0.161447019	-5.695636376	0.830134025	0.821554177	0.008579848
cg20444209	0.019830764	0.183176443	1.736329098	0.08355989	0.161447019	-5.695721104	0.195426917	0.172892095	0.022534821
cg18661868	-0.010580603	0.173176667	-1.736243699	0.083575009	0.161452557	-5.695867545	0.168513673	0.177091279	-0.008577606
cg10785929	-0.016497366	0.80113827	-1.736071635	0.083605477	0.161481143	-5.696162573	0.792019784	0.808793295	-0.016773511
cg01640590	0.011787804	0.1675494	1.73602173	0.083614316	0.161481143	-5.696248137	0.175269477	0.161068349	0.014201128
cg09116399	0.010871854	0.785843432	1.73583345	0.083647669	0.161521883	-5.696570927	0.792594491	0.780175876	0.012418614
cg13085553	-0.018088184	0.824370297	-1.735760929	0.083660518	0.161523026	-5.69669525	0.814709684	0.832480441	-0.017770757
cg02747151	-0.021145006	0.914942391	-1.735586616	0.083691411	0.161553819	-5.696994053	0.904232707	0.923933238	-0.019700531
cg18566515	0.012938452	0.095518963	1.735532585	0.083700988	0.161553819	-5.697086665	0.103068945	0.089180706	0.013888238
cg06481168	-0.024584332	0.123388431	-1.735051456	0.083786312	0.161694819	-5.697911227	0.110591045	0.134131916	-0.023540872
cg09828310	0.012525168	0.969008221	1.734600321	0.08386638	0.161825639	-5.69868418	0.975843204	0.96327021	0.012572994
cg12916198	0.014649835	0.794677418	1.734450838	0.083892924	0.161853157	-5.698940254	0.803094649	0.787611101	0.015483548
cg18281829	0.008158808	0.811721243	1.734141725	0.083947837	0.16193358	-5.699469715	0.816813362	0.807446377	0.009366985
cg14014665	0.019586284	0.806874564	1.734077848	0.083959188	0.16193358	-5.699579116	0.817797895	0.79770436	0.020093535
cg16540391	0.010446433	0.12788195	1.733255241	0.084105478	0.162139743	-5.70098761	0.134521169	0.122308285	0.012212883
cg21198684	-0.011657196	0.206527457	-1.733248655	0.08410665	0.162139743	-5.700998884	0.201131051	0.211057774	-0.009926723
cg10330056	0.013338988	0.188883713	1.733205805	0.084114276	0.162139743	-5.701072235	0.197581401	0.18158195	0.015999451
cg10736692	-0.017970684	0.888164493	-1.733200062	0.084115298	0.162139743	-5.701082067	0.879509344	0.895430545	-0.015921201
cg18100127	-0.013338139	0.837647129	-1.73311274	0.084130841	0.162145984	-5.701231539	0.829839841	0.844201395	-0.014361555
cg19432243	-0.011097075	0.898195033	-1.73227672	0.08428339	0.162279509	-5.701584064	0.893132389	0.902471552	-0.009339163
cg10095247	-0.016015297	0.824308794	-1.732893196	0.084169929	0.162197594	-5.701607308	0.81576644	0.831480153	-0.015713713
cg20202013	0.012291359	0.792811962	1.732816901	0.084183516	0.162200056	-5.701737882	0.800267167	0.786553271	0.013713896
cg11807903	0.016965462	0.180212761	1.732718182	0.084201099	0.16220067	-5.701906827	0.190741561	0.171373768	0.019367793
cg01750905	0.012540016	0.783780783	1.732676898	0.084208453	0.16220067	-5.701977477	0.791262158	0.777500122	0.013762036
cg03082902	-0.015820139	0.84423037	-1.732367706	0.084263547	0.162279509	-5.702506542	0.835386546	0.851654815	-0.01626827
cg10039163	-0.020322209	0.952950923	-1.732182713	0.084296525	0.162279509	-5.702823044	0.941506448	0.96255863	-0.021052182
cg06307166	0.011714426	0.772995323	1.732170821	0.084298645	0.162279509	-5.702843388	0.779780471	0.767299149	0.012481323
cg04208344	0.012031968	0.87331523	1.732083568	0.084314203	0.162285751	-5.702992656	0.880865566	0.866976675	0.01388889
cg04213647	-0.020585678	0.813067386	-1.731996411	0.084329746	0.162291962	-5.703141753	0.802027673	0.822335294	-0.020307622
cg20836283	0.010337418	0.128242863	1.731875607	0.084351294	0.162302767	-5.703348395	0.134717074	0.122807722	0.011909352
cg18875551	0.018510849	0.844542241	1.731826831	0.084359995	0.162302767	-5.703431825	0.855350309	0.835468801	0.019881508
cg23745161	-0.024735336	0.82921562	-1.731601757	0.084400156	0.162353302	-5.703816779	0.816205809	0.840137436	-0.023931628
cg24767368	0.012418599	0.801351174	1.731541541	0.084410903	0.162353302	-5.703919761	0.809980559	0.794106751	0.015873808
cg24256211	-0.014064061	0.203913263	-1.731439529	0.084429113	0.162364627	-5.704094215	0.195946472	0.210601433	-0.014654961
cg23861834	0.015596606	0.185218274	1.731204345	0.084471106	0.16242168	-5.70449637	0.194715301	0.17724546	0.017469841
cg23891611	-0.01179849	0.825762162	-1.731089583	0.084491604	0.162425887	-5.70469259	0.819766856	0.830795259	-0.011028403
cg07080372	0.009465927	0.125404094	1.731054072	0.084497948	0.162425887	-5.704753303	0.131251554	0.120495115	0.010756439
cg11144986	0.023220356	0.908211701	1.730863621	0.084531975	0.162467596	-5.705078901	0.920775171	0.89766459	0.023110581
cg12147783	-0.014776394	0.805873843	-1.730741291	0.084553837	0.162485914	-5.705288019	0.798144082	0.812363024	-0.014218943
cg10023652	0.021750632	0.909449305	1.730370455	0.08462014	0.162584233	-5.705921861	0.921997108	0.898915347	0.023081761
cg18321929	0.023578085	0.80751221	1.730259157	0.084640047	0.162584233	-5.706112068	0.822408262	0.795006883	0.027401379
cg14147151	-0.012085158	0.1525141	-1.730248154	0.084642015	0.162584233	-5.706130872	0.146211726	0.157804982	-0.011593256
cg13762257	0.025800466	0.063909786	1.729007578	0.084867802	0.162946675	-5.706868265	0.077340354	0.052564709	0.024775646
cg16794227	-0.011869041	0.204763143	-1.729310087	0.084809958	0.16288308	-5.707733532	0.199510424	0.209172832	-0.009662408
cg19589317	0.012393392	0.16836274	1.729196513	0.084830309	0.162898424	-5.707927513	0.176543761	0.161494722	0.01504904
cg16030751	0.011196072	0.902115662	1.728874032	0.084888117	0.162961934	-5.70847823	0.908554731	0.896710024	0.011844707
cg10664162	0.020936906	0.838398737	1.728389027	0.084975119	0.163105191	-5.709306308	0.850448175	0.828283159	0.022165016
cg00632358	-0.021398927	0.94577432	-1.728301791	0.084990775	0.163111483	-5.709455228	0.933890692	0.955750698	-0.021860006
cg10975354	0.033759767	0.155309109	1.728159427	0.08501633	0.163136768	-5.709698239	0.17309544	0.140377374	0.032718067
cg11425656	0.010454316	0.839789812	1.727873151	0.085067738	0.163188693	-5.710186846	0.845971593	0.834600169	0.011371424
cg16170936	-0.011775417	0.195608109	-1.727870807	0.085068159	0.163188693	-5.710190846	0.189016878	0.201141489	-0.012124612
cg04119729	0.015739855	0.143004057	1.72741628	0.085149832	0.163305425	-5.710966454	0.152488112	0.135042133	0.017445979
cg16887334	-0.015712036	0.884595434	-1.727373358	0.085157548	0.163305425	-5.711039685	0.875369356	0.892340783	-0.016971428
cg03639782	0.014503269	0.768831102	1.727325289	0.08516619	0.163305425	-5.711121697	0.777267631	0.761748584	0.015519047
cg24358599	0.020790332	0.853827436	1.727212706	0.085186433	0.163320474	-5.711313769	0.865594408	0.843948991	0.021645417
cg08301542	0.010642324	0.097332069	1.726760561	0.085267769	0.163452632	-5.712085024	0.102157296	0.093281261	0.008876035
cg05081894	0.012458742	0.915653399	1.726272399	0.085355656	0.163574214	-5.712917492	0.923082065	0.909416987	0.013665078
cg17759274	-0.01732681	0.151882385	-1.726202217	0.085368297	0.163574214	-5.713037157	0.14330026	0.159087132	-0.015786872
cg12606694	-0.022808729	0.120499546	-1.726201451	0.085368435	0.163574214	-5.713038462	0.109212473	0.129975114	-0.020762641
cg05931439	-0.015534689	0.188125528	-1.725974555	0.085409314	0.163628749	-5.713425297	0.180145435	0.194824866	-0.014679432
cg26539349	-0.013892674	0.833050868	-1.725593348	0.085478032	0.163714189	-5.714075106	0.826172056	0.838825673	-0.012653617
cg10669266	0.010678567	0.856598551	1.725559771	0.085484086	0.163714189	-5.714132334	0.863111313	0.851131046	0.011980267
cg10243609	-0.020168295	0.127923058	-1.725520411	0.085491184	0.163714189	-5.714199417	0.115952214	0.137972656	-0.022020443
cg07777115	-0.012781015	0.959411144	-1.725044568	0.085577035	0.163837973	-5.715010312	0.952970433	0.964818162	-0.011847729
cg16234887	0.017997175	0.879191411	1.725024309	0.085580691	0.163837973	-5.71504483	0.889329207	0.870680669	0.018648538
cg23391086	0.03014309	0.802031919	1.724705591	0.085638234	0.163888685	-5.715587836	0.819651242	0.787240389	0.032410853
cg16918558	-0.021008979	0.81212185	-1.724621695	0.085653387	0.163888685	-5.715730754	0.800973893	0.82148063	-0.020506737
cg21061582	-0.008519334	0.071036175	-1.724543842	0.08566745	0.163888685	-5.715863373	0.066447056	0.074888769	-0.008441713
cg25424293	-0.010078209	0.841566687	-1.724499854	0.085675396	0.163888685	-5.7159383	0.83663586	0.845706147	-0.009070286
cg04489586	-0.014268897	0.828940792	-1.72447965	0.085679046	0.163888685	-5.715972716	0.820725236	0.835837802	-0.015112566
cg12385825	0.018218327	0.178465114	1.724464379	0.085681805	0.163888685	-5.715998728	0.1902832	0.168543758	0.021739443
cg17201960	-0.011837263	0.861653993	-1.724219438	0.085726068	0.163920089	-5.716415914	0.855521615	0.866802162	-0.011280548
cg10552523	0.011465333	0.191267833	1.72418009	0.08573318	0.163920089	-5.716482925	0.199175139	0.184629601	0.014545538
cg24993859	0.012608159	0.859699341	1.724062934	0.085754359	0.163920089	-5.716682442	0.867069592	0.85351197	0.013557622
cg14197892	0.011801602	0.799325425	1.724059899	0.085754908	0.163920089	-5.716687611	0.805982486	0.793736781	0.012245705
cg03830265	0.011627179	0.80646633	1.724029395	0.085760423	0.163920089	-5.716739556	0.813707103	0.800387656	0.013319447
cg06433801	0.01038607	0.807501621	1.723783535	0.085804885	0.163981287	-5.717158205	0.813589228	0.802391037	0.011198191
cg05841486	0.012022487	0.822895906	1.723663799	0.085826545	0.163998896	-5.717362069	0.830314982	0.816667547	0.013647435
cg01983185	-0.020277768	0.040798895	-1.723342567	0.085884678	0.164086182	-5.717908932	0.029661176	0.050149079	-0.020487903
cg11620716	0.017597699	0.181559686	1.72304722	0.085938154	0.164164549	-5.718411643	0.191472851	0.173237522	0.018235329
cg26262442	-0.020778486	0.863853813	-1.722910079	0.085962995	0.164188198	-5.718645041	0.851868925	0.8739152	-0.022046276
cg13635007	-0.012507184	0.126278364	-1.722770204	0.085988336	0.164212798	-5.718883075	0.119924769	0.131612247	-0.011687478
cg22262095	0.007542671	0.824328426	1.722637166	0.086012445	0.164233774	-5.719109456	0.82887367	0.820512666	0.008361005
cg13785123	-0.026807922	0.867589128	-1.722572047	0.086024247	0.164233774	-5.719220259	0.851837892	0.880812388	-0.028974496
cg24432376	0.022663374	0.845342638	1.722218664	0.08608832	0.164332289	-5.719821478	0.857687723	0.834978863	0.02270886
cg10653465	0.01250926	0.178988199	1.722085034	0.086112558	0.164341109	-5.720048795	0.187098886	0.172179227	0.01491966
cg22597706	0.033200956	0.942955502	1.722042708	0.086120237	0.164341109	-5.720120791	0.959712548	0.928887858	0.03082469
cg01246520	0.014460085	0.123100122	1.721986934	0.086130356	0.164341109	-5.72021566	0.131471401	0.116072381	0.015399021
cg18976418	-0.013806582	0.166850048	-1.721814736	0.086161604	0.16437693	-5.720508543	0.159874883	0.172705742	-0.012830859
cg06727632	0.012065946	0.807930275	1.721642569	0.086192855	0.164412746	-5.720801345	0.816097139	0.801074143	0.015022996
cg04084260	0.010783712	0.157809544	1.721468639	0.086224436	0.164449181	-5.721097114	0.16459568	0.152112542	0.012483138
cg14506029	-0.019806814	0.82511478	-1.720987824	0.086311787	0.164591957	-5.721914595	0.814356394	0.834146513	-0.019790119
cg26445794	0.012647745	0.16078799	1.720873743	0.086332523	0.164598656	-5.722108522	0.16806324	0.154680372	0.013382868
cg00333678	0.012020592	0.793271754	1.720831058	0.086340283	0.164598656	-5.72218108	0.801120571	0.786682624	0.014437947
cg02661831	-0.014954334	0.836900966	-1.718239912	0.086823382	0.165042081	-5.72219449	0.830685013	0.842217757	-0.011532744
cg22151999	0.018569479	0.766016408	1.720581752	0.086385616	0.164661255	-5.722604824	0.7769122	0.756869323	0.020042877
cg01617955	0.011227384	0.815412225	1.720348397	0.086428065	0.164700655	-5.7230014	0.822687996	0.809304171	0.013383825
cg14480262	-0.023758191	0.837035946	-1.720330706	0.086431284	0.164700655	-5.723031463	0.823262897	0.848598506	-0.025335609
cg13423262	-0.014754796	0.099159589	-1.720244694	0.086446935	0.164706661	-5.723177622	0.090949752	0.106051798	-0.015102047
cg04140807	0.014281728	0.164186676	1.720099688	0.086473327	0.164733125	-5.723424012	0.172955899	0.156824859	0.01613104
cg01912455	0.010806403	0.787187357	1.719834614	0.086521588	0.164801237	-5.723874367	0.793329053	0.782031366	0.011297687
cg17551400	0.015091161	0.156414321	1.719008012	0.086672224	0.165024514	-5.725278307	0.165815826	0.148521699	0.017294127
cg04056946	0.027071122	0.868471409	1.718950712	0.086682674	0.165024514	-5.725375605	0.885070124	0.854536685	0.030533439
cg14122995	0.015382881	0.901372418	1.718818955	0.086706706	0.165024514	-5.725599319	0.910558019	0.89366105	0.016896969
cg10928544	0.01498055	0.152554895	1.718789208	0.086712133	0.165024514	-5.725649825	0.160916897	0.145534944	0.015381953
cg11935459	0.014460073	0.792421572	1.718760787	0.086717318	0.165024514	-5.725698079	0.799204842	0.786726975	0.012477867
cg05583921	-0.019092548	0.850189078	-1.718673779	0.086733193	0.165024514	-5.725845796	0.839124233	0.859478085	-0.020353852
cg12273284	-0.023535117	0.118667663	-1.718667863	0.086734273	0.165024514	-5.725855841	0.10629453	0.129054985	-0.022760455
cg16747922	-0.012170375	0.190900333	-1.718641965	0.086738998	0.165024514	-5.725899808	0.185198791	0.195686812	-0.010488021
cg00397859	0.011799224	0.151653987	1.718540577	0.086757501	0.165031684	-5.726071928	0.159127408	0.145380004	0.013747404
cg06772671	0.008410298	0.799701199	1.718411055	0.086781143	0.165031684	-5.726291797	0.804255579	0.795877768	0.008377811
cg26985471	0.019817363	0.808508195	1.718380262	0.086786764	0.165031684	-5.726344067	0.818514658	0.800107707	0.018406952
cg08860190	0.009217714	0.850505538	1.71834618	0.086792986	0.165031684	-5.726401919	0.855574328	0.846250258	0.00932407
cg07594209	-0.022126359	0.045177451	-1.718278253	0.086805388	0.165031684	-5.726517215	0.032798634	0.055569545	-0.022770912
cg23188475	-0.02766464	0.848448559	-1.718086715	0.086840367	0.165050558	-5.726842304	0.834942404	0.859787059	-0.024844655
cg10629128	0.014329989	0.809710864	1.717897841	0.086874871	0.165092324	-5.727162835	0.819334619	0.801631663	0.017702955
cg17364850	0.011857356	0.847411342	1.717724469	0.086906552	0.165128715	-5.727457029	0.853846346	0.842009116	0.011837229
cg10672754	0.006840591	0.150214398	1.717655518	0.086919155	0.16512885	-5.727574021	0.154594663	0.146537138	0.008057526
cg17257016	0.01050155	0.851065973	1.717164993	0.087008853	0.16527543	-5.728406198	0.857017103	0.846069964	0.010947139
cg04836151	-0.019293624	0.877503236	-1.716866907	0.087063398	0.165355203	-5.728911789	0.866662106	0.886604432	-0.019942326
cg04981623	-0.019140046	0.810739759	-1.716495327	0.087131431	0.165441637	-5.729541912	0.801344682	0.818626984	-0.017282302
cg26215406	-0.011123696	0.158765257	-1.716481197	0.087134019	0.165441637	-5.729565871	0.153549131	0.163144227	-0.009595096
cg08120184	0.01271231	0.82047857	1.716281201	0.087170655	0.165487353	-5.729904966	0.827321071	0.814734249	0.012586822
cg24671734	-0.01646446	0.179871393	-1.716181089	0.087188998	0.165498333	-5.730074692	0.171870295	0.186588365	-0.014718071
cg04251828	0.014393312	0.825380965	1.715460764	0.087321076	0.165725164	-5.731295615	0.833945876	0.818190669	0.015755207
cg07499182	0.01800024	0.176909	1.715141608	0.087379647	0.165812444	-5.731836412	0.18798374	0.167611687	0.020372052
cg27190943	-0.012291017	0.842974682	-1.714678683	0.08746466	0.165941891	-5.732620644	0.837259253	0.84777282	-0.010513567
cg23151714	-0.013911554	0.193624107	-1.714570985	0.087484448	0.165941891	-5.732803064	0.186943122	0.199232836	-0.012289713
cg07199183	0.014372238	0.157872556	1.71456448	0.087485643	0.165941891	-5.732814081	0.165563185	0.151416225	0.014146961
cg12459932	0.013630926	0.808556338	1.713958907	0.087596975	0.166107719	-5.733839592	0.815795679	0.802478867	0.013316812
cg15026474	-0.016233922	0.831339763	-1.713951813	0.08759828	0.166107719	-5.733851604	0.8226369	0.838645869	-0.016008969
cg07439609	0.011778112	0.169697664	1.713707895	0.087643156	0.166168902	-5.734264564	0.177268019	0.163342304	0.013925715
cg21351392	-0.012759255	0.865858344	-1.713487919	0.087683644	0.166203044	-5.734636943	0.858359625	0.872153565	-0.01379394
cg03776432	0.009393299	0.09247288	1.713473002	0.08768639	0.166203044	-5.734662193	0.098491467	0.087420239	0.011071228
cg20381798	0.012953438	0.106208375	1.713396945	0.087700392	0.166205677	-5.734790931	0.112835632	0.100644751	0.012190881
cg24259615	0.012471741	0.786931533	1.713214042	0.087734073	0.166245597	-5.7351005	0.793827326	0.781142473	0.012684853
cg16655765	-0.012918943	0.819416133	-1.713075631	0.087759568	0.166269997	-5.735334743	0.812482591	0.825236885	-0.012754294
cg07244713	0.014361776	0.180088082	1.712170286	0.087926477	0.166562275	-5.736866465	0.188687806	0.172868561	0.015819246
cg12343913	-0.010318054	0.835962026	-1.711858097	0.087984091	0.166636488	-5.737394463	0.830695751	0.840383096	-0.009687345
cg00137607	0.010648601	0.793305508	1.711820973	0.087990945	0.166636488	-5.737457245	0.800107459	0.787595227	0.012512232
cg08992305	-0.025268173	0.153039957	-1.71155777	0.088039546	0.166704569	-5.737902312	0.140140807	0.163868872	-0.023728065
cg22918152	-0.01391843	0.825569294	-1.711366128	0.088074947	0.16674764	-5.738226329	0.820872531	0.829512255	-0.008639724
cg11160054	-0.018212493	0.138052078	-1.711242888	0.088097718	0.16675759	-5.738434677	0.129425377	0.145294246	-0.015868869
cg23544472	0.011458214	0.839040321	1.711174484	0.08811036	0.16675759	-5.738550314	0.844739019	0.834256228	0.010482792
cg05152432	0.013832541	0.77479823	1.711132235	0.088118168	0.16675759	-5.738621733	0.781442489	0.769220333	0.012222155
cg12356249	-0.01189218	0.972640018	-1.710503001	0.08823453	0.166935269	-5.739685214	0.966204237	0.978042897	-0.01183866
cg02979487	-0.012239002	0.17336116	-1.710487518	0.088237395	0.166935269	-5.739711378	0.167355154	0.17840324	-0.011048086
cg02761839	-0.018902674	0.833474995	-1.710249194	0.088281501	0.166994737	-5.74011407	0.823237152	0.842069727	-0.018832575
cg03652173	0.011554512	0.139588655	1.709795883	0.088365443	0.167129532	-5.74087987	0.145968868	0.134232427	0.01173644
cg25310867	-0.016820946	0.822472601	-1.709664295	0.088389822	0.167151649	-5.741102131	0.81354514	0.829967259	-0.01642212
cg16691251	0.010512605	0.851237713	1.709561909	0.088408795	0.167163537	-5.741275056	0.857887734	0.845654979	0.012232755
cg00942495	0.013807193	0.788960556	1.709470269	0.088425779	0.167171663	-5.741429823	0.797220975	0.782025883	0.015195091
cg06587495	0.010701516	0.865468727	1.709344878	0.088449023	0.167191619	-5.741641578	0.872203597	0.859814762	0.012388835
cg19288676	0.014426919	0.179211103	1.708904937	0.088530614	0.167321845	-5.74238441	0.187962656	0.17186412	0.016098536
cg16236893	0.008949584	0.155793676	1.708325502	0.088638168	0.167501096	-5.743362488	0.16159726	0.150921532	0.010675728
cg10250177	0.015778598	0.1755738	1.708111898	0.088677844	0.167549262	-5.743722967	0.18566373	0.167103242	0.018560488
cg03022934	0.01298566	0.869273242	1.708051382	0.088689087	0.167549262	-5.743825086	0.875509518	0.864037849	0.011471669
cg14459158	-0.016005715	0.8153589	-1.707597826	0.088773389	0.167682378	-5.744590335	0.805717076	0.82345327	-0.017736194
cg20935363	0.016541099	0.058845702	1.707535382	0.088785001	0.167682378	-5.744695677	0.067447172	0.051624714	0.015822458
cg25081128	-0.015912373	0.841600776	-1.707461054	0.088798823	0.16768357	-5.744821062	0.832653988	0.849111659	-0.016457672
cg24092000	0.012991864	0.839288341	1.707395142	0.088811083	0.16768357	-5.744932243	0.847007941	0.832807689	0.014200252
cg10337506	0.026463625	0.836129931	1.707260927	0.08883605	0.167706681	-5.74515863	0.851220454	0.823461343	0.027759111
cg07265168	-0.016297604	0.141670091	-1.706956213	0.088892756	0.167769553	-5.745672538	0.133942966	0.14815706	-0.014214094
cg09055992	0.016074576	0.858259964	1.706914372	0.088900544	0.167769553	-5.745743097	0.866904329	0.851002967	0.015901362
cg16701925	0.012453729	0.183826552	1.706876739	0.08890755	0.167769553	-5.745806559	0.191329136	0.177528086	0.01380105
cg02420010	0.017457406	0.128667235	1.706660987	0.088947724	0.167821328	-5.74617036	0.13699445	0.121676486	0.015317964
cg02820445	-0.013317491	0.834283652	-1.706520558	0.08897388	0.167846645	-5.746407127	0.82789341	0.839648299	-0.011754889
cg13707123	-0.013144469	0.822602162	-1.706284703	0.089017823	0.167905505	-5.746804741	0.816937573	0.82735762	-0.010420047
cg23234756	0.011006346	0.807116861	1.706185629	0.089036288	0.167916297	-5.746971748	0.814629762	0.800809735	0.013820026
cg04295815	-0.015940928	0.200702329	-1.706059125	0.089059869	0.167936734	-5.747184981	0.192654401	0.207458615	-0.014804214
cg20596329	-0.013432055	0.157057705	-1.705953042	0.089079647	0.167941935	-5.747363779	0.150488696	0.162572428	-0.012083732
cg23624621	-0.012159644	0.860451797	-1.705907618	0.089088118	0.167941935	-5.747440336	0.855478866	0.864626603	-0.009147737
cg07248935	-0.016903943	0.822600511	-1.705697775	0.089127255	0.167975396	-5.747793977	0.813854646	0.829942718	-0.016088071
cg20824989	-0.017697896	0.180840108	-1.705675751	0.089131363	0.167975396	-5.74783109	0.171988101	0.188271422	-0.016283321
cg06531701	-0.013723469	0.170513013	-1.705524302	0.089159619	0.167996647	-5.748086292	0.164059345	0.175930907	-0.011871562
cg23415203	-0.011530174	0.211350504	-1.705478651	0.089168138	0.167996647	-5.748163214	0.207015366	0.214989879	-0.007974513
cg03697541	-0.023342214	0.814509961	-1.70491754	0.089272896	0.168164553	-5.749108505	0.80304924	0.824131306	-0.021082066
cg11768229	-0.014786378	0.809171415	-1.704864618	0.089282782	0.168164553	-5.749197645	0.801182964	0.815877769	-0.014694805
cg04474876	-0.011053607	0.178139259	-1.704762436	0.089301871	0.16817647	-5.749369751	0.173437302	0.182086582	-0.00864928
cg25752703	-0.025051951	0.802385748	-1.704488424	0.089353079	0.168248859	-5.74983122	0.788071379	0.814402749	-0.02633137
cg02728857	-0.015518545	0.821892609	-1.704321465	0.089384291	0.168283585	-5.750112365	0.813783163	0.828700539	-0.014917376
cg11555335	0.027297033	0.838292529	1.704212062	0.089404749	0.168298054	-5.750296575	0.851320125	0.827355781	0.023964344
cg08348957	-0.014636416	0.870223587	-1.703598362	0.089519577	0.168490139	-5.751329693	0.861776636	0.877314855	-0.015538219
cg09299773	-0.017124856	0.883903688	-1.702175436	0.08978993	0.168806093	-5.751742165	0.876317133	0.890225818	-0.013908685
cg25226141	-0.011509226	0.891969902	-1.703351205	0.089565856	0.168549974	-5.751745662	0.887381479	0.895821911	-0.008440431
cg17730176	0.00885961	0.783426521	1.703291969	0.08957695	0.168549974	-5.751845346	0.789110575	0.778654722	0.010455853
cg04548815	0.01200018	0.176481811	1.703019088	0.089628073	0.16859479	-5.752304523	0.183328244	0.170734189	0.012594055
cg00232388	0.017819278	0.862352721	1.702989461	0.089633625	0.16859479	-5.752354372	0.871958384	0.854288708	0.017669676
cg25859670	0.020757831	0.819663315	1.70295997	0.089639151	0.16859479	-5.752403992	0.830786552	0.810325289	0.020461262
cg02251147	0.013847863	0.845620646	1.702833077	0.089662935	0.168615454	-5.752617482	0.854108637	0.838494926	0.015613712
cg01965560	0.013119386	0.802592856	1.70245777	0.089733307	0.168723714	-5.753248826	0.81009933	0.796291124	0.013808206
cg11713274	0.011944303	0.146262886	1.700924579	0.09002491	0.169127208	-5.75403044	0.152242193	0.141280131	0.010962063
cg23001415	-0.01105871	0.094021779	-1.701778043	0.089860874	0.16891537	-5.75439192	0.088329942	0.098800112	-0.010470169
cg15696658	0.008430538	0.811666179	1.701541232	0.089905352	0.168965331	-5.754790059	0.816441386	0.807657363	0.008784023
cg20050875	-0.022279015	0.80693838	-1.701499997	0.089913099	0.168965331	-5.754859379	0.794692062	0.81721924	-0.022527178
cg06736160	0.014876502	0.892520877	1.7009962	0.090007788	0.169119153	-5.755706188	0.90013328	0.886130217	0.014003064
cg04224568	-0.014990887	0.840331843	-1.700788211	0.090046903	0.16914441	-5.756055716	0.83225165	0.847115215	-0.014863565
cg10919388	0.011710778	0.155815116	1.700427826	0.09011471	0.169247654	-5.756661246	0.163286145	0.14954314	0.013743004
cg05475109	-0.02746462	0.177778683	-1.700195741	0.0901584	0.169305578	-5.757051137	0.162626069	0.190499395	-0.027873326
cg08064245	0.015459109	0.830696495	1.6997892	0.090234972	0.169399131	-5.757733978	0.840270406	0.822659137	0.017611269
cg05688588	0.012225272	0.127366182	1.699788903	0.090235028	0.169399131	-5.757734477	0.135261332	0.120738155	0.014523177
cg16656119	0.027796733	0.834611921	1.69970995	0.090249905	0.169399131	-5.75786707	0.849044529	0.822495658	0.026548871
cg04488703	0.008833771	0.795975414	1.69965828	0.090259642	0.169399131	-5.757953842	0.801290808	0.791513107	0.009777701
cg21372392	0.012612709	0.073646537	1.699416947	0.090305132	0.16946037	-5.758359087	0.079836933	0.068449663	0.01138727
cg00376321	-0.01607633	0.812607837	-1.69889057	0.090404415	0.169606184	-5.759242781	0.804387411	0.819508935	-0.015121524
cg18813182	0.021797773	0.157099813	1.698868509	0.090408578	0.169606184	-5.759279812	0.169110699	0.1470166	0.022094099
cg11921888	-0.023965523	0.886530035	-1.69828175	0.090519359	0.169789835	-5.760264549	0.873491484	0.89747598	-0.023984495
cg13491296	0.013888608	0.077240038	1.697579585	0.090652072	0.170014568	-5.761442528	0.084664118	0.071007477	0.013656641
cg20313696	-0.01374531	0.923193939	-1.697215653	0.090720919	0.170119476	-5.762052887	0.915301671	0.929819547	-0.014517875
cg05389034	-0.013796508	0.924284841	-1.696970637	0.090767295	0.170170379	-5.762463736	0.918728932	0.92894906	-0.010220129
cg17703391	0.013680944	0.164400444	1.696935781	0.090773893	0.170170379	-5.762522179	0.173205423	0.157008611	0.016196812
cg05873303	0.023011572	0.113594455	1.696832435	0.090793461	0.17018285	-5.762695452	0.125353733	0.103722468	0.021631265
cg02797144	0.016800572	0.864778687	1.696678918	0.090822534	0.170213132	-5.762952822	0.873600512	0.85737271	0.016227802
cg10452565	0.012104042	0.780658411	1.695994008	0.090952335	0.170398996	-5.764100798	0.787835109	0.774633528	0.013201582
cg11497957	-0.014805447	0.169580534	-1.695938371	0.090962885	0.170398996	-5.76419403	0.161842326	0.176076807	-0.014234481
cg26299044	-0.018081126	0.842022135	-1.695843364	0.090980904	0.170398996	-5.76435323	0.830647269	0.851571405	-0.020924136
cg23070738	0.012324054	0.186550116	1.695826398	0.090984122	0.170398996	-5.764381658	0.194094146	0.180216856	0.01387729
cg08396985	0.014183499	0.860357858	1.695710167	0.091006171	0.170398996	-5.764576409	0.869318992	0.852834931	0.016484061
cg23169957	-0.014703027	0.16607919	-1.695686076	0.091010741	0.170398996	-5.764616773	0.158942365	0.172070599	-0.013128234
cg13728529	0.03273955	0.841983751	1.695654936	0.09101665	0.170398996	-5.764668946	0.860840891	0.826153066	0.034687825
cg17551702	-0.034068143	0.823548077	-1.695610083	0.09102516	0.170398996	-5.764744093	0.806625858	0.837754383	-0.031128526
cg21750040	0.010962503	0.831274259	1.695438768	0.091057671	0.170435644	-5.765031099	0.837784344	0.825809002	0.011975342
cg14599440	0.011118429	0.153000536	1.695344026	0.091075655	0.170445094	-5.765189808	0.159836805	0.147261445	0.01257536
cg23647554	-0.015038097	0.83593388	-1.694978836	0.091145001	0.17055065	-5.765801487	0.826954182	0.843472393	-0.016518211
cg08231831	-0.014379441	0.192390216	-1.694861703	0.091167253	0.170566723	-5.765997652	0.185480851	0.198190669	-0.012709818
cg26472802	0.014808681	0.819450365	1.694797351	0.091179479	0.170566723	-5.766105418	0.827270126	0.812885628	0.014384497
cg10109276	0.013263339	0.799019412	1.694475895	0.091240575	0.170656785	-5.76664368	0.807381104	0.791999719	0.015381385
cg06763829	0.030493797	0.184239282	1.694348428	0.09126481	0.170677888	-5.766857089	0.199540044	0.171394199	0.028145845
cg00698529	0.013650281	0.812765164	1.694231337	0.091287077	0.170695305	-5.767053112	0.821064406	0.8057979	0.015266505
cg17010895	-0.021806635	0.807030438	-1.694053303	0.091320942	0.170722928	-5.767351136	0.795241367	0.816927436	-0.021686069
cg15129653	-0.013341035	0.878849984	-1.694017457	0.091327762	0.170722928	-5.767411137	0.873893208	0.883011228	-0.009118019
cg12827530	-0.014152596	0.194738695	-1.693617606	0.091403862	0.170838995	-5.768080349	0.187095786	0.201154965	-0.014059179
cg05925497	0.014306735	0.165341318	1.69354119	0.091418411	0.170838995	-5.768208226	0.17408524	0.158000742	0.016084498
cg22059315	0.009154879	0.831536732	1.693479872	0.091430087	0.170838995	-5.768310833	0.837279786	0.826715403	0.010564383
cg21525498	0.007477692	0.787571891	1.693418834	0.091441711	0.170838995	-5.768412968	0.792404955	0.783514503	0.008890453
cg02278912	-0.009847706	0.815268458	-1.693255312	0.091472858	0.170872959	-5.768686571	0.809976718	0.819710906	-0.009734189
cg04334549	-0.010555455	0.850144661	-1.693050799	0.091511825	0.170921519	-5.769028724	0.845571281	0.853984042	-0.008412761
cg16974893	0.012844539	0.170788516	1.692870426	0.091546203	0.170961497	-5.769330457	0.178958511	0.163929756	0.015028756
cg25841491	0.012833502	0.891369826	1.692728464	0.091573268	0.170961671	-5.769567911	0.899634271	0.884431774	0.015202497
cg14357008	0.010752055	0.846370294	1.692676418	0.091583192	0.170961671	-5.769654962	0.85265761	0.841092054	0.011565557
cg25872855	0.013408063	0.821269049	1.692665784	0.09158522	0.170961671	-5.769672748	0.82754681	0.815998831	0.011547979
cg16832592	-0.013687901	0.850766599	-1.692396596	0.091636563	0.171033284	-5.77012294	0.843678583	0.856717032	-0.013038449
cg11482606	-0.014582494	0.862421102	-1.692237273	0.091666962	0.171065792	-5.77038936	0.854508485	0.869063793	-0.014555308
cg27507473	0.014023788	0.128560703	1.691880155	0.09173513	0.171168764	-5.770986444	0.137150793	0.121349269	0.015801524
cg05512100	0.010772049	0.161884763	1.691699333	0.091769662	0.171208953	-5.771288723	0.169295472	0.155663427	0.013632045
cg02938032	-0.014867162	0.811875353	-1.691606749	0.091787347	0.171213099	-5.771443482	0.804269207	0.818260759	-0.013991552
cg06038470	0.017287987	0.830533219	1.691493752	0.091808935	0.171213099	-5.771632352	0.839803068	0.822751123	0.017051945
cg14470762	-0.015658883	0.821292415	-1.691419895	0.091823047	0.171213099	-5.771755794	0.816364357	0.82542955	-0.009065193
cg09726804	0.009633503	0.778717283	1.691415655	0.091823857	0.171213099	-5.77176288	0.78472307	0.773675387	0.011047683
cg19966787	-0.013650842	0.840865928	-1.691100367	0.091884122	0.171301228	-5.772289782	0.833349635	0.847175901	-0.013826266
cg14885748	-0.014791267	0.202484593	-1.690999978	0.091903317	0.1713017	-5.77245753	0.195802193	0.208094509	-0.012292315
cg25961952	0.023124718	0.761189996	1.690912618	0.091920024	0.1713017	-5.772603498	0.773495152	0.750859742	0.02263541
cg15395171	0.043157207	0.184509253	1.690895093	0.091923376	0.1713017	-5.772632779	0.206816691	0.165782021	0.04103467
cg21781761	0.015147854	0.845334806	1.690556406	0.091988171	0.171354571	-5.77319861	0.853949909	0.838102373	0.015847537
cg09753193	-0.017276475	0.826416711	-1.690488273	0.09200121	0.171354571	-5.773312424	0.816464972	0.834771258	-0.018306286
cg16378520	0.016534744	0.880538668	1.690394517	0.092019155	0.171354571	-5.773469032	0.889434283	0.873070744	0.01636354
cg04783966	0.012623062	0.02858123	1.690385789	0.092020826	0.171354571	-5.773483612	0.034344065	0.023743295	0.010600771
cg26329715	-0.00883894	0.108868137	-1.690242441	0.092048269	0.171354571	-5.773723039	0.104717361	0.112352739	-0.007635378
cg13180315	0.018864971	0.141513149	1.69012439	0.092070875	0.171354571	-5.773920201	0.151300971	0.133296212	0.018004759
cg07477922	-0.019500398	0.808887761	-1.690007411	0.092093279	0.171354571	-5.774115559	0.797814425	0.818183895	-0.02036947
cg23440456	0.015685406	0.829070455	1.690001657	0.092094381	0.171354571	-5.774125168	0.838720836	0.820968901	0.017751935
cg02938045	-0.017530749	0.81137635	-1.689962403	0.0921019	0.171354571	-5.774190718	0.802195182	0.819083998	-0.016888816
cg01224863	-0.010709263	0.85778761	-1.68995636	0.092103058	0.171354571	-5.77420081	0.852383586	0.862324322	-0.009940735
cg05824180	0.012449238	0.845700554	1.689855105	0.092122456	0.171354571	-5.774369893	0.852696009	0.839827826	0.012868183
cg15877096	0.025303734	0.864193256	1.689828348	0.092127583	0.171354571	-5.774414571	0.879400081	0.851427032	0.027973049
cg00591160	0.015893889	0.033977412	1.689801431	0.09213274	0.171354571	-5.774459516	0.042593765	0.026743931	0.015849834
cg06113552	-0.015782351	0.811212029	-1.689795878	0.092133804	0.171354571	-5.774468789	0.803170142	0.817963242	-0.0147931
cg22160300	-0.015848234	0.813436229	-1.689623021	0.09216693	0.17139199	-5.774757403	0.805852021	0.819803218	-0.013951198
cg15452182	-0.015371243	0.863634915	-1.689347461	0.092219758	0.17146603	-5.775217439	0.85529349	0.870637592	-0.015344102
cg24093831	0.014762564	0.912466753	1.689194005	0.092249188	0.171496551	-5.775473595	0.920747836	0.905514733	0.015233103
cg07201614	0.011838906	0.17683217	1.689113904	0.092264553	0.17150092	-5.775607296	0.184625127	0.170289934	0.014335193
cg23823076	0.012788581	0.820899292	1.688343621	0.092412413	0.171751533	-5.776892686	0.827803524	0.815103147	0.012700376
cg09480190	0.013256836	0.87863258	1.688149963	0.092449617	0.17178966	-5.777215757	0.885459254	0.872901546	0.012557708
cg19147649	-0.012205538	0.18321532	-1.688101121	0.092459002	0.17178966	-5.777297232	0.177338685	0.188148792	-0.010810107
cg23773946	-0.017584584	0.167151554	-1.68782934	0.092511239	0.171844017	-5.777750559	0.158577735	0.174349328	-0.015771593
cg21888978	-0.013971294	0.897805783	-1.687774316	0.092521817	0.171844017	-5.777842329	0.890755453	0.90372458	-0.012969127
cg03479209	0.015650076	0.170591932	1.687745378	0.092527381	0.171844017	-5.777890591	0.180294172	0.162446842	0.01784733
cg12713604	-0.017137036	0.209132868	-1.687653798	0.092544991	0.171852501	-5.778043322	0.200394538	0.21646875	-0.016074212
cg21727347	-0.012383495	0.208211054	-1.687475965	0.092579194	0.171858945	-5.778339876	0.202135356	0.21331164	-0.011176283
cg08655465	-0.009550518	0.137784205	-1.687464733	0.092581354	0.171858945	-5.778358605	0.133593269	0.141302521	-0.007709253
cg13634319	0.012566513	0.139213824	1.687416241	0.092590683	0.171858945	-5.778439464	0.147215385	0.132496463	0.014718921
cg01428095	-0.012147604	0.155367923	-1.687364532	0.092600631	0.171858945	-5.778525685	0.148923045	0.160778438	-0.011855393
cg23577102	-0.020392117	0.182648088	-1.687149781	0.092641955	0.171911427	-5.77888374	0.17314047	0.190629792	-0.017489321
cg02501182	-0.015376586	0.837287351	-1.686608869	0.092746109	0.172080467	-5.779785403	0.828996661	0.844247436	-0.015250775
cg02072400	-0.01398105	0.162957203	-1.686388594	0.09278855	0.172108816	-5.780152506	0.155707841	0.169043088	-0.013335248
cg07858728	-0.014570027	0.203747349	-1.686337364	0.092798423	0.172108816	-5.780237878	0.196437127	0.209884326	-0.0134472
cg26335467	0.016823402	0.851644015	1.686326215	0.092800572	0.172108816	-5.780256456	0.860910301	0.84386491	0.017045391
cg03007524	0.008800518	0.811914008	1.68608717	0.092846652	0.172170045	-5.780654772	0.817040855	0.807609988	0.009430866
cg15830792	-0.013707356	0.157204922	-1.685896298	0.09288346	0.172214064	-5.780972778	0.150844338	0.162544672	-0.011700334
cg18285788	-0.011188565	0.153866539	-1.685700875	0.092921157	0.17225972	-5.781298332	0.148874971	0.158056991	-0.009182021
cg04208996	0.008159174	0.825138415	1.685626501	0.092935507	0.172262087	-5.78142222	0.829110017	0.821804231	0.007305786
cg05407171	0.010227152	0.170862141	1.685399517	0.092979313	0.172319045	-5.781800286	0.177344741	0.165419958	0.011924783
cg16646597	-0.01494974	0.816403828	-1.685171993	0.093023241	0.172376212	-5.782179202	0.808493106	0.823044927	-0.014551821
cg18836060	0.016927001	0.790034517	1.685094118	0.09303828	0.172379838	-5.782308882	0.799847627	0.781796351	0.018051276
cg26040952	-0.025396501	0.872334377	-1.684914691	0.093072938	0.172419808	-5.782607651	0.859489632	0.883117619	-0.023627986
cg27046920	0.012781994	0.817487085	1.684602259	0.093133311	0.172507399	-5.783127811	0.823905744	0.812098581	0.011807163
cg23930334	-0.018296133	0.112198053	-1.684461778	0.093160467	0.172519787	-5.783361664	0.102505453	0.12033505	-0.017829597
cg08355260	-0.015665351	0.197381129	-1.684432211	0.093166184	0.172519787	-5.783410879	0.189330779	0.204139449	-0.01480867
cg21641834	0.018921699	0.866969598	1.683540982	0.093338625	0.172810012	-5.784894	0.877670866	0.857985818	0.019685048
cg16115454	0.024409601	0.864915105	1.68348666	0.093349144	0.172810012	-5.784984374	0.879301117	0.852837959	0.026463159
cg21000048	-0.023340684	0.856243927	-1.683409733	0.093364042	0.172813313	-5.785112351	0.844890947	0.865774824	-0.020883876
cg17044790	-0.027577443	0.820657096	-1.683116704	0.093420808	0.172894099	-5.785599783	0.806700955	0.832373363	-0.025672408
cg08033828	0.012075256	0.148957408	1.682947463	0.093453606	0.17293051	-5.785881266	0.156498997	0.142626198	0.013872798
cg16913250	-0.016035765	0.117506349	-1.682750714	0.093491747	0.172976797	-5.786208464	0.109475081	0.124248649	-0.014773568
cg00710456	-0.015786284	0.839469283	-1.682632515	0.093514666	0.172994912	-5.786405015	0.831129282	0.846470765	-0.015341483
cg23806703	0.01306156	0.845980105	1.682258978	0.093587127	0.173104657	-5.78702607	0.853358036	0.839786287	0.013571749
cg16959364	-0.011349424	0.873730316	-1.682165596	0.093605249	0.173113877	-5.787181311	0.86749892	0.878961611	-0.011462692
cg16565324	0.009886993	0.865906201	1.681947551	0.093647575	0.173167849	-5.787543758	0.871812943	0.860947455	0.010865488
cg03610527	-0.017622878	0.827823817	-1.681697552	0.093696122	0.173233309	-5.787959264	0.817347055	0.836619123	-0.019272068
cg24452347	-0.010920362	0.142136089	-1.681359264	0.093761846	0.173311295	-5.788521414	0.136090426	0.147211461	-0.011121036
cg00819121	-0.013574357	0.874443111	-1.681345055	0.093764607	0.173311295	-5.788545022	0.866651068	0.880984579	-0.01433351
cg02805689	-0.019317669	0.871575745	-1.681224076	0.093788121	0.173330444	-5.788746031	0.861515583	0.880021313	-0.018505731
cg13571224	-0.025769513	0.869509003	-1.680884704	0.093854108	0.173394141	-5.789309825	0.855995472	0.880853695	-0.024858223
cg10894164	-0.009674694	0.846886817	-1.680876386	0.093855725	0.173394141	-5.789323643	0.84290968	0.850225649	-0.007315969
cg03265671	0.012338247	0.117768236	1.680834527	0.093863867	0.173394141	-5.789393174	0.125759615	0.111059424	0.014700191
cg21460868	0.01333531	0.821733373	1.680776153	0.093875222	0.173394141	-5.789490136	0.828873324	0.815739339	0.013133985
cg01227445	-0.020572026	0.840855673	-1.680642593	0.093901206	0.173398665	-5.789711973	0.832841914	0.847583274	-0.014741361
cg15985500	-0.02223151	0.857287506	-1.680628286	0.09390399	0.173398665	-5.789735735	0.845596154	0.867102468	-0.021506313
cg27457427	-0.019254112	0.973882388	-1.680445884	0.093939486	0.173425453	-5.790038665	0.963404846	0.98267835	-0.019273503
cg10217166	-0.015895242	0.964990445	-1.680378941	0.093952517	0.173425453	-5.790149836	0.955927734	0.972598647	-0.016670913
cg16328106	-0.019486711	0.045475932	-1.680285009	0.093970802	0.173425453	-5.790305817	0.03500457	0.054266706	-0.019262135
cg13442969	0.013657238	0.168816702	1.680283267	0.093971142	0.173425453	-5.790308711	0.177246135	0.161740142	0.015505993
cg10944033	-0.015872375	0.838725489	-1.679965606	0.094033003	0.173515317	-5.79083615	0.830085814	0.845978549	-0.015892735
cg06167719	0.015741677	0.139159473	1.67981931	0.094061504	0.173526048	-5.791079025	0.148240927	0.131535535	0.016705392
cg19669107	-0.01900854	0.203543559	-1.679800565	0.094065156	0.173526048	-5.791110143	0.195462272	0.21032785	-0.014865578
cg14711366	-0.015835509	0.073830849	-1.679662785	0.094092005	0.173551281	-5.791338859	0.065235991	0.081046286	-0.015810295
cg26081618	0.017681163	0.186751423	1.679575958	0.094108928	0.173558201	-5.791482984	0.194711105	0.180069221	0.014641884
cg08983433	-0.013052081	0.842172913	-1.679292938	0.094164107	0.173615193	-5.791952717	0.83769107	0.845935448	-0.008244378
cg07439594	-0.01806639	0.829959208	-1.679221178	0.094178102	0.173615193	-5.792071805	0.820580491	0.837832699	-0.017252208
cg20016068	-0.018395191	0.855190961	-1.679180514	0.094186033	0.173615193	-5.792139288	0.846467138	0.862514665	-0.016047527
cg03728559	-0.012544841	0.187133668	-1.679147185	0.094192534	0.173615193	-5.792194595	0.178741577	0.19417888	-0.015437303
cg26001001	-0.011577656	0.825244275	-1.678972838	0.094226546	0.173653595	-5.792483899	0.819957243	0.829682771	-0.009725528
cg22435684	0.013598075	0.186058313	1.678730544	0.094273831	0.173714724	-5.792885901	0.194719587	0.178787119	0.015932468
cg17039519	-0.00799889	0.850554289	-1.678667784	0.094286082	0.173714724	-5.792990021	0.846877305	0.853641139	-0.006763834
cg21172679	0.019522156	0.182747909	1.677586602	0.094501008	0.173965517	-5.793458716	0.192828293	0.174232802	0.01859549
cg03904945	0.031641528	0.867785098	1.678378026	0.094342661	0.173794665	-5.793470681	0.884694184	0.853589816	0.031104367
cg24315421	-0.014592071	0.185121329	-1.678179569	0.094381428	0.173833084	-5.793799842	0.177692877	0.19135756	-0.013664683
cg04835971	0.008208229	0.793093742	1.678136204	0.0943899	0.173833084	-5.793871761	0.798325125	0.788701963	0.009623162
cg20370793	0.010592935	0.861203821	1.677971826	0.094422022	0.173867941	-5.794144362	0.866828147	0.856482165	0.010345982
cg08046581	0.013103719	0.789167747	1.677565728	0.094501417	0.173965517	-5.794817715	0.796590203	0.782936549	0.013653654
cg14892936	-0.013878416	0.1812029	-1.677402429	0.094533358	0.1739835	-5.795088437	0.174239237	0.187048939	-0.012809702
cg03560018	0.015848791	0.023525378	1.677380785	0.094537593	0.1739835	-5.795124316	0.031734868	0.016633461	0.015101407
cg11050862	-0.028324218	0.88051648	-1.677055416	0.094601263	0.174066633	-5.795663638	0.866404093	0.892363916	-0.025959822
cg09506661	0.00988876	0.878897878	1.677014946	0.094609185	0.174066633	-5.795730713	0.884071894	0.874554259	0.009517635
cg22303915	-0.020247664	0.812927542	-1.6769444	0.094622995	0.174067738	-5.79584763	0.802210247	0.821924777	-0.01971453
cg16466154	0.012031223	0.158776865	1.676481181	0.094713717	0.174210309	-5.796615222	0.166224872	0.152524216	0.013700656
cg19163171	0.015136581	0.183525897	1.676399742	0.094729675	0.174215342	-5.796750152	0.193088773	0.175497803	0.017590969
cg15080433	-0.024806537	0.813785932	-1.676332047	0.094742941	0.174215424	-5.796862305	0.801067841	0.824462847	-0.023395006
cg11830695	-0.01061263	0.134042479	-1.675895611	0.094828503	0.174348427	-5.797585261	0.128444955	0.138741635	-0.01029668
cg02536923	0.012076456	0.157495609	1.67551359	0.094903448	0.174422528	-5.798217927	0.164657875	0.151482843	0.013175032
cg01808030	0.015077264	0.149607113	1.675508346	0.094904477	0.174422528	-5.798226609	0.157560063	0.142930561	0.014629502
cg10100831	0.025793897	0.803882666	1.675487761	0.094908517	0.174422528	-5.798260697	0.820219974	0.790167395	0.030052579
cg11475325	-0.018531196	0.813361435	-1.675393147	0.094927086	0.174432327	-5.798417363	0.803681794	0.821487554	-0.01780576
cg25325209	0.015595777	0.931110093	1.674928229	0.095018377	0.174575732	-5.799187069	0.939131938	0.924375705	0.014756233
cg22535327	-0.010024816	0.921519672	-1.672929872	0.095418954	0.174921474	-5.799249381	0.917314667	0.924997886	-0.007683219
cg09669178	0.013419026	0.927059346	1.674639677	0.095075072	0.174619517	-5.799664684	0.934464558	0.920842624	0.013621934
cg24636969	0.020074588	0.112567371	1.674574192	0.095087942	0.174619517	-5.799773064	0.123802407	0.103135489	0.020666918
cg06899226	-0.024981554	0.882006393	-1.674539018	0.095094856	0.174619517	-5.799831276	0.869796743	0.892256471	-0.022459728
cg22609902	-0.014045585	0.20944635	-1.674502323	0.095102069	0.174619517	-5.799892005	0.202556942	0.21523005	-0.012673109
cg20994742	-0.010729826	0.956669063	-1.674411675	0.095119889	0.174619517	-5.800042017	0.952163324	0.960451659	-0.008288335
cg22451408	-0.011576555	0.170646176	-1.674402368	0.095121719	0.174619517	-5.80005742	0.165230805	0.175192414	-0.009961609
cg15272005	0.021593856	0.775349715	1.674251294	0.095151425	0.174646408	-5.800307412	0.788300262	0.764477651	0.023822612
cg09777042	0.026321287	0.875752823	1.67414212	0.095172897	0.174646408	-5.800488055	0.890067016	0.863735969	0.026331046
cg13968809	0.020400819	0.851370985	1.674125687	0.095176129	0.174646408	-5.800515244	0.863519443	0.84117228	0.022347163
cg00993830	-0.01306624	0.182921654	-1.673909325	0.095218695	0.174700186	-5.800873208	0.176624143	0.188208454	-0.011584311
cg26720147	-0.034348798	0.816499119	-1.673256317	0.095347255	0.174873511	-5.801953313	0.798166994	0.831889051	-0.033722057
cg05081930	0.012909318	0.153132897	1.67323241	0.095351965	0.174873511	-5.801992849	0.160624183	0.146843915	0.013780268
cg25028180	0.013885234	0.18539199	1.673227274	0.095352977	0.174873511	-5.802001343	0.193306153	0.178748002	0.014558152
cg25403174	-0.008890653	0.175611621	-1.67291636	0.09541424	0.174921474	-5.802515454	0.171566897	0.179007191	-0.007440294
cg08547343	0.025475209	0.073867431	1.67290097	0.095417273	0.174921474	-5.802540899	0.086365699	0.063375058	0.022990641
cg21369563	0.011296014	0.777338856	1.672530165	0.09549038	0.175028063	-5.803153915	0.784443339	0.771374599	0.01306874
cg19812018	-0.013457352	0.84768238	-1.672433884	0.095509371	0.175038522	-5.803313066	0.842690586	0.851873022	-0.009182437
cg06598634	-0.009989744	0.858804599	-1.672028448	0.09558937	0.175147419	-5.803983144	0.853639063	0.863141099	-0.009502036
cg08497487	0.012540576	0.15610459	1.671986956	0.095597561	0.175147419	-5.804051712	0.163562835	0.149843347	0.013719488
cg21860329	-0.022287323	0.816495965	-1.671930701	0.095608666	0.175147419	-5.804144672	0.804824625	0.826294127	-0.021469502
cg11800635	-0.01770044	0.812895215	-1.6718526	0.095624085	0.175151316	-5.804273725	0.802110186	0.821949313	-0.019839128
cg10666167	0.011757646	0.822830991	1.671741863	0.095645951	0.175167019	-5.804456697	0.82958702	0.817159263	0.012427756
cg06716182	0.012834368	0.139601736	1.671549556	0.095683934	0.17519409	-5.804774422	0.147120599	0.133289604	0.013830995
cg12898793	0.012352126	0.820088003	1.671532395	0.095687324	0.17519409	-5.804802772	0.827248261	0.814076923	0.013171338
cg03894102	0.0122803	0.887894111	1.671369512	0.095719505	0.175228664	-5.805071851	0.895495113	0.881513023	0.01398209
cg13490971	0.009645368	0.17744736	1.671180182	0.095756923	0.175272812	-5.805384587	0.183952724	0.171986066	0.011966659
cg19155735	-0.01140976	0.831141689	-1.670509105	0.095889644	0.175476467	-5.806492799	0.826525513	0.835016998	-0.008491484
cg01731023	0.018649425	0.845618285	1.670482948	0.09589482	0.175476467	-5.806535985	0.856502876	0.836480604	0.020022272
cg19732057	-0.021303945	0.880243084	-1.670236716	0.095943557	0.175541273	-5.806942494	0.86999172	0.888849166	-0.018857446
cg23531822	-0.01943577	0.177847247	-1.669352005	0.096122513	0.175690248	-5.807014392	0.166929103	0.187070027	-0.020140925
cg15901999	-0.022508877	0.846124956	-1.670016673	0.095987128	0.17559661	-5.807305719	0.833822431	0.856453001	-0.02263057
cg11003434	-0.026012012	0.865114461	-1.669946486	0.096001028	0.175597661	-5.807421565	0.854163617	0.874307761	-0.020144144
cg16181943	-0.012112891	0.140058851	-1.669856141	0.096018924	0.175606019	-5.807570677	0.134064957	0.145090762	-0.011025805
cg05689028	0.010966711	0.834425297	1.669687611	0.096052314	0.175642707	-5.807848812	0.841227698	0.828714639	0.012513059
cg00075488	-0.01406039	0.20567165	-1.669617916	0.096066125	0.175643587	-5.807963825	0.198120967	0.212010495	-0.013889527
cg13332816	0.011193038	0.13881694	1.669331249	0.096122949	0.175690248	-5.808436843	0.145776018	0.132974751	0.012801267
cg05633670	0.022143142	0.182808177	1.669287394	0.096131645	0.175690248	-5.8085092	0.196515881	0.171300475	0.025215406
cg10981598	-0.01560512	0.813880903	-1.669193584	0.096150247	0.175699877	-5.80866397	0.804810069	0.821495923	-0.016685854
cg21130532	0.014588634	0.187261315	1.669007775	0.096187102	0.175742851	-5.8089705	0.19617354	0.179779447	0.016394093
cg13694785	0.009676784	0.88308415	1.668924519	0.096203619	0.175748661	-5.809107837	0.888289129	0.878714537	0.009574592
cg13783444	0.013064899	0.172535752	1.668787504	0.096230807	0.175773959	-5.809333838	0.180501919	0.165848107	0.014653812
cg19988733	0.013511429	0.872562926	1.668540956	0.096279744	0.175838972	-5.809740463	0.87953916	0.866706335	0.012832826
cg04962480	0.014495206	0.158950058	1.668341159	0.096319416	0.175887049	-5.81006994	0.167919924	0.1514198	0.016500124
cg16920882	-0.018944384	0.804301706	-1.668232748	0.096340948	0.175901992	-5.8102487	0.794108457	0.812859002	-0.018750545
cg06675248	-0.014370071	0.199500438	-1.668010045	0.096385192	0.175957511	-5.810615883	0.192434423	0.205432402	-0.012997979
cg08770755	-0.022858902	0.828977967	-1.667945278	0.096398062	0.175957511	-5.810722658	0.816633488	0.839341233	-0.022707745
cg06640991	-0.014594403	0.215716791	-1.667549742	0.096476692	0.176076644	-5.811374655	0.20922992	0.221162559	-0.011932639
cg11214251	0.015101444	0.827779054	1.667444253	0.096497671	0.176090543	-5.811548515	0.836244525	0.820672239	0.015572285
cg21736411	-0.013154648	0.105331086	-1.667136339	0.096558928	0.176177928	-5.812055941	0.099385005	0.110322858	-0.010937853
cg11366701	-0.010462622	0.135576622	-1.666984581	0.096589131	0.176197738	-5.812305995	0.130717991	0.139655472	-0.008937481
cg06712755	0.01257612	0.173914613	1.666921636	0.09660166	0.176197738	-5.812409706	0.181604637	0.16745879	0.014145846
cg18081349	0.012233153	0.800748448	1.666880242	0.0966099	0.176197738	-5.812477905	0.807969601	0.794686247	0.013283354
cg12372706	0.017454508	0.870676972	1.666557601	0.096674148	0.176290513	-5.81300942	0.880675176	0.862283418	0.018391758
cg11214594	0.011375006	0.801049669	1.666338025	0.096717892	0.176345879	-5.81337109	0.808685294	0.794639514	0.01404578
cg18644140	0.013456155	0.862153122	1.666157968	0.096753775	0.176364172	-5.813667632	0.870358247	0.855264869	0.015093378
cg15425465	-0.025228117	0.190386233	-1.66609706	0.096765916	0.176364172	-5.813767935	0.177445561	0.201250007	-0.023804447
cg13966843	0.035736086	0.797337347	1.666086211	0.096768078	0.176364172	-5.813785801	0.817965743	0.780019682	0.037946061
cg10896276	-0.01772664	0.884437226	-1.665935288	0.096798167	0.176394613	-5.814034327	0.875145973	0.892237289	-0.017091316
cg26266098	-0.0148669	0.156807056	-1.664585333	0.097071316	0.176745714	-5.814540777	0.148205599	0.164072883	-0.015867283
cg01707391	0.021418575	0.789312647	1.665569687	0.096871086	0.176503084	-5.814636273	0.80082292	0.779649701	0.02117322
cg07822469	0.01573362	0.035112466	1.66513395	0.096958051	0.176624655	-5.815353524	0.043366884	0.028182831	0.015184052
cg16315980	0.012277096	0.792804051	1.665101067	0.096964617	0.176624655	-5.815407644	0.799702503	0.787012758	0.012689745
cg07506510	0.011431075	0.156994546	1.664644915	0.097055729	0.176745714	-5.816158288	0.164427324	0.150754683	0.013672641
cg11669975	0.008396117	0.852380639	1.664589545	0.097066793	0.176745714	-5.816249391	0.857149297	0.848377321	0.008771975
cg08173709	-0.017608413	0.813920253	-1.664491143	0.097086459	0.176748863	-5.816411289	0.804319692	0.821979983	-0.017660291
cg01235335	0.024054615	0.844296798	1.664329784	0.097118713	0.176783159	-5.816676749	0.858304609	0.832537155	0.025767454
cg10356767	0.011241791	0.812964521	1.663951417	0.09719438	0.176890152	-5.817299122	0.817714167	0.808977164	0.008737003
cg20498175	0.01235682	0.813018417	1.663828773	0.097218917	0.176890152	-5.817500827	0.820230234	0.806964052	0.013266182
cg00690596	0.014631489	0.785586345	1.663776833	0.09722931	0.176890152	-5.817586246	0.794271299	0.778295273	0.015976026
cg25353287	-0.016560786	0.903597642	-1.663762597	0.097232159	0.176890152	-5.817609658	0.89448588	0.911247023	-0.016761143
cg27274706	-0.013677442	0.163794841	-1.663656626	0.097253366	0.176890152	-5.817783924	0.157279324	0.169264659	-0.011985335
cg07905199	-0.014607178	0.9004206	-1.663585263	0.09726765	0.176890152	-5.817901273	0.893006046	0.906645164	-0.013639118
cg18437209	-0.016481288	0.192746256	-1.663566222	0.097271461	0.176890152	-5.817932582	0.184260325	0.199870247	-0.015609922
cg11668813	-0.016758393	0.176209242	-1.662913274	0.097402234	0.177103524	-5.81900604	0.167888052	0.183194932	-0.015306881
cg10980542	-0.010199642	0.164805224	-1.662645978	0.097455809	0.17717649	-5.81944536	0.159887381	0.168933784	-0.009046402
cg08307434	0.011253759	0.81578124	1.662556347	0.09747378	0.177184714	-5.819592659	0.822260896	0.81034153	0.011919366
cg10110267	0.013251726	0.190097382	1.662198472	0.097545557	0.177290732	-5.820180712	0.198314291	0.183199237	0.015115053
cg05931497	-0.027008617	0.798148153	-1.662084037	0.097568518	0.177308007	-5.820368722	0.782482136	0.811299871	-0.028817735
cg10518850	-0.018403284	0.821209743	-1.661986555	0.097588081	0.177319104	-5.820528871	0.81179454	0.829113863	-0.017319322
cg23565821	0.014982507	0.170124855	1.66191141	0.097603163	0.177322057	-5.820652317	0.179319301	0.162406061	0.016913239
cg05494220	0.007005374	0.105261878	1.661594043	0.097666882	0.17737764	-5.821173616	0.10966644	0.101564221	0.008102218
cg26641076	-0.015774837	0.179245664	-1.661586042	0.097668489	0.17737764	-5.821186756	0.171491306	0.185755495	-0.01426419
cg27113091	-0.006823812	0.834874053	-1.661529398	0.097679865	0.17737764	-5.821279788	0.831584559	0.837635603	-0.006051044
cg06382930	0.012664626	0.185532662	1.661490877	0.097687602	0.17737764	-5.821343052	0.193481466	0.178859592	0.014621874
cg00064388	0.012850811	0.802995033	1.66135444	0.09771501	0.177385724	-5.821567116	0.811405867	0.795934086	0.01547178
cg09583984	0.010512633	0.872168892	1.661334689	0.097718978	0.177385724	-5.821599551	0.878530927	0.866827924	0.011703003
cg17110599	-0.011803956	0.8193063	-1.66126387	0.097733207	0.177387118	-5.821715846	0.814353414	0.823464279	-0.009110865
cg26367799	0.013711017	0.166526442	1.661158528	0.097754376	0.177393301	-5.821888822	0.17511479	0.159316471	0.015798319
cg05258009	0.042934552	0.773652664	1.661112938	0.097763539	0.177393301	-5.821963679	0.80176356	0.750053393	0.051710167
cg08013109	-0.011702612	0.92482775	-1.660902673	0.097805806	0.177434254	-5.822308904	0.918538235	0.930107837	-0.011569602
cg16242615	0.010845352	0.190776839	1.6608667	0.097813039	0.177434254	-5.822367963	0.198191773	0.184551955	0.013639818
cg23634401	0.01452261	0.17681887	1.660719945	0.097842551	0.177463357	-5.822608882	0.185593692	0.169452353	0.016141339
cg17453456	0.016254371	0.186421606	1.660488051	0.097889197	0.177523527	-5.822989527	0.196008981	0.178372945	0.017636037
cg04701596	0.014921143	0.800263921	1.660383648	0.097910204	0.17753719	-5.823160883	0.808675325	0.793202496	0.015472829
cg20936529	-0.013126513	0.869257024	-1.66027721	0.097931624	0.177543103	-5.823335568	0.863308593	0.874250767	-0.010942174
cg26963545	0.01104629	0.792822265	1.660138721	0.0979595	0.177543103	-5.823562839	0.797205854	0.789142216	0.008063638
cg10872186	-0.009800102	0.134864029	-1.660121948	0.097962877	0.177543103	-5.823590364	0.130073054	0.138886083	-0.008813029
cg13728604	0.017843092	0.853500613	1.660099679	0.09796736	0.177543103	-5.823626907	0.864344661	0.844396967	0.019947695
cg06281627	0.013571006	0.847600359	1.659996917	0.09798805	0.177556179	-5.823795531	0.855315657	0.841123318	0.014192338
cg05248860	0.013239362	0.895271164	1.659676778	0.098052529	0.177648587	-5.824320787	0.903896727	0.888029951	0.015866776
cg26304681	0.008425678	0.79321823	1.659079991	0.098172819	0.177842072	-5.825299681	0.798686595	0.788627504	0.010059091
cg06426293	0.02249228	0.827501816	1.658661032	0.098257336	0.177970709	-5.825986681	0.839804342	0.817173769	0.022630573
cg21731721	-0.008715273	0.895818752	-1.658583743	0.098272933	0.177974498	-5.826113399	0.891407134	0.899522333	-0.008115199
cg13884741	-0.009709008	0.149423052	-1.658076035	0.098375445	0.178135666	-5.826945661	0.144772102	0.153327553	-0.008555451
cg06721233	0.009900961	0.786587189	1.657787881	0.098433665	0.178216598	-5.827417909	0.792868884	0.781313667	0.011555217
cg05971678	-0.031764202	0.807871412	-1.657707419	0.098449927	0.178221553	-5.827549761	0.788950918	0.823755284	-0.034804367
cg11600594	0.02052646	0.886996805	1.656470049	0.098703963	0.178466995	-5.82782968	0.900306724	0.875905206	0.024401518
cg11217037	0.012183926	0.816075367	1.65752973	0.098485846	0.178259712	-5.827840915	0.823377206	0.809945429	0.013431776
cg26149131	0.01653053	0.042281664	1.657469312	0.098498062	0.178259712	-5.827939908	0.050566804	0.035326238	0.015240566
cg05865911	-0.009275223	0.095742447	-1.657025775	0.098587777	0.178390257	-5.828666513	0.091413819	0.099376356	-0.007962538
cg09385285	-0.014463325	0.855046402	-1.656978855	0.098597271	0.178390257	-5.828743366	0.847846227	0.861090993	-0.013244766
cg03056087	0.009364249	0.859264689	1.656838863	0.098625603	0.178395393	-5.828972655	0.86597459	0.853631686	0.012342904
cg14099595	-0.014723549	0.147088877	-1.65683104	0.098627187	0.178395393	-5.828985468	0.138927968	0.153940011	-0.015012043
cg25643154	-0.010231853	0.107369522	-1.656451481	0.098704037	0.178466995	-5.82960704	0.101694239	0.112133958	-0.010439719
cg16920238	0.012365069	0.782542619	1.656434858	0.098707404	0.178466995	-5.829634258	0.788484672	0.777554229	0.010930443
cg04624110	-0.017176272	0.206471558	-1.656240897	0.098746696	0.178501268	-5.829951835	0.19762255	0.213900354	-0.016277804
cg11530262	-0.012924739	0.206653424	-1.656207549	0.098753452	0.178501268	-5.830006433	0.200745129	0.211613474	-0.010868345
cg14050009	0.008828956	0.818047462	1.65612855	0.09876946	0.178505716	-5.830135766	0.823197071	0.813724334	0.009472737
cg20423536	0.017856624	0.759097945	1.655904026	0.098814967	0.178563469	-5.830503314	0.769817239	0.750099032	0.019718207
cg00927151	-0.012264019	0.889260356	-1.655834811	0.098828999	0.178564338	-5.830616611	0.884877971	0.892939396	-0.008061424
cg15509969	0.015721277	0.030208591	1.655748251	0.09884655	0.178571563	-5.830758292	0.038653983	0.023118632	0.015535351
cg02913768	-0.013303052	0.204921592	-1.655582046	0.098880256	0.178588335	-5.831030313	0.198688816	0.210154047	-0.011465231
cg02554138	0.011595096	0.135781888	1.655568814	0.09888294	0.178588335	-5.831051969	0.143191227	0.129561703	0.013629524
cg25933772	0.010806007	0.780626656	1.655379973	0.098921248	0.178601034	-5.831361004	0.787404365	0.774936727	0.012467637
cg23817672	0.015194811	0.892275259	1.655379387	0.098921367	0.178601034	-5.831361963	0.900299718	0.885538675	0.014761043
cg14621217	-0.011666878	0.137181996	-1.655333723	0.098930633	0.178601034	-5.831436687	0.131663977	0.141814408	-0.010150431
cg05327736	-0.011106536	0.133280752	-1.655094266	0.09897923	0.17866429	-5.831828495	0.127863485	0.137828581	-0.009965096
cg01510218	0.007653673	0.110985742	1.654978174	0.099002798	0.178666579	-5.832018427	0.116169892	0.106633616	0.009536276
cg27015884	0.015302296	0.798927189	1.654954442	0.099007616	0.178666579	-5.832057252	0.80879744	0.790641052	0.018156388
cg02932204	0.014033205	0.190707094	1.654709186	0.099057422	0.17873198	-5.832458458	0.197851022	0.184709722	0.0131413
cg12203985	-0.020283691	0.826404364	-1.654443343	0.099111432	0.178786561	-5.832893274	0.814215019	0.836637394	-0.022422376
cg15120247	0.035516517	0.793125715	1.654426726	0.099114808	0.178786561	-5.832920451	0.813920046	0.775668745	0.038251301
cg03763624	-0.016797766	0.845398804	-1.654121615	0.099176826	0.178873945	-5.833419405	0.837095545	0.852369441	-0.015273896
cg24819427	-0.011425681	0.879872324	-1.653814367	0.09923931	0.178962144	-5.833921762	0.875904158	0.883203623	-0.007299466
cg17779085	-0.014480018	0.883925344	-1.653734313	0.099255596	0.178964211	-5.834052638	0.876819999	0.889890324	-0.013070325
cg09312590	0.012071941	0.190162394	1.653675216	0.099267619	0.178964211	-5.834149247	0.19758006	0.183935218	0.013644842
cg20960392	0.017621601	0.817778223	1.653476842	0.099307988	0.179012497	-5.834473518	0.827936501	0.809250286	0.018686216
cg00193210	-0.015604095	0.812893336	-1.653296486	0.099344701	0.179054182	-5.834768303	0.804749559	0.819730087	-0.014980528
cg04987232	0.01047026	0.908878811	1.653144094	0.09937573	0.179085613	-5.835017356	0.915260239	0.903521562	0.011738677
cg27289662	0.014741922	0.806765937	1.653058804	0.0993931	0.179092422	-5.835156737	0.815227856	0.799662103	0.015565754
cg06034609	-0.017067482	0.202741157	-1.652910976	0.099423212	0.179122186	-5.835398298	0.193970632	0.210104067	-0.016133436
cg12090821	0.022478409	0.855111722	1.652557746	0.099495193	0.179227362	-5.835975414	0.867977178	0.844311092	0.023666086
cg06991118	0.016528417	0.145398671	1.652231697	0.099561672	0.179322601	-5.836508014	0.15523111	0.137144278	0.018086832
cg02359483	-0.018539533	0.208329066	-1.652002495	0.099608426	0.179382291	-5.836882353	0.199089151	0.216086032	-0.016996881
cg06753179	-0.021582393	0.82332888	-1.651608567	0.099688822	0.179502543	-5.837525608	0.812981986	0.832015163	-0.019033177
cg17550009	0.014199986	0.841029495	1.651503643	0.099710245	0.17950589	-5.837696917	0.848449337	0.834800491	0.013648846
cg06063484	-0.010896452	0.900797945	-1.6513756	0.099736393	0.17950589	-5.837905955	0.895455213	0.905283201	-0.009827988
cg17759806	0.006865113	0.824129409	1.651336085	0.099744464	0.17950589	-5.837970463	0.828171564	0.820735995	0.007435569
cg23050890	0.011623958	0.798006985	1.651332618	0.099745172	0.17950589	-5.837976122	0.804513006	0.792545139	0.011967866
cg03692592	0.011009295	0.781541105	1.651115808	0.099789463	0.179561075	-5.838330036	0.788184777	0.775963701	0.012221076
cg15913846	0.010241012	0.790525893	1.650998845	0.099813363	0.179579558	-5.838520941	0.795699323	0.786182768	0.009516555
cg04226929	-0.021182789	0.830040634	-1.650740031	0.099866266	0.179650209	-5.83894333	0.818484807	0.839741823	-0.021257016
cg06413137	-0.009005586	0.855879779	-1.650659966	0.099882636	0.179655131	-5.839073985	0.851923173	0.859201374	-0.007278201
cg25580405	-0.014646611	0.209942968	-1.650172374	0.099982376	0.179809985	-5.839869529	0.202420086	0.216258474	-0.013838388
cg22259797	-0.020758342	0.825099473	-1.650085042	0.100000248	0.179817586	-5.840011994	0.813053403	0.835212223	-0.02215882
cg13514175	0.01133697	0.175863053	1.64971133	0.100076758	0.17993061	-5.840621545	0.183411954	0.169525704	0.013886251
cg23893635	-0.024136878	0.880425056	-1.649458791	0.100128487	0.179993647	-5.84103338	0.868255248	0.890641685	-0.022386438
cg22698137	0.013908754	0.180577658	1.649368148	0.100147059	0.179993647	-5.841181183	0.18935011	0.17321313	0.016136981
cg10429221	0.012159231	0.822844892	1.64934014	0.100152798	0.179993647	-5.841226851	0.830572985	0.816357111	0.014215874
cg24667575	0.012124089	0.924947025	1.649272923	0.100166573	0.179993854	-5.841336449	0.931493618	0.91945112	0.012042498
cg21610815	0.021894431	0.792276815	1.649054573	0.10021133	0.180049726	-5.841692437	0.803861193	0.782551657	0.021309536
cg05338066	0.017167691	0.133921886	1.648917808	0.100239371	0.180075555	-5.841915391	0.143116322	0.126203099	0.016913223
cg01867930	-0.012345629	0.190796164	-1.648686403	0.100286832	0.180136258	-5.842292583	0.185024088	0.195641857	-0.010617769
cg08792185	0.01143905	0.934230402	1.648542919	0.100316269	0.18016012	-5.842526437	0.940131144	0.929276692	0.010854451
cg04544994	0.01214012	0.820520651	1.648488375	0.100327462	0.18016012	-5.84261533	0.827684416	0.814506627	0.01317779
cg27333706	0.012298743	0.171341768	1.648377542	0.100350207	0.180176411	-5.84279595	0.179076631	0.164848304	0.014228327
cg03910065	0.011713268	0.03271894	1.648280206	0.100370186	0.180182401	-5.842954564	0.038253722	0.028072456	0.010181266
cg16851139	0.013601971	0.849624553	1.648193045	0.100388079	0.180182401	-5.843096589	0.85775487	0.842799102	0.014955768
cg23073126	-0.013606331	0.193342399	-1.64811408	0.100404292	0.180182401	-5.843225253	0.186483906	0.199100147	-0.012616242
cg27286106	-0.018482838	0.158520201	-1.648094854	0.10040824	0.180182401	-5.84325658	0.148727838	0.166740951	-0.018013113
cg24312537	-0.019676061	0.836719742	-1.647751218	0.10047882	0.180284506	-5.843816417	0.825627464	0.846031778	-0.020404314
cg19764764	-0.012368445	0.181982829	-1.647381536	0.100554795	0.18039626	-5.844418559	0.176430538	0.186644011	-0.010213474
cg12304200	0.012159259	0.171685836	1.647290543	0.100573502	0.18040526	-5.84456675	0.1796388	0.165009275	0.014629525
cg21143896	-0.017392349	0.818164723	-1.647046851	0.100623617	0.180453622	-5.844963583	0.807836962	0.826834942	-0.01899798
cg05200037	-0.013820738	0.152186312	-1.647026258	0.100627853	0.180453622	-5.844997115	0.145394266	0.157888276	-0.01249401
cg10678896	-0.021696479	0.834569986	-1.646859924	0.100662072	0.180490423	-5.845267942	0.822972992	0.844305735	-0.021332743
cg25869196	-0.013610281	0.823783884	-1.646745445	0.100685628	0.180508098	-5.845454322	0.816212711	0.83013993	-0.013927219
cg20680669	0.01205477	0.873380923	1.646553622	0.10072511	0.180523777	-5.845766594	0.881346682	0.866693619	0.014653063
cg06093861	-0.021165831	0.208974595	-1.646479142	0.100740443	0.180523777	-5.845887833	0.199135783	0.217234338	-0.018098555
cg17076795	0.006660663	0.867151559	1.646453531	0.100745715	0.180523777	-5.845929521	0.870573559	0.864278768	0.006294791
cg18584012	-0.010510894	0.188288886	-1.646436737	0.100749173	0.180523777	-5.845956858	0.183628511	0.192201298	-0.008572787
cg23161218	-0.01471631	0.184170964	-1.646171201	0.100803857	0.180597203	-5.84638904	0.176353778	0.19073354	-0.014379762
cg20699200	-0.012987442	0.029729126	-1.645944342	0.100850595	0.180653682	-5.846758219	0.022090725	0.036141611	-0.014050886
cg03348901	0.011352895	0.032747756	1.645885107	0.100862802	0.180653682	-5.846854606	0.038273673	0.028108714	0.010164959
cg01446895	0.01022071	0.905447362	1.645798274	0.100880698	0.180661179	-5.846995896	0.911148474	0.900661244	0.01048723
cg01242348	-0.013923176	0.842704309	-1.645610448	0.100919416	0.180705959	-5.84730149	0.834652301	0.84946402	-0.014811719
cg26228329	0.013280692	0.870566638	1.645527794	0.100936459	0.180711918	-5.847435957	0.877244715	0.864960351	0.012284364
cg05640992	0.012013419	0.899893169	1.64546044	0.100950348	0.180712231	-5.847545529	0.906456232	0.894383437	0.012072795
cg27326027	0.014843188	0.184833955	1.645341079	0.100974965	0.180731746	-5.847739695	0.19402813	0.177115388	0.016912742
cg00603371	-0.014030643	0.209462312	-1.64517126	0.101009998	0.180752645	-5.848015918	0.201900828	0.215810225	-0.013909397
cg02562282	0.013977645	0.828167766	1.645125402	0.101019459	0.180752645	-5.848090504	0.837258736	0.820535841	0.016722895
cg14699146	-0.016996996	0.790289571	-1.645085014	0.101027793	0.180752645	-5.848156192	0.78540574	0.794389578	-0.008983838
cg19635712	-0.013244173	0.155886375	-1.644907389	0.101064452	0.180792101	-5.848445067	0.14935562	0.161368985	-0.012013365
cg18678635	-0.01918559	0.809423949	-1.644821965	0.101082085	0.180792101	-5.848583984	0.798997595	0.818176937	-0.019179342
cg11404795	0.015990487	0.821842698	1.644778749	0.101091007	0.180792101	-5.848654258	0.830598423	0.814492212	0.016106211
cg18714448	0.009924353	0.840327557	1.644518561	0.101144735	0.180863642	-5.849077319	0.846969019	0.834752009	0.012217009
cg27362861	0.010433915	0.111052119	1.644364267	0.101176607	0.180896086	-5.849328166	0.116463607	0.106509141	0.009954466
cg15672365	-0.011011484	0.884710092	-1.64328193	0.101404103	0.181177444	-5.849501951	0.880349263	0.888344116	-0.007994853
cg17554862	0.010560937	0.140935294	1.643863267	0.101280153	0.181027157	-5.850142523	0.147519663	0.135407676	0.012111987
cg15176393	0.011269982	0.87948687	1.643823271	0.101288423	0.181027157	-5.850207524	0.886481124	0.873615151	0.012865973
cg20892139	-0.010754885	0.176286055	-1.643765035	0.101300465	0.181027157	-5.850302166	0.171114016	0.180628013	-0.009513997
cg15143998	-0.017063306	0.808874963	-1.643743743	0.101304869	0.181027157	-5.850336769	0.799762949	0.816524555	-0.016761606
cg25292374	0.016195621	0.879884524	1.643204328	0.10141647	0.181177444	-5.851213232	0.889535928	0.871782111	0.017753817
cg23820097	-0.009068952	0.836448102	-1.642839196	0.10149207	0.181267171	-5.851806354	0.831893821	0.840271449	-0.008377628
cg20100151	-0.016847027	0.817449576	-1.642828871	0.101494208	0.181267171	-5.851823124	0.808412896	0.825035925	-0.016623029
cg00381473	0.009952897	0.840365891	1.642572223	0.101547375	0.181337546	-5.852239944	0.847061638	0.834744771	0.012316867
cg02945385	0.014947522	0.839532245	1.642375246	0.101588195	0.181385859	-5.852559809	0.847101618	0.83317771	0.013923908
cg03543861	0.013852472	0.889130583	1.642213949	0.10162163	0.181420976	-5.852821706	0.896114869	0.883267232	0.012847637
cg12593611	0.008609507	0.824277037	1.642032514	0.101659251	0.181463554	-5.853116271	0.830262092	0.819252547	0.011009546
cg00802728	-0.014115686	0.204517146	-1.641736975	0.101720555	0.181548389	-5.85359602	0.198314013	0.209724714	-0.011410702
cg20655737	0.0130472	0.168531843	1.641596003	0.101749808	0.181576005	-5.853824829	0.176192978	0.162100274	0.014092704
cg23422594	0.009892446	0.791210011	1.641158047	0.101840729	0.181713648	-5.854535546	0.796742968	0.786565059	0.010177909
cg25531986	0.019111754	0.798960883	1.640983564	0.101876971	0.181753702	-5.854818647	0.809611191	0.790019883	0.019591308
cg04395717	-0.019960624	0.819536778	-1.64076211	0.101922983	0.181790417	-5.855177917	0.808777265	0.828569456	-0.019792191
cg21361021	0.013091053	0.159278854	1.640751721	0.101925142	0.181790417	-5.855194769	0.167726701	0.152186835	0.015539866
cg08849558	0.011789317	0.16692814	1.640419585	0.101994184	0.181888938	-5.855733507	0.174431585	0.160628951	0.013802634
cg10797095	-0.019770253	0.825586752	-1.639708407	0.102142144	0.18212605	-5.856886704	0.81486769	0.834585471	-0.019717781
cg14137316	-0.01580361	0.838392965	-1.639591231	0.102166539	0.18212605	-5.857076662	0.829965251	0.845468084	-0.015502833
cg16841727	-0.014966797	0.906981061	-1.639567319	0.102171518	0.18212605	-5.857115425	0.899247432	0.91347349	-0.014226059
cg24135923	0.01649421	0.847711218	1.639514911	0.102182431	0.18212605	-5.857200379	0.856733777	0.840136723	0.016597053
cg03025569	-0.015343801	0.819968162	-1.639425132	0.102201127	0.182134435	-5.857345908	0.811680412	0.826925779	-0.015245367
cg05244234	-0.02058285	0.0588928	-1.639359584	0.102214779	0.182134435	-5.857452152	0.047452485	0.068497015	-0.021044531
cg14042541	0.013126939	0.127265521	1.639232465	0.102241259	0.182156987	-5.857658185	0.134858167	0.120891448	0.013966719
cg05208279	0.011570402	0.883487194	1.638989587	0.102291869	0.182222516	-5.858051795	0.890397569	0.877685891	0.012711678
cg21445918	0.03528778	0.905768241	1.638849819	0.102321001	0.18222532	-5.858278278	0.923989173	0.890471657	0.033517516
cg04600000	0.012170742	0.171310778	1.638849344	0.1023211	0.18222532	-5.858279047	0.17828063	0.165459544	0.012821085
cg25043643	-0.014411414	0.830252544	-1.638585085	0.1023762	0.182286168	-5.858707207	0.822627673	0.836653671	-0.014025997
cg11444278	0.01399433	0.177658979	1.638511132	0.102391624	0.182286168	-5.858827015	0.185513938	0.171064693	0.014449245
cg25284798	0.012705805	0.862251002	1.63848647	0.102396768	0.182286168	-5.858866968	0.870066742	0.85568964	0.014377102
cg16496814	-0.017621866	0.870380712	-1.638275332	0.102440816	0.182320346	-5.859208989	0.860117529	0.878996718	-0.018879189
cg07489153	0.019487608	0.772757202	1.638261798	0.10244364	0.182320346	-5.859230911	0.784291025	0.763074487	0.021216538
cg07330481	-0.016320328	0.839473749	-1.63818349	0.102459981	0.182324803	-5.859357751	0.829537462	0.847815323	-0.01827786
cg05898482	0.015105237	0.081198335	1.637932415	0.102512388	0.182393429	-5.859764389	0.087866351	0.075600493	0.012265858
cg17225340	0.01181092	0.175931242	1.637678881	0.10256533	0.182462988	-5.860174946	0.183360697	0.169694168	0.013666528
cg13974632	-0.013858939	0.153797163	-1.637610018	0.102579713	0.182463942	-5.860286448	0.147211873	0.159325554	-0.01211368
cg09223073	-0.010724549	0.159524018	-1.637405379	0.102622466	0.182509652	-5.860617769	0.154121143	0.164059764	-0.009938621
cg15949117	0.011967329	0.788490466	1.637341552	0.102635803	0.182509652	-5.8607211	0.796068203	0.782128909	0.013939294
cg16870958	0.029253898	0.793519414	1.637228171	0.102659499	0.182509652	-5.860904645	0.808824385	0.780670797	0.028153588
cg05452625	0.013248243	0.799103402	1.637221883	0.102660814	0.182509652	-5.860914824	0.807861196	0.791751181	0.016110015
cg01109250	-0.012798295	0.812333335	-1.637003434	0.102706481	0.182566207	-5.861268419	0.805244216	0.818284695	-0.013040479
cg01968525	-0.011971449	0.169478892	-1.636724999	0.102764712	0.182645078	-5.861719046	0.163518521	0.174482661	-0.01096414
cg04248279	-0.013542336	0.805322838	-1.636472639	0.102817512	0.182714276	-5.862127408	0.797277944	0.812076577	-0.014798633
cg11937033	-0.019611284	0.828429093	-1.636406188	0.102831419	0.182714349	-5.862234926	0.817437655	0.837656474	-0.020218818
cg08195491	0.018251209	0.791918158	1.635930404	0.102931036	0.182864881	-5.863004626	0.800387919	0.784807742	0.015580177
cg20683445	-0.011669454	0.875557968	-1.635837542	0.102950487	0.182864881	-5.863154827	0.868413882	0.881555473	-0.013141591
cg25472353	0.015624544	0.033049076	1.635802773	0.102957771	0.182864881	-5.863211064	0.041264606	0.026152088	0.015112517
cg21284524	0.017438491	0.814102098	1.63533835	0.103055104	0.183013086	-5.863962115	0.823533178	0.806184648	0.017348529
cg10187902	0.014315485	0.804551586	1.635159918	0.103092518	0.1830368	-5.864250613	0.812820858	0.797609481	0.015211378
cg09469381	0.00770168	0.828809358	1.635080699	0.103109133	0.1830368	-5.86437869	0.833708728	0.824696308	0.00901242
cg15374032	-0.010989148	0.902355261	-1.635075953	0.103110129	0.1830368	-5.864386362	0.896456447	0.907307352	-0.010850905
cg24278027	0.016343249	0.120054249	1.634836716	0.103160317	0.183101226	-5.864773106	0.128761214	0.112744698	0.016016515
cg08499158	0.013556125	0.875594859	1.634512227	0.103228422	0.183196474	-5.865297579	0.883789903	0.868715069	0.015074834
cg00237086	-0.023262611	0.814084082	-1.634448573	0.103241786	0.183196474	-5.865400451	0.801913481	0.824301376	-0.022387895
cg03118261	0.009297736	0.157035538	1.634250576	0.103283364	0.183205973	-5.865720411	0.163114114	0.151932536	0.011181577
cg00512739	0.012569015	0.914819495	1.634190099	0.103296067	0.183205973	-5.865818133	0.921996523	0.908794336	0.013202187
cg25523221	-0.014717858	0.808195832	-1.63399313	0.103337446	0.183205973	-5.866136383	0.800216146	0.814894829	-0.014678683
cg17897187	-0.014377131	0.851817851	-1.633992516	0.103337575	0.183205973	-5.866137376	0.844238678	0.858180613	-0.013941934
cg09098393	0.014038156	0.176117568	1.633917556	0.103353326	0.183205973	-5.866258481	0.184697852	0.168914366	0.015783486
cg08148836	0.013694036	0.186022222	1.633881328	0.10336094	0.183205973	-5.866317009	0.194407174	0.178983003	0.015424171
cg02870266	-0.014290966	0.849552995	-1.633880194	0.103361178	0.183205973	-5.866318841	0.841944454	0.855940411	-0.013995957
cg08186671	0.009807344	0.857278769	1.633830585	0.103371604	0.183205973	-5.866398984	0.861432436	0.853791741	0.007640694
cg04770397	-0.014047354	0.862195348	-1.633827412	0.103372271	0.183205973	-5.86640411	0.857670479	0.865994004	-0.008323526
cg16802137	0.012061402	0.122287026	1.633584069	0.103423425	0.183271983	-5.866797196	0.129567635	0.116174909	0.013392726
cg19084628	0.0125315	0.886187794	1.633375982	0.103467183	0.183306544	-5.867133287	0.892100232	0.881224265	0.010875967
cg19349362	-0.011966675	0.198634166	-1.633359023	0.10347075	0.183306544	-5.867160676	0.193184199	0.203209446	-0.010025248
cg17472686	0.007933449	0.150419021	1.6331123	0.103522654	0.183373843	-5.86755911	0.155391254	0.146244802	0.009146452
cg22027204	-0.011572035	0.171034978	-1.632785951	0.103591342	0.183470848	-5.868086042	0.165563187	0.17562858	-0.010065393
cg21935113	0.010935193	0.862874917	1.632179664	0.103719044	0.183672336	-5.869064693	0.868443411	0.858200132	0.010243279
cg10245967	0.009794855	0.804336408	1.63205392	0.103745546	0.183689631	-5.869267622	0.809760333	0.79978299	0.009977343
cg20562627	-0.011500684	0.167633119	-1.632001044	0.103756691	0.183689631	-5.869352949	0.161581685	0.172713336	-0.011131651
cg15635867	-0.013867586	0.196541532	-1.631678321	0.103824738	0.183761845	-5.869873678	0.189840947	0.202166715	-0.012325768
cg16622906	-0.013616229	0.188367283	-1.631675312	0.103825373	0.183761845	-5.869878533	0.18175546	0.193917949	-0.012162489
cg05887431	0.015210389	0.860973936	1.631539514	0.103854017	0.183785849	-5.870097619	0.870044422	0.853359207	0.016685214
cg24290948	0.015722472	0.783305624	1.63146646	0.103869428	0.183785849	-5.870215471	0.792212288	0.775828425	0.016383863
cg13827991	0.008896536	0.816476798	1.631393187	0.103884888	0.183785849	-5.870333671	0.821787309	0.812018591	0.009768718
cg22217860	-0.017089853	0.241088212	-1.631346571	0.103894725	0.183785849	-5.870408867	0.232044567	0.248680407	-0.016635839
cg22551578	-0.017587489	0.845976189	-1.63092949	0.103982767	0.183916902	-5.871081564	0.835749349	0.854561684	-0.018812334
cg14354168	-0.010539201	0.878532389	-1.630784658	0.104013354	0.183946311	-5.871315119	0.871654803	0.884306164	-0.012651362
cg10624538	0.009498002	0.13268433	1.63038281	0.104098257	0.184060479	-5.871963031	0.138958014	0.127417533	0.011540481
cg11189272	0.023881408	0.840796847	1.630346896	0.104105848	0.184060479	-5.872020929	0.854075172	0.829649612	0.024425559
cg03087807	0.012057606	0.874690999	1.63019869	0.104137176	0.184091169	-5.872259841	0.881176991	0.86924597	0.011931021
cg18191270	0.015579124	0.817627461	1.625377247	0.105171666	0.184831676	-5.872594939	0.828217825	0.808813121	0.019404704
cg15748240	-0.01169014	0.854766035	-1.629606218	0.104262493	0.184229458	-5.873214707	0.84950879	0.859179525	-0.009670735
cg02072495	0.018815337	0.176645416	1.629552981	0.104273759	0.184229458	-5.873300491	0.188217227	0.16693081	0.021286417
cg05558609	-0.014397706	0.848240345	-1.629513617	0.10428209	0.184229458	-5.873363919	0.842560197	0.853008864	-0.010448668
cg25355213	0.013058881	0.188350593	1.629476008	0.10429005	0.184229458	-5.873424518	0.196875274	0.181194071	0.015681203
cg26823762	-0.015579831	0.216994676	-1.62946475	0.104292433	0.184229458	-5.873442657	0.209650906	0.223159816	-0.01350891
cg08816590	-0.019149266	0.181966043	-1.629412771	0.104303436	0.184229458	-5.873526406	0.171660218	0.190617847	-0.018957629
cg02579022	-0.012973696	0.1338429	-1.629353299	0.104316026	0.184229458	-5.873622226	0.126808175	0.139748595	-0.012940419
cg01316642	-0.013741759	0.151972036	-1.629251756	0.104337524	0.184229458	-5.87378582	0.144598788	0.158161923	-0.013563135
cg15480653	0.010021725	0.134761664	1.629234235	0.104341234	0.184229458	-5.873814048	0.1414074	0.129182529	0.012224871
cg24511004	-0.01577467	0.831437188	-1.629010473	0.104388623	0.184264642	-5.874174508	0.822935634	0.838574294	-0.01563866
cg15469284	-0.015237324	0.85822659	-1.628970572	0.104397075	0.184264642	-5.87423878	0.850041402	0.865098106	-0.015056704
cg17844690	-0.010287981	0.907837538	-1.628942071	0.104403113	0.184264642	-5.874284687	0.903908865	0.911135683	-0.007226818
cg03583463	-0.013229686	0.214704117	-1.628596371	0.104476368	0.184369238	-5.87484146	0.20894299	0.219540619	-0.010597629
cg19556123	0.012287064	0.80434189	1.62837112	0.104524121	0.184425638	-5.87520418	0.811758781	0.798115364	0.013643418
cg24730459	-0.020729997	0.832548941	-1.628313591	0.10453632	0.184425638	-5.875296811	0.821845147	0.841534841	-0.019689694
cg14825633	-0.00865013	0.173121126	-1.628155385	0.104569874	0.184460137	-5.87555153	0.170212379	0.175563037	-0.005350658
cg00739004	0.020741123	0.830908517	1.627999927	0.104602853	0.184472412	-5.875801801	0.842018279	0.821581803	0.020436476
cg14263858	-0.023612619	0.192742735	-1.627891178	0.104625928	0.184472412	-5.875976862	0.183193321	0.200759528	-0.017566207
cg06669036	-0.007477917	0.916151439	-1.627888784	0.104626436	0.184472412	-5.875980716	0.912250084	0.919426651	-0.007176567
cg19323951	-0.011541971	0.087541397	-1.627797919	0.104645719	0.184472412	-5.876126978	0.081415885	0.092683801	-0.011267916
cg17977994	0.013373546	0.176844789	1.627792685	0.10464683	0.184472412	-5.876135402	0.18582805	0.169303286	0.016524765
cg16172923	-0.01889118	0.841193675	-1.627627256	0.104681945	0.184500192	-5.876401667	0.830300332	0.850338703	-0.020038371
cg09162333	-0.013422937	0.214787934	-1.627571958	0.104693685	0.184500192	-5.876490666	0.209138084	0.219531017	-0.010392933
cg15335669	0.013942585	0.793356659	1.627520581	0.104704594	0.184500192	-5.876573351	0.800930975	0.786997974	0.013933001
cg13677289	0.00868387	0.787376947	1.627309284	0.104749466	0.18453403	-5.876913381	0.792370737	0.783184629	0.009186109
cg18480033	-0.015158767	0.970324189	-1.62729827	0.104751806	0.18453403	-5.876931104	0.96168674	0.977575382	-0.015888642
cg15505203	-0.013522691	0.209801309	-1.627178436	0.104777262	0.184545705	-5.877123926	0.203500247	0.215091089	-0.011590842
cg26816564	0.008929197	0.101181498	1.627051323	0.10480427	0.184545705	-5.877328446	0.105403418	0.097637169	0.007766249
cg04083966	0.027702271	0.795121009	1.627051039	0.10480433	0.184545705	-5.877328903	0.811726913	0.78118025	0.030546663
cg22146018	-0.013121733	0.166735378	-1.6270034	0.104814454	0.184545705	-5.877405548	0.160294989	0.172142125	-0.011847136
cg12349317	0.011067344	0.168629298	1.626836891	0.104849843	0.184583351	-5.877673423	0.176130561	0.162331941	0.01379862
cg02501827	-0.015116748	0.193515058	-1.626736683	0.104871146	0.184596192	-5.877834622	0.18552957	0.200218924	-0.014689354
cg20491223	0.022432045	0.09286907	1.626656071	0.104888285	0.184601701	-5.877964292	0.103293506	0.084117691	0.019175815
cg06539899	-0.010319537	0.817495409	-1.626408164	0.104941008	0.184648015	-5.878363024	0.813580018	0.820782404	-0.007202385
cg15109916	-0.014756368	0.850695751	-1.626400558	0.104942626	0.184648015	-5.878375256	0.844797215	0.855647608	-0.010850393
cg12652440	0.015104178	0.874406655	1.626278326	0.10496863	0.18466911	-5.87857183	0.884204428	0.866181364	0.018023064
cg00685291	-0.011083858	0.090659796	-1.625952543	0.105037961	0.1847529	-5.879095688	0.085414791	0.09506301	-0.009648219
cg09977852	0.012217023	0.786473994	1.625922771	0.105044299	0.1847529	-5.879143556	0.794063993	0.780102144	0.01396185
cg13904505	0.013474375	0.184727757	1.62566599	0.105098974	0.184784159	-5.879556376	0.193071255	0.177723339	0.015347916
cg06503255	0.018071488	0.961052464	1.625583578	0.105116527	0.184784159	-5.879688855	0.970386564	0.953216429	0.017170135
cg12613344	-0.014664689	0.827261209	-1.625579436	0.105117409	0.184784159	-5.879695512	0.819159079	0.834062997	-0.014903919
cg24706930	0.015209608	0.855065988	1.625575889	0.105118165	0.184784159	-5.879701215	0.864419309	0.847213818	0.017205491
cg16153400	0.009692573	0.788789262	1.625317331	0.105173249	0.184831676	-5.880116806	0.794778139	0.783761562	0.011016577
cg14611666	0.009529265	0.847129759	1.625175855	0.1052034	0.184845773	-5.880344178	0.85289377	0.842290836	0.010602934
cg15167636	0.01035064	0.166241098	1.625148049	0.105209326	0.184845773	-5.880388865	0.17253215	0.160959721	0.011572429
cg19477551	0.006672924	0.053763231	1.624644673	0.105316664	0.185009689	-5.881197692	0.056631452	0.051355341	0.005276111
cg14492241	0.016956389	0.816070617	1.624397578	0.105369385	0.185077631	-5.881594637	0.825537169	0.808123387	0.017413782
cg03324695	0.012251404	0.155451082	1.623633065	0.105532638	0.18531879	-5.882822408	0.162933505	0.149169542	0.013763964
cg26851443	0.011805824	0.182647278	1.623622898	0.105534811	0.18531879	-5.882838731	0.19032631	0.176200684	0.014125625
cg07449655	0.012983869	0.776542188	1.623539076	0.105552723	0.185322753	-5.882973311	0.785101111	0.76935692	0.015744191
cg05694342	-0.013261	0.132648634	-1.623480713	0.105565195	0.185322753	-5.883067009	0.126287012	0.137989254	-0.011702243
cg27585222	0.018277173	0.82019074	1.623370181	0.105588821	0.185339535	-5.883244455	0.82855767	0.813166651	0.015391019
cg09016212	0.012118224	0.018362215	1.623180102	0.105629459	0.185386172	-5.883549577	0.024650719	0.013082977	0.011567742
cg16476700	-0.016543647	0.899293156	-1.621978648	0.105890315	0.18560277	-5.883595839	0.891475862	0.905807567	-0.014331706
cg10620680	-0.01219186	0.166916053	-1.623042206	0.105658948	0.185413231	-5.883770909	0.161013007	0.171871697	-0.01085869
cg03169191	-0.012623143	0.8715392	-1.62291748	0.105685626	0.185435353	-5.883971089	0.866959177	0.875384158	-0.008424981
cg23204757	0.016545496	0.184649433	1.622445027	0.105786731	0.185572771	-5.884729212	0.193469366	0.177245045	0.016224321
cg08325191	-0.017320266	0.166487177	-1.622419892	0.105792112	0.185572771	-5.88476954	0.159016802	0.172758603	-0.013741801
cg15048714	-0.015931825	0.830287192	-1.6223424	0.105808703	0.18557717	-5.884893864	0.821620999	0.837562513	-0.015941514
cg12836643	0.009746508	0.148170581	1.622236186	0.105831447	0.185578156	-5.885064262	0.154566187	0.14280143	0.011764758
cg26431671	0.011586175	0.879515547	1.622208239	0.105837432	0.185578156	-5.885109095	0.886471391	0.873676074	0.012795317
cg20125424	0.017456552	0.17357368	1.622073754	0.105866237	0.18560277	-5.885324826	0.183545619	0.165202176	0.018343444
cg10570276	-0.017351066	0.827878638	-1.621945439	0.105893726	0.18560277	-5.885530643	0.818483458	0.83576595	-0.017282492
cg00661090	-0.016016511	0.818283657	-1.621807649	0.105923251	0.185629133	-5.885751641	0.809615545	0.825560591	-0.015945046
cg12675670	0.011070588	0.852727832	1.621680466	0.10595051	0.185629133	-5.885955611	0.860053939	0.84657752	0.013476419
cg06136472	0.014050097	0.85145798	1.621678042	0.105951029	0.185629133	-5.885959498	0.859568543	0.844649112	0.014919431
cg09024023	0.011577188	0.84512774	1.621585548	0.105970856	0.185639188	-5.886107824	0.853224398	0.838330545	0.014893853
cg27287924	-0.011531798	0.832195626	-1.621420725	0.106006195	0.185676411	-5.88637212	0.826434647	0.837032003	-0.010597356
cg11858667	-0.016371561	0.831575231	-1.620725972	0.106155258	0.18591279	-5.887485874	0.823665628	0.838215392	-0.014549764
cg16547579	-0.012810483	0.181252646	-1.620455586	0.106213316	0.185988599	-5.887919202	0.174707648	0.186747211	-0.012039563
cg11344566	-0.016236761	0.146941783	-1.620181748	0.106272141	0.185988599	-5.888357991	0.138973052	0.153631582	-0.014658529
cg15888274	0.008501129	0.837300098	1.620173009	0.106274018	0.185988599	-5.888371992	0.843103796	0.832427857	0.01067594
cg26492720	0.01218177	0.158143954	1.620150326	0.106278892	0.185988599	-5.888408335	0.16464444	0.152686756	0.011957684
cg14578028	0.015393208	0.03271304	1.620135599	0.106282057	0.185988599	-5.88843193	0.041461573	0.025368594	0.016092979
cg19776984	-0.011340812	0.862252022	-1.62013013	0.106283232	0.185988599	-5.888440693	0.856719859	0.866896307	-0.010176448
cg03218019	-0.013929902	0.134094879	-1.619951131	0.106321701	0.186008126	-5.888727465	0.126675484	0.140323506	-0.013648021
cg20568108	0.019624005	0.868877607	1.619897764	0.106333172	0.186008126	-5.888812958	0.880432419	0.859177271	0.021255149
cg02148024	-0.022418167	0.153102847	-1.61977875	0.106358758	0.186008126	-5.889003606	0.143538607	0.161132085	-0.017593478
cg10074191	-0.009014117	0.895912266	-1.619718581	0.106371695	0.186008126	-5.889099985	0.891702532	0.899446363	-0.007743831
cg09192940	0.012533029	0.810257995	1.619674726	0.106381126	0.186008126	-5.889170231	0.815906147	0.805516336	0.010389811
cg13715631	-0.015441546	0.161315267	-1.619627408	0.106391301	0.186008126	-5.889246021	0.153561864	0.167824296	-0.014262432
cg14850730	0.01168517	0.803757257	1.61961856	0.106393204	0.186008126	-5.889260192	0.811507484	0.797250894	0.014256589
cg15188881	0.021545749	0.892613306	1.619533889	0.106411414	0.186012349	-5.889395804	0.905290017	0.881971128	0.023318889
cg08880327	0.014622586	0.850874283	1.619476065	0.106423852	0.186012349	-5.889488413	0.859166335	0.843913054	0.015253281
cg23911229	0.0142259	0.88687167	1.619191565	0.106485064	0.186087854	-5.889944013	0.894745702	0.880261371	0.014484331
cg11464377	-0.013897823	0.945135266	-1.619144028	0.106495295	0.186087854	-5.890020131	0.937787472	0.951303784	-0.013516312
cg02959725	0.009089103	0.806031838	1.61900512	0.106525195	0.186115419	-5.890242544	0.811193808	0.801698333	0.009495476
cg10104534	-0.01458382	0.809875619	-1.618606547	0.106611023	0.186240681	-5.890880617	0.801735415	0.81670937	-0.014973955
cg26926221	0.010967809	0.167113869	1.618505325	0.106632829	0.186250393	-5.891042638	0.174206596	0.161159481	0.013047115
cg21766141	-0.015271966	0.936090613	-1.618449523	0.106644852	0.186250393	-5.891131954	0.928016888	0.942868555	-0.014851667
cg10281768	0.009104966	0.803546546	1.618320115	0.106672738	0.186274406	-5.891339069	0.80882962	0.799111373	0.009718247
cg21167956	-0.013585696	0.85764675	-1.618196003	0.106699488	0.186296429	-5.891537692	0.850971397	0.863250749	-0.012279352
cg25628989	0.0108564	0.150698231	1.618064921	0.106727746	0.186321079	-5.891747455	0.157365399	0.145101102	0.012264296
cg07568841	0.011363247	0.124792777	1.617927941	0.106757281	0.186347953	-5.891966637	0.131604085	0.119074642	0.012529443
cg20369573	-0.012298794	0.883425695	-1.617846433	0.106774859	0.18635395	-5.89209705	0.877890474	0.888072547	-0.010182073
cg19991780	-0.014383056	0.85287998	-1.61772718	0.106800581	0.186374157	-5.892287842	0.845221855	0.859309024	-0.01408717
cg24119500	-0.018372429	0.809072088	-1.617618207	0.10682409	0.186390498	-5.892462177	0.799395042	0.817196027	-0.017800984
cg03692651	-0.017018185	0.143582372	-1.617262447	0.106900868	0.186499012	-5.893031238	0.134357879	0.15132639	-0.016968511
cg22496339	0.01867761	0.09116485	1.617198893	0.106914589	0.186499012	-5.893132884	0.102102566	0.081982569	0.020119997
cg05969218	0.010436955	0.903003852	1.616889987	0.106981297	0.186590676	-5.893626881	0.909792672	0.897304596	0.012488076
cg02902649	-0.016890923	0.819808721	-1.616756678	0.107010096	0.186616203	-5.893840038	0.810845977	0.827332999	-0.016487022
cg27043548	0.007642452	0.78654888	1.616510846	0.107063219	0.186639802	-5.89423307	0.791720047	0.782207654	0.009512394
cg26128129	0.035551464	0.788002525	1.616498547	0.107065877	0.186639802	-5.894252732	0.806480696	0.772489986	0.03399071
cg12065228	-0.014960703	0.808535936	-1.616497423	0.10706612	0.186639802	-5.89425453	0.800357407	0.815401863	-0.015044456
cg15712577	-0.015452461	0.963074819	-1.616334898	0.107101253	0.18667635	-5.894514336	0.954821743	0.970003328	-0.015181585
cg13689801	-0.011355726	0.83277215	-1.616188602	0.107132885	0.186683853	-5.894748179	0.826992369	0.837624313	-0.010631944
cg21178143	0.008349233	0.88207006	1.616183948	0.107133892	0.186683853	-5.894755618	0.888252406	0.876879941	0.011372465
cg00199007	-0.014097951	0.179602728	-1.616024875	0.107168296	0.186708662	-5.895009859	0.172798877	0.185314602	-0.012515725
cg25953919	0.008169956	0.842900963	1.615987095	0.107176468	0.186708662	-5.895070238	0.847739365	0.838839094	0.008900271
cg04484658	-0.015120681	0.192757758	-1.615877089	0.107200267	0.186711548	-5.895246039	0.184997528	0.199272519	-0.014274991
cg06980654	0.012213503	0.172328178	1.615776706	0.107221987	0.186711548	-5.895406451	0.179802964	0.166053048	0.013749916
cg00160618	0.012752899	0.153068199	1.61569447	0.107239783	0.186711548	-5.895537856	0.161047784	0.146369287	0.014678497
cg03796610	0.009072352	0.844294146	1.61567931	0.107243064	0.186711548	-5.89556208	0.850557158	0.839036309	0.011520849
cg18032502	-0.008561397	0.844501194	-1.615652014	0.107248972	0.186711548	-5.895605695	0.838890995	0.84921099	-0.010319995
cg00993677	0.009772747	0.806775017	1.615414312	0.107300429	0.186776453	-5.895985474	0.81302667	0.801526716	0.011499953
cg06403630	0.012500075	0.807190826	1.614969471	0.107396779	0.186919477	-5.896696055	0.815221422	0.800449091	0.014772331
cg17421623	0.007835451	0.166097987	1.614605351	0.107475697	0.187032126	-5.897277551	0.171315383	0.16171795	0.009597433
cg23704675	0.011152413	0.139180224	1.614411478	0.107517735	0.187080575	-5.897587111	0.146076358	0.133390876	0.012685482
cg11866296	-0.009171711	0.211217699	-1.614023433	0.107601916	0.187202329	-5.8982066	0.207546872	0.214299381	-0.006752509
cg03726015	-0.010576842	0.865018742	-1.612646334	0.107904786	0.187481721	-5.898840577	0.860846237	0.868543342	-0.007697104
cg16122815	-0.029693794	0.842536937	-1.613471874	0.107721658	0.187358836	-5.899086877	0.827492165	0.855167116	-0.027674951
cg14778576	0.011549285	0.827728674	1.613371984	0.107743355	0.187358836	-5.899246268	0.83488103	0.821724226	0.013156804
cg15456742	0.010691355	0.807468635	1.613336445	0.107751076	0.187358836	-5.899302974	0.813193044	0.802662958	0.010530085
cg02525147	-0.016252762	0.811393051	-1.613298281	0.107759367	0.187358836	-5.899363866	0.802626198	0.818752879	-0.016126681
cg17097571	0.01113079	0.053643359	1.61328171	0.107762967	0.187358836	-5.899390307	0.05998938	0.048315835	0.011673545
cg14361969	0.015214645	0.958997204	1.613088039	0.10780505	0.187405859	-5.899699295	0.967260053	0.95206049	0.015199563
cg00441434	0.008613121	0.130888575	1.612955143	0.107833936	0.187405859	-5.8999113	0.13633486	0.126316385	0.010018475
cg14200350	-0.01617307	0.205273487	-1.61294718	0.107835667	0.187405859	-5.899924003	0.196705639	0.212466249	-0.01576061
cg17566608	0.010620398	0.160352043	1.612895496	0.107846902	0.187405859	-5.900006449	0.166935252	0.154825398	0.012109854
cg20229920	-0.014220224	0.845889013	-1.612555509	0.107920834	0.187484881	-5.900548723	0.838218252	0.852328665	-0.014110413
cg17925226	-0.036368074	0.823086694	-1.612446696	0.107944504	0.187488447	-5.900722255	0.80418727	0.838952877	-0.034765607
cg13628022	0.009406228	0.155039879	1.612415259	0.107951343	0.187488447	-5.900772386	0.160950361	0.150077992	0.010872369
cg06330034	-0.01272351	0.187674205	-1.612327038	0.107970538	0.187497072	-5.900913067	0.181746335	0.192650688	-0.010904353
cg10592592	0.01196964	0.177610078	1.612204719	0.107997157	0.187518584	-5.90110811	0.185717321	0.170803998	0.014913323
cg10411146	-0.014728081	0.917329825	-1.612054212	0.108029917	0.187550752	-5.90134808	0.909162916	0.924185995	-0.015023079
cg27459591	0.012591507	0.187477233	1.611945523	0.108053579	0.18756712	-5.901521361	0.19542359	0.180806218	0.014617372
cg04256864	-0.017874223	0.164991332	-1.611835558	0.108077523	0.187583973	-5.901696664	0.155407918	0.173036667	-0.017628749
cg00444906	0.013931019	0.159043844	1.611126801	0.108231953	0.187796176	-5.902826265	0.168054183	0.151479608	0.016574574
cg16558994	-0.021241496	0.156899073	-1.611108943	0.108235847	0.187796176	-5.90285472	0.145648138	0.166344303	-0.020696165
cg07386121	0.010273349	0.861520662	1.611052373	0.108248181	0.187796176	-5.902944859	0.867372581	0.856607941	0.01076464
cg07548257	0.010393025	0.151404044	1.610986573	0.108262528	0.187796176	-5.903049699	0.157806257	0.146029346	0.011776912
cg17264779	0.011537441	0.814420867	1.610891003	0.10828337	0.187796176	-5.903201966	0.821254285	0.808684171	0.012570113
cg11093142	-0.011725998	0.153340925	-1.610882172	0.108285296	0.187796176	-5.903216035	0.14769237	0.158082922	-0.010390552
cg14759787	0.012692492	0.177699893	1.6102501	0.108423219	0.187990634	-5.904222856	0.185671744	0.171007475	0.014664269
cg16001227	0.01095858	0.826047186	1.610237568	0.108425955	0.187990634	-5.904242813	0.832347158	0.82075832	0.011588839
cg04470905	0.013756453	0.073449334	1.610088372	0.108458532	0.188022376	-5.904480409	0.081769919	0.066464151	0.015305768
ch.2.54406426R	0.020991212	0.124642644	1.609828706	0.108515249	0.188095953	-5.904893875	0.137039614	0.114235311	0.022804303
cg08588490	0.01960483	0.805021314	1.609720487	0.108538893	0.188112192	-5.905066171	0.817320292	0.794696246	0.022624046
cg16697428	0.010538358	0.799650501	1.609623329	0.108560124	0.188124245	-5.905220849	0.805681434	0.794587495	0.011093939
cg01565755	0.009912382	0.823209442	1.609505846	0.108585801	0.188143997	-5.905407872	0.828602895	0.818681605	0.009921291
cg19580967	-0.008311956	0.094162961	-1.609385877	0.108612026	0.188149066	-5.905598838	0.089231989	0.098302543	-0.009070554
cg27408471	0.011736575	0.10859774	1.60936183	0.108617284	0.188149066	-5.905637114	0.116003434	0.102380614	0.01362282
cg10100117	-0.015455224	0.806761548	-1.609286234	0.108633812	0.188152963	-5.90575744	0.799042874	0.813241423	-0.014198549
cg08951931	0.010010366	0.121171665	1.609043826	0.108686826	0.188200224	-5.906143238	0.127233361	0.116082834	0.011150527
cg20269458	0.01429375	0.789734997	1.609030854	0.108689664	0.188200224	-5.906163882	0.798441504	0.78242583	0.016015674
cg01190459	-0.009979912	0.150600703	-1.608872774	0.108724248	0.188235371	-5.906415438	0.14596647	0.154491171	-0.008524701
cg08607423	-0.01425827	0.206775134	-1.6082743	0.108855257	0.18843743	-5.907367581	0.199044787	0.213264808	-0.014220021
cg04255276	-0.016037873	0.1176579	-1.608051844	0.108903986	0.188489889	-5.90772141	0.109280429	0.124690839	-0.01541041
cg03038245	-0.013174089	0.831821421	-1.608005363	0.10891417	0.188489889	-5.907795334	0.825158312	0.837415143	-0.012256831
cg02418439	0.012254126	0.175096268	1.607703486	0.108980328	0.188579617	-5.908275395	0.183305834	0.168204287	0.015101547
cg00475182	-0.01361207	0.80807819	-1.607583564	0.109006619	0.188600344	-5.908466077	0.799915801	0.814930566	-0.015014765
cg07472196	0.012517883	0.804977039	1.60736226	0.109055149	0.188659538	-5.908817925	0.812804816	0.798405572	0.014399244
cg05237310	-0.008270616	0.134177769	-1.607259877	0.109077607	0.188673618	-5.908980686	0.130087379	0.137611677	-0.007524299
cg23917909	-0.017536022	0.818643107	-1.607172692	0.109096733	0.188681934	-5.909119277	0.808815932	0.826893081	-0.018077149
cg11662061	0.017323454	0.831816657	1.606984205	0.109138093	0.188725463	-5.909418877	0.842315298	0.823002984	0.019312314
cg21133255	-0.014502283	0.838517829	-1.606819519	0.10917424	0.188725463	-5.909680619	0.831025869	0.844807375	-0.013781505
cg13746813	-0.022921319	0.819337025	-1.606803717	0.109177709	0.188725463	-5.909705732	0.807106927	0.829604268	-0.022497342
cg13646510	0.024757459	0.850103038	1.606767926	0.109185566	0.188725463	-5.90976261	0.863864362	0.838550321	0.025314041
cg22530144	0.010837729	0.139122499	1.606731727	0.109193513	0.188725463	-5.909820137	0.145773427	0.133539004	0.012234424
cg09349128	-0.008724036	0.211065233	-1.605948808	0.109365512	0.188997948	-5.911064026	0.207820325	0.213789353	-0.005969028
cg14989959	0.014864954	0.068504547	1.605666895	0.109427498	0.18908027	-5.911511779	0.075351569	0.062756431	0.012595138
cg20614067	0.015823852	0.854965025	1.605483818	0.109467767	0.189125051	-5.911802512	0.863466525	0.847827964	0.015638561
cg02272220	0.017914572	0.89136512	1.605372669	0.109492221	0.1891425	-5.911979005	0.900636389	0.883581833	0.017054556
cg23404528	-0.020475804	0.065861443	-1.605112618	0.109549451	0.189216557	-5.912391891	0.054925347	0.075042364	-0.020117017
cg00428160	0.022324952	0.828402625	1.60493878	0.109587722	0.189257852	-5.912667861	0.841096777	0.817745805	0.023350972
cg04628168	-0.010907063	0.896079357	-1.604437856	0.10969806	0.189408118	-5.913462916	0.890727586	0.900572203	-0.009844617
cg09158878	-0.014266338	0.118685228	-1.604413259	0.10970348	0.189408118	-5.91350195	0.110653928	0.125427554	-0.014773625
cg23290207	0.010669036	0.034747148	1.604278053	0.109733278	0.189434744	-5.9137165	0.040427784	0.029978219	0.010449565
cg14634826	0.008628571	0.866561811	1.603160777	0.10998347	0.189742365	-5.914297676	0.871889103	0.862061739	0.009827364
cg12655260	0.015159077	0.171688248	1.603877581	0.109821575	0.189562339	-5.914351883	0.180811802	0.164028969	0.016782833
cg12847536	-0.011391179	0.819160956	-1.6036762	0.109865998	0.189614178	-5.914671331	0.813625431	0.823808064	-0.010182633
cg19052008	-0.018133314	0.808029748	-1.603214943	0.1099678	0.189742365	-5.915402871	0.798316935	0.816183714	-0.017866778
cg05895376	-0.017398387	0.160545367	-1.603150101	0.109982117	0.189742365	-5.915505691	0.152006233	0.167714023	-0.01570779
cg07236781	0.013092215	0.816395105	1.60297787	0.110020153	0.189780803	-5.915778781	0.823853515	0.810133723	0.013719792
cg11602485	-0.009826638	0.840164501	-1.60273661	0.11007345	0.189847886	-5.916161274	0.835326262	0.844226232	-0.008899969
cg06671710	-0.01544568	0.813556612	-1.602322227	0.110165041	0.189980989	-5.916818104	0.805041807	0.820704845	-0.015663038
cg27347115	0.010752137	0.791884061	1.602215966	0.110188537	0.189996644	-5.91698651	0.798053923	0.786704424	0.011349499
cg17971017	0.026843871	0.158779397	1.601604824	0.11032375	0.190204901	-5.91795485	0.17280659	0.147003482	0.025803108
cg23049847	-0.015277844	0.047471059	-1.601514748	0.110343691	0.190214392	-5.918097544	0.039882955	0.05384132	-0.013958365
cg07388216	-0.010048668	0.174298267	-1.601304801	0.110390178	0.190269637	-5.918430097	0.169779271	0.178091993	-0.008312722
cg04678080	-0.00965034	0.122683413	-1.601119026	0.110431326	0.190315666	-5.918724329	0.118383155	0.126293505	-0.00791035
cg12793262	0.012174249	0.81427458	1.600972891	0.110463702	0.190346568	-5.918955753	0.821737824	0.80800914	0.013728684
cg25271055	0.011270918	0.882755875	1.600653677	0.110534451	0.190430774	-5.919461201	0.889217588	0.877331228	0.011886361
cg19659678	-0.009789261	0.810986743	-1.600574886	0.110551919	0.190430774	-5.919585943	0.806411353	0.814827812	-0.008416459
cg22146523	-0.010873946	0.826906139	-1.60051393	0.110565435	0.190430774	-5.919682446	0.821688522	0.83128636	-0.009597838
cg17666981	-0.018882646	0.837563363	-1.600491645	0.110570376	0.190430774	-5.919717726	0.829838248	0.844048644	-0.014210396
cg12121080	-0.020521216	0.839006809	-1.600257673	0.110622269	0.190495248	-5.9200881	0.82885715	0.847527511	-0.018670361
cg05472380	0.015624644	0.88523394	1.600019036	0.110675216	0.190555072	-5.920465803	0.893364163	0.878408568	0.014955595
cg22916069	0.011395417	0.802392277	1.599802331	0.110723314	0.190555072	-5.920808748	0.808548552	0.797224046	0.011324505
cg09785904	0.02514383	0.810255527	1.59969613	0.110746891	0.190555072	-5.920976797	0.824826115	0.798023428	0.026802687
cg22078459	-0.011439175	0.841562648	-1.599679552	0.110750572	0.190555072	-5.921003028	0.836056456	0.846185131	-0.010128675
cg11568095	-0.00833262	0.829295102	-1.599610923	0.110765811	0.190555072	-5.921111619	0.825526303	0.832459031	-0.006932728
cg12852285	0.012898051	0.779290298	1.599556029	0.110778001	0.190555072	-5.921198473	0.78706481	0.772763548	0.014301261
cg20808136	0.01027352	0.822250194	1.599547517	0.110779892	0.190555072	-5.921211941	0.828486162	0.81701506	0.011471101
cg16111704	0.011386011	0.173474779	1.599543586	0.110780765	0.190555072	-5.92121816	0.180763614	0.167355757	0.013407856
cg02851212	-0.017083813	0.00930446	-1.599450949	0.110801339	0.190555072	-5.921364724	0	0.017115611	-0.017115611
cg22168087	-0.022039532	0.088348337	-1.599449681	0.110801621	0.190555072	-5.921366731	0.076543518	0.098258555	-0.021715036
cg20789046	0.016777209	0.806453018	1.599233703	0.110849601	0.19061271	-5.921708404	0.815763485	0.798636823	0.017126662
cg05329960	0.015336036	0.798680458	1.598862664	0.110932067	0.190729625	-5.922295274	0.808140209	0.790738938	0.017401271
cg18319024	0.012676729	0.172982527	1.598274885	0.111062805	0.190929496	-5.923224689	0.180968661	0.166278119	0.014690543
cg16274205	0.014999461	0.16281667	1.597995889	0.111124904	0.191003352	-5.923665728	0.172122466	0.155004396	0.01711807
cg10736407	0.009341496	0.121830981	1.5979205	0.111141689	0.191003352	-5.92378489	0.127333372	0.117211689	0.010121683
cg10012825	0.012206875	0.188641831	1.59788653	0.111149253	0.191003352	-5.923838583	0.196255072	0.182250468	0.014004604
cg03440588	-0.009937697	0.193673301	-1.597410417	0.111255308	0.191160672	-5.924591002	0.188916315	0.197666821	-0.008750506
cg11731414	0.011748598	0.770466536	1.597271591	0.111286247	0.191188902	-5.924810351	0.777253122	0.764769155	0.012483967
cg04687371	0.021920211	0.819344568	1.59705858	0.111333732	0.191236369	-5.92514688	0.832044979	0.808682495	0.023362484
cg07731336	0.022115787	0.819655932	1.597017454	0.111342902	0.191236369	-5.925211848	0.830419392	0.810619941	0.019799451
cg14254452	0.009660797	0.156892102	1.596922139	0.111364157	0.191247946	-5.925362415	0.163144879	0.151642856	0.011502023
cg14483161	0.021622067	0.853902167	1.59685477	0.111379182	0.191248824	-5.925468832	0.867353249	0.842609901	0.024743348
cg05077566	-0.013773546	0.887365255	-1.595784028	0.111621908	0.191570368	-5.925595316	0.882477642	0.891493923	-0.009016281
cg04308687	0.011144961	0.168582515	1.596277857	0.111507911	0.191442543	-5.926379941	0.175490464	0.162783249	0.012707215
cg12446199	-0.015140745	0.185773506	-1.596218977	0.111521056	0.191442543	-5.926472911	0.177873765	0.192405389	-0.014531624
cg05596755	0.010199843	0.793251717	1.595755387	0.111624595	0.191570368	-5.92720479	0.799508393	0.787999199	0.011509195
cg15856832	0.015159162	0.920250112	1.595370647	0.111710581	0.191692971	-5.92781203	0.928259967	0.91352579	0.014734177
cg06636682	-0.013864836	0.844113839	-1.595042782	0.111783898	0.19175549	-5.928329388	0.838773615	0.84859699	-0.009823375
cg16896134	-0.014190656	0.846090875	-1.595038545	0.111784845	0.19175549	-5.928336073	0.841311208	0.850103434	-0.008792226
cg07591198	0.02102478	0.892289677	1.595012499	0.111790671	0.19175549	-5.928377169	0.904167508	0.882318165	0.021849342
cg26662682	-0.011641615	0.872376801	-1.594771313	0.111844632	0.191798251	-5.928757677	0.867322631	0.876619808	-0.009297177
cg16252448	-0.012487917	0.819879605	-1.594770958	0.111844711	0.191798251	-5.928758237	0.814527414	0.824372803	-0.009845389
cg14098470	0.01290344	0.907733788	1.594657739	0.111870049	0.191815443	-5.928936838	0.915667075	0.901073744	0.014593331
cg14041264	0.01893155	0.781635361	1.594580525	0.111887331	0.191815443	-5.929058634	0.791512109	0.773343771	0.018168338
cg06893379	-0.017248213	0.828879231	-1.594488478	0.111907937	0.191815443	-5.929203822	0.819941582	0.836382442	-0.01644086
cg12502286	0.010494652	0.924232837	1.594466021	0.111912964	0.191815443	-5.929239241	0.929550518	0.91976861	0.009781908
cg20080231	0.011749257	0.191728621	1.593990858	0.112019384	0.191972874	-5.92998858	0.199199418	0.185456841	0.013742577
cg17218270	0.020009806	0.179957444	1.593756141	0.112071982	0.192017938	-5.93035865	0.19226783	0.169622799	0.022645031
cg20028646	0.011586603	0.789319143	1.593681406	0.112088734	0.192017938	-5.930476471	0.796229485	0.783517868	0.012711617
cg23484980	0.011743155	0.817777832	1.593640599	0.112097882	0.192017938	-5.930540802	0.824280028	0.812319197	0.011960831
cg21237749	-0.009582596	0.846884562	-1.593613445	0.112103969	0.192017938	-5.930583608	0.842432371	0.850622205	-0.008189833
cg01914144	-0.010001854	0.15153177	-1.593415911	0.11214826	0.192068835	-5.930894984	0.146739484	0.155554924	-0.008815441
cg15085564	0.016893904	0.816355869	1.593181741	0.112200783	0.192133817	-5.931264062	0.826306254	0.808002458	0.018303796
cg27084310	0.012294246	0.820461875	1.592912627	0.112261168	0.192212242	-5.931688148	0.828062845	0.814080815	0.01398203
cg11572138	0.023944454	0.855417994	1.592833655	0.112278893	0.192217614	-5.931812583	0.868881699	0.84411513	0.024766569
cg11977605	-0.00965155	0.17086347	-1.592020241	0.112461591	0.192488783	-5.933093922	0.166402524	0.174608462	-0.008205938
cg01391898	0.016305999	0.187647759	1.591998375	0.112466505	0.192488783	-5.933128359	0.196645836	0.180093817	0.016552019
cg00554858	0.009374182	0.787428638	1.591778798	0.112515865	0.192548254	-5.933474135	0.793313415	0.782488331	0.010825084
cg13992911	0.01121278	0.177090675	1.591339006	0.112614781	0.192645346	-5.93416655	0.184828389	0.170594816	0.014233573
cg23216434	0.008854567	0.792149786	1.591336467	0.112615352	0.192645346	-5.934170548	0.797277873	0.787844726	0.009433148
cg07933926	-0.010400124	0.193795094	-1.59125737	0.11263315	0.192645346	-5.934295059	0.188074932	0.198597204	-0.010522272
cg10991855	0.016279392	0.901743334	1.591208876	0.112644062	0.192645346	-5.934371392	0.910307073	0.894554023	0.015753049
cg11296759	-0.009359084	0.106530684	-1.59119902	0.11264628	0.192645346	-5.934386907	0.101736203	0.11055568	-0.008819476
cg11773558	0.009861567	0.826713459	1.591136637	0.11266032	0.192645346	-5.934485099	0.832138952	0.822158725	0.009980227
cg02804275	-0.013860456	0.869007721	-1.591004918	0.112689968	0.192665566	-5.934692418	0.861486101	0.875322166	-0.013836065
cg17159699	-0.020559841	0.919779105	-1.590954193	0.112701388	0.192665566	-5.934772252	0.908505894	0.929243034	-0.02073714
cg27265695	0.010796155	0.840317095	1.590842589	0.112726515	0.192683525	-5.934947892	0.846635557	0.835012708	0.011622849
cg14418297	0.008480863	0.836019092	1.590694003	0.112759976	0.192715721	-5.935181714	0.841557088	0.83136991	0.010187178
cg21189438	-0.017853591	0.192860053	-1.590311914	0.112846057	0.192837829	-5.935782888	0.18485359	0.199581528	-0.014727938
cg20196141	-0.016629948	0.898920622	-1.590167012	0.112878716	0.192868626	-5.936010839	0.890889848	0.905662506	-0.014772658
cg17866165	-0.019303262	0.849254757	-1.589675694	0.112989507	0.193025358	-5.936783596	0.841002434	0.856182634	-0.0151802
cg18372600	-0.011527097	0.864165072	-1.58962888	0.113000068	0.193025358	-5.936857214	0.858553288	0.868876201	-0.010322913
cg02525572	0.026804265	0.846462153	1.589484813	0.113032574	0.193025358	-5.937083756	0.860304674	0.834841272	0.025463402
cg19920084	0.012631035	0.782963556	1.589459167	0.113038361	0.193025358	-5.937124081	0.789852309	0.777180406	0.012671903
cg00137264	-0.021660531	0.810982644	-1.589424216	0.113046249	0.193025358	-5.937179035	0.800537022	0.819751808	-0.019214785
cg20537554	-0.009477506	0.82882427	-1.589370651	0.113058337	0.193025358	-5.937263257	0.823662274	0.833157797	-0.009495523
cg09814167	-0.010571874	0.885355599	-1.589180627	0.113101231	0.19306258	-5.937562012	0.880936931	0.889065098	-0.008128167
cg08548734	0.012889826	0.125323828	1.589144259	0.113109442	0.19306258	-5.937619185	0.133378501	0.11856188	0.014816622
cg10738774	-0.014938277	0.881090126	-1.589076234	0.113124801	0.193063788	-5.937726124	0.874645532	0.886500402	-0.011854871
cg18731398	-0.012621926	0.835673519	-1.588958765	0.113151328	0.193084052	-5.937910778	0.82806492	0.842060984	-0.013996065
cg18079296	0.011084092	0.801109618	1.588875442	0.113170147	0.19309116	-5.93804175	0.807304719	0.795908793	0.011395926
cg15079934	0.013737127	0.795327211	1.588420498	0.113272943	0.19322165	-5.938756734	0.802146499	0.789602376	0.012544122
cg15031917	0.015684116	0.044717525	1.588407177	0.113275954	0.19322165	-5.938777665	0.053408758	0.037421182	0.015987576
cg24101364	0.016668113	0.883112995	1.588263594	0.113308413	0.193252001	-5.939003275	0.893284202	0.874574203	0.018709999
cg09027601	0.014859148	0.179524631	1.588027253	0.113361857	0.193318131	-5.93937459	0.189282215	0.171333079	0.017949136
cg18987683	-0.058489683	0.184392742	-1.587586251	0.113461635	0.193463247	-5.940067302	0.149919516	0.213333229	-0.063413712
cg25144382	-0.01617088	0.829770328	-1.587475119	0.11348679	0.193481102	-5.940241835	0.82112873	0.837025002	-0.015896273
cg09693106	-0.014152806	0.15271923	-1.58735469	0.113514055	0.193502549	-5.940430956	0.145014716	0.159187217	-0.014172501
cg18512313	0.01408438	0.812872186	1.587088892	0.113574248	0.193580115	-5.940848311	0.821190764	0.805888688	0.015302076
cg05152764	0.012947206	0.849512495	1.586904677	0.113615981	0.193625261	-5.941137526	0.857263781	0.843005242	0.014258539
cg12659158	0.020734055	0.807753134	1.586842257	0.113630124	0.193625261	-5.941235516	0.819251532	0.798100158	0.021151374
cg22568103	0.011907378	0.188106971	1.586691531	0.113664283	0.193642234	-5.94147212	0.195570425	0.181841355	0.01372907
cg02429487	0.026113408	0.824662147	1.586556685	0.113694849	0.193642234	-5.941683776	0.839935251	0.811840281	0.02809497
cg15353542	-0.011156501	0.208440646	-1.586552768	0.113695737	0.193642234	-5.941689925	0.203168028	0.212867042	-0.009699014
cg21730084	0.011867584	0.185780442	1.586538963	0.113698866	0.193642234	-5.941711592	0.193513233	0.179288716	0.014224516
cg00478022	-0.009697844	0.847082304	-1.586365222	0.11373826	0.193684292	-5.941984269	0.842009202	0.851341205	-0.009332003
cg08317284	0.012491531	0.04804917	1.58606677	0.113805956	0.193717448	-5.942452607	0.054504797	0.042629631	0.011875166
cg08071282	0.014207287	0.820463592	1.586061086	0.113807245	0.193717448	-5.942461526	0.827648129	0.81443213	0.013215999
cg11809638	0.011921957	0.174871193	1.586023109	0.113815862	0.193717448	-5.942521114	0.182562232	0.168414518	0.014147714
cg00377727	0.038754092	0.797936163	1.585988018	0.113823824	0.193717448	-5.942576172	0.819534562	0.779804174	0.039730388
cg26084529	-0.012063001	0.112806196	-1.585889171	0.113846254	0.193717448	-5.942731259	0.106217306	0.11833761	-0.012120304
cg01449103	-0.012114396	0.176989143	-1.585860054	0.113852862	0.193717448	-5.94277694	0.17145182	0.181637759	-0.010185939
cg11358405	-0.013016951	0.183341415	-1.585794874	0.113867655	0.193717448	-5.942879197	0.176073389	0.189442968	-0.013369579
cg08630891	-0.009482376	0.895594946	-1.585761019	0.11387534	0.193717448	-5.942932309	0.891247265	0.899244852	-0.007997587
cg07154254	0.010535067	0.174834972	1.585411557	0.113954684	0.193827401	-5.943480479	0.18171075	0.169062714	0.012648036
cg27594583	-0.010938775	0.099455041	-1.585329463	0.11397333	0.193834095	-5.943609235	0.09451444	0.103602706	-0.009088265
cg02792822	0.013324482	0.811298042	1.585247393	0.113991973	0.193840782	-5.943737947	0.819074209	0.804769902	0.014304308
cg16307793	-0.014982303	0.825233684	-1.585089851	0.114027766	0.193869837	-5.943985006	0.816947752	0.832189775	-0.015242022
cg27135799	0.023104327	0.81546182	1.584984196	0.114051775	0.193869837	-5.944150681	0.828014833	0.804923488	0.023091346
cg02129159	-0.013987219	0.839625299	-1.584977939	0.114053197	0.193869837	-5.944160491	0.832867735	0.845298316	-0.01243058
cg25584466	0.008779415	0.819026584	1.584615389	0.114135616	0.19398491	-5.944728912	0.82497535	0.814032559	0.01094279
cg17853667	-0.011388475	0.850564625	-1.584398726	0.114184892	0.194043632	-5.945068544	0.845086028	0.855163941	-0.010077913
cg16278658	0.00966432	0.841758193	1.584234942	0.114222154	0.194081924	-5.945325256	0.847022897	0.837338441	0.009684456
cg10160567	0.010285466	0.143409331	1.584069955	0.114259698	0.194120687	-5.945583826	0.149538056	0.138264229	0.011273826
cg23767840	0.012832001	0.791936476	1.583848811	0.114310037	0.194181174	-5.945930365	0.798907467	0.786084286	0.012823182
cg02930518	-0.021540064	0.856392878	-1.583725205	0.114338182	0.194203947	-5.946124038	0.844761485	0.866157504	-0.021396019
cg14783993	0.012933214	0.16096006	1.583576369	0.114372078	0.194236483	-5.946357224	0.168477054	0.154649497	0.013827557
cg02117609	0.010798787	0.777321717	1.58333012	0.114428176	0.194274021	-5.946742981	0.783850397	0.77184085	0.012009546
cg26417346	0.018112925	0.972907813	1.583302675	0.11443443	0.194274021	-5.946785972	0.982340467	0.964989041	0.017351426
cg00069540	0.012750571	0.905080589	1.583285201	0.114438412	0.194274021	-5.946813343	0.912837562	0.898568562	0.014269001
cg01233795	-0.010428476	0.148299341	-1.583201132	0.11445757	0.194276642	-5.946945023	0.143408766	0.152405009	-0.008996244
cg11917734	0.037289637	0.206362084	1.583149039	0.114469443	0.194276642	-5.947026614	0.223942088	0.191603562	0.032338527
cg26930498	0.014803672	0.80274968	1.583030148	0.114496543	0.194297611	-5.947212819	0.810602883	0.796156867	0.014446017
cg00613258	0.010023002	0.155290149	1.582942234	0.114516586	0.194306599	-5.947350499	0.16155888	0.15002751	0.01153137
cg22725390	0.02396564	0.805516882	1.58256715	0.114602129	0.194426709	-5.947937827	0.820263289	0.793137183	0.027126106
cg22396632	0.014371574	0.809102225	1.582473802	0.114623426	0.194437806	-5.948083976	0.816874153	0.802577643	0.01429651
cg26419656	0.015374097	0.053171686	1.582304774	0.114661997	0.194455334	-5.948348589	0.060800375	0.046767354	0.014033021
cg06502685	-0.016319459	0.83062899	-1.582299184	0.114663273	0.194455334	-5.948357339	0.821880589	0.837973327	-0.016092738
cg03664889	-0.037694932	0.17119044	-1.582153045	0.114696629	0.194486872	-5.948586097	0.153985423	0.185634158	-0.031648735
cg18477299	-0.009273745	0.891458508	-1.580933049	0.114979112	0.194714216	-5.94888957	0.886878608	0.895327243	-0.008448635
cg05395063	-0.011456572	0.819250408	-1.581945813	0.114743944	0.194542067	-5.94891045	0.81317714	0.824348954	-0.011171814
cg21960265	0.010402396	0.811628555	1.581708992	0.114798033	0.194608733	-5.949281065	0.817110784	0.80702619	0.010084594
cg25348655	-0.014067713	0.188437561	-1.5816028	0.114822293	0.194624821	-5.949447233	0.181884862	0.193938593	-0.01205373
cg27038693	-0.016564281	0.816816373	-1.581374944	0.114874363	0.194666161	-5.949803743	0.807763973	0.824415918	-0.016651944
cg14122110	0.013929021	0.864209055	1.581366779	0.114876229	0.194666161	-5.949816516	0.87280003	0.856996878	0.015803153
cg15556748	0.01512966	0.029963805	1.581252279	0.114902401	0.194685475	-5.949995645	0.038199947	0.023049513	0.015150434
cg08194009	-0.013017019	0.185702925	-1.581164568	0.114922454	0.194694417	-5.950132857	0.178488121	0.191759798	-0.013271676
cg21485150	-0.02165885	0.073127577	-1.580984252	0.114963686	0.194714216	-5.950414911	0.060052472	0.084104208	-0.024051736
cg04549268	0.016290125	0.801984187	1.580961135	0.114968973	0.194714216	-5.950451069	0.811654387	0.793865995	0.017788391
cg12139617	-0.011827658	0.861332129	-1.580751954	0.115016822	0.194714216	-5.950778231	0.856758698	0.865171552	-0.008412854
cg22973076	-0.013304122	0.089077132	-1.580747426	0.115017858	0.194714216	-5.950785312	0.081071842	0.095797623	-0.014725781
cg23183144	0.016623658	0.802568642	1.58072582	0.115022801	0.194714216	-5.950819102	0.812552495	0.794187135	0.018365361
cg14907617	0.0109373	0.808243987	1.580051508	0.115177161	0.194947481	-5.951873425	0.814383692	0.803089666	0.011294027
cg19219998	0.015293268	0.856076949	1.579994638	0.115190187	0.194947481	-5.951962325	0.864348389	0.849133024	0.015215365
cg24836506	-0.016745276	0.098862363	-1.579719318	0.115253264	0.195029184	-5.952392661	0.089553972	0.106676815	-0.017122843
cg18626478	-0.015325918	0.841438718	-1.572817952	0.116866025	0.19659221	-5.952911764	0.834922864	0.846889087	-0.011966223
cg00737905	0.0144827	0.193119924	1.579200111	0.115372291	0.195205532	-5.953204	0.202295582	0.185416902	0.01687868
cg07636088	-0.015359526	0.086689029	-1.579083512	0.115399035	0.195225713	-5.953386168	0.078599693	0.093480076	-0.014880383
cg20045882	0.015629207	0.097904192	1.578543708	0.115522909	0.19538591	-5.954229355	0.10683421	0.090407387	0.016426823
cg05490608	0.011956998	0.851143121	1.578541644	0.115523383	0.19538591	-5.954232579	0.859047772	0.844507117	0.014540655
cg13446689	0.01058179	0.145965726	1.578340311	0.115569613	0.19543317	-5.954546993	0.152624097	0.140375983	0.012248115
cg07704344	-0.024114568	0.802358999	-1.578290774	0.115580989	0.19543317	-5.954624347	0.789761819	0.812934409	-0.02317259
cg15760474	0.012003377	0.897010204	1.577878041	0.115675812	0.195568409	-5.955268753	0.904907941	0.890380004	0.014527937
cg09144455	0.010050816	0.107475258	1.577736676	0.115708304	0.19557888	-5.95548943	0.11358446	0.102346546	0.011237914
cg04640687	0.010264502	0.140863622	1.577721942	0.115711691	0.19557888	-5.955512429	0.147107101	0.135622182	0.011484919
cg00693004	-0.017596748	0.897694055	-1.577641403	0.115730206	0.195585087	-5.955638145	0.888758865	0.905195202	-0.016436337
cg03597063	0.021982603	0.850390006	1.577465985	0.115770541	0.195628163	-5.955911937	0.863747838	0.839176024	0.024571814
cg22445217	-0.016332616	0.819933726	-1.57730409	0.115807776	0.195665991	-5.956164596	0.811850393	0.826719734	-0.014869341
cg11641097	-0.011449147	0.895318279	-1.575498372	0.116227442	0.196025901	-5.956855605	0.891002479	0.898963925	-0.007961446
cg13160884	0.016116205	0.774029095	1.576782225	0.115927868	0.195830918	-5.956978863	0.783902556	0.765740263	0.018162293
cg22646074	0.015733507	0.806832263	1.576750751	0.115935114	0.195830918	-5.957027963	0.815646345	0.799432787	0.016213558
cg12482253	-0.017070734	0.815335963	-1.576593919	0.115971225	0.195866807	-5.957272612	0.806146292	0.823050748	-0.016904456
cg26073061	0.01220617	0.801549844	1.576337636	0.116030254	0.195941389	-5.957672348	0.808960364	0.795328666	0.013631698
cg22550042	-0.019640284	0.815635067	-1.576151282	0.116073192	0.195972349	-5.95796297	0.805969559	0.82374932	-0.017779762
cg15509191	0.015090185	0.859779461	1.576111349	0.116082394	0.195972349	-5.958025243	0.868082353	0.852809131	0.015273222
cg11054680	0.011943226	0.105636746	1.576064442	0.116093205	0.195972349	-5.958098388	0.110561567	0.101502328	0.009059239
cg27543695	-0.012483982	0.877275695	-1.5758526	0.116142037	0.196017668	-5.958428703	0.870419717	0.883031331	-0.012611614
cg16269733	0.01292776	0.146961526	1.575765243	0.116162178	0.196017668	-5.958564901	0.155055248	0.140166796	0.014888452
cg05049822	0.015020025	0.835142157	1.5757544	0.116164678	0.196017668	-5.958581806	0.844868233	0.826977056	0.017891177
cg15799395	-0.015159097	0.170743549	-1.575606453	0.116198797	0.196025901	-5.958812451	0.162530916	0.177638105	-0.015107189
cg13798109	-0.012584733	0.876875817	-1.575496336	0.116224196	0.196025901	-5.958984108	0.86881408	0.883643695	-0.014829615
cg17733194	0.007765347	0.828161152	1.575475237	0.116229063	0.196025901	-5.959016996	0.833516322	0.823665455	0.009850867
cg19952704	-0.025530154	0.115904955	-1.575347771	0.116258471	0.196050406	-5.95921568	0.103127211	0.12663195	-0.02350474
cg03485681	-0.018694285	0.856842804	-1.575241135	0.116283078	0.196066809	-5.959381883	0.847910719	0.864341346	-0.016430627
cg07391756	0.016979576	0.089221421	1.575153565	0.116303288	0.196075796	-5.959518362	0.096400948	0.083194164	0.013206784
cg26403843	0.012331826	0.166790917	1.574850235	0.116373313	0.196168754	-5.959991045	0.174823664	0.160047377	0.014776287
cg10508018	0.010847169	0.829636227	1.5747626	0.116393551	0.196170635	-5.960127591	0.835835043	0.824432283	0.011402759
cg14986476	0.009621396	0.105045699	1.574716474	0.116404204	0.196170635	-5.960199459	0.109543001	0.101270187	0.008272814
cg09683258	0.009910448	0.170466261	1.574365476	0.116485293	0.196273578	-5.960746268	0.177043342	0.164944761	0.012098581
cg02792740	0.018862017	0.086860726	1.57432313	0.116495079	0.196273578	-5.960812229	0.097661909	0.077793066	0.019868843
cg14238973	0.009409505	0.158785527	1.574088348	0.116549348	0.196339908	-5.961177913	0.164418298	0.15405678	0.010361518
cg25005531	0.018250631	0.17927546	1.573920894	0.116588066	0.196368134	-5.961438697	0.190215219	0.170091465	0.020123754
cg13322601	-0.010841462	0.977285327	-1.573886985	0.116595908	0.196368134	-5.9614915	0.971667276	0.982001716	-0.01033444
cg16958058	-0.009701173	0.860779894	-1.573737364	0.116630514	0.196401313	-5.961724485	0.856574749	0.864310138	-0.007735389
cg13701086	0.013501512	0.91159009	1.573633813	0.116654468	0.196414028	-5.961885717	0.919562732	0.904897008	0.014665724
cg19005485	-0.022962041	0.82147026	-1.573575864	0.116667876	0.196414028	-5.961975942	0.809697909	0.831353221	-0.021655311
cg12110603	0.014336691	0.80717958	1.573399899	0.116708595	0.196437769	-5.962249891	0.814806959	0.800776348	0.014030611
cg18499401	-0.010608728	0.969996075	-1.573332354	0.116724228	0.196437769	-5.96235504	0.964601413	0.974524927	-0.009923514
cg02639667	0.018132189	0.018106611	1.573321674	0.1167267	0.196437769	-5.962371666	0.027547102	0.010181261	0.017365841
cg19123882	0.011089991	0.106551539	1.572843281	0.116837473	0.19659221	-5.96311626	0.111992185	0.101984083	0.010008103
cg17001526	-0.012797747	0.131065458	-1.572695659	0.116871672	0.19659221	-5.963345982	0.122212604	0.138497484	-0.01628488
cg22314643	-0.013515979	0.889996269	-1.572619097	0.116889412	0.19659221	-5.963465115	0.883654096	0.895320563	-0.011666467
cg17346907	0.01193942	0.88811203	1.572603318	0.116893069	0.19659221	-5.963489667	0.8950702	0.882270603	0.012799597
cg01954480	-0.011749486	0.196022723	-1.572213967	0.116983319	0.196696857	-5.964095418	0.190643698	0.200538448	-0.00989475
cg15628518	-0.018020336	0.202303662	-1.572206088	0.116985146	0.196696857	-5.964107673	0.192864579	0.210227831	-0.017363252
cg13568432	0.023841755	0.746994491	1.572026723	0.117026741	0.19674169	-5.964386677	0.759893148	0.736165989	0.023727159
cg12426467	0.013855811	0.889547225	1.571819174	0.117074887	0.196797524	-5.964709483	0.898425648	0.882093733	0.016331915
cg25459300	0.012240997	0.811015663	1.571645812	0.117115114	0.196840034	-5.964979085	0.817278742	0.805757769	0.011520973
cg12554476	0.009956911	0.783423131	1.571529249	0.117142168	0.196856229	-5.96516034	0.789977652	0.777920569	0.012057082
cg06330497	0.018829022	0.860778113	1.571475567	0.117154629	0.196856229	-5.965243811	0.87079313	0.852370444	0.018422686
cg10141794	-0.010161606	0.169452232	-1.571249231	0.117207179	0.196919418	-5.965595713	0.16482136	0.173339877	-0.008518516
cg03996398	0.01046981	0.806215626	1.571043824	0.117254886	0.196974456	-5.965915031	0.811349445	0.801905753	0.009443692
cg04307776	0.013148151	0.176446282	1.570897778	0.117288815	0.196995628	-5.966142045	0.1848475	0.169393409	0.015454091
cg10603275	-0.014688241	0.162837641	-1.570824929	0.117305742	0.196995628	-5.966255273	0.15532921	0.169141014	-0.013811804
cg12088417	0.033843972	0.912835282	1.570766093	0.117319415	0.196995628	-5.966346718	0.930532578	0.897978293	0.032554285
cg21000599	0.019221357	0.856947032	1.570732209	0.117327289	0.196995628	-5.966399379	0.868379916	0.847349056	0.02103086
cg10543947	0.013181428	0.12276182	1.570509627	0.117379028	0.197057389	-5.966745285	0.129473344	0.117127453	0.012345891
cg07723365	-0.013029714	0.182908611	-1.570263482	0.117436264	0.197128363	-5.96712775	0.176205264	0.188536112	-0.012330847
cg18455405	-0.011645441	0.93467051	-1.569945198	0.117510307	0.197227528	-5.967622221	0.928584254	0.93977996	-0.011195706
cg17010254	-0.013236904	0.161110024	-1.569689173	0.117569894	0.197289741	-5.968019898	0.155319867	0.165970896	-0.010651029
cg25334253	-0.015115955	0.822001856	-1.569657276	0.117577319	0.197289741	-5.968069439	0.816278847	0.826806358	-0.010527511
cg09926389	0.011899724	0.828150929	1.569320156	0.11765582	0.197396326	-5.968592971	0.834943833	0.822448243	0.01249559
cg07463103	-0.020403873	0.14483612	-1.568942011	0.117743923	0.197510783	-5.969180082	0.132816572	0.154926605	-0.022110033
cg25299507	-0.014068172	0.905195601	-1.568898693	0.117754019	0.197510783	-5.969247328	0.89801578	0.911223105	-0.013207325
cg09830832	-0.013332903	0.21094309	-1.568830513	0.117769911	0.197512297	-5.969353167	0.204740659	0.216150068	-0.011409409
cg26393871	-0.011446157	0.068282626	-1.568679726	0.117805063	0.197546108	-5.969587224	0.061587039	0.073903612	-0.012316573
cg19378640	0.017695632	0.072188144	1.568190101	0.117919263	0.197687589	-5.970347088	0.081458843	0.064405335	0.017053508
cg15250633	0.020494486	0.943868412	1.568189347	0.117919439	0.197687589	-5.970348258	0.953281532	0.935966039	0.017315493
cg18966920	0.02008305	0.83220971	1.568116722	0.117936386	0.197689774	-5.970460947	0.843416316	0.822801695	0.020614621
cg07636991	0.009559425	0.167074579	1.567997872	0.117964123	0.197689774	-5.970645349	0.172926127	0.162162168	0.010763959
cg03771702	-0.010475428	0.859108836	-1.567990899	0.11796575	0.197689774	-5.970656168	0.855170174	0.862415366	-0.007245192
cg04245870	0.035979669	0.779715283	1.567581544	0.118061325	0.197786716	-5.9712912	0.80057757	0.762201265	0.038376305
cg14047841	0.009641396	0.1545906	1.567522698	0.11807507	0.197786716	-5.971382474	0.160711999	0.149451649	0.01126035
cg23459772	0.015230503	0.802554516	1.567521404	0.118075372	0.197786716	-5.971384482	0.812102335	0.794539064	0.017563271
cg04072177	-0.010647888	0.897001983	-1.567486017	0.118083638	0.197786716	-5.971439367	0.891557835	0.901572378	-0.010014543
cg13482432	-0.011133729	0.057272595	-1.566992144	0.118199044	0.197946033	-5.972205248	0.051257939	0.062321935	-0.011063996
cg09559798	0.008012983	0.850874142	1.566902261	0.118220057	0.197946033	-5.972344611	0.855463002	0.847021765	0.008441237
cg22814961	-0.020528348	0.153588242	-1.566863979	0.118229008	0.197946033	-5.972403964	0.143076525	0.162412894	-0.01933637
cg05682745	0.009791429	0.781830984	1.566821917	0.118238843	0.197946033	-5.972469175	0.788821736	0.775962205	0.01285953
cg17337668	0.016690187	0.185690077	1.566739798	0.118258046	0.197953032	-5.972596486	0.195573077	0.177393238	0.018179838
cg07442260	-0.009421781	0.879848835	-1.56667252	0.11827378	0.197953508	-5.972700784	0.876100968	0.882995193	-0.006894225
cg14850837	-0.021667485	0.875760388	-1.566491131	0.11831621	0.197953508	-5.972981959	0.863674021	0.885906968	-0.022232947
cg18594671	-0.01594911	0.172693646	-1.566472484	0.118320572	0.197953508	-5.973010862	0.164472181	0.179595617	-0.015123436
cg12929983	-0.01280355	0.193104901	-1.566436551	0.118328979	0.197953508	-5.973066559	0.186906131	0.198308806	-0.011402675
cg23668184	-0.013278417	0.139476839	-1.566417472	0.118333443	0.197953508	-5.973096131	0.133205153	0.144741958	-0.011536805
cg11772310	-0.008188024	0.095933772	-1.565877696	0.118459791	0.198139713	-5.973932623	0.091888606	0.099329715	-0.007441108
cg15776028	0.007210583	0.822199604	1.565784907	0.118481521	0.198150908	-5.974076391	0.826856653	0.818289982	0.008566672
cg03094912	0.019873761	0.868847403	1.56559184	0.118526745	0.198201386	-5.9743755	0.879393154	0.859994179	0.019398975
cg13205099	-0.019293862	0.829971974	-1.565368634	0.118579046	0.198263684	-5.974721258	0.820069924	0.838284807	-0.018214883
cg22025816	0.011710562	0.15928114	1.565003726	0.11866459	0.198381541	-5.975286416	0.165928538	0.153700609	0.012227928
cg00312344	-0.012974266	0.853078338	-1.564347382	0.118818576	0.198606335	-5.976302616	0.845822036	0.859170049	-0.013348013
cg01418749	-0.01826573	0.820366735	-1.564302131	0.118829198	0.198606335	-5.976372661	0.811630197	0.827701112	-0.016070915
cg09861922	-0.014587221	0.841748442	-1.563838642	0.118938041	0.198763039	-5.977089995	0.833186603	0.848936159	-0.015749556
cg04319694	0.01201038	0.805750302	1.563689861	0.118972996	0.19879092	-5.977320215	0.813448202	0.799287867	0.014160334
cg04116297	-0.022805844	0.816726091	-1.563639215	0.118984897	0.19879092	-5.97739858	0.805639327	0.826033499	-0.020394172
cg27113548	-0.012276419	0.840850174	-1.563416497	0.119037243	0.198853162	-5.977743159	0.833260099	0.847222088	-0.013961989
cg04107082	0.010347504	0.034517467	1.563088138	0.11911445	0.198934725	-5.978251093	0.038643528	0.031053614	0.007589914
cg16932012	0.010534251	0.808188274	1.563038795	0.119126056	0.198934725	-5.978327412	0.815135429	0.802356094	0.012779335
cg18770690	-0.010262691	0.89926249	-1.562986945	0.119138252	0.198934725	-5.978407606	0.895276606	0.902608664	-0.007332058
cg12282100	0.013537572	0.062360023	1.562952069	0.119146456	0.198934725	-5.978461546	0.068958678	0.056820412	0.012138265
cg14167033	0.035594525	0.787869694	1.562784538	0.119185871	0.198960931	-5.978720634	0.807255787	0.771594949	0.035660838
cg26314531	-0.033506775	0.170098512	-1.562757008	0.119192349	0.198960931	-5.978763207	0.154435349	0.183247834	-0.028812485
cg22917664	0.011715964	0.793220204	1.562498952	0.119253085	0.199036726	-5.979162234	0.800825443	0.786835558	0.013989885
cg19943770	-0.01256485	0.837948953	-1.562435742	0.119267966	0.199036726	-5.979259964	0.831078638	0.843716624	-0.012637987
cg06415550	0.010746734	0.853687217	1.562363511	0.119284973	0.199039899	-5.979371637	0.858868392	0.849337589	0.009530802
cg15145296	-0.029013737	0.190777949	-1.561767205	0.119425442	0.199225743	-5.980293366	0.176816129	0.202498983	-0.025682853
cg10836755	-0.01744561	0.879238355	-1.561762344	0.119426588	0.199225743	-5.980300879	0.870277712	0.88676087	-0.016483158
cg18479299	-0.018142244	0.140393894	-1.561190607	0.119561393	0.199394905	-5.981184303	0.131954616	0.147478721	-0.015524106
cg14753740	0.011664805	0.042564638	1.561160296	0.119568543	0.199394905	-5.981231129	0.048606809	0.037492198	0.011114612
cg05833351	0.017325307	0.814132802	1.561139757	0.119573388	0.199394905	-5.981262858	0.823866254	0.805961508	0.017904747
cg17031387	0.018619669	0.850030655	1.560912876	0.11962692	0.199450427	-5.981613327	0.861183186	0.840668037	0.020515149
cg17285931	-0.016569872	0.902226976	-1.560870349	0.119636956	0.199450427	-5.981679014	0.892500213	0.910392654	-0.01789244
cg05755219	-0.017675855	0.845175372	-1.559620906	0.119935833	0.199755539	-5.982071815	0.836417836	0.852573042	-0.016155206
cg18318704	-0.012929054	0.035931135	-1.560256547	0.119781885	0.199666781	-5.982626889	0.029509305	0.041322302	-0.011812997
cg05828925	-0.012583142	0.147396569	-1.560100712	0.119818702	0.1996843	-5.982867482	0.141320076	0.152497822	-0.011177746
cg04199615	0.015833418	0.871123501	1.56008378	0.119822703	0.1996843	-5.982893621	0.881403555	0.862493332	0.018910223
cg14245804	-0.013808017	0.174224579	-1.559877396	0.119871478	0.19971673	-5.983212217	0.166999063	0.180290444	-0.013291381
cg19708055	-0.014424494	0.846023877	-1.559873174	0.119872476	0.19971673	-5.983218734	0.837808021	0.852921139	-0.015113118
cg02368812	-0.020649073	0.839591013	-1.55978037	0.119894414	0.199728026	-5.983361983	0.827221136	0.849975602	-0.022754466
cg11526424	0.01076468	0.818265862	1.559582288	0.119941248	0.199755539	-5.983667704	0.824971812	0.812636176	0.012335637
cg26221491	0.021214733	0.800672501	1.559324336	0.12000226	0.199795514	-5.984065773	0.811799018	0.791331721	0.020467296
cg06825764	-0.02606866	0.838967235	-1.55929932	0.120008178	0.199795514	-5.984104374	0.826901389	0.849096587	-0.022195198
cg11284281	0.007510851	0.792270162	1.559288501	0.120010738	0.199795514	-5.984121069	0.797042217	0.788263992	0.008778226
cg26327092	0.01302954	0.776086039	1.559220923	0.120026727	0.199796889	-5.984225341	0.784547508	0.768982584	0.015564925
cg24577131	0.012925928	0.184378541	1.559094693	0.120056597	0.199821368	-5.984420102	0.192465843	0.177589201	0.014876643
cg02633723	-0.01078619	0.928985551	-1.558834796	0.120118115	0.19989851	-5.984821048	0.922885137	0.934106886	-0.011221749
cg24305584	0.02360928	0.106104576	1.558158757	0.120278252	0.20013973	-5.985863675	0.118327896	0.095843024	0.022484872
cg24078284	-0.017849596	0.827274992	-1.558068582	0.120299625	0.20015002	-5.986002716	0.817599836	0.835397344	-0.017797508
cg11528570	-0.01814614	0.837403191	-1.557929916	0.120332497	0.20016898	-5.986216506	0.826518718	0.846540773	-0.020022055
cg20325560	0.017876305	0.868885143	1.557892354	0.120341402	0.20016898	-5.986274416	0.879847496	0.859682181	0.020165315
cg11258452	-0.008756767	0.924469788	-1.557364761	0.120466544	0.200333533	-5.987087655	0.919962536	0.928253654	-0.008291119
cg20894495	0.013710449	0.139838	1.557347088	0.120470738	0.200333533	-5.987114891	0.146805797	0.133988491	0.012817307
cg01150270	0.014187835	0.134501212	1.55717144	0.120512424	0.200377567	-5.987385574	0.140578883	0.129398971	0.011179912
cg20820894	-0.01787329	0.800568196	-1.557090969	0.120531526	0.200384043	-5.987509575	0.791973227	0.807783725	-0.015810499
cg10425410	-0.014374093	0.843203489	-1.556997916	0.120553618	0.200395487	-5.987652955	0.835591143	0.8495941	-0.014002958
cg25587920	0.012672751	0.798207247	1.556817575	0.120596442	0.200441387	-5.987930809	0.805405834	0.792163989	0.013241844
cg19282584	0.010243924	0.802203128	1.556619853	0.120643406	0.200494156	-5.988235405	0.808232962	0.797141045	0.011091918
cg21399203	0.013221039	0.133188997	1.556273502	0.120725709	0.200582856	-5.988768876	0.141173296	0.126486129	0.014687168
cg17522386	-0.017961664	0.880467258	-1.55626713	0.120727224	0.200582856	-5.988778691	0.871801261	0.887742415	-0.015941153
cg02696351	0.010174237	0.801218613	1.556124596	0.120761107	0.200613857	-5.988998195	0.806984706	0.796377941	0.010606765
cg00894361	0.009221438	0.137915797	1.555899645	0.120814598	0.200677346	-5.989344584	0.143938337	0.132859838	0.011078499
cg18353028	0.014859172	0.190303249	1.555835797	0.120829784	0.200677346	-5.98944289	0.199619183	0.182482466	0.017136717
cg02326058	-0.008840682	0.145268475	-1.555650391	0.12087389	0.200725299	-5.989728338	0.141017935	0.14883683	-0.007818895
cg04768892	-0.013408397	0.213542465	-1.555425979	0.120927292	0.200760269	-5.990073793	0.207268305	0.218809662	-0.011541357
cg12938017	0.015703601	0.062415954	1.555412781	0.120930433	0.200760269	-5.990094109	0.069011159	0.056879238	0.012131921
cg17556150	-0.007926472	0.934718394	-1.555369833	0.120940655	0.200760269	-5.990160215	0.931609922	0.937327976	-0.005718055
cg08679502	0.01260739	0.797426229	1.555086034	0.121008222	0.200847126	-5.990597005	0.805661294	0.790512842	0.015148452
cg05992904	0.012190999	0.842720346	1.554947419	0.121041233	0.200876616	-5.990810315	0.85034418	0.836320089	0.014024091
cg24083364	0.008451222	0.864451828	1.554234529	0.121211124	0.201130339	-5.991907067	0.869389327	0.860306767	0.009082559
cg10383008	0.010492555	0.149269736	1.554131052	0.1212358	0.201130339	-5.99206622	0.155778659	0.143805456	0.011973203
cg03422593	0.013228198	0.159166983	1.554113819	0.121239909	0.201130339	-5.992092724	0.167658031	0.152038697	0.015619334
cg21579472	0.014352078	0.79649501	1.554021907	0.121261831	0.201141383	-5.992234081	0.805223141	0.78916769	0.016055451
cg14795409	0.022243715	0.845113879	1.55363869	0.121353264	0.20126771	-5.99282336	0.858285031	0.834056616	0.024228415
cg15577010	0.02859968	0.099079111	1.553547436	0.121375044	0.2012785	-5.992963661	0.115230835	0.085519639	0.029711196
cg05639937	0.03332244	0.827856452	1.553207018	0.121456323	0.201355521	-5.993486978	0.846099235	0.812541522	0.033557713
cg10309244	0.007446667	0.791426993	1.553191141	0.121460115	0.201355521	-5.993511383	0.796048899	0.787546874	0.008502025
cg08073629	0.013172888	0.852527847	1.553160922	0.121467332	0.201355521	-5.993557832	0.861418773	0.845063859	0.016354914
cg20447730	0.017732811	0.823754518	1.552955078	0.121516504	0.201411694	-5.993874207	0.831656187	0.817121017	0.01453517
cg23987549	0.021207785	0.16007292	1.552840485	0.121543884	0.20143174	-5.994050314	0.16993375	0.151794692	0.018139057
cg11803838	-0.025151253	0.034624051	-1.552700496	0.121577339	0.201461846	-5.994265433	0.021805518	0.04538529	-0.023579772
cg15125392	-0.011934937	0.879593969	-1.552550322	0.121613236	0.201495991	-5.994496182	0.873996823	0.884292808	-0.010295986
cg23383887	0.018883575	0.84283994	1.552426394	0.121642866	0.201519745	-5.994686586	0.853190052	0.834150957	0.019039095
cg11748880	0.009004741	0.143558686	1.552329745	0.121665978	0.201532695	-5.994835068	0.148129735	0.139721261	0.008408474
cg19893585	-0.016441043	0.186596823	-1.552202016	0.121696527	0.201557961	-5.995031285	0.178214494	0.19363384	-0.015419346
cg07582892	0.013783328	0.772663347	1.552048578	0.121733233	0.201593416	-5.995266976	0.781871644	0.764932925	0.016938719
cg06387496	-0.013736962	0.905200346	-1.551686228	0.12181995	0.201673346	-5.995823474	0.896719435	0.912320124	-0.015600689
cg12621667	0.015021161	0.800488683	1.551663643	0.121825356	0.201673346	-5.995858157	0.808290041	0.793939395	0.014350646
cg20831324	0.010694297	0.889077714	1.551647269	0.121829276	0.201673346	-5.9958833	0.895421597	0.883751986	0.011669611
cg09764150	0.012572039	0.191844036	1.551542338	0.121854399	0.201673346	-5.996044426	0.199631646	0.185306288	0.014325358
cg22959137	0.010249237	0.148913261	1.551527198	0.121858024	0.201673346	-5.996067673	0.155599174	0.143300397	0.012298777
cg15440402	-0.011916473	0.868940902	-1.551284558	0.121916133	0.201720147	-5.996440212	0.864468028	0.872695906	-0.008227878
cg12422539	0.013442276	0.851715462	1.551281275	0.12191692	0.201720147	-5.996445253	0.85811941	0.846339308	0.011780102
cg09177248	-0.0103626	0.89227985	-1.550517251	0.122100038	0.201997765	-5.997617926	0.888537009	0.895421987	-0.006884978
cg13121357	-0.019752314	0.850464055	-1.550376052	0.122133904	0.202028427	-5.997834585	0.840078376	0.859182897	-0.019104521
cg04378774	-0.016068686	0.2152795	-1.550109652	0.122197818	0.202108779	-5.998243302	0.208971198	0.220575359	-0.011604162
cg02029687	0.011311742	0.79005178	1.550028677	0.122217251	0.202115551	-5.998367523	0.79675709	0.784422631	0.012334459
cg11196529	0.014702254	0.796086822	1.549718331	0.122291751	0.202213377	-5.998843552	0.804772984	0.788794736	0.015978248
cg09768455	0.011960754	0.188179631	1.549565021	0.122328567	0.202248874	-5.999078674	0.195865745	0.181727092	0.014138653
cg27030245	0.015916259	0.076179715	1.549497165	0.122344865	0.202250443	-5.999182734	0.083879347	0.069715827	0.01416352
cg03161803	0.023639475	0.182244236	1.549148844	0.122428552	0.202363401	-5.999716824	0.195337033	0.171252753	0.024084281
cg22438763	-0.014989003	0.209810783	-1.548810177	0.122509963	0.202472568	-6.000236	0.201889595	0.216460669	-0.014571074
cg08587775	0.017747536	0.183610475	1.548245609	0.122645772	0.202641246	-6.001101231	0.191630629	0.176877505	0.014753124
cg19353052	0.024616504	0.861024263	1.548242393	0.122646547	0.202641246	-6.00110616	0.873193698	0.850807946	0.022385752
cg24959901	-0.013724944	0.847220576	-1.548157962	0.122666867	0.202641246	-6.001235527	0.841559954	0.851972702	-0.010412748
cg01504149	-0.016362892	0.852263302	-1.548130243	0.122673539	0.202641246	-6.001277998	0.844060943	0.859149233	-0.01508829
cg16993108	-0.018906008	0.879770648	-1.547850077	0.12274099	0.20268641	-6.001707222	0.869192028	0.888651465	-0.019459436
cg05509800	0.007396554	0.140816604	1.54778566	0.122756503	0.20268641	-6.0018059	0.145318914	0.137036888	0.008282026
cg13392051	-0.011853499	0.171208237	-1.547773241	0.122759493	0.20268641	-6.001824923	0.165475041	0.17602129	-0.010546249
cg01825065	0.017374193	0.855129572	1.547761143	0.122762407	0.20268641	-6.001843455	0.863614605	0.848006334	0.01560827
cg18007373	-0.012518982	0.873048774	-1.547565343	0.12280957	0.202738876	-6.002143365	0.866464161	0.878576596	-0.012112435
cg09653571	-0.015112536	0.907221207	-1.547441958	0.122839298	0.202744795	-6.002332337	0.900540398	0.912829786	-0.012289388
cg15977137	-0.017342346	0.19909689	-1.547422743	0.122843928	0.202744795	-6.002361764	0.191176697	0.205745941	-0.014569245
cg14129529	0.012507686	0.79649103	1.546992992	0.122947517	0.202883741	-6.003019828	0.80406735	0.790130663	0.013936687
cg22926960	-0.011030155	0.873358055	-1.546945744	0.12295891	0.202883741	-6.003092167	0.868693613	0.877273883	-0.00858027
cg16569407	0.008840424	0.861777524	1.546801231	0.122993762	0.202915838	-6.003313409	0.866502383	0.857810976	0.008691407
cg24260021	0.013832953	0.187565257	1.546559898	0.123051981	0.202986474	-6.003682831	0.195988182	0.180494158	0.015494024
cg02822958	0.01919181	0.868264313	1.546452479	0.123077902	0.203003819	-6.003847245	0.879686553	0.858675272	0.021011282
cg21822187	0.01181278	0.183732311	1.546191537	0.123140886	0.203082285	-6.004246594	0.191219732	0.177446576	0.013773156
cg00598860	-0.018787031	0.876249457	-1.546062301	0.123172089	0.203108324	-6.004444352	0.866711623	0.884256528	-0.017544905
cg10006377	0.011062686	0.824958013	1.54583007	0.123228176	0.203132165	-6.004799675	0.831924478	0.819109622	0.012814855
cg15470298	0.016974828	0.140190569	1.545787032	0.123238572	0.203132165	-6.00486552	0.148705552	0.133042187	0.015663365
cg13824097	-0.011378132	0.821925999	-1.545767067	0.123243396	0.203132165	-6.004896064	0.816611722	0.826387368	-0.009775645
cg09154395	0.012797859	0.813447524	1.545747139	0.12324821	0.203132165	-6.004926551	0.822361594	0.805964107	0.016397487
cg01263942	0.013119734	0.827318058	1.54543204	0.123324352	0.203232239	-6.005408557	0.835480259	0.82046584	0.015014418
cg04539165	-0.011788033	0.829075185	-1.545143991	0.12339399	0.203290743	-6.005849099	0.823147708	0.834051339	-0.01090363
cg25690202	0.016174799	0.829558052	1.545124302	0.123398751	0.203290743	-6.005879208	0.838752878	0.82183894	0.016913938
cg17339882	0.010779557	0.075385189	1.545001862	0.123428362	0.203290743	-6.006066441	0.082474145	0.069433968	0.013040177
cg19632822	-0.0141411	0.888633015	-1.541875015	0.124197677	0.203931811	-6.006091731	0.882763405	0.893585498	-0.010822093
cg04568100	0.012285206	0.163717166	1.544949258	0.123441085	0.203290743	-6.006146877	0.171940049	0.156814005	0.015126044
cg07517893	-0.016215345	0.180246632	-1.544917819	0.12344869	0.203290743	-6.00619495	0.17374867	0.185701711	-0.011953041
cg25014914	0.012293649	0.799472579	1.544842495	0.123466912	0.203290743	-6.006310121	0.806993633	0.793158607	0.013835026
cg24027841	-0.010440471	0.812153564	-1.544838629	0.123467847	0.203290743	-6.006316033	0.808414778	0.815292297	-0.006877519
cg22152521	0.014337806	0.949475068	1.544603823	0.123524663	0.20335888	-6.006675016	0.956963948	0.943188108	0.01377584
cg20321086	-0.012895402	0.156070044	-1.544425559	0.12356781	0.203404501	-6.006947517	0.149840531	0.161299758	-0.011459228
cg03861798	0.017628555	0.952983904	1.544322898	0.123592664	0.203410787	-6.007104436	0.962675944	0.944847378	0.017828566
cg23328066	0.011735004	0.121971787	1.544173281	0.123628893	0.203410787	-6.00733311	0.127883383	0.117008965	0.010874419
cg14332079	-0.009021089	0.083338328	-1.544145607	0.123635595	0.203410787	-6.007375404	0.078955693	0.087017577	-0.008061884
cg23742047	0.014724069	0.839667228	1.544093621	0.123648186	0.203410787	-6.007454852	0.847472507	0.833114648	0.014357859
cg24839375	0.012038982	0.171840458	1.544091031	0.123648813	0.203410787	-6.00745881	0.179202317	0.165660131	0.013542186
cg07722359	-0.011280813	0.953633837	-1.543873291	0.123701559	0.203472156	-6.007791545	0.947360261	0.958900544	-0.011540283
cg18087761	-0.021305082	0.893627256	-1.543643672	0.123757202	0.203513568	-6.008142384	0.882697886	0.902802529	-0.020104643
cg05138203	0.009908459	0.824932299	1.543641927	0.123757624	0.203513568	-6.008145049	0.829829744	0.820820863	0.009008881
cg15593382	0.007180718	0.832862651	1.543145462	0.123877999	0.203679819	-6.008903428	0.837702042	0.828799953	0.00890209
cg13409337	0.012701908	0.793035208	1.543067381	0.123896938	0.203679819	-6.009022679	0.801141872	0.786229613	0.01491226
cg26610002	0.009150131	0.171382141	1.54303376	0.123905095	0.203679819	-6.009074026	0.177219809	0.166481383	0.010738426
cg25245634	0.017772405	0.061771671	1.542784293	0.123965626	0.203753905	-6.009454984	0.071891841	0.053275726	0.018616115
cg15580874	0.018276737	0.131614395	1.542521365	0.124029449	0.203790465	-6.009856432	0.142628244	0.122368201	0.020260044
cg10900636	0.012225619	0.811928312	1.542455507	0.124045439	0.203790465	-6.009956975	0.819590463	0.805495889	0.014094574
cg03865648	0.018147906	0.109279805	1.542439063	0.124049432	0.203790465	-6.00998208	0.115619489	0.103957602	0.011661887
cg14781700	0.010973958	0.798838502	1.54235536	0.124069758	0.203790465	-6.010109859	0.805648971	0.793121072	0.012527899
cg10995699	0.012200663	0.785214167	1.542339273	0.124073664	0.203790465	-6.010134417	0.791902108	0.779599598	0.01230251
cg27535616	0.010835629	0.129938108	1.542310455	0.124080663	0.203790465	-6.010178408	0.136724723	0.124240703	0.01248402
cg19214091	0.011569734	0.165822464	1.541913877	0.124177008	0.203923284	-6.010783709	0.173207856	0.159622382	0.013585475
cg00305285	-0.016092698	0.827041327	-1.54075105	0.124459843	0.204322221	-6.012557659	0.81863363	0.834099641	-0.015466011
cg01403504	-0.010919573	0.160188558	-1.540715932	0.124468392	0.204322221	-6.012611214	0.155198222	0.164377975	-0.009179753
cg01184784	0.010138182	0.091098397	1.540660206	0.12448196	0.204322221	-6.012696192	0.095625418	0.087297934	0.008327484
cg12926402	0.007808518	0.807058224	1.540526005	0.124514639	0.204350404	-6.012900825	0.811931856	0.80296678	0.008965075
cg13899486	-0.009109703	0.20983687	-1.540067451	0.12462635	0.204508271	-6.01359991	0.205049535	0.213855868	-0.008806332
cg03784270	0.010045485	0.155482095	1.539834933	0.124683026	0.204575798	-6.013954316	0.162012916	0.149999431	0.012013485
cg12354014	0.008902152	0.171536248	1.539690176	0.12471832	0.20460823	-6.014174928	0.177546766	0.166490381	0.011056385
cg18995821	0.019220136	0.892781013	1.538884261	0.124914959	0.204905317	-6.015402787	0.903480178	0.883798997	0.019681181
cg25147376	-0.013599429	0.121967185	-1.538651534	0.124971788	0.204973021	-6.015757242	0.115827525	0.127121468	-0.011293943
cg23646614	-0.010532326	0.195446419	-1.538477728	0.125014243	0.205017134	-6.016021924	0.190474672	0.199620232	-0.00914556
cg22268718	0.008266763	0.822761176	1.538396113	0.125034182	0.205024318	-6.016146202	0.828262235	0.818143003	0.010119232
cg04060456	0.016434929	0.942300626	1.538299159	0.125057873	0.205037649	-6.016293829	0.95091782	0.935066439	0.015851381
cg23519258	0.013786837	0.815729951	1.538029937	0.125123674	0.205120012	-6.016703709	0.824540571	0.80833338	0.016207191
cg18801806	0.011613521	0.18504978	1.537785835	0.12518336	0.205179064	-6.017075285	0.192479164	0.178812766	0.013666399
cg09354961	0.010984384	0.8076878	1.537755255	0.125190838	0.205179064	-6.01712183	0.814358924	0.802087351	0.012271573
cg23629032	0.006042767	0.810038427	1.537644964	0.125217814	0.205197753	-6.017289694	0.814079654	0.806645793	0.007433862
cg15706017	-0.011282991	0.86210842	-1.53757206	0.125235648	0.205201459	-6.017400649	0.858064594	0.865503236	-0.007438642
cg22231244	0.014256357	0.774607071	1.537117606	0.125346863	0.20533702	-6.018092177	0.782051101	0.768357763	0.013693338
cg19899008	0.009129099	0.784135448	1.537106639	0.125349547	0.20533702	-6.018108863	0.79006592	0.77915678	0.01090914
cg10725441	-0.014665898	0.866751893	-1.536877996	0.125405531	0.205403193	-6.018456703	0.859378727	0.872941711	-0.013562984
cg06246357	-0.0109722	0.211927328	-1.536770848	0.125431774	0.205420641	-6.018619692	0.207215538	0.215882904	-0.008667366
cg06896450	-0.014031092	0.879756172	-1.536412384	0.125519599	0.205538928	-6.019164892	0.873244068	0.885223125	-0.011979057
cg04918684	-0.010614582	0.853190289	-1.536145114	0.125585112	0.205620653	-6.01957131	0.849183399	0.856554098	-0.007370699
cg22961697	0.013300399	0.786586892	1.535872617	0.125651934	0.205704502	-6.019985606	0.795481235	0.779120036	0.016361199
cg25890576	0.011704418	0.85854683	1.535538581	0.125733885	0.205799065	-6.020493364	0.865639975	0.852592091	0.013047883
cg12217804	0.010364173	0.813901894	1.535509861	0.125740933	0.205799065	-6.020537016	0.818650266	0.809915606	0.00873466
cg20697094	-0.017164771	0.136224494	-1.535368292	0.125775679	0.205830368	-6.020752173	0.127355329	0.143670212	-0.016314883
cg25792439	-0.014272535	0.812813268	-1.535242259	0.125806618	0.205855434	-6.020943704	0.804194128	0.82004909	-0.015854962
cg20017123	-0.01749634	0.853526355	-1.535110096	0.125839069	0.205882966	-6.021144533	0.843813241	0.861680573	-0.017867332
cg10972590	0.014643413	0.183862276	1.535022862	0.125860491	0.205892451	-6.02127708	0.192563332	0.176557685	0.016005646
cg27288272	-0.011158614	0.181695014	-1.534766846	0.125923379	0.205961689	-6.021666041	0.176322024	0.186205672	-0.009883648
cg08044704	0.012960335	0.81404448	1.53468748	0.125942879	0.205961689	-6.021786607	0.822487868	0.806956203	0.015531665
cg19344682	0.017982515	0.898336752	1.534659695	0.125949707	0.205961689	-6.021828814	0.909074363	0.889322461	0.019751902
cg01558110	0.01395276	0.796662606	1.534502557	0.125988325	0.205999275	-6.022067504	0.804099223	0.79041952	0.013679703
cg11110282	0.011506756	0.788343113	1.534205095	0.126061454	0.206093272	-6.022519276	0.795096678	0.782673453	0.012423224
cg09324359	0.008994426	0.792317211	1.533815925	0.126157178	0.206204747	-6.023110198	0.797863435	0.787661121	0.010202315
cg25861660	0.016549384	0.799219144	1.533800648	0.126160937	0.206204747	-6.023133393	0.80961413	0.790492489	0.019121641
cg21101883	0.02874353	0.851247518	1.533687387	0.126188807	0.20622472	-6.02330534	0.866579482	0.838376239	0.028203244
cg12167822	-0.013447031	0.864500894	-1.533341757	0.126273887	0.206338171	-6.023829986	0.859869137	0.868389282	-0.008520146
cg17572056	-0.019123351	0.815886711	-1.53263822	0.126447207	0.206595765	-6.024897551	0.804621336	0.825344063	-0.020722727
cg14054162	0.019433525	0.838264772	1.532503946	0.126480307	0.206606789	-6.025101247	0.850505276	0.827988793	0.022516483
cg17781418	-0.022830666	0.806826847	-1.532483642	0.126485313	0.206606789	-6.025132047	0.794060722	0.817544088	-0.023483366
cg20098659	-0.020170455	0.82866429	-1.532234498	0.12654675	0.206660762	-6.025509951	0.81790279	0.837698636	-0.019795846
cg11865801	0.021871723	0.859150066	1.532222447	0.126549722	0.206660762	-6.025528229	0.871459778	0.848815986	0.022643792
cg15554216	0.008735958	0.801508109	1.531654971	0.126689747	0.206863791	-6.026388751	0.806597335	0.797235673	0.009361663
cg14826752	-0.019624341	0.853219907	-1.530453413	0.126990347	0.20715898	-6.026522031	0.843818847	0.861054124	-0.017235277
cg00164582	0.026183512	0.850576366	1.531248325	0.126790162	0.207002101	-6.027005196	0.86605336	0.837583335	0.028470025
cg05729249	-0.01187912	0.11530265	-1.531159891	0.126812007	0.207012118	-6.027139234	0.109358042	0.120293185	-0.010935143
cg11979875	0.008765019	0.849905385	1.531055657	0.12683776	0.207020112	-6.027297212	0.854453661	0.846087079	0.008366582
cg00912942	-0.01540034	0.88217708	-1.531000526	0.126851382	0.207020112	-6.027380764	0.874259225	0.888824168	-0.014564943
cg24202000	0.015803179	0.891971771	1.530949318	0.126864036	0.207020112	-6.027458367	0.900865211	0.884505672	0.016359539
cg06297909	-0.013662146	0.799590304	-1.530758157	0.126911283	0.207071568	-6.027748042	0.792044276	0.805925241	-0.013880965
cg13641244	0.020664366	0.872853108	1.530414325	0.126996299	0.20715898	-6.028268977	0.884344272	0.863206206	0.021138066
cg17466795	-0.008291314	0.169387296	-1.530268939	0.127032261	0.207191992	-6.028489215	0.166041437	0.172196166	-0.006154729
cg13073629	-0.011082286	0.820687297	-1.530131486	0.127066267	0.207221808	-6.028697415	0.81528002	0.82522674	-0.009946721
cg22108143	-0.00852044	0.852316819	-1.529924866	0.1271174	0.207279541	-6.02901035	0.849294371	0.854854182	-0.005559811
cg00127664	-0.009368522	0.828017546	-1.529824995	0.127142121	0.2072942	-6.029161595	0.823805017	0.831553991	-0.007748974
cg01975548	0.010336757	0.107995027	1.528502681	0.127473499	0.207680303	-6.02917924	0.113441146	0.103456596	0.00998455
cg03214444	0.016438248	0.84435061	1.529524543	0.127216513	0.20738983	-6.029616538	0.853217332	0.836906942	0.01631039
cg18878984	-0.013968994	0.826013418	-1.52919053	0.127299256	0.207499047	-6.030122196	0.81888523	0.831997576	-0.013112346
cg25016308	0.015146446	0.785720364	1.529112313	0.127318638	0.207504972	-6.030240592	0.795149652	0.777804417	0.017345235
cg09338588	0.013324528	0.822036845	1.528627156	0.127438912	0.207675308	-6.030974835	0.830927347	0.814573214	0.016354133
cg19773385	-0.010331198	0.846423471	-1.528529958	0.127463019	0.207680303	-6.031121908	0.842344681	0.849847641	-0.00750296
cg01708411	0.014393078	0.077777848	1.528204349	0.127543801	0.207746748	-6.03161453	0.085641249	0.071176473	0.014464776
cg20238678	0.009998087	0.17664533	1.528196238	0.127545814	0.207746748	-6.031626799	0.183340937	0.171024326	0.012316611
cg16782506	0.027622033	0.829829942	1.528078299	0.127575084	0.207768741	-6.031805206	0.846434798	0.815890063	0.030544735
cg05012125	-0.008932787	0.107713828	-1.527955544	0.127605556	0.207792685	-6.031990882	0.103230854	0.111477313	-0.00824646
cg12419863	-0.009971871	0.205195309	-1.527665194	0.127677652	0.207884396	-6.032430003	0.19969734	0.209810889	-0.010113549
cg23153283	0.010393461	0.810712901	1.527531721	0.127710804	0.207912685	-6.032631837	0.816919727	0.805502232	0.011417496
cg19569208	-0.016322695	0.048825847	-1.527321473	0.127763041	0.207972031	-6.032949733	0.039276296	0.056842755	-0.017566459
cg10899547	-0.011052477	0.15337021	-1.527069109	0.127825763	0.208047389	-6.033331253	0.147215836	0.158536845	-0.011321009
cg11879096	0.008254133	0.88530142	1.527008168	0.127840913	0.208047389	-6.033423373	0.891202283	0.880347609	0.010854674
cg14668447	0.011272755	0.170776448	1.526731109	0.127909807	0.208133802	-6.033842139	0.177504295	0.165128379	0.012375916
cg21411914	0.010983476	0.158402745	1.526463321	0.127976424	0.208216488	-6.034246819	0.165463557	0.152475149	0.012988408
cg24332330	-0.017370022	0.834603058	-1.526270212	0.128024479	0.208244173	-6.034538602	0.825789608	0.842002005	-0.016212396
cg13643886	0.007619888	0.84504035	1.526267929	0.128025047	0.208244173	-6.034542051	0.849975242	0.840897478	0.009077765
cg22070156	0.01779803	0.789779861	1.525340818	0.128255958	0.208567583	-6.035942385	0.797741692	0.783095855	0.014645837
cg20630456	-0.010224125	0.145069738	-1.525248718	0.128278915	0.208567583	-6.036081449	0.140400147	0.148989889	-0.008589742
cg27117720	0.008851379	0.83729137	1.525248126	0.128279062	0.208567583	-6.036082343	0.8426843	0.832763972	0.009920328
cg27390524	0.015752968	0.873483656	1.525215534	0.128287187	0.208567583	-6.036131552	0.882072154	0.866273559	0.015798595
cg24926052	0.013090687	0.852399277	1.524938816	0.128356184	0.208643807	-6.036549318	0.859838733	0.846153807	0.013684926
cg07102783	0.018424529	0.849965151	1.524869951	0.128373359	0.208643807	-6.036653274	0.86105158	0.840658025	0.020393556
cg02496470	0.013483702	0.176908946	1.524837019	0.128381573	0.208643807	-6.036702985	0.184875316	0.170221129	0.014654188
cg12897690	0.034946299	0.804619893	1.524563326	0.128449855	0.208705216	-6.037116084	0.822679158	0.789459028	0.033220131
cg03961510	0.008029171	0.921827626	1.52449997	0.128465665	0.208705216	-6.037211701	0.926068909	0.918267043	0.007801866
cg16734451	0.011402382	0.774674515	1.524495123	0.128466875	0.208705216	-6.037219015	0.781682061	0.768791637	0.012890424
cg24224056	0.008121316	0.812753251	1.524266895	0.128523841	0.208772024	-6.03756342	0.818383389	0.808026716	0.010356673
cg00055945	0.008294665	0.163948692	1.524141907	0.128555047	0.208792401	-6.037752011	0.169498546	0.159289556	0.010208989
cg12082025	0.014861	0.872738803	1.524089729	0.128568076	0.208792401	-6.037830736	0.881787863	0.865142062	0.016645801
cg20910935	-0.014340158	0.872484571	-1.523911625	0.128612557	0.208838899	-6.038099436	0.863293603	0.880200445	-0.016906842
cg26834051	0.013339088	0.167593179	1.523718763	0.128660738	0.208891392	-6.038390366	0.174848538	0.16150226	0.013346277
cg23581864	0.008329649	0.800464658	1.523465514	0.128724025	0.208961038	-6.038772334	0.805209711	0.796481157	0.008728554
cg03455225	0.020992233	0.827667892	1.523420207	0.12873535	0.208961038	-6.038840663	0.838893727	0.818243734	0.020649993
cg14062304	0.012142534	0.791154595	1.523337025	0.128756144	0.20896905	-6.038966106	0.797658623	0.785694423	0.011964199
cg04281106	-0.023960522	0.841432889	-1.522372463	0.129001174	0.209204499	-6.039034942	0.829651588	0.851384796	-0.021733207
cg06653796	0.013226778	0.151217345	1.523240869	0.128780185	0.208982327	-6.039111107	0.159896168	0.143931419	0.015964749
cg04126584	-0.013820424	0.865165522	-1.522808553	0.128888315	0.209132044	-6.039762918	0.85867059	0.870618057	-0.011947467
cg01309428	0.00955351	0.119458016	1.522671799	0.128922534	0.209161812	-6.039969067	0.125718028	0.114202697	0.011515331
cg13415242	0.007372827	0.79884169	1.522488293	0.128968463	0.209190952	-6.040245663	0.803976791	0.79453074	0.009446051
cg16773502	-0.01256563	0.864700194	-1.522473179	0.128972247	0.209190952	-6.040268443	0.858794362	0.869658177	-0.010863815
cg23231631	0.042769195	0.751355016	1.522312987	0.129012352	0.209204499	-6.040509868	0.776269575	0.73043909	0.045830485
cg14371107	0.01476374	0.07125197	1.522045996	0.129079217	0.209287171	-6.040912196	0.077993867	0.065592106	0.012401761
cg15620050	0.013648564	0.784289013	1.52190013	0.129115759	0.209320664	-6.041131973	0.792524336	0.777375409	0.015148926
cg19829276	-0.014549111	0.816511287	-1.521827418	0.129133977	0.209324446	-6.04124152	0.811629228	0.820609806	-0.008980578
cg14236618	0.009386798	0.114778098	1.521750447	0.129153265	0.20932996	-6.041357477	0.119816937	0.110547961	0.009268976
cg14509967	0.010763417	0.118870714	1.521506737	0.129214351	0.20940321	-6.041724592	0.124853979	0.113847726	0.011006253
cg20102246	0.010616428	0.038559054	1.521316495	0.12926205	0.209441006	-6.042011125	0.044424431	0.033635035	0.010789396
cg03497846	-0.011530503	0.156088312	-1.521286938	0.129269462	0.209441006	-6.042055638	0.150673374	0.160634186	-0.009960812
cg10492858	-0.019274838	0.813589896	-1.520905307	0.129365194	0.209549197	-6.042630314	0.802778255	0.822666335	-0.01988808
cg26331326	0.008892472	0.850794058	1.520828931	0.12938436	0.209549197	-6.042745306	0.856164139	0.846285842	0.009878297
cg09594383	-0.015694182	0.81842804	-1.520787952	0.129394644	0.209549197	-6.042807003	0.81027017	0.825276622	-0.015006452
cg02403283	0.008540063	0.794071614	1.520767211	0.129399849	0.209549197	-6.042838229	0.798906581	0.790012629	0.008893952
cg26663099	-0.010565741	0.204497936	-1.52029105	0.129519397	0.209716538	-6.043554989	0.199633542	0.208581626	-0.008948084
cg02196189	-0.011522976	0.857572219	-1.520212127	0.12953922	0.209716538	-6.043673768	0.851822117	0.862399465	-0.010577348
cg13585492	0.00982026	0.893872744	1.52015024	0.129554765	0.209716538	-6.043766905	0.898349135	0.890114786	0.008234349
cg02891046	-0.016867519	0.811965493	-1.520102151	0.129566846	0.209716538	-6.043839274	0.80291682	0.819561909	-0.016645089
cg05781968	-0.014271299	0.073944067	-1.519984249	0.129596469	0.209738722	-6.044016694	0.066147282	0.080489516	-0.014342234
cg00054472	-0.01068091	0.166049123	-1.519851688	0.129629781	0.209750169	-6.044216158	0.160245282	0.170921484	-0.010676202
cg25946059	-0.015710656	0.172702502	-1.519829421	0.129635378	0.209750169	-6.044249661	0.164476628	0.179608175	-0.015131547
cg24622205	-0.014797502	0.107277781	-1.519353271	0.129755092	0.209918091	-6.04496597	0.098017913	0.115051498	-0.017033585
cg13660469	0.011454803	0.121956816	1.519132552	0.129810615	0.209982135	-6.045297938	0.127089706	0.117647723	0.009441983
cg18763326	0.018833396	0.069541994	1.518937175	0.129859779	0.210035878	-6.045591752	0.080347191	0.060470963	0.019876228
cg17259065	-0.018259822	0.170118915	-1.518866344	0.129877605	0.210038931	-6.04569826	0.161596334	0.177273675	-0.015677341
cg07815169	0.013344893	0.800746921	1.518700053	0.129919466	0.210063442	-6.045948293	0.807851875	0.794782269	0.013069606
cg09581100	-0.019708578	0.861447331	-1.518679481	0.129924645	0.210063442	-6.045979224	0.852520067	0.868941825	-0.016421758
cg26110038	-0.01436497	0.917318791	-1.518391299	0.129997216	0.210154989	-6.04641246	0.910560857	0.922992118	-0.012431261
cg07285237	0.020638777	0.206525798	1.518073118	0.130077378	0.210251844	-6.046890702	0.218808849	0.1962141	0.022594749
cg27486124	-0.010747462	0.812156066	-1.518026842	0.13008904	0.210251844	-6.046960249	0.806236411	0.817125654	-0.010889243
cg18600899	-0.012235022	0.179909024	-1.51741167	0.130244146	0.210436481	-6.047884575	0.174005032	0.184865461	-0.010860429
cg03771456	0.006420733	0.8066858	1.517392721	0.130248926	0.210436481	-6.047913042	0.810518419	0.803468293	0.007050126
cg08633881	0.013957768	0.812682509	1.517383744	0.130251191	0.210436481	-6.047926527	0.821801685	0.805026904	0.01677478
cg26686753	-0.012197627	0.851962837	-1.515204677	0.130809241	0.210924298	-6.048155595	0.846896693	0.856210846	-0.009314153
cg13799853	0.016163133	0.087120919	1.517125109	0.130316447	0.2105161	-6.048315022	0.094635285	0.080812562	0.013822724
cg18754578	0.006245281	0.876387186	1.517014106	0.130344462	0.210520104	-6.048481738	0.880538869	0.872901823	0.007637047
cg15671450	-0.013303758	0.135585319	-1.516988687	0.130350878	0.210520104	-6.048519914	0.129522405	0.140675172	-0.011152767
cg20373393	-0.012942207	0.211053502	-1.516878764	0.130378627	0.210539113	-6.048684995	0.204938176	0.216187355	-0.011249179
cg17772171	-0.015383283	0.212866389	-1.516604023	0.130448001	0.210625329	-6.049097545	0.204991748	0.219477199	-0.014485451
cg09451159	-0.011701597	0.856763997	-1.516106974	0.130573582	0.210762679	-6.049843725	0.850561824	0.86197076	-0.011408935
cg22877570	-0.021476325	0.192975687	-1.516085077	0.130579117	0.210762679	-6.049876592	0.182259812	0.201971731	-0.019711918
cg18362486	0.013861339	0.813509647	1.516077425	0.130581051	0.210762679	-6.049888078	0.822076058	0.806318092	0.015757966
cg12577469	0.009794502	0.86478236	1.515885931	0.13062946	0.210775371	-6.050175482	0.871171717	0.859418456	0.011753261
cg24733065	-0.012026236	0.862517346	-1.515857479	0.130636654	0.210775371	-6.050218181	0.858469575	0.865915474	-0.007445899
cg06880767	0.021257756	0.840726265	1.51583807	0.130641561	0.210775371	-6.050247309	0.853704846	0.829830666	0.02387418
cg00320608	0.007719855	0.79447515	1.515793238	0.130652898	0.210775371	-6.050314588	0.799467183	0.790284308	0.009182876
cg03958512	0.013049069	0.786112966	1.515660171	0.13068655	0.210803851	-6.05051427	0.793611035	0.779818291	0.013792745
cg16328999	0.010917431	0.81851467	1.515304544	0.130776519	0.21090453	-6.051047841	0.822890271	0.814841327	0.008048944
cg14843632	0.01365234	0.163726367	1.515286931	0.130780976	0.21090453	-6.051074265	0.172006441	0.156775194	0.015231247
cg04152562	-0.011118313	0.889059323	-1.514905261	0.13087759	0.210983422	-6.051646767	0.883638555	0.89361009	-0.009971535
cg22308937	-0.008884009	0.820318537	-1.514903916	0.13087793	0.210983422	-6.051648785	0.816178347	0.823794253	-0.007615906
cg14216539	0.019420105	0.839035683	1.514555236	0.130966242	0.211084012	-6.052171678	0.850293826	0.829584402	0.020709424
cg01808320	-0.013578283	0.834663201	-1.51453106	0.130972367	0.211084012	-6.052207929	0.828386956	0.839932147	-0.01154519
cg22703515	0.015510927	0.875085174	1.514359241	0.131015903	0.211128355	-6.052465546	0.883663489	0.867883625	0.015779863
cg12963656	-0.013448204	0.203487318	-1.514056603	0.131092614	0.21122614	-6.052919239	0.197036706	0.208902648	-0.011865942
cg05808399	-0.014499226	0.045331428	-1.513086892	0.131338647	0.211561755	-6.05437236	0.037119673	0.052225247	-0.015105574
cg10830219	0.013920604	0.927611498	1.513014789	0.131356955	0.211561755	-6.054480369	0.934574383	0.921766114	0.01280827
cg05868023	0.011155457	0.115882058	1.512982943	0.131365042	0.211561755	-6.054528074	0.122437166	0.110379004	0.012058162
cg20961503	0.006955441	0.793142465	1.512908425	0.131383966	0.211561755	-6.054639694	0.797757346	0.789268245	0.008489101
cg21052958	-0.009252622	0.954693835	-1.512879451	0.131391325	0.211561755	-6.054683092	0.950354638	0.958336618	-0.007981981
cg17849733	0.013307024	0.785898405	1.512818901	0.131406704	0.211561755	-6.054773784	0.792608854	0.780264942	0.012343911
cg13541429	0.014902923	0.128421228	1.51277171	0.131418691	0.211561755	-6.054844464	0.134636189	0.12320373	0.011432459
cg09754272	0.016389348	0.116633822	1.512698268	0.131437348	0.211561755	-6.054954458	0.125827135	0.108915978	0.016911158
cg15423862	0.014884879	0.780632846	1.512666559	0.131445404	0.211561755	-6.055001947	0.788280265	0.77421279	0.014067474
cg22351390	-0.014300429	0.857351531	-1.51160245	0.131719682	0.211882297	-6.055029345	0.851913418	0.861883291	-0.009969873
cg09174502	0.012059038	0.912230572	1.51228064	0.13154348	0.211693752	-6.055579836	0.917796655	0.907557812	0.010238843
cg13999965	0.01267287	0.824094729	1.512097393	0.13159007	0.211742869	-6.055854186	0.831151858	0.818170226	0.012981632
cg13360263	0.009791682	0.844932237	1.511915482	0.131636333	0.211791449	-6.056126504	0.850523412	0.840238411	0.010285001
cg05126932	0.014922	0.173027417	1.511567136	0.131724959	0.211882297	-6.056647881	0.180805376	0.166497772	0.014307603
cg16484858	-0.015211304	0.189162392	-1.511429361	0.131760024	0.211912832	-6.05685406	0.18116089	0.195879704	-0.014718814
cg03655023	0.048961935	0.771293578	1.5113079	0.131790943	0.211936692	-6.05703581	0.796184143	0.750397794	0.045786349
cg16237262	0.013689961	0.786422878	1.511129486	0.131836371	0.211983875	-6.057302756	0.795195781	0.779057973	0.016137808
cg11960435	0.017456539	0.857407248	1.510953753	0.131881127	0.212029967	-6.057565659	0.86654188	0.849738668	0.016803212
cg17310105	0.009922118	0.793235249	1.510877337	0.131900593	0.212035392	-6.057679971	0.799658013	0.787843299	0.011814713
cg24740818	0.013738088	0.113464366	1.510591432	0.131973442	0.212126623	-6.058107612	0.119514207	0.108385487	0.01112872
cg16793249	0.013276042	0.792022505	1.510488127	0.131999773	0.212143067	-6.058262109	0.798976733	0.786184388	0.012792345
cg03179052	-0.020538804	0.900659867	-1.510376011	0.132028353	0.212163123	-6.058429773	0.890963316	0.908800182	-0.017836865
cg09419843	0.01158446	0.806006968	1.510137619	0.13208914	0.212211587	-6.058786236	0.813524045	0.799696336	0.013827709
cg20786104	-0.013797533	0.808891214	-1.510131417	0.132090722	0.212211587	-6.058795508	0.801469504	0.815121785	-0.013652281
cg18268631	0.013732917	0.143291882	1.509990634	0.13212663	0.212223302	-6.059005991	0.150710616	0.137063808	0.013646808
cg15006082	0.009796777	0.164305234	1.509943336	0.132138695	0.212223302	-6.059076701	0.170372823	0.159211455	0.011161368
cg27355761	0.009746984	0.781773636	1.50991341	0.13214633	0.212223302	-6.059121439	0.787151974	0.777258487	0.009893488
cg24855134	-0.020517165	0.86269992	-1.509823872	0.132169174	0.212234123	-6.059255289	0.851807745	0.871843969	-0.020036224
cg20223162	0.014537437	0.029543133	1.509354669	0.132288935	0.212400548	-6.059956573	0.036984199	0.023296312	0.013687887
cg19519874	-0.012146604	0.198461279	-1.509220721	0.13232314	0.212429582	-6.060156736	0.192640211	0.203348102	-0.010707891
cg17127665	0.015248886	0.79510528	1.509101803	0.132353512	0.212452458	-6.060334424	0.804047599	0.787598147	0.016449452
cg19082069	0.014507764	0.926645595	1.509013911	0.132375964	0.212462616	-6.060465745	0.934511806	0.920041862	0.014469944
cg14120340	-0.015638194	0.844762282	-1.507726029	0.132708998	0.212867495	-6.060500746	0.839354187	0.849269027	-0.00991484
cg12226948	0.012658142	0.798273559	1.508486244	0.132510817	0.212650769	-6.061253979	0.805257409	0.792410573	0.012846836
cg04706137	-0.018309242	0.811301462	-1.508428934	0.13252547	0.212650769	-6.061339572	0.801239687	0.819748385	-0.018508698
cg04572021	-0.012745863	0.892579085	-1.507984398	0.13263917	0.212807299	-6.062003389	0.886796839	0.897433317	-0.010636477
cg04727604	-0.012457356	0.839642922	-1.507784075	0.132690432	0.212863626	-6.062302464	0.833589458	0.844724842	-0.011135384
cg15463454	0.019964328	0.855352723	1.50763452	0.132728713	0.212873205	-6.062525718	0.868781508	0.844079175	0.024702333
cg24473523	0.007380666	0.788944694	1.507514861	0.132759348	0.212896425	-6.062704328	0.793223458	0.785352645	0.007870813
cg10064029	-0.010290171	0.845495333	-1.5073385	0.132804509	0.212942932	-6.062967551	0.840477373	0.849707942	-0.009230569
cg13529755	-0.012609466	0.206591739	-1.506447219	0.133032925	0.213283228	-6.06429734	0.201326899	0.211011605	-0.009684706
cg01399826	-0.030771411	0.178092424	-1.50623148	0.13308826	0.213345986	-6.064619106	0.161768464	0.191796489	-0.030028025
cg03752932	-0.009996335	0.891507865	-1.506067107	0.133130432	0.21338763	-6.064864231	0.887848044	0.894580308	-0.006732263
cg03870497	-0.01329967	0.132866971	-1.50492616	0.133427153	0.213681283	-6.064891554	0.12525393	0.139297863	-0.014043933
cg07052624	0.009612508	0.101042474	1.505958715	0.133158247	0.213406255	-6.065025859	0.10645584	0.096497919	0.009957921
cg25482767	-0.013472024	0.833864485	-1.505698799	0.133224965	0.213487214	-6.065413384	0.828255515	0.83857325	-0.010317735
cg10430029	0.015476221	0.898468908	1.505359454	0.133312109	0.213600584	-6.065919234	0.907447368	0.890931436	0.016515932
cg05763799	-0.011101586	0.14827612	-1.505297079	0.133328132	0.213600584	-6.066012203	0.143132546	0.152594181	-0.009461635
cg21479603	0.028991054	0.849850245	1.505206337	0.133351445	0.21361196	-6.066147444	0.866993971	0.835457981	0.03153599
cg01124926	-0.015225934	0.863659249	-1.504010378	0.133662703	0.21390253	-6.066336228	0.855389686	0.870550551	-0.015160865
cg14246227	0.012395184	0.919802436	1.504983203	0.133408784	0.213677834	-6.066479969	0.926761385	0.913960356	0.012801029
cg05465169	-0.016019209	0.067319271	-1.504712591	0.133478349	0.213722221	-6.066883183	0.058666377	0.074583428	-0.015917051
cg15985972	0.008639981	0.813462545	1.504686122	0.133485154	0.213722221	-6.066922617	0.818436411	0.809286954	0.009149457
cg06214007	0.010676973	0.160573988	1.504514514	0.133529285	0.213748775	-6.067178273	0.167243034	0.154975282	0.012267752
cg12769994	0.009470056	0.121938934	1.504495475	0.133534182	0.213748775	-6.067206635	0.12714854	0.117565438	0.009583102
cg08822897	0.012926299	0.834969689	1.504162534	0.133619836	0.213859903	-6.06770255	0.841765112	0.82926489	0.012500222
cg05153416	0.007115114	0.819241734	1.503887669	0.133690581	0.213921164	-6.068111879	0.823825314	0.815393791	0.008431522
cg00459509	0.026456515	0.810888413	1.503629197	0.133757134	0.21400167	-6.068496729	0.825503504	0.798618954	0.026884549
cg12089032	0.009108359	0.83753527	1.50332906	0.133834447	0.214098705	-6.068943534	0.841956878	0.833823303	0.008133575
cg12341343	0.007501654	0.838223448	1.503267615	0.133850279	0.214098705	-6.069034995	0.842867169	0.834325016	0.008542153
cg09889848	-0.013582447	0.192441627	-1.50272747	0.133989517	0.214238992	-6.06983884	0.184473378	0.199131021	-0.014657643
cg04577715	0.012880429	0.911756863	1.502712317	0.133993424	0.214238992	-6.069861386	0.919721401	0.905070584	0.014650817
cg17733104	0.011967821	0.8093042	1.502644373	0.134010947	0.214238992	-6.069962479	0.816188605	0.803524699	0.012663906
cg16888658	0.009936676	0.158458478	1.502614447	0.134018666	0.214238992	-6.070007004	0.164986243	0.152978379	0.012007864
cg20770572	0.030700177	0.790325786	1.502579988	0.134027554	0.214238992	-6.070058273	0.808358507	0.775187205	0.033171302
cg24165198	0.015309276	0.775917285	1.502549047	0.134035535	0.214238992	-6.070104307	0.784411753	0.768786126	0.015625627
cg06284762	0.008975564	0.790920519	1.502244674	0.134114066	0.214338515	-6.070557096	0.79653807	0.786204551	0.010333519
cg01524974	0.01365075	0.821231907	1.502100928	0.134151167	0.214368528	-6.070770903	0.829252171	0.814498845	0.014753326
cg00564870	0.009372073	0.134533502	1.502045857	0.134165383	0.214368528	-6.070852811	0.140570879	0.129465086	0.011105793
cg23606722	-0.011775554	0.863327535	-1.501799076	0.1342291	0.214444332	-6.071219811	0.856830655	0.868781706	-0.011951051
cg24019253	0.011699634	0.140228252	1.501728754	0.134247261	0.214447346	-6.07132438	0.147668487	0.13398213	0.013686357
cg05713971	0.013988686	0.031522593	1.50128475	0.134361971	0.214604569	-6.071984502	0.039210393	0.025068637	0.014141756
cg01354090	-0.012651464	0.86032318	-1.499839806	0.134739512	0.215077232	-6.072406244	0.853674945	0.865939081	-0.012264137
cg25787670	0.012427526	0.794055937	1.500834366	0.134478407	0.21476451	-6.072653913	0.801516847	0.787792458	0.013724389
cg24445316	-0.012290754	0.196176866	-1.500743966	0.134501788	0.214775818	-6.072788252	0.190368138	0.20105333	-0.010685192
cg03822746	-0.017173884	0.811933784	-1.499962161	0.134704119	0.215072843	-6.07394972	0.803501899	0.819012404	-0.015510505
cg25375317	0.011406821	0.862764755	1.499886192	0.134723792	0.215077232	-6.074062549	0.869105626	0.857441554	0.011664072
cg13916080	-0.011784771	0.191554336	-1.499415594	0.13484571	0.215220679	-6.074761358	0.185962139	0.196249019	-0.01028688
cg18719563	0.014187224	0.819380038	1.499337748	0.134865886	0.215226812	-6.074876934	0.827133189	0.81287122	0.014261969
cg20821980	-0.006703556	0.931698715	-1.499071428	0.134934928	0.215286289	-6.075272286	0.927485922	0.93523538	-0.007749458
cg01864807	0.010365993	0.043855985	1.499067941	0.134935832	0.215286289	-6.075277462	0.048974923	0.039558604	0.009416319
cg12793111	0.014919706	0.907139986	1.498732585	0.135022811	0.215386616	-6.0757752	0.915282423	0.900304359	0.014978064
cg03582285	0.01263613	0.163828755	1.498650887	0.135044007	0.215386616	-6.07589644	0.172858947	0.156247854	0.016611094
cg09929238	-0.018853333	0.832206712	-1.498578332	0.135062833	0.215386616	-6.076004106	0.822094475	0.840695996	-0.018601521
cg22762615	0.014070042	0.038528202	1.49857346	0.135064097	0.215386616	-6.076011336	0.046111758	0.03216176	0.013949998
cg02717454	-0.01231163	0.203681255	-1.498446799	0.135096967	0.215412964	-6.076199279	0.198147989	0.208326466	-0.010178477
cg12485992	0.02730806	0.803572189	1.497887749	0.135242122	0.215605692	-6.077028624	0.819289807	0.790377151	0.028912656
cg13668207	0.017158745	0.794579692	1.497795877	0.135265988	0.215605692	-6.077164887	0.804297077	0.786421887	0.01787519
cg09074299	0.016661773	0.829924438	1.497792274	0.135266924	0.215605692	-6.077170231	0.840092916	0.821387937	0.018704979
cg03038914	0.019868647	0.832906995	1.497714804	0.135287051	0.215611692	-6.077285125	0.843035102	0.824404388	0.018630714
cg07096174	0.009777215	0.899804026	1.497551079	0.135329596	0.215612652	-6.077527926	0.905775237	0.894791157	0.010984079
cg22410262	-0.009379877	0.846776985	-1.497537981	0.135333	0.215612652	-6.077547348	0.843061198	0.849896411	-0.006835213
cg07701610	-0.010272377	0.835221935	-1.497523582	0.135336742	0.215612652	-6.077568699	0.830276541	0.839373624	-0.009097082
cg07748583	0.011383403	0.142931172	1.497340313	0.135384379	0.215662471	-6.077840446	0.149808545	0.137157574	0.012650971
cg09861450	0.008985958	0.087327782	1.496853317	0.135511027	0.215838125	-6.078562392	0.092670062	0.082842904	0.009827158
cg08844974	-0.016791385	0.901604368	-1.496590513	0.135579411	0.215920944	-6.07895189	0.892310857	0.909406329	-0.017095472
cg04354689	-0.014117376	0.901582922	-1.496380503	0.135634075	0.215981899	-6.079263093	0.892905614	0.908867575	-0.015961961
cg21051694	0.013712487	0.165087879	1.496232493	0.135672613	0.21601716	-6.079482397	0.173088345	0.158371438	0.014716907
cg21638700	-0.011867033	0.201210604	-1.496053315	0.135719276	0.216046817	-6.079747852	0.19572593	0.205815023	-0.010089093
cg25459558	-0.011534895	0.136216766	-1.49603506	0.135724031	0.216046817	-6.079774896	0.130281694	0.141199295	-0.010917601
cg15635341	0.013839061	0.028831489	1.495760825	0.135795476	0.216134435	-6.080181113	0.034998175	0.023654518	0.011343657
cg24892948	-0.009200531	0.837078291	-1.495634714	0.135828341	0.216160634	-6.080367895	0.831206368	0.842007807	-0.010801439
cg17141237	-0.01167643	0.856088116	-1.495439654	0.135879186	0.216215438	-6.080656765	0.852762719	0.858879806	-0.006117087
cg16905926	-0.01035283	0.100100276	-1.495194748	0.135943046	0.216290934	-6.0810194	0.094798297	0.104551319	-0.009753022
cg01817709	0.012096563	0.793311805	1.495110835	0.135964932	0.216299638	-6.081143638	0.800162804	0.787560349	0.012602455
cg20393545	0.014328276	0.177629391	1.495018619	0.135988986	0.21631179	-6.081280161	0.184122107	0.172178716	0.01194339
cg01348938	0.024046333	0.860739054	1.494934279	0.136010989	0.216320676	-6.081405016	0.874976844	0.848786342	0.026190502
cg25132536	0.016049298	0.189760328	1.494516721	0.136119964	0.216467869	-6.082023058	0.199802674	0.181329716	0.018472958
cg16630482	0.010920868	0.061093827	1.494247069	0.136190374	0.216553705	-6.082422089	0.067160518	0.056000802	0.011159716
cg25004838	0.018747464	0.129435297	1.493866501	0.136289793	0.216651528	-6.082985134	0.140452427	0.120186348	0.020266079
cg07697756	0.016155357	0.177960732	1.493844811	0.136295461	0.216651528	-6.083017219	0.186348731	0.170918955	0.015429776
cg08332908	-0.01156479	0.193145362	-1.493770918	0.136314772	0.216651528	-6.083126524	0.187082414	0.198235244	-0.01115283
cg09377308	0.01022024	0.793846697	1.493759865	0.136317661	0.216651528	-6.083142874	0.799764346	0.788878793	0.010885553
cg23436703	0.010636827	0.920747475	1.493590432	0.136361949	0.216695779	-6.083393485	0.926496161	0.915921418	0.010574743
cg17466637	-0.024652316	0.872422534	-1.493455747	0.136397162	0.216706018	-6.083592678	0.861542912	0.881556044	-0.020013132
cg05467012	0.018173246	0.146417228	1.493439984	0.136401284	0.216706018	-6.083615991	0.155114715	0.139115635	0.015999079
cg13070763	-0.015078033	0.18421492	-1.493243546	0.136452656	0.2167615	-6.08390648	0.176493196	0.190697356	-0.01420416
cg14692106	0.007905688	0.14517294	1.4931543	0.136476	0.216772452	-6.084038444	0.150813388	0.140437749	0.010375639
cg03899772	-0.010767426	0.817793761	-1.492866625	0.13655127	0.216865865	-6.084463761	0.812584315	0.822167123	-0.009582808
cg06689376	0.00848356	0.812982651	1.492748225	0.136582258	0.216888939	-6.084638788	0.81853527	0.808321194	0.010214077
cg02992549	0.015461264	0.833557024	1.492546001	0.136635198	0.216946862	-6.084937696	0.843044181	0.825592497	0.017451685
