## Supplementary Tables for "Sex-stratified and interaction multi-omics analysis of DNA methylation and gene expression in asthma": Table_Supplementary Table S1a.csv (part 2 of 2)

Table S1a. Differentially methylated CpGs between participants with asthma and non-asthmatic controls in the sex-combined analysis.
cg01088404	-0.011153897	0.17301504	-1.491969305	0.136786258	0.217160545	-6.085789896	0.167745643	0.177438732	-0.009693089
cg06853894	-0.011181552	0.171323056	-1.491682031	0.136861555	0.217253911	-6.086214289	0.166138399	0.175675607	-0.009537208
cg23974730	-0.016625841	0.094471766	-1.491190135	0.13699056	0.217432499	-6.086940784	0.087188272	0.100586304	-0.013398032
cg24447082	0.009267297	0.170505523	1.491097612	0.137014836	0.217444838	-6.087077408	0.176419489	0.165540713	0.010878776
cg11291003	0.021580524	0.794578221	1.490920507	0.137061313	0.217492403	-6.087338904	0.804658745	0.786115558	0.018543188
cg04414539	0.025497325	0.861794436	1.490847524	0.137080469	0.217496609	-6.087446656	0.879541642	0.846895546	0.032646096
cg26720125	-0.012868873	0.210337908	-1.4907397	0.137108774	0.217515328	-6.087605837	0.204880125	0.21491975	-0.010039625
cg16683571	-0.022250678	0.80222281	-1.490622633	0.13713951	0.217537899	-6.08777865	0.790143553	0.812363421	-0.022219869
cg04924345	0.021086421	0.809529353	1.490519769	0.137166522	0.217539694	-6.087930487	0.820161458	0.800603635	0.019557823
cg00502469	-0.02605604	0.853649733	-1.49049259	0.13717366	0.217539694	-6.087970603	0.839491295	0.865535829	-0.026044534
cg08183793	-0.017227421	0.871797487	-1.490295847	0.137225338	0.217595461	-6.088260979	0.863366888	0.878875027	-0.015508139
cg21428780	0.013331949	0.796648687	1.490067789	0.13728526	0.217664285	-6.088597525	0.804176341	0.790329175	0.013847166
cg23973162	0.015230639	0.807968303	1.489773766	0.137362544	0.217760616	-6.089031341	0.817951593	0.799587269	0.018364324
cg22883893	0.009052899	0.127403389	1.489257591	0.137498303	0.217949613	-6.089792728	0.13338192	0.122384375	0.010997545
cg27436767	0.029551191	0.805785599	1.489129808	0.137531927	0.21797669	-6.089981175	0.823901482	0.790577204	0.033324278
cg00736622	0.017881415	0.892526485	1.488901925	0.137591907	0.217986074	-6.090317204	0.903260803	0.88351496	0.019745843
cg25293880	-0.009302824	0.894627033	-1.488901133	0.137592115	0.217986074	-6.090318371	0.890116376	0.898413757	-0.008297381
cg21909391	0.012829942	0.905347061	1.488868457	0.137600717	0.217986074	-6.09036655	0.9124421	0.899390732	0.013051368
cg02066813	-0.011651364	0.904736355	-1.488855914	0.137604019	0.217986074	-6.090385044	0.897461454	0.910843679	-0.013382225
cg15494366	0.008867098	0.826895443	1.488649626	0.137658336	0.218033823	-6.090689176	0.833287881	0.821528951	0.01175893
cg01955533	-0.011017512	0.202325562	-1.488595173	0.137672677	0.218033823	-6.09076945	0.197196238	0.206631662	-0.009435423
cg18160046	-0.015942009	0.877803613	-1.488552937	0.137683801	0.218033823	-6.090831712	0.870789256	0.883692209	-0.012902952
cg11924452	0.010052113	0.884491301	1.488226952	0.137769681	0.218143606	-6.0913122	0.88967269	0.880141494	0.009531196
cg21904701	0.011612666	0.146071107	1.487990551	0.137831986	0.218216038	-6.091660579	0.153406504	0.139912996	0.013493508
cg05373251	-0.008655239	0.852807878	-1.487809584	0.137879696	0.218265348	-6.091927231	0.846410182	0.858178783	-0.011768601
cg05285188	0.013331315	0.823660246	1.487659262	0.137919337	0.218301874	-6.092148702	0.831795263	0.816830849	0.014964414
cg15577750	0.008916638	0.171271168	1.487272057	0.138021485	0.218437318	-6.092719078	0.177058091	0.16641301	0.010645081
cg24349631	-0.014310916	0.206490098	-1.48662569	0.138192134	0.218681127	-6.093670886	0.199077209	0.212713263	-0.013636054
cg03559183	-0.012855478	0.882250935	-1.486445685	0.138239686	0.218730108	-6.09393588	0.875980869	0.887514694	-0.011533825
cg12700606	0.017039289	0.799586753	1.48614296	0.138319686	0.218805	-6.094381466	0.810104951	0.790756661	0.01934829
cg04362096	0.012593366	0.184528407	1.48614091	0.138320228	0.218805	-6.094384482	0.192479588	0.177853342	0.014626245
cg14473837	-0.014320528	0.833556788	-1.486057214	0.138342353	0.21881373	-6.09450766	0.825371558	0.840428339	-0.015056782
cg25562878	-0.016633426	0.194208568	-1.485945933	0.138371773	0.218833997	-6.094671424	0.186811683	0.200418299	-0.013606616
cg17031967	-0.00965214	0.850272349	-1.485461848	0.138499813	0.219010205	-6.095383676	0.846182825	0.85370553	-0.007522705
cg02443896	0.009282146	0.800569895	1.485371648	0.138523681	0.219013658	-6.095516366	0.806589297	0.795516569	0.011072728
cg10487247	0.015256015	0.165288937	1.485327975	0.138535238	0.219013658	-6.095580608	0.174209326	0.157800215	0.016409111
cg11787737	-0.033176251	0.171764116	-1.484931091	0.138640303	0.219153463	-6.096164336	0.158415333	0.182970502	-0.024555168
cg14451115	-0.007241872	0.901998563	-1.484679327	0.138706983	0.219232567	-6.096534546	0.899050961	0.904473093	-0.005422132
cg03949284	-0.011809467	0.179743504	-1.484555068	0.138739902	0.219239999	-6.096717241	0.172920545	0.18547142	-0.012550874
cg19128982	0.011550325	0.1619459	1.484535972	0.138744961	0.219239999	-6.096745315	0.168524069	0.156423487	0.012100582
cg20870820	0.014267194	0.817055676	1.484315936	0.138803271	0.2192954	-6.097068789	0.825345977	0.810095917	0.01525006
cg01968657	-0.007626224	0.194683898	-1.484278075	0.138813306	0.2192954	-6.097124442	0.19098557	0.197788667	-0.006803096
cg21149639	0.008752733	0.175521892	1.484211293	0.138831008	0.219297074	-6.097222607	0.181293399	0.170676676	0.010616723
cg00759807	0.01367426	0.787014185	1.483864416	0.138922982	0.219386749	-6.097732416	0.794392522	0.780820026	0.013572496
cg26976835	-0.014861641	0.816608778	-1.483820763	0.13893456	0.219386749	-6.097796565	0.807761766	0.8240359	-0.016274134
cg19107578	0.011192704	0.843643497	1.483808827	0.138937726	0.219386749	-6.097814105	0.848778738	0.839332432	0.009446306
cg21106418	0.009537463	0.845557417	1.483508186	0.139017486	0.219468261	-6.09825585	0.851234739	0.84079127	0.010443468
cg25377514	0.011555494	0.832797262	1.483471459	0.139027232	0.219468261	-6.098309808	0.840176794	0.8266021	0.013574694
cg14815329	-0.010187816	0.857551776	-1.483425931	0.139039314	0.219468261	-6.098376695	0.852306209	0.861955462	-0.009649253
cg10390473	0.01406435	0.976136412	1.483253389	0.139085111	0.219500723	-6.098630164	0.983738927	0.969754054	0.013984873
cg07764563	-0.019780219	0.122825024	-1.483222937	0.139093195	0.219500723	-6.098674897	0.113149391	0.130947778	-0.017798387
cg05201777	0.01535211	0.898845674	1.482896919	0.139179764	0.219611035	-6.099153738	0.908205674	0.890987897	0.017217777
cg15197135	0.015419989	0.807944339	1.482678137	0.139237882	0.219676433	-6.099475018	0.815519686	0.801584789	0.013934896
cg07273299	-0.009861503	0.182437906	-1.482426943	0.139304632	0.219747887	-6.099843837	0.177711087	0.1864061	-0.008695013
cg14549869	-0.012826455	0.888580844	-1.482345537	0.13932627	0.219747887	-6.099963349	0.882584922	0.893614458	-0.011029537
cg00859434	0.0119118	0.185321486	1.48231946	0.139333202	0.219747887	-6.100001631	0.192865194	0.178988496	0.013876697
cg20621944	-0.012521754	0.208289003	-1.48207681	0.139397716	0.219777952	-6.100357822	0.202216386	0.213387002	-0.011170616
cg08295429	-0.017308534	0.860511226	-1.482069708	0.139399604	0.219777952	-6.100368246	0.853032472	0.866789686	-0.013757215
cg03637781	0.011174623	0.065345566	1.482046515	0.139405772	0.219777952	-6.100402288	0.071267326	0.060374212	0.010893114
cg16385151	-0.010935689	0.133372224	-1.481959537	0.139428903	0.219777952	-6.100529948	0.127651464	0.138174838	-0.010523374
cg03707256	0.014001705	0.940304366	1.481934138	0.139435659	0.219777952	-6.100567225	0.947792313	0.934018189	0.013774124
cg21281638	-0.016000965	0.833012116	-1.481738548	0.139487689	0.219795454	-6.100854267	0.824581251	0.840089879	-0.015508628
cg20715295	0.009772653	0.181522422	1.481654599	0.139510025	0.219795454	-6.100977455	0.18815235	0.175956557	0.012195793
cg03920887	0.012834086	0.822987055	1.481640767	0.139513705	0.219795454	-6.100997752	0.830725113	0.816490907	0.014234206
cg05653697	0.017340576	0.178393594	1.481633096	0.139515746	0.219795454	-6.101009008	0.188828766	0.169633202	0.019195564
cg05101643	0.009308634	0.120807427	1.481578916	0.139530164	0.219795454	-6.101088508	0.126475051	0.116049421	0.01042563
cg09055519	-0.01472886	0.840963613	-1.481305563	0.139602922	0.21988378	-6.101489567	0.832859861	0.847766763	-0.014906902
cg22040144	-0.016135454	0.160826614	-1.48112022	0.139652271	0.219935219	-6.101761457	0.153127406	0.167290146	-0.014162741
cg05965353	0.010414858	0.974938978	1.480747151	0.139751646	0.22006542	-6.102308632	0.980516281	0.970256797	0.010259484
cg19060760	-0.014416744	0.833169795	-1.480619472	0.139785668	0.220080284	-6.102495866	0.825429381	0.83966792	-0.014238538
cg03687084	0.012248118	0.894111966	1.480586371	0.139794489	0.220080284	-6.102544403	0.900345921	0.888878521	0.0114674
cg21392220	0.01197201	0.814839241	1.477757181	0.140553755	0.220695523	-6.102611557	0.82162678	0.809182958	0.012443822
cg07868339	-0.022843895	0.850002228	-1.480497609	0.139818146	0.220091233	-6.102674556	0.8391222	0.859136078	-0.020013879
cg15853299	0.010758328	0.88280348	1.48025794	0.139882039	0.220165507	-6.103025945	0.888471191	0.878045402	0.010425789
cg15993408	0.024568764	0.808127284	1.480153834	0.139909799	0.2201829	-6.10317856	0.820855672	0.797441723	0.023413949
cg04900782	-0.010323307	0.938390171	-1.479873072	0.139984687	0.220274447	-6.103590098	0.932863858	0.943029544	-0.010165686
cg05861871	-0.018982177	0.903478147	-1.479797383	0.140004881	0.220279918	-6.103701029	0.89422977	0.911242218	-0.017012448
cg23820103	0.010547739	0.803364585	1.479676351	0.140037177	0.220282073	-6.103878402	0.809423121	0.798278406	0.011144716
cg09712306	-0.013166371	0.194582368	-1.479666955	0.140039684	0.220282073	-6.103892172	0.187999572	0.200108666	-0.012109094
cg13452923	0.009310704	0.79559152	1.479481656	0.140089141	0.220333566	-6.104163701	0.801318508	0.790783678	0.01053483
cg23623880	-0.025543185	0.18098818	-1.479383298	0.140115399	0.220348563	-6.104307818	0.167378389	0.192413684	-0.025035295
cg04497094	0.008987691	0.810721798	1.478940315	0.140233704	0.220508296	-6.104956769	0.81636301	0.805985966	0.010377045
cg09495418	-0.014242182	0.122631539	-1.478749258	0.140284753	0.220539041	-6.105236599	0.115578532	0.128552582	-0.01297405
cg03590420	0.015739578	0.789579998	1.478741861	0.14028673	0.220539041	-6.105247433	0.797614349	0.782835112	0.014779237
cg05922265	-0.009522321	0.844506098	-1.478337217	0.140394895	0.220682755	-6.105839972	0.839928125	0.848349336	-0.008421211
cg02907097	-0.011598495	0.207313999	-1.47816316	0.140441442	0.220691643	-6.106094803	0.201820471	0.21192585	-0.010105379
cg11648304	0.016144708	0.880501956	1.478112816	0.140454908	0.220691643	-6.106168505	0.889069669	0.873309309	0.01576036
cg16898218	0.016887088	0.143822814	1.477042139	0.140745214	0.220838257	-6.10633964	0.153580812	0.135580033	0.018000779
cg20803916	0.019545852	0.807027989	1.477958096	0.140496297	0.220691643	-6.106394992	0.81921208	0.796799369	0.022412711
cg08733522	-0.010124519	0.064715314	-1.47795299	0.140497663	0.220691643	-6.106402467	0.059474983	0.069114604	-0.009639621
cg07021906	-0.013711977	0.866763205	-1.47794884	0.140498773	0.220691643	-6.106408541	0.858781315	0.87346405	-0.014682735
cg25445017	0.010693324	0.05189014	1.477926731	0.140504688	0.220691643	-6.106440903	0.056173482	0.048294248	0.007879234
cg21870884	0.007491073	0.169386728	1.47783596	0.140528976	0.220691643	-6.106573765	0.174962365	0.164705947	0.010256418
cg17172946	-0.01492719	0.808348664	-1.477815182	0.140534536	0.220691643	-6.106604178	0.800804758	0.81468182	-0.013877061
cg22890620	0.011821379	0.82379353	1.477498212	0.140619375	0.220772252	-6.107068059	0.829816872	0.818736896	0.011079976
cg00687306	-0.01748498	0.150911321	-1.477414903	0.14064168	0.220780965	-6.107189965	0.14183979	0.158526928	-0.016687138
cg06864789	0.013642205	0.095914518	1.477214709	0.140695291	0.220838257	-6.10748288	0.104165381	0.088987868	0.015177513
cg22491001	-0.018303869	0.843532846	-1.477093259	0.140727822	0.220838257	-6.10766056	0.833927401	0.851596677	-0.017669276
cg12420787	-0.011702206	0.905592016	-1.477082254	0.14073077	0.220838257	-6.10767666	0.89918902	0.910967371	-0.011778351
cg08358620	0.022436668	0.167003382	1.476805641	0.140804885	0.220905581	-6.108081287	0.176917519	0.158680402	0.018237117
cg10145319	0.011754186	0.838648502	1.476663844	0.14084289	0.2209389	-6.108288677	0.846455132	0.832094788	0.014360344
cg16134339	-0.00990125	0.209758264	-1.476348477	0.140927443	0.221044764	-6.108749859	0.20516082	0.213617847	-0.008457027
cg01134380	0.017506945	0.848862623	1.476287018	0.140943926	0.221044764	-6.108839723	0.859637361	0.839817163	0.019820198
cg19644793	0.012625661	0.794488753	1.47616225	0.140977391	0.221070937	-6.109022145	0.802378985	0.787864856	0.014514129
cg16117781	-0.013899987	0.207692322	-1.475021183	0.141287432	0.221448098	-6.109098778	0.200216304	0.214007469	-0.013791165
cg01588993	-0.008033598	0.886281279	-1.476027492	0.141013543	0.221101316	-6.109219156	0.881830875	0.890017422	-0.008186547
cg08245275	-0.012058629	0.885700916	-1.475792336	0.141076647	0.221173941	-6.109562903	0.880266137	0.890263447	-0.00999731
cg07326620	-0.016635311	0.828079585	-1.475531203	0.141146746	0.221257516	-6.10994456	0.818819238	0.835853703	-0.017034466
cg07871442	0.011874852	0.134689517	1.474953453	0.141301936	0.221448098	-6.110788728	0.142192047	0.128391096	0.013800951
cg22017733	0.009455373	0.137643064	1.474708658	0.14136773	0.221524863	-6.111146308	0.143334254	0.132865275	0.010468979
cg09479286	0.009103321	0.170863599	1.474605936	0.141395346	0.221541792	-6.11129634	0.176692661	0.165970065	0.010722596
cg26897236	-0.012831996	0.833866642	-1.474391156	0.141453101	0.221605934	-6.111610006	0.828389405	0.838464816	-0.010075411
cg03272877	-0.017080756	0.167321453	-1.474310521	0.141474789	0.221613563	-6.111727755	0.159123966	0.174203294	-0.015079328
cg09817248	0.01006614	0.029421257	1.473829758	0.141604149	0.221766421	-6.112429661	0.03447104	0.025181934	0.009289106
cg08860070	-0.021546779	0.112019148	-1.473822767	0.141606031	0.221766421	-6.112439868	0.099799979	0.122277216	-0.022477237
cg02606480	-0.012207849	0.820986488	-1.47313809	0.141790418	0.222028799	-6.113439093	0.814762135	0.82621187	-0.011449735
cg24973755	0.012405079	0.808110895	1.472989832	0.141830369	0.222064969	-6.113655402	0.814913947	0.802399691	0.012514256
cg04954144	0.012638761	0.163249384	1.470910386	0.142399049	0.222562602	-6.113725748	0.169450514	0.157978423	0.011472091
cg07681935	-0.01460956	0.118393668	-1.472830776	0.14187324	0.222105701	-6.113887442	0.110402573	0.125102242	-0.014699669
cg26460530	0.010765692	0.131018127	1.472649305	0.141922164	0.222133219	-6.114152153	0.137999961	0.125156834	0.012843127
cg13545089	0.015939424	0.796112501	1.47264052	0.141924533	0.222133219	-6.114164966	0.803993162	0.789496638	0.014496525
cg17387571	0.011307851	0.154561167	1.472394181	0.141990967	0.222199439	-6.114524245	0.16196263	0.148347593	0.013615038
cg08136432	-0.029212222	0.779183798	-1.472358592	0.142000567	0.222199439	-6.114576145	0.763006264	0.792764939	-0.029758675
cg20599295	0.016862006	0.851459702	1.472229218	0.142035469	0.222225745	-6.114764807	0.86052681	0.84384781	0.016679
cg01722343	0.014232808	0.073148829	1.472094397	0.142071847	0.222225745	-6.114961392	0.080509877	0.066969183	0.013540694
cg02673703	0.014828266	0.859590139	1.472085776	0.142074174	0.222225745	-6.114973961	0.867220703	0.853184233	0.01403647
cg16792044	0.014683411	0.820289941	1.472046261	0.142084838	0.222225745	-6.115031576	0.828067719	0.813760448	0.014307271
cg05923736	0.02087728	0.870750075	1.471816471	0.142146862	0.222296369	-6.115366587	0.881722245	0.861538871	0.020183375
cg06548479	-0.03799679	0.22111803	-1.471750343	0.142164715	0.222297906	-6.115462985	0.200608053	0.238336283	-0.03772823
cg27219840	0.00894752	0.822170079	1.4712208	0.142307742	0.222495149	-6.116234777	0.828167902	0.81713487	0.011033032
cg26860792	0.011373676	0.795554563	1.470986236	0.142371132	0.222562602	-6.116576558	0.803423025	0.788948941	0.014474084
cg22832660	0.011239009	0.79970052	1.470873688	0.142401556	0.222562602	-6.116740532	0.80691328	0.793645363	0.013267918
cg02401786	0.016933215	0.175695237	1.470763701	0.142431292	0.222582677	-6.116900763	0.186252934	0.166831986	0.019420948
cg08257147	-0.013565558	0.84961927	-1.470464169	0.142512297	0.222660232	-6.117337065	0.842245528	0.855809572	-0.013564044
cg06697407	-0.010920266	0.859652686	-1.470393007	0.142531547	0.222660232	-6.117440708	0.855154991	0.86342853	-0.008273539
cg09908042	0.021883956	0.84984278	1.470335314	0.142547155	0.222660232	-6.117524731	0.860708498	0.840720943	0.019987555
cg16435644	0.011051763	0.794165419	1.470330306	0.14254851	0.222660232	-6.117532024	0.801173994	0.788281676	0.012892317
cg26287474	0.014636044	0.861823625	1.470240357	0.142572848	0.222671852	-6.117663017	0.869892642	0.855049636	0.014843006
cg14019393	0.008396722	0.876576134	1.470058145	0.142622159	0.222722468	-6.117928346	0.881779734	0.872207681	0.009572053
cg19276014	-0.012582197	0.94334619	-1.469383876	0.142804747	0.222981176	-6.118909909	0.936369173	0.949203439	-0.012834266
cg06080941	0.009353293	0.79478283	1.469086944	0.142885211	0.223080383	-6.119342026	0.801453853	0.789182464	0.012271388
cg16326777	0.009591725	0.825595401	1.468756307	0.142974851	0.223193888	-6.119823091	0.831912079	0.820292512	0.011619567
cg23933723	-0.009734937	0.153776624	-1.468478624	0.143050167	0.223272211	-6.120227027	0.149126052	0.157680809	-0.008554757
cg11600697	-0.020639751	0.104466664	-1.468446392	0.143058911	0.223272211	-6.120273909	0.092755961	0.114297871	-0.02154191
cg26879339	-0.008013875	0.89311642	-1.467957372	0.14319163	0.223452878	-6.120985071	0.889249103	0.896363057	-0.007113954
cg21229317	0.02262335	0.852240684	1.46760723	0.143286715	0.223574784	-6.121494127	0.864814139	0.84168519	0.023128949
cg02907102	0.007469023	0.85962144	1.467536154	0.143306023	0.223578435	-6.121597445	0.864004136	0.85594214	0.008061996
cg11223648	0.013669537	0.798626322	1.467416398	0.143338559	0.223582754	-6.121771517	0.806104482	0.792348361	0.013756121
cg24711094	-0.012209967	0.844928436	-1.46726867	0.143378702	0.223582754	-6.121986229	0.839049157	0.849864127	-0.01081497
cg14103680	-0.009964721	0.037885668	-1.467241891	0.14338598	0.223582754	-6.122025148	0.032906954	0.042065329	-0.009158375
cg10251535	-0.010554075	0.205690535	-1.467182498	0.143402122	0.223582754	-6.122111463	0.200785644	0.209808221	-0.009022576
cg13757419	0.02677158	0.815101361	1.467182307	0.143402174	0.223582754	-6.122111742	0.828668151	0.803711957	0.024956193
cg06567996	-0.011196037	0.866756139	-1.467144828	0.143412361	0.223582754	-6.122166207	0.861574798	0.871105907	-0.009531108
cg03388043	0.014215198	0.792640048	1.467088897	0.143427565	0.223582754	-6.122247487	0.800794732	0.78579414	0.015000592
cg14086691	0.019627296	0.870682405	1.467013495	0.143448063	0.223588257	-6.122357056	0.882705396	0.86058903	0.022116367
cg18340948	0.008927974	0.125687761	1.466761559	0.143516569	0.223668579	-6.122723113	0.130828308	0.12137224	0.009456068
cg19408449	0.01520609	0.881329562	1.466641123	0.143549327	0.223685454	-6.122898083	0.889401901	0.874552784	0.014849117
cg17259183	0.010908437	0.062383356	1.466596931	0.143561348	0.223685454	-6.122962281	0.06847518	0.057269232	0.011205948
cg13234367	-0.014312537	0.839636357	-1.466456954	0.143599431	0.223699881	-6.123165615	0.83175802	0.846250269	-0.014492249
cg14867071	-0.02440084	0.061559547	-1.466438101	0.14360456	0.223699881	-6.123193	0.047525343	0.073341348	-0.025816005
cg06178669	0.012881092	0.105754389	1.4663157	0.143637868	0.223725318	-6.123370785	0.113570462	0.099192747	0.014377714
cg03167415	-0.008800059	0.905756135	-1.465928143	0.14374337	0.223846792	-6.123933607	0.901435935	0.90938297	-0.007947035
cg12837306	-0.012461164	0.091402907	-1.465865708	0.143760372	0.223846792	-6.124024264	0.08406126	0.097566266	-0.013505007
cg02668903	-0.008024982	0.887600462	-1.465842028	0.143766821	0.223846792	-6.124058647	0.884619526	0.890102976	-0.00548345
cg14714147	-0.007890075	0.819942503	-1.465500578	0.143859832	0.223965148	-6.12455436	0.81636941	0.822942136	-0.006572726
cg14235348	0.009730196	0.840801333	1.465317244	0.143909792	0.224016459	-6.124820477	0.847095848	0.835517049	0.011578799
cg13027321	0.016769388	0.837419311	1.465227018	0.143934384	0.224028275	-6.124951431	0.846787046	0.829555039	0.017232007
cg09704003	0.020597109	0.782728098	1.465067505	0.143977869	0.224069491	-6.125182929	0.79382136	0.773415236	0.020406123
cg04322353	0.01388541	0.818636903	1.464701481	0.144077689	0.22419836	-6.125714039	0.826552295	0.811991883	0.014560412
cg07662403	-0.019512072	0.829371854	-1.46429357	0.144188995	0.224345069	-6.126305773	0.821513779	0.835968757	-0.014454978
cg01426303	0.010180966	0.853162182	1.464159543	0.144225582	0.2243755	-6.126500163	0.859380163	0.847942148	0.011438015
cg11380577	-0.016241821	0.129184793	-1.463987365	0.144272593	0.224388778	-6.126749862	0.120855144	0.136177585	-0.015322441
cg05856102	-0.011047007	0.951917015	-1.463968557	0.144277729	0.224388778	-6.126777136	0.946475873	0.956484888	-0.010009015
cg19249811	0.015791805	0.894023731	1.463941188	0.144285203	0.224388778	-6.126816823	0.902442716	0.886955942	0.015486775
cg23115136	0.010107185	0.924607078	1.463728664	0.14434325	0.224452561	-6.127124983	0.930126704	0.919973318	0.010153386
cg25477542	-0.014861967	0.82549986	-1.463561778	0.144388845	0.224496968	-6.127366937	0.817255474	0.832421073	-0.015165599
cg17101296	-0.011723	0.186784216	-1.463456593	0.144417588	0.224515167	-6.127519421	0.181350458	0.191345888	-0.00999543
cg16319118	-0.009813909	0.207899896	-1.463363318	0.14444308	0.224522772	-6.127654632	0.203457563	0.211629261	-0.008171698
cg09074843	0.012243482	0.883405806	1.463314009	0.144456558	0.224522772	-6.127726107	0.890682167	0.877297255	0.013384912
cg01617432	-0.014044556	0.084468062	-1.463235091	0.14447813	0.224529818	-6.127840494	0.077136537	0.090622922	-0.013486385
cg21839260	0.008749616	0.155347516	1.46289968	0.144569845	0.224592694	-6.128326588	0.160622706	0.150918962	0.009703744
cg27307298	-0.013373777	0.180633599	-1.462897303	0.144570495	0.224592694	-6.128330033	0.173994687	0.186207007	-0.01221232
cg05006567	0.013738974	0.039863163	1.462840706	0.144585975	0.224592694	-6.128412045	0.046822734	0.034020559	0.012802175
cg20033591	0.02022566	0.810078079	1.462837813	0.144586767	0.224592694	-6.128416238	0.821743963	0.800284498	0.021459465
cg01005608	-0.011573399	0.190621923	-1.462618179	0.144646853	0.224657617	-6.128734469	0.185173155	0.195196198	-0.010023043
cg00000155	-0.015712564	0.899479354	-1.462509886	0.144676486	0.224657617	-6.12889136	0.891151108	0.906470967	-0.015319859
cg16618809	-0.007968683	0.901588027	-1.462459128	0.144690377	0.224657617	-6.128964892	0.898377916	0.904282936	-0.00590502
cg15353666	-0.007853464	0.844199463	-1.462435808	0.144696759	0.224657617	-6.128998675	0.840702304	0.84713535	-0.006433045
cg16857912	0.016511223	0.842545045	1.462348303	0.14472071	0.224659122	-6.129125433	0.851734113	0.834830766	0.016903347
cg24598906	0.010919747	0.784781257	1.46230769	0.144731827	0.224659122	-6.129184262	0.792005601	0.778716376	0.013289224
cg02588528	-0.009959037	0.859588335	-1.462133058	0.144779637	0.224706865	-6.129437204	0.854516317	0.863846326	-0.00933001
cg06103624	0.015980363	0.783185615	1.461853254	0.144856266	0.224799319	-6.129842416	0.792554932	0.775320015	0.017234917
cg18626958	0.011397985	0.941717258	1.461656836	0.144910077	0.224856346	-6.130126823	0.947440639	0.936912444	0.010528195
cg27664783	0.009647951	0.177323584	1.461566232	0.144934904	0.22486839	-6.130258002	0.182181333	0.173245473	0.00893586
cg27504269	0.021897419	0.798439988	1.461291736	0.145010142	0.224958634	-6.130655377	0.811704587	0.787304274	0.024400313
cg01091214	-0.012806225	0.860356509	-1.461227537	0.145027742	0.224959454	-6.130748304	0.855285442	0.864613702	-0.00932826
cg07911225	-0.010460513	0.206127769	-1.46116145	0.145045862	0.224961079	-6.130843959	0.202028858	0.209568831	-0.007539973
cg04089440	0.036221693	0.756367195	1.460937856	0.145107182	0.225029697	-6.131167563	0.776399675	0.739549804	0.03684987
cg15310511	-0.010528112	0.818635206	-1.460845806	0.145132431	0.225042369	-6.131300771	0.812579656	0.823718878	-0.011139222
cg24604127	0.023051101	0.871728129	1.460621979	0.145193843	0.225093108	-6.131624643	0.883423879	0.861909475	0.021514404
cg21954196	-0.007647851	0.879927715	-1.460602026	0.145199318	0.225093108	-6.131653512	0.876141252	0.883106474	-0.006965222
cg22036487	0.020971919	0.867551531	1.460510656	0.145224394	0.225105498	-6.131785705	0.878858307	0.858059423	0.020798884
cg06279626	0.012204246	0.777484534	1.460397571	0.145255433	0.225127128	-6.131949305	0.784154705	0.771884884	0.012269821
cg17468665	0.015413806	0.849493165	1.460055613	0.145349326	0.225246156	-6.132443941	0.85717144	0.843047205	0.014124235
cg26042854	0.021264451	0.804625074	1.459765542	0.145429007	0.225332099	-6.132863431	0.816175169	0.794928697	0.021246472
cg16559275	-0.014165742	0.086309483	-1.45972923	0.145438985	0.225332099	-6.13291594	0.078115221	0.093188617	-0.015073396
cg12390516	-0.015817553	0.101971235	-1.459622774	0.145468238	0.225344812	-6.133069868	0.093631934	0.10897213	-0.015340196
cg24118983	0.019553185	0.852394596	1.459574907	0.145481393	0.225344812	-6.133139077	0.863743816	0.842866856	0.02087696
cg15700009	0.008270793	0.143358058	1.459503679	0.145500969	0.225348645	-6.133242059	0.148925685	0.138684	0.010241685
cg14056656	0.019760428	0.882002451	1.459322605	0.145550746	0.225383182	-6.133503834	0.893037682	0.872738307	0.020299376
cg17051704	-0.010662198	0.159881966	-1.459298122	0.145557478	0.225383182	-6.133539227	0.153769648	0.165013295	-0.011243647
cg07711085	0.020254082	0.846996951	1.459219204	0.145579177	0.225390296	-6.133653305	0.855871437	0.839546764	0.016324673
cg00608701	0.012976793	0.886384044	1.45914586	0.145599346	0.22539504	-6.133759322	0.893798507	0.880159556	0.013638951
cg17096067	0.00955787	0.780184659	1.458672999	0.145729429	0.225545279	-6.134442697	0.785643277	0.775602116	0.010041161
cg00332937	-0.012086999	0.194593886	-1.458668637	0.145730629	0.225545279	-6.134448999	0.18854337	0.199673331	-0.011129962
cg15545624	-0.014654079	0.052847729	-1.458600613	0.14574935	0.225547761	-6.134547288	0.044619461	0.059755411	-0.01513595
cg13990947	-0.017045784	0.140333015	-1.458518429	0.14577197	0.225556276	-6.134666031	0.132306557	0.147071276	-0.014764718
cg18331249	0.008614045	0.952233317	1.458335527	0.145822322	0.225607694	-6.134930275	0.956856934	0.948351762	0.008505171
cg01032946	0.013484512	0.936211794	1.458099	0.145887455	0.225663473	-6.135271942	0.943929439	0.929732784	0.014196656
cg18724928	-0.011478709	0.233062398	-1.458080227	0.145892626	0.225663473	-6.135299056	0.227264541	0.237929735	-0.010665194
cg02399454	-0.011996209	0.835423649	-1.45757374	0.146032178	0.225814395	-6.136030492	0.828711964	0.841058149	-0.012346185
cg05018467	-0.010870152	0.199304292	-1.457526831	0.146045109	0.225814395	-6.136098223	0.194353892	0.203460183	-0.009106291
cg07077858	-0.013759802	0.14617001	-1.457508061	0.146050283	0.225814395	-6.136125324	0.137886697	0.153123903	-0.015237206
cg05407396	0.020016213	0.10367009	1.457477361	0.146058746	0.225814395	-6.136169648	0.113970567	0.095022776	0.018947791
cg16701694	-0.008215086	0.828076134	-1.457410842	0.146077084	0.225816252	-6.136265686	0.824626768	0.830971899	-0.006345131
cg12125241	0.010463492	0.796528013	1.45719467	0.146136691	0.225871594	-6.136577757	0.804067956	0.790198184	0.013869773
cg05445227	-0.016732217	0.847023335	-1.457156689	0.146147166	0.225871594	-6.136632582	0.837781411	0.854781987	-0.017000576
cg26453023	0.011829078	0.167801244	1.45707921	0.146168536	0.225878128	-6.136744419	0.174820969	0.161908142	0.012912828
cg22023826	0.010308921	0.794577981	1.456603555	0.146299782	0.226054435	-6.137430871	0.800273322	0.789796707	0.010476615
cg13895650	-0.016818074	0.809590436	-1.456433904	0.146346614	0.226056209	-6.137675653	0.801356723	0.816502689	-0.015145966
cg06624358	-0.010664905	0.188487199	-1.456261546	0.146394207	0.226056209	-6.137924313	0.183418858	0.192742103	-0.009323245
cg07549208	-0.014341749	0.115265983	-1.456258726	0.146394985	0.226056209	-6.137928381	0.108578992	0.120879753	-0.012300761
cg16670742	0.006979691	0.803512556	1.456257293	0.146395381	0.226056209	-6.137930448	0.808166946	0.799605167	0.008561779
cg14863074	0.009974699	0.066645475	1.456243558	0.146399174	0.226056209	-6.137950262	0.070922155	0.063055175	0.00786698
cg20505989	0.009363575	0.159201507	1.456226585	0.146403862	0.226056209	-6.137974747	0.165232796	0.154138202	0.011094594
cg06702543	0.013399664	0.837898965	1.456067546	0.146447789	0.226097541	-6.13820416	0.845253679	0.831724638	0.013529041
cg18732855	0.010310053	0.82685467	1.455995791	0.146467611	0.226101653	-6.138307659	0.832518187	0.822100113	0.010418074
cg13983277	0.031099434	0.786048614	1.455866674	0.146503285	0.226130231	-6.138493881	0.803241743	0.771614876	0.031626866
cg16231923	0.014059107	0.188028146	1.455636448	0.146566911	0.226201942	-6.138825892	0.197097711	0.180414191	0.016683521
cg17063962	-0.014607283	0.070797251	-1.455522041	0.146598536	0.226224255	-6.13899086	0.062103247	0.078095921	-0.015992675
cg08437041	-0.007843362	0.836738795	-1.45543571	0.146622404	0.226234593	-6.139115336	0.832535337	0.840267624	-0.007732287
cg10411658	0.011696907	0.861235145	1.454953797	0.146755695	0.226390458	-6.139810045	0.867480939	0.855991762	0.011489177
cg25804542	0.010980433	0.140202344	1.454946253	0.146757782	0.226390458	-6.139820918	0.147284561	0.134256779	0.013027782
cg11784564	0.0108061	0.163187686	1.454874579	0.146777614	0.226394548	-6.139924221	0.169518941	0.157872559	0.011646382
cg12398261	-0.012545165	0.958308042	-1.45459297	0.146855555	0.226488255	-6.140330052	0.950187486	0.965125298	-0.014937812
cg21625068	0.010539636	0.827264691	1.454243739	0.146952256	0.226610869	-6.140833227	0.833313763	0.822186458	0.011127305
cg26384014	-0.011025841	0.935427524	-1.453402891	0.147185285	0.226943658	-6.142044237	0.929047671	0.940783449	-0.011735778
cg26541248	0.009066009	0.833397414	1.453336605	0.147203667	0.226945446	-6.142139676	0.839154987	0.828563897	0.01059109
cg07210335	0.013853202	0.034060068	1.453076951	0.147275691	0.227029923	-6.14251348	0.041385812	0.02791006	0.013475753
cg21673338	-0.010416147	0.855268911	-1.452415509	0.147459286	0.227286351	-6.14346541	0.851647304	0.858309272	-0.006661969
cg05433549	0.012560456	0.87942785	1.45225813	0.147502996	0.227327131	-6.143691843	0.886520023	0.873473927	0.013046097
cg05280698	0.013118245	0.159282889	1.452080579	0.147552319	0.227362428	-6.14394727	0.168656391	0.151413776	0.017242615
cg01915688	-0.019785071	0.885142846	-1.451897432	0.147603211	0.227362428	-6.144210715	0.875178574	0.893507915	-0.018329341
cg08475245	0.012203307	0.847189331	1.451886806	0.147606164	0.227362428	-6.144225999	0.854739487	0.840850929	0.013888558
cg01028619	-0.013105237	0.900361203	-1.451866153	0.147611903	0.227362428	-6.144255704	0.894387776	0.905375932	-0.010988156
cg19115205	-0.014428302	0.963292097	-1.451865193	0.14761217	0.227362428	-6.144257085	0.955456802	0.969869875	-0.014413073
cg03734225	0.026645601	0.795845096	1.451503033	0.147712849	0.227490908	-6.144777921	0.811696339	0.78253788	0.029158458
cg06602454	-0.015012757	0.815066551	-1.451012259	0.147849366	0.227674546	-6.145483517	0.807478415	0.821436838	-0.013958423
cg12584394	0.006324745	0.782650119	1.450212166	0.148072133	0.227990944	-6.146633325	0.786486613	0.779429358	0.007057256
cg20911165	0.010567126	0.798943375	1.449870047	0.148167466	0.228111077	-6.14712479	0.803964923	0.794727754	0.009237169
cg27105694	-0.009083598	0.822529688	-1.449771719	0.148194875	0.22812662	-6.147266019	0.818625843	0.82580699	-0.007181147
cg12769792	0.015458463	0.836978691	1.449621363	0.148236793	0.228164493	-6.14748196	0.845781775	0.829588447	0.016193328
cg03702660	-0.011533632	0.943612299	-1.449328998	0.148318329	0.228257257	-6.147901791	0.937347409	0.948871713	-0.011524303
cg14405137	-0.010235577	0.185222929	-1.449281044	0.148331706	0.228257257	-6.147970644	0.180618284	0.189088556	-0.008470273
cg07307335	-0.01255736	0.887462538	-1.448964408	0.148420056	0.228363153	-6.148425218	0.883368011	0.890899919	-0.007531908
cg22006392	0.014430526	0.886897285	1.448910208	0.148435183	0.228363153	-6.14850302	0.893884771	0.881031248	0.012853523
cg22820257	-0.010033642	0.151206181	-1.448163789	0.148643629	0.228657145	-6.149574179	0.146496892	0.155159657	-0.008662765
cg14516589	0.012999825	0.88136181	1.447973839	0.148696711	0.2287121	-6.149846683	0.888980098	0.87496621	0.014013887
cg25951256	-0.014883779	0.169644634	-1.447602412	0.148800548	0.228845101	-6.150379433	0.161975261	0.176083121	-0.01410786
cg04000274	-0.012402325	0.881245786	-1.447502764	0.148828416	0.228861248	-6.150522338	0.875013355	0.886477951	-0.011464596
cg00197431	-0.019401208	0.824148064	-1.447058246	0.148952778	0.229025759	-6.151159706	0.812880687	0.833607097	-0.020726411
cg01842321	0.017199797	0.782531695	1.446900098	0.148997042	0.229067089	-6.151386417	0.791800271	0.774750668	0.017049604
cg17022362	-0.012454209	0.821776128	-1.446595002	0.149082464	0.229171678	-6.151823717	0.814833833	0.827604228	-0.012770395
cg23392978	-0.013404505	0.83034917	-1.445394804	0.149422543	0.229614093	-6.151951886	0.825176906	0.834718288	-0.009541382
cg00169748	0.012264186	0.818550337	1.446281172	0.14917037	0.229280061	-6.152273439	0.827309542	0.81119693	0.016112612
cg19516263	0.018091054	0.86280843	1.444600838	0.149645401	0.22987613	-6.152633855	0.874228891	0.85329138	0.020937511
cg25928510	-0.011721117	0.888849897	-1.44602886	0.149241074	0.229361981	-6.152634936	0.882117348	0.894501914	-0.012384566
cg03325667	0.00914004	0.183211584	1.44514239	0.149489686	0.229690485	-6.153904523	0.188895883	0.17843958	0.010456303
cg04123941	0.014048751	0.856340932	1.445043951	0.149517314	0.229706149	-6.154045459	0.863768017	0.850105848	0.013662169
cg13656404	-0.006927672	0.942368008	-1.444522901	0.149663612	0.229877307	-6.154791289	0.937936951	0.946087907	-0.008150956
cg14017705	0.01350833	0.179960792	1.444147283	0.149769145	0.23001259	-6.155328783	0.188432107	0.172849071	0.015583037
cg24665807	-0.015548449	0.857786309	-1.443977976	0.149816732	0.23005886	-6.15557101	0.849547576	0.864702777	-0.015155201
cg23307143	0.011566147	0.836268553	1.443722898	0.149888448	0.230142167	-6.155935896	0.843013823	0.830605857	0.012407966
cg26520012	0.009565923	0.182743926	1.443562437	0.149933576	0.230184636	-6.156165402	0.187847988	0.178459034	0.009388954
cg07146321	-0.016200282	0.869689698	-1.44335448	0.149992077	0.230229064	-6.156462802	0.860684878	0.8772493	-0.016564422
cg15358372	-0.01048172	0.178071928	-1.443335352	0.149997459	0.230229064	-6.156490155	0.172574811	0.182686792	-0.010111981
cg03311274	-0.008794589	0.177617583	-1.443090212	0.150066444	0.23029832	-6.156840672	0.173831907	0.180795682	-0.006963776
cg18402325	0.009578819	0.792624009	1.44305081	0.150077534	0.23029832	-6.156897006	0.798430531	0.787749398	0.010681133
cg01599714	-0.012899385	0.824447598	-1.442222731	0.150310758	0.230629351	-6.158080581	0.816890983	0.830791422	-0.013900439
cg08129093	0.014192231	0.839050703	1.441822085	0.150423698	0.230775768	-6.158652986	0.846048299	0.833176179	0.012872119
cg14361804	0.021508143	0.138605218	1.441354799	0.150555505	0.230925532	-6.1593204	0.151258341	0.127982844	0.023275496
cg09575750	-0.00929556	0.831917814	-1.441351746	0.150556367	0.230925532	-6.15932476	0.827130773	0.835936565	-0.008805793
cg26127219	0.012308743	0.840239125	1.441051298	0.150641161	0.231019211	-6.15975377	0.846717333	0.83480063	0.011916704
cg19160975	0.013481048	0.044057563	1.441011109	0.150652506	0.231019211	-6.159811149	0.052036048	0.037359576	0.014676472
cg26847616	-0.014554001	0.843328277	-1.439178365	0.151174252	0.231630595	-6.160154136	0.838244853	0.847564465	-0.009319612
cg23919433	-0.007917933	0.13419742	-1.440673497	0.150747839	0.2311385	-6.160293107	0.129526816	0.138118421	-0.008591605
cg04710276	0.014017953	0.068112583	1.440432036	0.150816049	0.231216181	-6.160637736	0.077310313	0.060391032	0.01691928
cg23422587	0.0099568	0.058467176	1.440215753	0.150877166	0.231282971	-6.160946381	0.064210678	0.05364547	0.010565208
cg15691584	0.010875351	0.813703644	1.440145078	0.150897142	0.231286686	-6.161047228	0.819915423	0.808488818	0.011426606
cg11889058	0.012873788	0.886757129	1.439821389	0.150988656	0.231400037	-6.161509039	0.893803557	0.880841609	0.012961948
cg03339854	0.011541896	0.79527691	1.43968062	0.151028467	0.231434133	-6.161709843	0.802602554	0.789126986	0.013475569
cg14393732	0.014297124	0.770341633	1.43900901	0.151218519	0.231671482	-6.162667617	0.778669155	0.763350627	0.015318528
cg13865402	-0.013343939	0.810260942	-1.43886273	0.151259937	0.23169199	-6.162876167	0.802855234	0.816478079	-0.013622845
cg26764761	-0.013286953	0.895842202	-1.438837539	0.151267071	0.23169199	-6.162912079	0.88818409	0.902271234	-0.014087144
cg17392043	0.010593198	0.922930031	1.438486328	0.151366554	0.231794603	-6.163412703	0.928280882	0.918437959	0.009842923
cg14468692	-0.012784744	0.192065829	-1.438476823	0.151369247	0.231794603	-6.163426249	0.185696296	0.19741309	-0.011716794
cg09152224	0.016486638	0.878717904	1.438305609	0.151417763	0.231831526	-6.163670256	0.887723662	0.871157514	0.016566148
cg10499042	0.011700432	0.881123693	1.438267563	0.151428546	0.231831526	-6.163724474	0.887851658	0.875475525	0.012376133
cg24026146	0.011353559	0.850443643	1.438161103	0.15145872	0.231850785	-6.163876177	0.858225969	0.843910333	0.014315636
cg26830054	-0.018074761	0.815421381	-1.437955916	0.151516891	0.23191289	-6.164168534	0.805111294	0.824076763	-0.018965469
cg08196217	0.010375587	0.176024698	1.437871007	0.151540968	0.231922803	-6.164289504	0.18265517	0.170458376	0.012196795
cg15434587	0.009115576	0.167101351	1.437328868	0.151694766	0.23213122	-6.165061716	0.173141362	0.162030724	0.011110638
cg11978593	-0.01709227	0.816363136	-1.437145331	0.151746861	0.232183974	-6.165323079	0.807583893	0.823733366	-0.016149473
cg20797320	0.012292083	0.1803362	1.436851066	0.151830412	0.232284841	-6.165742052	0.187845102	0.17403243	0.013812671
cg23670372	-0.010288562	0.969102882	-1.436715189	0.151869004	0.23231691	-6.165935484	0.963833342	0.973526694	-0.009693353
cg11324445	-0.014980433	0.9089803	-1.436455867	0.151942677	0.23240263	-6.166304601	0.900834404	0.91581883	-0.014984426
cg12995701	-0.011122989	0.893406472	-1.436173158	0.152023026	0.232482243	-6.166706931	0.8895238	0.896665999	-0.007142199
cg25657443	0.009027378	0.822221407	1.436148577	0.152030014	0.232482243	-6.166741909	0.82772648	0.817599865	0.010126615
cg00103879	-0.016531118	0.803373634	-1.43606986	0.152052393	0.232489484	-6.166853919	0.795905843	0.80964289	-0.013737046
cg07970040	0.010124607	0.846377818	1.435916068	0.152096122	0.232529365	-6.167072736	0.852135861	0.841543906	0.010591955
cg02121773	0.008079241	0.798962926	1.435847455	0.152115635	0.232532218	-6.167170352	0.803609278	0.795062285	0.008546993
cg23380468	0.015182596	0.853147451	1.435415767	0.152238445	0.232692958	-6.167784411	0.861391197	0.846226776	0.015164421
cg20155446	0.01478239	0.796445894	1.435255282	0.15228412	0.232735775	-6.168012647	0.8056876	0.788687425	0.017000175
cg07637837	-0.014086491	0.826424937	-1.435090782	0.152330949	0.232780345	-6.168246568	0.818426616	0.833139577	-0.01471296
cg05703749	-0.016854023	0.8550757	-1.435010851	0.152353708	0.232788127	-6.168360222	0.844994625	0.863538825	-0.0185442
cg09095858	-0.019056972	0.897650599	-1.433681935	0.152736134	0.23305907	-6.16857585	0.888605963	0.905290788	-0.016684825
cg07607869	-0.013874143	0.835558971	-1.434699965	0.152442249	0.232896408	-6.16880221	0.828139179	0.841787932	-0.013648753
cg17555660	0.018137813	0.861259974	1.434267004	0.152565624	0.233057875	-6.169417594	0.871964431	0.852273516	0.019690915
cg24423574	0.023616536	0.820975792	1.434197652	0.152585393	0.23305907	-6.16951615	0.83635677	0.808063366	0.028293405
cg06494592	-0.017835713	0.099035366	-1.433974794	0.152648934	0.23305907	-6.16983282	0.090334734	0.1063396	-0.016004866
cg27292619	0.017232748	0.793001641	1.433941638	0.152658389	0.23305907	-6.169879928	0.803241534	0.784405188	0.018836346
cg26240346	0.010740829	0.816821668	1.433927957	0.15266229	0.23305907	-6.169899366	0.824107513	0.810705156	0.013402357
cg08509907	-0.008458936	0.931649165	-1.433906515	0.152668405	0.23305907	-6.16992983	0.92721007	0.935375813	-0.008165743
cg13055103	0.024995148	0.831482872	1.433792229	0.152701002	0.23305907	-6.170092199	0.844838846	0.820270449	0.024568397
cg13217675	-0.009087636	0.130484349	-1.43369497	0.152728745	0.23305907	-6.170230366	0.125982867	0.13426337	-0.008280503
cg23773384	-0.007857841	0.864290127	-1.433665328	0.152737202	0.23305907	-6.170272475	0.860724937	0.867283126	-0.006558189
cg12024906	0.012132277	0.171266746	1.433644041	0.152743275	0.23305907	-6.170302714	0.180202601	0.163765042	0.016437559
cg15935035	0.014813258	0.799321568	1.433297613	0.152842134	0.233182911	-6.170794763	0.808758787	0.791398965	0.017359822
cg21291856	-0.013100622	0.143643765	-1.433161842	0.152880893	0.233215041	-6.170987573	0.136553391	0.149596178	-0.013042787
cg08517984	0.012981918	0.832044174	1.432941062	0.152943934	0.233265409	-6.171301066	0.838757662	0.826408159	0.012349503
cg26770051	0.011015572	0.785901926	1.432816326	0.15297956	0.233265409	-6.171478163	0.792205448	0.780610079	0.011595369
cg14691886	-0.021230881	0.865698754	-1.432815444	0.152979812	0.233265409	-6.171479416	0.853689575	0.875780534	-0.022090959
cg20592691	0.018677695	0.775717545	1.432798257	0.152984721	0.233265409	-6.171503816	0.786338063	0.766801554	0.019536508
cg25294526	0.011217183	0.792411617	1.43252067	0.153064027	0.233359329	-6.171897866	0.799191574	0.786719801	0.012471773
cg04021697	-0.012509705	0.183360966	-1.43243955	0.153087209	0.233367672	-6.172013007	0.17817	0.187718814	-0.009548814
cg24159247	-0.013545398	0.204016649	-1.43170635	0.153296859	0.233660233	-6.173053406	0.196645611	0.21020468	-0.01355907
cg13045071	-0.014675383	0.823399713	-1.431589479	0.153330297	0.233684169	-6.173219195	0.814216236	0.831109298	-0.016893062
cg00044848	-0.014857248	0.872791498	-1.431508292	0.153353529	0.233692547	-6.173334357	0.865291961	0.879087406	-0.013795446
cg08499461	-0.008363176	0.118636864	-1.431286418	0.153417033	0.233762285	-6.173649046	0.115037055	0.121658927	-0.006621872
cg20121803	0.013652024	0.029005094	1.430968906	0.153507944	0.233873763	-6.174099297	0.036551792	0.022669594	0.013882198
cg07120889	0.010191418	0.139324321	1.430653874	0.153598186	0.233984196	-6.174545934	0.146168198	0.133578844	0.012589354
cg02523263	0.007743289	0.905732082	1.430431569	0.15366189	0.234054182	-6.174861049	0.909760845	0.90234991	0.007410936
cg03843572	-0.013780568	0.824840141	-1.430253036	0.153713066	0.234105071	-6.175114083	0.818535493	0.830132931	-0.011597439
cg23051349	-0.012490129	0.187194637	-1.430090373	0.153759704	0.234149037	-6.175344597	0.180286078	0.192994416	-0.012708339
cg00512404	-0.024414618	0.217594502	-1.42982702	0.153835234	0.234209389	-6.175717746	0.204419792	0.228654753	-0.024234961
cg09341797	-0.01363895	0.200685191	-1.429778468	0.153849162	0.234209389	-6.175786532	0.194364725	0.205991262	-0.011626536
cg11529236	-0.018321742	0.847335742	-1.429766282	0.153852658	0.234209389	-6.175803797	0.838195413	0.855009105	-0.016813692
cg23503501	0.007596455	0.136727813	1.429495719	0.153930292	0.234300503	-6.176187075	0.141620371	0.132620481	0.008999889
cg08406102	-0.020398672	0.22132374	-1.429245522	0.154002109	0.234375426	-6.17654144	0.210968587	0.230016955	-0.019048368
cg25933095	0.016954958	0.879427541	1.429200316	0.154015088	0.234375426	-6.176605461	0.888950596	0.871432878	0.017517718
cg15372372	0.012716176	0.861967579	1.428842452	0.154117861	0.234501549	-6.177112197	0.869618178	0.855544854	0.014073324
cg02541251	0.008175348	0.789845392	1.428787803	0.15413356	0.234501549	-6.17718957	0.794553794	0.785892659	0.008661135
cg17790037	0.009050496	0.149906603	1.428599235	0.154187739	0.234556555	-6.177456522	0.155678116	0.145061382	0.010616734
cg24652615	-0.015952507	0.842239822	-1.428538073	0.154205315	0.234556555	-6.177543101	0.833249003	0.849787669	-0.016538666
cg16329085	-0.015175277	0.883970584	-1.42843912	0.154233754	0.234572736	-6.177683166	0.87482417	0.891649055	-0.016824885
cg07799895	-0.008992979	0.849637081	-1.428314867	0.154269471	0.234599979	-6.177859031	0.846053307	0.852645682	-0.006592375
cg06176987	0.030267763	0.817126772	1.427840377	0.15440592	0.234780384	-6.178530472	0.833784815	0.803142243	0.030642572
cg08743896	-0.010345582	0.878929607	-1.426183819	0.154886686	0.235267073	-6.178663855	0.8743156	0.882774613	-0.008459013
cg09690321	-0.012717149	0.894228438	-1.427253163	0.154574914	0.235010227	-6.179361122	0.888521728	0.899019257	-0.010497529
cg19205847	0.011815446	0.860844467	1.42700596	0.154646098	0.235091328	-6.179710705	0.867833105	0.854977462	0.012855643
cg23929072	0.013311066	0.024844651	1.426884604	0.154681053	0.235092946	-6.1798823	0.032508477	0.018410822	0.014097655
cg17345870	-0.013334039	0.134161775	-1.426878383	0.154682845	0.235092946	-6.179891095	0.12609988	0.140929785	-0.014829905
cg12176654	0.015179309	0.855374953	1.426717991	0.154729053	0.23510755	-6.180117863	0.861864061	0.849927306	0.011936755
cg18268027	0.009214964	0.145984594	1.426668683	0.15474326	0.23510755	-6.180187571	0.151585126	0.141282913	0.010302213
cg24952959	0.013453251	0.041184137	1.426659245	0.15474598	0.23510755	-6.180200913	0.048930658	0.034680885	0.014249772
cg02720442	0.021269986	0.034535497	1.426219595	0.154872705	0.235267073	-6.180822349	0.046173802	0.024765067	0.021408735
cg10726445	0.010737884	0.159596054	1.426019249	0.15493048	0.23530647	-6.181105472	0.16616154	0.154084287	0.012077253
cg18367631	0.012963805	0.150608365	1.425933384	0.154955246	0.235316962	-6.181226802	0.158226892	0.144212565	0.014014327
cg09554300	0.014553094	0.087673307	1.425726053	0.155015059	0.235371475	-6.181519735	0.09554009	0.081069094	0.014470996
cg15419902	-0.008923722	0.168912448	-1.42568513	0.155026867	0.235371475	-6.18157755	0.1649654	0.172226019	-0.007260619
cg03055671	0.016508835	0.161343421	1.425281217	0.15514345	0.235521341	-6.182148095	0.171467327	0.15284434	0.018622987
cg10489798	0.007388607	0.799418982	1.425139827	0.155184276	0.235527576	-6.182347778	0.80360936	0.795901134	0.007708226
cg08069675	0.011728936	0.889784098	1.425071476	0.155204015	0.235527576	-6.182444301	0.89652133	0.88412815	0.01239318
cg22052566	-0.009807066	0.079890931	-1.425034821	0.155214601	0.235527576	-6.182496062	0.074891716	0.084087803	-0.009196087
cg12168509	0.016209632	0.824412142	1.425019405	0.155219054	0.235527576	-6.182517832	0.834457164	0.815979284	0.01847788
cg14615905	-0.031482462	0.841387642	-1.424805603	0.155280814	0.235594161	-6.182819717	0.824691764	0.855403935	-0.03071217
cg10348204	0.016135203	0.780196332	1.424643447	0.155327668	0.235638117	-6.18304865	0.792309166	0.770027532	0.022281634
cg02976309	-0.010884001	0.09879719	-1.424435362	0.155387809	0.235702217	-6.183342387	0.093021633	0.103645806	-0.010624173
cg16792066	0.009883542	0.056066852	1.424119859	0.15547903	0.235813441	-6.183787677	0.061283017	0.051687849	0.009595169
cg11416102	0.01631672	0.852445126	1.423966323	0.155523436	0.235853645	-6.184004338	0.860809386	0.845423278	0.015386108
cg22197092	0.010306317	0.870611539	1.423738442	0.155589363	0.235926472	-6.184325868	0.875960153	0.866121345	0.009838808
cg09396308	0.011882648	0.825048715	1.423537787	0.155647431	0.235987365	-6.184608939	0.832666829	0.818653261	0.014013568
cg26893816	-0.014476622	0.808353796	-1.423006145	0.155801363	0.236193576	-6.18535876	0.80042567	0.815009507	-0.014583837
cg16940199	0.008495011	0.113136529	1.422813455	0.155857183	0.236251018	-6.185630458	0.117386347	0.109568781	0.007817566
cg07092448	0.011182615	0.033572562	1.422481562	0.155953365	0.236348482	-6.186098353	0.039156529	0.028884786	0.010271743
cg23536057	-0.010177207	0.198057967	-1.422467801	0.155957354	0.236348482	-6.186117749	0.193497767	0.201886284	-0.008388517
cg06551718	-0.010276441	0.824049199	-1.422222212	0.156028555	0.236429194	-6.186463902	0.819976397	0.827468342	-0.007491946
cg22606460	0.013570515	0.19160831	1.421996869	0.156093909	0.236501028	-6.186781466	0.199560976	0.184931998	0.014628978
cg20740024	0.020927138	0.844664869	1.421843698	0.156138343	0.236534129	-6.186997293	0.856966706	0.834337401	0.022629305
cg27264322	-0.015348254	0.916460068	-1.421797811	0.156151657	0.236534129	-6.187061947	0.907162542	0.924265399	-0.017102857
cg04887089	0.008074225	0.793158783	1.421676684	0.156186804	0.236560175	-6.1872326	0.798034107	0.789065918	0.008968188
cg27169709	0.008769793	0.829019764	1.421581836	0.156214331	0.236574674	-6.187366221	0.834891119	0.824090724	0.010800395
cg10503606	-0.012246399	0.879818046	-1.421454999	0.156251147	0.236603236	-6.187544893	0.874219108	0.884518389	-0.010299281
cg15897435	0.012148186	0.07776717	1.421329882	0.15628747	0.236614747	-6.187721125	0.085749632	0.071065844	0.014683788
cg11054397	-0.012811015	0.83172897	-1.421305112	0.156294662	0.236614747	-6.187756014	0.824262332	0.837997259	-0.013734928
cg19953290	0.011455585	0.792901203	1.421207328	0.156323055	0.236630546	-6.187893733	0.79950647	0.787356041	0.012150428
cg20695805	0.014258378	0.067047671	1.421142347	0.156341926	0.236631927	-6.187985249	0.074457286	0.060827254	0.013630032
cg04967129	0.0136683	0.831199183	1.421036676	0.156372617	0.236651197	-6.18813406	0.83877075	0.824842807	0.013927943
cg06191029	-0.029458224	0.825555442	-1.420739185	0.156459044	0.236754803	-6.188552944	0.810092112	0.838537004	-0.028444893
cg24320234	0.015043286	0.809547556	1.420581993	0.156504727	0.236796737	-6.188774244	0.816735687	0.803513075	0.013222612
cg01521225	0.032324894	0.787301676	1.420382432	0.156562736	0.236855948	-6.189055157	0.807872423	0.770032407	0.037840016
cg09102037	0.008255568	0.804811855	1.420323706	0.156579811	0.236855948	-6.189137816	0.808786647	0.801474993	0.007311654
cg03698766	-0.01412408	0.816297005	-1.42008642	0.156648814	0.236933129	-6.189471769	0.808637735	0.82272701	-0.014089276
cg23916780	0.010868862	0.119889075	1.419633819	0.156780495	0.237105083	-6.190108601	0.126756051	0.114124206	0.012631846
cg18128212	0.004893705	0.848825604	1.419173951	0.156914377	0.237229713	-6.190755454	0.852107876	0.846070116	0.00603776
cg14677912	0.013316927	0.059512229	1.41916636	0.156916588	0.237229713	-6.190766129	0.066012617	0.054055113	0.011957504
cg10673648	-0.01257661	0.853775329	-1.41916524	0.156916914	0.237229713	-6.190767704	0.84795626	0.858660473	-0.010704214
cg23654844	0.013608243	0.039822588	1.419019754	0.156959288	0.237266553	-6.190972301	0.047529655	0.033352458	0.014177197
cg15278888	0.006742911	0.873108814	1.41816545	0.157208289	0.237615694	-6.192173291	0.877098546	0.86975941	0.007339136
cg21852658	-0.016417136	0.82998992	-1.417214116	0.157485924	0.238008031	-6.193509847	0.821160686	0.837402117	-0.016241431
cg05511613	0.007089241	0.851823541	1.416975059	0.157555749	0.238067904	-6.193845567	0.857004704	0.847473923	0.009530781
cg20972369	-0.010514264	0.835402105	-1.416954774	0.157561675	0.238067904	-6.193874052	0.829739841	0.840155612	-0.010415771
cg15644305	0.014209087	0.868093638	1.416768372	0.157616138	0.238122891	-6.194135783	0.876131994	0.861345389	0.014786605
cg05143116	-0.012639626	0.197921156	-1.416498973	0.157694876	0.238197503	-6.194513991	0.192584813	0.202401048	-0.009816235
cg03932398	0.01146515	0.110357462	1.416475704	0.157701678	0.238197503	-6.194546654	0.11586811	0.105731238	0.010136873
cg07711067	0.012819846	0.841840956	1.413525106	0.158573383	0.239239921	-6.194776935	0.850768733	0.834456252	0.016312481
cg16707227	0.007008881	0.933019739	1.416119672	0.157805787	0.238327433	-6.19504637	0.936155928	0.930386889	0.005769038
cg04621455	0.010681701	0.953732239	1.415523268	0.1579803	0.23856365	-6.195883186	0.960235684	0.948272557	0.011963127
cg12470036	0.008505801	0.798632636	1.415385694	0.158020576	0.238597127	-6.196076167	0.803930613	0.794184951	0.009745662
cg02736583	0.008999636	0.148317587	1.415234693	0.158064792	0.238625101	-6.196287961	0.154609892	0.143035158	0.011574734
cg17062279	-0.016436244	0.194407498	-1.415191405	0.158077469	0.238625101	-6.196348673	0.18580937	0.201625679	-0.015816308
cg13646545	0.017820407	0.808067363	1.415136909	0.15809343	0.238625101	-6.196425101	0.818071625	0.799668723	0.018402902
cg09937487	-0.026714996	0.831958663	-1.414299313	0.1583389	0.238968238	-6.197599431	0.81843486	0.843311979	-0.024877119
cg05497124	0.015662011	0.868328988	1.414110673	0.158394223	0.239024357	-6.197863814	0.877571204	0.860570091	0.017001113
cg14464852	0.015534338	0.821798212	1.4135717	0.158552373	0.239235614	-6.198619006	0.829933294	0.814968761	0.014964533
cg21999471	-0.013086198	0.155815146	-1.413405518	0.158601159	0.239254434	-6.198851797	0.148504892	0.16195215	-0.013447259
cg15276594	0.016257185	0.785110768	1.413327957	0.158623933	0.239261397	-6.198960437	0.794649861	0.77710264	0.017547221
cg11884316	0.006198704	0.821341803	1.413195717	0.158662768	0.23928864	-6.199145653	0.825269806	0.81804422	0.007225586
cg25617012	-0.014031589	0.166228827	-1.413142786	0.158678314	0.23928864	-6.199219783	0.160609859	0.170945985	-0.010336126
cg19440734	-0.009267685	0.16594447	-1.412197725	0.158956078	0.239680082	-6.200542889	0.161852208	0.169379949	-0.007527741
cg01983105	0.009412407	0.789081763	1.41162618	0.159124241	0.239906192	-6.201342642	0.795222679	0.783926425	0.011296254
cg10488013	0.012922373	0.905784552	1.411541544	0.159149154	0.239916303	-6.201461045	0.913224396	0.899538756	0.01368564
cg02288294	-0.010951245	0.85542156	-1.411023561	0.159301693	0.240118784	-6.202185529	0.85013066	0.859863304	-0.009732644
cg06247677	0.012224514	0.827426336	1.410869911	0.159346962	0.240158004	-6.202400384	0.833003183	0.822744538	0.010258645
cg03015358	0.013147384	0.776497204	1.410811536	0.159364164	0.240158004	-6.202482006	0.785239886	0.769157669	0.016082217
cg17888563	0.017425369	0.899429451	1.410673529	0.159404835	0.240188969	-6.202674958	0.9082912	0.891989958	0.016301242
cg11533519	-0.009879009	0.182004893	-1.41061812	0.159421167	0.240188969	-6.202752423	0.177508747	0.185779436	-0.008270689
cg04667681	0.011690606	0.846493865	1.410386934	0.159489323	0.240264183	-6.203075598	0.854187854	0.840034714	0.014153141
cg14878131	0.01479669	0.821320925	1.410234739	0.159534203	0.240304321	-6.203288323	0.829831874	0.814175931	0.015655942
cg00700039	0.01189211	0.191767766	1.409628485	0.159713076	0.240546257	-6.20413547	0.199511352	0.185266977	0.014244376
cg01387625	-0.009449878	0.201111574	-1.409498075	0.159751573	0.24057674	-6.204317651	0.197304544	0.204307599	-0.007003055
cg15429715	0.019708906	0.870879234	1.407901406	0.160227128	0.24107249	-6.204488127	0.883145404	0.860657426	0.022487978
cg00791854	-0.01205894	0.201259571	-1.409207856	0.15983727	0.240652566	-6.204723022	0.195679842	0.205943788	-0.010263946
cg20257553	-0.013766297	0.214246701	-1.409203862	0.15983845	0.240652566	-6.2047286	0.206961891	0.220362345	-0.013400453
cg16616362	0.008716123	0.872454291	1.40896441	0.159909183	0.240731556	-6.205062999	0.877392266	0.86830883	0.009083436
cg09024862	0.016284962	0.794136268	1.408801726	0.159957254	0.240776414	-6.205290159	0.804449276	0.785478434	0.018970842
cg13038195	-0.02399023	0.818978603	-1.408544293	0.160033342	0.240863433	-6.205649564	0.805937439	0.829926741	-0.023989302
cg00067720	-0.011176162	0.191988305	-1.40824192	0.160122749	0.240970474	-6.206071629	0.186831192	0.196317734	-0.009486542
cg16092347	-0.011991418	0.888395641	-1.407911852	0.160220388	0.24107249	-6.20653225	0.884432208	0.891722968	-0.00729076
cg05492700	0.012776708	0.836414455	1.407461603	0.160353652	0.241235309	-6.207160415	0.844303999	0.829791134	0.014512865
cg08220149	-0.011718802	0.193962537	-1.40702985	0.16048152	0.241397505	-6.20776259	0.188207332	0.198794067	-0.010586735
cg24954204	-0.015520421	0.846393717	-1.406926602	0.160512109	0.241397505	-6.207906564	0.837183373	0.854125858	-0.016942485
cg00773700	0.028528213	0.835905021	1.406912035	0.160516425	0.241397505	-6.207926876	0.85050925	0.82364468	0.026864569
cg07422888	-0.012800632	0.848727021	-1.40656129	0.160620376	0.241526269	-6.208415892	0.841520971	0.854776545	-0.013255574
cg22061776	-0.007615149	0.122218981	-1.406321551	0.160691458	0.241605584	-6.208750073	0.118999847	0.124921463	-0.005921617
cg16368004	0.013530089	0.081834274	1.405984606	0.160791401	0.24172827	-6.209219657	0.088738324	0.076038282	0.012700042
cg16090801	-0.012149889	0.188290617	-1.405875557	0.160823756	0.241749331	-6.209371609	0.1821754	0.19342438	-0.01124898
cg10241871	0.007259129	0.784873435	1.405744104	0.160862766	0.241765834	-6.209554765	0.78945395	0.781028065	0.008425884
cg14620839	0.012099605	0.783844987	1.40571491	0.16087143	0.241765834	-6.209595438	0.790658508	0.778124994	0.012533515
cg19754530	-0.01412063	0.82197412	-1.405425531	0.160957334	0.24186735	-6.209998567	0.815828603	0.827133319	-0.011304716
cg09506610	0.014337733	0.801980134	1.405268237	0.161004043	0.241909951	-6.210217656	0.811194944	0.794244244	0.0169507
cg18863848	0.011974387	0.165013813	1.405091836	0.161056437	0.241961085	-6.21046333	0.171005956	0.159983372	0.011022585
cg26326088	0.012652889	0.798866821	1.404514074	0.161228134	0.242147703	-6.211267766	0.807880376	0.791299887	0.016580489
cg11006267	-0.014235607	0.118838663	-1.404506083	0.16123051	0.242147703	-6.21127889	0.111545176	0.12496159	-0.013416413
cg25416153	-0.014152249	0.173223523	-1.404488338	0.161235785	0.242147703	-6.211303591	0.167212073	0.178270172	-0.011058099
cg22702814	0.012339431	0.856296078	1.403997448	0.161381781	0.242322406	-6.211986804	0.863937925	0.8498807	0.014057225
cg02735204	-0.010428864	0.920695806	-1.403973543	0.161388893	0.242322406	-6.212020069	0.915878771	0.924739736	-0.008860964
cg02732176	0.027411383	0.775550939	1.403802553	0.161439772	0.242371183	-6.212257989	0.790261888	0.763201006	0.027060882
cg16775224	-0.014831527	0.072317524	-1.403724138	0.161463109	0.242377335	-6.21236709	0.064434927	0.078935014	-0.014500087
cg13854498	0.027750449	0.821307519	1.403665179	0.161480657	0.242377335	-6.212449117	0.836928315	0.808193764	0.028734551
cg25668515	0.011330626	0.814619874	1.403509702	0.16152694	0.24241919	-6.212665407	0.82144848	0.808887217	0.012561263
cg13348907	-0.010614819	0.211436009	-1.403228647	0.16161063	0.242517171	-6.213056335	0.206613141	0.215484836	-0.008871695
cg04735620	-0.012654424	0.885330038	-1.402847156	0.161724281	0.242637931	-6.213586839	0.879829315	0.889947929	-0.010118614
cg03425163	0.011474673	0.168383715	1.402834907	0.161727931	0.242637931	-6.21360387	0.176002836	0.161987416	0.01401542
cg18453320	-0.010362704	0.833814892	-1.402759665	0.161750354	0.242643945	-6.213708484	0.828174592	0.838549959	-0.010375367
cg24401262	-0.011645719	0.179548818	-1.402623657	0.161790892	0.242677129	-6.213897571	0.174180609	0.184055463	-0.009874854
cg12559016	0.008510552	0.106830389	1.402380548	0.16186337	0.24275821	-6.214235511	0.112428834	0.10213046	0.010298374
cg21630843	-0.026472013	0.823395352	-1.402298199	0.161887927	0.242767408	-6.214349971	0.811864541	0.83307554	-0.021210999
cg18055987	-0.011739976	0.88006593	-1.402135255	0.161936526	0.242812654	-6.214576431	0.875729569	0.883706332	-0.007976763
cg16815625	-0.016551416	0.87445805	-1.402060544	0.161958812	0.24281844	-6.214680255	0.864837533	0.882534533	-0.017697
cg27251155	0.011472581	0.937170029	1.401961399	0.161988391	0.242835157	-6.214818028	0.944296644	0.931187191	0.013109453
cg24794857	-0.011691188	0.138475841	-1.401404011	0.162154758	0.243056904	-6.215592395	0.132652376	0.143364676	-0.0107123
cg20909752	-0.009574398	0.160049899	-1.401026443	0.162267526	0.24319827	-6.216116771	0.155328215	0.164013782	-0.008685567
cg19285799	-0.010019783	0.867415746	-1.400937971	0.162293959	0.243210223	-6.216239622	0.863589705	0.870627731	-0.007038026
cg16794862	0.013400784	0.800060094	1.400003477	0.162573355	0.243568182	-6.217536789	0.807486608	0.79382549	0.013661118
cg09076900	-0.013779122	0.815647927	-1.399973646	0.16258228	0.243568182	-6.217578183	0.80808144	0.822000039	-0.013918598
cg15299511	-0.007710673	0.904699564	-1.399929293	0.16259555	0.243568182	-6.217639727	0.902078669	0.906899821	-0.004821151
cg19653415	0.014219582	0.899725474	1.399891825	0.162606761	0.243568182	-6.217691716	0.908010119	0.892770464	0.015239655
cg24337090	-0.013459528	0.81113821	-1.39960655	0.162692139	0.24366837	-6.218087503	0.803524753	0.817529753	-0.014005
cg20415947	0.01257137	0.821858981	1.399475809	0.162731279	0.243699291	-6.218268866	0.82981835	0.815177042	0.014641309
cg02437787	0.012905437	0.934127549	1.399131993	0.162834241	0.243825772	-6.218745722	0.940412615	0.928851198	0.011561417
cg12855615	0.015809808	0.812001387	1.398938789	0.162892121	0.243865384	-6.219013637	0.821478856	0.804044993	0.017433863
cg24147543	0.022122391	0.180564492	1.398920139	0.162897709	0.243865384	-6.219039497	0.193216559	0.169943004	0.023273555
cg15541863	0.007598347	0.786284988	1.398343786	0.16307047	0.244096284	-6.219838493	0.790542411	0.782710856	0.007831555
cg15405368	-0.01055545	0.041886096	-1.398088939	0.163146904	0.244178744	-6.220191682	0.0362186	0.046643994	-0.010425394
cg03873264	-0.009546953	0.863854008	-1.398036554	0.163162619	0.244178744	-6.220264275	0.85970755	0.867334985	-0.007627435
cg17600784	0.008795569	0.933316202	1.397716126	0.163258769	0.244294889	-6.220708246	0.937929757	0.929443094	0.008486663
cg00272992	0.014166042	0.842558994	1.397466383	0.163333737	0.244379319	-6.221054209	0.850866995	0.835584376	0.015282619
cg15254454	-0.017092708	0.880463473	-1.397367437	0.163363447	0.244396019	-6.22119126	0.87225581	0.887353856	-0.015098046
cg24289553	0.008256338	0.876848622	1.397278935	0.163390024	0.244408031	-6.221313838	0.88145522	0.872981355	0.008473865
cg27297376	-0.010698664	0.826284078	-1.397185976	0.163417942	0.244422046	-6.221442579	0.820256966	0.831343877	-0.011086911
cg25292316	0.01730481	0.801392829	1.39680391	0.163532728	0.244565969	-6.221971624	0.811513812	0.792896202	0.01861761
cg17918184	0.013265193	0.875338402	1.396621456	0.163587565	0.244620215	-6.222224217	0.884206423	0.867893644	0.01631278
cg24069928	0.011077807	0.77915384	1.395867447	0.163814331	0.244931515	-6.223267738	0.785868481	0.773516859	0.012351622
cg17585507	-0.012010305	0.834693262	-1.395265502	0.163999172	0.245124444	-6.223392841	0.830825389	0.837960534	-0.007135144
cg06690353	-0.010254843	0.904838604	-1.395691476	0.163867288	0.244982897	-6.223511195	0.899151749	0.909612754	-0.010461004
cg01019631	-0.017577586	0.861701436	-1.394491372	0.164232432	0.245417414	-6.223694073	0.851415758	0.870389959	-0.018974201
cg07124322	0.01653307	0.784613057	1.395549021	0.163910168	0.245019205	-6.22370826	0.794790108	0.776069359	0.018720749
cg27368538	0.010506639	0.881230241	1.394806129	0.164133923	0.245298027	-6.224735619	0.887890954	0.875638532	0.012252422
cg13619891	0.009887835	0.815648354	1.394272796	0.164294703	0.245459522	-6.225472842	0.821580752	0.81066807	0.010912682
cg10174333	0.007489846	0.150733479	1.394262306	0.164297866	0.245459522	-6.225487339	0.155690748	0.146571822	0.009118927
cg12494488	0.010439565	0.813663813	1.393940008	0.164395086	0.245576924	-6.225932712	0.819958995	0.808378968	0.011580026
cg23987381	0.02343522	0.922063503	1.393690962	0.164470239	0.24566134	-6.22627679	0.934329643	0.911766003	0.022563641
cg18211066	0.008297508	0.139610224	1.393627383	0.164489429	0.245662157	-6.22636462	0.14528064	0.134849874	0.010430765
cg17348856	-0.010153389	0.878639198	-1.393513612	0.164523773	0.245685603	-6.226521779	0.874056014	0.882486809	-0.008430795
cg04750027	0.015033908	0.788731335	1.393416707	0.16455303	0.245701448	-6.226655628	0.797080422	0.781722225	0.015358197
cg01085347	-0.01101275	0.208536072	-1.393036544	0.164667844	0.245845023	-6.227180636	0.202773349	0.213373914	-0.010600565
cg19439837	0.014336369	0.868557369	1.392390807	0.164863003	0.246101702	-6.228072082	0.876523305	0.861869916	0.014653388
cg27018984	-0.024890418	0.83872473	-1.392344116	0.164877121	0.246101702	-6.228136524	0.824808991	0.850407078	-0.025598086
cg03012986	0.009923902	0.091292966	1.392144334	0.16493754	0.246164001	-6.228412232	0.097110023	0.086409511	0.010700512
cg20530106	-0.020746448	0.825178529	-1.390584204	0.165409938	0.246841081	-6.230563947	0.815898945	0.832968797	-0.017069852
cg10010393	0.020547254	0.124395098	1.390368673	0.165475279	0.246867692	-6.230861018	0.134993255	0.11549788	0.019495376
cg11958795	-0.019691575	0.81732527	-1.390300269	0.165496021	0.246867692	-6.230955291	0.808077727	0.825088641	-0.017010914
cg08083251	-0.013009023	0.831775234	-1.39028089	0.165501898	0.246867692	-6.230981997	0.824435581	0.837936919	-0.013501337
cg00810208	0.009404909	0.034120016	1.390149552	0.165541729	0.246867692	-6.23116299	0.039565895	0.029548168	0.010017727
cg01578705	0.015900544	0.883278625	1.390100981	0.165556462	0.246867692	-6.23122992	0.892558024	0.875488512	0.017069512
cg23509665	0.015530453	0.84386635	1.39007994	0.165562844	0.246867692	-6.231258912	0.851919375	0.837105785	0.01481359
cg04793480	-0.010990719	0.205638457	-1.390068898	0.165566193	0.246867692	-6.231274127	0.200528881	0.209927977	-0.009399096
cg18082669	0.014939745	0.862545583	1.390031139	0.165577648	0.246867692	-6.231326156	0.872125765	0.854502961	0.017622804
cg00760733	-0.019230112	0.231131651	-1.389724845	0.165670583	0.246978308	-6.231748148	0.222648975	0.238252909	-0.015603934
cg19073209	-0.014937743	0.901569135	-1.389584367	0.16571322	0.247002401	-6.231941659	0.894202196	0.907753726	-0.013551529
cg13285174	-0.013690864	0.8046783	-1.389548082	0.165724234	0.247002401	-6.231991639	0.795714513	0.812203455	-0.016488942
cg16324445	0.010425699	0.150067791	1.389352058	0.165783746	0.247063156	-6.232261626	0.15723205	0.144053352	0.013178698
cg00074244	-0.012156854	0.098928538	-1.389227425	0.165821593	0.247091613	-6.232433266	0.092845104	0.104035619	-0.011190515
cg18718461	0.007986325	0.830209001	1.389163027	0.165841151	0.247092814	-6.232521946	0.834835426	0.82632509	0.008510336
cg07509352	0.015093614	0.893673241	1.389071168	0.165869052	0.247106444	-6.232648435	0.901265948	0.887299117	0.013966831
cg24288527	0.012731398	0.960335174	1.388854143	0.165934985	0.247176724	-6.232947244	0.966134941	0.955466233	0.010668708
cg26015513	0.010679649	0.846705696	1.388658683	0.165994383	0.247233659	-6.233216321	0.853725656	0.840812397	0.012913259
cg13428351	-0.007692836	0.856020822	-1.388559375	0.166024568	0.247233659	-6.233353017	0.853165507	0.858417877	-0.005252371
cg15048534	0.006866414	0.160841642	1.388543169	0.166029494	0.247233659	-6.233375325	0.165825822	0.156657393	0.009168429
cg25606201	-0.013773859	0.086146138	-1.388063339	0.166175401	0.247360624	-6.234035664	0.078837738	0.092281586	-0.013443848
cg10552603	-0.013056134	0.91256673	-1.388062245	0.166175734	0.247360624	-6.23403717	0.905051256	0.918876016	-0.01382476
cg01776479	-0.012788272	0.875259747	-1.388061862	0.16617585	0.247360624	-6.234037696	0.868474931	0.880955642	-0.012480711
cg08554627	-0.010552128	0.20108126	-1.388015853	0.166189846	0.247360624	-6.234101001	0.196210936	0.205169927	-0.008958991
cg08451822	-0.011182655	0.171340212	-1.387893921	0.166226941	0.247387893	-6.234268762	0.165982749	0.175837836	-0.009855087
cg23611375	0.00667989	0.87251748	1.387711315	0.166282507	0.247420717	-6.234519975	0.877165134	0.868615745	0.008549389
cg12607106	-0.014552449	0.888602753	-1.387698028	0.16628655	0.247420717	-6.234538252	0.881303204	0.89473077	-0.013427565
cg03103060	0.010973809	0.818213832	1.387620186	0.166310241	0.247428029	-6.234645328	0.825210098	0.812340424	0.012869674
cg05471495	0.008933283	0.103116978	1.387516453	0.166341817	0.247447067	-6.234788011	0.108893089	0.098267896	0.010625193
cg06139006	-0.025832694	0.817639926	-1.387199887	0.166438204	0.247562503	-6.235223375	0.802438373	0.830401723	-0.02796335
cg08319936	0.01061999	0.832210608	1.386878898	0.166535981	0.247627935	-6.235664721	0.837768713	0.827544545	0.010224167
cg25105522	0.015641789	0.167304022	1.386875289	0.166537081	0.247627935	-6.235669682	0.176090963	0.159927331	0.016163632
cg06107105	0.008289795	0.783278015	1.386865313	0.166540121	0.247627935	-6.235683398	0.787626519	0.77962742	0.007999099
cg09705401	0.020546395	0.791927102	1.386808721	0.166557364	0.247627935	-6.235761198	0.802465	0.783080472	0.019384527
cg26073403	0.011699814	0.838552489	1.386553228	0.166635229	0.247715751	-6.236112401	0.845655314	0.832589623	0.013065691
cg13653328	0.025677421	0.78365695	1.386229984	0.166733781	0.247834297	-6.236556643	0.794557046	0.774506253	0.020050793
cg10505257	-0.013050021	0.817042162	-1.386113348	0.166769353	0.247859211	-6.236716913	0.808727855	0.824022074	-0.015294218
cg18665513	0.011807161	0.816857015	1.385920924	0.16682805	0.247918487	-6.236981296	0.824873694	0.810126963	0.014746731
cg07411111	-0.013914125	0.841307644	-1.38563463	0.166915412	0.24802034	-6.237374586	0.833077036	0.84821729	-0.015140254
cg00320414	0.011210149	0.155800298	1.385523455	0.166949345	0.248025019	-6.237527288	0.163344283	0.149467076	0.013877206
cg24788870	0.009573475	0.172277253	1.385500982	0.166956205	0.248025019	-6.237558153	0.177808602	0.167633651	0.010174951
cg00894477	0.011759248	0.173438913	1.385104113	0.167077387	0.248177063	-6.238103157	0.180996932	0.16709391	0.013903022
cg23093741	0.016317274	0.856429633	1.385016942	0.167104013	0.248188636	-6.238222844	0.865774652	0.848584432	0.01719022
cg20221650	0.00731225	0.834119039	1.384938757	0.167127897	0.248196134	-6.238330189	0.83884213	0.830153975	0.008688155
cg19973291	-0.009453479	0.897841647	-1.383512739	0.167567597	0.248765009	-6.238680622	0.894438683	0.9007162	-0.006277517
cg11247887	-0.020468797	0.8251201	-1.384346198	0.167308997	0.24843708	-6.239143543	0.813695598	0.83471104	-0.021015443
cg03929761	0.015078533	0.882639842	1.383708492	0.16750406	0.248698704	-6.240018483	0.891433697	0.875257347	0.01617635
cg16377723	0.009921111	0.792586458	1.38340451	0.167597103	0.248780785	-6.240435409	0.798630703	0.787512278	0.011118426
cg23214464	0.008506273	0.160888588	1.383041141	0.167708375	0.248905139	-6.240933671	0.166223535	0.156409866	0.00981367
cg06905511	-0.014446068	0.81270197	-1.383007576	0.167718656	0.248905139	-6.240979689	0.80496646	0.819195978	-0.014229518
cg24829772	-0.008253311	0.840498489	-1.382709728	0.167809909	0.24896157	-6.241387999	0.836357978	0.843974473	-0.007616496
cg04519387	0.008672693	0.869353977	1.382705838	0.167811101	0.24896157	-6.241393331	0.875133719	0.864501848	0.010631872
cg16896379	-0.008210947	0.148483213	-1.382636579	0.167832326	0.24896157	-6.241488264	0.144242372	0.152043424	-0.007801052
cg15175351	-0.013370573	0.900263835	-1.382614244	0.167839171	0.24896157	-6.241518877	0.89255479	0.906735626	-0.014180836
cg14198352	0.025515532	0.845108261	1.382575162	0.167851149	0.24896157	-6.241572443	0.861713434	0.831168116	0.030545318
cg16740640	0.018762502	0.904807379	1.382187637	0.167969956	0.249109748	-6.242103508	0.913832531	0.897230709	0.016601822
cg04337937	0.013716492	0.862441556	1.382114892	0.167992265	0.249114795	-6.242203181	0.870255004	0.855882119	0.014372884
cg14630424	0.01167077	0.172287367	1.381900756	0.168057948	0.249166624	-6.242496555	0.178537298	0.167040511	0.011496786
cg21926612	0.008943562	0.170148981	1.381877657	0.168065034	0.249166624	-6.2425282	0.176025538	0.165215576	0.010809962
cg23432430	-0.027745746	0.817162065	-1.381808086	0.168086379	0.249170235	-6.242623502	0.803103832	0.828964039	-0.025860207
cg16257480	-0.012052543	0.822484015	-1.381733684	0.168109208	0.249176044	-6.242725419	0.815847791	0.828055166	-0.012207376
cg21555099	0.014787809	0.860429437	1.381623403	0.16814305	0.249198175	-6.242876472	0.869176519	0.853086207	0.016090313
cg06230847	-0.016638041	0.826476555	-1.381069937	0.168312973	0.249421957	-6.243634383	0.817652973	0.833884006	-0.016231033
cg14039968	-0.012270455	0.870513613	-1.380739518	0.168414478	0.249544313	-6.244086712	0.864429349	0.875621391	-0.011192042
cg14398971	-0.010075211	0.195182732	-1.380630157	0.168448084	0.249566045	-6.244236399	0.19093934	0.198745086	-0.007805746
cg07007382	0.011905804	0.120864803	1.380037904	0.168630168	0.249807726	-6.245046836	0.127972462	0.114897879	0.013074583
cg16312968	-0.011783713	0.193524573	-1.379721915	0.168727378	0.249923635	-6.245479095	0.187942601	0.198210672	-0.010268071
cg19997181	-0.010808508	0.823912628	-1.37959949	0.168765051	0.249951341	-6.24564654	0.819420173	0.827684072	-0.008263899
cg00076543	-0.013042621	0.186313276	-1.379385372	0.168830956	0.250020849	-6.245939363	0.180712159	0.191015448	-0.01030329
cg04774559	-0.013049704	0.033805982	-1.379256967	0.168870489	0.25005129	-6.246114945	0.026501846	0.039937849	-0.013436003
cg14086880	-0.019999867	0.885693118	-1.379181049	0.168893865	0.250057804	-6.246218748	0.874413781	0.895162191	-0.02074841
cg14615927	-0.011801868	0.892577096	-1.378432021	0.169124633	0.250371339	-6.247242598	0.885641392	0.898399662	-0.01275827
cg14703553	-0.010778536	0.841180555	-1.378307296	0.169163082	0.250400128	-6.247413031	0.836595184	0.845030003	-0.008434819
cg11370510	0.014928283	0.839187284	1.37816333	0.169207472	0.25042016	-6.247609738	0.847585529	0.832136905	0.015448623
cg12551233	-0.015105553	0.862484048	-1.378140134	0.169214625	0.25042016	-6.24764143	0.8542232	0.869419082	-0.015195882
cg25435714	-0.012480616	0.812651728	-1.378011634	0.169254254	0.25045068	-6.247816985	0.804234804	0.819717787	-0.015482983
cg09307193	-0.021751045	0.795654118	-1.377927038	0.169280347	0.250461165	-6.24793255	0.7866909	0.803178795	-0.016487895
cg24347251	-0.010772626	0.876015327	-1.377776376	0.169326825	0.250501805	-6.248138351	0.871356239	0.87992666	-0.008570421
cg24014805	0.018776279	0.792882676	1.377599534	0.169381392	0.250554401	-6.248379882	0.802869875	0.78449836	0.018371515
cg20241816	0.02473316	0.867254523	1.377449911	0.169427571	0.250594579	-6.248584215	0.881169867	0.855572506	0.02559736
cg07576664	-0.01083195	0.851085127	-1.377294723	0.169475477	0.250637302	-6.248796124	0.844960185	0.856227053	-0.011266868
cg14723307	-0.011344444	0.896012599	-1.376953803	0.169580754	0.250764852	-6.249261568	0.89002082	0.901042734	-0.011021914
cg16375290	-0.009761292	0.110683969	-1.376785709	0.16963268	0.25081349	-6.249491018	0.105307923	0.115197194	-0.009889271
cg25494723	-0.015105506	0.821768675	-1.376419444	0.169745864	0.250952682	-6.249990877	0.81361664	0.828612359	-0.014995719
cg15275758	-0.010212069	0.865166448	-1.37563317	0.169989034	0.251283991	-6.251063498	0.85951375	0.869911923	-0.010398173
cg26960295	0.010821753	0.917593311	1.375131889	0.170144201	0.251485153	-6.251747022	0.923712094	0.912456554	0.011255541
cg06694616	-0.013250219	0.032446055	-1.374970099	0.170194304	0.251516638	-6.251967578	0.024967402	0.03872443	-0.013757028
cg05951042	-0.014902036	0.829031113	-1.374922097	0.170209172	0.251516638	-6.252033011	0.822863688	0.834208705	-0.011345016
cg11650000	0.009638983	0.836831165	1.374822024	0.170240171	0.251516638	-6.252169416	0.842920513	0.83171912	0.011201393
cg01002857	-0.009967341	0.188495788	-1.374816594	0.170241853	0.251516638	-6.252176818	0.183758606	0.19247268	-0.008714074
cg11794033	0.009575705	0.80034347	1.3746961	0.170279182	0.251543586	-6.252341043	0.805642356	0.795895023	0.009747333
cg22375104	0.017032727	0.81918067	1.374358081	0.170383936	0.251645054	-6.252801667	0.828714311	0.811177119	0.017537192
cg17534999	0.009656563	0.165820643	1.374351214	0.170386065	0.251645054	-6.252811023	0.171664001	0.160915107	0.010748894
cg16992039	-0.009803395	0.898897136	-1.373130933	0.170768256	0.252077625	-6.252866214	0.895909285	0.901421035	-0.00551175
cg05831093	0.011664925	0.775273864	1.374135929	0.170452809	0.251715416	-6.253104337	0.781831656	0.769768557	0.012063099
cg04525852	-0.010993007	0.171388352	-1.373359684	0.170693627	0.252042798	-6.254161546	0.165999456	0.175912364	-0.009912908
cg03958058	-0.027375768	0.838340599	-1.373296759	0.17071316	0.252043396	-6.254247221	0.822655842	0.85150805	-0.028852208
cg14099685	0.007656091	0.17386818	1.373086126	0.170778556	0.252077625	-6.254533978	0.179200628	0.169391558	0.00980907
cg17726767	-0.029013238	0.791264423	-1.373028792	0.17079636	0.252077625	-6.254612027	0.7771367	0.803124734	-0.025988034
cg18011760	-0.01026045	0.820297294	-1.372975646	0.170812864	0.252077625	-6.25468437	0.814250201	0.825373867	-0.011123666
cg10011062	-0.017526306	0.919177447	-1.372883175	0.170841584	0.252088218	-6.254810237	0.90953656	0.927271031	-0.017734471
cg25713370	0.01973501	0.854340759	1.372829345	0.170858305	0.252088218	-6.254883504	0.864310069	0.845971462	0.018338607
cg02217269	0.01020119	0.103453746	1.372669892	0.17090784	0.252133073	-6.255100515	0.109392318	0.098468279	0.010924038
cg10526733	0.012823769	0.097852728	1.372594028	0.170931412	0.252139619	-6.255203756	0.104872524	0.091959567	0.012912957
cg19740643	0.014195289	0.882212029	1.372329128	0.171013738	0.252232821	-6.255564204	0.890762969	0.875033463	0.015729505
cg12485685	-0.010410663	0.903097601	-1.371921588	0.171140452	0.252391465	-6.256118607	0.897740997	0.907594503	-0.009853506
cg22772639	0.014700889	0.826818612	1.371527617	0.171263015	0.252543951	-6.256654397	0.835268503	0.819724876	0.015543627
cg27204616	0.009354012	0.896794417	1.371393399	0.171304785	0.25257728	-6.256836896	0.901755977	0.892629156	0.009126822
cg16582255	0.011914876	0.843712785	1.37111116	0.171392645	0.252658777	-6.257220603	0.850254306	0.838221137	0.01203317
cg01946530	0.019847693	0.074437204	1.371092654	0.171398407	0.252658777	-6.25724576	0.084689577	0.065830273	0.018859304
cg12642289	0.009655951	0.165592369	1.370697671	0.171521424	0.252811835	-6.257782606	0.17203827	0.160180994	0.011857276
cg11406903	0.006683026	0.857950226	1.370621377	0.171545193	0.252814675	-6.257886284	0.862681857	0.853977992	0.008703865
cg05298628	-0.009974695	0.17428971	-1.370568326	0.171561723	0.252814675	-6.257958373	0.169748889	0.178101756	-0.008352867
cg03176917	-0.015579272	0.200913112	-1.370481234	0.171588861	0.252826392	-6.258076713	0.192663343	0.207838844	-0.015175501
cg08077155	0.007048957	0.798549786	1.370370104	0.171623495	0.252849149	-6.258227706	0.802702322	0.795063706	0.007638616
cg11706829	0.018697442	0.793175182	1.36992617	0.171761899	0.253024767	-6.25883076	0.80379617	0.784258797	0.019537373
cg14169163	0.007277414	0.837955915	1.369832011	0.171791265	0.253039738	-6.258958643	0.842460692	0.834174128	0.008286564
cg12858231	-0.008959109	0.897315472	-1.369533	0.171884546	0.253148839	-6.259364693	0.894202336	0.899928969	-0.005726633
cg10524520	0.009973575	0.878874299	1.368713377	0.172140435	0.253497375	-6.260477271	0.88490239	0.873813679	0.011088711
cg13168129	0.011824825	0.028737467	1.368581874	0.172181517	0.25352954	-6.260655715	0.035877255	0.022743571	0.013133685
cg05563222	0.008506645	0.897663558	1.368265124	0.172280503	0.253646948	-6.261085464	0.902465561	0.893632247	0.008833314
cg22548845	0.022554822	0.844700066	1.367759191	0.172438696	0.253838992	-6.261771681	0.858896116	0.832782394	0.026113722
cg02493842	-0.008272895	0.838748555	-1.36772475	0.172449469	0.253838992	-6.261818386	0.835485401	0.841487993	-0.006002592
cg20744362	-0.014014044	0.834805229	-1.367231089	0.172603938	0.254022796	-6.2624877	0.82715019	0.841231681	-0.014081491
cg17471193	0.011894348	0.850868523	1.367202475	0.172612895	0.254022796	-6.262526487	0.856716193	0.845959368	0.010756825
cg14094409	0.011411438	0.806143339	1.366583112	0.172806851	0.25427983	-6.263365876	0.812591449	0.80073011	0.011861338
cg07784793	0.019418188	0.843529489	1.366265822	0.172906275	0.254384698	-6.263795736	0.85507494	0.833837012	0.021237928
cg25192647	0.02053638	0.814518997	1.366216455	0.172921749	0.254384698	-6.263862609	0.826529573	0.804436045	0.022093527
cg02814691	0.009324389	0.82551924	1.36617088	0.172936034	0.254384698	-6.263924343	0.831497233	0.820500678	0.010996555
cg03188000	0.011950724	0.177579063	1.365312428	0.173205284	0.25475232	-6.265086787	0.18537927	0.171030741	0.014348529
cg10787600	0.01309814	0.905227915	1.365094181	0.173273787	0.254824631	-6.265382205	0.912289683	0.899299517	0.012990166
cg03612357	0.008913776	0.816921238	1.364880456	0.17334089	0.254894867	-6.265671455	0.820468045	0.813943671	0.006524374
cg07601747	0.009464364	0.84827596	1.364723874	0.173390064	0.254938727	-6.265883343	0.854474834	0.843071967	0.011402867
cg01693891	-0.010540172	0.86753409	-1.364357074	0.173505298	0.254991721	-6.266379601	0.864168148	0.870359818	-0.00619167
cg03509329	-0.009276941	0.158646404	-1.364349914	0.173507548	0.254991721	-6.266389287	0.153679119	0.162816471	-0.009137351
cg25371434	-0.011748463	0.190904381	-1.364289117	0.173526653	0.254991721	-6.266471529	0.185140697	0.19574303	-0.010602333
cg00926684	0.023002209	0.861960526	1.364238869	0.173542445	0.254991721	-6.266539498	0.875682339	0.85044098	0.025241358
cg03192186	-0.017943304	0.81143523	-1.364224697	0.173546899	0.254991721	-6.266558667	0.801460279	0.819809262	-0.018348983
cg14046470	0.009035678	0.892623085	1.364202099	0.173554002	0.254991721	-6.266589234	0.898665842	0.887550154	0.011115688
cg26592560	-0.019912419	0.875658354	-1.364178036	0.173561565	0.254991721	-6.266621782	0.865629809	0.88407738	-0.018447571
cg16055665	-0.010372975	0.194923039	-1.364040929	0.173604664	0.255026606	-6.266807221	0.190258135	0.198839255	-0.00858112
cg26971256	-0.017511281	0.83618551	-1.363694712	0.173713531	0.255158087	-6.267275405	0.827411984	0.843550939	-0.016138954
cg04266774	-0.012624342	0.841386833	-1.363370932	0.173815389	0.255279244	-6.267713141	0.83781814	0.844382772	-0.006564632
cg05269124	0.008024902	0.852592442	1.363025676	0.173924052	0.255410368	-6.268179799	0.857706884	0.848298837	0.009408047
cg08321127	0.010856875	0.786488786	1.362921879	0.173956731	0.255413434	-6.268320071	0.793155018	0.780892444	0.012262574
cg02724374	-0.029259358	0.840735668	-1.362895912	0.173964907	0.255413434	-6.268355161	0.825589802	0.853450716	-0.027860915
cg07327489	0.017153021	0.186127447	1.362779909	0.174001434	0.255430536	-6.268511913	0.196959635	0.177033759	0.019925877
cg17096979	0.013778532	0.805515727	1.362715986	0.174021565	0.255430536	-6.268598285	0.813655607	0.798682248	0.014973359
cg20681578	0.009591405	0.023069663	1.362674255	0.174034708	0.255430536	-6.268654669	0.028149765	0.018804887	0.009344878
cg04721764	0.010818784	0.872748807	1.362500323	0.174089496	0.255482492	-6.268889657	0.879014481	0.867488735	0.011525745
cg24695071	-0.011946106	0.866922778	-1.36216908	0.174193872	0.255607199	-6.269337094	0.859915596	0.872805351	-0.012889755
cg21029155	0.008104804	0.81503889	1.362080508	0.174221789	0.255619699	-6.269456717	0.820404288	0.810534606	0.009869682
cg27123208	0.010733528	0.186975298	1.361979905	0.174253502	0.255637765	-6.26959258	0.194468392	0.180684799	0.013783593
cg07449080	0.009864943	0.834153744	1.361775198	0.174318046	0.255678709	-6.269869004	0.840952653	0.828446018	0.012506634
cg15878616	-0.022102767	0.815298293	-1.361768309	0.174320219	0.255678709	-6.269878305	0.802811249	0.825781243	-0.022969993
cg13490244	0.012711227	0.926782644	1.361523769	0.174397346	0.255756555	-6.270208461	0.93380471	0.920887576	0.012917134
cg07159778	0.009642645	0.796622868	1.361446122	0.174421841	0.255756555	-6.270313279	0.802346314	0.791817999	0.010528315
cg07615839	-0.041284396	0.09214934	-1.361415438	0.174431521	0.255756555	-6.2703547	0.06671077	0.113505177	-0.046794408
cg18373318	-0.013284191	0.188212738	-1.361236147	0.174488094	0.255784437	-6.270596706	0.181679196	0.193697687	-0.012018491
cg14917244	-0.008965841	0.165523312	-1.361204737	0.174498007	0.255784437	-6.270639101	0.161259323	0.169102957	-0.007843634
cg14908168	-0.008095653	0.898742823	-1.361157361	0.174512958	0.255784437	-6.270703042	0.895562436	0.901412777	-0.005850341
cg09033563	0.011844768	0.096259822	1.361109122	0.174528183	0.255784437	-6.270768145	0.10204723	0.091401257	0.010645973
cg14618239	-0.013882864	0.154563324	-1.36050549	0.174718784	0.256010199	-6.271582618	0.147296535	0.160663837	-0.013367302
cg00818035	-0.019066324	0.809876438	-1.36049821	0.174721084	0.256010199	-6.271592438	0.800756486	0.817532694	-0.016776209
cg15797223	-0.010860937	0.209157326	-1.360420229	0.174745719	0.256017827	-6.271697631	0.204543667	0.213030521	-0.008486853
cg26294955	0.009968666	0.1818515	1.360195406	0.174816756	0.256093429	-6.272000871	0.188145069	0.17656801	0.011577059
cg01763875	0.022112338	0.853806984	1.359923334	0.174902752	0.256190925	-6.272367776	0.865847202	0.843699146	0.022148056
cg22475974	0.017593422	0.781078079	1.359814773	0.174937074	0.256212719	-6.272514155	0.789770484	0.773780751	0.015989732
cg26318251	0.011764253	0.810900524	1.359646369	0.174990327	0.256262229	-6.272741204	0.817789466	0.805117215	0.01267225
cg06634228	0.014767413	0.142051453	1.359077369	0.175170345	0.256497348	-6.273508143	0.151025328	0.134517829	0.016507499
cg10307134	-0.009048751	0.133547425	-1.359015021	0.175190079	0.256497741	-6.273592161	0.129216643	0.137183142	-0.007966499
cg13626246	-0.009966749	0.208480056	-1.358746803	0.175274992	0.256591629	-6.273953558	0.203521308	0.212642955	-0.009121648
cg05200992	-0.026982612	0.857078554	-1.35868946	0.17529315	0.256591629	-6.274030814	0.841839726	0.869871645	-0.028031919
cg23008238	0.018769822	0.794631197	1.358537145	0.175341388	0.25663373	-6.274236003	0.804669084	0.78620433	0.018464755
cg15574461	-0.011428352	0.883939893	-1.358449711	0.175369082	0.256645757	-6.274353778	0.878667182	0.888366366	-0.009699184
cg17390106	0.010441	0.83300981	1.35820321	0.175447179	0.256731536	-6.27468578	0.839833642	0.82728116	0.012552483
cg14946503	-0.010509499	0.868400439	-1.358115099	0.175475101	0.256743882	-6.274804439	0.863047302	0.872894431	-0.009847129
cg05233863	-0.009980434	0.847425994	-1.357351201	0.175717314	0.257068308	-6.275832858	0.841294281	0.852573606	-0.011279325
cg08771408	-0.012037151	0.90741158	-1.357181692	0.175771095	0.257068308	-6.276060986	0.900615044	0.913117315	-0.012502271
cg14073423	0.0227828	0.835960492	1.357131092	0.175787152	0.257068308	-6.27612908	0.848760673	0.825214661	0.023546012
cg27572510	0.009876632	0.804291921	1.357115406	0.17579213	0.257068308	-6.276150189	0.811231912	0.798465755	0.012766157
cg12150991	-0.012348203	0.082593362	-1.357108318	0.175794379	0.257068308	-6.276159725	0.074962241	0.088999734	-0.014037493
cg04824771	0.022205547	0.124649954	1.356497674	0.175988243	0.257299927	-6.276981266	0.136417282	0.11477121	0.021646073
cg27324576	0.009679003	0.792592714	1.356486404	0.175991822	0.257299927	-6.276996425	0.798204356	0.787881706	0.01032265
cg12091641	0.011703722	0.925601401	1.35627904	0.176057692	0.257367674	-6.27727532	0.932256865	0.920014098	0.012242767
cg01724587	0.03053138	0.802425383	1.356001694	0.176145822	0.257467941	-6.277648272	0.819739138	0.78789038	0.031848758
cg23127183	-0.024261765	0.064384637	-1.355855698	0.176192227	0.257502102	-6.277844566	0.05216001	0.074647286	-0.022487276
cg12769996	-0.016787561	0.838915805	-1.355805212	0.176208276	0.257502102	-6.27791244	0.830134036	0.846288155	-0.016154119
cg27039034	0.009792397	0.114019711	1.355667643	0.176252013	0.257537456	-6.278097377	0.120406962	0.108657574	0.011749388
cg00525833	-0.010037841	0.850158116	-1.355466018	0.176316131	0.257602579	-6.278368392	0.845990997	0.853656438	-0.00766544
cg04296930	-0.007399819	0.876887851	-1.355078909	0.176439283	0.25771545	-6.278888616	0.872788759	0.880329064	-0.007540305
cg10729426	-0.010497955	0.188352733	-1.355064368	0.17644391	0.25771545	-6.278908154	0.184121353	0.191905003	-0.007783649
cg18153977	-0.011104272	0.132885822	-1.35503876	0.17645206	0.25771545	-6.278942563	0.127088934	0.137752345	-0.01066341
cg20773800	0.013450487	0.089751759	1.354811542	0.176524379	0.257781103	-6.279247837	0.096767546	0.083861963	0.012905583
cg14214384	0.007898827	0.162924919	1.354774607	0.176536137	0.257781103	-6.279297455	0.167747725	0.158876144	0.008871581
cg08935541	0.011216677	0.776043048	1.354707763	0.176557417	0.257783611	-6.27938725	0.781591764	0.771384866	0.010206898
cg05240166	-0.010451324	0.205421383	-1.354468707	0.176633539	0.257857597	-6.27970835	0.200614038	0.209457179	-0.008843142
cg18538958	0.017373405	0.174568746	1.354415045	0.17665063	0.257857597	-6.279780421	0.184558118	0.166182607	0.01837551
cg26708548	0.012790486	0.02338324	1.354364288	0.176666797	0.257857597	-6.279848588	0.030595244	0.017328718	0.013266526
cg01767118	-0.007160355	0.132485304	-1.35419055	0.176722143	0.257909399	-6.280081899	0.128798445	0.135580445	-0.006782
cg14583312	0.017792106	0.181648498	1.354097942	0.176751649	0.257909399	-6.28020625	0.191366437	0.173490228	0.017876209
cg17806162	0.00887858	0.149479228	1.354068577	0.176761006	0.257909399	-6.280245678	0.154910566	0.144919586	0.009990981
cg12955111	0.018526288	0.840225872	1.353966041	0.176793682	0.257920659	-6.280383348	0.850245223	0.831814565	0.018430659
cg07894530	0.007672371	0.143464848	1.353921519	0.176807871	0.257920659	-6.280443121	0.148577211	0.139172989	0.009404222
cg15128295	0.031392836	0.792344603	1.353810047	0.176843401	0.25792114	-6.280592772	0.808947086	0.778406716	0.03054037
cg25700686	0.011626397	0.174360039	1.353769507	0.176856324	0.25792114	-6.280647192	0.181662026	0.168229976	0.01343205
cg01502301	-0.022018877	0.819269803	-1.353736265	0.176866921	0.25792114	-6.280691816	0.807106146	0.829481268	-0.022375121
cg15668967	0.012331994	0.80078465	1.353569543	0.176920077	0.257946858	-6.280915604	0.807843158	0.794858989	0.012984169
cg17531962	-0.020401095	0.825680213	-1.353558155	0.176923708	0.257946858	-6.28093089	0.813686783	0.835748771	-0.022061988
cg07022956	0.015580079	0.868560864	1.353438337	0.176961918	0.257974023	-6.281091701	0.877578059	0.860990873	0.016587186
cg15123692	-0.0108291	0.201870658	-1.353325505	0.176997905	0.257997942	-6.281243123	0.197123093	0.205856268	-0.008733175
cg18112917	0.007566532	0.907314282	1.353055062	0.177084184	0.258095155	-6.281606012	0.912756694	0.902745344	0.010011351
cg05389984	0.011802722	0.798487369	1.352814357	0.177161002	0.258178558	-6.281928937	0.806074397	0.792118011	0.013956386
cg25771866	0.010410377	0.839401719	1.352674799	0.177205552	0.258214924	-6.282116139	0.845549441	0.834240669	0.011308772
cg17121694	-0.010375681	0.884324929	-1.352584775	0.177234294	0.25822825	-6.282236886	0.879427468	0.888436378	-0.009008909
cg04959747	-0.011668207	0.196433483	-1.352471982	0.17727031	0.25825217	-6.282388163	0.190793709	0.201168109	-0.010374399
cg09016236	-0.01090909	0.866243609	-1.351843581	0.177471067	0.258516057	-6.283230734	0.861726751	0.870035538	-0.008308787
cg27345524	0.007679598	0.171711617	1.351241016	0.17766373	0.258767331	-6.284038301	0.177193431	0.167109601	0.01008383
cg24744258	0.008719591	0.792269232	1.351181267	0.177682842	0.258767331	-6.284118358	0.796784524	0.788478617	0.008305907
cg05884205	-0.016381336	0.827812447	-1.350985401	0.177745507	0.258829986	-6.284380772	0.819405762	0.834869911	-0.015464148
cg17653352	0.02201377	0.891768877	1.349031904	0.178374991	0.259459903	-6.284858204	0.901952781	0.883166325	0.018786457
cg05767455	-0.012795971	0.032153119	-1.350399215	0.177933148	0.259074595	-6.285165901	0.024715165	0.038397327	-0.013682162
cg25326727	0.011348105	0.92729042	1.350172014	0.178005916	0.259151911	-6.28547012	0.934763429	0.921016783	0.013746646
cg00046336	0.008451769	0.813029971	1.350034231	0.178050056	0.259187537	-6.285654585	0.817485885	0.809289203	0.008196683
cg24148874	-0.011156667	0.917118581	-1.349858022	0.178106518	0.259241089	-6.285890467	0.911202992	0.922084754	-0.010881763
cg05001330	0.010592479	0.805623586	1.349628879	0.178179961	0.259291149	-6.286197165	0.812124281	0.800166212	0.011958069
cg25963539	-0.018139731	0.222998455	-1.349627931	0.178180265	0.259291149	-6.286198433	0.212686529	0.231655381	-0.018968852
cg11750080	-0.014149361	0.081439184	-1.349375949	0.178261055	0.25935995	-6.28653564	0.072580203	0.088876353	-0.016296151
cg20689037	0.007938651	0.795235466	1.349298582	0.178285866	0.25935995	-6.286639162	0.8005018	0.790814346	0.009687454
cg22621730	0.010446947	0.906337708	1.349296316	0.178286592	0.25935995	-6.286642194	0.912266622	0.901360347	0.010906275
cg03098826	-0.03395365	0.813604689	-1.348098688	0.178670989	0.259861768	-6.288243937	0.798066948	0.826648719	-0.028581772
cg10160570	0.009000775	0.176340237	1.347723893	0.178791412	0.260008215	-6.288744911	0.182573116	0.171107696	0.01146542
cg14529767	0.008170076	0.097933129	1.347396016	0.17889681	0.260132782	-6.289183058	0.103176492	0.093531293	0.009645199
cg07261940	-0.010549018	0.851310242	-1.347142529	0.178978327	0.260205178	-6.289521724	0.845813167	0.855925071	-0.010111904
cg24411946	0.013419609	0.80181371	1.347118387	0.178986092	0.260205178	-6.289553976	0.810147634	0.79481733	0.015330305
cg07675898	-0.015119621	0.846683406	-1.346820673	0.17908187	0.260301132	-6.289951644	0.838595176	0.853473525	-0.014878349
cg19010777	-0.012894688	0.87805381	-1.346790423	0.179091604	0.260301132	-6.289992045	0.871693056	0.883393703	-0.011700646
cg02931193	-0.013327415	0.839958377	-1.34653464	0.179173926	0.260392062	-6.290333627	0.832426787	0.846281193	-0.013854406
cg11703222	0.018710861	0.861684816	1.346123521	0.179306301	0.26052783	-6.290882516	0.871277499	0.853631698	0.017645801
cg18955295	0.011689026	0.844392001	1.346121694	0.17930689	0.26052783	-6.290884955	0.851044499	0.838807187	0.012237312
cg27322699	-0.010488971	0.862058778	-1.346008401	0.179343382	0.260552122	-6.291036185	0.857922019	0.865531613	-0.007609594
cg02549139	0.012223486	0.183988933	1.345583571	0.17948027	0.260722249	-6.291603158	0.191828225	0.177407799	0.014420427
cg22278087	0.013328913	0.165131925	1.342858899	0.180367246	0.261693371	-6.291849926	0.171548539	0.159751534	0.011797006
cg09057080	0.00868114	0.899058939	1.345391612	0.179542148	0.260783387	-6.291859286	0.904033824	0.894882492	0.009151333
cg18459152	0.010429779	0.794671149	1.344995972	0.179669734	0.260932733	-6.29238707	0.800648675	0.78965298	0.010995695
cg08006275	0.012085174	0.110600419	1.344949969	0.179684573	0.260932733	-6.292448427	0.116693536	0.105485209	0.011208327
cg11560600	-0.008380502	0.829312803	-1.344747326	0.179749952	0.260998911	-6.292718684	0.824400723	0.833436525	-0.009035802
cg20336539	0.011440932	0.175433085	1.344092472	0.179961348	0.261277069	-6.293591763	0.182921314	0.16914667	0.013774644
cg22656247	0.009266736	0.773642855	1.343717316	0.180082537	0.261420825	-6.294091746	0.779578055	0.768660217	0.010917838
cg00822399	0.012663637	0.159606867	1.343620772	0.180113734	0.261420825	-6.294220392	0.16671839	0.1536367	0.01308169
cg18851673	-0.012495725	0.884274756	-1.343601751	0.180119881	0.261420825	-6.294245737	0.878292808	0.889296638	-0.011003829
cg03371439	-0.033021859	0.851890214	-1.343361945	0.180197391	0.261504518	-6.294565235	0.836135506	0.86511639	-0.028980884
cg14864044	0.011463757	0.891365711	1.342955704	0.180328753	0.261666334	-6.295106351	0.897666363	0.886076275	0.011590088
cg09007239	0.027790217	0.785791131	1.342726816	0.180402798	0.261694067	-6.295411159	0.800963884	0.773053513	0.027910371
cg10490099	-0.009386782	0.940441276	-1.342712452	0.180407445	0.261694067	-6.295430286	0.935249968	0.944799411	-0.009549443
cg00621679	-0.014976252	0.814418173	-1.342315481	0.180535921	0.261851604	-6.295958803	0.806817909	0.820798641	-0.013980732
cg00729860	-0.008906033	0.861100926	-1.342115442	0.180600687	0.261916713	-6.296225071	0.858585679	0.863212492	-0.004626813
cg13299279	0.018893663	0.834620224	1.340601226	0.18109508	0.26248926	-6.296243721	0.846601843	0.824635542	0.0219663
cg14550076	-0.044172879	0.825828677	-1.3417727	0.180711697	0.262048864	-6.296681199	0.798360817	0.848888115	-0.050527298
cg21927177	-0.010767276	0.160449042	-1.341337187	0.180852827	0.262224659	-6.29726062	0.154857367	0.165143287	-0.010285919
cg08474651	0.011051903	0.079356709	1.341123608	0.180922068	0.262285823	-6.297544705	0.085613092	0.074104437	0.011508656
cg01167064	0.020561517	0.841667108	1.341084279	0.18093482	0.262285823	-6.297597012	0.853524161	0.831713039	0.021811122
cg06087421	-0.010036467	0.198825996	-1.340424144	0.18114897	0.262538493	-6.298474761	0.193244232	0.203511922	-0.01026769
cg24487639	0.010764978	0.146514667	1.339206169	0.18154458	0.263082913	-6.300093121	0.152274633	0.141679139	0.010595494
cg00691226	-0.009728415	0.88187631	-1.338622014	0.181734547	0.263328587	-6.30086879	0.87732481	0.885697323	-0.008372513
cg19642270	-0.009648702	0.181898609	-1.338561979	0.181754079	0.263328587	-6.300948488	0.17745435	0.185629592	-0.008175242
cg16603103	0.015085551	0.863545627	1.338488586	0.181777959	0.263334231	-6.301045915	0.872403946	0.856109013	0.016294932
cg22260782	0.009206804	0.829940771	1.338356488	0.181820946	0.26336755	-6.301221258	0.835710856	0.825096748	0.010614108
cg01238044	0.035061282	0.166990587	1.338263849	0.181851096	0.26338227	-6.301344214	0.185797244	0.151202282	0.034594962
cg13579030	0.011453408	0.821251888	1.338096303	0.181905636	0.263415135	-6.301566569	0.82760723	0.815916539	0.01169069
cg04726019	0.022118064	0.869436829	1.338011533	0.181933235	0.263415135	-6.30167906	0.881753774	0.859096678	0.022657096
cg25838060	-0.019760877	0.826273204	-1.338009922	0.181933759	0.263415135	-6.301681197	0.816197547	0.834731781	-0.018534234
cg07833852	0.012762306	0.822813456	1.337086641	0.182234559	0.263821663	-6.302905938	0.830273118	0.816551023	0.013722094
cg26283879	-0.008957701	0.167648118	-1.33697485	0.182271005	0.263845439	-6.303054173	0.162944966	0.171596443	-0.008651477
cg10429573	0.012436116	0.78446548	1.336887008	0.182299647	0.263851587	-6.303170644	0.79087127	0.77908778	0.01178349
cg25983677	-0.012226636	0.054825933	-1.33682487	0.18231991	0.263851587	-6.303253029	0.047194805	0.061232313	-0.014037508
cg03992063	0.014569124	0.82301695	1.336777606	0.182335323	0.263851587	-6.30331569	0.830830852	0.816457131	0.014373722
cg00288945	-0.02547436	0.821202247	-1.336541199	0.182412435	0.263934188	-6.30362908	0.808615892	0.831768569	-0.023152677
cg14181874	0.008151731	0.965624037	1.336187614	0.182527813	0.264060483	-6.304097704	0.970202384	0.961780486	0.008421898
cg02866996	0.010118296	0.786451199	1.336150887	0.1825398	0.264060483	-6.304146373	0.793682358	0.780380596	0.013301762
cg25613667	-0.014410909	0.05264324	-1.335666294	0.182698023	0.264260357	-6.304788412	0.044995801	0.059063312	-0.014067512
cg14825598	-0.008506576	0.901553941	-1.335540522	0.182739105	0.264290768	-6.304955011	0.897213411	0.905197843	-0.007984432
cg00306267	0.00846698	0.897038979	1.335444026	0.182770629	0.264307351	-6.305082819	0.902287791	0.892632569	0.009655223
cg05918733	-0.014163379	0.83837678	-1.334836728	0.182969119	0.264565356	-6.305886973	0.830478035	0.845007825	-0.014529791
cg12666727	-0.007913818	0.07026605	-1.334694473	0.183015637	0.264603583	-6.306075288	0.066359181	0.07354589	-0.007186708
cg06618927	0.014976533	0.781856553	1.333769412	0.183318352	0.265012169	-6.307299386	0.791408213	0.773837876	0.017570336
cg00770964	-0.008967675	0.192718798	-1.333403992	0.183438033	0.265154167	-6.307782701	0.188344992	0.196390635	-0.008045643
cg18205030	-0.012878972	0.848252616	-1.333346642	0.183456822	0.265154167	-6.307858542	0.841853706	0.85362454	-0.011770834
cg24718071	0.011611945	0.802871805	1.333280245	0.183478576	0.265156525	-6.307946342	0.810405568	0.796547165	0.013858403
cg05345823	-0.016558824	0.879892976	-1.332966993	0.183581234	0.265225349	-6.308360516	0.870473912	0.887800339	-0.017326428
cg27110056	-0.010759506	0.184439791	-1.332951154	0.183586426	0.265225349	-6.308381456	0.17943937	0.188637675	-0.009198305
cg15044121	0.016474526	0.855296345	1.332950674	0.183586584	0.265225349	-6.30838209	0.864347645	0.847697722	0.016649923
cg06062640	0.010653516	0.172093516	1.332862197	0.183615588	0.265238171	-6.308499053	0.178775044	0.166484331	0.012290713
cg11153071	-0.020145813	0.811824196	-1.332629401	0.183691918	0.265296109	-6.308806764	0.800281984	0.821513955	-0.021231972
cg11395293	-0.014770017	0.861257444	-1.332617067	0.183695962	0.265296109	-6.308823066	0.853946288	0.867395203	-0.013448915
cg01042469	-0.014030739	0.838725076	-1.332404267	0.183765758	0.265367824	-6.309104297	0.830806047	0.845373149	-0.014567102
cg16092069	0.019782562	0.81461156	1.331954813	0.183913238	0.265551691	-6.309698138	0.826206604	0.804877449	0.021329155
cg27662477	-0.01057412	0.173410628	-1.331808027	0.183961422	0.265588315	-6.309892036	0.168681923	0.177380406	-0.008698483
cg15576245	0.010321856	0.865985585	1.331752418	0.183979679	0.265588315	-6.309965488	0.871690059	0.861196643	0.010493416
cg16936953	0.013350837	0.180094108	1.331645921	0.184014646	0.265588315	-6.310106147	0.188746448	0.172830414	0.015916034
cg08847335	-0.009030655	0.959764449	-1.331631979	0.184019224	0.265588315	-6.310124561	0.954325538	0.964330448	-0.010004911
cg03328827	0.015056075	0.850520975	1.331146451	0.184178708	0.265789381	-6.310765689	0.859944996	0.84260945	0.017335546
cg19344725	-0.008742311	0.164904075	-1.33080291	0.184291615	0.265902936	-6.311219187	0.160988594	0.168191146	-0.007202552
cg02025578	-0.006446804	0.028755237	-1.330784234	0.184297755	0.265902936	-6.311243837	0.024657794	0.032195066	-0.007537272
cg16189113	0.008107347	0.84362087	1.330351291	0.184440121	0.266079207	-6.311815179	0.848671402	0.839380917	0.009290485
cg19891612	-0.010506433	0.202880917	-1.33021093	0.184486294	0.266116683	-6.312000371	0.198154355	0.206848896	-0.008694541
cg05976115	0.013256925	0.772673326	1.330137864	0.184510334	0.266122227	-6.312096766	0.782274852	0.764612785	0.017662067
cg22314681	0.014041478	0.841714374	1.329938343	0.184575989	0.266187787	-6.312359964	0.850875121	0.83402387	0.016851251
cg01753920	-0.010272213	0.883685906	-1.329833379	0.184610536	0.266207753	-6.312498412	0.878352892	0.888163005	-0.009810112
cg05095590	-0.016403546	0.809661537	-1.329773523	0.184630238	0.266207753	-6.312577357	0.800661889	0.817216797	-0.016554908
cg10428733	0.027612028	0.816383732	1.329637128	0.184675141	0.266243362	-6.312757238	0.831566646	0.803637582	0.027929064
cg10308673	-0.010894994	0.133423754	-1.329265433	0.184797548	0.266365759	-6.313247348	0.12778862	0.138154483	-0.010365863
cg03035495	0.024970052	0.824151478	1.329243437	0.184804794	0.266365759	-6.313276346	0.839986775	0.810857648	0.029129127
cg08565796	0.010366344	0.172821323	1.329137475	0.184839702	0.266365759	-6.313416038	0.180529652	0.166350133	0.014179519
cg13362012	-0.012532976	0.844045944	-1.329109124	0.184849042	0.266365759	-6.313453412	0.838369031	0.848811748	-0.010442717
cg01015210	0.008554439	0.162299728	1.329048351	0.184869066	0.266365759	-6.313533524	0.168215925	0.157333043	0.010882882
cg24756631	0.008356701	0.120881137	1.329011145	0.184881326	0.266365759	-6.313582568	0.12643245	0.116220775	0.010211676
cg00458454	-0.012598419	0.974427121	-1.328917135	0.184912305	0.266381266	-6.313706482	0.96746634	0.98027074	-0.0128044
cg21204600	-0.012834912	0.858724337	-1.328481889	0.185055784	0.266558817	-6.314280067	0.853957428	0.862726186	-0.008768759
cg08664874	0.014780707	0.85922311	1.328291709	0.185118502	0.266620014	-6.314530635	0.868068951	0.851796972	0.016271979
cg06219490	-0.015399106	0.907199603	-1.328193303	0.185150962	0.266622198	-6.314660275	0.899449521	0.913705844	-0.014256323
cg19452914	0.013830236	0.818940742	1.328100061	0.185181722	0.266622198	-6.314783103	0.82600939	0.813006568	0.013002822
cg00572650	0.009977704	0.817122631	1.328066505	0.185192792	0.266622198	-6.314827304	0.82326166	0.811968879	0.011292781
cg24634058	-0.010268339	0.838340461	-1.327997038	0.185215712	0.266622198	-6.314918804	0.833103401	0.842737004	-0.009633603
cg21316960	-0.012256155	0.813096529	-1.327938612	0.185234991	0.266622198	-6.314995759	0.806649844	0.818508561	-0.011858717
cg20983125	-0.019072686	0.831202717	-1.327919124	0.185241422	0.266622198	-6.315021427	0.822864568	0.838202645	-0.015338077
cg15753746	-0.009546816	0.207752235	-1.327711068	0.185310088	0.266659302	-6.315295431	0.204132197	0.21079128	-0.006659083
cg15775815	-0.00874799	0.143708474	-1.327688191	0.185317639	0.266659302	-6.315325557	0.139381792	0.147340751	-0.007958959
cg19316173	0.012075043	0.802853839	1.327657074	0.185327911	0.266659302	-6.315366533	0.809598837	0.797191371	0.012407467
cg10789486	0.01169533	0.792400336	1.3258666	0.185923211	0.267308613	-6.315715627	0.800413968	0.785722309	0.014691659
cg20067334	-0.010251118	0.189482199	-1.32708208	0.185517792	0.266883718	-6.316123533	0.185562316	0.192772966	-0.007210649
cg14019746	0.013752814	0.097365249	1.327062115	0.185524388	0.266883718	-6.316149813	0.104447791	0.091419412	0.013028379
cg03292225	0.01622939	0.86618475	1.326858105	0.185591795	0.266951542	-6.316418318	0.873434684	0.860098386	0.013336298
cg10925082	-0.018659627	0.183908761	-1.326669516	0.185654123	0.267012047	-6.31666649	0.174585316	0.191735851	-0.017150535
cg04700669	0.00577798	0.157308771	1.326201014	0.185809028	0.267191672	-6.317282862	0.161338168	0.153926068	0.0074121
cg23015799	-0.013641474	0.849493846	-1.326169138	0.185819571	0.267191672	-6.317324791	0.842948486	0.854988717	-0.01204023
cg17661045	-0.012277268	0.826581948	-1.325800682	0.18594147	0.267308613	-6.317809377	0.822659327	0.829875012	-0.007215684
cg01648869	0.028212275	0.817972841	1.324509378	0.186372702	0.267711409	-6.317837965	0.83327068	0.805224641	0.028046039
cg20825109	0.012503232	0.797656953	1.325655768	0.185989429	0.267348391	-6.317999928	0.805816332	0.790807104	0.015009228
cg18710053	0.012385711	0.016204452	1.325541101	0.186027384	0.267373783	-6.318150693	0.022343507	0.011050679	0.011292828
cg23237976	0.010505628	0.822556284	1.32532043	0.186100444	0.267437995	-6.318440795	0.827969723	0.818011668	0.009958055
cg21689511	0.010310464	0.163135504	1.325283562	0.186112652	0.267437995	-6.318489259	0.170140531	0.157254741	0.01288579
cg01847062	-0.008045789	0.868394675	-1.32505818	0.186187297	0.267516084	-6.318785496	0.864172932	0.871938855	-0.007765923
cg06634367	-0.024811294	0.884598769	-1.324801164	0.186272446	0.267609248	-6.319123253	0.871862403	0.895291028	-0.023428625
cg23350224	-0.010280143	0.204274891	-1.324464008	0.186384189	0.267711409	-6.319566228	0.199638505	0.208167165	-0.008528661
cg04608193	-0.009493065	0.159758197	-1.324242598	0.186457598	0.267777182	-6.319857068	0.15537608	0.163437012	-0.008060932
cg08561442	-0.010598283	0.142373795	-1.324203315	0.186470624	0.267777182	-6.319908664	0.135640472	0.148026461	-0.012385988
cg23032936	-0.009995674	0.136873535	-1.324059897	0.186518188	0.267816298	-6.320097024	0.132709853	0.140368971	-0.007659119
cg15339249	0.007192302	0.791919127	1.323966526	0.18654916	0.267827195	-6.320219644	0.795767989	0.788687983	0.007080006
cg03545635	-0.015585523	0.827989823	-1.323867318	0.186582071	0.267827195	-6.320349919	0.820508492	0.834270446	-0.013761954
cg26763523	-0.009877331	0.097885577	-1.323842521	0.186590298	0.267827195	-6.320382479	0.092932603	0.10204363	-0.009111027
cg19810457	-0.011768756	0.921769619	-1.323756677	0.186618781	0.267827195	-6.320495197	0.914194227	0.928129207	-0.01393498
cg04927910	0.01263377	0.833775211	1.323730688	0.186627404	0.267827195	-6.320529319	0.840296491	0.828300556	0.011995935
cg24228532	0.010870645	0.134682115	1.323584855	0.1866758	0.267848323	-6.320720784	0.140376181	0.129901911	0.01047427
cg16045677	0.010281003	0.848221316	1.323563821	0.186682781	0.267848323	-6.320748397	0.854543706	0.84291363	0.011630076
cg25104868	0.015368117	0.841464817	1.323015908	0.186864697	0.268058229	-6.321467554	0.849811547	0.834457686	0.015353861
cg00066022	0.013269711	0.872419429	1.322883121	0.186908804	0.268058229	-6.321641798	0.879692203	0.86631389	0.013378312
cg01590597	0.01549933	0.787153512	1.322754584	0.186951508	0.268058229	-6.32181045	0.795773284	0.77991716	0.015856124
cg00052482	0.01017765	0.878543398	1.322744979	0.186954699	0.268058229	-6.321823052	0.883510212	0.874373727	0.009136485
cg05795077	0.010329542	0.820790024	1.322727236	0.186960594	0.268058229	-6.321846331	0.827081543	0.815508255	0.011573288
cg04672837	0.009794055	0.138609906	1.322684825	0.186974686	0.268058229	-6.321901971	0.143989257	0.134093909	0.009895348
cg09473676	-0.012739745	0.846910601	-1.322636219	0.186990837	0.268058229	-6.321965739	0.840615472	0.852195401	-0.011579929
cg14509133	-0.01210223	0.09529481	-1.322633256	0.186991822	0.268058229	-6.321969626	0.089772209	0.099931068	-0.010158859
cg17013778	0.013151651	0.851255522	1.322340944	0.187088978	0.26816833	-6.322353068	0.859459282	0.844368415	0.015090867
cg10530063	0.016858214	0.12774703	1.321588822	0.187339131	0.268497687	-6.32333928	0.136005256	0.120814199	0.015191057
cg03564215	0.011671591	0.849558932	1.321208114	0.187465849	0.26865008	-6.323838269	0.856277427	0.843918714	0.012358713
cg01685353	-0.01441662	0.901952271	-1.321065741	0.187513253	0.268688793	-6.324024839	0.89398079	0.908644378	-0.014663588
cg19033943	0.009514941	0.828227768	1.320658055	0.187649046	0.268835353	-6.324558973	0.833253434	0.824008691	0.009244743
cg13028038	0.018284825	0.842790383	1.320588595	0.187672189	0.268835353	-6.324649961	0.854109911	0.833287569	0.020822342
cg16218562	-0.017743179	0.836459393	-1.320519397	0.187695247	0.268835353	-6.3247406	0.827086245	0.844328209	-0.017241965
cg03570766	0.011405679	0.839096512	1.320513709	0.187697142	0.268835353	-6.32474805	0.846775712	0.832649776	0.014125936
cg27112748	-0.009692681	0.917932281	-1.320396052	0.187736353	0.268857839	-6.324902153	0.91247372	0.922514777	-0.010041057
cg05156799	-0.016168115	0.857525209	-1.320344158	0.187753649	0.268857839	-6.324970117	0.84915306	0.864553679	-0.01540062
cg26740375	-0.015414007	0.809675497	-1.320087931	0.187839066	0.268950926	-6.325305653	0.802244949	0.815913489	-0.01366854
cg13498216	0.020080164	0.093926098	1.319687335	0.187972669	0.269112979	-6.325830116	0.104192342	0.085307524	0.018884818
cg15790457	-0.023425723	0.834453594	-1.318704183	0.188300858	0.269553547	-6.327116597	0.823289994	0.843825505	-0.020535512
cg21148362	-0.009068931	0.065312469	-1.318583694	0.188341107	0.269569147	-6.327274195	0.059678034	0.070042613	-0.010364579
cg06594404	-0.011564713	0.179553534	-1.318543262	0.188354615	0.269569147	-6.327327076	0.173764437	0.184413517	-0.010649079
cg04412054	0.013861266	0.854706508	1.318487854	0.188373128	0.269569147	-6.327399542	0.862971763	0.847767775	0.015203987
cg00077738	0.009040246	0.846037032	1.318374577	0.188410979	0.269594036	-6.327547683	0.851231254	0.841676451	0.009554802
cg18903150	-0.011291108	0.824018003	-1.318308101	0.188433195	0.269596548	-6.327634614	0.821166931	0.826411496	-0.005244565
cg08798926	0.007166404	0.804571182	1.318184233	0.188474596	0.269626506	-6.327796583	0.808704208	0.801101481	0.007602728
cg05295494	-0.01243159	0.027824385	-1.317998592	0.188536655	0.269686008	-6.328039299	0.021382919	0.033232035	-0.011849117
cg27136869	0.010859558	0.788174415	1.317333503	0.188759117	0.269931239	-6.328908587	0.793913239	0.783356636	0.010556604
cg02531859	0.010503079	0.942740602	1.317315128	0.188765266	0.269931239	-6.328932599	0.947706356	0.93857182	0.009134536
cg27040468	0.009564117	0.158323062	1.317302326	0.18876955	0.269931239	-6.328949327	0.16480384	0.152882408	0.011921432
cg13354794	0.014385795	0.874087301	1.317158237	0.188817774	0.269970899	-6.329137594	0.882073433	0.867382893	0.01469054
cg05225909	0.016197463	0.123411078	1.315887086	0.189243594	0.270550379	-6.330797599	0.131370143	0.116729393	0.01464075
cg07096305	0.01983982	0.105902718	1.315268121	0.189451198	0.270813989	-6.331605336	0.117297073	0.096337087	0.020959986
cg12578563	-0.033316366	0.882414402	-1.315214807	0.189469087	0.270813989	-6.331674892	0.866302089	0.895940788	-0.0296387
cg07515961	-0.012379485	0.184441111	-1.315041541	0.189527236	0.270867721	-6.331900925	0.177969894	0.189873737	-0.011903844
cg18490567	-0.007455011	0.867373556	-1.314818543	0.189602094	0.27092772	-6.332191792	0.864409813	0.869861638	-0.005451825
cg04452523	0.012899091	0.861908943	1.314793985	0.189610339	0.27092772	-6.332223821	0.87012066	0.855015156	0.015105503
cg23036452	-0.019314056	0.845706027	-1.314474307	0.189717693	0.271051723	-6.332640699	0.835113791	0.854598275	-0.019484483
cg04287289	-0.014485602	0.054052436	-1.314195999	0.189811191	0.271155904	-6.333003547	0.045736254	0.061033922	-0.015297667
cg17437088	0.011328126	0.79481337	1.313655798	0.189992769	0.271385878	-6.333707624	0.80249582	0.788363907	0.014131913
cg15384772	0.011953529	0.183362798	1.313532758	0.190034145	0.271415557	-6.333867949	0.190932487	0.177007998	0.013924489
cg09534232	0.018119873	0.871755223	1.313320293	0.190105608	0.271488197	-6.334144764	0.880329961	0.864556677	0.015773284
cg21655171	0.020199239	0.832642979	1.313004153	0.190211979	0.271603337	-6.334556572	0.844677012	0.822540333	0.022136679
cg09651708	0.011099301	0.785158068	1.312958162	0.190227457	0.271603337	-6.334616472	0.791639283	0.779717048	0.011922235
cg25064854	-0.010109003	0.861093906	-1.312740746	0.19030064	0.27167839	-6.334899615	0.855838262	0.865506052	-0.00966779
cg06854495	0.007991727	0.824837013	1.31263421	0.190336508	0.271700159	-6.33503834	0.829564502	0.820868258	0.008696244
cg00711542	0.015822901	0.770151277	1.312566105	0.19035944	0.271702458	-6.335127017	0.779185786	0.762566751	0.016619035
cg22744098	-0.01059593	0.870933383	-1.312506959	0.190379358	0.271702458	-6.335204026	0.865914513	0.875146755	-0.009232242
cg12875538	0.007460833	0.157506074	1.312309852	0.190445743	0.271767767	-6.335460634	0.162397325	0.15339984	0.008997485
cg24481260	0.006066898	0.809948221	1.312183415	0.190488336	0.271799113	-6.335625219	0.814051858	0.806503193	0.007548664
cg01917321	0.011970905	0.858246145	1.311993172	0.190552437	0.271861137	-6.335872832	0.865299096	0.85232515	0.012973947
cg13095300	0.014783852	0.848827654	1.31176181	0.190630414	0.271942943	-6.336173916	0.857814131	0.841283451	0.01653068
cg07338119	0.014551376	0.912604439	1.311685094	0.190656275	0.271950394	-6.336273739	0.919751563	0.906604384	0.013147179
cg25239516	0.012950837	0.866776435	1.311532098	0.190707858	0.271975364	-6.3364728	0.874997591	0.859874723	0.015122868
cg09978626	0.009002882	0.956274405	1.311510735	0.190715062	0.271975364	-6.336500594	0.960905092	0.952386914	0.008518178
cg15762175	-0.008708034	0.911266376	-1.310260282	0.191140586	0.272228654	-6.336528995	0.90702317	0.914850699	-0.007827528
cg14062041	0.00884479	0.789650135	1.311303692	0.190784885	0.27202077	-6.336769934	0.794830598	0.785301104	0.009529494
cg13752114	-0.013592445	0.869735311	-1.311293898	0.190788189	0.27202077	-6.336782675	0.862490848	0.875817082	-0.013326235
cg03226204	0.009702211	0.788038266	1.310926832	0.190912027	0.272136497	-6.337260081	0.793704035	0.783281819	0.010422216
cg23251185	0.006326127	0.79402477	1.310852642	0.190937063	0.272136497	-6.337356557	0.798371407	0.790375741	0.007995666
cg19776616	-0.012437146	0.214376263	-1.310838183	0.190941943	0.272136497	-6.337375358	0.2089091	0.218965981	-0.010056881
cg15306546	-0.011511163	0.850462616	-1.310751024	0.19097136	0.272136497	-6.33748869	0.844205501	0.855715503	-0.011510002
cg02951261	0.009712963	0.898272674	1.310707522	0.190986044	0.272136497	-6.337545253	0.903890877	0.893556158	0.010334719
cg13917614	0.009026362	0.800479731	1.310659741	0.191002173	0.272136497	-6.337607377	0.805014619	0.796672665	0.008341954
cg03029993	-0.015515162	0.882709894	-1.310563916	0.191034523	0.272136497	-6.33773196	0.876220576	0.888157717	-0.01193714
cg02560739	0.037284285	0.780086622	1.31051573	0.191050792	0.272136497	-6.337794604	0.800907372	0.762607473	0.038299899
cg05013064	-0.008976986	0.027298655	-1.310502592	0.191055228	0.272136497	-6.337811684	0.022685792	0.031171181	-0.008485389
cg00490039	-0.013480009	0.912635213	-1.308878097	0.191607836	0.272717267	-6.338323562	0.905442013	0.918711456	-0.013269443
cg21945639	0.019161709	0.104159166	1.309826032	0.191283763	0.272403128	-6.338690992	0.113047212	0.096697597	0.016349615
cg20079129	-0.012351355	0.189072523	-1.309344138	0.191446665	0.272587859	-6.339317023	0.182196302	0.194845153	-0.012648851
cg17714581	0.011923222	0.856399602	1.309319917	0.191454856	0.272587859	-6.339348483	0.863812262	0.850176628	0.013635635
cg19923238	0.009901353	0.909554581	1.308997317	0.19156397	0.272713746	-6.33976744	0.914627982	0.90529543	0.009332553
cg14230089	-0.02611732	0.830341765	-1.308904791	0.191595274	0.272717267	-6.339887584	0.818290526	0.840458855	-0.022168329
cg09789229	-0.01856041	0.819490986	-1.308698546	0.191665066	0.272769259	-6.340155358	0.810111385	0.82736522	-0.017253835
cg04463911	-0.017796393	0.933718732	-1.308584046	0.19170382	0.27279495	-6.340304001	0.924046959	0.941838246	-0.017791287
cg03143591	-0.010391212	0.850767317	-1.308477705	0.191739818	0.272805564	-6.34044204	0.845000107	0.855608926	-0.010608819
cg09284106	0.005713634	0.873474132	1.308439696	0.191752685	0.272805564	-6.340491374	0.876644683	0.870812434	0.005832249
cg09874643	0.014891296	0.883677039	1.308176006	0.191841974	0.272891479	-6.340833606	0.892601513	0.876184888	0.016416625
cg18137757	0.007151216	0.840709088	1.308088153	0.191871728	0.272891479	-6.340947612	0.844953116	0.837146201	0.007806916
cg20375654	0.011375855	0.855122178	1.308077893	0.191875203	0.272891479	-6.340960925	0.861443936	0.849815023	0.011628913
cg09965679	-0.012775748	0.032030758	-1.307896875	0.191936524	0.272949231	-6.341195804	0.025068483	0.037875632	-0.012807149
cg13237080	0.009503675	0.838882873	1.307745649	0.191987763	0.272992635	-6.341392	0.843966646	0.834615014	0.009351632
cg14000891	0.00915353	0.165574826	1.307385337	0.192109887	0.273136812	-6.341859371	0.171724322	0.160412286	0.011312036
cg08742879	0.008341239	0.176167547	1.307148793	0.192190092	0.27320654	-6.342166129	0.182083653	0.17120094	0.010882713
cg24009731	-0.008590227	0.150902926	-1.307118406	0.192200397	0.27320654	-6.342205532	0.14688298	0.154277695	-0.007394715
cg16720432	0.011696482	0.795332651	1.30698242	0.192246519	0.273241732	-6.342381855	0.802378731	0.789417423	0.012961308
cg16963484	-0.013687872	0.862232388	-1.306923141	0.192266626	0.273241732	-6.342458711	0.854874662	0.868409243	-0.013534581
cg20057198	0.024552661	0.816620969	1.306838293	0.19229541	0.273253167	-6.342568712	0.829720559	0.805623781	0.024096778
cg01329519	0.006403503	0.087371165	1.306602272	0.192375495	0.273308843	-6.342874666	0.091415915	0.083975573	0.007440342
cg02169262	0.00728305	0.139070341	1.306600568	0.192376073	0.273308843	-6.342876875	0.144049142	0.134890606	0.009158536
cg15485670	-0.009426124	0.157499004	-1.306460596	0.192423579	0.273346863	-6.343058294	0.151456765	0.162571501	-0.011114736
cg16285956	-0.011891542	0.193483355	-1.306368147	0.192454961	0.273361973	-6.343178107	0.188044956	0.198048924	-0.010003969
cg26486246	0.014672502	0.841819387	1.305967767	0.192590913	0.273525593	-6.343696902	0.849628648	0.835263464	0.014365184
cg20540714	-0.014255219	0.187467978	-1.305875703	0.192622184	0.273540523	-6.343816173	0.179230359	0.194383511	-0.015153152
cg07914320	0.006573192	0.802479615	1.3053714	0.192793545	0.273754368	-6.344469358	0.806393971	0.799193489	0.007200482
cg06147194	-0.016343948	0.824642349	-1.305218057	0.192845672	0.273798882	-6.344667921	0.818133857	0.830106268	-0.011972411
cg07512734	-0.015734674	0.11931042	-1.30513515	0.19287386	0.273809401	-6.344775269	0.111531859	0.125840571	-0.014308712
cg09880745	0.024304928	0.825905501	1.304993407	0.192922059	0.273843738	-6.34495878	0.839241331	0.814709989	0.024531342
cg01301741	0.027035899	0.820566576	1.304941796	0.192939612	0.273843738	-6.345025594	0.835214646	0.808269432	0.026945214
cg00509649	-0.010192286	0.195799534	-1.304801889	0.192987198	0.273877164	-6.345206702	0.190298934	0.200417322	-0.010118387
cg12086421	-0.020754235	0.847019154	-1.304750348	0.193004731	0.273877164	-6.345273416	0.836102666	0.856183612	-0.020080945
cg14110966	-0.006576218	0.859857373	-1.304127828	0.193216588	0.274122708	-6.346078995	0.857274191	0.86202597	-0.004751779
cg03451395	0.015093446	0.789445726	1.304119641	0.193219376	0.274122708	-6.346089587	0.798535823	0.781814532	0.016721291
cg12488134	0.008330884	0.175847194	1.303719559	0.193355624	0.274286475	-6.346607114	0.181301051	0.171268646	0.010032405
cg19409060	-0.016907234	0.154946233	-1.303603369	0.193395206	0.274307886	-6.346757382	0.146901326	0.161699983	-0.014798657
cg09165004	-0.011549132	0.157745388	-1.303553044	0.193412352	0.274307886	-6.346822463	0.151467976	0.163015314	-0.011547338
cg07131604	-0.010825969	0.922508036	-1.303269045	0.193509133	0.274415609	-6.347189689	0.917358246	0.926831316	-0.00947307
cg13128244	0.024015277	0.871496723	1.303188949	0.193536434	0.274424792	-6.347293244	0.884930279	0.860219169	0.024711109
cg16156113	-0.012828543	0.932501971	-1.302657385	0.193717694	0.274598453	-6.34798033	0.924599727	0.939135953	-0.014536227
cg11680049	-0.011175709	0.190164332	-1.302570904	0.193747195	0.274598453	-6.348092086	0.184813856	0.194656089	-0.009842234
cg25515319	-0.013749087	0.841588648	-1.302553219	0.193753229	0.274598453	-6.348114939	0.834358571	0.847658343	-0.013299771
cg09563600	0.013150981	0.876465238	1.302535724	0.193759197	0.274598453	-6.348137546	0.884243212	0.869935581	0.014307631
cg16914890	0.016206246	0.825257624	1.302524274	0.193763104	0.274598453	-6.348152342	0.834612358	0.817404267	0.017208091
cg00188095	-0.011772138	0.181485277	-1.302443875	0.193790535	0.274607794	-6.348256229	0.176393994	0.18575944	-0.009365446
cg16958927	0.01624417	0.866145209	1.300786132	0.194360294	0.275175896	-6.348699063	0.875311024	0.858507029	0.016803995
cg06757994	0.009250529	0.963508471	1.302099794	0.193907963	0.274744649	-6.348700759	0.968948024	0.958941932	0.010006092
cg19273773	0.008854609	0.050286275	1.301832362	0.193999269	0.274844465	-6.349046185	0.055683231	0.045755496	0.009927734
cg08450017	0.012117091	0.818786646	1.30138758	0.194151196	0.275030134	-6.349620525	0.825562691	0.813098114	0.012464577
cg06668065	-0.020361367	0.246392347	-1.301213983	0.194210517	0.275084594	-6.349844637	0.234831539	0.256097716	-0.021266177
cg13996562	0.016737805	0.798357084	1.301103945	0.194248125	0.27510699	-6.349986679	0.81008514	0.788511308	0.021573832
cg06560524	-0.012251857	0.031139727	-1.301045553	0.194268084	0.27510699	-6.350062049	0.024665373	0.036574988	-0.011909615
cg20366486	-0.014955983	0.871340353	-1.300979193	0.194290769	0.275109549	-6.350147701	0.864934084	0.876718457	-0.011784373
cg22819120	-0.01803208	0.814041421	-1.299007584	0.194969152	0.275832995	-6.350390958	0.807279044	0.819676735	-0.01239769
cg20782252	-0.015012919	0.871901464	-1.300719996	0.194379392	0.275175896	-6.350482205	0.863019744	0.879357723	-0.01633798
cg17469479	-0.013734471	0.89784681	-1.300229129	0.194547307	0.275384023	-6.351115509	0.889802223	0.90460029	-0.014798067
cg19718309	-0.015934996	0.212736143	-1.299720549	0.194721395	0.27560084	-6.351771416	0.203336447	0.220627246	-0.017290799
cg04848349	0.00685121	0.156987281	1.299203353	0.194898549	0.275776876	-6.352438175	0.161898817	0.152864016	0.009034801
cg11074353	-0.011193922	0.846560119	-1.299197315	0.194900618	0.275776876	-6.352445958	0.84059223	0.851570199	-0.010977968
cg22979422	0.009544906	0.175349565	1.299174148	0.194908556	0.275776876	-6.352475818	0.181473182	0.170208751	0.011264431
cg25871427	0.008065218	0.846282679	1.298886726	0.195007062	0.275843282	-6.352846235	0.850812868	0.842479556	0.008333312
cg10414466	-0.019957918	0.191583131	-1.29881133	0.195032907	0.275843282	-6.352943388	0.182344111	0.199339345	-0.016995234
cg16524570	-0.009521827	0.882185187	-1.298746853	0.195055012	0.275843282	-6.353026469	0.879115809	0.884761949	-0.00564614
cg11056334	-0.008914807	0.877332158	-1.298731846	0.195060158	0.275843282	-6.353045805	0.872497272	0.881391075	-0.008893802
cg14623264	0.010561807	0.783743379	1.29813002	0.195266576	0.276105555	-6.353821058	0.790322426	0.778220228	0.012102197
cg01276031	0.014143622	0.873824713	1.297760738	0.195393315	0.276255119	-6.35429658	0.883015724	0.866108803	0.016906922
cg14552882	0.011593219	0.790729896	1.297635927	0.195436164	0.276260628	-6.354457269	0.798519998	0.784190058	0.014329939
cg15136744	-0.011070232	0.196769183	-1.297627253	0.195439142	0.276260628	-6.354468435	0.191636855	0.201077804	-0.00944095
cg16309990	0.014378621	0.895757312	1.296995447	0.195656157	0.276537723	-6.355281615	0.904860062	0.888115497	0.016744565
cg16936864	-0.016751746	0.840096517	-1.296886724	0.19569352	0.276560866	-6.355421511	0.83074686	0.847945613	-0.017198753
cg26569518	-0.01101214	0.090382084	-1.296693074	0.195760081	0.276625264	-6.355670652	0.084368331	0.095430667	-0.011062337
cg07170824	-0.008895572	0.180229573	-1.296482035	0.195832637	0.276698119	-6.355942125	0.175795274	0.183952195	-0.008156921
cg25910506	-0.012115469	0.035651407	-1.296217251	0.1959237	0.276797104	-6.356282671	0.028908996	0.041311703	-0.012402707
cg26505707	0.007591955	0.797928089	1.296143407	0.195949101	0.276803313	-6.356377631	0.803485474	0.79326263	0.010222844
cg18825221	0.012336713	0.160055607	1.295829257	0.196057192	0.276926318	-6.356781557	0.168237696	0.153186692	0.015051004
cg12520327	0.008262478	0.122589155	1.295627533	0.196126623	0.276994696	-6.357040878	0.126070346	0.119666674	0.006403672
cg17654261	0.012549144	0.864794879	1.295328766	0.196229489	0.27710513	-6.357424875	0.872518699	0.858310685	0.014208014
cg12790106	0.00732304	0.828173095	1.295263991	0.196251796	0.27710513	-6.357508118	0.833635155	0.823587662	0.010047493
cg03474430	0.010026877	0.100024239	1.295217219	0.196267905	0.27710513	-6.357568221	0.105503877	0.095424049	0.010079828
cg24806778	-0.010456452	0.205869594	-1.295125352	0.196299547	0.277120112	-6.357686267	0.201220557	0.209772489	-0.008551933
cg14369518	0.02603346	0.822863123	1.294709359	0.196442877	0.277240092	-6.358220704	0.83900008	0.809316047	0.029684033
cg26162150	0.009594712	0.047099614	1.294698959	0.196446461	0.277240092	-6.358234063	0.051891722	0.043076609	0.008815113
cg12948621	0.008336906	0.136030276	1.294662445	0.196459046	0.277240092	-6.358280964	0.142055729	0.130971871	0.011083858
cg23929546	0.009293992	0.864001815	1.294634454	0.196468694	0.277240092	-6.358316918	0.869017975	0.859790718	0.009227258
cg08422863	-0.011883293	0.077154853	-1.293739075	0.196777487	0.277646103	-6.359466592	0.070899291	0.082406435	-0.011507144
cg03286510	-0.020761599	0.209751307	-1.293517173	0.196854071	0.277710748	-6.359751394	0.197170168	0.220313251	-0.023143083
cg11156873	-0.012591984	0.833070868	-1.293484194	0.196865455	0.277710748	-6.359793717	0.826974677	0.838188658	-0.011213981
cg03872677	0.007598946	0.137889186	1.293348129	0.196912427	0.27772684	-6.359968323	0.142969852	0.133623935	0.009345917
cg20822056	0.012132202	0.872609007	1.293278089	0.196936609	0.27772684	-6.360058194	0.879929393	0.866463498	0.013465895
cg05588396	-0.011252125	0.1849414	-1.293268002	0.196940092	0.27772684	-6.360071137	0.179572758	0.189448408	-0.009875651
cg03615852	0.014304326	0.781099099	1.293120403	0.19699106	0.277768989	-6.360260512	0.788410413	0.774961205	0.013449208
cg11646294	-0.011349958	0.838644634	-1.29295704	0.197047484	0.27781882	-6.360470087	0.834238706	0.842343438	-0.008104732
cg03660115	-0.011579611	0.16834456	-1.292853183	0.197083361	0.277828409	-6.360603309	0.162335482	0.173389217	-0.011053735
cg22751099	0.023382778	0.854255197	1.292751194	0.197118597	0.277828409	-6.360734126	0.867896764	0.842803017	0.025093747
cg00516582	0.016555044	0.818696267	1.292707868	0.197133567	0.277828409	-6.360789695	0.830253135	0.808994205	0.02125893
cg16370398	0.008627392	0.137319012	1.292693239	0.197138622	0.277828409	-6.360808457	0.142716694	0.132787624	0.00992907
cg09723341	0.007598627	0.171737662	1.292395222	0.197241619	0.277943836	-6.361190633	0.176936192	0.167373464	0.009562728
cg25192210	-0.013333543	0.838455823	-1.292221165	0.197301792	0.2779989	-6.361413803	0.832570507	0.843396582	-0.010826075
cg16445317	0.0074995	0.813023096	1.292118531	0.19733728	0.278019175	-6.361545382	0.818526094	0.808403296	0.010122798
cg15678825	-0.009593002	0.152147234	-1.291904433	0.197411325	0.27809376	-6.36181983	0.147520728	0.156031214	-0.008510486
cg00228126	0.00833775	0.156549524	1.291366193	0.197597562	0.278303839	-6.362509587	0.162057628	0.151925437	0.010132192
cg22853588	-0.010015904	0.126675498	-1.291351362	0.197602696	0.278303839	-6.362528588	0.12168604	0.130864179	-0.009178139
cg08817867	-0.009408401	0.196680049	-1.290885719	0.197763921	0.278414307	-6.363125077	0.192586258	0.200116812	-0.007530554
cg25481348	-0.009921974	0.826417488	-1.290879652	0.197766022	0.278414307	-6.363132847	0.820944393	0.831012186	-0.010067793
cg13420393	0.01588704	0.850260645	1.290848257	0.197776896	0.278414307	-6.363173057	0.859589744	0.842428808	0.017160935
cg21486411	-0.009166239	0.030535717	-1.290767543	0.197804854	0.278414307	-6.363276427	0.02558022	0.034695887	-0.009115667
cg01800262	0.013893226	0.847253703	1.290754551	0.197809355	0.278414307	-6.363293065	0.854873546	0.840856798	0.014016748
cg03015956	0.015555621	0.827263415	1.290745005	0.197812661	0.278414307	-6.363305289	0.836795007	0.819261584	0.017533424
cg15224348	-0.010918332	0.840397441	-1.290697748	0.197829032	0.278414307	-6.363365807	0.833949996	0.845810111	-0.011860115
cg13248604	0.011828661	0.860217374	1.290636653	0.197850198	0.278414359	-6.363444043	0.867238422	0.854323161	0.012915261
cg26495272	-0.026777555	0.843453443	-1.290227593	0.197991957	0.278584092	-6.363967772	0.827699658	0.856678843	-0.028979185
cg17017584	0.014627198	0.791897146	1.289929241	0.198095398	0.278699878	-6.364349657	0.801771151	0.783607857	0.018163294
cg20011726	-0.011720232	0.844664373	-1.28957393	0.198218638	0.278843493	-6.364804333	0.839107738	0.849329202	-0.010221464
cg04025879	0.007592762	0.812169586	1.289369347	0.198289624	0.278913575	-6.365066073	0.816315181	0.808689334	0.007625847
cg05791427	-0.01003285	0.815550912	-1.288589653	0.198560331	0.279264541	-6.366063224	0.810357569	0.819910756	-0.009553187
cg00266983	-0.015236038	0.162755744	-1.288346775	0.198644713	0.279353403	-6.366373719	0.155104384	0.169179108	-0.014074723
cg04376808	0.010532196	0.793458767	1.288270967	0.198671056	0.279360634	-6.366470619	0.799340673	0.78852087	0.010819803
cg00854448	-0.009109225	0.166497088	-1.288159691	0.198709729	0.27937045	-6.366612847	0.161822856	0.170421134	-0.008598277
cg09637273	-0.009441733	0.167673803	-1.288128874	0.19872044	0.27937045	-6.366652233	0.162772318	0.171788631	-0.009016313
cg22772528	0.008955232	0.124048817	1.288055763	0.198745853	0.279376371	-6.366745672	0.129448387	0.119515844	0.009932544
cg02807201	0.012494	0.030440747	1.287993252	0.198767583	0.279377113	-6.366825558	0.036879615	0.025035277	0.011844338
cg08826152	-0.010795761	0.192856684	-1.287910245	0.198796441	0.279387873	-6.366931633	0.187899603	0.197018185	-0.009118582
cg10798164	-0.023168267	0.827631812	-1.287463063	0.198951959	0.27957662	-6.367502966	0.816536674	0.836946248	-0.020409574
cg06880612	-0.010027463	0.198614531	-1.28722821	0.199033671	0.279661621	-6.367802944	0.194202563	0.202318404	-0.008115841
cg04240809	0.011412234	0.789694155	1.286836632	0.199169966	0.27982329	-6.368302985	0.797134546	0.783447901	0.013686645
cg00458157	0.019044975	0.797905659	1.286506829	0.199284813	0.279954795	-6.368724023	0.809678563	0.788022234	0.02165633
cg09855983	0.01334999	0.820947054	1.286187116	0.199396192	0.280081401	-6.369132078	0.830361936	0.813043202	0.017318734
cg08373003	-0.01304381	0.155623024	-1.285879729	0.19950332	0.280202009	-6.369524307	0.148622505	0.161500003	-0.012877498
cg20823515	-0.008480836	0.140191186	-1.285742635	0.199551113	0.280239264	-6.369699211	0.135956355	0.143746353	-0.007789998
cg24778576	-0.018191187	0.835711188	-1.285469726	0.199646278	0.280343031	-6.370047331	0.828216164	0.842003306	-0.013787142
cg10185835	0.027487418	0.823317335	1.285119103	0.19976859	0.280479124	-6.370494475	0.841053914	0.808427367	0.032626546
cg16144306	-0.010778055	0.196822387	-1.285069876	0.199785768	0.280479124	-6.370557245	0.191521638	0.201272398	-0.00975076
cg26550235	-0.009401232	0.132843624	-1.284897154	0.199846044	0.280533858	-6.370777462	0.128334117	0.136629382	-0.008295265
cg14649060	0.013246494	0.800939707	1.284567612	0.199961086	0.280665448	-6.37119754	0.810287817	0.793091912	0.017195904
cg10411959	0.017128389	0.875837703	1.284158033	0.200104136	0.280815506	-6.371719496	0.885590648	0.867650046	0.017940602
cg02778086	0.014068192	0.795967074	1.284139481	0.200110617	0.280815506	-6.371743134	0.80491778	0.788452902	0.016464878
cg15654458	0.025169987	0.814063129	1.284029426	0.200149069	0.280839557	-6.371883354	0.829516729	0.801089736	0.028426993
cg15335251	0.0139073	0.860185224	1.283930464	0.200183649	0.280858171	-6.372009432	0.868091525	0.853547835	0.01454369
cg00323861	0.026691576	0.775615061	1.283757044	0.200244258	0.280913296	-6.372230345	0.79196597	0.761888372	0.030077598
cg27565599	0.011902515	0.798246928	1.283273613	0.200413285	0.281120487	-6.372846014	0.80543791	0.792210055	0.013227856
cg02050232	0.007579793	0.086804036	1.282931127	0.200533095	0.281255122	-6.373282045	0.091639724	0.082744446	0.008895277
cg16012408	-0.019353771	0.833165803	-1.282877226	0.200551956	0.281255122	-6.373350658	0.822413879	0.84219211	-0.019778231
cg01725586	-0.0117272	0.073911575	-1.282250079	0.200771499	0.281521922	-6.374148769	0.068144265	0.078753268	-0.010609003
cg18655494	0.008298938	0.812740698	1.282211728	0.20078493	0.281521922	-6.374197562	0.818291013	0.808081175	0.010209839
cg24530278	0.009824656	0.796599047	1.281192439	0.201142143	0.281988974	-6.375493855	0.803544182	0.790768563	0.012775619
cg25755851	-0.011851119	0.170050122	-1.281099421	0.201174764	0.281988974	-6.3756121	0.163800762	0.175296499	-0.011495737
cg03178552	0.008982591	0.863543269	1.280921643	0.201237122	0.281988974	-6.375838071	0.869120244	0.858861364	0.010258879
cg17486758	0.013915372	0.806575775	1.280894408	0.201246677	0.281988974	-6.375872686	0.814808578	0.799664286	0.015144292
cg12724384	0.009597069	0.779010888	1.280888065	0.201248902	0.281988974	-6.375880748	0.784801497	0.774149636	0.010651861
cg16550453	-0.011902594	0.95514839	-1.280867735	0.201256034	0.281988974	-6.375906586	0.948607202	0.960639758	-0.012032557
cg25823680	0.009759236	0.7785418	1.280830035	0.20126926	0.281988974	-6.375954501	0.78476777	0.77331506	0.01145271
cg24866437	0.015700795	0.880736845	1.280773094	0.201289238	0.281988974	-6.376026864	0.889875295	0.87306506	0.016810235
cg11177481	0.011266966	0.866637366	1.280640425	0.201335792	0.282024208	-6.376195458	0.873281922	0.861059221	0.012222701
cg02478793	0.033388072	0.781717612	1.280511037	0.201381201	0.282057833	-6.376359866	0.800279591	0.766134716	0.034144875
cg21905437	-0.011510901	0.203985599	-1.280321176	0.201447848	0.282121192	-6.376601085	0.198617533	0.208492123	-0.009874589
cg25264081	-0.01183864	0.044080051	-1.280013376	0.201555929	0.282242559	-6.37699207	0.037602946	0.04951762	-0.011914674
cg13835843	-0.011128974	0.180483929	-1.279884102	0.201601335	0.282276145	-6.377156253	0.175987317	0.184258863	-0.008271546
cg14349538	-0.010410853	0.216007923	-1.279279799	0.201813689	0.282543454	-6.377923525	0.210393467	0.220721293	-0.010327825
cg07014154	0.007805962	0.795872154	1.279022261	0.201904239	0.282616762	-6.378250407	0.801011031	0.791558035	0.009452996
cg25959474	-0.011031874	0.819961555	-1.279008872	0.201908947	0.282616762	-6.378267399	0.81640196	0.822949857	-0.006547896
cg10859027	0.015228746	0.868316337	1.278134229	0.202216696	0.28298285	-6.379377049	0.877353959	0.860729198	0.016624762
cg07110166	0.019586498	0.826732104	1.278070041	0.202239294	0.28298285	-6.379458454	0.838379808	0.816953785	0.021426022
cg22950199	-0.00906884	0.193332018	-1.278056547	0.202244046	0.28298285	-6.379475568	0.18974141	0.196346354	-0.006604944
cg18991231	-0.017763762	0.842308028	-1.278021481	0.202256392	0.28298285	-6.379520037	0.832954635	0.85016026	-0.017205624
cg23261343	-0.011636339	0.174885785	-1.277812397	0.202330021	0.283055812	-6.379785165	0.16875671	0.180031182	-0.011274472
cg19106932	-0.010823367	0.201325672	-1.277655563	0.202385263	0.283103038	-6.379984011	0.197488233	0.204547225	-0.007058992
cg17575314	-0.008668727	0.897785581	-1.277445578	0.202459244	0.283176463	-6.380250205	0.891930586	0.902700885	-0.010770299
cg06577846	-0.008100874	0.829918933	-1.277221629	0.202538167	0.28320945	-6.380534055	0.826309564	0.832949021	-0.006639457
cg20799095	-0.009703711	0.83785625	-1.277203012	0.202544729	0.28320945	-6.38055765	0.833396848	0.841599946	-0.008203098
cg14482968	0.012646448	0.799151204	1.277195698	0.202547307	0.28320945	-6.380566919	0.804923444	0.794305374	0.01061807
cg15363314	0.018839467	0.124684922	1.276715014	0.202716787	0.283416351	-6.381175996	0.136042139	0.115150468	0.020891671
cg21780600	-0.010763927	0.858743328	-1.275939707	0.202990366	0.283739385	-6.382157912	0.853955886	0.862762415	-0.008806529
cg04870483	-0.006958124	0.174490366	-1.275935388	0.20299189	0.283739385	-6.38216338	0.171724108	0.176812657	-0.005088549
cg03541887	-0.012011714	0.84372019	-1.275854998	0.203020273	0.283739385	-6.38226516	0.836512133	0.849771398	-0.013259265
cg16395457	0.010581446	0.814147681	1.275816198	0.203033973	0.283739385	-6.382314281	0.820822915	0.808543782	0.012279133
cg00384163	0.01475625	0.849714472	1.275252702	0.203233011	0.283987422	-6.383027503	0.857661398	0.843042978	0.01461842
cg19009469	0.015031346	0.817546949	1.274840441	0.203378721	0.284160896	-6.383549109	0.824880876	0.811390072	0.013490805
cg02149500	-0.022633624	0.832115333	-1.274701505	0.203427844	0.284199395	-6.383724856	0.821357322	0.841146749	-0.019789427
cg25439845	-0.013092855	0.914342072	-1.273280202	0.203930865	0.28487194	-6.385521661	0.907006324	0.920500477	-0.013494154
cg24127178	-0.009374639	0.178789108	-1.27296934	0.204041005	0.284963093	-6.385914387	0.174443194	0.182437531	-0.007994337
cg00323934	0.007601043	0.825877756	1.272947366	0.204048792	0.284963093	-6.385942144	0.830747522	0.821789557	0.008957965
cg09045610	0.014751614	0.873387147	1.272912929	0.204060996	0.284963093	-6.385985643	0.882063208	0.866103539	0.015959669
cg14635551	-0.028110881	0.855142358	-1.271102044	0.204706983	0.285411482	-6.386032954	0.838765059	0.868790107	-0.030025048
cg20369775	-0.010053686	0.045371843	-1.27262917	0.204161578	0.285062453	-6.38634403	0.03947756	0.05032013	-0.010842571
cg13434714	0.011588674	0.068595338	1.272590147	0.204175414	0.285062453	-6.386393311	0.075530236	0.062773448	0.012756788
cg26338427	-0.0123881	0.097626712	-1.27231492	0.204273011	0.285166625	-6.386740836	0.089862495	0.10414482	-0.014282325
cg10960626	-0.016068376	0.86274966	-1.272225438	0.20430475	0.285166625	-6.386853807	0.855193106	0.869093434	-0.013900328
cg01702501	0.030851855	0.792364356	1.27219668	0.204314951	0.285166625	-6.386890113	0.810106928	0.777469356	0.032637572
cg24708145	0.019650911	0.823571174	1.271889883	0.2044238	0.28528833	-6.387277377	0.833328263	0.815380037	0.017948226
cg01879757	-0.008024917	0.826954851	-1.271698856	0.204491596	0.285338873	-6.387518461	0.824102151	0.829349711	-0.00524756
cg00531137	0.0133382	0.189636141	1.271540113	0.204547947	0.285338873	-6.387718774	0.198509066	0.182187267	0.016321799
cg26594488	0.029241105	0.831444958	1.271498224	0.204562819	0.285338873	-6.387771628	0.846658527	0.818673074	0.027985453
cg11768182	-0.016445119	0.867096683	-1.271485999	0.204567159	0.285338873	-6.387787052	0.858149583	0.874607829	-0.016458246
cg02947456	-0.014777943	0.833773147	-1.271482819	0.204568288	0.285338873	-6.387791064	0.829522777	0.837341358	-0.007818581
cg19597111	0.020881966	0.906377027	1.271200917	0.204668394	0.285411482	-6.388146711	0.917912895	0.896692595	0.0212203
cg14171621	-0.014436545	0.857230166	-1.271146871	0.20468759	0.285411482	-6.388214887	0.850388837	0.862973505	-0.012584668
cg20859095	0.006974493	0.791577518	1.271125785	0.20469508	0.285411482	-6.388241484	0.796392448	0.787535354	0.008857094
cg18825766	0.008422857	0.14489758	1.270946456	0.204758786	0.285453504	-6.388467671	0.150271883	0.140385819	0.009886064
cg07118376	-0.010325891	0.175506687	-1.270375055	0.20496187	0.285706396	-6.389188166	0.170822442	0.17943914	-0.008616698
cg23840219	0.01249775	0.061153472	1.270287298	0.204993073	0.285719666	-6.389298793	0.068196073	0.055241166	0.012954907
cg10529293	0.024698183	0.824643838	1.269749348	0.205184424	0.285956125	-6.389976769	0.836832029	0.814411776	0.022420253
cg11392858	0.009705521	0.093987746	1.269307586	0.205341659	0.286144991	-6.390533308	0.100359502	0.088638617	0.011720884
cg22389545	0.013005452	0.161721835	1.269088009	0.205419844	0.286179016	-6.390809863	0.169136933	0.155496815	0.013640118
cg17154605	-0.012053288	0.057814058	-1.269055114	0.205431559	0.286179016	-6.39085129	0.05030801	0.064115431	-0.013807421
cg03832440	0.008349686	0.167645881	1.269007373	0.205448562	0.286179016	-6.390911412	0.173550718	0.162688735	0.010861983
cg23664533	-0.014945649	0.831705799	-1.26899506	0.205452948	0.286179016	-6.390926918	0.823717381	0.838412125	-0.014694744
cg18805486	-0.008696882	0.945719195	-1.268866441	0.205498761	0.286212575	-6.391088879	0.940761403	0.949881292	-0.009119889
cg02950209	0.010454664	0.878932414	1.268588042	0.205597951	0.286320461	-6.391439391	0.885814327	0.873155005	0.012659322
cg10413009	-0.010484739	0.840135129	-1.266493311	0.206348859	0.287032505	-6.392143951	0.836847614	0.842874724	-0.00602711
cg10118513	-0.014436479	0.164447437	-1.267591908	0.205953147	0.28675675	-6.39269293	0.156064601	0.171484879	-0.015420278
cg00086283	0.010561037	0.795762918	1.267587384	0.205954761	0.28675675	-6.392698621	0.801224209	0.791178131	0.010046079
cg21052660	0.007422721	0.16891994	1.267484786	0.20599137	0.28677742	-6.392827675	0.174648985	0.164110371	0.010538614
cg07918589	0.011684985	0.799316993	1.267233715	0.206080978	0.286871863	-6.393143443	0.806713696	0.793107415	0.013606281
cg13320413	-0.02049515	0.866178767	-1.26709393	0.20613088	0.286902426	-6.393319222	0.853695321	0.876658697	-0.022963375
cg08533711	-0.007866696	0.831661093	-1.267050238	0.20614648	0.286902426	-6.393374161	0.827635302	0.835040769	-0.007405466
cg22836400	-0.018509111	0.07440652	-1.266928706	0.206189876	0.286932516	-6.393526967	0.064858263	0.08242234	-0.017564076
cg07198994	-0.010518945	0.886555357	-1.266725375	0.206262494	0.286974648	-6.393782587	0.880829684	0.891362095	-0.010532411
cg04799859	0.021203248	0.818467038	1.266721975	0.206263709	0.286974648	-6.393786861	0.83092219	0.808010861	0.022911329
cg16061472	0.008206748	0.846585653	1.266633834	0.206295193	0.286988151	-6.393897655	0.850570962	0.843239961	0.007331
cg22804805	0.012790295	0.817499034	1.266393555	0.206381042	0.287046969	-6.394199652	0.825146337	0.811079075	0.014067262
cg00919118	0.008733085	0.043192441	1.2663268	0.206404897	0.28704985	-6.394283543	0.047853236	0.039279674	0.008573561
cg01551013	-0.010736257	0.201538866	-1.266187932	0.206454529	0.287088574	-6.394458046	0.196021	0.206171149	-0.010150149
cg04039225	0.014692723	0.842425041	1.266056488	0.206501515	0.287123568	-6.394623202	0.850403154	0.835727365	0.014675789
cg21259115	0.021053659	0.845485912	1.265995625	0.206523274	0.287123568	-6.394699669	0.853098415	0.839095169	0.014003246
cg12377084	0.014479759	0.823732503	1.265867185	0.206569198	0.287157117	-6.394861026	0.831933381	0.816847815	0.015085566
cg25130590	0.023703583	0.804524719	1.265776405	0.20660166	0.287171949	-6.394975062	0.819842327	0.791665492	0.028176835
cg25687507	0.005743157	0.788789413	1.26565254	0.20664596	0.287203229	-6.395130645	0.792260128	0.785875726	0.006384402
cg00521239	0.008236698	0.132299916	1.265523305	0.206692188	0.287237182	-6.395292957	0.13769259	0.127772733	0.009919857
cg16175752	-0.010257794	0.871239967	-1.265120919	0.206836171	0.287406963	-6.395798229	0.865777006	0.875826156	-0.01004915
cg20511807	0.016561159	0.098454159	1.264306735	0.20712773	0.287781747	-6.396820103	0.106635695	0.09158571	0.015049985
cg16037947	0.010351022	0.141528618	1.263906467	0.207271175	0.28794676	-6.397322237	0.148317761	0.13582909	0.012488671
cg24774953	-0.012497166	0.778985105	-1.263806442	0.207307033	0.28794676	-6.397447693	0.775740567	0.781708914	-0.005968346
cg12953669	0.011040258	0.181618175	1.263792441	0.207312052	0.28794676	-6.397465253	0.185566907	0.178303191	0.007263716
cg21902095	0.008736676	0.034070887	1.263531286	0.207405695	0.288046464	-6.397792756	0.039094196	0.029853788	0.009240408
cg21201844	-0.015100468	0.06880409	-1.263307191	0.207486075	0.288127728	-6.398073731	0.059920445	0.076261965	-0.01634152
cg08653161	0.013287997	0.864521033	1.263147301	0.207543439	0.288177017	-6.398274174	0.872092603	0.858164653	0.01392795
cg16119493	0.015355411	0.796054015	1.262910471	0.207628428	0.288256098	-6.398571026	0.804135706	0.789269385	0.014866321
cg21945120	-0.008059249	0.14548882	-1.262847094	0.207651175	0.288256098	-6.398650455	0.141519632	0.148820977	-0.007301345
cg09053081	-0.011680365	0.112447026	-1.26280574	0.20766602	0.288256098	-6.398702282	0.107147236	0.116896231	-0.009748995
cg10508127	0.016895911	0.817323807	1.262568648	0.207751139	0.288314075	-6.398999382	0.825804628	0.810204105	0.015600523
cg20126741	0.018866669	0.831594378	1.26256751	0.207751548	0.288314075	-6.399000808	0.844105826	0.821090941	0.023014885
cg06752985	0.013062045	0.892721437	1.262021377	0.207947715	0.288529936	-6.399684958	0.900750351	0.885981114	0.014769237
cg03165426	0.020412287	0.895647906	1.262012557	0.207950884	0.288529936	-6.399696005	0.906989249	0.886126778	0.020862471
cg27662789	0.008970193	0.170556201	1.261812034	0.208022945	0.288599532	-6.399947128	0.176626346	0.165460278	0.011166068
cg05761112	0.009283905	0.819279162	1.261542784	0.208119733	0.288680814	-6.400284258	0.825430332	0.814115217	0.011315115
cg13845724	-0.017214749	0.847227854	-1.261527162	0.20812535	0.288680814	-6.400303816	0.838536815	0.854524035	-0.015987219
cg24245601	-0.009082985	0.839854406	-1.261420246	0.208163793	0.288703747	-6.400437665	0.836476631	0.842690069	-0.006213438
cg09799441	-0.008975422	0.926337995	-1.261251237	0.208224573	0.288757651	-6.400649227	0.920966765	0.930847177	-0.009880412
cg18177183	0.011380815	0.18158529	1.26112972	0.208268282	0.288787872	-6.40080132	0.189275613	0.175129216	0.014146397
cg04599643	0.011590247	0.817446333	1.260929664	0.208340255	0.288817856	-6.401051686	0.824358707	0.811643353	0.012715354
cg08837744	0.014470843	0.81904139	1.260911612	0.208346751	0.288817856	-6.401074275	0.826678226	0.812630219	0.014048007
cg02525705	-0.009040002	0.113427707	-1.260886849	0.208355661	0.288817856	-6.401105262	0.107154219	0.118694338	-0.01154012
cg06143971	-0.024385233	0.810090752	-1.260792852	0.208389486	0.28883436	-6.40122288	0.797337409	0.820797262	-0.023459853
cg17686337	0.01786417	0.864856826	1.259874934	0.20872001	0.28926205	-6.402371004	0.874287956	0.856939335	0.017348621
cg11665745	-0.011928377	0.016759098	-1.25942715	0.208881387	0.28942635	-6.402930788	0.010408343	0.022090595	-0.011682252
cg22280068	-0.015207716	0.832984914	-1.259382199	0.208897592	0.28942635	-6.402986972	0.825425976	0.839330689	-0.013904713
cg23312375	-0.009100767	0.850602395	-1.259363159	0.208904456	0.28942635	-6.403010768	0.845666394	0.854746199	-0.009079805
cg24565820	0.019417152	0.094773775	1.259005267	0.209033512	0.289546792	-6.403458013	0.10409049	0.086952336	0.017138154
cg10054332	-0.011226368	0.838861594	-1.259000209	0.209035337	0.289546792	-6.403464332	0.833675052	0.843215729	-0.009540677
cg14424070	-0.016689431	0.227391452	-1.258649875	0.209161725	0.289691407	-6.403902008	0.220214051	0.233416924	-0.013202874
cg04509100	0.017348846	0.808242984	1.258575981	0.20918839	0.289697889	-6.403994309	0.816531601	0.801284639	0.015246962
cg10486833	0.017832741	0.810311431	1.257151196	0.209703023	0.290380068	-6.405772963	0.820001153	0.80217685	0.017824303
cg01371313	0.00732608	0.809280265	1.25646676	0.209950568	0.290692302	-6.406626681	0.814574169	0.804836001	0.009738168
cg02719489	-0.013836986	0.847887193	-1.255188995	0.210416719	0.291154164	-6.406667489	0.844197209	0.851004198	-0.006806989
cg24360425	0.009126187	0.803795623	1.256313954	0.210005864	0.290738313	-6.406817218	0.809475586	0.799027258	0.010448328
ch.15.374589R	-0.016402312	0.136509943	-1.254579181	0.210637807	0.291368296	-6.406946098	0.127389999	0.144109897	-0.016719898
cg03374729	0.007638213	0.169138864	1.256131685	0.210071835	0.290799093	-6.407044462	0.173301878	0.165643988	0.00765789
cg05253283	0.012005208	0.180544412	1.255845057	0.210175609	0.290912185	-6.407401752	0.186630345	0.175435234	0.011195112
cg26482585	0.018777706	0.076872125	1.255690903	0.210231436	0.290958894	-6.407593875	0.087055869	0.068322809	0.01873306
cg19921829	0.007262411	0.168981514	1.255561378	0.210278352	0.290993262	-6.407755285	0.173913757	0.164840866	0.00907289
cg16711084	0.012861742	0.867948106	1.255096701	0.210446727	0.291165112	-6.408334216	0.87528487	0.861788847	0.013496023
cg14209471	0.009225479	0.79945467	1.254749027	0.210572771	0.291308914	-6.408767236	0.806178359	0.793810092	0.012368266
cg16422816	0.011988527	0.791453777	1.254374676	0.210708548	0.291413389	-6.409233351	0.798458436	0.785573323	0.012885114
cg19678863	0.007048081	0.841886659	1.25435789	0.210714637	0.291413389	-6.409254247	0.845894978	0.838521651	0.007373327
cg23137161	0.01245043	0.165360421	1.254247258	0.210754776	0.291433729	-6.409391971	0.173014066	0.158935139	0.014078927
cg23516227	0.009043795	0.8562061	1.254195442	0.210773578	0.291433729	-6.409456471	0.861217027	0.851999396	0.009217632
cg24120297	0.011420301	0.166885468	1.253590256	0.210993262	0.291706873	-6.410209605	0.173855889	0.161033756	0.012822133
cg23481955	-0.020264746	0.855141439	-1.253421939	0.211054391	0.291760775	-6.410419007	0.845422409	0.863300625	-0.017878216
cg13078965	0.009459595	0.819507417	1.253199584	0.211135165	0.29184182	-6.410695593	0.825739618	0.814275447	0.011464171
cg27380429	0.011718867	0.038234444	1.253041626	0.211192559	0.291890535	-6.410892047	0.045272193	0.03232621	0.012945984
cg06403901	0.017528247	0.858278718	1.252859518	0.211258743	0.291951385	-6.411118505	0.867782659	0.8503001	0.017482559
cg12473985	0.008328534	0.793816121	1.25273454	0.211304173	0.291983545	-6.411273903	0.799149103	0.789339051	0.009810052
cg04639241	0.014149127	0.878683013	1.252632781	0.211341167	0.292004043	-6.411400417	0.885542844	0.872924142	0.012618702
cg17532873	-0.010876782	0.192481313	-1.252311894	0.211457857	0.292117173	-6.411799304	0.187310062	0.19682261	-0.009512549
cg27449976	-0.009287565	0.878053764	-1.252140007	0.211520382	0.292117173	-6.41201293	0.875280227	0.880382164	-0.005101937
cg16248390	0.007360483	0.801845776	1.252115898	0.211529153	0.292117173	-6.412042891	0.806246415	0.798151413	0.008095002
cg12474980	0.010563755	0.845395212	1.25203982	0.211556832	0.292117173	-6.412137432	0.851373805	0.840376147	0.010997658
cg13398470	-0.009793778	0.193350734	-1.252002475	0.211570421	0.292117173	-6.412183838	0.188853377	0.197126292	-0.008272915
cg15139063	-0.008968237	0.961486369	-1.251994636	0.211573273	0.292117173	-6.412193578	0.956742855	0.965468578	-0.008725724
cg06001396	0.007802714	0.789240467	1.251981021	0.211578227	0.292117173	-6.412210496	0.793790988	0.785420277	0.008370711
cg12743416	-0.027150829	0.167011506	-1.251638864	0.211702755	0.292258481	-6.412635601	0.153397624	0.178440444	-0.02504282
cg18923635	-0.009148915	0.824378707	-1.251555247	0.211733195	0.292269884	-6.412739471	0.821315488	0.826950297	-0.005634809
cg26075213	-0.014477415	0.893590868	-1.251187883	0.21186697	0.292407216	-6.413195735	0.885566683	0.900327221	-0.014760539
cg24753662	-0.013539669	0.217246347	-1.25114446	0.211882786	0.292407216	-6.413249656	0.212377012	0.221334183	-0.008957172
cg11224507	-0.011272727	0.208540735	-1.251099244	0.211899257	0.292407216	-6.413305804	0.203070912	0.213132685	-0.010061773
cg26512142	0.010597863	0.102697097	1.250995592	0.211937017	0.292428699	-6.413434505	0.106870209	0.099193745	0.007676464
cg15251010	-0.007904088	0.838735413	-1.250403207	0.212152914	0.292695943	-6.414169852	0.834594134	0.842212043	-0.007617909
cg26502489	0.0115966	0.823766497	1.250233377	0.212214839	0.292750725	-6.414380604	0.831187712	0.817536341	0.013651371
cg03644281	-0.015574086	0.883431545	-1.250041007	0.212284998	0.292816855	-6.414619292	0.876664721	0.889112336	-0.012447615
cg24604214	0.012180408	0.800561063	1.249943946	0.212320403	0.292835038	-6.414739711	0.807452966	0.794775268	0.012677698
cg24124443	-0.010461066	0.150520386	-1.249041294	0.212649874	0.293258754	-6.415859132	0.145304749	0.154898946	-0.009594196
cg12835135	0.008305303	0.854515867	1.248813139	0.21273321	0.293338109	-6.416141951	0.859843559	0.850043236	0.009800323
cg23287005	0.009961618	0.844468543	1.248761871	0.21275194	0.293338109	-6.416205496	0.848749892	0.840874324	0.007875568
cg19264028	-0.010387921	0.866798013	-1.248614364	0.212805834	0.293363081	-6.41638831	0.863442484	0.869615	-0.006172517
cg07814260	-0.008981676	0.073897692	-1.248581312	0.212817911	0.293363081	-6.41642927	0.069519439	0.077573262	-0.008053823
cg03406245	0.027093915	0.77285775	1.248517956	0.212841064	0.293363081	-6.416507782	0.787881438	0.760245272	0.027636166
cg02193806	0.023019553	0.797249622	1.248468592	0.212859104	0.293363081	-6.416568952	0.808898099	0.787470654	0.021427445
cg27070445	0.010563639	0.800017383	1.248257531	0.212936251	0.293438713	-6.416830464	0.80728187	0.793918802	0.013363067
cg15866089	-0.018660806	0.82795462	-1.248184828	0.21296283	0.293444652	-6.416920536	0.817795155	0.836483554	-0.018688398
cg11705747	0.013984581	0.804885533	1.24803475	0.213017703	0.293489573	-6.417106452	0.81343691	0.797706599	0.015730311
cg13611088	-0.009065279	0.207096715	-1.247756035	0.213119638	0.293589515	-6.417451662	0.202716165	0.210774214	-0.008058049
cg27268520	-0.010662342	0.142374876	-1.247714577	0.213134803	0.293589515	-6.417503005	0.138418358	0.145696398	-0.00727804
cg12999453	0.008273212	0.148370074	1.247433897	0.213237497	0.293680166	-6.417850561	0.153516387	0.144049713	0.009466674
cg26789163	-0.019581116	0.815063907	-1.247412885	0.213245187	0.293680166	-6.417876576	0.804333038	0.824072537	-0.019739499
cg25054294	0.01206628	0.796731241	1.247239314	0.213308712	0.293725269	-6.41809146	0.803902782	0.790710687	0.013192095
cg18589742	-0.009457553	0.181658913	-1.247201594	0.213322519	0.293725269	-6.418138154	0.177137136	0.185454972	-0.008317836
cg15940161	0.009670013	0.159844955	1.247063906	0.213372923	0.293763976	-6.418308589	0.166180589	0.154526151	0.011654438
cg16888267	-0.014893275	0.851478553	-1.246852732	0.213450246	0.29383973	-6.418569951	0.843955764	0.85779398	-0.013838217
cg21459229	-0.008482767	0.113334794	-1.246780496	0.213476701	0.293845449	-6.418659344	0.10826241	0.117593091	-0.009330682
cg17741818	-0.020128028	0.131884683	-1.246488706	0.213583585	0.293961865	-6.419020388	0.122044567	0.140145521	-0.018100954
cg13666317	0.009848221	0.836685754	1.24618195	0.213695993	0.294085858	-6.419399859	0.843003506	0.831381963	0.011621543
cg12993712	0.008867005	0.830573294	1.244884184	0.214175446	0.294315346	-6.419644133	0.83573898	0.826209734	0.009529245
cg05745656	0.011083203	0.16351525	1.245868604	0.21381086	0.294153299	-6.419787388	0.171379739	0.156912964	0.014466775
cg22131912	-0.010296585	0.208486402	-1.24582044	0.21382852	0.294153299	-6.419846946	0.203266724	0.212868353	-0.009601628
cg12885203	0.007341914	0.786381096	1.245805545	0.213833982	0.294153299	-6.419865364	0.791286421	0.782263046	0.009023376
cg17282592	0.00714732	0.825735782	1.245732785	0.213860663	0.294153299	-6.419955331	0.830726029	0.821546438	0.00917959
cg24279418	-0.010667929	0.227798012	-1.24569024	0.213876265	0.294153299	-6.420007935	0.222433766	0.232301329	-0.009867563
cg01128460	0.010358553	0.877811571	1.245682954	0.213878937	0.294153299	-6.420016944	0.883061218	0.87340446	0.009656758
cg14085477	0.006270503	0.858213693	1.245445095	0.213966182	0.294230442	-6.420311006	0.862876581	0.85429917	0.00857741
cg16503053	-0.017406848	0.849607348	-1.245408284	0.213979686	0.294230442	-6.420356509	0.839947152	0.857717142	-0.01776999
cg13560919	0.023889603	0.844167538	1.245233987	0.214043637	0.294262314	-6.42057195	0.85671642	0.833632675	0.023083745
cg09957135	0.008244907	0.164960246	1.245223382	0.214047528	0.294262314	-6.420585057	0.170411919	0.160383532	0.010028386
cg03351580	-0.016278759	0.816884605	-1.245075361	0.214101849	0.294282729	-6.420767994	0.809334543	0.823222928	-0.013888385
cg18857892	0.011742476	0.967086695	1.245025056	0.214120313	0.294282729	-6.42083016	0.973625627	0.961597222	0.012028405
cg20494891	0.00872174	0.164594513	1.245000358	0.214129378	0.294282729	-6.42086068	0.170635903	0.15952273	0.011113173
cg26147668	-0.011198318	0.158479546	-1.243286094	0.21476269	0.294937776	-6.421116002	0.152162513	0.16374374	-0.011581227
cg08916385	-0.022172192	0.817606178	-1.244659353	0.21425457	0.294352478	-6.421282016	0.806659789	0.82679574	-0.020135951
cg03928246	-0.009018574	0.819762114	-1.244655897	0.214255839	0.294352478	-6.421286285	0.814863988	0.823874121	-0.009010133
cg03894337	0.023430425	0.809165026	1.244618745	0.214269482	0.294352478	-6.421332182	0.823983468	0.796724852	0.027258616
cg26989911	0.006780077	0.906484723	1.244452115	0.214330679	0.294405854	-6.421538017	0.910372622	0.903220807	0.007151815
cg12692753	0.009083548	0.04385379	1.243506467	0.21467822	0.294852502	-6.422705641	0.04845981	0.039987009	0.008472801
cg01174235	-0.020222247	0.858968173	-1.243126411	0.214818011	0.294983007	-6.423174661	0.847293809	0.868768873	-0.021475064
cg08157914	0.02064365	0.815695141	1.242544552	0.215032158	0.295233813	-6.423892448	0.826606233	0.806535212	0.020071022
cg13752562	0.011006357	0.809623951	1.242508399	0.215045468	0.295233813	-6.423937036	0.816228979	0.80407899	0.012149989
cg16237565	-0.013676962	0.894239601	-1.242308566	0.215119053	0.29530407	-6.424183468	0.887283734	0.900079095	-0.012795361
cg11202945	0.006129627	0.151452243	1.241659746	0.215358096	0.295582821	-6.424983317	0.155356082	0.148174946	0.007181136
cg13373944	0.007568043	0.155514213	1.241635648	0.215366978	0.295582821	-6.425013016	0.160333752	0.15146818	0.008865571
cg24524451	0.008922399	0.135585134	1.241205155	0.215525694	0.295741579	-6.425543478	0.142450922	0.129821262	0.012629661
cg05790451	-0.012761356	0.198244787	-1.241200152	0.215527539	0.295741579	-6.425549642	0.191556096	0.203859984	-0.012303888
cg14926196	0.01665623	0.158441554	1.240466005	0.215798404	0.296082421	-6.42645385	0.169037655	0.149546062	0.019491592
cg26545346	0.008655899	0.905045916	1.240310542	0.215855795	0.296130328	-6.426645257	0.909896248	0.900974033	0.008922215
cg19101998	0.006931801	0.841508811	1.240089946	0.215937248	0.296209819	-6.426916815	0.844727254	0.838806908	0.005920346
cg12870016	0.008897994	0.797957184	1.240022958	0.215961987	0.296209819	-6.426999269	0.803576964	0.793239344	0.01033762
cg02241545	0.015069015	0.885307137	1.239927007	0.215997426	0.296209819	-6.427117366	0.894503726	0.877586545	0.016917181
cg24913907	0.010747482	0.827042198	1.239892238	0.216010269	0.296209819	-6.427160158	0.834030141	0.821175776	0.012854365
cg20847114	0.021094548	0.852760981	1.239849289	0.216026134	0.296209819	-6.427213014	0.865208847	0.842310921	0.022897925
cg06415304	0.008534602	0.105508808	1.239647	0.216100869	0.296281464	-6.427461947	0.109151688	0.102450587	0.006701101
cg09221605	-0.020228176	0.835503703	-1.239250358	0.216247462	0.296451603	-6.42794993	0.8240536	0.845116135	-0.021062535
cg02058602	-0.01382193	0.844418171	-1.238926503	0.216367207	0.296584905	-6.428348248	0.836730926	0.850871661	-0.014140735
cg07154356	0.008245063	0.841008818	1.238686596	0.216455944	0.296675679	-6.428643251	0.846293465	0.836572325	0.00972114
cg25683810	-0.008475479	0.819835302	-1.238325719	0.216589475	0.296756629	-6.429086898	0.81549762	0.823476814	-0.007979194
cg23233802	-0.016448635	0.855811275	-1.238304769	0.216597228	0.296756629	-6.429112649	0.847276502	0.86297627	-0.015699768
cg13957874	0.009070845	0.183675871	1.238291271	0.216602224	0.296756629	-6.42912924	0.190906301	0.17760588	0.013300421
cg21381594	-0.010225414	0.205833331	-1.23828353	0.216605089	0.296756629	-6.429138755	0.202268458	0.208826064	-0.006557606
cg07357091	0.010517265	0.173800243	1.238194604	0.216638004	0.296770868	-6.429248054	0.179304767	0.169179161	0.010125605
cg24525578	0.013564358	0.81920346	1.238039328	0.216695486	0.296796522	-6.429438884	0.827261163	0.812438968	0.014822195
cg14427233	-0.009914905	0.144462006	-1.238022332	0.216701779	0.296796522	-6.429459771	0.138788037	0.149225338	-0.010437301
cg00837832	-0.013219316	0.819263586	-1.237775653	0.216793123	0.296890769	-6.42976288	0.814715003	0.82308215	-0.008367147
cg21887193	-0.013590706	0.208488067	-1.237645583	0.216841298	0.296904336	-6.429922681	0.20103807	0.214742385	-0.013704315
cg01470456	0.010124092	0.850193576	1.237627236	0.216848094	0.296904336	-6.42994522	0.85567481	0.845592046	0.010082764
cg09650895	0.010582267	0.82561067	1.235792331	0.217531954	0.297531509	-6.430353524	0.832288776	0.820045581	0.012243195
cg18825531	-0.009345436	0.15597096	-1.237008556	0.217077352	0.297109509	-6.430705077	0.151357343	0.159844119	-0.008486776
cg07444487	0.013625894	0.130572035	1.236994819	0.217082444	0.297109509	-6.430721945	0.140392668	0.122327552	0.018065116
cg09205384	0.017658788	0.817014892	1.23698015	0.217087882	0.297109509	-6.430739956	0.826441648	0.809101072	0.017340576
cg01609658	-0.016978999	0.164228911	-1.236979469	0.217088135	0.297109509	-6.430740793	0.156269339	0.170911021	-0.014641682
cg03310691	0.008207028	0.840167815	1.236827955	0.217144309	0.297155526	-6.430926819	0.84612741	0.835164698	0.010962713
cg22685867	0.010146851	0.87898009	1.236691377	0.217194954	0.297193967	-6.431094488	0.885076793	0.873861869	0.011214924
cg04342425	-0.009061321	0.951117604	-1.236435363	0.217289911	0.297293028	-6.431408732	0.946782292	0.954757126	-0.007974835
cg03326215	0.008662715	0.850752041	1.236331952	0.217328275	0.297314647	-6.431535647	0.854925538	0.847248365	0.007677173
cg02519892	0.015946888	0.191090232	1.236103502	0.217413045	0.29739974	-6.43181598	0.200021778	0.183592145	0.016429633
cg19624955	0.006219625	0.906037678	1.234746402	0.217917108	0.298010063	-6.433480234	0.910463027	0.902322571	0.008140456
cg01036205	-0.007564377	0.129973049	-1.234719612	0.217927067	0.298010063	-6.43351307	0.125758102	0.133511523	-0.007753421
cg25703541	0.010533581	0.07972777	1.233929992	0.218220751	0.298380703	-6.434480552	0.08521515	0.075121081	0.010094069
cg16060867	-0.010911331	0.875608827	-1.233812475	0.218264484	0.298390928	-6.434624488	0.869916602	0.880387484	-0.010470882
cg10668982	-0.008663281	0.880204496	-1.233788199	0.218273519	0.298390928	-6.43465422	0.876938703	0.88294615	-0.006007446
cg12768975	0.015087694	0.149758347	1.233673857	0.218316077	0.298418148	-6.434794251	0.15820303	0.142668983	0.015534047
cg20160035	-0.01264496	0.952047767	-1.233236392	0.218478958	0.298609816	-6.435329882	0.944943201	0.958012094	-0.013068893
cg12163508	-0.013283704	0.154061178	-1.233138903	0.218515268	0.298628468	-6.435449221	0.146619191	0.160308772	-0.013689581
cg14783708	0.009532121	0.876935325	1.233019928	0.218559586	0.29865806	-6.43559485	0.882009295	0.872675696	0.009333598
cg09817162	0.016638881	0.761485425	1.232856364	0.218620525	0.298710354	-6.435795034	0.769537633	0.754725548	0.014812085
cg16609260	-0.010137925	0.181435416	-1.232764444	0.218654777	0.298726179	-6.435907523	0.175721701	0.186232114	-0.010510414
cg03221366	0.012014931	0.807296267	1.23250094	0.218752986	0.29882937	-6.436229943	0.8145141	0.801236851	0.013277249
cg05408837	-0.009185049	0.193816323	-1.231787146	0.219019182	0.299161995	-6.437102991	0.189670535	0.197296738	-0.007626203
cg25206138	0.013955403	0.839348008	1.231709842	0.219048025	0.29917038	-6.437197512	0.848301507	0.831831491	0.016470016
cg11376341	-0.017757368	0.84431132	-1.231501645	0.219125719	0.299245477	-6.437452049	0.8334247	0.853450705	-0.020026005
cg04438156	-0.018444533	0.888792112	-1.231066355	0.219288224	0.299412048	-6.437984089	0.879318988	0.896744859	-0.017425871
cg23131393	0.008101537	0.810004831	1.231053197	0.219293138	0.299412048	-6.438000169	0.815762033	0.805171624	0.010590408
cg16348536	0.009685969	0.835316239	1.230783364	0.219393919	0.299518614	-6.438329879	0.841152712	0.830416484	0.010736228
cg26170855	0.020978251	0.837989771	1.230180271	0.219619291	0.299795234	-6.439066543	0.850382225	0.827586229	0.022795996
cg15315714	-0.026285315	0.820048048	-1.230064164	0.219662698	0.299823428	-6.439208324	0.806663144	0.831284757	-0.024621612
cg17988182	0.006695154	0.849050839	1.229924759	0.219714824	0.299863515	-6.439378537	0.85400284	0.844893603	0.009109237
cg25985168	-0.015394861	0.869392685	-1.229850344	0.219742653	0.299870437	-6.43946939	0.860948017	0.876482037	-0.015534021
cg04475157	-0.012308673	0.850889223	-1.228431349	0.220277188	0.300413218	-6.439569099	0.844389243	0.856379889	-0.011990647
cg15466595	-0.011805005	0.92478372	-1.229683943	0.219804891	0.299924308	-6.439672528	0.918987613	0.929649587	-0.010661974
cg02522311	0.01634121	0.046379976	1.229578416	0.219844366	0.299947113	-6.439801338	0.055712126	0.038545578	0.017166548
cg10288502	0.02742411	0.81557455	1.228757879	0.22015149	0.300335044	-6.440802545	0.829730266	0.803690738	0.026039528
cg14364129	0.007683754	0.810788461	1.228544556	0.220231387	0.300392038	-6.441062731	0.816362062	0.806109388	0.010252674
cg16113271	0.008240941	0.786868994	1.228524603	0.220238861	0.300392038	-6.441087065	0.791870616	0.782670101	0.009200515
cg08959314	0.011105349	0.862671647	1.227225267	0.220729361	0.30087419	-6.44195965	0.870907917	0.855714301	0.015193616
cg27207809	0.007231386	0.145405422	1.227539298	0.220608172	0.300810962	-6.442288219	0.150157781	0.141415788	0.008741993
cg17562277	0.011337593	0.865714689	1.227515352	0.220617153	0.300810962	-6.442317399	0.872900499	0.859682156	0.013218343
cg00247094	0.021603336	0.813902263	1.227461586	0.220637319	0.300810962	-6.442382915	0.825399224	0.804250492	0.021148732
cg01093369	-0.00980325	0.892351367	-1.227279458	0.220705639	0.300872978	-6.442604824	0.887378171	0.896526396	-0.009148226
cg03393760	0.01037974	0.870948881	1.227085063	0.220778578	0.300891597	-6.442841642	0.877416694	0.865519112	0.011897582
cg23591463	0.027185686	0.171596111	1.227060485	0.220787801	0.300891597	-6.442871581	0.186191123	0.159343508	0.026847615
cg01344473	0.019440314	0.825348656	1.22673335	0.220910588	0.301027799	-6.443270016	0.837570132	0.815088651	0.022481481
cg24461669	-0.00902062	0.939299761	-1.226521856	0.220989996	0.301104868	-6.443527551	0.934895295	0.942997338	-0.008102043
cg04168675	0.011370656	0.80147258	1.226107588	0.221145599	0.301285727	-6.444031874	0.807162786	0.796695616	0.010467169
cg07890839	-0.009767165	0.202314482	-1.225943678	0.221207186	0.301338478	-6.444231368	0.197597345	0.206274548	-0.008677204
cg14041360	-0.013043362	0.946189041	-1.225734579	0.221285771	0.301414369	-6.444485823	0.939375691	0.95190889	-0.012533199
cg08272281	0.009182864	0.787923589	1.225606039	0.22133409	0.301449024	-6.444642224	0.79430374	0.782567414	0.011736326
cg23347597	0.013981922	0.895860124	1.224907623	0.22159676	0.30177558	-6.445491737	0.904993847	0.888192307	0.01680154
cg16561172	0.009265639	0.079921468	1.224799196	0.221637559	0.30179995	-6.44562358	0.084620107	0.075976932	0.008643175
cg14677130	-0.009004226	0.886185646	-1.224357358	0.22180387	0.301982515	-6.446160711	0.881077751	0.890473755	-0.009396004
cg08143343	-0.010580674	0.20142094	-1.224321246	0.221817467	0.301982515	-6.446204604	0.196368827	0.20566222	-0.009293393
ch.17.21699132R	-0.018441745	0.085415657	-1.223969665	0.221949874	0.302131559	-6.446631863	0.076520031	0.09288359	-0.01636356
cg12792363	-0.014574445	0.812457246	-1.223877406	0.221984629	0.302140331	-6.44674396	0.803874867	0.819662206	-0.015787339
cg04395593	-0.010224126	0.204514496	-1.223830828	0.222002177	0.302140331	-6.446800551	0.199766603	0.20850038	-0.008733777
ch.8.885117R	0.008333859	0.084455909	1.22361955	0.222081786	0.302191517	-6.447057219	0.088011632	0.081470858	0.006540774
cg01416479	0.019613862	0.828288559	1.223609288	0.222085653	0.302191517	-6.447069685	0.837987955	0.820145856	0.017842099
cg00628648	0.013074316	0.839122496	1.223075791	0.222286769	0.302396579	-6.447717597	0.846672432	0.832784279	0.013888154
cg20951978	0.008647549	0.114509374	1.223044601	0.22229853	0.302396579	-6.447755466	0.119921568	0.109965804	0.009955764
cg07611351	0.013053361	0.773274953	1.222927621	0.222342648	0.302396579	-6.447897493	0.779651983	0.767921397	0.011730587
cg14552179	0.01473548	0.802782344	1.222923147	0.222344336	0.302396579	-6.447902925	0.81133845	0.79559944	0.015739011
cg00793981	0.014115295	0.86705183	1.222905211	0.222351101	0.302396579	-6.4479247	0.875045946	0.86034072	0.014705226
cg21118618	-0.008558729	0.956768557	-1.222485187	0.222509565	0.30258086	-6.448434537	0.951968955	0.960797852	-0.008828896
cg03549208	-0.019999458	0.861505424	-1.222376382	0.222550627	0.30260547	-6.448566578	0.851118459	0.870225346	-0.019106887
cg09201130	0.015921012	0.054865634	1.22228903	0.222583597	0.302619074	-6.448672578	0.061902848	0.04895785	0.012944997
cg24924221	-0.012767178	0.118970225	-1.221184492	0.223000798	0.30315501	-6.450012254	0.111029438	0.125636564	-0.014607126
cg03882099	-0.028197714	0.831413559	-1.220572116	0.223232344	0.303435158	-6.450754478	0.817924726	0.842737518	-0.024812793
cg05319262	0.008089995	0.831653553	1.220456264	0.223276168	0.303435158	-6.450894854	0.837122489	0.827062348	0.010060141
cg00807877	-0.008888987	0.840513219	-1.220439126	0.223282651	0.303435158	-6.450915619	0.836470048	0.843907486	-0.007437438
cg15607358	0.008086955	0.163678578	1.22039099	0.223300863	0.303435158	-6.45097394	0.169227207	0.159020471	0.010206736
cg17266780	0.01044103	0.855639563	1.220174071	0.223382941	0.303435158	-6.451236728	0.861470552	0.850744412	0.010726141
cg12388679	0.028276824	0.80254009	1.220173344	0.223383217	0.303435158	-6.451237609	0.817007878	0.790394294	0.026613584
cg05376465	0.010173729	0.164031766	1.220158125	0.223388976	0.303435158	-6.451256043	0.168669199	0.160138612	0.008530588
cg20120218	-0.00839808	0.89994127	-1.220123848	0.223401948	0.303435158	-6.451297564	0.896115408	0.903153104	-0.007037697
cg13646041	0.013655606	0.804358294	1.220091678	0.223414123	0.303435158	-6.45133653	0.813034029	0.797074961	0.015959068
cg22786154	-0.01027514	0.870664246	-1.219600425	0.223600105	0.303656455	-6.451931451	0.867627634	0.8732135	-0.005585866
cg15861806	-0.013040208	0.843968627	-1.219146515	0.223772048	0.303858643	-6.452480937	0.838051241	0.848936309	-0.010885068
cg09671109	0.008517523	0.037393966	1.219085639	0.223795115	0.303858654	-6.452554616	0.041956638	0.033563574	0.008393064
cg00384264	-0.008711661	0.824940361	-1.218569953	0.223990589	0.304092725	-6.453178609	0.82105508	0.828202078	-0.007146998
cg02061820	-0.010338573	0.187732127	-1.21849151	0.224020334	0.304101776	-6.453273504	0.182606099	0.192035458	-0.009429359
cg24913342	0.007316978	0.129109619	1.218338543	0.224078346	0.304149194	-6.453458537	0.134175585	0.12485671	0.009318875
cg25264972	-0.010066853	0.823484434	-1.218151059	0.224149463	0.304214387	-6.453685289	0.821101231	0.825485148	-0.004383917
cg22871253	0.010220915	0.150815929	1.218059928	0.224184038	0.304229976	-6.453795496	0.157014068	0.145612553	0.011401515
cg04790923	0.013802912	0.807071208	1.217088797	0.224552712	0.304698907	-6.454969393	0.81423164	0.801059981	0.013171659
cg18493502	0.013894986	0.851034826	1.216986764	0.224591473	0.304720123	-6.455092676	0.858417209	0.844837269	0.01357994
cg18493115	0.016664512	0.839136622	1.216737071	0.224686347	0.30481746	-6.455394328	0.848412879	0.831349148	0.017063731
cg08468679	-0.008973672	0.072207735	-1.216646704	0.22472069	0.304832668	-6.455503485	0.067063699	0.076526185	-0.009462486
cg24238852	0.030606205	0.193562353	1.216356722	0.22483092	0.304950802	-6.455853707	0.209548678	0.180141734	0.029406944
cg26598859	-0.0091103	0.908143517	-1.216245872	0.224873068	0.304976577	-6.455987564	0.901722437	0.913534054	-0.011811617
cg25349034	0.010538475	0.818565452	1.21586057	0.225019612	0.305117146	-6.456452738	0.825076464	0.813099418	0.011977047
cg02495310	-0.011547279	0.1753688	-1.215851596	0.225023027	0.305117146	-6.456463572	0.169830601	0.180018151	-0.01018755
cg10796022	0.009236095	0.834019126	1.215663474	0.225094602	0.305182793	-6.456690636	0.84057751	0.828513323	0.012064187
cg08777203	0.007342301	0.822448749	1.215520254	0.225149104	0.305225282	-6.456863481	0.826758951	0.818830308	0.007928643
cg13922901	0.011919366	0.176935845	1.215360396	0.225209949	0.305276361	-6.457056381	0.183762106	0.171205157	0.012556948
cg07655627	-0.014255837	0.20478182	-1.215288981	0.225237135	0.305281807	-6.457142549	0.199230738	0.209441988	-0.01021125
cg12315942	0.011942208	0.856740443	1.215136741	0.225295096	0.305328961	-6.457326222	0.863108096	0.85139476	0.011713336
cg15299008	0.008329941	0.048313793	1.214859696	0.225400602	0.305430702	-6.457660411	0.052792053	0.044554266	0.008237786
cg09825296	0.006117916	0.856888504	1.214817885	0.225416527	0.305430702	-6.457710839	0.861003362	0.853434056	0.007569306
cg10492042	0.00918785	0.042483789	1.214735893	0.22544776	0.305441614	-6.457809726	0.047299544	0.038440933	0.008858611
cg26937706	-0.009265619	0.150079477	-1.214506441	0.225535181	0.30552864	-6.458086419	0.147029699	0.152639784	-0.005610085
cg13180375	-0.013027664	0.19801302	-1.21435055	0.225594589	0.305577703	-6.458274378	0.192078677	0.202994938	-0.010916261
cg13984997	0.014260578	0.799881677	1.213985083	0.225733908	0.305734988	-6.458714929	0.8087668	0.792422562	0.016344238
cg12030941	0.010187155	0.139284833	1.213881784	0.225773297	0.30575691	-6.458839427	0.144064276	0.13527246	0.008791815
cg06164961	0.007662674	0.800203635	1.213699519	0.22584281	0.305797953	-6.459059069	0.805245404	0.795971039	0.009274365
cg01232040	0.011519232	0.79098763	1.213680623	0.225850017	0.305797953	-6.459081838	0.796872749	0.786047036	0.010825713
cg19930116	-0.007940887	0.168835815	-1.213557432	0.22589701	0.305830155	-6.459230272	0.16539983	0.171720346	-0.006320516
cg15022772	-0.007412658	0.061064248	-1.213453211	0.225936772	0.305852562	-6.459355838	0.056864164	0.064590243	-0.007726079
cg09499109	0.012762548	0.942158273	1.213327136	0.225984877	0.305886259	-6.459507718	0.949315922	0.936149383	0.01316654
cg11511184	0.007658766	0.840845555	1.212872231	0.226158515	0.306089848	-6.460055604	0.84543996	0.836988524	0.008451435
cg03266048	0.012075685	0.810814176	1.212623213	0.226253606	0.306187097	-6.460355433	0.818457272	0.80439775	0.014059521
cg12204166	0.006275017	0.832195889	1.21211316	0.226448466	0.306419331	-6.460969374	0.835825903	0.82914847	0.006677433
cg18889973	0.008880984	0.806868629	1.211807432	0.226565324	0.306545977	-6.461337248	0.811781298	0.802744413	0.009036885
cg23691743	-0.016813556	0.882646659	-1.211725108	0.226596798	0.306557085	-6.461436291	0.876026976	0.888203923	-0.012176947
cg11824316	0.008837102	0.863740473	1.211580616	0.226652047	0.306598593	-6.461610112	0.869146323	0.859202228	0.009944095
cg02444715	0.010137146	0.887465933	1.211523172	0.226674015	0.306598593	-6.461679209	0.893471712	0.882424045	0.011047667
cg06499010	-0.01023399	0.824434621	-1.209951012	0.227279185	0.306913078	-6.461755247	0.820296925	0.827929818	-0.007632893
cg09038258	-0.023120609	0.824023188	-1.211346756	0.226741489	0.306606149	-6.461891395	0.813334755	0.832996193	-0.019661438
cg10580599	-0.007471673	0.161085459	-1.211341185	0.22674362	0.306606149	-6.461898096	0.157774676	0.163864882	-0.006090206
cg13363608	0.0133177	0.847952696	1.211326058	0.226749406	0.306606149	-6.461916288	0.855364114	0.841730764	0.01363335
cg04434994	0.006842076	0.801177247	1.211077536	0.226844485	0.306703241	-6.462215144	0.806026637	0.797106154	0.008920484
cg07551254	-0.013483068	0.171947528	-1.210941301	0.226896618	0.306714285	-6.462378944	0.164365064	0.178313053	-0.013947989
cg03728197	0.010808148	0.869019459	1.210934536	0.226899207	0.306714285	-6.462387079	0.874497631	0.864420499	0.010077132
cg27546908	-0.015461321	0.869795406	-1.210859063	0.226928092	0.306721866	-6.462477814	0.860372257	0.877706199	-0.017333942
cg15280675	0.007237328	0.829241333	1.210761837	0.226965306	0.306737044	-6.462594694	0.834555254	0.824780263	0.009774991
cg02874930	-0.011785238	0.198741409	-1.210708096	0.226985878	0.306737044	-6.462659294	0.192909406	0.203637412	-0.010728006
cg06758191	-0.022367098	0.820434381	-1.21059023	0.227031001	0.306766561	-6.462800968	0.809565944	0.829558501	-0.019992557
cg19483581	-0.006599192	0.821201785	-1.210270831	0.22715331	0.306857393	-6.463184813	0.817905094	0.823969378	-0.006064285
cg09080788	0.017908643	0.877091642	1.210254952	0.227159392	0.306857393	-6.463203893	0.885626686	0.869926419	0.015700267
cg16216905	-0.007529708	0.839277187	-1.210232254	0.227168086	0.306857393	-6.463231167	0.834686566	0.843131042	-0.008444477
cg17557172	-0.009906491	0.071875109	-1.210164435	0.227194064	0.306861027	-6.463312655	0.067023433	0.075948121	-0.008924688
cg13880275	-0.009475494	0.059204634	-1.209965282	0.22727036	0.306913078	-6.46355192	0.054285672	0.063334134	-0.009048462
cg15151670	-0.010264035	0.889090169	-1.209541557	0.227432752	0.307088982	-6.464060859	0.883984149	0.893376704	-0.009392555
cg11180306	-0.017404424	0.075646189	-1.209452912	0.227466736	0.307103399	-6.464167308	0.065231989	0.084388974	-0.019156985
cg04998498	0.009626011	0.784863498	1.209311941	0.227520787	0.307144905	-6.464336579	0.791253121	0.779499369	0.011753752
cg09803973	0.007891061	0.165471748	1.209214641	0.227558099	0.307163806	-6.4644534	0.170699007	0.161083432	0.009615576
cg07382923	-0.012723696	0.142094579	-1.208639324	0.227778809	0.307430233	-6.46514395	0.13590596	0.147289963	-0.011384002
cg10318621	-0.009756272	0.86388385	-1.208005339	0.228022203	0.30772722	-6.465904542	0.860803053	0.866470199	-0.005667146
cg13938710	0.012955241	0.889798863	1.207920799	0.228054673	0.307739521	-6.466005934	0.896394232	0.88426201	0.012132222
cg09802689	0.009430251	0.872018256	1.205484266	0.228995263	0.308629496	-6.46666091	0.878711182	0.866440818	0.012270364
cg07512343	0.017080069	0.785216605	1.206802462	0.228484513	0.308232171	-6.467346548	0.796454863	0.775782019	0.020672844
cg09138892	-0.014253654	0.826429449	-1.206793536	0.228487947	0.308232171	-6.467357244	0.81860546	0.832997737	-0.014392278
cg08679238	-0.010862797	0.1774188	-1.206764236	0.228499216	0.308232171	-6.467392351	0.172673612	0.181402415	-0.008728803
cg21656520	-0.009041132	0.065035245	-1.20669825	0.228524598	0.308232171	-6.467471411	0.059301678	0.06984861	-0.010546933
cg17272019	-0.013881944	0.859160649	-1.206666746	0.228536716	0.308232171	-6.467509155	0.852100495	0.865087692	-0.012987197
cg21298523	0.016193046	0.090658107	1.206134664	0.228741462	0.308427892	-6.468146489	0.100917934	0.082044919	0.018873015
cg13076269	-0.007693242	0.895028877	-1.20606755	0.228767297	0.308427892	-6.46822686	0.892325187	0.897298642	-0.004973455
cg02945192	-0.016923134	0.208026337	-1.206066452	0.22876772	0.308427892	-6.468228175	0.199083891	0.215533575	-0.016449684
cg23691642	0.009238035	0.16899206	1.206046351	0.228775458	0.308427892	-6.468252245	0.175690834	0.163368398	0.012322435
cg24405307	-0.011560219	0.032890965	-1.204753972	0.229276714	0.308875117	-6.468308203	0.026490963	0.038297178	-0.011806215
cg13168499	0.014402851	0.864468586	1.205740325	0.228893289	0.308555179	-6.468618654	0.872301656	0.857892676	0.01440898
cg13918811	0.007031608	0.157637741	1.205556135	0.22896423	0.308619237	-6.468839143	0.16226511	0.153753036	0.008512075
cg22193691	0.01184028	0.815660732	1.205410275	0.22902042	0.308631834	-6.469013725	0.822908271	0.809576378	0.013331893
cg27445894	-0.01586028	0.849572812	-1.205245277	0.229083993	0.308685937	-6.469211187	0.840179403	0.857458637	-0.017279233
cg10438089	0.00874489	0.117061307	1.204597323	0.229333772	0.308875117	-6.469986371	0.122176106	0.112767403	0.009408703
cg15291389	-0.009873812	0.201467814	-1.204580181	0.229340382	0.308875117	-6.470006874	0.196654927	0.205508263	-0.008853336
cg17324671	-0.011844703	0.943388516	-1.204575762	0.229342086	0.308875117	-6.470012158	0.937019475	0.948735365	-0.011715891
cg03167407	0.02341992	0.773395277	1.20457298	0.229343159	0.308875117	-6.470015486	0.787361746	0.76167034	0.025691405
cg25050566	-0.023373468	0.847624069	-1.204516266	0.229365032	0.308875117	-6.470083315	0.837212441	0.856364695	-0.019152254
cg23401796	0.014871517	0.794083092	1.204273482	0.229458681	0.308969655	-6.470373646	0.802278048	0.787203376	0.015074672
cg12267016	-0.008639781	0.0757263	-1.202906169	0.229989951	0.309441596	-6.470395203	0.0713145	0.079453038	-0.008138538
cg12786023	-0.028608046	0.817374439	-1.2039747	0.229573969	0.309093306	-6.470730862	0.804096265	0.828521548	-0.024425283
cg04665049	0.022943276	0.795099556	1.203762887	0.229655724	0.309171789	-6.470984048	0.806796898	0.785279565	0.021517333
cg07397185	-0.022670032	0.882977329	-1.20312194	0.22990324	0.309441596	-6.471749917	0.87162583	0.892506982	-0.020881152
cg14990842	0.008988746	0.86126003	1.203084898	0.229917551	0.309441596	-6.471794166	0.866660415	0.856726374	0.009934042
cg01742177	-0.010765904	0.97164925	-1.203024288	0.229940968	0.309441596	-6.471866567	0.96565896	0.976678136	-0.011019176
cg24863484	0.00661403	0.856026384	1.202989155	0.229954542	0.309441596	-6.471908532	0.86079508	0.852023034	0.008772046
cg00637791	-0.015390849	0.825676656	-1.202793246	0.230030247	0.309441596	-6.472142518	0.817677152	0.832392289	-0.014715136
cg01775558	0.0091019	0.776094455	1.202760691	0.230042829	0.309441596	-6.472181397	0.781931992	0.771193807	0.010738185
cg12020396	-0.013445953	0.120322504	-1.202757645	0.230044007	0.309441596	-6.472185035	0.114852982	0.124914201	-0.01006122
cg17847052	0.01030301	0.819056927	1.202572303	0.230115648	0.30948225	-6.472406359	0.82371917	0.815142945	0.008576225
cg10959048	-0.008054427	0.887003338	-1.202557934	0.230121202	0.30948225	-6.472423516	0.883603161	0.889857807	-0.006254645
cg24981283	0.010811317	0.897191717	1.202470163	0.230155135	0.309496298	-6.472528314	0.902365354	0.892848416	0.009516938
cg06300469	-0.013001786	0.067884097	-1.202269803	0.230232609	0.309568887	-6.472767514	0.060513639	0.074071642	-0.013558002
cg22145344	-0.00853191	0.829103842	-1.202101204	0.230297816	0.309623409	-6.472968765	0.824580351	0.83290134	-0.008320989
cg09578729	-0.011660654	0.800435064	-1.202043456	0.230320153	0.309623409	-6.473037691	0.794584855	0.80534635	-0.010761494
cg05232081	0.011560316	0.856329798	1.201846286	0.230396432	0.309649515	-6.473273	0.863668687	0.850168756	0.01349993
cg22367705	-0.015827405	0.140470954	-1.201817988	0.230407381	0.309649515	-6.473306768	0.132112818	0.14748766	-0.015374843
cg18634516	0.011182292	0.788859241	1.201733126	0.230440218	0.309649515	-6.473408031	0.79612554	0.782759139	0.013366401
cg09216282	0.012070589	0.881594794	1.201719247	0.230445589	0.309649515	-6.473424591	0.888021187	0.876199797	0.011821391
cg26243156	0.008755719	0.920952191	1.201689582	0.230457069	0.309649515	-6.473459988	0.926113292	0.916619415	0.009493877
cg13961318	0.012317377	0.816549622	1.201221772	0.230638156	0.309861234	-6.474018062	0.823122693	0.811031488	0.012091205
cg15937049	0.010028628	0.876235666	1.200324036	0.230985951	0.310296858	-6.475088414	0.883113619	0.870461583	0.012652036
cg14725631	-0.015886568	0.95035459	-1.199943562	0.231133465	0.310463371	-6.475541807	0.942064084	0.95731452	-0.015250437
cg10904293	0.010075081	0.821607403	1.199844204	0.231171998	0.31048348	-6.475660184	0.827666912	0.816520409	0.011146503
cg27513510	-0.011503798	0.891364508	-1.199543761	0.231288544	0.310528104	-6.476018076	0.88537182	0.896395407	-0.011023586
cg03171710	-0.01471364	0.820782512	-1.199534977	0.231291952	0.310528104	-6.476028539	0.813793613	0.826649736	-0.012856122
cg15933501	-0.009433009	0.875670891	-1.199528543	0.231294449	0.310528104	-6.476036202	0.870963986	0.879622368	-0.008658382
cg03955334	0.011171838	0.935636542	1.199515557	0.231299487	0.310528104	-6.476051669	0.94113291	0.931022307	0.010110603
cg25099233	-0.00924683	0.170460517	-1.199374264	0.231354313	0.310570068	-6.476219945	0.16564295	0.174504893	-0.008861943
cg23740016	-0.011865168	0.852564467	-1.198430352	0.231720817	0.311030377	-6.477343616	0.84673555	0.857457878	-0.010722328
cg17733601	0.009040128	0.855571805	1.198292731	0.231774288	0.311070462	-6.477507373	0.860672292	0.851289914	0.009382378
cg14142836	0.007248341	0.824079495	1.198123592	0.231840016	0.311104315	-6.477708607	0.828289983	0.820544765	0.007745217
cg15704521	-0.013373654	0.817546407	-1.198106314	0.231846731	0.311104315	-6.477729162	0.809606347	0.824212137	-0.01460579
cg16852920	0.016457664	0.189930158	1.197905719	0.231924702	0.311177253	-6.477967782	0.199999613	0.181476789	0.018522824
cg08012663	0.008883569	0.857093706	1.197823814	0.231956544	0.31118829	-6.478065201	0.862816509	0.852289377	0.010527132
cg20337110	0.013126726	0.78742556	1.197532954	0.232069646	0.311308329	-6.478411103	0.79488507	0.781163254	0.013721816
cg02856402	-0.019262796	0.81347738	-1.197199149	0.232199494	0.311450808	-6.478807973	0.800959749	0.823986008	-0.023026259
cg05481981	0.008429661	0.809962738	1.197085095	0.232243873	0.311478627	-6.47894355	0.81495407	0.805772484	0.009181586
cg17648080	0.011187021	0.760215521	1.195790938	0.232747855	0.312122784	-6.480481032	0.765213822	0.756019416	0.009194406
cg24446378	0.007695954	0.828292563	1.195406743	0.232897621	0.312291844	-6.480937146	0.832687684	0.824602833	0.008084851
cg16411695	-0.008480007	0.904280382	-1.194759569	0.233150057	0.312598524	-6.481705137	0.901200419	0.90686603	-0.005665611
cg09866143	-0.025382976	0.810654054	-1.194070386	0.233419093	0.312927398	-6.482522528	0.794617565	0.824116786	-0.029499221
cg16135755	0.01076289	0.832397876	1.193375235	0.233690683	0.313259627	-6.483346523	0.839408783	0.826512177	0.012896606
cg23909098	0.008142434	0.046738473	1.193272113	0.233730992	0.313264139	-6.483468719	0.051138688	0.043044466	0.008094222
cg04500185	0.021186525	0.8997626	1.193244985	0.233741596	0.313264139	-6.483500862	0.91228216	0.889252352	0.023029808
cg14284424	0.012509572	0.063583712	1.192989443	0.233841506	0.313366168	-6.483803616	0.068093388	0.059797812	0.008295576
cg21578644	0.02714234	0.791838135	1.192257706	0.234127765	0.31371497	-6.484670188	0.806645117	0.779407581	0.027237536
cg18562989	-0.014133392	0.86205369	-1.192202413	0.234149406	0.31371497	-6.484735649	0.855778919	0.867321398	-0.011542479
cg23059091	0.008685695	0.878859281	1.192032548	0.234215898	0.313772152	-6.48493673	0.883673662	0.874817579	0.008856083
cg22036966	0.008990992	0.091031071	1.191701101	0.234345678	0.3139141	-6.485329004	0.096393226	0.086529508	0.009863718
cg14168295	-0.008833624	0.896570444	-1.191019015	0.234612915	0.314209176	-6.486135929	0.892301395	0.900154337	-0.007852942
cg18720736	0.013910133	0.815742751	1.190967599	0.234633068	0.314209176	-6.486196737	0.824402545	0.808472801	0.015929744
cg09182692	-0.007690256	0.887450174	-1.190956302	0.234637496	0.314209176	-6.486210097	0.883939047	0.890397786	-0.00645874
cg10273819	0.014788725	0.811746156	1.190496733	0.234817688	0.314418522	-6.486753492	0.819249841	0.805446767	0.013803073
cg13628700	0.011155334	0.802419373	1.1898788	0.235063443	0.31458775	-6.486772009	0.809756056	0.796221927	0.013534129
cg04342866	-0.012076587	0.206476044	-1.190325176	0.234884979	0.314476668	-6.486956289	0.200646255	0.211370187	-0.010723933
cg17839226	-0.018333203	0.206193927	-1.190146382	0.234955123	0.314538622	-6.487167609	0.197900264	0.213156508	-0.015256244
cg15154249	-0.01115683	0.170427023	-1.189995187	0.235014451	0.314572891	-6.487346283	0.165825337	0.174290166	-0.008464829
cg21520194	0.007631437	0.17775454	1.18995947	0.235028467	0.314572891	-6.487388489	0.182868064	0.173461705	0.009406359
cg19825437	-0.00920346	0.848964895	-1.188927681	0.235436951	0.314991644	-6.487491172	0.844962939	0.85234543	-0.007382491
cg23561053	-0.015992783	0.166778336	-1.189640826	0.235153542	0.314676371	-6.487764965	0.15572058	0.176061391	-0.020340811
cg23603082	-0.014802131	0.842842124	-1.18926981	0.235299233	0.314839357	-6.488203191	0.8350273	0.849402717	-0.014375417
cg14623296	0.006770855	0.803898157	1.188798049	0.235484577	0.315023378	-6.488760217	0.809079194	0.799548645	0.00953055
cg07436822	0.009406166	0.826401762	1.1887096	0.235519338	0.315037897	-6.488864627	0.831473402	0.822144088	0.009329314
cg12562232	-0.014853416	0.816401182	-1.188527417	0.235590949	0.315074268	-6.489079663	0.808730307	0.822840928	-0.014110621
cg15030074	0.00954079	0.945797876	1.188518764	0.235594351	0.315074268	-6.489089875	0.951649345	0.940885532	0.010763813
cg01330150	-0.009846186	0.198299951	-1.188005176	0.235796313	0.315312362	-6.489695897	0.194116487	0.201811996	-0.007695509
cg02305803	0.009939019	0.853985406	1.187752174	0.235895849	0.315411438	-6.489994339	0.859888691	0.849029561	0.010859131
cg26935330	-0.022564847	0.84806711	-1.187659246	0.235932415	0.315411438	-6.490103941	0.837053406	0.857313182	-0.020259776
cg05061813	-0.014235869	0.90862443	-1.187634348	0.235942213	0.315411438	-6.490133305	0.902117701	0.914086869	-0.011969168
cg04934246	-0.014921047	0.862500087	-1.186832837	0.236257783	0.315801258	-6.49107826	0.854646063	0.869093589	-0.014447525
cg09833365	0.011271797	0.811945027	1.186693556	0.236312651	0.315814613	-6.491242403	0.819568482	0.80554509	0.014023391
cg16863375	-0.009189383	0.172202374	-1.186685796	0.236315708	0.315814613	-6.491251547	0.167960768	0.175763228	-0.007802461
cg02491358	0.005840906	0.812831786	1.186568933	0.236361752	0.315844113	-6.491389255	0.816055116	0.810125781	0.005929335
cg19241088	0.014703724	0.793519506	1.186351736	0.236447344	0.315926451	-6.491645158	0.801850537	0.786525554	0.015324983
cg20888499	0.012443778	0.804016178	1.186115107	0.23654062	0.316019036	-6.491923903	0.81076673	0.798349047	0.012417682
cg25928396	-0.025329671	0.800888272	-1.186029889	0.236574218	0.316031881	-6.492024275	0.786002026	0.813385368	-0.027383342
cg12664613	0.015594	0.908845831	1.185966473	0.236599223	0.316033245	-6.492098963	0.918373389	0.900847387	0.017526002
cg20100002	0.020830923	0.855386886	1.185454169	0.23680129	0.316271093	-6.492702185	0.866493513	0.846062803	0.02043071
cg10792456	-0.016773302	0.871632469	-1.185345964	0.236843985	0.31627718	-6.492829561	0.864862717	0.877315718	-0.012453001
cg07474672	0.012336823	0.852143565	1.185320959	0.236853852	0.31627718	-6.492858993	0.859646914	0.845844457	0.013802458
cg21546742	0.014197061	0.850048509	1.184838652	0.23704423	0.316492116	-6.493426595	0.858064046	0.843319415	0.014744631
cg08870845	-0.007294744	0.86394622	-1.184791493	0.237062851	0.316492116	-6.493482083	0.86113382	0.866307246	-0.005173426
cg25803614	-0.010454817	0.184909068	-1.184475111	0.2371878	0.316608565	-6.493854277	0.179935543	0.189084372	-0.009148829
cg25699073	0.012249561	0.815212384	1.184448961	0.23719813	0.316608565	-6.493885036	0.821953811	0.809552915	0.012400896
cg27651003	-0.011324407	0.023178516	-1.184356317	0.237234728	0.316614058	-6.493994002	0.016997241	0.028367734	-0.011370493
cg01655658	-0.014852944	0.103588719	-1.1843169	0.237250301	0.316614058	-6.494040361	0.098039054	0.108247698	-0.010208644
cg03598801	0.020062583	0.816720119	1.184189637	0.237300583	0.316627358	-6.494190027	0.828884045	0.806508429	0.022375617
cg10669142	0.006783587	0.142650177	1.184137935	0.237321014	0.316627358	-6.494250826	0.146783131	0.139180537	0.007602594
cg27069691	0.007268388	0.841253043	1.184059603	0.237351969	0.316627358	-6.494342935	0.845693891	0.837524924	0.008168968
cg18424841	-0.014507899	0.882217609	-1.184048437	0.237356381	0.316627358	-6.494356064	0.873618607	0.889436524	-0.015817917
cg06770790	0.013994912	0.889702368	1.179594639	0.239131132	0.318306482	-6.494570683	0.898802864	0.882023824	0.01677904
cg12395926	0.019044327	0.873926302	1.183709789	0.237490244	0.316773858	-6.494754202	0.882637355	0.866613318	0.016024037
cg06025631	0.008066571	0.030953215	1.183233968	0.237678419	0.316992766	-6.495313419	0.034858842	0.027674416	0.007184426
cg02568347	-0.010099638	0.835780587	-1.183091466	0.237734796	0.317035867	-6.495480853	0.831947719	0.838998303	-0.007050583
cg04633141	-0.010459607	0.842269145	-1.18285261	0.237829313	0.317129818	-6.495761455	0.835308215	0.848112888	-0.012804673
cg02031712	-0.007943684	0.833292531	-1.182723503	0.237880413	0.317155404	-6.495913104	0.830660172	0.835502413	-0.004842241
cg05984132	0.007548989	0.889889038	1.182682511	0.237896639	0.317155404	-6.495961249	0.894679925	0.885867059	0.008812866
cg00909976	0.010904773	0.056525617	1.182615489	0.23792317	0.317158686	-6.496039963	0.0625056	0.051505385	0.011000216
cg02772935	-0.013612491	0.141077651	-1.182157151	0.238104664	0.317353406	-6.496578144	0.134599164	0.146516381	-0.011917217
cg17958291	-0.008620713	0.832897533	-1.18212497	0.238117411	0.317353406	-6.496615923	0.829698279	0.835583327	-0.005885048
cg21398186	0.009940047	0.77347109	1.182043587	0.238149649	0.317364272	-6.496711458	0.780033214	0.767962147	0.012071066
cg19432688	0.012961354	0.940471523	1.181982264	0.238173942	0.31736455	-6.496783441	0.948373866	0.933837457	0.014536408
cg17411935	-0.015302553	0.848290014	-1.181876193	0.238215967	0.317388453	-6.496907942	0.839942034	0.855298195	-0.015356161
cg12537688	-0.016746862	0.853961363	-1.181734792	0.238271998	0.317431009	-6.497073894	0.844886278	0.861579952	-0.016693673
cg07919744	0.016687996	0.883522621	1.181589378	0.238329628	0.317475689	-6.497244536	0.893357196	0.875266435	0.018090761
cg20485152	0.009337878	0.161825814	1.181461847	0.23838018	0.31751093	-6.497394174	0.166743519	0.15769737	0.009046149
cg11858641	0.010865045	0.776085046	1.181343268	0.23842719	0.317534266	-6.497533295	0.782308995	0.770860002	0.011448993
cg10692321	0.006955172	0.802522875	1.181296089	0.238445895	0.317534266	-6.497588644	0.806497208	0.799186398	0.00731081
cg14532138	-0.016308386	0.862338103	-1.181108102	0.238520439	0.317601437	-6.497809158	0.853472515	0.869780818	-0.016308304
cg05162456	0.015741398	0.818320785	1.179757389	0.239056531	0.318267912	-6.499392569	0.826328865	0.811597952	0.014730913
cg19687532	0.013488641	0.884781597	1.179725316	0.239069272	0.318267912	-6.499430146	0.892702315	0.878132106	0.014570209
cg00480717	0.010385081	0.870282469	1.179513823	0.239153293	0.318306482	-6.499677905	0.87611699	0.865384352	0.010732638
cg13979887	-0.008112537	0.199988298	-1.179469982	0.239170712	0.318306482	-6.499729259	0.195993286	0.203342136	-0.00734885
cg13610659	-0.010607308	0.899943376	-1.179277149	0.239247343	0.318376311	-6.499955112	0.892755184	0.905977908	-0.013222724
cg27045396	-0.011362214	0.050924887	-1.177415436	0.239991356	0.319012014	-6.500197147	0.044493364	0.05628449	-0.011791126
cg15264757	-0.008309793	0.862728624	-1.177260519	0.240053066	0.319061857	-6.500315479	0.859314067	0.865574088	-0.006260021
cg17266282	-0.009449666	0.131203389	-1.178959623	0.239373563	0.318512111	-6.500326929	0.125705264	0.135819098	-0.010113835
cg09419670	0.012748756	0.147504097	1.178832186	0.239424234	0.318547367	-6.500476129	0.156496437	0.139954972	0.016541465
cg24211572	-0.01957141	0.858421886	-1.178758885	0.239453383	0.318553985	-6.500561939	0.848659924	0.866617113	-0.017957189
cg23971096	0.01613306	0.854824901	1.178465342	0.239570139	0.318677137	-6.500905528	0.86388264	0.847220874	0.016661766
cg17004893	0.024199264	0.800309328	1.17813227	0.239702666	0.318821241	-6.501295281	0.816535427	0.786687419	0.029848008
cg24890640	-0.016428036	0.833353193	-1.177982029	0.239762463	0.318868589	-6.501471054	0.824704276	0.840614012	-0.015909736
cg23081194	0.027127542	0.804046364	1.177662708	0.239889591	0.318951311	-6.501844567	0.816614395	0.793495425	0.023118971
cg25791839	-0.019283965	0.822310332	-1.177651177	0.239894183	0.318951311	-6.501858054	0.814515454	0.82885418	-0.014338726
cg07419021	0.009227176	0.076356232	1.177643402	0.239897279	0.318951311	-6.501867146	0.081131417	0.072347434	0.008783983
cg05492433	-0.008040019	0.942253315	-1.177455503	0.239972109	0.319012014	-6.502086884	0.937143928	0.946542677	-0.009398749
cg15747993	0.007503721	0.164584845	1.177107665	0.240110677	0.319086105	-6.502493568	0.169774831	0.160227819	0.009547012
cg27399957	-0.011597563	0.954477926	-1.177065247	0.240127579	0.319086105	-6.502543155	0.947973015	0.959938838	-0.011965824
cg25951934	0.008074795	0.173063275	1.17702415	0.240143956	0.319086105	-6.502591194	0.177852862	0.169042387	0.008810475
cg26713012	-0.010475292	0.186030267	-1.176788385	0.240237919	0.319178772	-6.502866759	0.180928931	0.19031287	-0.009383939
cg19081358	-0.011494222	0.850296198	-1.176690624	0.240276889	0.319198364	-6.502981007	0.843257384	0.856205325	-0.012947941
cg12256809	-0.010353144	0.856411857	-1.176261613	0.240447957	0.31939342	-6.503482257	0.85085029	0.861080826	-0.010230536
cg00743325	0.008039605	0.02048728	1.176072926	0.240523223	0.319443526	-6.503702658	0.02478075	0.016882886	0.007897863
cg03038835	0.012856752	0.127059638	1.176015486	0.240546138	0.319443526	-6.503769747	0.132230293	0.122718841	0.009511451
cg02874992	0.012131975	0.815041671	1.175984739	0.240558406	0.319443526	-6.503805656	0.822104239	0.809112601	0.012991638
cg04274830	-0.009402877	0.190512349	-1.175851699	0.24061149	0.319481822	-6.503961025	0.186239728	0.19409924	-0.007859512
cg18635497	0.005447732	0.088442967	1.17563734	0.240697039	0.319563212	-6.504211325	0.092145208	0.085334913	0.006810295
cg00770754	0.013553912	0.794275084	1.175373452	0.240802384	0.319670865	-6.504519396	0.802581998	0.787301379	0.015280619
cg25981623	-0.011227501	0.034323938	-1.17527122	0.240843204	0.319692847	-6.504638726	0.027959521	0.039666904	-0.011707383
cg00364747	0.008891822	0.845593223	1.175149014	0.240892006	0.319707719	-6.504781358	0.850845963	0.841183515	0.009662448
cg01043153	0.0101679	0.169291891	1.175121655	0.240902932	0.319707719	-6.504813288	0.176123506	0.163556708	0.012566798
cg14930498	0.01559124	0.866350626	1.175046472	0.240932961	0.31971537	-6.504901028	0.87541092	0.858744453	0.016666467
cg06793967	-0.014442993	0.835238048	-1.174537196	0.241136436	0.319948718	-6.505495215	0.827303438	0.841899202	-0.014595764
cg01372465	-0.009158168	0.844526161	-1.174484817	0.24115737	0.319948718	-6.505556313	0.840181928	0.848173171	-0.007991243
cg02159489	0.029691879	0.831906473	1.174131029	0.241298802	0.320104129	-6.505968918	0.844109494	0.821661962	0.022447531
cg20009356	-0.017337264	0.931025384	-1.173388942	0.241595653	0.320465665	-6.506833979	0.921580467	0.938954451	-0.017373984
cg16887292	0.01075251	0.796713326	1.172895565	0.241793157	0.320695363	-6.507408815	0.803692265	0.790854463	0.012837802
cg00456950	0.011449533	0.835610813	1.172691671	0.241874812	0.320771376	-6.507646305	0.842910887	0.829482355	0.013428533
cg23885472	-0.019505538	0.880237707	-1.172549263	0.241931854	0.320791175	-6.507812151	0.869324761	0.889399192	-0.020074431
cg10095608	0.017754785	0.93376986	1.172479196	0.241959923	0.320791175	-6.507893744	0.944252466	0.924969648	0.019282818
cg06540372	-0.009016479	0.857286665	-1.172472078	0.241962775	0.320791175	-6.507902032	0.853101914	0.860799789	-0.007697875
cg13716788	0.015238864	0.864349745	1.171810906	0.24222776	0.32111018	-6.508671717	0.872286805	0.857686535	0.01460027
cg14298792	0.006117853	0.085694124	1.171641909	0.242295523	0.321167701	-6.50886838	0.089183933	0.082764408	0.006419525
cg00327072	0.007384854	0.850399299	1.17132843	0.242421257	0.321276178	-6.509233106	0.855655401	0.845986769	0.009668633
cg16255663	0.016688824	0.849955316	1.171316295	0.242426124	0.321276178	-6.509247223	0.857601361	0.843536414	0.014064947
cg00241218	0.013014559	0.181846814	1.167737488	0.243871391	0.322652883	-6.509857974	0.189313967	0.175585537	0.01372843
cg14548259	-0.013507449	0.178823208	-1.170691469	0.242676877	0.321576147	-6.509973897	0.173621979	0.183189671	-0.009567693
cg01581037	0.016727523	0.137053929	1.170034661	0.242940661	0.321887405	-6.510737352	0.146332717	0.12926433	0.017068387
cg27210166	0.025252081	0.918019007	1.169983091	0.24296138	0.321887405	-6.510797277	0.931932607	0.906338454	0.025594153
cg21953717	0.007807023	0.839725411	1.16992418	0.242985051	0.321887405	-6.51086573	0.844169771	0.835994343	0.008175428
cg12140554	-0.01221725	0.839341368	-1.169414416	0.243189947	0.32212645	-6.511457918	0.83272264	0.844897832	-0.012175191
cg01373687	-0.008141962	0.972660991	-1.169252054	0.243255232	0.32218054	-6.511646478	0.968371565	0.976261991	-0.007890426
cg03534770	0.007974056	0.827762783	1.1691564	0.2432937	0.322199104	-6.511757554	0.833317163	0.823099847	0.010217317
cg12717664	-0.01320334	0.872755114	-1.168990735	0.243360334	0.322244774	-6.511949909	0.866133469	0.878314026	-0.012180557
cg17416231	0.007107866	0.795408992	1.168949067	0.243377096	0.322244774	-6.511998286	0.798900713	0.792477671	0.006423042
cg22939324	0.007238286	0.79275209	1.168720841	0.243468919	0.322333964	-6.512263225	0.796623372	0.789502125	0.007121247
cg24525457	0.009518014	0.062150651	1.16864196	0.243500661	0.322343602	-6.512354785	0.067382237	0.057758703	0.009623534
cg13235976	0.010575007	0.902076058	1.168247999	0.243659237	0.322521121	-6.51281197	0.907330137	0.897665226	0.009664911
cg16454852	0.006462918	0.888354858	1.168067984	0.24373172	0.32255348	-6.513020824	0.89137081	0.885822947	0.005547862
cg15542496	0.014631888	0.797271595	1.168065699	0.24373264	0.32255348	-6.513023475	0.805502068	0.790362063	0.015140006
cg12410054	0.021305634	0.795968978	1.167902142	0.24379851	0.322608251	-6.513213206	0.810408078	0.783847265	0.026560813
cg27304382	0.019750505	0.867736075	1.167671624	0.243891368	0.322652883	-6.513480569	0.878357987	0.858818913	0.019539074
cg25880954	-0.013924714	0.839506293	-1.167636059	0.243905697	0.322652883	-6.513521814	0.832434617	0.845443009	-0.013008392
cg08701227	0.018923011	0.847757605	1.166937042	0.244187443	0.322993168	-6.514332216	0.858431415	0.838796876	0.019634539
cg26680317	0.027525021	0.792897078	1.164489786	0.245182188	0.323983723	-6.514394909	0.810456041	0.77797196	0.032484081
cg06884805	0.008009401	0.17540927	1.166342248	0.244427362	0.323278063	-6.515021408	0.180231036	0.171361367	0.008869669
cg03009464	-0.008674867	0.082353302	-1.166115498	0.244518868	0.323366633	-6.515284054	0.077424821	0.086490792	-0.009065971
cg10915301	-0.012557827	0.08892084	-1.165860519	0.244621796	0.323470287	-6.515579337	0.08057501	0.095927216	-0.015352206
cg18896458	-0.037061829	0.831066828	-1.165490137	0.244771363	0.323635586	-6.51600815	0.811487783	0.847503557	-0.036015774
cg09854717	-0.009510792	0.840699922	-1.165240012	0.244872404	0.323736698	-6.516297658	0.835511465	0.845055663	-0.009544198
cg05477480	-0.022275006	0.834998271	-1.164849355	0.245030274	0.323895028	-6.516749703	0.823192919	0.844908937	-0.021716018
cg24311373	0.007012723	0.789922039	1.164822016	0.245041325	0.323895028	-6.516781332	0.794032789	0.78647104	0.007561749
cg18447344	0.00806466	0.833710497	1.16464853	0.245111458	0.323955234	-6.516982027	0.839437388	0.828902736	0.010534652
cg11993173	-0.009364277	0.160646823	-1.164509549	0.245167653	0.323983723	-6.517142784	0.156101654	0.164462521	-0.008360867
cg23203918	0.025622421	0.807015535	1.163774638	0.245464953	0.324324846	-6.517992526	0.822647953	0.793892023	0.028755931
cg13657077	0.008594069	0.80004008	1.163699179	0.245495493	0.324332677	-6.518079744	0.805397052	0.795542868	0.009854184
cg09627874	-0.012385658	0.121618164	-1.163623577	0.245526094	0.324340586	-6.518167123	0.115989163	0.126343745	-0.010354582
cg24620436	0.009241618	0.838693489	1.163326958	0.245646182	0.324466693	-6.518509895	0.842734032	0.835301428	0.007432603
cg19417362	0.005895562	0.809301825	1.163232554	0.24568441	0.324484662	-6.51861897	0.812810977	0.80635587	0.006455107
cg00700041	-0.009436307	0.101530019	-1.162881819	0.245826475	0.324639753	-6.519024133	0.096732154	0.105557857	-0.008825703
cg17513770	0.007171677	0.861569423	1.162671714	0.245911605	0.324703	-6.519266785	0.865567429	0.858213072	0.007354357
cg14094375	-0.014487405	0.908086873	-1.162641991	0.24592365	0.324703	-6.519301108	0.899193504	0.915552911	-0.016359406
cg10411339	0.00660628	0.167081601	1.162527714	0.245969963	0.324731611	-6.519433066	0.170786859	0.163971014	0.006815846
cg02338162	0.009433234	0.812820896	1.16230131	0.246061737	0.324817186	-6.519694461	0.81932164	0.807363481	0.011958159
cg24264239	0.015818144	0.885926001	1.16224619	0.246084083	0.324817186	-6.519758092	0.894568547	0.87867053	0.015898017
cg03309791	0.009564805	0.770648938	1.162012604	0.246178799	0.324909659	-6.520027714	0.776115437	0.766059777	0.01005566
cg01572891	-0.013226905	0.156539434	-1.1618967	0.246225806	0.324939153	-6.520161479	0.149388306	0.162542851	-0.013154544
cg15099537	0.019379782	0.819179988	1.161784992	0.246271117	0.324964646	-6.520290388	0.829346973	0.81064474	0.018702233
cg19039925	0.020218291	0.839108963	1.161727483	0.246294446	0.324964646	-6.520356747	0.85014401	0.829844973	0.020299038
cg14310772	-0.009541835	0.196592257	-1.161605208	0.246344054	0.324997557	-6.520497831	0.192115247	0.200350734	-0.008235487
cg10040153	0.010380751	0.854548375	1.160908337	0.246626911	0.325338153	-6.52130161	0.860606826	0.849462268	0.011144558
cg22504122	0.006043646	0.835325671	1.160489584	0.246796991	0.325521486	-6.521784374	0.839945882	0.831446976	0.008498906
cg07264993	-0.014343822	0.851390591	-1.160444527	0.246815297	0.325521486	-6.521836308	0.844059193	0.857545344	-0.013486152
cg03741931	-0.009539502	0.853240065	-1.160152507	0.246933959	0.325645394	-6.522172853	0.848667497	0.857078763	-0.008411266
cg19746536	0.018684491	0.122475601	1.159980475	0.247003882	0.325686349	-6.522371075	0.132081297	0.114411559	0.017669738
cg08832851	0.010299205	0.138207636	1.159954484	0.247014447	0.325686349	-6.52240102	0.144936083	0.132559062	0.012377021
cg24603803	0.007975045	0.168453318	1.159723862	0.24710821	0.325749105	-6.522666701	0.173187017	0.164479349	0.008707668
cg15114510	0.008130959	0.818303837	1.159715805	0.247111486	0.325749105	-6.522675982	0.824176634	0.813373588	0.010803046
cg02933100	0.009590762	0.854384096	1.1589321	0.247430303	0.326100932	-6.523578425	0.860250851	0.849458919	0.010791932
cg01543583	-0.033866497	0.229087448	-1.158891122	0.247446981	0.326100932	-6.523625595	0.209177972	0.245801575	-0.036623603
cg20820107	-0.008514797	0.166498239	-1.158877259	0.247452623	0.326100932	-6.523641553	0.162404342	0.16993509	-0.007530748
cg08873277	-0.008892909	0.905004481	-1.158452664	0.247625483	0.326296099	-6.524130202	0.900558643	0.908736789	-0.008178146
cg09661733	0.009317438	0.826556906	1.157817837	0.247884091	0.326604206	-6.524860469	0.832159367	0.821853605	0.010305763
cg14446103	0.015343689	0.833862998	1.157335623	0.248080655	0.326830514	-6.525414913	0.84252352	0.826592436	0.015931084
cg09191854	0.009979128	0.856396611	1.156849705	0.248278841	0.327058912	-6.525973386	0.861821386	0.851842478	0.009978908
cg23414262	0.012598287	0.846604364	1.156682102	0.248347225	0.327089168	-6.52616596	0.854084616	0.840324645	0.013759971
cg08897368	0.01836673	0.848843708	1.156671736	0.248351455	0.327089168	-6.52617787	0.858903309	0.840398611	0.018504698
cg17186592	0.015375211	0.112613852	1.156260434	0.24851933	0.327273504	-6.526650331	0.122236667	0.104535439	0.017701228
cg19182035	0.010870208	0.94033786	1.156207132	0.248541091	0.327273504	-6.526711547	0.947236009	0.934546821	0.012689188
cg05317381	-0.009195771	0.83930644	-1.155702979	0.248746984	0.327481191	-6.527290413	0.836292631	0.841836551	-0.00554392
cg25164787	-0.018491456	0.822978918	-1.155699222	0.248748519	0.327481191	-6.527294726	0.813476609	0.830956165	-0.017479556
cg03620587	0.010527554	0.778727997	1.155474069	0.248840509	0.327569569	-6.527553163	0.784757029	0.773666587	0.011090442
cg16068431	-0.019368374	0.852413537	-1.155224414	0.248942538	0.327671145	-6.527839667	0.841035303	0.861965635	-0.020930332
cg25271009	-0.010386712	0.882131362	-1.154800463	0.249115866	0.327866537	-6.528326051	0.877170066	0.886296401	-0.009126335
cg09531520	-0.006595564	0.12043294	-1.154486529	0.249244269	0.32800277	-6.528686103	0.117297151	0.123065455	-0.005768305
cg11941015	0.007906153	0.788863905	1.15398585	0.24944915	0.328213793	-6.529260132	0.792959384	0.785425725	0.007533659
cg04767732	0.009068826	0.875143714	1.153972929	0.249454439	0.328213793	-6.529274944	0.880646247	0.870524304	0.010121943
cg06722022	0.01520259	0.792891956	1.152603746	0.250018561	0.328681499	-6.52927835	0.803429707	0.783990501	0.019439205
cg00673578	-0.010031814	0.167258425	-1.153514059	0.249642317	0.328339599	-6.529800817	0.162592408	0.171175576	-0.008583168
cg00874817	0.008851231	0.110496892	1.153499664	0.249648213	0.328339599	-6.52981731	0.115660037	0.1061624	0.009497637
cg27093646	0.014993447	0.152532578	1.153496317	0.249649583	0.328339599	-6.529821145	0.161218245	0.145240907	0.015977339
cg21369801	-0.013607338	0.825203058	-1.153495968	0.249649726	0.328339599	-6.529821545	0.817210687	0.831912702	-0.014702016
cg27661571	-0.013029778	0.834466759	-1.152837353	0.249919568	0.328661107	-6.530575955	0.825873075	0.84168121	-0.015808136
cg00458691	0.008125391	0.835542251	1.152718689	0.249968207	0.328661107	-6.530711834	0.840175391	0.831652701	0.00852269
cg00504896	-0.011970094	0.187547936	-1.152716736	0.249969008	0.328661107	-6.53071407	0.181517015	0.192610932	-0.011093918
cg02703728	-0.007156713	0.185583029	-1.152557216	0.250034404	0.328681499	-6.530896708	0.181928745	0.188650824	-0.006722079
cg13700458	0.012374574	0.88113931	1.152463193	0.250072956	0.328699386	-6.531004347	0.887159959	0.876084938	0.011075022
cg07244649	0.007791519	0.027753251	1.152284098	0.2501464	0.328763127	-6.53120935	0.03176019	0.024389402	0.007370788
cg11801727	0.01059298	0.80087906	1.151994486	0.250265197	0.328862629	-6.531540794	0.806909401	0.795816552	0.011092849
cg20973649	0.026165748	0.772095816	1.151977849	0.250272023	0.328862629	-6.531559832	0.790528577	0.756621399	0.033907178
cg19192101	0.013121198	0.782046489	1.151832916	0.25033149	0.328885441	-6.531725665	0.788676432	0.776480611	0.01219582
cg26356782	0.014605877	0.84331965	1.15181388	0.250339301	0.328885441	-6.531747445	0.85128193	0.836635267	0.014646662
cg05524170	0.008558321	0.818456624	1.15158149	0.250434674	0.328977939	-6.532013299	0.82353814	0.81419066	0.00934748
cg23933252	0.010408538	0.117364074	1.151095665	0.250634141	0.329207145	-6.532568913	0.121135338	0.114198075	0.006937263
cg22370766	0.007461999	0.80263378	1.150794894	0.250757685	0.329336591	-6.532912774	0.807683573	0.798394448	0.009289126
cg09588157	0.016386241	0.873176185	1.149368308	0.251347476	0.329966048	-6.533270475	0.883578443	0.864389184	0.019189259
cg08744069	-0.01914723	0.843446477	-1.148903653	0.251538733	0.330092186	-6.5334505	0.834009181	0.851418354	-0.017409173
cg07967644	0.006147882	0.78112513	1.150310629	0.250956691	0.32956511	-6.533466229	0.785656517	0.777321003	0.008335514
cg15633919	0.014117133	0.82577999	1.150197265	0.251003293	0.329593463	-6.533595757	0.83529421	0.817792744	0.017501466
cg25483271	0.008401335	0.81364778	1.149771897	0.25117821	0.329790282	-6.534081663	0.818604475	0.809486605	0.00911787
cg15741247	0.027117179	0.843392508	1.149324783	0.251362161	0.329966048	-6.534592217	0.855970855	0.832832907	0.023137948
cg22210652	-0.021188091	0.147840434	-1.149169531	0.251426056	0.330017048	-6.534769451	0.136002498	0.157778455	-0.021775957
cg10723869	0.014848284	0.819090495	1.149091296	0.251458259	0.330026442	-6.534858755	0.827776161	0.811798825	0.015977336
cg02271560	-0.01261451	0.096721636	-1.148847927	0.251558452	0.330092186	-6.535136517	0.090812236	0.101682614	-0.010870378
cg13848087	-0.008363108	0.977269109	-1.148398104	0.251743714	0.330302392	-6.535649754	0.973079795	0.980786063	-0.007706268
cg14815743	0.006768323	0.821502521	1.147839304	0.251973992	0.330571615	-6.536287054	0.82507709	0.818501649	0.006575441
cg03448068	-0.010216616	0.183867505	-1.147568625	0.252085591	0.330682004	-6.536595648	0.17914828	0.187829323	-0.008681043
cg04124057	0.017832958	0.845772831	1.147513492	0.252108326	0.330682004	-6.536658495	0.855815207	0.837342194	0.018473014
cg13101073	0.01150563	0.879844973	1.147372191	0.2521666	0.330690835	-6.536819552	0.887313902	0.873574761	0.013739141
cg03635525	0.008222506	0.792500099	1.147327544	0.252185015	0.330690835	-6.536870437	0.797643187	0.788182445	0.009460742
cg17533142	-0.007705854	0.811080991	-1.147314617	0.252190347	0.330690835	-6.53688517	0.808266573	0.813443712	-0.005177139
cg20655369	-0.006370922	0.839898182	-1.147130998	0.252266093	0.330703029	-6.537094422	0.836761221	0.84253168	-0.005770459
cg02481442	0.0112994	0.827055235	1.147122557	0.252269576	0.330703029	-6.537104041	0.833367708	0.821755874	0.011611834
cg09422908	0.015558924	0.852318057	1.147109561	0.252274937	0.330703029	-6.53711885	0.860405999	0.84552818	0.014877819
cg08845392	0.011402669	0.900549681	1.146971941	0.25233172	0.330744561	-6.537275657	0.907329261	0.894858182	0.012471079
cg23949524	0.010719018	0.186659361	1.143952666	0.253586186	0.332124558	-6.537772963	0.192465479	0.181790878	0.010674601
cg08945452	0.016263871	0.103923543	1.145753891	0.252834682	0.331370858	-6.538662714	0.110097078	0.098740824	0.011356254
cg16009741	-0.006721367	0.816338649	-1.145578917	0.252906991	0.331403904	-6.538861846	0.813365675	0.818834479	-0.005468804
cg22843488	0.028087099	0.794603041	1.14557116	0.252910197	0.331403904	-6.538870674	0.813641243	0.778620352	0.035020891
cg16581747	-0.010456746	0.819990584	-1.145385828	0.252986802	0.331471323	-6.53908156	0.81603699	0.82330965	-0.00727266
cg20202267	-0.011367876	0.88307401	-1.143832077	0.253632885	0.332147501	-6.539214201	0.880035792	0.885640456	-0.005604664
cg01000056	0.010184925	0.797619626	1.144851034	0.253207946	0.331728088	-6.539689902	0.803822665	0.792412136	0.011410529
cg09855544	0.008843152	0.84892485	1.1447592	0.253245934	0.331744873	-6.539794337	0.855761203	0.84318569	0.012575513
cg16999170	-0.007272855	0.820976774	-1.144611999	0.253306834	0.331791665	-6.53996172	0.816982569	0.824329934	-0.007347365
cg10515155	0.016627226	0.876703934	1.14377305	0.253654117	0.332147501	-6.540915283	0.886682137	0.868327171	0.018354966
cg07414422	-0.019112732	0.875163791	-1.143696461	0.253685838	0.33215603	-6.5410023	0.865117711	0.883597536	-0.018479825
cg21592087	0.008082489	0.793206385	1.143497396	0.253768297	0.332230983	-6.541228444	0.798931482	0.78840013	0.010531352
cg08936603	-0.015918809	0.815640794	-1.143406507	0.253805952	0.332247271	-6.541331683	0.806976783	0.822914284	-0.015937501
cg24823308	0.013917058	0.861219451	1.143064689	0.253947603	0.332399679	-6.541719878	0.868046067	0.855488464	0.012557603
cg18686576	0.023045303	0.146077637	1.142895042	0.254017926	0.332458702	-6.541912499	0.157917311	0.136138158	0.021779153
cg10365469	-0.011592431	0.836613369	-1.142641194	0.254123177	0.332547133	-6.54220067	0.828786005	0.84318449	-0.014398486
cg10840389	0.010641417	0.039734597	1.142610355	0.254135966	0.332547133	-6.542235675	0.045983657	0.034488473	0.011495184
cg15947977	0.005874564	0.843221228	1.142533927	0.254167662	0.332555584	-6.542322422	0.847629415	0.839520529	0.008108886
cg24369185	0.010133842	0.115226055	1.142128425	0.254335877	0.332742638	-6.542782579	0.122388693	0.109212976	0.013175718
cg19693276	-0.008557491	0.855120799	-1.141933059	0.254416949	0.332775107	-6.543004219	0.85047153	0.859023889	-0.008552359
cg05226043	-0.013284399	0.922256232	-1.14186874	0.254443644	0.332775107	-6.543077181	0.914699396	0.928600244	-0.013900848
cg08749774	0.010686952	0.806046879	1.141838277	0.254456288	0.332775107	-6.543111735	0.812582132	0.800560494	0.012021638
cg04269043	0.009936067	0.1730123	1.141803096	0.25447089	0.332775107	-6.54315164	0.179266304	0.167762025	0.011504278
cg20073313	0.014307565	0.784945029	1.141764368	0.254486966	0.332775107	-6.543195567	0.791325796	0.779588336	0.011737459
cg13447527	-0.015965229	0.883819054	-1.14118258	0.254728546	0.333044413	-6.543855279	0.875946343	0.890428244	-0.014481901
cg19843051	0.010429254	0.789584484	1.141142108	0.254745358	0.333044413	-6.54390116	0.79609224	0.784121182	0.011971058
cg00212811	0.006306953	0.165738011	1.14108582	0.25476874	0.333044413	-6.543964967	0.170243223	0.161955858	0.008287365
cg03711791	-0.007544321	0.839537849	-1.140671221	0.254941014	0.333231269	-6.544434854	0.834785546	0.843527438	-0.008741892
cg03775628	0.020002787	0.867051869	1.140620112	0.254962256	0.333231269	-6.544492767	0.878596313	0.857360237	0.021236076
cg07139794	0.015805122	0.851500285	1.140272089	0.255106938	0.333377277	-6.544887051	0.860408437	0.844021838	0.016386599
cg14790739	0.011863829	0.818472018	1.140229684	0.25512457	0.333377277	-6.544935085	0.824776173	0.813179642	0.011596531
cg09073052	-0.009001698	0.067413762	-1.139985564	0.255226096	0.333476874	-6.545211574	0.061938383	0.072010376	-0.010071993
cg07706880	-0.01745897	0.831757438	-1.139413887	0.255463958	0.333754568	-6.545858822	0.823338513	0.838825177	-0.015486663
cg06160592	-0.011231129	0.217092617	-1.139310144	0.25550714	0.333777891	-6.545976246	0.210917181	0.222276933	-0.011359752
cg18635552	-0.006661454	0.159902118	-1.139173745	0.255563922	0.333818973	-6.546130614	0.157631323	0.161808465	-0.004177143
cg17608345	-0.008804636	0.895302077	-1.138893872	0.255680459	0.333893565	-6.5464473	0.890753503	0.899120632	-0.008367128
cg20505445	0.013844275	0.809207129	1.138890623	0.255681812	0.333893565	-6.546450976	0.818067776	0.801768561	0.016299216
cg07570618	0.010010213	0.838070226	1.138829061	0.255707451	0.333893565	-6.546520625	0.843099258	0.833848323	0.009250935
cg05816188	0.00789045	0.138952126	1.138793207	0.255722384	0.333893565	-6.546561187	0.144004138	0.134710931	0.009293207
cg17908734	0.020367049	0.805579814	1.138721528	0.255752241	0.333899463	-6.546642276	0.818400961	0.794816382	0.023584579
cg06054715	0.009612546	0.861960723	1.138102593	0.256010143	0.334195613	-6.547342244	0.868205102	0.856718528	0.011486574
cg11643867	-0.013447558	0.822015666	-1.138055429	0.256029803	0.334195613	-6.547395567	0.814959775	0.827939131	-0.012979355
cg04527761	0.007801491	0.796978684	1.137919826	0.256086335	0.334222723	-6.547548868	0.801645333	0.793061003	0.00858433
cg02675432	0.03209871	0.79466359	1.137883931	0.2561013	0.334222723	-6.547589444	0.811287559	0.780707665	0.030579894
cg21243351	0.008619581	0.793155174	1.137617153	0.256212547	0.334334792	-6.547890976	0.799090445	0.788172477	0.010917969
cg27064927	-0.014000797	0.852852491	-1.13733111	0.256331865	0.33445737	-6.548214205	0.84601326	0.858594067	-0.012580807
cg03802852	0.006956751	0.797762309	1.137232172	0.256373144	0.334478111	-6.548325987	0.801539729	0.794591141	0.006948588
cg07678266	0.010093443	0.81178207	1.136674781	0.256605788	0.334748487	-6.548955554	0.816253051	0.808028654	0.008224398
cg00256632	0.020108776	0.840231588	1.136115157	0.256839511	0.335020217	-6.549587335	0.85191904	0.8304199	0.02149914
cg02614372	-0.009820143	0.840557588	-1.135995749	0.2568894	0.33502152	-6.549722099	0.835365129	0.844916689	-0.009551561
cg26429520	0.017695713	0.188706886	1.135977785	0.256896906	0.33502152	-6.549742373	0.2003148	0.178961971	0.02135283
cg24463527	0.013331671	0.83757282	1.135930215	0.256916784	0.33502152	-6.549796056	0.843841466	0.832310252	0.011531214
cg03289224	-0.008178923	0.833344581	-1.135801333	0.256970643	0.335058595	-6.549941488	0.831015848	0.835299567	-0.004283719
cg23888215	-0.009563026	0.887021342	-1.135637521	0.25703911	0.335114708	-6.550126313	0.880922737	0.892141159	-0.011218422
cg24719726	-0.01817135	0.843771693	-1.134898073	0.257351524	0.335389282	-6.550461665	0.835483297	0.850773072	-0.015289775
cg24969888	-0.009533056	0.824147006	-1.135009031	0.257301915	0.335388494	-6.550835177	0.819812308	0.827786011	-0.007973703
cg04200026	-0.008507797	0.89821426	-1.13498143	0.25731346	0.335388494	-6.550866298	0.893338517	0.902307476	-0.008968958
cg04737131	0.013218691	0.061461136	1.134952728	0.257325467	0.335388494	-6.55089866	0.068493203	0.055557672	0.012935531
cg06022607	0.008980097	0.795180121	1.134478045	0.257524093	0.335553355	-6.551433763	0.801766883	0.789650494	0.01211639
cg07712598	-0.025899117	0.835511742	-1.134467872	0.257528351	0.335553355	-6.551445229	0.821200559	0.847526068	-0.026325509
cg14898116	-0.010696046	0.04979682	-1.134233393	0.257626507	0.335648061	-6.551709469	0.043772948	0.054853898	-0.01108095
cg11722376	-0.01444491	0.163710507	-1.134061556	0.257698457	0.335708608	-6.551903082	0.156255004	0.169969448	-0.013714444
cg13166992	0.012154347	0.141675954	1.133893019	0.257769039	0.335767361	-6.552092949	0.147061052	0.137155132	0.00990592
cg16872660	-0.008564636	0.185547586	-1.133184861	0.258065756	0.336120635	-6.552890425	0.18141326	0.189018378	-0.007605117
cg20620047	0.006427035	0.065010793	1.132358462	0.258412317	0.336538753	-6.55382043	0.068721166	0.061895912	0.006825254
cg08493356	-0.010557882	0.107535796	-1.132096504	0.25852224	0.336586605	-6.554115089	0.101456812	0.11263914	-0.011182329
cg01534242	-0.007120568	0.876102176	-1.132092399	0.258523963	0.336586605	-6.554119706	0.872722521	0.878939417	-0.006216896
cg17764715	-0.008583814	0.895794509	-1.132088281	0.258525691	0.336586605	-6.554124338	0.891129839	0.899710528	-0.008580689
cg04161956	-0.013654225	0.840394875	-1.131835967	0.258631599	0.336691225	-6.554408083	0.834391576	0.845434682	-0.011043106
cg20859841	0.01719401	0.783541873	1.131724217	0.258678515	0.336719036	-6.554533735	0.793996884	0.774764826	0.019232058
cg18821139	0.008832295	0.785591169	1.131337929	0.258840737	0.336896918	-6.55496798	0.790332051	0.78161117	0.008720882
cg27300494	-0.010179468	0.110964916	-1.130879517	0.25903334	0.337114303	-6.555483113	0.10668991	0.11455381	-0.0078639
cg25979180	-0.011008984	0.875997187	-1.130649799	0.259129894	0.337192063	-6.555741177	0.870758516	0.880395084	-0.009636568
cg07297896	0.012065309	0.826754021	1.130615607	0.259144268	0.337192063	-6.555779584	0.832821191	0.821660594	0.011160597
cg24166175	-0.012568063	0.889869446	-1.13009769	0.259362056	0.337442122	-6.5563612	0.882925327	0.895699076	-0.012773748
cg00469867	-0.009436961	0.86982808	-1.129818822	0.259479376	0.337561431	-6.556674258	0.866346427	0.87275095	-0.006404523
cg19827854	-0.012586039	0.860738591	-1.129453233	0.259633234	0.337728246	-6.557084552	0.854790902	0.865731712	-0.01094081
cg16222773	-0.015366256	0.868991157	-1.129329481	0.25968533	0.337757639	-6.557223407	0.862275187	0.874629254	-0.012354067
cg23444004	-0.020381128	0.821864165	-1.129277783	0.259707095	0.337757639	-6.55728141	0.808873029	0.832770304	-0.023897276
cg00827973	0.014345442	0.929451098	1.128915994	0.259859447	0.337882562	-6.557687248	0.937374264	0.922799551	0.014574713
cg02905163	-0.006245611	0.828067971	-1.128886129	0.259872026	0.337882562	-6.557720743	0.825362964	0.830338842	-0.004975878
cg04635642	-0.011105416	0.193767369	-1.128867018	0.259880076	0.337882562	-6.557742177	0.187940088	0.198659407	-0.010719318
cg07857119	0.024259783	0.83450352	1.128693258	0.259953274	0.337944385	-6.557937038	0.848613547	0.822658066	0.025955481
cg21525898	0.008652054	0.80166271	1.128519286	0.260026576	0.338006332	-6.558132108	0.805706833	0.798267644	0.00743919
cg05689208	0.013344358	0.859399442	1.128442028	0.260059132	0.338015307	-6.558218725	0.865917645	0.853927371	0.011990275
cg21989504	0.009949849	0.800178842	1.127548386	0.260435919	0.338471655	-6.5592202	0.806072814	0.795230817	0.010841997
cg04874862	-0.009270168	0.856750996	-1.12746635	0.260470527	0.338483248	-6.559312096	0.853809551	0.859220358	-0.005410806
cg13228701	-0.009473776	0.855165223	-1.126425629	0.260909846	0.339020712	-6.560477323	0.850213855	0.859321928	-0.009108073
cg10975985	0.00446014	0.872401879	1.126179735	0.26101372	0.339122243	-6.560752477	0.875457694	0.869836504	0.00562119
cg06458239	-0.007976621	0.2179981	-1.125419774	0.261334936	0.339470148	-6.561602498	0.216430241	0.219314327	-0.002884086
cg02761835	-0.024120262	0.790872827	-1.125390876	0.261347156	0.339470148	-6.561634809	0.779628568	0.800312453	-0.020683885
cg21834824	0.007610436	0.811125967	1.125363387	0.261358781	0.339470148	-6.561665545	0.8157221	0.807267485	0.008454615
cg02926415	0.009426185	0.84773703	1.124358572	0.261783938	0.339988858	-6.562788506	0.853313338	0.843055686	0.010257652
cg26517831	-0.007363435	0.843987439	-1.124019729	0.261927418	0.340141676	-6.563166966	0.840016912	0.84732072	-0.007303808
cg05530351	-0.007140836	0.162799576	-1.123940981	0.261960771	0.340151466	-6.563254905	0.159618936	0.165469743	-0.005850806
cg02899473	0.008962816	0.791291882	1.123837708	0.262004516	0.340164277	-6.563370222	0.796896023	0.786587171	0.010308852
cg10730208	-0.007134635	0.083946756	-1.123795804	0.262022267	0.340164277	-6.56341701	0.079278265	0.087865983	-0.008587718
cg15446032	0.007538464	0.783962295	1.123230074	0.262262002	0.340441966	-6.564048508	0.788454501	0.780191061	0.00826344
cg11390357	0.011175677	0.896793737	1.123101289	0.262316597	0.340446962	-6.56419222	0.904396242	0.890411387	0.013984855
cg21890303	0.00756533	0.837117947	1.123099104	0.262317523	0.340446962	-6.564194658	0.841438271	0.833491009	0.007947262
cg02590715	0.007667536	0.861611842	1.12269235	0.262490009	0.340607498	-6.564648451	0.865887687	0.858022243	0.007865445
cg20339553	0.011305399	0.044225554	1.1226855	0.262492915	0.340607498	-6.564656092	0.049735313	0.039600077	0.010135235
cg02399249	0.010996334	0.167779901	1.122547165	0.262551595	0.340633124	-6.564810387	0.173971407	0.162582094	0.011389313
cg22027573	0.010526164	0.796336545	1.122517063	0.262564365	0.340633124	-6.564843959	0.802484891	0.791174971	0.01130992
cg20264068	0.0111353	0.071029136	1.122001487	0.262783154	0.340883404	-6.565418836	0.076979721	0.066033582	0.010946139
cg09156598	0.006996211	0.786864867	1.121810752	0.262864126	0.340954877	-6.565631442	0.790759216	0.783595538	0.007163678
cg07134666	0.024028845	0.823316994	1.121522996	0.262986319	0.341057961	-6.565952127	0.835935362	0.812723796	0.023211566
cg03724677	-0.017641718	0.817355532	-1.121448783	0.263017839	0.341057961	-6.566034819	0.808403933	0.824870455	-0.016466522
cg05479962	0.006561635	0.125395166	1.121367543	0.263052347	0.341057961	-6.566125335	0.130900259	0.120773608	0.010126651
cg08799922	-0.009999539	0.193900402	-1.121314816	0.263074745	0.341057961	-6.566184079	0.188044733	0.198816272	-0.010771539
cg08640059	0.01625243	0.813291718	1.121285578	0.263087166	0.341057961	-6.566216652	0.822917791	0.805210571	0.01770722
cg16654079	0.014607948	0.95786906	1.121257962	0.263098898	0.341057961	-6.566247417	0.966098164	0.950960676	0.015137488
cg16919093	-0.009016788	0.892919566	-1.119469444	0.263862639	0.341812622	-6.56634181	0.889685973	0.895614227	-0.005928253
cg15465092	0.013544224	0.028312542	1.120891339	0.263254684	0.34122634	-6.566655781	0.035684462	0.022123769	0.013560693
cg20170601	-0.009901811	0.207916827	-1.120606867	0.263375607	0.3413495	-6.56697255	0.20354933	0.211583368	-0.008034038
cg10601372	-0.019071033	0.906325255	-1.120447118	0.263443529	0.341403952	-6.5671504	0.896066914	0.914937196	-0.018870281
cg27423087	0.011052906	0.873292685	1.119999961	0.263633717	0.341616824	-6.567648091	0.880272916	0.867432738	0.012840178
cg18778401	0.005908673	0.098008759	1.119729039	0.263748993	0.341732595	-6.567949535	0.102258746	0.09444087	0.007817876
cg08285943	-0.009099028	0.187513827	-1.119594112	0.263806418	0.341773392	-6.568099636	0.183492741	0.190889554	-0.007396813
cg22551062	0.034737923	0.767087616	1.117169053	0.264843138	0.34278326	-6.568290227	0.786771778	0.750684148	0.036087631
cg07750529	-0.014800857	0.822021306	-1.119121406	0.264007667	0.341966876	-6.56862536	0.8151347	0.827802654	-0.012667953
cg12010643	-0.020727732	0.830643696	-1.118780125	0.26415303	0.342121533	-6.569004782	0.821364285	0.838433819	-0.017069534
cg16661266	0.019435831	0.795615801	1.11863954	0.264212926	0.342165477	-6.569161046	0.807796505	0.785390024	0.022406481
cg08328441	0.015063846	0.832219828	1.118378028	0.264324368	0.342276159	-6.56945167	0.842815716	0.823324515	0.019491201
cg01994308	0.00847757	0.047813208	1.118101841	0.264442098	0.342394962	-6.56975853	0.052555981	0.04383162	0.008724361
cg21774804	0.006694295	0.79020003	1.117734467	0.264598756	0.342564139	-6.570166588	0.795310997	0.785909342	0.009401655
cg22965079	0.01011634	0.132496496	1.117633554	0.264641799	0.342586205	-6.570278653	0.13699067	0.128723609	0.008267061
cg26315272	-0.011175361	0.844898603	-1.117154854	0.264846048	0.34278326	-6.570810117	0.838913475	0.849923154	-0.011009679
cg07717429	0.010704633	0.140235497	1.117010894	0.264907493	0.342829114	-6.570969902	0.144307276	0.136817213	0.007490063
cg09133032	-0.013561814	0.200117197	-1.116900243	0.264954728	0.342842572	-6.571092702	0.195314296	0.204149263	-0.008834966
cg14008630	0.007386503	0.78691895	1.116864638	0.264969929	0.342842572	-6.571132213	0.790803824	0.783657575	0.007146248
cg19582538	-0.014501764	0.838197177	-1.116623767	0.265072777	0.342941971	-6.57139948	0.829507872	0.845491903	-0.015984031
cg12475092	-0.029529467	0.798910882	-1.116257732	0.265229121	0.343110556	-6.571805518	0.78301025	0.81225956	-0.02924931
cg18997918	0.021944249	0.849983255	1.116128835	0.265284191	0.343148109	-6.57194847	0.861126274	0.840628622	0.020497652
cg19549715	0.009624505	0.174324257	1.115927607	0.265370181	0.343225646	-6.572171607	0.179518639	0.169963541	0.009555097
cg01901084	0.007630788	0.175348718	1.115292363	0.265641764	0.343543186	-6.572875756	0.180319053	0.171176091	0.009142962
cg06635371	0.014806022	0.054993292	1.115183782	0.265688204	0.343569525	-6.572996074	0.061502831	0.049528493	0.011974337
cg06103928	0.011989023	0.868435125	1.115063608	0.265739609	0.343602279	-6.573129225	0.875364203	0.862618121	0.012746082
cg14624992	0.008136215	0.779781222	1.114962741	0.265782761	0.343624356	-6.573240974	0.784146049	0.776116922	0.008029127
cg17806866	-0.019326484	0.874863367	-1.114564726	0.265953083	0.343781085	-6.573681829	0.864673149	0.883418118	-0.018744969
cg09809224	-0.012889128	0.885980181	-1.114557525	0.265956165	0.343781085	-6.573689804	0.87950647	0.891414901	-0.011908431
cg22821472	0.014273847	0.863057203	1.11424449	0.266090175	0.343920573	-6.57403642	0.872537476	0.855098455	0.017439021
cg14398342	0.009074066	0.822584544	1.114111396	0.266147167	0.343960496	-6.574183763	0.828945068	0.817244845	0.011700223
cg07191900	-0.011650431	0.94010531	-1.113857844	0.266255763	0.344022002	-6.574464411	0.933247179	0.945862754	-0.012615575
cg14213590	-0.010198656	0.212615092	-1.113834572	0.266265732	0.344022002	-6.574490167	0.207672656	0.216764297	-0.009091641
cg20802509	-0.007539276	0.883288788	-1.113760608	0.266297417	0.344022002	-6.574572022	0.879415572	0.886540377	-0.007124805
cg08151654	0.008347335	0.910265968	1.113756472	0.266299189	0.344022002	-6.574576599	0.913877025	0.907234463	0.006642562
cg14190294	-0.018713072	0.872544366	-1.113528469	0.26639688	0.344114468	-6.574828891	0.863465017	0.880166536	-0.016701519
cg10744079	0.014009986	0.108088495	1.113422686	0.266442213	0.34413929	-6.574945926	0.11699728	0.100609515	0.016387765
cg10322510	0.014160755	0.91463299	1.113230658	0.266524518	0.344211857	-6.575158351	0.922062675	0.908395723	0.013666952
cg10252580	0.009210653	0.823082554	1.113140447	0.26656319	0.344228063	-6.57525813	0.828678608	0.818384633	0.010293975
cg22865501	0.012622401	0.937924713	1.112905477	0.266663935	0.344303635	-6.575517989	0.945700403	0.931396974	0.01430343
cg03681484	0.020624035	0.804988639	1.112855858	0.266685213	0.344303635	-6.575572857	0.817091542	0.794828178	0.022263364
cg04820440	-0.010460152	0.875868178	-1.112821146	0.266700099	0.344303635	-6.575611238	0.87074151	0.880172047	-0.009430537
cg03197961	-0.007357594	0.835507138	-1.112715306	0.266745492	0.344328502	-6.575728263	0.832051142	0.838408468	-0.006357326
cg11022062	-0.008932205	0.887686297	-1.112448819	0.266859806	0.344442322	-6.57602286	0.883385817	0.891296577	-0.00791076
cg06494135	0.014281029	0.877928588	1.111846891	0.267118138	0.344741989	-6.576688025	0.885430953	0.871630307	0.013800647
cg10603748	0.008400242	0.788831999	1.111616051	0.267217255	0.344836134	-6.576943022	0.793523887	0.784893129	0.008630758
cg14801778	0.013991648	0.887746524	1.111459446	0.267284511	0.344889151	-6.577115985	0.896381499	0.880497409	0.01588409
cg21415853	0.009001099	0.839789874	1.111101945	0.26743809	0.345053531	-6.577510738	0.844286714	0.836014749	0.008271966
cg12598767	0.007517099	0.882511484	1.110836297	0.267552249	0.345167024	-6.577803986	0.886993761	0.878748585	0.008245175
cg14364472	0.008317987	0.890321925	1.110727277	0.267599108	0.345171891	-6.577924313	0.893688656	0.887495533	0.006193123
cg02125534	-0.009207071	0.838474405	-1.110705634	0.267608412	0.345171891	-6.577948199	0.832676388	0.843341876	-0.010665488
cg22761483	0.006517987	0.845220881	1.110622587	0.267644112	0.345184151	-6.57803985	0.8492294	0.841855705	0.007373695
cg12372163	0.013018395	0.827906511	1.110490212	0.267701025	0.345223763	-6.578185924	0.835747744	0.821323747	0.014423997
cg06745740	0.009716162	0.122029237	1.110292266	0.267786144	0.345283464	-6.578404323	0.126733356	0.1180801	0.008653255
cg18661550	0.012339192	0.772764809	1.110260684	0.267799727	0.345283464	-6.578439165	0.780071451	0.766630838	0.013440613
cg09322432	0.00594353	0.81495528	1.10945227	0.268147561	0.345698113	-6.579330683	0.819117336	0.811461209	0.007656127
cg12686105	-0.008638236	0.856204048	-1.109390191	0.268174285	0.345698743	-6.579399117	0.851643111	0.860032982	-0.008389871
cg04279695	0.013920377	0.120658608	1.10908097	0.268307424	0.345813263	-6.579739937	0.126812841	0.115492092	0.011320749
cg23209353	-0.019588494	0.82714022	-1.10906196	0.268315611	0.345813263	-6.579760886	0.817796751	0.834984121	-0.01718737
cg20090283	-0.015139567	0.15715543	-1.108959136	0.268359894	0.345836511	-6.579874196	0.150580462	0.162675156	-0.012094694
cg17723279	0.012773538	0.879757871	1.108457212	0.268576131	0.34608133	-6.580427149	0.887242954	0.873474097	0.013768857
cg16653138	0.008497446	0.911569244	1.108272175	0.268655878	0.346139679	-6.580630935	0.916408414	0.907506731	0.008901683
cg09730955	-0.023576395	0.818302102	-1.108230249	0.26867395	0.346139679	-6.580677105	0.807201874	0.827620811	-0.020418937
cg00564737	0.00817274	0.177519308	1.107645808	0.268925951	0.346430468	-6.581320522	0.182364669	0.173451597	0.008913072
cg18076597	-0.007942697	0.192813748	-1.107337951	0.26905876	0.346567672	-6.58165931	0.18871476	0.196254873	-0.007540114
cg25710745	-0.008301541	0.91179058	-1.106742675	0.269315688	0.346808296	-6.582314128	0.906824491	0.915959642	-0.00913515
cg18894605	0.013736105	0.889274857	1.10672635	0.269322737	0.346808296	-6.582332081	0.896501931	0.883207685	0.013294246
cg03106914	0.017230119	0.882801245	1.106716194	0.269327122	0.346808296	-6.58234325	0.892466832	0.874686925	0.017779907
cg07099009	-0.013860222	0.844428667	-1.104925771	0.270107194	0.347476569	-6.582369117	0.838595005	0.84938728	-0.010792275
cg02321289	0.007399907	0.093234801	1.106661248	0.269350846	0.346808296	-6.582403673	0.097267587	0.089849253	0.007418334
cg22159430	0.011601286	0.882775659	1.106130496	0.269580089	0.347069548	-6.582987175	0.890732809	0.876095582	0.014637228
cg10699599	-0.013953605	0.8799052	-1.105932773	0.269665524	0.347128276	-6.58320448	0.873041627	0.885667211	-0.012625584
cg22930385	-0.011172021	0.868256057	-1.105902997	0.269678391	0.347128276	-6.583237201	0.862253818	0.873294974	-0.011041156
cg00416747	-0.008276947	0.070821912	-1.105744628	0.269746837	0.347182465	-6.583411221	0.066484541	0.074463162	-0.007978621
cg17504453	-0.017795354	0.813212731	-1.105534445	0.269837696	0.347265486	-6.583642138	0.802968561	0.821812775	-0.018844214
cg10240127	-0.014960297	0.867725981	-1.10536503	0.269910946	0.347325833	-6.583828233	0.860510208	0.873783667	-0.01327346
cg08266644	-0.014524407	0.873580545	-1.104983578	0.270075925	0.347476569	-6.584247138	0.865155131	0.880653732	-0.015498601
cg24682073	0.020434227	0.788760902	1.104961698	0.27008539	0.347476569	-6.584271162	0.800538751	0.778873325	0.021665426
cg08436660	0.011675376	0.799387528	1.104399856	0.270328521	0.347709541	-6.584887896	0.807330366	0.792719467	0.014610899
cg02843332	-0.008004021	0.88343405	-1.104370872	0.270341068	0.347709541	-6.584919703	0.879308733	0.886897279	-0.007588546
cg06619156	0.007365473	0.810015197	1.10416313	0.270431007	0.347791273	-6.585147657	0.81515464	0.805700603	0.009454038
cg07330196	0.014218035	0.794051971	1.103920789	0.270535951	0.347892284	-6.585413522	0.8021861	0.787223319	0.014962781
cg15999674	0.01146339	0.843646975	1.10373517	0.270616352	0.347961716	-6.585617121	0.851257193	0.83725815	0.013999043
cg27017993	-0.007455367	0.852837798	-1.103581135	0.270683084	0.348013562	-6.585786049	0.84874878	0.856270554	-0.007521773
cg10363569	-0.012616381	0.208382266	-1.102316313	0.271234582	0.34862057	-6.586107047	0.201108223	0.214526798	-0.013418575
cg19761267	0.010129732	0.887899707	1.10236089	0.271212128	0.34862057	-6.587123456	0.893617181	0.883099853	0.010517328
cg24158878	0.01691654	0.812233404	1.102328043	0.271226379	0.34862057	-6.587159437	0.821613388	0.804358849	0.017254539
cg08866794	-0.008417483	0.179506389	-1.102039544	0.271351568	0.348736917	-6.587475413	0.175254523	0.183075856	-0.007821332
cg13803597	0.010436737	0.771740659	1.101552233	0.271563118	0.348974762	-6.588008948	0.777721691	0.766719547	0.011002144
cg09156519	-0.008496691	0.836339159	-1.101399249	0.271629555	0.349026099	-6.588176395	0.832161112	0.839846655	-0.007685542
cg06560649	0.006896424	0.788443365	1.101097996	0.271760413	0.349160195	-6.588506062	0.792463891	0.785068109	0.007395782
cg12579198	0.019466126	0.830811236	1.100888512	0.271851434	0.349243087	-6.588735251	0.843351999	0.820283188	0.023068811
cg16404630	-0.02081412	0.846196272	-1.100653023	0.271953779	0.34931015	-6.588992841	0.835390173	0.855268059	-0.019877886
cg23572692	0.014455134	0.830459626	1.100646409	0.271956654	0.34931015	-6.589000075	0.838708803	0.823534391	0.015174411
cg04684504	0.005326311	0.134636381	1.100555158	0.27199632	0.349323732	-6.589099874	0.13807394	0.131750529	0.006323411
cg03743462	0.011756716	0.877668629	1.100467608	0.27203438	0.349323732	-6.589195617	0.8841387	0.872236964	0.011901737
cg25102279	-0.014321467	0.928775761	-1.100439137	0.272046758	0.349323732	-6.589226751	0.919383083	0.936660973	-0.017277889
cg19793303	-0.007622444	0.899081352	-1.100326852	0.272095579	0.349352378	-6.589349532	0.894868312	0.902618225	-0.007749913
cg09664373	0.013200702	0.791958089	1.100111863	0.272189072	0.349438367	-6.58958458	0.800542809	0.784751164	0.015791645
cg04674436	0.008713538	0.786837128	1.099910414	0.272276696	0.349516807	-6.589804784	0.792499849	0.782083239	0.010416609
cg26112799	0.008902051	0.833818905	1.09972585	0.272356993	0.349585827	-6.590006495	0.838979183	0.82948682	0.009492363
cg00406188	0.012518914	0.850910586	1.099050532	0.272650938	0.349929035	-6.590744269	0.858784693	0.844300225	0.014484467
cg18319941	0.028427096	0.80868244	1.098385679	0.272940541	0.350235365	-6.591470172	0.823484068	0.796256381	0.027227687
cg03697766	0.008252209	0.880649969	1.098380548	0.272942777	0.350235365	-6.591475773	0.884731209	0.877223743	0.007507466
cg01533332	0.005904655	0.16961811	1.098291299	0.272981669	0.350235577	-6.591573183	0.174250402	0.165729272	0.00852113
cg00001520	0.00662673	0.795725569	1.098258184	0.2729961	0.350235577	-6.591609324	0.800224945	0.791948316	0.008276629
cg08764590	0.015889104	0.84187306	1.098104168	0.273063228	0.350253905	-6.591777401	0.849606604	0.835380703	0.014225901
cg18136963	0.01485571	0.103529529	1.098090654	0.273069118	0.350253905	-6.591792148	0.11235411	0.096121239	0.016232871
cg03705384	-0.009036283	0.074680962	-1.098042453	0.273090129	0.350253905	-6.591844743	0.06943484	0.079085115	-0.009650275
cg25226014	0.007577431	0.808135182	1.097891117	0.273156104	0.350283812	-6.592009864	0.812982023	0.804066228	0.008915794
cg09936080	0.011390905	0.15465796	1.097867014	0.273166612	0.350283812	-6.59203616	0.162348293	0.148201878	0.014146414
cg00614959	-0.007241935	0.911347756	-1.097243282	0.27343865	0.35059853	-6.592716451	0.906351598	0.915542061	-0.009190462
cg26867200	0.02107294	0.815700641	1.096550612	0.273740973	0.350952014	-6.593471482	0.828358928	0.80507393	0.023284998
cg12580503	0.008872016	0.909743531	1.096366577	0.273821335	0.351020891	-6.593672006	0.915448118	0.904954495	0.010493623
cg26305729	-0.012196689	0.817078494	-1.09622339	0.273883872	0.351066905	-6.593827999	0.811628609	0.821653707	-0.010025098
cg10973043	0.009958634	0.876070355	1.095783994	0.274075839	0.351278798	-6.594306567	0.882084934	0.871021079	0.011063856
cg12600174	-0.007360302	0.112286409	-1.095688878	0.274117406	0.351297905	-6.594410137	0.108566575	0.115409232	-0.006842656
cg06571405	0.013154155	0.813290332	1.095244067	0.274311853	0.351462425	-6.594894367	0.821398453	0.806483514	0.014914939
cg18605377	-0.024466253	0.194536492	-1.095227025	0.274319304	0.351462425	-6.594912915	0.18300717	0.20421543	-0.02120826
cg11083638	-0.007531231	0.019169234	-1.095212173	0.274325798	0.351462425	-6.59492908	0.015051985	0.02262569	-0.007573704
cg00299286	0.011289705	0.165483888	1.095119633	0.274366265	0.351471431	-6.595029794	0.173038268	0.15914194	0.013896328
cg21520607	0.004830563	0.875015317	1.095074108	0.274386174	0.351471431	-6.595079336	0.877576129	0.872865499	0.004710629
cg08446682	-0.010155855	0.818885086	-1.094930014	0.274449196	0.351517988	-6.595236134	0.816892474	0.820557896	-0.003665422
cg01325655	0.005127862	0.795200771	1.094647378	0.274572841	0.351619818	-6.595543628	0.798978172	0.792029619	0.006948553
cg22976778	0.005658032	0.110477515	1.094593855	0.27459626	0.351619818	-6.59560185	0.114556179	0.107053451	0.007502728
cg24520968	0.008601836	0.821487483	1.094565302	0.274608754	0.351619818	-6.595632908	0.827053168	0.816815055	0.010238113
cg09449927	0.007844264	0.769825547	1.094473932	0.274648737	0.351636845	-6.59573229	0.774697408	0.76573559	0.008961818
cg03118604	-0.013905324	0.174406	-1.094286237	0.274730884	0.351707846	-6.595936418	0.16718837	0.180465244	-0.013276874
cg22613809	-0.011515902	0.895773449	-1.093811368	0.274938793	0.351939817	-6.596452705	0.889253649	0.901246861	-0.011993211
cg07715621	0.017889486	0.887947132	1.09356125	0.275048344	0.352034188	-6.596724551	0.899002211	0.878666325	0.020335886
cg11687389	-0.015098168	0.867622856	-1.093521064	0.275065948	0.352034188	-6.596768221	0.859669095	0.874300087	-0.014630992
cg16472334	0.008965789	0.165801971	1.093112415	0.275245007	0.35222914	-6.597212218	0.169522306	0.162678726	0.00684358
cg17974166	-0.014245552	0.186207272	-1.0930291	0.275281523	0.352241662	-6.597302721	0.179603179	0.191751448	-0.012148268
cg12237289	0.009572363	0.887534275	1.09171747	0.275859924	0.352764114	-6.59745342	0.894458774	0.881685008	0.012773766
cg12910951	0.014554837	0.025240097	1.09244779	0.275536399	0.352533559	-6.597933982	0.033607119	0.018215929	0.01539119
cg05173913	-0.006842214	0.119428959	-1.092216016	0.275638065	0.352629397	-6.59818558	0.114895779	0.123234591	-0.008338812
cg01269575	0.017662836	0.863529567	1.09204561	0.27571283	0.352690803	-6.598370527	0.873209516	0.85540319	0.017806326
cg05884880	0.010379171	0.80883523	1.091947232	0.275755998	0.352711783	-6.598477287	0.815043731	0.803623156	0.011420575
cg14227773	0.009153338	0.834952842	1.091705585	0.275862054	0.352764114	-6.598739482	0.840764213	0.830074161	0.010690052
cg15082166	0.009227886	0.853950929	1.091671024	0.275877225	0.352764114	-6.598776977	0.859637973	0.84917662	0.010461353
cg15630394	0.011761364	0.882644388	1.091497263	0.275953506	0.352827417	-6.598965471	0.890358178	0.876168614	0.014189563
cg25964609	-0.009069438	0.203917182	-1.091409422	0.275992075	0.352842492	-6.59906075	0.199623494	0.207521759	-0.007898265
cg13655986	0.014678553	0.798341602	1.09095729	0.276190649	0.353062105	-6.599551041	0.805928361	0.791972472	0.013955889
cg18964140	-0.007674557	0.894208461	-1.090771668	0.276272201	0.353109261	-6.599752271	0.892053895	0.896017232	-0.003963337
cg14204081	0.008557247	0.133954645	1.090751342	0.276281133	0.353109261	-6.599774304	0.138460209	0.130172197	0.008288012
cg17330935	0.022136472	0.84397062	1.090428347	0.276423082	0.353226634	-6.600124369	0.857476496	0.832632354	0.024844142
cg04695233	0.008105014	0.845886815	1.090420389	0.27642658	0.353226634	-6.600132993	0.849890647	0.842525574	0.007365073
cg09947026	0.019191938	0.819755696	1.090357564	0.276454197	0.353227669	-6.600201072	0.830164193	0.811017699	0.019146494
cg15718583	-0.009087555	0.121595255	-1.090248549	0.276502121	0.353254649	-6.600319193	0.116823397	0.12560126	-0.008777864
cg18765801	-0.00958044	0.870710316	-1.089785032	0.276705955	0.353480792	-6.600821297	0.865102887	0.875417788	-0.010314901
cg06832862	-0.01091852	0.848176339	-1.08970148	0.276742708	0.353493473	-6.600911782	0.84266536	0.85280284	-0.01013748
cg21234914	0.008131767	0.817176823	1.089580296	0.276796021	0.353527301	-6.601043009	0.821768203	0.81332233	0.008445873
cg23556358	-0.010072572	0.211643281	-1.089004056	0.277049625	0.353816913	-6.601666808	0.207018699	0.215525645	-0.008506946
cg14646974	-0.012236606	0.131567282	-1.088774037	0.277150901	0.353897088	-6.60191572	0.124670016	0.13735758	-0.012687564
cg16796096	-0.019061363	0.208382545	-1.088628832	0.277214847	0.353897088	-6.602072825	0.196808056	0.2180994	-0.021291345
cg20064778	0.01757288	0.105875452	1.088594689	0.277229884	0.353897088	-6.602109764	0.114374243	0.098740665	0.015633578
cg04666037	0.016039461	0.791946023	1.088588611	0.277232562	0.353897088	-6.602116339	0.801239772	0.784143863	0.017095909
cg00743556	0.010776959	0.836549404	1.088556532	0.27724669	0.353897088	-6.602151043	0.844177817	0.830145304	0.014032513
cg25712985	0.008817151	0.818909603	1.087759567	0.277597868	0.354311034	-6.603012893	0.824628359	0.814108672	0.010519688
cg09435929	0.007412595	0.030554812	1.087588045	0.277673489	0.354346152	-6.603198298	0.034579159	0.027176349	0.00740281
cg11912948	0.007422516	0.796319822	1.087575169	0.277679166	0.354346152	-6.603212215	0.799538974	0.793617323	0.005921651
cg18720828	0.00669576	0.845239604	1.087056312	0.277908007	0.354577389	-6.603772885	0.848932891	0.842139067	0.006793824
cg25273041	0.010480179	0.819190743	1.0870134	0.277926939	0.354577389	-6.603819243	0.82544804	0.813937704	0.011510336
cg21966616	0.009354166	0.832087866	1.086981307	0.277941098	0.354577389	-6.603853912	0.838207261	0.826950596	0.011256665
cg05392160	0.015614636	0.851171964	1.086532702	0.278139075	0.354795604	-6.604338421	0.859567915	0.844123512	0.015444404
cg04407141	0.010704261	0.886556507	1.08441138	0.279079623	0.355788718	-6.604775803	0.893193918	0.881025331	0.012168587
cg14267705	-0.009284575	0.900472439	-1.085885486	0.278424871	0.355125789	-6.605037087	0.895951666	0.904267656	-0.008315989
cg18693421	-0.009601151	0.033987836	-1.085599618	0.278551169	0.355227062	-6.605345549	0.028150622	0.038888212	-0.01073759
cg09252970	0.005347328	0.810914314	1.085583735	0.278558187	0.355227062	-6.605362685	0.81447503	0.807925071	0.00654996
cg22025232	0.016030285	0.09241313	1.085424388	0.278628605	0.355282478	-6.605534588	0.101545328	0.084746594	0.016798734
cg22152156	0.011136941	0.801464189	1.084575954	0.279003747	0.355726403	-6.606449457	0.808127741	0.795870096	0.012257645
cg01764107	-0.011732635	0.855020385	-1.084010607	0.279253911	0.355976472	-6.607058678	0.849262847	0.859853874	-0.010591027
cg15042047	0.00771351	0.863025233	1.083761892	0.279364016	0.356082379	-6.607326596	0.867973486	0.858871143	0.009102343
cg10097323	0.010603028	0.885065155	1.083323873	0.279557995	0.356295164	-6.607798284	0.891178665	0.879932827	0.011245838
cg27087136	0.014371488	0.797496059	1.080883964	0.280643269	0.35750198	-6.608517449	0.806936812	0.789628765	0.017308047
cg02813813	0.005936931	0.849241963	1.082461915	0.279939988	0.356747507	-6.608725945	0.853253842	0.845873966	0.007379877
cg02345572	0.01331598	0.827597301	1.08164845	0.280300817	0.357149643	-6.609600745	0.836383392	0.820221324	0.016162068
cg21097881	0.0063594	0.038044276	1.081597334	0.280323501	0.357149643	-6.609655693	0.041951909	0.034763794	0.007188115
cg27545742	0.007009756	0.801063664	1.081567241	0.280336856	0.357149643	-6.609688041	0.80520266	0.797588952	0.007613709
cg08188698	0.008224945	0.861334784	1.08082212	0.280667677	0.35750198	-6.610488712	0.866035572	0.857388444	0.008647128
cg22443249	-0.008075031	0.900679206	-1.080565802	0.28078154	0.357612445	-6.610764013	0.897075339	0.903704675	-0.006629336
cg12822242	-0.014626278	0.923990743	-1.08050385	0.280809065	0.357612936	-6.610830543	0.916036567	0.930668322	-0.014631756
cg27619481	0.011176946	0.866136476	1.080372495	0.280867432	0.357652701	-6.610971592	0.872645651	0.860671983	0.011973668
cg08662017	-0.017748572	0.196994172	-1.080226367	0.280932373	0.357700829	-6.611128485	0.187166581	0.205244496	-0.018077915
cg17323604	0.021980181	0.820924834	1.080122324	0.280978618	0.357710601	-6.611240181	0.835179024	0.808958353	0.026220671
cg24311207	-0.011680889	0.082506158	-1.080086952	0.280994341	0.357710601	-6.611278151	0.076827151	0.087273719	-0.010446569
cg14071947	0.01304067	0.807229267	1.079976659	0.281043371	0.357738456	-6.611396541	0.813451517	0.80200565	0.011445867
cg00873648	-0.015017763	0.137488652	-1.078431906	0.28173069	0.358578703	-6.613053426	0.129030852	0.144589027	-0.015558174
cg11625107	0.007931162	0.834822241	1.078325502	0.281778076	0.358604375	-6.613167467	0.840058218	0.830426606	0.009631613
cg08539210	-0.011531997	0.191398681	-1.078035665	0.281907177	0.358695027	-6.61347805	0.185942162	0.195979462	-0.0100373
cg04751533	0.017338197	0.93225879	1.077992578	0.281926373	0.358695027	-6.613524214	0.940385925	0.92543601	0.014949914
cg05518022	-0.028982449	0.065754798	-1.07795824	0.281941672	0.358695027	-6.613561003	0.052346215	0.077011387	-0.024665172
cg03292213	0.008443681	0.10685647	1.077863695	0.281983797	0.358695027	-6.61366229	0.112659171	0.101985066	0.010674105
cg09471804	-0.011830844	0.911115259	-1.077860069	0.281985413	0.358695027	-6.613666175	0.906158688	0.915276331	-0.009117643
cg27407390	-0.008213643	0.883398162	-1.077721957	0.282046958	0.358738684	-6.61381412	0.880979095	0.885428983	-0.004449889
cg04806177	-0.009570709	0.841369952	-1.077310799	0.282230231	0.358921638	-6.614254439	0.836043396	0.845841629	-0.009798232
cg14320054	0.007312719	0.018603259	1.077277054	0.282245276	0.358921638	-6.614290571	0.022766868	0.015107883	0.007658986
cg11047442	0.01832479	0.792643627	1.077088459	0.282329372	0.358993934	-6.614492479	0.802429276	0.784428515	0.018000761
cg08392495	0.012699691	0.854530084	1.075922922	0.282849474	0.359617646	-6.615739521	0.861472827	0.848701608	0.012771219
cg04025917	0.013214732	0.110942369	1.075759229	0.282922572	0.359617646	-6.615914553	0.117822955	0.105166075	0.01265688
cg18902046	-0.008588626	0.134378945	-1.0757038	0.282947327	0.359617646	-6.615973816	0.129309275	0.138634965	-0.00932569
cg26543311	0.011668089	0.875491145	1.075681476	0.282957297	0.359617646	-6.615997683	0.882570742	0.869547779	0.013022962
cg19408572	-0.008982289	0.046847527	-1.075597152	0.28299496	0.359617646	-6.616087832	0.042103481	0.050830182	-0.008726701
cg07360017	0.021875799	0.8127503	1.075570279	0.283006964	0.359617646	-6.616116559	0.826045795	0.80158865	0.024457145
cg06233202	-0.008530025	0.208683306	-1.07554326	0.283019033	0.359617646	-6.616145442	0.205044907	0.211737765	-0.006692859
cg18822925	0.005762809	0.786413698	1.075500311	0.283038218	0.359617646	-6.616191353	0.790086763	0.783330137	0.006756626
cg25810980	0.00956114	0.781159388	1.075371836	0.283095614	0.359655892	-6.616328677	0.788301658	0.775163409	0.013138249
cg21408460	0.007669359	0.133084325	1.075293568	0.283130584	0.359665643	-6.616412328	0.138829053	0.128261591	0.010567462
ch.22.734399R	0.009707048	0.133080998	1.075090971	0.283221118	0.359711895	-6.61662883	0.137086301	0.12971852	0.007367781
cg05984244	0.007326895	0.108307258	1.07508991	0.283221592	0.359711895	-6.616629963	0.114253464	0.103315382	0.010938082
cg18593727	0.00922049	0.787534553	1.073562538	0.283907795	0.360375014	-6.617142782	0.793079776	0.782850389	0.010229388
cg15633679	0.007210893	0.846731544	1.073926614	0.28374181	0.360326263	-6.617872316	0.851533731	0.842700078	0.008833653
cg26517283	0.013166623	0.859807571	1.073833062	0.283783674	0.360326263	-6.617972167	0.869069451	0.852032166	0.017037286
cg08476832	-0.011277925	0.855045774	-1.073788836	0.283803466	0.360326263	-6.618019368	0.849704373	0.859529913	-0.00982554
cg11382248	0.011144859	0.810620469	1.073763737	0.283814699	0.360326263	-6.618046155	0.817421726	0.804910771	0.012510955
cg10054256	0.009997877	0.924043427	1.073619987	0.283879039	0.360373227	-6.618199558	0.928930774	0.919940468	0.008990306
cg08182911	0.007976413	0.804024598	1.072991579	0.284160422	0.36062635	-6.618869927	0.809078792	0.79978157	0.009297222
cg03311684	-0.016675827	0.217594842	-1.072991322	0.284160537	0.36062635	-6.618870201	0.209030864	0.224784354	-0.01575349
cg25135012	-0.012833953	0.837278658	-1.072816401	0.284238895	0.360691055	-6.619056733	0.829935405	0.843443364	-0.013507958
cg23296792	-0.010948231	0.198661195	-1.072715686	0.284284018	0.360713578	-6.619164119	0.193651408	0.202866943	-0.009215535
cg12163800	-0.008009693	0.914704386	-1.07243685	0.28440897	0.360837378	-6.619461373	0.909731029	0.918879549	-0.00914852
cg04132017	0.023357181	0.805215377	1.072120281	0.284550877	0.360982661	-6.61979876	0.819546937	0.793183944	0.026362994
cg01481978	0.011042057	0.872615203	1.071944486	0.2846297	0.361047897	-6.619986072	0.878212075	0.867916593	0.010295482
cg00948857	0.005951291	0.179095013	1.071867569	0.284664193	0.361056894	-6.62006802	0.183588489	0.175322711	0.008265777
cg03012203	-0.010165804	0.868941322	-1.071704135	0.284737493	0.361115105	-6.620242121	0.863486728	0.873520487	-0.010033759
cg04935122	0.006108791	0.14460097	1.071395348	0.284876019	0.36125602	-6.620570993	0.148767876	0.141102827	0.007665049
cg20020034	-0.009937177	0.829295745	-1.071180137	0.284972593	0.36132257	-6.620800145	0.825883894	0.832160014	-0.00627612
cg15032304	0.0170319	0.846014379	1.071108644	0.28500468	0.36132257	-6.62087626	0.856151313	0.83750436	0.018646953
cg13440924	0.019408532	0.807551826	1.071095096	0.28501076	0.36132257	-6.620890683	0.817987774	0.798790784	0.019196991
cg00326788	-0.015964342	0.882039836	-1.070998209	0.285054249	0.361335264	-6.620993823	0.873555763	0.889162267	-0.015606504
cg06281714	0.018607747	0.786593651	1.070950607	0.285075617	0.361335264	-6.621044495	0.797282539	0.777620264	0.019662275
cg17019997	0.010801895	0.777250324	1.070526466	0.285266058	0.361541872	-6.621495883	0.783777609	0.771770628	0.012006981
cg19409579	0.012747324	0.172610727	1.07026785	0.28538222	0.361654309	-6.621771026	0.181098576	0.165485126	0.015613451
cg03098356	0.007832221	0.03200133	1.070140833	0.285439283	0.361691839	-6.621906136	0.036308077	0.028385789	0.007922287
cg21319275	-0.014675584	0.836888826	-1.070045382	0.285482171	0.361702944	-6.622007658	0.8311	0.841748582	-0.010648583
cg05519658	0.010840527	0.870169224	1.069999148	0.285502946	0.361702944	-6.62205683	0.877009397	0.864426857	0.01258254
cg11128983	0.02464081	0.779358793	1.069587709	0.285687871	0.361902429	-6.622494317	0.794553167	0.766603022	0.027950145
cg06163789	0.007748712	0.882485701	1.069197929	0.285863135	0.362089641	-6.62290862	0.887589428	0.87820109	0.009388337
cg18876826	-0.008442885	0.213791353	-1.068872584	0.286009483	0.362240192	-6.623254319	0.210712936	0.216375703	-0.005662767
cg06738047	0.007794486	0.113650091	1.068790911	0.286046229	0.362251914	-6.623341085	0.118501043	0.109577687	0.008923356
cg22664298	0.019102438	0.194399439	1.068669349	0.286100928	0.362286367	-6.623470216	0.206117043	0.184562439	0.021554604
cg15001930	0.011785997	0.801576569	1.068574156	0.286143767	0.362305796	-6.623571326	0.80746734	0.796631231	0.010836108
cg04354128	-0.013356117	0.880667221	-1.068209063	0.286308107	0.362479047	-6.623959028	0.873984118	0.886277728	-0.01229361
cg12931756	-0.00590141	0.839620575	-1.067702302	0.286536322	0.362733127	-6.624496952	0.836983467	0.841834443	-0.004850976
cg22901656	0.009156812	0.774970123	1.067316168	0.286710297	0.3629185	-6.624906663	0.781017218	0.769893549	0.011123669
cg03493899	0.028366932	0.825892735	1.067138472	0.286790383	0.362985004	-6.625095159	0.841230745	0.81301638	0.028214365
cg03078816	-0.022554141	0.829381864	-1.066643791	0.287013412	0.363232398	-6.625619742	0.817779553	0.839122075	-0.021342522
cg09483607	-0.017326157	0.853520454	-1.064704965	0.287891689	0.364044636	-6.625824374	0.844109003	0.861363329	-0.017254326
cg06027927	-0.01268507	0.117207067	-1.066374543	0.287134852	0.363351191	-6.625905164	0.111008654	0.122410673	-0.011402019
cg25011396	-0.010676742	0.209211202	-1.066241993	0.28719465	0.363359407	-6.626045651	0.203694285	0.213842688	-0.010148403
cg19742687	0.006007727	0.787541047	1.066237902	0.287196496	0.363359407	-6.626049986	0.790819504	0.784788762	0.006030742
cg05260346	0.012663626	0.83349216	1.06614958	0.287236346	0.363374936	-6.626143587	0.840608119	0.827518269	0.01308985
cg14488391	0.006346089	0.115966843	1.065331034	0.287605843	0.363807448	-6.627010682	0.118914827	0.113491993	0.005422833
cg01479912	0.007711908	0.056082267	1.06505596	0.287730085	0.363929673	-6.627301923	0.060500493	0.052373138	0.008127355
cg01623472	-0.00996403	0.166139594	-1.06472399	0.287880074	0.364044636	-6.627653305	0.159577006	0.171648926	-0.01207192
cg13858304	0.011434989	0.816458077	1.064671357	0.287903859	0.364044636	-6.627709005	0.823482908	0.810560688	0.01292222
cg22651968	-0.008709872	0.195127349	-1.063878647	0.288262252	0.364462838	-6.628547588	0.190542686	0.198976202	-0.008433516
cg25568114	0.007618741	0.858979439	1.063229496	0.288555966	0.36479919	-6.629233842	0.862013046	0.856432708	0.005580338
cg13675055	-0.006027295	0.844612701	-1.06289397	0.288707856	0.364950189	-6.629588382	0.842578233	0.846320649	-0.003742417
cg05603011	-0.01292341	0.843963821	-1.062843303	0.288730798	0.364950189	-6.629641911	0.837518296	0.849374879	-0.011856583
cg06627950	0.016620464	0.856359796	1.062698354	0.288796436	0.364998142	-6.629795032	0.867475718	0.847027912	0.020447806
cg03365111	0.015058572	0.832216072	1.062204079	0.289020336	0.365236586	-6.630317021	0.840985284	0.824854264	0.01613102
cg21543103	-0.025023802	0.843202913	-1.062159505	0.289040534	0.365236586	-6.630364082	0.828685304	0.855390536	-0.026705232
cg05015297	0.005971245	0.802709802	1.061912918	0.289152284	0.365339102	-6.630624394	0.8057676	0.800142762	0.005624838
cg20821566	0.018267291	0.833267645	1.061858136	0.289177114	0.365339102	-6.630682217	0.842170621	0.825793542	0.01637708
cg01062838	-0.009491323	0.821490508	-1.061430504	0.289370993	0.365548995	-6.631133485	0.816974471	0.825281748	-0.008307278
cg02622874	-0.009294711	0.211987728	-1.061246537	0.289454426	0.365619342	-6.631327565	0.207954192	0.215373905	-0.007419714
cg04428071	0.00922662	0.815942662	1.061163456	0.289492111	0.365631894	-6.631415203	0.820049568	0.81249489	0.007554678
cg07774612	-0.010365672	0.857261316	-1.060832606	0.289642213	0.365786414	-6.631764128	0.851671426	0.861954064	-0.010282638
cg09773141	-0.008738329	0.835892532	-1.05920171	0.290385903	0.366549961	-6.63184659	0.833165216	0.838196351	-0.005031135
cg05202629	0.009969683	0.196651119	1.060662007	0.289719633	0.365849123	-6.631944006	0.20275058	0.191530583	0.011219997
cg15084390	-0.007820293	0.099797812	-1.060596683	0.289749281	0.365851502	-6.632012875	0.095795336	0.103157914	-0.007362578
cg26221506	-0.00905118	0.822280088	-1.060178117	0.289939302	0.366052283	-6.632454058	0.818236416	0.825674775	-0.007438359
cg08823359	-0.012975396	0.062734493	-1.060124045	0.289963856	0.366052283	-6.632511039	0.05653988	0.067934908	-0.011395028
cg05463525	0.015847137	0.816887604	1.059070471	0.290442559	0.36658636	-6.633620719	0.826856742	0.808518451	0.018338291
cg08691237	0.021581476	0.80008279	1.058952876	0.290496023	0.366618724	-6.633744509	0.811217974	0.790734735	0.020483238
cg16160188	-0.007334131	0.833254303	-1.058545426	0.290681319	0.366817443	-6.634173316	0.830521004	0.835548925	-0.005027921
cg14362780	0.013844554	0.868313308	1.05819072	0.290842693	0.36698594	-6.634546481	0.876574545	0.861377948	0.015196597
cg27146574	0.009055281	0.832630146	1.057988155	0.290934878	0.367029249	-6.634759533	0.838195033	0.82795839	0.010236643
cg11426344	0.012700381	0.817614127	1.057955391	0.29094979	0.367029249	-6.634793988	0.824207183	0.812079216	0.012127967
cg15333688	0.013743559	0.793526731	1.057917161	0.290967191	0.367029249	-6.634834192	0.802027148	0.786390578	0.015636569
cg20114890	0.008159632	0.11781137	1.057870497	0.290988432	0.367029249	-6.634883262	0.122376196	0.113979171	0.008397025
cg07470104	-0.00935172	0.872465093	-1.057598874	0.29111209	0.367150078	-6.635168852	0.868245252	0.876007676	-0.007762424
cg11138035	0.008484058	0.943725545	1.057532852	0.291142153	0.367152852	-6.635238257	0.948205506	0.939964589	0.008240918
cg19765834	-0.009097088	0.900807355	-1.057140403	0.291320894	0.367343102	-6.635650731	0.898070333	0.903105101	-0.005034768
cg15616609	0.008370053	0.786592652	1.056547667	0.291590995	0.367648507	-6.636273422	0.791442614	0.782521079	0.008921535
cg12291533	-0.016515531	0.827296079	-1.055641128	0.29200442	0.368134543	-6.637225106	0.821130381	0.83247222	-0.011341839
cg11965913	-0.013538414	0.175895223	-1.055230786	0.292191686	0.368335391	-6.637655615	0.170530668	0.180398799	-0.009868131
cg05264324	-0.022069416	0.849018197	-1.054917996	0.292334486	0.368480154	-6.637983667	0.836969838	0.859132869	-0.02216303
cg01843742	-0.010473148	0.893730853	-1.054308104	0.292613061	0.368790931	-6.638623039	0.889207317	0.89752839	-0.008321073
cg03476414	0.00955386	0.860026484	1.054255675	0.292637017	0.368790931	-6.638677985	0.866777932	0.854358603	0.012419329
cg05398648	-0.008966787	0.906491269	-1.054123289	0.292697513	0.368831895	-6.638816715	0.902354691	0.909963952	-0.007609261
cg08579780	-0.01942617	0.823957148	-1.053466779	0.292997639	0.369174784	-6.639504429	0.813436585	0.832789225	-0.01935264
cg00894041	-0.023022669	0.809190741	-1.052953241	0.29323255	0.369411738	-6.64004208	0.799546918	0.81728679	-0.017739872
cg13914612	-0.007816651	0.196584637	-1.052933095	0.293241768	0.369411738	-6.640063166	0.193173349	0.199448435	-0.006275087
cg20784015	0.014447035	0.796523268	1.052859503	0.293275443	0.369418843	-6.640140191	0.804309434	0.789986733	0.014322701
cg01244006	-0.008669248	0.182629098	-1.052784149	0.293309927	0.369426965	-6.640219054	0.177563444	0.186881745	-0.009318301
cg16651518	0.007580936	0.847438362	1.052285196	0.293538329	0.369659255	-6.640741102	0.851446626	0.8440734	0.007373226
cg15349274	-0.011933846	0.863027628	-1.052258696	0.293550462	0.369659255	-6.640768822	0.855547576	0.869307179	-0.013759603
cg05884167	-0.01217954	0.857539504	-1.052103804	0.293621392	0.369713243	-6.640930829	0.851291681	0.862784589	-0.011492908
cg00540250	0.009977778	0.838398694	1.051565117	0.293868164	0.369988611	-6.641494078	0.843770717	0.833888847	0.00988187
cg07419788	-0.007106795	0.8591907	-1.051209647	0.294031081	0.37013922	-6.641865599	0.855252961	0.862496457	-0.007243496
cg05740632	0.009684367	0.810762465	1.051062813	0.294098395	0.37013922	-6.642019028	0.816470609	0.805970443	0.010500166
cg25527627	0.009391645	0.77899369	1.051061697	0.294098907	0.37013922	-6.642020193	0.784722256	0.774184523	0.010537733
cg15658784	0.007694054	0.130324743	1.051058992	0.294100147	0.37013922	-6.64202302	0.135795733	0.125731814	0.010063919
cg19135536	-0.017102217	0.220394091	-1.050938733	0.294155286	0.37017326	-6.642148663	0.211917173	0.227510517	-0.015593344
cg01000602	-0.006236076	0.858862364	-1.050860249	0.294191275	0.370183196	-6.642230653	0.854815204	0.862259981	-0.007444777
cg21572730	0.009612264	0.799447421	1.050738451	0.294247131	0.370218127	-6.64235788	0.805569108	0.794308227	0.011260881
cg12166447	0.015654563	0.796316002	1.05063335	0.294295336	0.370243425	-6.642467654	0.805379333	0.788707281	0.016672052
cg17867325	0.013107252	0.089047974	1.050336865	0.294431348	0.370379176	-6.642777263	0.097189112	0.082213438	0.014975674
cg01413054	0.011643663	0.15000973	1.05011725	0.294532124	0.37047058	-6.643006544	0.157541836	0.143686481	0.013855354
cg13795336	-0.008138478	0.900025399	-1.049693457	0.294726657	0.370679885	-6.643448854	0.895597938	0.903742279	-0.008144342
cg08333487	0.014219679	0.843494666	1.049515798	0.294808233	0.370747097	-6.643634222	0.852020207	0.836337423	0.015682784
cg06469326	0.009243515	0.831974275	1.049233831	0.294937735	0.370874562	-6.643928361	0.837515268	0.827322577	0.010192691
cg21473782	0.012447181	0.785202353	1.049121749	0.294989223	0.370903912	-6.64404526	0.793420805	0.778302911	0.015117893
cg01783894	-0.008162843	0.863089574	-1.048966839	0.295060396	0.370958004	-6.644206807	0.858058164	0.867313473	-0.00925531
cg09079173	0.014053924	0.173261481	1.048702894	0.29518169	0.371075094	-6.644482006	0.181304742	0.166509114	0.014795628
cg00013660	0.005280403	0.783392096	1.048495829	0.295276869	0.371148501	-6.644697852	0.786629766	0.780674051	0.005955715
cg10664344	0.006861358	0.10256731	1.048453308	0.295296417	0.371148501	-6.644742171	0.107281661	0.098609584	0.008672078
cg12494166	-0.009596812	0.907006947	-1.047368238	0.295795537	0.371740372	-6.645872515	0.90142342	0.911694352	-0.010270932
cg12500767	0.009784702	0.806489257	1.0470614	0.295936783	0.371882413	-6.646191946	0.81146922	0.802308547	0.009160674
cg12067202	-0.014074491	0.202186667	-1.046761572	0.296074845	0.372020428	-6.646503988	0.195053923	0.20817465	-0.013120727
cg02656169	0.006708376	0.860840648	1.046583966	0.296156647	0.372087733	-6.646688787	0.866491964	0.856096332	0.010395632
cg16303129	-0.008620199	0.198913919	-1.046517949	0.296187058	0.372090462	-6.646757471	0.192494331	0.204303203	-0.011808873
cg14733725	-0.009719697	0.855003092	-1.046218714	0.296324925	0.372228173	-6.647068735	0.849967696	0.859230337	-0.009262642
cg10515528	0.00727909	0.807649516	1.045436493	0.296685523	0.372645614	-6.647881987	0.812060929	0.803946107	0.008114822
cg13817083	0.017826974	0.793904858	1.045274334	0.296760315	0.372680735	-6.648050504	0.803231193	0.786075343	0.01715585
cg07984380	-0.024304995	0.218485432	-1.045253227	0.296770051	0.372680735	-6.648072436	0.204249644	0.230436464	-0.02618682
cg20826740	-0.011296197	0.217754471	-1.044701649	0.29702455	0.372938656	-6.648645432	0.213550542	0.221283695	-0.007733153
cg12513911	0.009640761	0.072501896	1.044685421	0.29703204	0.372938656	-6.648662286	0.078626303	0.067360419	0.011265883
cg02695239	-0.007529734	0.903545498	-1.044492893	0.297120909	0.373014693	-6.648862216	0.899923354	0.90658631	-0.006662957
cg13957457	0.012949755	0.925474735	1.044226334	0.297243979	0.373133649	-6.649138963	0.932327681	0.919721645	0.012606035
cg11893742	-0.011527147	0.845198854	-1.043803878	0.297439098	0.373343017	-6.649577423	0.838692942	0.850660608	-0.011967666
cg15871206	-0.008285681	0.839429043	-1.04364182	0.29751397	0.373401427	-6.649745573	0.834161817	0.843850911	-0.009689093
cg22350135	-0.01242669	0.889982057	-1.043151198	0.297740719	0.373650424	-6.650254481	0.885085376	0.894092851	-0.009007475
cg08597142	-0.012145781	0.81649054	-1.042617974	0.297987287	0.373924244	-6.650807309	0.811418689	0.820748391	-0.009329702
cg12115391	-0.013780785	0.870023451	-1.042333017	0.298119111	0.37405404	-6.651102628	0.862074509	0.876696638	-0.014622129
cg22620228	0.011570155	0.889846552	1.042162172	0.298198164	0.374117606	-6.651279647	0.896442284	0.884309395	0.012132889
cg06837403	0.014296644	0.136541871	1.041601941	0.298457492	0.374407309	-6.651859921	0.145860776	0.128718592	0.017142184
cg11394947	0.006577992	0.832809198	1.041533112	0.298489363	0.374411646	-6.651931191	0.836848664	0.829418041	0.007430623
cg14904688	0.012472249	0.796495834	1.041257228	0.298617134	0.374536262	-6.652216813	0.802405711	0.791534455	0.010871256
cg18871215	0.007436145	0.111999783	1.040932506	0.298767569	0.374689279	-6.6525529	0.116791596	0.107977026	0.008814571
cg09189551	0.008809214	0.799502234	1.04085495	0.298803506	0.374698687	-6.652633156	0.805581757	0.794398437	0.01118332
cg06235057	-0.014188194	0.912007679	-1.040708013	0.298871601	0.374748414	-6.65278519	0.904272231	0.918501636	-0.014229405
cg27048324	0.004552955	0.131750723	1.040543513	0.298947847	0.374808352	-6.652955371	0.135286266	0.128782613	0.006503653
cg01660000	0.014441589	0.851149296	1.040365519	0.299030362	0.374876137	-6.653139483	0.860513718	0.843287806	0.017225912
cg04850212	0.005911216	0.832783673	1.040235778	0.299090517	0.374915881	-6.653273662	0.836684833	0.829508625	0.007176209
cg00064208	-0.022404117	0.857097509	-1.039910159	0.299241529	0.375039447	-6.65361035	0.845864487	0.8665277	-0.020663213
cg18359218	-0.016509929	0.815246281	-1.039900486	0.299246015	0.375039447	-6.65362035	0.806529581	0.822564004	-0.016034422
cg20761810	0.010972045	0.82495707	1.039374039	0.299490275	0.375294401	-6.654164466	0.83045775	0.820339216	0.010118534
cg04042333	0.010032629	0.795622726	1.039339282	0.299506406	0.375294401	-6.65420038	0.801395265	0.790776644	0.010618621
cg11900509	-0.008252989	0.887739668	-1.039096273	0.299619206	0.375400046	-6.654451444	0.882709335	0.891962663	-0.009253327
cg13935919	0.006941444	0.804463802	1.038354795	0.299963561	0.375784426	-6.65521714	0.809546332	0.800196988	0.009349345
cg15676015	-0.018097279	0.037168906	-1.038312893	0.299983029	0.375784426	-6.655260394	0.028160772	0.04473129	-0.016570517
cg03401608	-0.009788495	0.203078954	-1.038207968	0.300031781	0.37580977	-6.655368698	0.20001186	0.205653798	-0.005641938
cg23756236	0.00749917	0.098902981	1.038007886	0.300124763	0.375890505	-6.655575193	0.104847681	0.093912368	0.010935312
cg12638476	0.010954286	0.813848551	1.037901895	0.300174026	0.375916474	-6.655684565	0.820266961	0.808460256	0.011806704
cg03141845	-0.009381871	0.87579868	-1.03382021	0.302081159	0.3774797	-6.655837496	0.873611488	0.87763266	-0.004021172
cg02353048	-0.008722272	0.820304687	-1.037654294	0.30028913	0.376024885	-6.655940022	0.815126752	0.824651596	-0.009524844
cg14030300	0.012274969	0.122344778	1.037293871	0.300456734	0.37619901	-6.656311772	0.129236052	0.116559511	0.012676541
cg12269905	0.012068871	0.908856529	1.037076875	0.300557672	0.376288411	-6.656535526	0.915470055	0.903304432	0.012165623
cg03588513	-0.009366912	0.826109337	-1.037017599	0.300585248	0.376288411	-6.65659664	0.821517905	0.829963872	-0.008445967
cg21832144	0.011861309	0.827994398	1.036809837	0.300681918	0.376373671	-6.656810816	0.833898907	0.823037526	0.010861381
cg11405538	-0.014875963	0.840799198	-1.036737741	0.300715469	0.376379913	-6.656885128	0.833597676	0.846844921	-0.013247245
cg01320505	0.01558107	0.864983394	1.03646117	0.300844197	0.376505269	-6.657170153	0.873501687	0.857832234	0.015669453
cg21180330	0.007401651	0.83605819	1.036259454	0.300938107	0.376561446	-6.657377986	0.840395422	0.832417057	0.007978365
cg06286292	-0.007601291	0.188380193	-1.03624199	0.300946239	0.376561446	-6.657395978	0.185922746	0.190443234	-0.004520487
cg02934649	-0.007425103	0.867284309	-1.036147066	0.300990439	0.376570057	-6.657493765	0.864819215	0.86935377	-0.004534554
cg02867811	0.009144906	0.802568687	1.034752696	0.301643148	0.377003866	-6.657517881	0.808736754	0.797358394	0.01137836
cg23067711	-0.007530092	0.179272847	-1.036104466	0.301010277	0.376570057	-6.657537648	0.17563369	0.182327941	-0.006694251
cg01274643	0.013433593	0.09414154	1.035994609	0.301061438	0.376575482	-6.657650802	0.10201729	0.087529798	0.014487492
cg18727350	-0.007473485	0.199051459	-1.035972426	0.301071769	0.376575482	-6.65767365	0.195777177	0.201800239	-0.006023062
cg27472156	-0.009092978	0.197691812	-1.035807179	0.301148739	0.37662289	-6.657843832	0.193394051	0.201299809	-0.007905758
cg02858625	0.01018074	0.857346977	1.035768331	0.301166835	0.37662289	-6.657883836	0.863757685	0.851965147	0.011792539
cg22882563	-0.010667462	0.848416213	-1.035280746	0.301394031	0.376871242	-6.658385806	0.844765676	0.851480861	-0.006715185
cg06849002	0.025086559	0.162438689	1.035030676	0.301510599	0.376973584	-6.658643163	0.177990957	0.149382464	0.028608494
cg17180012	-0.008272416	0.045121099	-1.034982425	0.301533094	0.376973584	-6.658692812	0.040160395	0.049285641	-0.009125246
cg24431879	-0.008991152	0.865859069	-1.034830617	0.301603876	0.377003866	-6.658849007	0.86177705	0.869285949	-0.007508899
cg24086565	0.007587152	0.79595213	1.034784489	0.301625385	0.377003866	-6.658896464	0.800948751	0.791757435	0.009191316
cg06050235	0.022924947	0.795299882	1.033971202	0.302004795	0.377420067	-6.659732824	0.806874243	0.785583134	0.021291109
cg09926728	0.010239258	0.813542486	1.033432402	0.302256329	0.377662777	-6.660286551	0.819078928	0.808894608	0.010184321
cg05448059	-0.019750229	0.825043462	-1.033319502	0.302309053	0.377692841	-6.660402543	0.814072001	0.834254071	-0.02018207
cg08258782	-0.01514093	0.841663024	-1.032924557	0.30249354	0.377887503	-6.660808204	0.832816272	0.849089927	-0.016273655
cg04241835	-0.01226793	0.820392213	-1.03258577	0.302651854	0.378028319	-6.66115606	0.814230536	0.825564978	-0.011334442
cg03113878	0.011849774	0.096536859	1.032526819	0.302679407	0.378028319	-6.661216577	0.103146123	0.090988341	0.012157782
cg00759146	-0.01117016	0.826951798	-1.032499178	0.302692327	0.378028319	-6.661244952	0.821580965	0.831460646	-0.009879681
cg13401386	-0.01514494	0.821866016	-1.032344825	0.302764481	0.378082597	-6.661403386	0.813473138	0.828911889	-0.015438751
cg06589596	0.00728936	0.790252573	1.032004629	0.302923549	0.37824539	-6.661752494	0.794203553	0.7869357	0.007267852
cg17296217	0.014998946	0.867866111	1.031812459	0.303013428	0.378314148	-6.661949648	0.876822697	0.860347002	0.016475695
cg14549467	0.01221386	0.85069591	1.031763807	0.303036185	0.378314148	-6.661999556	0.858345042	0.844274417	0.014070625
cg02216951	0.005762018	0.7997349	1.031702755	0.303064745	0.378314148	-6.662062181	0.803583214	0.796504216	0.007078998
cg18055007	-0.013119354	0.157613675	-1.0312421	0.303280293	0.378547354	-6.662534584	0.149154517	0.16471519	-0.015560673
cg20925726	0.007235082	0.803744549	1.03115802	0.303319646	0.378560616	-6.662620787	0.808970848	0.799357039	0.009613809
cg19308375	0.025745879	0.072193451	1.03098801	0.30339923	0.378624079	-6.662795065	0.086772562	0.059954197	0.026818365
cg17765009	0.01088477	0.816524528	1.030778038	0.303497538	0.378654777	-6.66301027	0.823290299	0.810844622	0.012445677
cg13008339	-0.009560812	0.151110679	-1.03074514	0.303512943	0.378654777	-6.663043984	0.146127073	0.155294448	-0.009167375
cg01988827	0.007136174	0.158158646	1.030731955	0.303519117	0.378654777	-6.663057496	0.161545511	0.155315351	0.006230159
cg06902555	-0.01738348	0.865589196	-1.030689982	0.303538773	0.378654777	-6.663100508	0.854365557	0.87501151	-0.020645953
cg06538881	0.008451977	0.160672258	1.030591029	0.303585114	0.378676737	-6.663201903	0.166524599	0.155759182	0.010765416
cg16866567	-0.017251023	0.109998661	-1.030367814	0.303689667	0.378771296	-6.663430593	0.102984865	0.115886786	-0.012901921
cg25276700	0.005522947	0.800101732	1.029592875	0.304052832	0.379174113	-6.664224154	0.804092381	0.796751556	0.007340825
cg16183361	-0.008795207	0.075436	-1.029555659	0.30407028	0.379174113	-6.66426225	0.071499812	0.078740454	-0.007240641
cg15110238	0.005475639	0.853723611	1.029494482	0.304098962	0.379174113	-6.664324869	0.857301281	0.850720135	0.006581146
cg10031989	0.011785632	0.799674402	1.029330761	0.304175733	0.379233951	-6.664492432	0.80849101	0.792272805	0.016218206
cg17597911	0.010334034	0.781513627	1.028993621	0.304333862	0.379395204	-6.664837402	0.788755169	0.775434308	0.013320861
cg26481249	0.004956099	0.818204498	1.028774592	0.304436623	0.379452453	-6.665061458	0.821392642	0.815528031	0.005864612
cg19552380	-0.008083279	0.194157412	-1.028772982	0.304437378	0.379452453	-6.665063104	0.19034076	0.197361515	-0.007020754
cg22720745	-0.008597762	0.179645806	-1.028663666	0.304488674	0.379480494	-6.665174911	0.176546915	0.182247344	-0.005700429
cg24099990	0.010613713	0.892322396	1.028556246	0.304539087	0.3794839	-6.665284768	0.899393093	0.886386503	0.01300659
cg11386978	-0.012990225	0.824143931	-1.028535111	0.304549006	0.3794839	-6.66530638	0.81671532	0.830380296	-0.013664977
cg00264578	0.019958339	0.781142532	1.028365572	0.304628583	0.379547167	-6.665479738	0.793039335	0.771155092	0.021884243
cg16247465	0.016790573	0.806186663	1.027802473	0.304892987	0.379840681	-6.666055315	0.816768446	0.797303191	0.019465255
cg13844904	0.011500679	0.820285709	1.027432111	0.305066974	0.380021509	-6.666433714	0.82715129	0.814522011	0.012629279
cg08661992	-0.010044596	0.882966277	-1.027313479	0.305122719	0.380055021	-6.666554891	0.878461733	0.886747869	-0.008286136
cg18666982	0.016623418	0.818262806	1.0268689	0.305331685	0.380258568	-6.667008886	0.82696391	0.810958176	0.016005734
cg19493134	-0.018295612	0.151622409	-1.026843024	0.30534385	0.380258568	-6.667035304	0.14169968	0.1599526	-0.01825292
cg26790209	0.010505446	0.810205056	1.02622113	0.305636327	0.380586835	-6.667670027	0.815941442	0.805389325	0.010552117
cg13442200	-0.013129881	0.869078106	-1.026155035	0.305667423	0.38058959	-6.667737463	0.862022584	0.875001261	-0.012978677
cg05821771	0.012114749	0.83111947	1.025965417	0.305756643	0.38066471	-6.667930904	0.838282989	0.825105651	0.013177338
cg04810915	-0.015034739	0.865424419	-1.025784028	0.305842008	0.380735016	-6.668115917	0.85745691	0.872113193	-0.014656283
cg02427933	-0.017950553	0.168665103	-1.025513662	0.305969276	0.380857468	-6.668391624	0.158133897	0.177506116	-0.019372219
cg26539736	0.01187114	0.778533632	1.025029779	0.306197141	0.381105104	-6.668884886	0.783949641	0.77398686	0.009962781
cg19648023	0.012525208	0.800478705	1.02484348	0.306284902	0.381178329	-6.669074735	0.807740957	0.794382	0.013358957
cg12044337	-0.009674561	0.816507282	-1.024768639	0.306320162	0.381186209	-6.669150992	0.810982382	0.821145469	-0.010163087
cg15417875	0.013059616	0.828662824	1.024656725	0.306372893	0.381215827	-6.669265014	0.836070803	0.822443781	0.013627022
cg24329141	0.015334615	0.85548486	1.024567751	0.30641482	0.381231997	-6.669355655	0.8645875	0.847843139	0.016744361
cg19640231	0.009100459	0.907769969	1.023929903	0.306715503	0.381570071	-6.670005223	0.913428856	0.903019297	0.010409559
cg17529386	-0.011845371	0.826507586	-1.023843129	0.306756424	0.381584952	-6.67009356	0.820826152	0.831277185	-0.010451033
cg09711028	0.005571557	0.849425321	1.023759088	0.306796059	0.381598232	-6.670179108	0.852929387	0.846483635	0.006445752
cg12148898	0.010642504	0.169548872	1.023499189	0.306918654	0.381714686	-6.670443623	0.174694467	0.165229114	0.009465353
cg07020979	0.012691494	0.808420053	1.022441469	0.307417919	0.382299539	-6.671519443	0.815142878	0.8027762	0.012366678
cg05929553	-0.020014226	0.913142953	-1.022329703	0.307470706	0.382329102	-6.671633057	0.901481994	0.9229324	-0.021450406
cg13427189	0.007170705	0.800645475	1.022108091	0.307575392	0.382423187	-6.671858297	0.806444613	0.795777063	0.01066755
cg21863998	0.009085896	0.85867697	1.021618208	0.307806888	0.382674909	-6.672356027	0.864323082	0.853937024	0.010386058
cg08698035	-0.011968364	0.842072743	-1.019574398	0.308776845	0.383699782	-6.672668403	0.837924738	0.845529414	-0.007604676
cg23024553	0.012623737	0.88221406	1.021224796	0.307992881	0.382870018	-6.67275557	0.889324584	0.876244731	0.013079853
cg06473925	0.008648304	0.132853955	1.02090859	0.308142427	0.382987392	-6.673076593	0.137793817	0.128706909	0.009086908
cg19412031	-0.008175794	0.122637449	-1.020902242	0.30814543	0.382987392	-6.673083036	0.118633621	0.125998687	-0.007365066
cg24299929	0.011236399	0.880344939	1.020119383	0.308515884	0.383411658	-6.673877391	0.885236742	0.876238239	0.008998502
cg20290983	-0.01095218	0.160802636	-1.019414324	0.308849777	0.383754221	-6.674592286	0.154485798	0.166105661	-0.011619863
cg15281051	-0.018144128	0.857909666	-1.01927993	0.308913448	0.383797144	-6.674728499	0.848746851	0.865601905	-0.016855055
cg25122934	0.007443668	0.863050855	1.019205812	0.308948567	0.383804588	-6.674803612	0.868153706	0.85876698	0.009386726
cg18180710	0.017607261	0.095384042	1.018629882	0.309221544	0.384107493	-6.675387093	0.104366577	0.087843149	0.016523427
cg07830906	-0.010916634	0.842600965	-1.018394524	0.309333145	0.384192819	-6.675625443	0.836934019	0.847358401	-0.010424382
cg10324032	-0.007748131	0.83136683	-1.018328621	0.309364399	0.384192819	-6.675692173	0.828545173	0.833735629	-0.005190456
cg06758833	-0.016139229	0.890203868	-1.018272833	0.309390857	0.384192819	-6.675748659	0.881269213	0.897704566	-0.016435353
cg12238738	-0.009004312	0.810693812	-1.018198631	0.309426052	0.384192819	-6.675823784	0.808274242	0.812725056	-0.004450814
cg07904290	-0.01191909	0.909780167	-1.018177624	0.309436016	0.384192819	-6.675845052	0.901177765	0.917001936	-0.01582417
cg22964985	0.007730329	0.114874404	1.018008876	0.309516066	0.384256002	-6.676015875	0.119730303	0.110797847	0.008932456
cg23440389	-0.007395175	0.895607518	-1.017658729	0.309682211	0.384426047	-6.676370238	0.892500999	0.89821546	-0.005714461
cg17707870	-0.019371766	0.166309371	-1.017246071	0.309878093	0.384632972	-6.67678771	0.157115684	0.174027529	-0.016911845
cg05858042	0.006111051	0.178991934	1.016361925	0.31029806	0.385113653	-6.677681603	0.18332817	0.175351638	0.007976532
cg01753252	-0.012080352	0.856156976	-1.016307752	0.310323804	0.385113653	-6.677736348	0.847321239	0.863574632	-0.016253393
cg26178311	-0.02181216	0.805607716	-1.016154213	0.310396777	0.385167938	-6.677891493	0.793498362	0.815773593	-0.022275232
cg20967739	0.00692721	0.163480695	1.01606992	0.310436844	0.385181384	-6.677976657	0.168437889	0.1593191	0.009118789
cg15985115	-0.009081617	0.189760871	-1.015508144	0.310703962	0.385476519	-6.678544064	0.185321661	0.193487615	-0.008165954
cg09833720	0.007851463	0.974395797	1.014823324	0.311029791	0.385844432	-6.679235326	0.978554254	0.970904746	0.007649508
cg12849065	-0.017130057	0.87950208	-1.013790491	0.31152163	0.386418198	-6.680276999	0.870079247	0.887412606	-0.017333359
cg11286901	-0.006625453	0.816700619	-1.013175554	0.31181471	0.386745334	-6.6808967	0.812521905	0.820208675	-0.00768677
cg19691410	0.011022702	0.878456058	1.012895391	0.311948296	0.386874607	-6.681178909	0.886152255	0.871995054	0.0141572
cg04981410	-0.008975531	0.116396469	-1.012583984	0.312096825	0.387022385	-6.6814925	0.111591775	0.120430039	-0.008838263
cg20852862	0.011196596	0.816786733	1.012452025	0.312159778	0.38705455	-6.681625355	0.822770995	0.811762907	0.011008088
cg02660271	0.006635606	0.120563249	1.012364109	0.312201725	0.38705455	-6.681713858	0.125475539	0.116439351	0.009036188
cg13818127	-0.006926879	0.978461946	-1.012344915	0.312210883	0.38705455	-6.68173318	0.974267352	0.981983333	-0.00771598
cg24999624	0.014109501	0.793657143	1.012119869	0.312318276	0.387151263	-6.681959691	0.802688547	0.786075224	0.016613323
cg07116010	-0.014555475	0.173039049	-1.011943153	0.312402623	0.387219393	-6.682137523	0.165033098	0.179760094	-0.014726996
cg12427264	0.008452814	0.85833656	1.011855391	0.312444518	0.387234896	-6.682225827	0.862645975	0.85471878	0.007927195
cg15735438	0.015274358	0.856189001	1.011509601	0.312609622	0.387403084	-6.682573681	0.864710091	0.849035493	0.015674599
cg05970080	0.01528653	0.810431139	1.011278701	0.312719902	0.387503306	-6.682805893	0.820651598	0.801851	0.018800598
cg19922774	0.013405959	0.852490199	1.010895078	0.312903182	0.387693957	-6.68319158	0.8601609	0.846050598	0.014110302
cg19560656	0.005869728	0.143175849	1.010577334	0.313055041	0.387845644	-6.683510924	0.147302616	0.139711403	0.007591213
cg17583513	-0.010112086	0.207740973	-1.010478894	0.313102098	0.387867476	-6.683609839	0.203180644	0.211569397	-0.008388753
cg21434761	-0.009000954	0.878993517	-1.010242724	0.313215013	0.38797088	-6.683847111	0.874925639	0.882408527	-0.007482888
cg14354282	0.008484805	0.826954484	1.010017987	0.313322486	0.388067526	-6.684072844	0.831861056	0.822835387	0.00902567
cg01953431	-0.009287123	0.839186963	-1.009821939	0.313416261	0.388147187	-6.684269721	0.835752852	0.84206992	-0.006317068
cg20695032	-0.015183651	0.883517261	-1.009461149	0.313588883	0.388324472	-6.684631937	0.874657104	0.890955417	-0.016298313
cg08818130	-0.01152232	0.85488519	-1.008665782	0.313969654	0.388752834	-6.685429994	0.850187121	0.858829248	-0.008642127
cg16071815	0.014514526	0.830765956	1.008556723	0.314021888	0.388752834	-6.685539373	0.839453404	0.82347279	0.015980615
cg04663690	-0.018353928	0.8178522	-1.008553754	0.31402331	0.388752834	-6.685542351	0.809974665	0.82446544	-0.014490775
cg03794522	0.007811152	0.851877377	1.008127173	0.314227679	0.388969293	-6.68597007	0.85603728	0.848385112	0.007652169
cg27422885	0.006978001	0.790906064	1.007949345	0.3143129	0.389038238	-6.68614832	0.796528997	0.786185577	0.010343419
cg10533599	0.009803345	0.808455502	1.007738333	0.314414043	0.389126875	-6.68635979	0.814153305	0.803672161	0.010481144
cg26676157	0.007399239	0.104703697	1.007399307	0.314576592	0.389291486	-6.686699463	0.109551271	0.100634129	0.008917142
cg26872742	0.009527559	0.810831843	1.007123831	0.314708711	0.389418414	-6.68697538	0.816717292	0.805890971	0.010826321
cg03661458	-0.007124711	0.142770417	-1.006590469	0.31496462	0.389664232	-6.687509385	0.139714702	0.145335708	-0.005621006
cg20476087	-0.011228271	0.079096173	-1.006586525	0.314966513	0.389664232	-6.687513333	0.071478798	0.085491007	-0.014012209
cg04464523	0.011397614	0.843961188	1.006431827	0.315040763	0.389719501	-6.687668163	0.850910684	0.838127043	0.01278364
cg02616966	-0.00538034	0.033682435	-1.00634384	0.315082999	0.389735162	-6.687756215	0.031210391	0.035757731	-0.004547341
cg16203592	-0.013343316	0.866475771	-1.002554208	0.316911394	0.391541963	-6.688005446	0.860283244	0.871668262	-0.011385017
cg23078472	-0.016062095	0.849909589	-1.005909065	0.315291758	0.389956777	-6.6881912	0.84301729	0.855695716	-0.012678427
cg08258896	0.005225017	0.142136094	1.005834107	0.315327759	0.3899647	-6.688266175	0.145968715	0.138918586	0.007050128
cg16977073	-0.008899878	0.852969047	-1.005754516	0.315365988	0.389975377	-6.688345778	0.848029904	0.857115489	-0.009085584
cg04774563	0.017417722	0.831860616	1.005562116	0.315458413	0.390053065	-6.688538183	0.841146988	0.824064648	0.01708234
cg01331923	-0.007167037	0.182212778	-1.005450669	0.315511958	0.390082668	-6.688649614	0.179081044	0.184841887	-0.005760843
cg07940218	-0.012533106	0.947163192	-1.005281368	0.315593311	0.390146642	-6.68881887	0.941188031	0.952179378	-0.010991347
cg25922180	-0.01003602	0.218357101	-1.004955901	0.315749744	0.390299373	-6.68914417	0.214299038	0.221763869	-0.007464832
cg11413762	-0.019429688	0.815436719	-1.004901085	0.315776096	0.390299373	-6.689198948	0.804427947	0.824678651	-0.020250704
cg02938690	-0.015532581	0.870995819	-1.004694221	0.315875556	0.390385687	-6.68940564	0.861621519	0.878865601	-0.017244082
cg04352803	0.005415996	0.797762345	1.003574967	0.316414047	0.391014527	-6.690523232	0.80201948	0.794188454	0.007831026
cg11724156	0.013506937	0.810480221	1.003248544	0.316571209	0.391172057	-6.690848937	0.818518971	0.803731641	0.01478733
cg17822947	0.008250951	0.059642414	1.002490084	0.316936581	0.391541963	-6.691605323	0.06411338	0.055889011	0.008224369
cg05171452	0.018839792	0.817208991	1.002442087	0.316959711	0.391541963	-6.691653169	0.828658781	0.807596821	0.021061961
cg12659933	0.007890121	0.774796084	1.002343092	0.317007423	0.391564193	-6.691751847	0.78078969	0.769764416	0.011025274
cg05232852	0.018295394	0.853942291	1.001937592	0.317202907	0.391768929	-6.692155947	0.865626901	0.844132988	0.021493913
cg22798247	0.018185688	0.779171967	1.001726822	0.317304546	0.391857732	-6.692365924	0.79075895	0.769444623	0.021314327
cg03277550	0.006130213	0.863286426	1.001263169	0.317528208	0.392097198	-6.69282768	0.8659594	0.861042448	0.004916952
cg08369636	-0.014409622	0.817372512	-1.001191757	0.317562666	0.392103003	-6.69289878	0.810812971	0.822879287	-0.012066316
cg24186114	-0.016005711	0.851949898	-1.000678973	0.317810168	0.392371834	-6.693409183	0.843623483	0.858939976	-0.015316493
cg22995724	-0.007667803	0.831215707	-0.999891561	0.31819047	0.392804555	-6.694192433	0.826106175	0.835505191	-0.009399016
cg15185538	-0.007851207	0.869949392	-0.999268434	0.318491637	0.393115277	-6.694811831	0.866118591	0.873165373	-0.007046783
cg08492041	-0.009925559	0.814924307	-0.999247339	0.318501836	0.393115277	-6.694832794	0.813183521	0.816385709	-0.003202188
cg05874523	0.017142753	0.844739885	0.999112332	0.318567114	0.39315902	-6.694966939	0.852475644	0.838245667	0.014229977
cg11207763	-0.012980021	0.071749613	-0.998961131	0.318640231	0.39321243	-6.695117154	0.065295965	0.07716749	-0.011871525
cg06651605	0.042849001	0.810167094	0.997430319	0.319383956	0.39401951	-6.695411273	0.83082416	0.792717647	0.038106513
cg21163717	0.008341232	0.787878689	0.998587784	0.318820822	0.393398443	-6.695487971	0.792353061	0.784122426	0.008230636
cg15505534	0.013585682	0.873785184	0.99757135	0.319312818	0.393968634	-6.696496817	0.880847298	0.867856495	0.012990804
cg01538049	0.006497139	0.796470863	0.997111472	0.319535583	0.394169667	-6.696952927	0.800539609	0.793055125	0.007484484
cg20819519	0.004405921	0.8775939	0.996886663	0.319644517	0.394267135	-6.697175818	0.880730712	0.874960527	0.005770185
cg11981600	-0.009990066	0.839172168	-0.996785061	0.319693758	0.394290963	-6.697276536	0.83729087	0.840751529	-0.003460659
cg12227626	0.010053835	0.870511274	0.995722314	0.32020911	0.394889606	-6.698329433	0.875840837	0.866037074	0.009803763
cg26892444	-0.007340547	0.076403906	-0.995565727	0.320285089	0.394946343	-6.698484476	0.07262639	0.079575154	-0.006948764
cg17994629	0.012377828	0.800617335	0.995491601	0.32032106	0.394953739	-6.698557861	0.808457361	0.794035584	0.014421777
cg06894070	0.022459077	0.169640627	0.99527498	0.320426196	0.395046405	-6.698772288	0.182588116	0.158771131	0.023816985
cg17468440	-0.006515866	0.132351946	-0.995031189	0.320544546	0.395131473	-6.699013555	0.129306834	0.134908335	-0.005601501
cg21482265	0.011565845	0.782804068	0.994932581	0.320592424	0.395131473	-6.699111124	0.789230379	0.77740914	0.011821239
cg21351830	0.01049771	0.793057961	0.994918018	0.320599495	0.395131473	-6.699125534	0.801402803	0.786052415	0.015350388
cg09298628	-0.01139947	0.831154808	-0.994824917	0.320644704	0.395131473	-6.699217645	0.825129596	0.83621301	-0.011083413
cg07405255	-0.007970097	0.829314676	-0.994824046	0.320645127	0.395131473	-6.699218506	0.825478058	0.83253554	-0.007057483
cg20060216	0.007895842	0.854896879	0.994710054	0.320700487	0.395162737	-6.699331275	0.859362697	0.851147798	0.008214899
cg17296658	0.006863304	0.862669157	0.994288111	0.320905454	0.395378324	-6.699748575	0.866706794	0.859279536	0.007427259
cg09435249	-0.012261859	0.843166145	-0.993703284	0.321189689	0.395642547	-6.700326678	0.837491628	0.847929936	-0.010438308
cg15411736	-0.01336906	0.857256442	-0.993672076	0.321204862	0.395642547	-6.700357517	0.850195641	0.863184028	-0.012988387
cg07434166	0.006826478	0.9597777	0.993661539	0.321209984	0.395642547	-6.70036793	0.96330442	0.956816997	0.006487423
cg22131013	-0.015889743	0.832067545	-0.993400993	0.321336672	0.395761598	-6.700625361	0.823678501	0.839110199	-0.015431698
cg19113954	-0.014144319	0.185893156	-0.993298769	0.321386387	0.395785833	-6.700726344	0.179533546	0.191232088	-0.011698543
cg11718675	0.011851582	0.876841347	0.992862904	0.321598416	0.396009936	-6.701156803	0.885010086	0.86998364	0.015026447
cg03301354	-0.00702613	0.878291707	-0.991436646	0.322295687	0.396757312	-6.701158256	0.875655327	0.88048869	-0.004833363
cg17365391	0.006571178	0.182065782	0.992487013	0.321781344	0.396198166	-6.701527881	0.186389188	0.178436256	0.007952932
cg04553903	0.009235049	0.798722735	0.992383505	0.321831729	0.39622318	-6.70163004	0.804407643	0.793950219	0.010457423
cg05516020	0.014476496	0.815726896	0.99119515	0.322410555	0.396861642	-6.702802141	0.824083378	0.808711579	0.015371799
cg16061460	0.013542057	0.888168919	0.990473967	0.322762161	0.397257332	-6.703512779	0.897276964	0.880522659	0.016754305
cg05732089	0.00700065	0.898183374	0.990312323	0.322841004	0.397317261	-6.703671989	0.903136376	0.894025299	0.009111077
cg09990075	-0.015392934	0.814258727	-0.989926456	0.323029264	0.397489229	-6.704051942	0.805134507	0.821918565	-0.016784059
cg26523590	0.012613496	0.855949418	0.989871221	0.323056219	0.397489229	-6.704106318	0.863426834	0.849672082	0.013754752
cg23209762	0.012038345	0.807023827	0.989840455	0.323071233	0.397489229	-6.704136605	0.814351184	0.800872466	0.013478717
cg02930701	0.011823721	0.795135141	0.989319044	0.323325759	0.397765244	-6.704649746	0.802310807	0.789111125	0.013199682
cg10387963	0.011232293	0.957901381	0.988096986	0.323922819	0.398462564	-6.705851369	0.962411045	0.95411549	0.008295555
cg17627654	-0.009967704	0.140549351	-0.987961569	0.323989024	0.398506802	-6.705984431	0.136389547	0.144041532	-0.007651986
cg03449978	0.008437558	0.884149516	0.987602085	0.324164818	0.398685814	-6.706337575	0.889674122	0.879511574	0.010162548
cg03767663	0.006335384	0.817577786	0.987464598	0.324232068	0.398694721	-6.706472604	0.822107311	0.813775221	0.00833209
cg13556794	-0.016618448	0.845161609	-0.987463563	0.324232574	0.398694721	-6.706473619	0.836187164	0.852695711	-0.016508546
cg09798673	-0.015441029	0.838316232	-0.98698272	0.324467845	0.398946794	-6.706945717	0.830560513	0.844827206	-0.014266694
cg20341836	0.010574514	0.096818927	0.986740676	0.324586316	0.399021988	-6.707183273	0.102846874	0.091758429	0.011088444
cg17717333	0.016860046	0.11836294	0.98673404	0.324589564	0.399021988	-6.707189784	0.128929754	0.109492035	0.019437719
cg01827191	0.007041792	0.895557094	0.986292787	0.324805615	0.399250335	-6.707622702	0.899815999	0.891981718	0.007834281
cg08380910	-0.012626632	0.86322513	-0.986082267	0.324908725	0.399339825	-6.707829178	0.856995118	0.868455263	-0.011460146
cg13911269	0.011309453	0.059161489	0.985674842	0.325108337	0.399547898	-6.708228651	0.065652859	0.053711944	0.011940915
cg24169118	0.005869612	0.886635267	0.985588992	0.325150409	0.399562337	-6.708312805	0.891167814	0.882830165	0.008337649
cg20189053	0.013000929	0.812770011	0.985331157	0.325276784	0.39968036	-6.708565502	0.820987047	0.805871759	0.015115287
cg05936432	0.006586202	0.844328767	0.985267307	0.325308084	0.39968155	-6.708628069	0.84824547	0.841040671	0.007204799
cg27663756	-0.011765975	0.869285775	-0.985062307	0.325408591	0.399767761	-6.708828923	0.864701553	0.873134258	-0.008432705
cg25141181	0.007528423	0.847998625	0.984482907	0.32569277	0.400079578	-6.709396382	0.852637212	0.844104503	0.008532709
cg09097839	0.013137121	0.96052303	0.98098705	0.327416417	0.401728335	-6.709513731	0.96780454	0.954417416	0.013387124
cg27141266	0.0141762	0.869350446	0.98433618	0.325764761	0.40013071	-6.709540033	0.877490577	0.862516756	0.014973821
cg03959986	-0.010986961	0.053314487	-0.984226882	0.325818395	0.400159287	-6.709647025	0.046555173	0.058988974	-0.012433801
cg21111523	-0.012692811	0.887573874	-0.983852757	0.326002024	0.4003475	-6.710013168	0.880182745	0.893778772	-0.013596027
cg22911013	-0.005048515	0.814036047	-0.983758521	0.326048289	0.400367002	-6.710105372	0.811073166	0.816523404	-0.005450238
cg01808072	0.006022323	0.166408092	0.983344716	0.326251492	0.400579194	-6.71051015	0.17127921	0.16231876	0.00896045
cg19388776	-0.006807478	0.13704655	-0.983055852	0.326393391	0.400716082	-6.710792612	0.133069997	0.14038489	-0.007314892
cg10830544	0.005985481	0.172472838	0.982977225	0.326432021	0.400722385	-6.710869482	0.176971126	0.168696498	0.008274629
cg06102764	0.007071613	0.832633602	0.982921615	0.326459346	0.400722385	-6.710923846	0.837548961	0.828507128	0.009041833
cg07950307	-0.017447286	0.809408616	-0.982042805	0.326891348	0.401215285	-6.711782555	0.800631982	0.816776654	-0.016144672
cg16105569	-0.01174556	0.823517485	-0.981876854	0.326972968	0.401278085	-6.711944625	0.817714198	0.828389381	-0.010675183
cg08081346	-0.008850109	0.835884646	-0.981098445	0.32735599	0.401710736	-6.712704466	0.831227055	0.839794723	-0.008567667
cg04998212	0.005171616	0.834190505	0.98092313	0.327442295	0.401728335	-6.712875516	0.837020876	0.831814391	0.005206485
cg21002542	-0.00819257	0.791733573	-0.980849843	0.327478378	0.401728335	-6.712947011	0.78758058	0.795220037	-0.007639457
cg07346920	0.009030957	0.870777716	0.980804765	0.327500573	0.401728335	-6.712990984	0.876339045	0.866108946	0.010230099
cg19964403	-0.018696896	0.79864673	-0.980759692	0.327522767	0.401728335	-6.713034951	0.78828344	0.807346777	-0.019063337
cg04492287	-0.008549597	0.842185188	-0.980511166	0.327645158	0.401841051	-6.713277339	0.838849607	0.844985429	-0.006135822
cg27606564	0.007377504	0.784933411	0.980367138	0.327716101	0.401890653	-6.713417782	0.789167406	0.781378946	0.00778846
cg23542134	-0.010614606	0.097702967	-0.980281543	0.327758267	0.401904959	-6.713501237	0.089632311	0.104478332	-0.014846021
cg24856383	0.008819407	0.106068458	0.97950497	0.328140984	0.402304231	-6.714258062	0.110815476	0.102083306	0.008732171
cg11067224	-0.008951752	0.825384497	-0.979438727	0.328173644	0.402304231	-6.714322592	0.820728041	0.829293621	-0.008565581
cg27181968	-0.011022679	0.849480085	-0.979435021	0.328175471	0.402304231	-6.714326202	0.844071609	0.854020534	-0.009948925
cg14084042	0.026722818	0.090140846	0.97923602	0.328273598	0.402387088	-6.714520034	0.104128231	0.07839835	0.025729881
cg24170716	-0.007054719	0.87729512	-0.979146916	0.328317541	0.402403519	-6.71460681	0.873491795	0.880488035	-0.00699624
cg16245706	-0.011496324	0.858807573	-0.978963639	0.328407939	0.40247688	-6.714785275	0.852150568	0.864396171	-0.012245603
cg22044028	0.008212185	0.077961051	0.97858549	0.328594506	0.402668074	-6.715153389	0.082185969	0.074414206	0.007771763
cg05926770	-0.00680298	0.838372717	-0.97630736	0.329722695	0.403712688	-6.715499383	0.835696398	0.840602983	-0.004906585
cg12652780	-0.01946196	0.886925007	-0.978191868	0.32878878	0.402868677	-6.715536416	0.875067526	0.896879436	-0.02181191
cg13212982	0.014461235	0.764765765	0.978110246	0.328829073	0.402880586	-6.715615821	0.773457525	0.757468979	0.015988546
cg01028000	0.012834386	0.870735631	0.977811662	0.328976503	0.402998415	-6.715906243	0.878193672	0.86447456	0.013719113
cg15743793	0.005705822	0.84557287	0.977791596	0.328986412	0.402998415	-6.715925757	0.849556383	0.842228687	0.007327696
cg15021109	0.008829924	0.789808448	0.977196227	0.329280516	0.40332119	-6.716504575	0.795473949	0.785052225	0.010421724
cg22451117	0.012763766	0.894409537	0.976659833	0.329545634	0.403588585	-6.717025756	0.900578292	0.889230829	0.011347463
cg00090697	-0.011001496	0.819644462	-0.97662603	0.329562346	0.403588585	-6.717058591	0.814231819	0.82418841	-0.00995659
cg07163687	0.006342133	0.129617486	0.976568666	0.329590708	0.403588585	-6.71711431	0.133852973	0.126061769	0.007791204
cg15360451	0.018607883	0.782620714	0.97620937	0.329768387	0.403731119	-6.717463225	0.789504901	0.776841397	0.012663504
cg11862551	-0.006339437	0.081266697	-0.976141163	0.329802124	0.403734912	-6.717529447	0.078274714	0.083778485	-0.005503772
cg13011999	-0.009692934	0.011003297	-0.975972244	0.329885685	0.403799691	-6.71769343	0.005779212	0.015388949	-0.009609737
cg17104484	0.008596385	0.883108463	0.975802191	0.329969821	0.403865161	-6.717858485	0.888259079	0.87878449	0.009474589
cg16972508	0.011337438	0.819872886	0.975551486	0.330093886	0.403979487	-6.718101771	0.827353437	0.813592917	0.01376052
cg03700464	-0.015811984	0.87693778	-0.974617383	0.330556406	0.404507965	-6.719007681	0.867300415	0.885028408	-0.017727992
cg16771103	-0.006831669	0.854268869	-0.974421428	0.330653487	0.404589191	-6.719197613	0.852133261	0.856061725	-0.003928464
cg00843105	0.021066442	0.080849001	0.974300953	0.330713182	0.404624661	-6.719314365	0.092248872	0.071278739	0.020970133
cg22717608	-0.007536691	0.037414445	-0.974191656	0.330767345	0.404653357	-6.719420273	0.032869828	0.041229679	-0.008359851
cg13885437	0.005290617	0.108259207	0.973901589	0.330911117	0.404755586	-6.719701288	0.112292751	0.104873022	0.007419729
cg21252088	0.011956541	0.117473197	0.973899119	0.330912341	0.404755586	-6.71970368	0.1250872	0.111081195	0.014006005
cg02848996	0.014707471	0.781382801	0.973703848	0.331009151	0.404836419	-6.71989281	0.78837396	0.77551368	0.01286028
cg01589960	0.008558334	0.813014529	0.97354063	0.331090084	0.404897822	-6.720050867	0.81846455	0.808439203	0.010025346
cg24561753	0.011155234	0.792839574	0.972846579	0.331434376	0.405281253	-6.720722673	0.799962135	0.78686014	0.013101995
cg20861250	-0.01339879	0.833418606	-0.972634283	0.331539735	0.405372468	-6.72092807	0.826931117	0.838864893	-0.011933776
cg16798839	-0.019310352	0.830359846	-0.972226654	0.331742095	0.405582259	-6.721322327	0.820473252	0.838659703	-0.01818645
cg21088165	-0.010806527	0.874566107	-0.972044162	0.331832716	0.405655413	-6.72149878	0.869892654	0.8784895	-0.008596846
cg04376709	-0.006496667	0.855550753	-0.971487295	0.332109341	0.405955917	-6.722037013	0.852156409	0.858400325	-0.006243916
cg23727505	0.007603154	0.820632282	0.971120663	0.332291548	0.406140964	-6.722391211	0.824965025	0.816994918	0.007970106
cg25205727	-0.007625203	0.847860885	-0.970638638	0.332531201	0.406396182	-6.722856684	0.84420663	0.850928655	-0.006722025
cg17438432	-0.007969982	0.170894557	-0.970536965	0.332581765	0.406420284	-6.722954837	0.166411415	0.174658182	-0.008246767
cg06051312	0.013353217	0.812382656	0.970470977	0.332614585	0.406422699	-6.723018535	0.820463465	0.805598767	0.014864698
cg10546252	0.015881713	0.107164808	0.970361441	0.332669069	0.406451582	-6.723124259	0.115864104	0.099861696	0.016002408
cg25795606	-0.019346012	0.831927755	-0.969965851	0.332865885	0.406654345	-6.723505986	0.822062997	0.84020928	-0.018146283
cg24607417	0.011674828	0.858519279	0.969870276	0.332913448	0.406674747	-6.723598189	0.866048221	0.852198686	0.013849535
cg10277195	-0.014050694	0.123605632	-0.969529785	0.333082927	0.406844061	-6.723926592	0.116818908	0.129303128	-0.01248422
cg13898771	0.019468561	0.795412917	0.969351515	0.333171683	0.406914753	-6.724098487	0.805955175	0.786562626	0.019392549
cg16366483	-0.007338153	0.824862449	-0.966190083	0.334750972	0.40852711	-6.725731154	0.822113703	0.827184372	-0.005070669
cg15137954	-0.008253907	0.115000191	-0.967189603	0.334249266	0.40819301	-6.726180593	0.111951819	0.117559319	-0.0056075
cg13512005	-0.007095207	0.830132175	-0.966981193	0.334353265	0.408248762	-6.726381065	0.825783544	0.833782878	-0.007999334
cg14243991	-0.014320835	0.819715089	-0.966973945	0.334356882	0.408248762	-6.726388037	0.81195016	0.826233795	-0.014283635
cg00421846	0.004898208	0.172188054	0.966789671	0.334448855	0.408309649	-6.726565255	0.176227913	0.168796568	0.007431346
cg01666490	-0.011309082	0.826118528	-0.966749871	0.334468722	0.408309649	-6.726603527	0.821266726	0.830191646	-0.008924921
cg13551841	0.009045391	0.818146912	0.966684812	0.334501199	0.408311468	-6.726666085	0.823004794	0.81406869	0.008936105
cg10802702	0.006392351	0.797027957	0.966548431	0.334569285	0.40835675	-6.726797208	0.801672118	0.793129154	0.008542964
cg04876127	-0.009600265	0.872170663	-0.966144755	0.334770868	0.40852711	-6.727185215	0.866818693	0.876663675	-0.009844982
cg17693878	0.024501564	0.774328854	0.965844654	0.33492078	0.408672203	-6.727473563	0.789756442	0.761377299	0.028379143
cg15217542	-0.010458705	0.065761687	-0.965645638	0.33502022	0.408752919	-6.727664735	0.060513258	0.070167776	-0.009654518
cg10133738	-0.013034468	0.82181288	-0.965588106	0.33504897	0.408752919	-6.727719992	0.8173693	0.825543294	-0.008173994
cg22318551	0.017339075	0.8613349	0.965026725	0.335329588	0.409038466	-6.728259007	0.870196471	0.853895557	0.016300914
cg06834951	0.013283626	0.839227589	0.964995676	0.335345113	0.409038466	-6.728288809	0.845639395	0.833844838	0.011794557
cg03915648	-0.008455309	0.114028375	-0.96477032	0.335457807	0.409138053	-6.728505092	0.110611583	0.116896794	-0.006285211
cg10312513	0.007993148	0.810818954	0.964041261	0.335822559	0.409508427	-6.729204453	0.814792649	0.807483013	0.007309636
cg12397254	0.027349868	0.782238749	0.964039108	0.335823637	0.409508427	-6.729206518	0.796405259	0.770345877	0.026059382
cg14989195	-0.009549987	0.862763368	-0.963828109	0.335929249	0.409599307	-6.729408823	0.857897495	0.866848299	-0.008950804
cg12251126	0.014068664	0.828893006	0.963608795	0.336039046	0.409695273	-6.729619055	0.83623913	0.82272589	0.01351324
cg06864684	0.010899082	0.858090141	0.962861624	0.336413281	0.410093526	-6.730334926	0.865527998	0.851846015	0.013681983
cg08632164	-0.010336269	0.195286238	-0.962783022	0.336452666	0.410093526	-6.730410203	0.189695887	0.199979373	-0.010283486
cg04949981	-0.019671457	0.857185596	-0.96277025	0.336459066	0.410093526	-6.730422434	0.846733995	0.865959781	-0.019225786
cg05505459	-0.007562648	0.200991561	-0.962684536	0.336502019	0.410107945	-6.730504515	0.198141956	0.203383821	-0.005241865
cg03964373	0.021667379	0.779171544	0.961946761	0.336871876	0.410520735	-6.731210713	0.792376424	0.768085965	0.024290459
cg04877959	0.011880288	0.782947798	0.961814986	0.336937964	0.410563302	-6.731336792	0.790838179	0.776323775	0.014514404
cg25033405	-0.015523476	0.838207278	-0.960778121	0.337458269	0.411159279	-6.732328234	0.831796215	0.843589406	-0.01179319
cg16498770	-0.010404232	0.093931646	-0.960471488	0.337612238	0.411274441	-6.732621232	0.087739295	0.099130162	-0.011390867
cg20962500	0.008833333	0.806243191	0.960465569	0.337615211	0.411274441	-6.732626886	0.81164518	0.801708188	0.009936992
cg24051798	-0.014273977	0.857824455	-0.960105402	0.33779612	0.411456783	-6.732970915	0.850200156	0.864225102	-0.014024946
cg10838380	0.008439166	0.859525495	0.96001246	0.337842814	0.411475623	-6.733059672	0.863714272	0.856008991	0.007705281
cg08989647	0.022111753	0.750591617	0.959664461	0.338017687	0.411636876	-6.733391924	0.766199703	0.737488532	0.028711171
cg19681352	0.015605582	0.806382956	0.959624664	0.338037689	0.411636876	-6.733429913	0.816048542	0.798268637	0.017779905
cg24839386	-0.006703811	0.112015252	-0.959494567	0.338103082	0.411678461	-6.733554088	0.107730299	0.115612497	-0.007882197
cg10099574	0.015604668	0.79435986	0.959078602	0.338312219	0.411895048	-6.733951004	0.80343221	0.786743567	0.016688643
cg21948601	0.012592315	0.794276826	0.958711376	0.33849692	0.412081848	-6.734301271	0.802186421	0.787636672	0.014549749
cg11110036	0.007555595	0.883031744	0.958244396	0.338731888	0.412329801	-6.734746493	0.88818623	0.878704521	0.009481708
cg24128731	-0.008371526	0.191079538	-0.958073873	0.338817716	0.41239618	-6.734909017	0.18752484	0.19406373	-0.00653889
cg25994476	0.012060925	0.057434307	0.957941215	0.338884495	0.412439363	-6.735035432	0.065133538	0.050970756	0.014162783
cg19705840	0.008362615	0.804585393	0.957134692	0.339290675	0.41289557	-6.735803628	0.809304395	0.800623762	0.008680633
cg00579673	0.010110148	0.783776504	0.956411979	0.339654914	0.413300655	-6.736491449	0.78860751	0.779720844	0.008886666
cg20252529	0.013941896	0.834584991	0.956326717	0.339697901	0.413314796	-6.736572561	0.842018439	0.828344565	0.013673875
cg23496358	0.008917572	0.865122274	0.955969454	0.339878065	0.413495824	-6.736912355	0.870193688	0.860864791	0.009328897
cg23622369	0.00833162	0.114626942	0.955777941	0.339974668	0.413575166	-6.737094452	0.121614064	0.10876121	0.012852854
cg09057359	0.011759148	0.861346627	0.955475898	0.340127061	0.413722357	-6.737381571	0.868017766	0.855746165	0.012271601
cg25072611	-0.008011551	0.873763384	-0.955205465	0.340263543	0.413843801	-6.737638565	0.87090695	0.876161379	-0.005254429
cg18789554	0.013802246	0.145817261	0.955153613	0.340289716	0.413843801	-6.737687832	0.150328489	0.142030058	0.008298431
cg09215006	0.008691914	0.83151559	0.954872741	0.34043151	0.413978037	-6.737954655	0.83674178	0.827128171	0.009613609
cg02716388	-0.010422012	0.840621346	-0.954805121	0.340465653	0.413981352	-6.738018881	0.834852412	0.845464401	-0.010611988
cg14564616	0.004312664	0.047065281	0.954179673	0.340781559	0.414327238	-6.738612723	0.050259098	0.044384052	0.005875046
cg17032858	0.013654872	0.81715084	0.953930737	0.340907346	0.414441932	-6.738848973	0.825338488	0.810277259	0.015061228
cg01611524	0.013444035	0.846848087	0.953796075	0.340975403	0.414486429	-6.738976746	0.854460845	0.840457129	0.014003715
cg13892635	-0.008372737	0.830165988	-0.953181768	0.34128598	0.414825694	-6.739559401	0.82596757	0.833690586	-0.007723015
cg22259330	0.006115172	0.843712982	0.952827397	0.341465222	0.415005279	-6.739895344	0.84718719	0.840796364	0.006390826
cg02133140	0.011855365	0.890148872	0.952495996	0.341632901	0.415170777	-6.740209398	0.897141058	0.884278888	0.01286217
cg15224620	-0.013912373	0.858398914	-0.946350188	0.344760202	0.418122889	-6.740346867	0.852000782	0.863724067	-0.011723285
cg20256870	-0.01236205	0.849070199	-0.952262246	0.341751204	0.415276246	-6.740430848	0.843300778	0.853913663	-0.010612885
cg07499288	-0.01291061	0.226148096	-0.952043982	0.341861693	0.415372201	-6.740637578	0.217197548	0.233662136	-0.016464588
cg14488913	0.013130138	0.84608419	0.951660303	0.342055972	0.415569938	-6.741000866	0.854312617	0.839176374	0.015136243
cg01921484	-0.012632143	0.806872311	-0.951046979	0.342366683	0.415883409	-6.741581295	0.801010093	0.81179368	-0.010783587
cg14995921	-0.007355049	0.863395776	-0.951026397	0.342377113	0.415883409	-6.741600767	0.86062546	0.865721474	-0.005096015
cg18634314	0.016953108	0.088903136	0.950932264	0.342424818	0.415903016	-6.741689816	0.096919393	0.082173438	0.014745955
cg02807047	-0.012072646	0.131777907	-0.950738294	0.342523132	0.415984084	-6.741873283	0.125538431	0.137015985	-0.011477554
cg08319492	0.01080996	0.866372509	0.950583332	0.342601688	0.41603947	-6.742019827	0.873748009	0.860180731	0.013567278
cg13468092	0.00694445	0.877594698	0.950469822	0.342659237	0.41603947	-6.742127157	0.882015107	0.873883738	0.008131369
cg11935063	0.024154332	0.799618153	0.9504615	0.342663457	0.41603947	-6.742135024	0.813567025	0.78790799	0.025659035
cg19217778	0.010016917	0.819476937	0.949381446	0.343211359	0.416666306	-6.74315562	0.825620823	0.814319107	0.011301716
cg04271445	0.005186431	0.817457713	0.949098318	0.34335508	0.416802385	-6.74342297	0.820587161	0.814830521	0.00575664
cg03336167	0.008161342	0.09710699	0.948952806	0.343428961	0.416853667	-6.743560343	0.101079937	0.093771675	0.007308262
cg03695461	0.00845247	0.842251408	0.948784837	0.343514255	0.416918793	-6.74371889	0.848087537	0.837351943	0.010735594
cg10647833	-0.012174524	0.858268152	-0.947979802	0.34392324	0.417364196	-6.744478382	0.850471827	0.864813215	-0.014341388
cg02751273	-0.013680782	0.073085974	-0.947937802	0.343944586	0.417364196	-6.744517989	0.065547422	0.079414636	-0.013867213
cg26284114	0.008360313	0.788952806	0.947805457	0.344011854	0.417407385	-6.744642779	0.794658765	0.784162618	0.010496147
cg23965481	-0.011354875	0.23113484	-0.947628333	0.344101896	0.417478195	-6.744809766	0.224706937	0.236531104	-0.011824167
cg02176651	0.006461525	0.810363553	0.947178525	0.344330625	0.417708162	-6.745233692	0.813654307	0.807600944	0.006053363
cg00893657	0.010906967	0.904557562	0.947130912	0.344354843	0.417708162	-6.745278553	0.911311066	0.898887954	0.012423112
cg17355385	0.006322264	0.138286889	0.946810628	0.344517776	0.417867335	-6.745580272	0.14306224	0.134277952	0.008784287
cg04307318	-0.008680322	0.848391016	-0.946212181	0.344822346	0.418159769	-6.746143755	0.841953527	0.853795328	-0.011841801
cg24374161	0.00503414	0.104960863	0.945542731	0.345163258	0.418534669	-6.746773675	0.107193414	0.103086622	0.004106791
cg02804895	0.009030962	0.959321211	0.945202219	0.345336743	0.418706502	-6.74709391	0.963926248	0.955455254	0.008470994
cg22827011	0.010599829	0.826783901	0.945103661	0.345386967	0.418728868	-6.747186578	0.83236497	0.822098559	0.010266411
cg12395958	0.006904854	0.839811975	0.938402186	0.348823698	0.422002375	-6.747197758	0.844957992	0.835442716	0.009515276
cg19362774	0.021787023	0.858976374	0.944655623	0.345615342	0.41896719	-6.747607717	0.87189511	0.848131015	0.023764095
cg15980277	-0.016072134	0.925841263	-0.943674485	0.346115787	0.419535252	-6.748529258	0.918684525	0.93184939	-0.013164865
cg20820810	-0.007711118	0.857647667	-0.943390243	0.346260855	0.419672488	-6.748796057	0.853361405	0.86124601	-0.007884605
cg13812702	0.008857538	0.121062999	0.943149241	0.346383886	0.419782991	-6.749022206	0.127864889	0.115352771	0.012512118
cg21171335	-0.009538554	0.067261147	-0.942762722	0.346581261	0.419983564	-6.749384785	0.061946926	0.071722469	-0.009775544
cg06981823	0.005524862	0.830377983	0.94220457	0.346866407	0.420290451	-6.749908105	0.83352584	0.827735338	0.005790503
ch.12.1017720R	0.008960742	0.155445578	0.942006888	0.346967434	0.420329693	-6.750093377	0.158114613	0.153204907	0.004909706
cg13556387	0.008552145	0.897565807	0.941970868	0.346985845	0.420329693	-6.750127132	0.902985942	0.89301557	0.009970372
cg09607298	0.016976901	0.794864175	0.941953954	0.34699449	0.420329693	-6.750142982	0.805854694	0.785637566	0.020217128
cg08973565	-0.00849116	0.942706335	-0.939971283	0.348011506	0.421290548	-6.750228297	0.939231739	0.945601831	-0.006370092
cg14652830	0.005663399	0.174468443	0.941717774	0.347115222	0.420437291	-6.750364271	0.178813094	0.170821082	0.007992012
cg14796406	0.005652708	0.119992397	0.941210571	0.347374589	0.420712772	-6.750839312	0.123718115	0.116864633	0.006853482
cg01172235	0.013159054	0.832655466	0.94107303	0.347444944	0.420759308	-6.750968087	0.840784613	0.825830996	0.014953617
cg03773226	0.008472548	0.096271866	0.940839439	0.347564452	0.420865354	-6.751186747	0.098990984	0.093989149	0.005001836
cg08829140	0.014108518	0.801028099	0.940443807	0.347766922	0.421071831	-6.75155697	0.809767768	0.793691093	0.016076675
cg02303400	0.012259417	0.873852561	0.940296511	0.347842322	0.421124428	-6.751694766	0.880212205	0.868513601	0.011698603
cg02302000	0.009816897	0.884784397	0.939777496	0.348108086	0.421368753	-6.752180136	0.890889085	0.879659475	0.01122961
cg00535538	0.004953432	0.844123797	0.939424013	0.348289162	0.421549213	-6.752510552	0.84741973	0.841356842	0.006062889
cg06548827	0.01762006	0.790878913	0.93889448	0.348560535	0.421832919	-6.753005299	0.801791885	0.781717407	0.020074478
cg05943251	-0.014892705	0.868034336	-0.938841705	0.348587589	0.421832919	-6.753054592	0.860204137	0.874607837	-0.0144037
cg20205188	0.01588214	0.796559411	0.938730178	0.348644764	0.421843145	-6.753158751	0.802984698	0.791165344	0.011819354
cg10284638	-0.013282897	0.859154084	-0.938700331	0.348660066	0.421843145	-6.753186625	0.852036377	0.865129443	-0.013093066
cg03699103	0.011908926	0.782968059	0.938253573	0.348889166	0.422042829	-6.753603732	0.790778648	0.776411021	0.014367627
cg16210324	0.007037506	0.786552389	0.936983476	0.349541003	0.422792528	-6.754788459	0.790926608	0.782880205	0.008046403
cg07622575	-0.006997484	0.825434109	-0.936767822	0.349651758	0.422887674	-6.754989459	0.82073845	0.829376144	-0.008637694
cg21316771	0.010222149	0.838106946	0.936000314	0.350046113	0.423325774	-6.755704442	0.846250186	0.831270645	0.014979541
cg17174466	-0.013033183	0.806957717	-0.935402734	0.350353354	0.423658451	-6.756260723	0.798996281	0.813641392	-0.014645111
cg18619880	0.025406384	0.06092742	0.934815242	0.350655575	0.423942625	-6.756807268	0.077119892	0.04733374	0.029786151
cg10347082	0.013193305	0.819405942	0.934766236	0.350680792	0.423942625	-6.756852843	0.827487207	0.812621669	0.014865538
cg19815042	0.011972465	0.839965928	0.934758301	0.350684876	0.423942625	-6.756860223	0.847277557	0.83382777	0.013449787
cg01750780	0.00714738	0.158057686	0.934126701	0.35100999	0.424275813	-6.757447386	0.163832196	0.153209949	0.010622247
cg19299096	0.009555442	0.917784302	0.934097773	0.351024885	0.424275813	-6.757474268	0.924203228	0.912395574	0.011807654
cg16253887	0.019593594	0.821611511	0.93387791	0.351138108	0.424373736	-6.757678564	0.83068276	0.813996142	0.016686618
cg16551849	0.007060764	0.813817071	0.933777069	0.351190045	0.424397581	-6.757772249	0.818365899	0.809998302	0.008367597
cg13907973	-0.008196495	0.116144743	-0.933465017	0.351350796	0.424552906	-6.758062092	0.111698819	0.119877123	-0.008178304
cg00251121	0.0192365	0.829171675	0.933318882	0.351426092	0.424604953	-6.758197794	0.842242906	0.818198296	0.02404461
cg09994954	-0.015088968	0.829649882	-0.932561148	0.351816682	0.425037904	-6.758901091	0.821094829	0.836831902	-0.015737073
cg13032656	0.006032831	0.89285535	0.931795832	0.35221146	0.425475834	-6.759610849	0.896326467	0.889941327	0.00638514
cg17106653	-0.017310745	0.113265741	-0.931573486	0.352326206	0.425575435	-6.759816945	0.103113847	0.121788319	-0.018674473
cg20592123	0.004575448	0.112737447	0.931073522	0.352584311	0.425848164	-6.760280191	0.115982579	0.110013139	0.005969441
cg01777786	-0.01352166	0.893056888	-0.930823569	0.352713395	0.425965026	-6.760511695	0.885613143	0.899305957	-0.013692814
cg18015625	0.0224037	0.826604573	0.930510173	0.352875283	0.426121481	-6.760801871	0.83852115	0.816600533	0.021920617
cg15551646	-0.010835255	0.829719603	-0.929649837	0.353319944	0.426619345	-6.761597966	0.825612182	0.833167808	-0.007555626
cg08863473	0.008135293	0.784389245	0.929135506	0.353585944	0.42690141	-6.762073542	0.789303582	0.780263628	0.009039954
cg19593182	0.006216873	0.854131116	0.92863955	0.353842561	0.427172096	-6.762531879	0.857604969	0.851214795	0.006390174
cg23145472	0.006327671	0.110412145	0.9283438	0.353995644	0.427317754	-6.762805081	0.114917335	0.106630011	0.008287325
cg25319337	-0.006581275	0.962280489	-0.928228989	0.354055083	0.427350355	-6.762911115	0.958468798	0.965480427	-0.007011629
cg12101870	0.01011676	0.84236754	0.927855389	0.354248542	0.427544701	-6.763256065	0.848857445	0.836919225	0.011938221
cg18219565	0.010506016	0.809764936	0.926435856	0.354984225	0.428393363	-6.764565481	0.817306164	0.80343403	0.013872134
cg12284268	0.01582177	0.835689649	0.926072698	0.35517259	0.42858143	-6.764900148	0.843984083	0.828726421	0.015257662
cg13802844	-0.007322594	0.856184166	-0.925629801	0.3554024	0.428819469	-6.765308122	0.854371822	0.857705641	-0.003333819
cg12031275	-0.017643654	0.832677177	-0.924963965	0.355748065	0.42919724	-6.765921089	0.823331508	0.840522923	-0.017191415
cg14772439	0.010036304	0.081760366	0.924534952	0.355970898	0.429426762	-6.766315806	0.085829407	0.078344382	0.007485024
cg01790920	-0.010993422	0.202573571	-0.924333911	0.356075351	0.429499587	-6.766500712	0.196737648	0.207472864	-0.010735215
cg21207817	0.003597248	0.872217418	0.924293296	0.356096455	0.429499587	-6.766538062	0.875152769	0.869753174	0.005399595
cg22783940	-0.009861312	0.92139683	-0.924205948	0.356141845	0.429515019	-6.766618384	0.916783357	0.92526987	-0.008486512
cg03410223	0.006785625	0.138534024	0.922710612	0.356922077	0.430259098	-6.766637885	0.141679701	0.135876806	0.005802894
cg11033654	0.005087834	0.180929998	0.92353503	0.35649061	0.42989629	-6.767235085	0.185067926	0.177456181	0.007611745
cg24630035	-0.008588536	0.808766004	-0.923119756	0.35670659	0.430100919	-6.767616577	0.803298068	0.813356369	-0.010058302
cg14035247	-0.018943756	0.856399103	-0.923083254	0.356725578	0.430100919	-6.767650101	0.847117751	0.864190856	-0.017073106
cg16000638	-0.017032367	0.851197165	-0.922796325	0.356874861	0.430241541	-6.767913579	0.839676241	0.860869051	-0.021192809
cg13074018	0.025173417	0.812358653	0.922606765	0.356973507	0.430281733	-6.768087601	0.824812708	0.801903396	0.022909312
cg04329977	-0.008263973	0.100844743	-0.921966717	0.357306711	0.43064397	-6.768674922	0.096593186	0.104413951	-0.007820765
cg02953382	0.012585349	0.063685266	0.921677028	0.357457585	0.430786409	-6.768940614	0.069675364	0.058656542	0.011018823
cg25408960	0.01964891	0.799844101	0.92152088	0.357538926	0.430845032	-6.769083792	0.811692289	0.789897474	0.021794816
cg11383134	0.021335856	0.786301153	0.921052843	0.357782807	0.431073499	-6.76951281	0.796700041	0.777571222	0.019128818
cg25974355	0.011689211	0.138617887	0.921031466	0.357793948	0.431073499	-6.7695324	0.146177004	0.132271961	0.013905043
cg11288419	-0.010910109	0.816260643	-0.920903254	0.357860775	0.431114595	-6.769649882	0.809059376	0.822306151	-0.013246775
cg19822596	0.007111296	0.151736096	0.920665382	0.357984782	0.43122456	-6.769867806	0.156642513	0.147617129	0.009025384
cg26883836	-0.022444554	0.820819451	-0.920548039	0.358045964	0.431258836	-6.769975287	0.810994402	0.82906764	-0.018073238
cg05099240	0.013260541	0.859336538	0.920159509	0.35824859	0.431460151	-6.770331068	0.866365268	0.853435876	0.012929392
cg08426938	0.007722503	0.874037796	0.920101998	0.358278589	0.431460151	-6.770383718	0.878394048	0.870380695	0.008013353
cg07128654	-0.015002135	0.862473322	-0.919725616	0.35847496	0.431657182	-6.770728211	0.853867347	0.869698091	-0.015830745
cg10219626	0.012875101	0.885271768	0.919519752	0.358582394	0.431747095	-6.770916573	0.893147232	0.878660268	0.014486964
cg17334266	-0.012026207	0.941268508	-0.919448412	0.358619629	0.431752476	-6.770981839	0.93284132	0.948343185	-0.015501865
cg02004499	0.014463346	0.813697701	0.919117616	0.358792316	0.431902954	-6.771284401	0.821628843	0.807039458	0.014589386
cg12974773	-0.013862592	0.854029872	-0.919083417	0.358810172	0.431902954	-6.771315676	0.847134667	0.859818439	-0.012683772
cg26075360	0.006747572	0.165504082	0.919011288	0.358847834	0.431908833	-6.771381632	0.170874109	0.160995911	0.009878198
cg08148553	0.008002979	0.137258131	0.918729382	0.358995055	0.432035056	-6.771639362	0.14149899	0.133697904	0.007801086
cg03335313	-0.012482949	0.86622699	-0.918684917	0.359018279	0.432035056	-6.771680007	0.860943647	0.870662389	-0.009718742
cg01957799	0.022978848	0.161186584	0.91847852	0.359126095	0.432105386	-6.771868644	0.172275986	0.151876963	0.020399023
cg04515996	0.009973208	0.063293429	0.918447486	0.359142308	0.432105386	-6.771897004	0.068788324	0.058680431	0.010107893
cg04608916	0.012046815	0.852700567	0.918323408	0.359207134	0.432143925	-6.772010382	0.859780433	0.846756976	0.013023457
cg04520169	-0.011481037	0.171421635	-0.917278191	0.359753517	0.43276174	-6.772964858	0.165361674	0.176509009	-0.011147336
cg02232418	-0.007449165	0.865897318	-0.915913769	0.360467552	0.433581098	-6.7742092	0.861460295	0.869622226	-0.008161931
cg25399239	0.007533531	0.117882157	0.915454801	0.360707942	0.433830645	-6.774627361	0.122959954	0.113619315	0.009340639
cg22016724	0.005424155	0.820035316	0.915203917	0.360839388	0.43394913	-6.774855851	0.824741798	0.816084197	0.008657601
cg24193543	-0.01714245	0.824270743	-0.914630448	0.36113996	0.434270967	-6.775377898	0.817272614	0.830145716	-0.012873102
cg13342370	-0.01907373	0.834971116	-0.914324217	0.361300529	0.434424407	-6.775656536	0.825531244	0.842895946	-0.017364702
cg07656719	0.012521639	0.855949455	0.91400312	0.361468942	0.434587249	-6.775948602	0.863788052	0.849368904	0.014419148
cg10964184	0.008098891	0.784928504	0.913901234	0.361522391	0.434611855	-6.776041255	0.790557305	0.78020309	0.010354215
cg05492735	0.016381442	0.882113245	0.913778018	0.361587036	0.434649915	-6.776153291	0.890863078	0.874767707	0.016095371
cg03238516	0.009584519	0.812450255	0.913533673	0.361715252	0.434764378	-6.776375421	0.818292018	0.807546058	0.01074596
cg26344608	0.012665287	0.797900202	0.913430669	0.36176931	0.434789694	-6.776469042	0.805529787	0.791495118	0.014034668
cg19735538	0.008045284	0.164195165	0.913067056	0.361960182	0.434979418	-6.776799451	0.169203115	0.15999096	0.009212155
cg15011501	-0.008634558	0.801748424	-0.912747159	0.362128158	0.435141596	-6.777090027	0.799634957	0.803522692	-0.003887735
cg17533960	-0.014574244	0.872435084	-0.912613752	0.362198224	0.435186103	-6.777211176	0.866768441	0.877192265	-0.010423825
cg10034640	-0.006141744	0.84243527	-0.912519436	0.362247764	0.435205943	-6.777296816	0.839536528	0.844868782	-0.005332253
cg15954263	0.020728446	0.789673829	0.912357689	0.362332733	0.43526834	-6.777443663	0.803114106	0.778390633	0.024723473
cg23200634	-0.01066305	0.815728047	-0.911746105	0.362654122	0.435580714	-6.777998673	0.809971844	0.820560416	-0.010588572
cg16489878	-0.006658227	0.197981307	-0.911718225	0.362668778	0.435580714	-6.778023965	0.195325296	0.200211044	-0.004885747
cg25599786	0.008392166	0.800255455	0.911674178	0.362691932	0.435580714	-6.778063922	0.804561663	0.796640366	0.007921297
cg08445957	-0.014466124	0.873388244	-0.911183569	0.362949896	0.435850796	-6.778508846	0.865745401	0.879804458	-0.014059057
cg03886687	0.009817393	0.161232739	0.911109479	0.362988863	0.435857868	-6.778576016	0.165443989	0.15769737	0.007746619
cg03989273	0.008623713	0.156291103	0.910841052	0.363130061	0.435917079	-6.778819327	0.162230516	0.151304928	0.010925587
cg13712952	-0.010881903	0.835209918	-0.91081155	0.363145581	0.435917079	-6.778846064	0.830027416	0.839560661	-0.009533245
cg06361543	0.010402205	0.848034731	0.910776737	0.363163897	0.435917079	-6.778877613	0.853561839	0.843394691	0.010167148
cg11494710	0.011869675	0.861691248	0.910764185	0.363170501	0.435917079	-6.778888989	0.869681565	0.854983327	0.014698238
cg14786880	0.007144262	0.842622001	0.910645024	0.363233198	0.435952623	-6.778996968	0.847061104	0.838895347	0.008165756
cg15458571	-0.018152638	0.825287705	-0.910539992	0.363288465	0.43597019	-6.779092132	0.817735646	0.831627704	-0.013892058
cg19586889	-0.012749363	0.817782426	-0.910491459	0.363314006	0.43597019	-6.779136102	0.811694502	0.822893275	-0.011198773
cg16838132	-0.012211898	0.854472426	-0.910128855	0.363504858	0.43615949	-6.779464539	0.84893461	0.859121456	-0.010186846
cg11070989	-0.007678874	0.128595128	-0.910001737	0.36357178	0.436193412	-6.779579648	0.124752538	0.131821005	-0.007068467
cg04748098	0.015030548	0.86201603	0.909913537	0.363618218	0.436193412	-6.779659507	0.870010659	0.855304489	0.014706171
cg23247274	-0.006170159	0.030022513	-0.909859157	0.363646852	0.436193412	-6.77970874	0.027236505	0.032361385	-0.00512488
cg21027267	0.024178397	0.790198325	0.909823665	0.363665541	0.436193412	-6.779740871	0.802159085	0.780157193	0.022001892
cg22143597	-0.016482059	0.87902891	-0.909628807	0.363768157	0.436230014	-6.779917256	0.870182987	0.886455117	-0.01627213
cg23695794	-0.012482452	0.860158767	-0.909614634	0.363775621	0.436230014	-6.779930084	0.854125163	0.865224015	-0.011098852
cg14170201	-0.012970651	0.840238266	-0.909577132	0.363795373	0.436230014	-6.779964026	0.834155531	0.845344761	-0.01118923
cg19763463	-0.011641872	0.82773492	-0.908989689	0.364104856	0.436561392	-6.78049552	0.822696825	0.831964433	-0.009267608
cg03308012	0.009049064	0.805940496	0.908793144	0.364208439	0.436645856	-6.780673269	0.811986653	0.800864709	0.011121944
cg00842582	0.01420976	0.873918999	0.908344798	0.364444796	0.436889472	-6.781078597	0.882205575	0.866962366	0.015243209
cg04590464	0.006297289	0.120376115	0.90825616	0.364491535	0.436905754	-6.781158706	0.124662152	0.11677796	0.007884192
cg24555207	0.023590664	0.792753268	0.907801042	0.364731579	0.437153722	-6.781569913	0.807468723	0.780399553	0.02706917
cg06362514	0.011298649	0.856970952	0.907363572	0.364962409	0.437390601	-6.781964981	0.863844022	0.851200968	0.012643054
cg19987111	0.007924066	0.893091262	0.907227175	0.365034397	0.43743709	-6.782088119	0.897924515	0.889033716	0.008890799
cg05586855	-0.0080638	0.205086396	-0.907163703	0.365067899	0.437437456	-6.782145415	0.201522755	0.208078095	-0.00655534
cg11821302	-0.009426316	0.919452347	-0.906943284	0.365184259	0.437477269	-6.782344354	0.912424577	0.925352203	-0.012927626
cg07123865	-0.012376124	0.190086635	-0.906915695	0.365198824	0.437477269	-6.782369251	0.184651573	0.194649403	-0.00999783
cg02697258	0.010519587	0.883022135	0.906912094	0.365200726	0.437477269	-6.782372501	0.887425404	0.879325565	0.008099839
cg25604613	0.012709203	0.832348917	0.906534407	0.365400167	0.437676393	-6.78271326	0.840137046	0.825810735	0.014326311
cg13585749	0.014726699	0.797501946	0.906227157	0.365562463	0.437828378	-6.782990364	0.805980164	0.79038443	0.015595734
cg03206304	0.00556001	0.904725834	0.906168395	0.365593507	0.437828378	-6.78304335	0.907542263	0.902361425	0.005180838
cg04223606	-0.006304055	0.099443747	-0.90596355	0.365701742	0.437918198	-6.783228033	0.095778502	0.102520744	-0.006742242
cg11566394	-0.010466174	0.117715195	-0.905760633	0.365808978	0.438006806	-6.783410937	0.110574744	0.123709647	-0.013134903
cg19264743	0.007607185	0.858167824	0.905467824	0.365963753	0.438115297	-6.783674795	0.862773821	0.854301061	0.00847276
cg03176298	0.014677655	0.863354831	0.905463417	0.365966083	0.438115297	-6.783678766	0.871548648	0.856476072	0.015072575
cg14591380	0.012154694	0.841257144	0.905000851	0.366210676	0.438368284	-6.784095422	0.84878916	0.834933969	0.013855191
cg10801331	-0.01241236	0.853062681	-0.904844548	0.366293347	0.438427418	-6.784236164	0.847535161	0.857703069	-0.010167908
cg06582935	0.011918209	0.825328043	0.904706732	0.366366251	0.438474849	-6.78436024	0.831268392	0.820341083	0.010927309
cg09592244	-0.009142764	0.224218856	-0.904260044	0.366602608	0.438717879	-6.784762263	0.220891723	0.227012005	-0.006120281
cg10032131	0.007975442	0.031267784	0.903782027	0.366855647	0.438980826	-6.785192263	0.035395732	0.027802346	0.007593387
cg02109711	-0.022399854	0.17968008	-0.903403641	0.367056024	0.439127349	-6.78553248	0.16989397	0.18789558	-0.01800161
cg08518839	0.006178232	0.949937903	0.903380838	0.367068102	0.439127349	-6.785552978	0.953296094	0.947118681	0.006177413
cg01605814	-0.008929612	0.84372127	-0.903362015	0.367078072	0.439127349	-6.785569898	0.838438499	0.848156189	-0.00971769
cg05387905	0.00879538	0.884150586	0.902831147	0.367359323	0.439423911	-6.786046956	0.889360457	0.879776867	0.00958359
cg13535449	0.005761707	0.839717432	0.902281671	0.367650575	0.439732379	-6.786540441	0.84384058	0.836256024	0.007584556
cg24294835	0.00662877	0.80000179	0.901491494	0.368069665	0.440193681	-6.787249578	0.803935499	0.796699417	0.007236082
cg01479031	0.017595837	0.846801921	0.900585168	0.368550725	0.440698652	-6.788062189	0.857285595	0.838000811	0.019284784
cg17080234	0.011375793	0.896960085	0.900525993	0.368582148	0.440698652	-6.788115217	0.903680832	0.891317976	0.012362856
cg16205008	0.00512661	0.812582982	0.900486286	0.368603233	0.440698652	-6.788150797	0.815574182	0.81007185	0.005502332
cg08923338	0.00626215	0.158367153	0.900433215	0.368631417	0.440698652	-6.78819835	0.162542525	0.154861903	0.007680622
cg19427276	0.009325787	0.774850251	0.900381049	0.368659122	0.440698652	-6.78824509	0.780834611	0.769826344	0.011008267
cg02265810	0.008644471	0.9080461	0.899524598	0.369114154	0.441165342	-6.789012064	0.913578374	0.903401722	0.010176652
cg24728770	-0.00990146	0.890917096	-0.899520215	0.369116483	0.441165342	-6.789015986	0.885271206	0.895656855	-0.010385649
cg25184805	-0.013234758	0.868107946	-0.899451836	0.369152829	0.441168767	-6.78907719	0.861165886	0.873935849	-0.012769963
cg18881071	-0.017018846	0.858396597	-0.899217638	0.369277327	0.441277532	-6.789286777	0.851239324	0.864405171	-0.013165847
cg26076683	0.011806805	0.842085857	0.898960527	0.369414036	0.441400867	-6.789516807	0.849510854	0.835852526	0.013658328
cg03513472	-0.006553074	0.826636385	-0.895369326	0.371331907	0.4432905	-6.789553611	0.823238387	0.829485638	-0.006247251
cg01518970	0.004832964	0.79367665	0.898777925	0.369511147	0.441476869	-6.789680136	0.796463265	0.79133727	0.005125995
cg26281303	-0.012035151	0.885700502	-0.898056939	0.369894737	0.4418951	-6.790324702	0.879028622	0.891301587	-0.012272964
cg25258233	0.005714347	0.119841708	0.896352245	0.370805214	0.442741964	-6.790330202	0.122889345	0.117267306	0.005622039
cg05568938	0.017296868	0.81654182	0.897877865	0.369990049	0.441965798	-6.790484716	0.82764344	0.807221941	0.020421499
cg14051288	0.010976319	0.865869192	0.897819725	0.370020997	0.441965798	-6.79053666	0.871917223	0.860791833	0.01112539
cg09214668	0.00595315	0.826244771	0.897170384	0.370366755	0.442338687	-6.791116582	0.829487549	0.823522439	0.00596511
cg22801868	-0.004199117	0.026825902	-0.896948849	0.370484764	0.442439526	-6.791314339	0.024957119	0.028394758	-0.003437639
cg27036347	0.005321642	0.925334016	0.896788739	0.370570066	0.442501292	-6.791457232	0.927038604	0.923903003	0.003135601
cg20451596	-0.010621699	0.863831385	-0.896032626	0.37097307	0.442902251	-6.792131701	0.859333211	0.867607629	-0.008274418
cg13064049	-0.009405917	0.04093518	-0.894784899	0.371638698	0.443616553	-6.793243461	0.034733095	0.046141869	-0.011408775
cg07984614	-0.007165951	0.882487737	-0.894660547	0.371705078	0.443655599	-6.793354178	0.877630954	0.886565037	-0.008934083
cg16458226	0.008445859	0.162169613	0.894571392	0.371752674	0.44367222	-6.793433548	0.168593632	0.15677661	0.011817022
cg12150994	0.006544879	0.875634605	0.893892888	0.372115018	0.444064444	-6.794037324	0.880125669	0.871864329	0.00826134
cg10440578	0.005462252	0.138855723	0.893773692	0.372178696	0.444100216	-6.794143346	0.141813458	0.136372687	0.005440771
cg08581018	-0.023953111	0.165980869	-0.893619839	0.372260899	0.444125129	-6.794280173	0.151785944	0.177897596	-0.026111652
cg15681626	-0.007272789	0.16320496	-0.89360845	0.372266984	0.444125129	-6.7942903	0.158879036	0.1668366	-0.007957565
cg07091544	0.015726718	0.839170277	0.893475792	0.372337872	0.444169486	-6.794408258	0.848138574	0.831641336	0.016497238
cg02165747	0.015311596	0.803765115	0.893164808	0.372504084	0.444327538	-6.79468471	0.813259415	0.795794593	0.017464822
cg08380311	0.00693678	0.058853228	0.892906955	0.372641934	0.444451734	-6.794913859	0.061850387	0.056337095	0.005513292
cg23542328	0.004798776	0.805337746	0.892571813	0.372821151	0.444598142	-6.795211595	0.808438753	0.802734431	0.005704322
cg17531430	-0.009135586	0.827546976	-0.892431359	0.372896274	0.444598142	-6.795336339	0.824439406	0.830155801	-0.005716394
cg16339761	-0.006720411	0.819362077	-0.892401131	0.372912443	0.444598142	-6.795363184	0.816327963	0.821909235	-0.005581273
cg06568056	0.014668431	0.132494337	0.892395781	0.372915305	0.444598142	-6.795367935	0.140032564	0.126165949	0.013866615
cg05226685	0.011769899	0.851120156	0.892361974	0.372933389	0.444598142	-6.795397956	0.858257207	0.845128558	0.013128649
cg07984212	0.013350176	0.105223522	0.891951248	0.373153138	0.444819875	-6.795762603	0.112666791	0.098974851	0.01369194
cg12197698	-0.005982159	0.208733867	-0.891312063	0.37349528	0.445187454	-6.796329747	0.207941066	0.209399429	-0.001458363
cg17509337	0.011695922	0.89831953	0.891201804	0.373554319	0.445217552	-6.796427537	0.905382856	0.892389824	0.012993032
cg02169688	0.010213787	0.840690809	0.891047151	0.373637138	0.445238152	-6.796564681	0.846734608	0.835617003	0.011117605
cg24732447	-0.007499105	0.861808065	-0.891043338	0.373639181	0.445238152	-6.796568063	0.85853626	0.864554766	-0.006018506
cg22291003	-0.006960638	0.826110311	-0.890893831	0.373719256	0.445293302	-6.796700621	0.822259256	0.829343296	-0.007084039
cg19402921	-0.016680519	0.840606256	-0.89076923	0.373785999	0.44533256	-6.796811079	0.831918786	0.84789944	-0.015980654
cg23579481	0.009000641	0.872725947	0.89063148	0.373859795	0.445380212	-6.796933177	0.877469826	0.868743432	0.008726394
cg07506153	0.021605996	0.801573165	0.890174647	0.374104596	0.44561943	-6.797337965	0.813432778	0.791616947	0.021815831
cg12776173	-0.016300628	0.838641083	-0.890130542	0.374128235	0.44561943	-6.797377034	0.829050858	0.846692135	-0.017641278
cg08065101	-0.005374629	0.091248468	-0.889615283	0.374404475	0.445908149	-6.797833322	0.088325439	0.093702369	-0.00537693
cg11256764	0.019117942	0.84446409	0.889403494	0.374518055	0.44600311	-6.798020795	0.85542493	0.835262398	0.020162531
cg01169429	-0.00485165	0.845044739	-0.889170547	0.374643007	0.446087538	-6.798226947	0.842411589	0.847255284	-0.004843695
cg11390628	-0.0081815	0.860229253	-0.889145101	0.374656658	0.446087538	-6.798249463	0.855766127	0.863976075	-0.008209949
cg11170217	-0.008095385	0.864344268	-0.88833233	0.375092839	0.446566528	-6.798968299	0.860315539	0.867726411	-0.007410872
cg08656369	0.005534619	0.854657107	0.888105635	0.375214553	0.446671078	-6.799168678	0.858416738	0.851500873	0.006915866
cg10183235	-0.01328353	0.843252209	-0.888001385	0.375270534	0.446697365	-6.799260809	0.837088386	0.848426777	-0.01133839
cg03033996	-0.006910537	0.810826723	-0.887926014	0.37531101	0.446705192	-6.799327412	0.807511787	0.813609633	-0.006097846
cg17714861	0.010196493	0.908563669	0.887804784	0.37537612	0.446742335	-6.799434526	0.911933091	0.905735019	0.006198071
cg12041209	-0.008643463	0.201629552	-0.887729822	0.375416384	0.446749904	-6.799500753	0.197656215	0.204965192	-0.007308976
cg00886748	-0.007593971	0.857053064	-0.887446345	0.37556867	0.446890768	-6.799751144	0.854494728	0.859200803	-0.004706075
cg21078196	-0.006993636	0.900262151	-0.886934192	0.3758439	0.447177884	-6.800203322	0.896571411	0.903360551	-0.00678914
cg18323824	0.008317686	0.894824267	0.886777113	0.375928339	0.447237967	-6.800341954	0.900232379	0.890284124	0.009948254
cg04004768	-0.013116059	0.932151468	-0.886523428	0.376064734	0.447349387	-6.800565796	0.9232822	0.939597274	-0.016315074
cg20106792	0.006320089	0.184581792	0.886421876	0.376119343	0.447349387	-6.800655383	0.188717833	0.181109559	0.007608274
cg02775254	0.006383144	0.837401968	0.88641351	0.376123842	0.447349387	-6.800662763	0.841440389	0.834011688	0.007428701
cg18597415	-0.007016482	0.874920089	-0.886134622	0.376273837	0.447487397	-6.800908739	0.870812968	0.878368043	-0.007555075
cg04469325	0.007198873	0.892178915	0.885713383	0.376500465	0.447716508	-6.801280121	0.897481505	0.887727359	0.009754146
cg12081434	0.007934891	0.859227496	0.885226962	0.376762265	0.4479874	-6.801708751	0.864710775	0.85462425	0.010086525
cg19564375	-0.012223472	0.802375838	-0.885027767	0.376869508	0.448042211	-6.801884213	0.798431865	0.805686828	-0.007254963
cg24508976	0.003954094	0.78494374	0.885010937	0.37687857	0.448042211	-6.801899036	0.78747314	0.782820294	0.004652846
cg05140703	0.018422357	0.817307504	0.884951884	0.376910367	0.448042211	-6.801951044	0.828775532	0.807680023	0.021095508
cg12858518	0.018263041	0.795268114	0.884493256	0.377157373	0.448295391	-6.802354844	0.80410194	0.787852063	0.016249877
cg13039585	0.00561545	0.82430265	0.883434843	0.37772779	0.448932903	-6.803285932	0.826153252	0.822749058	0.003404194
cg25588120	-0.005957302	0.950980794	-0.883220965	0.377843122	0.449029475	-6.803473946	0.947305086	0.954066574	-0.006761487
cg10842456	-0.009997907	0.825076462	-0.883130777	0.377891761	0.449046779	-6.803553214	0.819427146	0.829819097	-0.010391951
cg13274077	-0.010879997	0.123868245	-0.882663287	0.378143947	0.449305932	-6.803963972	0.118268979	0.128568864	-0.010299885
cg02551980	0.006824113	0.814108444	0.882298491	0.378340806	0.449499306	-6.804284348	0.8188934	0.810091444	0.008801956
cg08690623	-0.009829514	0.863467735	-0.881811183	0.378603878	0.449771304	-6.804712113	0.858462211	0.867669904	-0.009207692
cg25074023	0.017962575	0.167947588	0.88168408	0.378672513	0.449803327	-6.804823646	0.177576241	0.159864274	0.017711968
cg14560276	0.012699905	0.775723202	0.881634839	0.378699105	0.449803327	-6.804866852	0.783877119	0.768877939	0.014999181
cg05636584	-0.005434884	0.890633823	-0.881494501	0.378774898	0.449852802	-6.804989974	0.887984435	0.892858001	-0.004873566
cg05937774	0.009490586	0.793379482	0.881297204	0.378881471	0.449903393	-6.805163035	0.799740258	0.788039572	0.011700687
cg02372001	0.007443246	0.906157949	0.881289222	0.378885782	0.449903393	-6.805170036	0.910161813	0.90279668	0.007365134
cg08081256	-0.013075699	0.867023376	-0.878935006	0.380163853	0.450852226	-6.805328776	0.860730174	0.872372599	-0.011642425
cg01055696	-0.010551016	0.868239784	-0.880839577	0.379128734	0.450151318	-6.805564299	0.861986642	0.873489336	-0.011502695
cg24130945	0.013694295	0.851528263	0.88032186	0.379408585	0.45039738	-6.806018001	0.859101551	0.845170441	0.01393111
cg03703960	-0.007205872	0.823089109	-0.880303222	0.379418662	0.45039738	-6.806034329	0.819290011	0.826278475	-0.006988464
cg13176198	0.007057603	0.882746218	0.880266504	0.379438515	0.45039738	-6.806066496	0.88596535	0.880043737	0.005921613
cg15412826	-0.010967731	0.884895798	-0.880003017	0.379580999	0.450525926	-6.806297288	0.879858931	0.88912428	-0.009265349
cg20670037	-0.015539482	0.845200564	-0.87957902	0.37981035	0.450731414	-6.806668527	0.838440267	0.850875875	-0.012435609
cg10946263	-0.011779067	0.904697661	-0.879458297	0.379875667	0.450731414	-6.806774196	0.896991355	0.911167153	-0.014175798
cg18592093	0.005243483	0.803576801	0.879453607	0.379878205	0.450731414	-6.806778301	0.807436862	0.800336257	0.007100605
cg01169413	0.006684871	0.800033955	0.879430048	0.379890953	0.450731414	-6.806798921	0.804792675	0.796038981	0.008753695
cg00557704	0.012414691	0.835540839	0.8791966	0.380017284	0.45079372	-6.80700321	0.843602404	0.828773105	0.014829298
cg14448393	0.016302204	0.795952387	0.879167102	0.380033249	0.45079372	-6.807029021	0.804782381	0.788539553	0.016242828
cg24960960	0.016364102	0.186516141	0.879120334	0.380058561	0.45079372	-6.807069939	0.195864433	0.178668192	0.017196241
cg04015501	0.006932186	0.848225122	0.879080153	0.380080309	0.45079372	-6.807105093	0.852458126	0.84467149	0.007786636
cg13353337	0.007647031	0.050149681	0.878379891	0.380459452	0.451162185	-6.807717486	0.054157033	0.046785484	0.007371549
cg12462499	0.009402692	0.799673493	0.878035832	0.380645822	0.451304557	-6.808018195	0.805654625	0.794652296	0.01100233
cg14339668	-0.011184778	0.885164518	-0.87803179	0.380648011	0.451304557	-6.808021727	0.879130739	0.890229913	-0.011099173
cg09700868	0.013145732	0.937869492	0.877937096	0.380699316	0.451324776	-6.808104469	0.945593044	0.931385522	0.014207523
cg21903049	0.017773914	0.770251813	0.877810062	0.380768147	0.451365768	-6.808215455	0.780198813	0.761901246	0.018297567
cg07712165	-0.01479442	0.871566603	-0.877552382	0.380907792	0.451439844	-6.808440534	0.8608862	0.880532867	-0.019646667
cg09381162	-0.008127302	0.852884911	-0.877531397	0.380919165	0.451439844	-6.808458861	0.848868375	0.856256818	-0.007388443
cg08901048	-0.013866806	0.86687912	-0.877505105	0.380933416	0.451439844	-6.808481823	0.860162426	0.872517825	-0.012355399
cg25542438	0.009981635	0.806802096	0.877419641	0.38097974	0.45145414	-6.808556456	0.811837373	0.802574949	0.009262424
cg24719399	-0.007254868	0.165370723	-0.877291849	0.381049014	0.451495626	-6.808668038	0.161939317	0.16825141	-0.006312094
cg05809578	0.012249001	0.767458378	0.877164791	0.381117898	0.451536643	-6.808778964	0.772930147	0.762864794	0.010065354
cg18980548	-0.013201963	0.810560331	-0.876915678	0.381252976	0.45165607	-6.808996402	0.803850816	0.816193009	-0.012342193
cg16859127	-0.0122936	0.790761344	-0.876142409	0.381672458	0.452112367	-6.809670957	0.784159814	0.796303369	-0.012143555
cg02039555	0.011511683	0.835269288	0.87603507	0.381730709	0.452124582	-6.809764546	0.841545961	0.829999981	0.011545979
cg25412448	0.007702646	0.788860888	0.875941029	0.381781748	0.452124582	-6.809846531	0.792661328	0.785670396	0.006990932
cg18291238	-0.01276856	0.936428739	-0.87593374	0.381785704	0.452124582	-6.809852886	0.93052462	0.941385283	-0.010860663
cg23739048	0.005337195	0.171662685	0.875401555	0.382074621	0.452426068	-6.810316679	0.175622181	0.168338663	0.007283518
cg04431059	0.013784274	0.820675573	0.875206719	0.382180429	0.452510694	-6.810486406	0.828242987	0.814322683	0.013920305
cg13911116	-0.015292935	0.853224381	-0.874783104	0.38241054	0.45274247	-6.8108553	0.84401423	0.86095636	-0.01694213
cg08158675	0.014033351	0.808343958	0.874636128	0.382490398	0.452796333	-6.810983248	0.817381657	0.800756754	0.016624903
cg14669419	-0.009918405	0.813785263	-0.86999964	0.385019797	0.455299818	-6.811119186	0.808822406	0.817890342	-0.009067935
cg21760605	0.004871961	0.145846631	0.873593491	0.383057203	0.453423743	-6.811890292	0.149596049	0.142698972	0.006897078
cg17029237	0.008466885	0.800716523	0.873534642	0.383089211	0.453423743	-6.811941456	0.80517723	0.796971733	0.008205497
cg01762663	0.007852149	0.828082904	0.872560865	0.383619076	0.45401011	-6.812787566	0.833359001	0.823653587	0.009705414
cg00658288	0.006876186	0.785889406	0.87240686	0.383702917	0.454068553	-6.812921294	0.790156971	0.782306759	0.007850212
cg22963296	-0.006563852	0.843128978	-0.872160281	0.383837178	0.454186647	-6.813135359	0.840208431	0.845580795	-0.005372365
cg20291244	0.011646418	0.114520884	0.871976139	0.383937462	0.454264518	-6.813295181	0.121324469	0.108809233	0.012515236
cg27208514	0.013117098	0.81138166	0.87164711	0.384116691	0.454435773	-6.81358067	0.8173997	0.806329478	0.011070222
cg09994553	-0.009841765	0.126782299	-0.871438058	0.384230593	0.454529718	-6.813762003	0.121485491	0.131229001	-0.00974351
cg02920129	0.006786569	0.146315899	0.871234429	0.38434156	0.454620174	-6.81393859	0.151162856	0.142246849	0.008916007
cg10493879	0.010626191	0.810679964	0.871114837	0.384406741	0.45465646	-6.814042281	0.817946188	0.804579924	0.013366264
cg22844925	-0.006899634	0.052367447	-0.870442823	0.384773131	0.455048963	-6.814624681	0.047924133	0.056097636	-0.008173503
cg07307760	-0.013759828	0.840927563	-0.869893611	0.385072728	0.455321548	-6.815100323	0.833581088	0.847094974	-0.013513886
cg24430871	0.011170327	0.863659339	0.869678127	0.385190314	0.455419719	-6.81528686	0.870144243	0.858215222	0.01192902
cg16987213	-0.010861784	0.86701206	-0.869267771	0.385414299	0.455643659	-6.815641963	0.86292468	0.870443441	-0.007518761
cg05625206	0.014717691	0.804169419	0.868688468	0.385730638	0.455976731	-6.816142983	0.814022012	0.795898107	0.018123905
cg10266648	0.011933616	0.826919826	0.868620967	0.385767508	0.45597941	-6.816201341	0.833840986	0.821109469	0.012731517
cg02736186	-0.010259975	0.869498014	-0.868229948	0.385981134	0.456190995	-6.816539306	0.865605012	0.872766213	-0.007161201
cg06373377	0.011715697	0.797874766	0.868097766	0.386053365	0.456235444	-6.816653519	0.803197075	0.793406655	0.009790421
cg24315340	0.006393528	0.791122408	0.867960159	0.38612857	0.456283398	-6.816772401	0.795834361	0.787166695	0.008667666
cg21411095	0.016098682	0.800312225	0.86767104	0.386286609	0.456429218	-6.817022118	0.809148003	0.792894534	0.016253469
cg18892128	0.008644094	0.037845792	0.867372561	0.386449805	0.456581106	-6.817279832	0.042464483	0.033968372	0.008496111
cg11761102	0.007892049	0.906318143	0.86696413	0.386673187	0.456769074	-6.817632338	0.910880544	0.902487979	0.008392566
cg26846747	-0.013534721	0.822349338	-0.866954913	0.386678228	0.456769074	-6.817640291	0.817149761	0.826714414	-0.009564653
cg01342225	-0.014427244	0.825678963	-0.866294708	0.387039483	0.45714062	-6.818209742	0.81826439	0.831903543	-0.013639153
cg24578004	0.011927577	0.853430249	0.866253303	0.387062146	0.45714062	-6.81824544	0.86142504	0.846718572	0.014706468
cg04098866	-0.007777293	0.090259033	-0.865510421	0.387468902	0.457580007	-6.818885656	0.086644365	0.093293569	-0.006649204
cg14790638	-0.005647691	0.89803377	-0.865306769	0.387580454	0.457670728	-6.819061068	0.895392974	0.900250734	-0.004857759
cg06384533	-0.006487754	0.072711482	-0.864971837	0.38776396	0.457846389	-6.819349466	0.069127318	0.07572041	-0.006593092
cg05046525	0.009716202	0.027397726	0.864824004	0.387844974	0.457901014	-6.819476725	0.031200719	0.02420509	0.006995629
cg11153505	0.019235889	0.902602336	0.864683352	0.387922061	0.457950994	-6.819597781	0.912742635	0.894089492	0.018653143
cg00711529	0.014962061	0.850693212	0.864100955	0.388241357	0.458286873	-6.820098833	0.859448554	0.843343048	0.016105505
cg20882490	0.008611376	0.799498429	0.864021221	0.388285083	0.458297433	-6.820167404	0.805362107	0.794575836	0.010786271
cg22865455	0.008302924	0.93864937	0.86364286	0.388492618	0.458501319	-6.820492707	0.943429753	0.934636209	0.008793544
cg08243048	0.017313901	0.788867904	0.863233458	0.388717255	0.458686267	-6.820844539	0.798550406	0.780739385	0.017811021
cg05081674	0.00668149	0.936474632	0.863140842	0.388768085	0.458686267	-6.820924109	0.940274422	0.933284684	0.006989737
cg18376288	-0.004805702	0.135227818	-0.863126715	0.388775838	0.458686267	-6.820936245	0.133553433	0.136633474	-0.003080041
cg13566468	-0.016738919	0.814347922	-0.863103528	0.388788564	0.458686267	-6.820956164	0.805711521	0.821598233	-0.015886713
cg10373728	0.005200393	0.868270248	0.8629176	0.38889062	0.458765595	-6.821115868	0.872227414	0.864948181	0.007279233
cg10363118	0.018065646	0.772731535	0.862633025	0.389046855	0.458908818	-6.82136024	0.783612176	0.76359717	0.020015007
cg13978534	-0.011957969	0.129992329	-0.862511572	0.389113546	0.458946401	-6.82146451	0.122517235	0.136267717	-0.013750482
cg17179051	-0.015697965	0.822910122	-0.862442664	0.389151387	0.458949953	-6.821523663	0.81525552	0.829336207	-0.014080687
cg16080175	0.008698755	0.770662524	0.862211408	0.389278398	0.459058658	-6.821722145	0.776541971	0.765726693	0.010815278
cg06621919	-0.015642554	0.827602182	-0.861744181	0.389535087	0.459320255	-6.822122995	0.818534848	0.835214265	-0.016679417
cg07994735	0.006478562	0.884740474	0.860838563	0.390032918	0.459866121	-6.82289934	0.888535885	0.881554203	0.006981682
cg09996633	-0.007934855	0.848017756	-0.858889946	0.391107836	0.460927283	-6.823164483	0.845215239	0.850385099	-0.005169861
cg18438405	0.009484384	0.823135745	0.859858585	0.390572064	0.460460597	-6.823738516	0.828751714	0.818421104	0.010330611
cg15063726	-0.011376926	0.844838072	-0.859427658	0.390809287	0.46069905	-6.824107226	0.839346735	0.849448083	-0.010101348
cg26162637	0.016713144	0.86605876	0.859194846	0.390937486	0.460789873	-6.824306349	0.877610698	0.856360836	0.021249862
cg26077897	-0.018132709	0.816768637	-0.859160736	0.390956271	0.460789873	-6.824335519	0.80734092	0.824683263	-0.017342343
cg12841296	-0.006111351	0.035443925	-0.858375345	0.391388951	0.461217332	-6.825006837	0.032204378	0.038163545	-0.005959167
cg07719599	0.004728239	0.851078777	0.858294699	0.391433396	0.461228459	-6.825075735	0.853657661	0.848913788	0.004743873
cg25318301	0.009470544	0.057706271	0.857733001	0.391743041	0.461552043	-6.82555543	0.063878926	0.052524289	0.011354637
cg02177951	-0.01303497	0.161153987	-0.85585263	0.392783121	0.462532883	-6.825574942	0.152926011	0.168010634	-0.015084623
cg20426932	0.004752628	0.132033262	0.857276305	0.391994912	0.461807506	-6.825945222	0.136053106	0.128658577	0.007394529
cg23094117	0.006089051	0.796077808	0.85680676	0.392253973	0.462071393	-6.826345765	0.799597246	0.793123218	0.006474028
cg02493602	0.011035899	0.222789881	0.85649659	0.392425159	0.462231727	-6.826610235	0.227003388	0.219252616	0.007750772
cg01782969	0.009565233	0.778874178	0.855963057	0.392719729	0.462532883	-6.827064935	0.783990566	0.774578938	0.009411627
cg12870253	0.005886341	0.787721313	0.855842806	0.39278614	0.462532883	-6.827167379	0.792269914	0.783902734	0.00836718
cg10499451	0.015472952	0.842518521	0.85561357	0.392912758	0.462609592	-6.827362629	0.850767347	0.835593581	0.015173767
cg24473292	0.006624726	0.861412636	0.855597752	0.392921496	0.462609592	-6.8273761	0.86533506	0.858119737	0.007215324
cg11143152	0.013865122	0.84777203	0.854418029	0.393573516	0.463335855	-6.828380083	0.855507501	0.841278055	0.014229446
cg07093454	-0.006280161	0.052579587	-0.854230775	0.39367707	0.463391355	-6.828539315	0.048979673	0.055601737	-0.006622064
cg16021953	0.010792517	0.854451672	0.854205599	0.393690994	0.463391355	-6.828560721	0.861550065	0.848492527	0.013057538
cg21086969	-0.007160517	0.829830814	-0.851274199	0.395316683	0.465014099	-6.829142376	0.828024832	0.831335799	-0.003310966
cg20161227	-0.010442322	0.860287705	-0.853181188	0.394257812	0.464017076	-6.829431194	0.854710707	0.864969628	-0.010258921
cg15001471	-0.00746018	0.825144419	-0.853027791	0.394342731	0.46407557	-6.829561451	0.821626366	0.828097846	-0.00647148
cg06846895	0.008163526	0.884520532	0.852878881	0.394425176	0.464131144	-6.829687875	0.889216246	0.880578451	0.008637796
cg19077165	-0.008737334	0.81150786	-0.848871168	0.396652812	0.466294415	-6.829867893	0.807445791	0.814960619	-0.007514828
cg18912855	0.012070362	0.146047882	0.852372952	0.394705367	0.464391528	-6.830117243	0.152314121	0.140787335	0.011526787
cg16072192	-0.006152674	0.169978621	-0.852352061	0.39471694	0.464391528	-6.830134968	0.168257499	0.171423513	-0.003166014
cg09055988	0.007064692	0.832191621	0.852245036	0.394776228	0.464419816	-6.830225762	0.836462054	0.828606566	0.007855489
cg03654727	0.008107522	0.815674362	0.849807318	0.396128116	0.465927001	-6.832290725	0.820791982	0.811378089	0.009413894
cg11533680	0.014757133	0.786833082	0.84965691	0.396211621	0.465983624	-6.832417942	0.795538315	0.779524985	0.01601333
cg14635573	0.011364795	0.156173895	0.849552043	0.396269847	0.466010511	-6.832506626	0.162817419	0.150596616	0.012220803
cg22263704	0.010170287	0.844180117	0.849423373	0.396341298	0.466033563	-6.832615425	0.849575325	0.839650807	0.009924518
cg02227188	-0.004494134	0.186180927	-0.849389365	0.396360183	0.466033563	-6.832644178	0.184916971	0.187242026	-0.002325055
cg11773114	0.00671699	0.798041702	0.849016782	0.396567128	0.466235282	-6.832959116	0.802482348	0.794313752	0.008168596
cg07817705	-0.009965533	0.877231841	-0.84879018	0.396693022	0.466300085	-6.833150591	0.871794698	0.881796356	-0.010001658
cg11318906	-0.011832996	0.113975192	-0.848361561	0.396931218	0.466538458	-6.833512629	0.106188932	0.120511806	-0.014322874
cg12336269	0.00923946	0.10540105	0.848162588	0.397041823	0.466626837	-6.833680633	0.110263402	0.101319076	0.008944326
cg27042091	0.008986766	0.186819047	0.844511099	0.399079676	0.468478654	-6.833878302	0.190187471	0.183955886	0.006231585
cg05206351	0.011185779	0.816153671	0.847794104	0.397246703	0.466825988	-6.833991659	0.822376204	0.810929816	0.011446388
cg09800500	0.008560316	0.804466019	0.847276966	0.397534346	0.467096844	-6.834427933	0.80945791	0.800275296	0.009182614
cg08914150	0.007091192	0.80332459	0.847252272	0.397548084	0.467096844	-6.834448758	0.808154045	0.799270233	0.008883813
cg08061367	0.016892911	0.839129403	0.846210755	0.398127791	0.46770377	-6.835326585	0.849212304	0.830664746	0.018547557
cg07543199	0.007973302	0.826785356	0.846196678	0.398135629	0.46770377	-6.835338443	0.831536977	0.822796341	0.008740635
cg25198316	-0.013159607	0.884662195	-0.845916923	0.39829143	0.467845086	-6.835574043	0.877254465	0.89088103	-0.013626565
cg09248054	-0.008659052	0.142696242	-0.84549881	0.398524353	0.468036188	-6.83592602	0.140354901	0.144661812	-0.004306911
cg13874759	-0.020481482	0.841234375	-0.845489605	0.398529482	0.468036188	-6.835933767	0.833405714	0.847806585	-0.014400871
cg13793166	0.008271264	0.130366333	0.845433616	0.398560679	0.468036188	-6.835980886	0.13342997	0.127794391	0.005635578
cg26015683	0.008736968	0.050528026	0.845153706	0.398716666	0.468177643	-6.836216405	0.054518857	0.047177698	0.007341159
cg07243941	0.005952378	0.052974881	0.844834776	0.398894444	0.468344657	-6.836484662	0.056161332	0.050299835	0.005861496
cg14711243	-0.014100999	0.111880759	-0.844738063	0.398948363	0.468366231	-6.836565989	0.103809421	0.118656696	-0.014847275
cg23775119	0.010712383	0.909481057	0.844051413	0.399331308	0.468732286	-6.837143132	0.915169808	0.904705316	0.010464492
cg12307698	0.007724311	0.054631274	0.843969681	0.399376905	0.468744052	-6.837211798	0.059240343	0.050761931	0.008478412
cg00740718	-0.00773725	0.194051526	-0.843750486	0.399499205	0.468845834	-6.837395919	0.190831304	0.196754921	-0.005923617
cg07230864	-0.011412022	0.845641464	-0.84347523	0.399652817	0.468984341	-6.837627065	0.840551594	0.849914441	-0.009362848
cg14597070	0.013956092	0.185806359	0.843172211	0.399821964	0.469131735	-6.837881437	0.194872307	0.17819544	0.016676867
cg09391279	0.007605051	0.861694061	0.843122663	0.399849626	0.469131735	-6.837923022	0.866222743	0.857892205	0.008330537
cg20349024	-0.009515733	0.115401046	-0.842644427	0.400116679	0.469368427	-6.838324273	0.111243131	0.118891641	-0.00764851
cg03827297	0.010754404	0.771550242	0.842633821	0.400122603	0.469368427	-6.83833317	0.778227812	0.76594438	0.012283432
cg17972361	0.006303867	0.793648411	0.842363357	0.400273683	0.469503856	-6.838559992	0.796836755	0.790971776	0.00586498
cg12544143	0.012638146	0.819690307	0.842145181	0.400395579	0.469605033	-6.838742911	0.827158391	0.813420804	0.013737587
cg16143544	0.010918052	0.961349986	0.842019699	0.400465697	0.46964547	-6.838848093	0.968154472	0.955637579	0.012516893
cg15910024	-0.008839027	0.862498524	-0.841804424	0.400586008	0.469744756	-6.839028507	0.858422763	0.865920151	-0.007497388
cg16655291	0.010320068	0.809692373	0.841677271	0.40065708	0.469786292	-6.839135047	0.816877305	0.803660578	0.013216727
cg04665311	0.012380502	0.835706105	0.841484683	0.400764743	0.469853259	-6.839296385	0.843746012	0.828956553	0.01478946
cg26233230	-0.008983669	0.175541175	-0.841447541	0.400785508	0.469853259	-6.839327496	0.167574469	0.182229274	-0.014654805
cg13370086	0.007966923	0.885302606	0.841073392	0.400994723	0.470056709	-6.839640814	0.889078181	0.882132988	0.006945193
cg26860604	-0.006590505	0.876385081	-0.840737955	0.401182348	0.470234816	-6.839921596	0.872101578	0.879981109	-0.007879531
cg20602786	-0.007425835	0.820322638	-0.83878936	0.402273332	0.471471644	-6.841550491	0.816790835	0.823287608	-0.006496773
cg07416455	0.005257281	0.875956438	0.838567809	0.402397487	0.471575212	-6.841735454	0.879958703	0.872596513	0.00736219
cg06319475	0.00549375	0.162726498	0.837972459	0.402731231	0.47192436	-6.842232246	0.167342859	0.158851035	0.008491824
cg02078039	-0.008393433	0.101754687	-0.837618978	0.402929466	0.472114669	-6.842527044	0.096071411	0.106525832	-0.010454422
cg09998151	-0.0164107	0.139438603	-0.836876253	0.403346184	0.47256092	-6.843146061	0.132671019	0.145120031	-0.012449012
cg01842774	0.014153261	0.865990172	0.83643931	0.403591458	0.472806245	-6.843509972	0.873207546	0.859931141	0.013276405
cg09493284	0.010480042	0.85470616	0.836252231	0.403696502	0.472887261	-6.843665724	0.861864106	0.84869702	0.013167086
cg13872638	0.009697049	0.799966167	0.835692613	0.404010819	0.473213384	-6.844131425	0.806636151	0.794366674	0.012269477
cg15029183	0.016069979	0.792775646	0.835604691	0.404060216	0.473223507	-6.844204564	0.802596946	0.784530604	0.018066343
cg00364287	-0.006777835	0.1521073	-0.835549388	0.404091288	0.473223507	-6.844250564	0.148797001	0.154886316	-0.006089315
cg11364964	0.006239597	0.855526915	0.835431326	0.404157625	0.473259133	-6.844348756	0.858715486	0.85285009	0.005865396
cg08055409	0.014745109	0.866245063	0.835027118	0.404384796	0.473483069	-6.844684831	0.874720618	0.859129783	0.015590834
cg10501210	-0.004953877	0.898996963	-0.834665891	0.404587876	0.47367876	-6.844985033	0.894091492	0.903115137	-0.009023645
cg19046167	-0.008855244	0.852138402	-0.834586538	0.404632496	0.473688912	-6.845050962	0.847225233	0.856263037	-0.009037804
cg20589770	-0.008136086	0.199281229	-0.834338159	0.404772178	0.473810339	-6.845257287	0.195294079	0.202628466	-0.007334387
cg15544633	-0.010812246	0.064713773	-0.83375268	0.405101551	0.47415377	-6.845743391	0.059447957	0.069134458	-0.009686501
cg17232322	0.009448358	0.176671055	0.828613897	0.408004042	0.476836073	-6.846175232	0.181294289	0.17279443	0.008499859
cg09803413	-0.015934921	0.833992255	-0.833210073	0.40540695	0.47446908	-6.846193597	0.82605975	0.840651642	-0.014591892
cg13312387	0.018465104	0.155249906	0.831232635	0.406523421	0.475522337	-6.84626042	0.166637981	0.145630166	0.021007815
cg19197744	-0.011205221	0.189754888	-0.832876573	0.405594724	0.474646686	-6.846470161	0.183834758	0.194724874	-0.010890116
cg06228648	-0.010053223	0.824912862	-0.832224876	0.405961807	0.475011514	-6.847010279	0.821059393	0.828147873	-0.00708848
cg09795688	-0.007453497	0.840515241	-0.832195116	0.405978574	0.475011514	-6.847034933	0.836433019	0.843942291	-0.007509272
cg11169621	-0.008530319	0.838134614	-0.831500009	0.406370339	0.475427679	-6.847610545	0.833511727	0.842015556	-0.008503829
cg20414709	0.015065665	0.821504464	0.831315408	0.406474418	0.475507227	-6.847763331	0.829826911	0.814517718	0.015309194
cg26681414	-0.006958197	0.877719273	-0.831128331	0.40657991	0.475546199	-6.847918131	0.874212346	0.880663359	-0.006451013
cg22332045	-0.010637594	0.854297999	-0.830419978	0.406979497	0.475965941	-6.848503959	0.850319213	0.857638214	-0.007319001
cg19831612	-0.012673456	0.814064596	-0.830364111	0.407011021	0.475965941	-6.848550141	0.806670166	0.820272266	-0.0136021
cg03542468	-0.004180575	0.83618582	-0.829633269	0.40742356	0.476406092	-6.849154006	0.834220912	0.837835373	-0.003614461
cg08414407	0.009437836	0.845956362	0.829260591	0.407634022	0.476609894	-6.84946173	0.851800247	0.841050385	0.010749862
cg13917481	-0.01032492	0.844923903	-0.829129461	0.40770809	0.476654201	-6.849569973	0.839888447	0.849151199	-0.009262752
cg20845336	0.00751726	0.888069645	0.828816429	0.407884938	0.47681865	-6.849828301	0.891654752	0.885059925	0.006594826
cg05597431	0.011345569	0.847517494	0.828745303	0.407925127	0.47682333	-6.849886983	0.854531072	0.841629553	0.012901519
cg19649827	0.006542592	0.882663727	0.828558564	0.408030653	0.476836073	-6.850041029	0.886096993	0.879781478	0.006315515
cg16515462	0.016265157	0.782025047	0.828533905	0.408044589	0.476836073	-6.850061368	0.791096829	0.774409229	0.016687599
cg14604444	0.015274155	0.800693414	0.828350157	0.408148444	0.476915141	-6.850212908	0.809062729	0.793667321	0.015395408
cg16813459	0.014098995	0.841222261	0.828150157	0.408261502	0.476984736	-6.850377814	0.852173211	0.832028871	0.02014434
cg23291158	0.013813073	0.883196598	0.828116729	0.4082804	0.476984736	-6.850405372	0.891678939	0.87607562	0.015603319
cg27497751	-0.012349169	0.195383358	-0.827682328	0.408526034	0.477193649	-6.850763396	0.187440832	0.202051158	-0.014610326
cg02922689	0.004471603	0.834368865	0.827672398	0.40853165	0.477193649	-6.850771578	0.837320176	0.831891222	0.005428954
cg07501868	0.009948025	0.830493308	0.82757466	0.408586929	0.477215916	-6.850852105	0.837128587	0.824922951	0.012205636
cg10905736	0.008416304	0.79058183	0.827487972	0.408635962	0.477230885	-6.85092352	0.794822812	0.7870215	0.007801312
cg25968206	0.00987214	0.827970786	0.827277589	0.408754975	0.47732757	-6.851096805	0.834042911	0.822873199	0.011169712
cg16399648	0.004444127	0.846169714	0.826680678	0.409092758	0.477679687	-6.851588222	0.84864993	0.844087557	0.004562373
cg08558478	0.013841606	0.82371338	0.826275629	0.409322064	0.47790509	-6.851921485	0.832029216	0.816732185	0.015297031
cg02711976	0.009248414	0.186213	0.825934163	0.409515435	0.478088499	-6.852202307	0.188801825	0.184039665	0.00476216
cg22549984	0.008228946	0.871488603	0.825719982	0.409636752	0.478187764	-6.85237839	0.875346718	0.868249692	0.007097026
cg18047662	0.007340623	0.184980766	0.825488242	0.409768039	0.478298649	-6.852568858	0.189939924	0.180817522	0.009122402
cg03123424	0.009560192	0.885032137	0.825378897	0.409829995	0.478326941	-6.852658711	0.890033036	0.880833852	0.009199185
cg15281606	-0.019519309	0.145589246	-0.825317338	0.409864878	0.478326941	-6.852709291	0.133711159	0.155560973	-0.021849814
cg02145137	0.005876746	0.805221222	0.825225113	0.40991714	0.478345568	-6.852785061	0.808979392	0.802066215	0.006913176
cg23355166	0.008642692	0.833996962	0.824920079	0.410090027	0.47850494	-6.853035609	0.839475332	0.829397837	0.010077495
cg19203369	-0.00703411	0.058417605	-0.824425521	0.410370424	0.478789718	-6.853441632	0.053720855	0.062360556	-0.008639701
cg05987309	0.005223263	0.79751341	0.824255667	0.410466752	0.478859707	-6.853581024	0.80104996	0.794544454	0.006505506
cg16353929	-0.015631318	0.831665143	-0.824078452	0.410567269	0.478928584	-6.853726425	0.823093635	0.838860978	-0.015767343
cg17351974	0.005835575	0.17446446	0.824023425	0.410598483	0.478928584	-6.853771567	0.179229096	0.170464518	0.008764578
cg26369178	-0.00815411	0.853578117	-0.823021548	0.411167052	0.479549322	-6.854592948	0.850988646	0.855751993	-0.004763348
cg14455781	0.00558153	0.855752489	0.821707803	0.411913318	0.480363561	-6.855668504	0.861007354	0.851340998	0.009666357
cg13648318	0.00559752	0.100639924	0.8215847	0.411983288	0.480363561	-6.8557692	0.104709648	0.097223366	0.007486282
cg25395304	0.0140152	0.158512086	0.821566659	0.411993543	0.480363561	-6.855783956	0.165118576	0.152965897	0.01215268
cg14236602	-0.009305908	0.112357266	-0.82152212	0.41201886	0.480363561	-6.855820383	0.107457083	0.116471001	-0.009013918
cg18248236	0.012777588	0.875471302	0.821471813	0.412047457	0.480363561	-6.855861526	0.88287584	0.869255147	0.013620693
cg26659805	-0.00531121	0.105458063	-0.820605898	0.412539872	0.480868997	-6.856569309	0.103573508	0.107040158	-0.00346665
cg16187147	0.0068273	0.806543357	0.82058107	0.412553996	0.480868997	-6.856589591	0.810585707	0.803149778	0.007435929
cg06386568	0.014303779	0.8171934	0.818447362	0.413771171	0.482202417	-6.85663988	0.825022851	0.810579703	0.014443148
cg09636302	-0.009044025	0.828221816	-0.819332666	0.413264552	0.481654608	-6.857608675	0.822862051	0.832721372	-0.009859321
cg04263379	0.007103642	0.826346657	0.817574856	0.414266279	0.482719822	-6.859040972	0.832356157	0.821301645	0.011054512
cg09658813	-0.008255314	0.895066079	-0.817536038	0.414288417	0.482719822	-6.859072567	0.890805454	0.898642901	-0.007837447
cg02616251	-0.008162267	0.860303272	-0.817348271	0.414395509	0.482801912	-6.859225375	0.85689085	0.863168021	-0.006277172
cg14669863	0.011936384	0.080794781	0.817250427	0.41445132	0.482824246	-6.859304988	0.08844865	0.074369311	0.014079339
cg05123276	0.023807105	0.759493905	0.816982864	0.414603964	0.482916975	-6.859522649	0.773258782	0.747938206	0.025320576
cg23220823	0.00783154	0.175247308	0.816982425	0.414604215	0.482916975	-6.859523006	0.179492417	0.171683512	0.007808905
cg09081941	0.007203642	0.823756913	0.816840899	0.414684968	0.482968343	-6.859638108	0.828529271	0.81975049	0.008778781
cg26137940	-0.007994412	0.068596468	-0.816473789	0.414894482	0.48316965	-6.859936583	0.064382373	0.072134227	-0.007751854
cg25037011	0.010539218	0.086762624	0.815896345	0.415224163	0.483510852	-6.860405797	0.092755267	0.081731763	0.011023503
cg27195402	0.008498528	0.896229603	0.815556429	0.415418305	0.483694177	-6.860681848	0.902116551	0.891287474	0.010829077
cg05324349	-0.005980074	0.875485452	-0.814884683	0.415802128	0.484098307	-6.861227047	0.873953533	0.876771508	-0.002817975
cg03146219	-0.014054187	0.810156431	-0.814554212	0.41599103	0.484275449	-6.861495098	0.801416136	0.817493962	-0.016077827
cg08926056	-0.006597972	0.060990682	-0.81416548	0.4162133	0.484491401	-6.861810268	0.056854509	0.064463025	-0.007608516
cg11911060	0.005244355	0.876226245	0.814038861	0.416285714	0.484532891	-6.861912893	0.880491856	0.872645238	0.007846618
cg06779317	-0.007769116	0.865461304	-0.811891275	0.417515063	0.48592086	-6.863651105	0.861862417	0.868482592	-0.006620175
cg02129337	-0.014295759	0.829189335	-0.811593918	0.417685449	0.486076231	-6.86389142	0.82180293	0.835390268	-0.013587337
cg11501596	0.013282367	0.871830774	0.811175248	0.417925418	0.486312542	-6.864229627	0.879321393	0.865542353	0.01377904
cg11703007	-0.005633124	0.864984021	-0.811089102	0.417974804	0.486327063	-6.864299195	0.864082545	0.865740815	-0.001658269
cg12615916	0.017817483	0.185119014	0.810130031	0.41852486	0.486924076	-6.86507321	0.193101843	0.17841738	0.014684462
cg03353560	0.007956359	0.896294287	0.809818179	0.418703809	0.487089264	-6.865324692	0.900525091	0.892742501	0.007782591
cg01522525	0.006088174	0.848483558	0.809605088	0.418826111	0.48718853	-6.865496476	0.852986295	0.844703483	0.008282812
cg04701257	0.010082016	0.82448141	0.809470496	0.418903372	0.487235389	-6.865604955	0.830433907	0.819484252	0.010949655
cg06884304	0.008707947	0.879101518	0.809383924	0.41895307	0.487250186	-6.865674721	0.883942531	0.875037457	0.008905073
cg15372814	0.005508814	0.828500638	0.809026878	0.41915808	0.487445594	-6.865962377	0.832150737	0.825436357	0.00671438
cg03231326	-0.007648399	0.900475191	-0.806209763	0.42077995	0.489072718	-6.866356038	0.896079619	0.904138167	-0.008058549
cg23057284	0.008717891	0.174145153	0.806127564	0.420827263	0.489084569	-6.866808676	0.177220505	0.171547341	0.005673164
cg04457964	-0.012580126	0.877041416	-0.807747911	0.419892928	0.488250145	-6.866991743	0.871085051	0.882041821	-0.01095677
cg05124021	-0.00556653	0.161466194	-0.807693816	0.419924026	0.488250145	-6.867035246	0.15882115	0.163686724	-0.004865574
cg14732488	0.010478451	0.79892778	0.80689365	0.420384179	0.488742044	-6.867678387	0.805524232	0.793390018	0.012134214
cg16342049	0.009281038	0.790742716	0.806752156	0.420465579	0.488793555	-6.867792048	0.797312362	0.785227458	0.012084903
cg15451729	-0.007045581	0.891516808	-0.806213334	0.420775644	0.489072718	-6.868224698	0.88712869	0.895200661	-0.008071971
cg14313932	0.01394048	0.873448598	0.805721824	0.4210586	0.489310272	-6.868619107	0.882100543	0.866185238	0.015915305
cg09623464	-0.020356034	0.812364401	-0.804122033	0.421980358	0.490338199	-6.869901192	0.801475975	0.821505303	-0.020029328
cg04218584	0.009439057	0.823847008	0.803658439	0.422247691	0.490605575	-6.870272246	0.829158281	0.819388161	0.00977012
cg25699417	-0.009218679	0.795565625	-0.803484318	0.422348124	0.490679001	-6.870411554	0.791716367	0.7987971	-0.007080733
cg10378538	0.008875014	0.833132138	0.803280368	0.42246578	0.490772422	-6.87057469	0.838452696	0.828665497	0.009787198
cg05992185	0.008061433	0.778275068	0.803191836	0.422516859	0.490788492	-6.870645492	0.783438137	0.77394064	0.009497497
cg18246442	0.005065721	0.185443214	0.802749911	0.422771885	0.49104144	-6.8709988	0.189541175	0.18200295	0.007538225
cg16875032	-0.011268889	0.169592139	-0.802116615	0.423137505	0.491422784	-6.871504766	0.165032672	0.173419839	-0.008387167
cg26284196	-0.007993086	0.828309084	-0.801918029	0.423252193	0.491512659	-6.871663343	0.823610095	0.832253915	-0.00864382
cg13523561	0.015019518	0.858049626	0.80117483	0.423681569	0.491948611	-6.872256462	0.866926076	0.850597791	0.016328286
cg15074728	0.006648175	0.903458683	0.801139014	0.423702268	0.491948611	-6.872285032	0.908576123	0.899162561	0.009413562
cg16880210	0.007404528	0.840236523	0.801049218	0.423754166	0.491965519	-6.872356654	0.845512446	0.835807353	0.009705093
cg24514954	-0.005648028	0.044937459	-0.800942124	0.423816065	0.49197991	-6.872442063	0.041734882	0.047626042	-0.005891161
cg00935234	0.0133697	0.823107649	0.800898582	0.423841234	0.49197991	-6.872476785	0.83099219	0.816488528	0.014503662
cg10096399	0.004319127	0.825310037	0.800506619	0.42406784	0.492199588	-6.872789268	0.82806002	0.823001409	0.005058611
cg03386811	0.007492256	0.961016888	0.800314759	0.424178786	0.492284998	-6.872942168	0.965952379	0.956873512	0.009078866
cg15408512	-0.00897185	0.909218611	-0.800141482	0.424279001	0.492357939	-6.873080227	0.90386752	0.913710885	-0.009843365
cg01710886	0.0044534	0.156213048	0.800029222	0.424343934	0.492389928	-6.873169655	0.159884153	0.153131133	0.00675302
cg10113760	-0.007447442	0.215951225	-0.799899493	0.424418979	0.492433643	-6.873272984	0.212254332	0.219054789	-0.006800457
cg11016764	0.005346608	0.80611122	0.799638112	0.424570205	0.492565732	-6.873481122	0.808951811	0.803726526	0.005225285
cg23027179	-0.011579079	0.821833528	-0.798817001	0.425045476	0.493073707	-6.874134531	0.817409244	0.825547742	-0.008138498
cg05818000	0.008102569	0.838952886	0.798686437	0.425121077	0.493117996	-6.874238368	0.844160704	0.83458089	0.009579814
cg09155145	0.004115292	0.138100326	0.79846268	0.425250659	0.493212177	-6.874416281	0.141903768	0.134907313	0.006996455
cg18091591	0.006749625	0.827072059	0.798416973	0.425277131	0.493212177	-6.874452617	0.832072573	0.822874096	0.009198476
cg10520070	0.006504815	0.801046636	0.798238571	0.425380467	0.493288604	-6.874594423	0.805400315	0.797391696	0.00800862
cg09375488	0.006866272	0.772421043	0.798003787	0.425516484	0.493402913	-6.874780998	0.778393606	0.76740704	0.010986565
cg17597639	0.009364832	0.159775492	0.797797557	0.42563598	0.493498047	-6.874944838	0.166345042	0.154260315	0.012084726
cg04657146	0.011835753	0.144869944	0.797254229	0.425950893	0.493819719	-6.875376281	0.151928249	0.138944454	0.012983794
cg15623175	-0.004871994	0.139535006	-0.797172681	0.425998171	0.493831081	-6.875441012	0.1374561	0.14128026	-0.00382416
cg27579582	-0.004886578	0.839466827	-0.797078932	0.426052525	0.493850644	-6.875515418	0.836979704	0.841554782	-0.004575078
cg24943459	0.011339352	0.86347756	0.796276745	0.42651779	0.494346461	-6.876151742	0.870571059	0.857522525	0.013048534
cg11171466	0.00734724	0.787632441	0.795229712	0.427125511	0.494984381	-6.876981326	0.790474301	0.785246682	0.005227619
cg14378564	0.01288703	0.127092936	0.795199061	0.42714331	0.494984381	-6.877005595	0.133486408	0.121725576	0.011760831
cg23332582	0.006674372	0.150694675	0.794840377	0.42735162	0.495141371	-6.877289526	0.153031657	0.148732765	0.004298892
cg21986687	0.011108502	0.816915068	0.794836389	0.427353936	0.495141371	-6.877292682	0.823329496	0.811530117	0.011799379
cg22663503	-0.007722371	0.943631211	-0.794751491	0.427403251	0.49515497	-6.877359868	0.939064213	0.947465234	-0.008401022
cg10153212	0.005769342	0.926085026	0.794572499	0.427507232	0.495231894	-6.877501494	0.930987319	0.92196952	0.009017799
cg08626174	0.009223329	0.181800939	0.794355575	0.427633269	0.495331602	-6.877673089	0.18559248	0.178617917	0.006974563
cg11023174	0.007105539	0.895453995	0.794294969	0.427668486	0.495331602	-6.877721022	0.90028999	0.891394147	0.008895843
cg02105346	0.010630739	0.828730862	0.793122198	0.428350297	0.496077682	-6.878647854	0.834822941	0.823616524	0.011206417
cg21560722	-0.015795599	0.830179156	-0.792955701	0.428447145	0.496146236	-6.878779325	0.820236696	0.838525913	-0.018289217
cg14513900	0.009035295	0.869693615	0.792756125	0.42856325	0.496237078	-6.87893688	0.874402873	0.865740164	0.008662709
cg06757548	-0.00577758	0.183247063	-0.792481958	0.42872278	0.496342185	-6.879153255	0.180433653	0.185608938	-0.005175285
cg03318695	-0.005636682	0.213933458	-0.792470654	0.428729358	0.496342185	-6.879162175	0.211845951	0.215685933	-0.003839983
cg00991379	0.008132611	0.858215038	0.792390252	0.428776149	0.496352746	-6.879225614	0.863227113	0.854007371	0.009219742
cg20039257	0.00507422	0.823199295	0.792087383	0.428952433	0.496513195	-6.879464528	0.82685753	0.820128184	0.006729346
cg18236663	-0.006422267	0.148309415	-0.791963923	0.429024304	0.496552768	-6.879561891	0.144157119	0.151795293	-0.007638175
cg14780957	0.014435647	0.878341188	0.789052139	0.430725832	0.498215791	-6.879597658	0.886899776	0.871066388	0.015833388
cg01851608	0.013067531	0.863274064	0.79180668	0.429115853	0.496615106	-6.879685876	0.870945215	0.856834085	0.01411113
cg18095452	0.006035967	0.882972283	0.791522394	0.429281396	0.496763059	-6.879909968	0.887104992	0.879502848	0.007602145
cg04578283	0.009802712	0.840216262	0.790596578	0.429820768	0.497343068	-6.880639202	0.845984552	0.835373746	0.010610806
cg03469633	0.00913955	0.865460732	0.790476518	0.429890743	0.497343068	-6.880733706	0.870101392	0.86156487	0.008536522
cg03051617	0.015183397	0.794336267	0.790467765	0.429895845	0.497343068	-6.880740596	0.805464313	0.784994203	0.020470109
cg08015503	0.004484276	0.899498742	0.789523029	0.430446703	0.497936635	-6.881483736	0.903127271	0.896452569	0.006674702
cg13175575	-0.012970648	0.830962704	-0.788641423	0.430961123	0.498428266	-6.882176418	0.824093376	0.836729547	-0.012636171
cg01864029	-0.008357603	0.872756509	-0.788600216	0.430985176	0.498428266	-6.882208776	0.868959616	0.875944023	-0.006984407
cg00748431	0.005596687	0.920197196	0.787965946	0.431355508	0.498788096	-6.882706623	0.924480155	0.916601625	0.007878531
cg26703758	0.019940065	0.065532698	0.787918675	0.431383115	0.498788096	-6.88274371	0.076186587	0.056588692	0.019597894
cg01467903	0.013574758	0.824437443	0.787749518	0.431481917	0.498788096	-6.882876409	0.832357023	0.817788907	0.014568116
cg25633099	-0.00755533	0.849859072	-0.787708353	0.431505962	0.498788096	-6.882908697	0.845342541	0.853650728	-0.008308186
cg17953636	-0.014923871	0.139192445	-0.787699992	0.431510846	0.498788096	-6.882915254	0.132983517	0.144404879	-0.011421362
cg13249146	-0.011082301	0.868820237	-0.787613682	0.431561265	0.498788096	-6.882982947	0.863331047	0.873428445	-0.010097398
cg07207099	0.004989267	0.049684794	0.787613643	0.431561288	0.498788096	-6.882982978	0.052659906	0.047187169	0.005472737
cg16217323	-0.013175619	0.863577478	-0.787315106	0.431735708	0.498945924	-6.883217061	0.85649654	0.86952197	-0.01302543
cg13872511	-0.005369161	0.822706203	-0.78715716	0.431828004	0.499008823	-6.883340871	0.819559648	0.825347755	-0.005788107
cg04312919	0.009124212	0.021866336	0.787041129	0.431895814	0.499043418	-6.883431809	0.026526626	0.017953993	0.008572632
cg07979752	0.005017218	0.167406202	0.786384485	0.432279685	0.499443175	-6.883946195	0.170000662	0.165228137	0.004772525
cg05085886	0.013627869	0.050025903	0.784156857	0.433585604	0.500487124	-6.884111934	0.055632897	0.045353407	0.010279489
cg11544911	0.020895596	0.785862671	0.785759407	0.432645287	0.499815222	-6.884435457	0.803145577	0.771353564	0.031792014
cg04409420	0.005348746	0.826139342	0.785693564	0.432683808	0.499815222	-6.884486971	0.82911879	0.823638076	0.005480714
cg14044167	0.013891967	0.838838967	0.785639408	0.432715493	0.499815222	-6.884529338	0.844915159	0.833737966	0.011177194
cg10886620	0.007650167	0.887503549	0.785572796	0.432754469	0.499816428	-6.884581446	0.892169257	0.883586659	0.008582599
cg01576496	0.004984076	0.789243983	0.785348243	0.43288587	0.499924374	-6.884757072	0.792494204	0.786515402	0.005978803
cg05601623	-0.014179921	0.101153816	-0.785134154	0.433011171	0.500025256	-6.884924467	0.093818477	0.107311878	-0.013493401
cg16818712	-0.00957804	0.851122185	-0.784829494	0.433189516	0.500187369	-6.885162602	0.847097261	0.854501134	-0.007403873
cg01166186	-0.007122625	0.18364574	-0.784574186	0.433339004	0.500316136	-6.88536209	0.17725219	0.189013165	-0.011760975
cg08598324	0.007635245	0.868601974	0.784229394	0.433540934	0.500487124	-6.885631395	0.8728308	0.865051849	0.007778951
cg18266472	0.006625112	0.055475943	0.784090708	0.433622173	0.500487124	-6.885739685	0.058700479	0.052768925	0.005931554
cg15756601	-0.010310682	0.926502817	-0.784061932	0.433639029	0.500487124	-6.885762151	0.921432475	0.9307594	-0.009326925
cg20321556	0.009593715	0.868540042	0.783508973	0.433963032	0.50077371	-6.88619371	0.875696921	0.862531798	0.013165123
cg10706817	-0.010916296	0.118661214	-0.783508438	0.433963345	0.50077371	-6.886194127	0.109939544	0.125983111	-0.016043567
cg06513958	0.0057762	0.8532264	0.783337876	0.434063313	0.500845207	-6.886327182	0.857227997	0.849867035	0.007360962
cg18343923	0.007321031	0.845993877	0.78298627	0.434269434	0.501039168	-6.886601377	0.850362684	0.842326236	0.008036447
cg06276061	0.016187811	0.803596216	0.782551254	0.434524532	0.501289595	-6.886940448	0.815198805	0.793855771	0.021343034
cg23205034	0.006795963	0.8067282	0.78244214	0.434588531	0.501319537	-6.887025467	0.810636094	0.803447499	0.007188595
cg14188831	-0.013767473	0.177688831	-0.781841702	0.434940806	0.501681986	-6.887493103	0.170458975	0.183758341	-0.013299366
cg16490805	0.011779386	0.778597964	0.781525617	0.435126319	0.501852035	-6.887739133	0.784727973	0.773451783	0.01127619
cg02510185	0.005326931	0.852454889	0.781400168	0.435199959	0.501893038	-6.887836752	0.853796429	0.851328658	0.002467771
cg09997590	0.010723176	0.855110462	0.781295702	0.435261287	0.501919837	-6.88791803	0.862905769	0.848566254	0.014339515
cg05522180	0.021186556	0.799418754	0.78082884	0.435535425	0.50219201	-6.888281134	0.811216822	0.789514203	0.021702619
cg00899976	0.008465696	0.825687958	0.780231316	0.435886433	0.502552763	-6.888745545	0.832666213	0.81982967	0.012836543
cg19331905	0.009322481	0.800146646	0.780014215	0.436014007	0.502655868	-6.888914193	0.806177131	0.795084016	0.011093115
cg02111632	0.017768884	0.797304011	0.779891126	0.436086346	0.502695284	-6.889009791	0.807908273	0.788401667	0.019506606
cg16515500	0.009483041	0.962232506	0.779565154	0.436277955	0.502872167	-6.889262886	0.967399147	0.95789508	0.009504067
cg02046589	0.00900064	0.880731667	0.777091033	0.437736005	0.504376297	-6.889301172	0.886408985	0.876000569	0.010408416
cg27455098	-0.008531375	0.827839954	-0.779487872	0.436323389	0.502880547	-6.889322875	0.823146754	0.831779925	-0.008633171
cg16436181	0.014775849	0.839906415	0.778350244	0.436992515	0.503607694	-6.89020525	0.849108602	0.832181122	0.01692748
cg17202948	0.007550089	0.166720628	0.778165418	0.437101282	0.503688989	-6.890348486	0.169320225	0.164538251	0.004781974
cg13728149	-0.009526073	0.841109096	-0.77695379	0.437814689	0.504422852	-6.891286625	0.835642167	0.845698617	-0.01005645
cg07470512	-0.009700802	0.161484686	-0.776759899	0.437928914	0.504505416	-6.891436616	0.158016754	0.164396037	-0.006379283
cg10993517	0.008237484	0.969510374	0.776702176	0.437962924	0.504505416	-6.891481263	0.973606573	0.966071589	0.007534985
cg18510933	-0.006515597	0.840628934	-0.775872511	0.438451914	0.505024552	-6.892122609	0.839180498	0.841844904	-0.002664406
cg09774124	-0.014786556	0.851705589	-0.775664124	0.438574784	0.505121924	-6.892283588	0.843581492	0.858525819	-0.014944327
cg06184926	0.007947229	0.803383016	0.775052966	0.438935251	0.50548302	-6.892755462	0.808765989	0.798863977	0.009902011
cg03545077	0.004429271	0.914346005	0.77500249	0.43896503	0.50548302	-6.892794418	0.917050922	0.91207521	0.004975712
cg11815008	0.006521188	0.852817534	0.774639895	0.43917898	0.5056852	-6.893074183	0.857467835	0.848913577	0.008554258
cg04017479	-0.004892223	0.125634861	-0.774023215	0.439542994	0.506060116	-6.893549693	0.1238245	0.127154671	-0.003330171
cg01596995	-0.007690838	0.954306276	-0.77383434	0.439654518	0.506144293	-6.893695255	0.949830962	0.95806333	-0.008232368
cg10462898	-0.011030186	0.822164384	-0.773579568	0.439804977	0.506273275	-6.893891546	0.816196413	0.827174532	-0.010978119
cg18307677	0.005974181	0.806216544	0.773145161	0.440061591	0.506524422	-6.89422609	0.809555481	0.803413486	0.006141995
cg01549082	0.011711363	0.797328558	0.772555331	0.440410155	0.506881354	-6.89468003	0.805268605	0.790662839	0.014605766
ch.17.1629120F	0.006567204	0.118400888	0.772436903	0.44048016	0.506917648	-6.894771132	0.12014525	0.116936486	0.003208763
cg01346252	0.013805433	0.877810804	0.771666357	0.440935801	0.507397699	-6.895363541	0.886444504	0.87056276	0.015881744
cg08219786	-0.01357446	0.8227798	-0.77122069	0.441199458	0.507656763	-6.895705909	0.817669632	0.827069817	-0.009400185
cg13114300	0.015376198	0.829194184	0.771029528	0.441312577	0.507687062	-6.895852702	0.837637478	0.822105987	0.015531491
cg03378057	0.011664021	0.895480288	0.770983093	0.441340057	0.507687062	-6.895888354	0.902165091	0.889868355	0.012296736
cg17417926	0.010148634	0.890556453	0.770980867	0.441341374	0.507687062	-6.895890063	0.896104484	0.885898846	0.010205637
cg00778059	-0.006510965	0.040798579	-0.770854349	0.441416253	0.507728873	-6.89598719	0.036657905	0.0442747	-0.007616795
cg07732331	-0.010913032	0.825309307	-0.770637642	0.441544526	0.507832087	-6.896153518	0.820772414	0.829118056	-0.008345642
cg08681877	-0.008609945	0.81811289	-0.770234534	0.44178319	0.508038001	-6.896462789	0.813342411	0.822117736	-0.008775325
cg25212717	-0.006086964	0.870569513	-0.770205012	0.441800672	0.508038001	-6.896485432	0.867286009	0.873326034	-0.006040026
cg21616683	0.010389851	0.77594892	0.769425617	0.442262342	0.508524509	-6.897082916	0.783048248	0.76998899	0.013059257
cg19728036	-0.005908761	0.819144646	-0.76868676	0.442700255	0.508983619	-6.897648768	0.816049078	0.821743395	-0.005694316
cg10336014	-0.009264886	0.828448656	-0.766331973	0.4440997	0.510302028	-6.897679113	0.826496553	0.830075408	-0.003578854
cg03891843	0.009715609	0.856085335	0.768304951	0.442926647	0.509199479	-6.897940963	0.860041522	0.852764092	0.007277431
cg15005421	0.008234922	0.801690613	0.767926312	0.443151225	0.509413216	-6.898230589	0.8071557	0.797102638	0.010053061
cg19787076	0.011493304	0.800027523	0.767729747	0.443267838	0.509500223	-6.898380889	0.807117261	0.794075644	0.013041617
cg14001594	-0.009237194	0.15287982	-0.767668382	0.443304246	0.509500223	-6.898427802	0.148443071	0.156604498	-0.008161427
cg14523405	0.005944352	0.176516052	0.767221151	0.443569644	0.509760789	-6.898769598	0.180731681	0.172977005	0.007754677
cg00629730	0.005777435	0.887769226	0.766297489	0.444118058	0.510302028	-6.899474878	0.890954262	0.885095369	0.005858893
cg12289617	0.01114487	0.85941474	0.765968628	0.444313409	0.510481977	-6.899725782	0.866259005	0.853668938	0.012590067
cg01614839	0.00824002	0.804770698	0.765624973	0.444517601	0.510672051	-6.899987858	0.808564332	0.801585918	0.006978414
cg11268585	-0.010837298	0.846294481	-0.765159786	0.44479409	0.510945142	-6.90034243	0.841313644	0.850475925	-0.00916228
cg08080515	-0.011120281	0.135198677	-0.76190641	0.446732634	0.51281435	-6.90093639	0.130971914	0.13872098	-0.007749066
cg04662079	0.012648463	0.828701057	0.764362597	0.445268137	0.511445105	-6.900949559	0.835221378	0.823227207	0.011994171
cg20692464	0.011742766	0.797049665	0.764203158	0.445362982	0.511509458	-6.90107091	0.804492304	0.790801524	0.01369078
cg08315421	-0.009994187	0.827365593	-0.763668667	0.445681017	0.511830117	-6.901477534	0.82207521	0.831806902	-0.009731692
cg21325324	0.006299443	0.795806212	0.761468969	0.446993368	0.513068956	-6.901663131	0.80103428	0.791389957	0.009644323
cg20117807	-0.007984076	0.827302658	-0.76283289	0.446178586	0.512319183	-6.902112799	0.823559445	0.830445109	-0.006885664
cg06195376	-0.008784947	0.862914318	-0.762822731	0.446184636	0.512319183	-6.902120517	0.858855779	0.866321486	-0.007465707
cg14193565	-0.005307808	0.038336908	-0.76273872	0.446234668	0.512331988	-6.902184333	0.035769524	0.040492242	-0.004722718
cg10817223	0.009682787	0.845426035	0.762521673	0.446363946	0.512435765	-6.902349175	0.850704888	0.840994405	0.009710483
cg20927800	0.008525651	0.818095395	0.761329812	0.447074222	0.513117065	-6.903253529	0.823414239	0.813630192	0.009784047
cg05526015	-0.005948016	0.930448411	-0.760626405	0.447493713	0.513553793	-6.903786596	0.926305771	0.933926183	-0.007620412
cg25958450	0.017250056	0.176151307	0.759859035	0.447951605	0.514034512	-6.904367576	0.185802363	0.168049186	0.017753177
cg13370121	0.004228766	0.891942906	0.759594076	0.448109769	0.514171232	-6.904568042	0.894911929	0.889450392	0.005461538
cg15309790	0.005800975	0.819607985	0.759480648	0.448177488	0.514204159	-6.904653839	0.823853799	0.816043599	0.0078102
cg15829057	0.003176481	0.851146763	0.758804695	0.44858117	0.514622504	-6.90516487	0.853750048	0.848961288	0.00478876
cg20801751	-0.010845022	0.864444247	-0.758446889	0.448794937	0.51482292	-6.905435193	0.858863568	0.869129262	-0.010265694
cg11738485	0.018274456	0.12545668	0.757826527	0.449165702	0.515186774	-6.905903576	0.135026713	0.117422578	0.017604135
cg02810426	0.006316364	0.861070837	0.757785347	0.44919032	0.515186774	-6.905934654	0.865066167	0.857716733	0.007349434
cg14341968	0.006630557	0.843019938	0.757047941	0.449631279	0.515643685	-6.906490881	0.847494078	0.83926387	0.008230208
cg13532505	-0.013814546	0.789516878	-0.756988285	0.449666964	0.515643685	-6.906535856	0.783331091	0.794709884	-0.011378793
cg09918394	0.007053318	0.795734346	0.756467516	0.449978539	0.515956075	-6.906928318	0.801662629	0.790757516	0.010905113
cg11192787	0.006232686	0.785101205	0.756393591	0.450022778	0.515961903	-6.906984007	0.790609234	0.78047718	0.010132054
cg21711368	0.006129565	0.891637198	0.75555077	0.450527326	0.51647182	-6.907618542	0.895362273	0.888509975	0.006852298
cg25971649	0.007870296	0.945136219	0.755519722	0.450545919	0.51647182	-6.907641903	0.948312445	0.942469757	0.005842688
cg17116091	-0.005767763	0.810503057	-0.755410905	0.450611086	0.51650159	-6.907723773	0.80798953	0.812613178	-0.004623648
cg02061007	0.010683831	0.872433704	0.755295678	0.450680099	0.516535762	-6.907810454	0.879799663	0.866249935	0.013549728
cg19843426	-0.013573622	0.855377667	-0.754931693	0.450898137	0.516740715	-6.908084177	0.84667679	0.862682107	-0.016005317
cg11124021	0.007169519	0.824548786	0.754714634	0.45102819	0.516844809	-6.908247346	0.82660253	0.822824656	0.003777874
cg22272840	-0.006644862	0.169203751	-0.754060334	0.451420351	0.517249214	-6.90873892	0.164899055	0.17281757	-0.007918515
cg21289491	-0.004596175	0.861574716	-0.753940972	0.451491913	0.51728623	-6.908828551	0.859304992	0.863480164	-0.004175172
cg12225344	-0.011708288	0.873409422	-0.749232487	0.454324106	0.520033769	-6.909328172	0.86677248	0.87897456	-0.01220208
cg05541722	0.005832464	0.916625653	0.753259561	0.451900566	0.51770942	-6.909339961	0.920387405	0.913467638	0.006919767
cg07379028	0.004678559	0.128063357	0.752330237	0.452458235	0.518303239	-6.910036691	0.131290801	0.125353898	0.005936903
cg15482000	0.00706313	0.903490997	0.751882757	0.452726898	0.518565919	-6.910371869	0.908784856	0.89904677	0.009738086
cg22443510	0.006583748	0.184729088	0.749307217	0.45427706	0.520025091	-6.91096324	0.187776405	0.182154957	0.005621447
cg11996362	-0.00546981	0.919594853	-0.751010223	0.453251021	0.519121139	-6.911024857	0.916582223	0.922123974	-0.005541751
cg09456758	-0.007524782	0.196604038	-0.750887792	0.453324591	0.519160276	-6.911116421	0.193190487	0.199469735	-0.006279248
cg25047485	0.008543254	0.856623515	0.750427338	0.453601346	0.519432079	-6.911460655	0.861854227	0.8522323	0.009621928
cg01210264	0.007717416	0.810539709	0.750172553	0.453754525	0.519562337	-6.911651041	0.814779339	0.806980514	0.007798825
cg15859083	0.018053206	0.774500559	0.750062497	0.4538207	0.519592959	-6.91173326	0.785928785	0.764906492	0.021022293
cg06738890	0.012274124	0.82941688	0.749381094	0.454230543	0.520017017	-6.912242042	0.836962749	0.823082076	0.013880673
cg07855471	0.006217757	0.877384011	0.749108528	0.454394542	0.520069216	-6.91244543	0.882233035	0.873313226	0.008919809
cg04981602	0.004648227	0.800604194	0.748321802	0.454868091	0.520565993	-6.913032068	0.804065791	0.797698161	0.006367629
cg06302815	0.015600902	0.819594413	0.748167376	0.454961077	0.520627191	-6.913147146	0.829664681	0.811140361	0.018524321
cg19234089	-0.00836764	0.859901411	-0.74739818	0.455424398	0.52111213	-6.913720002	0.856230959	0.862982778	-0.006751818
cg09354553	-0.008553532	0.948492071	-0.74710317	0.455602167	0.521270274	-6.913939553	0.944525322	0.951822182	-0.00729686
cg02943303	-0.006994961	0.034605524	-0.746654334	0.455872703	0.52153452	-6.914273419	0.031614163	0.037116789	-0.005502626
cg05476733	-0.010788721	0.881056402	-0.746466965	0.455985667	0.521618468	-6.914412734	0.875478733	0.88573889	-0.010260157
cg15770150	-0.012001811	0.865787555	-0.746345078	0.456059161	0.521657254	-6.914503342	0.859309462	0.871225954	-0.011916493
cg19430303	-0.006549882	0.202912999	-0.746021155	0.456254508	0.521835401	-6.914744068	0.200040976	0.20532408	-0.005283104
cg17348378	0.01195088	0.811067913	0.745890704	0.456333192	0.521880096	-6.914840984	0.819638605	0.803872765	0.01576584
cg09819502	0.005590995	0.063919179	0.745786988	0.456395756	0.52190635	-6.914918027	0.067258834	0.061115517	0.006143316
cg13868026	0.006130343	0.869286643	0.744999965	0.456870662	0.522404088	-6.915502292	0.873003113	0.866166643	0.00683647
cg03613140	0.020828917	0.792241001	0.744912143	0.456923673	0.52241937	-6.915567451	0.805669235	0.780967915	0.02470132
cg00569101	0.009031496	0.875425594	0.744262192	0.457316103	0.522822687	-6.916049438	0.880096927	0.871503981	0.008592946
cg09450085	-0.007588803	0.136684603	-0.74388034	0.457546749	0.523040992	-6.916332415	0.133056018	0.139730822	-0.006674804
cg09524880	0.006067443	0.856747001	0.743524574	0.457761696	0.523241315	-6.916595929	0.860987293	0.85318725	0.007800042
cg17522241	0.005528576	0.839915405	0.74342137	0.457824061	0.523267209	-6.916672349	0.843745834	0.836699735	0.007046099
cg23160136	0.008292619	0.887175198	0.743282242	0.457908142	0.523317918	-6.916775352	0.891875466	0.883229293	0.008646174
cg18941079	0.011994335	0.852000181	0.742599232	0.458321039	0.52374437	-6.917280739	0.859714183	0.845524229	0.014189954
cg23928763	-0.0068679	0.790805097	-0.742335088	0.458480777	0.523881478	-6.917476066	0.788125284	0.793054817	-0.004929533
cg25509184	0.004557305	0.161128544	0.741333635	0.45908668	0.524528325	-6.918215983	0.164712767	0.158119566	0.006593201
cg12129912	0.008966073	0.103130503	0.740755545	0.459436643	0.524882663	-6.918642648	0.109614592	0.097687071	0.011927522
cg22971216	0.00478501	0.117020359	0.740108194	0.459828713	0.525250747	-6.919120038	0.119856391	0.114639493	0.005216898
cg24603464	-0.006894309	0.179261193	-0.740063029	0.459856074	0.525250747	-6.919153329	0.176042073	0.181963664	-0.005921591
cg18087593	-0.005292161	0.872937703	-0.740026153	0.459878415	0.525250747	-6.919180509	0.870502023	0.874982472	-0.004480449
cg06877317	-0.007205445	0.828267022	-0.739644516	0.460109657	0.525469314	-6.919461723	0.825596239	0.830509161	-0.004912922
cg03393769	-0.005565048	0.873269524	-0.739102516	0.460438178	0.525798932	-6.919860852	0.869461314	0.876466539	-0.007005225
cg23421896	-0.015418984	0.831381558	-0.738686046	0.460690702	0.526041714	-6.920167343	0.823193244	0.838255698	-0.015062454
cg08229224	0.005920847	0.798378568	0.738238484	0.460962166	0.526286721	-6.920496524	0.802468121	0.794945364	0.007522757
cg06781853	0.005272162	0.824093237	0.738200595	0.460985151	0.526286721	-6.920524382	0.826878922	0.821754637	0.005124285
cg00268443	0.00742006	0.798681905	0.737787065	0.461236059	0.526527554	-6.92082834	0.801932073	0.795953369	0.005978704
cg02062218	0.0084467	0.836252419	0.737705747	0.461285408	0.526538273	-6.920888092	0.841725677	0.831657585	0.010068092
cg11701583	-0.017066495	0.198468434	-0.737224445	0.461577551	0.526826105	-6.921241612	0.188774183	0.206606818	-0.017832636
cg08515884	-0.011580838	0.859995255	-0.736592161	0.461961495	0.527218658	-6.92170568	0.853445066	0.865494179	-0.012049113
cg14575159	0.009851177	0.128517547	0.73572333	0.462489371	0.527775391	-6.922342716	0.134644542	0.123373897	0.011270645
cg05802648	-0.016739323	0.82182793	-0.732515741	0.464443151	0.529592194	-6.922559271	0.816327269	0.826411813	-0.010084544
cg10956335	0.006586582	0.776716406	0.735245188	0.462780021	0.528061338	-6.922692976	0.780904944	0.773200103	0.007704841
cg09623286	0.006923129	0.036657853	0.735117929	0.462857395	0.528103896	-6.92278616	0.040341912	0.033565063	0.006776849
cg06761912	-0.015807766	0.182017241	-0.735005871	0.462925533	0.528135909	-6.9228682	0.175834563	0.187207638	-0.011373075
cg06113708	-0.009566477	0.826903422	-0.733845515	0.463631431	0.528895452	-6.923716992	0.82234253	0.830732319	-0.008389789
cg12589350	-0.014164374	0.836657928	-0.733122895	0.464071339	0.529351457	-6.924244907	0.828748816	0.843297676	-0.01454886
cg27378537	0.012339203	0.181367556	0.732953161	0.464174701	0.529423529	-6.924368832	0.189940882	0.174170196	0.015770686
cg09772954	0.009054393	0.175415088	0.732697376	0.46433049	0.52955538	-6.924555531	0.178415199	0.172896476	0.005518723
cg05304815	0.004403538	0.125742637	0.732524508	0.464435794	0.529592194	-6.924681671	0.129119742	0.122907536	0.006212206
cg12283439	0.006760107	0.83471932	0.732358216	0.464537104	0.529653493	-6.924802985	0.838510135	0.831536907	0.006973228
cg16326335	0.011354362	0.885737058	0.732004673	0.464752536	0.529853276	-6.925060812	0.892587464	0.879986099	0.012601365
cg02342233	0.006794643	0.871287858	0.731886187	0.464824748	0.529889757	-6.925147191	0.875365815	0.867864387	0.007501428
cg14127013	0.005682267	0.164855047	0.731604131	0.464996673	0.530039893	-6.925352763	0.169360079	0.161073044	0.008287035
cg26660305	-0.006874502	0.842198575	-0.731510456	0.46505378	0.530059135	-6.925421019	0.839539957	0.844430501	-0.004890544
cg12349933	0.003935472	0.865165566	0.730998752	0.465365799	0.530326532	-6.925793716	0.867928278	0.862846252	0.005082026
cg01821644	-0.005276709	0.877340315	-0.730993706	0.465368876	0.530326532	-6.92579739	0.874707698	0.879550413	-0.004842715
cg04790008	0.007701185	0.818206548	0.730649665	0.465578727	0.530519792	-6.926047823	0.822483629	0.814615912	0.007867717
cg09543047	-0.007346309	0.814203865	-0.730456693	0.465696455	0.530608057	-6.926188239	0.81049988	0.817313383	-0.006813503
cg15965634	0.007555935	0.78660702	0.729880688	0.466047961	0.530950727	-6.926607149	0.792636577	0.78154517	0.011091407
cg23667707	0.008223141	0.952479546	0.729831816	0.466077791	0.530950727	-6.926642676	0.956095433	0.949443988	0.006651445
cg15278957	0.004230945	0.783687847	0.729764098	0.466119128	0.530951914	-6.926691901	0.787722449	0.780300774	0.007421675
cg12368522	0.015186086	0.8322166	0.729594088	0.466222913	0.53102423	-6.92681546	0.841149441	0.824717425	0.016432016
cg19478400	0.004454388	0.814677143	0.7289362	0.466624653	0.531435873	-6.927293331	0.817406086	0.812386178	0.005019908
cg23549329	-0.016631061	0.159454022	-0.728703575	0.466766753	0.531551767	-6.927462201	0.153138469	0.164755968	-0.011617499
cg19110931	0.014765948	0.807721402	0.728452485	0.466920158	0.531615713	-6.927644414	0.815670391	0.801048176	0.014622216
cg01577070	0.003568618	0.80642081	0.72842818	0.466935009	0.531615713	-6.927662049	0.810026315	0.803393965	0.00663235
cg20046668	0.01586558	0.804707926	0.728413568	0.466943937	0.531615713	-6.92767265	0.813909215	0.796983388	0.016925828
cg19938179	0.004709743	0.891148008	0.727851503	0.467287447	0.531960837	-6.928080286	0.894620722	0.888232644	0.006388079
cg21771140	0.00390252	0.122116249	0.727229712	0.467667622	0.532347638	-6.928530873	0.12474505	0.119909355	0.004835695
cg12836961	0.009885734	0.863938901	0.727021639	0.467794881	0.532446501	-6.928681569	0.869325825	0.859416545	0.00990928
cg09999381	0.011547651	0.873957146	0.72178299	0.471009191	0.535296338	-6.92883519	0.880934369	0.868106679	0.01282769
cg22764591	-0.012683894	0.085956768	-0.726404686	0.468172326	0.532830087	-6.929128144	0.078820007	0.091948123	-0.013128116
cg13730281	-0.00614244	0.839544753	-0.725619631	0.468652859	0.533317452	-6.92969585	0.837156836	0.841549423	-0.004392587
cg14311085	0.006025743	0.803966473	0.725572858	0.468681497	0.533317452	-6.929729654	0.807183986	0.801265351	0.005918634
cg20567176	-0.007457497	0.889266571	-0.725280403	0.468860586	0.533475169	-6.929940971	0.88550141	0.892427447	-0.006926036
cg19984931	-0.004266276	0.817739471	-0.72420477	0.469519589	0.534178866	-6.930717452	0.815340571	0.819753363	-0.004412792
cg00667948	-0.014169083	0.816659547	-0.724049843	0.46961455	0.534194903	-6.930829196	0.80888971	0.823182373	-0.014292663
cg24976563	0.020544239	0.845540119	0.724049493	0.469614765	0.534194903	-6.930829449	0.856634371	0.836226427	0.020407944
cg16402757	0.019746468	0.764610535	0.723752485	0.469796843	0.534355891	-6.931043606	0.777145227	0.754087584	0.023057643
cg19811864	0.010460987	0.080602352	0.720539342	0.471771111	0.535999994	-6.931102087	0.084934218	0.076992465	0.007941753
cg12052018	-0.009946123	0.833040139	-0.72355959	0.469915116	0.534389472	-6.931182645	0.828380143	0.836952234	-0.008572092
cg25138053	-0.011033109	0.086893141	-0.723512468	0.469944012	0.534389472	-6.931216606	0.080039571	0.092646754	-0.012607183
cg11674404	-0.014176132	0.112162028	-0.723505914	0.46994803	0.534389472	-6.931221328	0.105862548	0.117450481	-0.011587933
cg20007245	0.004848055	0.075009367	0.723145235	0.470169234	0.534594874	-6.931481189	0.077384767	0.073015203	0.004369564
cg23322676	0.007956515	0.803084475	0.722955472	0.470285638	0.534681091	-6.931617857	0.80826834	0.798732588	0.009535753
cg09381630	0.010008324	0.854206372	0.722640495	0.470478886	0.534854653	-6.931844626	0.859774793	0.849531647	0.010243146
cg03422016	0.009618798	0.849580625	0.722487107	0.470573009	0.534915506	-6.931955022	0.855894742	0.844279885	0.011614856
cg01616519	-0.007184282	0.10319345	-0.7218044	0.470992069	0.535296338	-6.932446097	0.098720548	0.10694848	-0.008227932
cg11015634	-0.012152046	0.840405232	-0.721680246	0.471068299	0.535296338	-6.932535352	0.833924047	0.845846228	-0.011922182
cg24622985	0.004173553	0.788583934	0.721676617	0.471070527	0.535296338	-6.93253796	0.791847788	0.785843909	0.006003878
cg15073496	0.010740598	0.812442873	0.720555472	0.471759221	0.535999994	-6.93334326	0.819597857	0.80643622	0.013161636
cg07766767	-0.00470068	0.942593254	-0.720381514	0.471866129	0.536061728	-6.933468099	0.939243772	0.945405164	-0.006161392
cg02360948	-0.00865257	0.846128394	-0.720160253	0.472002128	0.536170004	-6.933626842	0.84176134	0.849794563	-0.008033223
cg20835665	0.004386167	0.096562342	0.719225223	0.472577086	0.536776852	-6.934297138	0.100434458	0.093311676	0.007122783
cg04970495	-0.007810827	0.860648281	-0.71907362	0.472670344	0.536836387	-6.934405736	0.857155145	0.863580791	-0.006425646
cg08534653	-0.007917459	0.177992885	-0.719007564	0.472710981	0.536836387	-6.934453046	0.173998689	0.181346038	-0.00734735
cg23029363	-0.005175751	0.902422172	-0.718702251	0.472898834	0.537003442	-6.934671663	0.898437681	0.905767176	-0.007329495
cg09006915	-0.006313031	0.82385477	-0.718450168	0.473053967	0.537133315	-6.934852094	0.820648599	0.82654637	-0.005897771
cg14460215	0.016550111	0.793752687	0.718295736	0.473149019	0.537194952	-6.9349626	0.802039214	0.786796097	0.015243118
cg18294987	0.006219325	0.786048158	0.718195494	0.473210722	0.537218721	-6.935034316	0.789680655	0.782998655	0.006682
cg16722318	0.01449666	0.814778808	0.718091484	0.47327475	0.537245123	-6.935108718	0.824050835	0.806994884	0.017055951
cg01760119	0.006753042	0.118733639	0.71711341	0.473877082	0.537882532	-6.935807842	0.124015553	0.114299439	0.009716114
cg19263847	0.014863546	0.796621482	0.716769149	0.47408919	0.538076939	-6.936053692	0.805069507	0.789529313	0.015540194
cg22708635	-0.006510802	0.871517606	-0.716295328	0.47438121	0.538362001	-6.936391874	0.867491834	0.874897266	-0.007405431
cg25142614	0.009432029	0.818011504	0.715796518	0.474688738	0.538649598	-6.936747651	0.825127795	0.812037333	0.013090461
cg17415826	0.009882355	0.847667098	0.715751685	0.474716383	0.538649598	-6.936779616	0.853971751	0.842374303	0.011597447
cg07145234	-0.018741385	0.218475339	-0.715459923	0.474896318	0.538766182	-6.936987588	0.209524618	0.225989524	-0.016464906
cg09993718	-0.012934566	0.189816345	-0.715452489	0.474900903	0.538766182	-6.936992886	0.184243567	0.194494726	-0.010251159
cg05481879	0.011665802	0.84056494	0.715061419	0.475142143	0.538993459	-6.937271511	0.847070037	0.835103871	0.011966165
cg22996185	-0.005097028	0.127875784	-0.714740625	0.475340083	0.539171582	-6.937499953	0.125389649	0.129962908	-0.004573259
cg14882966	0.009509656	0.139221077	0.714386622	0.475558565	0.539372974	-6.937751925	0.144270201	0.134982306	0.009287895
cg10028717	0.008940438	0.084553153	0.714063574	0.475757991	0.53955272	-6.937981755	0.089440315	0.080450349	0.008989966
cg09802433	0.011117498	0.831051665	0.7129501	0.476445723	0.54028617	-6.938773136	0.836523519	0.826458009	0.01006551
cg08590401	0.005378973	0.794844314	0.712610351	0.476655675	0.540477742	-6.93901436	0.798295561	0.791946972	0.006348589
cg17561092	-0.005657736	0.905130275	-0.712457599	0.476750088	0.540538281	-6.939122778	0.90250893	0.90733091	-0.00482198
cg21021608	0.005652911	0.810264508	0.712183549	0.476919497	0.540683835	-6.939317232	0.813917661	0.807197664	0.006719997
cg19743820	0.004340253	0.184277283	0.712102068	0.476969872	0.540694426	-6.939375032	0.187773502	0.181342186	0.006431316
cg00534215	0.015671587	0.842939048	0.711303152	0.477463954	0.541207959	-6.939941415	0.849411328	0.83750553	0.011905798
cg10568558	-0.006445855	0.918705903	-0.710720301	0.47782459	0.541570155	-6.940354222	0.915305347	0.92156069	-0.006255343
cg03182917	-0.006423493	0.198273232	-0.710265397	0.478106164	0.541842687	-6.940676176	0.194397668	0.201526792	-0.007129124
cg26307193	-0.010174992	0.819121072	-0.709941221	0.478306876	0.542023539	-6.940905482	0.814824356	0.822728191	-0.007903836
cg00518150	0.005492779	0.784302158	0.709498319	0.478581172	0.5422803	-6.941218601	0.787622145	0.781515009	0.006107136
cg07410464	0.007546409	0.86240478	0.709413103	0.478633957	0.5422803	-6.941278824	0.866877865	0.858649599	0.008228266
cg18026227	-0.008905028	0.090317163	-0.709376041	0.478656915	0.5422803	-6.941305013	0.08237036	0.096988553	-0.014618194
cg04105065	0.00675289	0.879339797	0.709109274	0.478822184	0.542420901	-6.941493484	0.883057333	0.876218902	0.006838432
cg10973241	-0.012348116	0.822087296	-0.708791267	0.479019238	0.542589417	-6.941718063	0.815548013	0.827577064	-0.012029051
cg13877915	-0.009158554	0.180938949	-0.708736311	0.479053296	0.542589417	-6.941756863	0.175386296	0.185600436	-0.01021414
cg18878242	0.006093736	0.147476004	0.708363805	0.479284186	0.542804273	-6.942019782	0.151365626	0.144210642	0.007154985
cg14401592	0.008832962	0.788149419	0.707988554	0.479516839	0.543021088	-6.942284498	0.793636783	0.783542744	0.010094039
cg09339841	0.008708734	0.828716729	0.707815559	0.479624115	0.543095898	-6.942406489	0.833907452	0.824359085	0.009548367
cg21245975	0.013053528	0.141108278	0.706988109	0.48013741	0.543613425	-6.942989568	0.147993747	0.135327885	0.012665862
cg11731590	0.005099081	0.800349969	0.706908022	0.480187107	0.543613425	-6.943045967	0.803127271	0.798018406	0.005108865
cg06042259	0.006525655	0.799287571	0.706879314	0.480204922	0.543613425	-6.943066183	0.803624178	0.795646964	0.007977214
cg04391672	0.004793061	0.846812359	0.704339242	0.481784541	0.545120633	-6.943472657	0.849677956	0.844391731	0.005286225
cg25585323	0.007310388	0.904753598	0.705719858	0.480924734	0.544381515	-6.943881948	0.907956263	0.902064941	0.005891322
cg09217797	-0.00895526	0.077684177	-0.705474316	0.481077246	0.544493373	-6.944054534	0.073547165	0.081157224	-0.007610059
cg18339359	-0.012465337	0.902940424	-0.705427712	0.481106196	0.544493373	-6.944087284	0.896032492	0.908739675	-0.012707183
cg10893014	0.010038182	0.796708698	0.704840888	0.481470807	0.544859226	-6.944499481	0.801958888	0.792301131	0.009657757
cg03397234	-0.008630045	0.092065113	-0.70445791	0.481708845	0.54508179	-6.944768308	0.088165576	0.095338799	-0.007173224
cg21855143	0.00503101	0.813671163	0.703996003	0.481996025	0.545239103	-6.945092344	0.817240894	0.810674351	0.006566543
cg05736633	0.013634886	0.83845958	0.703891113	0.482061251	0.545239103	-6.945165897	0.848070124	0.830391468	0.017678656
cg09325375	0.008925059	0.855332701	0.703846446	0.482089029	0.545239103	-6.945197216	0.860268742	0.851188864	0.009079878
cg04453630	0.011064223	0.835513245	0.703840016	0.482093028	0.545239103	-6.945201725	0.841049172	0.830865801	0.010183371
cg20942887	0.007646355	0.851339364	0.703835017	0.482096137	0.545239103	-6.94520523	0.856614206	0.846911102	0.009703104
cg15725238	-0.014269766	0.824542264	-0.703221247	0.482477923	0.545624063	-6.945635375	0.818980805	0.829211142	-0.010230337
cg18349911	0.005430633	0.124532844	0.702901772	0.482676712	0.545802028	-6.945859122	0.128568456	0.121144923	0.007423533
cg05226593	-0.009177713	0.839415326	-0.702763628	0.482762685	0.545852403	-6.945955842	0.835547133	0.842662699	-0.007115566
cg20011860	0.006255507	0.803720878	0.701756557	0.483389677	0.546514438	-6.946660355	0.807408692	0.800624935	0.006783756
cg21536941	-0.00620059	0.18595091	-0.701365532	0.483633245	0.54672702	-6.946933631	0.183029584	0.188403382	-0.005373798
cg26788903	0.007664657	0.803933243	0.701321483	0.483660687	0.54672702	-6.946964406	0.808239189	0.800318375	0.007920814
cg07170932	0.007957532	0.88710804	0.701165846	0.483757654	0.546789725	-6.947073128	0.892168607	0.882859662	0.009308945
cg08768920	0.007675246	0.883291828	0.701093458	0.483802758	0.546793803	-6.947123686	0.888640071	0.878801945	0.009838126
cg05714853	0.011062654	0.795243407	0.700178227	0.484373223	0.547391591	-6.947762475	0.803218882	0.788547947	0.014670936
cg26404212	0.008943091	0.823895132	0.699480245	0.484808521	0.547836539	-6.948249075	0.830232719	0.818574689	0.01165803
cg06597895	-0.006690598	0.844736364	-0.699405846	0.484854933	0.547842005	-6.948300914	0.840464508	0.848322613	-0.007858105
cg04452065	0.005684844	0.160182409	0.699328351	0.484903279	0.547849654	-6.948354904	0.163735208	0.157199812	0.006535396
cg13889630	0.012637132	0.909677171	0.698568551	0.485377423	0.548338332	-6.948883936	0.915323566	0.904936987	0.010386579
cg11341215	0.004022911	0.80283907	0.698179681	0.485620191	0.54856556	-6.949154476	0.805611128	0.80051191	0.005099219
cg21966500	0.007899032	0.780775557	0.69792267	0.485780677	0.548699809	-6.949333199	0.785943697	0.776436871	0.009506826
cg25669593	0.00557537	0.777483615	0.697583519	0.485992497	0.548892015	-6.94956894	0.780114828	0.775274696	0.004840132
cg15067619	0.007818756	0.091937388	0.694813356	0.487726406	0.550472878	-6.949808664	0.096236941	0.088354428	0.007882513
cg27102691	-0.010950474	0.825298048	-0.697235602	0.486209844	0.549090429	-6.949810655	0.819798729	0.82991476	-0.010116031
cg08406402	0.006981619	0.852065399	0.696978108	0.486370737	0.549225058	-6.949989471	0.856791908	0.848097465	0.008694443
cg13672736	-0.014563263	0.859516907	-0.696434064	0.486710775	0.549561943	-6.950367066	0.851935237	0.865881766	-0.013946529
cg24121069	0.011751058	0.796245558	0.696311873	0.486787164	0.549601102	-6.950451833	0.803863552	0.789850206	0.014013346
cg00178522	-0.009791399	0.849885574	-0.696212991	0.486848986	0.549623808	-6.950520419	0.845507138	0.853561297	-0.008054159
cg25740652	0.005180394	0.813666323	0.693377881	0.488625232	0.551392881	-6.950705232	0.818146003	0.809933256	0.008212747
cg14456173	-0.007705406	0.813516284	-0.695919104	0.487032752	0.549784167	-6.950724204	0.808710238	0.817550989	-0.008840751
cg20720042	0.0048891	0.860250334	0.6950923	0.487549952	0.55032086	-6.951297064	0.862945353	0.857987848	0.004957505
cg05985401	-0.007078817	0.830914094	-0.689301755	0.491186186	0.553903327	-6.951386472	0.829535471	0.832093294	-0.002557822
cg04875128	0.004369336	0.069057083	0.694458748	0.487946467	0.550674083	-6.951735567	0.073519542	0.065310821	0.008208721
cg23150798	0.007300299	0.855475266	0.692830283	0.488966459	0.551730692	-6.952860856	0.859889584	0.851769419	0.008120165
cg22618164	-0.007737833	0.076958615	-0.692451557	0.489203839	0.551951279	-6.953122183	0.072658204	0.080568837	-0.007910633
cg11541881	0.012323649	0.840772714	0.691360885	0.489887808	0.552675655	-6.953873968	0.848067039	0.834649084	0.013417955
cg15786497	0.006211992	0.821568572	0.691119769	0.490039083	0.55279899	-6.954040006	0.825886136	0.81794395	0.007942187
cg27380499	-0.006087563	0.168819094	-0.690828191	0.490222053	0.552958054	-6.954240717	0.165428983	0.171665113	-0.00623613
cg13720284	0.009198586	0.923519967	0.690347447	0.490523806	0.553251065	-6.954571458	0.92826642	0.919535291	0.008731129
cg18931888	0.006683251	0.849014373	0.689554406	0.491021802	0.553765344	-6.95511655	0.852950993	0.845709556	0.007241437
cg22635676	0.006783077	0.099709368	0.689154165	0.491273239	0.553954088	-6.955391417	0.104191971	0.095946195	0.008245776
cg13302528	0.006904896	0.798780238	0.688624256	0.491606244	0.554282149	-6.955755088	0.803094469	0.795158415	0.007936053
cg03075889	0.01328111	0.840895904	0.688441756	0.491720958	0.554364054	-6.955880272	0.846914783	0.835843018	0.011071764
cg09586646	0.006388228	0.126447706	0.687881787	0.492073029	0.554713517	-6.956264168	0.131525174	0.12218514	0.009340034
cg09939854	0.006926914	0.807422656	0.687707035	0.492182929	0.554789945	-6.956383909	0.813381015	0.802420576	0.010960439
cg27333297	-0.006208071	0.880471505	-0.687385462	0.492385199	0.554868625	-6.956604173	0.879727356	0.881096222	-0.001368867
cg03184037	-0.008103247	0.038365315	-0.687375308	0.492391586	0.554868625	-6.956611126	0.033433557	0.042505556	-0.009071999
cg17591000	0.005951535	0.82180052	0.687364284	0.492398521	0.554868625	-6.956618675	0.826232457	0.818079881	0.008152576
cg22676901	-0.011758145	0.876537404	-0.687328288	0.492421166	0.554868625	-6.956643324	0.871923618	0.880410707	-0.008487089
cg09167875	0.005779071	0.844678997	0.687121282	0.492551401	0.554967919	-6.956785048	0.849001122	0.841050546	0.007950576
cg18305853	0.006274101	0.943945396	0.686950793	0.492658676	0.555041329	-6.956901739	0.947357488	0.941080924	0.006276564
cg11867697	-0.009837867	0.096703974	-0.686583343	0.492889926	0.555254386	-6.957153142	0.091136533	0.101377876	-0.010241343
cg12074474	0.01152477	0.804585743	0.686407257	0.493000765	0.555326153	-6.957273569	0.812336972	0.798078539	0.014258432
cg20540806	0.008173596	0.037431131	0.686348235	0.493037919	0.555326153	-6.957313928	0.04163751	0.03389985	0.00773766
cg24334259	0.00299122	0.817072486	0.686268826	0.49308791	0.55533499	-6.957368222	0.819466307	0.815062859	0.004403449
cg04945395	-0.008933067	0.103522775	-0.686194679	0.493134591	0.555340099	-6.957418913	0.096954492	0.109036889	-0.012082397
cg04669580	-0.010189276	0.854145077	-0.686010341	0.493250655	0.555357963	-6.957544913	0.848925485	0.858526957	-0.009601472
cg11868136	0.005917014	0.878739086	0.685974073	0.493273492	0.555357963	-6.957569699	0.882546989	0.875542327	0.007004662
cg26677315	-0.005738079	0.203836793	-0.685965637	0.493278803	0.555357963	-6.957575463	0.201287823	0.205976669	-0.004688846
cg08985142	-0.006897436	0.851724685	-0.685831687	0.493363154	0.555357963	-6.957666995	0.848177822	0.854702298	-0.006524476
cg24042772	0.006787194	0.791741852	0.685778276	0.493396789	0.555357963	-6.957703486	0.795925577	0.788229589	0.007695988
cg22725208	-0.014220522	0.851334274	-0.685760739	0.493407833	0.555357963	-6.957715467	0.84415048	0.857365113	-0.013214633
cg14981546	0.007977127	0.024120816	0.68570097	0.493445476	0.555357963	-6.957756299	0.028821018	0.020174968	0.00864605
cg00413587	-0.012694749	0.85623191	-0.685142712	0.493797133	0.555706279	-6.958137504	0.851063519	0.860570807	-0.009507288
cg01091514	0.005313757	0.176590607	0.684955674	0.493914982	0.555784884	-6.958265153	0.181030865	0.172862982	0.008167883
cg05448209	0.007797934	0.867232826	0.684897979	0.493951337	0.555784884	-6.958304521	0.87156529	0.863595697	0.007969594
cg17002338	-0.012599922	0.825834956	-0.684757497	0.494039866	0.555837031	-6.958400366	0.817846802	0.83254106	-0.014694258
cg05957781	0.013332956	0.835616376	0.684526614	0.494185382	0.55595328	-6.958557846	0.842443094	0.829885304	0.01255779
cg25181525	0.007030712	0.794096535	0.684154393	0.494420025	0.556154279	-6.958811616	0.798714435	0.790219779	0.008494656
cg19539986	0.011111391	0.796973882	0.684109289	0.494448462	0.556154279	-6.958842357	0.801578876	0.793107962	0.008470914
cg12361387	-0.009492503	0.852065467	-0.683806627	0.494639306	0.556321452	-6.959048589	0.847368445	0.856008647	-0.008640202
cg07944745	-0.006117174	0.886557387	-0.683118492	0.495073358	0.55676211	-6.959517141	0.883636599	0.889009408	-0.005372809
cg02954524	-0.009218079	0.865338759	-0.681065993	0.496371071	0.557935819	-6.960107251	0.860532076	0.869399062	-0.008866986
cg06280075	-0.006731862	0.197600937	-0.682220619	0.495640014	0.557351806	-6.960127797	0.194523219	0.2001847	-0.005661481
cg16140565	-0.012452182	0.832519657	-0.681880121	0.495854996	0.557542026	-6.960359165	0.826084169	0.837922289	-0.011838121
cg17914494	0.00558021	0.867298442	0.681818677	0.495893795	0.557542026	-6.960400904	0.870592206	0.864533307	0.0060589
cg24330042	0.006043488	0.113327529	0.68158127	0.496043724	0.557663011	-6.96056214	0.116636631	0.110549516	0.006087115
cg05836256	-0.009055789	0.948325134	-0.681298063	0.496222609	0.557816526	-6.960754406	0.943442725	0.952423947	-0.008981222
cg05839762	0.006596785	0.072358941	0.68007234	0.496997222	0.558591982	-6.961585622	0.074534324	0.070532694	0.00400163
cg19506623	0.005883678	0.872482345	0.679723037	0.497218088	0.558764086	-6.961822227	0.874973508	0.870390999	0.004582509
cg21886864	0.010411728	0.811262275	0.679696044	0.497235158	0.558764086	-6.961840506	0.815858757	0.807403499	0.008455258
cg10557658	0.005270754	0.818611722	0.679608561	0.497290483	0.558778604	-6.961899742	0.822098999	0.815684132	0.006414867
cg21941354	-0.005747212	0.133285185	-0.679211533	0.497541608	0.559013112	-6.962168481	0.130222388	0.135856421	-0.005634033
cg25364009	-0.00815327	0.824874748	-0.67888382	0.497748943	0.559198382	-6.962390185	0.821528731	0.82768375	-0.006155019
cg14294245	-0.008374061	0.867623876	-0.678351328	0.498085933	0.55952927	-6.962750197	0.864799805	0.8699947	-0.005194895
cg17508302	0.005512452	0.132583529	0.678241908	0.498155195	0.559559373	-6.96282414	0.1362125	0.129536984	0.006675516
cg25502399	0.004081742	0.160388184	0.677952544	0.498338385	0.55971743	-6.963019626	0.163534854	0.157746535	0.005788319
cg22595719	0.009116098	0.808208046	0.677522928	0.498610432	0.559975254	-6.96330971	0.812681289	0.804452731	0.008228558
cg26659797	-0.006941364	0.841977896	-0.67714202	0.498851702	0.560198472	-6.963566752	0.837948958	0.845360215	-0.007411257
cg00067141	0.011470855	0.176439233	0.677022453	0.498927449	0.56023579	-6.963647408	0.184116506	0.169994115	0.014122391
cg27114706	0.019270976	0.801693393	0.676680991	0.499143804	0.560400079	-6.963877668	0.813011041	0.792192158	0.020818882
cg06495764	-0.009604111	0.078451568	-0.676657301	0.499158817	0.560400079	-6.963893639	0.073766251	0.08238492	-0.008618669
cg13447502	-0.00729248	0.165607304	-0.676397956	0.499323177	0.560536847	-6.964068441	0.162305424	0.168379253	-0.006073829
cg05741563	-0.011034289	0.847432237	-0.675207207	0.500078189	0.561336596	-6.964870166	0.841745251	0.852206497	-0.010461246
cg21135307	0.008967779	0.176687743	0.674964504	0.500232153	0.561461591	-6.965033404	0.182398189	0.171893789	0.0105044
cg15166583	0.006480193	0.78679172	0.67481102	0.500329532	0.56152306	-6.965136604	0.791783043	0.782601474	0.009181569
cg25131461	-0.008521776	0.855579785	-0.67473053	0.500380604	0.561532551	-6.965190715	0.851959447	0.858619081	-0.006659634
cg17509989	-0.012791933	0.222726273	-0.67466157	0.500424362	0.561533834	-6.96523707	0.215940972	0.228422575	-0.012481603
cg19822890	0.007650697	0.87118745	0.67301492	0.501469831	0.562659057	-6.966342537	0.875801589	0.867313851	0.008487738
cg05852500	-0.004839116	0.896860435	-0.67277993	0.501619123	0.562778645	-6.966500077	0.894640256	0.898724288	-0.004084031
cg16656875	0.008382344	0.16547098	0.67222046	0.501974655	0.563129579	-6.966874929	0.171599455	0.160326087	0.011273368
cg23778363	-0.009434458	0.16294886	-0.671660922	0.502330365	0.563480652	-6.967249517	0.158626803	0.166577254	-0.007950451
cg02411429	-0.007089596	0.847943517	-0.671155922	0.502651519	0.563792906	-6.967587327	0.844637651	0.850718812	-0.006081161
cg11086960	0.006135088	0.840708786	0.670809074	0.502872159	0.563992377	-6.967819198	0.843949312	0.837988345	0.005960968
cg13236475	-0.012325943	0.872192758	-0.670503677	0.503066473	0.564162291	-6.968023258	0.867195804	0.876387731	-0.009191927
cg21517812	-0.013590455	0.802772348	-0.670071012	0.503341833	0.564423056	-6.968312199	0.796024536	0.808437178	-0.012412642
cg04112961	0.004801954	0.057464305	0.66908116	0.503972102	0.565081722	-6.968972539	0.060569186	0.054857739	0.005711447
cg00504535	0.011735903	0.798023847	0.6688916	0.504092849	0.565169018	-6.969098886	0.805521183	0.791729788	0.013791394
cg14639642	-0.011312066	0.818569968	-0.668166016	0.504555175	0.565639233	-6.969582175	0.813030999	0.823219966	-0.010188967
cg08717983	0.009617629	0.850272895	0.666466798	0.505638758	0.566805778	-6.970711927	0.855773555	0.845655056	0.010118498
cg06838215	0.014494067	0.796308341	0.66561789	0.506180564	0.56736486	-6.971275263	0.806151431	0.788045007	0.018106424
cg03470933	0.004206724	0.804867125	0.665159572	0.506473208	0.567605155	-6.971579105	0.808555422	0.801770777	0.006784645
cg16131126	0.004196944	0.827524411	0.665147218	0.506481097	0.567605155	-6.971587293	0.831238265	0.824406607	0.006831658
cg07729440	0.006197363	0.892602538	0.664892394	0.506643846	0.56770977	-6.971756135	0.897311257	0.88864954	0.008661717
cg15961042	0.011429103	0.816463511	0.664866144	0.506660613	0.56770977	-6.971773524	0.822449063	0.811438604	0.011010459
cg11170468	-0.011198352	0.836483379	-0.662181698	0.508378597	0.569150787	-6.971781557	0.829495098	0.842306946	-0.012811848
cg25144860	0.007323507	0.806700921	0.664276178	0.507037521	0.568062808	-6.972164164	0.81264285	0.801712634	0.010930216
cg10313151	-0.009008745	0.861728689	-0.664238015	0.507061907	0.568062808	-6.972189421	0.85668747	0.865960823	-0.009273353
cg13226272	-0.014596513	0.176862357	-0.664089485	0.507156824	0.568074447	-6.972287708	0.168425038	0.183945538	-0.0155205
cg10106639	0.003834261	0.835081149	0.664086833	0.507158519	0.568074447	-6.972289463	0.83752213	0.83303193	0.004490199
cg16053070	0.004094793	0.838859556	0.663956043	0.507242106	0.568119781	-6.972375992	0.842244963	0.836017486	0.006227477
cg15025375	-0.005832099	0.895298002	-0.663531949	0.507513194	0.568375094	-6.972656453	0.89239778	0.897732757	-0.005334977
cg09121569	0.009910985	0.843019843	0.663461748	0.507558075	0.568377051	-6.972702861	0.846683556	0.839944134	0.006739422
cg08894362	-0.004827905	0.057093838	-0.662844101	0.50795304	0.568771007	-6.973110959	0.054456471	0.059307925	-0.004851453
cg15122603	0.004482328	0.807865029	0.662750561	0.50801287	0.568789667	-6.973172731	0.811754902	0.804599457	0.007155445
cg07150342	0.004252942	0.151417548	0.662031392	0.508472988	0.569208101	-6.973647363	0.154975977	0.148430226	0.006545751
cg25922284	-0.005922372	0.189429776	-0.661732765	0.508664111	0.569343813	-6.973844298	0.186960538	0.191502715	-0.004542177
cg05520765	0.005316124	0.80108672	0.661706951	0.508680634	0.569343813	-6.973861317	0.803577301	0.798995862	0.004581439
cg00504457	0.006381183	0.179225985	0.661574883	0.508765172	0.569390069	-6.973948381	0.181111484	0.177643096	0.003468388
cg13098428	0.014271173	0.820382412	0.660120843	0.509696405	0.570383824	-6.974905779	0.828030082	0.813962146	0.014067936
cg24001233	-0.008000448	0.859321401	-0.65946116	0.510119192	0.570808475	-6.975339448	0.853445451	0.864254297	-0.010808846
cg25479848	0.008248599	0.837520759	0.659350877	0.51018989	0.570839108	-6.975411905	0.842915374	0.832991947	0.009923427
cg08004951	0.005942779	0.845964585	0.659213469	0.510277983	0.570854863	-6.975502166	0.848943787	0.843463527	0.00548026
cg20388329	0.010395562	0.802586056	0.659193768	0.510290614	0.570854863	-6.975515106	0.809728405	0.79659001	0.013138396
cg16374515	0.003282434	0.137444558	0.659049054	0.510383402	0.570910194	-6.975610143	0.140275681	0.135067813	0.005207868
cg14980177	-0.008149559	0.125580683	-0.658942261	0.510451881	0.570938327	-6.975680264	0.120016934	0.130251485	-0.010234551
cg00507815	0.011395535	0.870290396	0.658093988	0.510995991	0.571498088	-6.976236838	0.87755448	0.864192153	0.013362326
cg21931717	0.012268986	0.167686094	0.65802683	0.511039081	0.571498088	-6.976280872	0.175437741	0.161178539	0.014259202
cg19684894	-0.006622483	0.174354883	-0.657821093	0.511171099	0.571597214	-6.976415739	0.170632012	0.177480256	-0.006848244
cg04518477	0.008639448	0.085477269	0.65757724	0.511327599	0.571723697	-6.976575539	0.08960403	0.082012828	0.007591202
cg05097165	0.01217644	0.798179301	0.657352158	0.511472074	0.571815345	-6.976722986	0.806411513	0.791268308	0.015143205
cg07235343	0.006340554	0.876446908	0.657314333	0.511496356	0.571815345	-6.976747759	0.880114135	0.873368248	0.006745887
cg11608646	0.005888906	0.86614782	0.657160369	0.511595197	0.571877325	-6.976848583	0.868176997	0.864444313	0.003732685
cg00758881	-0.007826459	0.163502829	-0.657069261	0.51165369	0.571894196	-6.976908235	0.159604621	0.166775399	-0.007170778
cg04770577	0.011374014	0.794191393	0.656879466	0.511775555	0.57198189	-6.977032473	0.801922316	0.787701235	0.014221081
cg01053087	0.006284832	0.120779652	0.656597269	0.511956778	0.572123499	-6.977217131	0.126310856	0.116136171	0.010174685
cg18730194	0.009098371	0.839966899	0.656486094	0.512028181	0.572123499	-6.977289857	0.846901128	0.834145571	0.012755557
cg18845950	-0.012992497	0.19016682	-0.656422287	0.512069165	0.572123499	-6.977331592	0.183287335	0.195942191	-0.012654856
cg06417478	0.011854879	0.117720164	0.656411753	0.512075931	0.572123499	-6.977338481	0.124437872	0.112080607	0.012357265
cg25040746	-0.00611079	0.911155279	-0.65622657	0.512194886	0.572175061	-6.97745958	0.908542351	0.913348849	-0.004806499
cg22402121	-0.008688746	0.92109431	-0.656204715	0.512208926	0.572175061	-6.97747387	0.915297703	0.925960598	-0.010662896
cg08176762	-0.006542043	0.842440049	-0.655928756	0.512386221	0.572324594	-6.977654262	0.839390597	0.845000083	-0.005609486
cg27289463	0.003696275	0.087329916	0.655657644	0.512560433	0.572470658	-6.977831411	0.090400123	0.084752458	0.005647665
cg06501606	0.004999359	0.843176713	0.655373685	0.512742934	0.572625955	-6.978016878	0.845812467	0.84096398	0.004848487
cg20638675	0.006812689	0.173463323	0.655160575	0.512879923	0.572730402	-6.978156017	0.176974102	0.170516003	0.006458099
cg14203970	0.010800313	0.916455079	0.654877034	0.513062214	0.572885416	-6.978341069	0.922675266	0.911233193	0.011442072
cg00445548	0.020584033	0.08513011	0.654355735	0.513397452	0.57321117	-6.978681087	0.098520534	0.073888767	0.024631766
cg17918676	0.006326757	0.869739775	0.653378858	0.514025972	0.573864291	-6.979317527	0.873981606	0.866178731	0.007802875
cg08827342	0.008520658	0.818877381	0.653210937	0.514134052	0.573936327	-6.979426834	0.823791671	0.814751804	0.009039867
cg09236126	-0.010164009	0.867843916	-0.651889982	0.514984683	0.574837202	-6.980285715	0.86381465	0.87122651	-0.00741186
cg22714776	0.007159758	0.88548159	0.651599793	0.51517165	0.57499719	-6.980474163	0.889622364	0.882005385	0.007616979
cg15041373	0.006116042	0.778065736	0.650881748	0.515634431	0.57546497	-6.9809401	0.782330299	0.774485609	0.007844691
cg15293181	0.008410043	0.802743628	0.648731641	0.517023227	0.576477836	-6.981002316	0.807801465	0.798471169	0.009330296
cg04866810	-0.003818141	0.814214251	-0.650716814	0.515740762	0.57547469	-6.981047052	0.814039927	0.814360597	-0.00032067
cg00303919	-0.006390281	0.838874172	-0.650702359	0.515750082	0.57547469	-6.981056425	0.836290239	0.841043399	-0.00475316
cg08894365	0.004876132	0.855808652	0.650665016	0.515774159	0.57547469	-6.981080636	0.85923844	0.852929324	0.006309116
cg03788509	0.007341843	0.897085671	0.650180429	0.516086643	0.575755856	-6.981394689	0.901979015	0.892977678	0.009001337
cg17483361	0.009540983	0.098787864	0.650138718	0.516113545	0.575755856	-6.98142171	0.104273753	0.094182426	0.010091327
cg10976219	0.005902393	0.824059625	0.649755003	0.516361059	0.575954375	-6.981670208	0.827309304	0.821331499	0.005977806
cg01655577	-0.004534375	0.874851812	-0.649727322	0.516378917	0.575954375	-6.981688129	0.872807156	0.876568313	-0.003761157
cg03465188	0.006601627	0.838579564	0.649482212	0.51653706	0.576065403	-6.981846782	0.842404926	0.835368149	0.007036777
cg14858817	-0.013935169	0.797042609	-0.649437523	0.516565895	0.576065403	-6.981875701	0.788630743	0.804104423	-0.01547368
cg03453232	0.003619976	0.797701336	0.648967938	0.516868946	0.576354582	-6.982179462	0.800783137	0.795114146	0.005668991
cg10548700	0.008662386	0.061122551	0.648514442	0.517161702	0.576583445	-6.982472608	0.065297124	0.057617972	0.007679152
cg15177604	-0.014543529	0.173474291	-0.648138924	0.517404184	0.576804986	-6.982715193	0.165520622	0.180151445	-0.014630823
cg16886051	0.011489674	0.885348563	0.647862389	0.517582788	0.576955283	-6.982893745	0.892108562	0.879673501	0.012435061
cg06379856	-0.011031713	0.816313101	-0.647465743	0.517839023	0.577192083	-6.983149718	0.811948586	0.819977138	-0.008028551
cg27546017	0.007500118	0.900102011	0.646657472	0.518361374	0.577706921	-6.983670846	0.904381529	0.89650933	0.007872199
cg05524489	0.011196402	0.137120408	0.646615348	0.518388604	0.577706921	-6.983697987	0.14330306	0.131930034	0.011373025
cg25934673	0.005075972	0.894101665	0.642486732	0.521062819	0.58024548	-6.984219698	0.897732178	0.891076237	0.00665594
cg00859755	0.007520166	0.891558217	0.645699059	0.51898111	0.57829092	-6.984287936	0.896342902	0.887541445	0.008801457
cg04989686	-0.012292929	0.817237589	-0.64566922	0.519000411	0.57829092	-6.984307134	0.812519623	0.821198351	-0.008678728
cg12600337	0.00428176	0.799776771	0.645388476	0.519182024	0.578444367	-6.984487714	0.802145662	0.797788073	0.004357589
cg13395017	0.017273854	0.779729412	0.645071169	0.519387329	0.578624183	-6.984691719	0.790706347	0.770514207	0.02019214
cg09999324	0.00796966	0.886028895	0.644393121	0.519826184	0.579064132	-6.985127317	0.890180833	0.882543317	0.007637516
cg18977541	0.006604664	0.190545445	0.643707166	0.520270351	0.579509925	-6.98556753	0.194518583	0.18720997	0.007308612
cg17129519	-0.008581825	0.851823609	-0.643485606	0.520413857	0.579620776	-6.985709617	0.847645018	0.855331562	-0.007686543
cg01462607	-0.006835169	0.175858876	-0.642723741	0.520907479	0.580121522	-6.98619783	0.173136376	0.178144431	-0.005008055
cg15806890	-0.005672736	0.837977886	-0.639996618	0.522678122	0.581643979	-6.986295831	0.836575441	0.839146589	-0.002571148
cg06642012	-0.008471031	0.833717291	-0.641918115	0.521429717	0.580604985	-6.986713458	0.829896239	0.836925089	-0.00702885
cg23243492	0.003921988	0.805407234	0.641847094	0.521475769	0.5806072	-6.986758883	0.80734442	0.803780955	0.003563465
cg14372753	0.00393776	0.906783454	0.641725721	0.521554475	0.580645768	-6.986836501	0.908282266	0.905525192	0.002757074
cg26757562	-0.006757374	0.863786003	-0.64128287	0.521841699	0.580915408	-6.987119582	0.860983372	0.86613883	-0.005155458
cg08449049	-0.005971628	0.17456677	-0.641216357	0.521884845	0.580915408	-6.987162081	0.172593534	0.176223313	-0.003629779
cg07058629	-0.011303809	0.836143211	-0.64092846	0.522071621	0.581074225	-6.987345988	0.831464815	0.840070753	-0.008605938
cg21806090	-0.011975205	0.841192334	-0.640361626	0.522439461	0.581434526	-6.987707837	0.835496362	0.845974138	-0.010477776
cg15173429	-0.009532862	0.853417165	-0.639935706	0.522715945	0.581643979	-6.987979521	0.848138126	0.857848951	-0.009710825
cg02249938	0.006314745	0.172535589	0.639626352	0.522916808	0.581818355	-6.988176738	0.176118758	0.169527496	0.006591261
cg05948955	0.005073533	0.85225325	0.639325741	0.523112032	0.581986427	-6.988368289	0.855366732	0.849639462	0.00572727
cg05302915	-0.008485245	0.828789995	-0.638796198	0.523456022	0.582279712	-6.988705499	0.824252251	0.832599459	-0.008347208
cg09825146	-0.007059699	0.155662702	-0.638783879	0.523464026	0.582279712	-6.988713341	0.151593571	0.159078764	-0.007485193
cg09739726	0.008085037	0.83843861	0.638492878	0.52365311	0.582440874	-6.988898527	0.845475778	0.832530864	0.012944914
cg22589073	-0.005478109	0.888884712	-0.638163383	0.52386725	0.582629874	-6.989108107	0.888227115	0.889436769	-0.001209653
cg19320820	-0.006148264	0.189661701	-0.638047962	0.523942273	0.582635601	-6.989181497	0.186287968	0.192493972	-0.006206004
cg02849754	0.004328874	0.788226614	0.638019411	0.523960831	0.582635601	-6.989199649	0.791232332	0.785703296	0.005529036
cg09179485	-0.007088938	0.166076281	-0.631556847	0.528173758	0.586330717	-6.989431615	0.159473616	0.171537744	-0.012064128
cg21438018	-0.006253366	0.851287288	-0.637636494	0.52420977	0.58286323	-6.989443019	0.848950269	0.85324923	-0.004298961
cg02476436	0.007281626	0.881317287	0.637379279	0.524377022	0.583000001	-6.989606416	0.884780398	0.878409983	0.006370415
cg08055490	0.004471206	0.874653502	0.636453345	0.524979331	0.583594051	-6.990194072	0.877145728	0.872561262	0.004584465
cg13320138	0.006121348	0.17578758	0.636421712	0.524999915	0.583594051	-6.990214134	0.179593132	0.172592795	0.007000337
cg07443778	0.011378836	0.922442854	0.636330162	0.525059488	0.583611039	-6.990272188	0.928566582	0.917301947	0.011264635
cg16990532	-0.00962079	0.113202686	-0.636208677	0.525138545	0.58364968	-6.990349212	0.106052707	0.119205138	-0.013152432
cg25540854	0.008290621	0.820559704	0.635613145	0.52552618	0.584031245	-6.990726579	0.825129976	0.816722932	0.008407045
cg01707795	0.004088922	0.924887065	0.635314559	0.525720587	0.584198024	-6.990915651	0.925638303	0.924256395	0.001381908
cg13152077	0.003514983	0.816166668	0.634465597	0.526273541	0.584763171	-6.991452747	0.81905548	0.813741493	0.005313987
cg14945473	-0.008240533	0.172931887	-0.631064217	0.528493643	0.586595334	-6.991850662	0.167034019	0.177913937	-0.010879918
cg06578063	-0.006736819	0.881520877	-0.633750133	0.526739774	0.585231872	-6.991904829	0.878029434	0.884451964	-0.006422531
cg25964019	-0.006472372	0.864554475	-0.63340164	0.526966948	0.58543491	-6.992124848	0.861279926	0.867303478	-0.006023552
cg03179419	0.004559549	0.875454386	0.632799209	0.527359775	0.585772887	-6.992504905	0.877140036	0.874039273	0.003100763
cg19335711	-0.008102654	0.877710098	-0.632798743	0.527360079	0.585772887	-6.992505199	0.874024713	0.880804002	-0.006779289
cg03273265	0.009681584	0.849574814	0.632624933	0.527473443	0.5858442	-6.992614783	0.854528768	0.845415939	0.009112829
cg27202913	-0.007430283	0.166672461	-0.632563983	0.5275132	0.5858442	-6.992653204	0.16462482	0.168391469	-0.003766649
cg13921622	0.00479183	0.908388613	0.632331392	0.527664928	0.58596332	-6.992799789	0.91171098	0.905599466	0.006111514
cg25578798	0.004434224	0.954757622	0.632252138	0.527716634	0.585971356	-6.992849724	0.956913352	0.952947873	0.003965479
cg14483806	-0.011577905	0.837652105	-0.631890223	0.527952781	0.586184176	-6.993077675	0.832227637	0.842205979	-0.009978342
cg19181996	0.004042356	0.916247713	0.631810182	0.528005015	0.586192778	-6.993128072	0.919224918	0.91374833	0.005476588
cg24243314	-0.006251482	0.09239225	-0.631050108	0.528501162	0.586595334	-6.99360632	0.088641365	0.095541141	-0.006899776
cg27521160	-0.006205173	0.941483075	-0.630753125	0.528695085	0.58676115	-6.993793029	0.938031136	0.944381	-0.006349863
cg14151199	-0.009046028	0.811957702	-0.630496663	0.528862579	0.586897608	-6.993954193	0.806655549	0.816408892	-0.009753343
cg11538389	0.005580019	0.186528073	0.63016327	0.529080356	0.58705771	-6.994163603	0.189584478	0.183962203	0.005622275
cg16917903	-0.006642103	0.886272713	-0.630139396	0.529095952	0.58705771	-6.994178594	0.883680367	0.888449004	-0.004768637
cg02491754	0.00878414	0.138049258	0.627851696	0.530593253	0.588520816	-6.99425272	0.141930114	0.134771019	0.007159095
cg06105747	0.004302271	0.898067857	0.629020314	0.529827299	0.587819678	-6.994880676	0.901644302	0.89506541	0.006578892
cg25332918	0.007291519	0.779188551	0.628826684	0.529953893	0.587910629	-6.995002029	0.782792198	0.776163268	0.00662893
cg17162911	0.009071902	0.798119094	0.627965205	0.530517311	0.588486118	-6.995541484	0.802214095	0.794681315	0.00753278
cg13117792	0.011951198	0.835069344	0.627720645	0.530677311	0.588564509	-6.995694492	0.843529023	0.827967392	0.015561631
cg06067437	-0.00723791	0.028308657	-0.625477297	0.532146146	0.590143895	-6.997095263	0.024850591	0.031211724	-0.006361134
cg10988359	0.012329465	0.840267974	0.625205348	0.532324345	0.590291837	-6.997264731	0.848261442	0.833557408	0.014704034
cg10377685	0.013717975	0.841582923	0.624609443	0.532714929	0.590675246	-6.997635819	0.848391239	0.835867299	0.01252394
cg25808225	-0.003920355	0.815512704	-0.624420797	0.532838607	0.590762669	-6.997753221	0.813027124	0.817599364	-0.00457224
cg24433045	0.007353024	0.798908365	0.624054632	0.533078709	0.590979148	-6.997980999	0.804711381	0.794036697	0.010674684
cg19014289	0.007049954	0.87854647	0.623572677	0.533394821	0.591279848	-6.998280603	0.881483149	0.876081109	0.00540204
cg10854295	-0.007040223	0.952116936	-0.623427701	0.533489928	0.59133553	-6.998370681	0.948659427	0.955019536	-0.006360109
cg11056057	0.007050324	0.866294671	0.622136238	0.534337538	0.592225228	-6.999172185	0.870314053	0.862920374	0.007393679
cg13930375	-0.005073882	0.850281526	-0.621711846	0.534616223	0.59248427	-6.999435208	0.848181524	0.852044492	-0.003862968
cg23402755	-0.012345321	0.841036902	-0.620550573	0.535379171	0.593267887	-7.000154009	0.834980565	0.846121234	-0.011140668
cg04487202	0.009594662	0.857608489	0.62049857	0.53541335	0.593267887	-7.000186166	0.86266239	0.853365708	0.009296682
cg11516226	-0.008269343	0.865042158	-0.620322487	0.535529087	0.593346235	-7.000295031	0.860867108	0.868547138	-0.00768003
cg00686450	-0.004894375	0.898206858	-0.620234026	0.535587236	0.593360771	-7.000349712	0.895759919	0.90026108	-0.004501161
cg10631684	0.003431634	0.821922413	0.620143536	0.535646722	0.593376785	-7.000405638	0.824765976	0.819535225	0.005230751
cg09533857	0.007225959	0.84726538	0.619979816	0.535754357	0.593406077	-7.000506803	0.851793926	0.843463638	0.008330289
cg09591072	0.004429639	0.073737421	0.619966319	0.535763231	0.593406077	-7.000515142	0.077444445	0.070625351	0.006819094
cg10180404	-0.009498244	0.195895636	-0.619369687	0.53615557	0.593790717	-7.000883576	0.191245316	0.199799609	-0.008554293
cg13969584	-0.00580586	0.169610748	-0.618764241	0.536553855	0.594153918	-7.001257091	0.167087296	0.171729201	-0.004641905
cg09699787	0.00410764	0.157596082	0.618734082	0.536573699	0.594153918	-7.001275687	0.160177298	0.155429135	0.004748162
cg16494625	-0.007500602	0.886414153	-0.618348509	0.536827425	0.594384924	-7.001513355	0.881833311	0.890259798	-0.008426487
cg23663942	-0.006650547	0.85801779	-0.61794672	0.537091887	0.594627777	-7.001760861	0.854120895	0.861289258	-0.007168363
cg02682924	0.009460179	0.823734617	0.617760646	0.537214386	0.59471343	-7.001875431	0.828451429	0.819774825	0.008676605
cg22026465	0.007781225	0.831920834	0.61758033	0.537333107	0.594794888	-7.001986422	0.836662386	0.827940272	0.008722113
cg04060288	0.008817461	0.887727591	0.61736437	0.537475313	0.594902327	-7.002119311	0.893338133	0.883017507	0.010320626
cg07242776	-0.007140501	0.845080712	-0.616692702	0.53791772	0.59529382	-7.002532319	0.841536014	0.848056508	-0.006520493
cg06197811	-0.011901229	0.83719061	-0.6166816	0.537925033	0.59529382	-7.002539142	0.830514119	0.842795566	-0.012281446
cg19045970	0.007184557	0.143401293	0.616567689	0.538000081	0.59529382	-7.002609139	0.145654492	0.141509719	0.004144773
cg13856652	0.007662372	0.850690093	0.616553058	0.538009721	0.59529382	-7.002618129	0.855481617	0.846667579	0.008814038
cg10389371	0.007740705	0.829201104	0.616461159	0.538070272	0.595293865	-7.002674591	0.834595535	0.824672447	0.009923088
cg05162523	0.005006937	0.794008989	0.616415866	0.538100116	0.595293865	-7.002702414	0.796163587	0.792200191	0.003963397
cg19392754	0.007072075	0.152941379	0.616243799	0.5382135	0.595322463	-7.002808099	0.158100529	0.148610242	0.009490287
cg00538604	0.003829174	0.855443287	0.616239513	0.538216324	0.595322463	-7.002810731	0.85651674	0.854542116	0.001974624
cg01429053	-0.010466128	0.82024209	-0.615861087	0.538465732	0.595548342	-7.003043057	0.814758894	0.824845266	-0.010086372
cg08089041	0.004706551	0.141745743	0.615163003	0.538925968	0.59599231	-7.003471256	0.145261746	0.138794037	0.006467709
cg07678010	0.011932535	0.803724293	0.615115026	0.538957605	0.59599231	-7.003500667	0.810554088	0.797990638	0.01256345
cg05926928	-0.006857833	0.075890943	-0.614897578	0.53910101	0.596100865	-7.003633938	0.072641917	0.078618521	-0.005976605
cg16361921	0.0083784	0.167274353	0.61403519	0.539669936	0.596679875	-7.004162024	0.173889845	0.161720607	0.012169238
cg01348799	0.007694814	0.113230393	0.613629801	0.539937479	0.596925595	-7.004410009	0.116105327	0.110816867	0.00528846
cg25421796	-0.00724205	0.834102533	-0.613259908	0.540181655	0.597145442	-7.004636138	0.832560535	0.835397051	-0.002836516
cg19194405	0.006011459	0.833217307	0.612744843	0.540521754	0.597471282	-7.00495079	0.837904976	0.82928198	0.008622996
cg01255059	-0.008256875	0.861335573	-0.612213772	0.540872535	0.597808874	-7.005274944	0.857933222	0.864191869	-0.006258647
cg16230523	-0.011509398	0.206367527	-0.612014215	0.541004375	0.597867266	-7.005396676	0.201183868	0.210719241	-0.009535374
cg02155655	-0.007967214	0.82678722	-0.611996454	0.54101611	0.597867266	-7.005407509	0.823374344	0.82965235	-0.006278006
cg11849573	0.009810927	0.897116045	0.611159095	0.541569505	0.598428626	-7.005917863	0.902676929	0.892447649	0.01022928
cg27449644	0.00517734	0.771585573	0.610587092	0.541947694	0.598796308	-7.006266087	0.77489532	0.76880702	0.0060883
cg16754847	0.007479304	0.861491742	0.61031808	0.542125602	0.598942656	-7.006429744	0.868491452	0.855615443	0.012876009
cg06024364	0.014321127	0.779453388	0.609615888	0.542590125	0.599405607	-7.006856593	0.789699776	0.770851482	0.018848294
cg25599641	-0.014987588	0.813301934	-0.609369793	0.542752972	0.599535243	-7.007006073	0.805433801	0.81990728	-0.01447348
cg10780890	0.005653509	0.116056917	0.609015878	0.542987209	0.59974371	-7.007220938	0.120131198	0.112636534	0.007494665
cg22226438	0.005951065	0.82253415	0.608444931	0.543365195	0.600110903	-7.007567304	0.82377438	0.82149297	0.00228141
cg19431048	-0.008705469	0.805719834	-0.608191198	0.543533218	0.600246162	-7.007721127	0.801513172	0.809251352	-0.007738179
cg24439232	0.004730041	0.807211771	0.608083202	0.54360474	0.60027484	-7.007786579	0.810888365	0.804125248	0.006763117
cg20313838	-0.00524935	0.90850714	-0.607472096	0.544009548	0.600671511	-7.008156729	0.905908112	0.910689041	-0.004780929
cg27109672	0.002716874	0.858287262	0.606725754	0.544504142	0.601167245	-7.008608287	0.860917751	0.856078951	0.0048388
cg03886523	0.007884503	0.816039746	0.605711161	0.545176864	0.601859545	-7.009221257	0.821147714	0.811751574	0.00939614
cg00095099	-0.005376335	0.816283128	-0.605612123	0.545242553	0.601881639	-7.009281037	0.814491377	0.817787313	-0.003295936
cg25320763	0.012530597	0.793172466	0.605073116	0.545600129	0.602225909	-7.00960621	0.803462107	0.784534249	0.018927858
cg12396032	0.011472292	0.815457687	0.604156698	0.546208349	0.602846755	-7.010158407	0.825703134	0.806856571	0.018846563
cg24164284	-0.006816115	0.857575552	-0.60397483	0.546329092	0.602929518	-7.010267893	0.855178651	0.859587766	-0.004409116
cg04123498	0.013472181	0.761312048	0.603223811	0.546827844	0.603397553	-7.010719669	0.768194402	0.755534269	0.012660133
cg21869046	-0.00525783	0.221559823	-0.603198325	0.546844774	0.603397553	-7.010734991	0.219719088	0.223105131	-0.003386043
cg03851043	-0.009362121	0.846592148	-0.602966402	0.546998841	0.603517017	-7.010874384	0.843710556	0.849011262	-0.005300705
cg06858185	-0.004131623	0.793157291	-0.602654413	0.547206132	0.603695178	-7.011061817	0.792948999	0.793332153	-0.000383154
cg25407410	0.005983485	0.8279135	0.602578548	0.547256544	0.60370025	-7.01110738	0.833308974	0.823383967	0.009925007
cg00587635	0.004039461	0.841276953	0.602011112	0.547633675	0.604020917	-7.011447984	0.844832448	0.838292093	0.006540355
cg13864165	0.008229118	0.802462725	0.602003239	0.547638909	0.604020917	-7.011452708	0.807704559	0.798062173	0.009642386
cg25849727	0.007977479	0.839330202	0.60128655	0.548115424	0.604495894	-7.01188244	0.845064434	0.834516279	0.010548155
cg25365217	0.011456788	0.787606586	0.601178442	0.548187321	0.604524591	-7.011947218	0.794525604	0.781798027	0.012727577
cg12167002	-0.008041985	0.920799439	-0.601042468	0.548277757	0.604573724	-7.012028677	0.916067401	0.924772014	-0.008704613
cg20779686	0.012288429	0.86275768	0.6008605	0.548398796	0.60461209	-7.012137661	0.867301462	0.858943146	0.008358316
cg17256156	0.009646265	0.809490503	0.600852197	0.548404318	0.60461209	-7.012142632	0.815642351	0.804325988	0.011316362
cg22596716	0.009181416	0.133207217	0.600634912	0.548548867	0.604720858	-7.012272724	0.137017978	0.130008059	0.007009919
cg08395784	0.014553957	0.796916722	0.600435291	0.54868168	0.604816672	-7.012392198	0.805762905	0.789490297	0.016272608
cg02536637	0.009440128	0.842528457	0.600188231	0.548846078	0.604947283	-7.012540009	0.848639293	0.837398372	0.011240921
cg19535719	0.005585592	0.861155424	0.59932214	0.549422584	0.605532066	-7.013057696	0.864990666	0.857935714	0.007054952
cg17629244	-0.012865001	0.825394706	-0.599003526	0.549634742	0.605698845	-7.013247953	0.820227077	0.829732962	-0.009505885
cg07140767	0.003149512	0.89396406	0.598956826	0.549665842	0.605698845	-7.013275831	0.896867598	0.891526522	0.005341077
cg11916219	-0.009546815	0.055846884	-0.598599906	0.549903562	0.605910129	-7.013488826	0.049599535	0.061091572	-0.011492037
cg11360606	-0.010062189	0.831180845	-0.598280286	0.550116482	0.606094053	-7.013679454	0.826856321	0.834811309	-0.007954988
cg00934521	-0.010905426	0.8307904	-0.598020048	0.550289874	0.606234401	-7.01383459	0.824760032	0.835852932	-0.0110929
cg13458720	0.00870148	0.844475805	0.597105353	0.550899534	0.606855305	-7.014379336	0.852148013	0.838034939	0.014113074
cg17971947	0.009252762	0.836984793	0.596665704	0.551192686	0.607127479	-7.014640872	0.844067335	0.831038955	0.01302838
cg05901128	-0.007937885	0.87747593	-0.596364506	0.551393566	0.607297979	-7.014819937	0.874353494	0.880097234	-0.005743739
cg23370820	0.00503459	0.802618056	0.596037581	0.551611645	0.607487392	-7.015014194	0.805561338	0.800147152	0.005414186
cg21144161	0.009524585	0.775869396	0.595328152	0.552085023	0.607908953	-7.015435368	0.780134753	0.772288602	0.007846151
cg23805120	0.006596109	0.842769653	0.59532564	0.552086699	0.607908953	-7.015436858	0.847651005	0.838671727	0.008979278
cg23505243	0.009964097	0.785287575	0.594778986	0.552451601	0.608259921	-7.015761053	0.791847045	0.77978086	0.012066185
cg19767548	-0.008254792	0.819014074	-0.59412992	0.552885018	0.608686263	-7.016145597	0.814217778	0.823040594	-0.008822816
cg05960508	0.00407997	0.808442323	0.593739366	0.553145894	0.608917152	-7.016376783	0.810933386	0.806351059	0.004582327
cg21158431	0.012884269	0.148563541	0.593677593	0.553187161	0.608917152	-7.016413335	0.157951501	0.140682291	0.01726921
cg23058319	0.004854165	0.836963744	0.593284764	0.553449627	0.609155174	-7.01664569	0.838665748	0.835534901	0.003130847
cg20741528	0.006581535	0.150720796	0.592755498	0.553803349	0.609493588	-7.016958503	0.155978219	0.146307157	0.009671062
cg18361467	-0.01303574	0.779549871	-0.588807743	0.556446803	0.611936565	-7.01712498	0.775216548	0.783160974	-0.007944425
cg26896717	0.006494745	0.82340605	0.592065464	0.554264684	0.609950371	-7.017365917	0.82801422	0.819537463	0.008476757
cg21974102	0.004446203	0.176277833	0.590026133	0.555629219	0.611352869	-7.018567225	0.179582579	0.173503479	0.0060791
cg03424022	-0.005131273	0.856378304	-0.589975111	0.555663379	0.611352869	-7.018597227	0.853332435	0.858935329	-0.005602894
cg05260298	-0.006093967	0.847507545	-0.589952786	0.555678327	0.611352869	-7.018610354	0.845527748	0.849169597	-0.003641849
cg06836895	-0.006266431	0.915149361	-0.588284976	0.556797106	0.612225924	-7.018784847	0.913659965	0.916407485	-0.00274752
cg03330522	0.005696105	0.915129904	0.589601852	0.555913316	0.611560341	-7.018816636	0.919064246	0.911827	0.007237246
cg13409898	0.004051683	0.907612745	0.589364974	0.55607196	0.611683798	-7.018955806	0.910652358	0.90506097	0.005591388
cg08224187	0.007048585	0.797379245	0.589267613	0.556137172	0.611704467	-7.019012991	0.802308823	0.793240833	0.00906799
cg09371063	-0.005616516	0.205585891	-0.584208781	0.559533803	0.61466507	-7.01908954	0.202906424	0.207863438	-0.004957014
cg07212563	-0.013672835	0.836358429	-0.589034939	0.556293031	0.611824828	-7.019149613	0.829816719	0.841850235	-0.012033516
cg21516302	-0.004242849	0.901522667	-0.588744662	0.556487505	0.611936565	-7.019319984	0.898769996	0.903833552	-0.005063556
cg16569147	0.005889152	0.849225376	0.587990322	0.556993041	0.612356278	-7.019762335	0.852199311	0.846728739	0.005470572
cg21991185	0.005830396	0.859604086	0.587905823	0.557049684	0.612356278	-7.01981185	0.86319189	0.856592102	0.006599788
cg09264206	0.004628119	0.844659898	0.587897783	0.557055074	0.612356278	-7.019816561	0.84874901	0.841227063	0.007521948
cg13347397	-0.008811802	0.82758774	-0.5872451	0.557492687	0.612786214	-7.020198782	0.822616029	0.831761522	-0.009145493
cg06110166	-0.014274865	0.155477961	-0.586367518	0.558081356	0.613367651	-7.02071204	0.148189989	0.161596259	-0.01340627
cg23641366	-0.010506139	0.858800105	-0.58631774	0.558114755	0.613367651	-7.020741129	0.855070613	0.861931037	-0.006860424
cg18330281	0.004953715	0.777596226	0.585233258	0.558842652	0.614116389	-7.021374282	0.781444156	0.774365866	0.00707829
cg22062500	0.005582486	0.883662036	0.584971949	0.559018109	0.614257974	-7.021526667	0.886901684	0.880942331	0.005959354
cg24413826	-0.013640323	0.785610523	-0.584217993	0.559524509	0.61466507	-7.021965964	0.779378534	0.790842317	-0.011463782
cg08870961	-0.005240174	0.908641456	-0.584177493	0.559551718	0.61466507	-7.021989545	0.905023478	0.911678771	-0.006655292
cg16400798	0.003497353	0.806817696	0.584142566	0.559575183	0.61466507	-7.02200988	0.809765077	0.804343353	0.005421724
cg15970640	0.00992673	0.854180302	0.583538743	0.559980924	0.615059484	-7.022361248	0.859069506	0.850075785	0.008993721
cg06741645	0.003756551	0.778910629	0.582802	0.560476175	0.615505423	-7.022789472	0.78218743	0.776159735	0.006027695
cg18495484	-0.00702072	0.850939955	-0.582795791	0.56048035	0.615505423	-7.022793079	0.846578493	0.854601429	-0.008022936
cg08776711	-0.008751529	0.843181467	-0.582071126	0.560967691	0.615989273	-7.023213751	0.838542767	0.847075684	-0.008532917
cg12831983	-0.005567637	0.82243615	-0.581702829	0.561215452	0.616209984	-7.023427349	0.819094873	0.825241172	-0.006146298
cg03747858	0.010859436	0.81704585	0.581501961	0.561350604	0.616297205	-7.023543789	0.822712492	0.812288669	0.010423823
cg01594767	0.007454905	0.860897469	0.581382298	0.561431124	0.616297205	-7.023613136	0.866273185	0.856384522	0.009888663
cg23314071	-0.005311408	0.069990271	-0.581376239	0.561435201	0.616297205	-7.023616647	0.065188566	0.074021333	-0.008832767
cg04523729	0.008736303	0.800711658	0.581178891	0.561568008	0.616357459	-7.023730981	0.806701133	0.795683457	0.011017676
cg15335418	-0.00885484	0.123007635	-0.581155662	0.561583642	0.616357459	-7.023744437	0.118442825	0.126839821	-0.008396996
cg22503024	-0.007798208	0.87385996	-0.580699109	0.561890946	0.616602862	-7.024008785	0.870581079	0.8766126	-0.006031521
cg07604616	0.005151573	0.780716587	0.580575344	0.561974266	0.616602862	-7.02408041	0.786345101	0.775991415	0.010353686
cg08668883	0.004454806	0.834389003	0.58056127	0.561983741	0.616602862	-7.024088554	0.838669928	0.830795139	0.007874789
cg03570263	0.01144024	0.825272618	0.580530821	0.562004241	0.616602862	-7.024106173	0.830783829	0.820645922	0.010137907
cg04431313	0.016960886	0.768241443	0.580475916	0.562041206	0.616602862	-7.02413794	0.777671543	0.760324816	0.017346727
cg03881934	0.00915609	0.852847678	0.580236554	0.562202374	0.616728329	-7.024276397	0.857589872	0.848866577	0.008723295
cg24304928	0.008455306	0.776898847	0.579492492	0.56270351	0.617226684	-7.024706429	0.782777072	0.77196404	0.010813032
cg19748509	-0.003670689	0.106207468	-0.579374647	0.5627829	0.617262383	-7.024774487	0.10443076	0.107699025	-0.003268266
cg07115108	-0.012128446	0.813423674	-0.578996741	0.563037526	0.61749026	-7.024992643	0.807504446	0.818392902	-0.010888456
cg22494932	0.008594478	0.877610513	0.578887733	0.563110983	0.617517479	-7.025055545	0.881440273	0.874395407	0.007044867
cg12156661	-0.004313008	0.836554988	-0.578820828	0.563156071	0.617517479	-7.025094145	0.834520387	0.838263049	-0.003742663
cg09734394	-0.009930661	0.121480827	-0.578623024	0.563289383	0.617612265	-7.025208242	0.116862091	0.125358283	-0.008496192
cg25181043	0.005568205	0.864796876	0.57837584	0.563455997	0.617743545	-7.025350767	0.867487346	0.86253821	0.004949136
cg26748794	-0.003448713	0.050318069	-0.578161924	0.563600206	0.617850242	-7.02547406	0.048138457	0.052147867	-0.00400941
cg23370710	0.009481439	0.910646969	0.577345155	0.564150985	0.618402589	-7.025944399	0.914336572	0.907549526	0.006787046
cg01791737	-0.006678101	0.031817154	-0.574019065	0.566398099	0.62040131	-7.026184221	0.027767419	0.035191934	-0.007424515
cg26031613	-0.00601589	0.060744466	-0.576588187	0.56466167	0.618910899	-7.026379708	0.057993328	0.063054063	-0.005060734
cg02057688	0.006620651	0.959481158	0.576466888	0.564743525	0.618949133	-7.02644941	0.962349201	0.957073418	0.005275783
cg10506445	0.00467262	0.821927336	0.57617632	0.564939628	0.619112565	-7.026616321	0.825097575	0.8192659	0.005831675
cg06633963	0.009490755	0.785653875	0.575847777	0.565161401	0.619304099	-7.026804945	0.790702297	0.781415693	0.009286603
cg18428180	-0.01007364	0.17079689	-0.575607637	0.565323527	0.619430244	-7.026942746	0.165971895	0.174847503	-0.008875608
cg22797031	0.009811794	0.135420932	0.575309434	0.565524884	0.619599351	-7.027113787	0.142806766	0.129220479	0.013586287
cg07490485	0.007647675	0.828775559	0.574518084	0.566059398	0.620133413	-7.027567253	0.833612994	0.824714501	0.008898493
cg25047448	0.007221083	0.814803391	0.574413625	0.566129972	0.620159169	-7.027627064	0.819276056	0.811048561	0.008227496
cg15703970	-0.005579108	0.825918445	-0.573687277	0.566620825	0.620593684	-7.028042659	0.82310708	0.828278604	-0.005171525
cg22117009	-0.005388205	0.880790665	-0.573552045	0.566712235	0.620642215	-7.028119976	0.879077103	0.88222921	-0.003152108
cg15577927	-0.01056931	0.049482217	-0.573015851	0.567074745	0.62098761	-7.028426362	0.045142159	0.053125723	-0.007983564
cg01110290	0.005199272	0.15743911	0.568533135	0.57011128	0.623898043	-7.029414292	0.159845997	0.155405964	0.004440032
cg04403442	0.006807436	0.801319641	0.57120032	0.568303018	0.622280943	-7.029461647	0.804959348	0.798264084	0.006695265
cg18652721	-0.004478115	0.211001406	-0.571126264	0.568353146	0.622284122	-7.029503807	0.210392568	0.211512528	-0.00111996
cg10736303	0.008808501	0.852391055	0.570889884	0.568513167	0.62240761	-7.029638341	0.85705901	0.848472278	0.008586732
cg01822071	-0.005515651	0.830272938	-0.570040699	0.569088212	0.622985409	-7.030121192	0.827476342	0.832620697	-0.005144355
cg11148883	0.0084801	0.840265011	0.569674078	0.569336564	0.623205508	-7.030329432	0.844373955	0.836815527	0.007558427
cg06619035	0.00497786	0.82310327	0.569572408	0.569405445	0.623229134	-7.030387157	0.827087472	0.819758508	0.007328964
cg02835401	-0.006275482	0.87707295	-0.568979606	0.569807148	0.623617009	-7.030723526	0.87373157	0.879878059	-0.006146489
cg07949309	0.007937424	0.826295925	0.567945131	0.570508467	0.624280856	-7.031309672	0.831837438	0.82164379	0.010193648
cg18924965	0.008925817	0.09782329	0.567343755	0.570916358	0.624675318	-7.03164993	0.101514527	0.094724474	0.006790053
cg24119756	0.008760027	0.785381414	0.567243395	0.570984442	0.624697941	-7.031706679	0.791454829	0.780282745	0.011172085
cg23634134	-0.006029497	0.194682992	-0.566988686	0.571157254	0.62483513	-7.031850659	0.191817383	0.197088689	-0.005271306
cg07075387	-0.004807916	0.818376875	-0.566669102	0.571374117	0.625020483	-7.03203122	0.8165528	0.819908197	-0.003355398
cg08122685	0.011225798	0.802789021	0.56648794	0.571497067	0.625103084	-7.03213353	0.809933028	0.796791583	0.013141445
cg13484958	0.005480809	0.778498149	0.566395408	0.571559871	0.625119889	-7.032185774	0.783712094	0.77412101	0.009591084
cg01029331	-0.016077673	0.809136969	-0.565382696	0.572247442	0.625819947	-7.032756997	0.801001047	0.815967125	-0.014966079
cg22255808	-0.009160982	0.859383636	-0.564396443	0.572917428	0.626458968	-7.033312316	0.854493563	0.863488882	-0.008995319
cg01201054	0.00754171	0.823438097	0.564382585	0.572926844	0.626458968	-7.033320112	0.828315912	0.819343141	0.008972771
cg02496607	-0.007553133	0.872317814	-0.564288756	0.572990605	0.626476701	-7.033372892	0.868589985	0.875447349	-0.006857364
cg11838818	0.002969221	0.84025659	0.564000843	0.573186273	0.62663864	-7.03353479	0.842962517	0.837984948	0.004977569
cg24378952	-0.005631489	0.198992007	-0.563365286	0.573618318	0.627058949	-7.033891884	0.196608448	0.20099302	-0.004384572
cg12707723	-0.00911908	0.806802172	-0.563226964	0.573712368	0.627109737	-7.033969548	0.802640137	0.810296226	-0.007656088
cg12390014	0.007191719	0.837918249	0.56300484	0.573863414	0.627222811	-7.034094225	0.842704862	0.833899858	0.008805004
cg12869097	0.007277832	0.872392827	0.561493004	0.574891975	0.628294895	-7.034941508	0.876251199	0.8691537	0.007097499
cg21407000	-0.006075567	0.827054197	-0.560844058	0.575333746	0.628725558	-7.035304501	0.824484806	0.829211217	-0.004726411
cg14296749	-0.007554203	0.785835679	-0.55941942	0.576304138	0.629733777	-7.036099915	0.783577181	0.787731702	-0.004154521
cg23816594	-0.005194942	0.870091336	-0.558569038	0.576883745	0.630314851	-7.036573744	0.867390075	0.872359061	-0.004968986
cg14457908	-0.00711591	0.874876434	-0.558425585	0.576981547	0.630369442	-7.036653605	0.87252216	0.876852862	-0.004330702
cg11587848	-0.006575155	0.854517045	-0.558094017	0.577207632	0.630564165	-7.036838111	0.850553881	0.857844145	-0.007290265
cg24704287	0.005084247	0.065662853	0.557460441	0.577639761	0.630983929	-7.03719037	0.068733565	0.063084972	0.005648593
cg18260374	-0.00618669	0.855677931	-0.557116578	0.577874357	0.631187865	-7.037381386	0.853024014	0.857905911	-0.004881897
cg05800065	-0.007702554	0.083192394	-0.557031545	0.577932377	0.631198916	-7.037428603	0.078230371	0.087358044	-0.009127673
cg04615080	0.005212	0.862461636	0.556857261	0.578051302	0.63127648	-7.037525358	0.865710993	0.859733781	0.005977212
cg08933691	0.00706869	0.863082815	0.556393705	0.578367673	0.631569638	-7.037782557	0.867611506	0.859280951	0.008330554
cg10262389	-0.009705657	0.802022198	-0.55592212	0.578689608	0.631868824	-7.038043992	0.796922581	0.806303358	-0.009380777
cg03979788	0.005190813	0.80202164	0.555773928	0.578790791	0.631926941	-7.0381261	0.806276666	0.798449519	0.007827147
cg25774020	-0.00464719	0.869798856	-0.555545823	0.578946554	0.632044634	-7.038252443	0.867894636	0.87139746	-0.003502825
cg08990112	0.006413206	0.030848095	0.555101991	0.579249683	0.632285158	-7.038498124	0.035355424	0.027064165	0.008291259
cg23208176	0.002806721	0.125009296	0.555082732	0.579262838	0.632285158	-7.03850878	0.12807162	0.122438456	0.005633164
cg07879897	0.00546379	0.181478748	0.554406546	0.579724811	0.632695102	-7.03888269	0.185333972	0.178242262	0.00709171
cg13871921	0.007163905	0.914903945	0.55439246	0.579734436	0.632695102	-7.038890474	0.918546876	0.911845682	0.006701194
cg03966322	0.003860186	0.053812104	0.553903015	0.580068937	0.633007733	-7.039160831	0.056486369	0.051567042	0.004919327
cg21903920	-0.009386076	0.887758249	-0.55346371	0.580369249	0.633260252	-7.03940329	0.883751275	0.891122128	-0.007370853
cg25894789	0.007551896	0.816559283	0.553423919	0.580396454	0.633260252	-7.039425241	0.821022897	0.812812051	0.008210847
cg22905012	-0.008681663	0.906026479	-0.553124687	0.580601057	0.633431042	-7.03959027	0.900749718	0.910456353	-0.009706635
cg02567454	0.012729255	0.79995005	0.552593675	0.580964226	0.633761643	-7.039882907	0.805711584	0.795113206	0.010598378
cg02621636	0.005885395	0.891134071	0.552540971	0.581000276	0.633761643	-7.039911936	0.895219186	0.887704591	0.007514595
cg06612671	-0.004651204	0.839324563	-0.551622208	0.581628906	0.634394843	-7.04041755	0.837772897	0.840627196	-0.002854299
cg26603459	0.008163056	0.814960325	0.551327137	0.581830866	0.634562599	-7.040579755	0.819328432	0.811293273	0.008035159
cg17252620	0.004027078	0.167631095	0.551052478	0.582018883	0.634715123	-7.040730662	0.171278266	0.164569272	0.006708994
cg20273576	0.006517217	0.885650852	0.550670583	0.582280357	0.634947722	-7.040940363	0.889491632	0.882426493	0.007065139
cg19994026	0.007765115	0.824398898	0.549634406	0.582990079	0.635669033	-7.041508603	0.828454869	0.820993887	0.007460982
cg10535675	0.007185159	0.076023621	0.542947493	0.587582805	0.639829652	-7.0416559	0.079042846	0.073491972	0.005550873
cg20551181	-0.003387236	0.129988231	-0.549044844	0.583394076	0.636056903	-7.041831443	0.128898915	0.130902719	-0.002003804
cg10743424	0.011169419	0.798297476	0.54895152	0.583458038	0.63607401	-7.041882514	0.805910766	0.791906072	0.014004694
cg06054099	-0.007590647	0.879552408	-0.548718968	0.583617438	0.636195151	-7.042009741	0.875499193	0.882955107	-0.007455914
cg17593097	0.007222995	0.854181554	0.548428159	0.583816799	0.636359828	-7.042168765	0.858554614	0.850510344	0.00804427
cg23878076	-0.006181663	0.810681597	-0.548348956	0.583871101	0.636366377	-7.042212061	0.80706573	0.81371714	-0.00665141
cg14484356	0.004574332	0.899038526	0.547225189	0.584643254	0.63710256	-7.042325484	0.901687163	0.896801167	0.004885996
cg07812548	0.009063775	0.791477157	0.547969	0.584131635	0.63659768	-7.042419675	0.797683632	0.786266783	0.011416849
cg01341801	0.011128447	0.157573768	0.546949707	0.584830827	0.637254264	-7.042975926	0.162361351	0.153554562	0.008806789
cg14335687	0.006801663	0.856326818	0.546357103	0.585237508	0.637644671	-7.043298848	0.860653325	0.852694689	0.007958635
cg21881162	-0.003993153	0.823344847	-0.546161205	0.585371974	0.637738446	-7.04340552	0.820738033	0.825533283	-0.004795251
cg25357918	0.003773614	0.811995666	0.545938247	0.585525032	0.63785246	-7.04352688	0.814752507	0.809681281	0.005071227
cg11393028	-0.010502733	0.840345303	-0.542739575	0.587724357	0.639878035	-7.043567226	0.833693127	0.845964533	-0.012271406
cg20866841	0.003389725	0.810626909	0.545648984	0.585723636	0.638016066	-7.043684258	0.813004966	0.808630516	0.00437445
cg13875403	0.003829705	0.792954823	0.544060387	0.586814902	0.639151923	-7.044547074	0.79676979	0.789752135	0.007017655
cg21913335	-0.00925146	0.904101198	-0.543339288	0.587310564	0.63963892	-7.044937897	0.899596268	0.907883114	-0.008286846
cg15798563	0.007200693	0.78778757	0.542958989	0.587572048	0.639829652	-7.045143803	0.790806878	0.785252842	0.005554035
cg08950088	0.003467509	0.8239115	0.542847697	0.58764858	0.6398484	-7.045204033	0.825910743	0.822233123	0.00367762
cg07152894	-0.006189513	0.132174765	-0.5423632	0.587981807	0.640105442	-7.045466095	0.127976387	0.135699328	-0.007722941
cg03324099	0.014723676	0.78812115	0.541470696	0.588595883	0.64072102	-7.045948233	0.795332149	0.782067472	0.013264677
cg03460678	-0.006143853	0.883530502	-0.541343975	0.588683096	0.640763023	-7.046016625	0.880123344	0.886390831	-0.006267487
cg19311470	-0.013269531	0.167406098	-0.541113758	0.588841552	0.640877766	-7.046140832	0.163679109	0.170534927	-0.006855818
cg16596598	-0.007707745	0.914827528	-0.541049499	0.588885785	0.640877766	-7.046175492	0.911027362	0.918017792	-0.00699043
cg06161952	-0.00798985	0.819986292	-0.540526047	0.58924616	0.641217	-7.046457677	0.815746966	0.823545231	-0.007798265
cg24014558	-0.011027057	0.210428149	-0.539881778	0.589689853	0.641646837	-7.046804618	0.206066988	0.21408937	-0.008022382
cg17753661	0.006525615	0.793595047	0.539473995	0.589970763	0.641899492	-7.047023998	0.798116713	0.78979908	0.008317633
cg25373372	-0.005063316	0.085486196	-0.539242986	0.590129927	0.641993794	-7.047148203	0.080816691	0.089406274	-0.008589583
cg20739526	0.004500521	0.125976249	0.539203934	0.590156835	0.641993794	-7.047169194	0.129086619	0.123365075	0.005721544
cg12656219	0.008189949	0.857880104	0.539136068	0.590203599	0.641993794	-7.04720567	0.863205275	0.85340959	0.009795685
cg01772677	0.013235864	0.793086759	0.538612084	0.590564714	0.642333573	-7.047487145	0.802230401	0.785410615	0.016819786
cg03749159	0.01245844	0.184210661	0.538274683	0.590797296	0.642533507	-7.047668246	0.193652898	0.176283845	0.017369053
cg13703663	-0.008226448	0.854339919	-0.538152938	0.590881229	0.642571755	-7.047733565	0.849399774	0.858487201	-0.009087426
cg24711512	0.004621472	0.844962216	0.537912534	0.591046984	0.642698969	-7.047862504	0.847331472	0.842973212	0.00435826
cg16678169	-0.015019272	0.216293603	-0.536944693	0.591714513	0.643371742	-7.048381018	0.208427151	0.222897537	-0.014470386
cg01848660	0.011854805	0.766170428	0.536588154	0.591960509	0.643586108	-7.048571796	0.774098774	0.759514533	0.014584241
cg11563784	-0.006241278	0.897945794	-0.535814665	0.592494345	0.644113355	-7.048985244	0.894206131	0.901085265	-0.006879134
cg02202484	-0.00660919	0.858408325	-0.535489009	0.592719167	0.644304609	-7.049159136	0.855682726	0.860696482	-0.005013756
cg02207084	0.009678054	0.860219568	0.535181178	0.59293172	0.644482494	-7.049323413	0.868941188	0.852897714	0.016043474
cg20150659	-0.003846395	0.81416582	-0.535054848	0.593018959	0.644524153	-7.049390803	0.812124253	0.815879728	-0.003755474
cg03431957	-0.010193267	0.843954292	-0.534133541	0.593655362	0.645162615	-7.049881789	0.836905767	0.849871572	-0.012965805
cg01727591	0.008921536	0.851311844	0.533947753	0.593783736	0.64524891	-7.049980697	0.856893768	0.846625784	0.010267984
cg06578832	-0.007894274	0.81997357	-0.53376324	0.593911241	0.645334247	-7.050078893	0.816592242	0.822812216	-0.006219975
cg10115321	0.00830954	0.80423678	0.530862316	0.595918915	0.647302246	-7.050204988	0.8100084	0.799361376	0.010647024
cg17018422	-0.01492897	0.235901025	-0.533482757	0.594105088	0.645491651	-7.050228098	0.230331919	0.240576323	-0.010244404
cg08825286	-0.011322943	0.931048527	-0.533183396	0.594312014	0.645663238	-7.050387259	0.924241259	0.936763271	-0.012522012
cg25938960	-0.006711415	0.820041368	-0.531649085	0.595373091	0.646762673	-7.051201604	0.815838192	0.823569961	-0.007731769
cg13916261	0.005512608	0.799039173	0.526920957	0.598649727	0.649572418	-7.051450423	0.805374132	0.79376004	0.011614092
cg18766939	-0.005333353	0.843568258	-0.530754898	0.595991881	0.647328142	-7.051675118	0.841055853	0.845677438	-0.004621585
cg03604388	-0.004672271	0.804414467	-0.530553892	0.59613102	0.647425901	-7.051781451	0.803127193	0.805495142	-0.00236795
cg17669898	-0.008843383	0.853858806	-0.530320728	0.596292439	0.647547838	-7.051904746	0.850854257	0.856381144	-0.005526887
cg14667780	0.006086754	0.844693807	0.530241324	0.596347414	0.647554172	-7.051946721	0.848745698	0.84129222	0.007453478
cg12897067	0.01004796	0.149483033	0.529384791	0.596940585	0.648144865	-7.052399113	0.15592662	0.144073602	0.011853018
cg05835309	0.006331676	0.85544687	0.528921388	0.597261616	0.648440002	-7.052643562	0.858222186	0.853116974	0.005105212
cg04821107	-0.005561847	0.204543026	-0.528763044	0.597371329	0.648505685	-7.052727041	0.201842005	0.20681055	-0.004968545
cg00892312	-0.004611098	0.031844352	-0.528593648	0.597488711	0.648579681	-7.052816319	0.028645973	0.03452941	-0.005883437
cg17725166	0.004908777	0.867295188	0.528312755	0.597683377	0.64873755	-7.052964297	0.870289581	0.864781377	0.005508204
cg07814977	-0.003588818	0.867965305	-0.52800349	0.597897738	0.64891677	-7.053127131	0.867800357	0.868103781	-0.000303424
cg07532089	-0.006954426	0.900351144	-0.527268042	0.598407642	0.649396954	-7.053513977	0.897749876	0.902534925	-0.004785049
cg02917143	-0.007240384	0.885075063	-0.527223205	0.598438736	0.649396954	-7.053537544	0.882351814	0.887361247	-0.005009433
cg02546601	0.010986776	0.899258182	0.526722324	0.598786131	0.649666928	-7.053800677	0.907175832	0.892611266	0.014564566
cg00587861	0.007221448	0.803417673	0.526294065	0.59908323	0.649930108	-7.05402546	0.808210747	0.799393857	0.008816891
cg22897634	0.007168926	0.79460269	0.526230483	0.599127345	0.649930108	-7.054058817	0.800897613	0.789318064	0.01157955
cg14694342	0.004944114	0.117710032	0.526030736	0.599265945	0.650026947	-7.054163585	0.122627883	0.113581466	0.009046416
cg08795655	-0.00903276	0.859559888	-0.525119562	0.599898372	0.650659383	-7.054640995	0.855207619	0.863213645	-0.008006026
cg23367851	-0.00605348	0.070223781	-0.524943384	0.600020688	0.650738486	-7.054733207	0.067618733	0.072410735	-0.004792001
cg03036575	0.005559754	0.87265343	0.523918728	0.600732309	0.65145664	-7.055268909	0.876490337	0.869432322	0.007058016
cg08142884	0.00793066	0.774484477	0.523072016	0.601320638	0.652040984	-7.055710791	0.778684799	0.77095828	0.007726519
cg04961235	-0.004406332	0.198961867	-0.522847498	0.601476685	0.652156528	-7.055827843	0.197203846	0.200437737	-0.003233891
cg22053558	0.003219677	0.807641801	0.522444286	0.601756977	0.652406754	-7.05603793	0.810265828	0.805438914	0.004826914
cg15998629	0.00590038	0.923710005	0.521661679	0.602301174	0.652943034	-7.056445234	0.926875042	0.921052936	0.005822106
cg18202440	0.004887797	0.81531984	0.521003646	0.602758919	0.653385511	-7.056787232	0.818591764	0.812573039	0.006018725
cg18743951	-0.003961654	0.866686049	-0.515932725	0.606292992	0.656680874	-7.057193703	0.866085108	0.867186833	-0.001101725
cg12421834	-0.005798362	0.06233774	-0.519933585	0.603503617	0.654138946	-7.057342453	0.059478042	0.064738474	-0.005260432
cg26356549	0.004399205	0.788811097	0.519566051	0.603759495	0.654362467	-7.057532892	0.790339407	0.787528072	0.002811335
cg01100542	0.004890275	0.803710362	0.519110178	0.604076943	0.654652675	-7.057768917	0.807348627	0.800656017	0.00669261
cg10866131	0.006448333	0.835909062	0.514529696	0.607273416	0.657575955	-7.057797594	0.843184118	0.829725264	0.013458854
cg17848362	0.005892678	0.901400082	0.518221265	0.604696154	0.655269838	-7.058228551	0.905280623	0.898142344	0.007138279
cg23121887	-0.008092368	0.819868985	-0.517553686	0.605161373	0.655720041	-7.058573222	0.814831578	0.824097921	-0.009266343
cg14748151	0.01065093	0.831569642	0.510179415	0.610313667	0.660054432	-7.059058514	0.836899435	0.827100561	0.009798873
cg18599206	0.004472957	0.120781067	0.516509794	0.605889159	0.656414021	-7.059111294	0.122557608	0.119289649	0.003267958
cg00758297	-0.004847475	0.209788911	-0.516492134	0.605901475	0.656414021	-7.059120388	0.20827057	0.211063567	-0.002792997
cg13229245	-0.005919257	0.034163744	-0.515969557	0.606265959	0.656680874	-7.059389332	0.030659339	0.037105714	-0.006446374
cg23742872	0.004984055	0.846130026	0.515924631	0.606297299	0.656680874	-7.059412441	0.849811824	0.843039134	0.00677269
cg22797354	0.010969627	0.798203344	0.515657956	0.60648334	0.656828386	-7.059549569	0.805358474	0.792196568	0.013161906
cg16915057	0.007773228	0.805615672	0.515330815	0.6067116	0.657021593	-7.059717693	0.80995145	0.801975759	0.007975692
cg19498356	0.005448127	0.803536858	0.513434619	0.608036743	0.658186163	-7.060189928	0.809108634	0.798830265	0.010278369
cg04054096	-0.009724495	0.788320633	-0.513912264	0.607701825	0.657973792	-7.06044548	0.786760397	0.78963046	-0.002870064
cg06760305	0.006886125	0.078534615	0.513856615	0.607740686	0.657973792	-7.06047399	0.083519165	0.074350055	0.009169111
cg02268738	0.005632348	0.79739599	0.513570628	0.607940414	0.658135955	-7.060620457	0.801295554	0.794122282	0.007173272
cg16569309	0.007349808	0.805026837	0.513152636	0.608232385	0.658343859	-7.060834384	0.809196944	0.801526007	0.007670937
cg12732766	0.004822257	0.890827853	0.510435551	0.610133143	0.659934755	-7.06086908	0.89586452	0.886573277	0.009291243
cg25009553	0.005159159	0.793716006	0.512338579	0.608801191	0.658860347	-7.061250516	0.795493143	0.792224089	0.003269054
cg01178818	-0.008773281	0.818951501	-0.512322063	0.608812733	0.658860347	-7.061258952	0.814880155	0.822369421	-0.007489267
cg12181264	0.004903747	0.841586717	0.512255059	0.608859562	0.658860347	-7.061293173	0.845356877	0.838421644	0.006935234
cg11478607	0.013278766	0.168244544	0.511197214	0.609599097	0.659553093	-7.061832852	0.17397777	0.163431466	0.010546304
cg09397997	-0.007895009	0.794522635	-0.511196147	0.609599843	0.659553093	-7.061833396	0.789606283	0.798649942	-0.009043658
cg13440411	-0.004761079	0.824217489	-0.51068798	0.609955242	0.659883434	-7.06209225	0.821531403	0.826472474	-0.00494107
cg06433816	0.003056679	0.819116598	0.510463068	0.61011257	0.659934755	-7.062206736	0.821999146	0.816696682	0.005302464
cg16490124	-0.008398107	0.107634936	-0.510405379	0.610152927	0.659934755	-7.062236092	0.104861145	0.109963552	-0.005102407
cg15406892	-0.003533384	0.880700175	-0.509196115	0.610999151	0.660741552	-7.062850703	0.878352842	0.882670776	-0.004317934
cg23371584	0.007821799	0.151199651	0.509016244	0.611125067	0.660823487	-7.062941999	0.157774311	0.145680184	0.012094127
cg07072172	-0.012131416	0.809003657	-0.50784642	0.611944265	0.661638776	-7.063534971	0.80445195	0.812824844	-0.008372894
cg11432526	-0.005893186	0.892612168	-0.50779617	0.611979465	0.661638776	-7.063560412	0.889656009	0.895093882	-0.005437873
cg05649427	0.006101493	0.804126175	0.507717501	0.612034573	0.66164407	-7.063600235	0.807403118	0.801375162	0.006027956
cg08431447	-0.004732783	0.150897029	-0.507412023	0.612248586	0.661821133	-7.063754815	0.147962443	0.153360633	-0.005398189
cg16601957	0.00629862	0.864368091	0.507106086	0.612462953	0.661945643	-7.063909535	0.869242621	0.860275893	0.008966728
cg03859614	0.009281498	0.838901918	0.507104251	0.612464239	0.661945643	-7.063910462	0.847121553	0.832001484	0.015120069
cg27286337	-0.006531859	0.86624252	-0.506911888	0.612599044	0.662037038	-7.064007697	0.862903397	0.869045733	-0.006142336
cg20288331	-0.003449054	0.037032398	-0.506511021	0.612880007	0.662286358	-7.064210206	0.033535895	0.039967733	-0.006431838
cg02096758	-0.004508196	0.97512404	-0.504868056	0.614032137	0.663476955	-7.065038525	0.972393657	0.977416214	-0.005022557
cg22705761	-0.010266234	0.804873562	-0.504671788	0.614169834	0.663571327	-7.065137296	0.799759259	0.80916705	-0.00940779
cg05006030	-0.006544249	0.10457272	-0.504479945	0.61430444	0.663662344	-7.065233803	0.10004294	0.108375498	-0.008332558
cg14724699	0.002771676	0.822687939	0.50406414	0.614596233	0.663923149	-7.065442849	0.826115359	0.819810598	0.00630476
cg18834259	0.006497349	0.188254554	0.503812821	0.614772627	0.664059259	-7.065569116	0.190181887	0.186636546	0.003545341
cg25429830	0.003692796	0.785357052	0.503131017	0.615251279	0.664484018	-7.06591135	0.789138622	0.7821824	0.006956222
cg05114740	-0.006785728	0.11443271	-0.503109034	0.615266715	0.664484018	-7.065922377	0.111194404	0.117151288	-0.005956884
cg21803139	0.007915557	0.856875046	0.502839161	0.615456224	0.664634212	-7.066057707	0.862671058	0.852009258	0.010661801
cg23973115	0.003881277	0.833458788	0.502675226	0.615571354	0.664704067	-7.066139878	0.835321886	0.831894706	0.00342718
cg19247488	0.002988129	0.88021215	0.500095226	0.617385808	0.666172027	-7.066217214	0.882894996	0.877945895	0.0049491
cg03735043	0.00521713	0.866160186	0.501743581	0.61622582	0.66533196	-7.06660635	0.869912578	0.86301003	0.006902548
cg04485371	0.010719883	0.773275394	0.501703734	0.616253819	0.66533196	-7.066626282	0.780254048	0.767416771	0.012837277
cg10211696	-0.006133147	0.873537989	-0.500639511	0.61700181	0.665952998	-7.067158037	0.869871876	0.876615713	-0.006743837
cg11872966	0.003942283	0.868136983	0.50062688	0.61701069	0.665952998	-7.067164341	0.870053201	0.866528306	0.003524895
cg22855933	0.015257014	0.15462706	0.50060275	0.617027654	0.665952998	-7.067176385	0.158508251	0.151368777	0.007139474
cg26353006	0.008820171	0.178880318	0.500597704	0.617031202	0.665952998	-7.067178903	0.182157029	0.176129499	0.006027531
cg02170695	0.005520105	0.865009532	0.500521417	0.617084837	0.665956339	-7.067216975	0.86849319	0.862084979	0.006408211
cg00607058	0.007465374	0.199051777	0.500265373	0.617264869	0.666096075	-7.067344713	0.203299213	0.195486027	0.007813186
cg05493727	-0.009770476	0.836714064	-0.499710988	0.617654751	0.666407652	-7.067621066	0.833899716	0.839076727	-0.005177011
cg14554157	0.008165585	0.157511296	0.498572051	0.61845607	0.667217589	-7.068187851	0.161393651	0.154252035	0.007141616
cg08923376	0.009654676	0.856911199	0.498073003	0.618807327	0.667541887	-7.068435792	0.863650316	0.851253669	0.012396647
cg23257604	-0.003952445	0.035313414	-0.497943541	0.618898464	0.667585549	-7.068500073	0.032634762	0.037562158	-0.004927396
cg08802983	0.005675881	0.176908042	0.497803495	0.618997058	0.667637246	-7.068569589	0.181275271	0.173241725	0.008033546
cg11987596	-0.006677269	0.813107709	-0.497617336	0.619128127	0.667723959	-7.068661964	0.811304545	0.814621476	-0.003316931
cg27144115	0.003573365	0.182880152	0.497392785	0.619286243	0.667839826	-7.068773345	0.186306016	0.180004118	0.006301898
cg05812671	0.008347052	0.840184348	0.497314348	0.619341479	0.667844735	-7.068812239	0.845761383	0.835502393	0.01025899
cg17696468	0.003753749	0.781118526	0.497228067	0.61940224	0.667855602	-7.068855016	0.783213723	0.779359596	0.003854127
cg14418213	0.005742013	0.802394371	0.49713448	0.619468149	0.667872018	-7.068901407	0.805422377	0.799852341	0.005570037
cg13732663	-0.008717974	0.844828166	-0.496981287	0.619576043	0.667933692	-7.068977324	0.841029178	0.848017441	-0.006988263
cg22884082	0.003422256	0.859962797	0.496655184	0.619805745	0.668099165	-7.069138853	0.862609614	0.857740779	0.004868835
cg20212362	0.003740892	0.86905734	0.49660936	0.619838025	0.668099165	-7.069161543	0.871376831	0.867110113	0.004266718
cg10654648	0.00513228	0.875559017	0.496547447	0.619881641	0.668099165	-7.069192196	0.879030572	0.872644626	0.006385946
cg26231430	-0.005359867	0.823031574	-0.495258667	0.620789851	0.669023298	-7.069829395	0.821834817	0.824036258	-0.002201442
cg09026849	0.011983922	0.819208639	0.494481199	0.621338017	0.669498944	-7.070212992	0.826682697	0.812934121	0.013748576
cg02820548	0.007852109	0.785612073	0.49444715	0.621362029	0.669498944	-7.070229778	0.789532489	0.782320861	0.007211628
cg18591496	-0.005067594	0.169850072	-0.494416521	0.62138363	0.669498944	-7.070244877	0.168343163	0.171115131	-0.002771968
cg04136018	0.006530546	0.095971221	0.493920102	0.62173376	0.669821417	-7.070489459	0.098821516	0.093578381	0.005243134
cg19360023	0.005174688	0.868288004	0.493833962	0.621794524	0.669832116	-7.070531875	0.871507238	0.865585437	0.0059218
cg22539294	-0.007198637	0.824045512	-0.493726065	0.621870639	0.669859349	-7.070584993	0.821144749	0.826480721	-0.005335972
cg05103573	0.012620218	0.795258741	0.493575375	0.62197695	0.6699191	-7.070659159	0.802646714	0.789056492	0.013590221
cg11347582	0.005553684	0.188974313	0.493295321	0.622174547	0.670069497	-7.070796936	0.193970491	0.184779989	0.009190502
cg17330223	0.003884009	0.881100491	0.493233334	0.622218287	0.670069497	-7.070827421	0.883659187	0.87895245	0.004706737
cg05133155	-0.006257946	0.894268068	-0.492476661	0.622752325	0.670537062	-7.07119924	0.891504543	0.896588065	-0.005083521
cg21873967	0.00732475	0.797543617	0.492473954	0.622754236	0.670537062	-7.07120057	0.801686927	0.794065282	0.007621645
cg27032760	0.009274699	0.79978516	0.492149623	0.6229832	0.670728788	-7.071359766	0.804877993	0.795509695	0.009368298
cg02359506	0.003583626	0.787086259	0.492044864	0.623057164	0.670753615	-7.071411164	0.790266437	0.78441648	0.005849957
cg15433807	-0.00627035	0.883872403	-0.49193378	0.623135597	0.67078325	-7.071465654	0.881607542	0.885773767	-0.004166225
cg19092130	-0.00357058	0.843190906	-0.491598852	0.623372106	0.67098303	-7.07162987	0.842645356	0.843648899	-0.001003542
cg15122841	0.008987543	0.875475066	0.491111608	0.623716243	0.671298615	-7.071868568	0.879135311	0.872402268	0.006733043
cg23807125	0.006032035	0.888322462	0.49081942	0.623922653	0.671465926	-7.072011596	0.89255372	0.884770295	0.007783425
cg12243267	0.003780322	0.815240034	0.490696534	0.624009472	0.671484402	-7.072071724	0.816094059	0.814523076	0.001570983
cg22816462	-0.008518569	0.84557122	-0.490650865	0.624041739	0.671484402	-7.072094066	0.84249859	0.848150711	-0.005652121
cg14755254	0.008042208	0.089391907	0.490319033	0.62427621	0.67168185	-7.072256341	0.096366942	0.083536323	0.01283062
cg20667334	-0.005043352	0.968980007	-0.489407185	0.624920714	0.672320399	-7.072701695	0.966490039	0.97107035	-0.004580311
cg15976390	0.008690523	0.852700663	0.488626688	0.625472608	0.672859217	-7.07308224	0.858639064	0.847715339	0.010923725
cg10044466	-0.006369304	0.062892565	-0.488301465	0.625702637	0.673051726	-7.073240629	0.05796678	0.067027791	-0.009061012
cg25530761	-0.006207018	0.824475195	-0.488068026	0.62586777	0.673174402	-7.073354252	0.823563037	0.825240957	-0.00167792
cg16878332	0.004318377	0.165912383	0.487807183	0.626052311	0.673304508	-7.07348115	0.16774554	0.164373437	0.003372104
cg27236218	0.002826446	0.811237228	0.487752605	0.626090926	0.673304508	-7.073507693	0.81326211	0.809537326	0.003724784
cg13770235	0.012268369	0.770745514	0.487613693	0.626189216	0.673355255	-7.073575238	0.777529173	0.76505059	0.012478583
cg05619116	-0.008634688	0.161846235	-0.487527156	0.62625045	0.673366151	-7.073617306	0.157705793	0.165322161	-0.007616369
cg02262162	-0.006663795	0.874297714	-0.487094387	0.626556719	0.673559985	-7.073827574	0.870577193	0.877421114	-0.006843921
cg14421548	0.005574021	0.039382281	0.487052529	0.626586345	0.673559985	-7.073847902	0.041639217	0.037487568	0.004151649
cg02448481	0.010222063	0.908635643	0.486990996	0.626629898	0.673559985	-7.073877781	0.913258818	0.904754458	0.00850436
cg15747423	-0.005527447	0.050201771	-0.486920228	0.626679989	0.673559985	-7.07391214	0.045733451	0.053952954	-0.008219503
cg04608651	-0.010563529	0.039228451	-0.486911307	0.626686303	0.673559985	-7.073916471	0.03431372	0.043354398	-0.009040678
cg11348583	-0.007183809	0.855092059	-0.486277537	0.627134977	0.673987243	-7.074223948	0.85104189	0.858492201	-0.007450311
cg11850659	-0.006948485	0.839154585	-0.485964027	0.627356975	0.674170841	-7.074375901	0.835776032	0.841990901	-0.006214869
cg19247228	-0.004278587	0.215057506	-0.484998799	0.628040673	0.674850522	-7.074843117	0.214165024	0.21580675	-0.001641727
cg10009194	0.007281848	0.862701676	0.484056682	0.628708309	0.675512834	-7.075298252	0.865964893	0.859962185	0.006002708
cg14206878	0.007354592	0.807249879	0.483173341	0.629334572	0.676130587	-7.075724189	0.811696028	0.80351731	0.008178717
cg02982951	0.005191301	0.806787359	0.482847729	0.629565489	0.676323532	-7.075881	0.809964658	0.804119997	0.005844661
cg01494083	0.004690596	0.865449165	0.482575998	0.629758222	0.676475429	-7.076011782	0.868182044	0.863154896	0.005027148
cg18936519	0.011189527	0.807398764	0.482436057	0.629857489	0.67652691	-7.076079105	0.81397667	0.801876572	0.012100098
cg07917878	-0.006474209	0.909945364	-0.481364924	0.63061752	0.677273887	-7.076593766	0.906335524	0.912975847	-0.006640324
cg00809502	-0.008289692	0.832414685	-0.481311084	0.630655733	0.677273887	-7.076619605	0.828215882	0.835939607	-0.007723726
cg12740725	-0.005283518	0.876395756	-0.481174665	0.630752561	0.677322671	-7.076685063	0.874661302	0.877851841	-0.00319054
cg09781987	0.008226712	0.823095588	0.48109414	0.63080972	0.677328853	-7.076723692	0.828742428	0.81835503	0.010387398
cg01624348	0.009870551	0.806155721	0.480098574	0.631516576	0.677999534	-7.077200751	0.811954325	0.801287758	0.010666567
cg01978072	0.003019127	0.831741921	0.48006947	0.631537246	0.677999534	-7.077214683	0.833852249	0.829970287	0.003881962
cg03799335	0.005726397	0.805013612	0.479953794	0.631619399	0.678032491	-7.077270046	0.80849381	0.802091965	0.006401845
cg03779213	0.010036892	0.850864348	0.479846161	0.631695845	0.678059315	-7.077321547	0.860062979	0.84314204	0.016920939
cg27560690	-0.009268336	0.867187802	-0.479439291	0.631984857	0.678314284	-7.077516127	0.862626639	0.871016926	-0.008390288
cg27018912	0.003918276	0.176093561	0.479054688	0.632258105	0.678552292	-7.077699906	0.179799021	0.172982804	0.006816217
cg23731501	0.004176486	0.785140441	0.47872728	0.632490757	0.678746698	-7.077856239	0.788822792	0.782049084	0.006773709
cg18251222	-0.008765234	0.121675628	-0.475427725	0.634838638	0.680878133	-7.077906592	0.116822044	0.125720282	-0.008898237
cg04343263	-0.004491285	0.905492332	-0.478115434	0.632925626	0.679137484	-7.078148101	0.903266128	0.907361244	-0.004095116
cg16705697	0.005454142	0.938439804	0.478056884	0.632967247	0.679137484	-7.078176011	0.940878234	0.936392726	0.004485508
cg11214014	-0.010243426	0.808838332	-0.477997403	0.63300953	0.679137484	-7.078204361	0.800594475	0.815759102	-0.015164627
cg03922834	0.00279317	0.784369067	0.477173348	0.63359546	0.679710769	-7.078596765	0.786835206	0.782298728	0.004536477
cg12565985	-0.005505827	0.845096043	-0.476394874	0.634149193	0.680249424	-7.078966844	0.841724529	0.84792645	-0.006201922
cg07110659	0.002893734	0.128945277	0.475469624	0.634807596	0.680878133	-7.079405913	0.131316989	0.12695421	0.004362779
cg07884306	0.007595723	0.792733478	0.475241825	0.634969741	0.680963318	-7.079513882	0.796753544	0.789358607	0.007394937
cg23954535	0.004213603	0.887401463	0.474908693	0.635206894	0.68116221	-7.079671683	0.890201445	0.885050861	0.005150584
cg06115039	0.009875472	0.785950781	0.474690839	0.635362001	0.681273097	-7.079774818	0.792634935	0.780339393	0.012295542
cg23638358	0.003715346	0.792963149	0.474308565	0.635634211	0.681497727	-7.079955678	0.794702002	0.79150337	0.003198632
cg10967430	-0.007886117	0.846489696	-0.474251387	0.63567493	0.681497727	-7.079982717	0.843314629	0.849155185	-0.005840556
cg07367602	0.004353129	0.798785199	0.473816616	0.635984591	0.68177424	-7.080188212	0.803190182	0.795087189	0.008102994
cg12710220	-0.02036512	0.800225472	-0.472999128	0.636567011	0.682343081	-7.080574089	0.792905017	0.806371038	-0.013466021
cg04510815	0.004844739	0.940664857	0.472465794	0.636947106	0.682694975	-7.080825479	0.943929911	0.937923824	0.006006087
cg07776993	0.004798618	0.797301526	0.471851472	0.637385039	0.683108797	-7.081114692	0.798769043	0.796069537	0.002699506
cg18592447	0.00386783	0.167780219	0.470685148	0.63821683	0.68394463	-7.081662746	0.169870133	0.166025724	0.003844409
cg26686932	0.005319064	0.767289408	0.470239952	0.638534452	0.684229363	-7.081871586	0.771294782	0.763926871	0.007367911
cg15488978	-0.00755303	0.929029073	-0.470129292	0.638613413	0.68425833	-7.081923465	0.924183031	0.933097356	-0.008914326
cg09166536	0.003024827	0.795524027	0.469905013	0.638773457	0.684352397	-7.082028574	0.798278186	0.793211894	0.005066291
cg20237074	-0.004721323	0.84909707	-0.469810223	0.638841103	0.684352397	-7.082072982	0.846631571	0.851166871	-0.0045353
cg25069157	0.008114543	0.153211541	0.469787932	0.638857011	0.684352397	-7.082083425	0.158375028	0.148876762	0.009498266
cg11155090	0.005307563	0.850277569	0.469535109	0.639037455	0.684490046	-7.082201821	0.854615983	0.846635444	0.00798054
cg17414127	0.005580644	0.878796674	0.469395952	0.639136782	0.684540793	-7.082266961	0.882727419	0.87549679	0.007230629
cg06460122	0.004582286	0.88484384	0.468810922	0.639554436	0.684932445	-7.082540605	0.887838351	0.882329929	0.005508422
cg09565472	0.007810902	0.845758498	0.468218464	0.639977509	0.685329836	-7.082817375	0.851907309	0.840596533	0.011310777
cg00654159	0.003058117	0.842612989	0.468033926	0.640109311	0.685371437	-7.082903512	0.844170175	0.841305722	0.002864453
cg06757935	0.005611718	0.892131553	0.468018427	0.640120382	0.685371437	-7.082910745	0.895367586	0.889414883	0.005952703
cg04304019	0.003437741	0.904751655	0.467307631	0.640628163	0.685859384	-7.083242195	0.906713395	0.903104761	0.003608634
cg23237611	-0.004246117	0.873814143	-0.466116252	0.641479644	0.68671519	-7.083796618	0.87119213	0.87601534	-0.00482321
cg05737004	0.009707461	0.789181052	0.464947452	0.642315449	0.687554075	-7.084339159	0.796053234	0.783411814	0.01264142
cg05542646	-0.004178686	0.846059515	-0.464545422	0.642603045	0.687806053	-7.084525462	0.842298741	0.849216707	-0.006917966
cg15487521	0.003321322	0.857999453	0.464142471	0.642891352	0.688058752	-7.08471203	0.860847436	0.855608554	0.005238882
cg09789541	-0.005655863	0.117001405	-0.463200531	0.643565515	0.688724339	-7.085147521	0.114759244	0.118883713	-0.004124469
cg21741562	-0.004543398	0.135814454	-0.462855084	0.643812831	0.688933058	-7.085307012	0.132862341	0.138292771	-0.00543043
cg00028598	-0.012487722	0.916582386	-0.462155351	0.644313913	0.689361	-7.08562971	0.911059172	0.921219159	-0.010159987
cg16508913	-0.006171642	0.866224085	-0.462150514	0.644317377	0.689361	-7.085631939	0.864672182	0.867526918	-0.002854736
cg01023242	-0.005822637	0.88102278	-0.461719888	0.644625832	0.689635023	-7.085830288	0.877280603	0.884164361	-0.006883757
cg20218571	0.010894982	0.759496277	0.461347712	0.644892468	0.689864268	-7.086001566	0.767808685	0.752517959	0.015290726
cg14703829	0.004326856	0.181225438	0.461240672	0.644969163	0.689890304	-7.086050801	0.184940538	0.178106589	0.006833949
cg13410674	0.008210826	0.867681406	0.460951728	0.645176212	0.690055759	-7.086183649	0.872435553	0.863690269	0.008745284
cg10095057	-0.003023309	0.857029302	-0.459366404	0.646312702	0.69116225	-7.086911055	0.856804868	0.857217717	-0.000412848
cg09241561	0.008939435	0.836359678	0.459362302	0.646315644	0.69116225	-7.086912934	0.843889382	0.830038445	0.013850936
cg10653573	-0.006595763	0.829505765	-0.459170098	0.646453488	0.69125356	-7.087000953	0.826426304	0.832090991	-0.005664687
cg04741516	-0.003846673	0.821670596	-0.458993201	0.646580366	0.691333129	-7.08708193	0.818182913	0.824598527	-0.006415615
cg05920634	0.005057911	0.837441906	0.458834793	0.646693991	0.691398516	-7.087154418	0.842059548	0.833565368	0.00849418
cg11295357	0.003616524	0.785453609	0.45874644	0.646757369	0.691410178	-7.087194837	0.789243056	0.782272346	0.00697071
cg24802374	-0.004179858	0.887521611	-0.45850357	0.646931601	0.691538272	-7.087305904	0.886498112	0.888380845	-0.001882733
cg04781515	0.003454765	0.786404751	0.45843311	0.646982152	0.691538272	-7.087338115	0.789554717	0.783760334	0.005794383
cg19609438	0.004091795	0.780809021	0.458348472	0.647042877	0.691544492	-7.087376801	0.782822545	0.779118655	0.003703889
cg01818369	-0.007784254	0.853228334	-0.458278705	0.647092934	0.691544492	-7.087408684	0.85057402	0.855456647	-0.004882627
cg06051619	-0.006256928	0.140596967	-0.45676682	0.648178092	0.692648019	-7.088098425	0.140123249	0.140994657	-0.000871408
cg05887049	0.00542631	0.886958499	0.456429499	0.648420307	0.692850664	-7.088252005	0.891282667	0.883328334	0.007954334
cg21297167	-0.005403335	0.100921805	-0.452054155	0.651566582	0.695986775	-7.088374995	0.095245948	0.105651686	-0.010405738
cg03144406	-0.006134923	0.834656198	-0.447495441	0.654851291	0.698702467	-7.089100577	0.833737011	0.835426945	-0.001689933
cg04852694	0.007298055	0.831641205	0.453843123	0.650278712	0.694780069	-7.089425796	0.836648897	0.827437217	0.009211679
cg04493778	-0.006108973	0.844226991	-0.453295357	0.650672583	0.695144529	-7.089673538	0.841251666	0.846724794	-0.005473128
cg23921689	-0.00766382	0.816776869	-0.452269887	0.651410209	0.695876152	-7.090136529	0.813212474	0.819769201	-0.006556727
cg11921348	-0.009088857	0.92050227	-0.451625275	0.651874059	0.696258772	-7.090427031	0.916065526	0.924226944	-0.008161418
cg00216680	0.006882787	0.109655971	0.45153162	0.651941462	0.696274327	-7.090469204	0.11455885	0.105539974	0.009018876
cg14669842	0.004450697	0.824623237	0.4513383	0.652080604	0.696366489	-7.090556227	0.827478043	0.82222661	0.005251433
cg17328806	-0.010807077	0.200071635	-0.450998802	0.652324985	0.696571016	-7.090708962	0.196134491	0.203376892	-0.007242402
cg24991845	-0.010204459	0.154550801	-0.449857705	0.653146659	0.697391907	-7.091221484	0.15137007	0.157221044	-0.005850975
cg11935592	-0.005214369	0.940129758	-0.449540672	0.653375021	0.697579214	-7.091363648	0.937300306	0.9425051	-0.005204794
cg10897282	0.006007665	0.821408322	0.449313792	0.653538465	0.697697185	-7.091465325	0.825056269	0.818345848	0.006710422
cg03986418	0.005868223	0.841364432	0.448175115	0.654359019	0.698516591	-7.09197485	0.846207914	0.837298299	0.008909615
cg25533519	-0.005309972	0.89246684	-0.447837825	0.654602158	0.698690692	-7.09212553	0.889448763	0.895000535	-0.005551772
cg17901463	0.007323908	0.13483422	0.447780006	0.654643841	0.698690692	-7.092151349	0.139262638	0.131116535	0.008146103
cg01086039	0.009501571	0.849388479	0.447669728	0.654723346	0.698690692	-7.092200583	0.854380235	0.84519787	0.009182365
cg19769164	-0.007391059	0.108322004	-0.447654662	0.654734208	0.698690692	-7.092207308	0.104837125	0.111247581	-0.006410456
cg14283758	0.002913745	0.159534839	0.447514494	0.654835269	0.698702467	-7.092269868	0.162417761	0.157114608	0.005303152
cg08849049	0.004525325	0.187072873	0.434586928	0.664187566	0.707177639	-7.092376598	0.189039111	0.185403426	0.003635686
cg15447512	0.004669097	0.160300127	0.446992168	0.655211919	0.699030642	-7.092502818	0.161352458	0.159416689	0.001935768
cg14117219	-0.002976893	0.149541529	-0.446662762	0.655449501	0.699227499	-7.092649589	0.148982706	0.150010664	-0.001027959
cg08795713	0.009399312	0.885087629	0.446262829	0.655737996	0.699478635	-7.092827639	0.891466879	0.879732209	0.01173467
cg23194886	0.00478486	0.804187065	0.44600444	0.655924414	0.699620852	-7.092942589	0.806944766	0.801871958	0.005072808
cg22275446	-0.004302813	0.845209221	-0.445682648	0.656156607	0.699811866	-7.093085653	0.843369778	0.846753445	-0.003383666
cg11685843	-0.004334226	0.831863031	-0.445356116	0.656392253	0.699988558	-7.093230718	0.829100205	0.83418244	-0.005082234
cg26586804	0.005831725	0.797473634	0.445305864	0.65642852	0.699988558	-7.093253033	0.801129053	0.794404888	0.006724165
cg02594345	0.003599884	0.139958687	0.444793885	0.656798075	0.700325961	-7.093480246	0.142430078	0.137883938	0.00454614
cg21074476	0.010017893	0.796633608	0.444448637	0.657047327	0.700535045	-7.093633317	0.804073117	0.790388094	0.013685023
cg00815519	0.004581833	0.819115417	0.444243867	0.65719518	0.70063112	-7.093724049	0.823650338	0.815308322	0.008342017
cg24366036	0.006627338	0.836200674	0.444176562	0.657243779	0.70063112	-7.093753862	0.840379479	0.832692541	0.007686937
cg13339009	0.004940735	0.883080425	0.442721377	0.658294902	0.701694866	-7.094397342	0.88701786	0.879774925	0.007242934
cg12113013	0.006273055	0.793551856	0.441561847	0.659132951	0.702531335	-7.094908575	0.79789135	0.789908825	0.007982525
cg07950457	-0.007145936	0.879868892	-0.441253516	0.65935587	0.702712091	-7.095044292	0.876667496	0.882556485	-0.005888989
cg17641943	-0.004499452	0.131420324	-0.440872992	0.659631024	0.702948484	-7.095211655	0.129059831	0.133401972	-0.004342141
cg06107504	0.003878517	0.813517428	0.437331389	0.662195262	0.705452904	-7.095297071	0.817026898	0.810552906	0.006473992
cg04718469	-0.005585298	0.878135138	-0.440032114	0.660239222	0.703539724	-7.09558098	0.875766469	0.88012365	-0.004357181
cg06256937	0.007059887	0.83539973	0.439751646	0.660442132	0.703699036	-7.095704009	0.838946783	0.832421957	0.006524826
cg22750960	0.00659022	0.880875169	0.439143389	0.660882273	0.70411107	-7.095970556	0.886108573	0.876481694	0.009626878
cg11547110	-0.006025655	0.812002657	-0.437126283	0.662342714	0.705552946	-7.096851842	0.81048376	0.81327778	-0.002794021
cg02987199	-0.002991464	0.839943649	-0.43684964	0.662543112	0.705709368	-7.096972393	0.838647091	0.841032118	-0.002385027
cg19498912	0.005712092	0.787120541	0.436190388	0.663020767	0.706115763	-7.097259364	0.790602662	0.784197278	0.006405385
cg26308704	0.004038799	0.861437831	0.43617513	0.663031823	0.706115763	-7.097266	0.863132368	0.860015257	0.003117111
cg15804774	0.004910349	0.844571983	0.421984378	0.673351096	0.715313398	-7.097269451	0.850043608	0.83986223	0.010181378
cg16719299	-0.003341079	0.831508278	-0.435917368	0.663218621	0.706257619	-7.097378082	0.831717862	0.831332331	0.000385531
cg12995006	-0.003744023	0.883837236	-0.434577555	0.664189911	0.707177639	-7.097959602	0.883471157	0.884144561	-0.000673405
cg27465654	0.004627488	0.140357529	0.434010835	0.664600922	0.70755808	-7.098205038	0.14334243	0.137851686	0.005490744
cg10459493	-0.006042306	0.852539707	-0.433807381	0.664748501	0.707658022	-7.098293072	0.84997752	0.854690678	-0.004713158
cg24668990	-0.002528211	0.191471391	-0.433713802	0.664816384	0.707673115	-7.09833355	0.190202984	0.192536228	-0.002333244
cg02674186	-0.004438465	0.945864489	-0.433569191	0.664921293	0.707727615	-7.098396084	0.942573784	0.948627056	-0.006053272
cg11786255	-0.006535426	0.066299436	-0.432895368	0.665410205	0.708190798	-7.098687191	0.061895369	0.069996678	-0.008101309
cg07081946	0.007123607	0.842041513	0.432129148	0.665966334	0.708721832	-7.099017668	0.845902903	0.838799851	0.007103052
cg23418075	-0.007653682	0.15303611	-0.432016695	0.666047968	0.708721832	-7.09906612	0.147107137	0.158013519	-0.010906382
cg27342587	0.002774728	0.790447155	0.431985638	0.666070515	0.708721832	-7.099079499	0.793475443	0.787904889	0.005570554
cg21845869	0.005021542	0.960273026	0.431757962	0.66623581	0.708840474	-7.099177552	0.962849373	0.958110168	0.004739205
cg06699461	-0.006116579	0.851736796	-0.43113032	0.666691568	0.709236145	-7.099447591	0.848197949	0.85470768	-0.006509731
cg11314630	-0.004041516	0.873996197	-0.431097577	0.666715347	0.709236145	-7.099461667	0.872580332	0.875184823	-0.002604491
cg18892258	-0.005882655	0.815097296	-0.430234681	0.667342144	0.709812381	-7.099832253	0.811916722	0.817767408	-0.005850686
cg20559215	0.005266475	0.806998906	0.430203537	0.667364771	0.709812381	-7.099845615	0.810546216	0.804020917	0.006525299
cg08762534	0.003156383	0.171485931	0.429706779	0.66772572	0.710138968	-7.100058605	0.173982035	0.169390437	0.004591597
cg13935206	0.004711141	0.846353446	0.429526778	0.66785653	0.710220765	-7.100135721	0.850120252	0.843191188	0.006929064
cg06779232	-0.008306163	0.807056065	-0.428778429	0.668400476	0.710741856	-7.100455986	0.802715589	0.810699921	-0.007984331
cg00385421	-0.002616209	0.831731541	-0.427855982	0.669071208	0.711397669	-7.100849989	0.831849024	0.831632913	0.00021611
cg11600326	-0.002969744	0.905065699	-0.427471083	0.669351156	0.711637904	-7.10101414	0.905298328	0.904870407	0.000427921
cg25481838	0.003274749	0.798038726	0.427254652	0.669508592	0.711712748	-7.101106378	0.801648493	0.795008304	0.00664019
cg24136288	-0.002368504	0.919711183	-0.427225806	0.669529577	0.711712748	-7.101118668	0.917777761	0.921334303	-0.003556542
cg20055392	0.004028727	0.82930796	0.42661146	0.669976549	0.712130434	-7.101380217	0.832000909	0.827047213	0.004953696
cg13208584	0.009302262	0.817667575	0.426333132	0.670179088	0.712288259	-7.101498587	0.822540321	0.813576875	0.008963446
cg11539066	-0.005282639	0.887036599	-0.425829206	0.670545855	0.712620593	-7.101712706	0.882394705	0.890933498	-0.008538793
cg14901243	0.00305067	0.186931875	0.423614829	0.672158456	0.714276773	-7.102650601	0.189823602	0.184504252	0.00531935
cg06723626	0.003497712	0.849228219	0.422779467	0.672767196	0.714850483	-7.103003148	0.851280365	0.84750543	0.003774935
cg09186667	-0.004779161	0.883646912	-0.422725079	0.672806837	0.714850483	-7.103026077	0.880579639	0.886221907	-0.005642268
cg01474688	-0.00547416	0.151875876	-0.422572236	0.672918242	0.714911205	-7.103090498	0.149484903	0.153883114	-0.004398211
cg01267392	0.009750259	0.803494784	0.421771604	0.673501927	0.715415953	-7.103427571	0.807086231	0.800479742	0.00660649
cg11286989	-0.008496564	0.834401217	-0.41775031	0.676437611	0.71795557	-7.103464873	0.831065608	0.837180892	-0.006115285
cg01263901	-0.006869618	0.121557623	-0.421596089	0.673629909	0.715494222	-7.103501378	0.118704643	0.123952718	-0.005248075
cg08687494	-0.004167898	0.846147931	-0.42144942	0.673736865	0.715550146	-7.103563032	0.844430611	0.847589632	-0.003159021
cg14776351	0.003588841	0.828392919	0.420673709	0.674302648	0.716093326	-7.103888755	0.831207346	0.82603019	0.005177156
cg06635478	0.003265079	0.790209431	0.420075819	0.674738859	0.716498827	-7.104139401	0.792886258	0.787962218	0.004924039
cg21299256	-0.010498741	0.19651707	-0.419538589	0.675130907	0.71685737	-7.104364314	0.191768916	0.200503175	-0.008734259
cg22166914	0.003580736	0.832148422	0.415979571	0.677731414	0.719039198	-7.104479109	0.835788001	0.829073995	0.006714006
cg23174406	-0.004083575	0.831107242	-0.419184538	0.675389328	0.717073981	-7.104512381	0.828837387	0.833012799	-0.004175412
cg14999291	-0.002876501	0.136325617	-0.418895907	0.675600026	0.717239893	-7.104632997	0.135914637	0.136670638	-0.000756001
cg02593734	0.008087639	0.793338033	0.418354852	0.675995062	0.717601461	-7.104858874	0.800288146	0.787503369	0.012784777
cg08527204	0.00673148	0.143231376	0.417911914	0.676318528	0.717887002	-7.105043573	0.146317404	0.140640636	0.005676768
cg02574801	0.00548153	0.84237553	0.417536686	0.676592593	0.718062226	-7.105199884	0.847215408	0.838312423	0.008902985
cg10326138	0.003597746	0.865269388	0.41699783	0.676986248	0.718377677	-7.105424115	0.868094913	0.862897342	0.005197571
cg10210594	-0.00608845	0.209040952	-0.416980566	0.676998861	0.718377677	-7.105431294	0.206179397	0.211443246	-0.005263849
cg01391681	0.002906353	0.884069589	0.416235614	0.677543226	0.718897422	-7.105740796	0.885929675	0.882508035	0.00342164
cg17669549	-0.008480627	0.828786185	-0.415528125	0.678060372	0.719288655	-7.106034222	0.82462685	0.832277972	-0.007651122
cg13465461	-0.005308617	0.860767287	-0.415507142	0.678075713	0.719288655	-7.106042917	0.858204173	0.862919037	-0.004714865
cg09368836	-0.005221885	0.826032835	-0.415076747	0.678390391	0.719564532	-7.106221167	0.823743653	0.827954618	-0.004210965
cg03562628	-0.004408292	0.793752032	-0.414345946	0.678924839	0.720073454	-7.10652341	0.791975751	0.795243231	-0.00326748
cg19757526	0.004380046	0.798058334	0.413015856	0.679897971	0.721047531	-7.107072139	0.802371955	0.794437024	0.007934931
cg23805755	0.003977747	0.865762555	0.408159149	0.683456852	0.724238917	-7.10731181	0.869136376	0.862912619	0.006223757
cg07472332	-0.005791718	0.886757995	-0.412401896	0.680347344	0.721466035	-7.107324834	0.883722418	0.889306381	-0.005583963
cg10788262	0.004266597	0.840771206	0.412059638	0.680597901	0.721673657	-7.107465538	0.843663562	0.838343056	0.005320506
cg14587401	-0.007469892	0.11555054	-0.411267314	0.681178073	0.722230726	-7.10779082	0.110600344	0.119706261	-0.009105917
cg23905015	0.006040686	0.81425999	0.411166324	0.681252035	0.722251031	-7.107832235	0.817359036	0.811658322	0.005700714
cg05669210	-0.004630665	0.037197941	-0.407629787	0.683845072	0.724417277	-7.107841757	0.033878747	0.040001733	-0.006122986
cg13232469	0.002978997	0.825339383	0.410927332	0.68142708	0.72237849	-7.107930204	0.828984343	0.822279416	0.006704926
cg04379586	0.002390039	0.782849989	0.410413826	0.681803244	0.722719117	-7.108140512	0.785442429	0.780673619	0.00476881
cg15776929	0.006509012	0.821551942	0.410228542	0.681938991	0.722790392	-7.10821633	0.826759936	0.817179798	0.009580138
cg00010207	-0.003873258	0.908590355	-0.410172313	0.681980189	0.722790392	-7.108239333	0.906123905	0.910660955	-0.004537049
cg12553365	-0.005717708	0.851611073	-0.405944554	0.685081535	0.725493803	-7.108461576	0.850150896	0.852844514	-0.002693618
cg25469923	0.0052129	0.785319961	0.409320956	0.68260408	0.723393434	-7.108587224	0.787833674	0.783209683	0.004623991
cg11502198	0.005422419	0.142119677	0.408057335	0.683530487	0.724239	-7.109102248	0.144872594	0.139808587	0.005064008
cg04297660	-0.007357886	0.854185618	-0.408007743	0.683566855	0.724239	-7.109122429	0.850237557	0.85750004	-0.007262483
cg00013655	-0.00597764	0.098990454	-0.407682428	0.683805437	0.724417277	-7.109254746	0.096017061	0.101486635	-0.005469575
cg08643864	0.004137038	0.802440695	0.407229011	0.684138022	0.724666825	-7.109438992	0.805432082	0.799929407	0.005502675
cg07825114	-0.004851311	0.056113493	-0.407157294	0.684190633	0.724666825	-7.109468115	0.052317087	0.059300599	-0.006983513
cg24920126	-0.003195329	0.867073189	-0.406269509	0.684842027	0.725298456	-7.10982821	0.863221321	0.870306856	-0.007085535
cg23013736	0.002930028	0.906204645	0.402218298	0.687818515	0.727748882	-7.110109622	0.908694601	0.904101328	0.004593273
cg06163824	0.003930535	0.785124234	0.405410993	0.68547217	0.725849147	-7.110175686	0.787538169	0.78309772	0.004440449
cg15255359	-0.00390813	0.871834596	-0.404677655	0.686010607	0.726360929	-7.110471915	0.870049013	0.873333604	-0.003284591
cg16077168	0.004327819	0.889631004	0.404407928	0.686208688	0.726512284	-7.110580736	0.894378308	0.885645613	0.008732695
cg02514711	0.003927691	0.036000542	0.404210639	0.686353587	0.726607313	-7.110660286	0.038481357	0.033917883	0.004563473
cg04688871	0.003152563	0.860381079	0.403660034	0.686758039	0.726966296	-7.110882093	0.862502848	0.858599841	0.003903008
cg02077688	0.004919905	0.829625917	0.403598803	0.686803022	0.726966296	-7.110906741	0.833698034	0.826207349	0.007490686
cg11300341	0.00288417	0.793299246	0.403357157	0.686980558	0.727095808	-7.111003976	0.796962792	0.790223676	0.006739116
cg09274963	0.004165636	0.142712335	0.402580366	0.687551379	0.727641517	-7.111316152	0.146300337	0.139700185	0.006600151
cg15883884	0.004438365	0.878395631	0.402351916	0.687719289	0.727748882	-7.111407847	0.880708953	0.876453583	0.00425537
cg20651218	0.004774267	0.872300741	0.402287094	0.687766936	0.727748882	-7.111433856	0.875109008	0.869943184	0.005165825
cg08343671	0.004049613	0.78607327	0.402053362	0.687938749	0.727817655	-7.111527603	0.790199702	0.782609104	0.007590598
cg05372113	-0.004336355	0.151848486	-0.401852006	0.688086775	0.727885222	-7.11160832	0.150455296	0.153018077	-0.002562781
cg06112554	-0.0030454	0.89791335	-0.401742439	0.688167328	0.727885222	-7.111652225	0.896489963	0.899108292	-0.002618329
cg00625610	0.002971601	0.899953141	0.401741075	0.688168331	0.727885222	-7.111652771	0.902387889	0.897909156	0.004478733
cg00325112	0.003908097	0.892486148	0.395460634	0.692793579	0.731661537	-7.111664041	0.895955161	0.889537487	0.006417674
cg19585707	-0.003729741	0.896003439	-0.400849002	0.688824309	0.728520581	-7.112009789	0.893669124	0.89796311	-0.004293986
cg15157699	-0.005291172	0.848235649	-0.400637015	0.688980227	0.728627003	-7.112094513	0.844945724	0.850997561	-0.006051836
cg22563704	0.003226822	0.863161891	0.395874623	0.692487474	0.731455506	-7.112213708	0.866979457	0.859937114	0.007042343
cg05620362	0.003371298	0.804238657	0.399985671	0.689459377	0.729075212	-7.11235455	0.806667859	0.802199328	0.004468532
cg10463322	-0.012496734	0.235332262	-0.399313027	0.689954328	0.729540056	-7.112622648	0.22977883	0.239994403	-0.010215573
cg04465052	0.006678302	0.831421587	0.39899068	0.690191567	0.72973235	-7.112750967	0.835719246	0.827813677	0.007905569
cg06634917	0.008193505	0.809105888	0.393237363	0.694432969	0.733157858	-7.112895853	0.814746157	0.80431166	0.010434497
cg11500903	0.003653347	0.883889448	0.398400932	0.690625686	0.729984085	-7.112985464	0.886441394	0.881747073	0.004694322
cg02002217	0.003465344	0.794689292	0.398398113	0.690627761	0.729984085	-7.112986584	0.796855772	0.792870518	0.003985254
cg21520564	-0.004874615	0.916059956	-0.398389667	0.690633979	0.729984085	-7.11298994	0.912654112	0.918919184	-0.006265071
cg24204406	-0.005345385	0.830397348	-0.398366201	0.690651255	0.729984085	-7.112999264	0.827650206	0.832703591	-0.005053385
cg17751220	0.004782094	0.86363921	0.398208934	0.69076704	0.730047906	-7.113061733	0.86585316	0.861780586	0.004072574
cg13678787	-0.006026027	0.898660908	-0.397814732	0.691057295	0.730296092	-7.113218207	0.896067662	0.900837954	-0.004770293
cg04858090	0.009471322	0.78243329	0.397425315	0.691344071	0.730540563	-7.113372631	0.790954956	0.775279299	0.015675657
cg00887944	0.006293327	0.846548734	0.397083704	0.691595679	0.730747836	-7.113507973	0.850157689	0.843518993	0.006638696
cg22120018	0.010165351	0.819387902	0.396592485	0.691957538	0.731036171	-7.113702384	0.825443633	0.814304079	0.011139554
cg07463167	0.002398974	0.861246059	0.396562645	0.691979522	0.731036171	-7.113714186	0.864250878	0.858723496	0.005527382
cg01512132	0.007135878	0.820298581	0.396241298	0.692216285	0.731227672	-7.113841227	0.825789387	0.815689016	0.010100371
cg06347643	0.008023292	0.828560195	0.395756938	0.69257321	0.731487431	-7.114032518	0.833815437	0.824148386	0.009667051
cg22286640	-0.007573356	0.130582819	-0.394498083	0.693501182	0.732350142	-7.114528593	0.127396638	0.133257637	-0.005860999
cg03329597	0.008298931	0.172867721	0.393968483	0.693891718	0.732703836	-7.114736819	0.180214466	0.166700083	0.013514382
cg13273076	-0.006249861	0.913059855	-0.393770269	0.694037905	0.732799477	-7.114814681	0.909416449	0.916118516	-0.006702066
cg11514698	-0.006761367	0.134672706	-0.392862865	0.694707282	0.733388708	-7.115170622	0.130859804	0.137873661	-0.007013857
cg10115873	0.006512655	0.796112488	0.392572704	0.69492138	0.733555958	-7.115284269	0.801352732	0.79171327	0.009639462
cg01128039	0.008332027	0.191732644	0.392407352	0.695043397	0.733625988	-7.115348994	0.197697391	0.186725201	0.010972191
cg09438069	-0.009228722	0.770399619	-0.391613904	0.695629012	0.734185301	-7.115659203	0.761941738	0.777500063	-0.015558325
cg27237477	0.006432266	0.836579439	0.391302867	0.695858627	0.734329451	-7.115780636	0.842314759	0.831764603	0.010550155
cg24135151	-0.007883448	0.831879032	-0.391277915	0.695877048	0.734329451	-7.115790374	0.82747601	0.835575397	-0.008099387
cg13217238	-0.00410226	0.21198631	-0.391126672	0.69598871	0.734388472	-7.115849382	0.210636526	0.213119461	-0.002482935
cg26450259	0.005820219	0.847402657	0.390720996	0.696288253	0.734645713	-7.116007547	0.851629957	0.843853812	0.007776146
cg16512708	0.004398451	0.099734539	0.390565166	0.696403326	0.734708297	-7.116068258	0.103280774	0.096757453	0.006523321
cg19573277	0.006151088	0.838498954	0.389631943	0.69709262	0.735376628	-7.116431336	0.842327881	0.835284547	0.007043334
cg00192952	-0.002882117	0.855550173	-0.388240194	0.698121057	0.736386383	-7.116971195	0.855117757	0.855913189	-0.000795432
cg17416722	-0.005613409	0.129494439	-0.388185376	0.698161576	0.736386383	-7.11699242	0.127014256	0.131576568	-0.004562312
cg17247916	0.010048137	0.785239537	0.388082755	0.698237432	0.736407447	-7.117032144	0.790803996	0.78056814	0.010235856
cg05502445	0.003435108	0.847525043	0.387985405	0.698309394	0.736424401	-7.117069819	0.851295438	0.844359774	0.006935664
cg03802120	0.008394588	0.779061481	0.387535598	0.698641932	0.736716128	-7.117243772	0.786333591	0.772956499	0.013377092
cg23564471	0.007342466	0.82164957	0.38656215	0.699361792	0.737416206	-7.117619542	0.826078592	0.81793138	0.008147212
cg16755189	-0.008884794	0.843678316	-0.386054449	0.699737342	0.73771755	-7.11781515	0.838948195	0.847649282	-0.008701086
cg15391723	0.004076256	0.796247739	0.386024423	0.699759555	0.73771755	-7.11782671	0.798272439	0.79454799	0.003724449
cg16310808	-0.005409695	0.834760362	-0.384572232	0.700834171	0.738723812	-7.118384751	0.832686963	0.836500993	-0.003814029
cg25534226	0.00328561	0.174059366	0.384474857	0.70090625	0.738723812	-7.118422095	0.176110142	0.172337727	0.003772415
cg12089094	0.004705577	0.819387202	0.38446739	0.700911777	0.738723812	-7.118424958	0.823773479	0.815704895	0.008068584
cg22203300	0.005998831	0.908508974	0.384431576	0.700938288	0.738723812	-7.11843869	0.912570698	0.905099132	0.007471566
cg26419880	-0.004643896	0.231479487	-0.384098937	0.701184538	0.738892107	-7.118566173	0.231436617	0.231515477	-7.89E-05
cg27316710	-0.006251234	0.823311982	-0.384064378	0.701210124	0.738892107	-7.118579412	0.821353693	0.824955979	-0.003602286
cg22626897	-0.00597773	0.85014048	-0.383811171	0.701397595	0.739030554	-7.118676369	0.846591429	0.85311993	-0.006528501
cg02147041	0.003700664	0.798393863	0.382361442	0.702471303	0.740046448	-7.119230269	0.801313918	0.795942459	0.005371459
cg08879849	0.004134873	0.830863327	0.382357692	0.702474081	0.740046448	-7.119231699	0.835214578	0.827210425	0.008004153
cg05207347	0.003431248	0.883216711	0.382246511	0.702556451	0.740074055	-7.119274092	0.885025384	0.88169832	0.003327064
cg22162544	-0.008465629	0.044102037	-0.381546889	0.703074846	0.740560931	-7.119540568	0.038855363	0.048506651	-0.009651288
cg14585118	0.004237524	0.906286101	0.380606998	0.703771491	0.741235468	-7.119897792	0.910055063	0.903122034	0.006933029
cg07068354	0.003680515	0.139777175	0.379350304	0.704703341	0.742157603	-7.120374048	0.143044028	0.137034631	0.006009397
cg05820861	0.004253002	0.843344773	0.379034797	0.704937363	0.742344732	-7.12049337	0.845997107	0.841118122	0.004878984
cg10599770	0.002354025	0.17733804	0.378682943	0.705198376	0.742560253	-7.120626321	0.17961501	0.17542651	0.0041885
cg03476252	0.00337523	0.803339244	0.378185664	0.70556733	0.742889389	-7.120814012	0.804889289	0.802037973	0.002851316
cg06400006	0.004768608	0.801303676	0.378057374	0.705662525	0.742930256	-7.120862394	0.804227375	0.798849212	0.005378163
cg07254630	0.008429252	0.801586601	0.377912389	0.705770114	0.742984165	-7.120917051	0.806342514	0.797593983	0.008748531
cg13614887	0.003911235	0.860185699	0.377597005	0.706004172	0.743171192	-7.121035875	0.862724409	0.858054435	0.004669974
cg14386951	0.004345488	0.051029538	0.377346404	0.706190172	0.743307604	-7.121130221	0.054169668	0.048393379	0.005776289
cg09175462	-0.007420054	0.812572066	-0.372018591	0.71014964	0.747057465	-7.121478339	0.80984032	0.814879629	-0.005039308
cg20567311	0.00448496	0.891561159	0.375842393	0.707306842	0.744423503	-7.121695132	0.894884561	0.888771143	0.006113417
cg25621215	0.004852601	0.816699114	0.369934005	0.711700622	0.748450047	-7.122302048	0.819761174	0.814112528	0.005648646
cg27573735	-0.004040233	0.009474213	-0.370181622	0.711516326	0.74832794	-7.122387365	0.006850733	0.01169032	-0.004839587
cg11888766	0.004569986	0.879135083	0.373611479	0.708964376	0.746106332	-7.122528919	0.881469783	0.877175088	0.004294695
cg18601483	0.003755701	0.885808998	0.373537978	0.709019009	0.746106332	-7.122556305	0.888498803	0.88355089	0.004947913
cg05258937	0.005938135	0.859112269	0.373423068	0.709104425	0.746136629	-7.122599109	0.863494361	0.855433475	0.008060886
cg07963816	-0.00613724	0.895800587	-0.372839425	0.709538323	0.746520027	-7.122816314	0.891868632	0.899101488	-0.007232856
cg12028499	-0.006256106	0.8222649	-0.372780545	0.7095821	0.746520027	-7.122838207	0.819666018	0.824446678	-0.00478066
cg16220369	0.002662068	0.805950918	0.370279026	0.711442914	0.74832794	-7.123765161	0.808864259	0.803505151	0.005359109
cg03689146	0.007130208	0.888074524	0.370165076	0.71152772	0.74832794	-7.123807238	0.891377417	0.885301724	0.006075692
cg09376129	0.008035209	0.803970983	0.369512539	0.71201343	0.748719253	-7.12404794	0.812533557	0.796782649	0.015750907
cg16964206	0.009258012	0.775029249	0.369419342	0.71208281	0.74873246	-7.124082283	0.782537304	0.76872619	0.013811113
cg07082012	-0.002531897	0.870060627	-0.369246552	0.712211449	0.748807968	-7.124145934	0.869604186	0.870443812	-0.000839626
cg19590115	-0.005597626	0.850232958	-0.367773956	0.713308102	0.749901138	-7.124687183	0.850788445	0.849766624	0.001021821
cg05144042	-0.003383977	0.798344975	-0.357715974	0.720815963	0.756767743	-7.124998771	0.798089947	0.798558819	-0.000468872
cg10852431	0.002286259	0.181100563	0.366612822	0.714173228	0.750750748	-7.125112432	0.183529521	0.179061437	0.004468084
cg00866836	0.003753144	0.85155523	0.356685214	0.721586738	0.757361154	-7.125199013	0.854137809	0.849389713	0.004748096
cg09608134	-0.002845383	0.100185301	-0.366084649	0.714566875	0.751104636	-7.125305423	0.09894083	0.101230042	-0.002289212
cg04194055	-0.00332072	0.886511747	-0.365586511	0.714938208	0.751435014	-7.125487185	0.884131557	0.888509931	-0.004378374
cg05368609	0.003824715	0.901430875	0.365387496	0.715086582	0.751531017	-7.125559733	0.904984231	0.89844781	0.006536421
cg14214834	-0.004070746	0.832365956	-0.365113219	0.715291082	0.751685987	-7.125659652	0.830766532	0.833708683	-0.002942152
cg10490147	-0.005099484	0.11293425	-0.363918867	0.716181832	0.752562042	-7.12609388	0.107612003	0.117402309	-0.009790306
cg02799565	-0.007535282	0.773072863	-0.363565338	0.71644557	0.752779146	-7.126222139	0.771384398	0.774490339	-0.003105941
cg14538238	0.003125444	0.149355214	0.362903488	0.71693941	0.753237969	-7.126461921	0.151724764	0.147365963	0.0043588
cg11270687	-0.004419338	0.882831344	-0.355735392	0.722296354	0.757959628	-7.126592716	0.88188367	0.883621072	-0.001737402
cg11282828	0.006151433	0.805592152	0.362042	0.717582387	0.753853394	-7.126773376	0.808016204	0.803557146	0.004459058
cg05482667	0.007022906	0.833604533	0.360469721	0.718756389	0.755026541	-7.127339898	0.836922167	0.830819359	0.006102808
cg07886337	-0.00370042	0.833506219	-0.34828348	0.727879005	0.762785243	-7.127520289	0.833995885	0.833098164	0.000897721
cg23914255	0.007144892	0.78285338	0.359321687	0.719614032	0.755867206	-7.127752001	0.787869605	0.778642229	0.009227375
cg23657581	0.005703883	0.217080084	0.35442535	0.723276714	0.758807107	-7.127782899	0.221210688	0.213637914	0.007572774
cg25061027	0.006009935	0.859440805	0.35922896	0.71968332	0.755879731	-7.127785229	0.864880364	0.854874261	0.010006103
cg18626502	-0.002598561	0.825726427	-0.358890458	0.719936276	0.756085145	-7.127906457	0.824970205	0.82636128	-0.001391075
cg27143070	0.002582216	0.800963921	0.358705019	0.720074864	0.756170424	-7.12797282	0.8018171	0.800247672	0.001569428
cg06888156	-0.0060819	0.841141742	-0.358500902	0.720227421	0.756270358	-7.128045827	0.838602145	0.84327375	-0.004671604
cg03182576	-0.008332626	0.780045858	-0.357799974	0.720751382	0.756760236	-7.128296216	0.778570896	0.781284097	-0.002713202
cg16078318	0.003431974	0.870953059	0.357172511	0.721220538	0.757132173	-7.128519946	0.874101312	0.868310081	0.005791232
cg09417761	0.003599886	0.808399641	0.356666031	0.721599311	0.757361154	-7.128700251	0.811273667	0.805986878	0.005286789
cg23005102	0.007116584	0.871194036	0.356650287	0.721611086	0.757361154	-7.128705852	0.871551782	0.870893706	0.000658076
cg00001793	-0.003664464	0.817288478	-0.355865498	0.722198133	0.757916916	-7.128984718	0.813385684	0.820564897	-0.007179213
cg21744417	-0.002950543	0.926169623	-0.35545147	0.722507905	0.758121251	-7.12913159	0.924244029	0.927786171	-0.003542142
cg09911521	0.003308752	0.178187005	0.355317959	0.722607807	0.758165704	-7.129178916	0.182875695	0.174250821	0.008624873
cg19360212	0.005936752	0.849564134	0.353330569	0.724095462	0.759605596	-7.129881282	0.854228387	0.845648465	0.008579921
cg12846784	0.004361783	0.806150135	0.353081685	0.724281837	0.759740627	-7.129968963	0.810327871	0.802642901	0.00768497
cg16096414	0.007473996	0.848032652	0.352869442	0.724440786	0.759846871	-7.130043687	0.852881615	0.843961917	0.008919698
cg14675598	-0.003803641	0.107049141	-0.352654612	0.724601686	0.759955143	-7.130119276	0.105112422	0.108675029	-0.003562607
cg15144391	0.008270013	0.161562704	0.352394333	0.724796641	0.760099112	-7.130210795	0.167569898	0.156519626	0.011050272
cg13127411	-0.00369314	0.852701477	-0.351012401	0.725832043	0.76112437	-7.130695576	0.850699579	0.854382083	-0.003682504
cg14873300	0.002868463	0.867852576	0.350842252	0.725959561	0.761197512	-7.130755133	0.871518237	0.86477523	0.006743007
cg18976191	0.003586448	0.881792079	0.350279073	0.726381688	0.761527528	-7.130952054	0.88317043	0.880634945	0.002535485
cg22593669	-0.005945655	0.098571188	-0.350268139	0.726389884	0.761527528	-7.130955874	0.095063917	0.101515563	-0.006451646
cg10208897	-0.003512193	0.798980926	-0.350069369	0.726538891	0.761623148	-7.131025298	0.797810008	0.799963919	-0.002153911
cg09476012	0.005146441	0.868149243	0.349519058	0.726951485	0.761995045	-7.1312173	0.870929748	0.865814991	0.005114758
cg02658985	0.007568398	0.78818761	0.349176666	0.727208232	0.762203537	-7.131336608	0.789728044	0.786894406	0.002833637
cg11459852	-0.00499811	0.827552318	-0.348808065	0.727484666	0.762432629	-7.131464916	0.825572774	0.829214157	-0.003641383
cg18527716	-0.004477849	0.800683979	-0.347954057	0.728125271	0.76298264	-7.131761674	0.797512059	0.803346826	-0.005834767
cg26320152	0.004059668	0.892538844	0.34696855	0.728864753	0.763696792	-7.132103223	0.895908123	0.889710314	0.006197809
cg02340312	-0.006310047	0.832155808	-0.346633433	0.729116269	0.763899585	-7.132219145	0.82902309	0.834785744	-0.005762655
cg01684881	0.005745089	0.07230645	0.345879325	0.729682356	0.764431898	-7.132479592	0.076484786	0.068798712	0.007686074
cg08038163	0.002803554	0.860985142	0.344815588	0.730481126	0.76520787	-7.132846013	0.862921184	0.859359824	0.00356136
cg00147216	0.003031791	0.967602741	0.343694863	0.731323005	0.766028874	-7.133230843	0.969459494	0.966043986	0.003415509
cg01068375	0.001872292	0.816954046	0.343332047	0.731595619	0.766253515	-7.133355157	0.818407424	0.815733926	0.002673499
cg11238267	-0.002576645	0.787071817	-0.343240295	0.731664566	0.766264822	-7.133386574	0.78570081	0.788222786	-0.002521976
cg09480417	-0.00500196	0.812205023	-0.342923069	0.73190296	0.766453573	-7.133495131	0.809174586	0.814749093	-0.005574507
cg02486253	-0.003142833	0.178711493	-0.342653914	0.73210525	0.766581852	-7.13358716	0.177769216	0.17950254	-0.001733324
cg08048178	-0.002797014	0.906401265	-0.342605273	0.732141809	0.766581852	-7.133603783	0.905112954	0.907482811	-0.002369857
cg00970279	0.004642418	0.078315662	0.342285524	0.732382152	0.766772574	-7.133713001	0.080667082	0.07634163	0.004325452
cg18819262	-0.002876428	0.842656681	-0.341640883	0.732866783	0.767219004	-7.133932883	0.841401494	0.843710419	-0.002308924
cg04052038	0.002732128	0.770219815	0.340977919	0.733365301	0.7676799	-7.134158583	0.771956029	0.768762253	0.003193776
cg10814415	0.004990406	0.961030862	0.335027559	0.737845557	0.7717567	-7.134281769	0.963719214	0.958790568	0.004928646
cg09476440	-0.007391351	0.779688179	-0.340534046	0.733699136	0.767968347	-7.13430945	0.775278336	0.78339027	-0.008111934
cg16194687	-0.009607172	0.227436077	-0.340133397	0.734000506	0.768222769	-7.134445458	0.220366354	0.233371154	-0.0130048
cg18668020	0.00183108	0.856922002	0.338719837	0.735064121	0.769274872	-7.134924038	0.859137523	0.855062059	0.004075464
cg15627834	0.002650969	0.90081599	0.338542783	0.735197379	0.769353229	-7.134983842	0.902384427	0.899499278	0.00288515
cg27389242	0.006508759	0.827946084	0.337223228	0.736190781	0.770331607	-7.135428566	0.830838198	0.825518136	0.005320062
cg03269667	0.005910957	0.856184774	0.337053659	0.736318471	0.77040404	-7.13548559	0.861045177	0.852104436	0.008940741
cg13646034	0.007849924	0.845838706	0.336716965	0.73657203	0.770608149	-7.135598729	0.854762766	0.838346902	0.016415863
cg23003290	0.002708336	0.166895873	0.336363422	0.736838309	0.770825532	-7.135717409	0.168287355	0.165727715	0.00255964
cg11263225	0.004762727	0.862963372	0.335817174	0.737249791	0.771194768	-7.135900533	0.867459447	0.85918889	0.008270557
cg00879723	-0.004494251	0.843929412	-0.334930894	0.737917576	0.771770768	-7.136197016	0.841654814	0.84583895	-0.004184136
cg26155681	-0.009696013	0.236844215	-0.333414358	0.739060701	0.772904988	-7.136702519	0.231020249	0.241733471	-0.010713222
cg05826762	0.002080382	0.803980339	0.332302715	0.739898996	0.773720266	-7.137071604	0.80600155	0.80228352	0.00371803
cg05873766	0.00371396	0.790629798	0.331813748	0.740267827	0.774044529	-7.13723356	0.794738444	0.787180564	0.00755788
cg16652920	0.00709318	0.82959524	0.330234847	0.741459212	0.775228758	-7.137754897	0.834671076	0.825334045	0.00933703
cg16064295	0.004402752	0.833811287	0.330130682	0.741537833	0.775249446	-7.137789203	0.837363916	0.830828833	0.006535083
cg00920736	-0.00408884	0.857333914	-0.329771769	0.741808752	0.775471157	-7.137907329	0.856545188	0.857996055	-0.001450867
cg06432604	0.00232641	0.876950816	0.329342704	0.742132667	0.775723639	-7.138048374	0.878776432	0.8754182	0.003358232
cg05821633	0.002721272	0.817976144	0.329295887	0.742168014	0.775723639	-7.138063753	0.818201544	0.81778692	0.000414623
cg00340919	0.005943523	0.798205658	0.328123114	0.743053627	0.776587693	-7.138448285	0.803694358	0.793597861	0.010096497
cg20807401	0.004046666	0.836450824	0.327460076	0.743554467	0.777049505	-7.138665077	0.839635967	0.833776878	0.005859088
cg05575399	0.00497977	0.13148734	0.327230321	0.743728043	0.777169264	-7.138740097	0.13352632	0.129775604	0.003750716
cg22040274	0.004241702	0.87673704	0.32702945	0.743879808	0.777266215	-7.138805643	0.878846366	0.874966249	0.003880116
cg15196197	0.003419304	0.148399804	0.32565947	0.744915144	0.778286303	-7.139251605	0.151164436	0.146078878	0.005085558
cg12824782	0.002291352	0.132904398	0.324765865	0.745590719	0.778930382	-7.139541488	0.135252587	0.130933079	0.004319508
cg27403388	0.003243128	0.85914795	0.324605647	0.745711866	0.778995184	-7.139593378	0.862296498	0.856504724	0.005791774
cg11308394	-0.00382526	0.85677008	-0.324131436	0.746070473	0.779308016	-7.139746812	0.855298368	0.858005592	-0.002707225
cg16939169	-0.004584974	0.870391311	-0.323367477	0.746648309	0.779849776	-7.139993523	0.868092914	0.872320828	-0.004227914
cg05513157	-0.004573587	0.864149407	-0.323150683	0.746812312	0.779959248	-7.140063429	0.863163031	0.864977475	-0.001814444
cg02482478	0.004845337	0.842994999	0.322439668	0.747350269	0.780459225	-7.140292366	0.844967577	0.841339008	0.00362857
cg02282594	-0.002715297	0.066159726	-0.317401552	0.75116644	0.783761198	-7.140519792	0.065160137	0.067004098	-0.001843961
cg06503981	-0.003380711	0.85483965	-0.321515826	0.748049437	0.781127462	-7.140589079	0.851712273	0.857465102	-0.005752829
cg07510230	-0.005546093	0.218734962	-0.321361834	0.748165999	0.781187272	-7.140638454	0.21632009	0.220762261	-0.004442171
cg20860073	-0.00612811	0.803880071	-0.321062596	0.74839252	0.781361876	-7.140734333	0.801984168	0.805471693	-0.003487525
cg10393228	0.005266792	0.842012485	0.32024444	0.749011968	0.781946657	-7.140996022	0.845025488	0.83948305	0.005542438
cg18811157	0.004550674	0.91507955	0.313138221	0.754399859	0.786636618	-7.141035734	0.917601797	0.912977677	0.004624119
cg09627057	0.005599916	0.853130051	0.320117949	0.749107753	0.781984699	-7.141036421	0.857082531	0.849811919	0.007270612
cg24001471	0.002027347	0.815260713	0.320025051	0.749178102	0.781996185	-7.141066081	0.817753609	0.813167912	0.004585697
cg13085030	-0.005179226	0.87687261	-0.319275456	0.749745824	0.78252679	-7.141305091	0.872977033	0.880142971	-0.007165938
cg25210573	-0.003912015	0.878884993	-0.318980588	0.749969186	0.782697922	-7.141398957	0.875522371	0.881707935	-0.006185564
cg18104920	-0.003673751	0.879641133	-0.318091782	0.750642582	0.783338664	-7.141681368	0.878735544	0.88040138	-0.001665836
cg04563337	-0.002921043	0.067891041	-0.317751593	0.750900374	0.783545631	-7.141789252	0.067521036	0.068201662	-0.000680626
cg10261952	-0.006094672	0.882303975	-0.317051571	0.751430932	0.78397509	-7.142010886	0.878559973	0.885447087	-0.006887115
cg15889703	-0.002259379	0.944623896	-0.316475866	0.751867356	0.784368312	-7.142192794	0.942731339	0.94621271	-0.003481371
cg17751555	0.003014606	0.793731427	0.315775232	0.752398593	0.784860376	-7.142413731	0.795141808	0.792547403	0.002594405
cg14832818	-0.006536651	0.81917833	-0.315108215	0.752904451	0.785325888	-7.142623613	0.815034734	0.822656904	-0.00762217
cg06746005	-0.002683857	0.842780865	-0.315021758	0.752970027	0.785332123	-7.142650785	0.842179507	0.843285709	-0.001106202
cg11937506	-0.004191357	0.863084944	-0.314466043	0.753391567	0.785709591	-7.142825258	0.860191104	0.86551434	-0.005323236
cg01713812	0.003163062	0.870067285	0.313215764	0.754340242	0.786636618	-7.143216672	0.872233469	0.86824876	0.003984709
cg04425604	0.00728816	0.831549218	0.311973234	0.755283407	0.787495605	-7.143604117	0.836191986	0.827651586	0.008540401
cg15995131	-0.003775185	0.853623605	-0.310929815	0.756075716	0.788259333	-7.143928286	0.85226969	0.854760224	-0.002490534
cg14623735	0.002222957	0.820543901	0.310287757	0.756563385	0.788705358	-7.144127221	0.820932898	0.820217336	0.000715562
cg18057692	0.004433349	0.869322906	0.309120575	0.757450155	0.789567335	-7.144487807	0.872432128	0.866712695	0.005719433
cg12594940	0.003673266	0.90059495	0.308603271	0.757843281	0.789914643	-7.144647188	0.902697	0.898830265	0.003866735
cg24227048	0.00328741	0.904241878	0.307661401	0.758559219	0.790598341	-7.144936691	0.907205612	0.901753804	0.005451808
cg22167148	-0.00434416	0.874584094	-0.305768909	0.759998374	0.792035636	-7.145515715	0.873460584	0.875527288	-0.002066705
cg24841424	0.002995852	0.813179659	0.301153176	0.763512664	0.79500643	-7.145552211	0.815723929	0.811030462	0.004693467
cg12192529	-0.00224974	0.087091648	-0.305408337	0.760272668	0.792258833	-7.145625629	0.085911441	0.088082439	-0.002170998
cg19579176	0.003045481	0.851957083	0.305042492	0.760551004	0.792486208	-7.14573702	0.854062263	0.850189772	0.00387249
cg01591369	0.003405289	0.899890659	0.304631622	0.760863632	0.7927181	-7.145861959	0.902766738	0.897476173	0.005290566
cg17604362	0.002801382	0.802730662	0.304591884	0.760893871	0.7927181	-7.145874034	0.804512923	0.801234443	0.00327848
cg17537073	0.004136843	0.16442896	0.304254268	0.761150794	0.792923078	-7.145976559	0.168277883	0.161197766	0.007080117
cg01719015	0.003968671	0.814158726	0.304052561	0.761304303	0.7930203	-7.146037758	0.81659828	0.812110706	0.004487574
cg10238064	0.004243626	0.841375828	0.303368021	0.761825344	0.793500321	-7.146245148	0.843630197	0.839483272	0.004146924
cg03608583	-0.005724116	0.842895651	-0.302613429	0.762399832	0.79403593	-7.14647322	0.84115225	0.844359246	-0.003206995
cg18517266	0.003266505	0.134144054	0.301698261	0.763096746	0.79469895	-7.146749063	0.13831229	0.130644795	0.007667495
cg21110711	0.001763314	0.913939048	0.293339156	0.769472633	0.799821795	-7.146807396	0.91630616	0.911954202	0.004351958
cg13404427	0.004589669	0.937167483	0.301334175	0.763374057	0.794924921	-7.146858571	0.941709126	0.933354745	0.008354382
cg01087869	-0.002589679	0.796089954	-0.30062565	0.763913801	0.795312425	-7.147071299	0.795361154	0.796701786	-0.001340632
cg03669282	0.004230528	0.141075303	0.300607999	0.763927249	0.795312425	-7.147076592	0.144970155	0.13780555	0.007164606
cg25399148	0.004324895	0.954239385	0.294330995	0.768714735	0.799160083	-7.147258563	0.956129993	0.95264235	0.003487643
cg00060404	-0.004637641	0.870743921	-0.299499753	0.764771731	0.796128702	-7.14740831	0.86860062	0.872543236	-0.003942616
cg27582739	0.002504926	0.072898154	0.298216247	0.765750112	0.797084227	-7.147790955	0.074628965	0.071445127	0.003183838
cg06101079	-0.003508166	0.823953495	-0.297848269	0.766030681	0.797313292	-7.147900355	0.825229158	0.822882567	0.002346591
cg03582294	-0.00403477	0.153936802	-0.297614083	0.766209255	0.79743617	-7.147969909	0.15211053	0.155469969	-0.003359439
cg21477985	0.002798069	0.111022352	0.297335713	0.766421536	0.797560778	-7.148052514	0.112783932	0.109543495	0.003240436
cg17723355	-0.003450838	0.033512277	-0.297298342	0.766450036	0.797560778	-7.148063598	0.03088764	0.035715676	-0.004828036
cg01752322	-0.003519568	0.845454063	-0.296965933	0.766703554	0.797703108	-7.148162126	0.843467524	0.847121774	-0.00365425
cg19789755	-0.003580712	0.927343972	-0.296960248	0.76670789	0.797703108	-7.14816381	0.925584995	0.928820644	-0.003235649
cg02588929	0.006027185	0.815443696	0.296861177	0.766783452	0.797718739	-7.148193153	0.818045154	0.813259756	0.004785398
cg25323530	0.003019098	0.911188959	0.296358696	0.767166737	0.79805448	-7.148341829	0.913979946	0.908845908	0.005134038
cg01244571	0.003862806	0.924658719	0.296040916	0.767409164	0.79824365	-7.148435725	0.926834943	0.922831767	0.004003176
cg06461588	-0.005231766	0.817507284	-0.290185816	0.771880666	0.802008479	-7.148604246	0.813309747	0.821053031	-0.007743284
cg13494168	0.004642618	0.794142761	0.295371018	0.767920289	0.798712262	-7.148633334	0.797393874	0.791413431	0.005980442
cg16970850	0.004861143	0.807236472	0.295163567	0.768078593	0.798813861	-7.148694438	0.811030286	0.804051541	0.006978744
cg24267017	0.003584252	0.788683416	0.295019016	0.768188904	0.798858007	-7.148736989	0.791622326	0.786216184	0.005406142
cg12904922	0.004981817	0.802802604	0.29494906	0.768242291	0.798858007	-7.148757574	0.807504052	0.798855708	0.008648344
cg17338411	0.003575051	0.848537892	0.29470457	0.768428883	0.798936779	-7.148829481	0.852060905	0.845580302	0.006480603
cg17369694	-0.008426753	0.20344606	-0.294690913	0.768439306	0.798936779	-7.148833495	0.197436195	0.208491378	-0.011055184
cg13410725	0.005820223	0.868824393	0.293863763	0.769070679	0.799467051	-7.149076312	0.872964099	0.865349085	0.007615015
cg25217772	-0.004432684	0.851617297	-0.292974244	0.769749832	0.800046816	-7.149336677	0.847678838	0.854923658	-0.00724482
cg07022959	-0.003015571	0.826721563	-0.292095931	0.770420602	0.800680833	-7.149592988	0.82624897	0.827118308	-0.000869337
cg15197688	0.002687024	0.79101376	0.291172915	0.771125699	0.801350421	-7.149861515	0.793717884	0.78874363	0.004974254
cg25138752	0.007530174	0.783863919	0.290338704	0.771763121	0.801949581	-7.150103476	0.787759562	0.780593502	0.00716606
cg22504140	-0.005423021	0.816490641	-0.289789482	0.772182866	0.802259215	-7.150262397	0.813279473	0.819186437	-0.005906965
cg03120254	0.00598663	0.766309446	0.289463673	0.772431899	0.802454678	-7.150356531	0.771311886	0.762109867	0.009202019
cg03061930	0.003597875	0.822799979	0.288870247	0.772885546	0.80286266	-7.150527713	0.824767272	0.821148424	0.003618847
cg00661998	0.006438415	0.774039906	0.288753276	0.772974975	0.802892263	-7.150561413	0.779451548	0.769496799	0.00995475
cg06398883	0.003200844	0.935849353	0.288660937	0.773045572	0.802902302	-7.150588007	0.937550859	0.934420928	0.003129931
cg08991255	-0.004192184	0.869484713	-0.287491724	0.773939665	0.803767573	-7.150924011	0.866542995	0.871954304	-0.005411308
cg02945674	0.005579477	0.819703906	0.2873649	0.774036665	0.80380496	-7.150960375	0.821842652	0.817908415	0.003934237
cg10795607	0.002583809	0.814014233	0.286620338	0.774606206	0.804333017	-7.15117354	0.817474337	0.811109455	0.006364882
cg25564829	0.00302046	0.797031862	0.285994168	0.77508528	0.804767058	-7.151352382	0.799001962	0.795377952	0.00362401
cg03227775	0.002997181	0.859979059	0.285672008	0.775331793	0.804959584	-7.151444243	0.861107157	0.859032013	0.002075144
cg02518129	-0.002614918	0.817869702	-0.285384663	0.775551686	0.805094283	-7.151526089	0.817748846	0.817971162	-0.000222316
cg08894280	0.002497336	0.88088076	0.28534279	0.775583731	0.805094283	-7.151538009	0.881943018	0.879988988	0.00195403
cg02479782	0.00520455	0.186027317	0.285067776	0.775794207	0.805249332	-7.151616255	0.19050731	0.182266334	0.008240976
cg11325968	-0.003063679	0.806465422	-0.284921882	0.77590587	0.8053018	-7.151657733	0.805494927	0.807280159	-0.001785232
cg11806423	-0.003629925	0.82111582	-0.284711284	0.776067064	0.805405663	-7.151717569	0.819465319	0.822501425	-0.003036105
cg19335436	0.003461647	0.878914465	0.28442463	0.776286489	0.805531172	-7.151798944	0.880239819	0.877801823	0.002437996
cg22451782	0.003182308	0.782823469	0.284241778	0.776426465	0.805531172	-7.151850809	0.783943954	0.781882816	0.002061138
cg15201168	0.004257296	0.816933553	0.284187652	0.776467901	0.805531172	-7.151866155	0.820018419	0.81434379	0.005674629
cg14042923	-0.005697286	0.863428128	-0.28416493	0.776485296	0.805531172	-7.151872596	0.858157595	0.867852773	-0.009695178
cg14612785	0.007821645	0.136773565	0.284154005	0.776493659	0.805531172	-7.151875693	0.1402192	0.133880933	0.006338267
cg23352245	0.005520028	0.886257826	0.282841828	0.777498393	0.806509984	-7.152246792	0.891077935	0.882211314	0.008866621
cg14851271	0.002794416	0.899374095	0.282035715	0.77811582	0.807086914	-7.152473919	0.901364264	0.897703336	0.003660928
cg18094693	0.003583895	0.841328378	0.281802952	0.778294126	0.807158504	-7.152539381	0.843371232	0.839613389	0.003757843
cg15930673	-0.002886278	0.810885922	-0.28178569	0.77830735	0.807158504	-7.152544233	0.810952467	0.810830057	0.00012241
cg01176826	-0.004227996	0.079592478	-0.281386746	0.778612987	0.807411925	-7.152656299	0.076824014	0.081916621	-0.005092607
cg14414949	-0.002358971	0.801979744	-0.28117058	0.77877861	0.807520124	-7.152716955	0.801448922	0.802425373	-0.00097645
cg19081270	-0.009720069	0.117203924	-0.280732605	0.779114209	0.807804543	-7.152839707	0.11301201	0.120723062	-0.007711052
cg08397999	0.003171404	0.868857586	0.279520992	0.780042826	0.808703723	-7.153178293	0.871169534	0.866916692	0.004252842
cg19548667	0.003675234	0.883679822	0.278697513	0.780674145	0.809294565	-7.153407579	0.885603497	0.882064885	0.003538612
cg24310785	0.004114707	0.951465858	0.277768009	0.781386923	0.809914915	-7.153665574	0.953586325	0.949685713	0.003900612
cg08008809	0.002101614	0.801182449	0.277756844	0.781395486	0.809914915	-7.153668667	0.802536563	0.800045661	0.002490901
cg27384070	0.003167438	0.949362148	0.271556845	0.786155242	0.814528041	-7.153789485	0.951453643	0.94759542	0.003858223
cg25079651	0.002454003	0.874818813	0.276824518	0.782110615	0.810563154	-7.15392657	0.877432067	0.87262497	0.004807097
cg00096742	0.00401469	0.848297288	0.276781097	0.782143926	0.810563154	-7.15393856	0.852400606	0.844852527	0.007548079
cg20221740	0.003561136	0.08874141	0.276257796	0.782545404	0.810915444	-7.154082915	0.092532026	0.085559165	0.006972861
cg12485181	-0.004245469	0.828265754	-0.275671383	0.78299537	0.81131792	-7.154244354	0.827520911	0.828891055	-0.001370144
cg01604152	0.004064766	0.825294148	0.271310562	0.786343797	0.814659345	-7.155434134	0.828891749	0.822273941	0.006617808
cg23422866	-0.003050506	0.820227811	-0.270982968	0.786595499	0.814856045	-7.155522747	0.81946718	0.820866365	-0.001399185
cg15376531	0.007137121	0.8167315	0.270859711	0.786690208	0.814890093	-7.15555606	0.818964097	0.814857221	0.004106876
cg20322104	0.00161714	0.878467059	0.263927863	0.792022224	0.819640057	-7.155724421	0.880475559	0.876770437	0.003705122
cg03055649	0.00556771	0.793318844	0.270022205	0.787333817	0.815492667	-7.155782014	0.797978974	0.789406637	0.008572337
cg08296131	-0.003336318	0.857709586	-0.268749931	0.788311817	0.816441469	-7.156123926	0.857484143	0.857898847	-0.000414703
cg08084984	-0.004440204	0.120741133	-0.268562201	0.788456154	0.816526779	-7.15617424	0.121993899	0.119689429	0.00230447
cg18570591	0.004585325	0.812026887	0.26843469	0.788554196	0.816564137	-7.156208395	0.815798724	0.808860406	0.006938319
cg12386544	0.002968253	0.851508992	0.2681138	0.788800938	0.816755459	-7.156294275	0.854248786	0.849208919	0.005039866
cg11807238	0.004952132	0.785465937	0.267270827	0.78944923	0.817362497	-7.156519393	0.788170256	0.783195644	0.004974612
cg11567268	0.003313901	0.834769169	0.266845274	0.789776558	0.817637155	-7.156632768	0.836888089	0.832990323	0.003897766
cg04707531	0.006590863	0.203728443	0.266490756	0.790049276	0.817855237	-7.156727081	0.205427221	0.202302308	0.003124912
cg16324899	0.001330921	0.822137147	0.26556407	0.790762265	0.818529015	-7.156973016	0.824269335	0.820347163	0.003922172
cg11013060	0.002834772	0.828055642	0.260456284	0.79469595	0.821826128	-7.15710453	0.832401955	0.824384222	0.008017732
cg12571007	-0.002196316	0.908671807	-0.264830695	0.791326646	0.819048874	-7.157167041	0.907983801	0.909249393	-0.001265592
cg15128141	0.003302816	0.097412145	0.264740114	0.791396361	0.819056696	-7.157190969	0.099036332	0.096048629	0.002987703
cg12481610	0.003054872	0.948279168	0.263630625	0.792250417	0.819811822	-7.15748338	0.950453424	0.946453867	0.003999557
cg13079150	-0.004534368	0.838534333	-0.263296483	0.792507679	0.820013638	-7.157571205	0.835770898	0.840854254	-0.005083356
cg20662018	0.002632577	0.811645552	0.262439421	0.793167652	0.820632079	-7.157795962	0.813628698	0.809980689	0.003648008
cg21893210	0.004492747	0.136460218	0.262034651	0.793479394	0.82089016	-7.157901855	0.139983241	0.133502619	0.006480623
cg06470440	-0.004258312	0.851106343	-0.261162825	0.79415096	0.821489052	-7.158129381	0.849550164	0.852412764	-0.0028626
cg07048094	-0.003333958	0.833537611	-0.261121271	0.794182972	0.821489052	-7.158140206	0.831805894	0.834991397	-0.003185503
cg09964061	0.003862956	0.871658837	0.26065541	0.794541892	0.821751114	-7.158261455	0.875889411	0.868107243	0.007782168
cg20851750	-0.004280006	0.866623278	-0.260630546	0.794561049	0.821751114	-7.15826792	0.865572239	0.867505631	-0.001933392
cg05186161	0.002120028	0.825567688	0.259035685	0.795790135	0.822893087	-7.158681333	0.82897903	0.822703845	0.006275184
cg15209419	0.004592811	0.886126774	0.258542734	0.796170133	0.823221425	-7.1588086	0.888903033	0.883796087	0.005106945
cg25716065	0.004202076	0.030397103	0.258166072	0.796460521	0.823457064	-7.158905681	0.033074364	0.028149525	0.004924839
cg07521193	0.002912112	0.842180461	0.25807822	0.796528255	0.823462484	-7.158928304	0.843285662	0.841252638	0.002033024
cg01111656	-0.005143347	0.853570557	-0.257779997	0.796758195	0.82363558	-7.159005042	0.850922802	0.855793363	-0.00487056
cg04833823	-0.003565352	0.136302095	-0.251831343	0.801349106	0.827602255	-7.159024796	0.132772535	0.139283586	-0.006511051
cg22730047	-0.004616414	0.180960192	-0.257325303	0.797108814	0.823933389	-7.159121871	0.18071355	0.18116725	-0.0004537
cg26841611	0.002997425	0.893424186	0.257105758	0.797278123	0.824043755	-7.159178208	0.895272165	0.891872796	0.003399369
cg20227471	0.007580122	0.079757211	0.256975847	0.797378312	0.824082668	-7.159211521	0.085028352	0.075332055	0.009696297
cg05379608	0.00620394	0.788068508	0.256279784	0.797915181	0.824572845	-7.159389727	0.795124944	0.782144587	0.012980358
cg02408697	0.003165205	0.892582012	0.256128579	0.798031818	0.824628706	-7.159428374	0.89294164	0.892280101	0.000661539
cg20985980	0.002548414	0.198628514	0.255919596	0.79819303	0.824730617	-7.159481752	0.199314472	0.198052648	0.001261824
cg14748746	0.001766987	0.797458603	0.255012608	0.798892794	0.825388925	-7.159712908	0.800257446	0.795108956	0.00514849
cg25706257	-0.003350851	0.863504409	-0.254087325	0.79960684	0.826061884	-7.159947881	0.861058624	0.865557661	-0.004499037
cg01658354	0.003554909	0.827036319	0.253930392	0.799727962	0.826122245	-7.159987649	0.829111385	0.825294289	0.003817096
cg26791879	-0.002731243	0.825398568	-0.252981908	0.800460117	0.826813746	-7.160227479	0.822893721	0.827501402	-0.004607681
cg00109781	0.004738969	0.830557471	0.252341043	0.800954913	0.827259985	-7.160389018	0.833598715	0.828004328	0.005594387
cg01856048	-0.003737936	0.867671944	-0.250811089	0.802136479	0.828350501	-7.160773009	0.867974406	0.867418026	0.000556379
cg08057896	0.003517016	0.795335335	0.250361125	0.802484068	0.828644508	-7.160885497	0.798269381	0.792872186	0.005397195
cg08823027	-0.002808241	0.195329429	-0.249783284	0.802930496	0.829011324	-7.161029658	0.193689986	0.196705751	-0.003015765
cg10746224	0.00240415	0.837334002	0.249738458	0.802965131	0.829011324	-7.161040827	0.839142685	0.835815601	0.003327084
cg07744449	-0.002165711	0.811880499	-0.249212745	0.803371348	0.829365735	-7.161171671	0.811939324	0.811831114	0.00010821
cg27294209	0.001507142	0.816863249	0.249087358	0.803468241	0.829400785	-7.161202837	0.820427958	0.813870653	0.006557306
cg11216917	0.001305072	0.156368149	0.248896262	0.803615919	0.829488247	-7.161250306	0.158033023	0.154970478	0.003062545
cg24019999	0.002973791	0.881117976	0.247750486	0.80450151	0.830337306	-7.161534158	0.883536432	0.879087667	0.004448765
cg11002721	-0.002008718	0.892398177	-0.247340952	0.804818107	0.830599013	-7.161635298	0.893204233	0.891721488	0.001482745
cg02006790	-0.003290873	0.890543105	-0.246184991	0.805711917	0.831456335	-7.161919875	0.888601996	0.892172677	-0.003570681
cg12129080	0.005440812	0.807855463	0.245047932	0.806591361	0.832298697	-7.162198498	0.808312182	0.807472045	0.000840137
cg22009052	-0.002172777	0.900461967	-0.243061146	0.808128604	0.83381964	-7.162682243	0.901488326	0.899600332	0.001887994
cg22103831	0.002905554	0.824485218	0.242250378	0.808756137	0.834401786	-7.162878519	0.826481546	0.822809289	0.003672258
cg03040423	-0.004012763	0.849366759	-0.24210854	0.808865932	0.834449729	-7.162912788	0.848351534	0.850219047	-0.001867512
cg22229231	-0.002960805	0.790969165	-0.241480659	0.809352013	0.83488582	-7.16306425	0.790797269	0.791113474	-0.000316205
cg04459585	-0.003728092	0.818355549	-0.241371202	0.809436757	0.834907879	-7.163090614	0.818290813	0.818409895	-0.000119083
cg19026811	-0.003307815	0.814885707	-0.240425614	0.810168953	0.835597706	-7.163317871	0.813822233	0.815778501	-0.001956268
cg11882358	-0.004625954	0.840118467	-0.239587251	0.81081826	0.836201942	-7.163518612	0.837146309	0.842613612	-0.005467303
cg27525020	0.005429359	0.777282015	0.2391726	0.811139454	0.836467724	-7.163617638	0.781152238	0.774032938	0.007119301
cg09886258	0.004280687	0.80744952	0.238767726	0.811453105	0.836725688	-7.163714165	0.807850443	0.807112942	0.000737501
cg09463041	-0.003692265	0.853376379	-0.23841095	0.81172952	0.836945218	-7.163799089	0.853244723	0.853486904	-0.000242181
cg07805383	0.002963297	0.857776046	0.231150022	0.817360618	0.841894853	-7.163807222	0.859885257	0.855994352	0.003890905
cg18849725	-0.003023603	0.820047038	-0.237609378	0.812350631	0.837520089	-7.163989424	0.818296326	0.821516771	-0.003220445
cg12584537	0.002666717	0.824648659	0.237260922	0.812620674	0.837732954	-7.164071966	0.826874719	0.822779868	0.004094851
cg09785766	-0.002496403	0.892904367	-0.236670193	0.813078524	0.838139381	-7.164211622	0.892380829	0.89334388	-0.000963051
cg05735659	0.004486441	0.092890748	0.227187033	0.820437759	0.844470266	-7.164499042	0.095194481	0.090970971	0.00422351
cg14544216	-0.003700511	0.838990477	-0.235133748	0.814269658	0.839301571	-7.164573225	0.836847444	0.840789566	-0.003942122
cg14457850	-0.001753567	0.869149472	-0.234937839	0.814421569	0.839392492	-7.164619163	0.867268483	0.870728574	-0.003460091
cg12917253	0.003981644	0.91078671	0.234787934	0.814537812	0.839446641	-7.164654288	0.913057233	0.908880592	0.00417664
cg08698198	-0.001691695	0.866366355	-0.2337016	0.815380325	0.840249202	-7.164908162	0.864861015	0.867630097	-0.002769082
cg22134139	-0.002790284	0.835082355	-0.233611259	0.8154504	0.840255703	-7.164929222	0.834183848	0.835836658	-0.00165281
cg11733135	0.00532637	0.801222181	0.23258472	0.816246753	0.840983242	-7.165167948	0.805321512	0.797780767	0.007540744
cg12942009	-0.002426407	0.868613255	-0.232536578	0.816284106	0.840983242	-7.165179118	0.868689999	0.868548828	0.000141171
cg06251321	0.001559514	0.823777884	0.232432246	0.816365054	0.840988316	-7.165203317	0.824905686	0.822831087	0.002074598
cg19074709	0.001974264	0.833178853	0.232365713	0.816416676	0.840988316	-7.165218743	0.832882372	0.833427751	-0.000545379
cg17988535	0.002100774	0.804536259	0.222181048	0.824328724	0.847614483	-7.165407529	0.808129333	0.80154203	0.006587302
cg04198854	0.001993028	0.886891778	0.224911274	0.822206077	0.845827892	-7.165561257	0.888789158	0.885289022	0.003500136
cg13616160	0.004534178	0.802317701	0.229189998	0.818881616	0.843362815	-7.165949922	0.807701966	0.797797576	0.00990439
cg23024913	0.002603571	0.864019526	0.229126278	0.818931093	0.843362815	-7.16596449	0.867023042	0.861498056	0.005524986
cg12874961	0.002613153	0.850136528	0.229001191	0.819028222	0.843362815	-7.165993076	0.852455652	0.848189609	0.004266043
cg06372909	0.003004302	0.876243074	0.228983691	0.819041811	0.843362815	-7.165997074	0.87789597	0.874855457	0.003040512
cg23034799	0.004417067	0.153709242	0.228847627	0.819147467	0.843405702	-7.166028149	0.155636949	0.152090921	0.003546028
cg16496709	0.006052661	0.781778832	0.228578462	0.819356488	0.843555	-7.166089567	0.7883302	0.776278918	0.012051282
cg14710552	0.002249991	0.067802859	0.228370328	0.819518125	0.843655494	-7.16613701	0.068718115	0.067034496	0.001683619
cg22609539	-0.004062829	0.90616536	-0.227496309	0.820196969	0.844288373	-7.166335765	0.904659699	0.907429372	-0.002769673
cg00132509	-0.002896322	0.899726909	-0.226703008	0.820813237	0.844790754	-7.166515505	0.896882148	0.902115102	-0.005232954
cg00171290	0.002116998	0.937015176	0.226149416	0.821243355	0.845119851	-7.166640562	0.937678459	0.936458346	0.001220113
cg04758826	-0.002256971	0.878077727	-0.226077885	0.821298936	0.845119851	-7.166656698	0.877724664	0.878374126	-0.000649462
cg13072209	0.003968392	0.82145047	0.226043825	0.821325401	0.845119851	-7.16666438	0.823323553	0.819878004	0.003445549
cg14047008	0.001894471	0.804654286	0.225926869	0.821416281	0.845147367	-7.166690749	0.807702948	0.802094916	0.005608031
cg12011136	0.001617758	0.200095983	0.225146632	0.822022615	0.845705184	-7.166866313	0.201353331	0.199040432	0.002312899
cg13900773	-0.001888184	0.181198935	-0.22427172	0.822702651	0.846247486	-7.167062458	0.181336898	0.181083113	0.000253785
cg04037081	0.002011045	0.870235545	0.224220591	0.822742395	0.846247486	-7.167073897	0.871566126	0.869118513	0.002447613
cg09616536	0.00329925	0.813220862	0.21459508	0.830233262	0.853086688	-7.167366446	0.816027091	0.810882338	0.005144753
cg25495606	-0.003917716	0.190532746	-0.222903057	0.823766728	0.847201694	-7.167367765	0.189137934	0.191703699	-0.002565765
cg02784823	0.002385585	0.830221337	0.222861956	0.823798687	0.847201694	-7.167376904	0.830421658	0.830053166	0.000368492
cg10075163	-0.002316667	0.192370153	-0.222292607	0.824241432	0.847590866	-7.167503335	0.193771145	0.191194012	0.002577133
cg06301252	0.004093336	0.828698836	0.207871561	0.835475092	0.857870746	-7.168040385	0.832171085	0.825747424	0.006423661
cg03822676	0.002236856	0.804551718	0.219726009	0.826238001	0.849511403	-7.168069265	0.8056652	0.803616943	0.002048256
cg11229715	0.004501786	0.146827179	0.21055793	0.833379534	0.855919105	-7.168217956	0.151523995	0.142913165	0.008610829
cg21668166	0.00444599	0.876703441	0.218237882	0.827396139	0.850635791	-7.168394385	0.87817018	0.875472104	0.002698076
cg20237815	0.003025628	0.871872914	0.217385957	0.828059323	0.851251186	-7.168579516	0.873884679	0.870184025	0.003700654
cg17947922	0.003448879	0.854791249	0.216198188	0.82898415	0.852135435	-7.168836421	0.854815118	0.85477121	4.39E-05
cg23667563	0.005115225	0.792368623	0.215899681	0.829216613	0.852307902	-7.168900764	0.79708026	0.788413174	0.008667086
cg09321633	0.001471775	0.794882882	0.215558972	0.829481958	0.852514138	-7.168974096	0.796903687	0.793186404	0.003717283
cg03170665	0.001564135	0.779565101	0.215277212	0.829701409	0.852673176	-7.169034652	0.782216227	0.777339465	0.004876761
cg10934350	0.002501961	0.174313912	0.214597252	0.830231056	0.853086688	-7.169180464	0.176558249	0.172429776	0.004128473
cg00474465	-0.002690481	0.12653385	-0.212874718	0.831573151	0.854396835	-7.169547784	0.123801047	0.128828055	-0.005027008
cg04924893	-0.00322232	0.854105988	-0.211852128	0.832370124	0.855040894	-7.169764445	0.854319081	0.853927096	0.000391985
cg11376872	0.001814514	0.826784991	0.211837865	0.832381242	0.855040894	-7.16976746	0.828698658	0.825178457	0.003520201
cg11507597	0.001670157	0.886683112	0.211820636	0.832394671	0.855040894	-7.169771101	0.888508543	0.885150651	0.003357892
cg14525473	0.002850631	0.084184779	0.21083416	0.833163668	0.855764102	-7.169979091	0.084822682	0.083649256	0.001173426
cg07185983	0.001610066	0.195827344	0.21031182	0.833570918	0.856048943	-7.170088829	0.197718381	0.194239808	0.003478573
cg18693889	-0.001601633	0.894034346	-0.203066086	0.839225227	0.860830632	-7.170143991	0.895540822	0.892761795	0.002779027
cg20057147	0.003523104	0.807042593	0.208678476	0.834844668	0.857290227	-7.170430221	0.810538805	0.804107501	0.006431303
cg02908282	0.001900773	0.834812837	0.207351429	0.835879874	0.858219503	-7.170705634	0.836766438	0.833172777	0.003593661
cg08645879	0.005096033	0.830550688	0.207183387	0.836010982	0.858287239	-7.170740383	0.83488069	0.826915624	0.007965067
cg03624563	0.001419832	0.818437157	0.206679046	0.836404498	0.858624344	-7.170844508	0.819607313	0.817454804	0.002152509
cg16897387	-0.003770378	0.825446636	-0.206474007	0.836564494	0.85872169	-7.170886767	0.822578629	0.827854345	-0.005275716
cg06638795	0.005379587	0.107034705	0.206301848	0.836698838	0.858792692	-7.170922217	0.111347006	0.103414501	0.007932505
cg22444562	0.00503186	0.162639587	0.206105825	0.836851809	0.858882802	-7.170962545	0.167812494	0.158296899	0.009515596
cg02463739	-0.002959171	0.884229418	-0.205607236	0.837240925	0.859215239	-7.171064948	0.883255481	0.885047044	-0.001791563
cg26340737	-0.00311568	0.064426105	-0.195130773	0.845426679	0.866199156	-7.17130152	0.061945374	0.06649338	-0.004548006
cg14785984	-0.003546374	0.845327967	-0.204200451	0.838339041	0.860275177	-7.171352544	0.842937387	0.847334874	-0.004397487
cg01529253	0.001474564	0.17163865	0.204052617	0.838454457	0.860326614	-7.171382652	0.17402785	0.169632902	0.004394948
cg00719373	0.002990764	0.865976496	0.203365183	0.838991189	0.860717945	-7.171522368	0.868739187	0.8636572	0.005081987
cg20816047	-0.002949252	0.853786696	-0.203323231	0.839023947	0.860717945	-7.171530879	0.854134555	0.853494667	0.000639888
cg11418303	0.004390183	0.787256664	0.203313177	0.839031798	0.860717945	-7.171532918	0.787505778	0.787047531	0.000458248
cg15748104	-0.003071324	0.210828864	-0.203005179	0.839272303	0.860830632	-7.171595348	0.210297743	0.211274743	-0.000977
cg18606189	-0.003663962	0.808530211	-0.202739054	0.839480122	0.860976773	-7.171649214	0.806668235	0.810093351	-0.003425117
cg04954056	0.003506813	0.819524614	0.201452544	0.84048493	0.861908244	-7.171908618	0.821448557	0.817909451	0.003539106
cg14018471	-0.002877676	0.207643699	-0.201408727	0.840519157	0.861908244	-7.171917424	0.205530662	0.209417606	-0.003886944
cg01012966	0.001874434	0.792772921	0.201078776	0.840776905	0.862071593	-7.171983673	0.794156211	0.79161164	0.002544571
cg21659084	-0.002412594	0.880388218	-0.201037311	0.840809297	0.862071593	-7.17199199	0.880611825	0.880200499	0.000411325
cg14833402	0.001438915	0.822059981	0.200786115	0.841005537	0.862205707	-7.172042343	0.822706198	0.821517477	0.001188721
cg19640299	-0.001696196	0.875567044	-0.20063063	0.84112701	0.862263156	-7.172073479	0.876198701	0.875036764	0.001161937
cg03206660	-0.001676223	0.832337898	-0.200349048	0.841347006	0.862421587	-7.172129805	0.833028003	0.831758551	0.001269451
cg13703714	0.002984375	0.791929597	0.200108777	0.841534736	0.862546921	-7.172177804	0.79394196	0.790240207	0.003701754
cg24022528	0.003917713	0.777056952	0.199423194	0.842070451	0.86301812	-7.172314448	0.77882238	0.775574864	0.003247516
cg19919032	-0.001666906	0.780260542	-0.199352822	0.842125445	0.86301812	-7.172328447	0.779783535	0.780660992	-0.000877456
cg02080116	-0.002371682	0.907131842	-0.195487454	0.845147255	0.866047545	-7.173089809	0.905509375	0.908493913	-0.002984538
cg25949002	0.001556781	0.868182862	0.19532672	0.845272962	0.866109006	-7.173121146	0.869174168	0.867350654	0.001823514
cg09106728	-0.003891452	0.791234746	-0.19481301	0.845674749	0.866385956	-7.173221127	0.790736456	0.791653064	-0.000916608
cg02707593	0.004291999	0.820455504	0.19469404	0.845767804	0.866413928	-7.173244245	0.824441947	0.81710886	0.007333087
cg03494612	0.004247462	0.801434709	0.193863955	0.846417137	0.867011708	-7.173405146	0.803300195	0.799868622	0.003431573
cg14522097	0.001645504	0.845449545	0.192682948	0.847341159	0.867890746	-7.173632884	0.846511041	0.844558412	0.001952629
cg24543551	0.0016787	0.85624644	0.191859644	0.847985438	0.868458903	-7.173790822	0.857530105	0.855168795	0.002361309
cg23065100	0.002063963	0.193419435	0.191805672	0.848027678	0.868458903	-7.173801152	0.194100576	0.192847613	0.001252963
cg01655349	0.001675454	0.776151262	0.190792888	0.848820383	0.869203154	-7.173994457	0.778565777	0.774124261	0.004441516
cg17112037	0.002810591	0.868611639	0.190214303	0.849273311	0.869536297	-7.174104429	0.870357237	0.867146199	0.003211037
cg24281267	0.001733584	0.126220876	0.190208706	0.849277692	0.869536297	-7.174105492	0.127173335	0.12542128	0.001752056
cg09410841	-0.002103623	0.148071479	-0.182870537	0.855026881	0.874742951	-7.174140203	0.146306212	0.149562635	-0.003256423
cg15865722	0.00408161	0.823361211	0.189766279	0.849624066	0.869823349	-7.174189356	0.825505714	0.821560887	0.003944827
cg14260773	0.002203907	0.830777574	0.18915558	0.850102228	0.870245265	-7.174304798	0.831795862	0.829922715	0.001873147
cg11886220	-0.002630755	0.806456285	-0.16664935	0.867762441	0.885777806	-7.174379449	0.806512138	0.806409159	0.000102979
cg03909863	0.002136768	0.885763736	0.188131209	0.850904409	0.870998788	-7.1744976	0.886755924	0.884930789	0.001825135
cg08216943	0.001912577	0.881924206	0.187076645	0.851730395	0.871776559	-7.174694992	0.883212422	0.88084274	0.002369682
cg14408831	-0.002588283	0.824088825	-0.186662231	0.85205503	0.872041098	-7.174772258	0.822600173	0.825338557	-0.002738384
cg08247359	-0.003604334	0.844548519	-0.184427074	0.85380639	0.873763464	-7.175186041	0.843878631	0.845110895	-0.001232264
cg00801360	-0.004665004	0.798159168	-0.18434522	0.853870541	0.873763464	-7.1752011	0.797380498	0.798812866	-0.001432369
cg15113413	-0.002360077	0.835978044	-0.183898117	0.854220961	0.874054171	-7.175283235	0.836146427	0.835836686	0.000309741
cg10259482	-0.003286986	0.837516572	-0.183134418	0.854819584	0.874598777	-7.175423069	0.836961197	0.837982812	-0.001021616
cg26441200	-0.001529841	0.782603368	-0.181230092	0.856312647	0.875935067	-7.17576922	0.783862111	0.781546647	0.002315464
cg03230987	-0.003801897	0.785235285	-0.181214241	0.856325077	0.875935067	-7.175772086	0.784511131	0.785843216	-0.001332084
cg24160354	-0.003726282	0.812499011	-0.181047224	0.856456049	0.876001037	-7.175802269	0.811759507	0.813119829	-0.001360323
cg17366173	0.002170325	0.825914141	0.180637229	0.85677758	0.876261888	-7.175876246	0.828874765	0.823428679	0.005446086
cg11637648	-0.003286125	0.806924508	-0.180394109	0.856968253	0.876388876	-7.175920034	0.806185872	0.807544598	-0.001358726
cg05956076	0.002878834	0.83227728	0.179285842	0.857837546	0.877209789	-7.176118895	0.834067902	0.830774041	0.003293861
cg13101948	0.00154653	0.807532841	0.179145195	0.857947877	0.877254534	-7.176144044	0.811227158	0.804431438	0.00679572
cg19703425	0.001773603	0.87645549	0.178073853	0.858788393	0.87804583	-7.176334965	0.878352304	0.874863103	0.003489201
cg17676612	0.002417224	0.817140215	0.177654382	0.859117531	0.878314199	-7.176409405	0.818346924	0.816127174	0.00221975
cg08782004	0.000860111	0.850081673	0.175943141	0.86046051	0.87961894	-7.176711269	0.851833082	0.848611354	0.003221728
cg13019493	0.002806705	0.833061972	0.175766976	0.860598787	0.87969205	-7.176742179	0.835788695	0.830772872	0.005015823
cg21829038	0.00437305	0.86660362	0.175077251	0.861140213	0.88017721	-7.1768629	0.869410678	0.864247078	0.0051636
cg26837508	-0.001926693	0.905969966	-0.173856144	0.862098929	0.881044909	-7.177075463	0.905441568	0.90641356	-0.000971991
cg01686736	0.002283506	0.875182787	0.173825655	0.86212287	0.881044909	-7.177080751	0.876929642	0.873716291	0.003213351
cg21032074	0.002141198	0.822197396	0.172253922	0.863357177	0.882237884	-7.177352112	0.822652087	0.821815681	0.000836406
cg08662043	0.001846274	0.944988564	0.172002221	0.863554873	0.882371476	-7.177395339	0.946243218	0.943935273	0.002307945
cg22377480	-0.002558359	0.803243674	-0.171762205	0.863743399	0.882495679	-7.177436501	0.80264134	0.803749338	-0.001107997
cg09519485	-0.001902876	0.825625363	-0.169697243	0.865365693	0.884084644	-7.17778826	0.824541585	0.826535202	-0.001993617
cg09319050	-0.001659134	0.815717958	-0.169511362	0.865511754	0.884165314	-7.177819715	0.816071809	0.815420897	0.000650912
cg12664780	0.003714223	0.832761448	0.16910506	0.865831034	0.88442291	-7.177888351	0.837665482	0.828644481	0.009021001
cg14019146	0.001399275	0.833099158	0.168896339	0.86599506	0.88452189	-7.177923546	0.835469103	0.831109575	0.004359528
cg06870875	-0.000920115	0.836859144	-0.168633354	0.866201738	0.88462643	-7.177967829	0.836025774	0.837558763	-0.001532988
cg08174789	0.002031206	0.929725398	0.168595257	0.866231679	0.88462643	-7.177974239	0.93241584	0.927466755	0.004949085
cg10285526	0.001322764	0.82153507	0.168070128	0.866644403	0.884979332	-7.178062437	0.821488586	0.821574094	-8.55E-05
cg00471652	0.001232634	0.803256999	0.167798964	0.866857539	0.885128383	-7.178107872	0.80516217	0.801657597	0.003504573
cg14938738	0.001561734	0.925360005	0.167155173	0.867363599	0.885564696	-7.178215451	0.926084134	0.924752094	0.00133204
cg19234412	0.001806047	0.907734381	0.167084374	0.867419255	0.885564696	-7.178227256	0.909497687	0.906254074	0.003243613
cg20329210	0.002393111	0.122978971	0.166944506	0.867529208	0.885608334	-7.178250564	0.126342825	0.120154995	0.00618783
cg05065888	-0.001902078	0.864863625	-0.166550194	0.8678392	0.88578754	-7.178316167	0.864052487	0.86554458	-0.001492093
cg08099141	-0.002866846	0.049734705	-0.164923312	0.869118404	0.887024491	-7.178585197	0.047572201	0.051550141	-0.00397794
cg13188416	0.001549041	0.046790566	0.164424442	0.86951073	0.887356171	-7.178667164	0.047895233	0.045863192	0.002032041
cg12774454	0.001631559	0.82838033	0.16406553	0.869793009	0.887509488	-7.178725982	0.829716863	0.827258303	0.00245856
cg24185649	-0.002935032	0.888526569	-0.164062148	0.869795669	0.887509488	-7.178726535	0.886590283	0.890152092	-0.003561809
cg02509058	-0.00162816	0.188273146	-0.163013798	0.870620277	0.888282105	-7.178897597	0.187988971	0.188511712	-0.000522741
cg22627029	-0.004754687	0.209278912	-0.162638141	0.870915795	0.888514821	-7.178958627	0.204494839	0.213295171	-0.008800333
cg23246499	0.001049696	0.846261916	0.1624571	0.87105822	0.888591327	-7.178987989	0.848652824	0.844254734	0.00439809
cg09363777	0.001701229	0.858028501	0.162052308	0.871376688	0.888847392	-7.179053522	0.85966719	0.856652812	0.003014378
cg04305691	0.003524988	0.795650171	0.160208129	0.872827845	0.890258728	-7.17935001	0.799425034	0.79248115	0.006943883
cg16271481	0.002242264	0.868021023	0.159944456	0.87303536	0.890362335	-7.179392124	0.870559212	0.865890198	0.004669014
cg02385593	0.003035504	0.874169169	0.159907353	0.873064562	0.890362335	-7.179398045	0.877814378	0.871108993	0.006705385
cg05438523	-0.001174314	0.850266677	-0.158821102	0.87391956	0.891165303	-7.179570768	0.850528702	0.850046705	0.000481998
cg23497678	0.002154406	0.078344876	0.157652275	0.87483972	0.892034588	-7.179755306	0.079448683	0.077418223	0.00203046
cg13688889	-0.001549655	0.823803644	-0.147564267	0.882788799	0.898957342	-7.179759998	0.825535139	0.822341016	0.003194123
cg13376960	0.00263677	0.818686793	0.15548728	0.876544561	0.893685091	-7.180093523	0.821023262	0.816725313	0.004297949
cg23482839	0.002235246	0.815413855	0.155368229	0.876638326	0.893685091	-7.180111986	0.816452587	0.814541834	0.001910753
cg09064754	-0.001619988	0.072448313	-0.155338333	0.876661872	0.893685091	-7.18011662	0.071272384	0.073435513	-0.002163129
cg10938586	-0.001419686	0.103178293	-0.154998339	0.876929662	0.893888927	-7.180169259	0.101829567	0.104310557	-0.002480989
cg20311754	-0.001633287	0.182985522	-0.154504713	0.877318482	0.894216092	-7.180245478	0.182720183	0.183208276	-0.000488093
cg10263003	-0.001765463	0.876954018	-0.153798726	0.877874626	0.894658601	-7.180354065	0.877123012	0.876812147	0.000310866
cg15166362	-0.002095191	0.871176681	-0.153781216	0.87788842	0.894658601	-7.180356752	0.870481509	0.871760282	-0.001278773
cg23878202	0.002384573	0.865459186	0.153176237	0.878365045	0.895075106	-7.180449396	0.866419434	0.864653052	0.001766382
cg24543696	-0.00145921	0.077171789	-0.152984214	0.878516337	0.895123696	-7.180478726	0.077353424	0.077019305	0.00033412
cg14034298	0.002914749	0.804801691	0.152943279	0.87854859	0.895123696	-7.180484973	0.806010812	0.803786626	0.002224186
cg20945531	-0.002041251	0.794096367	-0.137287656	0.890898321	0.905955177	-7.180553865	0.794444188	0.793806516	0.000637672
cg15741764	0.001006853	0.875146251	0.126275307	0.899601463	0.912762646	-7.180715192	0.877775959	0.872941217	0.004834743
cg12186981	0.002476694	0.849524002	0.150732684	0.880290614	0.896829242	-7.180819879	0.851822963	0.847594009	0.004228954
cg09454179	-0.001171466	0.872279285	-0.149780013	0.881041531	0.897524875	-7.180962706	0.872980649	0.871690485	0.001290163
cg19932577	0.001959716	0.830444191	0.149426051	0.88132056	0.89773972	-7.181015542	0.832500052	0.828718283	0.003781768
cg14273093	-0.001464576	0.874209099	-0.148835217	0.881786348	0.898144756	-7.181103457	0.872110945	0.875970513	-0.003859569
cg26296941	0.00119598	0.787982832	0.147675632	0.882700634	0.898953589	-7.181274991	0.790240539	0.786087472	0.004153067
cg01814674	0.002056737	0.888065203	0.147655013	0.882716892	0.898953589	-7.181278028	0.890540536	0.885987146	0.00455339
cg05450979	0.003635868	0.769131008	0.147458815	0.882871603	0.89897219	-7.181306915	0.771742426	0.766938706	0.00480372
cg03332734	-0.001720549	0.908122521	-0.14714517	0.883118934	0.89915455	-7.181353012	0.908217132	0.908043095	0.000174037
cg05666055	0.001220178	0.121297561	0.147024018	0.883214474	0.899182348	-7.181370793	0.120257084	0.122171048	-0.001913963
cg07068554	-0.001867141	0.86177623	-0.146133291	0.88391695	0.899828002	-7.181501064	0.860411461	0.862921962	-0.002510501
cg22397365	0.001359658	0.814829247	0.145649449	0.884298573	0.900059762	-7.181571496	0.81741319	0.812660011	0.004753178
cg01493956	0.001313562	0.154119533	0.145588299	0.884346806	0.900059762	-7.181580381	0.155166292	0.153240772	0.00192552
cg26669806	0.004302612	0.185482833	0.145584847	0.884349529	0.900059762	-7.181580882	0.189984968	0.181703263	0.008281705
cg10565645	0.002626735	0.817763154	0.144829454	0.884945394	0.900596652	-7.181690328	0.820586289	0.815393115	0.005193174
cg21266698	-0.001745602	0.847859312	-0.144682794	0.885061089	0.900644835	-7.181711511	0.846614104	0.848904672	-0.002290567
cg20638896	0.00125033	0.817157511	0.143654929	0.885872004	0.901400417	-7.181859368	0.819039178	0.815577839	0.003461339
cg26584456	-0.002628896	0.168542236	-0.131367591	0.895575258	0.90979841	-7.181887439	0.168223156	0.168811769	-0.000588613
cg05176716	0.001784036	0.781747207	0.143367902	0.886098471	0.901561234	-7.181900468	0.78464204	0.779316977	0.005325063
cg14397919	-0.000877457	0.80916505	-0.1432116	0.886221798	0.901617096	-7.181922815	0.809704997	0.80871176	0.000993237
cg20757966	0.001206195	0.785929961	0.142280374	0.886956623	0.902295022	-7.18205545	0.787345643	0.784741487	0.002604155
cg15744668	-0.001730017	0.173552298	-0.139656492	0.889027635	0.904332033	-7.182424515	0.171078059	0.175629437	-0.004551378
cg04243292	0.001656155	0.871046853	0.138369432	0.890043783	0.905295787	-7.182603038	0.872916041	0.869477659	0.003438381
cg05921384	-0.003038152	0.813146745	-0.138203268	0.890174985	0.905359353	-7.182625965	0.812640866	0.813571434	-0.000930568
cg25847633	-0.001881899	0.153312529	-0.137815315	0.89048132	0.905601016	-7.182679388	0.150496925	0.155676246	-0.005179321
cg10387173	0.00220515	0.807345326	0.136522426	0.89150233	0.906499437	-7.18285634	0.809926248	0.805178625	0.004747624
cg09073539	0.001096028	0.097049006	0.136398726	0.891600027	0.906528824	-7.182873183	0.098540757	0.095796673	0.002744085
cg11756968	0.001253917	0.88675503	0.135992566	0.89192082	0.90678502	-7.182928378	0.887819281	0.885861586	0.001957695
cg14683563	-0.001553855	0.854027008	-0.135809777	0.892065196	0.906861833	-7.182953164	0.853680861	0.8543176	-0.000636739
cg12932951	0.001688478	0.882794547	0.135077283	0.892643792	0.907356951	-7.183052157	0.884909704	0.881018861	0.003890843
cg11793413	0.000909024	0.791758835	0.135018846	0.892689953	0.907356951	-7.183060031	0.794092078	0.789800064	0.004292014
cg25567199	0.001155344	0.825974416	0.134702078	0.892940187	0.907503071	-7.183102656	0.828179463	0.824123266	0.004056197
cg20684251	0.000776274	0.842128458	0.134662503	0.892971451	0.907503071	-7.183107975	0.844019675	0.84054077	0.003478905
cg02419503	-0.001591975	0.820427607	-0.133627505	0.893789138	0.908264014	-7.183246508	0.821650941	0.819400612	0.002250329
cg20843277	0.001206746	0.856148218	0.132834072	0.894416057	0.908830998	-7.183351985	0.856123429	0.856169028	-4.56E-05
cg09562756	-0.001666249	0.859101349	-0.132535966	0.894651618	0.909000259	-7.183391452	0.859363165	0.858881553	0.000481612
cg14919558	0.001268817	0.102659232	0.131485825	0.895481505	0.909773307	-7.183529776	0.101695878	0.103467974	-0.001772096
cg25792561	-0.001116811	0.791064259	-0.131200762	0.895706799	0.909861894	-7.183567134	0.791533363	0.790670444	0.00086292
cg09653933	0.001590642	0.855517055	0.130859882	0.895976219	0.910065416	-7.183611702	0.856220903	0.854926171	0.001294732
cg23438516	-0.002524168	0.160417125	-0.130614747	0.896169972	0.910192055	-7.183643679	0.161530463	0.15948247	0.002047993
cg13141283	0.001803132	0.150784991	0.129885116	0.896746706	0.910707618	-7.183738504	0.151772953	0.14995559	0.001817362
cg23348107	-0.00072994	0.856803008	-0.094531409	0.924752284	0.934267232	-7.183793249	0.858572361	0.855319388	0.003252973
cg12847345	0.00101186	0.816259445	0.129190904	0.897295493	0.911194722	-7.183828233	0.817624282	0.815113657	0.002510625
cg02917659	0.001150065	0.786012175	0.129027854	0.897424395	0.911255394	-7.183849238	0.788806651	0.783666195	0.005140456
cg24466611	-0.001143459	0.819511982	-0.128813287	0.897594028	0.911290125	-7.183876839	0.819541992	0.819486789	5.52E-05
cg10434776	-0.001045316	0.156962578	-0.128809636	0.897596914	0.911290125	-7.183877308	0.157178792	0.156781065	0.000397726
cg16962558	0.000780584	0.854640152	0.128542074	0.897808451	0.911406632	-7.183911661	0.855278364	0.85410437	0.001173994
cg27622369	0.002011668	0.856850049	0.128489517	0.897850003	0.911406632	-7.183918401	0.857019436	0.856707847	0.000311589
cg02913884	0.00203533	0.096453092	0.128144964	0.898122422	0.911612937	-7.183962516	0.096482327	0.096428548	5.38E-05
cg20725662	-0.00106023	0.899342611	-0.128042596	0.898203361	0.91162487	-7.183975599	0.899698979	0.899043438	0.00065554
cg03251805	0.000915332	0.851911127	0.127620985	0.898536726	0.911892979	-7.184029376	0.854304937	0.849901509	0.004403428
cg17591474	0.002267743	0.828299238	0.126919072	0.899091764	0.912385997	-7.184118512	0.831927419	0.825253358	0.006674061
cg03982831	0.001059519	0.142551692	0.126502643	0.899421078	0.912649896	-7.184171162	0.143554841	0.141709542	0.001845299
cg26701270	0.001693589	0.878511585	0.12613358	0.89971295	0.912805478	-7.184217679	0.879989261	0.877271067	0.002718194
cg10452588	-0.002689185	0.190395417	-0.125051183	0.900569038	0.913603681	-7.18435332	0.188941001	0.191616408	-0.002675408
cg18890249	-0.000974108	0.871199958	-0.124578552	0.900942887	0.91391258	-7.184412182	0.873146796	0.869565574	0.003581222
cg12925689	0.001748726	0.181083695	0.12366351	0.901666743	0.914576451	-7.184525508	0.183881387	0.178735016	0.005146371
cg23899450	-0.000871303	0.848930185	-0.123105144	0.902108487	0.91495409	-7.184594251	0.847736378	0.849932394	-0.002196016
cg25827873	0.001425984	0.787479646	0.122994851	0.902195747	0.914972167	-7.184607792	0.7902419	0.785160717	0.005081184
cg24114899	0.001058284	0.794385345	0.102317538	0.918575071	0.929080727	-7.184612319	0.79681769	0.79235839	0.0044593
cg17693656	0.001637807	0.816749567	0.122067101	0.902929802	0.915640503	-7.184721221	0.819120574	0.814759092	0.004361482
cg14378465	0.001016546	0.832872872	0.121986313	0.902993727	0.915640503	-7.184731057	0.833738634	0.832146059	0.001592574
cg21004358	-0.003428448	0.076050705	-0.121452205	0.903416365	0.915998572	-7.184795926	0.07350583	0.078187143	-0.004681313
cg17356557	0.001717599	0.820734395	0.120293551	0.904333301	0.91685773	-7.184935668	0.823191785	0.8186714	0.004520384
cg04325406	-0.001216121	0.863480933	-0.120188149	0.90441672	0.916871759	-7.184948314	0.862774286	0.864074168	-0.001299882
cg00999469	-0.002756256	0.813403088	-0.118094216	0.906074163	0.918481363	-7.18519724	0.812470804	0.814185746	-0.001714942
cg13045265	0.001405721	0.793228411	0.117891287	0.906234812	0.918573547	-7.185221132	0.795935176	0.790956065	0.004979111
cg20418101	-0.000885152	0.810333627	-0.11660919	0.907249877	0.91945232	-7.185371129	0.808699979	0.811705084	-0.003005106
cg05895137	0.002690733	0.158441195	0.11659242	0.907263155	0.91945232	-7.18537308	0.163306957	0.154356357	0.0089506
cg20516643	-0.001577433	0.779262163	-0.116531852	0.907311112	0.91945232	-7.185380124	0.778958256	0.779517296	-0.00055904
cg27560391	-0.000746001	0.125928189	-0.115651157	0.908008473	0.920088253	-7.185482141	0.126310398	0.125607322	0.000703076
cg18323220	0.001766662	0.885574093	0.115314422	0.908275128	0.920248692	-7.185520943	0.885881488	0.885316033	0.000565455
cg00766664	0.001737404	0.833270351	0.115236729	0.908336653	0.920248692	-7.18552988	0.834596957	0.832156657	0.0024403
cg24588582	-0.002170137	0.905174458	-0.115186643	0.908376317	0.920248692	-7.185535637	0.905472292	0.904924425	0.000547867
cg21830932	-0.00156437	0.805558072	-0.115002067	0.908522487	0.920326016	-7.185556835	0.806907851	0.804424924	0.002482927
cg14168080	0.002344906	0.857257093	0.11442406	0.908980243	0.920718938	-7.185622994	0.859977849	0.854973001	0.005004848
cg11575912	0.001342361	0.143440666	0.113958927	0.909348631	0.921021284	-7.185675992	0.147003885	0.140449322	0.006554563
cg26822175	-0.000899419	0.837884514	-0.113652271	0.909591514	0.921196478	-7.185710815	0.836862331	0.838742642	-0.001880311
cg02808430	0.000614462	0.872767043	0.113333782	0.909843778	0.921327317	-7.185746882	0.873850774	0.871857245	0.001993529
cg16006841	-0.001543339	0.187548195	-0.113255086	0.909906113	0.921327317	-7.185755778	0.18693762	0.188060777	-0.001123157
cg12426214	-0.001008553	0.908840297	-0.113189799	0.909957826	0.921327317	-7.185763154	0.909008518	0.908699075	0.000309443
cg26515689	0.00187515	0.865954364	0.113136072	0.910000382	0.921327317	-7.185769221	0.869340997	0.863111265	0.006229731
cg10061851	-0.001347938	0.072464008	-0.113016011	0.910095484	0.921352811	-7.185782767	0.071091846	0.073615947	-0.002524101
cg02760915	0.00082218	0.823604714	0.1108383	0.911820681	0.923028433	-7.186025979	0.825763901	0.821792064	0.003971837
ch.22.48274842R	0.001736162	0.110534515	0.109142725	0.913164218	0.924302914	-7.186212068	0.110974676	0.110164998	0.000809678
cg05145947	-0.000946956	0.79875068	-0.109072363	0.913219977	0.924302914	-7.186219728	0.799575985	0.798057831	0.001518155
cg05012981	0.001638117	0.780539969	0.107102339	0.914781305	0.925812078	-7.186432197	0.783585367	0.777983338	0.005602029
cg05847731	-0.000743616	0.900019072	-0.079169036	0.936952748	0.944767858	-7.186462603	0.901811581	0.898495439	0.003316142
cg21149260	-0.001233769	0.781334561	-0.106253095	0.915454469	0.926422206	-7.186522595	0.781290791	0.781371307	-8.05E-05
cg12290400	0.000993743	0.161897807	0.105108945	0.916361492	0.927268882	-7.186643246	0.163177848	0.160823205	0.002354643
cg01485708	-0.001135791	0.798613873	-0.104891954	0.916533524	0.927371745	-7.18666598	0.799067719	0.798232867	0.000834852
cg27574929	-0.001538647	0.873275127	-0.103877486	0.917337851	0.928114316	-7.186771644	0.872388493	0.874019461	-0.001630969
cg16191174	-0.000789643	0.139340909	-0.103266243	0.917822519	0.928533385	-7.186834814	0.138297954	0.140216477	-0.001918523
cg13078620	0.001629043	0.836727054	0.102682449	0.918285451	0.9289304	-7.186894798	0.838125128	0.835553363	0.002571766
cg07569701	0.001180873	0.179644071	0.102442711	0.918475565	0.929051395	-7.186919333	0.181705298	0.177913659	0.003791639
cg24749559	0.001244725	0.190368074	0.101874286	0.918926348	0.929364685	-7.186977275	0.192334303	0.188717413	0.003616891
cg27599856	-0.001139533	0.824855165	-0.101749771	0.919025097	0.929393224	-7.186989925	0.825429027	0.824373404	0.001055623
cg01716040	0.00087284	0.91324356	0.101464689	0.919251191	0.929550529	-7.187018828	0.914698508	0.912022122	0.002676386
cg09128733	0.001019003	0.152388665	0.100616848	0.919923638	0.930102442	-7.187104308	0.154175198	0.150888858	0.00328634
cg02294123	-0.001842631	0.84592509	-0.100598541	0.919938159	0.930102442	-7.187106146	0.84356915	0.847902916	-0.004333766
cg25215565	-0.001466244	0.895689404	-0.100346482	0.920138085	0.930233202	-7.187131416	0.895140346	0.896150342	-0.001009996
cg23809394	-0.001173456	0.196113933	-0.099644729	0.920694725	0.930724541	-7.187201435	0.196671429	0.195645912	0.001025518
cg06983174	-0.001522622	0.129573663	-0.081155137	0.935374338	0.943537293	-7.187308722	0.127155515	0.131616322	-0.004460807
cg26459473	0.000929921	0.954952584	0.098309686	0.921753806	0.931723681	-7.187333286	0.954625153	0.955227463	-0.00060231
cg10912062	-0.000969634	0.893768893	-0.098018675	0.921984682	0.931885568	-7.18736179	0.89413874	0.893458404	0.000680336
cg23416925	0.000935042	0.800070034	0.097849544	0.922118866	0.931949708	-7.187378318	0.800972907	0.799312066	0.001660841
cg14096042	-0.000589014	0.843624005	-0.096533261	0.923163248	0.93293367	-7.187505971	0.844124807	0.843203579	0.000921228
cg04202539	0.001420139	0.802569229	0.096043361	0.923551985	0.933254946	-7.18755304	0.803658272	0.801654971	0.002003301
cg19455396	0.00181611	0.856973198	0.095932898	0.92363964	0.933271953	-7.18756362	0.857513749	0.856519403	0.000994346
cg24377657	-0.000905045	0.037898199	-0.094512998	0.92476645	0.934267232	-7.187698533	0.037640276	0.038114726	-0.000474451
cg03689586	0.000626768	0.879356246	0.094005749	0.925169031	0.934602294	-7.187746241	0.881346494	0.87768542	0.003661074
cg13311549	-0.000943235	0.809190496	-0.093169515	0.925832755	0.935188126	-7.187824332	0.810871543	0.807779246	0.003092297
cg07790896	0.000552108	0.805698391	0.09309627	0.925890893	0.935188126	-7.187831139	0.80591556	0.805516076	0.000399485
cg24268619	-0.000717501	0.808052204	-0.091269377	0.9273411	0.936581104	-7.187999181	0.809458395	0.806871698	0.002586697
cg00918796	-0.001764444	0.786766889	-0.089646433	0.928629613	0.93779795	-7.18814567	0.786349279	0.787117476	-0.000768197
cg01264919	0.001410762	0.7953258	0.089572546	0.928688279	0.93779795	-7.188152277	0.796201512	0.794590634	0.001610878
cg13702767	0.001642635	0.803587826	0.088940002	0.929190533	0.93823323	-7.188208613	0.805948124	0.801606341	0.004341783
cg20981146	-0.000603397	0.885716752	-0.088621042	0.929443806	0.938417058	-7.188236868	0.885352637	0.886022428	-0.000669791
cg12971523	0.000766049	0.806333747	0.088383525	0.929632412	0.93853475	-7.188257844	0.807567787	0.805297762	0.002270025
cg04015129	0.001091846	0.837590947	0.088294856	0.929702823	0.93853475	-7.18826566	0.83831827	0.836980355	0.001337915
cg10454879	-0.001106379	0.802141407	-0.087823506	0.930077125	0.938840683	-7.188307076	0.801594371	0.802600648	-0.001006277
cg20295071	0.000826356	0.110736965	0.086216801	0.931353137	0.940056705	-7.188446588	0.110839564	0.110650833	0.000188731
cg11218915	0.000884188	0.834761185	0.086101829	0.931444452	0.940076864	-7.188456473	0.835448205	0.834184427	0.001263778
cg19595092	0.001294237	0.809850586	0.084929128	0.932375908	0.940927061	-7.188556539	0.811265373	0.808662865	0.002602508
cg13973727	-0.001535752	0.912481559	-0.084861463	0.932429655	0.940927061	-7.188562271	0.910869393	0.913834982	-0.002965588
cg20426275	0.001043744	0.840088781	0.084513579	0.932705993	0.941133844	-7.188591669	0.840167885	0.840022372	0.000145513
cg16726234	0.001372705	0.817741814	0.082597608	0.934228068	0.942568714	-7.188751411	0.819722304	0.81607918	0.003643124
cg03586128	-0.003346453	0.202157486	-0.082543474	0.934271076	0.942568714	-7.188755871	0.197495191	0.206071512	-0.008576321
cg11825892	0.001010821	0.801283308	0.081493642	0.935105185	0.943338005	-7.18884179	0.803382048	0.799521403	0.003860645
cg07712892	0.00128066	0.852580235	0.080875825	0.935596084	0.943688732	-7.188891839	0.854978055	0.85056725	0.004410805
cg16176069	-0.000968231	0.814673435	-0.080739052	0.935704762	0.943726112	-7.188902867	0.815030177	0.814373949	0.000656229
cg02124887	0.000773044	0.151814969	0.080112047	0.936202993	0.944147416	-7.188953185	0.152324388	0.151387309	0.000937079
cg18692382	-0.000775444	0.02669046	-0.080033024	0.936265788	0.944147416	-7.188959499	0.025968117	0.027296872	-0.001328754
cg15611600	-0.001006292	0.170545353	-0.078649169	0.937365521	0.945111751	-7.189069058	0.171116091	0.170066215	0.001049875
cg06803201	0.001396575	0.162064077	0.078407285	0.937557756	0.945233248	-7.189088011	0.164637071	0.159904032	0.004733039
cg19493077	0.000662196	0.060068718	0.077377014	0.938376593	0.945986411	-7.189168088	0.058324302	0.061533167	-0.003208865
cg07569336	0.002025826	0.781871361	0.075770698	0.939653391	0.947182588	-7.189290823	0.781582161	0.782114146	-0.000531985
cg16171687	0.001653927	0.810180933	0.075703368	0.939706912	0.947182588	-7.189295911	0.813449107	0.807437282	0.006011825
cg22876699	0.000551451	0.089858282	0.073449929	0.941498352	0.948915694	-7.189463602	0.089896705	0.089826025	7.07E-05
cg04108334	-0.000835477	0.834877893	-0.073298865	0.941618456	0.948961642	-7.189474662	0.833896822	0.835701508	-0.001804686
cg22806076	-0.000703375	0.880419503	-0.073211427	0.941687974	0.948961642	-7.189481053	0.880683774	0.880197646	0.000486128
cg16565439	0.001122681	0.844028352	0.071997134	0.942653454	0.949861938	-7.189569025	0.843466333	0.844500169	-0.001033836
cg02069150	-0.001464093	0.844709617	-0.07170985	0.942881885	0.950019468	-7.189589623	0.843892118	0.845395913	-0.001503796
cg05138064	0.000929904	0.898500136	0.069606654	0.944554363	0.95163184	-7.18973791	0.899179562	0.897929753	0.001249808
cg00618271	0.000395701	0.883141273	0.041671265	0.966789324	0.97158198	-7.189865565	0.88527476	0.881339073	0.003935688
cg09705622	0.00069502	0.86317095	0.059030035	0.952968682	0.959155845	-7.189917146	0.866005438	0.8607766	0.005228839
cg08217354	-0.000692834	0.902282817	-0.066636723	0.94691649	0.953935786	-7.189939789	0.903052793	0.901636418	0.001416376
cg12658972	0.000557428	0.051214786	0.066549385	0.946985962	0.953935786	-7.189945593	0.050743346	0.051610563	-0.000867217
cg12438392	-0.000208313	0.215610233	-0.018834192	0.984986278	0.986933632	-7.189952525	0.215304041	0.215865393	-0.000561352
cg26621805	-0.000612238	0.87632509	-0.066007292	0.947417169	0.954297205	-7.189981444	0.8782782	0.874685442	0.003592757
cg03585246	0.001132011	0.794790427	0.065480215	0.947836445	0.954607718	-7.190016021	0.797183628	0.792781319	0.004402309
cg20983548	0.001606904	0.798372285	0.065437614	0.947870333	0.954607718	-7.190018804	0.798190646	0.798524772	-0.000334126
cg04509074	0.000475425	0.154491199	0.064476372	0.948635017	0.955304824	-7.190081109	0.15624897	0.153015539	0.003233432
cg08413370	-0.000442987	0.880486176	-0.063808881	0.949166045	0.955766543	-7.190123831	0.881644537	0.879513726	0.002130811
cg01744396	-0.000444536	0.151770104	-0.022036705	0.982433772	0.984975258	-7.190185887	0.150676184	0.152694162	-0.002017978
cg08439705	-0.00121783	0.131222733	-0.061562555	0.950953293	0.957462792	-7.190264339	0.134052119	0.128847446	0.005204673
cg25655482	0.001003568	0.826942429	0.061509004	0.950995903	0.957462792	-7.190267627	0.828122934	0.825951388	0.002171546
cg02415982	-0.000287915	0.161512141	-0.029491601	0.976492723	0.979968212	-7.190286463	0.161518206	0.161507018	1.12E-05
cg05419812	-0.001031903	0.188680476	-0.06103408	0.951373801	0.95777008	-7.190296664	0.18775136	0.189460474	-0.001709114
cg24978794	-0.00049374	0.872611094	-0.06057565	0.951738586	0.958064121	-7.190324479	0.873256165	0.872069552	0.001186613
cg24545937	-0.000678462	0.206874739	-0.060336203	0.951929124	0.958182726	-7.190338923	0.206569216	0.207131228	-0.000562012
cg04768387	-0.001054463	0.830366565	-0.058474339	0.953410779	0.959527521	-7.190449289	0.830511684	0.830244736	0.000266948
cg10730421	-0.000400941	0.128804481	-0.056842709	0.95470935	0.960761044	-7.190543164	0.126753487	0.130526303	-0.003772816
cg17380533	0.000579089	0.882313216	0.056699948	0.954822976	0.960802012	-7.190551251	0.883490023	0.881325279	0.002164744
cg04660200	0.000946321	0.807969388	0.056537288	0.95495244	0.960858911	-7.190560441	0.811018846	0.805409349	0.005609497
cg06544239	0.000625319	0.834437765	0.056030976	0.955355432	0.961191	-7.190588877	0.835314636	0.833701626	0.001613011
cg10839615	0.000412987	0.909718563	0.055646499	0.955661458	0.961325224	-7.190610299	0.910362177	0.909178245	0.001183933
cg01683654	0.000862526	0.079584615	0.055646238	0.955661667	0.961325224	-7.190610314	0.08048455	0.078829115	0.001655434
cg04229294	0.00038245	0.91217245	0.055588398	0.955707705	0.961325224	-7.190613523	0.913909362	0.910714302	0.00319506
cg25452165	0.000657361	0.802287742	0.05542263	0.955839651	0.961384557	-7.190622705	0.802216295	0.802347722	-0.000131428
cg03423038	-0.000632699	0.117400263	-0.054805682	0.956330735	0.961805075	-7.190656634	0.113289313	0.12085143	-0.007562117
cg23083366	-0.00014029	0.074078882	-0.015669935	0.987508445	0.989084736	-7.190664393	0.073214926	0.074808683	-0.001593756
cg19306368	-0.000752666	0.214820678	-0.054243466	0.956778267	0.962181731	-7.190687222	0.213680088	0.215778211	-0.002098123
cg03654560	-0.000655955	0.841890993	-0.052837698	0.957897337	0.963233609	-7.190762326	0.843029961	0.840934822	0.002095139
cg16672940	0.00040377	0.866096897	0.041326505	0.967063929	0.971783833	-7.190772332	0.868342412	0.864200064	0.004142348
cg18204091	0.000486449	0.046145324	0.05166422	0.958831556	0.964099459	-7.190823509	0.046988146	0.04543777	0.001550377
cg26081710	3.70E-05	0.893703219	0.00514626	0.995897421	0.996502416	-7.190952971	0.895091144	0.892546615	0.00254453
cg05056349	-0.000478704	0.096761001	-0.047776245	0.961927214	0.967138326	-7.191016404	0.09696585	0.09658903	0.00037682
cg04141520	0.000771405	0.818258441	0.047445711	0.962190416	0.967329146	-7.191032107	0.821154863	0.815826876	0.005327987
cg06032500	0.000349777	0.874576551	0.046221154	0.963165562	0.968235628	-7.191089334	0.875011438	0.874211462	0.000799976
cg01640287	0.000860902	0.88187761	0.044807997	0.964290964	0.969293007	-7.191153515	0.88254488	0.881317433	0.001227447
cg17911428	-0.00068432	0.867910719	-0.043671399	0.965196172	0.970128907	-7.191203689	0.868411102	0.867490645	0.000920457
cg06995632	0.0008688	0.816422585	0.04261764	0.966035447	0.970898413	-7.191249055	0.816796512	0.81610867	0.000687842
cg11871078	-0.000823244	0.799807915	-0.039199044	0.96875847	0.973412411	-7.191388603	0.800576143	0.799162982	0.001413161
cg17713374	-0.000252675	0.806394018	-0.038970261	0.968940716	0.973509443	-7.191397526	0.807214662	0.805705082	0.00150958
cg26152108	0.000635938	0.826027724	0.038892329	0.969002797	0.973509443	-7.191400554	0.828469628	0.823977731	0.004491897
cg23292297	0.000538033	0.807844794	0.038653496	0.969193051	0.97362635	-7.191409794	0.80935919	0.806573449	0.002785741
cg08231359	0.000470865	0.777105156	0.037438866	0.970160654	0.974524084	-7.191455907	0.778572198	0.775873565	0.002698632
cg04170238	-0.000278432	0.790291824	-0.034434813	0.972553939	0.976853667	-7.191563631	0.791166519	0.789557512	0.001609007
cg19380371	-0.000523531	0.790672561	-0.034070251	0.972844398	0.977070932	-7.191576091	0.791029987	0.790372501	0.000657486
cg17299636	0.000424515	0.830311104	0.033351416	0.973417128	0.977571641	-7.191600271	0.832258264	0.828676451	0.003581812
cg24387367	-0.000496406	0.113109714	-0.033082007	0.973631782	0.977689698	-7.191609201	0.112784672	0.113382588	-0.000597917
cg05218362	-0.00031696	0.948517181	-0.033017628	0.973683077	0.977689698	-7.191611324	0.948533701	0.948503313	3.04E-05
cg06259339	0.000323317	0.867054563	0.032679308	0.973952641	0.977812243	-7.191622414	0.867546532	0.866641552	0.00090498
cg15712821	0.000420892	0.930736944	0.03267819	0.973953532	0.977812243	-7.19162245	0.930445283	0.930981794	-0.000536511
cg23782583	-0.000410933	0.827574287	-0.031394181	0.974976619	0.978764811	-7.191663496	0.827645852	0.827514208	0.000131644
cg13909661	0.000225844	0.908161842	0.030807591	0.975444023	0.979159434	-7.191681701	0.907494748	0.908721872	-0.001227124
cg12181907	0.000189974	0.896806011	0.03019832	0.975929508	0.979533467	-7.191700245	0.898348589	0.895511007	0.002837583
cg01378439	0.000640902	0.785194543	0.03015339	0.97596531	0.979533467	-7.191701598	0.786798699	0.783847845	0.002950854
cg01861042	-0.000246168	0.810120143	-0.029423137	0.97654721	0.979968212	-7.191723304	0.810909278	0.809457659	0.001451619
cg16516576	-0.000397131	0.800401988	-0.028478309	0.977300113	0.98064907	-7.191750599	0.802146467	0.798937487	0.00320898
cg22603433	-0.000550211	0.168024026	-0.027468143	0.978105103	0.981382087	-7.191778796	0.168623412	0.167520838	0.001102574
cg11480354	-0.000325783	0.894234888	-0.027035548	0.97844984	0.981587418	-7.19179056	0.894145416	0.894310001	-0.000164585
cg07601093	0.000184173	0.861703573	0.027024387	0.978458734	0.981587418	-7.191790861	0.86225586	0.861239925	0.001015935
cg05390968	0.00023512	0.851585814	0.026560404	0.978828489	0.981883602	-7.191803265	0.851275439	0.851846376	-0.000570937
cg14636575	0.000449086	0.760404808	0.02537758	0.97977112	0.982754361	-7.191833916	0.761207551	0.759730901	0.00147665
cg26718078	-0.000304987	0.814747043	-0.02400124	0.980868005	0.983779701	-7.191867824	0.81428932	0.815131305	-0.000841985
cg01385018	-0.000391636	0.079570689	-0.023273071	0.98144834	0.984286839	-7.191884999	0.079653964	0.079500778	0.000153185
cg16472408	-0.000383997	0.803300911	-0.022983578	0.981679063	0.984443304	-7.19189168	0.803368739	0.803243969	0.00012477
cg13518121	-0.000464074	0.820396074	-0.022809532	0.981817776	0.984507483	-7.191895657	0.822419031	0.818697789	0.003721242
cg18844178	-0.000219137	0.185563643	-0.022583978	0.981997542	0.984612815	-7.191900765	0.186488659	0.184787088	0.001701571
cg21983255	-0.000362384	0.092751757	-0.021532435	0.98283563	0.985303187	-7.19192391	0.092496934	0.092965683	-0.000468749
cg08498272	-0.000360964	0.859166093	-0.020699569	0.983499443	0.98589366	-7.191941459	0.85796823	0.860171706	-0.002203476
cg06926377	-0.000217128	0.836397208	-0.020558201	0.983612118	0.985910503	-7.191944369	0.836058503	0.836681552	-0.000623049
cg00269553	0.00016042	0.898933375	0.020490741	0.983665886	0.985910503	-7.191945751	0.897965914	0.899745565	-0.001779651
cg05334062	0.000180615	0.85230808	0.02029981	0.983818065	0.985988032	-7.191949637	0.853504901	0.851303341	0.002201559
cg23011666	-0.000252322	0.795395867	-0.020077877	0.983994955	0.986090312	-7.191954108	0.795839553	0.79502339	0.000816163
cg15713282	-0.000274716	0.816449055	-0.019682789	0.984309857	0.986330873	-7.191961945	0.817070701	0.815927179	0.001143521
cg19500098	-0.000177591	0.197820893	-0.018006715	0.985645788	0.987519354	-7.191993463	0.197655565	0.197959688	-0.000304123
cg24876773	0.000243783	0.866131297	0.016879411	0.98654434	0.988281556	-7.192013084	0.865429477	0.86672048	-0.001291003
cg01164221	-0.000175801	0.883180456	-0.016864099	0.986556545	0.988281556	-7.192013342	0.882444605	0.883798207	-0.001353602
cg18477969	0.000197598	0.810035751	0.016398452	0.986927708	0.988578214	-7.19202107	0.810504943	0.809641862	0.000863081
cg19972916	0.000213465	0.815435456	0.014596472	0.988364077	0.989802939	-7.192048936	0.815998212	0.814963018	0.001035194
cg05874519	0.000109852	0.895317816	0.014581845	0.988375736	0.989802939	-7.192049149	0.895425936	0.895227049	0.000198887
cg01520578	0.000171917	0.840061058	0.014457377	0.988474952	0.989827072	-7.192050952	0.840155417	0.839981842	0.000173575
cg26379583	-0.000151866	0.8643814	-0.014125433	0.988739552	0.990016799	-7.192055686	0.865991202	0.863029962	0.00296124
cg24323552	-0.000203222	0.837544341	-0.013668303	0.989103941	0.990306408	-7.192062025	0.836690749	0.838260937	-0.001570187
cg10521230	-0.00011673	0.835423712	-0.013296058	0.989400669	0.990528234	-7.192067033	0.837479401	0.833697949	0.003781451
cg06169910	-1.00E-04	0.84665408	-0.012736458	0.989846745	0.990899534	-7.192074301	0.848856116	0.844805458	0.004050658
cg06856169	-0.000231682	0.14695964	-0.011267365	0.991017824	0.991996496	-7.192091895	0.147653581	0.146377073	0.001276508
cg06763280	0.0001179	0.209202535	0.011012407	0.991221065	0.99212457	-7.192094729	0.207922046	0.210277514	-0.002355468
cg06320570	-9.95E-05	0.8403687	-0.00957196	0.99236933	0.993198441	-7.192109523	0.840821492	0.839988579	0.000832912
cg25486571	-6.30E-05	0.835154657	-0.007367286	0.994126838	0.994881852	-7.192128155	0.834814523	0.835440202	-0.000625678
cg17613326	7.26E-05	0.139467653	0.00600578	0.995212208	0.995892411	-7.19213724	0.138150156	0.140573701	-0.002423545
cg14011315	-7.99E-05	0.819603694	-0.004342799	0.996537923	0.997067594	-7.192145826	0.821810513	0.817751056	0.004059457
cg24863347	-2.24E-05	0.827194584	-0.003517996	0.997195453	0.997649721	-7.192149061	0.828730548	0.825905132	0.002825417
cg02769058	-2.96E-05	0.799820013	-0.001843444	0.998530404	0.998909439	-7.19215354	0.798779121	0.800693848	-0.001914727
cg09943035	1.53E-05	0.159465376	0.001551309	0.998763293	0.999066569	-7.192154035	0.159623094	0.159332971	0.000290123
cg20214135	-5.03E-06	0.860271617	-0.00060352	0.999518873	0.999746485	-7.192155054	0.861475591	0.859260873	0.002214717
cg14631896	6.35E-06	0.863984179	0.00037574	0.999700459	0.999790969	-7.192155165	0.864015678	0.863957736	5.79E-05
cg09272186	-2.27E-06	0.864307509	-0.000357381	0.999715095	0.999790969	-7.192155172	0.865528208	0.863282724	0.002245484
cg16444255	3.25E-06	0.836907756	0.000221189	0.999823667	0.999823667	-7.192155211	0.837406023	0.836489457	0.000916567
