## Supplementary Tables for "Sex-stratified and interaction multi-omics analysis of DNA methylation and gene expression in asthma": Table_Supplementary Table S1b.csv (part 1 of 2)

Table S1b. Differentially methylated CpGs between female participants with asthma and female non-asthmatic controls.
CpG	logFC	AveExpr	t	P.Value	adj.P.Val	B	mean_asthma	mean_control	beta_diff
cg00000155	0.000802183	0.905516171	0.069943898	0.944318489	0.970917972	-7.005017617	0.90443623	0.906373771	-0.001937541
cg00001520	-0.007282213	0.789391406	-0.909136141	0.364533561	0.5702755	-6.596142283	0.786854776	0.791405788	-0.004551012
cg00001793	-0.014870946	0.817951558	-1.204140029	0.230167989	0.453758766	-6.287192227	0.805824041	0.827582232	-0.021758191
cg00006771	0.005070139	0.123622543	0.578167186	0.563897434	0.720985492	-6.840871091	0.128987194	0.119362379	0.009624815
cg00010207	0.010317488	0.910776966	0.921393261	0.358118607	0.566042664	-6.58500397	0.914341204	0.907946542	0.006394661
cg00013374	0.002456316	0.813503581	0.380672169	0.703910028	0.817866364	-6.935201989	0.814006982	0.813103821	0.00090316
cg00013655	-0.029799223	0.102620342	-1.649759014	0.100793069	0.304505177	-5.660362192	0.088249546	0.114032444	-0.025782898
cg00013660	-0.006222452	0.778832772	-0.984147079	0.326407225	0.541732915	-6.525665663	0.776010514	0.781073976	-0.005063462
cg00017557	0.017301103	0.798858257	2.638032543	0.009093323	0.105757037	-3.604034841	0.810485669	0.789624724	0.020860945
cg00018229	-0.00430906	0.206325957	-0.566084578	0.572064329	0.726843281	-6.847754667	0.199675806	0.21160696	-0.011931154
cg00028598	-0.036477749	0.895041494	-0.902377971	0.368101339	0.572800112	-6.602220391	0.878446411	0.908219943	-0.029773532
cg00030501	0.007243402	0.797712858	0.909226027	0.36449349	0.5702755	-6.593469716	0.803076623	0.793411224	0.009665399
cg00030584	0.018819637	0.16528569	1.660464493	0.098618794	0.300138905	-5.642960568	0.177804602	0.155344201	0.022460401
cg00032637	0.01193189	0.792611923	0.938005006	0.349539691	0.559238042	-6.569672799	0.80010182	0.786664064	0.013437757
cg00038503	0.012254821	0.183030245	0.805495838	0.421631018	0.615536443	-6.684410452	0.19377923	0.174494286	0.019284945
cg00038877	0.009882985	0.835020729	1.743255578	0.083052204	0.274693496	-5.504708451	0.840220586	0.83089143	0.009329155
cg00044848	-0.005453325	0.867104988	-0.346061498	0.729713827	0.835665046	-6.947739356	0.863487438	0.869977749	-0.006490311
cg00046336	0.015447452	0.823843331	2.198262429	0.029247829	0.165653944	-4.630000238	0.832440697	0.817016012	0.015424685
cg00047667	-0.019951394	0.867593908	-2.12879663	0.034675542	0.179123289	-4.775986598	0.858841438	0.874544399	-0.015702962
cg00049066	-0.014612965	0.861092714	-1.896819353	0.059505559	0.233851701	-5.231120921	0.851589768	0.868639171	-0.017049403
cg00049883	0.003735479	0.159960704	0.360003581	0.719280261	0.829308698	-6.942832395	0.164499975	0.156355988	0.008143987
cg00052482	0.016212314	0.876869014	1.446580604	0.149810209	0.369225323	-5.969872715	0.886011236	0.869609014	0.016402222
cg00054472	-0.019761231	0.16261307	-2.456245725	0.015019793	0.127440964	-4.049258902	0.153882232	0.169546382	-0.015664149
cg00055945	-0.001333238	0.156843373	-0.201371789	0.840642665	0.906106208	-6.987232422	0.158336774	0.155657437	0.002679337
cg00059053	-0.011613527	0.111507517	-2.39747361	0.017565303	0.133790754	-4.186868279	0.107611453	0.11460145	-0.006989997
cg00060404	-0.020527146	0.860269893	-0.928057954	0.354660789	0.563667256	-6.578885626	0.847012651	0.870797704	-0.023785053
cg00060475	-0.004727666	0.873203635	-0.527371305	0.598606343	0.745260373	-6.868834318	0.868884624	0.876633439	-0.007748815
cg00061575	-0.021073873	0.175954713	-2.631625813	0.009259748	0.106285982	-3.62022579	0.167343771	0.182792814	-0.015449043
cg00064208	-0.027495296	0.844981211	-0.901647481	0.368488289	0.57333055	-6.602874684	0.827853654	0.858582506	-0.030728851
cg00064255	-0.010982716	0.072615373	-1.814543679	0.071313296	0.256769951	-5.380465462	0.065527313	0.078244126	-0.012716813
cg00064388	0.017043111	0.800454134	1.854091983	0.065415612	0.246916066	-5.309472669	0.811564714	0.791631026	0.019933688
cg00066022	0.002062794	0.877612303	0.167022123	0.867546238	0.923919565	-6.993543482	0.877287047	0.877870595	-0.000583548
cg00067141	0.036745857	0.181938119	1.667125174	0.097285183	0.297983928	-5.632078698	0.201475398	0.166423221	0.035052177
cg00067720	-0.020868442	0.187500267	-2.3213157	0.021426859	0.144494226	-4.360541012	0.178780999	0.194424391	-0.015643392
cg00069540	0.014703428	0.905145939	1.546900918	0.123700743	0.336434454	-5.821988481	0.913805741	0.898269037	0.015536704
cg00070370	-0.010633791	0.888207754	-1.028624264	0.30508147	0.523717891	-6.481269297	0.881742404	0.893342003	-0.011599598
cg00073565	-0.010207088	0.85914391	-1.055160171	0.292812352	0.512929811	-6.453858502	0.851242656	0.865418435	-0.014175779
cg00074244	-0.018190884	0.105941509	-1.473959814	0.142296053	0.361861453	-5.930471125	0.097304375	0.112800409	-0.015496034
cg00075488	-0.01328381	0.203324074	-1.279404352	0.202455072	0.426095455	-6.194774546	0.197035355	0.208318056	-0.011282701
cg00076195	-0.015719205	0.095185152	-1.543923091	0.124420474	0.337294905	-5.826517136	0.086343166	0.102206729	-0.015863563
cg00076543	-0.003174865	0.18890182	-0.262616723	0.79315613	0.877228221	-6.973061661	0.189142561	0.188710643	0.000431918
cg00076774	-0.010612967	0.82251209	-1.53236344	0.127245663	0.342536488	-5.844016508	0.815878703	0.827779779	-0.011901077
cg00077738	-0.00435819	0.846164966	-0.600964911	0.548644008	0.711120336	-6.827488666	0.843637114	0.848172378	-0.004535264
cg00084669	-0.027267911	0.158444345	-2.500373353	0.013329673	0.121051066	-3.943896366	0.147972939	0.166759873	-0.018786934
cg00086283	0.002803756	0.793895797	0.25585575	0.798363899	0.880544456	-6.974809573	0.795478866	0.792638654	0.002840212
cg00090697	-0.019173589	0.815494363	-1.291435838	0.198262447	0.42212058	-6.179491244	0.80357595	0.824958985	-0.021383035
cg00093140	0.012674915	0.764870991	1.13399404	0.258354171	0.482248615	-6.368363675	0.775689946	0.756279468	0.019410478
cg00095099	-0.022774907	0.814029488	-1.962971284	0.051240705	0.217316423	-5.106439796	0.802971464	0.82281086	-0.019839396
cg00095326	0.008631448	0.1758992	0.826782569	0.409490623	0.607476639	-6.66714466	0.184459893	0.169101002	0.015358891
cg00096742	0.0143756	0.838956471	0.67427331	0.501030788	0.676789614	-6.780964877	0.847519879	0.832156117	0.015363763
cg00097800	0.008537277	0.83240662	1.396904069	0.164218263	0.385375806	-6.039520347	0.839099489	0.827091694	0.012007795
cg00103855	0.00358153	0.82195384	0.525193275	0.600116215	0.746746117	-6.869976067	0.824339256	0.820059538	0.004279718
cg00103879	-0.003195185	0.792530067	-0.202775998	0.83954661	0.905580276	-6.986949398	0.789681842	0.794791893	-0.005110052
cg00107028	0.008168711	0.174835797	0.835691218	0.404472662	0.604541717	-6.659786183	0.180538796	0.170306944	0.010231852
cg00107982	-0.01347366	0.146754679	-1.397397675	0.164070094	0.385100042	-6.038839998	0.138078418	0.153644651	-0.015566233
cg00108210	-0.021902941	0.870786465	-1.425796329	0.155725777	0.375342703	-5.995870834	0.861579829	0.878170005	-0.016590175
cg00109781	-0.004398694	0.830062466	-0.17750438	0.859318321	0.919243182	-6.991742306	0.826739526	0.832701272	-0.005961746
cg00117490	-0.016610559	0.83225367	-0.697922606	0.486155531	0.66427998	-6.764821046	0.826138541	0.837109803	-0.010971262
cg00117961	-0.030095753	0.883063674	-2.998957728	0.003105541	0.079427101	-2.633902695	0.871739631	0.892056296	-0.020316665
cg00119964	0.005225639	0.168408349	0.434043401	0.66479367	0.790113303	-6.913532526	0.174085995	0.16389963	0.010186365
cg00127664	-0.01744908	0.829519732	-2.255336738	0.025355868	0.155691647	-4.506740247	0.820245084	0.836884893	-0.016639809
cg00129847	0.010096361	0.862034368	0.559178532	0.5767576	0.729920754	-6.851624057	0.868030168	0.857272996	0.010757172
cg00132509	-0.02365529	0.886688548	-1.503255247	0.134582795	0.353055443	-5.887514281	0.875971529	0.895199122	-0.019227593
cg00134973	-0.030190561	0.843504501	-2.780543453	0.006023426	0.094264478	-3.234534571	0.827586021	0.856145648	-0.028559627
cg00137264	-0.032176328	0.809470679	-1.856011645	0.065139982	0.246791422	-5.305989257	0.791480911	0.823756672	-0.032275761
cg00137607	0.000593693	0.788544971	0.075758444	0.939698155	0.967828872	-7.004595025	0.792412257	0.785473891	0.006938366
cg00143364	-0.007250206	0.903293068	-0.770463984	0.442067688	0.630015782	-6.711851715	0.896951342	0.908329145	-0.011377802
cg00144679	0.02685306	0.883313434	2.1653826	0.031717468	0.17168178	-4.699652495	0.896103078	0.873156952	0.022946125
cg00145507	0.0095935	0.812692892	1.29745143	0.196190361	0.420387864	-6.171797166	0.817416676	0.808941653	0.008475023
cg00146756	0.030685779	0.810417933	1.778978184	0.076986087	0.265516383	-5.44305004	0.828609975	0.795971312	0.032638663
cg00147216	-0.012706002	0.96803595	-1.15405661	0.250056763	0.474096963	-6.345637287	0.963009172	0.972027803	-0.00901863
cg00148780	-0.018358177	0.886101172	-2.340170719	0.020407111	0.142451716	-4.318033288	0.877195625	0.893173224	-0.015977599
cg00153831	0.010236652	0.880038423	1.817876177	0.070799933	0.25644055	-5.374540144	0.88896887	0.872946597	0.016022272
cg00154829	0.021859662	0.855329542	1.676840378	0.095366105	0.294984989	-5.616130879	0.867161135	0.845933865	0.021227271
cg00154888	0.010494662	0.148856176	1.524837914	0.129111802	0.344752562	-5.855340106	0.156822346	0.1425301	0.014292246
cg00155777	-0.015664438	0.224600617	-1.305348366	0.193494593	0.417637716	-6.161643581	0.213952991	0.233056084	-0.019103093
cg00160618	0.004716443	0.143932432	0.491625248	0.62360278	0.763114212	-6.886977015	0.148869233	0.140012031	0.008857202
cg00161114	0.010387566	0.186165768	0.809909148	0.41909664	0.613740434	-6.680867513	0.195858216	0.178468823	0.017389393
cg00161955	0.016703367	0.782358167	2.019119662	0.045006939	0.204572762	-4.997407717	0.793725138	0.773331454	0.020393684
cg00164582	0.018417882	0.850877765	0.812296889	0.417729236	0.612759451	-6.678942661	0.861886725	0.842135356	0.019751369
cg00166722	0.013565478	0.880868453	1.557178316	0.121241882	0.332886048	-5.806293508	0.890699774	0.873061227	0.017638548
cg00166868	0.011966482	0.854217878	1.378106553	0.169936796	0.391068313	-6.065254473	0.861261726	0.848624234	0.012637492
cg00168193	0.017720564	0.806586362	1.748380146	0.082158709	0.273592444	-5.495937425	0.814327943	0.800438636	0.013889308
cg00169694	0.008769429	0.857505965	0.773075272	0.440524877	0.62962356	-6.709848017	0.862860631	0.853253731	0.009606901
cg00169748	0.013160306	0.812653555	1.081698607	0.280880643	0.502715828	-6.425755915	0.822187135	0.805082771	0.017104364
cg00171290	-0.009893137	0.937989634	-0.9027571	0.367900611	0.572758311	-6.601880603	0.931022437	0.943522408	-0.01249997
cg00173782	-0.013440569	0.196349664	-1.931523315	0.055040327	0.225038367	-5.16622239	0.18892598	0.202244942	-0.013318962
cg00177239	0.006987516	0.144379881	0.7643511	0.445691495	0.633672511	-6.716515934	0.15061724	0.139426684	0.011190556
cg00178522	-0.026964028	0.847996387	-1.355435366	0.177032547	0.398557641	-6.095837899	0.832612239	0.86021321	-0.027600971
cg00180711	0.008332141	0.162120953	1.075631891	0.283578451	0.504552154	-6.432240932	0.169186636	0.15650997	0.012676665
cg00188095	0.002564518	0.18916508	0.227594259	0.820228413	0.894178626	-6.981622797	0.188725174	0.189514416	-0.000789242
cg00190393	-0.02183044	0.884562555	-2.574997103	0.010854227	0.113064415	-3.761754124	0.874503861	0.892550341	-0.018046481
cg00192952	-0.017031124	0.851097536	-1.803927136	0.072969299	0.259099018	-5.399272316	0.842797743	0.857688548	-0.014890805
cg00193210	-0.008316149	0.818292605	-0.71524598	0.475413963	0.656246574	-6.752644406	0.811694196	0.823532518	-0.011838322
cg00197431	-0.030159043	0.830402104	-1.828071455	0.069248328	0.254315834	-5.356347559	0.813285947	0.843994346	-0.030708399
cg00199007	-0.009009007	0.176452702	-0.843421694	0.400148539	0.600789934	-6.653337475	0.175147509	0.177489178	-0.002341669
cg00200763	0.004569317	0.807666127	0.710870185	0.478114769	0.658285386	-6.75574818	0.810633155	0.805309958	0.005323196
cg00204065	-0.00977632	0.873228734	-1.652435977	0.1002458	0.303606889	-5.656021046	0.867539065	0.877747001	-0.010207935
cg00204782	-0.004230987	0.228757664	-0.348835034	0.727634151	0.83432259	-6.94677862	0.228286353	0.229131939	-0.000845586
cg00211625	0.02786565	0.93002012	1.560617476	0.120427731	0.332190958	-5.801018879	0.947099546	0.916457047	0.030642499
cg00212811	-0.004279868	0.16003365	-0.633663698	0.527130896	0.695519557	-6.807394752	0.159960351	0.160091858	-0.000131507
cg00216680	0.002269963	0.110036579	0.11092067	0.911806865	0.950168371	-7.001320843	0.109351518	0.110580597	-0.00122908
cg00218134	-0.020079525	0.836474624	-2.332067163	0.02084003	0.143473913	-4.336341928	0.82663372	0.84428946	-0.01765574
cg00223767	-0.027620288	0.808484757	-2.199628281	0.029148952	0.165608639	-4.627085354	0.795382509	0.818889483	-0.023506974
cg00224650	0.012110077	0.781554449	2.040661789	0.042792704	0.198969465	-4.95479735	0.788871315	0.775743996	0.013127318
cg00226183	-0.009072553	0.809226727	-0.702580332	0.483254504	0.662008416	-6.761576294	0.800724948	0.81597814	-0.015253193
cg00227093	0.01648242	0.183464579	2.325647632	0.021188693	0.144205578	-4.350803459	0.191979279	0.176702906	0.015276373
cg00228126	-0.003778096	0.148162292	-0.47027386	0.638747228	0.772652415	-6.89720825	0.149278292	0.147276057	0.002002235
cg00229192	-0.017347801	0.815767074	-1.550702488	0.122786683	0.334951267	-5.816194749	0.804404966	0.824789925	-0.020384959
cg00232092	-0.014987393	0.827630433	-1.130620642	0.259768021	0.483605993	-6.372146418	0.816874224	0.836172129	-0.019297905
cg00232388	0.011516694	0.870338308	1.011168645	0.313337247	0.530886854	-6.498924377	0.877321259	0.864793023	0.012528236
cg00233174	0.015687486	0.800068429	1.9001838	0.059059797	0.232969549	-5.224878582	0.808939276	0.793023933	0.015915343
cg00237086	-0.011438559	0.818017478	-0.611965114	0.541358225	0.705307231	-6.820847155	0.809465687	0.824808607	-0.01534292
cg00239659	-0.015699662	0.878872089	-2.639499103	0.009055608	0.105598009	-3.600323475	0.870855467	0.88523823	-0.014382763
cg00239952	-0.018966579	0.120653221	-2.548585266	0.011678822	0.115534416	-3.826788547	0.110894624	0.128402694	-0.01750807
cg00240598	-0.017019404	0.859044341	-1.37837117	0.169855263	0.391015437	-6.064894574	0.848697608	0.867260865	-0.018563257
cg00241218	0.013056817	0.181928373	0.916821153	0.360517749	0.567476678	-6.584943069	0.187207467	0.177746912	0.009460555
cg00246303	0.010750221	0.802547227	1.442319416	0.151006648	0.371026404	-5.975940179	0.808999835	0.797423097	0.011576738
cg00247094	0.029684538	0.828114173	1.333900208	0.183976758	0.406823584	-6.124428821	0.843935532	0.815550152	0.028385379
cg00249522	0.022968231	0.845556627	3.746741411	0.000243314	0.060493262	-0.274678128	0.856226333	0.837083625	0.019142708
cg00249621	-0.007356569	0.13593416	-0.938181951	0.349449025	0.559199306	-6.569508035	0.135307686	0.136431654	-0.001123968
cg00251121	0.029309029	0.820113305	1.037451117	0.300962658	0.519731643	-6.472227948	0.838931307	0.805169598	0.033761709
cg00253313	-0.004482477	0.893449977	-0.804936371	0.421952943	0.615711363	-6.684858212	0.890510721	0.895784093	-0.005273372
cg00256632	0.010693653	0.835788734	0.432549157	0.665876995	0.790758937	-6.914177762	0.842236418	0.830668514	0.011567905
cg00256709	0.013052623	0.127615321	1.245010523	0.21479903	0.438958873	-6.237689695	0.136899211	0.120242821	0.01665639
cg00260803	0.007665804	0.817865312	1.493167189	0.137201241	0.355885975	-5.902399738	0.822953923	0.813824355	0.009129568
cg00263619	-0.009882625	0.868257043	-1.476944387	0.141494908	0.360983234	-5.926132454	0.861695893	0.873467368	-0.011771475
cg00263677	0.007656359	0.785335649	0.554670993	0.579830714	0.732262729	-6.854124062	0.788069993	0.783164259	0.004905734
cg00264578	0.057156889	0.773411608	2.15072857	0.032875011	0.174957198	-4.730375148	0.803498624	0.749518978	0.053979645
cg00264650	-0.021676317	0.203089239	-2.558090672	0.011375813	0.114719265	-3.803454774	0.192293136	0.211662616	-0.01936948
cg00266983	-0.018001444	0.16611787	-1.152285718	0.250781519	0.474532158	-6.347659106	0.160740222	0.170388355	-0.009648132
cg00268219	0.00290307	0.785717084	0.295969504	0.767605668	0.860096929	-6.963772447	0.78980706	0.782469161	0.007337899
cg00268443	-0.018800432	0.802572042	-1.715411757	0.088046659	0.283804018	-5.551930283	0.792282931	0.810742807	-0.018459876
cg00269553	0.017559732	0.921189591	2.048620589	0.041998485	0.197419867	-4.93894581	0.930167914	0.914059747	0.016108167
cg00270291	-0.014052281	0.081006823	-1.592116786	0.113170271	0.321735633	-5.752182445	0.073132909	0.087259637	-0.014126729
cg00272992	0.026023367	0.839632633	1.79635028	0.074170468	0.261620624	-5.41262947	0.855631524	0.826927632	0.028703893
cg00275132	-0.00508042	0.859626288	-0.503070918	0.615549472	0.757930052	-6.881305957	0.855528641	0.862880301	-0.00735166
cg00282674	-0.020579717	0.156622166	-2.877183556	0.004513963	0.086508237	-2.973863077	0.146526137	0.164639601	-0.018113463
cg00288945	-0.045871279	0.826931217	-1.94918957	0.052877682	0.22105213	-5.132752573	0.804662343	0.844615323	-0.03995298
cg00291573	0.011418881	0.149954394	0.765844554	0.444804581	0.632821201	-6.715379813	0.159350057	0.142493133	0.016856924
cg00294229	0.000460394	0.79779106	0.063583595	0.949374649	0.972777149	-7.005441251	0.798361098	0.797338383	0.001022715
cg00299286	0.000566281	0.156138881	0.044426853	0.96461501	0.980116426	-7.006473378	0.159414973	0.153537279	0.005877694
cg00299943	-0.016542509	0.175520288	-1.750528705	0.081786443	0.273044687	-5.492252637	0.167806244	0.181646146	-0.013839902
cg00303919	0.008738523	0.838701698	0.663553389	0.507852823	0.682271634	-6.788100342	0.843731281	0.834707617	0.009023663
cg00305285	-0.0108715	0.827312881	-1.195930691	0.233347889	0.456679807	-6.296939507	0.824226729	0.829763649	-0.00553692
cg00306267	0.01695141	0.893793044	1.812032662	0.07170214	0.257052304	-5.384923238	0.90445663	0.885324903	0.019131727
cg00312344	-0.013480815	0.859085212	-1.377054382	0.17026128	0.391473195	-6.066684835	0.84962109	0.866600839	-0.016979749
cg00318756	-0.011421496	0.180562352	-1.194664091	0.233841293	0.457034518	-6.298437552	0.173483907	0.186183471	-0.012699564
cg00320217	-0.010291313	0.822982184	-0.722850161	0.470740697	0.652907197	-6.747205683	0.814066388	0.830062376	-0.015995988
cg00320414	-0.003659021	0.14985849	-0.356895349	0.721601823	0.83082311	-6.943943108	0.149950611	0.149785335	0.000165276
cg00320608	-0.00287677	0.788333601	-0.433490845	0.66519419	0.790396843	-6.913771386	0.789054359	0.787761234	0.001293125
cg00323861	0.060697512	0.770259707	2.252003753	0.025570049	0.156178649	-4.514020258	0.801052898	0.745806291	0.055246608
cg00323934	-0.005709295	0.820357013	-0.744020383	0.457865904	0.642729202	-6.731763054	0.82010121	0.820560151	-0.000458941
cg00325112	-0.007404586	0.888588596	-0.552128719	0.581575575	0.733225697	-6.850916201	0.886460675	0.890312212	-0.003851537
cg00326788	-0.01937787	0.876421873	-0.933113194	0.352052227	0.561417427	-6.574215681	0.866079811	0.884634687	-0.018554876
cg00327072	0.013315918	0.857092083	1.643564305	0.102068704	0.306998246	-5.670381798	0.86980797	0.846994172	0.022813798
cg00332153	-0.029744244	0.197478699	-3.193273687	0.001669363	0.070054767	-2.065250366	0.186237196	0.206405774	-0.020168578
cg00332937	-0.010524149	0.192294596	-1.539564841	0.125479783	0.339134122	-5.833129822	0.189736154	0.1943263	-0.004590146
cg00333184	-0.00029695	0.837428959	-0.046553341	0.962922511	0.979478137	-7.006376871	0.836727416	0.837986066	-0.001258651
cg00333678	-0.000424414	0.783016478	-0.048229713	0.961588385	0.97901357	-7.006297612	0.786063449	0.780596824	0.005466624
cg00334821	-0.017815254	0.159026106	-2.554694892	0.011483244	0.114719265	-3.811799948	0.14929887	0.166750676	-0.017451806
cg00336220	0.012900433	0.812052957	2.941170382	0.003714015	0.083800653	-2.796818658	0.818580551	0.80686928	0.01171127
cg00337181	-0.007525348	0.844939709	-1.561505397	0.120218236	0.33194938	-5.79965524	0.840946316	0.848110933	-0.007164617
cg00338529	0.00106086	0.799300908	0.153658836	0.878056488	0.929904499	-6.995680829	0.803784969	0.795740036	0.008044934
cg00338685	0.001794813	0.771052956	0.141837587	0.887372091	0.935432163	-6.997423092	0.777246265	0.766134739	0.011111526
cg00340919	0.007127845	0.801452138	0.316114471	0.752293823	0.849722112	-6.957624992	0.803473974	0.799846563	0.003627411
cg00341885	0.007098763	0.876934759	0.827626951	0.409013413	0.607207046	-6.666450563	0.878032432	0.876063079	0.001969353
cg00343367	0.031861487	0.786404677	1.260214379	0.209276481	0.433605882	-6.218860555	0.807064229	0.769998563	0.037065666
cg00356435	-0.014762898	0.185722075	-1.837416134	0.067851018	0.251973811	-5.339586824	0.177027551	0.192626549	-0.015598998
cg00357546	0.008096898	0.836560237	0.742537251	0.458761338	0.643643329	-6.732859353	0.843081465	0.831381615	0.01169985
cg00360769	0.005779272	0.176919673	0.659191592	0.51064263	0.68437123	-6.790971107	0.182805223	0.172245854	0.010559369
cg00363337	0.003172275	0.145206471	0.306666165	0.759463496	0.85431539	-6.960558577	0.148997528	0.142195926	0.006801601
cg00364287	-0.01987775	0.144189366	-2.121173152	0.035320995	0.18088797	-4.791737113	0.134894683	0.151570437	-0.016675754
cg00364747	0.021791271	0.842987486	2.070716397	0.039859169	0.191643965	-4.89462961	0.853741346	0.834447656	0.019293691
cg00368414	-0.018123326	0.830193572	-1.787063092	0.075664963	0.263294744	-5.428927862	0.82147111	0.837120234	-0.015649124
cg00373120	0.01778947	0.86848249	2.14884993	0.033026014	0.175107398	-4.734299478	0.878608326	0.860441385	0.01816694
cg00376321	-0.007055024	0.816305609	-0.598425694	0.550332723	0.712351109	-6.829004709	0.810360653	0.821026604	-0.010665951
cg00377727	0.061163004	0.806020176	2.041539098	0.042704533	0.198699728	-4.953052897	0.837344853	0.781144697	0.056200157
cg00381473	0.00053815	0.835828896	0.066420511	0.947119159	0.972310891	-7.005257282	0.838307999	0.833860196	0.004447803
cg00381755	-0.025431366	0.192751673	-2.972543954	0.003371295	0.080770104	-2.70872433	0.181831704	0.201423414	-0.019591711
cg00384163	0.034581963	0.842688983	2.033183391	0.043550619	0.201249047	-4.96963849	0.857065103	0.831272652	0.02579245
cg00384264	-0.023954022	0.817809515	-2.296694556	0.022825671	0.147779073	-4.415561598	0.807338216	0.826124959	-0.018786744
cg00385421	-0.019037561	0.830095936	-2.442707784	0.015575171	0.128843694	-4.081232533	0.822973209	0.835752219	-0.012779011
cg00388556	-0.015535648	0.169961831	-1.804948834	0.072808563	0.25874735	-5.397467032	0.163746977	0.174897157	-0.01115018
cg00390215	-0.007417944	0.201427042	-0.907903951	0.365182431	0.570548837	-6.597253829	0.19808372	0.204082033	-0.005998313
cg00393585	-0.02326908	0.086896381	-1.592819833	0.113012344	0.321633618	-5.751081629	0.071991287	0.09873278	-0.026741493
cg00393825	-0.015032796	0.126287077	-3.670214943	0.000321908	0.062980684	-0.536938367	0.119447218	0.13171873	-0.012271512
cg00393957	-0.021961247	0.184995773	-2.791109633	0.005838506	0.093581071	-3.206429655	0.174667147	0.193197918	-0.018530771
cg00397859	-0.00115358	0.145465024	-0.13215692	0.895012598	0.94002718	-6.998746072	0.148453515	0.143091811	0.005361704
cg00402524	0.010443062	0.793562577	1.361303607	0.175174863	0.396271102	-6.087969268	0.799603976	0.788764996	0.01083898
cg00406188	0.02519209	0.843955449	1.544173313	0.124359869	0.337294905	-5.826136926	0.860699884	0.830658397	0.030041486
cg00407231	-0.012990605	0.816933808	-1.589124641	0.113844366	0.322677396	-5.756862206	0.808373032	0.823732071	-0.015359039
cg00413587	-0.03816959	0.851809857	-1.518453234	0.130711795	0.347046006	-5.86490453	0.831167968	0.868201946	-0.037033979
cg00414136	-0.009179884	0.821303707	-0.933419093	0.351894774	0.561341736	-6.573932291	0.813736689	0.827312809	-0.01357612
cg00416747	-0.015476719	0.072735427	-1.331356745	0.184810173	0.407435779	-6.127776009	0.064327215	0.079412536	-0.015085321
cg00419213	0.014652664	0.102780093	1.436016628	0.152789768	0.372377791	-5.984882621	0.109741369	0.097252021	0.012489348
cg00421369	0.005784338	0.786325637	0.916724634	0.360553512	0.567476678	-6.589263871	0.791295342	0.782379107	0.008916235
cg00421846	0.01049019	0.176550087	1.519949997	0.130335323	0.34653522	-5.862665844	0.184937686	0.169889346	0.01504834
cg00428160	0.012962048	0.819632732	0.820781084	0.412892028	0.609092467	-6.672057732	0.835006558	0.807424106	0.027582452
cg00431324	-0.01372302	0.170711338	-2.082573536	0.038750104	0.189599915	-4.870661957	0.162064238	0.177578153	-0.015513915
cg00438885	-0.010357151	0.844370018	-1.077188963	0.282884354	0.503929584	-6.430579932	0.836377431	0.850717072	-0.014339641
cg00439156	0.011666494	0.837096764	2.47402516	0.014317171	0.12502145	-4.007017547	0.844074203	0.831555856	0.012518348
cg00441434	-0.004098302	0.128248104	-0.654645117	0.513559133	0.68639504	-6.793943368	0.128670622	0.127912575	0.000758048
cg00442570	-0.023034457	0.870818527	-2.069102618	0.040012196	0.192071137	-4.897881585	0.861545544	0.878182367	-0.016636823
cg00444906	0.002683446	0.151084755	0.251652935	0.801605781	0.88216994	-6.975873165	0.155405235	0.147653785	0.007751451
cg00445202	0.037504502	0.793622586	1.946612912	0.053188576	0.2215126	-5.137652382	0.816837453	0.77518725	0.041650203
cg00445548	-0.003002704	0.076021221	-0.077815925	0.938063729	0.966901264	-7.004437411	0.071334052	0.079743384	-0.008409332
cg00446123	0.01549643	0.140979805	0.914934568	0.361489887	0.56832854	-6.590891537	0.152307944	0.13198393	0.020324013
cg00447018	0.015150244	0.789568438	1.554311045	0.121923964	0.334010826	-5.810682383	0.798808668	0.782230608	0.016578059
cg00448895	0.034688258	0.048271971	3.443239242	0.000719792	0.063832567	-1.287361296	0.066360015	0.033907936	0.032452079
cg00455386	0.007579844	0.169141866	1.006330726	0.315651392	0.532770384	-6.503764731	0.176251997	0.163495585	0.012756412
cg00456950	0.005279436	0.841416716	0.506543071	0.613115568	0.755896692	-6.879559862	0.844461806	0.838998556	0.00546325
cg00458157	-0.005191705	0.794288279	-0.275180692	0.783503327	0.871630516	-6.969692536	0.792116148	0.796013207	-0.003897059
cg00458454	0.001115126	0.980603539	0.486769379	0.627033263	0.76523082	-6.889343663	0.981433322	0.979944593	0.001488729
cg00458691	-0.002062316	0.832060376	-0.239465582	0.811025921	0.888611247	-6.978857843	0.830985182	0.832914207	-0.001929025
cg00459509	-0.001398081	0.822298767	-0.071299089	0.943241457	0.97020655	-7.004922138	0.824083531	0.820881454	0.003202077
cg00459997	0.00130042	0.169122341	0.156410729	0.875890282	0.928677684	-6.995255246	0.173350009	0.165765075	0.007584934
cg00460789	0.008920649	0.856754426	1.62192847	0.106625995	0.313316168	-5.705089864	0.860587723	0.853710337	0.006877387
cg00462104	0.022724377	0.859061969	2.870712281	0.004603069	0.087430316	-2.991571547	0.869909523	0.850447735	0.019461788
cg00463491	0.011239667	0.74234605	1.024589696	0.306976596	0.524783421	-6.485376494	0.749034369	0.737034739	0.011999631
cg00467126	-0.011257495	0.166418193	-0.887389038	0.376092226	0.58002384	-6.615540682	0.157919478	0.173167173	-0.015247695
cg00469867	-0.02422638	0.869516336	-2.132037196	0.034404268	0.178201668	-4.769275173	0.860216995	0.876901106	-0.016684111
cg00470351	0.004197784	0.185582845	0.510421095	0.610402236	0.754315884	-6.877595504	0.190251605	0.181875301	0.008376304
cg00470469	-0.02821389	0.872585363	-2.642766276	0.008972093	0.105174254	-3.592048525	0.857614902	0.884473671	-0.026858769
cg00471162	-0.007392694	0.836088931	-0.713136874	0.47671468	0.657284643	-6.75414277	0.830020486	0.84090799	-0.010887504
cg00471652	-0.014084717	0.799323887	-1.484368943	0.139517109	0.358435746	-5.915302262	0.793398885	0.804029036	-0.010630151
cg00472801	-0.024928485	0.18197812	-3.53411329	0.000523953	0.063482385	-0.991883759	0.172561873	0.189455727	-0.016893854
cg00473045	0.016675614	0.781931855	1.933958823	0.05473783	0.224363861	-5.161625508	0.792736169	0.773351959	0.019384211
cg00473386	0.021597511	0.808133892	2.91527054	0.004020702	0.084964847	-2.868905842	0.817263213	0.800884137	0.016379076
cg00474465	0.012714873	0.131091554	0.772934857	0.440607758	0.62962356	-6.709955932	0.134055188	0.12873808	0.005317108
cg00475182	-0.011345502	0.814984253	-1.086613139	0.278708126	0.500345637	-6.420476145	0.805288103	0.822684137	-0.017396035
cg00475235	-0.014848186	0.808832845	-1.207219462	0.228983218	0.453006406	-6.28351898	0.800023129	0.815828796	-0.015805666
cg00478022	-0.016439819	0.844608043	-1.752209307	0.081496219	0.272836556	-5.48936735	0.835212619	0.852069114	-0.016856494
cg00480717	-0.0033608	0.862167629	-0.296144456	0.767472285	0.860096929	-6.963720799	0.863018324	0.861492077	0.001526247
cg00488692	-0.022706499	0.186329585	-2.962016103	0.003482921	0.082248114	-2.738379791	0.176350572	0.194254096	-0.017903524
cg00489898	-0.027798034	0.8676783	-1.932114105	0.05496682	0.225026354	-5.165107817	0.852750449	0.87953277	-0.02678232
cg00490039	-0.005461425	0.915798873	-0.557166921	0.578132222	0.731028741	-6.84988668	0.913018607	0.91802859	-0.005009983
cg00492719	-0.046326234	0.201440375	-3.117975831	0.002130719	0.074080444	-2.28939161	0.178952151	0.21929867	-0.040346519
cg00493429	-0.007376788	0.824833408	-1.121412194	0.263654918	0.486716287	-6.382415733	0.819272432	0.829249477	-0.009977046
cg00502469	-0.033818671	0.855774664	-1.465484379	0.144590261	0.364504663	-5.942745193	0.837691105	0.870135137	-0.032444032
cg00504457	0.02698992	0.179581789	2.139543406	0.033782924	0.176790149	-4.753692126	0.18931857	0.17184964	0.01746893
cg00504535	0.010168847	0.796725369	0.458817259	0.646936975	0.778373622	-6.902511298	0.803649084	0.791227125	0.012421959
cg00504629	0.009113155	0.123672084	0.949716663	0.343571121	0.554779527	-6.558701003	0.13051194	0.118240434	0.012271506
cg00504896	-0.004501778	0.18730932	-0.333625735	0.739062984	0.841250496	-6.951952873	0.185016639	0.189129979	-0.004113339
cg00507815	0.019300784	0.867496053	0.820718947	0.412927333	0.609092467	-6.672108414	0.88032108	0.857311474	0.023009606
cg00509649	-0.000873282	0.199925536	-0.090050648	0.928350355	0.960344844	-7.003412954	0.199819871	0.200009447	-0.000189576
cg00511932	0.003890278	0.795224272	0.658147567	0.511311585	0.684849843	-6.79165545	0.796931022	0.793868912	0.00306211
cg00512404	0.003609471	0.22572064	0.167224586	0.867387177	0.923824833	-6.99350973	0.222271897	0.228459347	-0.00618745
cg00512739	0.019495486	0.910606471	1.552345654	0.122393247	0.334655913	-5.813686223	0.922464726	0.901189621	0.021275105
cg00516582	0.018211536	0.815726749	1.01237872	0.312760191	0.530404253	-6.497710108	0.829695376	0.804634015	0.025061362
cg00517532	-0.020431089	0.189612163	-1.739194819	0.083765844	0.275601131	-5.511641049	0.177406461	0.199304927	-0.021898466
cg00518150	-0.000990924	0.777240635	-0.09758841	0.922371247	0.95656272	-7.002707454	0.774961266	0.779050722	-0.004089456
cg00519069	0.004471757	0.139724206	0.493344676	0.622390038	0.762350826	-6.886133386	0.144467298	0.135957633	0.008509665
cg00521239	-0.002053893	0.125853325	-0.256078467	0.798192201	0.880517257	-6.974752719	0.126580913	0.125275534	0.001305378
cg00525833	-0.021950919	0.851400051	-2.395734795	0.017646103	0.133956928	-4.190892098	0.841133437	0.85955295	-0.018419513
cg00528502	-0.018597731	0.189069649	-2.637360563	0.009110652	0.105771857	-3.605734759	0.180014104	0.196260817	-0.016246714
cg00530579	-0.003682606	0.888030506	-0.647927036	0.51788465	0.689715166	-6.798297848	0.885311925	0.890189379	-0.004877454
cg00531137	0.004688659	0.18336895	0.351808193	0.725407038	0.833045739	-6.94574023	0.189079466	0.178834128	0.010245338
cg00531592	0.022474024	0.817318137	1.9932838	0.047790317	0.211319802	-5.047942007	0.829191799	0.807889053	0.021302747
cg00533683	-0.014455594	0.810770427	-1.32968614	0.18535911	0.408294266	-6.129971113	0.802148894	0.817616938	-0.015468044
cg00534215	0.00950935	0.864784714	0.345124384	0.730416956	0.835985775	-6.948062236	0.864821193	0.864755746	6.54E-05
cg00534626	-0.016664562	0.837944941	-2.300324279	0.022614551	0.147166318	-4.40748497	0.830027504	0.844232317	-0.014204813
cg00535538	0.015494965	0.845155566	2.345534945	0.020124907	0.141056331	-4.305880921	0.854432187	0.837788837	0.016643349
cg00538604	-0.006412101	0.848109411	-0.776741163	0.438364245	0.627843258	-6.707023739	0.842114582	0.852870011	-0.010755429
cg00540250	0.015889271	0.834444133	1.062132301	0.289644927	0.510383954	-6.446542163	0.844306969	0.826611881	0.017695088
cg00541638	0.009754024	0.168817415	0.917062535	0.36037693	0.567476678	-6.588956272	0.176250165	0.162914937	0.013335228
cg00542992	0.002463981	0.153205998	0.296031403	0.767558476	0.860096929	-6.963754177	0.157571881	0.149738973	0.007832909
cg00545295	0.025618182	0.100009729	1.74739143	0.082330482	0.273771305	-5.497631612	0.111500229	0.090884919	0.02061531
cg00554858	0.002735231	0.782175918	0.358898864	0.720105085	0.829805396	-6.943228262	0.783601739	0.781043649	0.00255809
cg00557704	0.018088447	0.835809273	0.912747294	0.362636125	0.569397349	-6.5928761	0.847053051	0.82688039	0.020172661
cg00557959	0.005322093	0.811289502	0.719294809	0.472922504	0.654546933	-6.749755687	0.817250321	0.806555911	0.01069441
cg00558219	-0.007529113	0.82415919	-0.629703274	0.529713241	0.697724048	-6.80988489	0.817701434	0.829287408	-0.011585974
cg00564737	0.010153632	0.175977194	1.078896081	0.282124706	0.503665798	-6.428756147	0.184531668	0.169183934	0.015347734
cg00564870	0.001348564	0.12844652	0.17077461	0.864599058	0.922389461	-6.992911279	0.130425813	0.126874728	0.003551084
cg00565075	-0.021350987	0.205658927	-3.271240621	0.001290683	0.068772684	-1.828163222	0.196108477	0.213243108	-0.01713463
cg00569101	0.002687969	0.87117646	0.161993709	0.871498428	0.926505386	-6.994368632	0.86865872	0.873175842	-0.004517122
cg00570285	-0.020393379	0.87760706	-2.457696906	0.014961317	0.127218353	-4.045821752	0.868591371	0.884766578	-0.016175207
cg00572586	0.030543666	0.175026329	2.333580035	0.020758599	0.143232033	-4.332928371	0.19012947	0.163032657	0.027096813
cg00572650	-0.007229893	0.820154106	-0.792931091	0.428895893	0.621733903	-6.694392012	0.817854189	0.821980511	-0.004126323
cg00574349	-0.012015512	0.171249457	-1.562901856	0.11988934	0.331775686	-5.79750908	0.162338767	0.178325593	-0.015986826
cg00574958	-0.018867006	0.184729576	-3.188364291	0.001696361	0.070514039	-2.080009354	0.1750627	0.192406214	-0.017343514
cg00575227	0.013887325	0.76283041	1.327571802	0.186055595	0.408962627	-6.132745392	0.773942789	0.754005874	0.019936915
cg00579673	-0.005494936	0.770153614	-0.384032804	0.701422178	0.816546623	-6.93392113	0.767350212	0.772379845	-0.005029633
cg00582524	-0.027618451	0.246453159	-2.471496935	0.014415266	0.125462328	-4.013041558	0.231337369	0.258456874	-0.027119506
cg00584885	-0.026016637	0.907053803	-2.476281125	0.014230142	0.124661141	-4.001637407	0.894883379	0.916718551	-0.021835172
cg00587635	-0.009474187	0.833332275	-1.124741709	0.262244881	0.485064682	-6.37871219	0.829992226	0.835984667	-0.005992441
cg00587861	-0.002750553	0.812738137	-0.177715291	0.859152924	0.919140869	-6.99170494	0.813066845	0.812477104	0.000589741
cg00589161	-0.014527263	0.857797275	-2.186636584	0.030101293	0.168016104	-4.654741808	0.849433305	0.864439252	-0.015005947
cg00589617	-0.008792276	0.822196176	-1.43169836	0.154020745	0.373969293	-5.990987334	0.817785893	0.825698459	-0.007912566
cg00591160	0.030636829	0.038540997	1.996949961	0.047386677	0.210229362	-5.040808915	0.053956933	0.02629893	0.027658003
cg00592315	-0.019475879	0.848487182	-1.458373756	0.146536996	0.366281031	-5.952989485	0.837307151	0.857365441	-0.02005829
cg00592410	-0.027095205	0.854012285	-2.256383815	0.025288906	0.155352875	-4.504451094	0.842691856	0.863002037	-0.02031018
cg00594040	0.037422893	0.795626539	3.104139987	0.002227367	0.075063978	-2.330057932	0.814837084	0.780371107	0.034465978
cg00595889	0.020534557	0.796903288	3.075092678	0.00244359	0.076181052	-2.414907148	0.806929345	0.788941419	0.017987926
cg00598860	-0.010545838	0.877006809	-0.678404228	0.498415051	0.674852628	-6.778184864	0.870881437	0.881871074	-0.010989637
cg00603371	-0.00908015	0.215728399	-0.858374537	0.391864448	0.593248302	-6.640696813	0.21247073	0.218315371	-0.005844641
cg00605127	-0.008001902	0.841311397	-0.870239902	0.385366132	0.58835518	-6.630509486	0.83550572	0.845921788	-0.010416069
cg00607058	0.03311014	0.203469245	1.83647943	0.067990021	0.251973811	-5.341270614	0.221597898	0.189072962	0.032524936
cg00607797	-0.006988312	0.91404156	-1.478293589	0.141133892	0.360606363	-5.92416831	0.910167315	0.917118165	-0.00695085
cg00608701	0.012478311	0.889141373	1.050276094	0.295045098	0.514476925	-6.458955369	0.897856733	0.882220351	0.015636382
cg00613258	0.001236379	0.148872881	0.15826933	0.874427778	0.927724221	-6.99496354	0.151064938	0.147132129	0.003932808
cg00614959	0.002043752	0.911569346	0.255340136	0.798761435	0.880776522	-6.974941005	0.910628203	0.912316724	-0.001688521
cg00618271	-0.014964565	0.882069998	-1.331617122	0.184734743	0.407405809	-6.124512721	0.877754256	0.885531138	-0.007776883
cg00619628	-0.007764777	0.822556189	-0.669018034	0.504369053	0.679487886	-6.784477143	0.816652123	0.827244712	-0.010592589
cg00621679	-0.005143908	0.817847386	-0.354587795	0.723327029	0.831894328	-6.944761482	0.81681306	0.818668762	-0.001855702
cg00625610	-0.005788217	0.894809002	-0.561816426	0.574962756	0.728699071	-6.850151656	0.890830906	0.897968078	-0.007137172
cg00626422	-0.013086339	0.123929881	-2.137163153	0.033978899	0.17711833	-4.758639206	0.116162054	0.13009845	-0.013936396
cg00628178	-0.023740718	0.86259876	-2.895459573	0.004270754	0.08562107	-2.923655713	0.851868271	0.871120031	-0.019251761
cg00628648	0.017268996	0.838015724	1.245185088	0.214735026	0.438958873	-6.237474779	0.844064462	0.833212314	0.010852149
cg00629730	0.025652202	0.887089734	2.567584644	0.011080213	0.113976559	-3.780068699	0.899436866	0.87728466	0.022152206
cg00630237	0.018370575	0.932016032	3.050717437	0.002639814	0.077810917	-2.485557061	0.941625291	0.92438515	0.017240141
cg00630991	-0.013913672	0.823551259	-1.773632241	0.077870018	0.267420699	-5.45235407	0.81449149	0.830745782	-0.016254292
cg00632358	-0.01710405	0.952450843	-1.684321385	0.09390929	0.293020379	-5.603789439	0.943251111	0.959756513	-0.016505402
cg00634475	0.004467997	0.143938512	0.525159357	0.600139742	0.746746117	-6.86999381	0.147669414	0.140975737	0.006693677
cg00636079	-0.020491873	0.112297084	-2.872502087	0.004578265	0.087253038	-2.986677416	0.10346038	0.119314466	-0.015854086
cg00636194	0.01300695	0.14996382	1.404225036	0.162031088	0.383087362	-6.029405584	0.158608579	0.143098863	0.015509716
cg00637482	0.011965312	0.158970402	1.208925017	0.228328915	0.45249093	-6.28148057	0.168866418	0.151111801	0.017754617
cg00637791	-0.009564641	0.824752804	-0.585036931	0.559279422	0.718007107	-6.836892758	0.821489766	0.827344041	-0.005854275
cg00639200	-0.020026137	0.209249425	-2.825645783	0.005269525	0.090103577	-3.113888333	0.198500304	0.217785492	-0.019285188
cg00643695	0.018927147	0.854914367	1.423005732	0.156521726	0.376434894	-6.003221607	0.864573575	0.847243819	0.017329755
cg00647173	0.003936548	0.806688371	0.680117517	0.497332332	0.67419482	-6.777026905	0.809205684	0.804689329	0.004516356
cg00649330	-0.026157183	0.196037494	-2.542838113	0.011865512	0.11646519	-3.840857514	0.184620411	0.205104002	-0.020483591
cg00654159	0.015440918	0.840440332	1.940504332	0.053931781	0.222691132	-5.149243754	0.84902486	0.833623208	0.015401652
cg00658016	0.032778132	0.099136514	2.253253442	0.025489558	0.156124863	-4.511291838	0.1100626	0.090459917	0.019602683
cg00658288	0.001050822	0.783485716	0.101857117	0.918987161	0.954275389	-7.002282787	0.782258473	0.784460291	-0.002201819
cg00658979	-0.020826192	0.814805749	-2.823689303	0.005300356	0.090258927	-3.11915856	0.804423103	0.823050792	-0.018627689
cg00659910	-0.018499643	0.905411923	-2.728047684	0.007023488	0.099728983	-3.372720528	0.896122497	0.91278882	-0.016666323
cg00661090	-0.00696329	0.825685175	-0.576439066	0.565062028	0.721844144	-6.841864492	0.81957326	0.830538755	-0.010965495
cg00661998	-0.001131181	0.760204198	-0.037288721	0.970297468	0.983432793	-7.006764342	0.75886074	0.761271062	-0.002410322
cg00662057	0.020850608	0.821582972	3.797920156	0.000201293	0.053048644	-0.096721184	0.832690418	0.812762354	0.019928064
cg00666820	-0.015344575	0.855146763	-1.506685067	0.133701485	0.351443141	-5.88243116	0.847137587	0.86150699	-0.014369403
cg00667948	-0.018617307	0.820855464	-0.814807829	0.416294143	0.611417269	-6.676912428	0.808548448	0.830628683	-0.022080235
cg00668592	0.008591277	0.778219495	0.787595429	0.43200302	0.6235285	-6.698583591	0.786602334	0.771562536	0.015039798
cg00670438	-0.019634386	0.179557255	-2.599520945	0.010135718	0.109924568	-3.700812777	0.171090964	0.186280486	-0.015189522
cg00673578	-0.01946389	0.165833738	-1.803229107	0.073079283	0.259349774	-5.400505127	0.156550271	0.173205903	-0.016655632
cg00674395	0.01447779	0.779537791	1.76180797	0.07985474	0.270554172	-5.472837	0.786089219	0.774335186	0.011754033
cg00678709	0.00862445	0.76452522	1.014451617	0.311773318	0.529480218	-6.495626688	0.766059351	0.763306939	0.002752412
cg00679368	-0.019214545	0.871782915	-2.00827907	0.04615758	0.206947407	-5.018687274	0.863645608	0.878244894	-0.014599285
cg00680875	-0.021645402	0.910428689	-2.587798756	0.010473653	0.112322389	-3.730008915	0.899235982	0.919317015	-0.020081033
cg00685291	-0.019677212	0.087832042	-2.562459056	0.011238935	0.114624958	-3.792704301	0.078720086	0.095068008	-0.016347922
cg00686450	-0.014628834	0.893226313	-1.236685774	0.21786738	0.441891583	-6.247904332	0.884782644	0.899931579	-0.015148934
cg00687306	0.009337217	0.157065247	0.745801196	0.456792054	0.641688344	-6.730443842	0.153063662	0.160242977	-0.007179315
cg00689020	-0.024726212	0.181649246	-3.214566967	0.001556817	0.068772684	-2.001003556	0.169617684	0.191203722	-0.021586038
cg00690596	0.00511061	0.776995555	0.458605902	0.647088474	0.778479396	-6.902607906	0.783560815	0.771781965	0.01177885
cg00691226	-0.022193216	0.881950544	-2.126465596	0.034871816	0.17956464	-4.780808331	0.87104203	0.890613188	-0.019571159
cg00691939	-0.015247208	0.870387268	-1.780719061	0.076700026	0.264991149	-5.440014406	0.860551832	0.878197761	-0.017645929
cg00693004	-0.01556533	0.898426408	-1.006822276	0.31541575	0.532577312	-6.50327398	0.888144855	0.906591171	-0.018446316
cg00698529	0.022666534	0.813175182	2.226518733	0.027260555	0.16064952	-4.569349624	0.826347928	0.802714472	0.023633456
cg00699617	-0.007760035	0.204294477	-1.153848111	0.250142017	0.474096963	-6.345875489	0.199018342	0.20848435	-0.009466008
cg00700039	0.005407863	0.186767198	0.521905024	0.602399009	0.748426526	-6.871690884	0.190923695	0.183466449	0.007457246
cg00700041	-0.004239827	0.095913722	-0.43224821	0.666095266	0.790852708	-6.914307446	0.095118546	0.096545184	-0.001426638
cg00700394	-0.009393385	0.821670013	-1.030150832	0.304366453	0.522882928	-6.47971109	0.815466024	0.826596711	-0.011130687
cg00701755	0.021350768	0.796987831	2.1144352	0.035900056	0.182576238	-4.805613429	0.807658915	0.788513735	0.019145179
cg00704224	0.010912589	0.810308807	1.492185014	0.137458276	0.356132068	-5.903843771	0.818550282	0.803764106	0.014786176
cg00709948	0.013243851	0.162219832	0.782024157	0.435261346	0.625661476	-6.702930272	0.172116456	0.154360748	0.017755708
cg00710456	-0.006613881	0.849046322	-0.568788007	0.570232108	0.725564743	-6.846227075	0.844939043	0.852307984	-0.007368941
cg00711529	0.050486091	0.858716336	2.525571156	0.012442569	0.11773513	-3.882949473	0.882317316	0.83997438	0.042342936
cg00711542	0.001612572	0.757368449	0.117845248	0.906325958	0.946928096	-7.000530702	0.764177218	0.751961485	0.012215733
cg00713939	-0.009999231	0.063154508	-1.32267914	0.187674765	0.410522971	-6.139148595	0.057940862	0.067294757	-0.009353895
cg00714597	-0.009260506	0.842090624	-1.638462164	0.103129059	0.308988543	-5.678606799	0.835849133	0.847047102	-0.011197968
cg00718107	-0.014935934	0.142362335	-2.643872779	0.008943967	0.105174254	-3.589243882	0.135009253	0.148201546	-0.013192293
cg00719373	0.01695412	0.868794591	0.899726597	0.369507023	0.573903117	-6.604592693	0.877814782	0.861631498	0.016183284
cg00725690	-0.01368924	0.843173346	-0.977406391	0.329722517	0.544455339	-6.532224825	0.832910826	0.851322994	-0.018412168
cg00726615	-0.018880844	0.148049123	-2.890631621	0.004333809	0.08562107	-2.936946982	0.138017276	0.156015591	-0.017998315
cg00729860	-0.023348378	0.859584012	-2.606576241	0.009937074	0.109333732	-3.683181523	0.849800858	0.867352987	-0.017552128
cg00732589	-0.015228095	0.837718387	-1.199845966	0.231827404	0.45501623	-6.292298922	0.826831845	0.846363583	-0.019531737
cg00736622	0.026338767	0.886313839	1.592501277	0.11308388	0.321698249	-5.751580476	0.905184788	0.871328085	0.033856703
cg00737905	0.013807037	0.188705796	1.20943096	0.228135079	0.45225454	-6.280875343	0.198527676	0.180906067	0.017621609
cg00739004	0.002214167	0.825849176	0.126733288	0.899297566	0.942499327	-6.999446425	0.826999833	0.824935419	0.002064414
cg00740718	-0.023869999	0.188413936	-2.248118705	0.025821696	0.156573256	-4.522493287	0.178470331	0.196310327	-0.017839996
cg00743325	-0.001758897	0.016650597	-0.797570336	0.426204994	0.619468696	-6.690724689	0.016112261	0.0170781	-0.000965838
cg00743556	0.008916095	0.832884596	0.725350816	0.469209487	0.651852311	-6.745404653	0.840018544	0.827219402	0.012799143
cg00744753	-0.031941928	0.819048014	-2.951659256	0.003596034	0.083424194	-2.767460796	0.800977859	0.833397843	-0.032419984
cg00746233	0.014095175	0.169630827	1.132554648	0.258956786	0.482739693	-6.369979088	0.17815597	0.162860861	0.015295108
cg00748431	0.015283279	0.917796799	1.491843551	0.137547724	0.356153736	-5.904345587	0.926675746	0.91074587	0.015929875
cg00757327	-0.026060749	0.183392823	-4.176986694	4.66E-05	0.051075932	1.283958428	0.17286172	0.191755758	-0.018894039
cg00757933	-0.014090231	0.128094526	-2.329702963	0.020967845	0.143696819	-4.341672209	0.121775002	0.133112972	-0.01133797
cg00758297	-0.01908169	0.206778697	-1.620508502	0.106930691	0.313814192	-5.70735217	0.198343936	0.21347689	-0.015132954
cg00758881	0.001786951	0.161422931	0.108527705	0.91370193	0.95117459	-7.001582777	0.16230741	0.160720551	0.001586859
cg00759146	-0.018180192	0.827923971	-1.291457152	0.198255077	0.42212058	-6.179464045	0.819095077	0.834935152	-0.015840074
cg00759807	0.024284472	0.793196269	2.342759422	0.020270492	0.141699877	-4.312171978	0.803966918	0.784643106	0.019323812
cg00760733	0.004136585	0.241903124	0.254934543	0.799074183	0.880973939	-6.975044206	0.239192984	0.244055293	-0.00486231
cg00762705	-0.022748637	0.896551094	-3.254631089	0.001363929	0.068772684	-1.879094979	0.885723858	0.905149193	-0.019425335
cg00766146	0.007404613	0.808248617	1.394129987	0.165052869	0.386236341	-6.043339556	0.814082895	0.803615515	0.01046738
cg00766664	-0.019949786	0.82283296	-0.904953344	0.366739169	0.571625506	-6.599909471	0.815222553	0.828876518	-0.013653965
cg00769340	-0.012235112	0.855575028	-1.389264285	0.16652453	0.387958581	-6.050020469	0.847938225	0.861639548	-0.013701323
cg00770754	0.017634299	0.792563239	1.228107485	0.221062298	0.445199128	-6.258359628	0.803831082	0.783615247	0.020215835
cg00770964	-6.82E-06	0.193400414	-0.00081723	0.999348879	0.999678947	-7.007457604	0.193549482	0.193282037	0.000267445
cg00773700	-0.005296337	0.841302803	-0.21275794	0.831764377	0.900859649	-6.984880847	0.844149303	0.839042347	0.005106956
cg00777702	-0.013697223	0.199367823	-1.471860492	0.142861673	0.362644629	-5.933517782	0.190565571	0.206357848	-0.015792277
cg00778059	0.004259692	0.038063025	0.565954732	0.572152402	0.726885095	-6.847827855	0.038284786	0.037886921	0.000397864
cg00787166	-0.015484986	0.227079583	-1.512813557	0.132137957	0.34907415	-5.873320415	0.213487493	0.237873301	-0.024385807
cg00791854	-0.0216208	0.194964039	-2.19375269	0.029576367	0.166542915	-4.639612382	0.185833204	0.202214997	-0.016381794
cg00793981	0.024612511	0.860675226	1.558482929	0.120932532	0.332678073	-5.80429396	0.873282234	0.850663779	0.022618455
cg00794956	0.012575094	0.781925422	1.522181625	0.129775591	0.345814553	-5.859324046	0.791488387	0.774331302	0.017157085
cg00801360	-0.023783186	0.79122693	-0.686763715	0.493144232	0.670743347	-6.772507453	0.780278	0.799921668	-0.019643668
cg00802728	-0.00645537	0.204563834	-0.560591661	0.575795764	0.729287098	-6.850836145	0.206287343	0.203195165	0.003092178
cg00804694	0.009251122	0.770983425	1.122658513	0.26312649	0.486073516	-6.381030673	0.777358028	0.76592124	0.011436788
cg00806644	-0.022045133	0.129787964	-2.698009838	0.007661177	0.103126811	-3.450702969	0.116566655	0.140287238	-0.023720584
cg00807877	-0.001071879	0.844123356	-0.150037453	0.880908531	0.931524895	-6.99622937	0.844840351	0.843553978	0.001286373
cg00809398	-0.017889894	0.812454136	-1.768879469	0.078662854	0.268394724	-5.460603076	0.801675179	0.821013896	-0.019338716
cg00809502	-0.017386187	0.841801729	-0.819277786	0.413746675	0.609632108	-6.673282834	0.830440563	0.850823831	-0.020383268
cg00810208	0.001279174	0.030198049	0.588720715	0.55681074	0.716443231	-6.834740166	0.031189355	0.029410835	0.001778519
cg00811340	-0.020510654	0.901689346	-1.81252934	0.071625088	0.257025641	-5.384041964	0.889457113	0.911403177	-0.021946064
cg00813837	0.010377105	0.828239176	1.015715947	0.311172409	0.529141674	-6.494353874	0.836975168	0.82130177	0.015673398
cg00815519	-0.008892907	0.818298263	-0.625981374	0.532145957	0.699181103	-6.81221089	0.817363177	0.819040831	-0.001677654
cg00818035	-0.031646159	0.818216697	-1.982895792	0.048949889	0.213383951	-5.068085504	0.803384986	0.829994821	-0.026609835
cg00819121	-0.017814202	0.872582832	-1.552642385	0.122322305	0.334626209	-5.813232947	0.862616757	0.880497068	-0.017880311
cg00819420	0.014981385	0.794860274	1.706959161	0.089610285	0.28625599	-5.566120108	0.805229314	0.786626036	0.018603278
cg00822399	0.01190841	0.159230015	1.054685608	0.293028795	0.513064588	-6.454354765	0.168517187	0.151854909	0.016662278
cg00824806	-0.013483181	0.157510501	-2.064517409	0.040449733	0.193118162	-4.907108212	0.149267081	0.164056746	-0.014789665
cg00826520	0.004579534	0.831873182	0.669865741	0.503829772	0.678900185	-6.783912444	0.83442686	0.829845262	0.004581599
cg00827973	0.010865732	0.925252266	0.605824028	0.545419648	0.708450656	-6.824569704	0.931051843	0.92064672	0.010405123
cg00828556	-0.009039736	0.812193393	-0.500772766	0.617162779	0.759037698	-6.882455078	0.802036131	0.820259453	-0.018223322
cg00829646	-0.031859807	0.861737183	-3.350379158	0.000989333	0.067706591	-1.58235462	0.847635122	0.872935879	-0.025300758
cg00834796	-0.009754795	0.164031374	-1.64725943	0.101306241	0.305547	-5.66440953	0.156630367	0.169908643	-0.013278276
cg00834899	-0.014261584	0.818250171	-1.729226305	0.085538968	0.278914593	-5.528593252	0.809173347	0.825458237	-0.01628489
cg00837832	-0.028733738	0.82111372	-2.188753119	0.029944328	0.167782509	-4.65024674	0.812283745	0.82812576	-0.015842015
cg00839579	-0.016356864	0.211351888	-2.02936705	0.043941782	0.202101524	-4.977192132	0.20566388	0.215868836	-0.010204956
cg00840990	0.017446499	0.16706379	1.366312908	0.173600729	0.394705253	-6.081226054	0.179333571	0.15732014	0.022013431
cg00842351	-0.014074107	0.111999265	-2.176483188	0.03086424	0.169656798	-4.676248225	0.103589041	0.118677973	-0.015088932
cg00842582	0.017011836	0.871715635	0.804476	0.422217956	0.615983835	-6.68522643	0.882285237	0.863322127	0.01896311
cg00843105	0.020268244	0.083505306	0.69225485	0.489698422	0.667503477	-6.768740475	0.093605342	0.075484689	0.018120653
cg00845152	0.032100758	0.811061604	1.855715553	0.065182433	0.246812906	-5.30652677	0.830559128	0.795578277	0.034980851
cg00849267	0.015636034	0.799618452	1.237288761	0.217644068	0.441787234	-6.247166716	0.811879431	0.789881791	0.02199764
cg00854448	-0.0190226	0.161588583	-2.442203126	0.015596222	0.128843694	-4.082421235	0.152697321	0.168649292	-0.01595197
cg00857302	0.003411711	0.782792599	0.514059835	0.607861223	0.752233972	-6.875738771	0.787195588	0.779296108	0.00789948
cg00857405	0.002630383	0.139087589	0.385345048	0.700451608	0.815718148	-6.933417935	0.142480978	0.13639284	0.006088138
cg00859434	0.002372206	0.175765979	0.236444292	0.813365542	0.889677792	-6.979574858	0.178754326	0.173392879	0.005361447
cg00859755	0.012678415	0.891958926	0.820813325	0.41287371	0.609092467	-6.672031433	0.902776364	0.883368608	0.019407756
cg00862039	-0.026109533	0.127595267	-2.917831214	0.003989378	0.084964847	-2.861804429	0.11601251	0.136793339	-0.020780828
cg00866690	0.006110538	0.802264617	0.682297813	0.495956317	0.673167628	-6.775549109	0.805864388	0.799405976	0.006458412
cg00866836	0.015255804	0.850204542	1.194691391	0.233830651	0.457034518	-6.29840528	0.859005688	0.843215397	0.015790292
cg00871381	0.020801894	0.813032877	2.221152107	0.02762869	0.161315305	-4.58092509	0.823314136	0.804868348	0.018445788
cg00873648	0.005607759	0.140264231	0.297514732	0.766427835	0.859434906	-6.963315218	0.140928252	0.13973692	0.001191332
cg00874817	0.00090373	0.114858264	0.088272901	0.929761108	0.96135139	-7.003571083	0.115952086	0.11398964	0.001962446
cg00875805	-0.02717253	0.191497906	-2.855647956	0.004816756	0.088029622	-3.032654222	0.180929806	0.19989022	-0.018960413
cg00879685	-0.013062122	0.811792606	-0.899142245	0.369817282	0.574110673	-6.605114609	0.801679089	0.819823929	-0.01814484
cg00879723	0.014126864	0.847328098	0.896781884	0.371072166	0.574978429	-6.607219352	0.856508444	0.840037823	0.016470621
cg00886748	-0.02078536	0.862795006	-1.84300477	0.067026584	0.250059258	-5.329523703	0.853947392	0.869821053	-0.015873661
cg00887944	-0.010659794	0.845638192	-0.525752035	0.599728701	0.746446122	-6.869683607	0.84352387	0.847317211	-0.003793341
cg00892312	0.007035844	0.029838	0.938661322	0.34920347	0.559055386	-6.569061508	0.03224847	0.027923803	0.004324667
cg00893657	0.014097329	0.904479956	0.94534065	0.345793527	0.556283886	-6.562816337	0.913663541	0.89718711	0.016476431
cg00894041	-0.033227159	0.819126779	-1.204004903	0.230220078	0.453793562	-6.287353199	0.803515936	0.831523625	-0.028007689
cg00894075	-0.011684934	0.216763675	-1.222028809	0.223346671	0.447202413	-6.265725078	0.210424828	0.221797464	-0.011372636
cg00894219	0.034935125	0.833139461	2.244879517	0.026033158	0.157125672	-4.52954719	0.849055807	0.820500011	0.028555796
cg00894361	-0.000558146	0.133529303	-0.077916283	0.937984014	0.966894731	-7.004429615	0.134525163	0.132738473	0.001786689
cg00894477	0.002949914	0.164971813	0.291254979	0.7712026	0.862135109	-6.965152765	0.167140523	0.163249602	0.003890921
cg00896220	-0.033823501	0.824112333	-3.348155072	0.000996819	0.067706591	-1.58933332	0.805316779	0.839038215	-0.033721435
cg00897243	0.009236043	0.168839484	0.900280059	0.369213315	0.573717436	-6.604098057	0.176385445	0.162847104	0.01353834
cg00899976	0.018166747	0.819706093	1.244237025	0.215082796	0.439001079	-6.238641629	0.833068615	0.809094679	0.023973936
cg00900422	0.004362473	0.778720795	0.509205258	0.611252341	0.754986848	-6.878212977	0.781483045	0.776527244	0.004955802
cg00902464	-0.014247252	0.845650072	-2.032005115	0.043671071	0.201348392	-4.971972083	0.837034077	0.852492186	-0.015458109
cg00909976	-0.002643527	0.051721498	-1.06531538	0.288206626	0.509143145	-6.443186124	0.050491297	0.052698423	-0.002207126
cg00912046	-0.008340967	0.824407902	-0.856509736	0.39289181	0.594253372	-6.64228528	0.818087142	0.829427329	-0.011340187
cg00912337	-0.028931622	0.15649784	-3.247643702	0.001395884	0.068772684	-1.900452702	0.14366897	0.166685472	-0.023016503
cg00912942	-0.009306977	0.890996012	-1.178133536	0.240349238	0.464109306	-6.317845531	0.886792488	0.894334104	-0.007541617
cg00918796	0.018375866	0.793678294	0.762078662	0.44704297	0.634568939	-6.718240428	0.802862327	0.786385091	0.016477236
cg00919118	0.013209428	0.045783915	1.17096157	0.243212461	0.467464192	-6.326183127	0.054210756	0.039092012	0.015118743
cg00919591	-0.02736244	0.200761851	-3.614990773	0.000392911	0.063482385	-0.723317346	0.188556103	0.210454651	-0.021898548
cg00920736	-0.015690045	0.852962789	-0.987838208	0.324601097	0.540059174	-6.522055048	0.841475618	0.862084953	-0.020609335
cg00924924	-0.021028573	0.850097425	-1.964405268	0.051072862	0.217254249	-5.103691773	0.836936155	0.860549022	-0.023612868
cg00926684	0.021150817	0.857492497	0.935635753	0.350755152	0.560452289	-6.571875991	0.871115439	0.846674278	0.024441161
cg00927151	-0.025179961	0.882331841	-2.44589338	0.015442871	0.128843694	-4.073723691	0.871850746	0.890655062	-0.018804316
cg00927911	0.002909341	0.096969449	0.474457802	0.635767313	0.77065119	-6.895239061	0.099343833	0.095083908	0.004259925
cg00934521	0.012942107	0.821979876	0.549673292	0.583247034	0.734434236	-6.856872355	0.828179203	0.817056881	0.011122323
cg00935234	0.014245064	0.820720166	0.642545607	0.521363209	0.691701159	-6.801753701	0.829253852	0.813943416	0.015310436
cg00938920	-0.023822554	0.890327952	-3.513335806	0.000563719	0.063482385	-1.06003066	0.878882403	0.899417065	-0.020534662
cg00939032	0.01599294	0.186903894	0.909188898	0.364505796	0.5702755	-6.596094658	0.199413641	0.176969684	0.022443958
cg00942495	0.003324843	0.780272999	0.329466316	0.742198803	0.842567694	-6.953327813	0.785761866	0.775914192	0.009847674
cg00945666	-0.020817997	0.148585096	-2.569172272	0.011031459	0.113652492	-3.776150131	0.139853479	0.155519027	-0.015665548
cg00945746	-0.003357404	0.198941216	-0.48473618	0.628472064	0.766297436	-6.890327643	0.196226622	0.201096923	-0.004870301
cg00948111	-0.015120152	0.840959804	-1.651895698	0.10035606	0.30385841	-5.656897749	0.830646435	0.849149832	-0.018503397
cg00948857	-0.003857092	0.17351154	-0.559387063	0.576615616	0.729881265	-6.851507911	0.173101419	0.173837224	-0.000735805
cg00949332	-0.020383649	0.824066887	-1.103279993	0.271426387	0.494218188	-6.402394879	0.810252031	0.835037507	-0.024785476
cg00960260	-0.018475375	0.093308488	-2.555495608	0.011457831	0.114719265	-3.809833104	0.084935876	0.099957327	-0.015021451
cg00965931	-0.022494476	0.047950218	-3.900364825	0.00013694	0.051075932	0.265610855	0.036276706	0.057220359	-0.020943653
cg00966098	-0.022541265	0.170021632	-2.499568199	0.013358926	0.121097158	-3.945834455	0.160363618	0.177691231	-0.017327613
cg00968322	0.017680095	0.183837912	2.32505611	0.021221076	0.144205578	-4.35213412	0.193266067	0.176350847	0.01691522
cg00968800	-0.010873373	0.125646768	-1.821259663	0.070281848	0.255971229	-5.368513463	0.118099924	0.13163985	-0.013539926
cg00970279	-0.011778936	0.082611573	-0.634243231	0.526753563	0.695494158	-6.807029064	0.075717797	0.088086043	-0.012368246
cg00980696	-0.001863134	0.894208334	-0.61818046	0.537263258	0.702402813	-6.817041531	0.893216341	0.894996093	-0.001779752
cg00980751	0.01167475	0.792355617	1.251802792	0.212318894	0.436394644	-6.229305579	0.801762473	0.784885467	0.016877007
cg00981651	0.007069768	0.805116795	1.679837929	0.094780199	0.294307151	-5.611192194	0.808446688	0.802472469	0.00597422
cg00986162	0.01279056	0.831757953	2.31237244	0.021926001	0.145536488	-4.380590195	0.840298365	0.824975861	0.015322504
cg00991379	0.021712518	0.859905507	1.63174999	0.104537456	0.310595277	-5.689389519	0.873508024	0.849103508	0.024404516
cg00992153	-0.021482369	0.117152085	-3.243542434	0.001414962	0.068772684	-1.912969764	0.107957759	0.124453462	-0.016495703
cg00993677	0.00330033	0.803876387	0.389757104	0.697191963	0.81357585	-6.931713517	0.806679311	0.801650536	0.005028776
cg00993830	-0.018677865	0.18220223	-2.138037081	0.033906832	0.17711833	-4.756823455	0.173544797	0.189077251	-0.015532454
cg00999469	-0.030053784	0.81000214	-0.962254082	0.337254927	0.550612965	-6.546806309	0.798811595	0.818888749	-0.020077154
cg01000056	0.001173313	0.785308683	0.099058617	0.921205554	0.955805164	-7.002563244	0.787225705	0.783786343	0.003439361
cg01000602	-0.012030191	0.853814221	-1.44940935	0.149020001	0.369065523	-5.965835241	0.844475811	0.861230018	-0.016754206
cg01001115	0.008460857	0.742280556	0.655356863	0.513101981	0.686057965	-6.793479415	0.747235961	0.738345381	0.00889058
cg01002857	-0.019159247	0.185105645	-2.285605852	0.023481371	0.149692318	-4.440161138	0.176653337	0.191817772	-0.015164435
cg01003793	-0.026367344	0.867879725	-2.579904603	0.010706893	0.11281045	-3.749601861	0.855329122	0.877846379	-0.022517257
cg01004980	-0.006682778	0.824588425	-0.653423728	0.514344126	0.686779709	-6.794738364	0.81896409	0.829054809	-0.01009072
cg01005608	-0.024028779	0.186830723	-2.642974847	0.008966785	0.105174254	-3.591519944	0.176490406	0.195042152	-0.018551746
cg01007872	-0.028738932	0.224307576	-2.397918223	0.017544696	0.133788458	-4.185838954	0.206591079	0.238376559	-0.031785481
cg01008267	0.012809914	0.871662633	1.095461733	0.274825652	0.496401095	-6.410910426	0.878183463	0.866484326	0.011699137
cg01009586	-0.016953888	0.8286592	-1.263665893	0.208047072	0.432517823	-6.212950558	0.822018846	0.833984633	-0.011965786
cg01012966	-0.017457537	0.781704447	-1.337022858	0.182957404	0.405544872	-6.120310868	0.773263419	0.788407616	-0.015144197
cg01015210	-0.000287968	0.155953396	-0.035696112	0.971565515	0.983961171	-7.006822323	0.157378934	0.154821352	0.002557582
cg01016056	-0.020264359	0.866581019	-0.948873724	0.3439985	0.555022436	-6.55949519	0.854576282	0.876114193	-0.021537911
cg01016405	0.008207257	0.808147705	1.054607793	0.293064295	0.513064588	-6.454436117	0.816906301	0.80119235	0.015713951
cg01016917	-0.021713285	0.143623594	-1.872644336	0.062792037	0.241438771	-5.275662639	0.131050905	0.153607788	-0.022556883
cg01018054	0.00874375	0.802377308	1.260985839	0.208999052	0.433356492	-6.217899162	0.809204505	0.796955711	0.012248793
cg01018999	-0.021146861	0.16498808	-2.554906527	0.011476522	0.114719265	-3.811280152	0.156228316	0.171944363	-0.015716047
cg01019631	-0.009934367	0.868330113	-0.621291854	0.535223914	0.700826219	-6.813582179	0.862689204	0.872854009	-0.010164805
cg01021271	0.003761038	0.133074429	0.478131055	0.633156017	0.769090785	-6.893495889	0.136518426	0.130339489	0.006178937
cg01023242	0.006627132	0.886304025	0.437359475	0.662392046	0.788634352	-6.912092667	0.889445387	0.883809414	0.005635972
cg01024069	-0.018385283	0.906964502	-1.769181205	0.078612323	0.268389857	-5.460080012	0.897783991	0.914254907	-0.016470917
cg01025800	0.029235594	0.848977338	2.683111741	0.007996487	0.104063232	-3.4890861	0.865222837	0.836076501	0.029146336
cg01026025	-0.021018357	0.87779687	-2.872220566	0.004582158	0.087253038	-2.987447404	0.867975467	0.885596219	-0.017620753
cg01028000	0.022443512	0.874887515	1.431057577	0.154204054	0.374345398	-5.991891678	0.889830315	0.863021174	0.026809141
cg01028619	-0.021336274	0.893634139	-1.554488286	0.121881713	0.333964512	-5.810411311	0.881642779	0.90315669	-0.021513911
cg01029331	-0.033287775	0.811588729	-0.93496483	0.351099835	0.560712948	-6.572498887	0.784824805	0.832842433	-0.048017628
cg01032946	0.022314674	0.932081195	1.46873336	0.143707441	0.363472987	-5.938048201	0.943612736	0.922923794	0.020688942
cg01034287	0.007713566	0.800657712	0.891982913	0.373631742	0.577729462	-6.611481713	0.805208462	0.797043882	0.00816458
cg01034367	-0.00134856	0.876211797	-0.202848853	0.839489752	0.905580276	-6.98693466	0.873644973	0.878250158	-0.004605185
cg01034726	0.011221287	0.817812975	1.359547311	0.175729301	0.397048182	-6.090327746	0.824991418	0.812112446	0.012878972
cg01035334	-0.024191987	0.184812866	-3.03088175	0.002810105	0.078839333	-2.542676789	0.171707815	0.195219818	-0.023512003
cg01036205	-0.015115039	0.12603623	-2.179780258	0.030614676	0.168889598	-4.669274923	0.117453955	0.132851566	-0.015397611
cg01037617	-0.012868716	0.03910999	-1.09524711	0.274919379	0.496452331	-6.411143348	0.031962605	0.044785855	-0.01282325
cg01040630	0.016135666	0.023458204	1.439443116	0.151818387	0.371467258	-5.980025838	0.03165847	0.016946228	0.014712242
cg01042469	-0.008174815	0.844402884	-0.618217721	0.537238757	0.702402813	-6.8170186	0.836351647	0.850796514	-0.014444867
cg01043153	0.000459814	0.166769164	0.042859451	0.965862627	0.980899564	-7.006541624	0.170286421	0.163976048	0.006310373
cg01046644	-0.013310522	0.832119052	-1.019450199	0.309402099	0.527356329	-6.490585414	0.821786645	0.840324199	-0.018537554
cg01047555	-0.029256633	0.183358902	-3.581162775	0.000443438	0.063482385	-0.836285795	0.171960986	0.192410188	-0.020449202
cg01053087	0.015763457	0.115610756	1.415493349	0.158708057	0.378697403	-6.013736133	0.125439308	0.107805729	0.017633578
cg01055696	-0.004821896	0.876606666	-0.304683846	0.760970415	0.855134501	-6.961162779	0.874498477	0.878280816	-0.003782339
cg01062838	-0.01682428	0.818748314	-1.28104094	0.201880969	0.425425481	-6.192703875	0.808804592	0.8266448	-0.017840208
cg01064918	-0.017116084	0.133704369	-2.78132949	0.006009489	0.094264478	-3.232447152	0.124625755	0.140913857	-0.016288102
cg01068375	-0.009904202	0.808950959	-1.295687188	0.196796394	0.420903437	-6.174057306	0.803018178	0.813662284	-0.010644106
cg01073837	-0.019072035	0.176672572	-2.179712185	0.030619811	0.168889598	-4.669418998	0.169932096	0.182025302	-0.012093206
cg01076566	0.008253763	0.809419168	0.985766184	0.325614162	0.540926824	-6.524083521	0.815542736	0.804556335	0.010986401
cg01080012	-0.019156883	0.842377842	-1.503546067	0.134507892	0.352935011	-5.887083713	0.833767893	0.849215154	-0.015447261
cg01083651	0.02879575	0.841730731	2.145654544	0.033284231	0.1757861	-4.740966921	0.855469003	0.830820927	0.024648076
cg01085347	-0.007992241	0.207247799	-0.892271933	0.373477279	0.57768636	-6.611225652	0.205118622	0.208938617	-0.003819995
cg01086039	0.063157486	0.84211674	2.309967672	0.022061945	0.145655426	-4.385968845	0.873631658	0.817090187	0.056541471
cg01087869	-0.01770518	0.796861817	-1.601331747	0.11111416	0.318817339	-5.737716408	0.787385743	0.804386935	-0.017001192
cg01088404	-0.019801196	0.16997238	-2.215030392	0.028053896	0.162562085	-4.594097015	0.161473355	0.176721606	-0.01524825
cg01089498	-0.020693119	0.1549988	-2.126060143	0.034906052	0.179670723	-4.781646498	0.146301988	0.161905092	-0.015603104
cg01091214	-0.022024602	0.858572093	-1.832954668	0.068515196	0.252609047	-5.34759922	0.849526395	0.865755442	-0.016229047
cg01091514	-0.010865063	0.173834013	-1.198706626	0.232269129	0.455651379	-6.293650865	0.170953101	0.176121796	-0.005168695
cg01093202	-0.019385309	0.869769107	-2.918168295	0.003985272	0.084964847	-2.860869196	0.860487461	0.877139827	-0.016652366
cg01093369	0.003424089	0.896736307	0.415075068	0.678597383	0.800726769	-6.921558505	0.899575383	0.894481747	0.005093636
cg01093934	-0.020469935	0.83907775	-2.557925557	0.011381016	0.114719265	-3.803860782	0.828138551	0.847764762	-0.019626211
cg01097644	-0.006420519	0.824037729	-0.768109751	0.443461294	0.631387301	-6.713652398	0.821032687	0.826424086	-0.005391399
cg01100542	0.01259638	0.804173991	1.040147768	0.299711824	0.518842946	-6.469450552	0.81264509	0.797446942	0.015198148
cg01109250	-0.010557129	0.813340094	-1.085297774	0.279288463	0.500938232	-6.42189158	0.804342107	0.820485554	-0.016143447
cg01110290	0.01765106	0.157265337	1.501828685	0.134950689	0.353287875	-5.889625176	0.167834549	0.148872139	0.01896241
cg01111656	0.019167589	0.872603808	0.902472329	0.368051375	0.572798233	-6.602135838	0.878341272	0.868047587	0.010293684
cg01117061	-0.028148449	0.207128028	-2.171922615	0.031212345	0.170374928	-4.685877365	0.186699709	0.223350516	-0.036650807
cg01120308	-0.017865912	0.2174243	-2.047030455	0.042156153	0.197543255	-4.942117579	0.206161799	0.226368051	-0.020206252
cg01124926	-0.023144846	0.865889391	-1.964323991	0.051082363	0.217254249	-5.103847579	0.854389924	0.875021321	-0.020631397
cg01128039	-0.029198853	0.196925423	-1.029524957	0.304659466	0.523222589	-6.480350213	0.181980345	0.208793574	-0.026813229
cg01128460	0.015313234	0.871529384	1.420822194	0.157154813	0.377196196	-6.006283349	0.881457215	0.863645518	0.017811697
cg01134380	0.017460869	0.848058051	1.063305686	0.289114157	0.509990905	-6.445306174	0.85913955	0.839258037	0.019881513
cg01136850	0.001088884	0.178428517	0.135970404	0.892001576	0.938135906	-6.998236071	0.182644344	0.175080655	0.007563689
cg01138305	-0.005296756	0.220341682	-0.640210889	0.522876136	0.692325759	-6.803244091	0.220965737	0.219846109	0.001119628
cg01139861	0.007016785	0.174119272	0.687573664	0.492635149	0.670206099	-6.771953695	0.181201609	0.168495063	0.012706547
cg01140711	-0.025917981	0.101589164	-3.133936301	0.002024055	0.0738808	-2.242279937	0.089795152	0.110954998	-0.021159845
cg01140770	0.023381322	0.791978197	1.734593064	0.084580604	0.277145446	-5.519478372	0.805281263	0.781413998	0.023867266
cg01143454	-0.016144208	0.179342222	-3.011043463	0.002990488	0.079427101	-2.599468847	0.170971897	0.185989246	-0.015017349
cg01145394	0.003290166	0.778733888	0.379974386	0.704426992	0.818144538	-6.93546653	0.783074075	0.775287269	0.007786806
cg01145661	-0.014672816	0.2204716	-1.671388388	0.096439255	0.296564776	-5.625091542	0.212962096	0.226435029	-0.013472933
cg01148039	-0.012553169	0.886263097	-0.776693358	0.438392381	0.627843258	-6.707060654	0.878590512	0.892356033	-0.013765521
cg01150270	0.017790066	0.131331816	1.587749642	0.114155205	0.323071979	-5.759009859	0.140816481	0.123799876	0.017016605
cg01157780	0.006043807	0.155260617	0.73156295	0.465417703	0.649407977	-6.740903775	0.161262509	0.150494407	0.010768102
cg01160724	-0.002795913	0.84158118	-0.407024743	0.684489175	0.80466713	-6.924856629	0.839816923	0.842982207	-0.003165283
cg01164221	0.011660032	0.885728827	0.98772593	0.324655939	0.540082226	-6.522165073	0.892395835	0.880434439	0.011961396
cg01166186	0.007415587	0.188359386	0.623945488	0.533479068	0.699938095	-6.813477408	0.187405749	0.189116686	-0.001710936
cg01166253	-0.015471221	0.213766955	-2.148682118	0.033039532	0.175107398	-4.734649866	0.205712791	0.220162908	-0.014450117
cg01167064	0.054838709	0.842478863	2.825484891	0.005272054	0.090103577	-3.114321861	0.872747329	0.818442139	0.05430519
cg01169413	-0.010933554	0.79474821	-1.127948229	0.260891906	0.484473073	-6.375135232	0.791342796	0.797452508	-0.006109712
cg01169429	-0.015047592	0.8447784	-2.512998877	0.012878369	0.118932878	-3.91342953	0.836327948	0.851489053	-0.015161106
cg01172235	0.007673794	0.82455653	0.400042054	0.689615342	0.808097943	-6.927665143	0.828321805	0.821566458	0.006755347
cg01174235	-0.005876704	0.865365235	-0.310652449	0.756435994	0.852094666	-6.959331727	0.85949152	0.870029656	-0.010538136
cg01174264	-0.020634304	0.184284804	-3.124903139	0.002083801	0.074011435	-2.268970156	0.17461702	0.191962162	-0.017345143
cg01176826	-0.032978567	0.079704366	-1.713593145	0.088381193	0.284048531	-5.554989005	0.062343563	0.093490886	-0.031147323
cg01178818	0.002596615	0.820464131	0.118327982	0.905944031	0.946679183	-7.000473835	0.822498471	0.818848626	0.003649845
cg01184492	0.009926899	0.857481557	0.916641574	0.360596927	0.567476678	-6.589339465	0.865070279	0.85145522	0.013615059
cg01184784	0.019953262	0.088162964	2.247206519	0.025881094	0.15665373	-4.524480704	0.096657022	0.081417683	0.01523934
cg01185766	0.009482488	0.187547219	0.934759418	0.351205408	0.56081358	-6.572689506	0.196091712	0.180761886	0.015329826
cg01190459	-0.018861503	0.14797311	-2.647896497	0.008842355	0.105174254	-3.57903588	0.138361761	0.155605652	-0.01724389
cg01200442	0.01315286	0.158484097	1.470334146	0.143274008	0.362986146	-5.935730243	0.168080508	0.150863418	0.017217089
cg01201054	-0.005472281	0.831452644	-0.349995174	0.726764845	0.833820624	-6.946374483	0.828131501	0.834090023	-0.005958523
cg01202651	0.00785269	0.792292168	0.910946882	0.363581349	0.569749878	-6.594506123	0.799078018	0.786903405	0.012174613
cg01207767	-0.009608427	0.830903203	-0.96865975	0.334057076	0.54779841	-6.540669456	0.823755933	0.836578977	-0.012823044
cg01210264	-0.00269376	0.811170631	-0.203989391	0.83859975	0.905003566	-6.986703251	0.809992998	0.812105809	-0.002112811
cg01214054	0.010717863	0.82741277	1.321754183	0.187982045	0.41097092	-6.140356516	0.831518332	0.824152471	0.007365861
cg01216063	0.012852956	0.855227624	1.623377081	0.106315868	0.312706293	-5.702779944	0.865392839	0.847155247	0.018237593
cg01219426	0.006818751	0.172136982	0.693931776	0.488648725	0.66648631	-6.767584139	0.179051998	0.166645645	0.012406354
cg01219549	0.013176824	0.901737199	2.144224789	0.033400332	0.175921424	-4.74394718	0.906270085	0.898137553	0.008132532
cg01223299	-0.022730648	0.182991736	-3.052720452	0.002623157	0.077810917	-2.479770488	0.169541755	0.193672603	-0.024130848
cg01223793	0.0018591	0.797080158	0.294135105	0.769004621	0.861005514	-6.964312154	0.801390121	0.79365754	0.007732581
cg01224863	-0.014392633	0.8548016	-1.589408153	0.113780358	0.322677396	-5.756419156	0.846233542	0.861605646	-0.015372104
cg01226797	-0.03781481	0.856206799	-1.731874624	0.085064947	0.277932259	-5.524098768	0.834555138	0.873400765	-0.038845627
cg01227445	-0.040182321	0.840000114	-2.501899583	0.013274378	0.121051066	-3.940220981	0.82371408	0.852933141	-0.029219061
cg01230890	-0.005120313	0.894909798	-0.571802243	0.568192573	0.724158384	-6.84451531	0.890581689	0.898346825	-0.007765137
cg01231417	-0.015385726	0.850650136	-1.518280627	0.130755265	0.347060174	-5.865162557	0.841099414	0.858234533	-0.017135118
cg01232040	0.004076593	0.782526279	0.333146174	0.739424307	0.841398454	-6.952112275	0.781559225	0.783294234	-0.001735009
cg01233795	-0.018745003	0.146950568	-2.4002755	0.017435793	0.133788458	-4.180378633	0.13809365	0.153984003	-0.015890353
cg01235335	0.036951469	0.845725753	2.059602003	0.040923316	0.194533384	-4.916977643	0.866069578	0.829570361	0.036499217
cg01238044	0.083335654	0.172309681	2.472967564	0.014358134	0.12529611	-4.009538183	0.218709106	0.135463079	0.083246028
cg01240583	-0.013415484	0.893419455	-0.855878796	0.393239781	0.594506723	-6.642821949	0.888136857	0.897614459	-0.009477601
cg01240662	0.014101717	0.814971604	2.230412223	0.026996151	0.160021721	-4.560935109	0.822840697	0.808722619	0.014118078
cg01242348	-0.00573383	0.851777492	-0.534064651	0.593977242	0.741879855	-6.865296109	0.846139965	0.856254351	-0.010114387
cg01244006	-0.019045937	0.178450863	-2.053645935	0.041503507	0.196088818	-4.928906555	0.169525967	0.185538281	-0.016012315
cg01244571	-0.001254072	0.92817589	-0.074619265	0.940603209	0.968353462	-7.004680475	0.924116425	0.931399583	-0.007283158
cg01246520	0.004761497	0.112466033	0.5193117	0.604202143	0.749677179	-6.873035725	0.117721811	0.108292328	0.009429483
cg01255059	-0.01145133	0.857075499	-0.620642315	0.535645622	0.701262033	-6.815523563	0.848638264	0.863775656	-0.015137391
cg01255527	-0.018434828	0.865016825	-2.080048304	0.038984061	0.190295042	-4.875777292	0.856767968	0.871567388	-0.01479942
cg01257178	-0.0092601	0.822435979	-1.129270669	0.26033533	0.484076565	-6.373657092	0.816797681	0.826913451	-0.01011577
cg01258718	0.010118014	0.933277341	0.856823843	0.392718646	0.594127852	-6.642017958	0.9388186	0.928876929	0.00994167
cg01263901	-0.000350144	0.117267478	-0.017996406	0.985662303	0.99228911	-7.007296381	0.120134001	0.114991121	0.00514288
cg01263942	0.017731471	0.823492195	1.650812552	0.100577402	0.304318811	-5.658654517	0.833543804	0.815510036	0.018033768
cg01264919	0.015574023	0.804450802	0.820258731	0.413188874	0.609218954	-6.672483673	0.815511595	0.79566723	0.019844364
cg01267068	0.043518516	0.792604227	2.39152073	0.017843287	0.134191805	-4.200632599	0.817496179	0.772837088	0.044659091
cg01267392	-0.013248724	0.813992467	-0.472496337	0.637163584	0.771505288	-6.896164398	0.807647547	0.81903108	-0.011383533
cg01268295	0.000921939	0.173231803	0.133902468	0.89363417	0.939029267	-6.998514429	0.176531442	0.1706115	0.005919942
cg01269575	0.026034801	0.857491566	1.216918947	0.2252801	0.449030984	-6.271888839	0.871583593	0.846300838	0.025282754
cg01274643	0.007598428	0.092551992	0.462302615	0.644440842	0.776712428	-6.900911799	0.099695451	0.086879245	0.012816206
cg01275030	-0.020359819	0.160359629	-3.325726353	0.00107532	0.068772684	-1.659482149	0.147790108	0.170341307	-0.022551199
cg01276031	0.028492314	0.863720868	1.617235151	0.107635737	0.314552254	-5.712559978	0.878264835	0.852171248	0.026093587
cg01278596	-0.022330506	0.218620609	-1.541116327	0.125101871	0.338494325	-5.830777868	0.206192312	0.228490139	-0.022297827
cg01280849	0.009370212	0.81134701	1.75658349	0.080744791	0.271977024	-5.481845152	0.817147854	0.806740458	0.010407396
cg01292439	0.008449335	0.790041797	0.908831369	0.364693986	0.5702755	-6.596417354	0.796540156	0.784881335	0.011658821
cg01293277	-0.015401534	0.887849617	-1.662340092	0.098241778	0.299702637	-5.63990058	0.878565141	0.895222584	-0.016657443
cg01296603	-0.006722728	0.847833614	-0.905871606	0.366254248	0.571422521	-6.599083923	0.842631541	0.851964672	-0.009333131
cg01298350	-0.018027934	0.091466171	-3.16409262	0.001835889	0.070585959	-2.152679838	0.082402805	0.098663551	-0.016260746
cg01298731	-0.007461818	0.835269744	-0.651654059	0.515482617	0.68771028	-6.795887612	0.829083902	0.840182031	-0.011098129
cg01300016	-0.010619813	0.847367752	-0.941665889	0.347666916	0.557867384	-6.566257662	0.839381882	0.853709473	-0.014327591
cg01301741	0.025300003	0.827450566	0.989943481	0.323573897	0.539371695	-6.519989711	0.841322365	0.816434726	0.024887638
cg01304256	-0.014548459	0.857155174	-1.04674754	0.29666531	0.515788203	-6.462623129	0.846846877	0.865341175	-0.018494299
cg01305866	0.017542433	0.844394866	2.812747603	0.005475832	0.091359958	-3.148571148	0.855576996	0.835514939	0.020062058
cg01307861	-0.025023369	0.824064341	-1.957436337	0.051892925	0.218639691	-5.117028721	0.809022806	0.836009089	-0.026986283
cg01309428	0.000792594	0.114717476	0.102626085	0.918377705	0.953900302	-7.002204355	0.116291081	0.113467847	0.002823234
cg01312858	-3.14E-05	0.23211769	-0.003303259	0.997368162	0.998580676	-7.007452494	0.229889928	0.233886795	-0.003996868
cg01314555	-0.014311565	0.879957754	-2.205539261	0.028724383	0.164520081	-4.614450906	0.87315015	0.885363792	-0.012213642
cg01316642	-0.024635244	0.147969641	-2.625434341	0.00942318	0.107042446	-3.635838212	0.13674707	0.156881682	-0.020134612
cg01318665	0.018966748	0.172847037	1.741536978	0.083353623	0.274802273	-5.507644381	0.180451905	0.166807878	0.013644027
cg01320505	0.009144116	0.858236588	0.429354526	0.668195454	0.792412335	-6.915549801	0.859848801	0.856956301	0.0028925
cg01322554	-0.021811986	0.857399429	-2.478851738	0.014131548	0.124655003	-3.995501312	0.847307559	0.865413561	-0.018106003
cg01323675	0.014706657	0.122684051	1.048063159	0.296060515	0.515255009	-6.461257033	0.133801641	0.113855376	0.019946264
cg01325655	-0.004531132	0.789765649	-0.709509565	0.478956285	0.658858645	-6.756709415	0.788429573	0.79082665	-0.002397078
cg01327202	-0.030000632	0.235892562	-1.827780166	0.069292264	0.254406288	-5.356868698	0.225671255	0.244009483	-0.018338228
cg01329362	-0.020495945	0.83785962	-1.378969036	0.16967116	0.391002736	-6.064081183	0.828381878	0.845386062	-0.017004184
cg01329519	-0.002285347	0.083649647	-0.385825085	0.700096684	0.815376879	-6.933233431	0.082701877	0.084402288	-0.001700411
cg01330150	-0.021839995	0.193313911	-2.416682339	0.016694245	0.131971515	-4.142235383	0.184558534	0.20026671	-0.015708176
cg01331923	-0.017381726	0.181297775	-2.008621614	0.046120843	0.206947407	-5.01801655	0.172549931	0.188244592	-0.015694661
cg01332476	0.011435438	0.128822897	1.293394226	0.197586111	0.42195672	-6.176990271	0.136784363	0.122500556	0.014283807
cg01336390	-0.020531599	0.073191629	-1.635297905	0.103791099	0.309702972	-5.683695344	0.062443578	0.081726846	-0.019283269
cg01337339	0.00133824	0.116419752	0.186217588	0.852490665	0.914619944	-6.990161721	0.119197814	0.114213645	0.004984169
cg01339381	-0.006419759	0.83685818	-0.63339646	0.527304941	0.695519557	-6.807563268	0.830996354	0.841513159	-0.010516805
cg01340659	0.002772188	0.814627674	0.521246874	0.602856388	0.748699069	-6.872032819	0.817039186	0.812712649	0.004326537
cg01341751	0.015911964	0.865791154	2.296293374	0.022849111	0.147779073	-4.416453547	0.87325153	0.859866738	0.013384791
cg01341801	-0.001987102	0.149035536	-0.080917242	0.935600598	0.965495268	-7.004191855	0.145742457	0.151650629	-0.005908172
cg01342225	-0.000595407	0.826626519	-0.027556094	0.978047723	0.987290391	-7.007079157	0.825325233	0.827659893	-0.00233466
cg01344473	0.019203986	0.825699974	0.963706092	0.336528318	0.550041385	-6.545418764	0.837111629	0.816637778	0.020473851
cg01344644	0.001337038	0.877485616	0.221891831	0.824657836	0.897021323	-6.982901008	0.876424536	0.878328238	-0.001903701
cg01345354	0.018071864	0.820192756	1.589460215	0.113768607	0.322677396	-5.756337789	0.832531245	0.810394543	0.022136702
cg01346252	-0.012485532	0.880813646	-0.578224199	0.563859032	0.720985492	-6.840838266	0.874570077	0.885771775	-0.011201698
cg01347798	-0.014388475	0.841819132	-2.065997138	0.040308087	0.192856954	-4.904132744	0.833437108	0.848475446	-0.015038338
cg01348799	0.033166461	0.118674303	1.99975511	0.047079788	0.209160611	-5.035342608	0.131857808	0.108205049	0.023652759
cg01348938	0.031265428	0.854839238	1.424961682	0.155956283	0.375783344	-6.000475088	0.87772989	0.836661368	0.041068522
cg01349063	-0.026312806	0.818248242	-2.441979327	0.015605565	0.128843694	-4.082948312	0.806674781	0.827438932	-0.020764151
cg01351387	-0.015699853	0.209627642	-2.218986467	0.027778467	0.161550602	-4.585588763	0.204107994	0.214010893	-0.009902899
cg01352090	-0.020306465	0.18009192	-2.814817469	0.005442237	0.091359958	-3.143015094	0.171085869	0.187243785	-0.016157916
cg01354090	0.003505017	0.862983472	0.393992326	0.694071033	0.811950514	-6.928407213	0.864458863	0.861800237	0.002658626
cg01354206	0.00696873	0.800354882	0.647133855	0.518396601	0.689735467	-6.798809016	0.804698337	0.796905668	0.007792669
cg01354479	0.010226939	0.155506712	0.980767833	0.328066509	0.543150194	-6.528959479	0.16334094	0.149285413	0.014055527
cg01357585	-0.021810152	0.228330918	-2.188108863	0.029992032	0.167783249	-4.651615439	0.217247254	0.237132651	-0.019885397
cg01364862	-0.028531437	0.814341622	-2.398151466	0.017533894	0.133788458	-4.185298902	0.800463133	0.825362775	-0.024899642
cg01367444	0.000790166	0.155408372	0.092355362	0.926521759	0.958984949	-7.003203259	0.159004393	0.152552708	0.006451685
cg01368488	-0.00376418	0.865553903	-0.508877316	0.611481727	0.755012623	-6.878379273	0.86026532	0.869753661	-0.009488341
cg01371313	-0.001114673	0.808908559	-0.20009311	0.841641008	0.906663143	-6.987488434	0.808512744	0.809222883	-0.000710139
cg01372465	-0.019708947	0.841677428	-1.70921812	0.089190214	0.285479043	-5.562334508	0.832795519	0.848730709	-0.01593519
cg01373602	-0.009784383	0.138035921	-1.768719416	0.078689668	0.268416711	-5.460880496	0.130037658	0.144387483	-0.014349825
cg01373687	-0.001100109	0.975057998	-0.375294382	0.707897806	0.820546217	-6.937228275	0.975312223	0.974856114	0.000456108
cg01376079	-0.031134496	0.184922833	-2.838924523	0.005064552	0.089112135	-3.078031111	0.169650571	0.197050805	-0.027400234
cg01378159	-0.01302962	0.188336055	-1.788700051	0.075399758	0.263106011	-5.426061018	0.179558767	0.195306255	-0.015747488
cg01378439	-0.029633513	0.778778663	-1.013789301	0.312088411	0.529674007	-6.496292824	0.760577751	0.793232329	-0.032654578
cg01382930	0.010894563	0.837254625	1.365983675	0.17370386	0.394705253	-6.081669991	0.846238309	0.830120524	0.016117785
cg01385018	-0.021385404	0.085787652	-0.975034262	0.330894422	0.545447026	-6.534522467	0.073097426	0.095865184	-0.022767758
cg01387220	-0.00592802	0.967568469	-0.836380647	0.404085882	0.604111602	-6.659213458	0.963441433	0.97084582	-0.007404387
cg01387625	-0.001264476	0.203154955	-0.152389849	0.879055707	0.93036805	-6.995874534	0.204112962	0.202394185	0.001718777
cg01389203	-0.011040717	0.228204333	-0.771414187	0.441505924	0.629963464	-6.711123383	0.219225725	0.235334404	-0.016108679
cg01391681	0.016282825	0.883726715	1.924679863	0.055897836	0.226217993	-5.17910931	0.892723996	0.876581816	0.016142179
cg01391898	0.010142978	0.191450025	0.830804254	0.407220726	0.605985936	-6.663832466	0.198605318	0.185767881	0.012837437
cg01394078	0.020677634	0.805183486	3.726392759	0.000262224	0.061702354	-0.344863971	0.816139394	0.796483206	0.019656188
cg01397050	-0.000233553	0.18018434	-0.024913449	0.980152497	0.988726267	-7.007148324	0.183394652	0.177634975	0.005759678
cg01399826	-0.04720577	0.170878853	-1.874446385	0.062541943	0.241020017	-5.272361337	0.145225526	0.191250613	-0.046025087
cg01403504	-0.020771246	0.159216943	-2.604716969	0.00998908	0.109333732	-3.687832148	0.150343623	0.166263403	-0.01591978
cg01403557	0.007743224	0.825482343	0.465607867	0.642077424	0.774927113	-6.899383798	0.832455513	0.819944825	0.012510688
cg01408856	0.002855755	0.815948261	0.412631098	0.680383979	0.801629085	-6.922566586	0.819274691	0.813306685	0.005968006
cg01409776	-0.019610652	0.828093501	-1.857860991	0.064875363	0.245943893	-5.302630161	0.817587099	0.83643682	-0.018849721
cg01413054	0.00226335	0.141935924	0.156163946	0.876084504	0.928808876	-6.99529372	0.14535012	0.139224651	0.006125469
cg01416479	0.023298221	0.82855922	1.11281568	0.267319874	0.490409985	-6.39192791	0.840854222	0.818795543	0.02205868
cg01418749	-0.013112062	0.817729579	-0.870674174	0.38512956	0.588320452	-6.630134	0.80964327	0.824151059	-0.01450779
cg01420711	0.00937692	0.776046702	1.029021751	0.304895186	0.523466302	-6.480863792	0.780147203	0.772790421	0.007356782
cg01423911	-0.022121772	0.200436566	-2.368325105	0.018963895	0.13820038	-4.253960108	0.189864178	0.208832286	-0.018968109
cg01426041	0.004617741	0.838777076	0.817517689	0.414748657	0.610221422	-6.67471438	0.841087075	0.836942666	0.004144409
cg01426303	0.014400172	0.850122422	1.336897046	0.182998392	0.405544872	-6.120476963	0.858772904	0.843252922	0.015519982
cg01428095	-0.020895115	0.152461163	-2.593060994	0.010320718	0.111229552	-3.7169175	0.143599757	0.159498162	-0.015898405
cg01429053	-0.021723696	0.828837246	-1.106901124	0.269861855	0.492857887	-6.398430557	0.815319003	0.839572322	-0.02425332
cg01433109	0.009443462	0.802922609	0.993905855	0.321646386	0.53796939	-6.516090711	0.804064828	0.802015553	0.002049275
cg01433152	-0.002492628	0.158118221	-0.288259587	0.77349051	0.863895759	-6.966018252	0.159299354	0.157180262	0.002119092
cg01435588	0.005195628	0.805575915	0.751684663	0.453254426	0.639320657	-6.726063141	0.812068255	0.800420233	0.011648021
cg01439560	0.001878847	0.795806787	0.235903753	0.813784302	0.889863941	-6.97970218	0.799781984	0.792650013	0.007131971
cg01439566	-0.018267398	0.161873101	-3.118559154	0.002126731	0.074080444	-2.287673554	0.153008562	0.168912588	-0.015904026
cg01442214	0.017227407	0.897850834	1.901953939	0.058826392	0.232849315	-5.221590036	0.906228487	0.891197993	0.015030494
cg01446895	-0.001108772	0.906670401	-0.142008836	0.887237025	0.935364611	-6.997398848	0.908150816	0.905494778	0.002656038
cg01449103	-0.024500991	0.174111115	-2.821395411	0.005336714	0.090499688	-3.125333441	0.163394098	0.182621688	-0.01922759
cg01451277	0.035722378	0.733599117	1.253371731	0.211748988	0.435562974	-6.227362572	0.750174171	0.720436574	0.029737598
cg01454124	-0.004596709	0.832376465	-0.700573156	0.484503494	0.662959765	-6.762977202	0.828687081	0.83530627	-0.006619189
cg01454385	0.012483284	0.802820675	1.302349842	0.194514947	0.418645079	-6.165506087	0.811203653	0.796163604	0.015040049
cg01454487	-0.02478202	0.198973939	-2.820980976	0.005343307	0.090499688	-3.126448564	0.189711523	0.206329387	-0.016617863
cg01457547	0.014540646	0.89515714	1.424929304	0.15596563	0.375783344	-6.000520584	0.904358574	0.88785012	0.016508454
cg01462607	-0.022034671	0.177434561	-1.511465533	0.13248064	0.349558948	-5.875327507	0.168178833	0.184784698	-0.016605866
cg01466133	-0.007613941	0.845935797	-0.808824879	0.419718451	0.614105044	-6.681739728	0.839372696	0.851147672	-0.011774976
cg01466631	0.00799999	0.794162933	1.202468541	0.23081291	0.454389153	-6.289182169	0.798358033	0.79083153	0.007526502
cg01467903	0.024267208	0.831957708	1.195120747	0.233663317	0.457034518	-6.297897631	0.847934429	0.819270312	0.028664117
cg01470456	0.016572224	0.85331513	1.773269388	0.077930315	0.26755804	-5.452984597	0.861688076	0.846666025	0.015022051
cg01470686	0.008247532	0.799607935	1.554574499	0.121861166	0.333964512	-5.810279447	0.804308029	0.795875507	0.008432522
cg01473983	0.015984861	0.823970689	2.170791061	0.03129924	0.170637191	-4.688263553	0.832983787	0.816813228	0.016170559
cg01474688	0.011104233	0.145002518	0.672927313	0.501884667	0.677266703	-6.781867053	0.152718176	0.138875379	0.013842797
cg01479031	0.02142422	0.858991545	0.885911523	0.376885724	0.580470298	-6.616841742	0.8703852	0.849943642	0.020441558
cg01479912	0.013310988	0.056376383	1.335217371	0.183546269	0.406280729	-6.12269298	0.065149806	0.049409252	0.015740554
cg01481646	0.004440107	0.170415938	0.547799553	0.584530317	0.735238257	-6.857896356	0.175357156	0.166492029	0.008865127
cg01481978	0.007488258	0.874551536	0.579302782	0.563132781	0.720985492	-6.840216686	0.875867255	0.8735067	0.002360555
cg01484971	-0.002278747	0.77784096	-0.336935753	0.736570658	0.839891966	-6.950846402	0.779401297	0.77660187	0.002799427
cg01485439	0.007388985	0.827641454	0.766561551	0.444379141	0.632284196	-6.714833587	0.830949471	0.8250145	0.005934971
cg01485708	-0.015404883	0.791125427	-0.99131038	0.322908108	0.539011926	-6.518646414	0.783065469	0.797525983	-0.014460514
cg01493956	0.017723944	0.159420599	1.521700483	0.129896111	0.345855941	-5.860044946	0.168349313	0.15233015	0.016019163
cg01494083	-0.008173353	0.865866244	-0.70568315	0.481327211	0.660534077	-6.759402842	0.861113775	0.869640264	-0.008526488
cg01494348	-0.020769628	0.158782309	-1.506465951	0.133757653	0.351520661	-5.882756235	0.149062895	0.166500667	-0.017437773
cg01495509	-0.017031135	0.205418337	-2.180114369	0.030589484	0.168889598	-4.668567722	0.195595574	0.213218767	-0.017623193
cg01501309	0.003761628	0.801115209	0.522816978	0.60176551	0.747780472	-6.871216377	0.805689437	0.797482734	0.008206703
cg01502301	-0.00013408	0.810686559	-0.006024413	0.995200132	0.997435315	-7.007439833	0.804826296	0.815340298	-0.010514003
cg01503390	-0.011092422	0.867766815	-1.015772291	0.311145648	0.529141674	-6.494297115	0.859838002	0.874063225	-0.014225223
cg01504142	-0.008718194	0.853697208	-0.863069361	0.389285251	0.591241558	-6.636682524	0.847269169	0.858801826	-0.011532657
cg01504149	-0.010150817	0.855916207	-0.779307967	0.436855066	0.626858239	-6.705038322	0.850821986	0.859961617	-0.009139632
cg01507342	0.010887617	0.093959469	1.427995833	0.155082239	0.374748091	-5.996207283	0.100649373	0.088646898	0.012002475
cg01510218	-0.001536089	0.10889399	-0.268612809	0.788545294	0.874782063	-6.971473385	0.110065838	0.107963405	0.002102433
cg01512132	-0.035416444	0.813075108	-1.485164719	0.139306405	0.358198842	-5.914138323	0.797397245	0.825525175	-0.028127929
cg01512230	-0.027379246	0.877092665	-1.549311412	0.123130992	0.335573337	-5.814626153	0.864825693	0.886930535	-0.022104842
cg01513516	-0.0113102	0.825644325	-1.235403396	0.218342851	0.442168742	-6.249471851	0.818819946	0.831063685	-0.012243739
cg01518970	-0.006869617	0.789996821	-1.005513031	0.316043639	0.533159266	-6.50458057	0.786906486	0.79245091	-0.005544424
cg01520297	0.015122514	0.887848986	1.712320244	0.088615957	0.284456144	-5.557128031	0.897439125	0.880233287	0.017205838
cg01520578	0.020433666	0.847423066	1.575847728	0.116874049	0.327070963	-5.777524341	0.857725872	0.839241426	0.018484446
cg01521225	0.040566407	0.773038762	1.29584756	0.196741247	0.420853801	-6.173851981	0.801088974	0.750763593	0.050325381
cg01522525	-0.003562375	0.853180569	-0.382666023	0.702433607	0.817159675	-6.934443415	0.852474949	0.853740914	-0.001265964
cg01524501	-0.018361033	0.186694376	-2.707954969	0.007444473	0.102183143	-3.424971831	0.178789369	0.192971881	-0.014182512
cg01524974	0.018333254	0.817174379	1.269392394	0.205993329	0.4299658	-6.207385481	0.827442818	0.80902003	0.018422788
cg01529253	-0.010681025	0.168748756	-1.151412499	0.251139437	0.474532158	-6.348654929	0.164076173	0.172459337	-0.008383164
cg01530413	-0.020658078	0.82874471	-1.535213648	0.126544436	0.341276307	-5.839713659	0.815342794	0.839387408	-0.024044614
cg01533106	0.009839364	0.800313398	1.349461005	0.178938993	0.40046296	-6.103814636	0.808910606	0.793486203	0.015424404
cg01533332	-0.002370399	0.167829845	-0.338100626	0.735694212	0.839255704	-6.950454414	0.168209328	0.167528491	0.000680838
cg01534242	-0.014484803	0.870922394	-1.580199722	0.115874001	0.326115274	-5.770770125	0.862290665	0.877777003	-0.015486337
cg01536547	0.003075368	0.136781934	0.504802278	0.614335291	0.757187928	-6.880436778	0.140278393	0.134005334	0.006273059
cg01538049	0.012836328	0.796596962	1.486768726	0.13888245	0.357447951	-5.911790381	0.805067482	0.789870372	0.01519711
cg01543583	-0.014609257	0.236515747	-0.392395761	0.695245199	0.812582106	-6.930684923	0.226746922	0.244273344	-0.017526422
cg01549082	0.014175022	0.786312511	0.622553098	0.534391793	0.700221256	-6.814341244	0.796548343	0.778184056	0.018364287
cg01550307	-0.015827239	0.134247542	-3.511642467	0.000567082	0.063482385	-1.065569208	0.126301631	0.140557531	-0.0142559
cg01550348	0.004442933	0.792030588	0.558907617	0.576942083	0.730014002	-6.851774883	0.798967218	0.786522088	0.01244513
cg01551013	0.007537976	0.210106144	0.787845916	0.43185686	0.623488314	-6.698387442	0.210017166	0.210176803	-0.000159637
cg01557792	-0.020170205	0.163440091	-2.598886503	0.010153754	0.110029618	-3.702396089	0.154779777	0.170317399	-0.015537623
cg01558110	0.012750345	0.794525	1.07779153	0.282616059	0.503928526	-6.42993651	0.800793276	0.789547252	0.011246025
cg01558241	0.003564709	0.111368941	0.471805194	0.637655886	0.771782089	-6.89648954	0.115658902	0.107962208	0.007696695
cg01560020	0.008024137	0.112742197	0.944580604	0.346180465	0.556634531	-6.56352919	0.118109523	0.108479908	0.009629615
cg01561629	-0.010627843	0.848780871	-1.234176177	0.218798576	0.442382663	-6.250970451	0.840186388	0.855605901	-0.015419513
cg01561861	0.012529737	0.755992843	1.27102993	0.20541154	0.429316115	-6.205329513	0.760476797	0.752432056	0.008044741
cg01565755	-0.00052071	0.821398768	-0.066769124	0.946842024	0.972310891	-7.005234121	0.821910299	0.820992552	0.000917747
cg01569860	-0.010123973	0.827425168	-0.950933431	0.342954811	0.554482359	-6.557553376	0.822603884	0.831253835	-0.008649951
cg01570309	0.008675519	0.095659667	1.23468114	0.218610976	0.442290316	-6.250354001	0.102283538	0.090399534	0.011884004
cg01572891	-0.020856647	0.166972251	-1.3669372	0.1734053	0.394613649	-6.080383971	0.157853177	0.174213869	-0.016360692
cg01573457	0.055722491	0.143263725	2.776727202	0.006091513	0.094584463	-3.244661437	0.175794658	0.117430336	0.058364321
cg01573859	0.006472064	0.829077129	0.882265681	0.37884817	0.582438728	-6.620042982	0.833209018	0.825795922	0.007413096
cg01576275	-0.01651003	0.172072465	-2.544314188	0.01181731	0.116293278	-3.83724691	0.163343119	0.179004593	-0.015661474
cg01576496	-0.008047348	0.782324467	-0.990399164	0.323351843	0.539241213	-6.519542099	0.780090233	0.784098711	-0.004008479
cg01577070	-0.008027595	0.801443298	-1.269126401	0.206087946	0.430036778	-6.207719196	0.799740206	0.802795754	-0.003055548
cg01577475	-0.0220397	0.184022711	-1.816511956	0.071009717	0.256499903	-5.376967051	0.171049192	0.194325211	-0.023276019
cg01578705	0.006021454	0.880265638	0.434813129	0.664235894	0.789735305	-6.91319928	0.889052868	0.873287543	0.015765325
cg01581037	0.025936338	0.140629732	1.313010918	0.19090516	0.414969332	-6.151733614	0.153804561	0.130167368	0.023637193
cg01586670	-0.013650191	0.868568983	-1.294949731	0.197050126	0.421172669	-6.175001155	0.859695211	0.875615802	-0.015920591
cg01588993	0.000895389	0.890229873	0.328904898	0.742622392	0.842708858	-6.953512076	0.89070022	0.889856363	0.000843858
cg01589701	-4.40E-05	0.122791236	-0.00750678	0.994019097	0.996969831	-7.007429827	0.124051025	0.121790814	0.002260211
cg01589960	0.026853874	0.811328943	2.302992555	0.022460446	0.146849208	-4.401540041	0.825918363	0.799743227	0.026175135
cg01590597	0.008060251	0.784944698	0.482048939	0.630375886	0.767340697	-6.891621848	0.788651353	0.782001177	0.006650177
cg01591369	-0.006718955	0.903913559	-0.550842621	0.582446859	0.733808419	-6.856231549	0.899874004	0.90712144	-0.007247435
cg01594767	0.030216478	0.858810022	1.81172994	0.071749137	0.257052304	-5.385460255	0.875770905	0.845341086	0.030429819
cg01595178	0.01703937	0.791965053	2.543236304	0.011852492	0.11646519	-3.839883697	0.803637928	0.782695418	0.02094251
cg01596995	0.009079921	0.954895713	0.773497815	0.440275522	0.62962356	-6.709523158	0.959804497	0.950997562	0.008806935
cg01599714	-0.00630139	0.830490196	-0.569756047	0.569576716	0.725222165	-6.845678314	0.82408063	0.835580146	-0.011499516
cg01604152	0.03658807	0.826762808	1.855475841	0.065216817	0.246851595	-5.306961873	0.846250698	0.811287132	0.034963566
cg01605814	0.004095138	0.850504311	0.351768606	0.725436677	0.833045739	-6.945754114	0.850516068	0.850494974	2.11E-05
cg01609658	-0.017712345	0.170158818	-0.961401866	0.337681864	0.550834928	-6.547619726	0.162871696	0.175945649	-0.013073952
cg01610685	0.002182516	0.8347534	0.219726097	0.826341578	0.898179753	-6.983377968	0.836363334	0.833474924	0.002888409
cg01611524	0.016797296	0.84243783	0.87370622	0.383480337	0.58654909	-6.62750722	0.852578996	0.834384551	0.018194445
cg01612190	0.003949921	0.813082348	0.210019311	0.833897876	0.901934853	-6.985458259	0.815236298	0.811371858	0.003864439
cg01612891	-0.002699658	0.876191541	-0.616691134	0.538243065	0.703030101	-6.817956925	0.8751506	0.877018171	-0.001867571
cg01614839	0.020712593	0.806726766	1.479096272	0.140919452	0.36045689	-5.922998951	0.817974818	0.797794489	0.020180328
cg01616178	0.034476273	0.156836606	1.732378733	0.084974959	0.277707103	-5.523242488	0.175232377	0.142228199	0.033004178
cg01616225	-0.01872272	0.126776022	-3.315368877	0.001113486	0.068772684	-1.691736568	0.118024429	0.133725816	-0.015701387
cg01616519	0.007004688	0.110476892	0.500468674	0.617376391	0.759095243	-6.882606737	0.113574652	0.108016906	0.005557746
cg01617432	-0.019023993	0.092922025	-1.404380237	0.161984962	0.383087362	-6.029190597	0.083576612	0.100343383	-0.016766771
cg01617955	0.003493691	0.812532559	0.405013586	0.685964126	0.805346044	-6.925670512	0.814668798	0.810836135	0.003832663
cg01619084	0.010156084	0.183250218	0.809282772	0.419455789	0.61392524	-6.681371528	0.191837221	0.176431128	0.015406093
cg01620164	-0.000136256	0.897161245	-0.015684257	0.987504224	0.993460311	-7.007335227	0.892479586	0.900879033	-0.008399447
cg01620233	-0.016001168	0.82476577	-2.866975357	0.004655254	0.087430316	-3.00178103	0.815589791	0.832052577	-0.016462786
cg01621249	-0.011755261	0.836633349	-1.039405355	0.300055841	0.519042056	-6.470215905	0.828347388	0.843213376	-0.014865988
cg01622399	0.00757934	0.166381253	0.741338313	0.459485914	0.644248339	-6.733743995	0.173637359	0.160619052	0.013018307
cg01622885	0.003733177	0.805051304	0.324371913	0.746045396	0.845309638	-6.95498835	0.809239152	0.80172566	0.007513492
cg01623472	-0.000721147	0.163963651	-0.062750211	0.950037309	0.972850608	-7.005493769	0.161183499	0.166171419	-0.004987919
cg01624348	0.021501579	0.803054191	0.793661965	0.428471304	0.62132347	-6.693815665	0.813074607	0.795096802	0.017977805
cg01629873	-0.007419865	0.137472222	-0.721227016	0.471736074	0.653359916	-6.748371401	0.126517612	0.146171471	-0.019653859
cg01630869	-0.04830954	0.104504969	-2.134300381	0.034215899	0.177714979	-4.764582225	0.074271128	0.128514195	-0.054243068
cg01639617	-0.021350108	0.150738953	-2.772503928	0.006167675	0.095054334	-3.255853554	0.141354848	0.158191036	-0.016836188
cg01639635	0.004771716	0.172406653	0.572426786	0.567770426	0.723994426	-6.844159509	0.177360506	0.168472711	0.008887795
cg01640287	-0.018079773	0.883755939	-0.740024609	0.460280591	0.644861652	-6.734711685	0.875938293	0.88996407	-0.014025776
cg01640590	0.001901867	0.156493324	0.233293202	0.815807468	0.89129384	-6.980312985	0.160577513	0.153249997	0.007327516
cg01641092	0.003917436	0.851433245	0.47827695	0.633052395	0.769090785	-6.893426376	0.855461885	0.848234031	0.007227854
cg01641754	0.008292998	0.120733331	1.004382126	0.316586665	0.533778498	-6.505707829	0.12665	0.116034799	0.010615201
cg01645998	-0.020552321	0.164164754	-2.346210769	0.020089598	0.140883785	-4.304348025	0.156760114	0.170044908	-0.013284794
cg01648869	0.060184309	0.810395709	2.123686773	0.035107042	0.180212502	-4.786549765	0.843224704	0.784325624	0.05889908
cg01650480	-0.012270658	0.84083765	-1.040887445	0.299369339	0.518746618	-6.468687483	0.831331914	0.848386322	-0.017054408
cg01651915	0.005901923	0.156073994	0.642508825	0.521387027	0.691701159	-6.801777223	0.160845433	0.15228491	0.008560523
cg01653701	0.015900342	0.796173256	2.446453341	0.015419719	0.128843694	-4.072402849	0.806041469	0.788336734	0.017704736
cg01655290	-0.016426621	0.826417066	-2.979774326	0.003296546	0.08044256	-2.68830239	0.8171115	0.833806781	-0.016695281
cg01655349	-0.019141762	0.767960647	-1.724769705	0.086341513	0.28043434	-5.536141584	0.761736371	0.772903455	-0.011167083
cg01655577	0.006902194	0.878410986	0.901072648	0.368792964	0.573433829	-6.603389186	0.883464404	0.874397978	0.009066426
cg01655658	0.002082325	0.103287355	0.128127868	0.898195484	0.942077294	-6.999269145	0.105552247	0.101488764	0.004063483
cg01656087	-0.017099519	0.150037666	-2.666991602	0.008374181	0.104892194	-3.530397364	0.142271579	0.156204852	-0.013933273
cg01658354	-0.011981814	0.832098251	-0.746562557	0.456333381	0.641329454	-6.729878875	0.825330921	0.837472308	-0.012141387
cg01660000	-0.009239451	0.855067864	-0.536635341	0.59220376	0.740718458	-6.86392538	0.853215294	0.856539024	-0.00332373
cg01663008	0.002373288	0.770205054	0.262398423	0.793324136	0.87727695	-6.97311881	0.774949148	0.766437686	0.008511462
cg01664727	0.002608464	0.127109787	0.314902937	0.753211984	0.850550545	-6.958006128	0.1299844	0.124827006	0.005157394
cg01665243	-0.012959727	0.123771994	-0.998954465	0.319201449	0.535918715	-6.511100541	0.116931057	0.129204503	-0.012273446
cg01666490	-0.018484702	0.829552331	-1.201992371	0.230996871	0.454389153	-6.289748563	0.820036567	0.837108966	-0.017072399
cg01676959	0.00747679	0.797000328	0.932456198	0.35239055	0.561617112	-6.574824023	0.803027275	0.792214223	0.010813053
cg01682748	0.038204034	0.857073057	3.39750104	0.000842559	0.065925335	-1.43354175	0.879072275	0.839603089	0.039469186
cg01683654	-0.018991883	0.08206392	-0.90018787	0.369262228	0.573725784	-6.604180469	0.072628143	0.089557037	-0.016928894
cg01684255	-0.012254603	0.842848804	-1.103536267	0.271315456	0.494218188	-6.402114738	0.834016004	0.849863085	-0.015847081
cg01684881	0.005826503	0.087062197	0.216320998	0.828990486	0.899506558	-6.984118421	0.096435223	0.079618911	0.016816312
cg01685353	-0.016282328	0.901191505	-1.057784015	0.291617603	0.511943133	-6.451110702	0.892564053	0.908042716	-0.015478663
cg01686736	0.010583423	0.879047104	0.693033774	0.489210691	0.667114692	-6.768203709	0.888622557	0.871443068	0.017179489
cg01687186	-0.001103121	0.155519251	-0.196455088	0.844482835	0.908907157	-6.98820791	0.15662772	0.154638996	0.001988724
cg01693891	-0.021056551	0.865418248	-2.079992363	0.038989258	0.190295042	-4.875890544	0.856946866	0.872145522	-0.015198657
cg01696336	-0.000230703	0.777232309	-0.03460051	0.972437884	0.98454199	-7.006860742	0.778399524	0.776305404	0.00209412
cg01700124	0.017746231	0.791780636	2.258923101	0.025127156	0.154719876	-4.498895462	0.806549964	0.780052051	0.026497913
cg01701183	0.011148232	0.173800054	1.387099189	0.167182567	0.388735606	-6.052985938	0.182411878	0.166961253	0.015450625
cg01702501	0.02939314	0.798258656	0.997187231	0.320055885	0.536643394	-6.512850161	0.806210813	0.791943708	0.014267104
cg01703858	0.011024651	0.153846047	1.207266446	0.228965175	0.453006406	-6.283462865	0.161835227	0.147501699	0.014333528
cg01704040	0.010311591	0.870541162	0.885859489	0.37692072	0.580470298	-6.61373719	0.87736484	0.865189258	0.012175582
cg01707391	0.014836334	0.790640153	0.886306533	0.376673482	0.580449828	-6.616494118	0.800634758	0.78270326	0.017931498
cg01707795	0.017237651	0.945698037	2.316926029	0.021670595	0.145213816	-4.370390954	0.955516583	0.937900956	0.017615627
cg01707802	0.016066607	0.788607626	2.204849336	0.02877366	0.164520081	-4.615927242	0.798377901	0.780848879	0.017529022
cg01708411	0.007181577	0.07579892	0.641156769	0.52226292	0.69192223	-6.80264093	0.079349112	0.07297965	0.006369462
cg01710886	-0.00776281	0.152263349	-1.137891606	0.256727342	0.480525026	-6.363979334	0.150947455	0.153308323	-0.002360867
cg01713812	0.016461516	0.883094951	1.42628731	0.155573948	0.375230862	-5.998611564	0.891658402	0.876294563	0.01536384
cg01716040	-0.010634067	0.916278913	-1.047131533	0.296488701	0.515685271	-6.462224578	0.910695579	0.920712738	-0.010017159
cg01716603	0.010621164	0.803264432	0.971201772	0.332793527	0.547087451	-6.538222947	0.809561093	0.798264143	0.01129695
cg01717136	-0.017405846	0.144943981	-3.052327876	0.002626414	0.077810917	-2.480904881	0.135643831	0.152329393	-0.016685562
cg01719015	-0.003473332	0.819698269	-0.222769423	0.823975786	0.896723565	-6.982706404	0.814855297	0.823544158	-0.008688861
cg01720186	-0.018552996	0.10834835	-3.074101547	0.002451299	0.076181052	-2.417789703	0.099913867	0.115046321	-0.015132455
cg01720774	0.016523216	0.824189069	2.108175888	0.036445279	0.183894091	-4.818466453	0.833991816	0.816404535	0.017587281
cg01722343	0.023992995	0.076688176	1.571724974	0.117827713	0.328248578	-5.783906086	0.089174621	0.06677247	0.022402151
cg01724587	0.030401968	0.798563655	0.998965989	0.319195882	0.535918715	-6.511089121	0.816074438	0.784658032	0.031416406
cg01724838	0.005183701	0.162708283	0.597911218	0.550675191	0.712514434	-6.829311098	0.167414647	0.158970877	0.008443771
cg01725383	0.006570602	0.125214162	0.876921417	0.381736265	0.58517203	-6.62471188	0.129493743	0.121815671	0.007678072
cg01725586	-0.001541042	0.067026239	-0.61094578	0.542031308	0.705881547	-6.821467633	0.067146265	0.066930924	0.000215341
cg01727128	-0.020754576	0.865351477	-2.089927784	0.038075593	0.187981301	-4.855730915	0.856608639	0.872294319	-0.01568568
cg01727591	0.019620971	0.857878823	0.979928953	0.328479271	0.543520686	-6.529775415	0.87171626	0.846890271	0.024825989
cg01731023	0.018552703	0.843636839	1.292546186	0.197878775	0.422073882	-6.178073723	0.854773236	0.83479323	0.019980006
cg01733904	-0.016821586	0.142951386	-2.556462075	0.011427224	0.114719265	-3.807458355	0.13314809	0.150736357	-0.017588267
cg01735080	-0.007236987	0.828759641	-1.19056617	0.235442747	0.458606214	-6.303273586	0.823941994	0.832585419	-0.008643425
cg01737018	-0.010651088	0.198400015	-1.004867377	0.316353586	0.533587914	-6.505224296	0.190580417	0.204609695	-0.014029278
cg01742177	-0.015803407	0.967214408	-1.07250072	0.284977754	0.50607794	-6.435573917	0.956658378	0.975597137	-0.018938759
cg01744396	0.019564605	0.157042582	0.769550059	0.442608392	0.630581769	-6.7125514	0.168369707	0.148047511	0.020322196
cg01750716	-0.018934256	0.875225856	-2.443633192	0.015536635	0.128843694	-4.079052173	0.866691213	0.882003366	-0.015312154
cg01750780	0.010310013	0.153489493	0.96317067	0.336796134	0.550133185	-6.545930656	0.162693949	0.146180071	0.016513878
cg01750885	0.007357298	0.777606398	1.308383225	0.192465918	0.416353301	-6.157725403	0.781567978	0.774460437	0.007107541
cg01750905	-0.001023434	0.779542443	-0.111702092	0.911188141	0.949748942	-7.001234072	0.783418365	0.776464505	0.00695386
cg01751057	0.004799915	0.167395945	0.4192091	0.675579463	0.798655608	-6.919839788	0.173195814	0.162790167	0.010405647
cg01752322	-0.021847795	0.844843795	-1.427404221	0.155252369	0.374833246	-5.997040134	0.832670956	0.854510462	-0.021839506
cg01753252	-0.018584477	0.852966609	-1.142210488	0.254933052	0.478532086	-6.359103749	0.835899456	0.866519937	-0.030620481
cg01753920	-0.016055885	0.879187425	-1.290497225	0.198587205	0.42212641	-6.180688587	0.868947158	0.887319402	-0.018372244
cg01760119	-0.003421309	0.121611391	-0.272302062	0.78571205	0.873035474	-6.970478353	0.122847755	0.120629571	0.002218184
cg01762663	-0.004682739	0.826209003	-0.453735965	0.650583267	0.780901413	-6.904821571	0.824866184	0.82727536	-0.002409176
cg01762827	-0.02624621	0.125195004	-3.258032301	0.001348623	0.068772684	-1.868684103	0.11440776	0.133761344	-0.019353584
cg01763364	0.004972533	0.152232054	0.528136065	0.598076603	0.744741579	-6.868432304	0.157058573	0.148399231	0.008659342
cg01763875	0.018972919	0.856404876	0.92115676	0.358241702	0.566102346	-6.585220281	0.86734627	0.847716121	0.019630149
cg01764107	-0.024790009	0.850349328	-1.674653236	0.09579545	0.295522672	-5.619728967	0.836372202	0.86144881	-0.025076609
cg01766134	-0.015648827	0.811023105	-1.447450049	0.149566988	0.369225323	-5.968632574	0.802607126	0.817706383	-0.015099257
cg01767118	-0.020587966	0.132439023	-3.309404346	0.001136033	0.068772684	-1.71027064	0.123527456	0.139515857	-0.015988401
cg01772677	0.044602316	0.789574476	1.344005701	0.180693219	0.40272231	-6.111068212	0.814442022	0.769826718	0.044615305
cg01775558	-0.001700345	0.770044497	-0.170180146	0.865065821	0.92254551	-6.993012368	0.769544274	0.770441733	-0.000897459
cg01776479	-0.02527749	0.876095552	-2.197733069	0.029286229	0.16569542	-4.631129494	0.863749536	0.885899741	-0.022150205
cg01777786	-0.022829027	0.897949908	-1.379102233	0.169630164	0.391002736	-6.063899922	0.886192004	0.907287067	-0.021095064
cg01780009	-0.016113153	0.20639129	-1.557436218	0.121180678	0.332874255	-5.805898356	0.198288877	0.212825559	-0.014536682
cg01782247	0.002832367	0.760493387	0.214162959	0.830670295	0.900143296	-6.984581711	0.76655052	0.75568331	0.01086721
cg01782969	-0.00889439	0.765771605	-0.627836275	0.53093284	0.698422884	-6.811053386	0.76478717	0.766553362	-0.001766192
cg01783894	0.003293641	0.86738959	0.507781075	0.612248792	0.755454925	-6.878934392	0.867307451	0.867454818	-0.000147367
cg01786048	0.024180547	0.16443462	2.784744875	0.005949269	0.094178349	-3.223370904	0.180273982	0.151856304	0.028417678
cg01786959	-0.005659355	0.829743325	-0.463268644	0.643749707	0.776163409	-6.900466332	0.823609689	0.834614154	-0.011004465
cg01788776	0.01119915	0.785801283	1.378465197	0.169826299	0.391015437	-6.064766675	0.794547546	0.778855721	0.015691825
cg01790920	0.005765162	0.209746148	0.363399203	0.716747028	0.827213185	-6.941607992	0.213914048	0.206436345	0.007477704
cg01791737	0.003975182	0.034036992	0.252174864	0.80120471	0.882068215	-6.974084429	0.035187735	0.03313445	0.002053285
cg01798595	-0.022269806	0.181459363	-2.682861272	0.008002235	0.104063232	-3.489729732	0.172595671	0.188498178	-0.015902507
cg01800262	0.019270379	0.844630865	1.3688923	0.172794345	0.393985098	-6.077744379	0.856314703	0.835352522	0.020962181
cg01802532	0.011547347	0.155393707	1.123815799	0.262636472	0.485425081	-6.3797432	0.164405053	0.148237638	0.016167415
cg01807317	-0.010887998	0.824713921	-1.288760657	0.199189088	0.422846414	-6.182901593	0.818366964	0.829754152	-0.011387188
cg01807574	0.016569932	0.830114841	1.972185577	0.050170279	0.215691276	-5.088748486	0.841429389	0.82112976	0.020299629
cg01808030	-0.008500937	0.152454254	-0.759497915	0.448580652	0.635640992	-6.720192704	0.151359498	0.15332362	-0.001964121
cg01808072	-0.007358073	0.161204046	-1.047628793	0.296260103	0.515423735	-6.461708252	0.160756319	0.161559593	-0.000803274
cg01808320	-0.00872495	0.835853327	-0.785967349	0.432953717	0.624319449	-6.69985698	0.833259989	0.837912742	-0.004652752
cg01809639	-0.004095908	0.819832259	-0.549478843	0.583380146	0.734434236	-6.856978783	0.815962162	0.822905571	-0.00694341
cg01810632	0.008783438	0.80742719	1.167615444	0.244556555	0.468849492	-6.330055942	0.813465098	0.802632381	0.010832717
cg01814674	-0.014632463	0.889597771	-0.84583492	0.398804437	0.599617305	-6.651312318	0.88184644	0.89575324	-0.0139068
cg01817521	-0.012936385	0.147174834	-1.297924715	0.196028019	0.420377582	-6.171190337	0.14413175	0.1495914	-0.00545965
cg01817709	-0.00613524	0.784499561	-0.65080272	0.516030782	0.688302219	-6.796439378	0.785944973	0.783351734	0.002593239
cg01818369	-0.056224529	0.853681606	-2.640167393	0.009038469	0.105585021	-3.598631628	0.826888041	0.874958848	-0.048070807
cg01821644	-0.015104651	0.875343074	-1.614876598	0.108146043	0.315258681	-5.716306036	0.866643439	0.882251608	-0.015608169
cg01822071	0.004340839	0.827888437	0.380321842	0.704169556	0.818090128	-6.935334865	0.831475294	0.825040051	0.006435243
cg01824284	-0.024837157	0.840890135	-1.818779201	0.070661352	0.256258387	-5.372932729	0.823962378	0.854332765	-0.030370387
cg01825065	0.002699731	0.843834118	0.203736538	0.838797042	0.905043839	-6.986754666	0.848611141	0.8400406	0.008570541
cg01826354	-0.022052742	0.195520435	-2.305350879	0.02232501	0.146721527	-4.396280293	0.182396998	0.205941988	-0.02354499
cg01826979	-0.014936839	0.814541807	-1.309401523	0.192121673	0.41615737	-6.156408723	0.804213764	0.822743487	-0.018529723
cg01827191	0.014702469	0.891179205	1.263104847	0.208238407	0.432656548	-6.215255484	0.900746576	0.883581588	0.017164987
cg01827571	-0.023231056	0.808037733	-2.624790323	0.009440327	0.107135923	-3.63746022	0.793716147	0.819410757	-0.02569461
cg01828530	0.025055986	0.814559658	2.963513983	0.003466835	0.082015224	-2.734166274	0.830049541	0.802258869	0.027790672
cg01842321	0.010602981	0.779526305	0.767725823	0.443688803	0.631620458	-6.713945534	0.783991866	0.775980125	0.008011741
cg01842774	0.016253664	0.864794752	0.784692996	0.43369871	0.625046556	-6.700851879	0.875980623	0.855911855	0.020068768
cg01843742	-0.028979479	0.887688053	-1.886475781	0.060893668	0.236834671	-5.250245742	0.875226685	0.897583846	-0.022357161
cg01844045	-0.004936528	0.829469229	-0.556521432	0.578568199	0.731439428	-6.853100197	0.825231208	0.832834717	-0.007603509
cg01844751	0.014613658	0.890358235	2.18449865	0.030260569	0.168200528	-4.659278147	0.899189507	0.883345166	0.015844341
cg01847062	-0.014284821	0.866760329	-1.502256722	0.134840221	0.353221024	-5.888992011	0.858092954	0.873643245	-0.01555029
cg01848660	0.011642196	0.75151353	0.404185881	0.686571503	0.805892811	-6.926004302	0.755235754	0.748557647	0.006678107
cg01851608	0.005692811	0.858510876	0.248940041	0.803700233	0.883413244	-6.97655036	0.863978845	0.854168665	0.00981018
cg01856048	-0.028423786	0.857353671	-1.186959024	0.236858872	0.460134065	-6.30751692	0.846822185	0.86571691	-0.018894724
cg01860091	-0.008667106	0.185153837	-1.461588713	0.14565432	0.365717792	-5.94836371	0.181067532	0.188398843	-0.007331311
cg01861042	-0.020058813	0.805301978	-1.823015131	0.070014286	0.255703503	-5.365382366	0.796878164	0.811991477	-0.015113313
cg01861509	0.010817653	0.823980646	1.587792069	0.114145604	0.323071979	-5.758943618	0.830425612	0.818862585	0.011563027
cg01861555	0.042560413	0.866510328	1.790537269	0.075103021	0.262874428	-5.422840444	0.890140659	0.847745064	0.042395595
cg01864029	0.001955881	0.871072039	0.143689708	0.885911477	0.934449347	-6.997159326	0.874968354	0.867977906	0.006990449
cg01864807	0.019949507	0.045968973	1.783828509	0.076191257	0.264064227	-5.434585223	0.054761971	0.038986299	0.015775672
cg01867652	-0.002458321	0.854594772	-0.279228583	0.780400429	0.869332695	-6.968573563	0.851332259	0.857185592	-0.005853333
cg01867930	-0.017195386	0.190112209	-1.884664091	0.06113956	0.237300608	-5.253585151	0.181501858	0.19694984	-0.015447982
cg01870485	0.013135427	0.819983855	2.172374842	0.031177676	0.170326799	-4.684923392	0.826909779	0.814483856	0.012425923
cg01874239	0.008693256	0.14344778	0.81861505	0.414123786	0.610051327	-6.673822218	0.150732675	0.137662716	0.013069959
cg01877776	0.011356146	0.822743746	1.732672055	0.084922635	0.277707103	-5.52274414	0.831663618	0.815660317	0.016003301
cg01878308	0.000811062	0.766662573	0.109707973	0.912767175	0.950717972	-7.001454299	0.772201536	0.762263984	0.009937552
cg01879757	-0.017916213	0.826289063	-2.117724155	0.03561639	0.181835401	-4.798845305	0.817389831	0.833356101	-0.015966269
cg01881536	0.009235748	0.164272819	0.984101978	0.326429335	0.541732915	-6.525709698	0.171447924	0.158574942	0.012872982
cg01886784	-0.013640673	0.108104675	-1.501280782	0.135092195	0.353312627	-5.890435394	0.100262726	0.114332106	-0.01406938
cg01887677	0.013186678	0.771329022	1.626507305	0.105648195	0.311781034	-5.697781734	0.780781652	0.763822521	0.016959131
cg01891497	0.026005154	0.153143203	2.109489219	0.036330294	0.183506178	-4.815772627	0.165656159	0.143206444	0.022449715
cg01892452	0.009085536	0.133267531	1.036398327	0.301451942	0.520019656	-6.47331033	0.139285466	0.128488582	0.010796884
cg01893462	-0.012387591	0.855352095	-1.420393081	0.157279459	0.377196196	-6.006884508	0.847302863	0.861744132	-0.01444127
cg01895649	-0.026922474	0.202594262	-2.715942606	0.007274454	0.101113381	-3.404242368	0.190765538	0.21198766	-0.021222122
cg01896473	-0.000201739	0.201010079	-0.026975236	0.978510343	0.987503316	-7.007094957	0.199923796	0.201872716	-0.001948919
cg01901084	-0.00414306	0.168626871	-0.48455223	0.628602307	0.7663228	-6.890416464	0.168042455	0.169090967	-0.001048511
cg01909993	0.024801266	0.865225541	1.947548748	0.053075483	0.221251387	-5.135873502	0.87559872	0.856988016	0.018610705
cg01912298	0.004560232	0.848248486	0.594739764	0.552788647	0.713662259	-6.831194023	0.852000465	0.845268974	0.006731491
cg01912455	0.004048879	0.778306057	0.475637	0.634928527	0.77045796	-6.894680924	0.780266122	0.776749535	0.003516587
cg01914144	-0.016318258	0.151073872	-2.116470194	0.035724313	0.182241471	-4.801426926	0.142584817	0.15781518	-0.015230363
cg01915688	-0.031707495	0.882266663	-1.726227751	0.086078276	0.279677615	-5.533674102	0.865145514	0.895862869	-0.030717355
cg01916664	-0.031122382	0.888087578	-3.055424119	0.002600828	0.077739229	-2.471954376	0.872722026	0.900289633	-0.027567607
cg01917321	0.029056948	0.850910451	2.167928013	0.031520037	0.171506994	-4.694295807	0.866654854	0.838407543	0.02824731
cg01920698	0.03762098	0.790541228	2.314132073	0.021826993	0.145261993	-4.376651162	0.811622446	0.77380026	0.037822186
cg01921484	-0.026090914	0.815678735	-1.792374763	0.074807203	0.262442628	-5.419616199	0.802584728	0.826076917	-0.023492189
cg01925114	0.012398523	0.832966377	1.572886239	0.117558471	0.327960901	-5.782110169	0.841929504	0.825848599	0.016080905
cg01930081	0.012928887	0.784257052	1.067355857	0.287287179	0.508457431	-6.44102956	0.796873271	0.77423829	0.022634981
cg01935840	0.004244763	0.171710188	0.549848899	0.583126833	0.734434236	-6.856776206	0.17530572	0.168854913	0.006450807
cg01942109	0.017816673	0.160740858	1.420168664	0.157344676	0.377196196	-6.007198831	0.173015754	0.150993147	0.022022607
cg01943692	0.002265399	0.130339266	0.322796556	0.747236187	0.846195534	-6.955496611	0.133500692	0.127828721	0.005671971
cg01945183	-0.019037045	0.150537466	-2.712846121	0.007339942	0.101275829	-3.412285002	0.142017664	0.157303191	-0.015285527
cg01945932	-0.014842382	0.177391829	-2.497393135	0.013438237	0.121431329	-3.951067154	0.168265927	0.184638869	-0.016372942
cg01946530	0.032558328	0.084375153	1.366683624	0.17348466	0.39468142	-6.080726054	0.103403506	0.069264403	0.034139103
cg01947482	0.012514584	0.823014951	1.441348507	0.151280281	0.371291457	-5.977320204	0.831133349	0.816567988	0.014565361
cg01950479	-0.009546079	0.853700189	-0.917951814	0.359912468	0.567292655	-6.588146203	0.846761466	0.859210351	-0.012448886
cg01951815	-0.019142559	0.828383281	-2.15941217	0.032184755	0.172671797	-4.712193556	0.8188266	0.83597241	-0.01714581
cg01952618	0.008201587	0.777476671	0.662558585	0.508488389	0.682485705	-6.788756742	0.784208042	0.772131171	0.012076871
cg01952989	-0.009159642	0.82172142	-0.526374381	0.599297223	0.74597955	-6.869357502	0.812128636	0.829339219	-0.017210583
cg01953431	-0.02338209	0.837631646	-1.955817195	0.052085039	0.219063056	-5.1201209	0.826545988	0.846434963	-0.019888975
cg01954480	-0.019939405	0.191874763	-2.314458587	0.021808665	0.145261993	-4.375919932	0.183298328	0.198685461	-0.015387133
cg01955533	-0.022069854	0.200857242	-2.486167938	0.013854261	0.12334973	-3.978004973	0.191026849	0.208663732	-0.017636883
cg01957799	0.058547813	0.17789459	1.715266087	0.088073417	0.28382084	-5.552175401	0.212214108	0.150640855	0.061573253
cg01959652	-0.00268773	0.16417458	-0.305121323	0.760637776	0.8551095	-6.961029775	0.165369687	0.163225525	0.002144162
cg01963224	-0.013697135	0.214695574	-1.660841015	0.098543015	0.300023409	-5.64234655	0.206071499	0.221544104	-0.015472605
cg01964004	-0.006046446	0.816781188	-0.817205964	0.414926266	0.610346439	-6.674967598	0.812141384	0.820465738	-0.008324354
cg01965560	0.004916923	0.794736471	0.490144624	0.624647916	0.763707292	-6.887701122	0.800110912	0.790468532	0.00964238
cg01968525	-0.019358638	0.164915411	-2.38543274	0.018131593	0.135212227	-4.214676195	0.155997754	0.171997079	-0.015999325
cg01968657	-0.013747863	0.195126179	-2.182493399	0.030410624	0.168463172	-4.663529137	0.186163811	0.202243354	-0.016079543
cg01972009	0.008436446	0.142857593	1.204947313	0.229856973	0.453620688	-6.286230166	0.149358904	0.137694788	0.011664117
cg01972167	0.009913624	0.842856679	1.285928403	0.200173612	0.424127672	-6.18650462	0.850469674	0.836811065	0.013658609
cg01973605	0.020643101	0.84090132	1.607159549	0.109829244	0.317462611	-5.728525842	0.850543811	0.833244047	0.017299764
cg01974213	-0.018935305	0.819673982	-1.578008348	0.116387159	0.326582963	-5.771704072	0.813033302	0.824999676	-0.011966374
cg01975548	0.018939559	0.108687325	2.07399432	0.039549882	0.190968771	-4.888016738	0.11771777	0.101516088	0.016201682
cg01978072	-0.010170445	0.833508151	-1.447466697	0.149562334	0.369225323	-5.96860882	0.827435512	0.838330541	-0.010895029
cg01980568	-0.010161002	0.853264516	-1.434367836	0.153258883	0.373064774	-5.987215629	0.847779478	0.857620281	-0.009840804
cg01980928	0.00913338	0.794681004	1.324025803	0.187228059	0.409953321	-6.137388479	0.798110445	0.791957625	0.00615282
cg01982002	-0.026490078	0.153066898	-2.845799319	0.004961312	0.088704481	-3.059406604	0.141796946	0.162016565	-0.020219619
cg01983105	0.000497905	0.785060158	0.057559045	0.9541658	0.975083674	-7.005805305	0.787785895	0.782895602	0.004890293
cg01983185	-0.031020555	0.048939984	-1.601873852	0.110994133	0.318781538	-5.736862865	0.03227736	0.062172067	-0.029894707
cg01987820	0.006615136	0.852773064	1.292669919	0.197836054	0.422073882	-6.177915686	0.858407176	0.848298917	0.010108258
cg01988827	0.024645701	0.165098853	2.725784769	0.007069799	0.100004116	-3.378622976	0.176849425	0.155767516	0.02108191
cg01990910	-0.011033245	0.843894649	-0.788564677	0.43143762	0.6232553	-6.697824259	0.833703366	0.851987728	-0.018284362
cg01994308	-6.18E-05	0.043875187	-0.01266892	0.989906423	0.994771372	-7.007377874	0.042631842	0.044862548	-0.002230706
cg01997006	-0.014047937	0.173211338	-1.90574646	0.058328923	0.231436378	-5.214534443	0.164607321	0.18004394	-0.015436619
cg02001279	-0.020840084	0.174284853	-2.120805754	0.03535236	0.180940154	-4.792494824	0.163875057	0.182551455	-0.018676399
cg02002217	0.013389166	0.803193997	1.247988758	0.213708973	0.438117849	-6.234018991	0.812521139	0.795787148	0.016733991
cg02004499	0.003185055	0.809265712	0.161087194	0.872211271	0.926939908	-6.994514706	0.814072782	0.805448333	0.008624449
cg02006790	-0.027239677	0.891074765	-1.702892595	0.090370545	0.287034991	-5.572922725	0.875868036	0.903150697	-0.027282661
cg02013018	0.001909806	0.850208084	0.29525812	0.768148095	0.860485204	-6.963982145	0.852636892	0.848279324	0.004357569
cg02017486	0.020875021	0.852243867	1.629991842	0.104908898	0.311200722	-5.692206789	0.862753872	0.843897686	0.018856187
cg02017926	-0.030840171	0.182823726	-2.723703736	0.007112631	0.100128614	-3.384047048	0.170422352	0.192671875	-0.022249523
cg02019090	0.0072524	0.832397921	1.419042008	0.157672401	0.377371632	-6.008776114	0.839032038	0.827129652	0.011902386
cg02021781	0.000797367	0.857960815	0.159369718	0.873562103	0.927394207	-6.99478921	0.859239018	0.856945771	0.002293248
cg02024241	-0.012064623	0.83899417	-1.173919317	0.24202874	0.466338676	-6.32275074	0.829486379	0.846544475	-0.017058095
cg02025578	-0.011757712	0.032885742	-1.615555649	0.107998924	0.315258681	-5.715228053	0.024364722	0.039652434	-0.015287712
cg02029687	0.001795861	0.785207019	0.193882856	0.84649336	0.910222139	-6.988708645	0.78853162	0.782566894	0.005964726
cg02030331	0.010431125	0.160843153	1.413647326	0.159248858	0.37953015	-6.016311553	0.168736753	0.154574706	0.014162046
cg02031712	0.001742275	0.833004716	0.190247058	0.849336913	0.911971357	-6.989405173	0.837238254	0.829642788	0.007595466
cg02039555	-0.007084735	0.837356054	-0.440376633	0.660209946	0.787720614	-6.910773099	0.831819496	0.841752732	-0.009933236
cg02046589	0.00097534	0.877706332	0.067076822	0.946597863	0.972310891	-7.00303505	0.87910692	0.876607831	0.002499089
cg02048733	-0.009264593	0.823411859	-0.900916001	0.368876019	0.573433829	-6.603529336	0.815809465	0.829449054	-0.013639589
cg02050232	-0.001817867	0.083338094	-0.237131618	0.812833144	0.889547397	-6.979412541	0.083902964	0.08288952	0.001013443
cg02055265	-0.016426107	0.821237124	-1.443204128	0.15075764	0.370552775	-5.974681884	0.8117755	0.828750767	-0.016975267
cg02057688	-0.009739923	0.963763612	-0.86441564	0.388547572	0.590529568	-6.635527388	0.957373671	0.968837977	-0.011464306
cg02058254	0.009170047	0.819964273	1.387362614	0.167102399	0.388617774	-6.052625374	0.826279123	0.814949539	0.011329583
cg02058602	-0.015103495	0.849362796	-1.119102183	0.264636294	0.487676085	-6.384978886	0.839866509	0.856903965	-0.017037456
cg02059047	0.02025289	0.140182907	2.394819214	0.01768878	0.133956928	-4.193009762	0.149463111	0.132813334	0.016649777
cg02061007	0.003927275	0.866171463	0.186034558	0.852633974	0.914619944	-6.990195701	0.869724187	0.863350182	0.006374005
cg02061820	-0.022186576	0.184752693	-2.306098193	0.022282242	0.146640975	-4.394612509	0.174566143	0.192842013	-0.018275871
cg02062218	-0.000980601	0.84231321	-0.079011144	0.937114389	0.966571824	-7.004343912	0.842864496	0.841875424	0.000989071
cg02062326	0.031399126	0.140817811	1.954086612	0.052291038	0.219603365	-5.123423197	0.155067726	0.129501702	0.025566024
cg02062451	-0.004518855	0.842102815	-0.652083459	0.515206247	0.687550407	-6.795609038	0.838590611	0.844891918	-0.006301308
cg02063485	0.023172007	0.908516689	1.827261654	0.069370532	0.254551795	-5.357796157	0.917231701	0.901595944	0.015635757
cg02063677	0.002857585	0.799447558	0.482468893	0.630078199	0.767190947	-6.891420067	0.802389307	0.797111463	0.005277844
cg02064368	0.00800961	0.109283753	1.145465191	0.253586702	0.477486443	-6.355417494	0.115652368	0.104226324	0.011426044
cg02066813	-0.017413807	0.905978248	-1.615456259	0.108020447	0.315258681	-5.71538586	0.894932441	0.914749918	-0.019817478
cg02067491	0.041837575	0.822201921	1.548722906	0.123261993	0.33572205	-5.81921343	0.846294623	0.803069481	0.043225142
cg02069150	0.013253586	0.844705771	0.486260383	0.627393321	0.765477944	-6.88959038	0.853699341	0.837563818	0.016135523
cg02069524	0.007138124	0.793406838	1.328188769	0.185852158	0.408792705	-6.1319363	0.798321481	0.789504034	0.008817447
cg02072018	0.002211831	0.148236089	0.299210435	0.76513593	0.858414122	-6.962810727	0.152224058	0.145069173	0.007154885
cg02072400	-0.020907149	0.156645306	-2.012191256	0.045739484	0.206643918	-5.01102045	0.147385422	0.163998743	-0.01661332
cg02072495	0.004853064	0.168460172	0.335157614	0.737909188	0.840905141	-6.951442153	0.175029572	0.163243296	0.011786275
cg02074316	-0.054598662	0.225229241	-1.468346175	0.143812428	0.363472987	-5.938608479	0.192618882	0.251125703	-0.058506821
cg02077688	-0.005539303	0.821126953	-0.327745779	0.743497195	0.843411031	-6.953891518	0.820120115	0.821926501	-0.001806386
cg02078039	-0.012390371	0.109571668	-0.779655634	0.436650884	0.626858239	-6.704768902	0.100524219	0.116756407	-0.016232189
cg02080116	0.020678447	0.903281299	1.263229915	0.208193576	0.432656548	-6.215099312	0.91346748	0.895192273	0.018275207
cg02090549	0.021868808	0.790023466	1.64332328	0.102118598	0.307078221	-5.670770906	0.803157058	0.779593849	0.023563209
cg02091111	0.01192111	0.804393345	1.817164411	0.070909322	0.256499903	-5.375806573	0.810957626	0.799180534	0.011777092
cg02096001	-0.017143558	0.087574858	-1.342949536	0.181034327	0.402954278	-6.112469203	0.079502965	0.093984891	-0.014481926
cg02096758	0.01414526	0.974788133	1.262857501	0.20832709	0.432656548	-6.215564298	0.980842831	0.969979991	0.01086284
cg02103598	-0.024525394	0.87835271	-2.733940349	0.00690418	0.099629351	-3.357329383	0.868306509	0.886330576	-0.018024067
cg02105002	-0.007995629	0.233315641	-0.500966096	0.617026989	0.758943772	-6.882358612	0.223742553	0.2409178	-0.017175247
cg02105346	0.000242825	0.83456769	0.014386283	0.988538255	0.994183289	-7.007354697	0.835123663	0.834126182	0.000997481
cg02109711	0.005711586	0.170229963	0.186050888	0.852621189	0.914619944	-6.990192671	0.179344301	0.162992106	0.016352194
cg02111632	0.033186839	0.798475486	1.202774348	0.230694822	0.454389153	-6.288818304	0.814610253	0.785662582	0.028947671
cg02114084	-0.017764393	0.207689278	-2.602996572	0.010037419	0.109489298	-3.692132671	0.198845886	0.214711972	-0.015866087
cg02117609	0.002406086	0.76717368	0.260797747	0.794556328	0.877855285	-6.9735364	0.769914178	0.764997403	0.004916776
cg02121773	0.002653437	0.792627631	0.354285373	0.723553236	0.831894328	-6.944868344	0.792669131	0.792594676	7.45E-05
cg02124887	0.014667026	0.141404173	1.607780409	0.109693057	0.317327204	-5.727544824	0.149158747	0.135246128	0.013912619
cg02125534	-0.015066597	0.840969883	-1.486155412	0.139044436	0.357727852	-5.91268844	0.831667755	0.848356866	-0.016689112
cg02129159	-0.023766375	0.838287629	-1.963615905	0.051165197	0.217274829	-5.105204712	0.824934039	0.848891951	-0.023957911
cg02129337	-0.020890239	0.832192222	-0.930115156	0.353597767	0.562656415	-6.576988248	0.821394221	0.840767106	-0.019372886
cg02133140	0.036612973	0.888086592	2.346309062	0.020084467	0.140883785	-4.304125045	0.908445213	0.871919453	0.03652576
cg02133819	-0.01308517	0.848515321	-1.669003174	0.096911806	0.297148035	-5.629002895	0.840891689	0.854569382	-0.013677694
cg02134705	-0.006648296	0.828133403	-0.972831643	0.331985014	0.546684146	-6.536650978	0.824174509	0.83127723	-0.007102721
cg02143524	0.009914614	0.167675329	1.102492208	0.271767582	0.494283151	-6.40325563	0.174868535	0.161963077	0.012905458
cg02145137	-0.006179768	0.798454078	-0.683392367	0.495266302	0.672657603	-6.774805452	0.794420406	0.801657287	-0.007236881
cg02147041	-0.009101301	0.802179972	-0.799962059	0.424821613	0.618208105	-6.688825736	0.798206229	0.805335592	-0.007129363
cg02147978	0.008134847	0.779001188	0.70880995	0.4793893	0.659057604	-6.757202958	0.783411475	0.775498901	0.007912573
cg02148024	-0.029689143	0.155995321	-1.551096472	0.122692258	0.334951267	-5.815593512	0.142924484	0.166375104	-0.023450621
cg02149500	-0.03803209	0.840627477	-1.896039653	0.059609264	0.234119605	-5.232566049	0.81955537	0.857361209	-0.037805838
cg02153855	0.002568119	0.165927925	0.311478916	0.755808779	0.851742543	-6.959075386	0.169386018	0.163181792	0.006204227
cg02154924	-0.015668909	0.850628092	-0.929839997	0.353739833	0.562756713	-6.577242271	0.838260462	0.860449445	-0.022188982
cg02155360	0.002194265	0.807341863	0.318101859	0.750788447	0.848686572	-6.956996614	0.809948239	0.805272093	0.004676146
cg02155558	0.011206704	0.187730324	1.128464288	0.260674613	0.484404087	-6.374558617	0.19746917	0.179996535	0.017472636
cg02155655	-0.03050189	0.823795097	-1.727288615	0.085887157	0.279578822	-5.531877511	0.806671668	0.837393115	-0.030721447
cg02158090	-0.016465437	0.170191125	-2.1298647	0.034585929	0.178791209	-4.773775625	0.161820993	0.176837994	-0.015017001
cg02158095	0.018778137	0.852762617	1.975029688	0.04984372	0.215341213	-5.083271836	0.86508755	0.84297517	0.02211238
cg02159489	-0.002579874	0.825811123	-0.076937749	0.938761305	0.967176323	-7.0045052	0.830527763	0.822065556	0.008462208
cg02160684	-0.024958845	0.821401742	-1.462953925	0.145280741	0.365476197	-5.946396396	0.806204946	0.833469785	-0.027264839
cg02165747	0.033109756	0.813453132	1.557112494	0.121257506	0.332886048	-5.806394348	0.830779826	0.799693699	0.031086126
cg02168792	-0.017816656	0.174220121	-2.575698904	0.010833047	0.113064415	-3.760017594	0.165097056	0.181464908	-0.016367853
cg02169262	0.000398519	0.133456447	0.05977113	0.95240639	0.974216659	-7.005675839	0.133934112	0.133077126	0.000856986
cg02169688	-0.002823474	0.848984662	-0.242330952	0.808808613	0.887126232	-6.978169426	0.848177332	0.849625776	-0.001448444
cg02169857	0.029888963	0.188126109	2.62383248	0.009465883	0.107158027	-3.63987194	0.207520002	0.172725075	0.034794927
cg02170695	0.018346421	0.867538525	1.355017607	0.177165358	0.398710519	-6.096396796	0.87752417	0.859608748	0.017915422
cg02172724	-0.025168856	0.1949426	-3.427537038	0.000759914	0.064522582	-1.337738277	0.186042526	0.202010306	-0.015967779
cg02176651	-0.00453443	0.805743661	-0.492901687	0.622702387	0.762350826	-6.886351017	0.803289848	0.807692277	-0.004402429
cg02177951	-0.016552275	0.167717989	-0.75915514	0.448785114	0.635738707	-6.72045151	0.15661814	0.176532575	-0.019914436
cg02193806	0.012297062	0.799720548	0.533535324	0.594342722	0.742195588	-6.865577539	0.806536869	0.794307587	0.012229282
cg02196189	-0.018560625	0.854974528	-1.803245914	0.073076633	0.259349774	-5.40047545	0.845645467	0.862382901	-0.016737434
cg02196220	-0.015411987	0.077779644	-1.614651697	0.108194804	0.315258681	-5.716662966	0.070417377	0.083626151	-0.013208773
cg02202484	0.010848994	0.855748351	0.597092365	0.55122049	0.712816125	-6.829798214	0.86011692	0.852279193	0.007837726
cg02202923	-0.044006642	0.178199479	-2.1228176	0.035180897	0.180521293	-4.788344132	0.151512973	0.199391704	-0.047878731
cg02204085	-0.015322597	0.817444066	-1.42789527	0.155111148	0.374748091	-5.996348876	0.808374797	0.824646133	-0.016271336
cg02207084	0.024094244	0.844506328	0.899264875	0.369752159	0.574110673	-6.605005109	0.861183008	0.831263081	0.029919927
cg02215177	-0.005820399	0.847206011	-0.947540237	0.34467529	0.555456289	-6.56075013	0.842999756	0.850546273	-0.007546516
cg02216442	-0.0144023	0.819321431	-1.694022528	0.092047001	0.289476663	-5.587706272	0.809456321	0.827155489	-0.017699169
cg02216951	0.015463693	0.800410497	2.121286419	0.03531133	0.18088797	-4.791503491	0.80878866	0.79375725	0.015031409
cg02217269	-0.000843927	0.101697272	-0.090358054	0.928106431	0.960243283	-7.003385291	0.101196419	0.102095009	-0.00089859
cg02218418	-0.022858678	0.823787337	-1.011588573	0.313136913	0.530855191	-6.498503157	0.813429422	0.832012739	-0.018583317
cg02225599	0.006178675	0.100282864	0.78991729	0.430649312	0.623014503	-6.696763041	0.106098805	0.095664323	0.010434482
cg02227188	0.006320422	0.183258349	1.027183067	0.305757532	0.52420573	-6.482738269	0.188467594	0.179121596	0.009345998
cg02228042	0.0123543	0.805320527	1.620201013	0.106996764	0.313938178	-5.707841812	0.813762836	0.798616341	0.015146495
cg02230244	-0.020094016	0.126052461	-3.077807577	0.002422589	0.076181052	-2.407007007	0.116134772	0.133928273	-0.017793501
cg02232418	0.008851926	0.86741042	0.90835294	0.364945909	0.57038219	-6.596848973	0.871614718	0.864071713	0.007543005
cg02233436	-0.022052118	0.846460586	-2.317030387	0.021664772	0.145213816	-4.370156991	0.836210583	0.854600294	-0.018389711
cg02233614	-0.022696565	0.203984789	-3.203403551	0.001614912	0.068908426	-2.03473347	0.192506645	0.213099787	-0.020593142
cg02234216	-0.015864136	0.823968378	-1.51544853	0.131470119	0.348164879	-5.869392136	0.81667602	0.829759368	-0.013083348
cg02235918	-0.017551615	0.833640582	-1.403574483	0.162224542	0.38322567	-6.030306491	0.821697087	0.843125122	-0.021428035
cg02237629	-0.02545883	0.13204355	-1.709984925	0.089047984	0.28521762	-5.561048383	0.121917845	0.14008455	-0.018166706
cg02241545	0.003791571	0.886244236	0.244539968	0.807100266	0.885599151	-6.977633114	0.890895617	0.882550493	0.008345125
cg02243157	-0.01626207	0.864948478	-1.096428032	0.274403938	0.496290776	-6.409861179	0.853874388	0.873742608	-0.01986822
cg02249938	-0.00994321	0.17141221	-0.761441143	0.447422541	0.634763869	-6.718723308	0.169494918	0.172934766	-0.003439848
cg02251147	0.009137574	0.844799998	0.946141255	0.345386242	0.556103924	-6.56206483	0.851440394	0.839526742	0.011913653
cg02256631	0.017690619	0.101453985	2.061562189	0.040733894	0.193912759	-4.913044556	0.112254255	0.092877301	0.019376954
cg02260098	-0.000661375	0.207485941	-0.065897364	0.947535056	0.972455246	-7.005291811	0.206142755	0.208552588	-0.002409833
cg02262162	-0.030764508	0.871170461	-1.713706065	0.088360391	0.284048531	-5.554799177	0.855181736	0.88386739	-0.028685653
cg02264459	-0.017527504	0.093392596	-3.064341313	0.002528419	0.077481341	-2.446131382	0.085010644	0.100048851	-0.015038208
cg02265810	-0.003598339	0.905341106	-0.276313558	0.78263458	0.87115863	-6.969381019	0.906077301	0.904756481	0.00132082
cg02268738	0.020175542	0.794464867	1.324377318	0.187111588	0.409953321	-6.136928753	0.806289395	0.785074801	0.021214594
cg02271560	-0.026942454	0.094884899	-2.128775048	0.034677355	0.179123289	-4.776031264	0.083579554	0.103862673	-0.02028312
cg02272220	0.029097978	0.889776477	1.915392933	0.057079447	0.228335118	-5.196527459	0.905249372	0.877489177	0.027760195
cg02272489	0.007414728	0.810056582	2.136101483	0.034066626	0.17742922	-4.760844078	0.813806126	0.807079002	0.006727125
cg02273014	0.009160688	0.167848975	0.599295476	0.54975398	0.711811752	-6.828486124	0.17639327	0.1610638	0.015329471
cg02278912	-0.018525957	0.822201135	-2.477538409	0.014181844	0.124661141	-3.99863699	0.812726911	0.829724783	-0.016997873
cg02281699	0.014238898	0.899547422	0.862261702	0.389728211	0.591641548	-6.637374655	0.911320872	0.890197918	0.021122954
cg02282594	-0.017389073	0.067321228	-1.488235951	0.13850594	0.35700015	-5.906835209	0.058497762	0.074397474	-0.015899712
cg02288294	-0.015318189	0.857792644	-1.705474686	0.089887209	0.286624808	-5.56860518	0.849147936	0.864657559	-0.015509623
cg02289343	0.015960579	0.896667771	2.297700748	0.022766974	0.147779073	-4.413323886	0.905807577	0.88940969	0.016397888
cg02293118	-0.025503598	0.179439974	-2.627332598	0.009372799	0.106671292	-3.631055174	0.169760246	0.187126816	-0.01736657
cg02294123	-0.009095474	0.863793771	-0.441461895	0.659425763	0.787070043	-6.910296241	0.854306584	0.871327713	-0.017021129
cg02295872	0.007067509	0.791190495	0.800229937	0.424666836	0.618119396	-6.688612697	0.79428492	0.788733157	0.005551762
cg02297879	-0.021119901	0.154153916	-2.75057962	0.006577135	0.098410709	-3.313704658	0.143526907	0.162593011	-0.019066104
cg02302000	0.024621439	0.885135765	1.865005873	0.063861405	0.244010369	-5.289622225	0.901658725	0.87201459	0.029644135
cg02303400	-0.002693053	0.884299718	-0.210810491	0.833281389	0.901416046	-6.985292215	0.88331283	0.885083423	-0.001770593
cg02305803	0.017138162	0.855067102	1.619167506	0.10721908	0.314067635	-5.709486892	0.864237406	0.847784802	0.016452605
cg02307102	0.03095241	0.817896918	1.418450597	0.157844642	0.377417948	-6.009603582	0.837884121	0.802024728	0.035859393
cg02308492	0.004880471	0.175816669	0.501069046	0.616954684	0.758925679	-6.882307227	0.178110218	0.173995321	0.004114897
cg02310191	0.018572149	0.803409679	1.923462818	0.056051506	0.226492085	-5.181396542	0.815230426	0.794022615	0.021207811
cg02315559	0.004741943	0.784242592	0.514765614	0.607368914	0.752048503	-6.875377111	0.788513364	0.780851097	0.007662268
cg02321289	-0.004996663	0.090109191	-1.475307771	0.141933789	0.361617068	-5.928512661	0.087429803	0.09223694	-0.004807137
cg02323453	-0.000751458	0.141484682	-0.1048992	0.9165764	0.952561605	-7.001969057	0.143271379	0.140065834	0.003205545
cg02326058	-0.018977308	0.14505482	-2.585692911	0.010535422	0.112700699	-3.735240949	0.135256146	0.15283612	-0.017579975
cg02327812	0.023185664	0.906724776	1.625510498	0.105860448	0.311854039	-5.699374408	0.919906911	0.896256609	0.023650302
cg02332174	0.014000968	0.803291545	0.896465516	0.371240565	0.575036667	-6.607501043	0.808901481	0.798836595	0.010064886
cg02333352	0.014491015	0.880869465	2.152277322	0.032750973	0.174671931	-4.727137481	0.887569932	0.875548507	0.012021426
cg02334523	-0.017489408	0.820926925	-1.272992425	0.204715886	0.428317122	-6.202862123	0.809452557	0.830038922	-0.020586364
cg02335117	0.01217999	0.879468016	1.942739933	0.053658777	0.222343951	-5.145005622	0.888552768	0.872253654	0.016299114
cg02335656	0.005280944	0.819064587	0.915494209	0.361196976	0.568094122	-6.590383007	0.822729795	0.816153982	0.006575813
cg02336104	0.008481949	0.862171169	0.719022483	0.473089853	0.654546933	-6.749950492	0.863784069	0.860890336	0.002893733
cg02336958	0.014878342	0.796783835	2.404525434	0.017240963	0.133655574	-4.170521542	0.80772942	0.788091754	0.019637666
cg02338162	0.013418153	0.810528178	1.127903889	0.260910582	0.484473073	-6.375184762	0.819976697	0.803024942	0.016951755
cg02340312	-0.031356668	0.836824562	-1.386049292	0.16750237	0.38886165	-6.054422323	0.818959788	0.851011294	-0.032051506
cg02342233	0.016814422	0.876061542	1.524803891	0.129120288	0.344752562	-5.855391178	0.884697999	0.86920318	0.015494819
cg02345327	-0.022169499	0.847906439	-2.615334058	0.009695366	0.108451474	-3.661234211	0.837389311	0.856258275	-0.018868964
cg02345572	0.017047551	0.825882265	1.034001218	0.302567991	0.521032203	-6.475770765	0.835943741	0.817892269	0.018051473
cg02345939	0.01324958	0.851672655	2.165791388	0.031685689	0.17168178	-4.698792623	0.860562634	0.844612966	0.015949668
cg02350039	0.010002895	0.770338033	1.337134961	0.182920888	0.405544872	-6.120162858	0.777122889	0.764950059	0.01217283
cg02350090	-0.031480364	0.855355838	-2.784760013	0.005949003	0.094178349	-3.223330655	0.842909356	0.86523981	-0.022330453
cg02351219	-0.017648914	0.832201164	-1.989587182	0.048200259	0.211923527	-5.055121683	0.822469363	0.839929359	-0.017459996
cg02353048	0.001760657	0.821902202	0.160747554	0.872478376	0.927084516	-6.994569224	0.820828014	0.822755233	-0.001927219
cg02355304	-0.008960441	0.809060141	-1.085261831	0.279304332	0.500938232	-6.421930233	0.802305855	0.814423838	-0.012117982
cg02355868	-0.00721354	0.186929322	-1.170736093	0.243302867	0.467551681	-6.326444437	0.181112394	0.191548647	-0.010436253
cg02357623	-0.028919533	0.84796748	-2.598141324	0.010174975	0.110168981	-3.704255298	0.834229835	0.858876785	-0.02464695
cg02358139	0.008745242	0.790624321	1.156873284	0.248907053	0.472941346	-6.342415209	0.798198376	0.784609631	0.013588745
cg02359483	-0.019790147	0.222664963	-1.265218501	0.207481702	0.431909382	-6.212614143	0.216458132	0.227593916	-0.011135784
cg02359506	-0.010949681	0.784195888	-1.179827118	0.239676629	0.463285748	-6.315869386	0.781654381	0.786214145	-0.004559764
cg02360948	-0.020002186	0.839232005	-1.112116477	0.267619512	0.490462073	-6.392698416	0.827774591	0.848330539	-0.020555948
cg02361673	-0.014437116	0.866175694	-2.324576799	0.021247349	0.144205578	-4.353212123	0.858847702	0.871994981	-0.013147278
cg02363010	0.002264465	0.882782048	0.403796343	0.68685742	0.806093946	-6.926161156	0.88364674	0.882095381	0.001551359
cg02363950	-0.019923053	0.162350581	-2.7050195	0.007507853	0.102367452	-3.432575849	0.153519147	0.169363778	-0.015844632
cg02365754	0.011225871	0.795215615	1.28420188	0.200775527	0.424346026	-6.188697187	0.804041329	0.788206959	0.01583437
cg02368812	-0.005633508	0.848363518	-0.346310907	0.72952673	0.835665046	-6.947653275	0.840927727	0.85426841	-0.013340682
cg02372001	-0.007807806	0.909495595	-1.010566691	0.313624567	0.530886854	-6.499527884	0.906643099	0.911760813	-0.005117714
cg02378006	0.01737127	0.826527286	1.67436882	0.095851396	0.295584799	-5.620196528	0.835047634	0.819761127	0.015286507
cg02378862	-0.03437512	0.838088207	-2.836417973	0.005102678	0.089123244	-3.084811396	0.819747279	0.852653062	-0.032905783
cg02385593	0.018771348	0.874688677	0.772696057	0.440748733	0.62962356	-6.710139415	0.890036119	0.862501002	0.027535117
cg02388587	0.007821941	0.116088857	1.021158171	0.308594636	0.526388546	-6.488857242	0.121522493	0.111773911	0.009748582
cg02389317	0.013190592	0.18394658	0.776519934	0.43849446	0.627843258	-6.707194554	0.194742832	0.175373085	0.019369746
cg02391250	0.006054379	0.811348277	0.954034686	0.341387205	0.553316015	-6.554621768	0.814403823	0.808921815	0.005482008
cg02397720	-0.011967797	0.19412266	-1.471887456	0.142854398	0.362644629	-5.933478676	0.184296123	0.201926086	-0.017629963
cg02399049	-0.025248968	0.846372755	-2.524264043	0.012487256	0.11773513	-3.886125003	0.832436723	0.857439604	-0.02500288
cg02399249	0.012299489	0.172205183	0.93280633	0.352210223	0.561533467	-6.574499873	0.180720206	0.165443253	0.015276953
cg02399454	0.005666962	0.842455938	0.852461193	0.395127905	0.596334945	-6.645722099	0.845236784	0.84024762	0.004989164
cg02399464	0.003620914	0.15909082	0.414990561	0.678659129	0.800726769	-6.921593461	0.164032259	0.155166735	0.008865524
cg02401524	0.006808042	0.842096368	0.473927592	0.636144615	0.77094432	-6.895489569	0.845083648	0.839724117	0.005359531
cg02401786	0.00599199	0.166223399	0.422720076	0.673020507	0.796397538	-6.918366757	0.172964162	0.16087044	0.012093722
cg02403283	-0.001339458	0.788932698	-0.185294528	0.853213455	0.915089834	-6.99033275	0.788005107	0.789669315	-0.001664209
cg02408697	0.022637834	0.89372963	1.303277222	0.194198949	0.418226923	-6.164312425	0.902799237	0.886527294	0.016271943
cg02411429	0.006031091	0.845868889	0.445973392	0.65616992	0.784958346	-6.908301362	0.850594451	0.842116237	0.008478214
cg02412345	-0.011301829	0.83810945	-1.403869062	0.162136922	0.383087362	-6.029898599	0.830564887	0.84410072	-0.013535832
cg02415057	0.00847682	0.134375232	0.819783422	0.413459096	0.609475063	-6.672871018	0.140552297	0.129469917	0.01108238
cg02415982	0.017726614	0.162916721	1.377631084	0.170093546	0.391224063	-6.064801696	0.171003724	0.156431105	0.014572619
cg02417857	-0.011080545	0.856480185	-1.235204508	0.218416661	0.442168742	-6.249714819	0.848870793	0.862522937	-0.013652144
cg02418439	-0.003104273	0.17471622	-0.33008523	0.741731923	0.842567694	-6.953124315	0.177183135	0.172757199	0.004425936
cg02419503	0.012789528	0.81714667	0.847095222	0.398103573	0.598905215	-6.650252402	0.826887645	0.809411189	0.017476455
cg02420010	0.02770128	0.133829023	1.7876428	0.075570956	0.263160278	-5.427912896	0.145558593	0.124514365	0.021044227
cg02423471	-0.028111325	0.86162859	-3.019330984	0.002913874	0.078839333	-2.575784552	0.847265033	0.873034944	-0.025769911
cg02423574	0.004578196	0.096199273	0.681686883	0.496341676	0.673354707	-6.775963669	0.099811347	0.093330862	0.006480486
cg02425558	0.006015143	0.795596468	0.702971113	0.483011541	0.662000596	-6.761303085	0.800579682	0.791639209	0.008940472
cg02426343	0.020173914	0.053674653	1.723444874	0.086581268	0.280936068	-5.538381879	0.062653644	0.046544278	0.016109366
cg02427933	-0.02756252	0.17248085	-1.302228514	0.194556317	0.418645079	-6.165662189	0.158642384	0.183470221	-0.024827837
cg02429487	0.031884886	0.822298107	1.482371282	0.140047135	0.359237124	-5.918221454	0.841973048	0.806673888	0.03529916
cg02431672	-0.021888524	0.187388562	-2.685235643	0.007947888	0.104063232	-3.483626074	0.178485286	0.19445881	-0.015973525
cg02432981	0.016428048	0.136669484	1.775424182	0.077572803	0.266886899	-5.4492384	0.144458836	0.130483821	0.013975015
cg02437787	-0.00091606	0.941348001	-0.304385049	0.761197635	0.855186114	-6.961253512	0.941196214	0.941468538	-0.000272325
cg02440268	-0.025704005	0.845198485	-2.432554299	0.01600359	0.129851787	-4.105104586	0.829039459	0.858030652	-0.028991193
cg02443589	-0.018166797	0.816283056	-2.769162144	0.006228553	0.095434463	-3.264698587	0.806451431	0.824090523	-0.017639092
cg02443896	-0.001628202	0.794742862	-0.22459764	0.822555358	0.896213987	-6.982298536	0.796442742	0.793392958	0.003049784
cg02444715	0.001885853	0.885713613	0.168884432	0.866083358	0.923033032	-6.993231483	0.887829126	0.884033646	0.00379548
cg02448481	0.048285278	0.922086574	1.970912164	0.050317076	0.215900271	-5.091198138	0.949353638	0.900433318	0.04892032
cg02456944	0.021520645	0.791503572	3.235866153	0.001451325	0.068772684	-1.936360128	0.802398096	0.782852038	0.019546059
cg02457742	0.011683445	0.160851672	1.253614697	0.211660832	0.435517611	-6.227061465	0.16935745	0.154097083	0.015260367
cg02463727	0.007383228	0.793889901	1.045418784	0.29727699	0.51651093	-6.464001147	0.799941934	0.789083875	0.010858059
cg02463739	-0.021789653	0.885961191	-1.26463264	0.207691243	0.432209019	-6.213346702	0.876521938	0.893457069	-0.01693513
cg02463988	-0.008080169	0.833182981	-0.964722945	0.336027774	0.549526807	-6.542798471	0.828504197	0.836935272	-0.008431075
cg02466078	-0.010408111	0.855627536	-1.051672543	0.294405543	0.514370438	-6.457500463	0.84845849	0.861320602	-0.012862112
cg02476436	0.015478647	0.881199384	1.113839078	0.266881725	0.489995888	-6.390799288	0.890907132	0.87349029	0.017416841
cg02477557	-0.020432347	0.132566951	-2.560725343	0.011293081	0.114719265	-3.796972956	0.124635392	0.138865541	-0.014230149
cg02478179	0.021509702	0.182824989	1.258145032	0.210021979	0.434058941	-6.221436521	0.197059514	0.171521102	0.025538412
cg02478793	0.081729177	0.772695678	2.369711635	0.018895205	0.138062276	-4.250786112	0.81713514	0.737405518	0.079729622
cg02479782	0.021608821	0.180907147	0.926180479	0.355632715	0.564292971	-6.580613609	0.193441058	0.170953748	0.02248731
cg02481442	-0.005274147	0.818556168	-0.444856387	0.656975426	0.785283489	-6.908797161	0.820954026	0.816651987	0.004302039
cg02482478	0.024167817	0.839565007	1.257209902	0.210359502	0.43435274	-6.222599226	0.848935969	0.832123361	0.016812608
cg02483029	0.010914578	0.113475814	1.0320552	0.303476056	0.521777661	-6.477764054	0.119429417	0.108747953	0.010681464
cg02485345	0.003470738	0.829538832	0.748794013	0.454990573	0.640418202	-6.72821973	0.830876011	0.828476955	0.002399055
cg02486253	0.010599077	0.190205894	0.84635344	0.398515993	0.599387464	-6.650876431	0.197810282	0.184167116	0.013643166
cg02487130	-0.018071438	0.109672471	-3.027563113	0.002839565	0.078839333	-2.552200582	0.10129745	0.116323223	-0.015025773
cg02488517	0.027029649	0.877228215	1.541356052	0.125043559	0.338406034	-5.830414255	0.892546432	0.865063749	0.027482683
cg02488878	0.017762562	0.79597019	2.503805717	0.013205607	0.120672871	-3.935627803	0.80466673	0.789064114	0.015602616
cg02490260	0.013012352	0.826554036	1.883225331	0.061335427	0.237571112	-5.256234961	0.834979876	0.819862927	0.015116949
cg02491358	-0.002357231	0.809207826	-0.379373783	0.70487207	0.818406844	-6.935693841	0.806642947	0.811244642	-0.004601695
cg02491754	-0.01261535	0.142876643	-0.666720204	0.505837475	0.680561609	-6.782792498	0.137919056	0.14685253	-0.008933474
cg02492704	-0.026044759	0.850349366	-2.892155945	0.004313809	0.08562107	-2.932752719	0.836925376	0.861009594	-0.024084218
cg02493332	0.011866487	0.760931345	0.815740272	0.415761966	0.61116638	-6.676156913	0.773769645	0.750736224	0.023033421
cg02493602	-0.012479514	0.20757199	-0.758540595	0.449151819	0.636187915	-6.720915222	0.19915829	0.214253457	-0.015095167
cg02493842	-0.019700217	0.834299577	-2.269389227	0.024469971	0.152598584	-4.475934772	0.824702817	0.841920533	-0.017217716
cg02495310	-0.013097423	0.176631335	-1.16812381	0.244352013	0.4686161	-6.32946826	0.16614193	0.184961156	-0.018819226
cg02496470	0.002750693	0.168409655	0.248362585	0.804146234	0.883829754	-6.976693558	0.170259491	0.166940667	0.003318824
cg02496607	0.003424406	0.876470134	0.211010476	0.833125576	0.901406251	-6.985250145	0.879634728	0.873957074	0.005677653
cg02501182	-0.0221468	0.837693988	-1.939528203	0.054051349	0.222854179	-5.151092781	0.827582266	0.845723885	-0.018141619
cg02501773	0.002829625	0.783731016	0.410755828	0.68175607	0.802671528	-6.923336062	0.785024079	0.782704173	0.002319906
cg02501827	-0.028964603	0.19050864	-2.65375524	0.008696262	0.105129027	-3.564146904	0.177669255	0.200704622	-0.023035367
cg02509058	0.025075065	0.196875684	1.914438222	0.057202098	0.228548225	-5.198313495	0.210347445	0.186177522	0.024169923
cg02510185	0.000329428	0.846358986	0.037548926	0.970090298	0.983374095	-7.006754628	0.840855079	0.850729735	-0.009874656
cg02514711	-0.008137924	0.036574529	-0.700721854	0.484410904	0.662940542	-6.762873554	0.032507818	0.039803976	-0.007296159
cg02516820	0.011678409	0.777057649	1.227763819	0.221190995	0.445204798	-6.258777001	0.78299691	0.772341177	0.010655733
cg02518129	-0.019862338	0.81807504	-1.729997587	0.085400695	0.278614746	-5.527284988	0.807661826	0.826344356	-0.01868253
cg02518245	-0.020728548	0.142876201	-2.764795548	0.006308921	0.096105678	-3.27624138	0.129867139	0.153206927	-0.023339788
cg02519892	0.013710804	0.18744942	0.842057339	0.400909662	0.601223092	-6.65447989	0.19765731	0.179343154	0.018314156
cg02522311	0.034263878	0.048939862	1.833800492	0.068388866	0.252451942	-5.346081634	0.071010173	0.031413438	0.039596736
cg02522760	0.01757349	0.851762057	1.794710242	0.074432599	0.262041089	-5.415513545	0.863838887	0.842171633	0.021667255
cg02523263	-0.002069951	0.905563293	-0.284947265	0.776022807	0.865846954	-6.966964905	0.903880083	0.90689996	-0.003019878
cg02524346	0.033712616	0.754845074	1.676652173	0.095402989	0.294984989	-5.616440675	0.775950596	0.738084807	0.037865788
cg02525147	-0.006984101	0.819039754	-0.570280586	0.569221738	0.725049284	-6.845380575	0.812599578	0.824154012	-0.011554434
cg02525572	0.032120409	0.855956013	1.850827111	0.065886618	0.247417489	-5.315389143	0.874293265	0.841394078	0.032899187
cg02525705	0.000753265	0.115450469	0.084439216	0.932804127	0.9632884	-7.003901357	0.113064024	0.117345587	-0.004281563
cg02526838	0.015976169	0.815207867	2.421949239	0.016462188	0.131229434	-4.129939195	0.824109033	0.808139294	0.015969738
cg02526950	0.012143018	0.163503659	1.142299583	0.25489613	0.478532086	-6.359002978	0.172370479	0.156462361	0.015908117
cg02530753	0.011779178	0.836376963	1.808774549	0.072209287	0.257729744	-5.390698466	0.844066552	0.830270525	0.013796027
cg02531859	-0.000454232	0.944527585	-0.064006834	0.949038126	0.972746659	-7.005414314	0.943741392	0.945151915	-0.001410523
cg02532528	-0.022957136	0.889185136	-2.324833398	0.02123328	0.144205578	-4.35263504	0.879874789	0.896578647	-0.016703858
cg02536150	0.001582913	0.780084392	0.240916621	0.809902872	0.88798896	-6.978510248	0.782480084	0.77818193	0.004298154
cg02536637	0.005106248	0.844646931	0.245110483	0.806659208	0.885262629	-6.977493813	0.845393647	0.844053951	0.001339695
cg02536923	0.004728493	0.150858618	0.539839948	0.589996386	0.739113341	-6.862207451	0.155092704	0.147496255	0.007596449
cg02541251	-0.001648874	0.784465413	-0.223250509	0.823601951	0.896538861	-6.982599399	0.783486395	0.785242867	-0.001756472
cg02543993	0.015339321	0.814335715	1.021729575	0.308324812	0.526232483	-6.488278442	0.828116189	0.803392398	0.024723791
cg02546601	-0.000257452	0.891528906	-0.009333268	0.992563911	0.996268636	-7.007414484	0.888691506	0.893782135	-0.005090629
cg02548132	0.012573345	0.815679274	0.96753552	0.334616885	0.548289808	-6.541749421	0.825953826	0.807520071	0.018433755
cg02549139	-0.000376144	0.174179123	-0.033396826	0.973396351	0.985034045	-7.006901569	0.176750674	0.172137009	0.004613666
cg02550308	0.006773046	0.799534225	0.736512631	0.462408836	0.646632287	-6.737290278	0.802090145	0.797504524	0.004585621
cg02551980	-0.007090843	0.805319672	-0.706610188	0.480752209	0.65995123	-6.758751626	0.805262401	0.805365152	-0.000102751
cg02554138	0.001299242	0.13043708	0.141368455	0.887742118	0.935747371	-6.99748936	0.133147415	0.128284755	0.004862661
cg02558084	-0.009648945	0.825802236	-1.170579451	0.243365687	0.467604209	-6.326625945	0.81899445	0.831208419	-0.012213969
cg02558542	0.003761906	0.118493419	0.431550963	0.666601076	0.791093296	-6.914607559	0.122328465	0.115447942	0.006880523
cg02560739	0.03379531	0.772234549	0.898442145	0.370189212	0.574535337	-6.605739462	0.79558881	0.753688518	0.041900292
cg02562282	0.006326123	0.82282366	0.623188253	0.533975344	0.700188388	-6.813947433	0.830620853	0.816631772	0.01398908
cg02562299	-0.014439526	0.825234778	-1.510522017	0.132720904	0.34984264	-5.876731284	0.815674708	0.832826598	-0.01715189
cg02565993	0.011510479	0.119892486	1.346251953	0.179969353	0.401737449	-6.108084995	0.12923409	0.112474153	0.016759937
cg02566953	-0.058760425	0.861535978	-2.683067013	0.007997513	0.104063232	-3.489201043	0.8305967	0.886105405	-0.055508706
cg02567454	0.026919588	0.810496783	0.971122409	0.332832928	0.547087451	-6.538299423	0.825966646	0.798211892	0.027754755
cg02568347	-0.022718249	0.830799038	-2.024225101	0.044473544	0.203206336	-4.987348137	0.820345538	0.839100347	-0.018754809
cg02574801	-0.009542636	0.834283568	-0.525453131	0.599935984	0.746633591	-6.869840095	0.834370718	0.834214361	0.000156357
cg02578956	-0.019176683	0.18181005	-2.923755116	0.003917769	0.084964847	-2.845354264	0.17044244	0.190837269	-0.020394829
cg02579022	-0.02471408	0.137490492	-2.033658319	0.043502149	0.201132567	-4.968697523	0.124661786	0.147677993	-0.023016208
cg02579706	-0.029407747	0.834598365	-2.941342612	0.00371205	0.083800653	-2.796337356	0.820200916	0.846031633	-0.025830717
cg02580082	-0.031192103	0.129282414	-1.593830732	0.11278557	0.321391734	-5.749497957	0.112241123	0.142815205	-0.030574082
cg02584756	-0.027397351	0.16704466	-3.915807426	0.000129129	0.051075932	0.320931274	0.154781666	0.17678292	-0.022001253
cg02587643	-0.021804553	0.132689519	-2.618222955	0.009616802	0.108031202	-3.653979643	0.122584341	0.140714219	-0.018129879
cg02588528	-0.013886655	0.855268247	-1.285323151	0.200384469	0.424142172	-6.187273579	0.846087441	0.862558888	-0.016471447
cg02588929	0.033079786	0.818969806	1.330425425	0.185116042	0.407973588	-6.129000057	0.835838222	0.805574299	0.030263923
cg02589878	-0.032794086	0.912186315	-2.867822535	0.004643377	0.087430316	-2.999467551	0.895359217	0.925549011	-0.030189794
cg02590715	-0.000923549	0.862475341	-0.107319716	0.914658764	0.951484845	-7.001712834	0.861934877	0.862904534	-0.000969657
cg02591487	-0.003297056	0.185718533	-0.38176657	0.703099499	0.817717749	-6.934786108	0.178369704	0.191554369	-0.013184665
cg02592881	-0.011480902	0.849116765	-0.639594873	0.523275701	0.692637259	-6.80363643	0.841713092	0.854996153	-0.013283061
cg02593734	0.00180038	0.780494939	0.066785566	0.946828953	0.972310891	-7.005233025	0.780674679	0.780352205	0.000322475
cg02594345	-0.008137884	0.134415216	-0.791058045	0.429985132	0.622559508	-6.695866636	0.130382768	0.137617453	-0.007234685
cg02597454	-0.030968243	0.831105975	-1.924689287	0.055896647	0.226217993	-5.179091593	0.812577907	0.84581944	-0.033241532
cg02601452	0.009294668	0.826019118	1.400694762	0.163082991	0.384151693	-6.034289519	0.833001415	0.820474353	0.012527062
cg02604403	0.009174495	0.138093717	1.205473268	0.229654504	0.453492792	-6.285603029	0.145145294	0.132493935	0.012651359
cg02606480	-0.000886534	0.820924898	-0.087636652	0.930266065	0.961798034	-7.003626911	0.821160055	0.820738155	0.0004219
cg02614372	-0.025289294	0.838728114	-2.405418448	0.01720027	0.133647927	-4.168448255	0.828943055	0.846498602	-0.017555547
cg02616251	0.010703048	0.866281438	1.011717079	0.313075624	0.530855191	-6.498374221	0.871962699	0.86176985	0.010192849
cg02616966	0.005640164	0.024181855	1.137351386	0.256952398	0.480673162	-6.364587908	0.026854294	0.022059624	0.00479467
cg02621613	-0.021210551	0.887779465	-2.361116174	0.019331023	0.139314973	-4.267953017	0.876448802	0.896666258	-0.020217456
cg02621636	0.016945917	0.890794152	1.428002939	0.155080196	0.374748091	-5.996197277	0.901063759	0.882638877	0.018424882
cg02622874	-0.021994541	0.207999446	-2.188703837	0.029947975	0.167782509	-4.650351451	0.198531555	0.215518066	-0.016986511
cg02633723	-0.01558761	0.927084459	-1.483658139	0.139705523	0.358500424	-5.916341403	0.916001796	0.935885396	-0.0198836
cg02639080	-0.01028784	0.834295249	-0.834533229	0.405122815	0.604697803	-6.660747096	0.826206641	0.840718555	-0.014511914
cg02639108	0.000617255	0.129076841	0.074225715	0.940915895	0.968477484	-7.004709695	0.132300136	0.126517166	0.005782969
cg02639667	0.028907464	0.018722509	1.909860235	0.057793304	0.229864885	-5.206865955	0.036673834	0.004467045	0.032206789
cg02644550	0.000363923	0.13402978	0.05184519	0.958711412	0.977630215	-7.006117129	0.135778018	0.132641473	0.003136544
cg02646515	0.012557773	0.172631958	0.786670282	0.432543098	0.62386388	-6.699307508	0.182938833	0.164447087	0.018491747
cg02647998	0.016895741	0.824673591	1.67536343	0.095655865	0.295396609	-5.618561117	0.835589939	0.816004726	0.019585213
cg02650964	0.007689452	0.800599908	1.222139354	0.223304976	0.44718688	-6.265591452	0.806213851	0.796141777	0.010072074
cg02651894	0.00437381	0.162616704	0.545408553	0.586169781	0.736456827	-6.859197981	0.167187062	0.158987302	0.00819976
cg02655512	0.016548514	0.780866203	1.964390671	0.051074568	0.217254249	-5.103719757	0.791880082	0.772119887	0.019760195
cg02656016	0.037958463	0.794120214	1.092915827	0.275938876	0.497407192	-6.413670503	0.822725793	0.771404018	0.051321774
cg02656169	-0.007462885	0.861344129	-0.91204743	0.363003372	0.569507731	-6.593510108	0.860305483	0.862168937	-0.001863453
cg02658985	-0.016650458	0.790841198	-0.62629559	0.531940359	0.698980665	-6.812015051	0.779814671	0.799597558	-0.019782888
cg02660055	0.015919003	0.803217016	2.347831256	0.020005155	0.140786178	-4.30067077	0.81217667	0.796101997	0.016074673
cg02660182	-0.015228451	0.823000341	-2.091812461	0.037904366	0.187630878	-4.851896474	0.813878222	0.830244377	-0.016366155
cg02660271	-0.004856302	0.115163912	-0.640750374	0.522526341	0.692169423	-6.802900186	0.115482778	0.114910695	0.000572083
cg02661831	-0.005556366	0.83519997	-0.472017215	0.637515174	0.771682661	-6.88925267	0.833804839	0.836341441	-0.002536602
cg02662525	-0.011870296	0.217357937	-1.203534456	0.230401492	0.454083227	-6.28791349	0.206777494	0.225760054	-0.01898256
cg02665297	0.013551619	0.796391554	0.777401434	0.437975743	0.627843258	-6.706513642	0.811102796	0.784709098	0.026393698
cg02666664	-0.008001154	0.814952096	-0.807750859	0.420334923	0.614405705	-6.682602555	0.808425865	0.820134691	-0.011708826
cg02668903	-0.021323519	0.889198984	-3.00225244	0.003073779	0.079427101	-2.624527995	0.880117532	0.896410725	-0.016293193
cg02670903	0.018560899	0.790783669	2.767891346	0.006251846	0.095534816	-3.268059574	0.801435566	0.78232481	0.019110757
cg02671217	0.061669704	0.825487558	2.797656682	0.005726531	0.093273794	-3.18896633	0.863447727	0.795342718	0.068105009
cg02673703	0.002364082	0.86095911	0.177350562	0.859438949	0.919284163	-6.991769528	0.862221019	0.859957006	0.002264012
cg02674186	0.013611636	0.941382357	0.990296782	0.323401725	0.539241213	-6.519642686	0.948301609	0.935887656	0.012413953
cg02674997	-0.01815117	0.822480706	-1.378277423	0.169884145	0.391015437	-6.065022084	0.812093432	0.830729424	-0.018635992
cg02675432	0.015486119	0.787330503	0.409609131	0.682595606	0.803372838	-6.923804861	0.798770718	0.778245626	0.020525091
cg02675621	0.006715395	0.175714683	0.777178289	0.438107019	0.627843258	-6.706686082	0.181349791	0.171239744	0.010110046
cg02679674	0.004254148	0.778577009	0.541546978	0.588822124	0.738029976	-6.861288183	0.783100637	0.774984716	0.008115921
cg02680566	-0.021639478	0.812517807	-2.414928516	0.016772157	0.131971515	-4.146324335	0.800696901	0.821904997	-0.021208095
cg02680901	-0.0360359	0.868058235	-3.25171834	0.001377166	0.068772684	-1.888003054	0.85090931	0.881676499	-0.030767189
cg02682924	-0.000135711	0.829199724	-0.006688791	0.994670805	0.997378206	-7.00743562	0.828050935	0.830111998	-0.002061063
cg02684104	-0.023593196	0.106151493	-3.091452672	0.002319537	0.076090027	-2.367206304	0.094995044	0.115011026	-0.020015982
cg02693701	-0.017648746	0.80976493	-1.758082584	0.080488576	0.271322068	-5.479263025	0.800675417	0.816983074	-0.016307657
cg02695042	-0.016672277	0.070354899	-2.38308926	0.018243665	0.135831444	-4.220073133	0.062932456	0.076249191	-0.013316735
cg02695239	0.001147523	0.907831035	0.153506425	0.878176488	0.929904499	-6.995704178	0.909352077	0.906623149	0.002728929
cg02696351	0.001164717	0.796697646	0.13859067	0.889933593	0.937232653	-6.99787724	0.798886755	0.794959237	0.003927518
cg02697258	0.02427831	0.885873791	1.981797567	0.04907386	0.213619797	-5.070209207	0.896907294	0.877111892	0.019795402
cg02697527	0.014344607	0.168207159	1.187280542	0.236732402	0.460018463	-6.307139211	0.178411969	0.160103339	0.01830863
cg02698111	0.0107437	0.179346098	0.977859165	0.329499141	0.544222886	-6.531785641	0.187702114	0.172710438	0.014991676
cg02701825	-0.021548211	0.189752846	-2.730769901	0.006968141	0.099728983	-3.365614112	0.178981232	0.198306774	-0.019325542
cg02703728	-0.014209654	0.189147384	-1.789990301	0.075191264	0.262880149	-5.423799592	0.180750217	0.195815723	-0.015065506
cg02703870	-0.017995583	0.142906565	-2.073948247	0.039554215	0.190968771	-4.888109755	0.135504931	0.148784334	-0.013279404
cg02705444	0.004136312	0.784230351	0.729683513	0.466563065	0.650365122	-6.742269508	0.78689691	0.78211279	0.00478412
cg02705619	0.0010829	0.784109977	0.21362829	0.8310866	0.900446319	-6.984695777	0.785799228	0.782768513	0.003030716
cg02705757	-0.015061035	0.831904738	-1.371913063	0.171853572	0.393014819	-6.073658773	0.824044017	0.838147075	-0.014103058
cg02707593	-0.0003059	0.816123949	-0.010497941	0.991636014	0.995855429	-7.007402963	0.815072535	0.816958896	-0.00188636
cg02711245	-0.026781121	0.911488633	-2.999997233	0.003095488	0.079427101	-2.630945912	0.896264256	0.92357858	-0.027314324
cg02711976	0.024452683	0.188725068	1.815903677	0.071103421	0.256499903	-5.378048595	0.198310533	0.181113081	0.017197452
cg02716388	-0.000737578	0.829022131	-0.052007251	0.958582467	0.977630215	-7.006108733	0.827657858	0.830105524	-0.002447666
cg02717454	-0.020617793	0.200912685	-2.159558692	0.032173217	0.172671797	-4.711886176	0.192532718	0.207567364	-0.015034645
cg02719489	-0.026190642	0.847607061	-1.751804605	0.08156603	0.272865776	-5.490062393	0.838939276	0.854490302	-0.015551026
cg02720442	0.015564767	0.035115509	0.830050091	0.407645809	0.606356927	-6.664454797	0.043477255	0.028475299	0.015001956
cg02722657	-0.024224231	0.192388487	-2.786988523	0.005910008	0.094096914	-3.217402961	0.182776261	0.200021725	-0.017245464
cg02723741	-0.018125687	0.207311967	-2.894005489	0.004289656	0.08562107	-2.927660901	0.196776482	0.215678381	-0.0189019
cg02724374	-0.036944712	0.839625914	-1.348464683	0.179258416	0.400882125	-6.10514153	0.821444916	0.854063766	-0.03261885
cg02726798	-0.016757049	0.874919964	-2.57393533	0.010886342	0.11313039	-3.764380536	0.866446037	0.881649259	-0.015203222
cg02728857	-0.004811766	0.821244091	-0.392017961	0.69552381	0.81270881	-6.930832621	0.817837531	0.823949301	-0.00611177
cg02730714	-0.014607523	0.916454585	-2.030501279	0.043825216	0.201847212	-4.974948579	0.90713666	0.923854114	-0.016717454
cg02731082	0.012968636	0.783684772	1.366877539	0.173423969	0.394613649	-6.080464462	0.793447813	0.775931769	0.017516044
cg02732176	0.025580217	0.767387541	0.885981821	0.376847947	0.580470298	-6.616779888	0.778419884	0.758626562	0.019793322
cg02735204	-0.018978373	0.919277101	-1.678974566	0.094948654	0.294593458	-5.612615523	0.909960372	0.92667568	-0.016715307
cg02736186	-0.019503309	0.872868824	-1.338744973	0.182397048	0.404961398	-6.118035816	0.862736577	0.880915021	-0.018178445
cg02736583	-0.001342656	0.143910256	-0.168161743	0.866650989	0.92326462	-6.993352968	0.145665575	0.142516327	0.003149248
cg02746658	-0.018131165	0.182262578	-2.629200851	0.009323451	0.10646024	-3.62634462	0.173283898	0.189392705	-0.016108807
cg02747151	-0.011735857	0.921298821	-0.970615744	0.333084544	0.547195491	-6.538787518	0.916873044	0.924813408	-0.007940364
cg02747169	0.011421102	0.838746573	1.363470631	0.174492579	0.39547014	-6.085055127	0.846579269	0.832526491	0.014052778
cg02747950	0.003312318	0.121454549	0.477968205	0.633271689	0.769160387	-6.893573455	0.125081299	0.118574483	0.006506816
cg02751273	-0.014850225	0.077173023	-0.78678911	0.432473707	0.623832079	-6.699214574	0.067764595	0.084644422	-0.016879827
cg02754084	0.00531182	0.156299371	0.521298161	0.602820741	0.748699069	-6.872006188	0.162315745	0.151521661	0.010794084
cg02756915	-0.020274439	0.129195686	-2.934301268	0.003793193	0.084430582	-2.815993744	0.119071088	0.137235808	-0.01816472
cg02760915	0.012801737	0.820914196	1.224398827	0.222453998	0.446500583	-6.262857632	0.830128456	0.813596989	0.016531467
cg02761835	-0.055685598	0.783340489	-1.973283575	0.050043994	0.215691276	-5.086635064	0.754799943	0.80600504	-0.051205097
cg02761839	-0.011122537	0.83888955	-0.825638949	0.410137482	0.607848566	-6.668083615	0.829995143	0.845952756	-0.015957613
cg02763565	-0.014276265	0.836057592	-1.212040299	0.227137268	0.450994275	-6.277750006	0.826545432	0.843611366	-0.017065934
cg02765736	0.003031465	0.783539481	0.405688805	0.685468796	0.805100484	-6.925397711	0.784082637	0.783108151	0.000974486
cg02768760	-0.028793386	0.823947694	-2.957866415	0.003527844	0.082981255	-2.750042757	0.808459365	0.836247249	-0.027787884
cg02769058	0.023533732	0.803011123	1.162425279	0.246651767	0.470487888	-6.336041468	0.81623178	0.792512367	0.023719414
cg02769614	-0.00199483	0.798322626	-0.311760342	0.755595239	0.851742543	-6.958987943	0.799258546	0.797579395	0.001679151
cg02770061	-0.005268273	0.834348532	-0.573927208	0.566756867	0.72339421	-6.84330314	0.830960031	0.8370394	-0.006079369
cg02770086	-0.0150731	0.839911534	-1.562568015	0.119967902	0.331823767	-5.798022317	0.829674724	0.848040766	-0.018366042
cg02772935	-0.026651306	0.138657031	-1.810388398	0.071957712	0.257341652	-5.387839059	0.127983323	0.14713321	-0.019149887
cg02775254	-0.004762136	0.836648001	-0.652445471	0.51497331	0.687396219	-6.795374041	0.834742472	0.838161215	-0.003418744
cg02775897	0.006837161	0.157583478	0.572236403	0.567899096	0.723994426	-6.844268011	0.164089663	0.152416802	0.011672861
cg02777565	-0.016708622	0.829019222	-1.539531186	0.125487991	0.339134122	-5.833180816	0.818551228	0.837332041	-0.018780813
cg02777834	0.004949096	0.798314258	0.751299998	0.453485241	0.639485636	-6.726350599	0.802313634	0.795138283	0.007175351
cg02778086	0.008750147	0.794438091	0.647698309	0.518032253	0.689715166	-6.798445316	0.802214719	0.788262534	0.013952185
cg02782331	0.016308305	0.822428454	1.383096218	0.168404374	0.389856718	-6.058456778	0.831702988	0.815063383	0.016639605
cg02784823	0.020152111	0.835507926	1.497140138	0.136165334	0.354615907	-5.896549101	0.844569799	0.828311733	0.016258066
cg02785006	-0.01913638	0.098518795	-4.045510541	7.83E-05	0.051075932	0.792751798	0.089400883	0.105759491	-0.016358608
cg02786370	0.006946411	0.142479164	0.595683275	0.552159472	0.713454144	-6.830634893	0.147917081	0.138160818	0.009756263
cg02792168	0.006719659	0.121162674	0.679860436	0.497494715	0.674224813	-6.777200843	0.12735392	0.116246096	0.011107824
cg02792740	0.019655284	0.083147217	1.333680632	0.184048595	0.406845888	-6.124718029	0.096986089	0.072157525	0.024828564
cg02792822	0.013995314	0.802034274	1.09262196	0.276067572	0.497539259	-6.413988683	0.809575919	0.796045321	0.013530599
cg02794358	-0.019781759	0.183824141	-2.174060104	0.031048772	0.169997695	-4.681366677	0.173947169	0.191667619	-0.01772045
cg02794508	-0.023443049	0.222863258	-2.474717236	0.014290423	0.124870623	-4.005367536	0.207222838	0.235283591	-0.028060752
cg02797144	0.016742491	0.86629222	1.185599658	0.237394117	0.460562762	-6.309112749	0.876140942	0.858471176	0.017669767
cg02799565	-0.063698391	0.774872623	-2.376983918	0.018538516	0.136623055	-4.234110154	0.7461653	0.797669615	-0.051504315
cg02804275	0.000268188	0.87396294	0.078322565	0.937661304	0.966713324	-7.004397952	0.873751142	0.874131132	-0.00037999
cg02804895	-0.000389021	0.965832178	-0.083881906	0.93324658	0.963594279	-7.003948148	0.966462863	0.96533134	0.001131524
cg02805689	-0.007685111	0.872564162	-0.544878948	0.586533212	0.736559267	-6.859485523	0.867106275	0.876898367	-0.009792092
cg02807047	-0.026563827	0.13889955	-1.552519187	0.122351755	0.334626209	-5.813421149	0.125339317	0.149667971	-0.024328655
cg02807201	0.021833502	0.035954702	1.368675337	0.172862064	0.393985098	-6.078037484	0.048456829	0.026026543	0.022430286
cg02808430	-0.014800791	0.872110091	-2.178136314	0.030738891	0.169121658	-4.672753113	0.865295574	0.877521619	-0.012226045
cg02810426	-0.001908739	0.859027932	-0.164912611	0.869203854	0.924787984	-6.993892717	0.857491324	0.86024818	-0.002756857
cg02813721	-0.012511326	0.85054191	-0.746303622	0.456489344	0.641442283	-6.730071082	0.840116769	0.858820699	-0.01870393
cg02813813	-0.001964446	0.848765611	-0.253890239	0.799879583	0.88156685	-6.97530917	0.847178877	0.850025665	-0.002846788
cg02814691	-0.004880418	0.8218781	-0.561354918	0.575276577	0.728859435	-6.850409756	0.823523817	0.820571207	0.00295261
cg02820445	-0.02681581	0.828996707	-2.831858327	0.005172704	0.089567305	-3.097131371	0.818479118	0.837348909	-0.01886979
cg02820548	0.024386113	0.79362037	1.313755072	0.190655062	0.414496248	-6.150768171	0.809625431	0.780910469	0.028714962
cg02822089	-0.018298639	0.882428317	-2.47012472	0.014468758	0.125843667	-4.016308737	0.87396271	0.889151005	-0.015188294
cg02822958	0.026097071	0.869719779	1.617317888	0.107617871	0.314552254	-5.712428471	0.885885961	0.856881929	0.029004032
cg02831300	-0.05912578	0.118143166	-2.032969421	0.043572472	0.201249047	-4.970062356	0.089186341	0.141138292	-0.051951951
cg02835401	-0.018298229	0.873139622	-1.119700741	0.264381761	0.487579911	-6.384315234	0.863501357	0.880793539	-0.017292182
cg02837591	-0.005640057	0.181303755	-0.594979181	0.552628959	0.713640905	-6.831052226	0.17488148	0.186403796	-0.011522316
cg02838089	-0.032387996	0.820081746	-2.734867466	0.006885576	0.099545691	-3.354905059	0.806933296	0.830523163	-0.023589867
cg02840535	0.017266618	0.848069602	1.41980169	0.157451365	0.377196196	-6.007712718	0.859468224	0.839017754	0.02045047
cg02840890	0.008221722	0.150944348	0.929719957	0.353801821	0.562777233	-6.577353067	0.158173589	0.14520348	0.012970108
cg02843332	-0.020727893	0.885499221	-2.591959972	0.01035255	0.111450616	-3.719658662	0.874759619	0.894027728	-0.019268109
cg02848961	0.008710619	0.803537426	0.99606255	0.320600439	0.537133119	-6.513962038	0.810929099	0.797667568	0.013261531
cg02848996	0.009143957	0.777259461	0.47238355	0.637243911	0.771505288	-6.89621749	0.77924631	0.775681668	0.003564642
cg02849345	0.021603204	0.797161118	2.655371562	0.008656342	0.105120976	-3.560033965	0.811901441	0.785455567	0.026445875
cg02849507	0.001577489	0.164195741	0.209421948	0.83436341	0.902121841	-6.985583214	0.166267221	0.162550742	0.003716478
cg02849754	0.010746509	0.791637028	1.226800146	0.221552166	0.445640801	-6.259946745	0.800046035	0.784959287	0.015086747
cg02851212	-0.018861093	0.009687044	-1.350666505	0.178553077	0.40019294	-6.102207877	0	0.017379696	-0.017379696
cg02853268	-0.020231754	0.164994613	-2.709349114	0.007414542	0.10187843	-3.421357794	0.155319516	0.172677778	-0.017358262
cg02854313	-0.014430761	0.811822034	-1.225743848	0.22194854	0.44591183	-6.261227883	0.801504424	0.82001543	-0.018511006
cg02855201	-0.019883041	0.906440084	-2.632070124	0.009248118	0.106285982	-3.619104107	0.897624437	0.913440746	-0.015816309
cg02856402	-0.017872628	0.817760552	-0.908061973	0.365099176	0.570486403	-6.597111362	0.80753385	0.825881757	-0.018347907
cg02858625	0.005821556	0.854738939	0.466872832	0.641173877	0.774475037	-6.898796138	0.858014418	0.852137824	0.005876594
cg02858839	0.003339211	0.792103653	0.487537064	0.626490379	0.765016499	-6.888971068	0.794800788	0.789961811	0.004838977
cg02859042	-0.008709683	0.836156896	-1.329511866	0.185416444	0.408294266	-6.130199945	0.831278401	0.840030995	-0.008752594
cg02859516	-0.025144431	0.167875845	-3.317142211	0.001106863	0.068772684	-1.686220475	0.155317544	0.177848613	-0.022531069
cg02863594	0.014233729	0.121130349	1.746440815	0.082495912	0.273895001	-5.499259638	0.129815934	0.114232973	0.01558296
cg02866996	-0.000709967	0.775827051	-0.072502154	0.942285415	0.969584172	-7.004835842	0.779771243	0.772694898	0.007076345
cg02867811	-0.009260437	0.799036033	-0.809667146	0.419241738	0.613774553	-6.677960966	0.794704986	0.802509447	-0.007804461
cg02868976	-0.018003871	0.119024206	-2.70445716	0.00752005	0.102367452	-3.434031664	0.110021173	0.126173674	-0.0161525
cg02870266	-0.004781684	0.856150379	-0.457547262	0.647847518	0.778894776	-6.903091124	0.851068931	0.860185646	-0.009116714
cg02871827	0.021880191	0.818209314	2.095447296	0.037575997	0.187127329	-4.844491995	0.83047244	0.808470949	0.022001491
cg02874930	-0.021822764	0.194286685	-1.9668899	0.050783144	0.216840405	-5.09892579	0.185126806	0.201560706	-0.0164339
cg02874992	0.01736025	0.817441318	1.422179604	0.156761021	0.376820423	-6.004380538	0.828503892	0.808656332	0.01984756
cg02875253	-0.009691872	0.089905328	-1.539406149	0.125518488	0.339134122	-5.833370259	0.087136909	0.092103778	-0.004966869
cg02877478	0.019888327	0.043139347	1.755612113	0.080911169	0.272254297	-5.483517173	0.055947999	0.032967771	0.022980227
cg02881893	-0.026408561	0.854030126	-3.291711346	0.001205447	0.068772684	-1.765076518	0.842921346	0.862851804	-0.019930458
cg02890194	-0.01905273	0.180352753	-2.101336143	0.037049184	0.185479038	-4.832469967	0.169621472	0.188874653	-0.019253181
cg02890444	0.006530803	0.17005356	0.772739462	0.440723107	0.62962356	-6.710106069	0.177387362	0.164229658	0.013157704
cg02891046	-0.007515344	0.819697978	-0.549672049	0.583247885	0.734434236	-6.856873035	0.813096294	0.824940492	-0.011844198
cg02891048	0.001305354	0.834690099	0.207943782	0.835515618	0.902943434	-6.985890883	0.837366601	0.832564642	0.00480196
cg02892650	0.013929992	0.785836278	1.63689708	0.103456088	0.309198043	-5.681124852	0.795503045	0.778159727	0.017343319
cg02893180	-0.020683086	0.114245964	-4.165916602	4.87E-05	0.051075932	1.242103214	0.105878678	0.120890574	-0.015011896
cg02893804	-0.010840458	0.854762703	-1.399957859	0.163303217	0.38433918	-6.035307466	0.847352676	0.860647137	-0.013294461
cg02895166	-0.015333544	0.178059174	-1.976319898	0.049696173	0.214962852	-5.080784906	0.16776924	0.186230593	-0.018461353
cg02897385	-0.011973503	0.85230204	-0.918168286	0.359799464	0.567292655	-6.587948895	0.842582789	0.860020269	-0.017437479
cg02899219	0.010902204	0.793495388	1.01492952	0.31154609	0.529298972	-6.495145762	0.802824804	0.786086735	0.016738069
cg02899473	0.000466868	0.78412205	0.046308841	0.963117103	0.979478137	-7.006388197	0.785074206	0.783365925	0.001708281
cg02902649	-0.020427528	0.825353593	-1.806777493	0.072521604	0.258242185	-5.394233438	0.812286925	0.835730065	-0.02344314
cg02905163	-0.014250248	0.826551763	-2.077024615	0.03926579	0.190788019	-4.88189458	0.81725679	0.833933065	-0.016676275
cg02907097	-0.021973147	0.204580744	-2.450585257	0.015249831	0.128410812	-4.062647733	0.196114192	0.211304182	-0.015189989
cg02907102	0.01645685	0.861841302	2.422238427	0.01644953	0.131207903	-4.129263328	0.870751273	0.854765736	0.015985536
cg02908282	-0.012218021	0.829536949	-0.891900538	0.373675773	0.577729462	-6.611554679	0.823320163	0.834473808	-0.011153645
cg02909688	-0.024596785	0.192342381	-2.499474928	0.013362318	0.121097158	-3.94605893	0.178594017	0.203260199	-0.024666183
cg02913768	-0.024830803	0.202069783	-2.604470452	0.009995994	0.109333732	-3.688448536	0.190199363	0.211496294	-0.021296931
cg02913884	-0.009674663	0.101193947	-0.452770291	0.651277184	0.781307307	-6.905257724	0.090061891	0.110034108	-0.019972217
cg02917143	-0.019231475	0.885770936	-1.021756749	0.308311984	0.526232483	-6.488250909	0.875659404	0.893800683	-0.018141279
cg02917659	-0.014156197	0.784174425	-1.257255666	0.210342975	0.43435274	-6.222542345	0.779296281	0.788048245	-0.008751965
cg02918093	-0.014657393	0.835082845	-1.473036683	0.142544558	0.362190172	-5.931811347	0.826789704	0.841668576	-0.014878872
cg02920129	-0.006132026	0.137358269	-0.627275904	0.531299177	0.698695534	-6.81140343	0.136914598	0.137710596	-0.000795997
cg02921852	0.005167707	0.177994726	0.518030863	0.605093609	0.750303566	-6.873697476	0.183142708	0.173906623	0.009236085
cg02922689	-0.008618884	0.831950331	-1.308229022	0.192518088	0.416353301	-6.157924703	0.828042957	0.835053246	-0.007010289
cg02925821	-0.001394721	0.901777406	-0.077036913	0.938682531	0.967176323	-7.004497584	0.898390923	0.904466672	-0.006075749
cg02926415	-0.00094718	0.847278016	-0.100384851	0.92015416	0.955240791	-7.002431307	0.848478963	0.846324323	0.002154639
cg02928699	-0.014958018	0.214790862	-2.450424015	0.015256429	0.128410812	-4.063028699	0.210386181	0.218288696	-0.007902516
cg02930518	-0.009251508	0.866850885	-0.616478086	0.538383301	0.703030101	-6.818087693	0.862295283	0.870468569	-0.008173286
cg02930701	-0.003107764	0.792180759	-0.180406254	0.857043212	0.917479763	-6.99122431	0.790242077	0.793720301	-0.003478224
cg02931193	-0.002784169	0.847335368	-0.27471639	0.78385946	0.871859214	-6.969819841	0.844486592	0.849597632	-0.00511104
cg02931783	0.009990859	0.80646533	1.574311992	0.117228574	0.327548965	-5.779903455	0.814637803	0.799975425	0.014662378
cg02932204	0.007282376	0.195371398	0.653066198	0.514574032	0.686985007	-6.794970799	0.199787387	0.191864582	0.007922805
cg02933100	0.017806523	0.851309183	1.647677373	0.101220291	0.305422434	-5.663733209	0.861457086	0.843250554	0.018206532
cg02934649	-0.022329801	0.865217481	-2.397555909	0.017561487	0.133790754	-4.186677762	0.855840529	0.872663884	-0.016823355
cg02938032	-0.008652986	0.819398598	-0.810803732	0.418584021	0.613330552	-6.680147012	0.813117098	0.824386847	-0.01126975
cg02938045	-0.006540952	0.819082469	-0.507637344	0.612349396	0.755454925	-6.879007086	0.813192484	0.823759811	-0.010567327
cg02938690	0.006854801	0.883496624	0.554440982	0.579987736	0.732337508	-6.854251092	0.887506991	0.880311921	0.007195071
cg02939263	0.010089821	0.85574776	1.4839534	0.139627234	0.358494958	-5.915909812	0.861947791	0.850824206	0.011123585
cg02943303	0.003826441	0.032930618	0.354638755	0.723288915	0.831894328	-6.944743467	0.035875552	0.030591993	0.00528356
cg02945192	-0.027120238	0.208670091	-1.494353517	0.136891278	0.355501846	-5.900654317	0.192258462	0.221702855	-0.029444393
cg02945385	0.004556104	0.830278123	0.397293278	0.691637252	0.809841827	-6.928757425	0.835243573	0.826334971	0.008908602
cg02945674	-0.013189637	0.839909123	-0.587591263	0.557567071	0.716856405	-6.835401584	0.835897381	0.843094919	-0.007197538
cg02947456	-0.030943656	0.834190965	-2.044754119	0.04238274	0.198041618	-4.946653999	0.823157427	0.842952892	-0.019795465
cg02949296	-0.042710279	0.818865934	-2.352621132	0.019757382	0.140271028	-4.289787524	0.799116239	0.834549515	-0.035433275
cg02950209	0.014018667	0.876299857	1.226466102	0.22167746	0.445756735	-6.260352009	0.886290721	0.868365936	0.017924785
cg02951237	0.008123666	0.795149233	0.854898321	0.3937809	0.594983478	-6.643655149	0.804596286	0.787647162	0.016949124
cg02951261	0.015588471	0.895879648	1.419695573	0.157482227	0.377196196	-6.007861293	0.906430739	0.887500841	0.018929897
cg02953382	0.04925149	0.063126366	3.007122318	0.00302738	0.079427101	-2.610654373	0.088114124	0.043283147	0.044830977
cg02953927	0.009880593	0.148607344	1.379771639	0.169424248	0.391002736	-6.062988706	0.156609611	0.142252603	0.014357008
cg02954524	-0.018997321	0.869193851	-1.188385815	0.236298006	0.459654388	-6.305840002	0.857777966	0.878259406	-0.02048144
cg02956801	0.011368069	0.18292508	1.153451939	0.250304065	0.474159957	-6.346327981	0.193121365	0.17482803	0.018293336
cg02958004	0.004700999	0.778489611	0.555797284	0.579062114	0.731718031	-6.85350128	0.785130958	0.773215601	0.011915357
cg02959725	0.015026139	0.812991361	2.431697408	0.016040219	0.129988912	-4.10711499	0.822618452	0.805346318	0.017272134
cg02966839	0.011588925	0.792487979	1.567984822	0.118698193	0.329930708	-5.789681533	0.799095165	0.787241096	0.011854069
cg02973354	0.019969959	0.791618227	3.35647034	0.0009691	0.067706591	-1.563220984	0.802741564	0.78278499	0.019956574
cg02976309	-0.016610585	0.098625035	-1.515099492	0.131558431	0.348269212	-5.869912872	0.089921092	0.105536989	-0.015615897
cg02979487	-0.020601457	0.171206692	-2.572540671	0.010928655	0.113212967	-3.767828851	0.162306446	0.178274534	-0.015968088
cg02982951	8.98E-05	0.804846243	0.005489437	0.995626362	0.997594751	-7.007442906	0.802245092	0.806911864	-0.004666771
cg02987199	0.009930551	0.844292685	1.444957443	0.150265091	0.369755948	-5.972185979	0.849629443	0.840054672	0.009574771
cg02988288	-0.026830472	0.182748581	-3.049803766	0.002647444	0.077810917	-2.488195459	0.170354544	0.192590904	-0.022236359
cg02988811	-0.020063065	0.15435522	-3.510690086	0.000568981	0.063482385	-1.068683224	0.145050225	0.161744481	-0.016694256
cg02990361	0.011056129	0.014415663	0.997520611	0.319894584	0.536564529	-6.512520339	0.021776491	0.0085703	0.013206192
cg02992549	0.028446916	0.828014554	1.859566963	0.064632052	0.245504915	-5.299528637	0.841662262	0.817176668	0.024485594
cg03004860	0.012764689	0.81845994	0.779486781	0.436750043	0.626858239	-6.704899767	0.82877539	0.810268259	0.018507131
cg03005781	-0.020079031	0.892780151	-1.853129047	0.065554238	0.247060382	-5.311218707	0.880494515	0.902536392	-0.022041876
cg03006376	-0.01659131	0.174097617	-2.745594388	0.006673614	0.098806975	-3.326800359	0.164381906	0.181813035	-0.01743113
cg03007524	-0.001989533	0.803659488	-0.299547887	0.764878914	0.858209251	-6.962709989	0.802718845	0.80440647	-0.001687625
cg03009464	0.001044357	0.081584898	0.1879639	0.85112358	0.913666429	-6.989835832	0.081096203	0.08197298	-0.000876777
cg03011271	0.017755758	0.81081857	1.973439379	0.050026096	0.215691276	-5.086335081	0.824548744	0.799915197	0.024633546
cg03012203	0.002561013	0.875333764	0.232319858	0.816562123	0.891809262	-6.980538985	0.875857763	0.874917647	0.000940116
cg03012986	0.011729844	0.088870397	1.08150352	0.280967122	0.502715828	-6.425965013	0.097458012	0.082050821	0.015407191
cg03015358	-0.01335536	0.768893885	-1.370528654	0.172284245	0.393378877	-6.075532291	0.771508225	0.766817792	0.004690433
cg03015956	0.003920518	0.819426256	0.237405358	0.812621131	0.889435056	-6.979347764	0.824787602	0.815168716	0.009618885
cg03022934	0.004988057	0.867494375	0.571709327	0.56825539	0.724168402	-6.844568211	0.869638532	0.865791662	0.00384687
cg03023681	-0.017588373	0.860360496	-2.702865492	0.00755467	0.102520992	-3.438150755	0.851410311	0.867467997	-0.016057686
cg03025569	-0.005972538	0.826426383	-0.500380732	0.617438174	0.759095243	-6.882650579	0.820831736	0.830869191	-0.010037454
cg03025830	-0.015971224	0.837254717	-1.098038036	0.273702289	0.496290776	-6.408110947	0.825869666	0.846295787	-0.02042612
cg03026865	0.001878373	0.168791927	0.174854999	0.861396502	0.920099329	-6.992207898	0.173326928	0.165190602	0.008136326
cg03028721	-0.007330525	0.165407412	-0.868367339	0.386387244	0.589201351	-6.632126439	0.164979544	0.165747189	-0.000767644
cg03029993	-0.035129289	0.880224061	-2.263915923	0.024811751	0.153639303	-4.487954637	0.862050926	0.894655668	-0.032604742
cg03031609	-0.019506793	0.105506133	-3.560743288	0.000476836	0.063482385	-0.904033545	0.096602358	0.112576777	-0.01597442
cg03033996	-0.016983366	0.813693633	-1.830801358	0.068837682	0.253585165	-5.35145967	0.805148816	0.820479223	-0.015330407
cg03035495	0.02249898	0.817841085	0.862640131	0.389520624	0.591462694	-6.637050437	0.833807871	0.805161579	0.028646292
cg03036575	-0.001574376	0.876157864	-0.123403437	0.901929808	0.944284904	-6.999861873	0.875227787	0.876896455	-0.001668668
cg03038245	-0.016648141	0.830282523	-1.390431607	0.166170563	0.387476466	-6.048419747	0.819016981	0.839228689	-0.020211709
cg03038835	0.030848776	0.130448994	2.557061496	0.011408277	0.114719265	-3.805985072	0.14338759	0.120174227	0.023213363
cg03038914	0.010417353	0.831465901	0.554340034	0.580056657	0.732337508	-6.854306827	0.838365421	0.82598687	0.012378551
cg03040139	0.002913201	0.170886576	0.286322182	0.774971379	0.864966784	-6.966573284	0.175882575	0.166919165	0.008963411
cg03040423	0.01173893	0.846037657	0.522045273	0.602301564	0.748376021	-6.871617964	0.854153231	0.839592936	0.014560295
cg03041202	0.013253743	0.806943781	2.206049223	0.028688007	0.16445464	-4.613359384	0.813272381	0.801918127	0.011354254
cg03044157	-0.025046563	0.872976823	-3.268228205	0.001303689	0.068772684	-1.837417555	0.861205639	0.882324528	-0.021118889
cg03046538	-0.024985913	0.835373777	-2.386139512	0.018097913	0.135107062	-4.213047555	0.820879315	0.846884085	-0.026004769
cg03051617	0.013979409	0.776808199	0.497562747	0.619419339	0.760324977	-6.884051369	0.783025637	0.771870821	0.011154816
cg03052030	-0.020423781	0.138130627	-3.223036861	0.001514041	0.068772684	-1.975342594	0.129166926	0.14524886	-0.016081934
cg03052544	0.005666462	0.118622838	0.700676514	0.484439135	0.662940542	-6.76290516	0.123165916	0.115015099	0.008150817
cg03055649	-0.023766002	0.795550751	-0.883417215	0.37822765	0.58189209	-6.619033289	0.784219695	0.804548942	-0.020329246
cg03055671	0.004133258	0.150333594	0.291184206	0.771256634	0.862135109	-6.965173317	0.155083421	0.146561672	0.008521749
cg03056087	-0.001926006	0.855962006	-0.264381422	0.791798357	0.876545992	-6.972597939	0.857218855	0.854963919	0.002254936
cg03057764	0.005606325	0.159736626	0.542135853	0.588417292	0.737627578	-6.860970392	0.165578991	0.1550971	0.010481891
cg03061435	-0.013055878	0.18358624	-2.020638409	0.044847701	0.204130625	-4.994417763	0.17629577	0.189375731	-0.013079961
cg03061930	-0.00788085	0.835355829	-0.61889052	0.536796438	0.702160198	-6.816604328	0.832536597	0.83759463	-0.005058033
cg03067367	-0.034380818	0.906364212	-2.418252514	0.016624762	0.131832903	-4.138572245	0.89005692	0.91931412	-0.0292572
cg03070989	0.016390625	0.143193729	1.445218579	0.150191837	0.369644722	-5.971813989	0.151945977	0.136243414	0.015702564
cg03075889	0.024425346	0.840218514	0.98694809	0.325036044	0.540265664	-6.522926973	0.850748392	0.831856553	0.018891839
cg03076338	0.012599245	0.811885813	1.408046833	0.160898153	0.381460051	-6.024104801	0.817855004	0.807145573	0.01070943
cg03077077	-0.018920255	0.817261977	-1.670132797	0.096687777	0.296776862	-5.627151177	0.807095281	0.82533553	-0.018240249
cg03077645	-0.01117141	0.206198281	-1.464318479	0.144908082	0.36481731	-5.94442824	0.201050031	0.210286597	-0.009236566
cg03078816	-0.031272368	0.824793752	-1.131162763	0.259540445	0.483387201	-6.371539262	0.808885253	0.837426972	-0.028541719
cg03079497	-0.02919735	0.13549681	-3.358280934	0.00096316	0.067706591	-1.557527661	0.120101319	0.147722642	-0.027621322
cg03081173	0.020960355	0.181460071	1.37099229	0.172139923	0.393253773	-6.07490506	0.194985154	0.170719564	0.024265589
cg03082902	-0.01691638	0.849155635	-1.57650889	0.116721681	0.327066188	-5.776499395	0.838034556	0.857987081	-0.019952525
cg03086006	0.003418033	0.785161892	0.381485013	0.703307991	0.817743705	-6.934893215	0.789226397	0.781934196	0.007292201
cg03086379	-0.009726046	0.173452497	-1.048227575	0.295984991	0.515255009	-6.461086189	0.16606746	0.179317086	-0.013249626
cg03087807	0.006739718	0.879117457	1.159418046	0.247871541	0.471585807	-6.339497528	0.882634009	0.876324901	0.006309108
cg03094912	0.032872065	0.859860155	1.742583357	0.083169996	0.27476055	-5.505857157	0.877934725	0.845506819	0.032427906
cg03098356	0.001537389	0.030474871	0.314056175	0.753853912	0.851056631	-6.958271643	0.030220369	0.030676976	-0.000456607
cg03098826	-0.077243803	0.804432923	-2.27429083	0.024167391	0.151793306	-4.465147206	0.767488446	0.833771184	-0.066282738
cg03103060	0.017546628	0.816548132	1.724556853	0.086379997	0.280490196	-5.53650163	0.825925509	0.809101391	0.016824117
cg03104113	0.048543892	0.806101213	1.810868176	0.071883061	0.257252336	-5.386988519	0.831412602	0.786000993	0.045411609
cg03106914	0.009698505	0.885745392	0.514208449	0.607757544	0.752176308	-6.875662658	0.890726271	0.881789989	0.008936282
cg03113878	0.026180477	0.096228948	1.732419615	0.084967665	0.277707103	-5.523173035	0.11299261	0.082916628	0.030075981
cg03118261	-0.002399541	0.150175812	-0.37393018	0.708910691	0.821070245	-6.937737714	0.152008362	0.148720552	0.003287811
cg03118604	-0.030995936	0.175277296	-1.749687341	0.081932055	0.273044687	-5.4936961	0.157923614	0.189058161	-0.031134547
cg03118674	0.008487946	0.833098691	0.958845498	0.338964632	0.551424315	-6.550055431	0.839042297	0.828378768	0.010663529
cg03119028	0.01528926	0.048481683	1.263576436	0.2080694	0.432517823	-6.214666535	0.056481097	0.042129207	0.014351889
cg03120254	-0.012412402	0.746373545	-0.408167087	0.683651937	0.803969797	-6.924392549	0.741891607	0.749932731	-0.008041124
cg03123424	-0.01251329	0.891745703	-1.124058146	0.262533938	0.485394934	-6.379473425	0.884328646	0.897635719	-0.013307073
cg03127229	0.004878098	0.158427853	0.538832801	0.59068971	0.739494875	-6.862748462	0.163203638	0.154635318	0.00856832
cg03129394	0.005704216	0.810327481	0.685717889	0.493801993	0.671291537	-6.773221519	0.81841598	0.803904261	0.014511719
cg03132688	0.015465883	0.86016029	2.393846389	0.017734225	0.134117596	-4.195258995	0.87107133	0.85149564	0.01957569
cg03134747	0.018650204	0.81596056	1.733877983	0.084707791	0.27725751	-5.520694437	0.827046398	0.807157101	0.019889297
cg03138675	-0.03072583	0.80297824	-1.838669668	0.067685135	0.251679502	-5.331685425	0.790877601	0.812350303	-0.021472701
cg03141845	-0.02724222	0.874320411	-2.133203981	0.034307043	0.177837887	-4.766856314	0.864883065	0.881814775	-0.01693171
cg03143591	-0.005940318	0.851614442	-0.705028854	0.481733271	0.660851977	-6.759861954	0.849177305	0.853549815	-0.00437251
cg03144406	-0.032836354	0.835868507	-1.789109421	0.075333556	0.26309787	-5.425343684	0.821321681	0.847420398	-0.026098717
cg03146219	-0.00982508	0.820422117	-0.43985578	0.660586435	0.787932203	-6.911001542	0.809932099	0.828752425	-0.018820326
cg03148428	-0.017700277	0.124566796	-4.032100843	8.25E-05	0.051075932	0.743380002	0.116065547	0.131317788	-0.015252242
cg03151529	0.010437682	0.815964785	2.34142604	0.02034076	0.142115695	-4.315191766	0.822128709	0.811069904	0.011058805
cg03151640	-0.000391466	0.16110596	-0.050195048	0.960024428	0.978000453	-7.006201121	0.163336595	0.159334574	0.004002021
cg03160045	0.006050662	0.798631303	0.975952236	0.330440592	0.54503975	-6.533633973	0.80389581	0.794450664	0.009445146
cg03160526	-0.016377829	0.82837384	-1.248505444	0.213520273	0.438117849	-6.233381295	0.817814298	0.836759358	-0.01894506
cg03161803	0.034807374	0.175542017	1.66042619	0.098626505	0.300138905	-5.643023023	0.201418333	0.154993177	0.046425157
cg03165426	0.026571257	0.888102465	1.149364511	0.251980282	0.475625867	-6.350987548	0.901935511	0.877117399	0.024818112
cg03167407	0.005372919	0.769792954	0.201991808	0.840158671	0.905774318	-6.987107697	0.774495467	0.766058606	0.008436861
cg03167413	-0.022203865	0.145681236	-3.50322752	0.000584074	0.063482385	-1.093058349	0.135932874	0.153422582	-0.017489708
cg03167415	-0.015163988	0.909206076	-2.000480791	0.047000673	0.209014916	-5.0339273	0.900553673	0.916077101	-0.015523429
cg03169191	-0.023834909	0.869980102	-2.193793426	0.029573385	0.166542915	-4.639525641	0.861235196	0.876924585	-0.015689389
cg03170665	-0.012202208	0.771009248	-1.217478622	0.225067749	0.448943041	-6.271214971	0.766065469	0.774935191	-0.008869722
cg03171710	0.000304777	0.820811098	0.019624875	0.984365065	0.991361852	-7.00726582	0.821109137	0.820574421	0.000534716
cg03176298	0.003527551	0.863036659	0.174140016	0.861957503	0.920422529	-6.992332347	0.861809572	0.86401111	-0.002201538
cg03176698	-0.016862481	0.826324097	-3.021709791	0.00289222	0.078839333	-2.568975517	0.81700602	0.833723747	-0.016717727
cg03176917	-0.00884087	0.208387855	-0.565021266	0.57278575	0.727409197	-6.848353512	0.201487567	0.213867496	-0.012379929
cg03178552	0.018980772	0.859936458	1.786157095	0.075812073	0.263373502	-5.430513467	0.868717998	0.852962882	0.015755116
cg03179052	-0.034891488	0.884242962	-1.681040487	0.094545965	0.294056326	-5.609208491	0.86605889	0.898683254	-0.032624364
cg03179419	-0.005010773	0.875679078	-0.529736029	0.596969021	0.743809689	-6.867589368	0.870397408	0.879873345	-0.009475937
cg03181524	0.013605805	0.166726397	1.000891136	0.318266823	0.535069437	-6.509179654	0.175171577	0.160019931	0.015151646
cg03182576	-0.023022409	0.770412166	-0.710913212	0.478088171	0.658285386	-6.755717753	0.756985516	0.781074505	-0.024088989
cg03182917	0.007548995	0.203543	0.618667519	0.536943025	0.702185387	-6.816741689	0.205673901	0.201850813	0.003823088
cg03184037	-0.022383744	0.039468525	-1.412992905	0.159440911	0.379575949	-6.017223757	0.027913548	0.048644536	-0.020730988
cg03188000	0.009349669	0.176970362	0.885630073	0.377036994	0.58053476	-6.617089336	0.180841121	0.173896524	0.006944597
cg03189237	0.008509879	0.784090114	1.27885233	0.202648987	0.42636208	-6.195472398	0.789246864	0.779995047	0.009251817
cg03192186	-0.029986756	0.815805562	-1.804665911	0.072853044	0.258825711	-5.397967041	0.800362993	0.828068778	-0.027705785
cg03196975	-0.009631275	0.239087065	-0.756576587	0.45032491	0.637234895	-6.722394684	0.2297217	0.246524266	-0.016802566
cg03197961	-0.016715798	0.832481199	-1.806711063	0.072532012	0.258242185	-5.39435096	0.823533976	0.839586348	-0.016052372
cg03199926	-0.00667655	0.816220052	-0.722946444	0.470681689	0.652907197	-6.747136452	0.811621609	0.819871757	-0.008250149
cg03200676	-0.010479195	0.210151337	-1.671692312	0.096379176	0.296518423	-5.624592768	0.20441917	0.214703351	-0.010284182
cg03206304	-0.004674893	0.909891803	-0.893876661	0.37262038	0.576699407	-6.609802427	0.907058518	0.912141765	-0.005083247
cg03206660	-0.018726862	0.832847616	-1.813447582	0.071482817	0.257002516	-5.38241208	0.824319732	0.839619759	-0.015300027
cg03208049	-0.01370825	0.813491385	-1.399067211	0.163569692	0.384541985	-6.036537095	0.804054593	0.820985307	-0.016930714
cg03208970	0.003900845	0.820343919	0.510700101	0.610207232	0.754216368	-6.877453602	0.824869431	0.81675013	0.008119302
cg03209642	-0.040876967	0.154359006	-3.563352731	0.00047244	0.063482385	-0.895394564	0.135890982	0.16902479	-0.033133808
cg03211192	0.028826383	0.129968964	2.105337302	0.036694873	0.184482389	-4.824283348	0.143774304	0.1190059	0.024768404
cg03213683	0.011367408	0.837103557	2.159232716	0.032198892	0.172671797	-4.712569997	0.842433429	0.832871011	0.009562419
cg03214444	0.015908361	0.840237455	1.040639306	0.299484203	0.518746618	-6.468943529	0.848826194	0.833416985	0.015409209
cg03218019	-0.011198682	0.139977626	-0.960841083	0.337962991	0.550904149	-6.548154589	0.131269406	0.146892977	-0.015623571
cg03220912	-0.024952573	0.872001018	-2.798243643	0.005716588	0.093273794	-3.18739887	0.860253625	0.88132983	-0.021076206
cg03221366	0.000670151	0.804650622	0.055736873	0.955615259	0.975833066	-7.005908284	0.806936642	0.802835254	0.004101388
cg03221715	0.009507484	0.825544292	1.289599664	0.198898126	0.422518235	-6.181832764	0.833155257	0.819500291	0.013654966
cg03226204	-0.000384874	0.776555506	-0.038497147	0.969335361	0.98302022	-7.006718658	0.777988841	0.775417268	0.002571573
cg03227775	-0.008944461	0.857045171	-0.678254557	0.498509695	0.674906222	-6.778285884	0.851009557	0.861838159	-0.010828602
cg03229431	-0.020117703	0.913901388	-2.540532462	0.011941156	0.11646519	-3.846493437	0.905047522	0.9209324	-0.015884879
cg03230987	-0.02859868	0.780843768	-0.994505596	0.321355301	0.53764586	-6.515499221	0.762052406	0.795766321	-0.033713915
cg03231326	-0.018787316	0.895348452	-1.4171909	0.158211991	0.377673804	-6.011364953	0.885655054	0.90304615	-0.017391096
cg03237606	-0.030490264	0.157123136	-3.523208568	0.000544483	0.063482385	-1.027692926	0.144342625	0.167272366	-0.02292974
cg03238516	0.000335623	0.816694555	0.027857562	0.977807623	0.987247801	-7.007070824	0.819496934	0.814469137	0.005027798
cg03238702	-0.003401008	0.83938187	-0.32509518	0.745498892	0.844929365	-6.954754173	0.835517561	0.842450586	-0.006933024
cg03239386	0.027173013	0.178266933	2.535553036	0.012105993	0.116693981	-3.858648939	0.189948821	0.168990139	0.020958682
cg03239523	-0.024682572	0.168595963	-2.929265235	0.003852221	0.084964847	-2.830026017	0.157250567	0.177605542	-0.020354975
cg03243485	-0.019999853	0.140542767	-3.46293156	0.00067228	0.063482385	-1.223899404	0.13178192	0.14749991	-0.01571799
cg03248151	0.007956687	0.888481618	0.925703842	0.355879728	0.564311332	-6.581051743	0.892664838	0.885159649	0.007505189
cg03248837	0.005389699	0.791847461	0.553273172	0.58078528	0.732707046	-6.854895237	0.79919579	0.786012023	0.013183768
cg03251805	-0.015731624	0.848570449	-1.663588039	0.097991571	0.299173988	-5.637862736	0.843805928	0.85235404	-0.008548111
cg03260458	0.00307401	0.101953266	0.43435232	0.664569793	0.789923705	-6.913398853	0.104319763	0.100073989	0.004245774
cg03265671	0.007296288	0.112203528	1.001302938	0.318068324	0.535060395	-6.508770735	0.11927747	0.106585985	0.012691485
cg03266048	0.001923447	0.815581222	0.158411881	0.874315625	0.927679925	-6.994941024	0.819196398	0.812710348	0.00648605
cg03269667	0.032188785	0.851780202	1.353851	0.177536632	0.399078847	-6.097956645	0.869552229	0.837667122	0.031885107
cg03272310	0.016429744	0.178666642	1.154657171	0.249811313	0.47397605	-6.344950937	0.189483392	0.17007687	0.019406522
cg03272877	-0.040768748	0.165589696	-2.783043221	0.005979203	0.094264478	-3.227894254	0.146260847	0.180939076	-0.034678229
cg03273265	0.018763783	0.849362733	0.879937834	0.380104491	0.583281342	-6.62208011	0.85952331	0.841294039	0.018229271
cg03273574	0.01571163	0.846541533	2.427664339	0.016213622	0.130747852	-4.116568338	0.856466791	0.83865971	0.017807081
cg03274831	0.001410511	0.820439129	0.335290262	0.737809307	0.840867777	-6.951397819	0.82141389	0.819665055	0.001748834
cg03277550	0.014818646	0.863516842	1.935065514	0.054600839	0.224205438	-5.159534859	0.872170684	0.856644672	0.015526012
cg03277898	0.017852996	0.819112003	1.398942977	0.163606888	0.38456082	-6.036708552	0.823849781	0.81534965	0.008500131
cg03283042	-0.016351717	0.823164402	-2.570428653	0.010993013	0.113538116	-3.773047553	0.814300094	0.830203705	-0.015903612
cg03286510	0.010788483	0.20089698	0.593954426	0.553312614	0.7139339	-6.831658745	0.203573815	0.198771257	0.004802557
cg03288751	-0.041993458	0.842767099	-2.639627227	0.00905232	0.105598009	-3.599999145	0.824167467	0.857537395	-0.033369928
cg03289224	-0.020288639	0.832973343	-2.090672856	0.038007822	0.187928359	-4.854215433	0.824293223	0.839866379	-0.015573155
cg03292213	0.015302262	0.096776317	1.522014253	0.129817506	0.345855941	-5.859574845	0.105997072	0.089453952	0.016543121
cg03292225	0.018605429	0.856103897	0.944802574	0.346067432	0.556520692	-6.563321061	0.865365343	0.848749219	0.016616124
cg03292652	0.019564137	0.799733974	2.575571154	0.0108369	0.113064415	-3.760333731	0.811388872	0.790478613	0.020910259
cg03294149	0.012514202	0.100787227	1.401070649	0.162970743	0.384093271	-6.033770072	0.108787843	0.094433796	0.014354047
cg03297107	0.017865068	0.808046737	1.85396042	0.065434538	0.246916066	-5.309711276	0.824031164	0.795353222	0.028677942
cg03300589	-0.017747491	0.182833085	-1.819120368	0.070609054	0.256258387	-5.37232524	0.173161411	0.190513531	-0.01735212
cg03301354	-0.020097349	0.8778694	-2.022660991	0.044636382	0.203520276	-4.99043258	0.869418248	0.884580608	-0.01516236
cg03301582	-0.026648021	0.139149832	-3.18934807	0.001690919	0.070510244	-2.077053463	0.127221532	0.148622305	-0.021400772
cg03304332	0.021097697	0.792471169	2.680359635	0.008059859	0.104063232	-3.496155172	0.804112544	0.783226548	0.020885997
cg03308012	0.023974108	0.798819033	1.537400082	0.126008574	0.340109583	-5.836407608	0.81282369	0.787697688	0.025126002
cg03309791	-0.001400008	0.757588158	-0.129578536	0.897049286	0.941490916	-6.999082677	0.756689032	0.75830217	-0.001613138
cg03310691	-0.000104392	0.838223939	-0.012242846	0.990245867	0.994927167	-7.007383169	0.840800239	0.836178054	0.004622185
cg03310930	-0.016424291	0.818687074	-2.069666223	0.039958695	0.191956151	-4.896746122	0.810152068	0.825464874	-0.015312805
cg03311274	-0.020629883	0.175728885	-2.811610461	0.005494369	0.091413258	-3.151621946	0.166445443	0.18310103	-0.016655587
cg03311684	0.013733408	0.225732744	0.916484335	0.360679122	0.567482841	-6.589482553	0.221413684	0.229162585	-0.0077489
cg03313607	-0.020362164	0.203913105	-2.537348967	0.012046308	0.116557987	-3.854267363	0.193020949	0.212562757	-0.019541808
cg03318695	-0.017927707	0.203694445	-2.067393746	0.040174787	0.192502969	-4.901322556	0.195103854	0.210516386	-0.015412532
cg03322752	-0.026518877	0.901876149	-2.91974579	0.003966105	0.084964847	-2.856491121	0.890507837	0.910903925	-0.020396088
cg03324099	-0.001158699	0.789419484	-0.032242986	0.974315166	0.985171881	-7.006939349	0.787346447	0.791065719	-0.003719272
cg03324695	0.001749809	0.144064019	0.19233542	0.847703363	0.910899582	-6.989006706	0.145896563	0.142608763	0.0032878
cg03325667	-0.006576653	0.183964976	-0.824343594	0.410870905	0.608183096	-6.669145592	0.183881187	0.184031515	-0.000150328
cg03326215	0.014581832	0.853336183	1.632769247	0.104322601	0.310284899	-5.687754905	0.862428907	0.84611549	0.016313417
cg03327962	0.01105651	0.819746453	1.479609908	0.140782364	0.360351441	-5.922250354	0.826707436	0.814218613	0.012488823
cg03328827	0.023708911	0.853794944	1.788986864	0.07535337	0.26309787	-5.425558456	0.866197221	0.843946076	0.022251145
cg03329597	0.001242498	0.167943175	0.047559565	0.962121704	0.979184662	-7.006329633	0.168294245	0.167664384	0.00062986
cg03330522	0.014498599	0.912399857	1.076612035	0.283141396	0.504178392	-6.431195644	0.921026601	0.905549207	0.015477394
cg03332734	-0.022517701	0.907092526	-1.374749424	0.170973752	0.392485883	-6.06981455	0.896771825	0.915288378	-0.018516553
cg03333343	-0.019476074	0.818448893	-2.281925744	0.023702598	0.150592642	-4.448300442	0.807824707	0.826885747	-0.01906104
cg03335313	-0.02431561	0.86902003	-1.633944023	0.104075403	0.309793652	-5.685869653	0.855354713	0.8798719	-0.024517187
cg03336167	0.017349529	0.098448204	1.551840986	0.122513978	0.334722514	-5.814456945	0.106894153	0.091741127	0.015153026
cg03336270	0.003504632	0.156637607	0.304474775	0.7611294	0.855186114	-6.961226275	0.162056617	0.152334276	0.009722341
cg03337430	0.00594187	0.795215717	0.541265756	0.589015501	0.738109195	-6.861439826	0.8004051	0.791094737	0.009310363
cg03339854	0.0072665	0.796018835	0.689835492	0.491215011	0.668740593	-6.770403858	0.801029153	0.792040054	0.0089891
cg03341469	0.004191982	0.095210685	0.64216888	0.521607179	0.691721034	-6.801994554	0.099022925	0.092183318	0.006839607
cg03348901	0.005540232	0.030520571	1.475802903	0.141800901	0.361414019	-5.927792839	0.032184164	0.029199483	0.002984681
cg03349776	-0.016481644	0.156860611	-2.781065051	0.006014174	0.094264478	-3.233149462	0.145788319	0.165653315	-0.019864996
cg03351580	-0.01298065	0.819770563	-0.840302279	0.401890033	0.602024404	-6.655946757	0.813243516	0.824953807	-0.011710291
cg03352242	0.015191277	0.850373953	2.009263296	0.046052091	0.20690848	-5.016759799	0.856970142	0.845135803	0.011834339
cg03353560	-0.000363667	0.896031736	-0.028057875	0.977648089	0.987162365	-7.007065237	0.895945955	0.896099857	-0.000153902
cg03364874	-0.022221072	0.812468656	-2.347128271	0.020041749	0.140786178	-4.302266296	0.801526225	0.821158234	-0.019632008
cg03365111	0.019251209	0.828981137	1.096783654	0.27424885	0.496290776	-6.409474802	0.835159391	0.824074876	0.011084514
cg03367264	-0.025057027	0.155763123	-2.435952585	0.015859052	0.129732964	-4.097125146	0.144710511	0.164540197	-0.019829686
cg03371439	-0.03445827	0.820835099	-0.933309725	0.351951063	0.561341736	-6.574033621	0.798494203	0.838576399	-0.040082196
cg03374729	-0.003632916	0.166611628	-0.472678032	0.637034189	0.771505288	-6.896078843	0.16626324	0.166888289	-0.000625049
cg03375067	-0.019770711	0.834849791	-0.838369057	0.402971603	0.603061535	-6.657559016	0.824638544	0.842958722	-0.018320178
cg03377980	-0.000559254	0.212738091	-0.075057019	0.940255414	0.968251453	-7.004647792	0.210039102	0.214881405	-0.004842303
cg03378057	0.034523419	0.897230754	1.79783707	0.073933488	0.261097066	-5.410012696	0.91751601	0.881121874	0.036394136
cg03378922	-0.005325916	0.812979527	-0.790839982	0.430112048	0.622606444	-6.696038089	0.808560671	0.816488618	-0.007927947
cg03380512	0.012610454	0.869457721	2.358863938	0.019438511	0.139540522	-4.275571799	0.879380003	0.861578262	0.017801741
cg03380612	-0.017397739	0.819314665	-1.138894929	0.256309723	0.480029756	-6.362848306	0.808857601	0.827618804	-0.018761203
cg03381734	0.01183847	0.794522239	1.7869119	0.075689496	0.263294744	-5.429192521	0.803058411	0.787743514	0.015314898
cg03383006	0.012827807	0.866250175	1.915520635	0.057063058	0.228335118	-5.196288494	0.870445107	0.862918905	0.007526202
cg03386509	-0.012262775	0.875171544	-1.296603112	0.196481593	0.420571468	-6.172884308	0.867301641	0.881421173	-0.014119532
cg03386811	0.002201266	0.967479706	0.24783781	0.804551602	0.884025393	-6.976823405	0.967854371	0.967182178	0.000672193
cg03388043	0.024118794	0.796463668	2.157949497	0.032300138	0.172945517	-4.715260941	0.806904515	0.788172407	0.018732108
cg03388786	-0.009259572	0.18788558	-1.061055759	0.290132473	0.510685193	-6.447674958	0.184544217	0.190539016	-0.0059948
cg03393760	0.011141769	0.866241175	0.831193009	0.407001709	0.605927185	-6.663511448	0.875748321	0.858691383	0.017056938
cg03393769	-0.01747213	0.865860347	-1.714576028	0.088200263	0.283970241	-5.553336285	0.855177902	0.874343464	-0.019165562
cg03395785	-0.016578239	0.840394895	-1.589229631	0.113820659	0.322677396	-5.756698145	0.828802133	0.849600912	-0.02079878
cg03397234	-0.029682142	0.092013707	-1.918408958	0.05669343	0.227720247	-5.190879589	0.076099984	0.104651074	-0.02855109
cg03397775	0.009904374	0.751927297	0.870222626	0.385375545	0.58835518	-6.63052442	0.76035359	0.745235829	0.015117762
cg03397923	0.018544321	0.83475377	1.608652357	0.109502022	0.317029161	-5.72616644	0.845858355	0.825935423	0.019922932
cg03401608	0.007987962	0.21497934	0.712233908	0.477272153	0.657846774	-6.754782916	0.219757229	0.211185134	0.008572095
cg03404726	0.013790434	0.795301918	2.210775223	0.028352795	0.163431661	-4.603232512	0.802483663	0.789598767	0.012884896
cg03406245	-0.013946357	0.750466417	-0.616538184	0.53834374	0.703030101	-6.818050809	0.758244741	0.744289513	0.013955228
cg03406535	-0.016213337	0.207192125	-3.151732008	0.001910964	0.072151228	-2.18949804	0.198619142	0.214000082	-0.015380939
cg03410223	0.000107791	0.135715166	0.011996317	0.990442351	0.994972849	-7.006105747	0.133351023	0.137611161	-0.004260139
cg03416459	0.004397865	0.177930515	0.437290933	0.662441652	0.788634352	-6.912122539	0.182857299	0.174018069	0.00883923
cg03421236	-0.017122148	0.203365166	-2.580866389	0.010678229	0.11281045	-3.747217713	0.194510785	0.210396586	-0.015885801
cg03422016	0.010672297	0.844512381	0.578282846	0.563819531	0.720985492	-6.840804498	0.853300565	0.837533529	0.015767036
cg03422593	0.001083117	0.148183476	0.104735756	0.916705905	0.952561605	-7.001986147	0.15185614	0.145266948	0.006589192
cg03423038	-0.004372061	0.121678512	-0.303893233	0.76157168	0.855426931	-6.961402663	0.112399325	0.129047278	-0.016647953
cg03423441	0.014818702	0.76996121	1.332803888	0.184335643	0.407028168	-6.125872341	0.780779567	0.761370163	0.019409404
cg03424022	-0.014905501	0.856759875	-1.235752621	0.218213294	0.442097891	-6.249045133	0.846975665	0.864529689	-0.017554023
cg03425163	0.009422993	0.157580097	0.916004264	0.360930149	0.567810002	-6.589919265	0.164068699	0.152427382	0.011641317
cg03426600	0.006988792	0.791133385	0.996755659	0.320264774	0.53688443	-6.513276967	0.798097573	0.785603001	0.012494572
cg03429643	-0.008097859	0.203906457	-0.746564381	0.456332282	0.641329454	-6.729877521	0.196759422	0.209582044	-0.012822622
cg03431957	0.008195628	0.84899267	0.339256148	0.734825145	0.838699951	-6.950064237	0.851700148	0.846842614	0.004857534
cg03433870	0.005180858	0.81658516	1.089879196	0.277270727	0.498784487	-6.416954303	0.820468306	0.813501485	0.006966822
cg03440172	-0.022454832	0.84372534	-1.704777122	0.090017577	0.286624808	-5.569772209	0.829810811	0.854775113	-0.024964302
cg03440588	-0.025686568	0.191866048	-3.594328696	0.000423086	0.063482385	-0.792426913	0.181198402	0.200337414	-0.019139011
cg03442350	-0.012642828	0.0747881	-0.804881599	0.421984467	0.615711363	-6.68490203	0.066744712	0.081175497	-0.014430785
cg03445244	0.0061008	0.822411644	0.935530868	0.350809022	0.560452289	-6.571973397	0.825684905	0.819812288	0.005872617
cg03448068	-0.021853052	0.181501403	-2.075790636	0.039381265	0.190788019	-4.884388636	0.1721277	0.188945226	-0.016817526
cg03448754	-0.013571418	0.845571345	-1.165353657	0.245468059	0.469877626	-6.332667561	0.836467986	0.852800483	-0.016332497
cg03449978	0.016341207	0.878417662	1.175021704	0.241588601	0.465888042	-6.321469269	0.888837524	0.870143065	0.01869446
cg03451395	-0.004862562	0.776263906	-0.332685485	0.739771466	0.841399951	-6.952265189	0.778816294	0.774237009	0.004579285
cg03453232	-0.008611168	0.795472971	-1.195520363	0.233507651	0.456888943	-6.297424985	0.792742157	0.797641558	-0.004899401
cg03453279	0.011770283	0.152861373	1.052563381	0.293998041	0.513931041	-6.456571335	0.162198018	0.145446979	0.016751039
cg03455225	0.025489509	0.82580468	1.419705743	0.157479269	0.377196196	-6.007847054	0.837344328	0.816640842	0.020703486
cg03459791	-0.01832844	0.156524468	-2.922970742	0.003927183	0.084964847	-2.84753414	0.14719357	0.163934299	-0.016740728
cg03460678	0.016156582	0.888642494	1.31659803	0.189701833	0.413037186	-6.147074869	0.898251688	0.881011664	0.017240024
cg03460721	-0.021171694	0.154111851	-3.157047221	0.001878339	0.071328178	-2.173681502	0.140384411	0.165013054	-0.024628643
cg03462249	-0.016323589	0.866880136	-3.013241141	0.002969993	0.079382562	-2.593193974	0.858382201	0.873628495	-0.015246295
cg03465188	0.017934184	0.836686263	1.281275474	0.201798795	0.425355382	-6.192406921	0.847400479	0.828177915	0.019222564
cg03469633	-0.005660413	0.861172365	-0.352452273	0.724924883	0.833020308	-6.945514123	0.856441313	0.864929377	-0.008488064
cg03470780	0.011140572	0.805115155	1.096739222	0.274268224	0.496290776	-6.409523083	0.814914847	0.797333047	0.017581799
cg03470933	-0.010549808	0.799706366	-1.308170225	0.192537983	0.416353301	-6.158000689	0.796730411	0.802069624	-0.005339213
cg03471195	-0.009748449	0.831480369	-0.968615354	0.334079171	0.54779841	-6.540712127	0.824029379	0.837397331	-0.013367952
cg03474430	-0.007526097	0.097908154	-0.791932362	0.429476485	0.62205162	-6.695178729	0.0948365	0.100347408	-0.005510908
cg03476252	-0.008611191	0.810095249	-0.979382131	0.328748512	0.543869321	-6.53030691	0.805074315	0.814082461	-0.009008146
cg03476414	0.014351163	0.857410876	1.095639188	0.274748174	0.496347228	-6.410717806	0.866425633	0.850252098	0.016173534
cg03479209	0.005313326	0.160153995	0.466303657	0.641580364	0.774669169	-6.899060754	0.165359819	0.156019958	0.009339861
cg03480243	0.012913173	0.814769357	1.854629176	0.065338383	0.246895858	-5.308498229	0.824054361	0.807395971	0.01665839
cg03482558	0.014240658	0.865317246	2.821265503	0.00533878	0.090499688	-3.125683001	0.874885446	0.857718969	0.017166478
cg03485681	-0.026478576	0.847587292	-1.466264245	0.144377973	0.364178513	-5.941618681	0.833116608	0.859078718	-0.02596211
cg03486265	0.002896993	0.76977296	0.331337462	0.740787593	0.842106579	-6.952711418	0.773351021	0.766931559	0.006419462
cg03493460	-0.009887427	0.830094035	-1.219089994	0.224457169	0.448335927	-6.26927312	0.823262973	0.835518702	-0.01225573
cg03493899	0.042261456	0.827217351	1.234291681	0.218755654	0.442382663	-6.250829467	0.84961293	0.809432627	0.040180303
cg03494612	-0.020521839	0.801391966	-0.707298651	0.480325428	0.659709002	-6.758267452	0.792604185	0.808370497	-0.015766313
cg03497846	-0.022921586	0.152934549	-2.655707175	0.008648074	0.105120976	-3.559179666	0.142708414	0.161055304	-0.01834689
cg03499808	-0.021294712	0.121179637	-2.488103979	0.0137817	0.123064886	-3.973366993	0.113629858	0.12717505	-0.013545191
cg03499829	-0.004127718	0.844796859	-0.591903643	0.554682029	0.714821036	-6.832869409	0.84117905	0.847669826	-0.006490776
cg03507241	-0.01987036	0.216560349	-2.323858995	0.021286747	0.144213607	-4.354826122	0.209031441	0.222539188	-0.013507746
cg03509329	-0.019709705	0.157910837	-2.390674908	0.017883098	0.134315043	-4.202585722	0.149330227	0.16472485	-0.015394623
cg03513472	0.009846747	0.828372849	1.224084295	0.222591462	0.446640428	-6.259740084	0.832986832	0.824718209	0.008268623
cg03517570	0.006738477	0.783921005	0.578904477	0.563400922	0.720985492	-6.840446361	0.791733709	0.777716799	0.01401691
cg03517724	0.008346129	0.812068888	1.164030634	0.246002352	0.470127995	-6.334192906	0.81930748	0.806320594	0.012986886
cg03519157	-0.022245207	0.199333829	-2.613160089	0.009754867	0.108564093	-3.666688579	0.18950156	0.207141807	-0.017640247
cg03524173	-0.010876474	0.883807959	-2.664978528	0.008426715	0.105120976	-3.533284062	0.878146982	0.888247941	-0.010100959
cg03532848	-0.003465899	0.834060142	-0.414567616	0.678968192	0.800820254	-6.921768306	0.830733762	0.836701679	-0.005967917
cg03534770	-0.002224219	0.822902318	-0.248059745	0.804380159	0.884013124	-6.976768524	0.823582698	0.822362017	0.001220682
cg03536595	-0.037600922	0.822972837	-1.730273761	0.085351228	0.278572047	-5.5268164	0.808733819	0.834280293	-0.025546474
cg03541887	-0.003403144	0.850784669	-0.293263447	0.769669634	0.8612417	-6.964567433	0.84720245	0.853629372	-0.006426922
cg03542468	-0.015883739	0.834120591	-2.387081774	0.018053097	0.134958144	-4.210875563	0.825580822	0.840902173	-0.015321351
cg03543861	0.020901601	0.887138026	1.829468016	0.069037997	0.253897206	-5.353847894	0.897630491	0.878805775	0.018824715
cg03545077	-0.005526069	0.913213327	-0.781706148	0.435447762	0.625792906	-6.703177457	0.910140615	0.915653422	-0.005512808
cg03545635	-0.00914418	0.83188499	-0.646968652	0.518503263	0.689735467	-6.798915403	0.828329809	0.834708222	-0.006378413
cg03549146	-0.01188261	0.817177439	-0.641290885	0.522176003	0.69192223	-6.802555336	0.806081935	0.825988574	-0.019906639
cg03549208	-0.032746835	0.863535352	-1.630319334	0.104839629	0.311200722	-5.691682236	0.849495504	0.874684644	-0.02518914
cg03549227	0.014144589	0.802849142	1.039557985	0.299985094	0.519026206	-6.470058604	0.812400815	0.79526399	0.017136825
cg03555030	-0.011040901	0.838028326	-1.528518858	0.12819636	0.343564828	-5.8498082	0.830606029	0.843922503	-0.013316474
cg03555371	-0.001597366	0.845699391	-0.267665355	0.78927337	0.875368672	-6.971726735	0.843862872	0.847157803	-0.003294931
cg03556491	0.013673991	0.160517749	1.499898796	0.135449632	0.353774802	-5.892477741	0.169602913	0.153303059	0.016299853
cg03558233	0.003950732	0.876660287	0.33195762	0.740320067	0.841836168	-6.952506355	0.880777056	0.873391088	0.007385968
cg03559133	0.01790607	0.776985597	2.221779984	0.027585397	0.161194137	-4.579572161	0.786446835	0.76947226	0.016974575
cg03559183	-0.019272658	0.879706183	-1.57886457	0.116180083	0.32648858	-5.772844181	0.869995373	0.887417708	-0.017422336
cg03560018	0.018071837	0.022862253	1.629808583	0.104947676	0.311200722	-5.692500275	0.029245495	0.017793208	0.011452287
cg03561071	-0.027849351	0.811127634	-2.00172746	0.046865021	0.208671133	-5.031494761	0.794993347	0.823940156	-0.028946809
cg03561638	-0.014102314	0.853241066	-1.960470824	0.051543703	0.21775934	-5.10654064	0.845811789	0.85906795	-0.013256161
cg03562628	-0.019934615	0.78587933	-1.280267404	0.20215217	0.425792703	-6.193682905	0.774640651	0.794804164	-0.020163513
cg03564215	0.02157645	0.848174956	1.94373721	0.053537369	0.222122767	-5.14311353	0.861307284	0.837746341	0.023560943
cg03566001	-0.012026186	0.829468825	-0.837234873	0.403606957	0.603601052	-6.658503183	0.820005885	0.836983513	-0.016977628
cg03566291	0.006991477	0.791520914	0.632321406	0.528005394	0.69617041	-6.808240466	0.795961939	0.787994218	0.007967721
cg03570263	0.023923339	0.826354111	0.922697867	0.357440065	0.565674274	-6.583809748	0.840796366	0.814885262	0.025911104
cg03570766	0.019596469	0.83606799	1.576980725	0.116613041	0.326938306	-5.775767693	0.847548602	0.826951033	0.020597568
cg03572011	0.006273648	0.184019788	0.916770344	0.360529622	0.567476678	-6.589222267	0.188977408	0.180082854	0.008894554
cg03573123	0.012609101	0.857822678	1.903069296	0.058679722	0.232408385	-5.219516428	0.866412094	0.851001672	0.015410422
cg03575231	-0.015611516	0.880772335	-2.067637206	0.040151588	0.192502969	-4.900832491	0.871678243	0.887994113	-0.016315871
cg03575641	-0.020261493	0.193549855	-2.86861477	0.004632294	0.087430316	-2.99730355	0.183826569	0.201271289	-0.01744472
cg03576697	0.006650734	0.153902486	0.909642469	0.364267141	0.570065097	-6.595685097	0.159024442	0.14983505	0.009189392
cg03579904	0.013536813	0.886489075	1.544911145	0.1241813	0.337180504	-5.825015452	0.896693332	0.878385695	0.018307638
cg03582285	0.005269637	0.157155302	0.503813597	0.615028511	0.757546334	-6.880933482	0.164567245	0.151269346	0.013297899
cg03582294	-0.022034482	0.148210142	-1.285630283	0.20027745	0.424142172	-6.186883419	0.13534483	0.158426712	-0.023081882
cg03583463	0.002880249	0.222862871	0.293341985	0.769609708	0.8612417	-6.964544463	0.22241337	0.223219828	-0.000806458
cg03585246	0.016673373	0.79265253	0.718695694	0.473290713	0.654698793	-6.750184159	0.804407096	0.783318022	0.021089074
cg03586128	0.033346913	0.228914217	0.591971731	0.554636537	0.714821036	-6.832829281	0.251708039	0.21081324	0.040894799
cg03588513	-0.021340083	0.822831232	-1.753380607	0.081294446	0.272712392	-5.487354862	0.81043224	0.83267749	-0.02224525
cg03590420	0.025843612	0.792045364	2.003338861	0.046690174	0.208307025	-5.028348401	0.806400932	0.780645353	0.025755579
cg03591123	0.018246715	0.933315178	1.891065355	0.060274442	0.235566359	-5.241772198	0.943710453	0.925060107	0.018650346
cg03591606	-0.017844903	0.052547218	-2.074253259	0.039525538	0.190968771	-4.887493932	0.044260624	0.059127749	-0.014867125
cg03592045	0.011810168	0.861594239	1.76491555	0.079329153	0.26944163	-5.467466608	0.871889333	0.853418723	0.01847061
cg03593057	0.017678568	0.149101438	1.301987087	0.194638657	0.418645079	-6.165972774	0.161614929	0.139164253	0.022450676
cg03593181	-0.019678904	0.82385892	-2.125877122	0.034921516	0.179680132	-4.782024794	0.812325983	0.833017428	-0.020691445
cg03595018	0.014426593	0.790018676	1.025617929	0.306492867	0.524432738	-6.484331266	0.796378574	0.784968169	0.011410405
cg03597063	-0.000333508	0.857376607	-0.022039518	0.982441641	0.989954386	-7.007215636	0.856766259	0.857861295	-0.001095036
cg03598801	-0.005873929	0.811782502	-0.261385016	0.794104191	0.877664553	-6.973383488	0.807115666	0.815488519	-0.008372853
cg03599009	-0.030198395	0.200035668	-2.756158912	0.00647066	0.097779689	-3.299022618	0.186954463	0.210423683	-0.02346922
cg03603331	-0.017272103	0.839450339	-1.579331478	0.116072972	0.326443968	-5.772119069	0.828168227	0.848409664	-0.020241438
cg03604388	-0.022316322	0.801782215	-2.04410005	0.042448038	0.198276425	-4.94795658	0.790479445	0.810757944	-0.020278499
cg03608583	0.018158842	0.846294183	0.778641118	0.437246856	0.627283813	-6.705554753	0.854842436	0.839505864	0.015336572
cg03610527	-0.004137147	0.835755289	-0.321315195	0.748356483	0.846954684	-6.955972291	0.829539412	0.840691427	-0.011152015
cg03612357	0.006865229	0.821955999	0.891313576	0.373989613	0.577868331	-6.612074406	0.82075802	0.822907335	-0.002149315
cg03613140	-0.029231025	0.781882928	-0.781797365	0.435394286	0.625784305	-6.703106566	0.76632278	0.794239516	-0.027916736
cg03614381	0.013102757	0.833291143	1.530349937	0.127742875	0.343056744	-5.847051527	0.84584886	0.823318839	0.022530021
cg03615235	-0.007731621	0.907685232	-0.958892299	0.338941119	0.551424315	-6.550010897	0.900494354	0.913395635	-0.012901281
cg03615852	-0.006771969	0.779381671	-0.496562726	0.620123068	0.760905267	-6.884546572	0.779890545	0.778977566	0.00091298
cg03620587	-0.002144677	0.7696395	-0.182928518	0.855066695	0.916190043	-6.990767256	0.768580516	0.770480457	-0.001899941
cg03622040	-0.024722642	0.87844428	-3.058759047	0.002573527	0.077592259	-2.462304777	0.86732535	0.887274018	-0.019948668
cg03623045	0.033320717	0.816514334	2.063422466	0.040554819	0.193350787	-4.90930864	0.834486043	0.802242684	0.032243359
cg03624563	-0.013030928	0.816809074	-1.423673035	0.15632864	0.376245204	-6.002285003	0.810605297	0.821735604	-0.011130307
cg03630864	-0.002004394	0.776641415	-0.313486467	0.754285902	0.851358037	-6.958449881	0.777299327	0.776118956	0.00118037
cg03632245	-0.008629087	0.831905162	-0.682067452	0.496101604	0.673167628	-6.775705469	0.826738241	0.836008305	-0.009270064
cg03635525	-0.006757906	0.787588591	-0.721131915	0.47179443	0.653372066	-6.748439621	0.786603533	0.788370842	-0.001767309
cg03637781	0.015041799	0.067761765	1.255128093	0.211112326	0.435022496	-6.225184621	0.07674279	0.060629776	0.016113014
cg03639782	0.002190743	0.75751762	0.197688716	0.843518961	0.908166463	-6.987965419	0.760868485	0.754856639	0.006011846
cg03644281	-0.017889678	0.890115848	-1.161883704	0.246871123	0.470770013	-6.336664523	0.886482282	0.893001327	-0.006519045
cg03652173	5.43E-05	0.132341997	0.006520713	0.994804718	0.997378206	-7.007436727	0.133789901	0.13119219	0.002597712
cg03653504	-0.023347986	0.856463686	-2.564893423	0.011163299	0.114407803	-3.786706015	0.843462883	0.866787854	-0.023324971
cg03654560	0.021104146	0.836253129	1.443691297	0.150620658	0.370285151	-5.973988678	0.848532452	0.826501901	0.022030551
cg03654727	0.010651595	0.810716863	0.800909438	0.424274378	0.61780233	-6.688071985	0.820629842	0.802844792	0.01778505
cg03655023	0.023851385	0.772070618	0.569181308	0.569965787	0.725506103	-6.846004233	0.781975335	0.764205108	0.017770226
cg03659565	-0.023677521	0.183377993	-3.559418781	0.000479082	0.063482385	-0.908416447	0.173529617	0.191198761	-0.017669144
cg03659680	-0.020182095	0.842560401	-2.410155663	0.016985822	0.132990002	-4.15743795	0.833721	0.849579924	-0.015858924
cg03660115	-0.024488207	0.183687806	-1.948546218	0.052955164	0.22105213	-5.133976562	0.1718716	0.193071264	-0.021199664
cg03661458	0.006286589	0.143841997	0.71742443	0.474072545	0.655048404	-6.751092161	0.148049458	0.140500778	0.00754868
cg03664889	-0.008048229	0.180024574	-0.252571795	0.800896713	0.881964576	-6.975642136	0.175826591	0.183358267	-0.007531677
cg03667969	-0.013602986	0.831336358	-1.497952854	0.135954179	0.354395296	-5.895350415	0.822658803	0.838227357	-0.015568554
cg03669282	0.01794801	0.146116543	0.962692878	0.33703524	0.550323836	-6.546387213	0.15455506	0.139415368	0.015139692
cg03681484	0.041619226	0.810694515	1.793609726	0.074608926	0.26214921	-5.417447425	0.83462469	0.79169114	0.04293355
cg03684644	0.019165197	0.808347204	2.463535481	0.014728087	0.126844449	-4.031973847	0.819505864	0.799485915	0.02001995
cg03687084	0.014788556	0.899638242	1.477789655	0.14126865	0.360617352	-5.924902133	0.909327384	0.891943923	0.017383462
cg03687953	0.040532662	0.082435215	2.276277317	0.024045699	0.151628707	-4.460769056	0.101218995	0.067518683	0.033700313
cg03689146	0.022508227	0.875676335	0.865750003	0.38781727	0.59025555	-6.634380716	0.886184365	0.867331724	0.018852641
cg03689586	-0.016465864	0.876291951	-1.796353169	0.074170007	0.261620624	-5.412624387	0.868827057	0.882219955	-0.013392898
cg03692592	-0.00461451	0.772651534	-0.621230433	0.535259548	0.700826219	-6.815160044	0.774824245	0.770926146	0.003898099
cg03692651	-0.034647956	0.14127999	-2.624271032	0.009454175	0.107135923	-3.638767826	0.125841624	0.153539869	-0.027698245
cg03695461	0.004263157	0.846020496	0.416220459	0.677760703	0.800255626	-6.921084013	0.84801636	0.844435544	0.003580816
cg03695871	-0.004263061	0.839027934	-0.355973208	0.722291077	0.831306623	-6.944270782	0.833864625	0.843128209	-0.009263584
cg03697541	-0.021977222	0.818535882	-1.2478607	0.21375576	0.438117849	-6.234177001	0.803058167	0.83082701	-0.027768843
cg03697766	0.000953363	0.883759582	0.110093433	0.912461923	0.950550302	-7.001412039	0.883269828	0.884148504	-0.000878676
cg03698766	-0.006614779	0.824117578	-0.5370687	0.591905034	0.740415097	-6.86369366	0.817566869	0.829319612	-0.011752743
cg03699103	-0.002197032	0.773828715	-0.122462357	0.902673929	0.944685439	-6.999977282	0.777344987	0.771036382	0.006308606
cg03700464	-0.022851364	0.874453537	-0.99485165	0.321187421	0.537616699	-6.515157766	0.86138168	0.884834129	-0.023452449
cg03702660	-0.022923144	0.94338402	-1.956239679	0.052034853	0.218991776	-5.119314292	0.92934335	0.954533964	-0.025190614
cg03703960	-0.014092161	0.825034237	-1.340628461	0.181785654	0.403944277	-6.115544294	0.816477577	0.831829232	-0.015351655
cg03705384	-0.015744378	0.0763655	-1.279381087	0.202463241	0.426095455	-6.194803962	0.066697777	0.084042809	-0.017345032
cg03707256	0.010930556	0.943577217	0.958305148	0.339236179	0.551661747	-6.550569455	0.94839025	0.939755102	0.008635148
cg03709234	0.013553643	0.83624678	1.388236222	0.166836744	0.388342655	-6.051429142	0.847324507	0.827449761	0.019874746
cg03709475	-0.017112204	0.139090132	-2.555844955	0.011446759	0.114719265	-3.808974804	0.1285386	0.147469289	-0.018930689
cg03710364	-0.023366751	0.192842184	-2.739909824	0.006785192	0.098903174	-3.341706567	0.178546897	0.204194325	-0.025647428
cg03711791	0.005236598	0.8448056	0.692020868	0.489844984	0.667634191	-6.768901598	0.84715383	0.84294083	0.004213
cg03724677	-0.000638137	0.822238824	-0.032382932	0.974203723	0.985171881	-7.006934838	0.819510132	0.824405727	-0.004895596
cg03726015	-0.018418902	0.864493416	-2.164796183	0.031763103	0.17168178	-4.700885733	0.855451974	0.871673385	-0.016221411
cg03728197	0.027862565	0.867714293	2.601126185	0.010090211	0.109792493	-3.69680515	0.88268532	0.855825536	0.026859784
cg03728559	-0.004768362	0.19049543	-0.523284316	0.601440986	0.747588706	-6.870972893	0.183789592	0.195820654	-0.012031062
cg03734133	0.015648283	0.81477921	1.122581371	0.263159176	0.486073516	-6.381116446	0.824082609	0.807391217	0.016691392
cg03734225	0.046234203	0.796527118	1.924695068	0.055895918	0.226217993	-5.179080726	0.820763778	0.777280359	0.043483419
cg03735043	0.015558877	0.862256881	1.079704963	0.281765251	0.503293898	-6.42789099	0.87190455	0.854595496	0.017309054
cg03740323	-0.020740039	0.144726982	-2.580784483	0.010680668	0.11281045	-3.74742078	0.135988644	0.15166625	-0.015677606
cg03741498	0.003243924	0.106418117	0.514575414	0.607501568	0.752073424	-6.875474623	0.108801005	0.104525823	0.004275182
cg03741862	-0.010165808	0.155867022	-0.904214283	0.367129749	0.571963668	-6.600573309	0.150699118	0.159970946	-0.009271828
cg03741931	-0.025573216	0.84877218	-2.17634443	0.030874782	0.169656798	-4.676541479	0.835166319	0.859576835	-0.024410516
cg03743462	0.01699764	0.881159208	1.351056341	0.178428413	0.400106324	-6.101687981	0.892784905	0.871927037	0.020857868
cg03747858	-0.00715831	0.810220431	-0.279859709	0.779916958	0.869014523	-6.968397628	0.805523335	0.813950477	-0.008427142
cg03749159	0.022169766	0.176724687	0.752540976	0.452740843	0.638664607	-6.725422698	0.193392962	0.163488116	0.029904846
cg03751046	0.010938872	0.172270734	0.838430585	0.402937153	0.603061535	-6.65750776	0.181468444	0.16496667	0.016501774
cg03751055	-0.012901499	0.852680502	-1.309539749	0.192074979	0.41615737	-6.156229917	0.847252019	0.856991357	-0.009739338
cg03751915	-0.012656533	0.831207112	-0.869236876	0.385912877	0.588766236	-6.631376026	0.821084914	0.839245327	-0.018160413
cg03752932	-0.019593596	0.891200351	-2.087072334	0.038336282	0.188632257	-4.861534166	0.882580583	0.898045461	-0.015464878
cg03758684	-0.021220918	0.815744072	-1.612122057	0.10874447	0.315848944	-5.720674321	0.803659217	0.825340868	-0.021681652
cg03761958	-0.009256605	0.829490961	-0.945883606	0.34551728	0.556178989	-6.562306747	0.822193604	0.83528592	-0.013092317
cg03763624	-0.024739119	0.847035642	-1.972301576	0.050156924	0.215691276	-5.088525265	0.835131217	0.856489157	-0.02135794
cg03763977	0.01228064	0.117158395	1.46217984	0.145492472	0.365590065	-5.947512097	0.125564384	0.110483051	0.015081333
cg03764791	-0.020725185	0.892251146	-2.35519017	0.019625607	0.139994596	-4.28394175	0.88353138	0.899175666	-0.015644287
cg03767663	-0.006374576	0.813933991	-0.755903682	0.450727234	0.637452894	-6.722900698	0.812528674	0.815049977	-0.002521303
cg03771456	0.016153408	0.804998467	3.244981465	0.001408241	0.068772684	-1.908579439	0.813369487	0.798350892	0.015018594
cg03771702	-0.023167537	0.856814864	-2.484690861	0.01390985	0.123520881	-3.981541199	0.847366383	0.864318069	-0.016951686
cg03772511	0.011983917	0.782943267	1.384381079	0.168011468	0.389289164	-6.05670245	0.78879473	0.778296517	0.010498213
cg03773226	0.023661232	0.101695606	1.74161637	0.083339679	0.274802273	-5.507508815	0.11164236	0.093796712	0.017845648
cg03775500	-0.010638313	0.859191995	-1.100130912	0.272792051	0.495522075	-6.405831999	0.853216954	0.863936881	-0.010719927
cg03775628	0.013075286	0.855966583	0.514357032	0.607653894	0.75211867	-6.875586539	0.864358193	0.849302657	0.015055536
cg03776432	-0.001757669	0.088240437	-0.647715513	0.51802115	0.689715166	-6.798434225	0.088547083	0.087996924	0.000550159
cg03779213	-0.006966608	0.844475662	-0.25161916	0.801631848	0.88216994	-6.975881642	0.841260054	0.847029232	-0.005769179
cg03780545	-0.020539146	0.086143129	-0.562009428	0.574831541	0.728661447	-6.850043657	0.069171671	0.099620464	-0.030448793
cg03784270	-0.002860091	0.145230343	-0.366200036	0.714659886	0.825407426	-6.940589422	0.145458069	0.145049501	0.000408568
cg03785456	0.015839072	0.857278763	2.151579514	0.03280681	0.174806038	-4.728596521	0.867677808	0.849020697	0.018657111
cg03788509	-0.001542411	0.891817258	-0.102561917	0.91842856	0.953900302	-7.002210922	0.888465423	0.89447901	-0.006013587
cg03794522	0.01376794	0.849912654	1.342302395	0.181243571	0.403166974	-6.113327096	0.858670443	0.84295794	0.015712503
cg03794801	-0.02623447	0.205017866	-2.518232738	0.012695316	0.118721703	-3.900757803	0.192480341	0.214974136	-0.022493795
cg03795776	0.012174522	0.813979118	1.836086814	0.068048353	0.251973811	-5.341976123	0.822616439	0.807120069	0.01549637
cg03796610	0.000438517	0.845061904	0.061237199	0.951240461	0.973553053	-7.005587345	0.848031443	0.84270374	0.005327703
cg03799335	-0.00645409	0.808208268	-0.426414365	0.670332061	0.794045808	-6.91680358	0.801854708	0.813253742	-0.011399034
cg03802120	-0.002587728	0.770033402	-0.086345983	0.931290488	0.962404107	-7.00373892	0.768095325	0.771572463	-0.003477138
cg03802852	-0.001584089	0.794642482	-0.219130266	0.826804946	0.898244602	-6.983508368	0.793242344	0.795754356	-0.002512011
cg03803610	-0.013986201	0.818227708	-1.732759974	0.084906957	0.277707103	-5.52259475	0.810321384	0.82450626	-0.014184876
cg03809622	-0.02297571	0.117263312	-2.327525948	0.021086149	0.144188993	-4.346575977	0.107037915	0.125383481	-0.018345566
cg03817621	0.001998922	0.774812546	0.159660127	0.873333664	0.927394207	-6.994743001	0.779207629	0.771322333	0.007885296
cg03819134	-0.017875018	0.199567328	-2.016850439	0.045245759	0.205116207	-5.001871139	0.189068355	0.207904748	-0.018836393
cg03820640	0.011691747	0.158559255	1.197089518	0.232897121	0.456271984	-6.29556756	0.167465578	0.151486586	0.015978991
cg03821157	-0.006131645	0.823912551	-0.784437584	0.433848115	0.625060727	-6.701051089	0.821220472	0.826050379	-0.004829908
cg03822676	0.016058858	0.803209495	1.429365106	0.154689025	0.374627917	-5.994278373	0.813995041	0.794644503	0.019350538
cg03822746	-0.012187316	0.809896185	-0.747330336	0.455871107	0.641021617	-6.729308567	0.801957481	0.816200451	-0.01424297
cg03825862	-0.008216249	0.235517662	-0.612013672	0.541326172	0.705307231	-6.820817572	0.22581943	0.2432192	-0.01739977
cg03827297	-0.007222618	0.763098347	-0.432122713	0.666186295	0.790852708	-6.914361499	0.761603193	0.764285675	-0.002682482
cg03828026	0.004582126	0.15790468	0.51802692	0.605096353	0.750303566	-6.87369951	0.163226842	0.153678257	0.009548585
cg03830265	-0.000279981	0.799807456	-0.030067158	0.976047891	0.986006997	-7.007006979	0.802155169	0.797943095	0.004212074
cg03832440	-0.004499831	0.160428145	-0.581599268	0.561587988	0.719988803	-6.838889391	0.160962973	0.160003429	0.000959544
cg03832965	0.012798638	0.833427072	2.545751698	0.011770537	0.116093084	-3.833728773	0.842220593	0.826443982	0.015776611
cg03834478	-0.010085245	0.234816893	-0.682122433	0.496066926	0.673167628	-6.775668155	0.227671996	0.240490782	-0.012818786
cg03835671	0.007485402	0.135378388	0.754446533	0.451599156	0.63803438	-6.723994919	0.141169813	0.130779316	0.010390496
cg03835987	-0.023083365	0.197999589	-2.517835705	0.012709121	0.118721703	-3.901719921	0.188585468	0.205475509	-0.01689004
cg03840504	-0.01019015	0.229262593	-1.614602299	0.108205517	0.315258681	-5.716741357	0.224247118	0.233245471	-0.008998352
cg03843572	-0.003279608	0.82129498	-0.247172398	0.805065683	0.884029209	-6.976987654	0.819119483	0.82302258	-0.003903097
cg03843606	0.009666155	0.770676066	0.845703996	0.398877287	0.599658416	-6.651422335	0.77579075	0.766614405	0.009176346
cg03847155	-0.014589926	0.173526655	-2.269931882	0.02443631	0.152460825	-4.474741565	0.164672681	0.180557752	-0.015885072
cg03847705	-0.018149489	0.140256786	-2.87916411	0.004487008	0.086440501	-2.968436106	0.132456889	0.146450822	-0.013993933
cg03851043	-0.042623826	0.849974972	-2.268693808	0.024513167	0.152651229	-4.477463492	0.82695501	0.86825553	-0.04130052
cg03853968	-0.018605331	0.122302044	-3.459986574	0.000679193	0.063482385	-1.233410167	0.112375658	0.130184762	-0.017809104
cg03854071	0.001392585	0.802135673	0.251706514	0.80156443	0.88216994	-6.975859717	0.803141167	0.801337192	0.001803975
cg03859313	0.03388688	0.067573148	2.144342736	0.033390741	0.175921424	-4.743701397	0.085383844	0.05342936	0.031954483
cg03859614	0.005678434	0.831668138	0.218529409	0.827272285	0.898483024	-6.98363951	0.842354241	0.823182115	0.019172127
cg03861379	-0.028634613	0.868896964	-2.968583864	0.003412892	0.081176322	-2.71989049	0.857107338	0.878259315	-0.021151977
cg03861798	0.030323628	0.947830908	1.62630762	0.105690687	0.311781034	-5.698100862	0.963525192	0.9353678	0.028157392
cg03863817	0.017086285	0.873980756	1.91767248	0.056787488	0.227720247	-5.19225952	0.882952006	0.866856528	0.016095477
cg03864568	0.005429311	0.144353576	0.640706847	0.522554559	0.692169423	-6.802927943	0.149061824	0.140614673	0.008447151
cg03865648	0.031145879	0.110228481	1.790237005	0.075151452	0.262879581	-5.423367014	0.118751053	0.103460556	0.015290497
cg03868943	0.007981419	0.792247473	1.299557237	0.195468805	0.419357286	-6.169095506	0.798147452	0.787562195	0.010585257
cg03870497	-0.004968729	0.137413227	-0.448108614	0.654634476	0.783802173	-6.904793348	0.132146109	0.141637351	-0.009491242
cg03872677	-0.001054574	0.134082061	-0.144807965	0.885029788	0.933934293	-6.996998416	0.134360171	0.133861208	0.000498963
cg03873264	-0.016855556	0.867356185	-2.017887986	0.045136431	0.205016134	-4.999830942	0.858313158	0.874537412	-0.016224253
cg03873565	0.005052447	0.798155173	0.788368856	0.431551816	0.623321087	-6.697977745	0.803609609	0.79382371	0.009785899
cg03874344	0.013870945	0.803585387	2.016800475	0.045251029	0.205116207	-5.001969361	0.813204889	0.795946372	0.017258517
cg03875668	0.028791446	0.860034853	1.723175508	0.086630082	0.281025255	-5.538837174	0.875752784	0.847552966	0.028199818
cg03878285	0.017927927	0.136110302	1.418533857	0.157820385	0.377417948	-6.00948711	0.14775805	0.12686062	0.020897429
cg03881934	-0.005874894	0.848742896	-0.269454024	0.787899015	0.874212304	-6.971247694	0.842108645	0.854011273	-0.011902628
cg03882099	-0.045099905	0.828840748	-1.526122451	0.128791761	0.344306966	-5.853411115	0.80164903	0.850434172	-0.048785143
cg03885527	0.008787721	0.835229662	1.497461192	0.13608189	0.354604454	-5.89607565	0.84246042	0.82948759	0.01297283
cg03886523	0.024105972	0.816695443	1.354442308	0.177348374	0.398922055	-6.097166182	0.831390388	0.805025927	0.026364461
cg03886687	0.015980944	0.16076702	1.183455315	0.238240194	0.461414403	-6.311626446	0.169253803	0.154027516	0.015226287
cg03887471	-0.016578771	0.185439952	-1.87520433	0.062437001	0.240705782	-5.270971892	0.177350803	0.191863688	-0.014512884
cg03891590	-0.022836745	0.205322903	-2.660266109	0.008536463	0.105120976	-3.547565087	0.195960001	0.212758148	-0.016798146
cg03891843	0.02833836	0.85492668	1.706853861	0.089629906	0.28625599	-5.566296454	0.865059618	0.846879935	0.018179682
cg03892117	-0.015994004	0.821064069	-1.118769512	0.264777833	0.487676085	-6.385347582	0.809642192	0.830134383	-0.020492191
cg03894102	0.003281925	0.888407448	0.377681209	0.706126902	0.819333672	-6.936332499	0.891964396	0.885582813	0.006381583
cg03894103	-0.001187008	0.826814869	-0.267453553	0.789436156	0.875411131	-6.971783249	0.827344544	0.826394244	0.0009503
cg03894337	0.014970007	0.807197067	0.597673537	0.550833442	0.712579252	-6.829452557	0.815261512	0.800792948	0.014468564
cg03896390	-0.013401727	0.108019806	-2.036169097	0.043246666	0.200302746	-4.96371948	0.099849973	0.114507615	-0.014657642
cg03898002	0.015535666	0.842918437	2.527491366	0.01237718	0.117681028	-3.878281706	0.851680181	0.835960582	0.015719599
cg03898598	0.003572288	0.119963783	0.471586911	0.637811402	0.771899416	-6.89659213	0.12370618	0.116991879	0.006714301
cg03899772	0.001249327	0.81877767	0.115686997	0.908033776	0.948186153	-7.000782103	0.819140836	0.818489273	0.000651563
cg03900021	-0.018358494	0.817286476	-1.305185257	0.193549995	0.41767799	-6.161853912	0.80596952	0.826273471	-0.020303951
cg03900394	-0.018534523	0.818667167	-1.598485115	0.111746122	0.319737431	-5.742193824	0.805852477	0.828843539	-0.022991062
cg03900676	0.016296999	0.789373338	1.988600341	0.048310198	0.212065269	-5.0570362	0.801151191	0.780020338	0.021130854
cg03904945	0.034885102	0.86866371	1.460283609	0.146012143	0.366127881	-5.95024273	0.889055047	0.85247059	0.036584457
cg03909863	-0.013816134	0.887950165	-0.933473293	0.351866881	0.561341736	-6.573882069	0.882326603	0.892415934	-0.010089331
cg03910065	0.019123443	0.035100484	1.660864046	0.098538382	0.300023409	-5.642308989	0.044011697	0.028023933	0.015987764
cg03910871	0.032979635	0.887054269	2.355221545	0.019624002	0.139994596	-4.283870321	0.904490111	0.873208159	0.031281952
cg03915558	0.003546432	0.770013126	0.391760456	0.695713733	0.812714527	-6.930933209	0.774728135	0.766268854	0.008459281
cg03915648	0.003130048	0.109273314	0.326812332	0.744201923	0.843919857	-6.954196112	0.114470859	0.105145852	0.009325007
cg03920545	-0.024139748	0.195844541	-2.350457978	0.019868942	0.14042607	-4.294705078	0.18571068	0.203892018	-0.018181338
cg03920574	0.003080054	0.811819344	0.559011432	0.576871385	0.729994645	-6.851717095	0.813898827	0.810167989	0.003730838
cg03920887	0.005733169	0.826654354	0.647039579	0.518457468	0.689735467	-6.798869731	0.828823418	0.824931861	0.003891557
cg03922834	-0.00566935	0.779497766	-0.763971964	0.445916813	0.633713927	-6.716804005	0.776012104	0.782265792	-0.006253688
cg03926165	0.025235995	0.813788265	1.343934582	0.180716173	0.40272231	-6.111162584	0.829292912	0.801475751	0.027817161
cg03928246	-0.016752221	0.81806943	-1.884370197	0.061179527	0.237316053	-5.254126583	0.809661011	0.824746704	-0.015085693
cg03929761	0.018088511	0.886960532	1.355592226	0.176982699	0.398557641	-6.095628	0.899295755	0.877164913	0.022130842
cg03932398	0.020452141	0.117018661	1.878934977	0.061922612	0.239212623	-5.264125111	0.126543319	0.109454963	0.017088356
cg03935072	0.022160467	0.85534065	1.619039462	0.10724665	0.314067635	-5.709690634	0.866036726	0.846846708	0.019190018
cg03949284	-0.019897899	0.181369901	-2.004788134	0.046533393	0.207862133	-5.025516541	0.171996729	0.188813303	-0.016816575
cg03954667	-0.013628879	0.1110417	-2.397059632	0.01758451	0.133859673	-4.187826519	0.102432178	0.117878674	-0.015446496
cg03955334	0.001119791	0.941595533	0.270677825	0.78695907	0.873610755	-6.970918099	0.941703198	0.941510035	0.000193164
cg03956042	0.012982711	0.13789724	1.027102419	0.305795393	0.52420573	-6.482820411	0.146864232	0.130776392	0.01608784
cg03958058	-0.040220977	0.842830098	-1.682425793	0.094276715	0.293753671	-5.606921632	0.82121117	0.859998069	-0.038786899
cg03958512	-0.005223368	0.776804229	-0.480856873	0.63122122	0.767896574	-6.892193664	0.77628196	0.777218972	-0.000937012
cg03959986	-0.027411765	0.055787796	-1.85021205	0.065975665	0.247681292	-5.316502609	0.039932028	0.068379141	-0.028447113
cg03961340	-0.011733336	0.83177376	-0.935986201	0.350575197	0.560380757	-6.571550453	0.823193407	0.83858757	-0.015394164
cg03961510	0.016213292	0.918024067	2.209728705	0.028426729	0.1637146	-4.605476756	0.926466821	0.911319527	0.015147295
cg03964373	0.059362469	0.777106505	2.102971288	0.036904035	0.185110192	-4.829126148	0.811304243	0.749949477	0.061354767
cg03966108	0.00743715	0.795749612	0.849781976	0.396611951	0.597889907	-6.647987616	0.803299735	0.789753926	0.013545809
cg03966322	-0.008015824	0.051993157	-0.970037767	0.333371726	0.547394297	-6.539344003	0.047951277	0.055202886	-0.007251609
cg03966685	0.015204246	0.806341942	1.636385375	0.103563191	0.309304662	-5.681947625	0.813131543	0.800950201	0.012181342
cg03974581	0.015464173	0.853362107	1.17455699	0.241774073	0.466107808	-6.322009621	0.861371918	0.847001374	0.014370544
cg03974777	0.007852573	0.83798002	1.49049189	0.137902245	0.356485689	-5.906330896	0.844347487	0.832923502	0.011423985
cg03978365	-0.0226546	0.081107072	-2.659926525	0.008544731	0.105120976	-3.548430862	0.071035492	0.089105092	-0.0180696
cg03979788	-0.012347969	0.799052069	-1.027385068	0.305662713	0.52420573	-6.482532498	0.794848045	0.802390558	-0.007542514
cg03982831	-0.018603828	0.137227277	-2.050381876	0.041824434	0.196899097	-4.93542991	0.128356272	0.144271899	-0.015915627
cg03983740	0.00419303	0.145503704	0.488779924	0.625611898	0.764347532	-6.888366607	0.150610101	0.141448623	0.009161478
cg03984009	0.006171345	0.134228994	1.09654893	0.274351208	0.496290776	-6.40972984	0.138294683	0.131000358	0.007294325
cg03984310	0.020261154	0.825814999	1.891226726	0.060252766	0.235566359	-5.241473907	0.838325446	0.815880232	0.022445214
cg03984502	0.015785237	0.804867546	2.39882924	0.017502537	0.133788458	-4.183729297	0.812321355	0.798948345	0.01337301
cg03985285	0.008793902	0.810953109	1.207950808	0.228702487	0.452766326	-6.282645252	0.814487109	0.808146697	0.006340412
cg03986418	-0.011106509	0.8441509	-0.663848251	0.507664521	0.682271634	-6.787905595	0.84116865	0.846519157	-0.005350508
cg03986562	0.018082112	0.866967758	1.333310676	0.184169679	0.406908763	-6.1252052	0.876508582	0.859391221	0.017117362
cg03986691	0.004336112	0.916624744	0.859309079	0.391350206	0.592942586	-6.639899468	0.919153768	0.914616402	0.004537366
cg03989273	-0.003863417	0.151492706	-0.29735948	0.766546149	0.859494436	-6.963361264	0.151653877	0.151364718	0.00028916
cg03989617	-0.021591151	0.177781403	-3.085823622	0.002361549	0.076181052	-2.383644509	0.168344635	0.185275306	-0.016930671
cg03992063	0.006217767	0.810030569	0.425182959	0.671227722	0.794749546	-6.917326138	0.817438343	0.804147924	0.013290419
cg03996398	-0.003310547	0.798926715	-0.413437276	0.679794444	0.801292727	-6.922234713	0.797465114	0.800087398	-0.002622284
cg04000274	-0.015096282	0.875403081	-1.214167962	0.226325975	0.449950593	-6.275196695	0.864704204	0.883899247	-0.019195043
cg04001978	0.018402342	0.901159386	1.501708973	0.134981597	0.353287875	-5.889802227	0.911117594	0.893251398	0.017866196
cg04004768	-0.001504389	0.942392675	-0.095621133	0.923931319	0.957201273	-7.002897048	0.940428825	0.943952203	-0.003523378
cg04006143	0.011716029	0.157403862	1.222357004	0.223222901	0.447170763	-6.265328326	0.165126482	0.151271193	0.013855289
cg04007989	0.002529966	0.807165511	0.31026708	0.75672851	0.85229461	-6.959451022	0.812036131	0.803297666	0.008738465
cg04012439	0.014356169	0.821224421	1.299919748	0.195344789	0.419222296	-6.168629986	0.829671018	0.814516829	0.015154189
cg04015129	-0.029487183	0.842315895	-1.975079277	0.049838042	0.215341213	-5.08317628	0.828259625	0.853478227	-0.025218603
cg04015501	-0.013407455	0.851020042	-1.421072029	0.157082278	0.377196196	-6.005933264	0.845008411	0.855793984	-0.010785573
cg04017479	0.002414048	0.116485728	0.371595859	0.710645068	0.822500664	-6.93860513	0.120716813	0.113125749	0.007591064
cg04021697	-0.014285367	0.183117474	-1.384595725	0.167945898	0.389289164	-6.056409222	0.181905085	0.184080253	-0.002175167
cg04025879	-0.001175801	0.812509052	-0.207580409	0.835798917	0.903175523	-6.985966182	0.811419607	0.8133742	-0.001954593
cg04025917	0.0305758	0.113337182	1.825894535	0.069577243	0.255009523	-5.360240303	0.130220025	0.099930219	0.030289806
cg04027757	0.007774609	0.775313253	0.79386587	0.428352893	0.621220126	-6.693654777	0.780748802	0.770996788	0.009752014
cg04036441	-0.022867194	0.861906811	-2.024123595	0.044484097	0.203206336	-4.987548377	0.853166015	0.868848031	-0.015682016
cg04037081	-0.014665569	0.867464694	-1.178765221	0.240098206	0.46376049	-6.31710878	0.860133919	0.873286192	-0.013152273
cg04039225	-0.007721184	0.847661508	-0.543589467	0.587418534	0.737182288	-6.860184464	0.843315844	0.851112477	-0.007796633
cg04042333	0.021423509	0.80137447	1.888605529	0.060605664	0.236132714	-5.246316132	0.810821081	0.79387275	0.016948331
cg04043873	0.02138686	0.792310553	1.876399613	0.062271806	0.240139184	-5.268779636	0.803702311	0.783264157	0.020438155
cg04045234	0.013068338	0.800424937	1.760198809	0.080128018	0.270594478	-5.475614298	0.809019129	0.793600138	0.015418991
cg04048665	0.010403438	0.782367335	0.957439289	0.339671601	0.55197914	-6.55139253	0.791486732	0.775125461	0.01636127
cg04052038	-0.014500828	0.760214337	-1.495385535	0.136622076	0.355448878	-5.899134829	0.752428637	0.766397099	-0.013968462
cg04053901	0.001256524	0.107212446	0.222492764	0.824190787	0.896883475	-6.982767835	0.10944473	0.10543975	0.00400498
cg04054096	-0.029767181	0.783659919	-1.163393576	0.246259916	0.470127995	-6.334926777	0.772940142	0.792172683	-0.019232541
cg04055843	-0.020686351	0.196309388	-3.360422587	0.000956179	0.067706591	-1.550789864	0.187123481	0.203604079	-0.016480598
cg04056946	0.035979995	0.8594469	1.673580629	0.096006576	0.295786453	-5.621491862	0.877840727	0.844840037	0.033000689
cg04059413	-0.02006231	0.8171229	-1.274077344	0.204332053	0.428052547	-6.201496481	0.806633338	0.825452846	-0.018819509
cg04060288	0.019796	0.876256219	0.897885829	0.370484923	0.574609208	-6.606235642	0.885072861	0.869254769	0.015818093
cg04060456	0.025314755	0.939953345	1.64004207	0.102799774	0.308352521	-5.676062531	0.951050099	0.931141218	0.019908881
cg04062529	0.001763546	0.124562334	0.301854573	0.763122757	0.856822475	-6.962018349	0.127651369	0.122109276	0.005542093
cg04070200	0.011837506	0.896141734	0.983672127	0.326640104	0.541854666	-6.526129284	0.904242429	0.889708828	0.014533601
cg04070489	-0.026734723	0.842546991	-2.271818094	0.024319624	0.152275775	-4.470592005	0.829410652	0.85297879	-0.023568138
cg04071398	0.013411983	0.834398844	2.157648495	0.032323927	0.173002592	-4.715891931	0.84158574	0.828691603	0.012894137
cg04071758	0.014086702	0.803115749	2.781530234	0.006005934	0.094264478	-3.231913965	0.810522542	0.797233883	0.013288659
cg04072177	-0.021403367	0.89615063	-2.374660154	0.01865184	0.137227969	-4.239443946	0.884575701	0.905342485	-0.020766784
cg04077164	-0.018175305	0.857482366	-1.401375598	0.162879721	0.384093271	-6.033348556	0.845474381	0.867018118	-0.021543737
cg04077175	0.007271127	0.165889551	0.875774284	0.38235796	0.585920553	-6.625710382	0.172321005	0.160782219	0.011538785
cg04078608	-0.020103075	0.112428925	-3.526048729	0.000539064	0.063482385	-1.018375571	0.103142178	0.119803694	-0.016661516
cg04079257	-0.022921381	0.139099401	-3.845038906	0.000168768	0.051717499	0.068922447	0.127884755	0.148005149	-0.020120393
cg04083966	0.053356257	0.788910789	2.433213708	0.015975452	0.129847627	-4.103557057	0.823232135	0.761655602	0.061576533
cg04084126	0.015354606	0.170462591	1.295385834	0.196900049	0.420920174	-6.174443064	0.181418832	0.161762047	0.019656785
cg04084260	0.001773251	0.151880258	0.221208857	0.825188724	0.89730251	-6.983051924	0.154931082	0.149457545	0.005473537
cg04084749	0.012243265	0.119730392	1.399258518	0.163512426	0.384541985	-6.036273041	0.126303132	0.114510864	0.011792268
cg04085076	0.005185555	0.14924077	0.545129505	0.58636126	0.736556942	-6.859349521	0.154356671	0.145178143	0.009178528
cg04087712	-0.024874317	0.854548967	-3.128189057	0.002061881	0.074006502	-2.259269235	0.843252436	0.863519742	-0.020267307
cg04089440	0.011181308	0.754981765	0.358658876	0.720284312	0.82981535	-6.943314099	0.759801025	0.751154705	0.00864632
cg04089814	0.005029286	0.878457201	1.111570171	0.267853789	0.490648639	-6.393300102	0.881895255	0.875726982	0.006168273
cg04092747	-0.000743258	0.81850496	-0.089853254	0.928506988	0.960431477	-7.003430668	0.823657661	0.81441311	0.009244551
cg04097131	-0.01729158	0.841831505	-1.183721815	0.238134926	0.461363695	-6.311314286	0.830205476	0.851063939	-0.020858463
cg04098866	0.010299193	0.095536921	0.940963963	0.348025497	0.558102954	-6.56691349	0.097358698	0.094090216	0.003268483
cg04099454	0.004990343	0.836080162	0.610891916	0.542066888	0.705881547	-6.821500392	0.839393524	0.833448962	0.005944562
cg04100910	0.010079986	0.830011581	1.217064387	0.225224904	0.449030984	-6.271713753	0.837863406	0.823776308	0.014087099
cg04101572	-0.022464265	0.89488899	-2.008990248	0.046081336	0.20690848	-5.017294618	0.884066027	0.903483695	-0.019417668
cg04105065	-0.006636815	0.884542743	-0.664193211	0.507444272	0.68221874	-6.787677652	0.881779901	0.886736765	-0.004956864
cg04107082	0.016148142	0.037841443	1.660984144	0.098514222	0.300023409	-5.642113107	0.046302849	0.03112209	0.015180759
cg04108066	-0.014301734	0.871018222	-3.136702629	0.002006078	0.073428011	-2.234092535	0.862908837	0.877458027	-0.01454919
cg04108334	0.014857707	0.837808747	1.071680812	0.285344944	0.50632781	-6.436445086	0.84475074	0.832295989	0.012454751
cg04110918	-0.004875728	0.832813266	-0.589584747	0.556232487	0.715908916	-6.834233327	0.82755826	0.836986358	-0.009428098
cg04112842	0.01161275	0.808446446	2.378479881	0.018465883	0.136404044	-4.230673849	0.816418704	0.802115535	0.014303169
cg04112961	-0.004955582	0.056839986	-1.328818779	0.185644592	0.408660005	-6.131109723	0.054158119	0.058969704	-0.004811585
cg04116297	-0.012673963	0.821140699	-0.771334704	0.441552899	0.629963464	-6.711184341	0.81534669	0.825741824	-0.010395134
cg04119729	0.007644387	0.137103759	0.67176141	0.502624926	0.677889338	-6.782647069	0.142857942	0.132534261	0.010323681
cg04120639	-0.013592112	0.814252967	-1.258137309	0.210024765	0.434058941	-6.221446127	0.806480602	0.82042514	-0.013944538
cg04120734	-0.011053434	0.845577373	-0.982098343	0.327412542	0.542476432	-6.527663942	0.837563439	0.851941379	-0.01437794
cg04123498	-0.019823157	0.753150552	-0.646837245	0.518588112	0.689735467	-6.799000007	0.743544713	0.760778719	-0.017234005
cg04123941	0.011922296	0.85425671	0.974645012	0.331086983	0.545682698	-6.534898967	0.859791296	0.849861597	0.009929698
cg04124057	0.032754589	0.848685017	1.674704466	0.095785375	0.295522672	-5.61964474	0.864341022	0.836252307	0.028088715
cg04126584	-0.021379031	0.863319259	-1.824891884	0.069729171	0.255157258	-5.362031732	0.850647833	0.873381861	-0.022734028
cg04132017	0.035657689	0.793622768	1.224303372	0.222489901	0.446504634	-6.262973227	0.813475138	0.777857651	0.035617487
cg04132177	-0.01640764	0.980500606	-1.502751622	0.134712585	0.353173515	-5.888259722	0.973501874	0.986058422	-0.012556547
cg04136018	-0.004094819	0.098373345	-0.216792935	0.828623238	0.899330237	-6.984016486	0.094579714	0.101385934	-0.006806221
cg04140633	-0.028229238	0.831565423	-3.276659914	0.001267588	0.068772684	-1.811495854	0.818013921	0.84232691	-0.024312989
cg04140807	0.007140125	0.157162774	0.719935812	0.472528726	0.654251448	-6.749296864	0.164703127	0.151174847	0.013528281
cg04141000	0.007398549	0.83737994	0.699472704	0.485189012	0.663415545	-6.76374357	0.840203048	0.83513806	0.005064988
cg04141520	0.019235308	0.813263146	0.888162782	0.375677103	0.579660091	-6.614858486	0.824401067	0.804418326	0.019982742
cg04142998	0.017485439	0.82249361	1.989233453	0.048239642	0.211955238	-5.055808038	0.83197753	0.814962261	0.017015269
cg04144394	0.001324089	0.210483152	0.162468564	0.871125066	0.926308505	-6.994291788	0.211840193	0.209405503	0.002434689
cg04145522	0.013627267	0.960342256	3.161006752	0.001854372	0.070621551	-2.161883648	0.968501309	0.953863007	0.014638302
cg04149381	-0.023614391	0.824161876	-2.239256019	0.02640386	0.158244958	-4.541770559	0.814746809	0.831638546	-0.016891737
cg04150429	0.013036414	0.180941085	0.920740796	0.35845827	0.566219686	-6.585600602	0.191366247	0.172662279	0.018703968
cg04152562	-0.002922253	0.892608747	-0.324557324	0.745905286	0.845269517	-6.954928368	0.891255806	0.893683141	-0.002427335
cg04160030	-0.018919574	0.827368445	-2.738538749	0.006812355	0.098925504	-3.345297594	0.817427996	0.835262331	-0.017834335
cg04161956	-0.025573734	0.837122691	-1.557098788	0.12126076	0.332886048	-5.806415346	0.823644467	0.847825986	-0.02418152
cg04163475	-0.005330992	0.138466573	-0.817614046	0.414693766	0.610208794	-6.674636088	0.133584189	0.14234376	-0.00875957
cg04168675	0.018705944	0.8070392	1.755829359	0.080873935	0.272254297	-5.483143308	0.815486734	0.800330865	0.015155869
cg04170238	-0.015325809	0.788419866	-1.37316612	0.171464462	0.392672833	-6.071961417	0.781832362	0.793651119	-0.011818757
cg04175473	-0.030498025	0.847754109	-1.751674628	0.081588462	0.272865776	-5.490285586	0.831867143	0.860370229	-0.028503086
cg04175782	-0.004831685	0.189464588	-0.5455098	0.586100315	0.736439768	-6.859142979	0.18071415	0.196413465	-0.015699315
cg04181991	0.026596514	0.83442804	1.625585891	0.105844382	0.311854039	-5.699253979	0.848083977	0.82358362	0.024500357
cg04188340	-0.015610918	0.857099965	-1.929742188	0.055262437	0.2254681	-5.16958065	0.848014417	0.86431496	-0.016300543
cg04194055	0.011447113	0.886018591	0.921062574	0.358290732	0.566102346	-6.585306411	0.891466584	0.881692244	0.00977434
cg04195855	-0.018735877	0.212264801	-1.625554885	0.105850989	0.311854039	-5.699303507	0.203182897	0.219476901	-0.016294004
cg04198854	-0.009477063	0.886355292	-0.769932018	0.442388374	0.630404629	-6.71097801	0.881950178	0.889888106	-0.007937927
cg04199615	0.009100535	0.859515065	0.602836817	0.547400745	0.710173598	-6.826366949	0.86857415	0.852321086	0.016253064
cg04200026	0.00108786	0.90913685	0.136555159	0.891540008	0.937861759	-6.998156586	0.91088726	0.907746817	0.003140443
cg04202539	-0.013443681	0.802790985	-0.738150634	0.461415524	0.645705734	-6.736089127	0.793261595	0.810358441	-0.017096846
cg04206665	0.015462645	0.797717261	1.248319744	0.213588079	0.438117849	-6.233610516	0.804964776	0.791961881	0.013002896
cg04206724	0.011139614	0.801846779	1.863295506	0.06410292	0.244481672	-5.292740477	0.809294666	0.795932281	0.013362385
cg04208344	0.00984933	0.868552215	0.893463944	0.372840647	0.576904791	-6.610168705	0.875549902	0.862995228	0.012554674
cg04208996	0.003657342	0.821646271	0.558187305	0.577432726	0.73049453	-6.852175548	0.82051527	0.822544419	-0.002029149
cg04212021	-0.015494874	0.111711803	-1.661058812	0.098499203	0.300023409	-5.641991315	0.10246706	0.119053217	-0.016586157
cg04213647	-0.009703435	0.824373262	-0.675116837	0.500496063	0.676301769	-6.780398575	0.816590028	0.830554064	-0.013964036
cg04217515	-0.011320308	0.816247611	-0.769734931	0.442498986	0.630494067	-6.712409931	0.805590683	0.824710466	-0.019119783
cg04218584	-0.000269228	0.826560683	-0.018770437	0.985045705	0.991831199	-7.007282185	0.825320829	0.827545273	-0.002224445
cg04223606	0.006648755	0.104957398	0.72912498	0.466903748	0.650564734	-6.742674705	0.10742082	0.103001151	0.004419669
cg04224568	-0.009564348	0.845954737	-0.865570247	0.387915601	0.59025555	-6.634535289	0.83873016	0.851691901	-0.012961741
cg04226929	-0.01315934	0.841294434	-0.8891674	0.375138539	0.579100343	-6.613971854	0.831622474	0.848975108	-0.017352634
cg04229294	-0.012865947	0.912569886	-1.49080567	0.137819882	0.356485689	-5.905870175	0.908232798	0.916014044	-0.007781246
cg04233686	-0.02645301	0.186781231	-3.68318018	0.000307091	0.062980684	-0.492830763	0.175375082	0.195839055	-0.020463973
cg04236252	0.002017313	0.77413284	0.19651665	0.844434729	0.908907157	-6.988195845	0.778763097	0.770455871	0.008307226
cg04239613	-0.018358215	0.104388197	-3.34581414	0.001004755	0.067850246	-1.59667426	0.095839809	0.111176622	-0.015336813
cg04240809	0.000418434	0.780136616	0.038455902	0.969368197	0.98302022	-7.006720242	0.784707313	0.776506946	0.008200367
cg04241835	0.001041202	0.819684927	0.067529242	0.946237779	0.972284405	-7.0051832	0.819854999	0.81954987	0.000305129
cg04243292	0.012485532	0.875246473	0.961575394	0.337594903	0.550828137	-6.547454156	0.884609329	0.867811264	0.016798065
cg04244873	0.008760104	0.846384793	0.936052633	0.350541091	0.560380757	-6.57148873	0.851575735	0.842262575	0.00931316
cg04245870	0.035870504	0.773015392	1.159521731	0.247829415	0.471585807	-6.339378515	0.79333957	0.756875604	0.036463966
cg04248279	-0.013916035	0.81175708	-1.452051414	0.148284846	0.368322227	-5.962057267	0.800985987	0.820310594	-0.019324608
cg04248937	-0.035606242	0.857737539	-2.830121207	0.005199612	0.089704603	-3.101820246	0.844412767	0.868318975	-0.023906208
cg04251828	0.016542754	0.82295737	1.421516452	0.156953311	0.377015815	-6.005310363	0.8329528	0.815019822	0.017932978
cg04255276	-0.014340448	0.114942032	-1.208487655	0.228496572	0.45249464	-6.282003557	0.110578554	0.118407147	-0.007828594
cg04256864	0.002111722	0.172955753	0.182919673	0.855073624	0.916190043	-6.99076887	0.165925783	0.178538376	-0.012612593
cg04263379	-0.003783858	0.823078266	-0.319336208	0.749853952	0.847896376	-6.956604354	0.823390341	0.822830442	0.000559899
cg04266774	-0.029248093	0.840427683	-2.541625237	0.01190525	0.11646519	-3.843822853	0.831540488	0.847485162	-0.015944674
cg04269043	-0.007667683	0.169063033	-0.710562617	0.478304922	0.658285386	-6.755965627	0.169573924	0.168657325	0.000916599
cg04269540	-0.018029017	0.895548179	-1.783461002	0.076251243	0.264071927	-5.435227375	0.886832092	0.902469777	-0.015637685
cg04271445	-0.002562949	0.817669826	-0.391106982	0.69619579	0.812976461	-6.931188177	0.815805997	0.819149925	-0.003343928
cg04272684	-0.029587311	0.871808148	-2.539115754	0.011987848	0.116492536	-3.849954082	0.860693012	0.880634873	-0.019941861
cg04274830	-0.019711822	0.187786007	-2.027513384	0.044132855	0.202415114	-4.980856191	0.179094606	0.194688002	-0.015593396
cg04278770	-0.011491659	0.832751503	-1.900566209	0.059009308	0.232944557	-5.224168395	0.824025812	0.839680728	-0.015654917
cg04279695	0.032269088	0.127492456	1.716629161	0.087823294	0.2835696	-5.549880981	0.143733313	0.114595304	0.029138009
cg04281106	-0.031473177	0.840316196	-1.551118989	0.122697318	0.334951267	-5.812304714	0.829453257	0.849028058	-0.019574802
cg04282519	-0.001619261	0.198898123	-0.094644821	0.924705655	0.957869444	-7.002989705	0.195329705	0.201731868	-0.006402163
cg04287289	-0.01367484	0.050463349	-1.021049568	0.308645937	0.52640791	-6.488967215	0.042331081	0.056921327	-0.014590245
cg04290862	0.003897034	0.781920456	0.452843906	0.651224276	0.781307307	-6.905224508	0.784079181	0.780206175	0.003873006
cg04294866	-0.024996938	0.858886473	-2.445175857	0.015472583	0.128843694	-4.075415779	0.84887184	0.86683927	-0.01796743
cg04295700	-0.02774563	0.847293113	-1.347476763	0.179575568	0.401266282	-6.106456287	0.830260157	0.860819284	-0.030559126
cg04295815	-0.026217393	0.195604344	-2.369713408	0.018895118	0.138062276	-4.250782053	0.185165292	0.20389418	-0.018728889
cg04296540	-0.013356473	0.100339941	-1.275468627	0.203840604	0.427902045	-6.199743533	0.096550568	0.10334915	-0.006798582
cg04296930	0.004175695	0.880856809	0.59587586	0.552031091	0.713358212	-6.830520657	0.882008658	0.879942106	0.002066552
cg04297660	0.001188119	0.85360621	0.050869024	0.959488132	0.977882044	-7.006167144	0.854131173	0.853189328	0.000941844
cg04299170	0.012988133	0.863083073	1.150515213	0.251507594	0.475073905	-6.349677424	0.869779358	0.857765435	0.012013922
cg04304019	0.01862262	0.90494621	1.86824005	0.063406789	0.242951807	-5.28371833	0.91353004	0.898129639	0.0154004
cg04305691	0.028883377	0.795170541	0.988558827	0.324249253	0.539762047	-6.521348587	0.810175097	0.783255158	0.026919939
cg04307318	-0.010795499	0.849372118	-1.094499038	0.275246237	0.496838309	-6.411954851	0.83913432	0.857502135	-0.018367814
cg04307776	0.005144247	0.169339759	0.504126498	0.614809081	0.757546334	-6.880776388	0.174812838	0.164993491	0.009819347
cg04308328	0.002720322	0.104291236	0.628079888	0.53077362	0.698283147	-6.810901112	0.107373178	0.101843811	0.005529367
cg04308687	0.002582975	0.167169842	0.292284678	0.770416567	0.861634621	-6.96485318	0.170855246	0.164243197	0.006612049
cg04310833	0.011677959	0.780513783	1.500408159	0.135317805	0.353693364	-5.8917252	0.789296061	0.773539622	0.015756439
cg04312919	0.011871821	0.028157696	0.614110713	0.539942827	0.70408637	-6.819537743	0.036940712	0.021182948	0.015757765
cg04315121	-0.017504039	0.852412105	-2.376655683	0.018554486	0.136664316	-4.234863857	0.840882782	0.861567745	-0.020684963
cg04315214	-0.005051056	0.877039597	-0.44682613	0.655555255	0.784582343	-6.907922027	0.87443238	0.879110035	-0.004677654
cg04319694	-0.002784801	0.799890474	-0.31244997	0.755072042	0.851716471	-6.95877333	0.804327421	0.796367015	0.007960406
cg04320956	-0.031273415	0.923666644	-2.935128612	0.003783575	0.084430582	-2.813686368	0.906030431	0.937671871	-0.03164144
cg04322353	-0.007336378	0.809466495	-0.656400127	0.512432282	0.685514739	-6.792798455	0.810667148	0.808513035	0.002154114
cg04325017	-0.012058641	0.23465585	-1.309793619	0.191989243	0.41615737	-6.155901467	0.224038734	0.243087089	-0.019048355
cg04325406	-0.018517822	0.861687815	-1.421481141	0.156963555	0.377015815	-6.005359862	0.850131595	0.870864814	-0.020733218
cg04328938	0.002636321	0.178325087	0.328703347	0.742774481	0.842736296	-6.953578151	0.182685945	0.174862053	0.007823892
cg04329977	-0.022457671	0.103197136	-1.845839709	0.066611565	0.249358122	-5.324407766	0.094605636	0.110019797	-0.015414161
cg04334549	-0.01909162	0.848703505	-2.233532003	0.026785904	0.159492932	-4.554182703	0.83953228	0.855986537	-0.016454256
cg04335295	0.003523224	0.776985013	0.533241186	0.594545857	0.742260726	-6.865733805	0.77941964	0.775051633	0.004368006
cg04337937	0.016538638	0.862335666	1.32755423	0.186061391	0.408962627	-6.13276843	0.871425977	0.85511689	0.016309086
cg04342425	-0.019481742	0.947131821	-1.676729696	0.095387794	0.294984989	-5.616313071	0.937504285	0.954777217	-0.017272932
cg04342866	-0.022710503	0.202567847	-1.907491525	0.058101207	0.230741292	-5.211283405	0.192697693	0.210405911	-0.017708218
cg04343263	-0.012767277	0.90502193	-1.058993181	0.291068132	0.51159194	-6.449842146	0.896401493	0.911867571	-0.015466078
cg04343888	0.007375829	0.768057423	0.813271609	0.4171718	0.612350763	-6.678155285	0.772977932	0.76414996	0.008827973
cg04352803	-0.003350788	0.796385851	-0.449749429	0.653449893	0.782987109	-6.90661613	0.796138561	0.796582228	-0.000443668
cg04352977	-0.013214204	0.187972802	-1.912375092	0.057467902	0.229037693	-5.202170204	0.180411837	0.193977097	-0.01356526
cg04353171	-0.022866073	0.192816085	-3.13731038	0.002002148	0.073428011	-2.232292933	0.183493345	0.200219437	-0.016726092
cg04354128	-0.014195754	0.871189831	-0.789954942	0.430627381	0.623014503	-6.696733474	0.862551194	0.878049925	-0.015498731
cg04354301	0.011485294	0.821183927	1.969430122	0.050488381	0.216282638	-5.094047223	0.830680201	0.813642768	0.017037432
cg04354689	-0.006706828	0.907829398	-0.583412518	0.560369719	0.718916541	-6.837837696	0.900008054	0.914040465	-0.014032411
cg04358214	0.008132634	0.152405875	0.835540768	0.404557097	0.604541717	-6.659911102	0.159895628	0.146458131	0.013437497
cg04362096	0.002172393	0.174974406	0.214274051	0.830583803	0.900143296	-6.984557975	0.179262737	0.171568967	0.00769377
cg04365481	-0.01440481	0.145820092	-1.762465345	0.079743321	0.270400858	-5.471701714	0.140064057	0.150391061	-0.010327003
cg04376709	-0.012988367	0.85159249	-1.320168808	0.188509592	0.411665711	-6.142424965	0.843140257	0.858304557	-0.0151643
cg04376808	-0.001884114	0.78492231	-0.175728736	0.860711033	0.91986233	-6.992055124	0.785586507	0.78439486	0.001191647
cg04378385	0.013883536	0.160821536	1.182479089	0.238626086	0.461759464	-6.31276934	0.170732309	0.152951217	0.017781092
cg04378774	-0.028758153	0.197261344	-2.328618593	0.021026699	0.143991936	-4.344115311	0.182760144	0.208777003	-0.026016859
cg04379586	-0.016333995	0.775450812	-2.143721253	0.033441304	0.176029071	-4.744996329	0.767745142	0.781570021	-0.013824879
cg04387068	0.014275615	0.837171893	2.374901161	0.018640058	0.137217903	-4.238890983	0.845650068	0.830439225	0.015210843
cg04390231	-0.00020777	0.880781673	-0.025423722	0.979746071	0.988523275	-7.007135511	0.878860994	0.882306918	-0.003445924
cg04390849	-0.020477347	0.164732287	-2.791438575	0.005832833	0.093581071	-3.205553143	0.155739262	0.171873808	-0.016134547
cg04391313	0.010490006	0.808047266	1.494598827	0.136827251	0.355501846	-5.900293228	0.815848803	0.801851927	0.013996876
cg04391672	-0.00762999	0.84833043	-1.168865292	0.244063088	0.468534282	-6.32577472	0.845211257	0.850831945	-0.005620688
cg04392082	0.0133237	0.175369525	0.966014756	0.335375118	0.549041859	-6.543208335	0.185576972	0.167263611	0.018313361
cg04393540	-0.012131295	0.842714696	-1.001092207	0.318169892	0.535060395	-6.508980012	0.834248073	0.849438191	-0.015190118
cg04395593	-0.021651336	0.20102594	-2.240925217	0.026293349	0.157772066	-4.538145368	0.192094976	0.208118176	-0.0160232
cg04395717	-0.012258203	0.827716211	-0.821894185	0.412259894	0.608955243	-6.671149182	0.818712269	0.834866401	-0.016154132
cg04396567	-0.000640116	0.193583231	-0.065834751	0.947584834	0.972455246	-7.005295925	0.189428324	0.196882716	-0.007454393
cg04398282	-0.011796294	0.832465234	-1.225491809	0.222043193	0.445943998	-6.26153341	0.825655496	0.837872967	-0.012217471
cg04398972	0.00871997	0.78831554	1.116800561	0.265616628	0.488762785	-6.387527547	0.794923044	0.783068403	0.011854641
cg04400841	-0.002486648	0.84761865	-0.329501751	0.74217207	0.842567694	-6.953316172	0.84442386	0.850155688	-0.005731828
cg04403442	-0.018224447	0.794089209	-1.308060137	0.192575237	0.416353301	-6.158142952	0.789364936	0.797840838	-0.008475902
cg04407141	0.015255269	0.883731714	1.057683374	0.291663368	0.511948206	-6.451216222	0.895691375	0.874234336	0.021457038
cg04408104	-0.025361054	0.151580425	-3.055240008	0.002602343	0.077739229	-2.472486823	0.139606664	0.161088999	-0.021482335
cg04409420	-0.009614366	0.821066098	-1.205553103	0.229623783	0.453492792	-6.285507813	0.818415484	0.823170997	-0.004755512
cg04412054	0.016684142	0.856254911	1.266194341	0.207133023	0.431387996	-6.211393216	0.867466669	0.847351456	0.020115212
cg04414539	0.032480635	0.852909284	1.388306779	0.166815302	0.388342655	-6.051332495	0.874619159	0.835669089	0.03895007
cg04418091	-0.022292488	0.16933287	-3.148790114	0.001929247	0.072220698	-2.198242055	0.160213105	0.176575036	-0.016361931
cg04421271	-0.019946928	0.117432732	-3.030062465	0.002817352	0.078839333	-2.545028836	0.108196697	0.12476723	-0.016570533
cg04425604	0.016381415	0.821074812	0.515501911	0.606855507	0.751624685	-6.874999287	0.835605374	0.809535836	0.026069537
cg04428071	0.003354244	0.813957505	0.292883032	0.769959916	0.861470169	-6.964678607	0.81211369	0.815421712	-0.003308022
cg04429778	0.007044723	0.791984557	0.98023373	0.328329269	0.543446153	-6.529479054	0.797046257	0.787964971	0.009081286
cg04430204	-0.010281911	0.867217382	-1.185835044	0.237301373	0.460550264	-6.308836547	0.860229932	0.87276624	-0.012536308
cg04430228	-0.005719057	0.829053566	-0.747866961	0.455548165	0.640897052	-6.728909614	0.824324565	0.832808949	-0.008484384
cg04431059	0.004433956	0.830838885	0.241482842	0.809464745	0.887602309	-6.97837404	0.836184662	0.826593709	0.009590953
cg04431313	0.034965261	0.778918422	0.976114432	0.330360448	0.545030627	-6.5334769	0.801252868	0.761182244	0.040070623
cg04434994	0.015799916	0.800890814	2.165548042	0.031704603	0.17168178	-4.699304511	0.810095981	0.793580827	0.016515154
cg04438156	-0.047956723	0.885373665	-2.31812536	0.021603761	0.145093152	-4.367701527	0.859781425	0.905696914	-0.045915489
cg04449045	0.014616411	0.812983425	2.432238004	0.016017102	0.129881447	-4.105846742	0.82154948	0.80618097	0.01536851
cg04452065	-0.007264192	0.151603248	-0.907528508	0.365380283	0.570722615	-6.597592215	0.149051885	0.15362933	-0.004577445
cg04452523	0.005258021	0.864675552	0.494746845	0.621401828	0.76162328	-6.885443244	0.870047698	0.860409436	0.009638262
cg04453436	0.004581616	0.826712885	0.580169678	0.562549398	0.720800604	-6.839716263	0.832355691	0.822231834	0.010123857
cg04453630	0.033285211	0.834031739	1.68734227	0.093326143	0.291757672	-5.598790806	0.849252799	0.821944427	0.027308373
cg04456235	0.016351096	0.179328661	1.246696543	0.214181438	0.438717365	-6.235612717	0.19157279	0.169605381	0.021967409
cg04457964	-0.031466068	0.876162338	-1.512044922	0.132333268	0.349240029	-5.87446506	0.859221571	0.889615299	-0.030393728
cg04459447	0.048952123	0.799121867	1.745093137	0.082730907	0.274263992	-5.501566211	0.818486875	0.783743772	0.034743103
cg04459585	-0.021184895	0.813620926	-1.010867879	0.313480784	0.530886854	-6.499225963	0.802765689	0.822241261	-0.019475573
cg04460332	-0.027196687	0.209681412	-3.129275	0.002054684	0.074006502	-2.256061239	0.194908925	0.221412505	-0.02650358
cg04463911	-0.019223539	0.928865836	-0.992914721	0.322127816	0.538459703	-6.517067437	0.91665808	0.938560231	-0.021902151
cg04464523	0.016399169	0.854712506	1.267049416	0.206827848	0.431024917	-6.210322625	0.864331205	0.847074126	0.017257079
cg04465052	0.019621034	0.834360316	0.918241106	0.359761455	0.567292655	-6.587882512	0.842731153	0.827712887	0.015018266
cg04469325	-0.001366756	0.893404665	-0.136630841	0.891480272	0.937861759	-6.998146273	0.894960909	0.892168825	0.002792085
cg04470905	0.007922507	0.069034041	0.779645337	0.43665693	0.626858239	-6.704776883	0.075795397	0.063664728	0.012130669
cg04471151	0.005141817	0.132194446	0.702986346	0.483002071	0.662000596	-6.761292433	0.138148017	0.12746661	0.010681407
cg04474876	-0.021610797	0.174630656	-2.811975859	0.005488406	0.091413258	-3.150641756	0.165491924	0.181887884	-0.01639596
cg04475157	-0.023501076	0.840074087	-1.519995599	0.130323866	0.34653522	-5.862597604	0.825902758	0.851327789	-0.025425032
cg04478428	-0.011931359	0.146284887	-1.302039334	0.194620835	0.418645079	-6.165905565	0.143051223	0.148852796	-0.005801573
cg04479876	-0.001204197	0.894370337	-0.227525143	0.820282065	0.894178626	-6.981638484	0.89341016	0.895132829	-0.001722669
cg04482748	-0.033084824	0.839886425	-2.087958976	0.038255172	0.188303476	-4.859733014	0.825881853	0.851007704	-0.025125851
cg04484658	-0.021022769	0.1937197	-1.751093014	0.081688898	0.273044687	-5.491284118	0.185219086	0.200470188	-0.015251102
cg04485371	-0.020805512	0.774454232	-0.763440908	0.446232526	0.633863089	-6.717207267	0.766056753	0.781122819	-0.015066066
cg04486778	-0.022462602	0.123045921	-3.206826239	0.00159689	0.068908426	-2.024402996	0.113518597	0.130611736	-0.017093139
cg04487202	0.017344308	0.866535118	1.026898898	0.305890952	0.52420573	-6.483027674	0.875407661	0.859489275	0.015918386
cg04488703	-0.000289423	0.793754094	-0.043037954	0.965720539	0.980830857	-7.006533975	0.795012441	0.792754818	0.002257623
cg04489243	0.020217953	0.767012104	2.516004452	0.012772964	0.118862535	-3.906155715	0.777768771	0.758470045	0.019298726
cg04489586	-0.009104201	0.833361746	-0.851866638	0.395456942	0.596558229	-6.646225459	0.825020723	0.8399855	-0.014964777
cg04492287	-0.01924985	0.844831606	-1.680957785	0.094562058	0.294056326	-5.609344958	0.836295974	0.851609902	-0.015313927
cg04493778	-0.028095921	0.845440104	-1.561564621	0.120204273	0.33194938	-5.79956426	0.831011808	0.856897869	-0.025886061
cg04497094	-0.002884282	0.802675844	-0.368703259	0.712796339	0.82397731	-6.939672475	0.803974647	0.801644442	0.002330206
cg04498418	-0.013922388	0.214252489	-1.43981529	0.151713165	0.371382544	-5.97949763	0.204920742	0.221662994	-0.016742252
cg04499147	-0.019006723	0.17406198	-2.19325301	0.029612966	0.166542915	-4.640676263	0.164427624	0.181712792	-0.017285168
cg04500185	0.030908142	0.892146123	1.276719105	0.203399634	0.427600027	-6.19816639	0.904360488	0.88244648	0.021914008
cg04502822	-0.008022692	0.852984936	-0.64926488	0.51702175	0.689135707	-6.797434257	0.845516424	0.858915813	-0.013399389
cg04506514	-0.000202674	0.814620365	-0.03636613	0.971032033	0.983675801	-7.006798239	0.815493329	0.813927129	0.001566201
cg04507312	7.35E-05	0.796073302	0.013049101	0.989603542	0.994677972	-7.007372997	0.798550287	0.794106284	0.004444003
cg04508044	0.018853749	0.160196673	1.459638977	0.146189134	0.366179476	-5.951170234	0.17055635	0.15196987	0.018586479
cg04508951	0.005221886	0.174200369	0.442688191	0.658540125	0.786440387	-6.909756004	0.179789422	0.169762002	0.01002742
cg04509074	0.014585469	0.162200569	1.454270401	0.147669573	0.367347925	-5.958879076	0.172023955	0.154399645	0.01762431
cg04509100	0.024753268	0.81725618	1.73032989	0.085341177	0.278572047	-5.526721155	0.829726908	0.807352956	0.022373952
cg04510815	0.015642347	0.938837179	1.18778463	0.236534214	0.459910187	-6.306546821	0.94728583	0.932127957	0.015157873
cg04513703	0.039782269	0.860369465	1.854054378	0.065421021	0.246916066	-5.309540874	0.886604466	0.839535788	0.047068678
cg04514467	0.001236974	0.797663514	0.181925759	0.855852376	0.916651772	-6.990949723	0.800087531	0.79573856	0.004348971
cg04515606	-0.018396863	0.214743674	-2.006296993	0.046370641	0.20754957	-5.022566174	0.204634817	0.222771296	-0.018136479
cg04515996	0.028488098	0.064979304	1.703968177	0.090168953	0.286855697	-5.571125001	0.079916759	0.053117207	0.026799552
cg04517903	0.014204533	0.853185821	2.627951842	0.009356416	0.106651815	-3.629494175	0.860501598	0.847376233	0.013125366
cg04518477	0.02090014	0.078667228	1.771359173	0.078248378	0.268018543	-5.456301915	0.088944096	0.070506186	0.01843791
cg04519387	-0.00199559	0.86388155	-0.238379592	0.811866693	0.889061914	-6.979116619	0.864751297	0.86319087	0.001560427
cg04520169	-0.033467273	0.177842385	-2.000346822	0.04701527	0.209014916	-5.034188621	0.161665478	0.190688752	-0.029023274
cg04520897	0.024538854	0.860548726	1.914467882	0.057198284	0.228548225	-5.19825802	0.876955262	0.847520006	0.029435256
cg04523729	0.002366329	0.802063089	0.124086784	0.901389534	0.944091081	-6.999777517	0.803646888	0.800805366	0.002841522
cg04525308	-0.031476732	0.809571749	-1.8302545	0.068919781	0.253604009	-5.352439381	0.79304626	0.822694931	-0.029648671
cg04525852	-0.019722133	0.168867709	-2.127852924	0.034754888	0.179304648	-4.777939253	0.160475593	0.175532037	-0.015056445
cg04527761	-0.002097673	0.799112112	-0.267303026	0.789551852	0.875456476	-6.971823386	0.798958727	0.799233917	-0.000275191
cg04536829	0.007684532	0.136555575	1.154166863	0.25001169	0.474096963	-6.345511311	0.142567471	0.131781422	0.010786049
cg04539165	-0.016183297	0.82555326	-1.561328218	0.120260017	0.33194938	-5.799927407	0.816066269	0.833087048	-0.017020779
cg04540039	-0.014444449	0.125153481	-2.971233962	0.003385004	0.08095135	-2.712419567	0.116376411	0.132123507	-0.015747096
cg04540711	-0.030696738	0.831251429	-3.087431836	0.002349475	0.076090027	-2.378950868	0.81379805	0.845111464	-0.031313414
cg04543516	0.004724435	0.809612437	0.533215782	0.594563403	0.742260726	-6.865747297	0.811556965	0.808068253	0.003488711
cg04543823	0.016585116	0.838278702	1.870123183	0.06314333	0.242365177	-5.280276202	0.849162494	0.82963569	0.019526804
cg04544994	0.019384507	0.820416934	1.946263769	0.053230821	0.221618492	-5.13831584	0.831633675	0.811509522	0.020124153
cg04548490	-0.02895281	0.873920672	-2.632142866	0.009259794	0.106285982	-3.605371529	0.859961079	0.884839562	-0.024878483
cg04548815	0.015864828	0.174068412	1.702957123	0.09035844	0.287034991	-5.572814904	0.183662246	0.16644978	0.017212465
cg04549268	0.027732582	0.807218062	2.324079849	0.021274618	0.144205578	-4.354329577	0.82354698	0.794250981	0.029295999
cg04549802	-0.051933052	0.854230101	-2.457886032	0.014953711	0.127218353	-4.045373663	0.826946847	0.875896215	-0.048949367
cg04551282	0.012763702	0.171606457	1.250149266	0.212920734	0.43735877	-6.231350754	0.181525711	0.163729403	0.017796308
cg04553015	0.005283102	0.820046358	0.998906001	0.319224861	0.535918715	-6.511148563	0.822984612	0.817713038	0.005271574
cg04553112	-0.028015854	0.172885978	-1.456373726	0.147088189	0.366940754	-5.955862173	0.159824634	0.183258222	-0.023433588
cg04553903	-0.006677894	0.794582933	-0.615795039	0.538833029	0.70321137	-6.818506639	0.795664075	0.79372438	0.001939695
cg04554666	0.012670048	0.798378988	1.455469659	0.147337867	0.367146572	-5.957159443	0.80801133	0.790729775	0.017281556
cg04559815	0.002268677	0.773647926	0.264259502	0.791892142	0.876576173	-6.972630076	0.77507971	0.772510921	0.002568788
cg04563337	-0.01594889	0.063731673	-1.656983269	0.099321645	0.301488441	-5.648631218	0.055466794	0.07029496	-0.014828167
cg04566147	0.018076282	0.802558515	2.114951328	0.035855412	0.182447932	-4.804551983	0.811863136	0.795169552	0.016693585
cg04566407	-0.020496177	0.173912403	-2.125084852	0.034988525	0.179884429	-4.78366203	0.163166326	0.182446052	-0.019279726
cg04568100	0.004435481	0.158239678	0.447058449	0.655387838	0.784453223	-6.907818557	0.1616609	0.155522826	0.006138074
cg04571903	-0.00953269	0.87296078	-0.792078405	0.429391557	0.62205162	-6.69506375	0.866498023	0.878092969	-0.011594946
cg04572021	-0.02285704	0.887762498	-1.726177683	0.086087304	0.279677615	-5.533758866	0.879028137	0.894698608	-0.015670471
cg04577715	0.0198794	0.907072166	1.416921803	0.158290548	0.377792891	-6.011741019	0.920315453	0.896555437	0.023760016
cg04578183	0.015290069	0.872039116	2.518660528	0.012680458	0.118672152	-3.899720996	0.881061715	0.864874111	0.016187605
cg04578246	0.008601745	0.815664101	1.090649784	0.276932334	0.498652277	-6.416121846	0.820746862	0.81162779	0.009119072
cg04578283	0.015136804	0.846616822	1.156361784	0.249115559	0.472996502	-6.343000904	0.856735346	0.838581523	0.018153822
cg04580768	0.006216791	0.793054673	0.767405803	0.443878492	0.631776506	-6.714189764	0.796561482	0.790269854	0.006291628
cg04586332	-0.023263022	0.200761205	-2.185962735	0.030151416	0.168193758	-4.656172057	0.190912881	0.208581933	-0.017669052
cg04590123	-0.011640791	0.184912258	-1.490134472	0.137996109	0.356535146	-5.906855576	0.176174427	0.191851124	-0.015676697
cg04590464	-0.004773008	0.116540762	-0.54244734	0.588203206	0.737627578	-6.860802156	0.115091857	0.117691362	-0.002599505
cg04599643	0.019019926	0.814300932	1.450193408	0.148801545	0.368784665	-5.964714792	0.826036144	0.804981793	0.02105435
cg04600000	-0.000696109	0.162547291	-0.078728534	0.937338853	0.966607768	-7.004366149	0.163993906	0.161398508	0.002595397
cg04600055	0.020352372	0.158432559	1.081469575	0.280982171	0.502715828	-6.426001393	0.168370577	0.150540604	0.017829973
cg04601510	0.011118227	0.787017137	1.635102124	0.103832173	0.309702972	-5.684009873	0.794338629	0.781203011	0.013135618
cg04601779	0.017917154	0.797111664	3.223157788	0.001513439	0.068772684	-1.974975792	0.806688085	0.789506859	0.017181226
cg04602396	-0.012986345	0.820149935	-0.984437879	0.326264694	0.541664341	-6.525381692	0.811074082	0.82735723	-0.016283148
cg04607323	0.008061222	0.916182622	0.972137076	0.332329404	0.546692498	-6.537321189	0.923780569	0.910148957	0.013631612
cg04608193	-0.019918393	0.152834075	-2.432593073	0.016001934	0.129851787	-4.105013602	0.143517645	0.160232416	-0.016714771
cg04608271	-0.025798731	0.812952135	-2.236031783	0.02661847	0.159143186	-4.548765784	0.803062089	0.820805995	-0.017743906
cg04608651	-0.020494864	0.043487219	-0.690459582	0.490823553	0.668494442	-6.769975331	0.034837952	0.050355756	-0.015517804
cg04608916	0.002465732	0.848232985	0.135227131	0.892588323	0.938528274	-6.998336612	0.85227442	0.845023609	0.007250811
cg04613428	0.005616473	0.786025411	0.880375671	0.379867997	0.583116416	-6.621697361	0.78906375	0.783612613	0.005451137
cg04613576	-0.022650351	0.840692948	-2.58516603	0.010550928	0.112700699	-3.736549385	0.830419448	0.848851317	-0.018431869
cg04614806	-0.018975636	0.834297635	-2.204526037	0.028796776	0.164548971	-4.616618903	0.822699929	0.843507579	-0.02080765
cg04615080	-0.007120206	0.861277917	-0.583249124	0.560479446	0.718987311	-6.837932599	0.856292034	0.865237294	-0.008945261
cg04615416	0.007448172	0.750134906	0.480665432	0.631357023	0.767896574	-6.892285363	0.756811275	0.744833084	0.011978191
cg04621069	0.017483329	0.815954706	1.58760952	0.114186919	0.323092342	-5.759228617	0.826052502	0.807935869	0.018116633
cg04621455	0.00475188	0.951070722	0.474431863	0.635785769	0.77065119	-6.895251323	0.953978187	0.948761853	0.005216334
cg04624110	-0.025412748	0.202195815	-2.174105888	0.031045276	0.169997695	-4.681270013	0.193136921	0.209389643	-0.016252722
cg04627702	0.003351424	0.833745935	0.49292336	0.622687104	0.762350826	-6.886340374	0.838759332	0.829764708	0.008994624
cg04627849	0.011174368	0.774842626	1.02669082	0.305988673	0.52420573	-6.483239537	0.782652446	0.768640709	0.014011737
cg04628168	-0.016837083	0.891937287	-1.531903623	0.127359076	0.342701765	-5.844709948	0.882071152	0.899772158	-0.017701006
cg04628174	0.007263066	0.165730117	1.051285184	0.294582855	0.514395603	-6.457904229	0.171177612	0.161404164	0.009773447
cg04633141	0.001704379	0.853079841	0.152859086	0.878686201	0.930145249	-6.995803094	0.850138192	0.855415856	-0.005277665
cg04635642	-0.025649553	0.185755479	-2.385943723	0.018107238	0.135107062	-4.213498765	0.174839342	0.194424176	-0.019584834
cg04639241	0.001453896	0.876308391	0.096238952	0.92344135	0.957069897	-7.002837922	0.877609992	0.875274767	0.002335225
cg04640687	0.000725901	0.131938025	0.095778651	0.923806395	0.957201273	-7.00288201	0.132076172	0.131828321	0.000247851
cg04645545	-0.024328734	0.202001284	-2.945273079	0.003667451	0.083584892	-2.785346658	0.185481635	0.215119829	-0.029638194
cg04646159	0.011215212	0.167167646	1.190469205	0.235480735	0.458606214	-6.303387819	0.175823292	0.160294044	0.015529249
cg04650654	-0.016121367	0.168713113	-1.6076594	0.10971959	0.317334293	-5.727736058	0.159395244	0.176112597	-0.016717353
cg04654489	0.006468765	0.112507863	0.928499328	0.354432546	0.563372455	-6.578478893	0.118138093	0.108036798	0.010101295
cg04656042	-0.024415668	0.131335168	-2.634194393	0.009192698	0.106208566	-3.613738893	0.121845831	0.138870818	-0.017024987
cg04656811	0.000383289	0.157791714	0.040493481	0.967746047	0.982131058	-7.006639998	0.16133201	0.154980302	0.006351708
cg04657146	0.007524304	0.154485149	0.353968822	0.723790036	0.83208701	-6.9449801	0.159639749	0.15039179	0.009247959
cg04660200	-0.003464688	0.802971738	-0.156426093	0.875878191	0.928677684	-6.995252849	0.798973606	0.806146725	-0.00717312
cg04661358	0.004075171	0.791069687	0.541215082	0.58905035	0.738109195	-6.861467142	0.794052158	0.788701254	0.005350904
cg04661457	0.015525473	0.145522848	1.711150677	0.08883211	0.284876569	-5.559092056	0.154242263	0.138598606	0.015643656
cg04662079	-0.003983722	0.825967902	-0.187397553	0.851566891	0.913993396	-6.989941854	0.823702328	0.827767035	-0.004064707
cg04663285	-0.013109572	0.942685627	-1.582747339	0.115291738	0.325310328	-5.766807871	0.93629009	0.947764436	-0.011474346
cg04663690	-0.03619852	0.810362086	-1.481576457	0.140258455	0.359569196	-5.91938187	0.79122186	0.825561677	-0.034339818
cg04665049	0.015978593	0.793869455	0.651682389	0.515464381	0.68771028	-6.795869238	0.801019262	0.788191667	0.012827594
cg04665311	0.026597368	0.830685436	1.299834142	0.19537407	0.419222296	-6.168739929	0.847714176	0.817162613	0.030551563
cg04666037	0.016031196	0.793741437	0.904062995	0.367209734	0.572020649	-6.600709132	0.803730014	0.785809332	0.017920683
cg04667681	0.014214112	0.839778466	1.080124368	0.281578997	0.503135601	-6.427442155	0.849423096	0.832119494	0.017303602
cg04667775	0.039166316	0.848018577	1.790371358	0.075129779	0.262874428	-5.423131412	0.867052838	0.832903134	0.034149703
cg04669580	-0.024714297	0.852497301	-1.240803071	0.21634587	0.440587353	-6.242860739	0.836481377	0.86521583	-0.028734453
cg04670072	0.015342129	0.184829061	1.074425658	0.284116953	0.5049803	-6.433526045	0.19682367	0.17530393	0.02151974
cg04672837	0.015404623	0.141135164	1.641912347	0.102411061	0.307536588	-5.673047581	0.151118132	0.133207514	0.017910617
cg04674040	0.010594673	0.796521141	1.738610532	0.083868938	0.275623504	-5.512637268	0.804008621	0.790575201	0.013433421
cg04674436	0.000620347	0.776041396	0.056632072	0.954903148	0.975483276	-7.005858106	0.776049078	0.776035295	1.38E-05
cg04678080	-0.018092749	0.123029219	-2.434819932	0.015907098	0.129732964	-4.09978586	0.114303907	0.129958143	-0.015654236
cg04678902	-0.025807337	0.13874559	-2.95342336	0.003576532	0.083118105	-2.762513872	0.130460371	0.145325029	-0.014864658
cg04684014	0.015496647	0.849727589	2.184993981	0.030223602	0.168200528	-4.658227512	0.858576856	0.84270023	0.015876627
cg04684504	-0.00297002	0.132275029	-0.608851593	0.543415455	0.706986177	-6.822739153	0.130567201	0.133631245	-0.003064044
cg04685170	-0.030542596	0.145387901	-3.90189097	0.000136148	0.051075932	0.271069852	0.131994851	0.156023559	-0.024028708
cg04687371	0.012867629	0.817563238	0.749498825	0.454566909	0.640083543	-6.727694661	0.82446718	0.812080696	0.012386485
cg04688366	0.003576585	0.124240918	0.498941434	0.618449713	0.759810454	-6.883367025	0.127573096	0.121594777	0.005978319
cg04688871	-0.007523309	0.864218163	-1.022756885	0.3078401	0.525645847	-6.487237031	0.859778682	0.867743633	-0.007964951
cg04690475	0.007458482	0.792716573	1.216426195	0.225467179	0.4492403	-6.272481878	0.799165928	0.787595027	0.0115709
cg04695233	-0.006972711	0.837604929	-0.733903362	0.463993621	0.648223489	-6.739198183	0.832547119	0.841621425	-0.009074306
cg04698114	-0.031516433	0.241995202	-2.662679354	0.008477909	0.105120976	-3.541409549	0.223238131	0.256890522	-0.033652391
cg04700669	-0.005867867	0.155070192	-1.090093839	0.277176441	0.498715546	-6.416722485	0.154143125	0.155806393	-0.001663269
cg04701257	-0.004776496	0.824974713	-0.297612362	0.766353436	0.859424615	-6.96328625	0.820325235	0.828666946	-0.008341711
cg04701596	0.012293578	0.802043497	1.040625877	0.29949042	0.518746618	-6.468957384	0.81065588	0.795204252	0.015451628
cg04701817	-0.00965084	0.821893916	-1.193750889	0.234197494	0.457315957	-6.299516655	0.815741102	0.826779974	-0.011038872
cg04702538	-0.008562826	0.209861852	-1.138922989	0.25629805	0.480029756	-6.36281666	0.205509613	0.213318042	-0.007808429
cg04703009	0.007540169	0.780510163	0.997812927	0.319753196	0.53646395	-6.512231051	0.786160747	0.776022935	0.010137812
cg04706137	-0.007534845	0.811514729	-0.4548569	0.649778165	0.780219326	-6.904314131	0.806106037	0.815809866	-0.00970383
cg04707531	-0.015036616	0.201570539	-0.460877142	0.645461247	0.777586657	-6.901567436	0.19139148	0.209653909	-0.018262429
cg04707845	-0.021894555	0.103180078	-2.939120826	0.00373748	0.083908239	-2.802544225	0.092633253	0.111555499	-0.018922246
cg04709551	-0.004250457	0.830833686	-0.649758714	0.516703421	0.688850766	-6.797115036	0.827128373	0.83377614	-0.006647767
cg04710276	0.013078058	0.071158551	0.946506351	0.345200613	0.555940903	-6.561721915	0.080960552	0.063374608	0.017585943
cg04711294	0.002708067	0.162570453	0.371248469	0.710903305	0.822582794	-6.938733754	0.166674031	0.159311729	0.007362302
cg04711763	0.01338881	0.165620909	1.120912079	0.26386717	0.486971666	-6.382971094	0.175678266	0.157634185	0.018044081
cg04718469	-0.028125267	0.874562824	-1.595356624	0.112443954	0.320814281	-5.74710565	0.862545685	0.884105846	-0.021560161
cg04719528	0.002440509	0.798675615	0.254690793	0.799262151	0.881033743	-6.975106148	0.804316753	0.794195888	0.010120865
cg04721764	0.002472355	0.874251352	0.253285969	0.800345711	0.881859306	-6.97546199	0.875839291	0.872990342	0.002848949
cg04723364	-0.020217073	0.160476533	-2.803735323	0.005624319	0.092523917	-3.172718966	0.151825882	0.167346168	-0.015520286
cg04725041	-0.000362526	0.773296731	-0.045508694	0.963753939	0.979800156	-7.006424845	0.772862592	0.773641488	-0.000778896
cg04726019	0.02552077	0.871732268	1.301303143	0.194872059	0.418690547	-6.166852325	0.881903218	0.863655338	0.01824788
cg04727604	-0.018124658	0.833484832	-1.349441126	0.178945362	0.40046296	-6.10384112	0.822340044	0.842335105	-0.019995061
cg04728840	-0.022662827	0.889867473	-2.17535092	0.03095035	0.169859545	-4.678640668	0.8800474	0.897665767	-0.017618367
cg04733951	0.015425442	0.818107477	2.981737369	0.003276516	0.08044256	-2.682750113	0.82740454	0.810724515	0.016680025
cg04735620	-0.018468804	0.885566224	-1.576351499	0.116757938	0.327066188	-5.776743423	0.875809401	0.89331429	-0.017504889
cg04735960	0.006456783	0.888436631	1.047924935	0.296124018	0.515255009	-6.461400639	0.891520734	0.885987491	0.005533243
cg04735964	-0.040732599	0.839961334	-1.67980647	0.094786333	0.294307151	-5.61124407	0.815687605	0.85923753	-0.043549925
cg04737131	0.030443266	0.061198798	1.945989797	0.05326399	0.221686545	-5.138836374	0.079153536	0.046940624	0.032212912
cg04737166	0.008802818	0.816097859	0.716559608	0.474604823	0.655472985	-6.751708948	0.821422663	0.811869339	0.009553324
cg04738355	0.022808782	0.823691508	1.709194497	0.089194598	0.285479043	-5.562374121	0.834225475	0.815326298	0.018899177
cg04738673	-0.008491682	0.951991796	-1.855059566	0.065276563	0.246885554	-5.307717329	0.947675628	0.95541934	-0.007743712
cg04739200	-0.012364678	0.825390046	-0.811260904	0.418322194	0.613139476	-6.679778499	0.81562461	0.833144951	-0.017520341
cg04741393	0.00898308	0.79992974	1.097158199	0.274085574	0.496290776	-6.409067731	0.807037715	0.79428517	0.012752545
cg04741516	-0.008532012	0.823466076	-0.800922252	0.424266979	0.61780233	-6.688061784	0.813757193	0.831176071	-0.017418879
cg04741595	-0.012416625	0.862587629	-1.127852241	0.260932337	0.484473073	-6.375242454	0.853465361	0.869831784	-0.016366424
cg04741860	0.025378518	0.850078304	1.642383143	0.102313398	0.307383412	-5.672288118	0.865881048	0.837529067	0.028351981
cg04747368	-0.007485925	0.838077142	-1.084539885	0.279623218	0.501305462	-6.422706358	0.832116049	0.842810952	-0.010694904
cg04748098	0.011219888	0.8597623	0.524746415	0.600426205	0.746952125	-6.870209734	0.869285494	0.852199764	0.017085729
cg04750027	0.010727515	0.786201131	0.805319683	0.421732365	0.615616193	-6.684551468	0.787793067	0.784936946	0.002856122
cg04751533	0.00216063	0.937613155	0.132456485	0.894776014	0.939928534	-6.998706534	0.93779017	0.937472584	0.000317585
cg04758826	-0.015077246	0.878392821	-1.163010564	0.246414861	0.470240206	-6.335367805	0.869877315	0.885155134	-0.015277819
cg04763273	-0.015691818	0.842067452	-1.811795627	0.071738937	0.257052304	-5.385343736	0.83321591	0.849096618	-0.015880708
cg04767204	-0.011996473	0.164726101	-1.839250358	0.067579512	0.25149603	-5.336287286	0.156343791	0.171382641	-0.01503885
cg04767732	0.018671226	0.875424146	1.898522891	0.059279503	0.233171945	-5.227961531	0.886938675	0.866280255	0.02065842
cg04767834	0.012763855	0.815269981	1.973760922	0.049989176	0.215686762	-5.085715917	0.824482963	0.80795379	0.016529173
cg04768387	-0.015199335	0.831041602	-0.656876268	0.512126788	0.685283099	-6.79248731	0.818347054	0.841122566	-0.022775512
cg04768463	-0.001565408	0.777647135	-0.158883113	0.873944896	0.927585332	-6.99486645	0.77784823	0.777487443	0.000360786
cg04768892	-0.027013984	0.2088358	-2.77788771	0.006070734	0.094584463	-3.241583241	0.197514204	0.21782648	-0.020312276
cg04770397	-0.02914788	0.85361731	-2.691853252	0.007798171	0.103893873	-3.466588357	0.842788684	0.862216513	-0.01942783
cg04770577	-0.008524819	0.787780482	-0.374757378	0.708296456	0.820863887	-6.937429031	0.789748873	0.786217347	0.003531525
cg04774559	-0.019494994	0.038188805	-1.24621537	0.214357561	0.43877657	-6.236205747	0.026897534	0.047155403	-0.020257869
cg04774563	0.009177195	0.840612946	0.481494136	0.630769255	0.76753592	-6.891888154	0.84620216	0.836174453	0.010027708
cg04776812	0.00140165	0.805058397	0.297967193	0.766083054	0.859194519	-6.963180886	0.807110887	0.803428479	0.003682408
cg04779780	0.010600537	0.854299603	1.561341629	0.120256854	0.33194938	-5.799906806	0.861563641	0.848531103	0.013032538
cg04781515	-0.014567513	0.779851511	-1.559292125	0.120740968	0.33256767	-5.803052905	0.77623607	0.782722596	-0.006486526
cg04781796	-0.025306197	0.93697654	-1.74151164	0.083358074	0.274802273	-5.507687645	0.921988087	0.948879135	-0.026891048
cg04782982	0.007838686	0.790423706	0.898057429	0.370393693	0.574535337	-6.606082624	0.799227666	0.783432326	0.01579534
cg04783966	0.023041978	0.031428561	1.941328537	0.053830996	0.222631418	-5.147681814	0.042481989	0.022650839	0.01983115
cg04790008	0.020244606	0.824101335	1.598406007	0.111763725	0.319737431	-5.742318141	0.833517571	0.816623735	0.016893835
cg04790857	0.011938183	0.759928178	0.877772738	0.381275293	0.584714986	-6.623970024	0.772452963	0.749982025	0.022470938
cg04790923	0.023800507	0.806342229	1.350103267	0.178733308	0.40040272	-6.102958768	0.818788742	0.796458233	0.02233051
cg04792808	-0.019657819	0.811917371	-2.202989459	0.028906865	0.164965683	-4.619904922	0.799569811	0.821722785	-0.022152974
cg04793480	-0.022727643	0.201833934	-2.520887245	0.012603366	0.118357333	-3.894321599	0.192399441	0.209326032	-0.016926591
cg04795700	-0.00792579	0.208227424	-0.999643796	0.318868575	0.535911331	-6.510417249	0.202642356	0.212662626	-0.01002027
cg04797575	-0.005091573	0.182515302	-0.771504794	0.441452379	0.629956465	-6.711053886	0.176542115	0.187258715	-0.010716599
cg04799778	-0.013004278	0.857524207	-1.530499521	0.127705884	0.343056744	-5.846826188	0.850510956	0.863093553	-0.012582597
cg04799859	0.031261377	0.81628186	1.382762936	0.168506405	0.389876028	-6.058911575	0.835641507	0.800908022	0.034733485
cg04803419	-0.007088052	0.829974053	-0.772130548	0.441082683	0.62962356	-6.710573702	0.824168963	0.834583978	-0.010415015
cg04803944	-0.013070026	0.846521399	-2.198180698	0.029253755	0.165653944	-4.630174609	0.838507714	0.852885208	-0.014377493
cg04805794	-0.03393459	0.83932611	-2.690818559	0.00782141	0.103893873	-3.469254824	0.82494916	0.850743099	-0.025793939
cg04806177	-0.019937974	0.835808256	-1.464925064	0.144742662	0.364766595	-5.943552761	0.824751376	0.84458872	-0.019837343
cg04810915	-0.022172802	0.875608674	-1.34284219	0.181069023	0.402963438	-6.112611535	0.863177866	0.885480198	-0.022302333
cg04820440	-0.020506483	0.876355167	-1.634338895	0.103992419	0.309708743	-5.685235677	0.865366142	0.885081746	-0.019715604
cg04821107	0.007093177	0.209779233	0.529737612	0.596967925	0.743809689	-6.867588533	0.215840619	0.20496578	0.010874839
cg04824771	0.053869916	0.131127998	2.516050845	0.012771343	0.118862535	-3.906043373	0.161445963	0.107051967	0.054393996
cg04826071	0.0274081	0.106022343	2.159095515	0.032209704	0.172671797	-4.712857784	0.11981144	0.095072177	0.024739264
cg04833819	0.009018376	0.924554952	1.026949068	0.305867394	0.52420573	-6.482976585	0.927903633	0.921895704	0.006007929
cg04833823	0.024764714	0.137911293	1.400821954	0.163055245	0.384151693	-6.03259814	0.14723722	0.130432084	0.016805136
cg04833985	0.005627489	0.801037228	0.735732924	0.462882085	0.64701557	-6.737861107	0.804681908	0.798142924	0.006538983
cg04835685	0.00631693	0.844922267	1.16360857	0.246172972	0.470127995	-6.334679154	0.848951698	0.841722425	0.007229273
cg04835971	-0.001938935	0.786836676	-0.30268473	0.762491031	0.856259103	-6.961768137	0.78688168	0.786800937	8.07E-05
cg04836151	-0.010100725	0.887246356	-0.694718613	0.488156614	0.66602192	-6.767040611	0.878269652	0.894374915	-0.016105263
cg04837653	-0.012448472	0.861005452	-1.281728085	0.201640281	0.425122238	-6.191833701	0.853150127	0.867243505	-0.014093378
cg04843627	-0.009252994	0.820310609	-0.881413067	0.37930802	0.582801215	-6.620789734	0.813710092	0.825552196	-0.011842104
cg04844534	0.011620354	0.178989347	0.887149176	0.376220973	0.58002384	-6.615752044	0.18941885	0.170707094	0.018711756
cg04846472	-0.011881357	0.886759586	-1.171671618	0.242927918	0.467239991	-6.325359912	0.879070777	0.892865405	-0.013794628
cg04848349	-0.004748742	0.152944062	-0.777137866	0.438130802	0.627843258	-6.706717314	0.153571648	0.152445685	0.001125963
cg04850212	-0.006191075	0.829224983	-0.906271102	0.366043405	0.571352044	-6.598724504	0.827968696	0.830222624	-0.002253928
cg04852694	0.028396174	0.830730979	1.383123477	0.168396031	0.389856718	-6.058419576	0.845800621	0.81876391	0.027036711
cg04852977	0.011572513	0.107336813	1.653298375	0.100070004	0.303340795	-5.65462107	0.113885592	0.102136312	0.011749281
cg04858090	-0.015124226	0.772597008	-0.494955301	0.621254973	0.76162328	-6.885340476	0.768099185	0.776168809	-0.008069625
cg04858096	-0.00767816	0.81669322	-0.799300064	0.425204247	0.61842344	-6.689351903	0.810938649	0.821263027	-0.010324378
cg04858164	-0.017580882	0.813974669	-0.963114125	0.336824425	0.550133185	-6.545984699	0.800394451	0.824758959	-0.024364508
cg04864877	-0.016952729	0.821075387	-1.026323373	0.306161288	0.52420573	-6.483613562	0.808499186	0.83106237	-0.022563184
cg04866029	0.006784336	0.816269661	0.832971818	0.406000466	0.605257172	-6.662040682	0.822622714	0.811224589	0.011398125
cg04866220	0.009272645	0.844065833	1.525311468	0.128993745	0.344752562	-5.854629154	0.85075361	0.838754951	0.011998658
cg04866810	-0.017851325	0.811797543	-2.232431809	0.026859885	0.15964488	-4.556564963	0.804050667	0.817949474	-0.013898807
cg04870483	4.71E-05	0.176787957	0.00657223	0.994763673	0.997378206	-7.007436391	0.179511209	0.174625375	0.004885834
cg04873061	0.010971962	0.185575299	0.755213314	0.451140213	0.637635374	-6.723419379	0.194793139	0.178255249	0.016537889
cg04874862	-0.018186429	0.857732287	-1.72882654	0.085610709	0.278954577	-5.529271118	0.846572967	0.866594101	-0.020021134
cg04875128	0.006755752	0.068845831	0.954521907	0.341141349	0.553229942	-6.554160341	0.077786617	0.061745795	0.016040823
cg04876127	-0.023938286	0.866446028	-1.591543254	0.113299235	0.32203279	-5.75308012	0.854353768	0.876048705	-0.021694937
cg04876693	0.018924151	0.801114503	3.414347883	0.000795223	0.064682409	-1.37989741	0.811026896	0.793242897	0.017783999
cg04876978	0.010261655	0.835157021	1.514166694	0.131794672	0.348450993	-5.871303958	0.842328183	0.829462274	0.012865909
cg04877959	-0.002928553	0.778591359	-0.174908829	0.861354268	0.920099329	-6.992198508	0.782719762	0.775312922	0.007406841
cg04879211	0.009511741	0.859338978	1.8010602	0.073421896	0.260061197	-5.404332773	0.865633032	0.854340759	0.011292273
cg04887089	0.001663986	0.7853653	0.218030768	0.827660168	0.898691866	-6.983748069	0.784959096	0.785687874	-0.000728778
cg04887104	-0.017483976	0.905618215	-1.443830923	0.150581416	0.370285151	-5.973789958	0.897384318	0.912156898	-0.01477258
cg04888297	0.010743239	0.878804369	1.5326489	0.127175295	0.342486995	-5.843585911	0.88549808	0.873488775	0.012009305
cg04890478	0.013122247	0.143023454	1.190993544	0.235275366	0.458477299	-6.302769998	0.152931509	0.135155293	0.017776216
cg04891600	0.011086932	0.85740344	1.885937315	0.060966665	0.237048612	-5.251238594	0.864242866	0.851972131	0.012270735
cg04891688	-0.010026356	0.861878783	-1.673634687	0.095995927	0.295786453	-5.621403041	0.856581427	0.866085507	-0.00950408
cg04893854	0.014580635	0.91235241	1.5538422	0.122035783	0.334231545	-5.811399285	0.921188995	0.905335122	0.015853873
cg04900782	-0.001045829	0.942801685	-0.277492123	0.781731078	0.870520613	-6.969055578	0.942056003	0.943393843	-0.00133784
cg04902668	0.012527527	0.828413419	1.69200595	0.092431631	0.290269687	-5.59105684	0.833383297	0.824466751	0.008916546
cg04905636	0.008324881	0.796140635	1.238274253	0.217279455	0.441482891	-6.245960433	0.803540271	0.790264454	0.013275818
cg04908300	0.003061906	0.1176176	0.488784343	0.625608776	0.764347532	-6.888364455	0.121289818	0.114701427	0.00658839
cg04918684	-0.023214452	0.847645929	-2.401422584	0.017383016	0.133788458	-4.177719748	0.83656684	0.856444029	-0.019877189
cg04921068	-0.020209645	0.168652382	-2.866469979	0.004662353	0.087430316	-3.003160822	0.159240855	0.176126242	-0.016885387
cg04924345	0.023574232	0.812848894	1.393319822	0.165297221	0.386397283	-6.044453549	0.824926097	0.803258173	0.021667924
cg04924893	-0.020473064	0.859925842	-1.078049311	0.282501335	0.503860326	-6.429661143	0.851887248	0.866309432	-0.014422184
cg04927910	0.025285365	0.842655766	2.354829161	0.019644077	0.139994596	-4.284763579	0.853273475	0.834224056	0.019049419
cg04931846	-0.027775894	0.870499218	-1.964068254	0.051112266	0.217260108	-5.104337784	0.853435808	0.884049573	-0.030613765
cg04934246	-0.021105995	0.863035086	-1.39049479	0.16615142	0.387476466	-6.048333067	0.851707833	0.872030258	-0.020322426
cg04935122	-0.003730225	0.137900488	-0.514398469	0.607624989	0.75211867	-6.875565307	0.137154602	0.138492809	-0.001338207
cg04936325	-0.019387618	0.136090225	-2.632259121	0.009243175	0.106285982	-3.618626926	0.127498685	0.142912919	-0.015414234
cg04938082	-0.019695743	0.928620247	-2.457792952	0.014957454	0.127218353	-4.045594198	0.918844811	0.936383093	-0.017538282
cg04940822	-0.016129571	0.181266491	-1.995108577	0.047589048	0.210571151	-5.044393181	0.172750615	0.188029099	-0.015278484
cg04945395	0.000968991	0.108201313	0.056782615	0.954783398	0.975436567	-7.00584959	0.10681236	0.109304304	-0.002491944
cg04945518	-0.028083754	0.826030032	-2.498822065	0.013386086	0.121184043	-3.947629957	0.815047034	0.834751825	-0.019704791
cg04945651	-0.018348123	0.866271535	-2.231714909	0.026908187	0.159787823	-4.558116678	0.856829816	0.87376937	-0.016939554
cg04947385	-0.038649925	0.89861512	-2.668200703	0.008345304	0.104892194	-3.527306739	0.877141655	0.915667577	-0.038525922
cg04947801	0.008321057	0.127201924	1.198430486	0.23237628	0.455793725	-6.293978344	0.133282441	0.122373279	0.010909162
cg04948346	0.010566242	0.775204966	0.888765056	0.375354173	0.579365344	-6.614327065	0.781642811	0.77009256	0.011550251
cg04949981	0.002833727	0.869224912	0.128057064	0.898251432	0.942077294	-6.999278193	0.874966267	0.8646656	0.010300667
cg04954056	0.029521875	0.821406238	1.347184366	0.179669517	0.401408143	-6.106845238	0.834626934	0.81090745	0.023719484
cg04954144	0.015388806	0.16708822	1.498662002	0.135791111	0.354042675	-5.889194484	0.170559112	0.164276797	0.006282315
cg04959747	-0.024201447	0.193995231	-2.401260148	0.017390481	0.133788458	-4.178096339	0.183109899	0.202639464	-0.019529565
cg04961235	0.004035197	0.195934437	0.390187668	0.696874162	0.813421103	-6.931546149	0.201926468	0.19117606	0.010750408
cg04962026	0.009974133	0.813188265	1.989613838	0.048197292	0.211923527	-5.055069955	0.819988039	0.807788443	0.012199596
cg04962480	0.004800836	0.149762439	0.440883839	0.659843405	0.787457368	-6.910550381	0.155314143	0.145353733	0.00996041
cg04964007	0.005153201	0.780375736	0.866693759	0.387301257	0.589928178	-6.633568648	0.782720908	0.778513393	0.004207515
cg04964062	-0.014034337	0.145280379	-2.33049544	0.020924925	0.143696819	-4.339886072	0.136868133	0.151960693	-0.01509256
cg04966997	-0.0124081	0.204127315	-1.713714281	0.088358878	0.284048531	-5.554785365	0.199628983	0.20769952	-0.008070537
cg04967129	0.000159147	0.825833615	0.013701544	0.989083761	0.994450072	-7.007364291	0.83009499	0.822449581	0.007645409
cg04969274	0.011737985	0.809784617	1.562586483	0.119963555	0.331823767	-5.797993927	0.815749755	0.805047596	0.010702159
cg04970495	-0.015525994	0.862712612	-1.11902852	0.26466763	0.487676085	-6.385060534	0.854239014	0.869441645	-0.015202632
cg04971825	0.00191321	0.777615177	0.316694478	0.75185439	0.849454282	-6.95744201	0.777285081	0.777877312	-0.000592231
cg04972856	-0.000619878	0.143052247	-0.097896373	0.922127057	0.956460031	-7.002677425	0.145396127	0.14119093	0.004205197
cg04979811	-0.020394372	0.173036916	-2.630707287	0.009283831	0.106376557	-3.622544088	0.164632814	0.179710762	-0.015077948
cg04981410	-0.013656152	0.120522671	-1.196026224	0.233310705	0.456679807	-6.296826454	0.111640133	0.12757645	-0.015936317
cg04981602	-0.006632069	0.793565192	-0.80247896	0.42336869	0.616843126	-6.6868213	0.790846622	0.795724056	-0.004877434
cg04981623	-0.011271656	0.815357552	-0.773847247	0.440069373	0.629414319	-6.709254374	0.808377187	0.820900784	-0.012523597
cg04983687	-0.011938928	0.950514633	-1.437259283	0.152436936	0.371969934	-5.983122559	0.943515929	0.956072428	-0.012556498
cg04985800	-0.001031775	0.793399203	-0.174142098	0.861955869	0.920422529	-6.992331985	0.794013118	0.792911683	0.001101435
cg04987232	0.015277536	0.905714476	1.503537482	0.134510103	0.352935011	-5.887096424	0.915796605	0.89770808	0.018088525
cg04988471	0.014827378	0.858452999	1.479759407	0.140742483	0.360319351	-5.922032418	0.867011124	0.851656841	0.015354282
cg04989686	0.009621763	0.819016959	0.391453852	0.695939894	0.812804594	-6.93105289	0.82034994	0.817958415	0.002391525
cg04990825	0.004953541	0.154552596	0.528648787	0.597721566	0.744456381	-6.868162455	0.160228934	0.150044916	0.010184019
cg04996388	0.045016176	0.77315824	2.173637882	0.031081024	0.170010233	-4.682258015	0.80067069	0.751310118	0.049360573
cg04998212	-0.006180688	0.834613841	-1.096910264	0.274193649	0.496290776	-6.409337212	0.832036249	0.836660753	-0.004624504
cg04998498	-0.001538175	0.781848399	-0.143409018	0.886132809	0.934574357	-6.99719952	0.784072491	0.780082208	0.003990283
cg04999352	0.006416241	0.156496068	0.707026701	0.480493986	0.659734214	-6.758458761	0.157877998	0.155398652	0.002479346
cg05000150	-0.005208659	0.170236013	-0.813437276	0.417077099	0.61233374	-6.678021366	0.163215397	0.175811208	-0.012595811
cg05001330	0.001634177	0.80259073	0.160645789	0.87255841	0.927084516	-6.994585537	0.80540832	0.800353232	0.005055088
cg05005536	0.008315403	0.813279451	1.153621177	0.250234832	0.474096963	-6.346134703	0.822064647	0.806302971	0.015761676
cg05005609	0.009677045	0.08729698	1.0528561	0.293864224	0.513788684	-6.456265866	0.090817749	0.084501076	0.006316673
cg05006030	0.016361381	0.102734507	0.996643069	0.320319284	0.53688443	-6.513388283	0.109824098	0.097104537	0.012719561
cg05006567	0.022038457	0.044775028	1.440271596	0.151584234	0.371382544	-5.978849835	0.057319319	0.034813386	0.022505933
cg05008688	0.012409089	0.795491995	2.23451993	0.026719624	0.159267597	-4.55204259	0.804072698	0.788677907	0.01539479
cg05011468	0.0097505	0.842187167	1.430404719	0.15439099	0.374522312	-5.992812654	0.850061943	0.835933669	0.014128273
cg05012125	-0.018585336	0.103156006	-2.790445826	0.00584997	0.093581071	-3.208198179	0.094598587	0.109951603	-0.015353016
cg05012981	-0.013825398	0.77104471	-0.637653427	0.52453601	0.693622284	-6.804870475	0.765235707	0.775657742	-0.010422035
cg05013064	-0.002164607	0.023626824	-0.976173781	0.330331126	0.545030627	-6.53341942	0.022754811	0.024319304	-0.001564492
cg05013129	-0.013741929	0.094605408	-1.400122843	0.163253891	0.38433918	-6.035079604	0.088128481	0.099748851	-0.01162037
cg05015297	-0.004568419	0.79841838	-0.679901902	0.497468522	0.674224813	-6.777172792	0.794590878	0.801457866	-0.006866988
cg05018467	-0.022417298	0.195202917	-2.643793374	0.008945982	0.105174254	-3.589445186	0.185394614	0.202991863	-0.017597248
cg05026786	-0.0077654	0.8798496	-1.309069892	0.192233734	0.41615737	-6.156837639	0.87554687	0.883266474	-0.007719604
cg05036535	0.008065144	0.149648762	0.961189474	0.33778832	0.550853245	-6.547822337	0.156243569	0.14441171	0.011831859
cg05039538	0.010663592	0.10938803	1.614535598	0.108219983	0.315258681	-5.716847203	0.117129219	0.103240616	0.013888602
cg05039666	-0.008051264	0.208450122	-0.80913037	0.419543201	0.61398498	-6.6814941	0.202235211	0.213385492	-0.01115028
cg05042439	0.017282102	0.843256859	3.126162291	0.002075376	0.074006502	-2.265253875	0.852446623	0.835959105	0.016487518
cg05043952	0.023815533	0.826874053	2.796602829	0.005744422	0.093411449	-3.191779858	0.840232806	0.816265631	0.023967176
cg05046525	0.024128337	0.027765326	1.692108188	0.0924121	0.290269687	-5.590887064	0.040842178	0.017380767	0.023461412
cg05046824	0.006423943	0.792551226	1.061296496	0.290023399	0.510641146	-6.44742174	0.796874395	0.789118121	0.007756274
cg05049822	0.011298179	0.835040892	0.915084372	0.361411466	0.56829581	-6.590755445	0.843231178	0.828536842	0.014694336
cg05050466	0.0066171	0.821847815	0.950305122	0.343272969	0.554576261	-6.558146164	0.827325513	0.817497878	0.009827636
cg05053923	-0.01918935	0.207341644	-2.437951355	0.015774581	0.129508822	-4.092427021	0.196045152	0.216312387	-0.020267235
cg05055216	-0.014495197	0.829276828	-1.044486518	0.297706657	0.516780479	-6.464966945	0.821346148	0.835574722	-0.014228574
cg05056349	-0.011153105	0.103727832	-0.772361658	0.440946188	0.62962356	-6.710396257	0.097418893	0.108737872	-0.01131898
cg05058167	-0.021512015	0.156731579	-2.559896752	0.011319042	0.114719265	-3.799012122	0.147699376	0.16390421	-0.016204834
cg05058706	0.017520612	0.865729223	1.682186633	0.094323154	0.293828889	-5.607316567	0.876670164	0.857040828	0.019629337
cg05059108	-0.010630134	0.82640942	-1.27314686	0.204661216	0.42827511	-6.202667798	0.81901251	0.832283436	-0.013270926
cg05061813	-0.027440808	0.900240865	-1.462664865	0.145359778	0.365568091	-5.946813089	0.884730893	0.912557607	-0.027826714
cg05065319	0.009432339	0.862835312	0.935408309	0.350871976	0.560484911	-6.572087204	0.866446758	0.8599674	0.006479358
cg05065888	-0.015008421	0.863047318	-0.919151199	0.359286641	0.567069867	-6.58705242	0.852839884	0.871153222	-0.018313339
cg05070262	-0.019985136	0.20248507	-1.502970446	0.13465618	0.353108114	-5.887935859	0.191683803	0.211062546	-0.019378743
cg05070626	-0.01285044	0.1877315	-1.59324224	0.112917542	0.321633618	-5.750420006	0.180526624	0.193453019	-0.012926395
cg05073233	0.001532565	0.845370857	0.306471353	0.759611548	0.854408994	-6.960618129	0.849147274	0.842371938	0.006775336
cg05077566	-0.029782119	0.885771678	-2.584474722	0.010571303	0.112700699	-3.738265776	0.87324107	0.895722455	-0.022481385
cg05079074	0.003541052	0.827339292	0.394233247	0.693890722	0.811880486	-6.929964547	0.830368814	0.824933494	0.00543532
cg05081674	-0.004957411	0.940432424	-0.829281944	0.408079048	0.606567784	-6.665088091	0.938538854	0.941936141	-0.003397288
cg05081894	0.011573802	0.916601166	1.332137637	0.184553999	0.407143487	-6.126749024	0.924067787	0.91067179	0.013395996
cg05081930	0.006249071	0.14324603	0.625299501	0.532592262	0.699697731	-6.812635538	0.148020696	0.139454383	0.008566313
cg05085886	0.03022572	0.049508716	1.372347119	0.17171871	0.392904573	-6.073070984	0.064775066	0.037385438	0.027389629
cg05088433	-0.021681033	0.180488535	-2.948639754	0.003629641	0.083446693	-2.775921928	0.170161014	0.188689802	-0.018528788
cg05091947	-0.01046876	0.864697461	-1.419069503	0.157664397	0.377371632	-6.008737637	0.857901418	0.870094318	-0.0121929
cg05092860	0.011860128	0.793332392	1.760133855	0.080139065	0.270594478	-5.475726352	0.802030081	0.786425403	0.015604677
cg05093818	-0.047856182	0.804418	-1.573010291	0.117529738	0.327960901	-5.781918245	0.781361623	0.822727475	-0.041365852
cg05095590	-0.006816779	0.820727195	-0.429304957	0.668231453	0.792412335	-6.91557101	0.815712704	0.824709291	-0.008996587
cg05097165	-0.005709684	0.79411856	-0.225789397	0.821629741	0.895427598	-6.982030866	0.790002855	0.797386914	-0.007384059
cg05099145	0.020831912	0.842076578	1.558885303	0.120837246	0.332647972	-5.803676921	0.855953499	0.831056669	0.02489683
cg05099240	0.029888529	0.856946482	1.680337877	0.094682762	0.294222844	-5.610367662	0.872868911	0.8443022	0.028566711
cg05101643	0.000995684	0.114665107	0.137844103	0.890522728	0.937553371	-6.997980176	0.115229604	0.114216829	0.001012775
cg05103573	0.007248185	0.778449333	0.19983463	0.841842851	0.906806445	-6.987539988	0.778531006	0.778384475	0.000146532
cg05114740	-0.026400189	0.110007065	-1.500234254	0.135362801	0.353693364	-5.891982158	0.096405744	0.120808114	-0.024402369
cg05115862	0.017585167	0.887877758	2.096903556	0.037445126	0.186828635	-4.841522037	0.898018895	0.879824502	0.018194392
cg05116002	0.010617716	0.841581027	1.378397983	0.169847003	0.391015437	-6.064858103	0.847445928	0.836923606	0.010522322
cg05123276	-0.019712491	0.753194571	-0.517126319	0.60572353	0.750787222	-6.874163831	0.752390257	0.753833291	-0.001443033
cg05123933	0.040103711	0.808770033	1.467317373	0.144091682	0.36383459	-5.940096514	0.82776356	0.793686938	0.034076621
cg05124021	0.00415195	0.163989658	0.459068284	0.646757062	0.778373622	-6.902396501	0.167690049	0.161051113	0.006638936
cg05126932	0.015110162	0.16414376	1.205075462	0.22980763	0.453620688	-6.286077389	0.171960852	0.15793607	0.014024782
cg05127193	0.003464391	0.179117834	0.371991779	0.710350797	0.822232295	-6.938458391	0.18347617	0.175656802	0.007819368
cg05128201	0.022707182	0.828690125	2.754968338	0.006493249	0.097896497	-3.302157929	0.840853945	0.81903062	0.021823325
cg05130816	-0.006057391	0.218028338	-0.43724899	0.662472008	0.788634352	-6.912140816	0.208886798	0.225287797	-0.016400999
cg05131207	-0.012128503	0.834391174	-1.60725826	0.109807582	0.317462611	-5.728369895	0.827059234	0.840213596	-0.013154362
cg05132705	-0.019954088	0.188064746	-2.353100259	0.019732747	0.140247255	-4.288697739	0.178790877	0.19542929	-0.016638412
cg05133155	0.002048607	0.892387892	0.127127916	0.898985687	0.94243818	-6.999396457	0.895707944	0.88975138	0.005956564
cg05134945	-0.026054902	0.166937292	-2.646764414	0.008870838	0.105174254	-3.581909372	0.156387843	0.175314795	-0.018926952
cg05138064	-0.009875087	0.901838147	-0.616180107	0.538579471	0.703146903	-6.818270515	0.89351153	0.90845046	-0.014938931
cg05138203	0.001893283	0.81875265	0.223928669	0.823075046	0.896486845	-6.982448168	0.818558446	0.818906871	-0.000348425
cg05138787	0.027635542	0.810614615	2.187608753	0.030029107	0.167808968	-4.652677639	0.826013705	0.798385926	0.027627779
cg05139068	0.003087572	0.176697623	0.383089833	0.702119927	0.816939009	-6.934281664	0.180264209	0.173865335	0.006398875
cg05140703	0.02788438	0.821762937	1.055635901	0.292595486	0.512703553	-6.453360797	0.839099118	0.807995969	0.031103149
cg05143116	-0.011188228	0.197067382	-1.045713667	0.29714117	0.516411131	-6.463695481	0.19669566	0.197362574	-0.000666914
cg05143174	0.031441995	0.823470239	1.450174302	0.148806865	0.368784665	-5.964742102	0.835094909	0.814238884	0.020856025
cg05144042	-0.018425359	0.802754005	-1.567183576	0.118906364	0.330297753	-5.785859089	0.794867803	0.809000502	-0.014132699
cg05145947	-0.02129694	0.789092967	-1.784025079	0.076159187	0.264022524	-5.434241698	0.780800194	0.795678404	-0.01487821
cg05152432	0.001072958	0.765721735	0.105964407	0.915732437	0.952301028	-7.00185702	0.766434388	0.765155804	0.001278584
cg05152764	0.016444004	0.841157574	1.514814901	0.131630472	0.348313384	-5.870337373	0.851103415	0.833259406	0.017844009
cg05153416	0.013029248	0.81631695	2.094047437	0.037702169	0.187189707	-4.847345077	0.824725543	0.809639537	0.015086006
cg05154833	-0.031625418	0.836976346	-2.088843781	0.038174378	0.18828179	-4.857934869	0.820901419	0.849741729	-0.02884031
cg05155922	0.009501286	0.155182647	1.002795883	0.31734937	0.534472475	-6.507286846	0.162743982	0.149178058	0.013565924
cg05156799	-0.017506056	0.850404156	-1.039702657	0.299918046	0.518978345	-6.469909482	0.841615445	0.857383428	-0.015767983
cg05157846	-0.022749766	0.829450281	-2.071545454	0.039780749	0.191520253	-4.892958014	0.8195314	0.83732704	-0.01779564
cg05162456	-0.001767962	0.820329857	-0.121285311	0.903604752	0.945355021	-7.000120385	0.820776644	0.819975055	0.00080159
cg05162523	-0.010436119	0.788459419	-1.14943578	0.251950988	0.475625867	-6.350906443	0.784461721	0.791634063	-0.007172342
cg05164634	-0.024111075	0.184717106	-3.273722297	0.001280059	0.068772684	-1.8205337	0.173039484	0.193990511	-0.020951027
cg05166317	-0.01502081	0.848868583	-1.823659994	0.06991621	0.255505966	-5.364231444	0.840053967	0.855868426	-0.015814459
cg05170020	-0.014404981	0.830044381	-1.677327037	0.095270783	0.294852311	-5.615329653	0.821874597	0.836532151	-0.014657555
cg05171452	-0.002396864	0.821684831	-0.098265489	0.921834386	0.956307015	-7.002641309	0.818946353	0.823859505	-0.004913152
cg05172956	-0.020055705	0.063816975	-4.397682733	1.90E-05	0.051075932	2.13712628	0.053423014	0.072071003	-0.018647988
cg05173913	0.004099938	0.128382606	0.49497926	0.621238095	0.76162328	-6.885328662	0.128790832	0.128058426	0.000732407
cg05174890	-0.037555667	0.212640899	-2.581824416	0.010649746	0.11281045	-3.744842067	0.194990347	0.226657514	-0.031667167
cg05176068	0.004590392	0.816658499	0.87357039	0.383554126	0.586593862	-6.627625088	0.821952164	0.812454707	0.009497457
cg05176716	-0.018745022	0.768153167	-1.102561221	0.27173768	0.494283151	-6.403180248	0.76253146	0.772617464	-0.010086003
cg05177263	-0.018911164	0.151555015	-2.863730065	0.004701011	0.08752158	-3.010637538	0.142695896	0.158590199	-0.015894303
cg05179474	-0.002167068	0.231089261	-0.273272597	0.784967181	0.87252324	-6.970214336	0.227534214	0.233912386	-0.006378172
cg05181354	-0.020137094	0.181001617	-2.844431201	0.004981703	0.088868624	-3.063116243	0.172547233	0.187715392	-0.015168159
cg05184256	0.003779421	0.7942802	0.58739839	0.557696278	0.716897774	-6.835514406	0.797466929	0.791749562	0.005717367
cg05186161	-0.009345856	0.820487224	-0.874538976	0.383028141	0.586341087	-6.626784186	0.81837989	0.822160694	-0.003780804
cg05189524	0.013960977	0.162035554	1.072424006	0.285012096	0.50607794	-6.435655455	0.172653667	0.153603524	0.019050143
cg05194316	0.031143484	0.812633408	2.451802597	0.015200096	0.128227702	-4.059770763	0.834711654	0.795100682	0.039610972
cg05199755	0.008954901	0.16540766	0.930733701	0.353278543	0.562556055	-6.576416945	0.171921874	0.160234607	0.011687268
cg05199871	-0.011899877	0.197763746	-1.230398887	0.220205585	0.443880832	-6.255573847	0.190753522	0.203330688	-0.012577166
cg05199874	-0.006127844	0.219759407	-0.604489476	0.54630427	0.709094332	-6.825373725	0.214902477	0.223616381	-0.008713904
cg05200037	-0.022617534	0.1507557	-2.338455644	0.02049807	0.142684766	-4.32191319	0.141928863	0.157765247	-0.015836383
cg05200540	-0.023512713	0.1654885	-4.093754722	6.48E-05	0.051075932	0.97149599	0.153366796	0.175114559	-0.021747763
cg05200992	-0.018723551	0.858856131	-0.721905651	0.471319766	0.653190042	-6.747884333	0.849265614	0.86647213	-0.017206515
cg05201287	-0.011852148	0.837873579	-1.160131394	0.247581813	0.471442999	-6.338678511	0.829530704	0.844498804	-0.014968101
cg05201777	0.012525768	0.892354621	0.82512266	0.410429708	0.607961489	-6.668507085	0.900117191	0.886190228	0.013926963
cg05202629	0.014789062	0.184488149	1.254451077	0.211357571	0.435165424	-6.2260245	0.193858708	0.177046823	0.016811885
cg05204104	0.009059596	0.1782657	0.677361483	0.499074635	0.675184073	-6.778888201	0.186892818	0.171414754	0.015478064
cg05206351	0.028427316	0.81014876	1.568420754	0.118596473	0.329832361	-5.789009068	0.822530716	0.800316031	0.022214685
cg05207347	0.016295281	0.883166757	1.446226522	0.149909348	0.369225323	-5.970377555	0.891763592	0.876339859	0.015423733
cg05208279	0.020131435	0.88091894	1.753755641	0.081229928	0.272712392	-5.486710218	0.891051565	0.872872443	0.018179122
cg05211768	-0.028312038	0.123638479	-3.259728762	0.001341048	0.068772684	-1.86348776	0.111422896	0.133339089	-0.021916193
cg05214548	-0.021046189	0.171917237	-0.823743715	0.41121082	0.608406459	-6.669636834	0.154483729	0.185761495	-0.031277766
cg05214771	-0.022007936	0.867845161	-3.029073728	0.00282612	0.078839333	-2.547866596	0.857646282	0.875944271	-0.018297989
cg05218362	-0.012973257	0.948871389	-1.136822034	0.257173061	0.480881145	-6.365183962	0.941208357	0.954956737	-0.013748381
cg05222671	-0.018920865	0.822328298	-1.714420123	0.088228942	0.283974786	-5.553598501	0.81031387	0.831869167	-0.021555297
cg05225909	0.016378663	0.12300376	1.040734127	0.299440307	0.518746618	-6.468845694	0.130150018	0.117328791	0.012821227
cg05226043	-0.018574002	0.918894173	-1.175635245	0.241343885	0.465619065	-6.320755546	0.909068027	0.926697288	-0.017629261
cg05226335	-0.023629199	0.848011077	-1.068378091	0.286827308	0.508273727	-6.439947638	0.83337131	0.859636775	-0.026265466
cg05226593	-0.006427147	0.83148303	-0.36058171	0.71884874	0.829082699	-6.942624742	0.832496779	0.830677994	0.001818786
cg05226685	0.020561512	0.84983722	1.21845698	0.224696888	0.44861074	-6.270036261	0.863770816	0.838772305	0.024998511
cg05229655	-0.013841296	0.854014528	-2.370057421	0.018878109	0.138062276	-4.24999428	0.846040842	0.860346573	-0.014305731
cg05230816	-0.014734062	0.927345746	-1.580374822	0.115833907	0.326072077	-5.770497993	0.918923265	0.934034186	-0.015110921
cg05230854	0.015136931	0.826223134	1.551894984	0.122501056	0.334722514	-5.814374493	0.837391988	0.817353749	0.020038239
cg05232081	0.001713531	0.85890455	0.144161894	0.885539165	0.934247364	-6.997091534	0.860846003	0.857362808	0.003483195
cg05232852	0.015439067	0.855583568	0.698606959	0.485728693	0.664015664	-6.764345644	0.865402922	0.847785846	0.017617077
cg05233863	-0.018028068	0.849204327	-1.964998434	0.05100357	0.217185211	-5.102554495	0.840468088	0.856141928	-0.015673841
cg05236451	0.021674291	0.793202267	2.329748017	0.020965403	0.143696819	-4.341570679	0.808080461	0.781387231	0.02669323
cg05237310	-0.014097794	0.133313532	-2.227833122	0.027171045	0.16055285	-4.566510551	0.124397378	0.140394007	-0.015996629
cg05238750	0.006641589	0.172239695	0.640255277	0.522847351	0.692325759	-6.803215806	0.178887415	0.166960623	0.011926791
cg05238843	0.022147593	0.887371683	2.705348358	0.007500728	0.102367452	-3.431724355	0.898319192	0.878678073	0.019641119
cg05240166	-0.02146324	0.201841389	-2.39803303	0.017539378	0.133788458	-4.185573135	0.193206512	0.208698496	-0.015491984
cg05244234	-0.014431283	0.061636617	-0.826093344	0.409880392	0.607672584	-6.667710694	0.053527315	0.068076357	-0.014549042
cg05248860	0.01894963	0.893275946	1.708282349	0.089364033	0.285743719	-5.563903275	0.90397403	0.884780409	0.019193621
cg05250797	-0.020902724	0.166638346	-2.178460742	0.030714343	0.169121658	-4.672066899	0.158219003	0.173324294	-0.015105291
cg05253283	0.018285404	0.188325734	1.449889612	0.14888616	0.368911796	-5.965148999	0.197366514	0.181146291	0.016220222
cg05258009	-0.003534671	0.77766753	-0.107594429	0.914441156	0.951408694	-7.001683386	0.778456224	0.777041215	0.001415009
cg05258937	0.015443022	0.85503841	0.725624681	0.469041962	0.651852311	-6.745207033	0.865222916	0.846950713	0.018272203
cg05260298	0.006656785	0.847130726	0.488860503	0.625554962	0.764347532	-6.888327365	0.8521311	0.843159841	0.008971259
cg05260346	0.02788282	0.83633773	1.862567867	0.064205898	0.244591244	-5.294066237	0.853974067	0.822332403	0.031641664
cg05264324	-0.019095574	0.850824804	-0.727371205	0.467974388	0.651076079	-6.743945006	0.839637585	0.859708773	-0.020071187
cg05266796	0.00131895	0.779937884	0.160366378	0.872778163	0.927243236	-6.994630273	0.781290615	0.778863657	0.002426958
cg05269124	0.017806774	0.850067908	1.951129035	0.052644683	0.220501903	-5.129060369	0.859339478	0.84270519	0.016634288
cg05269442	-0.012961517	0.846281681	-2.141153359	0.033650925	0.176771406	-4.750343065	0.837138631	0.853542339	-0.016403708
cg05271278	0.016085186	0.833207041	2.877000633	0.00451646	0.086508237	-2.97436414	0.841592553	0.826547958	0.015044594
cg05271775	-0.021132973	0.224777724	-2.084885692	0.038536945	0.188911954	-4.865973071	0.212195367	0.234769596	-0.022574228
cg05275495	-0.018221855	0.831406196	-2.749277806	0.006602206	0.098524649	-3.317126493	0.821642784	0.839159493	-0.017516709
cg05279229	-0.007954446	0.878768308	-0.676546065	0.49959075	0.675536923	-6.779437455	0.871479148	0.884556759	-0.013077612
cg05279330	0.016396127	0.778119078	0.641215014	0.522225172	0.69192223	-6.80260376	0.786451498	0.771502157	0.014949341
cg05279738	0.011381261	0.189708111	0.886462503	0.376589699	0.580388592	-6.616356815	0.198584208	0.182659446	0.015924762
cg05280698	0.004150348	0.152488799	0.367329253	0.713819017	0.824606462	-6.940176555	0.160899477	0.145809731	0.015089746
cg05281096	-0.017701369	0.81732141	-1.247564498	0.213864009	0.438203397	-6.234542423	0.808237063	0.824535451	-0.016298389
cg05285188	0.014061514	0.828344198	1.171841819	0.242859748	0.467222199	-6.325162513	0.837403628	0.821149944	0.016253684
cg05288466	0.012186605	0.153183892	1.141741774	0.255127353	0.478716495	-6.35963376	0.162922765	0.14545008	0.017472685
cg05291244	-0.007706331	0.823294833	-0.836785099	0.403859081	0.603841043	-6.658877252	0.820094619	0.825836178	-0.005741559
cg05292018	0.017796836	0.901189117	1.536135969	0.126318171	0.340805599	-5.838319599	0.912530507	0.892182719	0.020347788
cg05293861	-0.008272676	0.159746122	-0.777530552	0.437899794	0.627843258	-6.706413841	0.153288333	0.164874367	-0.011586034
cg05293897	0.007001522	0.167083176	0.641718735	0.521898773	0.69181116	-6.80228216	0.172768043	0.162568722	0.010199321
cg05295494	-0.025565848	0.032748331	-1.659401433	0.098832997	0.300410868	-5.644693435	0.022505307	0.040882497	-0.01837719
cg05298628	-0.021755518	0.171589935	-2.56091604	0.011287114	0.114719265	-3.796503563	0.162277476	0.178985122	-0.016707646
cg05302915	-0.017452629	0.82707513	-1.002552899	0.31746631	0.534543398	-6.507528505	0.816630478	0.835369411	-0.018738933
cg05304815	-0.003270262	0.124270243	-0.41840447	0.676166447	0.799017602	-6.920175644	0.122618297	0.125582082	-0.002963785
cg05310457	-0.016366858	0.18430866	-2.66174127	0.008500627	0.105120976	-3.54380296	0.17471907	0.191923923	-0.017204854
cg05313197	-0.026328153	0.817326129	-3.191579655	0.001678634	0.070220174	-2.070345371	0.804173277	0.827771041	-0.023597764
cg05317381	-0.022628598	0.835872028	-2.260515384	0.025026191	0.154314513	-4.49540875	0.82635516	0.843429541	-0.01707438
cg05319262	-0.001269112	0.8313893	-0.135995731	0.891981584	0.938135906	-6.998232636	0.83277129	0.830291836	0.002479454
cg05324349	-0.021951965	0.873783536	-2.190581152	0.02980933	0.167219046	-4.646361078	0.864080467	0.881488914	-0.017408446
cg05325763	-0.019722756	0.183476151	-2.403472358	0.017289059	0.133695965	-4.172965516	0.174496583	0.190606985	-0.016110402
cg05326756	-0.016740771	0.176400205	-3.485764368	0.000620875	0.063482385	-1.149922679	0.166875205	0.183964175	-0.01708897
cg05327476	-0.00921159	0.846980658	-1.013359845	0.312292835	0.529899368	-6.496724527	0.840947814	0.851771446	-0.010823632
cg05327736	-0.021802954	0.131223969	-2.725618065	0.007073221	0.100004116	-3.379057619	0.120633924	0.139633711	-0.018999787
cg05329960	0.008165652	0.788701754	0.738851531	0.460990856	0.645350588	-6.735574348	0.797350278	0.781833808	0.015516471
cg05332565	-0.019096687	0.908312158	-2.671694727	0.008262358	0.104754858	-3.518368292	0.899761358	0.915102499	-0.01534114
cg05334062	-0.017806322	0.849842629	-1.440747776	0.151449777	0.371353499	-5.978173612	0.842936191	0.855327154	-0.012390962
cg05338066	0.018725516	0.129116838	1.34626145	0.179966297	0.401737449	-6.108072372	0.141533513	0.119256537	0.022276976
cg05338976	0.00555966	0.787424746	0.715870057	0.475029463	0.65585323	-6.752200203	0.790005236	0.785375533	0.004629703
cg05343811	-0.033772088	0.214950873	-2.310881661	0.022010189	0.145655426	-4.38392518	0.192381448	0.232873652	-0.040492204
cg05344293	-0.032405852	0.877121224	-0.955528742	0.340633652	0.552806733	-6.55320607	0.859288641	0.891282393	-0.031993752
cg05344583	-0.024373788	0.175843646	-3.119040648	0.002123444	0.074080444	-2.286255202	0.167123936	0.182768121	-0.015644186
cg05345823	-0.016527392	0.8821782	-0.999498032	0.318938944	0.535911331	-6.510561775	0.867862648	0.893546432	-0.025683783
cg05351147	-0.028542051	0.855253584	-1.448181051	0.14936273	0.369225323	-5.96758934	0.839169902	0.86802592	-0.028856019
cg05353102	0.009203823	0.83176041	1.615549586	0.108000236	0.315258681	-5.715237678	0.839219413	0.825837085	0.013382328
cg05353752	-0.009631512	0.863387245	-1.059455819	0.290858085	0.511427407	-6.449356406	0.856781397	0.868633065	-0.011851668
cg05355764	0.013369963	0.779708661	1.090516706	0.276990753	0.498662757	-6.41626565	0.79193918	0.76999619	0.02194299
cg05356336	-0.018512127	0.837133685	-2.183701079	0.030320175	0.168364495	-4.660969383	0.82823969	0.844196563	-0.015956874
cg05356662	-0.01864144	0.079914423	-3.268423981	0.00130284	0.068772684	-1.836816349	0.070906524	0.087067754	-0.01616123
cg05360307	-0.020467791	0.905219558	-1.869104333	0.063285758	0.24264744	-5.282138945	0.894465294	0.913759709	-0.019294416
cg05361559	-0.022598446	0.099897531	-3.101790674	0.002244175	0.07524552	-2.336946973	0.090600894	0.107280155	-0.01667926
cg05368609	-0.009192165	0.900645781	-0.680298837	0.497217821	0.67419482	-6.776904186	0.898788357	0.902120794	-0.003332437
cg05372113	-0.021714903	0.15160842	-1.58181131	0.115505399	0.325712303	-5.768264377	0.140768686	0.160216444	-0.019447759
cg05373251	-0.006805192	0.853885342	-0.945034516	0.345949346	0.556398698	-6.563103531	0.844635831	0.861230542	-0.016594711
cg05376228	0.009719933	0.135909401	1.238516225	0.217189998	0.441482891	-6.245664104	0.143498246	0.129882965	0.013615281
cg05376465	-0.000204083	0.174072532	-0.017439398	0.986106024	0.992461869	-7.007306227	0.174225742	0.173950865	0.000274877
cg05379608	-0.023971324	0.798586786	-0.81805313	0.41444369	0.610163151	-6.674279211	0.788743516	0.806403501	-0.017659985
cg05380916	0.00714146	0.835176254	1.309724536	0.192012571	0.41615737	-6.155990851	0.840955566	0.830586801	0.010368765
cg05381115	0.009413982	0.791589116	2.19750849	0.029302533	0.165711757	-4.631608499	0.798013127	0.786487695	0.011525432
cg05381829	-0.021511451	0.904822131	-2.248082487	0.025824052	0.156573256	-4.52257221	0.895254083	0.912420287	-0.017166205
cg05385299	0.006452255	0.816727724	1.090052597	0.277194556	0.498715546	-6.416767031	0.820717742	0.81355918	0.007158563
cg05387905	0.018549169	0.883606843	1.45087292	0.148612416	0.368510691	-5.963743264	0.894661877	0.874827845	0.019834032
cg05388840	-0.027849927	0.20468728	-2.137358033	0.033962817	0.17711833	-4.758234367	0.193690545	0.213419981	-0.019729437
cg05389034	-0.017993876	0.921583739	-1.568869844	0.118491755	0.329680292	-5.788316113	0.913006779	0.928394854	-0.015388075
cg05389984	0.001171085	0.786527763	0.105036544	0.916467577	0.952561605	-7.001954675	0.789717416	0.783994804	0.005722612
cg05390968	0.004129623	0.857962144	0.428603507	0.66874096	0.792802486	-6.915870877	0.865187354	0.852224478	0.012962876
cg05392160	0.016395346	0.848375442	0.821620667	0.412415172	0.608955243	-6.67137255	0.854475559	0.843531232	0.010944327
cg05394294	0.004394409	0.837205452	0.380867751	0.703765152	0.817834027	-6.935127754	0.843204258	0.832441694	0.010762564
cg05395063	0.001778836	0.822149248	0.204127024	0.838492364	0.905003566	-6.986675238	0.821926849	0.822325859	-0.00039901
cg05396439	-0.002823803	0.882079586	-0.860834808	0.390511546	0.592353016	-6.638595876	0.880272243	0.883514828	-0.003242585
cg05398131	-0.014805721	0.129125773	-2.696797276	0.007687985	0.103372019	-3.453834294	0.120063152	0.13632256	-0.016259409
cg05398648	-0.020550472	0.90117986	-1.671739691	0.096369813	0.296518423	-5.624515006	0.890448468	0.909701848	-0.01925338
cg05398700	-0.015661368	0.861593272	-0.833503573	0.405701445	0.60487983	-6.661600408	0.848674526	0.871852275	-0.023177749
cg05400388	0.003512335	0.812345027	0.529237226	0.597314218	0.744081517	-6.867852434	0.813682321	0.811283059	0.002399262
cg05400556	-0.019323495	0.866718188	-2.895235064	0.004273667	0.08562107	-2.92427423	0.857180773	0.874292017	-0.017111244
cg05407171	0.000595661	0.164420404	0.079311709	0.93687567	0.966508315	-7.004320176	0.166976801	0.162390325	0.004586476
cg05407396	0.01890619	0.106616079	1.006719396	0.31546506	0.532592325	-6.503376713	0.116573367	0.098708821	0.017864547
cg05408837	-0.019013699	0.192552436	-2.065367028	0.040368352	0.192856954	-4.905400029	0.183850378	0.199462893	-0.015612515
cg05413258	0.006842518	0.848931874	0.82574892	0.410075253	0.607827539	-6.667993381	0.853089203	0.845630466	0.007458737
cg05414165	-0.044983265	0.808201969	-1.716491827	0.087848468	0.283581397	-5.550112231	0.788455798	0.823882752	-0.035426954
cg05419812	0.019513305	0.186519091	0.812801477	0.41744061	0.612540636	-6.678535173	0.195069221	0.179729281	0.01533994
cg05420134	-0.012068144	0.843481253	-1.04478727	0.297567999	0.516726956	-6.464655468	0.834969051	0.850240943	-0.015271892
cg05427358	-0.020976956	0.874521844	-2.487809364	0.01379272	0.123064886	-3.974072989	0.864782428	0.882256086	-0.017473658
cg05433258	0.012668872	0.780441233	0.98901984	0.324024294	0.539710794	-6.520896366	0.793989954	0.769681956	0.024307998
cg05433549	0.006783926	0.877125787	0.557878716	0.577642982	0.730690369	-6.852347039	0.879895942	0.874925958	0.004969984
cg05436064	-0.015836236	0.171036832	-1.422057032	0.156796549	0.376820423	-6.004552433	0.165516394	0.175420709	-0.009904316
cg05438378	0.008862488	0.119918772	1.29547389	0.196869757	0.420920174	-6.174330353	0.125678127	0.115345168	0.010332959
cg05438523	-0.015892075	0.851076688	-1.710539351	0.088945262	0.28502717	-5.560118123	0.843262544	0.857282038	-0.014019494
cg05440526	-0.018139812	0.827201966	-1.133589516	0.258523429	0.482379386	-6.368817871	0.812602076	0.838795997	-0.026193921
cg05440642	-0.020644394	0.163763883	-3.421167642	0.000776778	0.064522582	-1.35811577	0.153414369	0.171982615	-0.018568245
cg05440824	0.006378034	0.776691049	1.026491392	0.30608235	0.52420573	-6.483442551	0.780482879	0.773679891	0.006802988
cg05445227	-0.00645698	0.855560161	-0.46454063	0.642840153	0.775563514	-6.899878363	0.848876168	0.860868037	-0.011991869
cg05446475	-0.026488158	0.809370133	-1.816063216	0.071078835	0.256499903	-5.37776496	0.7950234	0.820763127	-0.025739727
cg05448059	-0.020163076	0.823091469	-0.782830577	0.434788832	0.6253916	-6.702303004	0.811412425	0.832366004	-0.020953579
cg05448209	0.000496686	0.865207863	0.031709145	0.97474028	0.985358854	-7.00695638	0.864361529	0.865879951	-0.001518421
cg05450804	-0.01027649	0.868095914	-0.898197829	0.37031906	0.574535337	-6.605957406	0.860667473	0.87399497	-0.013327497
cg05450979	-0.024126148	0.767360231	-0.756602805	0.450309239	0.637234895	-6.722374959	0.751103879	0.780269687	-0.029165808
cg05452625	0.002290883	0.793545528	0.221770987	0.824751764	0.897049443	-6.982927745	0.799861671	0.788529768	0.011331903
cg05453042	0.018430055	0.817916426	1.837150088	0.067890474	0.251973811	-5.340065143	0.826814092	0.810850633	0.015963459
cg05453127	0.004998894	0.1184763	0.719047043	0.473074759	0.654546933	-6.749932926	0.123020336	0.114867801	0.008152535
cg05456210	0.012237292	0.869057016	2.052541838	0.041611827	0.196313998	-4.931114244	0.878085448	0.861887379	0.016198069
cg05463525	0.005606589	0.814874121	0.289686616	0.772400282	0.862945992	-6.965607041	0.818017574	0.812377849	0.005639726
cg05465169	-0.010945741	0.06600101	-0.812816472	0.417432035	0.612540636	-6.67852306	0.060608695	0.070283144	-0.009674449
cg05467012	0.013420416	0.162325115	0.834841511	0.404949669	0.604697803	-6.660491409	0.173815079	0.153200731	0.020614349
cg05470459	0.017356419	0.84517983	0.875028281	0.382762595	0.586267897	-6.626359032	0.852656382	0.839242568	0.013413815
cg05470963	-0.028411141	0.864939862	-1.484002946	0.1396141	0.358494958	-5.915837382	0.853472298	0.874046456	-0.020574158
cg05471495	-9.73E-06	0.097167713	-0.001224148	0.999024672	0.999631566	-7.00745719	0.098702461	0.095948943	0.002753518
cg05472380	0.015307465	0.884430484	1.234588875	0.218645245	0.442291739	-6.250466654	0.891224182	0.879035488	0.012188694
cg05475109	-0.024413751	0.189738228	-1.198041848	0.232527144	0.455953895	-6.294439109	0.172370298	0.203530408	-0.03116011
cg05476733	-0.023601018	0.880090531	-1.303544576	0.19410792	0.418226923	-6.163968151	0.86659975	0.890803798	-0.024204048
cg05477480	-0.028602538	0.835441416	-1.148329947	0.252405797	0.47608806	-6.352164343	0.818820191	0.848640625	-0.029820434
cg05479618	-0.025904109	0.190945929	-2.609662257	0.009851292	0.108992841	-3.67545565	0.179419018	0.200099654	-0.020680636
cg05479962	0.011601064	0.132096803	1.394944641	0.164807441	0.385993354	-6.042218754	0.143301149	0.123199234	0.020101915
cg05481879	0.005965987	0.842494154	0.273760543	0.784592765	0.872380294	-6.970081245	0.845239041	0.840314391	0.00492465
cg05481981	-0.002372876	0.808827373	-0.261164316	0.794274099	0.877664553	-6.973440993	0.806859391	0.810390183	-0.003530793
cg05482667	-0.016766189	0.842345413	-0.67371945	0.501382054	0.676986507	-6.781336327	0.833010472	0.849758455	-0.016747983
cg05483845	0.005522229	0.792050435	0.812399717	0.417670408	0.612741368	-6.678859641	0.796707447	0.78835222	0.008355228
cg05485769	0.007179068	0.791514168	1.156973055	0.248866397	0.472941346	-6.342300936	0.798247093	0.786167434	0.012079659
cg05489398	0.00288509	0.105854475	0.382759868	0.702364144	0.817151008	-6.934407614	0.108155079	0.104027525	0.004127554
cg05490608	-0.000299804	0.847992216	-0.033333009	0.973447168	0.985034045	-7.006903694	0.85373138	0.843434644	0.010296736
cg05492412	0.014511354	0.144348859	1.789462045	0.075276568	0.262988054	-5.424725659	0.153755496	0.136878882	0.016876614
cg05492433	0.001369057	0.947036744	0.433136999	0.665450726	0.79046644	-6.913924188	0.946510688	0.947454494	-0.000943806
cg05492700	0.011220033	0.840918313	1.15968662	0.247762431	0.471582486	-6.339189228	0.846657691	0.836360571	0.01029712
cg05492735	0.023194947	0.886913645	1.077291885	0.282838515	0.503929584	-6.430470057	0.902956302	0.874173889	0.028782413
cg05493727	0.026640643	0.841758749	1.112159963	0.26760087	0.490462073	-6.39265051	0.860421892	0.826938017	0.033483875
cg05494220	-0.003411356	0.098455655	-0.701010416	0.484231253	0.662931451	-6.762672355	0.09777452	0.098996557	-0.001222038
cg05495478	0.005631296	0.168993639	0.617809472	0.537507242	0.702508755	-6.817269759	0.175711355	0.163658983	0.012052372
cg05497124	0.008840636	0.867768281	0.604228553	0.546477309	0.709241751	-6.825530716	0.873065846	0.863561391	0.009504455
cg05498337	-0.012086497	0.842347165	-1.206829095	0.229133164	0.453006406	-6.283985134	0.834328251	0.848715126	-0.014386875
cg05498586	0.00393889	0.814968375	0.740347197	0.460085381	0.644677272	-6.734474221	0.816177555	0.814008144	0.002169412
cg05501548	-0.00684574	0.842079489	-0.751088692	0.453612062	0.639485636	-6.726508445	0.835299244	0.847463802	-0.012164558
cg05502445	0.011803491	0.847680809	1.05665278	0.292132297	0.512255606	-6.452296206	0.857344944	0.840006348	0.017338596
cg05505459	-0.00024541	0.193554608	-0.024730084	0.980298546	0.988777859	-7.007152865	0.197610084	0.190334084	0.007276
cg05508245	0.016764695	0.848271352	1.195478134	0.233524098	0.456888943	-6.297474939	0.856520738	0.841720369	0.014800369
cg05509800	-0.003598611	0.135550871	-0.621415209	0.53513828	0.700826219	-6.815045762	0.134916412	0.136054707	-0.001138296
cg05511613	-0.002556987	0.853340311	-0.383671654	0.70168938	0.816582263	-6.934059316	0.854275921	0.852597327	0.001678594
cg05512100	-0.001401132	0.155304349	-0.19328942	0.846957349	0.910454967	-6.988823233	0.158294587	0.152929748	0.00536484
cg05513157	-0.02009598	0.86208551	-1.0216006	0.308385702	0.526236519	-6.488409115	0.852988948	0.86930925	-0.016320302
cg05514680	-0.020716564	0.165471718	-2.414032598	0.016812082	0.132179479	-4.148412051	0.157022587	0.172181323	-0.015158736
cg05516020	0.023385404	0.815789303	1.151764659	0.250995049	0.474532158	-6.348253413	0.827763162	0.806280649	0.021482513
cg05516051	-0.042180225	0.845831155	-2.576181963	0.01081849	0.113064415	-3.75882206	0.822495377	0.864362508	-0.041867131
cg05516136	-0.013767915	0.101737521	-2.194884114	0.029493643	0.166440142	-4.637202599	0.092936161	0.108726836	-0.015790676
cg05517612	-0.024768799	0.196952243	-2.744322505	0.006698433	0.098903174	-3.330137982	0.186081656	0.205584768	-0.019503112
cg05517875	0.004536799	0.16281647	0.451370013	0.652283943	0.782127165	-6.905888522	0.168613774	0.158212729	0.010401045
cg05518022	-0.026475396	0.063513562	-0.783943893	0.434136988	0.625060727	-6.701435963	0.057450003	0.068328741	-0.010878738
cg05519658	0.005890174	0.873440252	0.508908993	0.611459567	0.755012623	-6.878363214	0.878019401	0.86980387	0.008215531
cg05520765	-0.002999601	0.795648486	-0.273887437	0.784495403	0.872345648	-6.970046594	0.791474921	0.798962787	-0.007487866
cg05521150	-6.01E-05	0.140499348	-0.008097774	0.993548242	0.996725176	-7.007425227	0.141448123	0.139745909	0.001702214
cg05522180	0.028851739	0.803973774	0.834573107	0.405100415	0.604697803	-6.660714027	0.820328715	0.790986026	0.029342688
cg05523652	-0.020888531	0.878506166	-1.955488105	0.052124159	0.21915764	-5.120749085	0.868151037	0.886729356	-0.018578319
cg05524170	-0.005609217	0.8111091	-0.595306262	0.552410838	0.713638982	-6.830858418	0.811450412	0.810838058	0.000612354
cg05524489	-0.002862111	0.128542695	-0.139301928	0.88937238	0.936941146	-6.997778655	0.125623997	0.130860484	-0.005236487
cg05526015	-0.01140008	0.928103903	-0.95200196	0.342414173	0.554091076	-6.556544364	0.918516455	0.935717465	-0.01720101
cg05530351	-0.020380281	0.159539008	-2.800074684	0.005685672	0.093184203	-3.182507204	0.150375889	0.166815603	-0.016439713
cg05537355	0.011936	0.139514422	1.132043356	0.259171079	0.483025658	-6.370552419	0.147824464	0.132915271	0.014909193
cg05541722	0.018201098	0.916762899	1.987201732	0.048466375	0.212455564	-5.059748011	0.926097506	0.909350123	0.016747384
cg05542646	-0.010262231	0.839321171	-0.859675402	0.391148746	0.592841848	-6.639586688	0.828483909	0.847927232	-0.019443323
cg05546346	0.006418335	0.832419353	1.159826599	0.247705577	0.471542385	-6.339028516	0.835600403	0.829893225	0.005707178
cg05558609	-0.023653628	0.848671539	-1.851477448	0.065792573	0.247298816	-5.314211427	0.839788653	0.855725597	-0.015936944
cg05559286	-0.023411384	0.854699552	-2.378307889	0.018474221	0.136404044	-4.231069027	0.844946698	0.862444465	-0.017497767
cg05559368	0.018972751	0.843280464	2.493392783	0.013585202	0.122192634	-3.960680004	0.852946854	0.835604214	0.01734264
cg05559648	0.019235177	0.149314046	1.738314071	0.083921287	0.275682883	-5.513142616	0.161268455	0.139820839	0.021447616
cg05560273	0.008480689	0.790330938	0.85451423	0.393993001	0.5952357	-6.643981288	0.798221978	0.784064524	0.014157454
cg05560697	0.014932345	0.186756534	1.628458489	0.10523371	0.311260291	-5.69466144	0.193381134	0.181495821	0.011885313
cg05563033	-0.003414328	0.87682023	-0.55384337	0.580395804	0.732484964	-6.854580894	0.873800095	0.879218573	-0.005418478
cg05563222	0.015677662	0.896909159	1.809108528	0.072157165	0.257729744	-5.390106925	0.905812787	0.889838631	0.015974155
cg05564760	-0.051909334	0.839980651	-2.854699249	0.004830511	0.088029622	-3.035234905	0.812449596	0.861843548	-0.049393952
cg05565355	0.01340358	0.838699879	1.919165101	0.056596996	0.227687405	-5.189462286	0.846903103	0.832185554	0.014717549
cg05568938	0.01044284	0.811895853	0.406719643	0.684712853	0.804714704	-6.924980357	0.8178374	0.807177566	0.010659834
cg05574689	-0.015419579	0.137679078	-1.569753848	0.118285839	0.329176875	-5.786951515	0.123601479	0.148858348	-0.025256869
cg05575399	-0.018377092	0.137403436	-0.840656421	0.401692094	0.602024404	-6.655651012	0.127494993	0.145271906	-0.017776913
cg05577657	0.041833648	0.788467292	2.61012679	0.009838437	0.108992841	-3.674291956	0.81145179	0.770214897	0.041236893
cg05579025	0.004774865	0.822937737	0.523164571	0.60152413	0.74762153	-6.871035301	0.828751616	0.818320833	0.010430782
cg05579652	-0.02023532	0.173711929	-2.225539265	0.027327423	0.160712119	-4.571464241	0.159273494	0.185177746	-0.025904252
cg05580671	0.017221401	0.147814385	1.454755688	0.147535277	0.367291204	-5.958183383	0.159058262	0.138885425	0.020172837
cg05583717	-0.019850201	0.166408544	-2.564713121	0.011168885	0.114407803	-3.787150459	0.156976186	0.173898946	-0.01692276
cg05583921	-0.007517573	0.857492277	-0.554856717	0.579703939	0.732172799	-6.854021453	0.849763328	0.863629971	-0.013866643
cg05584297	-0.017799991	0.902410245	-1.543001363	0.124643918	0.337532453	-5.827917171	0.892581423	0.910215487	-0.017634064
cg05586855	-0.021965386	0.200130669	-2.08582593	0.038450551	0.188811805	-4.86406492	0.190523535	0.207759864	-0.017236329
cg05588396	-0.021347875	0.183535179	-2.1402409	0.033725682	0.176771406	-4.752241477	0.174292953	0.190874595	-0.016581642
cg05595832	0.011110385	0.862197155	1.947375212	0.053096439	0.221268745	-5.136203427	0.868932101	0.856848815	0.012083286
cg05596755	-2.35E-06	0.790366565	-0.000291247	0.999767951	0.999843829	-7.007457895	0.791631458	0.789362092	0.002269365
cg05597431	0.01704714	0.844513621	0.914879836	0.361518541	0.56832854	-6.590941255	0.856756562	0.834791286	0.021965275
cg05598678	-0.023066929	0.16825136	-3.435519606	0.000739262	0.064087243	-1.3121531	0.154578722	0.179109043	-0.024530321
cg05601623	-0.003025703	0.104581235	-0.131343684	0.895654906	0.940418716	-6.998852955	0.103704413	0.105277534	-0.001573121
cg05603011	-0.02008715	0.835019129	-1.132935046	0.258797433	0.482718941	-6.369552368	0.822999957	0.844563765	-0.021563808
cg05608612	-0.025546113	0.89283253	-2.837712948	0.005082948	0.089123244	-3.081309135	0.880897447	0.902310389	-0.021412942
cg05610000	0.012987042	0.13689461	1.065986729	0.287903893	0.509109734	-6.442477031	0.146827148	0.129007006	0.017820143
cg05619116	0.014910968	0.148313917	0.855410297	0.393498287	0.594740348	-6.643220194	0.153966311	0.143825251	0.01014106
cg05620362	0.013696436	0.801170452	1.161535033	0.24701242	0.470861322	-6.337065501	0.810345545	0.793884349	0.016461196
cg05625206	0.008605068	0.809208481	0.389628764	0.697286702	0.813614352	-6.931763369	0.813407534	0.805873938	0.007533597
cg05629849	-0.023594654	0.208220114	-2.845895491	0.004959881	0.088704481	-3.059145774	0.196535756	0.217498868	-0.020963112
cg05631224	-0.008493517	0.175552317	-0.998412845	0.319463155	0.536113856	-6.511637088	0.167085854	0.182275684	-0.01518983
cg05631230	-0.007935044	0.856580253	-0.545590668	0.586044833	0.736439768	-6.85909904	0.849626733	0.862102165	-0.012475432
cg05633550	0.016072864	0.881181417	1.350991381	0.178449182	0.400106324	-6.101774624	0.890294357	0.873944671	0.016349685
cg05633670	0.013846414	0.175860722	0.878725049	0.380760045	0.584151253	-6.62313932	0.188354518	0.165939178	0.02241534
cg05636584	-0.017339224	0.888403369	-2.115846099	0.035778131	0.182241471	-4.802711256	0.87902174	0.895853487	-0.016831747
cg05639937	0.015950892	0.827683122	0.585266918	0.55912514	0.717912267	-6.836758761	0.832638876	0.823747671	0.008891204
cg05640992	0.010545734	0.894292419	0.961400256	0.33768267	0.550834928	-6.547621262	0.902676574	0.887634414	0.015042161
cg05643592	-0.013783585	0.167971487	-1.964924215	0.051012236	0.217185211	-5.102696813	0.158657188	0.175368136	-0.016710948
cg05649427	-0.006502077	0.797097462	-0.345218042	0.730346673	0.835983237	-6.948030005	0.794499957	0.799160186	-0.004660229
cg05649922	0.011138921	0.149574891	1.121823366	0.263480503	0.486462462	-6.381958956	0.158763472	0.142278077	0.016485394
cg05651243	0.010477717	0.842505681	1.055169732	0.292807992	0.512929811	-6.453848501	0.84789188	0.838228405	0.009663475
cg05651489	0.052574317	0.789988532	3.334329147	0.001044552	0.068264952	-1.632624751	0.82158231	0.764899355	0.056682955
cg05653697	0.001725758	0.171118319	0.118871972	0.905513667	0.946379568	-7.000409474	0.17485387	0.168151851	0.006702019
cg05654364	0.01646873	0.113259782	2.406756366	0.017139462	0.133479134	-4.1653407	0.122337234	0.106051218	0.016286016
cg05660893	0.002621216	0.851930655	0.388448942	0.698157854	0.814414487	-6.932220892	0.853636202	0.85057625	0.003059951
cg05661750	-0.020618349	0.835202055	-2.664322093	0.008438259	0.105120976	-3.537216424	0.82261504	0.845197625	-0.022582585
cg05666055	0.017176981	0.122162095	1.539006496	0.125616004	0.339328021	-5.833975674	0.127718432	0.11774971	0.009968722
cg05667960	-0.015051579	0.14238222	-1.561308879	0.120264578	0.33194938	-5.799957112	0.133379374	0.14953154	-0.016152166
cg05669210	0.010296155	0.033546171	0.913449706	0.362275047	0.568974766	-6.591123967	0.040593865	0.02789406	0.012699805
cg05672380	0.019171649	0.079675619	1.085449366	0.279221538	0.500930975	-6.421728541	0.090261136	0.071269472	0.018991664
cg05675514	-0.021196347	0.124691146	-2.724408868	0.007098092	0.100128614	-3.382209595	0.113960441	0.133212588	-0.019252147
cg05676456	0.026885742	0.848988446	2.323094679	0.021328769	0.14430547	-4.356544189	0.866439753	0.835130055	0.031309698
cg05678500	0.010515631	0.181448394	1.41143601	0.159898522	0.380194975	-6.019392273	0.187649586	0.176523918	0.011125667
cg05681859	-0.027854569	0.138878399	-3.302540154	0.001162509	0.068772684	-1.731563917	0.126064555	0.1490541	-0.022989545
cg05682745	-0.000902186	0.774266559	-0.121309289	0.903585788	0.945355021	-7.000117484	0.775936699	0.772940272	0.002996427
cg05683469	-0.00629551	0.213125134	-0.631537222	0.528516632	0.696565679	-6.808733717	0.208277053	0.216975081	-0.008698028
cg05684375	-0.01717168	0.879768798	-2.276210494	0.024049783	0.151628707	-4.46091639	0.869937362	0.887576114	-0.017638752
cg05688588	0.005459029	0.118159203	0.647457924	0.518187402	0.689735467	-6.798600244	0.123593525	0.113843711	0.009749814
cg05689028	0.015488288	0.835928865	1.969959557	0.050427129	0.216160791	-5.093029669	0.844446485	0.829164873	0.015281612
cg05689208	-0.00429043	0.845296897	-0.315540982	0.752728398	0.850077314	-6.957805588	0.846993686	0.843949448	0.003044237
cg05690644	-0.008701576	0.120097265	-0.86510794	0.388168568	0.59031858	-6.634932686	0.116495758	0.122957286	-0.006461528
cg05694098	-0.004176909	0.17613065	-0.482240947	0.630239772	0.767253474	-6.891529613	0.174795639	0.177190806	-0.002395167
cg05694342	-0.016867006	0.136339561	-1.526881769	0.12860287	0.344221007	-5.852270101	0.127958184	0.142995361	-0.015037177
cg05702092	-0.029232976	0.131035911	-3.232597524	0.00146707	0.068772684	-1.946305051	0.118732143	0.140806551	-0.022074409
cg05703000	0.007290878	0.168958615	0.584654627	0.559535929	0.718266433	-6.837115384	0.176154518	0.163244221	0.012910297
cg05703358	-0.020274842	0.206804896	-2.425978386	0.0162866	0.130886691	-4.1205158	0.195527011	0.215760863	-0.020233852
cg05703749	-0.006005379	0.863701668	-0.475918269	0.634728526	0.770379951	-6.89454759	0.857320382	0.86876916	-0.011448778
cg05704719	-0.022191351	0.863452915	-2.974377057	0.003352198	0.080753047	-2.703551031	0.853084934	0.871686311	-0.018601377
cg05706898	0.020687172	0.813656007	2.884729728	0.004412047	0.086129694	-2.953167434	0.822379127	0.806728824	0.015650303
cg05708441	0.026903134	0.821759759	1.036417792	0.301442891	0.520019656	-6.473290327	0.835652082	0.810727621	0.024924461
cg05712302	-0.021960515	0.191998809	-2.299594782	0.022656844	0.147236769	-4.409109165	0.183419044	0.198812151	-0.015393107
cg05713971	0.011176038	0.030242035	1.005807229	0.315902475	0.533057615	-6.504287115	0.036384861	0.025363909	0.011020951
cg05714853	0.003529085	0.797604621	0.175128103	0.861182234	0.920042021	-6.992160227	0.80284125	0.793446121	0.009395129
cg05715751	0.019160988	0.847131939	2.381512403	0.018319418	0.135920591	-4.223701774	0.855226799	0.840703668	0.014523131
cg05715917	-0.027358157	0.884418822	-1.65510204	0.099703136	0.30236783	-5.651690799	0.867714025	0.897684395	-0.02997037
cg05729249	-0.015417231	0.112870496	-1.64725113	0.101307949	0.305547	-5.664422959	0.104398757	0.119598054	-0.015199296
cg05729372	0.000257206	0.903064713	0.04972159	0.960401179	0.978153918	-7.006224719	0.903374161	0.902818974	0.000555187
cg05730460	-0.021130969	0.171202902	-2.92018871	0.003960738	0.084964847	-2.855261487	0.162128892	0.178408733	-0.016279842
cg05730916	-0.022437383	0.195703401	-2.84177317	0.005021538	0.08895645	-3.070318822	0.186946947	0.202657055	-0.015710108
cg05732089	-0.003074689	0.90038564	-0.407479913	0.684155528	0.804489924	-6.924671871	0.900395649	0.900377692	1.80E-05
cg05732866	0.025674724	0.841686716	1.374086336	0.171179132	0.392493983	-6.070713953	0.856086497	0.830251597	0.0258349
cg05734722	-0.008318903	0.211513201	-0.638798548	0.523792453	0.693042791	-6.804143052	0.20564439	0.216173727	-0.010529337
cg05735659	0.025112966	0.097554526	0.93862647	0.349221319	0.559055386	-6.56909398	0.111044118	0.086842203	0.024201915
cg05736633	0.008630359	0.835946863	0.370754687	0.711270422	0.822896899	-6.938916374	0.842264629	0.830929814	0.011334815
cg05737004	0.028582553	0.793448802	1.05332394	0.293650436	0.513595938	-6.455777473	0.811013817	0.779500115	0.031513702
cg05740567	-0.017111656	0.813726719	-1.430001061	0.154506658	0.374528004	-5.993381884	0.803277566	0.822024577	-0.01874701
cg05740632	0.020721893	0.809890977	1.785827655	0.075865625	0.263471451	-5.431089836	0.82233673	0.800007585	0.022329145
cg05741563	-0.017329553	0.841226194	-0.772730756	0.440728247	0.62962356	-6.710112757	0.829454299	0.850574464	-0.021120165
cg05743798	-0.014933352	0.855735522	-1.246071794	0.214410134	0.43877657	-6.236382656	0.847181352	0.86252854	-0.015347189
cg05744146	-0.017473154	0.177227393	-2.17975705	0.030616427	0.168889598	-4.669324042	0.168508139	0.184151507	-0.015643367
cg05745656	0.011719272	0.162491282	1.094408	0.275286033	0.496842083	-6.412053571	0.171165703	0.155602771	0.015562932
cg05747874	0.013660446	0.899735549	1.203011051	0.230603448	0.454277416	-6.288536598	0.908098197	0.893094622	0.015003576
cg05751661	0.004450672	0.180249078	0.452899853	0.651184066	0.781307307	-6.90519926	0.185074264	0.176417313	0.008656951
cg05755219	-0.014270206	0.851764078	-1.09611105	0.274550938	0.496290776	-6.406112279	0.845582103	0.856721899	-0.011139796
cg05756029	-0.012603414	0.172550142	-1.254551191	0.211321292	0.435158723	-6.225900331	0.169255129	0.175166769	-0.00591164
cg05756986	-0.019373468	0.162593467	-2.713877079	0.007318079	0.101186077	-3.409608187	0.152231759	0.170821883	-0.018590124
cg05758100	0.004734693	0.776997677	0.490991499	0.624050034	0.763377952	-6.88728722	0.779185194	0.775260531	0.003924663
cg05760489	0.005094867	0.158394486	0.604099474	0.546562922	0.709283004	-6.825608355	0.165230406	0.152965961	0.012264445
cg05761112	-0.003756921	0.812724188	-0.368477084	0.712964646	0.824099574	-6.939755581	0.812863282	0.812613731	0.000249551
cg05761355	-0.010968495	0.836788421	-1.22246726	0.223181333	0.447170763	-6.265195015	0.829318867	0.842720126	-0.013401259
cg05763799	0.003149346	0.152443204	0.329266783	0.742349341	0.842567694	-6.953393338	0.153060853	0.151952718	0.001108135
cg05767455	-0.024759989	0.036148036	-1.58872206	0.113935306	0.322865704	-5.757491196	0.02373731	0.046003613	-0.022266303
cg05773599	0.022569393	0.937563292	2.626021756	0.009407563	0.106957258	-3.634358445	0.948527393	0.928856505	0.019670888
cg05779660	0.008469279	0.159837763	1.004775849	0.316397541	0.533587914	-6.505315518	0.166221499	0.154768326	0.011453174
cg05780543	0.013657932	0.114745284	2.005080961	0.04650177	0.207862133	-5.024944124	0.124318849	0.107142747	0.017176102
cg05781417	-0.019636115	0.178929156	-1.830504744	0.068882202	0.253604009	-5.351991096	0.168540735	0.187178784	-0.018638049
cg05781968	-0.019664636	0.077812078	-1.294771281	0.19711156	0.421235652	-6.175229469	0.067777953	0.085780353	-0.0180024
cg05784996	-0.015169303	0.16369155	-1.905248662	0.058394018	0.231555212	-5.215461314	0.152528623	0.172556227	-0.020027604
cg05788459	-0.016600436	0.827859871	-1.47807183	0.141193181	0.360606363	-5.924491264	0.816733596	0.836695443	-0.019961847
cg05790451	-0.032309284	0.197554351	-2.576594466	0.010806073	0.113064415	-3.757800985	0.183834514	0.208449515	-0.024615001
cg05790550	-0.023933347	0.146673143	-2.285815611	0.023468816	0.149684697	-4.439696843	0.137149397	0.154236118	-0.01708672
cg05791427	-0.014981239	0.814266678	-1.471893869	0.142852667	0.362644629	-5.933469375	0.803599427	0.82273773	-0.019138303
cg05795077	0.016779289	0.818941755	1.357517082	0.17637186	0.397974939	-6.093050367	0.828807554	0.81110715	0.017700404
cg05798111	0.028438184	0.90743038	1.857840634	0.064878271	0.245943893	-5.302667155	0.921741277	0.896065844	0.025675433
cg05799088	-0.016275088	0.878221846	-0.884672236	0.377552084	0.581192034	-6.617931369	0.870987754	0.883966567	-0.012978813
cg05800065	0.005959349	0.079178901	0.351756365	0.725445841	0.833045739	-6.945758407	0.080159458	0.078400223	0.001759236
cg05802648	-0.027328742	0.816225702	-0.91020152	0.363980364	0.570012189	-6.589661375	0.798502535	0.830126224	-0.03162369
cg05803296	-0.021230123	0.190329411	-2.680470543	0.008057296	0.104063232	-3.495870422	0.181959644	0.19697599	-0.015016346
cg05803418	0.004598454	0.155555902	0.56896341	0.570113328	0.725564743	-6.846127712	0.16186435	0.150546253	0.011318097
cg05806115	-0.01962684	0.850738067	-2.541716766	0.011902247	0.11646519	-3.843599123	0.840911291	0.858541683	-0.017630391
cg05808399	-0.015053888	0.051570947	-0.966890322	0.334938436	0.548651693	-6.542368656	0.040246862	0.060563602	-0.02031674
cg05809578	-0.01508578	0.749949856	-0.894118932	0.372491118	0.576567069	-6.609587337	0.744668944	0.754143521	-0.009474577
cg05812671	0.041536693	0.837118314	1.826562427	0.069476193	0.254797605	-5.359046461	0.860672324	0.818413659	0.042258665
cg05813498	-0.035802586	0.824123614	-1.738940963	0.083810623	0.275623504	-5.512073918	0.803970393	0.840127642	-0.03615725
cg05816188	-0.002377941	0.131335614	-0.273077433	0.78511695	0.87252324	-6.970267502	0.131775179	0.130986548	0.00078863
cg05818000	-0.000575865	0.838024732	-0.052061691	0.958539151	0.977630215	-7.006105907	0.838711914	0.837479029	0.001232885
cg05818394	0.003690858	0.117596312	0.562606809	0.574425493	0.728620271	-6.849709142	0.12185407	0.114215151	0.007638919
cg05820861	0.026721654	0.845612445	1.846659731	0.066491917	0.249122545	-5.322926542	0.863526072	0.831386918	0.032139154
cg05821615	0.015355406	0.800000621	2.460368681	0.014854185	0.127182325	-4.03948865	0.810172107	0.791923264	0.018248843
cg05821633	-0.008335485	0.808292138	-0.679768245	0.497552953	0.674234396	-6.777263203	0.800762726	0.814271376	-0.01350865
cg05821771	0.01746856	0.824731461	1.097178611	0.274076678	0.496290776	-6.409045542	0.835126263	0.816476765	0.018649498
cg05824180	0.016105172	0.843243915	1.451095565	0.148550488	0.368510691	-5.963424842	0.852416979	0.835959423	0.016457556
cg05826762	-0.00991889	0.799732812	-1.247334681	0.213948024	0.438307388	-6.234825886	0.795529768	0.803070523	-0.007540755
cg05828925	-0.028080208	0.144029339	-2.911074362	0.004072518	0.084964847	-2.880530714	0.131014056	0.154365004	-0.023350948
cg05828971	0.023980333	0.82577714	2.469606244	0.014489015	0.125843667	-4.017542764	0.83963584	0.814771701	0.024864139
cg05831093	-0.001090856	0.766311022	-0.107731402	0.914332658	0.951370928	-7.001668674	0.769222545	0.763998931	0.005223614
cg05832853	0.003942318	0.805302649	0.489916792	0.624808804	0.763809779	-6.887812351	0.808204685	0.802998091	0.005206594
cg05833351	0.027653462	0.809537994	2.037798957	0.043081505	0.199889082	-4.960484875	0.823380058	0.798545768	0.02483429
cg05834845	-0.007840085	0.803320658	-0.458216664	0.647367514	0.778601838	-6.902785704	0.796152613	0.809012928	-0.012860315
cg05835309	-0.018375301	0.848819867	-1.197368562	0.23278867	0.456195167	-6.295237002	0.837088858	0.858135669	-0.021046811
cg05836256	-0.015521457	0.938818599	-0.711607329	0.477659201	0.658173721	-6.755226646	0.926640578	0.94848938	-0.021848802
cg05837491	0.008609484	0.862493914	1.820458541	0.070404233	0.2560848	-5.369941401	0.867271925	0.858699611	0.008572314
cg05839762	-0.007830396	0.080453443	-0.572636906	0.567628435	0.723994426	-6.844039717	0.076153996	0.083867709	-0.007713713
cg05841486	-0.001700893	0.82545371	-0.201988068	0.84016159	0.905774318	-6.987108451	0.827242158	0.824033472	0.003208686
cg05842348	-0.018430043	0.177117009	-2.004445905	0.046570375	0.207915298	-5.026185428	0.165329906	0.186477356	-0.021147449
cg05845093	-0.025431272	0.836252317	-2.067539753	0.040160873	0.192502969	-4.901028664	0.820512792	0.848751352	-0.02823856
cg05847731	-0.012828376	0.897521535	-0.946274559	0.34533364	0.556087178	-6.556313893	0.892389374	0.901678586	-0.009289212
cg05849431	-0.018181253	0.83033919	-1.438914902	0.151967821	0.371517622	-5.980775277	0.817833029	0.840270552	-0.022437523
cg05852500	-0.018088702	0.896970437	-1.96549206	0.050945966	0.217043323	-5.101607814	0.888242897	0.903901131	-0.015658234
cg05856102	-0.017273257	0.950248022	-1.473753544	0.142351552	0.361861453	-5.930770663	0.941765166	0.956984408	-0.015219242
cg05857996	-0.006547077	0.908406199	-0.848405645	0.397375631	0.598488315	-6.649148676	0.903756058	0.912098958	-0.0083429
cg05858042	0.014464609	0.179259503	1.893286484	0.059976663	0.234862553	-5.237664326	0.189889312	0.170818185	0.019071127
cg05861031	-0.020321985	0.16086418	-3.531134198	0.000529488	0.063482385	-1.001676075	0.150722834	0.168917601	-0.018194767
cg05861871	-0.013695615	0.898074719	-0.789156633	0.431092522	0.623067475	-6.697360051	0.89145273	0.903333357	-0.011880626
cg05862039	0.016016834	0.162019563	0.92982764	0.353746214	0.562756713	-6.577253677	0.173997125	0.15250797	0.021489155
cg05865911	-0.020883936	0.096413267	-2.686215995	0.007925546	0.104063232	-3.48110449	0.085755737	0.1048766	-0.019120863
cg05868023	0.018922955	0.118445761	1.661600746	0.098390256	0.299904788	-5.641107202	0.129296617	0.109828904	0.019467713
cg05873303	0.019167919	0.11953652	1.002455526	0.31751318	0.534543398	-6.50762533	0.128114136	0.112724884	0.015389252
cg05873635	0.009825326	0.171950771	1.483871369	0.139648981	0.358494958	-5.916029727	0.178881918	0.166446624	0.012435294
cg05873766	-0.011920872	0.778648511	-0.8748293	0.382870568	0.586341087	-6.626531954	0.777333722	0.779692609	-0.002358886
cg05874519	-0.01285698	0.89590446	-1.24655354	0.21423377	0.438756355	-6.235788987	0.888320474	0.901927036	-0.013606562
cg05874523	0.038997928	0.852842415	1.767649297	0.078869141	0.268473941	-5.46273471	0.871087734	0.838353486	0.032734249
cg05876564	-0.025157667	0.868322575	-1.746966409	0.082404412	0.273846437	-5.498359609	0.852361581	0.880997481	-0.0286359
cg05884167	-0.017869762	0.854400906	-1.194928751	0.233738133	0.457034518	-6.29812466	0.844152474	0.862539366	-0.018386893
cg05884205	-0.003139832	0.825949285	-0.192187752	0.84781885	0.910899582	-6.989035025	0.823544275	0.827859146	-0.004314871
cg05884880	0.021970373	0.808380552	1.806250471	0.07260421	0.258359622	-5.395165688	0.82024405	0.798959539	0.021284511
cg05887049	-0.013797354	0.887174412	-0.880594588	0.379749785	0.583079833	-6.621505917	0.880930743	0.892132619	-0.011201876
cg05887431	0.01150989	0.856456268	0.822157281	0.412110565	0.608955243	-6.670934256	0.864427902	0.850125853	0.014302049
cg05889858	0.007385412	0.771598409	0.953601498	0.341605892	0.553602366	-6.555031826	0.776450881	0.767744975	0.008705906
cg05893674	0.018956408	0.849422616	2.306104448	0.022281885	0.146640975	-4.394598546	0.859020072	0.841801107	0.017218965
cg05893804	-0.010561648	0.196812976	-1.440989211	0.151381638	0.371324618	-5.977830667	0.190850122	0.201548184	-0.010698062
cg05895034	0.006558428	0.16215593	0.712645353	0.47701809	0.657634168	-6.754491327	0.168918023	0.156786032	0.012131991
cg05895137	0.041676379	0.158916115	1.342955601	0.181032367	0.402954278	-6.112461161	0.182152904	0.14046337	0.041689533
cg05895376	0.006491737	0.16551031	0.555791261	0.579066224	0.731718031	-6.853504614	0.161160991	0.168964181	-0.00780319
cg05898161	-0.018803467	0.878710246	-3.344278963	0.001009991	0.067850246	-1.60148598	0.869732074	0.88583997	-0.016107896
cg05898482	0.030799483	0.086371172	2.197923529	0.029272408	0.165688366	-4.630723226	0.100778911	0.074929732	0.025849179
cg05898591	-0.02295676	0.144925323	-2.995387603	0.003140299	0.079427101	-2.644050578	0.132084654	0.155122324	-0.02303767
cg05898618	-0.024539	0.898069044	-2.839050637	0.00506264	0.089112135	-3.077689825	0.881207604	0.911459011	-0.030251407
cg05898907	-0.010994638	0.850063204	-1.07144973	0.28544849	0.506443349	-6.436690497	0.841965889	0.856493425	-0.014527536
cg05901128	0.01012299	0.88325392	0.63491381	0.526317123	0.695196545	-6.80660551	0.889645506	0.878178249	0.011467257
cg05901196	0.005752039	0.180603989	0.59806206	0.55057477	0.71246086	-6.829221293	0.183754186	0.178102362	0.005651825
cg05914150	-0.01155802	0.833614469	-1.172768512	0.242488817	0.466819193	-6.324087233	0.825232166	0.840271004	-0.015038838
cg05917460	-0.024605585	0.201141954	-1.858580608	0.064772636	0.245826332	-5.301322203	0.190264186	0.209780182	-0.019515996
cg05917858	-0.016465868	0.812644719	-1.245778625	0.214517512	0.43886	-6.236743826	0.801406431	0.821569242	-0.02016281
cg05918733	-0.019754825	0.835431143	-1.38962459	0.166415214	0.387808509	-6.049526532	0.824059404	0.844461642	-0.020402238
cg05920113	0.011440262	0.795814078	1.899951434	0.059090493	0.232969549	-5.225310051	0.802738688	0.790315122	0.012423566
cg05920634	-0.003494199	0.838627376	-0.252836893	0.800692172	0.881946063	-6.975575326	0.838146519	0.839009233	-0.000862714
cg05921384	0.023999988	0.800235801	0.776546379	0.438478894	0.627843258	-6.707174138	0.812953254	0.790136646	0.022816608
cg05921509	0.009809089	0.790638662	1.134962693	0.257949187	0.481853762	-6.367275429	0.79969074	0.783450246	0.016240493
cg05922265	-0.02047234	0.843246076	-2.29617523	0.022856018	0.147779073	-4.41671619	0.833590178	0.850913995	-0.017323817
cg05923736	0.015948341	0.873381216	0.85747363	0.392360573	0.59372247	-6.641464647	0.88228988	0.866306689	0.015983192
cg05925327	-0.028630881	0.182202584	-3.107327147	0.002204751	0.075063978	-2.320704563	0.163444113	0.197099018	-0.033654905
cg05925497	0.010018552	0.150441579	1.038640241	0.300410654	0.519345525	-6.471004096	0.158400359	0.144121372	0.014278987
cg05926770	-0.019544036	0.841245487	-2.207160881	0.02860885	0.164355746	-4.610979167	0.832121294	0.84849117	-0.016369876
cg05926928	0.003441141	0.068914069	0.247412187	0.804880418	0.884025393	-6.976928516	0.071332808	0.066993305	0.004339503
cg05929294	0.014116978	0.184314409	1.033411242	0.302843097	0.521434651	-6.476375464	0.194288995	0.176393415	0.01789558
cg05929553	-0.036326626	0.913291926	-1.446734724	0.149767073	0.369225323	-5.969652937	0.889755608	0.931982531	-0.042226922
cg05931265	-0.023333751	0.156562099	-3.215592114	0.001551581	0.068772684	-1.99790089	0.146402327	0.164630153	-0.018227826
cg05931439	-0.017500729	0.185844666	-1.6396998	0.102871039	0.308425865	-5.676613921	0.179990404	0.190493639	-0.010503235
cg05931497	-0.006102752	0.816044634	-0.317141744	0.751515581	0.849144299	-6.957300677	0.807063751	0.823176512	-0.016112761
cg05932517	-0.019413207	0.948989169	-1.555056649	0.121746305	0.333847339	-5.809541858	0.938601561	0.957238152	-0.018636591
cg05936432	0.000267302	0.846458368	0.03009825	0.976023129	0.986006997	-7.007006046	0.845330201	0.847354265	-0.002024065
cg05937774	0.002885838	0.787580142	0.184525276	0.853815903	0.915661443	-6.990474631	0.789764425	0.785845563	0.003918862
cg05940942	-0.018681308	0.186148571	-3.424287916	0.000768473	0.064522582	-1.348137268	0.176611554	0.193722084	-0.01711053
cg05943251	-0.021685607	0.875138393	-1.18639903	0.237079264	0.46029077	-6.308174544	0.866782496	0.881773959	-0.014991463
cg05948127	0.004529306	0.177425478	0.588538088	0.556933001	0.716460623	-6.8348472	0.182307499	0.173548579	0.00875892
cg05948955	-0.005320882	0.849392093	-0.456205424	0.648810144	0.779341046	-6.903702007	0.846388813	0.85177705	-0.005388236
cg05949913	-0.020642232	0.830302593	-2.218437441	0.02781655	0.161652061	-4.586770399	0.819390286	0.838968248	-0.019577962
cg05951042	-0.023449234	0.832327187	-1.6051265	0.110276139	0.318131351	-5.731735684	0.821164599	0.841191595	-0.020026996
cg05956076	-0.01590735	0.826606903	-0.708791031	0.479401012	0.659057604	-6.757216298	0.817604835	0.833755603	-0.016150768
cg05957781	-0.005661249	0.844826421	-0.243946935	0.807558799	0.8860285	-6.97777757	0.840549119	0.848223101	-0.007673982
cg05959459	-0.021602875	0.175351135	-2.184437745	0.030265117	0.168200528	-4.659407315	0.163820578	0.184507754	-0.020687176
cg05960508	-0.005972073	0.810533835	-1.301418161	0.194832794	0.418690547	-6.166704444	0.807420726	0.81300601	-0.005585284
cg05965353	0.017854731	0.975434695	2.071267004	0.039807073	0.191525615	-4.893519512	0.984669869	0.968100881	0.016568987
cg05966300	-0.022181392	0.161966809	-3.233468813	0.001462857	0.068772684	-1.94365499	0.153573054	0.168632437	-0.015059383
cg05969218	0.01599544	0.897090122	1.546655112	0.123760029	0.336522059	-5.822362622	0.907198545	0.889062845	0.0181357
cg05970080	0.000967414	0.804118092	0.047501843	0.962167641	0.979184662	-7.00633237	0.803608993	0.804522377	-0.000913383
cg05971678	-0.015206368	0.823001274	-0.661609143	0.509095366	0.683131327	-6.789382296	0.808765518	0.834306139	-0.025540621
cg05973488	0.014221397	0.794207399	2.257091685	0.025243724	0.155220045	-4.502902957	0.804302685	0.786190554	0.018112131
cg05974788	0.017172953	0.034255773	1.753221323	0.081321861	0.272712392	-5.487628614	0.043053876	0.027269044	0.015784832
cg05976115	-0.00315703	0.765050894	-0.234034314	0.815232982	0.890956327	-6.980140273	0.768345645	0.762434474	0.005911171
cg05979484	0.005612523	0.15375505	0.975112054	0.330855948	0.545447026	-6.534447206	0.158661036	0.14985912	0.008801916
cg05984132	0.012559667	0.886807921	1.317931888	0.189255819	0.412611504	-6.14533935	0.895473952	0.879926073	0.015547879
cg05984244	0.011094596	0.112568674	1.165570759	0.245380462	0.469831205	-6.332417096	0.125405815	0.102374474	0.023031341
cg05984439	-0.021555167	0.871813511	-2.67987437	0.00807108	0.104063232	-3.497400933	0.859207773	0.88182395	-0.022616178
cg05985401	-0.02884651	0.829287899	-2.115837084	0.035778909	0.182241471	-4.802729805	0.817714914	0.838478211	-0.020763296
cg05986572	-0.001858727	0.805295866	-0.296611569	0.767116195	0.859987247	-6.963582751	0.806671944	0.804203098	0.002468846
cg05987309	-0.008552668	0.791963596	-1.051130514	0.294653674	0.514395603	-6.458065409	0.789332228	0.794053213	-0.004720985
cg05992185	-0.008905164	0.769193611	-0.772171816	0.441058308	0.62962356	-6.710542021	0.769727639	0.768769529	0.00095811
cg05992904	0.018899761	0.833711957	1.744575782	0.082821263	0.274316934	-5.502451215	0.844006823	0.825536621	0.018470202
cg05994561	-0.006016708	0.832979453	-1.206569676	0.229232849	0.453135502	-6.284294834	0.829654448	0.835619899	-0.005965451
cg05995254	-0.017536204	0.876233613	-1.991639636	0.047972283	0.211472433	-5.05113692	0.867861921	0.88288172	-0.015019799
cg05995555	-0.018154041	0.842106072	-2.205161031	0.028751389	0.164520081	-4.615260316	0.833133484	0.849231363	-0.016097878
cg05997357	0.012100213	0.156530768	1.357392669	0.176411294	0.397974939	-6.093217081	0.165024085	0.149786074	0.015238011
cg06001045	0.012876047	0.847230783	2.013766678	0.04557203	0.206060895	-5.007929028	0.857674745	0.838937049	0.018737696
cg06001396	-0.004563563	0.781490002	-0.583788216	0.56011746	0.718806908	-6.837619381	0.779791028	0.782839187	-0.003048158
cg06001654	-0.017455393	0.839981442	-2.88795173	0.004369176	0.085801246	-2.944315983	0.829988967	0.847916643	-0.017927676
cg06002983	-0.021431001	0.86336042	-2.740924203	0.006765158	0.098903174	-3.339048712	0.853012658	0.871577759	-0.018565101
cg06005197	-0.019327019	0.819379235	-1.59131012	0.11335169	0.322042954	-5.753444925	0.810128271	0.826725588	-0.016597317
cg06020130	-0.015796998	0.142061549	-1.058628309	0.291233864	0.511610268	-6.45022509	0.134636813	0.147957664	-0.013320851
cg06022607	-0.000828309	0.793169929	-0.079218829	0.936949438	0.966508747	-7.00432752	0.795305513	0.791474024	0.003831488
cg06022673	-0.016597236	0.827997103	-1.156616762	0.249011605	0.472996502	-6.342708972	0.816330207	0.837261992	-0.020931785
cg06024364	0.018580007	0.771664496	0.578275143	0.563824719	0.720985492	-6.840808934	0.781002406	0.764249096	0.01675331
cg06025631	-0.002139979	0.028356111	-0.759507289	0.448575061	0.635640992	-6.720185624	0.02692305	0.02949413	-0.00257108
cg06026616	0.010915453	0.781285252	1.040126502	0.299721675	0.518842946	-6.469472483	0.789744637	0.774567506	0.015177132
cg06026636	0.002684769	0.792543983	0.4596571	0.646335133	0.778283655	-6.902126983	0.794908729	0.790666096	0.004242633
cg06027927	-0.017788486	0.112289854	-1.31580907	0.189966011	0.41354405	-6.148100596	0.099716619	0.122274483	-0.022557864
cg06029904	0.01389323	0.81890536	1.474230934	0.142223132	0.361860245	-5.930077351	0.828817842	0.811033684	0.017784159
cg06031041	0.012660179	0.766433798	1.139189102	0.256187367	0.480029756	-6.362516502	0.770075209	0.763542088	0.006533121
cg06032500	0.015624164	0.87498187	1.439974317	0.151668222	0.371382544	-5.979271889	0.883392067	0.868303185	0.015088882
cg06033194	-0.019315869	0.856854004	-2.780722497	0.006020249	0.094264478	-3.234059144	0.847621022	0.864186078	-0.016565056
cg06034609	-0.012407441	0.20459272	-0.947209925	0.344843067	0.555507858	-6.561060715	0.194331002	0.212741732	-0.01841073
cg06036476	-0.021346233	0.141933305	-3.306128947	0.001148596	0.068772684	-1.720436049	0.132030061	0.149797646	-0.017767585
cg06038274	0.009774065	0.788121833	1.291693595	0.198173333	0.422119662	-6.179162286	0.797327119	0.780811753	0.016515366
cg06038470	0.00194368	0.822698786	0.183822809	0.854366122	0.9158209	-6.99060368	0.829479915	0.817313772	0.012166143
cg06042259	0.012168243	0.795207534	1.122395731	0.263237846	0.486150679	-6.381322835	0.803941882	0.788271435	0.015670446
cg06050235	0.037882384	0.805426865	1.474435525	0.142168124	0.361790145	-5.929780158	0.821411613	0.792733095	0.028678518
cg06050784	0.015165651	0.805419107	1.799989245	0.073591559	0.260295057	-5.406221138	0.8143465	0.798329708	0.016016792
cg06051312	0.00678457	0.807830864	0.380793528	0.703820131	0.817834027	-6.935155931	0.810066096	0.806055827	0.004010269
cg06051619	-0.015647741	0.137151628	-0.95061362	0.34311673	0.554482359	-6.557855154	0.128438555	0.144070834	-0.015632279
cg06052255	-0.016992459	0.835667782	-1.788232028	0.075475504	0.263106011	-5.426880935	0.827273309	0.842333982	-0.015060673
cg06053623	-0.003771055	0.848344313	-0.252913433	0.800633119	0.881946063	-6.975556023	0.846881126	0.849506255	-0.002625128
cg06054099	0.003526765	0.888205262	0.223274218	0.823583529	0.896538861	-6.982594119	0.892456826	0.884829021	0.007627805
cg06054715	0.016922767	0.865069541	1.811519914	0.071781757	0.257099271	-5.385832784	0.874291225	0.857746439	0.016544786
cg06060135	-0.017747486	0.185073093	-1.879006072	0.061912844	0.239212623	-5.263994505	0.178980458	0.189911362	-0.010930904
cg06060560	-0.029998321	0.148291236	-1.685842774	0.093615236	0.292314684	-5.601273092	0.132397974	0.160912355	-0.028514381
cg06062640	0.000248154	0.164385431	0.024919962	0.980147309	0.988726267	-7.007148162	0.167534629	0.161884597	0.005650032
cg06063484	-0.017289696	0.89801709	-1.629703289	0.104969961	0.311200722	-5.692668887	0.888453933	0.905611362	-0.017157429
cg06067437	-0.018977267	0.029159645	-1.219785953	0.224193826	0.448149582	-6.268433645	0.018374202	0.037724556	-0.019350353
cg06074547	-0.032593253	0.883931094	-1.469618781	0.143467577	0.363133358	-5.936766404	0.864368364	0.899466204	-0.035097841
cg06080941	-0.001156497	0.787591918	-0.146397523	0.883776752	0.933209894	-6.996767541	0.790967779	0.784911088	0.006056691
cg06087421	-0.020331828	0.200348199	-2.939085366	0.003737887	0.083908239	-2.802643254	0.191615846	0.207282715	-0.015666869
cg06088084	0.042098782	0.100025328	2.117307799	0.035652193	0.181947693	-4.799702649	0.117442719	0.086193871	0.031248848
cg06093185	-0.0114986	0.196929139	-1.469935436	0.143381869	0.362986146	-5.936307809	0.190180375	0.202288451	-0.012108076
cg06093861	-0.037412127	0.215313997	-2.379165702	0.018432669	0.136404044	-4.229097805	0.198638359	0.228556415	-0.029918057
cg06094062	0.005928322	0.839645181	0.642028097	0.521698366	0.691730667	-6.802084524	0.847033598	0.833777908	0.01325569
cg06101079	0.0104284	0.811994611	0.58404456	0.559945373	0.718722012	-6.837470342	0.821163661	0.804713306	0.016450355
cg06102764	0.015818884	0.828029616	1.721461938	0.086941134	0.281600016	-5.541731922	0.837719299	0.820334867	0.017384431
cg06103624	0.003067803	0.773346217	0.231908826	0.816880858	0.891809262	-6.980634139	0.778739462	0.769063347	0.009676116
cg06103928	0.002569644	0.863014124	0.172611737	0.86315688	0.921553897	-6.992596648	0.861538637	0.864185834	-0.002647197
cg06105747	-0.006357492	0.898044334	-0.728616166	0.467214227	0.650584578	-6.743043565	0.896424122	0.899330973	-0.002906851
cg06107105	-0.000406919	0.777160527	-0.05086339	0.959492615	0.977882044	-7.00616743	0.77518336	0.77873063	-0.00354727
cg06107504	-0.011948113	0.812300708	-1.067223128	0.287355429	0.508457431	-6.43953698	0.809102376	0.814865707	-0.005763331
cg06110166	-0.03734136	0.146990924	-1.191148006	0.235214892	0.458427248	-6.302587946	0.12739007	0.162556307	-0.035166237
cg06112554	-0.015767876	0.901291855	-1.843863577	0.066900634	0.249943195	-5.327974697	0.892079684	0.908607403	-0.01652772
cg06113552	-0.008615455	0.818275659	-0.741544059	0.459361526	0.644211029	-6.733592285	0.812811395	0.822614929	-0.009803534
cg06113708	0.008878419	0.833817487	0.642560016	0.521353879	0.691701159	-6.801744486	0.837337055	0.831022535	0.00631452
cg06115039	0.032065024	0.787412202	1.21172537	0.227257529	0.451057759	-6.278127563	0.80259847	0.775352518	0.027245952
cg06125903	-0.00967633	0.835247983	-0.917353463	0.360224939	0.567476678	-6.588691342	0.826842137	0.841923214	-0.015081077
cg06128142	0.011926048	0.876318236	2.076689882	0.039297086	0.190788019	-4.882571265	0.88326177	0.870804253	0.012457517
cg06136472	0.026056207	0.852705304	2.580759654	0.010681407	0.11281045	-3.747482336	0.868554597	0.840119101	0.028435496
cg06137123	0.002027092	0.914977898	0.206463393	0.836669916	0.903672088	-6.986196831	0.913124869	0.916449421	-0.003324552
cg06139006	-0.024190563	0.814964447	-0.970831744	0.33297726	0.547087451	-6.538579465	0.796579755	0.829564055	-0.0329843
cg06143971	-0.026774182	0.801008346	-0.99141919	0.322855148	0.538991801	-6.518539404	0.787418759	0.811800077	-0.024381318
cg06147156	0.002699739	0.832673637	0.392230022	0.695367419	0.812598127	-6.930749735	0.836398165	0.829715924	0.006682241
cg06147194	-0.028837509	0.818936777	-1.704704698	0.090031121	0.286624808	-5.569893347	0.803401065	0.83127396	-0.027872896
cg06149863	-0.020514468	0.208226899	-2.621584583	0.009526103	0.107562519	-3.645528649	0.198764585	0.21574109	-0.016976505
cg06160592	-0.025695414	0.212554273	-1.955968917	0.052067011	0.219057154	-5.11983125	0.199978823	0.222540661	-0.022561838
cg06161952	0.003407501	0.816033172	0.182301169	0.855558218	0.916485703	-6.990881529	0.82052426	0.812466719	0.008057541
cg06162644	0.012012626	0.805710143	1.920737348	0.056396923	0.227399712	-5.186513576	0.811601687	0.801031564	0.010570123
cg06163186	0.004452898	0.834226702	1.478144147	0.141173845	0.360606363	-5.924385952	0.837019644	0.832008778	0.005010866
cg06163789	0.015311363	0.87798583	1.400420649	0.163164884	0.384275902	-6.034668235	0.887241959	0.870635374	0.016606585
cg06163824	-0.011148071	0.778288409	-0.87679609	0.381804157	0.585208023	-6.624821032	0.772749944	0.782686601	-0.009936656
cg06164961	0.015789048	0.803292112	2.172821178	0.031143491	0.170281238	-4.683981662	0.811653896	0.796651871	0.015002026
cg06165506	-0.019445627	0.132066454	-1.380083996	0.169328229	0.390965143	-6.062563368	0.120086874	0.14157965	-0.021492777
cg06167719	0.009529068	0.137124455	0.800741984	0.424371074	0.61780233	-6.688205279	0.146077497	0.130014686	0.016062811
cg06168875	0.008208759	0.785605937	1.392795686	0.165455451	0.386561432	-6.045173909	0.790651147	0.781599446	0.009051701
cg06169048	-0.019715175	0.814157147	-1.5726492	0.11761339	0.32799823	-5.78247686	0.805350559	0.821150614	-0.015800055
cg06169910	-0.020582653	0.845585316	-2.011681685	0.045793759	0.206643918	-5.012019877	0.837135225	0.852295682	-0.015160457
cg06175279	-0.00878371	0.832390452	-0.9383293	0.349373534	0.559175885	-6.569370806	0.825820707	0.837607603	-0.011786895
cg06176987	0.040216026	0.813416495	1.458040246	0.146628798	0.366349577	-5.953468781	0.83344857	0.797508671	0.035939899
cg06178669	0.006760876	0.100355349	0.61630583	0.538496699	0.703108502	-6.818193389	0.105105565	0.096583118	0.008522447
cg06180099	-0.023113375	0.179324779	-2.8802133	0.004472788	0.086440501	-2.965559814	0.169434741	0.187178634	-0.017743893
cg06180895	0.004115345	0.810311812	0.414637461	0.678917149	0.800820254	-6.921739444	0.818897214	0.803493992	0.015403222
cg06181637	-0.004584119	0.855426799	-0.719568608	0.472754282	0.654426219	-6.749559754	0.852005133	0.858144005	-0.006138872
cg06183849	0.005490942	0.182246326	0.604480973	0.546309908	0.709094332	-6.825378843	0.188777263	0.177059993	0.01171727
cg06184863	0.003129763	0.131011821	0.523596418	0.601224304	0.747460388	-6.870810166	0.1349553	0.127880234	0.007075066
cg06184926	-0.003529946	0.792267311	-0.259956227	0.795204332	0.878202592	-6.973754914	0.791497206	0.792878865	-0.001381658
cg06185140	-0.001686343	0.212451076	-0.242014446	0.809053459	0.887298995	-6.97824587	0.214550975	0.210783508	0.003767467
cg06186172	0.008981096	0.804611485	1.095134438	0.274968592	0.496473162	-6.411265609	0.811150859	0.799418452	0.011732407
cg06187770	-0.00645005	0.13646398	-0.882945075	0.378481993	0.582147452	-6.619447431	0.134957107	0.137660615	-0.002703508
cg06191029	-0.048889443	0.817031709	-1.802816699	0.073144328	0.259510717	-5.40123328	0.786415566	0.841344528	-0.054928962
cg06193958	-0.015953756	0.160937725	-2.450130969	0.015268428	0.128410812	-4.063721021	0.152935502	0.167292431	-0.014356929
cg06194070	-0.016032576	0.189315933	-1.439136487	0.15190512	0.371502185	-5.980460922	0.181909611	0.195197424	-0.013287813
cg06195376	-0.019401687	0.857304223	-1.201954208	0.231011619	0.454389153	-6.289793947	0.845608985	0.866591618	-0.020982633
cg06197264	0.010876323	0.189899251	0.829278738	0.408080857	0.606567784	-6.665090733	0.199302453	0.182432003	0.01687045
cg06197811	-0.017345294	0.835330259	-0.698760567	0.485632914	0.663953611	-6.764238872	0.823685967	0.844577196	-0.020891229
cg06201397	-0.01319798	0.836859526	-2.282872957	0.023645484	0.150302237	-4.446206669	0.828958309	0.843134021	-0.014175713
cg06202136	0.002301944	0.14875875	0.309739884	0.757128738	0.852635277	-6.959613982	0.152666606	0.145655453	0.007011153
cg06203243	-0.023994886	0.819475583	-2.443663175	0.015535388	0.128843694	-4.078981517	0.805420415	0.83063704	-0.025216625
cg06204030	0.006348402	0.103100677	0.438236082	0.661760887	0.788286314	-6.908572016	0.109178257	0.098333947	0.01084431
cg06204531	0.007952639	0.776137358	0.553260124	0.580794194	0.732707046	-6.854902426	0.785929566	0.768361192	0.017568374
cg06214007	-0.001154813	0.15236871	-0.133901549	0.893634895	0.939029267	-6.998514552	0.154008248	0.151066723	0.002941525
cg06214339	-0.000272646	0.160706189	-0.030604271	0.975620148	0.985794547	-7.006990723	0.163604383	0.158404682	0.005199701
cg06214728	-0.021486354	0.819034524	-1.772145404	0.078117337	0.267781515	-5.454936949	0.807432231	0.82824811	-0.020815879
cg06215923	-0.000558559	0.804938921	-0.136520102	0.891567678	0.937861759	-6.998161361	0.804647227	0.80517056	-0.000523333
cg06216261	-0.010060931	0.847782531	-1.230419606	0.22019785	0.443880832	-6.255548634	0.842020858	0.852357977	-0.010337119
cg06218972	0.006434095	0.103262308	0.955518472	0.340638828	0.552806733	-6.553215808	0.108524097	0.099083829	0.009440268
cg06219490	-0.031129428	0.900048324	-1.853346187	0.065522957	0.247037482	-5.310825055	0.886645932	0.910691399	-0.024045468
cg06221746	0.005789245	0.165535626	0.717301372	0.474148264	0.655048404	-6.751179971	0.171129378	0.161093529	0.010035849
cg06224893	0.018939328	0.930648479	2.575267208	0.010846071	0.113064415	-3.761085829	0.939888305	0.923310971	0.016577335
cg06228183	0.017221542	0.809026116	2.609155112	0.009865343	0.109056735	-3.676725874	0.818382534	0.801596019	0.016786514
cg06228648	-0.021152398	0.818641231	-1.230012165	0.220350005	0.444036093	-6.256044363	0.807766621	0.827276952	-0.019510331
cg06230847	-0.008770901	0.834896145	-0.58688922	0.558037444	0.717041384	-6.835812069	0.827136653	0.841058095	-0.013921442
cg06233202	-0.020989925	0.205290148	-2.239772869	0.026369598	0.158157576	-4.540648328	0.196546926	0.212233295	-0.015686368
cg06234051	-0.02035899	0.902460807	-2.574712316	0.010862833	0.113064415	-3.762458676	0.888947539	0.913191931	-0.024244392
cg06234966	0.020334103	0.826710068	2.667901873	0.008352432	0.104892194	-3.528070709	0.837555465	0.818097546	0.019457919
cg06235057	0.004893335	0.916222269	0.294182814	0.768968228	0.861005514	-6.964298159	0.916429538	0.916057673	0.000371864
cg06238967	-0.021113637	0.152034991	-2.802159738	0.005650652	0.092725583	-3.176933377	0.14249445	0.159611303	-0.017116853
cg06239287	-0.010197267	0.198495259	-0.992139874	0.322504518	0.538679432	-6.517830349	0.189272218	0.205819439	-0.016547221
cg06242605	0.003737936	0.804446767	0.532357503	0.595156332	0.742751598	-6.866202759	0.809183378	0.800685341	0.008498037
cg06246293	-0.001656531	0.156475257	-0.201961839	0.840182063	0.905774318	-6.987113735	0.154819164	0.15779039	-0.002971226
cg06246357	-0.001006352	0.219689423	-0.110352094	0.912257093	0.950487207	-7.001383597	0.22127596	0.218429525	0.002846435
cg06246935	0.016492592	0.814308704	1.902456119	0.058760317	0.232657662	-5.220656556	0.824296769	0.806377005	0.017919764
cg06247677	0.006961874	0.824629256	0.645670387	0.519341874	0.690061043	-6.799750518	0.82648968	0.82315186	0.00333782
cg06251321	-0.012491596	0.822536084	-1.783357594	0.076268129	0.264071927	-5.435408041	0.815642854	0.828010119	-0.012367265
cg06252276	0.018303929	0.804702754	1.978067391	0.049496921	0.214687599	-5.077414072	0.811090206	0.799630366	0.01145984
cg06252523	-0.013924017	0.193905473	-1.588483278	0.113989272	0.322897724	-5.757864195	0.184222742	0.2015947	-0.017371957
cg06256937	0.021784038	0.839167679	1.152075872	0.250867499	0.474532158	-6.347898483	0.848721493	0.831580827	0.017140665
cg06259339	0.016428741	0.866866597	1.202067459	0.230967855	0.454389153	-6.289659262	0.874877791	0.860504767	0.014373024
cg06269419	-0.007886475	0.835804434	-0.988200231	0.324424307	0.539901376	-6.521700202	0.831387286	0.839312169	-0.007924883
cg06276061	0.009376275	0.789189307	0.313114143	0.754568266	0.851450735	-6.958566192	0.79537188	0.784279617	0.011092263
cg06279626	-5.46E-05	0.768093628	-0.005748813	0.99541971	0.997463537	-7.007441452	0.770925466	0.765844816	0.00508065
cg06280075	-0.020538961	0.19399518	-1.78546392	0.075924786	0.263556615	-5.431726086	0.184582104	0.20147027	-0.016888165
cg06281241	0.019456674	0.875968866	1.578014002	0.116375408	0.326582963	-5.774164585	0.885498454	0.868401252	0.017097202
cg06281627	0.002011849	0.850702897	0.212530031	0.831941879	0.900928513	-6.984929184	0.852257743	0.849468166	0.002789577
cg06281714	0.012414054	0.779770494	0.5356814	0.592861584	0.741284017	-6.8644348	0.784506986	0.776009162	0.008497824
cg06282009	-0.025906046	0.880773861	-2.746774486	0.00665066	0.098798645	-3.323702327	0.867854961	0.891032987	-0.023178025
cg06282329	-0.010871071	0.186199248	-1.462434925	0.145422674	0.365568091	-5.947144503	0.178998258	0.191917682	-0.012919423
cg06284762	-0.001601089	0.785845807	-0.209254262	0.834494101	0.902135431	-6.985618226	0.786304767	0.785481338	0.000823429
cg06286292	0.004484715	0.187557534	0.474731583	0.635572525	0.77065119	-6.895109598	0.190898583	0.184904349	0.005994235
cg06287371	0.03169276	0.919353892	2.178408113	0.030718324	0.169121658	-4.672178224	0.938156765	0.904422198	0.033734566
cg06290904	-0.016191384	0.099981531	-1.532417457	0.127232346	0.342536488	-5.843935034	0.089792341	0.108072946	-0.018280605
cg06295676	-0.018253042	0.837420709	-1.374332605	0.171102833	0.392493983	-6.070379966	0.82496181	0.84731454	-0.02235273
cg06297909	-0.00930873	0.809002018	-0.834881907	0.404926983	0.604697803	-6.660457898	0.80055439	0.815710428	-0.015156038
cg06300469	-0.010951501	0.064797509	-0.79783568	0.426051387	0.619389299	-6.690514292	0.060092332	0.068533974	-0.008441642
cg06301252	0.031919422	0.829473071	1.282165285	0.201506983	0.424977195	-6.187411702	0.848356981	0.814177105	0.034179876
cg06302718	-0.01600568	0.946319781	-1.439219357	0.151881676	0.371502185	-5.980343344	0.937596429	0.953247149	-0.01565072
cg06302815	0.025129435	0.82344252	0.968456424	0.334158277	0.54779841	-6.540864869	0.834933382	0.814317423	0.02061596
cg06307166	0.000979542	0.76484443	0.113619649	0.909670065	0.948842115	-7.001018559	0.765370355	0.764426783	0.000943571
cg06313716	-0.019845621	0.197738051	-2.610701471	0.009822555	0.108992841	-3.672852067	0.188961585	0.204707597	-0.015746012
cg06319475	0.011411611	0.163266077	1.376152603	0.170539756	0.391945341	-6.067909899	0.171719893	0.156552753	0.01516714
cg06320175	-0.007469077	0.888949895	-1.014751231	0.311630849	0.529374718	-6.495325206	0.883895271	0.89296386	-0.009068589
cg06320570	-0.012048733	0.837010847	-0.849123937	0.396976963	0.598371705	-6.648542964	0.83004716	0.842540833	-0.012493673
cg06320828	-0.009409425	0.216359282	-1.446338575	0.149877969	0.369225323	-5.970217806	0.210233834	0.221223608	-0.010989774
cg06322601	-0.012566538	0.083360775	-0.759983009	0.448291388	0.635640992	-6.719826243	0.077240484	0.088221007	-0.010980523
cg06330034	-0.019375714	0.184579726	-2.13721421	0.033974685	0.17711833	-4.758533144	0.175756911	0.191586078	-0.015829167
cg06330042	0.00464434	0.170126666	0.408680609	0.683275698	0.803774619	-6.924183507	0.175813561	0.165610603	0.010202958
cg06330497	0.02506961	0.859150264	1.552553757	0.12234349	0.334626209	-5.813368341	0.872338116	0.848677557	0.023660559
cg06334154	-0.013822503	0.154822855	-2.330706388	0.020913513	0.143696819	-4.339410527	0.147216739	0.160863005	-0.013646267
cg06338987	-0.012500884	0.879002455	-1.388871656	0.166643716	0.388099018	-6.050558578	0.870275807	0.88593244	-0.015656633
cg06345712	-0.014976286	0.13630362	-2.02364904	0.044533458	0.203332426	-4.9884844	0.126314211	0.144236386	-0.017922174
cg06346138	-0.023305731	0.136016531	-2.75209231	0.006548111	0.098190713	-3.309726671	0.127875022	0.142481847	-0.014606825
cg06346667	-0.007550288	0.157368105	-1.309058317	0.192237646	0.41615737	-6.156852608	0.152357994	0.161346722	-0.008988728
cg06347643	0.013766729	0.846477006	0.591539349	0.554925462	0.714873432	-6.833084031	0.856442226	0.838563449	0.017878778
cg06347828	-0.018137671	0.152457469	-2.115269914	0.03582788	0.182420391	-4.80389667	0.143378122	0.159667539	-0.016289417
cg06348619	0.006104143	0.780560814	0.997170915	0.32006378	0.536643394	-6.512866301	0.784900297	0.777114755	0.007785542
cg06350097	-0.017962244	0.90278886	-1.510818124	0.132645465	0.349783728	-5.876290824	0.890787218	0.912319576	-0.021532358
cg06361543	0.015702275	0.855051495	1.248246361	0.213614878	0.438117849	-6.233701089	0.86411668	0.847852671	0.016264009
cg06362514	0.02665345	0.857845838	1.748883263	0.082071413	0.273439952	-5.495074969	0.871511236	0.846993905	0.024517332
cg06370149	0.014902583	0.828459497	1.58381889	0.115047527	0.324829926	-5.765139458	0.838836761	0.820218729	0.018618032
cg06370667	0.004463118	0.765260767	0.345761176	0.729939137	0.835665046	-6.947842926	0.775180206	0.757383565	0.017796641
cg06372909	0.012648334	0.877185749	0.752761241	0.452608791	0.638640683	-6.725257843	0.88650694	0.869783625	0.016723315
cg06373377	0.003932325	0.796292365	0.289634012	0.772440463	0.862945992	-6.965622236	0.795784867	0.796695378	-0.000910511
cg06376782	-0.014646485	0.17565889	-1.813135362	0.071531166	0.257002516	-5.382966361	0.167639309	0.182027381	-0.014388072
cg06376786	0.011691711	0.895272162	0.804061287	0.422456769	0.616134686	-6.68555795	0.901622163	0.890229514	0.011392649
cg06377473	-0.020608914	0.137460835	-2.293504474	0.023012644	0.1480622	-4.42265006	0.12862473	0.144477742	-0.015853011
cg06379731	0.006932587	0.793864692	0.712028122	0.477399251	0.657884326	-6.754928692	0.800284826	0.788766351	0.011518476
cg06379856	0.007028614	0.810620301	0.302067034	0.762961065	0.856713928	-6.961954378	0.815512854	0.806735039	0.008777815
cg06381803	0.01012468	0.142246992	1.026835557	0.305920697	0.52420573	-6.483092171	0.151578989	0.134836289	0.0167427
cg06382930	0.004753019	0.176182755	0.508115781	0.612014545	0.75531663	-6.878765029	0.181703897	0.171798318	0.009905579
cg06384533	0.005370017	0.072543242	1.035390817	0.301920683	0.520461648	-6.474345142	0.074238441	0.071197055	0.003041386
cg06386568	0.051045638	0.803985757	2.134659009	0.034186132	0.177630385	-4.76383814	0.83154661	0.782099197	0.049447413
cg06387496	-0.007936015	0.912620711	-0.75051972	0.453953646	0.63962224	-6.726933248	0.905115985	0.918580346	-0.013464361
cg06388099	-0.008226415	0.195431356	-0.780969595	0.435879706	0.626324449	-6.703749589	0.190508001	0.199341079	-0.008833078
cg06389015	-0.012538853	0.861689537	-1.872866649	0.062761138	0.241390403	-5.275255533	0.853338088	0.86832157	-0.014983482
cg06390355	0.012155309	0.166947788	1.07259089	0.284937392	0.50607794	-6.435478069	0.176187766	0.159610158	0.016577608
cg06398883	-0.015824029	0.937012284	-1.391284707	0.165912238	0.387285308	-6.047249077	0.928789532	0.943542116	-0.014752584
cg06400006	0.018724722	0.803930706	1.173128028	0.242345021	0.466800225	-6.323669846	0.813539595	0.796300118	0.017239476
cg06403630	0.021127207	0.804978398	1.996770487	0.047406369	0.210229362	-5.041158403	0.816219899	0.796051324	0.020168575
cg06403901	0.016639849	0.850994394	0.874600422	0.382994788	0.586341087	-6.626730809	0.86204025	0.842222685	0.019817565
cg06405089	0.012044917	0.855781988	2.419032883	0.016590325	0.131788448	-4.136750856	0.864427625	0.848916336	0.01551129
cg06406532	0.017830027	0.82656019	2.575478946	0.010839681	0.113064415	-3.760561902	0.83778755	0.817644346	0.020143204
cg06408559	-0.017524825	0.814830442	-1.373846107	0.171253585	0.392506773	-6.071039691	0.802392558	0.824707585	-0.022315028
cg06409316	0.011269009	0.787926264	1.164593109	0.2457751	0.47004042	-6.333544623	0.796228514	0.7813333	0.014895214
cg06413137	-0.024615519	0.857100451	-3.514418405	0.000561579	0.063482385	-1.056488499	0.845744407	0.866118486	-0.020374079
cg06415304	0.01853628	0.108940785	2.036800388	0.04318263	0.20027044	-4.962466919	0.117616994	0.102050854	0.01556614
cg06415550	0.003874071	0.847462314	0.439372557	0.660935802	0.787944545	-6.911213241	0.847311361	0.847582189	-0.000270828
cg06416110	0.015355581	0.77942538	1.393853536	0.165136218	0.386236341	-6.043719753	0.788876969	0.771919707	0.016957263
cg06417478	0.008780954	0.129862911	0.340083453	0.73420314	0.838385458	-6.949784071	0.134768361	0.125967407	0.008800955
cg06418245	-0.021611195	0.852398914	-1.799911325	0.073603916	0.260295057	-5.406358488	0.842494869	0.860263892	-0.017769023
cg06418282	0.002559063	0.830507285	0.298799866	0.76544867	0.858556105	-6.962933139	0.833843507	0.827857931	0.005985576
cg06418871	-0.027253574	0.158242671	-2.512445557	0.012897859	0.118932878	-3.914767744	0.147886407	0.166466764	-0.018580357
cg06420764	0.002147574	0.165211115	0.287899783	0.773765466	0.864059962	-6.966121612	0.168926543	0.162260628	0.006665916
cg06422353	-0.011014262	0.849531546	-1.192528888	0.234674749	0.457878501	-6.300959385	0.842409835	0.855187022	-0.012777187
cg06426293	0.0310494	0.818693586	1.760335964	0.080104696	0.270594478	-5.475377673	0.834877134	0.805841946	0.029035188
cg06430465	0.018811232	0.904837459	2.843469666	0.004996079	0.08891484	-3.065722462	0.914326134	0.897302334	0.0170238
cg06432604	-0.012406668	0.873403042	-1.284755124	0.200582505	0.424249706	-6.187994919	0.868338223	0.877425104	-0.00908688
cg06433801	-0.001695784	0.800282063	-0.212699459	0.831809922	0.900859649	-6.984893255	0.802574326	0.798461736	0.00411259
cg06433816	0.015903673	0.805614594	1.953879606	0.052315725	0.219603365	-5.123818019	0.81481306	0.798309929	0.016503131
cg06434499	0.014307601	0.887796612	2.746054254	0.00666466	0.098798645	-3.325593249	0.895653918	0.881556987	0.014096931
cg06437703	0.016932286	0.843340949	2.380628283	0.018362013	0.136083378	-4.225735314	0.852576238	0.836007042	0.016569196
cg06440665	0.022830231	0.813360497	2.076367255	0.039327269	0.190788019	-4.883223379	0.82871304	0.801168772	0.027544268
cg06440946	-0.026052061	0.193170751	-3.897234185	0.000138577	0.051075932	0.254418217	0.179099818	0.204344727	-0.025244909
cg06444891	0.026067528	0.820329605	2.27241567	0.024282758	0.152275775	-4.469276693	0.831859643	0.811173398	0.020686245
cg06449486	-0.018373698	0.063340165	-1.66670903	0.097368076	0.298099241	-5.632759806	0.054772126	0.070144196	-0.01537207
cg06450181	-0.014804782	0.831559983	-2.060718518	0.04081533	0.194230264	-4.914737807	0.822752132	0.838554452	-0.01580232
cg06452518	0.019644448	0.185313424	1.613989523	0.108338473	0.315347043	-5.717713592	0.196921605	0.176095162	0.020826443
cg06458239	0.002942668	0.230696717	0.331133587	0.740941313	0.842106579	-6.952778748	0.237597621	0.225216587	0.012381034
cg06460122	-0.011170355	0.889755567	-1.182975731	0.238429713	0.461688219	-6.312188023	0.882181839	0.895769997	-0.013588158
cg06461588	-0.024630313	0.81539588	-1.06100334	0.290164684	0.510685193	-6.443525364	0.799494189	0.828148722	-0.028654532
cg06469326	0.026341119	0.826833486	2.104276145	0.036788556	0.184741922	-4.826455983	0.841175355	0.815444355	0.025731
cg06470440	0.021039567	0.839637593	0.900890915	0.368889321	0.573433829	-6.603551778	0.846820331	0.833933653	0.012886678
cg06471872	0.035924268	0.874079549	2.058214374	0.041057865	0.194886252	-4.919759748	0.894881704	0.85756019	0.037321514
cg06473925	0.000215704	0.129038083	0.02004732	0.984028553	0.991098696	-7.00725746	0.129647117	0.128554438	0.001092679
cg06480483	0.008021472	0.138699947	0.999149324	0.319107329	0.535918715	-6.510907436	0.145432633	0.133353402	0.012079231
cg06481168	-0.025573779	0.113310721	-1.488235046	0.138495765	0.35700015	-5.909641822	0.097337989	0.125994949	-0.02865696
cg06482498	0.011355318	0.129497137	1.039244764	0.30013029	0.519042056	-6.470381388	0.138210871	0.122577407	0.015633463
cg06486190	-0.022600443	0.822097343	-1.572930674	0.117548179	0.327960901	-5.782041425	0.808159666	0.833165499	-0.025005834
cg06489728	0.01260518	0.827023934	1.02243889	0.307990084	0.525833809	-6.487559501	0.836412146	0.81956859	0.016843556
cg06491827	0.005735523	0.782888591	0.803111365	0.423004085	0.616448223	-6.686316676	0.787660132	0.779099427	0.008560704
cg06493154	0.010047393	0.172408704	0.92593948	0.355757596	0.564292971	-6.580835168	0.181306239	0.165343013	0.015963226
cg06494135	0.018814026	0.874940217	1.114635774	0.266540979	0.489711444	-6.389919968	0.883260366	0.868333039	0.014927327
cg06494592	-0.028239603	0.096060839	-1.750839148	0.081732769	0.273044687	-5.491719863	0.083214132	0.106262636	-0.023048504
cg06495764	-0.030061673	0.079336052	-1.62925985	0.105063856	0.311260291	-5.69337887	0.063836534	0.091644493	-0.027807959
cg06496084	0.004992256	0.780722999	0.629427861	0.529893061	0.697849569	-6.810057479	0.784629597	0.7776207	0.007008897
cg06496454	0.022831608	0.831517516	1.996664321	0.047418021	0.210229362	-5.041365123	0.843035907	0.822370559	0.020665349
cg06499010	-0.026978544	0.821532109	-2.486717906	0.013833614	0.123332569	-3.976687812	0.80921437	0.831313843	-0.022099473
cg06499214	0.006077302	0.910715521	0.69771689	0.486283878	0.664361085	-6.76496386	0.915557746	0.906870224	0.008687522
cg06501606	-0.005074269	0.834408033	-0.518040869	0.605086642	0.750303566	-6.873692313	0.830819826	0.837257492	-0.006437665
cg06502685	-0.019254071	0.833199926	-1.986319741	0.048565083	0.212671269	-5.061457197	0.823271141	0.841084549	-0.017813407
cg06503255	0.009341697	0.959326517	0.624250698	0.533279107	0.699938095	-6.8132878	0.964140959	0.955503284	0.008637675
cg06503715	0.008741741	0.872867979	0.935949309	0.350594138	0.560380757	-6.571584729	0.877394623	0.869273292	0.008121331
cg06503981	-0.010045356	0.844437663	-0.617274456	0.537859198	0.702833266	-6.817598656	0.834676931	0.852188831	-0.0175119
cg06504526	-0.012653312	0.178385639	-1.752786098	0.081396808	0.272721309	-5.488376489	0.173344407	0.182388971	-0.009044564
cg06506150	0.002788736	0.817376163	0.576164359	0.565247263	0.721958622	-6.842022133	0.819493222	0.81569497	0.003798252
cg06506288	0.011864206	0.88158391	0.949554632	0.343653246	0.554798861	-6.558853716	0.889288392	0.875465644	0.013822747
cg06508795	-0.023118379	0.825550676	-1.48988305	0.138062167	0.356574906	-5.907224582	0.813585659	0.835052306	-0.021466647
cg06513958	-0.003887313	0.854893684	-0.400606307	0.689200573	0.807881404	-6.927439996	0.853686061	0.855852679	-0.002166617
cg06516502	0.011558724	0.868804691	1.068992587	0.286551106	0.507920894	-6.43929677	0.879854723	0.860029665	0.019825057
cg06522390	0.010883873	0.774777665	1.103602076	0.271286975	0.494218188	-6.402042789	0.779822244	0.770771676	0.009050568
cg06523478	0.00589422	0.950290427	2.407244082	0.017117343	0.133385709	-4.164207488	0.953166901	0.948006169	0.005160732
cg06527318	-0.00870917	0.202739906	-0.913585129	0.362196788	0.568974766	-6.592116469	0.194663249	0.209153721	-0.014490472
cg06528803	0.013144343	0.80301785	1.728471874	0.085674397	0.279093085	-5.529872386	0.809723275	0.797692954	0.012030321
cg06530081	0.005267685	0.796843724	0.762076336	0.447044354	0.634568939	-6.71824219	0.801395986	0.793228693	0.008167293
cg06531701	-0.024093843	0.168475004	-2.549596011	0.011646263	0.115395267	-3.824311207	0.157435883	0.177241365	-0.019805482
cg06531702	0.00603843	0.792753681	0.808151555	0.420104866	0.614397539	-6.682280784	0.797976377	0.788606245	0.009370132
cg06532348	-0.009559064	0.86790589	-1.382367903	0.168627399	0.389876028	-6.059450499	0.861399974	0.873072354	-0.01167238
cg06535121	-0.000126895	0.172595105	-0.012627	0.98993982	0.994771372	-7.007378403	0.175336804	0.170417874	0.00491893
cg06538285	0.002000604	0.792607055	0.190817997	0.84889025	0.911640328	-6.989296668	0.800124072	0.78663766	0.013486413
cg06538881	-0.001431057	0.150454747	-0.147276622	0.88308389	0.932914518	-6.996638775	0.1520468	0.14919047	0.00285633
cg06539497	0.008289894	0.117952233	1.112290922	0.267544733	0.490462073	-6.392506227	0.124610905	0.112664465	0.01194644
cg06539899	-0.02243123	0.812360655	-2.724996148	0.007086003	0.100077448	-3.380678911	0.80294106	0.819840922	-0.016899861
cg06540372	-0.016912096	0.862343308	-2.105880739	0.036646976	0.184452712	-4.823170301	0.853250776	0.869563849	-0.016313074
cg06541078	0.009319706	0.786179978	1.145388799	0.253618245	0.477486443	-6.355504134	0.793791256	0.780135728	0.013655527
cg06544239	-0.015646202	0.831880963	-1.059115488	0.291012592	0.511562557	-6.449713751	0.823339063	0.838664237	-0.015325175
cg06548479	-0.025759181	0.230153708	-0.710629818	0.478263371	0.658285386	-6.755918124	0.212893967	0.243859973	-0.030966006
cg06548673	-0.014246903	0.829136408	-1.344786629	0.180441314	0.402450102	-6.110031625	0.820217711	0.836218903	-0.016001192
cg06548827	0.02680128	0.7864729	1.056029041	0.292416352	0.512465284	-6.452949331	0.803948772	0.772595001	0.031353771
cg06549332	-0.015784023	0.875343037	-2.949561335	0.003619353	0.08344599	-2.773340339	0.866075679	0.882702409	-0.016626731
cg06551718	-0.022679593	0.827096795	-2.296896294	0.022813892	0.147779073	-4.41511302	0.816277009	0.835688978	-0.019411969
cg06556435	0.014725097	0.818472601	2.105611754	0.036670677	0.184482389	-4.823721259	0.82821082	0.81073931	0.01747151
cg06556702	-0.02557758	0.156603986	-3.163387674	0.001840096	0.070585959	-2.154783093	0.146155332	0.164901447	-0.018746115
cg06560524	-0.011615671	0.035983626	-0.758245475	0.449327981	0.636234129	-6.721137775	0.026668656	0.043380807	-0.016712151
cg06560649	-0.001820139	0.786633338	-0.223801365	0.82317395	0.896517327	-6.982476592	0.786084784	0.787068953	-0.000984169
cg06564407	-0.014869531	0.199855389	-1.976417311	0.049685048	0.214962852	-5.080597077	0.188693902	0.208718922	-0.02002502
cg06567996	-0.016839852	0.865919903	-1.6124232	0.108678918	0.315838163	-5.720197105	0.857358426	0.872718724	-0.015360298
cg06568056	0.003087168	0.129415779	0.139587054	0.889147419	0.936779047	-6.997738994	0.132302766	0.127123172	0.005179594
cg06568562	-0.00071234	0.100972382	-0.140773441	0.88821147	0.936167216	-6.997573093	0.102090306	0.100084619	0.002005688
cg06568710	-0.021557325	0.20564776	-2.692870588	0.007775382	0.103700611	-3.463965701	0.195580839	0.213642079	-0.018061241
cg06570416	0.003105896	0.791663965	0.457738796	0.64771016	0.778853495	-6.90300378	0.794908995	0.78908703	0.005821965
cg06571405	0.016041736	0.812789354	1.006347313	0.315643438	0.532770384	-6.503748175	0.821552124	0.805830683	0.015721441
cg06573604	-0.025291354	0.226319048	-1.9390335	0.054112032	0.223032293	-5.152029528	0.217479264	0.233338878	-0.015859614
cg06577846	-0.018211601	0.828425432	-2.368474341	0.018956491	0.13820038	-4.253618568	0.819565852	0.835460981	-0.015895129
cg06578063	-0.01889061	0.88780741	-1.55871679	0.120877144	0.332653164	-5.803935354	0.876664502	0.89665619	-0.019991688
cg06578832	0.021395167	0.818255026	1.099245195	0.273177014	0.495981487	-6.406796986	0.833245694	0.806350672	0.026895022
cg06581978	-0.006085358	0.218426767	-0.758164596	0.449376266	0.63623413	-6.721198752	0.214387639	0.22163431	-0.00724667
cg06582935	0.00110062	0.827068468	0.067796026	0.946025709	0.972142304	-7.005165191	0.82700885	0.827115812	-0.000106963
cg06584891	-0.025103184	0.165034272	-2.901874498	0.004188269	0.08562107	-2.905964404	0.155562684	0.172555828	-0.016993144
cg06587495	0.004384587	0.865167048	0.55623031	0.578766739	0.731620234	-6.853261503	0.868300979	0.862678338	0.005622641
cg06589596	-0.003424897	0.790262157	-0.418546023	0.676063169	0.798967209	-6.920116606	0.789186765	0.791116144	-0.001929379
cg06591273	-0.027751972	0.858629111	-1.674704704	0.095785328	0.295522672	-5.619644348	0.842787697	0.871209056	-0.028421359
cg06593237	0.008373366	0.825119123	1.374404885	0.171080444	0.392493983	-6.070281931	0.831029829	0.820425327	0.010604502
cg06594404	-0.025935779	0.17598506	-2.637396888	0.009109714	0.105771857	-3.605642878	0.166462656	0.18354697	-0.017084314
cg06596075	-0.012192785	0.107986447	-1.680892875	0.094574691	0.294056326	-5.609452061	0.101026968	0.113513093	-0.012486124
cg06597895	-0.01523827	0.840156394	-1.130717152	0.259727497	0.483598874	-6.372038351	0.829051648	0.848974869	-0.019923221
cg06598634	-0.018007159	0.854138124	-1.938653782	0.054158648	0.22315463	-5.152748391	0.843903692	0.862265467	-0.018361775
cg06602454	-0.010241133	0.820152867	-0.812715153	0.417489979	0.612544867	-6.678604903	0.814517328	0.824628148	-0.010110819
cg06604467	-0.009000196	0.198082485	-0.831051669	0.407081329	0.605977256	-6.663628178	0.190245051	0.20430633	-0.014061279
cg06605158	-0.01981113	0.141071032	-3.411165963	0.000803968	0.064682409	-1.390047162	0.132484309	0.147889899	-0.01540559
cg06608359	0.00553696	0.166040362	0.571850639	0.568159855	0.724158384	-6.844487753	0.171942039	0.161353736	0.010588303
cg06612671	0.009027331	0.845414406	1.019875042	0.309201118	0.527150101	-6.490155814	0.851306653	0.84073527	0.010571383
cg06613350	-0.018504857	0.849109988	-1.967623804	0.050697834	0.216810956	-5.097516925	0.83843064	0.857590648	-0.019160008
cg06614199	0.007446193	0.152151391	0.818704554	0.414072844	0.610044484	-6.673749398	0.159107761	0.146627216	0.012480545
cg06616710	-0.019705992	0.116315769	-2.39852356	0.017516673	0.133788458	-4.18443725	0.107776982	0.123096571	-0.015319589
cg06618927	9.18E-05	0.779320672	0.006191457	0.995067044	0.997435315	-7.007438815	0.781994383	0.777197432	0.004796951
cg06619035	-0.010731726	0.820883701	-0.961896441	0.337434053	0.55070207	-6.547147755	0.817067448	0.823914256	-0.006846808
cg06619156	0.013401051	0.807057266	1.350329355	0.178660946	0.400308669	-6.102657391	0.81574472	0.800158404	0.015586316
cg06620353	-0.018341446	0.844978089	-1.015599932	0.311227516	0.529167094	-6.494470732	0.83641795	0.851775845	-0.015357895
cg06621919	-0.029267756	0.830514052	-1.30363026	0.194078753	0.418226923	-6.1638578	0.814019761	0.84361246	-0.029592699
cg06623474	0.010199159	0.799931025	1.034087638	0.302527708	0.521030924	-6.47568216	0.808228982	0.793341471	0.01488751
cg06624358	-0.002323739	0.189853674	-0.245115917	0.806655007	0.885262629	-6.977492484	0.189542892	0.190100471	-0.000557579
cg06627151	0.033466698	0.763261877	3.256754748	0.001354353	0.068772684	-1.872595732	0.78228578	0.748154659	0.034131121
cg06627950	0.027819856	0.85374478	1.333018431	0.184265371	0.407028168	-6.125589946	0.868347673	0.842148364	0.026199309
cg06629146	0.007831539	0.146427319	0.661058617	0.509447492	0.683325489	-6.78974461	0.153527872	0.140788644	0.012739228
cg06633543	-0.008782317	0.813165021	-0.7757246	0.438962778	0.628377244	-6.707808249	0.803937493	0.820492764	-0.016555271
cg06633963	0.021296342	0.79254868	1.024212749	0.307154057	0.524814447	-6.485759412	0.80574546	0.782068883	0.023676576
cg06634228	-0.000161067	0.13862162	-0.012082032	0.990373984	0.994972849	-7.00738512	0.140366561	0.137235931	0.003130629
cg06634367	-0.046414774	0.87342737	-1.80755508	0.072399866	0.257974744	-5.392857485	0.848082725	0.893553999	-0.045471274
cg06634917	-0.010636909	0.802846088	-0.380168048	0.704288868	0.818090128	-6.930260295	0.797528085	0.80715367	-0.009625586
cg06635371	-0.00058239	0.05529143	-0.038823917	0.969075205	0.982950041	-7.006706055	0.054545231	0.055883999	-0.001338768
cg06635478	0.017893262	0.792036453	2.004772136	0.046535121	0.207862133	-5.025547811	0.800923745	0.784978897	0.015944848
cg06636682	-0.026347223	0.842907497	-2.271388894	0.024346133	0.152275775	-4.471536506	0.832947183	0.850817158	-0.017869976
cg06638427	-0.017852719	0.189192398	-1.917957016	0.056751134	0.227720247	-5.191726448	0.175641237	0.199953614	-0.024312377
cg06638795	-0.045473411	0.103024468	-1.364235286	0.174252307	0.395269866	-6.084025763	0.078660172	0.122372586	-0.043712414
cg06640662	-0.021361432	0.849476043	-2.427680337	0.016212931	0.130747852	-4.11653087	0.840724156	0.85642607	-0.015701915
cg06640776	0.024381349	0.108158774	2.619817283	0.00957369	0.107992334	-3.649972816	0.120518903	0.098343378	0.022175525
cg06640991	-0.003214874	0.225600216	-0.289705665	0.772385732	0.862945992	-6.965601538	0.223023974	0.227646055	-0.004622081
cg06642012	0.022150526	0.835250221	1.274031206	0.204348365	0.428052547	-6.20155458	0.845539394	0.827079407	0.018459986
cg06644669	-0.012012422	0.209914872	-1.530530351	0.127698261	0.343056744	-5.846779741	0.200626473	0.217290953	-0.01666448
cg06645242	-0.030865953	0.84537201	-2.415820652	0.016732484	0.131971515	-4.14424471	0.833464902	0.854827655	-0.021362753
cg06646715	-0.030032882	0.855017897	-2.165143129	0.031736097	0.17168178	-4.700156141	0.839277299	0.867517783	-0.028240483
cg06647721	0.010852957	0.83889787	1.325473428	0.186748747	0.40958526	-6.135494447	0.846435534	0.832912078	0.013523456
cg06649165	-0.00320557	0.80702419	-0.400303278	0.689423311	0.808016629	-6.927560949	0.80601818	0.80782308	-0.0018049
cg06649540	-0.020169639	0.8228179	-2.337411425	0.020553625	0.142763976	-4.324274148	0.812550681	0.83097128	-0.018420599
cg06649792	-0.023371652	0.873852131	-2.090183849	0.03805229	0.187936667	-4.855210135	0.863870536	0.881778692	-0.017908155
cg06651605	0.052915146	0.819888474	1.025485428	0.30656336	0.524445611	-6.481891533	0.835889966	0.807055595	0.028834372
cg06653796	0.00369952	0.144829838	0.342454439	0.732421502	0.837373436	-6.948977362	0.148896467	0.141600456	0.007296011
cg06654936	0.003194638	0.821287039	0.682821232	0.495626285	0.672799789	-6.775193638	0.823867366	0.819237956	0.004629409
cg06660550	0.022105422	0.851427245	2.316056522	0.021719162	0.145213816	-4.372339954	0.861763253	0.843219238	0.018544014
cg06661812	0.014356559	0.781921902	2.110036488	0.036282471	0.183490108	-4.814649631	0.791530227	0.774291761	0.017238466
cg06666967	0.003246584	0.788059122	0.484872127	0.628375816	0.766250983	-6.890261978	0.791319118	0.785470303	0.005848815
cg06668065	0.01541147	0.266699506	0.916677152	0.36057833	0.567476678	-6.589307085	0.263215441	0.269466264	-0.006250823
cg06669036	0.000747222	0.919351431	0.294739739	0.76854343	0.860781707	-6.964134632	0.920231124	0.91865285	0.001578274
cg06671710	-0.010547099	0.820127423	-0.911267477	0.363412921	0.569743255	-6.594216102	0.812846965	0.825908963	-0.013061999
cg06673771	-0.010827102	0.841556982	-1.904044545	0.058551727	0.232110742	-5.217702346	0.835546635	0.846329905	-0.01078327
cg06675248	-0.026873415	0.208970129	-2.469640436	0.014487679	0.125843667	-4.01746139	0.199774387	0.216272629	-0.016498242
cg06675821	0.003792454	0.164781643	0.464305905	0.643007956	0.775647606	-6.899986984	0.169289585	0.161201806	0.00808778
cg06683719	0.003280008	0.165180667	0.339456529	0.734674473	0.838600618	-6.949996441	0.170672671	0.16081937	0.009853302
cg06686451	-0.016918814	0.859496454	-2.07122619	0.039810933	0.191525615	-4.893601809	0.849535316	0.867406769	-0.017871453
cg06689376	-0.000286777	0.805730783	-0.035223667	0.971941694	0.9842665	-7.006839037	0.8071615	0.804594625	0.002566875
cg06690353	-0.003774075	0.902779273	-0.372844638	0.709717049	0.821790708	-6.938141768	0.900622006	0.904492397	-0.003870391
cg06694616	-0.009861871	0.033097986	-0.858521212	0.391783711	0.593248302	-6.640571728	0.027499113	0.037544149	-0.010045036
cg06695812	0.003207021	0.775563041	0.563242218	0.573993747	0.728241441	-6.849352943	0.777705298	0.773861836	0.003843462
cg06696666	-0.023791711	0.845878806	-1.860755745	0.064462954	0.245216035	-5.297365767	0.834784831	0.854688728	-0.019903897
cg06697407	-0.022624177	0.86687308	-2.551815933	0.011575036	0.115299256	-3.818866974	0.855268834	0.876088217	-0.020819382
cg06697540	-0.020333352	0.201221731	-2.302878304	0.022467026	0.146849208	-4.401794727	0.188217978	0.21154824	-0.023330262
cg06699461	0.003884209	0.84648317	0.189082522	0.850248115	0.912875369	-6.989625482	0.848628712	0.844779357	0.003849355
cg06702543	0.013162703	0.831678765	1.05387489	0.293398804	0.513343581	-6.455202044	0.841117795	0.824183064	0.016934731
cg06703104	0.001371508	0.2041976	0.146761498	0.883489874	0.933131298	-6.996714321	0.2009422	0.20678277	-0.00584057
cg06706024	0.040279465	0.82108476	2.424105898	0.016367995	0.130953897	-4.124897006	0.839386621	0.806550929	0.032835693
cg06706159	0.019731872	0.778347042	1.816377981	0.071030347	0.256499903	-5.377205293	0.784610984	0.773372736	0.011238249
cg06707825	0.018936487	0.17948616	1.704404552	0.09008727	0.286734288	-5.570395331	0.193156155	0.168630576	0.024525579
cg06711306	-0.009980262	0.11710942	-1.074611552	0.284033919	0.504972937	-6.433328088	0.111503129	0.121561475	-0.010058346
cg06712755	0.005361552	0.168966173	0.560323717	0.575978079	0.729287098	-6.850985694	0.174972496	0.164196445	0.010776051
cg06712932	-0.009612777	0.852895901	-0.954099141	0.341354674	0.553316015	-6.554560738	0.845487295	0.858779206	-0.013291911
cg06713813	-0.001358494	0.176021931	-0.165374084	0.868841187	0.924626096	-6.993816698	0.176890389	0.175332273	0.001558116
cg06714804	0.012368596	0.796083217	1.79200298	0.074866979	0.262512554	-5.420268824	0.80516923	0.788867854	0.016301376
cg06716182	0.00029429	0.132315835	0.02994681	0.976143733	0.986021155	-7.007010581	0.134485682	0.130592722	0.00389296
cg06721233	-0.00285952	0.781607971	-0.396921986	0.691910533	0.809995122	-6.928904389	0.783268588	0.780289245	0.002979343
cg06721912	0.009551068	0.801250579	1.441805344	0.151151483	0.371115931	-5.976670981	0.807335413	0.796418506	0.010916907
cg06722022	0.030643322	0.796582812	1.750219179	0.081839987	0.273044687	-5.492783743	0.818582888	0.779112164	0.039470724
cg06722606	-0.023350445	0.813419172	-2.116067043	0.03575907	0.182241471	-4.802256614	0.804356466	0.820616027	-0.016259561
cg06722639	0.003815213	0.139246024	0.546732482	0.585261722	0.735877262	-6.858477955	0.142960133	0.136296584	0.006663549
cg06723626	-0.008984958	0.851758331	-0.965172251	0.335795659	0.549389049	-6.544015597	0.847095974	0.85546079	-0.008364816
cg06725421	-0.017330995	0.168983432	-2.498060444	0.01341386	0.121313955	-3.949462214	0.159880633	0.176212125	-0.016331491
cg06726118	0.014240399	0.802141937	1.61469864	0.108184625	0.315258681	-5.716588469	0.81153575	0.794682145	0.016853605
cg06726860	0.012407198	0.810701024	1.134216715	0.258261033	0.482231208	-6.368113589	0.822233124	0.801543179	0.020689945
cg06727632	0.012114659	0.804889873	1.334771619	0.18369187	0.406534728	-6.123280609	0.814870821	0.796963826	0.017906994
cg06730002	0.018520505	0.166363483	1.051736023	0.294376492	0.514370438	-6.45743428	0.180557326	0.155091901	0.025465424
cg06736113	0.013810943	0.80842063	1.967090677	0.050759793	0.216810956	-5.098540412	0.817943518	0.800858336	0.017085182
cg06736160	0.011482812	0.896602411	1.140191367	0.255770803	0.479552059	-6.361385399	0.900267521	0.893691882	0.006575639
cg06736785	-0.019417428	0.182710471	-2.95671217	0.003540434	0.082981255	-2.753284211	0.174379435	0.189326293	-0.014946858
cg06738047	0.00085622	0.109343173	0.093347535	0.925734674	0.958692691	-7.003111354	0.109535212	0.109190671	0.000344541
cg06738890	0.034351001	0.835077414	1.760240095	0.080120997	0.270594478	-5.475543071	0.854722245	0.819477107	0.035245138
cg06741645	-0.010325068	0.767402956	-1.321206274	0.188164242	0.411184115	-6.141071651	0.764044091	0.770070291	-0.0060262
cg06743283	-0.012332543	0.887613821	-1.201897674	0.231033468	0.454389153	-6.289861177	0.881977692	0.89208957	-0.010111879
cg06744279	-0.018376506	0.19548072	-1.696036063	0.091664245	0.28892237	-5.58435691	0.186148238	0.202891808	-0.016743571
cg06745740	-0.009204917	0.116462028	-0.952085003	0.342372179	0.554091076	-6.5564659	0.112338729	0.119736413	-0.007397684
cg06745922	0.010775458	0.790973437	1.660092084	0.098693791	0.300205004	-5.643567745	0.797107764	0.786102061	0.011005703
cg06746005	0.01207873	0.839727926	1.026366506	0.306141022	0.52420573	-6.483569664	0.846652401	0.834229079	0.012423322
cg06746096	-0.010192326	0.854600399	-1.165638145	0.245353278	0.469831205	-6.332339345	0.848153948	0.85971964	-0.011565692
cg06747314	-0.011058555	0.839821075	-1.120999895	0.263829892	0.486971072	-6.382873596	0.832166922	0.845899373	-0.013732451
cg06747888	-0.011556755	0.172712341	-2.077244904	0.039245206	0.190788019	-4.881449195	0.166067219	0.17798935	-0.011922131
cg06748066	-0.012968722	0.871639632	-1.380997388	0.169047685	0.390454225	-6.061319057	0.864594205	0.877234529	-0.012640324
cg06749803	0.022566499	0.11679444	2.175359902	0.030949666	0.169859545	-4.678621693	0.130994295	0.105518085	0.02547621
cg06750410	-0.014571668	0.837104879	-1.495693516	0.136541819	0.355364715	-5.898681177	0.828019674	0.8443196	-0.016299925
cg06752779	0.026099806	0.943540455	1.789518359	0.075267471	0.262988054	-5.424626948	0.95806429	0.932006821	0.026057469
cg06752985	0.020679029	0.893352222	1.571826232	0.117804217	0.328248578	-5.783749541	0.904820035	0.884245429	0.020574606
cg06753179	-0.017608467	0.828233081	-1.163377111	0.246266576	0.470127995	-6.334945739	0.819566837	0.835115099	-0.015548262
cg06754236	0.019937754	0.151226968	1.611744991	0.108826593	0.316000002	-5.721271727	0.163511508	0.141471598	0.02203991
cg06754876	-0.005981485	0.817562961	-0.535423036	0.593039806	0.741284017	-6.864572615	0.811409766	0.822449321	-0.011039555
cg06754924	-0.005958533	0.840238729	-1.029072053	0.304871617	0.523466302	-6.480812465	0.837130726	0.842706849	-0.005576123
cg06757548	-0.014449036	0.182135007	-1.557836582	0.121085716	0.332821543	-5.805284803	0.172201259	0.190023572	-0.017822313
cg06757935	0.019421421	0.886277182	1.01528608	0.311376629	0.529284035	-6.494786801	0.895181196	0.879206347	0.015974849
cg06757994	0.015233308	0.95769509	1.425995657	0.155658004	0.375316656	-5.999021705	0.966287391	0.950871792	0.015415599
cg06758191	-0.017053379	0.840892073	-0.795313322	0.427512885	0.620616645	-6.692511511	0.833345947	0.846884585	-0.013538638
cg06758255	-0.018935437	0.106740569	-1.706721435	0.089654585	0.28625599	-5.566518212	0.094929047	0.116120306	-0.021191259
cg06758833	-0.008413491	0.890024177	-0.445107752	0.656794124	0.785137999	-6.908685697	0.885991894	0.893226284	-0.00723439
cg06760305	0.019292764	0.083762826	1.102228476	0.271881873	0.494397576	-6.403543653	0.093624685	0.075931349	0.017693336
cg06761114	0.011931851	0.768521525	1.204348683	0.230087574	0.453758766	-6.28694363	0.776742763	0.761992895	0.014749868
cg06761167	0.032073337	0.891885722	2.418841893	0.016598748	0.131788448	-4.13719668	0.908033181	0.879062741	0.028970439
cg06761912	-0.03534998	0.18976521	-1.214326849	0.226265474	0.449908362	-6.275005845	0.169449324	0.205898415	-0.036449091
cg06763280	0.017579444	0.211767412	1.238375822	0.217241902	0.441482891	-6.245836054	0.217852696	0.20693498	0.010917716
cg06763829	0.045476725	0.186939658	1.892419102	0.060092803	0.235177568	-5.239269058	0.209558218	0.16897786	0.040580358
cg06763868	0.006490174	0.791118852	0.874464446	0.383068598	0.586341087	-6.626848924	0.798486581	0.785268009	0.013218571
cg06767552	-0.013274364	0.144596056	-2.241827809	0.02623376	0.157677146	-4.536184043	0.136787091	0.150797294	-0.014010203
cg06769820	-0.01995761	0.118588856	-2.37185175	0.018789614	0.137972047	-4.245883619	0.106889403	0.127879597	-0.020990194
cg06770790	0.007767045	0.888298256	0.516291088	0.606316894	0.751147559	-6.86746722	0.895008347	0.882930182	0.012078164
cg06771126	0.006961596	0.14173097	0.67482757	0.500679399	0.676453649	-6.780592853	0.147735555	0.136962622	0.010772932
cg06772671	0.004025841	0.794972019	0.638000951	0.524310296	0.693556758	-6.804649852	0.794937165	0.794999698	-6.25E-05
cg06776548	0.015702461	0.832975024	2.755354442	0.006485915	0.097896497	-3.301141281	0.841796934	0.82596939	0.015827543
cg06777189	-0.022309719	0.815159458	-1.552261345	0.12241341	0.334655913	-5.813814996	0.805170317	0.823092012	-0.017921695
cg06779232	0.020868685	0.815344665	0.891762117	0.37374977	0.577729462	-6.611677275	0.825396706	0.807362161	0.018034545
cg06779317	0.006377657	0.871849512	0.694177749	0.488494857	0.666345418	-6.767414293	0.876366908	0.868262169	0.008104739
cg06781209	-0.017508147	0.199147154	-2.722012151	0.007147621	0.100281092	-3.388453248	0.192646663	0.204309309	-0.011662647
cg06781853	0.015017278	0.818964064	1.738224305	0.083937142	0.275682883	-5.513295616	0.827464278	0.812213893	0.015250385
cg06793967	-0.013479435	0.834254702	-0.863400706	0.389103615	0.591170106	-6.636398388	0.826015638	0.840797488	-0.01478185
cg06803201	0.028930423	0.167636648	1.213993597	0.226392383	0.449950593	-6.275406108	0.182514344	0.155822008	0.026692336
cg06803261	0.029760882	0.864751947	1.608250056	0.109590129	0.317168708	-5.726802491	0.884090612	0.849394771	0.03469584
cg06804344	-0.008394606	0.887366974	-0.918163993	0.359801705	0.567292655	-6.587952809	0.879214136	0.893841287	-0.014627151
cg06805218	-0.017541108	0.169395059	-2.245510705	0.025991834	0.157107522	-4.528173419	0.158589478	0.177975961	-0.019386483
cg06807117	-0.01663246	0.165885831	-2.723489744	0.007117049	0.100128614	-3.384604587	0.15644423	0.173383573	-0.016939343
cg06807127	-0.022609213	0.217863949	-1.82141718	0.070257805	0.255971229	-5.368232631	0.205946192	0.227328051	-0.021381859
cg06811119	0.027973033	0.866029581	2.396750279	0.017598875	0.133891675	-4.188542482	0.881453409	0.853781247	0.027672162
cg06813297	0.024967424	0.94406754	1.723808967	0.086515324	0.280860416	-5.537766362	0.95668969	0.934044067	0.022645623
cg06817609	-0.039708383	0.845746091	-2.776253883	0.006100006	0.094584463	-3.245916556	0.825006878	0.862215466	-0.037208588
cg06820104	0.003592864	0.869206655	0.345751398	0.729946473	0.835665046	-6.947846297	0.870696222	0.868023763	0.002672459
cg06820975	0.008987027	0.17664315	0.90456314	0.366945352	0.571811602	-6.600260027	0.18443042	0.170459142	0.013971278
cg06825375	0.00164077	0.175213166	0.184096092	0.85415206	0.915723838	-6.990553534	0.17764283	0.173283727	0.004359103
cg06825764	-0.007662855	0.838656871	-0.345976481	0.729777606	0.835665046	-6.947768684	0.834861464	0.841670872	-0.006809408
cg06825878	0.00942448	0.104774537	1.285237213	0.200414421	0.424142172	-6.187382732	0.109761736	0.100814114	0.008947622
cg06832791	0.008803059	0.815814736	0.658940062	0.510824153	0.684544887	-6.779651469	0.825858915	0.807698227	0.018160688
cg06832862	-0.015968035	0.85254153	-1.349686799	0.178866662	0.40046296	-6.103513792	0.844085462	0.859256643	-0.015171181
cg06834951	0.015854982	0.852293123	1.092576106	0.276087657	0.497539259	-6.414038324	0.861951889	0.844622926	0.017328964
cg06836895	-0.017262853	0.920143404	-1.429473257	0.154658	0.374627917	-5.994125943	0.911215292	0.927233375	-0.016018084
cg06837403	-0.00160766	0.132067046	-0.092859406	0.926121895	0.958899728	-7.003156692	0.133147031	0.131209412	0.001937619
cg06838215	0.031753453	0.796722746	1.139988529	0.255855069	0.479641804	-6.361614391	0.814649011	0.782487183	0.032161828
cg06845853	-0.01105746	0.169197221	-1.766247911	0.079104681	0.268857977	-5.465161281	0.164904806	0.172605903	-0.007701097
cg06846495	0.005204159	0.165051049	0.459484596	0.646458732	0.778361359	-6.902205979	0.170817175	0.160472066	0.01034511
cg06846895	0.015582043	0.884119244	1.277650351	0.203071693	0.427046871	-6.196990887	0.894606657	0.875791004	0.018815653
cg06849002	0.027504113	0.152634387	0.943379902	0.346792306	0.557089776	-6.564654181	0.168498978	0.140036035	0.028462943
cg06849167	0.004091673	0.783143542	0.571829962	0.568173834	0.724158384	-6.844499527	0.786412982	0.780547221	0.005865761
cg06849477	-0.016601439	0.183208402	-2.64293901	0.008967697	0.105174254	-3.591610768	0.174334331	0.190255458	-0.015921127
cg06850996	-0.019733143	0.161648378	-2.500828413	0.013313165	0.121051066	-3.942800733	0.152366778	0.16901906	-0.016652282
cg06853894	-0.02051313	0.168908443	-2.360028112	0.019379551	0.139314973	-4.27291691	0.159871938	0.176084491	-0.016212552
cg06854495	-0.001510022	0.82659721	-0.217987215	0.827694049	0.898691866	-6.983757539	0.826060178	0.827023677	-0.000963499
cg06856169	-0.002999248	0.155717496	-0.111788282	0.911119899	0.949748942	-7.001224464	0.14990498	0.160333316	-0.010428336
cg06858185	-0.024147977	0.786197425	-2.790332794	0.005851924	0.093581071	-3.208499284	0.777375831	0.793202809	-0.015826978
cg06858559	-0.021162847	0.16482728	-2.615738987	0.009684319	0.108419944	-3.660217803	0.155324706	0.172373442	-0.017048736
cg06861426	-0.027518777	0.207778911	-2.827621796	0.005238552	0.089903364	-3.108562114	0.196058481	0.217086311	-0.021027831
cg06864684	0.007144705	0.860975436	0.53178953	0.595548857	0.742919364	-6.866503763	0.869010955	0.854594288	0.014416668
cg06864789	-0.009249265	0.087523619	-0.843627615	0.400033739	0.600719401	-6.653164892	0.084217074	0.090149406	-0.005932332
cg06865839	-0.028284471	0.866199995	-3.768479714	0.00022454	0.05689936	-0.199340547	0.85197357	0.87749745	-0.025523881
cg06868132	0.00379046	0.825570731	0.568376553	0.570510784	0.725709104	-6.846460037	0.830221655	0.82187735	0.008344305
cg06870875	-0.010962749	0.832817825	-1.478943162	0.140960336	0.36045689	-5.923222051	0.82440809	0.839496144	-0.015088054
cg06875669	-0.025820581	0.845398554	-3.11938448	0.0021211	0.074080444	-2.285242244	0.832815532	0.855390954	-0.022575421
cg06877317	-0.020810639	0.828493211	-1.658278921	0.099059586	0.300762251	-5.646522046	0.818609384	0.836342132	-0.017732748
cg06878664	0.013486778	0.873070782	1.972772288	0.050102765	0.215691276	-5.087619327	0.882005706	0.865975401	0.016030305
cg06880612	-0.021840142	0.195372003	-2.393679342	0.017742039	0.134117596	-4.195645131	0.18666585	0.202285713	-0.015619863
cg06880615	-0.018512704	0.897443263	-1.944830478	0.05340454	0.221843971	-5.141038253	0.889490312	0.903758841	-0.01426853
cg06880767	0.005360609	0.845770092	0.346651285	0.729271419	0.835618216	-6.947535698	0.848696344	0.843446304	0.005250041
cg06881398	-0.021698935	0.820038804	-1.298437593	0.195852207	0.420111434	-6.170532497	0.806153358	0.831065482	-0.024912124
cg06883848	-0.017077669	0.112521107	-3.126150656	0.002075454	0.074006502	-2.26528822	0.104980826	0.118508978	-0.013528152
cg06884304	-0.001917475	0.883149162	-0.159256291	0.873651329	0.927394207	-6.994807236	0.882962586	0.883297325	-0.000334739
cg06884805	-0.005373443	0.170318404	-0.637957054	0.524338804	0.693556758	-6.804677726	0.168299884	0.171921346	-0.003621462
cg06885175	-0.016406395	0.208845003	-1.991454382	0.047992822	0.211472433	-5.051496746	0.198840078	0.21679009	-0.017950013
cg06888156	-0.035315135	0.830668542	-1.494948297	0.136736079	0.355448878	-5.89977872	0.810652511	0.846563626	-0.035911115
cg06889339	-0.013634403	0.185394757	-1.814376953	0.07133906	0.256769951	-5.380761634	0.179173295	0.19033533	-0.011162035
cg06889790	0.011644006	0.775863447	1.378938568	0.169680538	0.391002736	-6.064122643	0.783682585	0.769654132	0.014028454
cg06892898	-0.022661315	0.177075874	-3.080993739	0.002398155	0.076181052	-2.397727561	0.16726124	0.184869847	-0.017608608
cg06893379	-0.008839048	0.838197921	-0.658608181	0.511016391	0.684652952	-6.791353657	0.83182445	0.843259207	-0.011434756
cg06894070	0.027790119	0.165877742	0.991589676	0.32277218	0.538946455	-6.518371714	0.185695048	0.150140469	0.035554579
cg06896450	-0.020459105	0.880464085	-1.781119399	0.076634366	0.264836224	-5.439315917	0.870834047	0.888111468	-0.017277421
cg06899226	-0.036526899	0.876828869	-1.807440836	0.072417741	0.257974744	-5.393059677	0.857130041	0.892472056	-0.035342015
cg06900068	-0.010029278	0.825691073	-1.167549512	0.244583092	0.468849492	-6.330132143	0.818683118	0.831256214	-0.012573096
cg06902071	-0.016501172	0.131526134	-3.30612613	0.001148607	0.068772684	-1.720444789	0.120939462	0.139933198	-0.018993736
cg06902555	-0.018457686	0.858839052	-0.715063036	0.47552671	0.656333451	-6.752774549	0.845387468	0.869521192	-0.024133724
cg06905189	0.00358845	0.130246603	0.524078734	0.600889518	0.747185163	-6.870558501	0.134179504	0.127123418	0.007056085
cg06905511	-0.020070986	0.808271382	-1.518879909	0.13060439	0.346965119	-5.864266577	0.794868041	0.818915212	-0.024047171
cg06906196	0.009111653	0.763841848	0.827342826	0.409173952	0.607290974	-6.666684198	0.771423126	0.757821422	0.013601704
cg06909228	0.006099087	0.7859497	0.748024821	0.45545319	0.640844281	-6.7287922	0.791666691	0.781409737	0.010256954
cg06910290	-0.010472425	0.834000765	-0.972396139	0.332200925	0.546692498	-6.537071265	0.826791406	0.839725844	-0.012934439
cg06923988	-0.022151215	0.101089615	-2.99018408	0.003191599	0.079953804	-2.658821789	0.090447078	0.109541042	-0.019093963
cg06926377	0.017897417	0.836403498	1.385329063	0.167722023	0.3891865	-6.055407068	0.843426438	0.830826458	0.01259998
cg06947811	0.007988033	0.157060597	0.98754617	0.324743756	0.540091945	-6.522341203	0.163842645	0.151674853	0.012167792
cg06948783	-0.009151797	0.835264836	-0.8597899	0.391085791	0.592814617	-6.639488899	0.828885201	0.840331016	-0.011445816
cg06952660	-0.014498685	0.19964551	-1.72620328	0.086082688	0.279677615	-5.53371553	0.192018538	0.205702223	-0.013683685
cg06955954	0.049891851	0.762016079	1.580462495	0.115813836	0.326072077	-5.770361726	0.786169302	0.742835579	0.043333723
cg06969740	-0.019826333	0.144979581	-2.842113051	0.005016428	0.08895645	-3.069398173	0.135929819	0.152166157	-0.016236338
cg06970884	-0.025297289	0.158578279	-2.324351506	0.021259708	0.144205578	-4.35371875	0.146899393	0.167852688	-0.020953295
cg06972124	5.90E-05	0.149844466	0.006858436	0.994535645	0.997336088	-7.007434473	0.152658676	0.147609652	0.005049024
cg06974249	0.00789139	0.130244108	1.001684001	0.317884714	0.534963841	-6.508392191	0.136978921	0.124895875	0.012083047
cg06980654	0.001410755	0.168659046	0.158017285	0.874626083	0.927845432	-6.9950033	0.174128349	0.164315776	0.009812573
cg06981823	-0.005012959	0.833285551	-0.655280933	0.51315074	0.686057965	-6.793528934	0.830933666	0.835153224	-0.004219558
cg06983174	-0.041407663	0.122366042	-1.935518931	0.054554149	0.22408355	-5.154730329	0.100607753	0.139815759	-0.039208006
cg06984345	-0.009849158	0.848123714	-1.565558171	0.119265684	0.330841497	-5.793421553	0.841960175	0.853018289	-0.011058115
cg06986779	-0.017398415	0.824603206	-1.489619149	0.138131529	0.356671955	-5.907611839	0.81473491	0.832439794	-0.017704884
cg06991118	0.007523639	0.136867692	0.593908189	0.553343471	0.7139339	-6.831686087	0.143234482	0.131811711	0.011422771
cg06995632	-0.018161212	0.815713588	-0.646210371	0.518992987	0.689954211	-6.799403374	0.804654814	0.824495555	-0.019840741
cg07007313	0.014153879	0.128061009	1.901293947	0.058913326	0.232938315	-5.222816506	0.137107973	0.120876655	0.016231318
cg07007382	0.002723152	0.114931392	0.268171578	0.788884337	0.875084511	-6.971591482	0.117182049	0.113144105	0.004037945
cg07014154	-0.004096571	0.785503656	-0.529706364	0.596989548	0.743809689	-6.86760502	0.785630206	0.785403161	0.000227045
cg07015393	-0.022423238	0.146298634	-2.063990891	0.040500236	0.193289246	-4.908166456	0.138159696	0.152761909	-0.014602212
cg07016261	-0.046473957	0.857594279	-2.846286063	0.004954075	0.088704481	-3.058086411	0.835750653	0.874940687	-0.039190035
cg07020979	0.02870071	0.805288755	1.783201157	0.07629368	0.264071927	-5.435681332	0.816239376	0.796592674	0.019646702
cg07021181	-0.008290957	0.823999732	-1.334396641	0.18381442	0.406669344	-6.123774788	0.819119666	0.827875079	-0.008755413
cg07021644	-0.0209773	0.07806317	-3.874265147	0.00015117	0.051075932	0.172530111	0.068989306	0.085268886	-0.016279581
cg07021906	-0.001121441	0.878849696	-0.095650084	0.923908358	0.957201273	-7.002894286	0.875731296	0.881326072	-0.005594776
cg07022956	0.021681612	0.865009516	1.409160127	0.160569265	0.381023088	-6.022558027	0.873900735	0.857948842	0.015951893
cg07022959	0.012102697	0.830759142	0.96309303	0.33683498	0.550133185	-6.546004861	0.837821661	0.825150672	0.012670989
cg07024786	0.013109427	0.187265081	0.949033133	0.343917652	0.555022436	-6.559345055	0.197960377	0.178771757	0.019188621
cg07031888	-0.005918716	0.826688186	-0.633742499	0.52707958	0.695519557	-6.807345047	0.820766042	0.831391065	-0.010625023
cg07040604	-0.036846828	0.839007802	-3.413865555	0.000796542	0.064682409	-1.381436481	0.823532149	0.851297292	-0.027765143
cg07040696	0.011470468	0.838691471	1.745998096	0.082573049	0.274071805	-5.500017549	0.848150123	0.831180189	0.016969934
cg07043863	-0.016741241	0.835333447	-2.249807136	0.025712067	0.156348824	-4.518812628	0.826384125	0.842440262	-0.016056138
cg07044859	0.002375135	0.108485966	0.313448465	0.754314721	0.851358037	-6.958461759	0.112365256	0.105405353	0.006959904
cg07048094	-0.011341522	0.827913047	-0.628535018	0.530476224	0.698240456	-6.810616469	0.818995073	0.834994968	-0.015999895
cg07050033	0.008550943	0.128296539	0.759567336	0.448539249	0.635640992	-6.720140275	0.135771594	0.122360465	0.013411129
cg07052624	0.02301791	0.099435748	2.910296029	0.004082197	0.084964847	-2.882685299	0.111242259	0.09005999	0.021182268
cg07058629	-0.029937517	0.83563804	-1.274839089	0.204062871	0.427902045	-6.200536952	0.821341551	0.846991134	-0.025649583
cg07060203	-0.013108	0.178349935	-1.924526138	0.055917226	0.226226986	-5.179398286	0.169361597	0.185487733	-0.016126135
cg07068354	0.020529239	0.149194704	1.604994875	0.110305122	0.318131351	-5.731943362	0.159306064	0.141165094	0.018140969
cg07068554	0.014661471	0.860481542	0.872094255	0.384356591	0.587616522	-6.628904856	0.865786764	0.856268572	0.009518192
cg07068993	0.004950552	0.168852524	0.736360024	0.46250144	0.646687338	-6.73740205	0.174242051	0.164572606	0.009669445
cg07072172	-0.041116818	0.803928153	-1.238171852	0.217317321	0.441482891	-6.24608582	0.785353284	0.818678785	-0.033325501
cg07073755	0.005387147	0.176402225	0.729835373	0.46647046	0.650365122	-6.742159286	0.178564291	0.174685291	0.003879
cg07075387	-0.021305183	0.816328683	-1.885597886	0.061012717	0.237087755	-5.251864312	0.807214929	0.823566075	-0.016351146
cg07077858	-0.012843347	0.153413712	-0.921374991	0.358128116	0.566042664	-6.585020682	0.144383819	0.160584508	-0.016200689
cg07080372	0.00202974	0.118033394	0.306290466	0.759749024	0.854490687	-6.96067339	0.119706179	0.116705007	0.003001172
cg07081939	0.029663586	0.776278015	3.286913803	0.001224939	0.068772684	-1.779892749	0.794245861	0.762009431	0.032236429
cg07081946	0.016036415	0.847267902	0.78632753	0.432743288	0.624084307	-6.699575493	0.856428154	0.839993584	0.016434571
cg07082012	-0.014995764	0.869188904	-1.63729437	0.103372995	0.309157048	-5.680485876	0.86088951	0.8757796	-0.01489009
cg07082784	-0.003711464	0.833606974	-0.457124692	0.648150603	0.779045927	-6.903283696	0.832324787	0.834625181	-0.002300394
cg07090813	0.005980289	0.150608117	0.842264078	0.400794273	0.601223092	-6.654306899	0.156568405	0.145874948	0.010693456
cg07091355	0.013881568	0.093107704	1.840794114	0.0673517	0.251058939	-5.333507811	0.099341765	0.088157126	0.011184639
cg07091544	0.002870089	0.850628063	0.145760322	0.884279018	0.933511983	-6.996860394	0.85424361	0.847756893	0.006486717
cg07092448	0.022436858	0.036148351	1.830263834	0.068918379	0.253604009	-5.352422661	0.048477224	0.026357775	0.022119449
cg07093454	0.003981479	0.050429083	0.847427076	0.397919152	0.598806897	-6.649973053	0.051885654	0.049272395	0.002613259
cg07096174	0.00395152	0.897414585	0.456892788	0.64831696	0.779174807	-6.903389302	0.899760005	0.895552046	0.00420796
cg07096218	0.011442777	0.796592512	1.63894036	0.103029304	0.308759868	-5.677836966	0.804276493	0.790490528	0.013785965
cg07096305	0.020713598	0.098825335	1.151169414	0.251239137	0.474634854	-6.348932012	0.113416191	0.087238479	0.026177712
cg07099009	-0.00723916	0.846320689	-0.452131017	0.651743243	0.781652927	-6.903220308	0.845527158	0.846963448	-0.00143629
cg07102783	0.026710797	0.847970367	1.663679079	0.097973338	0.299173988	-5.637714013	0.861872855	0.836930156	0.024942699
cg07102913	-0.011172616	0.190679397	-0.951686084	0.342573938	0.554148881	-6.556842763	0.188498265	0.192411472	-0.003913207
cg07107321	-0.02203556	0.196760908	-3.040701852	0.002724573	0.078541664	-2.514440224	0.187718966	0.203941274	-0.016222308
cg07110166	0.008470531	0.826869804	0.450156234	0.653157131	0.782837631	-6.906433729	0.837312814	0.818576825	0.01873599
cg07110659	-0.010539801	0.12271161	-1.614349894	0.108260266	0.315258681	-5.717141869	0.118847582	0.125780103	-0.006932521
cg07115108	-0.001581718	0.807413603	-0.055602113	0.95572246	0.975833066	-7.005915768	0.804207277	0.809959803	-0.005752526
cg07116010	-0.0271313	0.170115132	-1.420860048	0.157143822	0.377196196	-6.00623031	0.155507441	0.181715357	-0.026207916
cg07118376	-0.020586901	0.17092669	-2.221929261	0.027575113	0.161194137	-4.579250451	0.162487088	0.177628727	-0.015141639
cg07119149	0.004865143	0.774098429	0.606325403	0.545087491	0.708205272	-6.824267186	0.779153481	0.770084124	0.009069357
cg07119434	-0.019442508	0.165315249	-3.145612333	0.001949177	0.072350158	-2.207679005	0.1567644	0.17210563	-0.01534123
cg07120889	-0.002147998	0.132378282	-0.249696938	0.803115737	0.882918077	-6.976362161	0.133242329	0.131692127	0.001550202
cg07123865	0.007729789	0.194079113	0.436031817	0.663353167	0.789041766	-6.912670456	0.196419804	0.19222033	0.004199475
cg07124322	0.006410561	0.775696287	0.442331718	0.658797522	0.78667648	-6.9099132	0.783690305	0.769348097	0.014342208
cg07125024	0.012931556	0.832393613	2.853812602	0.0048434	0.088029622	-3.037646068	0.839929408	0.826409305	0.013520103
cg07127888	0.004688242	0.776719858	0.595047122	0.552583648	0.713640905	-6.831011977	0.7808288	0.773456875	0.007371925
cg07128654	-0.024762654	0.86585322	-1.1585914	0.248207585	0.472020688	-6.340446005	0.853887512	0.875355401	-0.021467889
cg07128900	0.01738532	0.881432796	2.204356994	0.02880887	0.164548971	-4.616980511	0.892563292	0.872593872	0.019969419
cg07129104	0.008072828	0.155409319	1.080781549	0.281287318	0.502971299	-6.426738513	0.161334872	0.150703733	0.010631139
cg07131604	-0.020455926	0.918436444	-1.635344398	0.103781347	0.309702972	-5.683620647	0.908092963	0.926650384	-0.018557421
cg07131742	0.003183546	0.158032903	0.378449472	0.705557231	0.819058024	-6.936042965	0.162214818	0.15471197	0.007502848
cg07134666	0.042812495	0.833153061	1.545505364	0.124037634	0.336929273	-5.824111884	0.8559471	0.815051913	0.040895187
cg07135161	0.007387659	0.831449607	0.960617076	0.338075331	0.550997976	-6.548368156	0.839908124	0.824732549	0.015175576
cg07137170	-0.003496026	0.190653965	-0.4031351	0.68734287	0.806510863	-6.926427071	0.187802289	0.19291853	-0.005116241
cg07139794	-0.005017773	0.859217496	-0.341347733	0.733252937	0.837921598	-6.949354607	0.85855981	0.859739775	-0.001179965
cg07140455	0.01370049	0.780276887	1.395387292	0.1646742	0.385830714	-6.041609484	0.789615087	0.772861258	0.016753829
cg07140767	-0.006745761	0.895029757	-1.180421783	0.239440775	0.462897754	-6.315174842	0.892752844	0.896837894	-0.00408505
cg07145234	0.021358395	0.229655432	0.624807465	0.532914433	0.699772145	-6.812941676	0.248314658	0.214837811	0.033476847
cg07146321	0.001011414	0.881946769	0.090933113	0.927650148	0.959846564	-7.003333288	0.881452472	0.8823393	-0.000886828
cg07148919	0.01329152	0.917309121	1.944902798	0.053395764	0.221843971	-5.140900934	0.923478741	0.912409717	0.011069024
cg07150062	-0.039127181	0.193653071	-2.901231932	0.004196465	0.08562107	-2.907738097	0.177512334	0.206470714	-0.02895838
cg07150342	-0.005446701	0.145270285	-0.677596751	0.498925776	0.67512271	-6.778729605	0.143247753	0.146876413	-0.00362866
cg07152894	-0.018891186	0.128576836	-1.167869068	0.244454494	0.468739358	-6.329762779	0.118617675	0.136485582	-0.017867907
cg07154254	0.000826627	0.167107051	0.100005204	0.920455117	0.955402685	-7.002469255	0.170442305	0.164458466	0.005983839
cg07154356	-0.006841353	0.837961343	-0.893173418	0.372995749	0.577009272	-6.610426441	0.836609195	0.839035107	-0.002425912
cg07154414	0.009082003	0.144530705	0.783241398	0.434548231	0.625337148	-6.701983203	0.151739648	0.138805956	0.012933692
cg07159778	0.019866604	0.79507173	1.835042995	0.068203639	0.252236697	-5.343851103	0.804657477	0.787459519	0.017197959
cg07161822	0.008127867	0.13287987	1.026228127	0.306206043	0.524214242	-6.483710492	0.137194348	0.129453667	0.007740682
cg07161827	-0.018068437	0.167284463	-2.476079373	0.014237906	0.124661141	-4.002118743	0.158574815	0.174200948	-0.015626133
cg07163687	-0.00453234	0.12746203	-0.549322477	0.583487199	0.734434236	-6.857064341	0.126473004	0.128247433	-0.00177443
cg07164224	-0.013308982	0.172513534	-1.2911523	0.19836051	0.42212641	-6.179853029	0.164139173	0.179163762	-0.015024589
cg07170824	-0.015999779	0.180231657	-1.929492195	0.055293672	0.2254681	-5.170051769	0.171824098	0.186908248	-0.01508415
cg07170932	0.019416576	0.884158298	1.32473988	0.186991513	0.409953321	-6.136454455	0.895684065	0.875005483	0.020678582
cg07173275	-0.013021557	0.189392788	-2.032109149	0.043660425	0.201348392	-4.971766092	0.181885833	0.195354193	-0.013468361
cg07173972	-0.003822186	0.125595437	-0.438129511	0.661834857	0.788303165	-6.911756748	0.126404475	0.124952966	0.001451508
cg07175254	-0.016001769	0.192260707	-1.441336783	0.151283588	0.371291457	-5.977336863	0.179340321	0.202521014	-0.023180693
cg07176064	-0.014074096	0.858714072	-1.585622315	0.114637446	0.324019225	-5.762329037	0.850167013	0.865501443	-0.01533443
cg07179688	0.005334692	0.793732808	0.725200885	0.469301215	0.651852311	-6.745512811	0.798927344	0.789607735	0.009319609
cg07185983	-0.020895605	0.18754126	-2.520669399	0.01261089	0.118357333	-3.894850033	0.17771114	0.195347532	-0.017636392
cg07187521	0.012667528	0.179900073	1.502969328	0.134656468	0.353108114	-5.887937513	0.188561624	0.173021782	0.015539842
cg07187855	0.004543781	0.178828594	0.460622768	0.645643409	0.777663912	-6.901684222	0.185888977	0.173221818	0.012667159
cg07190763	0.001709822	0.204039553	0.219586627	0.826450036	0.898179753	-6.983408524	0.205092766	0.203203178	0.001889588
cg07191900	-0.001616391	0.942711486	-0.12338827	0.901941801	0.944284904	-6.99986374	0.940800366	0.94422914	-0.003428774
cg07195319	0.011629173	0.173341645	1.300174114	0.195257804	0.419177596	-6.168303266	0.180969033	0.167284602	0.01368443
cg07196688	-0.016083427	0.81858559	-2.514029756	0.012842129	0.118932878	-3.910935602	0.808680636	0.826451289	-0.017770653
cg07198994	0.003441619	0.896253427	0.618595496	0.536990373	0.702185387	-6.816786042	0.89828871	0.894637174	0.003651536
cg07199183	0.004155115	0.150003228	0.417177229	0.677062113	0.799860809	-6.920686659	0.155496575	0.145640864	0.009855711
cg07200348	-0.013617746	0.172146946	-1.895131066	0.059730303	0.234385407	-5.234249342	0.166242013	0.176836157	-0.010594144
cg07201235	0.004987096	0.783163619	0.906032687	0.366169225	0.571413059	-6.598939021	0.786723967	0.780336285	0.006387681
cg07201614	0.006393039	0.171531293	0.722060713	0.471224672	0.653132166	-6.747772978	0.178532246	0.165971713	0.012560533
cg07201861	0.003449231	0.823555954	0.60738436	0.544386275	0.707643084	-6.823627418	0.827517542	0.820409987	0.007107555
cg07204005	-0.01550623	0.166046919	-2.527680392	0.01237076	0.117681028	-3.877822031	0.156934735	0.173283065	-0.01634833
cg07207099	0.019230449	0.051777699	2.088158643	0.038236927	0.188303476	-4.859327303	0.062613697	0.043172642	0.019441055
cg07208552	0.004462934	0.768206116	0.789619507	0.430822789	0.623014503	-6.696996827	0.770971621	0.76600998	0.004961641
cg07209338	-0.008079755	0.819439122	-0.722828641	0.470753886	0.652907197	-6.747221155	0.812472145	0.824971721	-0.012499576
cg07210335	0.020537975	0.039373036	1.308035588	0.192583545	0.416353301	-6.158174675	0.052329982	0.029083696	0.023246286
cg07211884	-0.016317906	0.187565657	-1.7550219	0.081012398	0.272435449	-5.484532665	0.177700315	0.195399899	-0.017699585
cg07212563	-0.00615342	0.82777386	-0.191903061	0.848041507	0.911009666	-6.989089559	0.824227861	0.8305898	-0.006361939
cg07213029	0.014528319	0.797673953	2.55551085	0.011457347	0.114719265	-3.809795657	0.804569686	0.79219793	0.012371756
cg07216948	0.017286697	0.783779047	1.212065145	0.227127781	0.450994275	-6.277720214	0.794054547	0.775619092	0.018435455
cg07218995	0.002628951	0.797384716	0.329315342	0.742312704	0.842567694	-6.953377395	0.801909176	0.793791762	0.008117413
cg07223606	0.006064128	0.814916365	0.827965402	0.408822228	0.607128424	-6.666172154	0.820592799	0.81040861	0.010184189
cg07223926	-0.022973195	0.176181301	-2.632873058	0.009227135	0.106285982	-3.617076627	0.165917218	0.18433219	-0.018414973
cg07230698	0.008856666	0.850668718	0.99662141	0.320329771	0.53688443	-6.513409696	0.857683189	0.845098403	0.012584786
cg07230864	0.003287705	0.842869617	0.175388465	0.860977972	0.919972976	-6.992114711	0.845874151	0.840483663	0.005390488
cg07231446	0.012611844	0.840873351	0.988017386	0.324513589	0.539981761	-6.521879437	0.848216087	0.835042355	0.013173732
cg07232103	0.009562362	0.832051323	1.570409402	0.11813332	0.328960854	-5.785939085	0.837804311	0.827482774	0.010321537
cg07235133	0.025159378	0.749170621	1.907120392	0.058149574	0.230863796	-5.211975061	0.768923808	0.733484267	0.035439541
cg07235343	-0.014844191	0.878117913	-1.31117755	0.191522363	0.415764444	-6.15410988	0.873919532	0.881451922	-0.00753239
cg07236781	0.023386529	0.8206426	2.506916617	0.013094051	0.119894633	-3.928124532	0.831521641	0.812003361	0.01951828
cg07242776	0.004322491	0.844793797	0.275156934	0.783521549	0.871630516	-6.969699056	0.846987995	0.843051346	0.003936649
cg07243941	-0.005246216	0.050790547	-1.458994706	0.146366191	0.366179476	-5.952096819	0.048198465	0.052848965	-0.0046505
cg07244649	-0.001402846	0.024266261	-0.647570786	0.518114555	0.689735467	-6.798527511	0.023520928	0.024858143	-0.001337214
cg07244713	0.000361325	0.16946428	0.036142909	0.971209764	0.9837521	-7.006806312	0.171308573	0.167999695	0.003308878
cg07246625	-0.016849257	0.149482851	-1.908364832	0.057987528	0.230365656	-5.209655371	0.138203406	0.158440056	-0.02023665
cg07248935	-0.00631004	0.829086018	-0.515938099	0.606551454	0.751318717	-6.874775207	0.823722745	0.833345088	-0.009622343
cg07252184	-0.019745532	0.84329117	-1.592916236	0.112990702	0.321633618	-5.750930647	0.83017564	0.853706444	-0.023530804
cg07253528	-0.00043442	0.798127144	-0.096796166	0.92299947	0.95687454	-7.00278427	0.79766955	0.798490528	-0.000820978
cg07254630	0.03679077	0.804399583	1.314214385	0.190500816	0.414297617	-6.150172005	0.819151418	0.79268489	0.026466528
cg07258408	0.031864321	0.842873016	1.119900661	0.264296784	0.487491423	-6.384093495	0.863659285	0.826366272	0.037293013
cg07258419	-0.019999499	0.9090799	-2.730799247	0.006967547	0.099728983	-3.365537469	0.899850336	0.916409259	-0.016558923
cg07261940	0.001758368	0.856134725	0.521507416	0.602675306	0.74862863	-6.871897508	0.856597056	0.85576758	0.000829476
cg07261948	-0.011475937	0.163192891	-1.89186714	0.060166807	0.235327403	-5.240289868	0.155593332	0.169227835	-0.013634503
cg07263012	-0.005146583	0.839506499	-0.637546956	0.524605172	0.693622284	-6.804938044	0.835981312	0.842305913	-0.006324601
cg07264993	-0.019187905	0.853684417	-1.379298371	0.169569811	0.391002736	-6.063632978	0.843613644	0.861681795	-0.018068151
cg07265168	-0.012133339	0.145374305	-1.004157829	0.316694439	0.533847079	-6.505931254	0.13860996	0.15074599	-0.01213603
cg07267547	-0.018515429	0.200917201	-1.604589497	0.110394422	0.318168701	-5.732582863	0.191168047	0.208659177	-0.017491131
cg07269053	-0.01374536	0.842285894	-1.763378126	0.079588823	0.270030752	-5.470124662	0.83354415	0.849227867	-0.015683717
cg07273299	-0.012134879	0.182950342	-1.404148162	0.162053939	0.383087362	-6.029512064	0.174549883	0.189621294	-0.015071411
cg07274572	0.015909543	0.790624231	2.022191174	0.044685392	0.203541564	-4.991358621	0.799421538	0.783638133	0.015783405
cg07274898	0.021129903	0.125374857	1.896597436	0.05953506	0.23389788	-5.231532289	0.143001128	0.111377524	0.031623604
cg07275606	-0.00825297	0.820099629	-0.727340804	0.467992959	0.651076079	-6.743967	0.813517213	0.825326842	-0.011809629
cg07277832	-0.019628059	0.144970826	-2.627275319	0.009374316	0.106671292	-3.631199546	0.136123536	0.151996614	-0.015873079
cg07284347	-0.006142587	0.819570705	-0.607742774	0.544149043	0.707474291	-6.823410631	0.815000929	0.823199644	-0.008198714
cg07285237	0.011988086	0.189940051	0.727228942	0.468061296	0.651076079	-6.744047917	0.198869523	0.182849	0.016020523
cg07287401	0.006558142	0.879902353	1.862157678	0.06426401	0.244741866	-5.294813384	0.883196167	0.877286677	0.00590949
cg07288447	0.006675045	0.799141903	1.056659368	0.292129298	0.512255606	-6.452289305	0.803871448	0.795386088	0.00848536
cg07292807	-0.019724998	0.17114718	-2.608424755	0.009885611	0.109097732	-3.678554763	0.160735086	0.179415608	-0.018680523
cg07294624	0.008776513	0.770785413	1.056019678	0.292420617	0.512465284	-6.452959132	0.779138874	0.764151781	0.014987093
cg07295550	0.0226698	0.870031349	2.267142526	0.024609765	0.152947753	-4.480872039	0.882990378	0.859740356	0.023250022
cg07297896	-0.0020523	0.821184256	-0.148117154	0.88242151	0.932542413	-6.996514937	0.820037006	0.822095309	-0.002058303
cg07304175	-0.019004788	0.193001345	-3.21019561	0.001579331	0.068908426	-2.01422388	0.183657145	0.200421739	-0.016764593
cg07306685	0.014495295	0.795491806	2.112935391	0.036030055	0.183025455	-4.808696469	0.805958894	0.787179706	0.018779188
cg07307335	-0.023264704	0.884058689	-1.837970172	0.067768913	0.251901542	-5.338590513	0.875294768	0.891018274	-0.015723507
cg07307760	-0.028581898	0.839434194	-1.336986426	0.182969272	0.405544872	-6.120358966	0.823555232	0.852043958	-0.028488726
cg07307919	0.007702444	0.139717755	0.672906377	0.501897955	0.677266703	-6.781881072	0.146491045	0.134338965	0.01215208
cg07312696	0.005284678	0.13121193	0.705521633	0.481427432	0.660534077	-6.759516216	0.135791685	0.127575067	0.008216618
cg07314309	0.021768955	0.18523096	1.517059802	0.131063041	0.347698348	-5.866986734	0.199086694	0.174227877	0.024858817
cg07315586	0.01651626	0.18577322	0.932691134	0.352269545	0.561560101	-6.574606534	0.198426676	0.175724888	0.022701789
cg07320976	0.015778374	0.85929241	1.434159639	0.153318198	0.373064774	-5.987510037	0.868697417	0.851823728	0.016873689
cg07326620	-0.003570538	0.835950863	-0.261468461	0.794039952	0.877664553	-6.973361732	0.831358425	0.839597799	-0.008239374
cg07327489	0.007013216	0.173962895	0.445398132	0.656584706	0.785030095	-6.908556854	0.181234289	0.168188552	0.013045737
cg07330196	0.016836489	0.787749085	0.970269672	0.333256479	0.547341471	-6.53912076	0.793358292	0.783294714	0.010063578
cg07330481	-0.004621737	0.857127058	-0.401424459	0.688599334	0.807409986	-6.927112976	0.852188313	0.861049003	-0.00886069
cg07331276	-0.017424107	0.851172464	-2.321597714	0.021411283	0.144463119	-4.359907606	0.842249873	0.85825805	-0.016008177
cg07335671	0.009884702	0.852395737	1.808197337	0.072299442	0.257832138	-5.39172057	0.860270434	0.846142302	0.014128133
cg07338119	0.020933743	0.910972354	1.252317688	0.212131738	0.436146031	-6.228668184	0.921344124	0.902735949	0.018608175
cg07346595	0.02923842	0.850252583	2.220246381	0.027691245	0.161336112	-4.58287608	0.864970636	0.838564717	0.026405918
cg07346920	0.016888564	0.875238367	1.620790751	0.106870071	0.313706154	-5.706902642	0.883943049	0.868325824	0.015617225
cg07351787	0.005006651	0.1452924	0.662760494	0.508359358	0.68247988	-6.788623596	0.150150669	0.141434363	0.008716306
cg07353306	0.006048868	0.825843163	0.863893996	0.388833299	0.590827535	-6.635975181	0.830990798	0.821755335	0.009235463
cg07355514	0.013616185	0.845378635	1.697232682	0.09143739	0.288660875	-5.582364601	0.853938533	0.83858107	0.015357463
cg07356135	-0.032777768	0.848450515	-2.46444569	0.01469202	0.126844449	-4.029812259	0.83535873	0.858846933	-0.023488202
cg07357091	0.000973085	0.167604481	0.088697161	0.929424411	0.961103824	-7.003533632	0.168635789	0.166785501	0.001850288
cg07360017	0.026652106	0.82083247	1.11029741	0.268400149	0.491414306	-6.394700751	0.838028908	0.807176475	0.030852433
cg07360125	-0.015752596	0.819586836	-1.143457618	0.254416569	0.478077229	-6.357692479	0.80807724	0.828726809	-0.020649569
cg07362060	0.021144772	0.136493401	2.519050773	0.012666917	0.11862968	-3.898775042	0.148636792	0.126850119	0.021786673
cg07362283	-0.008590957	0.83753251	-1.11832724	0.264966085	0.487770062	-6.385837583	0.831012286	0.842710334	-0.011698049
cg07364760	-0.023598963	0.182879296	-2.869271876	0.004623121	0.087430316	-2.995508243	0.170065092	0.193055282	-0.02299019
cg07367602	-0.005431989	0.791027061	-0.402648628	0.687700094	0.806735802	-6.926622425	0.789558041	0.792193637	-0.002635596
cg07372034	-0.018774364	0.140744434	-2.187246492	0.030055989	0.167887987	-4.653446916	0.132322245	0.147432643	-0.015110399
cg07372510	-0.011999369	0.843730678	-1.558215359	0.120995927	0.332782995	-5.80470419	0.838331469	0.848018285	-0.009686817
cg07376732	0.013901535	0.78623263	1.225748277	0.221946877	0.44591183	-6.261222514	0.797274401	0.777464165	0.019810236
cg07379028	-0.007363816	0.128023649	-0.889428264	0.374998771	0.578952409	-6.613741464	0.125814114	0.129778279	-0.003964165
cg07380881	-0.019049388	0.819876714	-1.187529572	0.236634478	0.459969394	-6.306846589	0.806463684	0.830528237	-0.024064554
cg07381806	-0.006893548	0.855889999	-0.60480815	0.546092968	0.709022272	-6.825181895	0.849378112	0.861061204	-0.011683092
cg07382923	-0.01584032	0.145578069	-1.239889899	0.216682657	0.440893664	-6.243980774	0.133235264	0.155379709	-0.022144444
cg07386121	0.003794935	0.85791083	0.585530919	0.558948066	0.717861468	-6.836604881	0.859938057	0.856300973	0.003637084
cg07386414	-0.014433269	0.84251657	-1.264637413	0.207689535	0.432209019	-6.213340736	0.832995162	0.850077687	-0.017082525
cg07388216	-0.003922973	0.169370218	-0.502231934	0.616138224	0.758446509	-6.881726074	0.168703018	0.169900054	-0.001197036
cg07390647	-0.018246067	0.174246812	-2.393303109	0.01775965	0.134117596	-4.19651472	0.163945256	0.182427459	-0.018482202
cg07391756	0.038055134	0.091038459	2.434630945	0.015915127	0.129732964	-4.100229696	0.109592455	0.076304403	0.033288052
cg07397185	-0.026111865	0.885356855	-1.137582454	0.256856118	0.480629518	-6.364327637	0.876959893	0.892025031	-0.015065138
cg07398960	0.008799647	0.835161363	1.36613489	0.173656487	0.394705253	-6.081466106	0.837043999	0.833666328	0.003377672
cg07403525	0.009433372	0.190015541	0.742316933	0.458894438	0.643761526	-6.733022022	0.199206385	0.182716929	0.016489456
cg07405255	-0.019268278	0.832354233	-2.03097281	0.043776834	0.201765422	-4.974015517	0.821254251	0.841168924	-0.019914673
cg07408006	-0.018532536	0.860021266	-1.918954935	0.056623786	0.227687405	-5.189856273	0.851396403	0.866870422	-0.015474019
cg07410464	0.014274912	0.858624773	0.971026863	0.332880368	0.547087451	-6.538391486	0.868505446	0.850778356	0.017727089
cg07411111	-0.003577767	0.847919527	-0.284031561	0.776723295	0.866335099	-6.967224682	0.842059875	0.852572779	-0.010512904
cg07411620	-0.020993898	0.216545362	-2.527205195	0.012386905	0.117681028	-3.878977557	0.208035002	0.223303589	-0.015268586
cg07412317	0.025140008	0.855230053	1.56536552	0.119310829	0.330841497	-5.79371823	0.868221974	0.84491294	0.023309034
cg07414422	-0.008132912	0.88454493	-0.415977365	0.677938244	0.800393535	-6.921184827	0.878833485	0.88908049	-0.010247005
cg07416455	0.014710037	0.876600175	1.836460945	0.067992766	0.251973811	-5.341303834	0.886299496	0.868897773	0.017401724
cg07417146	-0.008162647	0.853668085	-0.599806008	0.54941442	0.711668615	-6.828181383	0.845819858	0.8599005	-0.014080643
cg07419021	0.01400109	0.077851579	1.138358413	0.256532981	0.480297682	-6.363453233	0.086285782	0.071153829	0.015131953
cg07419788	0.003716176	0.86193966	0.641657919	0.521938174	0.69181116	-6.802321001	0.864849831	0.859628642	0.005221189
cg07420083	-0.011707879	0.841688455	-0.870375363	0.385292329	0.58835518	-6.630392382	0.832039854	0.849350578	-0.017310724
cg07422888	-0.01255323	0.853100054	-1.171783236	0.242883211	0.467222199	-6.325230461	0.844430725	0.859984521	-0.015553796
cg07424927	-0.016542106	0.109775646	-1.182639187	0.238562771	0.461759464	-6.312581971	0.101016373	0.116731539	-0.015715166
cg07430420	-0.011672241	0.821010422	-1.285641839	0.200273424	0.424142172	-6.186868737	0.812289186	0.827936109	-0.015646922
cg07434166	-0.002533975	0.961963577	-0.805187471	0.421808439	0.615659038	-6.684657286	0.960910388	0.962799933	-0.001889545
cg07436822	0.004602454	0.820639066	0.460703232	0.645585784	0.777663912	-6.901647287	0.821167312	0.820219577	0.000947735
cg07438452	0.011588502	0.80305005	1.996034927	0.047487149	0.210229362	-5.042590431	0.809511337	0.797919029	0.011592308
cg07438802	0.005366028	0.774668006	0.773982331	0.439989695	0.629368672	-6.709150435	0.778628555	0.771522863	0.007105692
cg07439594	-0.002306384	0.834910348	-0.193831478	0.846533529	0.910222139	-6.98871858	0.835869608	0.834148583	0.001721025
cg07439609	0.008695768	0.161908355	1.056626536	0.292144245	0.512255606	-6.452323694	0.169826235	0.155620626	0.014205609
cg07440260	-0.013388625	0.215680628	-2.065241306	0.040380385	0.192856954	-4.905652841	0.207420064	0.222240488	-0.014820424
cg07440826	-0.008763241	0.135591377	-1.201349777	0.231245293	0.454513297	-6.290512563	0.1327233	0.137868967	-0.005145667
cg07441502	0.011296412	0.789559247	1.003492049	0.317014486	0.534025294	-6.506594155	0.796861771	0.783760185	0.013101586
cg07442260	-0.020358609	0.880703642	-2.650809268	0.008769448	0.105174254	-3.571637372	0.871946835	0.887657577	-0.015710742
cg07442759	-0.022543766	0.116357378	-2.926585172	0.003883977	0.084964847	-2.837484775	0.105606766	0.124894629	-0.019287863
cg07443778	-0.002805837	0.92412662	-0.125225965	0.900488967	0.943372803	-6.999635856	0.920536864	0.926977308	-0.006440444
cg07444280	-0.021108904	0.104360793	-3.466762261	0.000663386	0.063482385	-1.211517712	0.095091736	0.111721514	-0.016629778
cg07444487	-0.001851993	0.125849591	-0.130023138	0.896698042	0.941197236	-6.999025108	0.124937304	0.126574054	-0.001636751
cg07448055	0.010858037	0.779115635	1.446266805	0.149898067	0.369225323	-5.970320126	0.787242301	0.772662107	0.014580194
cg07449080	0.008560866	0.829871422	0.923848804	0.356842125	0.565074172	-6.582754804	0.838685843	0.822871734	0.015814108
cg07449655	0.00029311	0.767765908	0.032397127	0.974192419	0.985171881	-7.006934379	0.773372597	0.763313537	0.01005906
cg07456878	0.00461117	0.11213653	0.406797484	0.684655783	0.804714704	-6.924948799	0.11684075	0.108400826	0.008439924
cg07463103	-0.005849651	0.157196906	-0.347602422	0.72855815	0.835091401	-6.947206535	0.146390651	0.165778343	-0.019387692
cg07463167	-0.012127848	0.858502584	-1.435600821	0.152907969	0.372440267	-5.985471226	0.855074173	0.861225146	-0.006150973
cg07470104	-0.028580173	0.874450329	-2.722326222	0.007141113	0.100281092	-3.387635353	0.859506403	0.886317563	-0.02681116
cg07470512	0.005293932	0.150422593	0.32933922	0.742294689	0.842567694	-6.953369555	0.153865146	0.147688801	0.006176345
cg07470570	0.004524261	0.178504903	0.453409584	0.650817765	0.78099344	-6.904969087	0.184029821	0.174117468	0.009912353
cg07472196	0.002157634	0.801627537	0.204622733	0.838105621	0.904857715	-6.986574189	0.803662787	0.800011309	0.003651478
cg07472332	-0.015646589	0.885765413	-0.84104723	0.401473729	0.60177674	-6.655324503	0.87376296	0.895296772	-0.021533811
cg07474672	0.007855479	0.850622895	0.556620381	0.578500725	0.7314243	-6.853045352	0.857347169	0.84528303	0.012064139
cg07477922	-0.013559152	0.814115512	-0.970975005	0.332906118	0.547087451	-6.538441451	0.802863101	0.823051249	-0.020188148
cg07482574	0.013022541	0.858581513	1.620074796	0.107023894	0.313947876	-5.708042771	0.866912058	0.85196608	0.014945978
cg07485723	-0.016178375	0.025360768	-1.560824285	0.120378911	0.332190958	-5.800701336	0.017685918	0.031455502	-0.013769584
cg07488576	-0.002038938	0.22918737	-0.151591578	0.879684377	0.930701295	-6.995995564	0.222713272	0.234328565	-0.011615293
cg07489153	0.001720526	0.758573648	0.107854452	0.91423519	0.951370928	-7.001655442	0.763345568	0.754784183	0.008561386
cg07489732	0.011119456	0.854602716	1.386170025	0.16746557	0.38886165	-6.0542572	0.867438931	0.84440925	0.023029681
cg07490485	0.028694112	0.81812079	1.462313176	0.145455984	0.365568091	-5.947319959	0.828015139	0.810263513	0.017751625
cg07492518	-0.015228047	0.188030358	-2.328309423	0.021043506	0.143991936	-4.344811681	0.180612444	0.193921055	-0.013308611
cg07499182	0.012499066	0.166148886	0.961066708	0.337849865	0.550853245	-6.54793943	0.175713405	0.158553532	0.017159873
cg07499288	-0.000807737	0.232261493	-0.045119842	0.964063433	0.979827524	-7.006442424	0.231983824	0.232481995	-0.000498171
cg07501868	-0.005792684	0.831375443	-0.374377539	0.708578481	0.820974118	-6.937570859	0.830518822	0.832055701	-0.001536879
cg07506153	0.037075909	0.797189803	1.127098241	0.261250079	0.484585064	-6.376084394	0.814955374	0.783081849	0.031873526
cg07506510	-0.000788316	0.148815414	-0.092728584	0.926225676	0.958899728	-7.003168802	0.151233336	0.1468953	0.004338036
cg07509352	0.006821131	0.894906352	0.501729229	0.616491113	0.758451481	-6.881977465	0.898745526	0.891857596	0.006887931
cg07509704	-0.022523533	0.886502521	-3.107253207	0.002205273	0.075063978	-2.320921651	0.87497375	0.895657721	-0.020683971
cg07510230	-0.01982022	0.208822785	-0.970154556	0.333313683	0.547367199	-6.539231583	0.194225507	0.220414741	-0.026189234
cg07511671	0.002520494	0.071428199	0.50792688	0.612146744	0.755409032	-6.878860627	0.074452907	0.069026224	0.005426683
cg07512343	0.011450877	0.778701848	0.607510967	0.544302469	0.707603949	-6.823550854	0.78792371	0.771378604	0.016545106
cg07512734	-0.008503976	0.11935293	-0.545158256	0.58634153	0.736556942	-6.859333911	0.117746651	0.120628505	-0.002881853
cg07515961	-0.003356192	0.188141985	-0.275889773	0.782959531	0.87137312	-6.969497702	0.186263603	0.189633642	-0.003370038
cg07517893	-0.017346195	0.181774854	-1.312732976	0.190998634	0.414969332	-6.15209407	0.180115756	0.183092374	-0.002976618
cg07521193	0.020420369	0.838775422	1.390787548	0.166062744	0.387362149	-6.04793139	0.84749439	0.831851536	0.015642854
cg07532089	0.012013914	0.903780308	0.652344084	0.515038542	0.687396219	-6.795439869	0.907869056	0.900533361	0.007335696
cg07532965	0.002895593	0.773494496	0.305146703	0.760618479	0.8551095	-6.961022053	0.779930393	0.768383636	0.011546757
cg07535191	0.007709142	0.120409602	0.870933148	0.384988526	0.588196713	-6.629909994	0.12627142	0.115754629	0.01051679
cg07538406	0.022788265	0.832313392	3.000937747	0.003086417	0.079427101	-2.628269905	0.842060276	0.824573219	0.017487057
cg07543199	0.002553974	0.824966675	0.203690653	0.838832846	0.905043839	-6.986763989	0.825185857	0.824792618	0.00039324
cg07545728	-0.010538482	0.82405806	-1.446382421	0.149865692	0.369225323	-5.970155292	0.817073064	0.829604968	-0.012531904
cg07548257	0.001788997	0.144699698	0.22039856	0.825818687	0.89769121	-6.983230372	0.147447018	0.142518002	0.004929016
cg07549208	-0.004676	0.110329512	-0.40498724	0.685983456	0.805346044	-6.925681147	0.107293644	0.112740349	-0.005446705
cg07551254	-0.014566719	0.18340818	-1.030086267	0.304396672	0.522882928	-6.47977704	0.173512552	0.191266474	-0.017753922
cg07551395	0.007534763	0.12318567	1.23410647	0.218824482	0.442382663	-6.251055528	0.128423968	0.119025846	0.009398123
cg07555268	-0.003314717	0.234533075	-0.387294851	0.699010395	0.814797479	-6.932667097	0.232313665	0.236295549	-0.003981884
cg07556829	0.019974842	0.153739743	2.223703091	0.027453164	0.161064266	-4.575426072	0.16457442	0.145135735	0.019438685
cg07558734	-0.032079076	0.839283232	-3.169949375	0.00180128	0.070585959	-2.135189682	0.824881842	0.85071963	-0.025837788
cg07559745	0.011528748	0.125653305	1.646272553	0.101509427	0.305804692	-5.666005848	0.131954646	0.120649299	0.011305347
cg07561162	-0.026347447	0.226313558	-2.750449645	0.006579634	0.098410709	-3.314046367	0.210957914	0.238507746	-0.027549832
cg07562175	-0.014833919	0.809666055	-2.468905759	0.014516424	0.125844024	-4.019209607	0.800607454	0.816859651	-0.016252197
cg07564962	-0.032314834	0.156532363	-2.814788452	0.005442706	0.091359958	-3.143093008	0.141843774	0.168196832	-0.026353058
cg07565649	0.006292081	0.180165163	0.975157771	0.330833338	0.545447026	-6.534402973	0.184687384	0.176573987	0.008113397
cg07568313	0.010232429	0.791121066	0.978500383	0.329182966	0.544179	-6.531163325	0.79868542	0.785114079	0.013571341
cg07568841	0.000606768	0.117572911	0.069489167	0.944679907	0.97113802	-7.005049245	0.118736345	0.116649007	0.002087338
cg07569336	0.018462318	0.795072008	0.567793451	0.57090583	0.725970231	-6.846789899	0.804677581	0.787444054	0.017233527
cg07569701	0.014681535	0.176262474	0.986429324	0.32528971	0.540522385	-6.523434777	0.185359846	0.169038091	0.016321755
cg07570618	-0.001969969	0.838744555	-0.191367473	0.848460425	0.911252997	-6.989191935	0.836818272	0.840274251	-0.003455978
cg07571734	-0.009076413	0.128859066	-1.204702074	0.229951422	0.453739127	-6.28652249	0.125392225	0.131612146	-0.006219921
cg07576664	8.35E-05	0.860902197	0.00894673	0.992871869	0.996394827	-7.007418009	0.859325324	0.86215442	-0.002829095
cg07582892	-0.007510795	0.760090104	-0.672105708	0.502406263	0.677744403	-6.782416866	0.760469376	0.759788918	0.000680457
cg07583503	0.005308564	0.176506152	0.675517238	0.500242349	0.676209831	-6.780129519	0.18221257	0.171974585	0.010237985
cg07585951	0.014237321	0.796815505	1.553749736	0.122057845	0.334231545	-5.811540646	0.806995197	0.788731632	0.018263565
cg07588082	0.013043284	0.146401578	0.873961496	0.383341684	0.586473165	-6.627285651	0.156448116	0.138423444	0.018024671
cg07588569	0.01255732	0.174915198	1.026643938	0.306010692	0.52420573	-6.483287265	0.184707092	0.167139283	0.017567809
cg07591198	0.028175687	0.893173339	1.656026354	0.099515549	0.30200746	-5.65018794	0.910204242	0.879648799	0.030555444
cg07591603	0.015287256	0.793065171	2.536558177	0.012072556	0.116590229	-3.856197028	0.80233705	0.785702208	0.016634842
cg07593542	0.013812963	0.767967378	1.359841507	0.175636335	0.396970205	-6.089932886	0.777827615	0.760137191	0.017690424
cg07594172	0.012094547	0.809773443	1.499229291	0.135623058	0.353867909	-5.8934665	0.817672564	0.803500613	0.014171951
cg07594209	-0.03420996	0.053362169	-1.629897255	0.104928911	0.311200722	-5.692358271	0.033904195	0.06881409	-0.034909896
cg07596643	-0.024407956	0.068076565	-2.100330798	0.03713867	0.185651085	-4.834524641	0.055244845	0.078266461	-0.023021617
cg07600452	-0.012758256	0.810672608	-0.821185254	0.412662431	0.6090561	-6.671727976	0.800854376	0.818469439	-0.017615062
cg07601093	-0.01148814	0.864880632	-1.410957872	0.160039261	0.380293088	-6.020057778	0.858592839	0.869873878	-0.011281039
cg07601747	0.002100477	0.846337413	0.227797272	0.820070826	0.894172385	-6.981576694	0.849076968	0.844161885	0.004915083
cg07603078	0.010078645	0.172119932	0.838709133	0.402781215	0.602974425	-6.657275668	0.18100581	0.1650635	0.01594231
cg07604616	-0.013305937	0.778522907	-1.192489622	0.234690096	0.457878501	-6.301005719	0.776581219	0.780064835	-0.003483616
cg07605143	0.011681902	0.787089986	1.520283386	0.130251583	0.346522333	-5.862166907	0.796359445	0.779728944	0.016630501
cg07607591	-0.011135028	0.825205379	-0.990109352	0.323493057	0.539305163	-6.519826802	0.819212399	0.82996451	-0.010752111
cg07607869	-0.006880952	0.842113116	-0.547587001	0.584675973	0.735351274	-6.858012296	0.835806496	0.847121314	-0.011314818
cg07608053	0.026147097	0.881538653	2.066240472	0.040284834	0.192856954	-4.90364325	0.897301428	0.869021155	0.028280273
cg07611351	0.00593292	0.762519472	0.428708436	0.668664734	0.792783444	-6.915826051	0.763577074	0.761679612	0.001897462
cg07615839	-0.070161642	0.09708955	-1.743454297	0.083017409	0.27469082	-5.504368795	0.053163594	0.131971927	-0.078808333
cg07621561	-0.020733078	0.202969003	-1.935868061	0.054501676	0.224007669	-5.158018054	0.189211875	0.213893781	-0.024681906
cg07622575	-0.017338605	0.821519032	-1.836593708	0.06797305	0.251973811	-5.341065235	0.812145976	0.828962341	-0.016816365
cg07625337	-0.019807181	0.894160539	-3.098709761	0.002266394	0.075666973	-2.345974259	0.884663232	0.901702518	-0.017039286
cg07629965	-0.001686083	0.122829383	-0.238025883	0.812140582	0.889130645	-6.979200648	0.121464684	0.123913113	-0.002448429
cg07632068	0.015596839	0.811547804	1.486019745	0.139080288	0.357731985	-5.912887045	0.821406036	0.803719208	0.017686829
cg07636088	-0.008252349	0.085463552	-0.634554893	0.526550697	0.695365658	-6.806832266	0.079940245	0.089849707	-0.009909462
cg07636991	0.001122596	0.166245829	0.14596867	0.884114785	0.933417236	-6.996830078	0.168810825	0.16420892	0.004601906
cg07637672	0.015200166	0.791373422	2.07230464	0.039709054	0.191314882	-4.891426736	0.80376866	0.781530144	0.022238516
cg07637837	-0.004961761	0.829848326	-0.390948103	0.696313011	0.81298215	-6.931250103	0.824552709	0.834053668	-0.009500959
cg07640390	0.005435362	0.855940568	0.431837641	0.66639309	0.791015381	-6.914484224	0.86058366	0.852253406	0.008330254
cg07642595	0.014044666	0.106160458	2.159685363	0.032163244	0.172671797	-4.711620423	0.11391879	0.099999429	0.013919361
cg07648340	-0.019868394	0.215283709	-2.293502917	0.023012735	0.1480622	-4.422653516	0.201830229	0.225967356	-0.024137127
cg07648428	0.011550722	0.80239257	1.352778722	0.177878401	0.399574445	-6.099389208	0.808091029	0.797867323	0.010223706
cg07648749	-0.025666152	0.195779781	-2.014339761	0.045511245	0.205870812	-5.006803905	0.183370817	0.205633958	-0.022263141
cg07655627	-0.023875283	0.195876555	-1.599611686	0.111495678	0.319386642	-5.740422787	0.186378053	0.203419484	-0.017041431
cg07656719	0.026196769	0.856955688	1.543103045	0.124619253	0.337532453	-5.827762763	0.868313282	0.847936422	0.02037686
cg07658508	-0.020196169	0.839787816	-1.033190187	0.302946218	0.521479075	-6.476601948	0.824165626	0.852193674	-0.028028048
cg07659624	0.005068284	0.789526871	0.72178256	0.471395261	0.653190042	-6.747972711	0.796447208	0.784031309	0.0124159
cg07662121	-0.019210441	0.105644789	-1.599933028	0.111424324	0.319251645	-5.739917394	0.098590865	0.111246435	-0.012655569
cg07662403	-0.014647792	0.824565707	-0.819734666	0.41348682	0.609475063	-6.672910738	0.822799769	0.82596807	-0.003168301
cg07663788	0.010895096	0.152880269	1.287593102	0.199594511	0.423500989	-6.18438783	0.158907908	0.148093614	0.010814294
cg07664257	-0.016685452	0.837682578	-1.35975185	0.175664663	0.396970205	-6.09005323	0.828041481	0.845338743	-0.017297262
cg07666727	0.003430239	0.778471164	0.641182205	0.522246435	0.69192223	-6.802624698	0.780693959	0.776706003	0.003987956
cg07668606	-0.022524722	0.829124287	-1.972323696	0.050154378	0.215691276	-5.088482696	0.814882889	0.840433633	-0.025550744
cg07671776	-0.022198422	0.113115893	-2.924407302	0.003909958	0.084964847	-2.843541353	0.104331209	0.120091965	-0.015760755
cg07675898	-0.010802781	0.841942006	-0.665613504	0.506537984	0.681295398	-6.786737905	0.833116015	0.84895088	-0.015834865
cg07678010	0.029690333	0.798364427	1.138877389	0.256317019	0.480029756	-6.362868087	0.814178847	0.785805918	0.028372929
cg07678266	-0.003039351	0.810046958	-0.257801078	0.796864534	0.879494428	-6.974311316	0.80686878	0.812570805	-0.005702025
cg07679492	0.016403752	0.844718177	2.87617665	0.004527723	0.086591879	-2.976620828	0.852750528	0.838339545	0.014410983
cg07681935	-0.017296262	0.122056648	-1.136995592	0.257100698	0.480814064	-6.364988564	0.113464554	0.128879781	-0.015415227
cg07688291	-0.018921498	0.849239094	-1.91041406	0.057721511	0.229648657	-5.20583236	0.840022891	0.856557842	-0.016534951
cg07695447	0.003376548	0.810490963	0.572276548	0.567871963	0.723994426	-6.844245135	0.812417765	0.808960855	0.003456911
cg07697597	-0.02724304	0.190204618	-2.922158097	0.003936958	0.084964847	-2.849792024	0.178023628	0.199877756	-0.021854128
cg07697756	0.021091351	0.182792948	1.560383377	0.120483012	0.332204362	-5.801378276	0.193703291	0.174128852	0.019574439
cg07701610	0.000820311	0.840552068	0.100012644	0.920449219	0.955402685	-7.002468512	0.841007735	0.840190215	0.00081752
cg07704344	-0.01717446	0.812699834	-0.969547506	0.33361545	0.547658002	-6.539815777	0.80164502	0.821478658	-0.019833638
cg07706880	-0.034790621	0.827662156	-1.632961604	0.104282093	0.310256297	-5.687446305	0.80908245	0.842416628	-0.033334178
cg07711067	-0.000119017	0.84281732	-0.01012396	0.991934098	0.995953524	-6.999156346	0.846541314	0.83993305	0.006608264
cg07711085	0.030467045	0.846673964	1.63807638	0.103209593	0.309075421	-5.6792277	0.85838639	0.83737292	0.021013469
cg07712165	-0.029493781	0.867448609	-1.32821788	0.185842563	0.408792705	-6.131898114	0.846906096	0.88376178	-0.036855685
cg07712598	-0.052406975	0.829240055	-1.66895142	0.096922081	0.297148035	-5.629087703	0.801047867	0.851627968	-0.050580101
cg07712892	0.013889001	0.859102859	0.860283587	0.390814413	0.592539584	-6.639067107	0.86756534	0.852382653	0.015182688
cg07715621	0.005733125	0.888901786	0.265368076	0.791039494	0.876000287	-6.972337316	0.893739973	0.885059696	0.008680277
cg07717429	0.007802602	0.146066546	0.613842951	0.540119361	0.704110884	-6.819701401	0.146000527	0.146118973	-0.000118447
cg07718055	0.003287549	0.105554535	0.588176735	0.55717495	0.716631949	-6.835058884	0.108430008	0.103271072	0.005158936
cg07718321	0.020047147	0.08927866	1.922429921	0.056182202	0.22675076	-5.183336611	0.099685569	0.08101435	0.018671219
cg07719599	-0.005829181	0.851568907	-1.411342004	0.159926185	0.380194975	-6.019523135	0.848125131	0.85430367	-0.006178539
cg07722239	-0.020780223	0.861287446	-3.012426612	0.002977574	0.079424084	-2.595520121	0.851193784	0.869303001	-0.018109217
cg07722359	-0.018585905	0.948686919	-1.604134894	0.110494634	0.318264084	-5.733299832	0.938584761	0.956709221	-0.01812446
cg07723365	0.003249022	0.191900829	0.344680026	0.730750443	0.836294822	-6.948215032	0.188846006	0.194326718	-0.005480711
cg07724466	0.004231987	0.165919538	0.602740352	0.54746478	0.710173598	-6.826424839	0.170661942	0.16215351	0.008508432
cg07729440	0.022083048	0.888693703	1.633916627	0.104081162	0.309793652	-5.685913631	0.899664379	0.879981695	0.019682683
cg07730673	-0.017298654	0.181687987	-2.181789035	0.030463485	0.168651712	-4.665021463	0.170749924	0.190374095	-0.019624171
cg07731336	0.028557424	0.814627405	1.518942825	0.130588558	0.346965119	-5.864172492	0.83064083	0.801910862	0.028729968
cg07732331	0.000380156	0.827045394	0.020420773	0.983731069	0.990874813	-7.007249921	0.829499031	0.825096918	0.004402113
cg07733851	0.010954209	0.181295407	1.445781733	0.150033955	0.369455452	-5.97101155	0.186977526	0.176783136	0.01019439
cg07734159	-0.015324072	0.817950767	-0.862952251	0.389349461	0.591270928	-6.636782922	0.807686182	0.826102055	-0.018415872
cg07734161	-0.012851	0.207441474	-1.218048812	0.224851556	0.448775146	-6.270528128	0.198929508	0.214200977	-0.01527147
cg07736530	-0.022679667	0.859020534	-1.548845265	0.123232572	0.335711308	-5.819026953	0.847675027	0.868030202	-0.020355175
cg07737292	-0.008417347	0.821263654	-0.559549947	0.576504725	0.729811005	-6.851417161	0.812359875	0.828334302	-0.015974426
cg07738820	-0.016361006	0.189440184	-1.65100321	0.100538412	0.304270706	-5.658345367	0.179560118	0.197286119	-0.017726001
cg07743204	-0.01186975	0.870754058	-1.514215894	0.131782203	0.348450993	-5.871230607	0.863124632	0.87681272	-0.013688089
cg07744114	-0.015935883	0.172423538	-1.740681878	0.083503929	0.275014063	-5.509104128	0.160770644	0.181677307	-0.020906663
cg07744449	-0.02086283	0.80520528	-1.877799248	0.062078833	0.239605383	-5.266210874	0.796184826	0.812368583	-0.016183757
cg07747220	-0.010354073	0.879900792	-1.112653808	0.267389222	0.490409985	-6.392106332	0.870182262	0.887618448	-0.017436186
cg07747785	0.00968429	0.184030427	0.654252001	0.513811722	0.686575599	-6.794199406	0.193458069	0.176543769	0.0169143
cg07748567	0.021390925	0.842014534	1.459150463	0.146323371	0.366179476	-5.951872847	0.852831891	0.83342428	0.019407611
cg07748583	-0.004349216	0.134138691	-0.479952018	0.631863208	0.768236644	-6.892626765	0.135739236	0.132867669	0.002871567
cg07750529	-0.01051231	0.833033111	-0.648909318	0.517251011	0.689371556	-6.797663949	0.824430784	0.83986437	-0.015433586
cg07750638	-0.033569455	0.819410433	-2.559929192	0.011318024	0.114719265	-3.798932298	0.800706343	0.834263682	-0.033557339
cg07760544	-0.012494732	0.813645887	-1.072010349	0.285197324	0.506253831	-6.436095024	0.804677893	0.820767529	-0.016089635
cg07764563	-0.032772834	0.111641992	-2.373736812	0.018697038	0.137483746	-4.241561957	0.095862436	0.124172815	-0.028310379
cg07766767	0.00471118	0.947577414	0.741965925	0.459106537	0.643990509	-6.733281086	0.94968575	0.945903148	0.003782602
cg07773475	0.005653998	0.173767686	0.633479537	0.527250832	0.695519557	-6.807510888	0.178734119	0.169823753	0.008910366
cg07774612	0.003915922	0.861538094	0.343489457	0.73164421	0.836899159	-6.948623451	0.8637076	0.859815251	0.003892349
cg07774680	0.0097872	0.144355948	0.92634921	0.355545297	0.564256339	-6.580458455	0.150721362	0.13930106	0.011420302
cg07775431	-0.022468975	0.19411915	-2.141050223	0.033659367	0.176771406	-4.750557684	0.18328899	0.202719571	-0.019430581
cg07776993	-0.012742222	0.792529969	-0.965782157	0.335491187	0.549095438	-6.543431274	0.78417183	0.799167316	-0.014995486
cg07777008	0.005028841	0.177265843	0.696215414	0.487221216	0.66534558	-6.766004966	0.183484613	0.172327407	0.011157207
cg07777115	-0.02272564	0.957292545	-1.933183622	0.05483396	0.224638598	-5.163089258	0.947643175	0.96495528	-0.017312104
cg07778064	0.009622849	0.788576466	1.176733452	0.240906295	0.465048674	-6.3194771	0.797553223	0.781447865	0.016105359
cg07780694	0.016640217	0.799824999	1.461817736	0.145591598	0.365699673	-5.948033806	0.812801878	0.789519831	0.023282048
cg07784166	0.010351766	0.849096363	1.928970473	0.055358905	0.225472158	-5.171034777	0.85345919	0.845631765	0.007827425
cg07784793	0.01266949	0.842479131	0.689960566	0.491136545	0.668702857	-6.770318007	0.850812029	0.83586183	0.014950199
cg07784959	-0.01490151	0.812755888	-1.677968793	0.095145201	0.294852311	-5.614272734	0.80296368	0.820532053	-0.017568373
cg07785145	-0.028870052	0.851528852	-2.91255709	0.004054139	0.084964847	-2.876424776	0.836623007	0.863365846	-0.026742839
cg07790896	-0.011236307	0.802348243	-1.408499833	0.160764266	0.381310957	-6.023475561	0.794888232	0.808272369	-0.013384136
cg07793432	0.014459627	0.814232363	2.364450594	0.019157008	0.138470597	-4.262820273	0.823484934	0.806884733	0.016600202
cg07794938	-0.000699923	0.172107106	-0.083293673	0.933713606	0.9638567	-7.003997201	0.1741428	0.170490525	0.003652275
cg07795614	-0.020423759	0.134878243	-3.5582584	0.000481058	0.063482385	-0.91225509	0.124703021	0.142958566	-0.018255545
cg07796597	-0.003264206	0.814461405	-0.419551043	0.675330073	0.798530543	-6.919696865	0.808356478	0.819309436	-0.010952958
cg07799895	-0.021269156	0.845294165	-2.427310752	0.016228903	0.130747852	-4.117396433	0.835251834	0.853268957	-0.018017123
cg07800665	-0.028154541	0.176550496	-4.079919875	6.85E-05	0.051075932	0.92005935	0.165261759	0.185515081	-0.020253322
cg07801742	0.014412966	0.815699723	1.788275368	0.075468488	0.263106011	-5.426805018	0.827006519	0.806720797	0.020285722
cg07805383	0.016370489	0.855703102	0.974016882	0.331397871	0.545990216	-6.535506209	0.865247143	0.848124011	0.017123131
cg07808037	-0.002044646	0.097449924	-0.457936107	0.647568673	0.778772694	-6.902913764	0.097899393	0.097092993	0.000806399
cg07812548	-0.007873443	0.784441839	-0.352290771	0.725045772	0.833020308	-6.945570858	0.784056724	0.784747665	-0.000690941
cg07814260	-0.017467109	0.075836104	-1.613635113	0.108415431	0.315501353	-5.718275738	0.066941445	0.08289951	-0.015958064
cg07814977	-0.018599962	0.865991593	-2.280189659	0.023807594	0.150895942	-4.452135858	0.858075044	0.872278265	-0.014203221
cg07815169	0.020745552	0.798610012	1.671390795	0.096438779	0.296564776	-5.625087591	0.807509681	0.791542628	0.015967053
cg07817055	0.012135137	0.793511479	1.446710417	0.149773875	0.369225323	-5.969687601	0.79946439	0.788784167	0.010680223
cg07817705	-0.025984766	0.875503911	-1.653521159	0.10002463	0.303273022	-5.654259299	0.86094982	0.887061571	-0.026111751
cg07822469	0.002419346	0.029574957	0.772359916	0.440947216	0.62962356	-6.710397595	0.030535157	0.028812445	0.001722712
cg07825114	0.017758687	0.052755916	1.52174268	0.129885538	0.345855941	-5.85998173	0.059974766	0.0470233	0.012951466
cg07826946	0.019030467	0.827020197	2.460702051	0.014840866	0.127182325	-4.038697989	0.837575935	0.8186377	0.018938235
cg07830906	0.003717147	0.844124705	0.252250219	0.801144848	0.882068215	-6.975723086	0.844549839	0.843787098	0.000762741
cg07832337	-0.046066072	0.133820249	-3.367831722	0.000932389	0.067706591	-1.527451115	0.109357069	0.153246893	-0.043889824
cg07832354	0.008552115	0.858695382	1.403933384	0.162117795	0.383087362	-6.029809524	0.865612679	0.853202234	0.012410445
cg07833852	0.017096912	0.818394816	1.390988182	0.166001993	0.387362149	-6.047656064	0.82802616	0.810746396	0.017279764
cg07837085	-0.005633971	0.233478583	-0.444625074	0.657142283	0.785353778	-6.908899677	0.227309546	0.238377525	-0.011067979
cg07850274	0.002993318	0.787905313	0.330099713	0.741721	0.842567694	-6.953119549	0.791459592	0.785082798	0.006376794
cg07850323	0.007679595	0.874174293	1.089268946	0.277538912	0.498994439	-6.417613138	0.8805391	0.869119886	0.011419214
cg07855471	-0.006562815	0.881380048	-0.804032527	0.422473334	0.616134686	-6.685580934	0.879183406	0.88312444	-0.003941034
cg07857119	0.012775283	0.846953097	0.550090406	0.582961542	0.734350668	-6.856643927	0.853131512	0.842046709	0.011084803
cg07858728	-0.015306436	0.205985885	-1.372391181	0.171705024	0.392904573	-6.073011306	0.195222324	0.214533418	-0.019311094
cg07861662	-0.013913474	0.827126689	-1.889142791	0.060533191	0.236098637	-5.245324154	0.818130235	0.834270931	-0.016140696
cg07863524	-0.013391351	0.859650976	-1.822203293	0.070137918	0.25587976	-5.366830741	0.851541656	0.866090731	-0.014549075
cg07866489	0.016838919	0.798205469	2.315300778	0.021761452	0.145213816	-4.374033395	0.809042959	0.789599228	0.019443731
cg07868339	-0.022244312	0.851732189	-1.124769898	0.262232965	0.485064682	-6.378680789	0.837337156	0.863163539	-0.025826383
cg07869121	-0.018630455	0.226139777	-1.379259735	0.169581698	0.391002736	-6.063685566	0.217772677	0.232784239	-0.015011562
cg07869719	-0.010789038	0.822650392	-1.065508496	0.288119522	0.509113967	-6.442982196	0.815440255	0.828376088	-0.012935833
cg07871442	0.012437219	0.128616158	1.20870799	0.228412099	0.45249093	-6.281740109	0.137729084	0.121379422	0.016349662
cg07877145	-0.040960262	0.209166294	-2.154486813	0.032574716	0.174203343	-4.722514716	0.185453686	0.227996893	-0.042543207
cg07879897	-0.008206595	0.182733068	-0.645879663	0.519206645	0.689954211	-6.799616013	0.179159003	0.185571295	-0.006412292
cg07880190	0.003905284	0.789706656	0.59221587	0.554473431	0.714692008	-6.832685357	0.790915097	0.788747011	0.002168086
cg07883696	0.0253565	0.842294678	3.023449929	0.002876473	0.078839333	-2.563991533	0.854543779	0.832567451	0.021976328
cg07884306	0.026254046	0.788565787	1.205013863	0.229831347	0.453620688	-6.286150827	0.802606864	0.777415521	0.025191343
cg07886337	-0.025704622	0.823727421	-1.722644997	0.086736517	0.281232057	-5.534588132	0.813507655	0.831742923	-0.018235268
cg07888738	0.031602994	0.122444182	3.0752277	0.002442542	0.076181052	-2.414514393	0.142517119	0.106503908	0.036013211
cg07889413	-0.010433015	0.830497476	-0.976186501	0.330324841	0.545030627	-6.5334071	0.822663492	0.83671858	-0.014055088
cg07890549	-0.026095837	0.838973943	-3.34066792	0.001022409	0.067850246	-1.612796462	0.82767186	0.847949127	-0.020277267
cg07890839	-0.020324091	0.196495806	-2.204960473	0.028765717	0.164520081	-4.615689455	0.187923197	0.203303465	-0.015380268
cg07894530	-0.005748802	0.140099794	-0.843787732	0.399944489	0.600714525	-6.653030669	0.139926825	0.140237151	-0.000310327
cg07898743	-0.024144426	0.184098448	-3.005682601	0.00304103	0.079427101	-2.614758038	0.173181916	0.192767459	-0.019585543
cg07900617	-0.010320638	0.848669288	-1.304752446	0.19369706	0.417732596	-6.162411901	0.843033959	0.853144403	-0.010110444
cg07904290	-0.018511269	0.913944238	-1.680545667	0.094642289	0.294197085	-5.610024898	0.903761381	0.922030625	-0.018269244
cg07905199	-0.009435324	0.90091054	-0.895015303	0.372013109	0.575962488	-6.608791033	0.895700347	0.905048046	-0.0093477
cg07906170	-0.016341008	0.197781908	-1.457525866	0.146770473	0.366495077	-5.954207799	0.189330671	0.204493185	-0.015162513
cg07908237	-0.030422837	0.204631964	-3.462748877	0.000672707	0.063482385	-1.22448958	0.190878826	0.215553573	-0.024674747
cg07910684	-0.013642803	0.848326441	-2.161643252	0.032009444	0.172581194	-4.707510943	0.839182951	0.855587448	-0.016404497
cg07911225	-0.022300094	0.20182074	-2.669135508	0.008323039	0.104892194	-3.524916367	0.193263588	0.208616125	-0.015352537
cg07912401	0.008749789	0.855552148	1.309878755	0.191960497	0.41615737	-6.155791307	0.861921545	0.850494099	0.011427446
cg07914267	0.021550525	0.791986521	2.146208494	0.033239343	0.175689859	-4.739811732	0.805160501	0.781524832	0.023635668
cg07914320	-0.002389208	0.800870939	-0.372260843	0.710150837	0.822073055	-6.93835858	0.799793685	0.801726406	-0.001932721
cg07914385	-0.001591515	0.893340197	-0.562815102	0.574283946	0.728539478	-6.849592421	0.892480639	0.894022788	-0.001542149
cg07917878	0.017676953	0.91466119	1.131612055	0.259351943	0.483104404	-6.371035853	0.923902216	0.907322728	0.016579488
cg07918589	0.008569826	0.80549567	0.790649125	0.430223148	0.62269886	-6.696188113	0.810006276	0.801913718	0.008092559
cg07919744	0.006816212	0.878648426	0.381608705	0.703216395	0.817743705	-6.934846171	0.882422403	0.875651444	0.006770959
cg07920092	-0.023074988	0.146933236	-2.836169115	0.005106477	0.089123244	-3.085484267	0.13554403	0.155977605	-0.020433575
cg07930620	-0.00609614	0.841647114	-0.81164367	0.418103056	0.613130062	-6.679469805	0.838544845	0.84411068	-0.005565835
cg07932199	-0.019930479	0.19485621	-2.89669507	0.004254753	0.08562107	-2.920251178	0.186154156	0.201766666	-0.01561251
cg07933926	-0.01820793	0.190844344	-2.445696022	0.015451038	0.128843694	-4.074189152	0.182332995	0.197603356	-0.015270361
cg07935474	0.001438503	0.178477285	0.133495359	0.893955627	0.939216497	-6.998568726	0.183058801	0.174839022	0.008219779
cg07939836	-0.015769134	0.103105069	-3.169153235	0.001805949	0.070585959	-2.137568902	0.094599376	0.10985959	-0.015260215
cg07940218	-0.02462072	0.943684309	-1.781115012	0.076635086	0.264836224	-5.439323572	0.932216995	0.952790705	-0.020573711
cg07942622	-0.015202596	0.206308936	-1.517873577	0.130857821	0.347223824	-5.865770937	0.201830904	0.20986502	-0.008034115
cg07944745	-0.015195001	0.883451302	-1.400957483	0.16300453	0.384104202	-6.033926473	0.874048479	0.89091825	-0.01686977
cg07949309	-0.005162599	0.818469443	-0.266625167	0.790072921	0.875588248	-6.972003852	0.814943398	0.821269538	-0.006326139
cg07950002	-0.020042697	0.163579149	-2.908202615	0.004108332	0.085086633	-2.888477703	0.154478702	0.170805974	-0.016327271
cg07950307	-0.005790039	0.813229418	-0.262981137	0.792875695	0.877075473	-6.972966156	0.807651554	0.817658899	-0.010007345
cg07950457	-0.02189244	0.866844926	-0.945589211	0.345667046	0.556251535	-6.562583087	0.851585221	0.878962928	-0.027377707
cg07957827	0.026873695	0.774489359	1.818668586	0.070678316	0.256258387	-5.373129669	0.79104364	0.761343313	0.029700326
cg07959046	-0.01565727	0.163148778	-3.313747083	0.001119575	0.068772684	-1.696779007	0.155444441	0.169266927	-0.013822486
cg07960360	0.010817126	0.873427144	1.132516011	0.258972975	0.482739693	-6.370022422	0.884057323	0.864985532	0.01907179
cg07963816	0.017894582	0.905627031	0.880412492	0.379848113	0.583116416	-6.621665164	0.913874215	0.899077797	0.014796418
cg07967644	-0.006239792	0.776056421	-0.917235986	0.360286308	0.567476678	-6.588798331	0.775913364	0.776170025	-0.00025666
cg07968770	-0.019923392	0.17283628	-2.094127202	0.03769497	0.187189707	-4.847182557	0.165146526	0.178942849	-0.013796323
cg07969669	-0.024116688	0.828173485	-2.088766871	0.03818981	0.18828179	-4.856688444	0.81460864	0.839052222	-0.024443582
cg07970040	0.018630435	0.848511373	2.395907343	0.01763807	0.133956928	-4.190492924	0.857096182	0.841694024	0.015402159
cg07970948	-0.009598213	0.904192185	-1.48375707	0.139679287	0.358500424	-5.916196802	0.898196445	0.908953509	-0.010757064
cg07979387	0.005916572	0.130355762	0.782976232	0.434703519	0.625337148	-6.702189638	0.135500103	0.12627055	0.009229553
cg07979752	-0.004578026	0.166000689	-0.569431321	0.569796524	0.725430802	-6.845862498	0.161988757	0.169186634	-0.007197877
cg07980166	0.019620342	0.826722464	2.137549815	0.033946997	0.17711833	-4.75783593	0.840947654	0.815425989	0.025521665
cg07984212	0.028682696	0.106809277	1.430224567	0.154442604	0.374522312	-5.99306672	0.120825411	0.095678818	0.025146593
cg07984380	-0.036525708	0.216668654	-1.223607312	0.222751837	0.446811735	-6.26381588	0.192295169	0.236024069	-0.043728899
cg07984614	-0.009585303	0.87551763	-0.956979855	0.339902787	0.552200595	-6.551828964	0.864338628	0.884395073	-0.020056445
cg07985039	0.004399472	0.178362452	0.622501659	0.534425527	0.700221256	-6.81437312	0.182799135	0.174839203	0.007959931
cg07985687	0.014570137	0.77519297	1.191995898	0.234883127	0.457983866	-6.301588194	0.791174712	0.762501587	0.028673126
cg07994735	0.016106726	0.884576641	1.634798458	0.103895906	0.309702972	-5.68449765	0.893292406	0.877655298	0.015637108
cg07997941	-0.031678752	0.069089874	-1.478609767	0.141049394	0.360606363	-5.923707772	0.050941844	0.083501545	-0.032559701
cg07998554	-0.017505554	0.128916826	-2.513351564	0.012865961	0.118932878	-3.912576409	0.119024374	0.136772596	-0.017748223
cg07999415	0.012039568	0.841089022	1.401973566	0.162701352	0.383801596	-6.032521754	0.844655952	0.83825646	0.006399492
cg08000231	-0.01406595	0.849960988	-2.387064699	0.018053908	0.134958144	-4.210914927	0.841543816	0.856645212	-0.015101397
cg08004014	0.001743155	0.16694897	0.221596583	0.824887328	0.897122839	-6.982966306	0.170176998	0.164385536	0.005791462
cg08004951	0.014950993	0.843135449	1.142928622	0.254635556	0.478308299	-6.358291283	0.852078322	0.836033757	0.016044565
cg08006275	0.029579055	0.112136179	2.26806475	0.024552298	0.152768655	-4.478845951	0.126455775	0.100764735	0.02569104
cg08007023	0.012902302	0.855242646	1.879082964	0.06190228	0.239212623	-5.263853243	0.863902012	0.848366091	0.015535921
cg08008809	-0.013841949	0.800679017	-1.407822884	0.160964373	0.381479775	-6.024415802	0.795497069	0.804794093	-0.009297024
cg08012663	0.000855356	0.858439306	0.098056416	0.922000158	0.956403691	-7.002661782	0.860253976	0.856998244	0.003255732
cg08013109	-0.014509807	0.921356741	-1.297889518	0.196040088	0.420377582	-6.171235473	0.912003353	0.928784432	-0.016781079
cg08015503	-0.006364446	0.898361723	-0.826844498	0.409455612	0.607476639	-6.667093777	0.897040251	0.899411127	-0.002370875
cg08016466	-0.005219444	0.813732352	-0.609511069	0.542979385	0.706511242	-6.82233921	0.808964236	0.817518797	-0.008554561
cg08018007	-0.008335924	0.82182552	-1.085798655	0.279067377	0.500854104	-6.421352792	0.816847465	0.825778681	-0.008931216
cg08021780	-0.016939198	0.06162768	-3.306745923	0.001146219	0.068772684	-1.718521903	0.052806336	0.068632865	-0.015826528
cg08024174	-0.017457504	0.856118015	-2.644604855	0.008925401	0.105174254	-3.587387702	0.847411639	0.863031901	-0.015620262
cg08033828	0.002996947	0.141347322	0.342214749	0.732601547	0.837451836	-6.949059169	0.144913654	0.138515234	0.00639842
cg08033998	-0.011622656	0.873391168	-1.523685785	0.129399384	0.345091214	-5.857068916	0.867669913	0.877934517	-0.010264604
cg08035323	0.009140511	0.176148038	0.784544388	0.433785635	0.625046556	-6.700967794	0.183412874	0.170378904	0.01303397
cg08036435	0.013913282	0.811569627	1.971740214	0.050221578	0.215710382	-5.089605398	0.819892337	0.804960417	0.014931921
cg08038163	0.019431669	0.861549078	2.000983132	0.046945972	0.208918296	-5.032947292	0.873368627	0.852162965	0.021205662
cg08038637	-0.024656613	0.882864103	-2.664070023	0.008444332	0.105120976	-3.537859993	0.870402147	0.892760361	-0.022358214
cg08041408	0.017548399	0.786962394	1.460621609	0.145919408	0.366042847	-5.949756252	0.800988187	0.775824264	0.025163923
cg08044704	0.005187965	0.81649086	0.508462283	0.611772084	0.755158853	-6.87858958	0.822259551	0.811909841	0.01034971
cg08046581	0.008860955	0.788453467	1.038213344	0.300608746	0.519422239	-6.47144362	0.791815709	0.785783451	0.006032258
cg08047401	-0.017184213	0.877935287	-1.709025489	0.089225972	0.285510111	-5.562657511	0.869873803	0.884337054	-0.014463251
cg08048178	-0.022852699	0.906862987	-2.234574252	0.026715984	0.159267597	-4.551924887	0.895202727	0.916122606	-0.020919879
cg08055409	-0.005312288	0.87039231	-0.244573766	0.807074136	0.885599151	-6.977624871	0.87066509	0.87017569	0.0004894
cg08055490	-0.01063848	0.87717093	-1.398523424	0.163732551	0.384658956	-6.037287472	0.871763072	0.881465405	-0.009702333
cg08056069	-0.019427202	0.15728359	-2.2539636	0.025443917	0.156014189	-4.509740729	0.147625955	0.164952888	-0.017326933
cg08057896	0.020399761	0.801245866	1.154321819	0.249948351	0.474096963	-6.345334237	0.81098125	0.793514825	0.017466425
cg08060936	0.016600448	0.811733267	2.178727329	0.030694185	0.169121658	-4.671502954	0.820089678	0.805097294	0.014992384
cg08061367	0.016432759	0.831043252	0.596242366	0.551786813	0.713112479	-6.830303155	0.843949331	0.820794306	0.023155025
cg08063911	-0.000561076	0.187909945	-0.072330534	0.942421791	0.969648781	-7.004848241	0.190398858	0.185933455	0.004465403
cg08064245	0.013097496	0.825605071	0.978563334	0.329151936	0.544179	-6.531102208	0.835079773	0.818081043	0.01699873
cg08065101	0.006122792	0.089911053	1.007264835	0.315203695	0.532355689	-6.502831939	0.092598025	0.087777281	0.004820744
cg08066384	0.006877651	0.792671286	1.179236737	0.239910948	0.463602663	-6.316558585	0.795960268	0.790059447	0.005900821
cg08067568	0.006333552	0.811734918	1.132900313	0.25881198	0.482718941	-6.369591337	0.81479335	0.809306164	0.005487186
cg08069675	0.014257225	0.885767684	1.143519946	0.254390776	0.478077229	-6.357621909	0.895442865	0.878084452	0.017358413
cg08070004	0.005008753	0.178892456	0.530890663	0.596170306	0.743421607	-6.866979474	0.185052234	0.174000868	0.011051367
cg08071282	0.01320745	0.817376664	1.079115183	0.28202731	0.503560144	-6.428521866	0.821843135	0.81382976	0.008013375
cg08073629	0.000998554	0.850545522	0.083220875	0.933771405	0.9638567	-7.004003247	0.855234992	0.846821531	0.008413461
cg08077155	-0.006381682	0.796955612	-0.995677395	0.320787065	0.53730916	-6.514342523	0.796471458	0.797340086	-0.000868628
cg08078648	-0.013197167	0.194096413	-1.405262543	0.16172293	0.38279559	-6.027967968	0.185187337	0.201171268	-0.015983931
cg08080515	0.002517826	0.140365573	0.126921302	0.899149818	0.94243818	-6.997345202	0.143583807	0.137841467	0.00574234
cg08081256	-0.006068394	0.878164109	-0.338783782	0.735185099	0.8388928	-6.946838141	0.877835006	0.878430683	-0.000595677
cg08081346	-0.019394689	0.831914196	-1.444332713	0.150440451	0.370049247	-5.973075642	0.82255854	0.839343689	-0.016785149
cg08082694	-0.021188021	0.839344678	-2.310487597	0.02203249	0.145655426	-4.384806394	0.826488771	0.849553781	-0.02306501
cg08083251	-0.002907238	0.83695526	-0.242305105	0.808828607	0.887126232	-6.978175672	0.833759018	0.839493451	-0.005734433
cg08084281	0.005054136	0.113288844	0.669433184	0.504104911	0.679201474	-6.78420068	0.117706006	0.109781098	0.007924908
cg08084788	0.018766934	0.772907163	1.948704234	0.052936125	0.22105213	-5.13367597	0.783099222	0.764813468	0.018285753
cg08084984	-0.013758169	0.115897461	-0.659851726	0.51021989	0.683943793	-6.790537842	0.108382171	0.121865486	-0.013483316
cg08087560	0.003627817	0.118229995	0.555662618	0.579153987	0.731758758	-6.853575809	0.122692635	0.114686134	0.008006501
cg08089041	0.016342861	0.145808863	1.55636623	0.121434759	0.333294276	-5.807537349	0.155681251	0.137969026	0.017712226
cg08090313	0.006154282	0.780658022	1.017782148	0.310192046	0.528187843	-6.492270434	0.7830893	0.778727302	0.004361998
cg08094235	0.008991479	0.814333514	1.327976789	0.185922037	0.408792705	-6.132214332	0.817717921	0.811645897	0.006072024
cg08099141	0.016650719	0.043745811	0.858115503	0.392007057	0.593255656	-6.640917668	0.052075072	0.037131397	0.014943675
cg08101286	-0.01012216	0.883781637	-1.296326347	0.196576677	0.420706656	-6.173238839	0.877304101	0.888925564	-0.011621463
cg08101543	0.023864025	0.89005014	1.572814391	0.117575115	0.327960901	-5.782221321	0.901940768	0.880607582	0.021333187
cg08110272	-0.018794536	0.190629959	-2.662132993	0.008491134	0.105120976	-3.542803621	0.18014659	0.198954988	-0.018808398
cg08110653	-0.00958126	0.180958501	-1.220356213	0.223978212	0.447854461	-6.267745438	0.17215536	0.187949231	-0.015793871
cg08111847	0.01494699	0.184886478	1.69613337	0.091645781	0.28892237	-5.584194949	0.193650691	0.177926662	0.015724029
cg08118417	0.005693968	0.130600317	0.728233042	0.467448085	0.650841443	-6.743321137	0.135763625	0.126500043	0.009263583
cg08120184	-0.000127064	0.814632107	-0.013027922	0.989620415	0.994677972	-7.007373273	0.81491352	0.814408631	0.000504888
cg08121165	-0.009762931	0.135431675	-1.373035	0.171505147	0.392672833	-6.0721391	0.131962476	0.138186628	-0.006224152
cg08122685	0.025643825	0.813438556	1.147573694	0.252717162	0.476607134	-6.353023904	0.824249497	0.804853396	0.019396102
cg08123470	-0.015126988	0.180114655	-2.034023632	0.043464897	0.201101455	-4.967973591	0.169907191	0.188220581	-0.01831339
cg08124553	0.01122984	0.817038186	1.800836107	0.073457371	0.260061197	-5.404727996	0.823960201	0.811541291	0.01241891
cg08124986	0.01245861	0.189513549	0.987641843	0.324697016	0.540082375	-6.522247466	0.199008746	0.181973245	0.0170355
cg08129093	-0.002478769	0.828846444	-0.218497444	0.827297149	0.898483024	-6.983646477	0.830602367	0.827452035	0.003150333
cg08131310	-0.048151367	0.852812705	-1.956597712	0.051992354	0.218882828	-5.118630603	0.826158674	0.873979142	-0.047820469
cg08136432	-0.060489196	0.774031109	-2.294066218	0.022979622	0.1480622	-4.421402518	0.7373158	0.803187384	-0.065871584
cg08140801	-0.011730444	0.846549742	-1.039756826	0.299892944	0.518978345	-6.469853641	0.838127882	0.85323769	-0.015109808
cg08142884	-0.020463269	0.760203734	-1.016443427	0.310827002	0.528895585	-6.493620801	0.750239214	0.768116735	-0.017877521
cg08143343	-0.021753984	0.195911237	-2.365745441	0.019092278	0.138392248	-4.259860753	0.186905961	0.203062485	-0.016156524
cg08148553	-0.012076265	0.131755545	-1.596466514	0.11219599	0.320450279	-5.745364159	0.128009185	0.134730596	-0.006721411
cg08148645	-0.010693245	0.820765603	-1.504326476	0.134307052	0.352741882	-5.885927892	0.814104077	0.826055638	-0.011951561
cg08148836	0.001555916	0.173265601	0.158436669	0.874296123	0.927679925	-6.994937107	0.177536601	0.169873925	0.007662675
cg08151654	0.00175929	0.915541053	0.323404218	0.746776791	0.845893387	-6.955300852	0.914901429	0.91604899	-0.001147561
cg08157914	0.023258287	0.813834091	1.045236908	0.297360781	0.5165884	-6.464189632	0.820984848	0.80815555	0.012829298
cg08158518	0.015355047	0.823910273	1.767283519	0.078930564	0.268473941	-5.463368253	0.833017959	0.816677699	0.01634026
cg08158675	0.033354509	0.8035528	1.575967207	0.116846503	0.327070963	-5.777339153	0.820234384	0.79030566	0.029928723
cg08159493	0.006749796	0.805247894	0.883200872	0.378344182	0.582003418	-6.619223084	0.806818095	0.80400097	0.002817124
cg08160224	0.012582353	0.844464423	1.739831076	0.083653698	0.275369669	-5.510555852	0.853771084	0.837073839	0.016697245
cg08160477	0.022910475	0.778168335	1.996321559	0.047455657	0.210229362	-5.042032461	0.792280991	0.766961225	0.025319765
cg08167250	0.007811016	0.79091766	1.090057529	0.277192389	0.498715546	-6.416761704	0.79840798	0.784969465	0.013438515
cg08167951	-0.027476199	0.178046858	-3.240315031	0.001430146	0.068772684	-1.922809949	0.166164723	0.187482671	-0.021317948
cg08169020	0.019613871	0.120420877	1.470773471	0.143155232	0.36283064	-5.935093663	0.134097308	0.109560182	0.024537126
cg08172177	-0.032974973	0.842601116	-2.888665345	0.004359733	0.085743582	-2.942354334	0.827753025	0.854392247	-0.026639222
cg08173216	0.0231721	0.140222894	1.4717468	0.142892355	0.36265265	-5.933682656	0.153832528	0.129415244	0.024417284
cg08173709	-0.008486736	0.821092934	-0.645923822	0.519178113	0.689954211	-6.799587626	0.813728473	0.826941182	-0.013212709
cg08174789	0.022616083	0.929107911	1.353211679	0.177740345	0.399332399	-6.098810911	0.943889498	0.917369592	0.026519907
cg08176762	0.004318524	0.841545535	0.326015988	0.744803313	0.84452915	-6.954455283	0.845919912	0.838071765	0.007848148
cg08182911	0.017180688	0.808692265	2.042281511	0.04263004	0.198633677	-4.951576116	0.817292713	0.801862498	0.015430215
cg08183125	0.006898702	0.138302869	0.792374462	0.429219422	0.621997616	-6.6948306	0.143802171	0.133935777	0.009866395
cg08183467	-0.01407351	0.208492555	-1.488604801	0.138398388	0.35700015	-5.909099703	0.199121644	0.215934161	-0.016812518
cg08183793	-0.027553138	0.868821275	-1.602218052	0.110917979	0.318724753	-5.736320777	0.856804267	0.878364193	-0.021559926
cg08186671	0.003846983	0.856646046	0.506377051	0.613231848	0.755969319	-6.879643624	0.855319441	0.857699527	-0.002380086
cg08188698	0.022115542	0.858470651	2.029395091	0.043938897	0.202101524	-4.97713668	0.868963537	0.850138065	0.018825473
cg08189964	0.016903481	0.818948457	2.579513245	0.010718577	0.11281045	-3.750571752	0.827494097	0.812162214	0.015331883
cg08193579	-0.011038252	0.233033264	-0.816873088	0.415115975	0.610512666	-6.675237891	0.227587525	0.237357822	-0.009770297
cg08194009	-0.02200123	0.181229033	-2.391410526	0.017848469	0.134191805	-4.200887113	0.171334098	0.189086776	-0.017752678
cg08195491	0.000661861	0.778704173	0.050766153	0.959569988	0.977882044	-7.006172359	0.781283981	0.776655502	0.004628479
cg08196217	2.12E-05	0.170965844	0.002387009	0.998098174	0.999007948	-7.007455095	0.173604274	0.16887062	0.004733653
cg08206358	0.00099246	0.878402128	0.159644146	0.873346235	0.927394207	-6.994745546	0.881772148	0.875725935	0.006046213
cg08215774	-0.002995108	0.778067668	-0.408625989	0.683315713	0.803774619	-6.924205754	0.780156765	0.77640868	0.003748085
cg08216943	-0.011497593	0.879965483	-0.835942401	0.404331719	0.604410557	-6.659577573	0.873189574	0.885346352	-0.012156778
cg08217354	0.012344229	0.899548141	0.811193913	0.418360555	0.613139476	-6.679832512	0.908133624	0.892730257	0.015403367
cg08219786	0.003983936	0.821604941	0.169260064	0.865788347	0.922915392	-6.993168133	0.820491667	0.822489011	-0.001997344
cg08220149	-0.019014007	0.193414083	-1.929426502	0.055301882	0.2254681	-5.170175559	0.184599515	0.200413887	-0.015814372
cg08224187	-0.009859587	0.793220463	-0.597198083	0.551150074	0.712816125	-6.829735363	0.790023085	0.795759557	-0.005736472
cg08229103	0.011024672	0.77992622	1.109443528	0.268767128	0.491915502	-6.395639545	0.788886745	0.77281051	0.016076235
cg08229224	0.016579136	0.795719643	1.45354697	0.147869947	0.367707546	-5.959915746	0.807955974	0.786002557	0.021953416
cg08231359	-0.020032224	0.77018104	-1.183422167	0.23825329	0.461414403	-6.311665269	0.757762958	0.780042459	-0.022279501
cg08231831	-0.023969572	0.18757004	-2.427213822	0.016233094	0.130747852	-4.117623422	0.175839815	0.196885218	-0.021045403
cg08240529	0.011715103	0.788140192	1.779471746	0.076904896	0.265490126	-5.442189687	0.797471762	0.780729828	0.016741934
cg08243048	0.011637282	0.781338414	0.424391304	0.671803779	0.795217247	-6.917661286	0.786742491	0.777046942	0.00969555
cg08245275	-0.018272937	0.880667412	-1.370177409	0.172393643	0.393492297	-6.076007336	0.871138792	0.888234257	-0.017095465
cg08245935	0.017488742	0.816961855	2.234874738	0.026695855	0.159267597	-4.551273764	0.82696472	0.809018403	0.017946317
cg08247359	0.023225091	0.83996846	0.906425652	0.365961859	0.571292431	-6.598585416	0.855387099	0.827724246	0.027662854
cg08247583	-0.007476745	0.833742365	-0.578403353	0.563738369	0.720985492	-6.840735101	0.826120978	0.839794642	-0.013673664
cg08250990	-0.005865764	0.185788403	-0.734243683	0.463786748	0.648140628	-6.738949721	0.182646648	0.188283326	-0.005636678
cg08257147	-0.003846988	0.854449405	-0.340212661	0.734106012	0.838385458	-6.949740253	0.850173612	0.857844889	-0.007671277
cg08258782	-0.026172152	0.837559838	-1.309929283	0.191943438	0.41615737	-6.155725923	0.821245333	0.850515474	-0.029270141
cg08258867	0.013079277	0.789739026	2.782349018	0.005991455	0.094264478	-3.229738863	0.797337506	0.783704939	0.013632567
cg08258896	-0.005188707	0.141796977	-0.834217929	0.40529995	0.604697803	-6.661008508	0.140385691	0.142917704	-0.002532012
cg08266644	-0.009200857	0.880441491	-0.675328031	0.500362231	0.676246379	-6.78025668	0.877032004	0.883149024	-0.00611702
cg08268925	0.012975954	0.889094591	1.103492386	0.271334448	0.494218188	-6.40216271	0.895377911	0.884104895	0.011273016
cg08271031	-0.02180945	0.181663946	-2.440773026	0.015656013	0.128983711	-4.085788536	0.171557224	0.189689872	-0.018132648
cg08272281	-0.001869517	0.781969497	-0.184348551	0.853954319	0.915723838	-6.990507144	0.784753534	0.779758644	0.00499489
cg08277369	0.002255429	0.118648209	0.230697031	0.817820719	0.892605286	-6.980913688	0.120786857	0.11694987	0.003836988
cg08284521	0.016688654	0.169049276	1.893889186	0.059896074	0.234616695	-5.236548858	0.180661246	0.159828006	0.02083324
cg08285570	-0.015183738	0.820362122	-2.261771236	0.024946808	0.154185783	-4.492657103	0.811656144	0.827275693	-0.015619549
cg08285943	-0.021017036	0.184295107	-2.185196061	0.030208532	0.168200528	-4.657798819	0.174841729	0.191802202	-0.016960474
cg08293824	0.009676641	0.152096231	0.867729635	0.386735364	0.589543255	-6.632676306	0.159626115	0.146116618	0.013509497
cg08294772	0.011352755	0.175098767	1.059921378	0.290646816	0.511264163	-6.448867388	0.184276629	0.167810465	0.016466164
cg08295429	-0.025897918	0.85333853	-1.434094409	0.153336785	0.373064774	-5.987602269	0.838975485	0.864744477	-0.025768992
cg08296131	0.016446825	0.859536914	1.032804837	0.303126039	0.521619356	-6.476996647	0.871708467	0.849871269	0.021837198
cg08299223	0.015827685	0.780820304	0.964283862	0.336239475	0.549773863	-6.544866069	0.788763316	0.774512618	0.014250698
cg08301173	-0.01506065	0.833914004	-1.355059373	0.177152076	0.398710519	-6.096340927	0.824206795	0.841622669	-0.017415874
cg08301542	0.024013039	0.097014387	3.025577655	0.002857326	0.078839333	-2.557893943	0.106914743	0.089152341	0.017762402
cg08307434	0.004730625	0.815189138	0.516218155	0.606356271	0.751147559	-6.874631235	0.816952875	0.813788524	0.003164352
cg08315421	0.005755456	0.834492757	0.367885559	0.713404893	0.824319211	-6.93997269	0.836548772	0.832860039	0.003688733
cg08317284	0.019553953	0.049735049	1.62368886	0.106249215	0.312580019	-5.702282528	0.061331961	0.040525737	0.020806224
cg08319492	0.001750928	0.860981875	0.104058095	0.917242875	0.952969279	-7.002056723	0.863745674	0.858787094	0.004958581
cg08319936	0.015481522	0.829403488	1.488711205	0.138370377	0.35700015	-5.908943674	0.838182467	0.822431946	0.015750521
cg08321127	-0.00273117	0.780836967	-0.291503461	0.771012896	0.862082048	-6.965080567	0.783874963	0.77842444	0.005450524
cg08324397	-0.016965594	0.879235341	-1.900816137	0.05897633	0.232944557	-5.223704169	0.870656832	0.886047687	-0.015390854
cg08325191	-0.01425817	0.149221765	-1.052455259	0.29404748	0.513949283	-6.456684147	0.144444108	0.153015787	-0.008571679
cg08326209	0.018376899	0.160564856	2.234456328	0.026723887	0.159267597	-4.552180396	0.170659002	0.152548917	0.018110085
cg08328441	0.001823938	0.830705265	0.097166543	0.922705768	0.956759042	-7.002748436	0.832341483	0.829405916	0.002935567
cg08331082	-0.008448628	0.857482085	-0.960382625	0.338192935	0.551091073	-6.548591628	0.851821516	0.861977242	-0.010155725
cg08332908	-0.020173233	0.190663913	-2.271572667	0.024334779	0.152275775	-4.471132114	0.182234773	0.197357642	-0.01512287
cg08333487	0.028924739	0.833432165	1.496076499	0.136442069	0.355175255	-5.89811692	0.849820497	0.820417902	0.029402594
cg08340169	0.00699227	0.816220271	1.088240106	0.277991456	0.499535445	-6.418723064	0.820946005	0.812467482	0.008478523
cg08343671	0.009527736	0.791967865	0.774164066	0.439882513	0.629295791	-6.709010573	0.800689406	0.785041935	0.015647471
cg08348957	-0.003520112	0.871499361	-0.323579312	0.746644436	0.845888894	-6.955244377	0.869657143	0.872962299	-0.003305156
cg08353078	-0.008940919	0.223377944	-1.096292189	0.274463196	0.496290776	-6.410008739	0.215756246	0.229430469	-0.013674223
cg08354216	0.009943535	0.18639501	0.642120358	0.521638607	0.691721034	-6.802025565	0.195496048	0.179167715	0.016328333
cg08354567	0.008261968	0.800370395	1.115102089	0.266341677	0.489481768	-6.389405007	0.808869466	0.793621133	0.015248333
cg08355260	-0.030256646	0.196438681	-2.988077189	0.003212589	0.080055247	-2.664796024	0.184807053	0.205675562	-0.020868509
cg08358620	0.004953922	0.154096216	0.286840951	0.774574773	0.86474386	-6.966425032	0.154611932	0.153686677	0.000925256
cg08361173	0.010381007	0.132060436	1.713703931	0.088360784	0.284048531	-5.554802764	0.1389225	0.12661115	0.01231135
cg08361315	0.012331059	0.793312448	1.460765867	0.145879843	0.366042847	-5.949548591	0.799319917	0.788541811	0.010778106
cg08369636	-0.003897452	0.81292721	-0.193707927	0.846630126	0.910251727	-6.988742459	0.808919555	0.816109759	-0.007190204
cg08371140	0.008085879	0.168896073	0.633322044	0.527353411	0.695519557	-6.807610181	0.176595843	0.16278155	0.013814293
cg08373003	-0.011869526	0.155578776	-1.026788975	0.305942573	0.52420573	-6.483139601	0.144096504	0.164697051	-0.020600547
cg08380311	0.017170959	0.059406255	1.651559702	0.100424679	0.303996323	-5.657442825	0.069204911	0.051624969	0.017579942
cg08380910	-0.018005524	0.862388179	-1.073305651	0.284617586	0.505718167	-6.43471802	0.854020151	0.869033378	-0.015013228
cg08382137	0.014674763	0.164066547	0.758461911	0.449198783	0.636187915	-6.720974567	0.174308679	0.155933089	0.018375589
cg08382827	-0.002510511	0.196891786	-0.381057911	0.703624303	0.817822832	-6.93505554	0.19577156	0.197781378	-0.002009817
cg08383462	0.003006866	0.774005964	0.321722377	0.748048494	0.846824314	-6.955841758	0.779449463	0.769683185	0.009766278
cg08392495	0.009666749	0.856841173	0.614837959	0.539463505	0.703719442	-6.819092885	0.861453288	0.85317861	0.008274678
cg08395784	-0.02778503	0.788084344	-0.900832734	0.368920172	0.573433829	-6.603603824	0.775817458	0.797825694	-0.022008236
cg08396985	0.0187062	0.862730369	1.736958473	0.084160995	0.276074042	-5.515452309	0.876292065	0.851960787	0.024331278
cg08397999	-0.013044062	0.860309112	-0.789308775	0.431003853	0.623016526	-6.697240687	0.855371639	0.864230047	-0.008858408
cg08398005	0.020278409	0.891489034	2.58260632	0.010626549	0.11281045	-3.742902553	0.900322088	0.884474549	0.015847539
cg08398731	0.010392763	0.77450835	1.374778781	0.170964664	0.392485883	-6.069774721	0.779746619	0.770348549	0.00939807
cg08402107	-0.009727886	0.139169465	-0.868769837	0.38616762	0.588950317	-6.631779175	0.129470837	0.146871317	-0.01740048
cg08402735	0.006528847	0.832508433	0.84855607	0.397292122	0.598488315	-6.649021869	0.83720434	0.828779331	0.008425009
cg08403010	0.005121684	0.075001794	0.627101785	0.531413032	0.698775524	-6.811512134	0.079221988	0.071650464	0.007571524
cg08403095	-0.006904468	0.836842121	-0.813728803	0.416910486	0.61217177	-6.677785642	0.831441855	0.841130568	-0.009688713
cg08406102	0.00563184	0.232147626	0.421297693	0.674056745	0.797167989	-6.918964996	0.224564179	0.238169774	-0.013605595
cg08406402	-0.000711614	0.851222048	-0.052467769	0.958216056	0.977579202	-7.006084734	0.851938813	0.850652853	0.00128596
cg08413370	-0.014358273	0.882073917	-1.626028286	0.105750151	0.311807953	-5.698547217	0.876890515	0.886190148	-0.009299633
cg08414407	0.035487953	0.850493115	2.585260359	0.01054815	0.112700699	-3.73631515	0.868245573	0.836395575	0.031849998
cg08415574	0.009612607	0.798809096	1.211847312	0.227210958	0.451033262	-6.277981382	0.804565442	0.79423788	0.010327562
cg08416194	-0.017980534	0.237261409	-1.221076725	0.223706002	0.447581839	-6.266875452	0.22964071	0.243313141	-0.013672431
cg08418352	0.006877469	0.131905522	0.772626316	0.440789909	0.62962356	-6.71019299	0.137602457	0.127381485	0.010220973
cg08419235	-0.012836987	0.156318073	-1.613478303	0.108449494	0.315530799	-5.718524424	0.148453872	0.162563173	-0.014109301
cg08422863	-0.011743512	0.08171426	-0.789535223	0.430871897	0.623014503	-6.697062982	0.072138984	0.089318156	-0.017179172
cg08424446	0.007083714	0.801832711	0.601477575	0.548303373	0.710771622	-6.827181803	0.802035972	0.801671298	0.000364674
cg08426938	0.000748623	0.878485758	0.078516379	0.937507361	0.966662301	-7.004382789	0.878464892	0.878502328	-3.74E-05
cg08431447	0.005091111	0.149749047	0.417205866	0.677041208	0.799860809	-6.920674752	0.152782135	0.147340419	0.005441716
cg08432383	0.002005452	0.819830793	0.230455976	0.818007711	0.892714414	-6.980969123	0.820655405	0.819175954	0.001479451
cg08433110	0.027352069	0.867445933	2.308298001	0.022156767	0.14597986	-4.389700235	0.882420289	0.855554534	0.026865755
cg08436660	-0.004276882	0.796330565	-0.350014922	0.72675005	0.833820624	-6.946367592	0.801106204	0.792538146	0.008568059
cg08437041	-0.016422764	0.835896848	-2.378400399	0.018469736	0.136404044	-4.230856473	0.826711619	0.843191	-0.016479381
cg08438705	0.011623023	0.900800716	1.291997556	0.198068281	0.422073882	-6.178774278	0.902765612	0.899240357	0.003525254
cg08439705	0.019887596	0.124302777	0.803695553	0.422667445	0.616134686	-6.685850177	0.13395001	0.116641739	0.017308271
cg08441314	-0.003023838	0.824321394	-0.331367548	0.740764909	0.842106579	-6.952701478	0.819246719	0.828351282	-0.009104563
cg08445957	-0.023611669	0.870653275	-1.161300768	0.247107386	0.47087983	-6.337334842	0.855452019	0.88272486	-0.027272842
cg08446682	-0.027743528	0.816126419	-2.192727521	0.029651497	0.166617388	-4.641794843	0.806860175	0.823484907	-0.016624732
cg08446900	-0.028157863	0.146240077	-2.980012983	0.003294105	0.08044256	-2.687627548	0.13337292	0.156458113	-0.023085193
cg08449049	0.001712542	0.154517455	0.180784119	0.856747048	0.917291101	-6.991156242	0.157921291	0.151814409	0.006106881
cg08449558	-0.031258128	0.847082035	-1.418046705	0.157962352	0.377538187	-6.010168491	0.830044299	0.860612003	-0.030567704
cg08450017	0.021136496	0.823677448	1.983297651	0.048904592	0.213383951	-5.067308125	0.832925407	0.816333481	0.016591926
cg08451822	-0.018699442	0.167987838	-1.962372699	0.051310904	0.21733047	-5.10758633	0.159411437	0.17479851	-0.015387073
cg08451832	0.002253963	0.164130284	0.220645084	0.825627016	0.8975569	-6.98317615	0.157172358	0.169655696	-0.012483338
cg08454546	0.01324483	0.83824177	1.931811621	0.055004445	0.225026354	-5.165678517	0.845870468	0.832183686	0.013686782
cg08455267	0.009774335	0.12369565	1.14063324	0.255587301	0.479327733	-6.360886412	0.131063558	0.117844665	0.013218893
cg08455781	0.008279318	0.860106499	1.248196254	0.213633178	0.438117849	-6.233762929	0.861677938	0.858858592	0.002819346
cg08467103	0.007963319	0.118146728	0.751085392	0.453614043	0.639485636	-6.726510909	0.122908871	0.114365026	0.008543845
cg08468401	0.006615329	0.134960011	0.782205432	0.435155104	0.625645259	-6.702789325	0.138728584	0.13196732	0.006761265
cg08468679	-3.85E-05	0.069810452	-0.007708451	0.993858421	0.996886752	-7.007428297	0.068315662	0.070997491	-0.002681829
cg08470875	-0.018126406	0.197940639	-0.764086697	0.445848621	0.633713927	-6.716716845	0.184904877	0.208292568	-0.023387691
cg08471588	0.027356057	0.785506282	2.288469041	0.023310504	0.149197879	-4.433820078	0.800691939	0.773447083	0.027244856
cg08474651	0.000974841	0.076686503	0.137224588	0.891011648	0.937843317	-6.998065172	0.078912387	0.074918889	0.003993499
cg08475245	0.00122499	0.840092022	0.118940325	0.905459593	0.946379568	-7.000401366	0.845530058	0.835773582	0.009756476
cg08476832	-0.003823815	0.852586305	-0.266691498	0.790021928	0.875588248	-6.971986213	0.850839422	0.853973535	-0.003134112
cg08481336	0.002333259	0.154051372	0.29074828	0.771589481	0.862360864	-6.965299798	0.158666384	0.15038651	0.008279874
cg08482536	-0.01372981	0.835235501	-0.872008133	0.384403441	0.58761997	-6.628979454	0.823628473	0.844452846	-0.020824373
cg08487469	-0.020218462	0.837312152	-1.631523479	0.104585251	0.310667235	-5.689752646	0.824031325	0.847858691	-0.023827366
cg08492041	-0.031174784	0.806910737	-2.241241275	0.026272469	0.1577186	-4.537458663	0.794716212	0.816594625	-0.021878413
cg08493356	-0.019226639	0.110894995	-1.260843119	0.209050356	0.43337636	-6.218077063	0.100213198	0.119377599	-0.019164401
cg08496742	-0.021112312	0.137479527	-3.112791467	0.00216647	0.074536753	-2.304648435	0.128687984	0.144461046	-0.015773062
cg08497487	0.005732653	0.149068611	0.633689611	0.527114021	0.695519557	-6.807378408	0.154659507	0.144628783	0.010030723
cg08498272	0.018214043	0.869497028	0.930252336	0.353526954	0.562656415	-6.576861578	0.875864931	0.864440164	0.011424767
cg08499158	-0.000249781	0.872498166	-0.024050607	0.980839751	0.989020922	-7.007169398	0.874215676	0.87113426	0.003081417
cg08499461	-0.024094902	0.112655096	-3.451589708	0.000699273	0.063482385	-1.260488969	0.103643079	0.119811697	-0.016168618
cg08500638	0.008293792	0.157517545	0.766994633	0.444122279	0.632055218	-6.714503408	0.165195617	0.151420253	0.013775364
cg08501015	0.014798121	0.168961342	1.470115156	0.143333243	0.362986146	-5.936047488	0.179311181	0.160742352	0.01856883
cg08509907	-0.01682491	0.932318421	-2.416250949	0.016713379	0.131971515	-4.143241405	0.923565599	0.939269191	-0.015703592
cg08509927	0.039306343	0.810037003	2.778965596	0.006051493	0.094479292	-3.238723142	0.826229794	0.797178022	0.029051773
cg08515884	-0.000802542	0.853960753	-0.036331271	0.971059788	0.983675801	-7.006799503	0.851787765	0.85568636	-0.003898594
cg08517984	-0.001121019	0.835634137	-0.114304063	0.909128314	0.948652501	-7.00094075	0.838056818	0.833710244	0.004346575
cg08518667	-0.029390076	0.135851312	-3.037319694	0.002753756	0.078541664	-2.524174495	0.123247818	0.14585997	-0.022612152
cg08518839	-0.002721684	0.952149677	-0.842035491	0.400921857	0.601223092	-6.65449817	0.950821952	0.953204047	-0.002382095
cg08521677	-0.019354944	0.131455435	-1.976420182	0.04968472	0.214962852	-5.080591541	0.122675592	0.138427663	-0.015752071
cg08522734	-0.011318764	0.841107608	-0.991040919	0.323039286	0.539162593	-6.518911367	0.833582111	0.847083737	-0.013501626
cg08524072	-0.009062131	0.917600816	-1.208550761	0.228472376	0.45249464	-6.281928107	0.912864306	0.921362161	-0.008497855
cg08527204	0.034004616	0.14034552	1.799341067	0.073694401	0.260480452	-5.407363513	0.156510619	0.127508529	0.02900209
cg08527324	0.009159868	0.1269032	0.920574071	0.358545096	0.566221085	-6.585752991	0.134480981	0.12088555	0.013595431
cg08533711	-0.015769332	0.828324812	-1.944947883	0.053390293	0.221843971	-5.140815324	0.819939935	0.834983391	-0.015043456
cg08533745	-0.0287392	0.24327001	-2.528645877	0.012338013	0.117681028	-3.87547366	0.227745297	0.255598458	-0.027853162
cg08534653	0.007309956	0.177091777	0.612746541	0.54084252	0.704844416	-6.820370795	0.17836039	0.176084349	0.00227604
cg08535195	0.018219864	0.871376209	1.792146391	0.074843916	0.262501539	-5.420017096	0.880154698	0.864405056	0.015749642
cg08539210	0.00331846	0.196275033	0.230296923	0.818131098	0.892722216	-6.981005668	0.201418948	0.19219016	0.009228789
cg08547343	0.045248622	0.076098843	2.26571146	0.024699172	0.153183563	-4.484014492	0.100590996	0.056649193	0.043941802
cg08548734	0.001678577	0.119369296	0.162339898	0.871226229	0.926341324	-6.994312631	0.122135926	0.117172267	0.004963659
cg08549898	-0.011810009	0.845224655	-1.178924161	0.240035073	0.463706518	-6.316923344	0.836864618	0.851863509	-0.01499889
cg08550317	0.024449599	0.807919067	2.827230554	0.005244671	0.089903364	-3.109616954	0.819539939	0.798690728	0.020849211
cg08551547	-0.026063554	0.833453657	-2.300345473	0.022613323	0.147166318	-4.407437775	0.819254423	0.84472952	-0.025475098
cg08551725	-0.019938741	0.165596736	-3.018276937	0.002923517	0.078839333	-2.578800087	0.157000637	0.172423051	-0.015422414
cg08554627	-0.02174731	0.19889997	-2.426881165	0.016247486	0.130783828	-4.118402367	0.188538127	0.207128493	-0.018590365
cg08555594	0.003084537	0.865065817	0.598054627	0.550579718	0.71246086	-6.829225719	0.867617346	0.863039602	0.004577744
cg08558478	0.026600818	0.812945839	1.1248624	0.262193868	0.485064682	-6.378577738	0.824809176	0.803524955	0.021284221
cg08561442	0.006548341	0.150355276	0.644052137	0.520388166	0.691070356	-6.800789127	0.150920088	0.14990675	0.001013338
cg08564027	-0.030538791	0.842037396	-2.206318541	0.028668812	0.16445464	-4.612782839	0.826769713	0.854161734	-0.027392021
cg08565796	0.003744646	0.168682083	0.38080198	0.70381387	0.817834027	-6.935152722	0.176371824	0.162575525	0.013796299
cg08569786	0.012903466	0.162073588	1.067437351	0.287250499	0.508457431	-6.440943346	0.170606079	0.155297786	0.015308293
cg08573009	-0.011073994	0.825682412	-1.693193344	0.092204997	0.289834267	-5.589084438	0.818558417	0.831339702	-0.012781285
cg08574629	-0.018179397	0.19079105	-2.857591339	0.004788689	0.087956187	-3.027365368	0.184330429	0.195921543	-0.011591114
cg08575693	-0.018390679	0.177213156	-2.879321883	0.004484867	0.086440501	-2.968003642	0.166702521	0.185559838	-0.018857317
cg08576479	-0.019123635	0.820332386	-2.463628996	0.014724378	0.126844449	-4.031751801	0.81069699	0.827984024	-0.017287034
cg08579247	0.004687389	0.868272145	0.926484664	0.35547513	0.564256339	-6.58033388	0.871867622	0.865416914	0.006450708
cg08579780	-0.046912839	0.831085257	-2.150208145	0.032916783	0.175073681	-4.7314626	0.808381113	0.849115018	-0.040733905
cg08581018	0.004484456	0.171413625	0.126897608	0.899167701	0.94243818	-6.999425638	0.171063154	0.171691939	-0.000628785
cg08583127	0.024333318	0.86425115	2.251678143	0.025591057	0.156178649	-4.514730921	0.880048291	0.851706362	0.02834193
cg08583650	-0.012245703	0.819112156	-1.273140959	0.204663305	0.42827511	-6.202675223	0.810883616	0.825646585	-0.014762969
cg08587775	0.029854773	0.185974773	2.023193494	0.044580887	0.203360089	-4.989382733	0.202607533	0.172766404	0.029841128
cg08588490	0.027775374	0.793946051	1.527015247	0.128569688	0.344202109	-5.85206947	0.807947693	0.782827099	0.025120594
cg08590401	0.0160354	0.795707654	1.893076517	0.06000476	0.23490277	-5.238052848	0.805547839	0.78789339	0.017654449
cg08594651	-0.009837273	0.817144008	-0.741077067	0.459643884	0.644281615	-6.733936568	0.807865492	0.824512242	-0.01664675
cg08595278	-0.02782117	0.883907431	-2.940591123	0.003720633	0.083806471	-2.798437221	0.871267196	0.893945265	-0.022678069
cg08597142	-0.020843768	0.822609218	-1.757066798	0.080662115	0.27176801	-5.481012906	0.812183315	0.830888612	-0.018705297
cg08597434	-0.018442007	0.866217583	-1.754911687	0.081031313	0.272435449	-5.484722256	0.857398468	0.873220999	-0.015822531
cg08598324	-0.011744766	0.868566715	-1.063274365	0.289128317	0.509990905	-6.445339183	0.865655827	0.870878302	-0.005222475
cg08600509	0.014261611	0.790518499	2.015335455	0.045405799	0.205511857	-5.004848351	0.798920756	0.783846118	0.015074638
cg08605840	0.015909021	0.815111054	1.361739001	0.175037619	0.396028623	-6.087384129	0.825185049	0.807111117	0.018073932
cg08607423	-0.021703514	0.202965396	-2.082271251	0.038778047	0.189602346	-4.871274604	0.19401118	0.210076097	-0.016064917
cg08616465	0.00929547	0.812748015	1.247881116	0.213748301	0.438117849	-6.234151811	0.82065488	0.806469034	0.014185846
cg08625065	0.00435534	0.158287594	0.582119526	0.56123831	0.719665721	-6.838587972	0.162612037	0.154853477	0.00775856
cg08626125	-0.025998077	0.832659253	-2.77966022	0.006039123	0.094398004	-3.236879463	0.823693408	0.839779189	-0.016085781
cg08626174	0.0228721	0.188701794	1.530343259	0.127744526	0.343056744	-5.847061586	0.198612707	0.180831364	0.017781343
cg08626833	-0.014942678	0.812131785	-1.57381143	0.117344313	0.327741681	-5.780678424	0.801318646	0.820718689	-0.019400043
cg08630891	-0.01514168	0.892165863	-1.575907221	0.116860332	0.327070963	-5.777432131	0.883288542	0.8992155	-0.015926958
cg08632164	0.003062386	0.204697563	0.217043421	0.828428331	0.899192761	-6.983962293	0.20714513	0.202753907	0.004391223
cg08633881	0.002407037	0.801916829	0.249560295	0.803221248	0.882960406	-6.976396179	0.810427611	0.795158267	0.015269344
cg08636573	-0.013386444	0.865729012	-1.598803464	0.111675306	0.319688463	-5.741693484	0.857119963	0.87256561	-0.015445648
cg08640059	-0.004763324	0.813359249	-0.24758067	0.804750252	0.884025393	-6.976886929	0.812219705	0.814264181	-0.002044476
cg08643864	0.016349195	0.799652623	1.395804289	0.164548757	0.385811205	-6.041035353	0.810963396	0.790670539	0.020292856
cg08645879	-0.011062023	0.834554719	-0.35432723	0.723521926	0.831894328	-6.944853559	0.828461773	0.839393234	-0.010931461
cg08647407	-0.000481708	0.836136954	-0.055399233	0.955883853	0.975879874	-7.005927002	0.835971768	0.836268131	-0.000296364
cg08653161	0.006136113	0.862429333	0.422689674	0.673042649	0.796397538	-6.918379565	0.867480193	0.858418356	0.009061837
cg08655465	-0.018216454	0.137491931	-2.478151208	0.014158356	0.124655003	-3.997174076	0.12861114	0.144544324	-0.015933184
cg08655788	-0.028502566	0.205277268	-3.177193443	0.001759309	0.070585959	-2.113516741	0.19114896	0.216496807	-0.025347848
cg08656369	0.018272501	0.854388961	2.089237186	0.038138502	0.188221361	-4.857135137	0.864778678	0.846138304	0.018640375
cg08661992	-0.00250512	0.882777671	-0.204100499	0.838513059	0.905003566	-6.986680639	0.882881605	0.882695135	0.000186471
cg08662017	-0.035177581	0.199304389	-1.613114935	0.108528462	0.315551533	-5.719100601	0.184285767	0.211230942	-0.026945175
cg08662043	0.017786619	0.940348331	1.265844595	0.207257942	0.431579947	-6.211830908	0.950773572	0.932069463	0.018704109
cg08664874	0.012014223	0.862737353	0.897428924	0.370727903	0.574850738	-6.606642929	0.86844441	0.858205279	0.010239131
cg08668883	-0.008204104	0.832470453	-0.787554933	0.432026653	0.6235285	-6.698615297	0.831589359	0.833170145	-0.001580786
cg08675002	-0.015318761	0.819696608	-1.68775537	0.093246627	0.291578265	-5.59810658	0.810461956	0.827030009	-0.016568052
cg08678000	-0.020177107	0.870938409	-2.382923679	0.018251606	0.135831444	-4.220454272	0.861941032	0.878083386	-0.016142354
cg08679238	0.007234322	0.184776888	0.680057475	0.497370255	0.67419482	-6.777067534	0.184770939	0.184781612	-1.07E-05
cg08679502	0.008883345	0.801658504	0.905634524	0.366379409	0.571435206	-6.599297147	0.808956255	0.795863231	0.013093024
cg08681445	-0.010013644	0.859507393	-1.346446827	0.179906656	0.401737449	-6.107825956	0.852980451	0.864690553	-0.011710102
cg08681877	-0.031746871	0.813457503	-2.053948282	0.041473887	0.196019155	-4.9283018	0.797638185	0.826019902	-0.028381717
cg08687494	-0.027172528	0.84181389	-1.944864141	0.053400455	0.221843971	-5.140974335	0.828298313	0.852546848	-0.024248536
cg08690235	0.033832113	0.856270583	2.101555541	0.03702968	0.185479038	-4.83202145	0.875183443	0.841251548	0.033931895
cg08690623	-0.018520795	0.865393865	-1.352587231	0.177939488	0.399575431	-6.099644922	0.853113646	0.875145803	-0.022032157
cg08691237	0.03961353	0.799766159	1.512325426	0.132261965	0.349240029	-5.874047401	0.819595927	0.78401899	0.035576937
cg08694186	0.027112676	0.801062022	3.161625199	0.001850654	0.070621551	-2.160039729	0.818579059	0.787151433	0.031427626
cg08695504	0.016194476	0.798305564	1.949798063	0.052804487	0.22089039	-5.131594549	0.807078703	0.791338659	0.015740044
cg08696071	-0.01221178	0.18324005	-1.320504606	0.188397761	0.411541206	-6.14198705	0.175724403	0.189208357	-0.013483953
cg08698035	-0.023876464	0.834017659	-1.427769048	0.155147439	0.374748091	-5.996526583	0.824539531	0.841544408	-0.017004877
cg08698198	-0.010634046	0.85973895	-1.11439279	0.266644871	0.489834026	-6.390188218	0.850391427	0.867161983	-0.016770556
cg08701227	0.017341154	0.840380692	0.741451232	0.459417644	0.644221166	-6.733660737	0.848888245	0.833624693	0.015263552
cg08704974	0.010140427	0.81520594	1.303310339	0.194187672	0.418226923	-6.164269785	0.822740555	0.80922257	0.013517985
cg08706361	-0.022536143	0.203912926	-2.995320584	0.003140955	0.079427101	-2.64424097	0.193689704	0.212031366	-0.018341662
cg08707135	0.014259799	0.804660284	2.393263197	0.017761519	0.134117596	-4.196606962	0.813538475	0.797609956	0.015928519
cg08708961	0.004416033	0.093152217	0.455338233	0.649432578	0.780017599	-6.904095851	0.097707254	0.089534983	0.008172271
cg08717983	0.017649699	0.846993128	0.869374601	0.385837775	0.58871982	-6.631257101	0.858836215	0.837588323	0.021247893
cg08719134	0.002489436	0.819802684	0.502117711	0.616218398	0.758446509	-6.881783216	0.82179974	0.818216787	0.003582953
cg08725989	0.010029039	0.762535386	0.863094861	0.389271271	0.591241558	-6.636660661	0.77480955	0.752788256	0.022021294
cg08726846	-0.014968043	0.84543113	-1.831144343	0.068786231	0.253466491	-5.350845059	0.83671001	0.852356725	-0.015646715
cg08731067	0.002900594	0.793084648	0.572961701	0.567408982	0.72397078	-6.843854461	0.794491151	0.791967719	0.002523433
cg08733159	-0.022689789	0.164421692	-2.614329438	0.009722822	0.108482321	-3.663755268	0.154081916	0.172632691	-0.018550775
cg08733522	-0.004697952	0.061626812	-1.467161176	0.144134116	0.363842002	-5.940322345	0.05994198	0.062964767	-0.003022787
cg08738570	-0.041971985	0.187414225	-4.039440738	8.02E-05	0.051075932	0.770387212	0.169090391	0.201965504	-0.032875113
cg08739755	-0.016279307	0.841340473	-1.044894746	0.29751846	0.516726956	-6.464544139	0.831542506	0.849121211	-0.017578705
cg08740088	0.011690022	0.807723313	1.398194277	0.163831187	0.384744886	-6.037741527	0.815257329	0.801740418	0.01351691
cg08741063	-0.01082812	0.864881141	-1.146788114	0.253040887	0.476944611	-6.353916208	0.858312615	0.870097323	-0.011784708
cg08742095	-0.013848836	0.84536945	-1.323797258	0.187303815	0.409953321	-6.137687316	0.837972577	0.851243437	-0.01327086
cg08742879	-0.001624602	0.169896374	-0.198590758	0.842814315	0.90763029	-6.987787147	0.171092613	0.168946419	0.002146194
cg08743896	0.001313658	0.880603434	0.151561924	0.879708743	0.930701295	-6.992550882	0.882827164	0.878859332	0.003967831
cg08744069	-0.029322308	0.841032137	-1.22625108	0.221758138	0.445782911	-6.260612818	0.823847952	0.854678401	-0.030830449
cg08749774	-0.003410977	0.797501747	-0.271627931	0.786229552	0.873091369	-6.970661186	0.798262553	0.796897578	0.001364975
cg08752433	0.005469421	0.167106472	0.550050697	0.582988718	0.734350668	-6.856665681	0.17341768	0.16209463	0.01132305
cg08762534	-0.010398495	0.165593678	-1.171429441	0.243024941	0.467358384	-6.325640743	0.161825685	0.168585908	-0.006760224
cg08764590	0.026823032	0.833884766	1.268565951	0.206287408	0.43023887	-6.208422113	0.846225672	0.824084636	0.022141036
cg08768920	-0.010698732	0.888672467	-0.865813068	0.387782775	0.59025555	-6.634326478	0.883844327	0.892506579	-0.008662252
cg08770755	-0.01479352	0.828969428	-0.842154988	0.400855158	0.601223092	-6.654398187	0.819113983	0.836795811	-0.017681828
cg08771408	-0.017086193	0.902740224	-1.18265511	0.238556474	0.461759464	-6.312563336	0.892518022	0.910857855	-0.018339833
cg08776711	0.01513452	0.843577959	0.782635556	0.434903075	0.625487647	-6.702454758	0.84826767	0.839853777	0.008413894
cg08777203	0.00170353	0.817071208	0.211318766	0.832885395	0.901406251	-6.985185214	0.81662403	0.817426321	-0.000802291
cg08778659	-0.021657835	0.183611989	-2.093842596	0.037720662	0.187210986	-4.847762417	0.174720799	0.19067264	-0.015951841
cg08779982	0.005768861	0.80276545	0.699660525	0.485071973	0.663324344	-6.763612854	0.804355304	0.801502919	0.002852386
cg08780398	-0.015630579	0.21073638	-2.321719372	0.021404566	0.144463119	-4.359634336	0.203669169	0.216348578	-0.012679409
cg08782004	-0.012092423	0.844637235	-2.057921742	0.041086287	0.194886252	-4.920346229	0.839759032	0.848511103	-0.008752071
cg08782435	-0.00960607	0.835071809	-0.803864588	0.422570067	0.616134686	-6.685715132	0.827281358	0.841258343	-0.013976985
cg08785078	-0.007889398	0.15863385	-1.168455461	0.244218638	0.468578795	-6.32908473	0.154663764	0.161786566	-0.007122803
cg08792185	0.006164985	0.936320958	1.78695834	0.07568196	0.263294744	-5.42911123	0.938750968	0.934391244	0.004359723
cg08792416	0.010676969	0.78944323	1.309050582	0.19224026	0.41615737	-6.156862611	0.795387039	0.784723146	0.010663894
cg08795444	-0.027264546	0.875135543	-2.247922367	0.025834471	0.156573256	-4.52292112	0.865761205	0.88257987	-0.016818665
cg08795655	-0.019858925	0.856308189	-0.853158985	0.394741947	0.596093816	-6.645130893	0.841324855	0.868206718	-0.026881862
cg08795713	-0.009635333	0.883738878	-0.346785601	0.72917068	0.835575446	-6.94748927	0.885108097	0.882651557	0.002456541
cg08798317	0.003346039	0.098133422	0.386661777	0.699478218	0.814904651	-6.932911298	0.102646033	0.094549878	0.008096154
cg08798926	-0.002829917	0.800121043	-0.410600161	0.681870016	0.802733959	-6.92339978	0.798301935	0.801565629	-0.003263694
cg08799922	-0.022394159	0.189701543	-2.141774152	0.033600145	0.176605149	-4.749051039	0.179828972	0.197541526	-0.017712554
cg08802983	0.013990192	0.170958809	0.962973157	0.336894963	0.550162961	-6.546119417	0.179764076	0.163966391	0.015797685
cg08802984	-0.019461064	0.863021965	-1.863785296	0.064033681	0.244429841	-5.291847799	0.853049629	0.870941173	-0.017891544
cg08809223	-0.003477388	0.836873949	-0.524355106	0.600697719	0.747017162	-6.87041419	0.839619179	0.834693913	0.004925266
cg08813925	-0.015314225	0.186114283	-2.02815076	0.044067075	0.202291502	-4.979596679	0.178438896	0.192209443	-0.013770548
cg08816590	-0.030291748	0.178923553	-1.969197364	0.050515329	0.216327753	-5.094494491	0.165651073	0.189463465	-0.023812392
cg08817867	-0.020238774	0.196344272	-2.278581877	0.023905192	0.151074528	-4.455685371	0.18790196	0.203048462	-0.015146502
cg08818130	-0.027383657	0.849028306	-1.649153501	0.100917191	0.304736225	-5.661343188	0.835839881	0.859501467	-0.023661586
cg08821973	-0.023959825	0.818301141	-1.883958164	0.061235597	0.237430541	-5.254885523	0.803537205	0.830025443	-0.026488238
cg08822897	0.01840072	0.840511191	1.685665403	0.09364948	0.292352333	-5.601566573	0.848962992	0.833799466	0.015163526
cg08823027	0.012523158	0.190333391	0.919184049	0.35926951	0.567069867	-6.587022442	0.197695918	0.184486678	0.013209241
cg08823203	0.010064566	0.798453871	1.156007972	0.249259858	0.473202299	-6.343405888	0.807427408	0.791327827	0.016099581
cg08823359	0.002386556	0.056460703	0.166572051	0.867899847	0.924055072	-6.993618365	0.057825975	0.055376516	0.002449459
cg08823780	-0.005450289	0.828338946	-0.634067684	0.526867847	0.695519557	-6.80713987	0.82368208	0.832037046	-0.008354965
cg08825286	-0.044702963	0.933166607	-1.740744432	0.083492926	0.275014063	-5.508997365	0.904966298	0.955560971	-0.050594673
cg08826152	-0.021705286	0.189429304	-2.250757146	0.025650561	0.156191057	-4.516740527	0.180286664	0.196689637	-0.016402973
cg08827342	0.001384411	0.823389882	0.092523952	0.926388013	0.958984949	-7.003187712	0.822844462	0.82382301	-0.000978547
cg08828819	-0.033291209	0.117967689	-3.568290357	0.000464225	0.063482385	-0.879032817	0.103187623	0.1297048	-0.026517177
cg08829140	-0.004047992	0.787039804	-0.227440224	0.820347986	0.894178626	-6.98165775	0.794604451	0.781032585	0.013571866
cg08832851	0.001259027	0.132550602	0.113322436	0.909905338	0.94886219	-7.001052203	0.13607692	0.12975029	0.006326629
cg08837744	0.01594454	0.823803787	1.13196051	0.259205813	0.483025658	-6.370645293	0.832283252	0.817070094	0.015213158
cg08838447	-0.003997745	0.865891815	-0.535051166	0.59329637	0.741521983	-6.86477086	0.863186192	0.868040398	-0.004854207
cg08841544	0.013862104	0.85183834	1.781396153	0.076589003	0.264824462	-5.438832963	0.861365966	0.844272284	0.017093683
cg08844365	0.005414904	0.801680547	0.874448298	0.383077363	0.586341087	-6.626862949	0.805196653	0.798888345	0.006308308
cg08844974	-0.013635899	0.906141491	-1.044720903	0.297598593	0.516726956	-6.46472421	0.896206561	0.914030994	-0.017824433
cg08845392	0.021848415	0.904375582	2.109451604	0.036333583	0.183506178	-4.815849803	0.916419322	0.894811435	0.021607888
cg08847335	-0.001895058	0.961805746	-0.627409974	0.531211518	0.698649982	-6.81131971	0.960584953	0.9627752	-0.002190246
cg08847856	0.038737537	0.81526793	4.145145142	5.29E-05	0.051075932	1.163812979	0.836342797	0.798532006	0.037810792
cg08848660	-0.000134504	0.789535643	-0.018830548	0.984997821	0.991831199	-7.007281057	0.795748157	0.784602176	0.011145981
cg08849049	-0.001864317	0.195914173	-0.138744186	0.889816217	0.937183941	-6.989060919	0.192302578	0.198832634	-0.006530056
cg08849558	0.003167103	0.157386361	0.352569467	0.724837164	0.833000114	-6.945472937	0.161690674	0.15396823	0.007722444
cg08850509	0.005122453	0.859556187	0.412318567	0.680612576	0.801755044	-6.922695069	0.865828322	0.854575374	0.011252948
cg08853572	0.006877588	0.798927525	0.729170207	0.466876157	0.650564734	-6.742641906	0.802524628	0.796071003	0.006453625
cg08854979	-0.00904196	0.854423637	-0.902625422	0.367970319	0.572798233	-6.601998634	0.84756176	0.859872775	-0.012311015
cg08857806	0.003546172	0.135743932	0.433292868	0.665337718	0.790403454	-6.913856894	0.139883196	0.132456869	0.007426328
cg08859787	-0.021946497	0.830456633	-1.257462197	0.210268401	0.434348129	-6.222285616	0.81575145	0.842134278	-0.026382828
cg08860070	-0.030045586	0.113127738	-1.487749872	0.138623618	0.357184868	-5.910352962	0.094894949	0.127606718	-0.032711769
cg08860190	0.001611312	0.848100408	0.231899163	0.816888351	0.891809262	-6.980636373	0.847203633	0.848812553	-0.00160892
cg08863473	-0.00537029	0.781101159	-0.474442183	0.635778426	0.77065119	-6.895246444	0.777933272	0.783616835	-0.005683562
cg08866794	-0.020858385	0.17817652	-2.359283051	0.019417267	0.13950999	-4.274616156	0.16887564	0.185562513	-0.016686872
cg08868601	0.000597497	0.798930918	0.106136412	0.915596166	0.952234466	-7.001838822	0.799440662	0.798526121	0.000914541
cg08869231	0.01430354	0.803463218	1.779288151	0.076935089	0.265516383	-5.442509747	0.810987388	0.797488142	0.013499245
cg08869748	-0.018778651	0.819886194	-1.103914012	0.271152003	0.494186714	-6.401701696	0.806756788	0.830312487	-0.023555698
cg08870098	-0.013455951	0.826783907	-0.933757451	0.351720666	0.561296259	-6.573618723	0.816790377	0.834719945	-0.017929568
cg08870845	0.0039272	0.868954405	0.492373571	0.623074848	0.762609816	-6.886610215	0.871879568	0.866631482	0.005248086
cg08870961	0.003234719	0.91699478	0.304288715	0.761270896	0.855186114	-6.961282746	0.920135519	0.914500663	0.005634855
cg08873277	-0.016483429	0.901579456	-1.478007611	0.141210354	0.360606363	-5.924584778	0.892999845	0.908392676	-0.015392831
cg08877853	-0.015552475	0.885007502	-1.401311366	0.16289889	0.384093271	-6.033437348	0.875944923	0.892204256	-0.016259334
cg08879849	0.014167586	0.832288689	1.026509307	0.306073934	0.52420573	-6.483424315	0.844653199	0.822469813	0.022183386
cg08880327	0.007010904	0.84356595	0.544801017	0.5865867	0.736559267	-6.859527811	0.847540276	0.840409867	0.007130408
cg08881019	-0.017717989	0.118746893	-2.477231776	0.014193609	0.124661141	-3.999368878	0.109836595	0.125822717	-0.015986122
cg08881863	0.005320309	0.136843946	0.597784956	0.550759255	0.712553235	-6.829386252	0.142487161	0.13236257	0.010124591
cg08884539	0.005828412	0.786211719	0.710575052	0.478297234	0.658285386	-6.755956838	0.792762528	0.781009606	0.011752923
cg08886823	-0.025912221	0.171343574	-2.714490608	0.007305097	0.101186077	-3.408014754	0.161342153	0.179285878	-0.017943725
cg08888203	0.013951905	0.882115788	1.548562124	0.123300661	0.335757969	-5.819458443	0.892065687	0.874214398	0.017851289
cg08890020	0.002242476	0.16927102	0.20461586	0.838110982	0.904857715	-6.986575592	0.174748194	0.164921499	0.009826695
cg08891382	0.01969507	0.784304286	1.792544724	0.074779889	0.262442628	-5.419317808	0.796487583	0.774629315	0.021858268
cg08891989	0.010517966	0.801025163	1.233114481	0.219193389	0.442887833	-6.252265744	0.811314729	0.792854037	0.018460692
cg08894280	-0.007300847	0.879240831	-0.645512136	0.519444144	0.690061043	-6.799852199	0.873345677	0.883922277	-0.010576599
cg08894362	0.00517306	0.054226097	1.093370072	0.275740026	0.497320877	-6.41317851	0.056928718	0.052079898	0.004848821
cg08894365	0.014283683	0.855574708	1.426381089	0.155546928	0.375230862	-5.998479669	0.864742497	0.848294405	0.016448093
cg08894487	-0.012692449	0.083243989	-1.65012908	0.100717272	0.304434284	-5.659762474	0.077038405	0.088171952	-0.011133547
cg08897368	0.005298962	0.864701266	0.316278567	0.75216949	0.849664584	-6.957573256	0.872071556	0.858848388	0.013223168
cg08898155	-0.023958445	0.175519877	-2.546774396	0.011737361	0.115892388	-3.831224715	0.165333324	0.1836092	-0.018275876
cg08901048	0.004300523	0.868732416	0.21570318	0.829471314	0.899599358	-6.984251529	0.87286541	0.865450332	0.007415078
cg08914150	0.016795477	0.806006756	1.813986485	0.071399429	0.256846923	-5.381455155	0.816583226	0.797607795	0.018975432
cg08916385	-0.064128621	0.808956405	-2.592962077	0.010323575	0.111229552	-3.717163814	0.774029282	0.836692649	-0.062663367
cg08919180	-0.016565079	0.161163369	-2.588067767	0.010465786	0.112322389	-3.729340266	0.150485165	0.169643118	-0.019157953
cg08922737	-0.018638323	0.82349443	-1.455803527	0.147245624	0.36705554	-5.956680458	0.810802874	0.833573017	-0.022770143
cg08923338	-0.006754602	0.152699493	-0.807672391	0.420379984	0.614405705	-6.682665549	0.151241881	0.153857009	-0.002615128
cg08923376	-0.029125942	0.851661682	-1.098615919	0.273450746	0.496180182	-6.407482114	0.837686509	0.862759614	-0.025073105
cg08925788	0.007875969	0.812788283	0.818259077	0.414326426	0.610145208	-6.674111756	0.819160845	0.80772772	0.011433125
cg08926056	-0.013853677	0.063061224	-1.20194527	0.231015073	0.454389153	-6.289804576	0.053841163	0.070383037	-0.016541874
cg08926642	-0.010619826	0.890121343	-1.248602087	0.213484991	0.438117849	-6.233261988	0.882864493	0.895884136	-0.013019644
cg08926967	0.039320668	0.787246311	1.610165491	0.109171138	0.316351189	-5.723772742	0.810572525	0.768722553	0.041849972
cg08931107	-0.015964606	0.190241513	-1.537170859	0.12606467	0.340191307	-5.836754425	0.181043268	0.197546001	-0.016502733
cg08931861	0.011229981	0.181022446	1.273927787	0.204384933	0.428052547	-6.201684803	0.190460317	0.173527666	0.016932651
cg08932440	-0.022204827	0.116027116	-2.317842906	0.021619485	0.145124785	-4.368335031	0.107747787	0.122601878	-0.014854092
cg08933691	0.024459596	0.867100303	1.736090723	0.084314731	0.276440708	-5.516929884	0.881528815	0.855642366	0.025886449
cg08935541	0.004464304	0.767271027	0.401913278	0.688240208	0.80713254	-6.926917274	0.764347093	0.769592974	-0.005245881
cg08936231	-0.016524584	0.222827134	-1.475301569	0.141935454	0.361617068	-5.928521676	0.211483554	0.231835272	-0.020351718
cg08936603	0.008913442	0.822795502	0.51530289	0.606994262	0.751695426	-6.875101466	0.828164585	0.818531819	0.009632766
cg08939021	0.004633672	0.777214992	0.737840743	0.461603354	0.645842791	-6.736316574	0.78158056	0.773748216	0.007832344
cg08941533	0.00910761	0.794811285	1.676589359	0.095415302	0.294984989	-5.616544063	0.801034036	0.789869689	0.011164347
cg08945452	0.029283488	0.111491912	1.317724861	0.189324993	0.41264035	-6.145608831	0.123317987	0.102100618	0.021217369
cg08950088	-0.007590727	0.824770032	-1.161501021	0.247026206	0.470861322	-6.337104609	0.820534773	0.828133326	-0.007598553
cg08951101	-0.011689358	0.819333663	-1.170446923	0.243418846	0.467638159	-6.326779491	0.811320468	0.825697082	-0.014376614
cg08951931	0.001398843	0.11277029	0.186921694	0.851939408	0.914318747	-6.99003069	0.114859497	0.111111213	0.003748284
cg08955483	0.021558308	0.848870255	2.01017329	0.045954741	0.20690848	-5.014976894	0.862565029	0.837994994	0.024570034
cg08958802	-0.011916848	0.820792646	-0.821590823	0.412432117	0.608955243	-6.671396917	0.810829219	0.828704779	-0.01787556
cg08959314	0.008033843	0.860538951	0.688684376	0.491937487	0.669516656	-6.771193252	0.870402087	0.852706461	0.017695627
cg08973217	-0.026892432	0.81230263	-2.761487469	0.006370433	0.096820299	-3.284974956	0.800098021	0.821994525	-0.021896504
cg08973565	-0.021250298	0.943975933	-2.366382479	0.019060503	0.138304104	-4.258404171	0.935021033	0.951087177	-0.016066144
cg08975360	-0.018186398	0.19839716	-2.453716664	0.015122189	0.127870185	-4.055244506	0.189777999	0.205241787	-0.015463788
cg08976646	-0.008374749	0.877142916	-1.250854759	0.212663801	0.437035388	-6.230478485	0.871554728	0.881580595	-0.010025867
cg08983433	-0.024999381	0.836359156	-2.367036431	0.019027933	0.138277503	-4.256908536	0.826525314	0.844168384	-0.01764307
cg08985142	-0.028525222	0.849941397	-2.106534054	0.036589465	0.184260647	-4.821831844	0.834501845	0.862202218	-0.027700373
cg08985601	0.001525147	0.829256942	0.254069491	0.799741322	0.881488198	-6.975263766	0.83339572	0.825970266	0.007425455
cg08989647	-0.01431903	0.748354037	-0.466659936	0.641325908	0.77458767	-6.898895153	0.73907205	0.755725027	-0.016652978
cg08990112	-0.009550446	0.026795812	-0.840388835	0.401841649	0.602024404	-6.655874485	0.021684503	0.030854792	-0.009170289
cg08991255	0.008006057	0.863753832	0.408476858	0.68342497	0.803774619	-6.92426648	0.867120659	0.861080176	0.006040483
cg08992305	-0.026924113	0.139330262	-1.501225299	0.135106531	0.353312627	-5.890517424	0.122700656	0.152536125	-0.02983547
cg08994981	-0.023915888	0.865585619	-2.292621001	0.023064661	0.148182857	-4.424611524	0.855684616	0.873448181	-0.017763565
cg08995547	0.014701964	0.802966484	1.681386587	0.094478638	0.294035195	-5.608637322	0.812420146	0.795459163	0.016960983
cg09001591	0.019509932	0.826022491	3.551978086	0.000491886	0.063482385	-0.933012149	0.836796327	0.817466798	0.01932953
cg09003023	-0.017950381	0.189268177	-2.051848753	0.041679948	0.196359195	-4.932499518	0.180887894	0.195923108	-0.015035214
cg09003954	0.008581399	0.144979137	0.938575886	0.349247225	0.559055386	-6.569141107	0.15201287	0.139393525	0.012619345
cg09006915	0.006924758	0.826116657	0.615233867	0.539202656	0.703472613	-6.818850487	0.828875127	0.823926107	0.00494902
cg09007239	0.024671381	0.78806767	0.874234987	0.383193172	0.586349865	-6.627048201	0.799272688	0.779169567	0.020103121
cg09016212	0.004100249	0.018636423	0.408522198	0.683391752	0.803774619	-6.92424802	0.020446083	0.017199339	0.003246744
cg09016236	-0.019770993	0.869493395	-1.962087332	0.0513444	0.21733047	-5.108132806	0.858599485	0.878144441	-0.019544955
cg09018722	0.023895855	0.822981521	2.23067325	0.026978505	0.160021721	-4.560370489	0.836106211	0.812558973	0.023547239
cg09021471	-0.0302038	0.159978015	-3.355021872	0.000973876	0.067706591	-1.56777368	0.147065793	0.170231838	-0.023166045
cg09022213	-0.002808504	0.178002156	-0.237837412	0.81228653	0.88921655	-6.979245372	0.178455942	0.177641796	0.000814146
cg09023892	0.007550778	0.17981199	1.053561421	0.293541955	0.513474358	-6.455529477	0.185760993	0.175087782	0.010673211
cg09024023	0.005474174	0.844245227	0.656190637	0.512566723	0.685624983	-6.79293528	0.853346516	0.837017733	0.016328783
cg09024862	0.018393315	0.794846762	1.29332762	0.197609085	0.42195672	-6.177075393	0.804666195	0.787048977	0.017617219
cg09025741	-0.008395954	0.829524337	-0.739381667	0.460669797	0.645153143	-6.735184663	0.82319027	0.834554331	-0.011364061
cg09026849	0.022941423	0.806304447	0.677210867	0.499169945	0.675184073	-6.778989703	0.817208532	0.797645321	0.019563211
cg09027601	0.004174263	0.169729451	0.354807208	0.723162928	0.831894328	-6.944683896	0.176179691	0.164607201	0.01157249
cg09029959	0.027057601	0.953102598	1.025432655	0.306579991	0.524445611	-6.484519678	0.972836191	0.937431803	0.035404387
cg09030672	-0.010328059	0.23749003	-1.010515316	0.313649097	0.530886854	-6.499579376	0.234325407	0.240003113	-0.005677706
cg09033563	0.028249746	0.100762879	2.391652527	0.01783709	0.134191805	-4.200328204	0.115383736	0.089152198	0.026231539
cg09035093	0.006860441	0.821983888	0.811671989	0.418086845	0.613130062	-6.679446961	0.828649351	0.816690727	0.011958624
cg09038258	-0.031313262	0.827530364	-1.206207159	0.229372204	0.453274975	-6.284727506	0.814204798	0.83811243	-0.023907632
cg09039105	0.007624954	0.812313336	0.376630082	0.706906588	0.819829969	-6.936727686	0.819821936	0.806350624	0.013471312
cg09041707	-0.023657793	0.155080822	-3.385069111	0.000879166	0.066963994	-1.472979102	0.14622656	0.162112148	-0.015885588
cg09043227	0.000299054	0.148138719	0.032827454	0.973849743	0.985171881	-7.006920378	0.144919232	0.15069537	-0.005776139
cg09044186	0.015965193	0.905646704	2.398255968	0.017529056	0.133788458	-4.185056919	0.91392697	0.899071199	0.01485577
cg09045610	0.024150056	0.872633642	1.77972725	0.076862893	0.265484231	-5.441744215	0.886240996	0.861827802	0.024413194
cg09047090	0.009205763	0.172844228	0.654191597	0.513850539	0.686575599	-6.794238734	0.181271197	0.166152224	0.015118973
cg09048129	-0.017091999	0.144906477	-3.520383048	0.000549924	0.063482385	-1.036955805	0.13632004	0.151725119	-0.015405079
cg09050837	-0.010399672	0.829890796	-0.900788241	0.368943766	0.573433829	-6.603643624	0.822261314	0.835949502	-0.013688188
cg09052854	0.024616287	0.775991008	2.370113004	0.018875362	0.138062276	-4.249866987	0.789468558	0.765288248	0.02418031
cg09053081	-0.017830244	0.106115253	-1.690888653	0.092645298	0.290691544	-5.59291158	0.097525547	0.11293649	-0.015410944
cg09055519	-0.003315767	0.845146353	-0.252642377	0.800842253	0.881964576	-6.975624355	0.839772745	0.849413631	-0.009640885
cg09055743	0.017361638	0.801243303	1.873909719	0.062616336	0.241061394	-5.273344812	0.811243069	0.793302312	0.017940757
cg09055988	0.003792597	0.831204737	0.332788308	0.739693977	0.841399951	-6.952231078	0.831130733	0.831263506	-0.000132772
cg09055992	0.016254243	0.848826946	1.253447803	0.211721384	0.435562974	-6.227268303	0.85681721	0.842481736	0.014335474
cg09057080	0.003459772	0.900845058	0.957333981	0.339724583	0.55197914	-6.551492585	0.901246358	0.900526379	0.00071998
cg09057359	0.03951948	0.863365883	2.653818431	0.008694698	0.105129027	-3.563986151	0.886155647	0.845268129	0.040887518
cg09064754	-0.017254349	0.073541706	-1.318367498	0.18911033	0.412536501	-6.144772192	0.064738322	0.080532629	-0.015794307
cg09068086	0.036759885	0.132697428	2.834285189	0.005135324	0.089389918	-3.090576339	0.155845947	0.114314781	0.041531166
cg09073052	-0.012938177	0.068928914	-1.06372108	0.288926416	0.509990905	-6.444868293	0.060467899	0.075647954	-0.015180055
cg09073539	-0.013225901	0.088452373	-1.338914299	0.182342021	0.404961398	-6.117811969	0.083034262	0.092754991	-0.009720728
cg09074299	0.018416109	0.827450674	1.222259074	0.223259828	0.447170763	-6.265446724	0.837563141	0.819420186	0.018142956
cg09074843	0.020052745	0.879291933	1.44875125	0.149203554	0.369225323	-5.966775235	0.890962822	0.870023873	0.020938949
cg09076900	-0.002586664	0.821502071	-0.200254088	0.841515308	0.906601849	-6.987456294	0.819484558	0.823104213	-0.003619654
cg09077362	-0.009525703	0.81899256	-1.013171906	0.312382323	0.529968054	-6.496913393	0.811034446	0.825312239	-0.014277792
cg09079173	-0.014552196	0.167719848	-0.969104141	0.33383596	0.54779841	-6.540242219	0.163973372	0.170694991	-0.006721619
cg09080788	0.01416716	0.887770277	0.952423455	0.342201063	0.554091076	-6.556146039	0.894175671	0.882683641	0.01149203
cg09080909	0.014950956	0.841144612	2.23056728	0.026985668	0.160021721	-4.560599717	0.84976083	0.834302321	0.015458509
cg09081941	0.015533916	0.819066901	1.282751358	0.201282248	0.424709405	-6.190537016	0.828279193	0.811751258	0.016527935
cg09082134	-0.015829829	0.828054782	-1.753340667	0.08130132	0.272712392	-5.487423507	0.819224856	0.835066783	-0.015841927
cg09082554	-0.019899835	0.186545939	-2.683050011	0.007997903	0.104063232	-3.489244734	0.176619713	0.19442853	-0.017808817
cg09086987	-0.02017488	0.874343175	-2.248652074	0.025787021	0.156515693	-4.521330861	0.865839949	0.881095737	-0.015255788
cg09095858	-0.049947788	0.898517622	-3.130869927	0.002044156	0.074006502	-2.25134784	0.873759597	0.918178406	-0.044418809
cg09096476	-0.022226179	0.865579381	-2.462654313	0.014763078	0.127022305	-4.034065761	0.853286966	0.875341004	-0.022054038
cg09097839	0.007560435	0.956795001	0.392945344	0.694845547	0.812517469	-6.924410744	0.961469383	0.95309252	0.008376863
cg09098393	0.001337342	0.165397165	0.12850842	0.897894782	0.942003148	-6.999220432	0.16887416	0.162636022	0.006238139
cg09102037	-0.000699146	0.807851344	-0.124967303	0.900693438	0.943511999	-6.999668135	0.805434151	0.80977088	-0.004336728
cg09103291	-0.005681563	0.231926173	-0.729748102	0.466523677	0.650365122	-6.742222631	0.22673037	0.236052251	-0.009321881
cg09106728	0.016804223	0.79918436	0.64161022	0.521969079	0.69181116	-6.802351462	0.807561944	0.792531572	0.015030372
cg09107912	-0.012258801	0.226356547	-1.628504442	0.105223964	0.311260291	-5.69458791	0.220916143	0.230676869	-0.009760727
cg09108044	0.008673393	0.796420226	1.37296127	0.171528028	0.392672833	-6.072239004	0.801227458	0.792602718	0.00862474
cg09113298	0.009704499	0.149556455	0.838636494	0.402821876	0.602974425	-6.6573362	0.157301167	0.143406243	0.013894923
cg09116399	0.003894764	0.775409114	0.465865283	0.641893512	0.77479371	-6.89926434	0.77703007	0.774121884	0.002908186
cg09121569	0.030993114	0.853378882	2.05532287	0.041339448	0.195805141	-4.925551288	0.867763221	0.841956024	0.025807198
cg09123897	0.022213071	0.161395619	1.98544857	0.048662747	0.212820783	-5.063144704	0.175019326	0.150576793	0.024442533
cg09126014	-0.020070933	0.18367262	-3.056196572	0.002594481	0.077739229	-2.469720126	0.173944251	0.191398089	-0.017453838
cg09128733	-0.015840727	0.155440296	-1.193484067	0.234301642	0.457391517	-6.299831796	0.150989646	0.158974635	-0.007984989
cg09131317	-0.01953777	0.17352461	-2.776079703	0.006103134	0.094584463	-3.246378388	0.1632815	0.181658844	-0.018377344
cg09133032	-0.027479415	0.204862427	-1.670648629	0.096585615	0.296737851	-5.626305201	0.19459103	0.213019125	-0.018428096
cg09137879	-0.017489648	0.839202243	-2.272236659	0.024293796	0.152275775	-4.469670745	0.830639586	0.846002001	-0.015362415
cg09138892	-0.001713244	0.833738386	-0.114004109	0.909365738	0.948674874	-7.000974909	0.830172352	0.836570237	-0.006397886
cg09144455	-0.008133907	0.097009639	-1.201958411	0.231009995	0.454389153	-6.289788949	0.09432538	0.099141256	-0.004815875
cg09144480	0.013944233	0.819656442	1.679676355	0.094811706	0.294307151	-5.611458617	0.829872608	0.811543603	0.018329005
cg09147065	-0.015569338	0.814207814	-1.667555801	0.097199465	0.297790595	-5.63137371	0.803834419	0.82244551	-0.018611091
cg09150550	-0.014082496	0.173277279	-1.665878205	0.09753374	0.298329177	-5.634119139	0.16587252	0.179157528	-0.013285009
cg09152224	0.021821462	0.87907657	1.422527097	0.156660332	0.376699489	-6.003893139	0.891577297	0.869149523	0.022427774
cg09154395	0.010857575	0.810044838	0.951877147	0.342477296	0.554091076	-6.556662283	0.820041527	0.802106291	0.017935236
cg09155145	0.006731845	0.14213887	0.96850301	0.334135088	0.54779841	-6.540820098	0.150814376	0.135249497	0.01556488
cg09156519	-0.016094098	0.840184475	-1.615067245	0.108104722	0.315258681	-5.71600343	0.830387015	0.847964811	-0.017577796
cg09156598	-0.001679413	0.783549799	-0.203976766	0.838609601	0.905003566	-6.98670582	0.781165995	0.78544282	-0.004276825
cg09158878	-0.025948299	0.118159646	-2.146025545	0.033254162	0.175697712	-4.74019328	0.105603155	0.128130978	-0.022527823
cg09160344	0.000472075	0.115416875	0.065960222	0.947485084	0.972455246	-7.005287676	0.117195452	0.114004476	0.003190975
cg09161832	-0.010471015	0.158598636	-1.362060396	0.174936361	0.395935491	-6.086952079	0.150439673	0.165077813	-0.01463814
cg09162333	-0.005947469	0.220116766	-0.544000812	0.587136048	0.736968156	-6.859961681	0.218267785	0.221585074	-0.003317289
cg09162858	0.013201253	0.141862173	1.115911574	0.26599595	0.48898279	-6.388510569	0.151387485	0.134297954	0.017089531
cg09165004	-0.017233856	0.161864718	-1.501664316	0.134993128	0.353287875	-5.889868269	0.153505158	0.168503193	-0.014998035
cg09165170	0.023430772	0.779369355	2.815243536	0.005435345	0.091359958	-3.141870955	0.793813276	0.767899183	0.025914093
cg09166519	-0.013944493	0.084195972	-2.539724104	0.011967778	0.11646519	-3.848468261	0.075842067	0.090829955	-0.014987888
cg09166536	-0.008815266	0.794622256	-1.143999901	0.254192219	0.478020674	-6.357078351	0.791412279	0.797171356	-0.005759076
cg09167875	-0.014689776	0.845418738	-1.450915268	0.148600636	0.368510691	-5.963682702	0.838957428	0.850549778	-0.01159235
cg09169633	-0.011966558	0.82842381	-1.185730873	0.237342414	0.460550264	-6.308958788	0.81956548	0.835458366	-0.015892886
cg09169923	0.006882897	0.156843188	0.624541126	0.533088865	0.699797878	-6.813107288	0.16423733	0.150971369	0.01326596
cg09174502	-0.000277268	0.908708415	-0.027376376	0.978190857	0.987332127	-7.007084082	0.908995817	0.908480184	0.000515633
cg09174638	0.001805892	0.92038173	0.260028212	0.795148895	0.878202592	-6.973736249	0.923256005	0.918099218	0.005156787
cg09175462	0.01023297	0.812491254	0.405265414	0.685779373	0.8053217	-6.925568822	0.823389304	0.80383692	0.019552384
cg09175873	-0.023013842	0.183277333	-3.020861877	0.002899921	0.078839333	-2.571403118	0.173355193	0.191156679	-0.017801486
cg09176287	-0.021143277	0.198804202	-2.039746595	0.042884848	0.19925728	-4.956616372	0.189100909	0.206509759	-0.01740885
cg09176727	0.004340718	0.791507571	0.918114368	0.359827608	0.567292655	-6.587998044	0.794263894	0.789318726	0.004945169
cg09177248	-0.025442786	0.891097098	-2.786138231	0.005924859	0.094112199	-3.219665195	0.880414879	0.899580037	-0.019165158
cg09179485	0.017562222	0.171069568	1.169903265	0.243655509	0.467888172	-6.316847838	0.174637606	0.168306088	0.006331518
cg09182692	0.003263746	0.890816812	0.45885267	0.646911595	0.778373622	-6.902495108	0.892988934	0.889091892	0.003897041
cg09184995	-0.023846241	0.88577334	-2.121953183	0.035254481	0.18075809	-4.79012799	0.876661997	0.893008818	-0.016346821
cg09186667	-0.013171886	0.887900031	-0.998607836	0.319368921	0.536023981	-6.511443957	0.878912965	0.895036819	-0.016123854
cg09189551	-0.000680536	0.799353566	-0.063769337	0.949226962	0.972776768	-7.005429452	0.800905565	0.798121096	0.002784468
cg09191854	0.024570253	0.855662632	2.218164337	0.027835511	0.161652061	-4.587358082	0.867495915	0.846265613	0.021230303
cg09192940	0.008009931	0.800587587	0.785680544	0.433121319	0.624424466	-6.700081031	0.802153942	0.799343717	0.002810225
cg09197509	-0.013820637	0.842701312	-1.111064202	0.268070894	0.490947905	-6.3938571	0.834705507	0.849050922	-0.014345415
cg09201130	0.003386214	0.0527212	0.215274962	0.829804619	0.899797191	-6.984343565	0.052765454	0.052686057	7.94E-05
cg09205384	0.016654744	0.811968571	0.825315406	0.410320597	0.607961489	-6.668349022	0.819390074	0.806075024	0.013315051
cg09211873	-0.03582535	0.906561704	-2.994311246	0.003150848	0.079427101	-2.647107926	0.886727713	0.922312226	-0.035584513
cg09213124	-0.019937144	0.153866829	-3.5485437	0.000497903	0.063482385	-0.944349736	0.144931299	0.160962691	-0.016031392
cg09214369	0.003943589	0.163603993	0.435124356	0.66401042	0.789538468	-6.91306437	0.168505826	0.159711361	0.008794465
cg09214668	-0.007538071	0.826045425	-0.960189956	0.338289599	0.551111133	-6.548775233	0.821723018	0.829477924	-0.007754906
cg09215006	0.004143532	0.831818858	0.342517122	0.732374419	0.837373436	-6.948955959	0.832074635	0.831615741	0.000458894
cg09215601	-0.017356235	0.840689341	-1.995955766	0.04749585	0.210229362	-5.042744515	0.832678001	0.847051288	-0.014373286
cg09216282	0.020337168	0.874478238	1.244783769	0.214882189	0.438987561	-6.237968819	0.884046523	0.866879894	0.017166628
cg09217797	0.002897989	0.083409497	0.166265505	0.868140708	0.924179197	-6.993669252	0.086114132	0.0812617	0.004852432
cg09219280	-0.020501345	0.172319542	-1.812753855	0.071590281	0.257025641	-5.383643523	0.162153277	0.180392752	-0.018239474
cg09221252	-0.015734925	0.821708497	-1.031869919	0.303562608	0.521790307	-6.477953642	0.811077271	0.830150942	-0.01907367
cg09221605	-0.018334331	0.825977845	-0.768980004	0.442945846	0.630867347	-6.712987405	0.814760424	0.834885797	-0.020125374
cg09222609	-0.011434575	0.15711043	-1.180805408	0.239288711	0.462739557	-6.314726602	0.151621894	0.161468973	-0.009847079
cg09223073	-0.019672706	0.159799381	-2.599855741	0.010126211	0.109911933	-3.699977118	0.150821875	0.166928577	-0.016106702
cg09223563	-0.010326726	0.913658139	-1.544030329	0.124394497	0.337294905	-5.826354196	0.9096954	0.91680502	-0.00710962
cg09227795	-0.034943029	0.864111365	-1.797745217	0.07394811	0.261097066	-5.410174419	0.843767901	0.880266469	-0.036498568
cg09227800	0.000731134	0.843277358	0.094624653	0.924721652	0.957869444	-7.002991609	0.844833758	0.842041394	0.002792365
cg09231142	-0.012425578	0.856559634	-2.204776859	0.028778841	0.164520081	-4.616082306	0.848779288	0.862738144	-0.013958856
cg09232203	0.003653512	0.770065727	0.352119173	0.725174226	0.833020308	-6.945631111	0.773423466	0.767399288	0.006024178
cg09233300	-0.023288448	0.845926256	-1.859580015	0.064630193	0.245504915	-5.299504896	0.836086043	0.853740544	-0.017654501
cg09235147	-0.017352093	0.828575148	-1.232316984	0.219490294	0.442887833	-6.253237988	0.816182051	0.838416726	-0.022234675
cg09235504	0.015693876	0.915221001	1.419930759	0.157413835	0.377196196	-6.007531992	0.924136816	0.908140795	0.015996021
cg09236126	-0.027129504	0.856298556	-1.290127432	0.198715261	0.422257123	-6.18116008	0.844834238	0.865402574	-0.020568336
cg09236765	0.005483284	0.120289656	0.608553452	0.543612655	0.706986177	-6.822919821	0.124862245	0.116658482	0.008203763
cg09241561	0.026826095	0.824469075	1.014944505	0.311538967	0.529298972	-6.495130678	0.839795863	0.812297802	0.02749806
cg09244297	-0.017914207	0.861948114	-3.211604674	0.001572041	0.068908426	-2.009964183	0.852420907	0.869513837	-0.017092929
cg09248054	-0.005984171	0.148144731	-0.468573156	0.639960202	0.773455973	-6.898003719	0.151932902	0.145136477	0.006796425
cg09250149	0.011938843	0.817029502	0.726034316	0.468791448	0.651678966	-6.744911304	0.826901499	0.809189975	0.017711524
cg09252970	-0.001965535	0.812500422	-0.383707157	0.701663111	0.816582263	-6.934045737	0.811143048	0.813578337	-0.002435289
cg09253382	-0.013698212	0.228053051	-0.975017733	0.330902597	0.545447026	-6.534538458	0.216413779	0.237296002	-0.020882222
cg09253696	-0.026598916	0.18463523	-2.20338657	0.028878379	0.164874523	-4.619055896	0.172264514	0.194459034	-0.022194519
cg09255521	0.018296513	0.790414051	3.608934389	0.000401539	0.063482385	-0.743609754	0.800919684	0.782071343	0.018848341
cg09257557	-0.040892765	0.866977679	-2.557237299	0.011402726	0.114719265	-3.805552915	0.843930119	0.885280153	-0.041350034
cg09257734	-0.008225822	0.865210238	-0.759653864	0.448487647	0.635640992	-6.720074918	0.861170795	0.868418032	-0.007247237
cg09259018	-0.008918267	0.853781398	-0.908922123	0.364646211	0.5702755	-6.596335453	0.847670062	0.858634517	-0.010964455
cg09263206	0.00553667	0.145683498	0.519583114	0.604013315	0.749584051	-6.872895289	0.152161579	0.140539139	0.011622441
cg09264206	-0.009690355	0.840875909	-0.930465235	0.353417073	0.562656415	-6.576664953	0.836776779	0.844131101	-0.007354322
cg09265274	0.021974434	0.174906205	3.005912495	0.003038846	0.079427101	-2.614102885	0.183384335	0.168173572	0.015210763
cg09272186	-0.012304795	0.861865746	-1.421958843	0.156825013	0.376820423	-6.004690121	0.855919435	0.866587816	-0.010668381
cg09274963	-0.014439799	0.145076088	-1.078390985	0.282349323	0.503725566	-6.42929606	0.141264131	0.14810323	-0.006839099
cg09281426	0.003158979	0.108605111	0.502959514	0.615627635	0.757930052	-6.881361782	0.110978923	0.106720026	0.004258897
cg09282500	0.008489847	0.114349394	0.94402363	0.346464195	0.556935924	-6.564051219	0.120310784	0.10961535	0.010695434
cg09282660	-0.021451333	0.819156757	-2.185470168	0.030188101	0.168200528	-4.657217268	0.809962641	0.826457966	-0.016495325
cg09283750	0.000165372	0.807432971	0.032603244	0.974028285	0.985171881	-7.006927696	0.808917972	0.806253706	0.002664267
cg09283818	0.01032757	0.178214899	0.669890214	0.503814208	0.678900185	-6.78389613	0.187609945	0.170754127	0.016855818
cg09284106	-0.00214836	0.876401283	-0.771980511	0.441171309	0.62962356	-6.710688871	0.874821009	0.877656207	-0.002835198
cg09284795	-0.021645666	0.20676202	-2.319188836	0.02154465	0.144843804	-4.36531565	0.196800396	0.214672721	-0.017872325
cg09288148	0.006511878	0.131074263	0.721567706	0.471527052	0.653276413	-6.748126938	0.136131422	0.127058283	0.009073139
cg09294055	-0.011706554	0.043398632	-1.524248146	0.129258951	0.34492573	-5.856225233	0.03892807	0.046948785	-0.008020715
cg09296270	-0.021157731	0.149701428	-2.957719985	0.003529439	0.082981255	-2.750454039	0.14045409	0.157044903	-0.016590813
cg09296453	0.001799743	0.16287158	0.168253021	0.866579292	0.923262882	-6.993337653	0.165009483	0.161173834	0.003835649
cg09298313	0.013956428	0.140516267	1.317504632	0.189398599	0.412717933	-6.145895451	0.150932722	0.132244377	0.018688345
cg09298628	-0.016451945	0.835032051	-1.163383479	0.246264	0.470127995	-6.334938405	0.826303086	0.841963875	-0.015660789
cg09299773	-0.027241883	0.884873031	-2.008945886	0.046086088	0.20690848	-5.017381502	0.873734762	0.893718126	-0.019983364
cg09300185	0.015544253	0.859149886	2.503448276	0.013218479	0.120706786	-3.936489369	0.869652143	0.850809858	0.018842285
cg09303150	-0.010971886	0.828510168	-1.328036025	0.185902508	0.408792705	-6.132136643	0.821928046	0.833737148	-0.011809102
cg09306064	-0.015688841	0.814223127	-2.422407381	0.016442138	0.131207903	-4.128868426	0.805817463	0.820898213	-0.01508075
cg09307193	-0.010670613	0.778257512	-0.445811811	0.656286416	0.784958346	-6.908373159	0.773952539	0.781676168	-0.007723629
cg09311594	0.011873461	0.759496263	1.144507261	0.253982442	0.477898992	-6.356503513	0.77243816	0.749218874	0.023219286
cg09312590	-0.00130993	0.180308642	-0.14606548	0.884038475	0.933411457	-6.996815977	0.181773321	0.179145515	0.002627806
cg09315614	0.015139291	0.186718314	1.13393194	0.258380149	0.482248615	-6.36843341	0.198519147	0.177347064	0.021172083
cg09319050	-0.019822776	0.813195529	-1.590057263	0.113633916	0.322636094	-5.755404488	0.80369495	0.820740106	-0.017045156
cg09321633	-0.008585407	0.792365624	-0.954631587	0.341086019	0.553229942	-6.554056435	0.788128558	0.795730353	-0.007601795
cg09322432	-0.00149934	0.817137635	-0.233483699	0.815659792	0.891206391	-6.980268643	0.816149884	0.817922026	-0.001772142
cg09322573	-0.011204376	0.827474053	-1.126728723	0.261405895	0.484805839	-6.376496806	0.819963461	0.833438346	-0.013474885
cg09324359	-0.000452737	0.789961199	-0.059317545	0.952767135	0.974437438	-7.005702784	0.791577088	0.788677993	0.002899095
cg09325375	0.02023123	0.85971481	1.470787519	0.143151436	0.36283064	-5.935073305	0.868315925	0.852884512	0.015431413
cg09328960	-0.020733348	0.871832068	-2.334463135	0.020711196	0.14303534	-4.330934836	0.861938629	0.879688622	-0.017749993
cg09329199	0.006137781	0.117732681	0.988542921	0.324257017	0.539762047	-6.521364186	0.12200335	0.114341267	0.007662083
cg09330795	-0.013796377	0.15210879	-1.742413119	0.083199848	0.27476802	-5.506147996	0.14286262	0.159451337	-0.016588717
cg09332262	-0.011347356	0.824937048	-0.908623132	0.364803623	0.570362759	-6.596605244	0.816691326	0.831485122	-0.014793796
cg09338588	0.002789018	0.821477498	0.274533183	0.783999997	0.871941928	-6.969870015	0.827284812	0.816865808	0.010419004
cg09339841	0.018238591	0.828412338	1.18366572	0.238157081	0.461363695	-6.311379997	0.837603323	0.821113615	0.016489708
cg09341797	-0.027744268	0.197725325	-2.461344789	0.014815216	0.12716325	-4.037173312	0.184921102	0.207893385	-0.022972283
cg09349128	-0.020653066	0.207193117	-3.027172514	0.002843051	0.078839333	-2.553320902	0.19785389	0.214609562	-0.016755672
cg09350395	0.035225941	0.799888923	1.785737667	0.075880258	0.263471451	-5.431247256	0.823844315	0.780865523	0.042978793
cg09354553	-0.021218414	0.945959138	-1.332339322	0.184487879	0.407143487	-6.126483683	0.934903472	0.954738637	-0.019835165
cg09354961	0.019550884	0.809881218	2.193030812	0.029629253	0.166563424	-4.641149274	0.820684428	0.801302197	0.019382231
cg09361889	-0.010066043	0.8175697	-0.950883727	0.342979972	0.554482359	-6.557600283	0.809682665	0.823832934	-0.014150269
cg09362796	-0.002078775	0.873758307	-0.266489544	0.790177185	0.875588248	-6.972039904	0.870459286	0.876378118	-0.005918832
cg09363735	-0.00737361	0.200757396	-0.827119217	0.409300323	0.607359274	-6.666868014	0.200046893	0.201321618	-0.001274725
cg09363777	-0.016008553	0.860222715	-1.427013828	0.155364712	0.375021215	-5.997589532	0.854623448	0.864669191	-0.010045743
cg09368836	0.013055139	0.822784033	0.754361778	0.451649901	0.63803438	-6.724058499	0.828511888	0.818235442	0.010276446
cg09369124	0.022215836	0.815031811	2.550988628	0.011601534	0.115299256	-3.820896407	0.822826142	0.808842195	0.013983947
cg09371063	0.007753568	0.206846358	0.623832814	0.533562353	0.699938095	-6.807914743	0.20995089	0.204331688	0.005619203
cg09371091	0.011242768	0.142353071	0.675085914	0.50051566	0.676301769	-6.780419347	0.150207942	0.13611538	0.014092561
cg09375013	-0.006934463	0.063677825	-0.939502291	0.348772955	0.558825539	-6.568277614	0.059955785	0.066633563	-0.006677778
cg09375488	-0.012285313	0.763422928	-1.071949088	0.285224763	0.506253831	-6.43616011	0.761710291	0.764782963	-0.003072672
cg09376129	0.016666214	0.786692865	0.530400002	0.596509659	0.743551867	-6.86723881	0.803535668	0.773317697	0.030217971
cg09377308	0.002806199	0.787833032	0.31911327	0.750022706	0.847966469	-6.956675313	0.790102429	0.786030863	0.004071566
cg09380561	-0.009704893	0.824842467	-0.788092813	0.431712823	0.623416972	-6.698194044	0.817570023	0.830617643	-0.013047619
cg09380600	0.019696691	0.903550477	3.519753821	0.000551143	0.063482385	-1.039017719	0.914601708	0.8947745	0.019827207
cg09381162	-0.002581446	0.8517266	-0.23282937	0.816167066	0.891538873	-6.980420799	0.852247635	0.851312837	0.000934798
cg09381630	0.027884715	0.848185543	1.456994923	0.146916821	0.366721528	-5.954970346	0.863193713	0.836267291	0.026926422
cg09385285	-0.006624412	0.855337295	-0.55494969	0.579640481	0.732162828	-6.853970074	0.851502457	0.858382608	-0.006880151
cg09391279	-0.003355701	0.861549607	-0.311440274	0.755838101	0.851742543	-6.959087387	0.861041462	0.861953133	-0.000911671
cg09391799	-0.00932493	0.841642645	-0.834210695	0.405304014	0.604697803	-6.661014504	0.835620534	0.846424909	-0.010804374
cg09393859	-0.018925817	0.177136858	-2.327105928	0.021109042	0.144195874	-4.347521584	0.167659617	0.184662902	-0.017003285
cg09396308	0.027681391	0.8251696	2.54712971	0.011725854	0.115892388	-3.830354518	0.839342971	0.813914276	0.025428696
cg09396832	-0.03956419	0.841650459	-3.002609223	0.003070358	0.079427101	-2.623512255	0.825319767	0.854618949	-0.029299182
cg09397592	-0.027510047	0.170894145	-3.386098531	0.000876079	0.066963994	-1.469718314	0.15837316	0.180837281	-0.022464121
cg09397997	0.0154978	0.806461296	0.962088865	0.337337669	0.550612965	-6.546964061	0.815466826	0.799309846	0.016156979
cg09399707	-0.01698382	0.186223964	-2.293334852	0.023022623	0.1480622	-4.423026705	0.176563813	0.193895261	-0.017331448
cg09403144	0.004626915	0.799233641	0.770519838	0.442034655	0.630015782	-6.711808928	0.80259439	0.796564812	0.006029578
cg09404428	0.008045663	0.144500425	0.917401725	0.36019973	0.567476678	-6.588647386	0.149157625	0.14080206	0.008355564
cg09407859	0.012839582	0.798254386	1.568120412	0.118666547	0.329930708	-5.789472394	0.807854209	0.790630997	0.017223212
cg09408629	0.007844016	0.138955257	0.68617293	0.493515742	0.671110106	-6.77291096	0.145726961	0.133577727	0.012149233
cg09410045	-0.006222577	0.852534656	-1.107355434	0.269666009	0.492773401	-6.397932286	0.849344558	0.855067969	-0.005723412
cg09410841	0.014532993	0.151107408	0.972132134	0.332339616	0.546692498	-6.535771541	0.156315349	0.146930742	0.009384607
cg09415148	0.014032649	0.816747456	1.940260243	0.053961659	0.222691132	-5.1497062	0.82576979	0.809582662	0.016187128
cg09417761	-0.005014645	0.807095195	-0.370539725	0.711430263	0.822975733	-6.9389958	0.803193645	0.810193486	-0.00699984
cg09417812	0.005921116	0.773525526	0.810215806	0.418920875	0.613634586	-6.680620619	0.777206434	0.770602453	0.006603981
cg09419063	0.005236071	0.153689283	0.592719332	0.554137151	0.714468223	-6.832388373	0.158352048	0.149986499	0.00836555
cg09419670	0.025269894	0.145963796	1.793320286	0.074655357	0.262189137	-5.417955852	0.160878554	0.134119723	0.026758831
cg09419843	-0.000968183	0.80087613	-0.102675302	0.918338699	0.953900302	-7.002199315	0.803143993	0.79907518	0.004068813
cg09420458	0.03083152	0.120939573	2.849320712	0.004909177	0.088614006	-3.049850917	0.136024045	0.108960727	0.027063318
cg09422908	0.010868739	0.86168067	0.782991528	0.434694561	0.625337148	-6.702177732	0.867946274	0.856705043	0.01124123
cg09423550	-0.023490513	0.85455737	-2.134964269	0.034160811	0.177630385	-4.76320469	0.844411531	0.862614359	-0.018202828
cg09425735	0.037107364	0.786478369	1.429252806	0.154721245	0.374627917	-5.99443664	0.80419461	0.77240959	0.03178502
cg09427374	0.007574359	0.802064383	1.099213761	0.273190683	0.495981487	-6.406831218	0.809507815	0.796153422	0.013354393
cg09427417	0.000242044	0.806788004	0.047962895	0.961800723	0.979038094	-7.006310415	0.807436863	0.806272734	0.001164129
cg09430976	-0.011694175	0.226162538	-1.787743193	0.075554686	0.263160278	-5.427737092	0.220981644	0.230276776	-0.009295132
cg09435249	-0.022996287	0.841288632	-1.418079898	0.157952676	0.377538187	-6.01012207	0.831123501	0.849360942	-0.018237441
cg09435929	-0.002664283	0.026233048	-1.238362676	0.217246762	0.441482891	-6.245852153	0.025375631	0.026913938	-0.001538306
cg09436502	-0.021284244	0.196668389	-2.824501881	0.005287531	0.090251037	-3.1169701	0.186154304	0.20501781	-0.018863506
cg09438069	0.027542356	0.794103307	0.99933614	0.319017112	0.535911331	-6.510722267	0.812714673	0.779323693	0.03339098
cg09440866	0.012175296	0.128980027	1.346317607	0.179948228	0.401737449	-6.107997729	0.137863163	0.121925773	0.01593739
cg09443479	-0.025194311	0.865907364	-2.414850837	0.016775616	0.131971515	-4.146505376	0.856081165	0.873710521	-0.017629356
cg09449927	4.78E-05	0.755316268	0.005052849	0.995974205	0.997846109	-7.007445202	0.755110479	0.755479688	-0.000369209
cg09450085	-0.019256067	0.133830308	-1.453652894	0.147840595	0.367703949	-5.959763989	0.124843747	0.140966695	-0.016122947
cg09450660	0.010879744	0.835600166	2.104535246	0.036765663	0.184741922	-4.82592559	0.842669085	0.829986612	0.012682473
cg09451159	-0.002156686	0.860997733	-0.234618464	0.814780239	0.890540744	-6.980003755	0.858449983	0.863020946	-0.004570963
cg09452568	-0.010559378	0.842715212	-0.580913258	0.562049235	0.720229774	-6.839286431	0.832655354	0.850703922	-0.018048567
cg09454179	-0.019451613	0.867031442	-1.903405858	0.058635524	0.232373022	-5.218890482	0.859032108	0.873383854	-0.014351745
cg09456758	-0.021499991	0.192376459	-1.86058344	0.064487441	0.245225857	-5.297679341	0.18384307	0.199152974	-0.015309903
cg09463041	0.017942362	0.861011678	0.996157258	0.320554559	0.537124546	-6.513868457	0.870622602	0.853379474	0.017243128
cg09465533	-0.011740084	0.822733732	-1.260776209	0.209074412	0.43337636	-6.218160459	0.814925277	0.828934565	-0.014009288
cg09469223	-0.00226987	0.864730555	-0.262153275	0.793512816	0.877338343	-6.973182931	0.860900456	0.867772104	-0.006871648
cg09469381	0.000256428	0.828015137	0.049754908	0.960374666	0.978153918	-7.006223065	0.828567015	0.827576881	0.000990133
cg09471804	-0.020401575	0.904767664	-1.215008593	0.226006013	0.449861213	-6.27418668	0.892561742	0.914460602	-0.02189886
cg09472784	0.031226874	0.7998519	2.642495539	0.008978987	0.105174254	-3.592734593	0.815531566	0.7874004	0.028131165
cg09472901	0.046005354	0.851014721	2.293130595	0.023034644	0.1480622	-4.423480223	0.875737186	0.831382176	0.04435501
cg09473676	-0.01013295	0.847059313	-0.789298243	0.431009991	0.623016526	-6.69724895	0.843630716	0.849782023	-0.006151307
cg09476012	-0.005130022	0.8762483	-0.308953082	0.757726171	0.85308935	-6.959856673	0.872778843	0.879003456	-0.006224613
cg09476440	-0.028852556	0.77097119	-0.954918505	0.340941305	0.553137599	-6.553784566	0.755263213	0.783445172	-0.028181959
cg09479286	-0.000515974	0.164299795	-0.071341497	0.943207755	0.97020655	-7.004919121	0.166208462	0.162784088	0.003424374
cg09479785	0.011899771	0.811133691	1.726559305	0.086018508	0.279677615	-5.533112724	0.818591365	0.805211421	0.013379944
cg09480190	0.012703918	0.874511558	1.236344707	0.217993765	0.441991666	-6.248321392	0.883005679	0.867766227	0.015239451
cg09480367	-0.009342541	0.844657726	-0.784536936	0.433789995	0.625046556	-6.700973607	0.837262356	0.850530519	-0.013268163
cg09480417	-0.022917593	0.808383768	-1.184030491	0.238013041	0.461221969	-6.310952638	0.795534225	0.818587817	-0.023053592
cg09482780	0.020984189	0.795674118	2.441317231	0.015633237	0.128983711	-4.084507374	0.803890549	0.789149306	0.014741242
cg09483607	-0.031476283	0.853350467	-1.488938886	0.138310452	0.35700015	-5.90860977	0.840085357	0.863884524	-0.023799166
cg09485678	0.007589764	0.820870649	1.047199726	0.296457344	0.515685271	-6.462153784	0.827135527	0.815895598	0.011239929
cg09486474	0.011124152	0.771323443	1.47006204	0.143347613	0.362986146	-5.936124428	0.779636118	0.764722201	0.014913917
cg09489811	0.006178984	0.177907237	0.582055452	0.56128137	0.719665721	-6.838625109	0.185463164	0.171906943	0.013556221
cg09490603	-0.018230722	0.144327141	-3.551987314	0.00049187	0.063482385	-0.93298167	0.135903156	0.151016777	-0.015113621
cg09493284	0.024531821	0.845424559	1.440647358	0.151478124	0.371353904	-5.978316233	0.858902863	0.8347212	0.024181663
cg09495418	-0.002868887	0.132039038	-0.24725607	0.805001036	0.884029209	-6.976967025	0.128295509	0.13501184	-0.006716331
cg09497113	0.006726418	0.780479649	0.770579325	0.441999476	0.630015782	-6.711763354	0.788212354	0.774338972	0.013873383
cg09498078	0.011455741	0.162063733	1.045507173	0.297236274	0.516508293	-6.463909535	0.17082793	0.15510393	0.015724
cg09499109	0.024154458	0.942985174	1.822784638	0.070049368	0.255760744	-5.365793645	0.953394181	0.934719197	0.018674984
cg09499436	0.004360888	0.821372545	0.65451554	0.513642384	0.686436683	-6.79402778	0.825400496	0.818173879	0.007226616
cg09503596	-0.023259299	0.176596277	-2.434976672	0.015900441	0.129732964	-4.099417731	0.16524585	0.185609851	-0.020364002
cg09506610	0.018428699	0.803312597	1.396666724	0.164289545	0.385409175	-6.039847401	0.812634002	0.795910304	0.016723698
cg09506661	0.006901462	0.875502902	0.858512002	0.39178878	0.593248302	-6.640579583	0.876529219	0.874687885	0.001841334
cg09508875	-0.008614597	0.874296966	-1.570005462	0.118227281	0.329083415	-5.786562974	0.86984395	0.877833184	-0.007989234
cg09513469	0.018115674	0.798875869	1.898858236	0.059235089	0.233159089	-5.227339279	0.809595527	0.790363199	0.019232328
cg09518226	0.00619098	0.097628882	0.725462957	0.469140886	0.651852311	-6.745323741	0.102238333	0.093968436	0.008269897
cg09519349	-0.025449472	0.863198571	-2.182439668	0.030414653	0.168463172	-4.663642992	0.849713154	0.873907579	-0.024194425
cg09519485	0.009583022	0.829355539	0.764390823	0.445667892	0.633672511	-6.716485744	0.835010691	0.824864682	0.010146009
cg09522018	-0.008327482	0.157700463	-0.82911866	0.408171177	0.606571737	-6.665222635	0.149185716	0.164462174	-0.015276458
cg09524880	-0.007225818	0.852734167	-0.628324647	0.530613677	0.698267753	-6.810748062	0.851254648	0.853909079	-0.002654431
cg09527270	-0.009041919	0.885459267	-1.296781296	0.196420395	0.420571468	-6.172656019	0.878653184	0.890864098	-0.012210913
cg09531520	-0.016912036	0.121699661	-2.243107342	0.026149487	0.157554545	-4.533402352	0.113108935	0.128521708	-0.015412773
cg09533857	-0.016259199	0.847824468	-1.125585502	0.261888374	0.485064682	-6.37777189	0.837995265	0.855630012	-0.017634747
cg09534232	-0.000199667	0.88169283	-0.012875286	0.989742016	0.994724319	-7.007375245	0.881023716	0.882224185	-0.001200469
cg09535322	-0.021804847	0.192765154	-2.890044747	0.004341532	0.08562107	-2.938561261	0.183941128	0.199772469	-0.015831341
cg09536474	0.009098288	0.859715548	1.228765801	0.220815919	0.444770921	-6.2575598	0.865208429	0.855353554	0.009854875
cg09540676	-0.021944045	0.156373587	-3.228575789	0.001486661	0.068772684	-1.958529108	0.146586669	0.164145551	-0.017558882
cg09543047	-0.014738625	0.819883938	-1.20424159	0.230128845	0.453758766	-6.28707123	0.809929771	0.827788717	-0.017858946
cg09543943	-0.014694363	0.819604117	-0.990798192	0.323157479	0.539203509	-6.519149972	0.808784392	0.828196252	-0.01941186
cg09548246	0.028038769	0.852042452	2.186594439	0.030104426	0.168016104	-4.654831274	0.866417256	0.840627167	0.025790089
cg09551249	0.003199423	0.136769629	0.458842107	0.646919165	0.778373622	-6.902499938	0.13995288	0.134241753	0.005711127
cg09554300	0.016704325	0.083628565	1.35627484	0.176765895	0.39840439	-6.094714301	0.091039117	0.077743714	0.013295403
cg09558975	0.021077641	0.800163763	2.453566975	0.015128269	0.127870185	-4.055598601	0.815432255	0.788038783	0.027393472
cg09559798	0.000868436	0.844837496	0.121964573	0.903067567	0.944947299	-7.00003797	0.8444494	0.84514569	-0.000696289
cg09562756	-0.014527395	0.851965906	-0.774223517	0.439847454	0.629295791	-6.708964813	0.843039583	0.859054456	-0.016014873
cg09562938	-0.020914279	0.811959734	-2.854164589	0.004838279	0.088029622	-3.03668895	0.800586868	0.820991127	-0.020404259
cg09563600	0.022284196	0.873974796	1.565487508	0.119282241	0.330841497	-5.793530377	0.886260987	0.864218115	0.022042872
cg09563940	-0.013615192	0.135385959	-1.219212146	0.224410932	0.448311529	-6.269125813	0.124415737	0.144097606	-0.019681869
cg09565472	0.016588126	0.844682114	0.797576878	0.426201206	0.619468696	-6.690719502	0.855411132	0.836162012	0.01924912
cg09566177	0.005555458	0.091058533	1.017742901	0.310210649	0.528187843	-6.492310047	0.09546107	0.0875624	0.007898671
cg09567534	-0.00292548	0.828611549	-0.47000495	0.638938955	0.772767197	-6.897334218	0.825891931	0.830771245	-0.004879315
cg09569691	-0.01311825	0.12311202	-2.065770358	0.040329767	0.192856954	-4.904588889	0.115585699	0.129088804	-0.013503105
cg09570214	-0.015159395	0.157030785	-1.889725271	0.0604547	0.235999607	-5.244248383	0.147568481	0.164544967	-0.016976487
cg09575750	-0.022640072	0.831121828	-2.91312384	0.004047134	0.084964847	-2.874854843	0.820366015	0.839663209	-0.019297194
cg09577228	0.007189761	0.828804584	1.58621497	0.114502935	0.32370847	-5.761404776	0.834770255	0.824067139	0.010703116
cg09577804	0.008093312	0.071522467	1.159941053	0.247659097	0.471522023	-6.338897095	0.076514378	0.067558303	0.008956074
cg09578729	-0.007313733	0.789254834	-0.482619503	0.629971452	0.767131857	-6.891347658	0.785808429	0.791991685	-0.006183256
cg09579704	0.011907479	0.852648376	1.407895593	0.160942871	0.381479775	-6.024314835	0.855556653	0.850338862	0.005217792
cg09581100	-0.029411574	0.857692453	-1.810440512	0.0719496	0.257341652	-5.387746684	0.839232615	0.872351736	-0.033119121
cg09583984	0.019936591	0.870016464	2.230029066	0.027022072	0.160031388	-4.561763795	0.881844124	0.86062391	0.021220214
cg09584521	-0.01675042	0.194760414	-2.433821331	0.015949564	0.129732964	-4.102130713	0.182710594	0.204329389	-0.021618796
cg09586646	0.01763775	0.129679205	1.428804719	0.154849859	0.374627917	-5.995068015	0.140304971	0.121241097	0.019063874
cg09588157	0.004133461	0.864995652	0.210974962	0.833154667	0.901406251	-6.984208536	0.869452736	0.86142116	0.008031575
cg09589202	0.015631665	0.817304402	2.3930594	0.017771065	0.134117596	-4.197077937	0.828706111	0.808250105	0.020456006
cg09591072	0.011809165	0.077867315	1.296817659	0.196407908	0.420571468	-6.172609426	0.089454687	0.068665579	0.020789107
cg09592244	0.006331576	0.23072066	0.494769684	0.621385738	0.76162328	-6.885431987	0.236172481	0.226391272	0.00978121
cg09594383	-0.008741534	0.824393943	-0.658208368	0.511272614	0.684849843	-6.791615625	0.818120758	0.82937559	-0.011254832
cg09599130	-0.019295248	0.129661716	-3.418680749	0.000783457	0.064522582	-1.36606306	0.121224686	0.13636171	-0.015137024
cg09602360	0.004350908	0.772934495	0.622635231	0.534337932	0.700221256	-6.814290342	0.776021097	0.770483369	0.005537729
cg09603381	0.001533508	0.79461651	0.240586261	0.810158523	0.888067454	-6.97858957	0.799783736	0.790513125	0.009270611
cg09606912	0.018201038	0.857643374	1.817525751	0.070853771	0.256499903	-5.375163709	0.865914036	0.851075495	0.014838541
cg09607298	0.038495846	0.780777363	1.515977346	0.131336408	0.348063202	-5.868602963	0.80702775	0.759931467	0.047096283
cg09608134	0.013787058	0.09982396	1.45939637	0.146255787	0.366179476	-5.951519196	0.105370309	0.095419506	0.009950803
cg09609116	-0.030683553	0.210425092	-2.150949334	0.032857306	0.174933623	-4.729913775	0.192510071	0.224651726	-0.032141655
cg09612852	-0.024189021	0.8416407	-1.627514407	0.105434096	0.311668555	-5.69617165	0.827153751	0.853145042	-0.02599129
cg09616536	0.017349751	0.816113605	0.911766631	0.363150784	0.569603367	-6.593764349	0.827738405	0.806882146	0.020856259
cg09619732	-0.010065147	0.826794544	-1.037540861	0.300920974	0.519731643	-6.472135632	0.819489583	0.832595542	-0.01310596
cg09621868	0.021768784	0.79485942	2.480237984	0.014078633	0.124550572	-3.992189858	0.809638146	0.783123372	0.026514774
cg09623010	0.002173962	0.140316687	0.349244645	0.727327184	0.834182804	-6.946636084	0.143729271	0.137606693	0.006122578
cg09623286	0.024624138	0.030808137	2.577645401	0.010774495	0.113064415	-3.7551989	0.042733414	0.021338063	0.021395351
cg09623464	-0.015659441	0.825520492	-0.532238685	0.595238437	0.742751598	-6.866265755	0.818571199	0.831039047	-0.012467848
cg09625499	0.023068519	0.807552668	3.125762783	0.002078046	0.074006502	-2.266433133	0.819355098	0.798180151	0.021174946
cg09627057	0.01657444	0.851875114	0.725102576	0.469361366	0.651852311	-6.745583717	0.862099278	0.843755925	0.018343353
cg09627874	-0.020560819	0.131258075	-1.403301169	0.162305869	0.383280365	-6.030684864	0.122410931	0.138283749	-0.015872818
cg09631193	-0.001583502	0.212113084	-0.186031311	0.852636517	0.914619944	-6.990196304	0.20996658	0.21381766	-0.00385108
cg09632976	-0.0126608	0.818876165	-0.985305554	0.325839657	0.541107843	-6.524533897	0.810522563	0.825509907	-0.014987343
cg09636302	0.006158491	0.837233585	0.43715371	0.662540968	0.788645197	-6.912182329	0.837120993	0.837322996	-0.000202003
cg09637273	-0.021235766	0.167789188	-2.461413074	0.014812493	0.12716325	-4.037011306	0.158754129	0.174964087	-0.016209959
cg09640447	0.014236012	0.783465481	1.851375722	0.065807277	0.247298816	-5.314395672	0.793229894	0.775711387	0.017518507
cg09640693	0.005974385	0.821706475	0.775867683	0.438878505	0.628324866	-6.70769789	0.826299028	0.818059449	0.008239579
cg09640764	-0.01947967	0.927027365	-2.462530075	0.014768018	0.127022305	-4.034360648	0.917973482	0.934217214	-0.016243732
cg09642825	0.010543536	0.168706625	0.875782399	0.38235356	0.585920553	-6.625703323	0.176355981	0.162632136	0.013723846
cg09642857	0.016833189	0.800649885	2.338253073	0.020508837	0.142684766	-4.322371275	0.809120439	0.79392327	0.015197169
cg09644135	0.078030271	0.828543401	3.201248095	0.001626358	0.068908426	-2.041234117	0.870808969	0.794979568	0.075829401
cg09650895	0.014748303	0.824070719	1.239919625	0.216671688	0.440893664	-6.243944327	0.833293264	0.816746934	0.01654633
cg09651708	0.008031158	0.783010973	0.738751812	0.461051261	0.645350588	-6.735647616	0.78539538	0.781117473	0.004277907
cg09653424	-0.000396565	0.153501197	-0.059259947	0.952812945	0.974437438	-7.005706191	0.156430679	0.151174843	0.005255837
cg09653571	-0.029216345	0.900971324	-1.969772295	0.050448786	0.216183304	-5.09338961	0.887787342	0.911440956	-0.023653614
cg09653933	0.02086994	0.851878573	1.304763841	0.193693187	0.417732596	-6.162397212	0.86428049	0.842029991	0.022250499
cg09658813	0.000216158	0.89796578	0.01822757	0.985478155	0.992179527	-7.007292204	0.898910073	0.897215901	0.001694172
cg09661713	0.003646519	0.780473627	0.567815064	0.570891185	0.725970231	-6.846777679	0.784209622	0.777506808	0.006702814
cg09661733	0.018333765	0.825141685	1.622543263	0.106494288	0.313091307	-5.704109775	0.834763383	0.817500924	0.017262459
cg09662852	-0.026848985	0.211319975	-2.96759512	0.003423351	0.081278382	-2.722676326	0.195256761	0.224076056	-0.028819295
cg09664373	0.020707682	0.781468547	1.201632628	0.231135921	0.454510973	-6.290176322	0.796697669	0.769374832	0.027322837
cg09669178	0.014736866	0.925252336	1.240751347	0.216364936	0.440587353	-6.242924201	0.934803097	0.917667908	0.017135189
cg09671109	0.001964853	0.035694182	0.628137866	0.530735731	0.698283147	-6.810864863	0.035971018	0.035474342	0.000496677
cg09672912	-0.078595812	0.042885063	-2.799345193	0.005697971	0.093269765	-3.184456404	0	0.076940848	-0.076940848
cg09673061	-0.014821461	0.846349463	-1.512093067	0.132321027	0.349240029	-5.874393379	0.83584509	0.854691171	-0.01884608
cg09676554	-0.033378705	0.859601198	-2.430636097	0.01608569	0.130117337	-4.109604081	0.842052877	0.87353663	-0.031483752
cg09683258	-0.000308092	0.166225674	-0.039878003	0.968236025	0.982401332	-7.006664673	0.169569193	0.163570527	0.005998666
cg09684846	-0.017653598	0.913016728	-2.512458392	0.012897406	0.118932878	-3.914736707	0.902438096	0.921417407	-0.018979311
cg09684998	-0.015820093	0.823066461	-1.384612765	0.167940693	0.389289164	-6.056385941	0.813492428	0.830669369	-0.017176941
cg09690283	-0.022708026	0.141902648	-2.83273835	0.005159121	0.089567305	-3.094754993	0.127106008	0.153652921	-0.026546913
cg09690321	-0.019178482	0.890278749	-1.471233386	0.143030972	0.36277558	-5.934427052	0.879769134	0.89862462	-0.018855486
cg09693106	-0.018518414	0.150307408	-1.741417542	0.083374604	0.274802273	-5.507848311	0.141776568	0.157081898	-0.01530533
cg09695851	-0.00996	0.819315069	-1.191533874	0.235063867	0.458253329	-6.302133055	0.810350274	0.826434172	-0.016083898
cg09696135	0.02452523	0.832745786	1.646676342	0.101426253	0.3056939	-5.665352813	0.845976287	0.822239211	0.023737076
cg09698506	0.005486767	0.165547375	0.654072704	0.513926948	0.68660807	-6.794316133	0.172085951	0.160354977	0.011730974
cg09699787	-0.012566919	0.155089116	-1.637446545	0.103341181	0.309132065	-5.680241088	0.150984596	0.158348587	-0.007363991
cg09700868	0.015869054	0.931883268	0.722370944	0.47103445	0.653132166	-6.747550121	0.940868132	0.924748229	0.016119904
cg09704003	0.003079549	0.779980592	0.170622512	0.864718478	0.922399044	-6.992937177	0.780186441	0.779817124	0.000369317
cg09705401	0.02329185	0.795502613	1.279305107	0.202489925	0.426095455	-6.194900031	0.806705904	0.786605883	0.020100021
cg09705622	-0.012939882	0.86004416	-0.80683628	0.420866638	0.614714038	-6.681148858	0.856827102	0.862624176	-0.005797075
cg09708616	-0.007635592	0.196853744	-0.954269375	0.341268765	0.553260151	-6.554399533	0.192846862	0.20003568	-0.007188818
cg09711028	-0.001947271	0.844757628	-0.278328374	0.781090178	0.869880433	-6.968823823	0.842967234	0.846179411	-0.003212177
cg09712306	-0.013599585	0.198180472	-1.188292689	0.236334585	0.459657686	-6.305949515	0.189430248	0.205129179	-0.015698931
cg09713834	0.011207212	0.831169796	1.697037142	0.09147443	0.288708637	-5.582690258	0.838642596	0.825235514	0.013407081
cg09714458	-0.019871309	0.121835519	-2.323014879	0.02133316	0.14430547	-4.356723537	0.113372491	0.128556159	-0.015183668
cg09723341	-0.004148257	0.167066044	-0.601727682	0.548137229	0.710728521	-6.827032004	0.16805829	0.166278085	0.001780205
cg09726804	-0.000656319	0.771144853	-0.088805902	0.929338114	0.961103824	-7.003524004	0.771794272	0.770629138	0.001165134
cg09730272	0.014373201	0.777600441	0.417653074	0.676717741	0.799597352	-6.918297254	0.784284833	0.772239691	0.012045141
cg09730955	-0.069088952	0.817077951	-2.404782533	0.017229238	0.133655574	-4.169924716	0.783800783	0.843503937	-0.059703155
cg09734394	-0.006992935	0.123014313	-0.29586783	0.767683187	0.86011065	-6.963802449	0.122884814	0.12311715	-0.000232336
cg09734798	-0.01541863	0.843783799	-1.942129815	0.053733167	0.222444845	-5.146162714	0.834465167	0.851183889	-0.016718722
cg09736391	-0.021982197	0.898883583	-2.365151914	0.019121925	0.138392248	-4.261217514	0.888778738	0.906908018	-0.01812928
cg09739726	0.008263059	0.834452189	0.483280188	0.629503278	0.766905583	-6.891029755	0.843302671	0.827423865	0.015878806
cg09739816	-0.019523776	0.139292108	-3.002125151	0.003075001	0.079427101	-2.624890351	0.130234708	0.146484749	-0.016250041
cg09745688	0.009709242	0.146433768	1.038354087	0.300543428	0.519378459	-6.471298734	0.154379343	0.140124047	0.014255296
cg09753193	-0.017942831	0.82357507	-1.341446013	0.181520748	0.403491717	-6.114461749	0.810008954	0.834348163	-0.024339209
cg09754272	0.032216235	0.125028771	1.840097829	0.067454372	0.251299478	-5.334761725	0.143429229	0.110416642	0.033012588
cg09755512	-0.019733954	0.881885827	-2.353384291	0.019718156	0.140247255	-4.288051603	0.871716734	0.889961284	-0.01824455
cg09755948	0.009216828	0.812556522	1.14943581	0.251950976	0.475625867	-6.350906409	0.819425125	0.807102042	0.012323083
cg09757838	0.021316133	0.063673785	2.08797258	0.038253929	0.188303476	-4.859705374	0.076421782	0.053550376	0.022871405
cg09760217	0.010299218	0.178653098	1.217659394	0.224999191	0.448942208	-6.270997249	0.187284684	0.171798603	0.015486081
cg09760986	-0.019577135	0.858174763	-1.554867911	0.121791257	0.333855502	-5.809830615	0.845531362	0.868215111	-0.022683749
cg09764150	-0.001502928	0.176864405	-0.179608595	0.857668469	0.918074526	-6.991367532	0.177643489	0.176245721	0.001397768
cg09765807	0.020616223	0.882448134	1.238635932	0.217145752	0.441482891	-6.245517486	0.895452312	0.872121286	0.023331025
cg09767822	-0.021442852	0.20546157	-2.461149476	0.014823006	0.12716325	-4.037636664	0.197054263	0.212137962	-0.015083699
cg09768455	0.004252831	0.181751397	0.456237502	0.648787125	0.779341046	-6.903687424	0.186604577	0.177897402	0.008707175
cg09772954	0.032548469	0.180318242	2.199332413	0.029170346	0.165608639	-4.627716915	0.193711041	0.169682784	0.024028258
cg09773141	-0.029653781	0.836666164	-2.897811004	0.004240347	0.08562107	-2.917174977	0.826544884	0.844703651	-0.018158767
cg09774124	-0.001141165	0.855591504	-0.048299846	0.961532572	0.97901357	-7.006294235	0.850056561	0.8599869	-0.00993034
cg09777042	0.038977615	0.877341611	1.942606424	0.053675048	0.222343951	-5.145258852	0.896991293	0.861737451	0.035253841
cg09777060	0.003743613	0.818425693	0.848626875	0.397252818	0.598488315	-6.648962174	0.820839497	0.816508848	0.004330649
cg09781987	0.021850329	0.822687667	1.052826808	0.293877613	0.513788684	-6.456296438	0.831362186	0.815799078	0.015563108
cg09785766	-0.021463044	0.895437765	-1.658665601	0.098981484	0.300594381	-5.645892265	0.884915747	0.903793486	-0.018877739
cg09785904	0.031932303	0.810797748	1.566323745	0.119086418	0.330636689	-5.792242239	0.826775703	0.798109373	0.02866633
cg09788926	0.006699917	0.778932688	0.697527968	0.486401764	0.66445325	-6.765094979	0.784896228	0.774196935	0.010699294
cg09789229	0.009091727	0.826104763	0.497711689	0.619314556	0.760320089	-6.883977529	0.830922971	0.82227854	0.008644432
cg09789541	0.008542671	0.114691338	0.537809965	0.59139422	0.74012818	-6.863296869	0.119951362	0.11051426	0.009437102
cg09793334	-0.014992177	0.188366661	-2.169566366	0.031393524	0.171009699	-4.690844827	0.17961497	0.195316534	-0.015701565
cg09795688	0.006309857	0.847874867	0.604875406	0.546048378	0.709022272	-6.825141397	0.85127641	0.845173642	0.006102767
cg09798673	-0.010852826	0.832983177	-0.496162362	0.620404909	0.760998134	-6.884744551	0.827673077	0.837200021	-0.009526943
cg09799441	0.000935423	0.93067229	0.19507813	0.845558976	0.909991067	-6.988476782	0.932148727	0.929499824	0.002648903
cg09800500	0.021741892	0.809809717	1.940533623	0.053928197	0.222691132	-5.149188256	0.819626115	0.802014342	0.017611772
cg09802433	-0.000642085	0.823408	-0.028406928	0.977370095	0.986957295	-7.007055405	0.820109001	0.826027794	-0.005918793
cg09802689	-0.009114355	0.868058976	-0.820292066	0.413176382	0.609218954	-6.669366781	0.867643444	0.868384884	-0.00074144
cg09803413	-0.02684543	0.83697941	-1.144325567	0.254057553	0.477908411	-6.3567094	0.822286772	0.848647093	-0.026360321
cg09803973	-0.005408595	0.158059627	-0.679250659	0.497879988	0.674360223	-6.77761315	0.158293218	0.157874129	0.000419088
cg09807356	-0.003129457	0.924282839	-0.370168112	0.711706616	0.823150889	-6.939132998	0.920288432	0.927454868	-0.007166437
cg09809224	0.00053616	0.895133112	0.044539882	0.964525044	0.980116426	-7.006468362	0.895740681	0.894650631	0.00109005
cg09814167	-0.017863212	0.883164378	-1.829737851	0.068997419	0.253818815	-5.353364712	0.874399038	0.890125088	-0.01572605
cg09817016	0.015978406	0.126558383	1.845911474	0.066601087	0.249358122	-5.324278161	0.136441497	0.118710028	0.017731469
cg09817162	0.030220733	0.784402266	1.79011492	0.075171151	0.262879581	-5.423581089	0.800774703	0.771400625	0.029374078
cg09817248	0.017387648	0.032353146	1.564589806	0.119492742	0.331067253	-5.794912451	0.041400898	0.025168166	0.016232733
cg09817445	-0.037894504	0.829474705	-3.674608179	0.000316813	0.062980684	-0.522007518	0.810397289	0.844624417	-0.034227128
cg09819502	-0.004500909	0.063054915	-0.52118058	0.602902468	0.748699069	-6.872067237	0.060569419	0.065028692	-0.004459274
cg09821185	-0.013946219	0.16917967	-2.111113112	0.036188549	0.183194972	-4.812439591	0.164029262	0.1732697	-0.009240439
cg09825146	0.011269928	0.152844164	0.909736273	0.364217797	0.570055577	-6.59560037	0.157043581	0.149509332	0.007534249
cg09825296	0.013690696	0.855891352	2.110547629	0.036237854	0.183374119	-4.81360052	0.86447817	0.849072409	0.015405761
cg09828310	0.020691398	0.966692482	1.793091765	0.074692033	0.262248047	-5.418357215	0.976053845	0.959258459	0.016795387
cg09829100	0.02097809	0.803433372	1.561523458	0.120213978	0.33194938	-5.799627496	0.815589809	0.793779731	0.021810078
cg09830308	-0.019440063	0.079145079	-1.680273869	0.094695233	0.294222844	-5.61047324	0.068891155	0.0872879	-0.018396745
cg09830832	0.001031834	0.213342359	0.096607953	0.923148723	0.95687454	-7.002802427	0.212769456	0.213797311	-0.001027855
cg09833365	0.005577203	0.802639201	0.416872118	0.677284861	0.799908812	-6.920813473	0.806892533	0.799261555	0.007630978
cg09833720	0.019145121	0.972494541	1.567947303	0.118706951	0.329930708	-5.789739402	0.981780097	0.965120717	0.01665938
cg09835575	0.004945566	0.147943342	0.565613893	0.572383619	0.727108739	-6.84801989	0.153043642	0.143893104	0.009150538
cg09837951	0.004817334	0.782442284	0.542187102	0.588382065	0.737627578	-6.860942719	0.787547181	0.778388396	0.009158785
cg09841631	-0.02763624	0.82649869	-2.733565658	0.006911711	0.099629351	-3.358308952	0.814449028	0.83606754	-0.021618512
cg09841666	0.004285269	0.81469916	0.516387181	0.606238485	0.751142878	-6.874544305	0.821261984	0.809487506	0.011774478
cg09841889	-0.011302993	0.191252095	-1.024863422	0.306847773	0.5246316	-6.485098345	0.183172255	0.197668438	-0.014496184
cg09849405	-0.020588794	0.210394999	-2.629209905	0.009323213	0.10646024	-3.626321784	0.20246951	0.216688769	-0.01421926
cg09850372	0.009168142	0.168320025	0.80993488	0.419081889	0.613740434	-6.680846799	0.176253701	0.162019752	0.014233949
cg09851528	0.003437243	0.153837167	0.308024738	0.758431267	0.85344567	-6.96014223	0.159173696	0.149599336	0.009574359
cg09853741	-0.006367808	0.844130611	-0.617033238	0.53801792	0.702942008	-6.81774685	0.838437547	0.848651575	-0.010214028
cg09854717	-0.015776478	0.844084074	-1.528499023	0.128201279	0.343564828	-5.849838043	0.834749078	0.851497159	-0.016748082
cg09855544	0.000416361	0.846170079	0.03798239	0.969745187	0.983265045	-7.006738296	0.848571993	0.844262676	0.004309316
cg09855735	-0.025122734	0.834027062	-2.180902802	0.030530107	0.168677243	-4.666898464	0.825465084	0.840826279	-0.015361195
cg09855983	0.003520982	0.817875087	0.263867261	0.792193891	0.87668925	-6.972733369	0.824877124	0.812314646	0.012562478
cg09860783	0.014694153	0.878224069	1.446663911	0.149786891	0.369225323	-5.969753921	0.888330549	0.870198335	0.018132215
cg09861450	0.014114102	0.090253131	1.603327856	0.110672716	0.318501859	-5.734572152	0.098723943	0.08352631	0.015197632
cg09861922	-0.002103568	0.848456194	-0.238711	0.811610094	0.889061914	-6.979037774	0.847422359	0.849277181	-0.001854822
cg09866143	-0.028778039	0.814273543	-1.084674551	0.279563717	0.501266989	-6.422561625	0.803103652	0.823143751	-0.020040099
cg09874643	-6.45E-05	0.88645608	-0.00463158	0.996309844	0.997846109	-7.007447237	0.885490577	0.887222803	-0.001732226
cg09877744	-0.003157382	0.198842335	-0.35899735	0.720031538	0.829805396	-6.94319302	0.199743656	0.19812658	0.001617076
cg09880331	-0.022185644	0.849851573	-0.914057568	0.361949202	0.568734157	-6.591687824	0.831218625	0.864648327	-0.033429702
cg09880745	0.029233009	0.847045642	1.294449551	0.197222357	0.42135845	-6.175641021	0.8667905	0.831365903	0.035424597
cg09881191	0.017488849	0.839668367	1.290777118	0.198490322	0.42212641	-6.180331631	0.851428127	0.830329734	0.021098393
cg09884146	0.003656108	0.126378015	0.439800403	0.660626469	0.787932203	-6.911025815	0.129010374	0.124287611	0.004722763
cg09886258	0.013684423	0.81714397	0.683243587	0.495360064	0.672715609	-6.774906605	0.826109968	0.810023913	0.016086055
cg09887532	-0.013895874	0.169629611	-1.627508576	0.105435335	0.311668555	-5.696180975	0.161362996	0.176194276	-0.01483128
cg09887955	-0.007235235	0.236747163	-0.74174777	0.459238387	0.644106889	-6.733442035	0.227807599	0.243846229	-0.01603863
cg09889848	0.002299711	0.19873916	0.193407436	0.846865072	0.910430044	-6.988800473	0.195987241	0.200924508	-0.004937266
cg09889857	0.001346433	0.175471584	0.128840184	0.897632643	0.941887984	-6.999177847	0.180383464	0.171570973	0.008812492
cg09890204	0.016800826	0.827187165	2.229433473	0.027062406	0.160126326	-4.563051666	0.836544377	0.819756438	0.016787939
cg09891645	0.004106754	0.161733072	0.417086472	0.677128368	0.799867369	-6.92072439	0.16691695	0.157616462	0.009300488
cg09899171	-0.016199641	0.826325085	-1.236694029	0.217864321	0.441891583	-6.247894236	0.813454831	0.83654558	-0.023090749
cg09900266	0.004674464	0.780527317	0.815217495	0.416060283	0.611353077	-6.6765806	0.781743728	0.779561345	0.002182383
cg09900436	-0.013042215	0.198307783	-1.381773484	0.168809588	0.390041022	-6.060261152	0.188138152	0.206383667	-0.018245515
cg09902788	0.000615061	0.179332408	0.057579677	0.954149389	0.975083674	-7.00580412	0.183946436	0.175668327	0.008278109
cg09908042	0.005856539	0.843238822	0.285222692	0.775812148	0.865758526	-6.966886605	0.848081881	0.839392864	0.008689018
cg09911521	0.015995476	0.186297427	1.329753142	0.185337071	0.408294266	-6.129883127	0.198000319	0.177003954	0.020996366
cg09912135	0.014174166	0.182225573	1.108836798	0.269028099	0.492099034	-6.396306178	0.192839093	0.173797189	0.019041904
cg09918394	0.011767014	0.79317576	0.968788027	0.33399324	0.54779841	-6.540546151	0.803029911	0.785350405	0.017679506
cg09918713	0.004129746	0.169749461	0.404746579	0.686160036	0.805481585	-6.925778263	0.172872103	0.167269715	0.005602388
cg09919756	0.010079035	0.80877	0.988539555	0.32425866	0.539762047	-6.521367488	0.814168722	0.80448278	0.009685942
cg09922745	-0.016990993	0.844924425	-2.391646906	0.017837355	0.134191805	-4.200341187	0.836341373	0.851740377	-0.015399005
cg09926027	-0.021095362	0.185024884	-2.57858373	0.010746371	0.113012718	-3.752874796	0.173465435	0.194204446	-0.020739011
cg09926389	0.013488192	0.820476969	1.393600594	0.165212507	0.38626778	-6.044067553	0.829709064	0.8131456	0.016563464
cg09926728	0.017571135	0.813350343	1.43010842	0.154475887	0.374522312	-5.993230503	0.823620529	0.805194607	0.018425922
cg09929238	-0.007396892	0.841320107	-0.450382612	0.652994239	0.782797042	-6.906332155	0.833972212	0.847155201	-0.013182989
cg09929408	-0.032883823	0.846407035	-1.993812795	0.047731896	0.211132325	-5.046913537	0.828274877	0.860806102	-0.032531225
cg09936080	-0.004837102	0.146090333	-0.37301443	0.709590903	0.821785844	-6.938078646	0.146514474	0.145753516	0.000760958
cg09936919	0.012909852	0.799456764	1.681537448	0.094449303	0.294035195	-5.608388319	0.807856894	0.792786072	0.015070823
cg09937487	-0.036891164	0.831680454	-1.54506092	0.124145076	0.337151622	-5.824787737	0.812530869	0.846887478	-0.03435661
cg09939854	-0.00854139	0.807643612	-0.662523775	0.508510636	0.682485705	-6.788779692	0.8070344	0.808127399	-0.001092999
cg09942220	0.001548963	0.81701398	0.275207205	0.783482993	0.871630516	-6.96968526	0.818628051	0.815732218	0.002895833
cg09943035	-0.010385963	0.162036288	-0.766674383	0.444312212	0.632257237	-6.714747583	0.154851059	0.167742206	-0.012891147
cg09947026	0.009758612	0.814233475	0.405771304	0.685408285	0.805100484	-6.925364348	0.814265017	0.814208427	5.66E-05
cg09947311	-0.027935947	0.248374173	-1.210038448	0.227902494	0.45213357	-6.280148315	0.224705915	0.267169554	-0.042463639
cg09949353	0.013909832	0.185430457	1.04901308	0.29562435	0.515004987	-6.460269611	0.196679219	0.176497616	0.020181603
cg09950920	-0.014850527	0.818603426	-1.078603165	0.282254951	0.503725566	-6.429069284	0.808607826	0.826541109	-0.017933283
cg09957135	-0.004066178	0.159037849	-0.513890757	0.607979189	0.752309303	-6.875825337	0.159681978	0.158526334	0.001155643
cg09963191	-0.031426875	0.184644779	-2.980545396	0.003288665	0.08044256	-2.686121885	0.164518116	0.200627717	-0.036109601
cg09964061	0.012671288	0.867687425	0.622621354	0.534347032	0.700221256	-6.814298943	0.879848241	0.858030307	0.021817934
cg09965679	-0.002741415	0.03094677	-0.239056072	0.811342938	0.888848179	-6.978955562	0.026985517	0.034092471	-0.007106954
cg09969919	0.015014067	0.801679362	2.011437701	0.045819765	0.206643918	-5.012498321	0.807608797	0.796970693	0.010638104
cg09974432	0.010266011	0.15928865	0.763976406	0.445914173	0.633713927	-6.71680063	0.16725749	0.152960454	0.014297036
cg09977852	0.001571795	0.780375001	0.160669466	0.872539789	0.927084516	-6.994581742	0.784111325	0.77740792	0.006703405
cg09978626	0.000957453	0.957805652	0.313084559	0.754590702	0.851450735	-6.958575427	0.958189691	0.95750068	0.000689011
cg09979311	0.010179294	0.814592896	0.907604624	0.365340165	0.570722615	-6.597523623	0.82387483	0.807221949	0.016652881
cg09979585	-0.015293725	0.842383643	-1.468309304	0.143822429	0.363472987	-5.938661827	0.831600326	0.850946865	-0.019346539
cg09981313	-0.024081256	0.846150801	-1.979269746	0.049360219	0.214235707	-5.07509313	0.832286737	0.8571605	-0.024873763
cg09983196	0.011945315	0.824438174	1.480750542	0.140478303	0.359848761	-5.920587034	0.832196134	0.818277441	0.013918693
cg09987517	0.010290663	0.81838751	0.516740012	0.605992644	0.751050138	-6.874362751	0.824105513	0.813846743	0.01025877
cg09990075	-0.025013052	0.824084849	-1.248582391	0.213492181	0.438117849	-6.233286304	0.808145616	0.836742476	-0.02859686
cg09990103	-0.026753855	0.969898752	-1.865818657	0.0637469	0.24376934	-5.288139437	0.95491348	0.981798821	-0.026885341
cg09993718	0.016992466	0.184924905	0.748972031	0.454883544	0.640384664	-6.728087156	0.194833935	0.177055969	0.017777966
cg09994553	0.004249296	0.125523526	0.305954413	0.76000445	0.854705013	-6.960775967	0.126918589	0.124415682	0.002502907
cg09994954	-0.01250729	0.823929165	-0.543153852	0.587717755	0.737417336	-6.860420209	0.813832723	0.831946928	-0.018114206
cg09996245	0.018654521	0.774780549	1.863582792	0.0640623	0.244468268	-5.292216904	0.78649054	0.765481438	0.021009102
cg09996633	-0.028048012	0.848986242	-2.314246914	0.021827331	0.145261993	-4.373353625	0.837043881	0.858563778	-0.021519897
cg09997590	0.002024318	0.852861586	0.11074745	0.911944026	0.950236156	-7.001339996	0.855935811	0.850420289	0.005515522
cg09998151	-0.001112774	0.135299864	-0.047198463	0.962409084	0.979354738	-7.006346702	0.134295698	0.136097291	-0.001801593
cg09999324	0.019832762	0.888243573	1.254994202	0.211160811	0.435032208	-6.225350757	0.900333643	0.878642634	0.021691008
cg09999381	-0.017089412	0.881327047	-0.855089128	0.393675559	0.594892527	-6.643493077	0.870357264	0.890038345	-0.019681082
cg10005490	-0.035605914	0.890892648	-2.118745695	0.035528678	0.181552571	-4.796741111	0.873600758	0.904624443	-0.031023686
cg10006377	0.010454429	0.818091796	1.036196312	0.30154589	0.520019656	-6.473517898	0.826885487	0.81110857	0.015776916
cg10006535	0.012714223	0.170717888	1.138542443	0.256456386	0.480222509	-6.363245769	0.18056629	0.162897098	0.017669192
cg10009194	0.025237022	0.857317643	1.187199046	0.236764454	0.460018463	-6.307234959	0.870969264	0.846476649	0.024492615
cg10010393	0.016336339	0.121318731	0.878094171	0.381101333	0.584606784	-6.623689738	0.132809074	0.112194047	0.020615027
cg10010734	0.002697883	0.810247861	0.410437974	0.681988742	0.802802006	-6.92346614	0.810860207	0.809761587	0.00109862
cg10011062	-0.006583756	0.915531066	-0.388329416	0.698246132	0.814445364	-6.932267166	0.912070332	0.918279296	-0.006208964
cg10012825	0.006686485	0.18022432	0.723998718	0.470037063	0.652378174	-6.746379233	0.185738841	0.175845141	0.0098937
cg10013287	-0.023632535	0.875358396	-2.006595375	0.046338513	0.207476245	-5.021982478	0.866796005	0.882157942	-0.015361937
cg10022579	-0.011401051	0.839328842	-1.090443447	0.277022916	0.498662757	-6.416344807	0.832116347	0.845056411	-0.012940065
cg10023652	0.026203993	0.905972744	1.441129662	0.151342011	0.371296533	-5.977631139	0.920010702	0.894824954	0.025185747
cg10028717	-0.015141466	0.081279421	-1.123758403	0.26266076	0.485425081	-6.379807084	0.071764373	0.088835488	-0.017071115
cg10028823	-0.004781216	0.898862467	-0.615515542	0.539017109	0.703300173	-6.818677935	0.893921162	0.902786445	-0.008865282
cg10028884	-0.021008914	0.212020703	-1.805174679	0.072773072	0.25874735	-5.397067845	0.201564217	0.220324384	-0.018760167
cg10030633	0.024837824	0.805243297	1.772608214	0.078040284	0.26777898	-5.454133196	0.821478197	0.792350876	0.029127321
cg10031989	0.019507689	0.796266509	1.254174179	0.211457936	0.435267068	-6.22636788	0.809185739	0.78600712	0.023178619
cg10032131	-0.003304146	0.032867589	-0.278994484	0.780579781	0.869458984	-6.968638721	0.030455501	0.034783071	-0.00432757
cg10034640	0.005049837	0.843435833	0.563557887	0.573779315	0.728039483	-6.849175836	0.846150618	0.841279974	0.004870645
cg10035825	0.005806705	0.836283613	1.106455898	0.27005388	0.493003599	-6.39891867	0.838992028	0.834132813	0.004859215
cg10039163	-0.020443802	0.951602555	-1.283989422	0.200849688	0.424346026	-6.188966795	0.939120288	0.961514943	-0.022394655
cg10040153	0.019780731	0.852685874	1.653010491	0.10012866	0.303448793	-5.655088487	0.863495465	0.844101786	0.019393679
cg10043085	0.003678916	0.891542535	0.472897809	0.63687769	0.771505288	-6.895975311	0.892251717	0.89097936	0.001272357
cg10044466	0.013040893	0.057083173	0.980386206	0.328254243	0.543392733	-6.529330754	0.060878711	0.05406907	0.006809641
cg10045861	-0.005685873	0.836085676	-0.566962483	0.571469029	0.72643714	-6.847259395	0.831272375	0.839908003	-0.008635628
cg10047762	-0.007701191	0.885624114	-0.870383505	0.385287894	0.58835518	-6.630385343	0.878706527	0.891117492	-0.012410965
cg10054256	0.001639433	0.929659044	0.399187093	0.690243985	0.808690761	-6.928005685	0.930045202	0.929352388	0.000692814
cg10054332	-0.015530583	0.831088861	-1.101627778	0.272142314	0.494691581	-6.404199426	0.822605936	0.837825301	-0.015219365
cg10055059	0.008075117	0.796502996	1.097139094	0.274093901	0.496290776	-6.409088497	0.804209827	0.790382865	0.013826963
cg10055950	0.011971982	0.836537385	1.494931675	0.136740415	0.355448878	-5.899803194	0.845860187	0.829133983	0.016726204
cg10058373	0.004584131	0.129739768	0.68126335	0.496608925	0.67357857	-6.77625085	0.133877578	0.126453861	0.007423717
cg10061320	-0.03140665	0.820247558	-1.778293133	0.077098894	0.265603171	-5.444243803	0.805045535	0.832319753	-0.027274217
cg10061361	-0.018372403	0.124488195	-2.103998535	0.036813098	0.184794742	-4.827024195	0.117217491	0.130261989	-0.013044498
cg10061851	-0.016026926	0.074694975	-1.015771476	0.311146035	0.529141674	-6.494297935	0.066172824	0.081462566	-0.015289741
cg10064029	-0.019674139	0.836446358	-2.030767023	0.043797944	0.201792133	-4.974422753	0.826974515	0.843968115	-0.0169936
cg10065823	-0.017776691	0.202244091	-2.651818295	0.008744319	0.105174254	-3.569072669	0.195628355	0.207497764	-0.011869409
cg10070640	-0.018020251	0.884660997	-2.896851682	0.004252728	0.08562107	-2.919819525	0.87474319	0.892536902	-0.017793712
cg10074191	-0.000408378	0.89883701	-0.074736761	0.940509858	0.968353462	-7.004671721	0.900292245	0.897681383	0.002610862
cg10075163	-0.022633975	0.176716628	-1.717136814	0.087730287	0.283408187	-5.549026013	0.167608125	0.183949851	-0.016341727
cg10081425	0.020910606	0.837519009	2.280780392	0.023771822	0.150814297	-4.450831099	0.84991358	0.827676261	0.022237319
cg10084670	-0.015079323	0.820363717	-1.855075258	0.06527431	0.246885554	-5.307688855	0.81175678	0.827198637	-0.015441857
cg10093308	-0.00254807	0.194896774	-0.332551292	0.739872599	0.841399951	-6.952309692	0.19232226	0.196941242	-0.004618982
cg10095057	-0.019519856	0.855198327	-2.270647256	0.024391998	0.1523678	-4.473168165	0.846600418	0.862026078	-0.01542566
cg10095247	-0.011388468	0.829668164	-0.983587493	0.326681614	0.541854666	-6.526211876	0.82173421	0.835968656	-0.014234447
cg10095429	-0.016465246	0.809931951	-1.974547923	0.049898909	0.21550899	-5.084200059	0.800616139	0.817329802	-0.016713663
cg10095608	0.019752962	0.930211931	1.001119872	0.318156556	0.535060395	-6.50895254	0.944616814	0.918772758	0.025844056
cg10095954	0.010292066	0.19104473	0.997350871	0.319976704	0.53663396	-6.512688281	0.199872858	0.184034157	0.015838702
cg10096139	0.00304298	0.774645663	0.343030007	0.731989219	0.837132884	-6.948780686	0.780284387	0.770167852	0.010116534
cg10096399	-0.00453641	0.828510522	-1.025279933	0.30665182	0.524500394	-6.484674962	0.825711465	0.830733302	-0.005021837
cg10097323	0.015479478	0.881712572	1.06877698	0.286647996	0.508024296	-6.439525181	0.890967589	0.874362999	0.01660459
cg10099574	0.013761286	0.789953517	0.629869976	0.529604414	0.697720192	-6.809780388	0.796922627	0.784419224	0.012503403
cg10099795	0.002294225	0.13183912	0.290028417	0.772139218	0.862828908	-6.965508247	0.135605642	0.128848058	0.006757584
cg10099957	0.014334649	0.829678387	2.042632106	0.0425949	0.198633677	-4.950878547	0.836595977	0.824185007	0.01241097
cg10100117	-0.01991678	0.816390209	-1.84463732	0.066787327	0.249687894	-5.326578523	0.805217897	0.825262338	-0.020044441
cg10100831	0.028873664	0.807120218	1.464798334	0.14477721	0.364766595	-5.943735698	0.826042287	0.792093869	0.033948418
cg10104534	-0.009197273	0.818008939	-0.817752574	0.414614859	0.610163151	-6.674523517	0.810818182	0.823719247	-0.012901064
cg10106639	-0.008143228	0.826266677	-1.032161198	0.303426548	0.521777661	-6.477655577	0.822196144	0.829499159	-0.007303015
cg10106857	0.006127005	0.088884048	0.906657818	0.365839381	0.571168901	-6.598376433	0.093504356	0.085214979	0.008289377
cg10108888	-0.011524089	0.854660827	-1.452290214	0.148218537	0.368282716	-5.961715468	0.846502807	0.861139255	-0.014636448
cg10109276	0.006445097	0.790050914	0.718141072	0.47363172	0.654819121	-6.750580496	0.798385026	0.783432649	0.014952377
cg10110267	0.003904961	0.181350172	0.400662591	0.689159204	0.807881404	-6.92741752	0.18612237	0.177560485	0.008561885
cg10111977	-0.017775897	0.15183429	-2.662657279	0.008478443	0.105120976	-3.541465879	0.142719231	0.159072718	-0.016353488
cg10112694	0.008396853	0.806774992	0.954389511	0.341208146	0.553229942	-6.554285751	0.814382582	0.80073367	0.013648913
cg10113760	0.001519637	0.227870439	0.122097885	0.902962144	0.944912021	-7.000021742	0.231383064	0.225081002	0.006302062
cg10115321	-0.010002186	0.800520868	-0.491326305	0.623817298	0.763305835	-6.885507663	0.799172613	0.801602142	-0.002429529
cg10115873	-0.002289768	0.800726776	-0.115186759	0.908429674	0.948368413	-7.00083971	0.799743942	0.801507262	-0.001763319
cg10118513	-0.011634784	0.165044748	-0.779399533	0.436801285	0.626858239	-6.704967375	0.154472346	0.173440479	-0.018968134
cg10119804	0.003458641	0.776344068	0.623803671	0.533571994	0.699938095	-6.813565479	0.778511798	0.774622634	0.003889164
cg10127227	-0.022752169	0.181641974	-2.43502385	0.015898438	0.129732964	-4.099306921	0.171232577	0.189908261	-0.018675684
cg10128511	-0.01321792	0.133213362	-1.526247195	0.128760714	0.344293817	-5.853223702	0.124457664	0.140166416	-0.015708752
cg10130155	0.027024676	0.827848045	1.262827844	0.208337725	0.432656548	-6.21560132	0.844648075	0.814506844	0.030141231
cg10130418	0.001613625	0.832498606	0.250386945	0.802582993	0.882618399	-6.976190096	0.834338988	0.831037126	0.003301862
cg10133486	0.007822299	0.157804777	0.717889568	0.473786401	0.654885843	-6.750760121	0.16418353	0.152739297	0.011444234
cg10133738	-0.023527962	0.824618423	-1.514160299	0.131796293	0.348450993	-5.871313492	0.81504795	0.832218505	-0.017170556
cg10141352	-0.021858412	0.90345657	-2.420401678	0.016530074	0.131531879	-4.133554749	0.892271063	0.912339178	-0.020068116
cg10141794	-0.018329463	0.167055392	-2.407828574	0.017090869	0.133291179	-4.162849137	0.158625732	0.173749534	-0.015123802
cg10145319	0.017798473	0.840171121	1.854308921	0.065384415	0.246916066	-5.309079189	0.850529913	0.831945021	0.018584892
cg10147875	0.001907558	0.782596779	0.3505317	0.726362939	0.833662961	-6.94618713	0.782863323	0.782385112	0.00047821
cg10149013	0.047695091	0.848992316	1.91227333	0.057481039	0.229037693	-5.202360328	0.877379078	0.826449887	0.05092919
cg10149720	0.007425826	0.788905619	1.256454158	0.210632567	0.434517261	-6.22353827	0.792724898	0.785872662	0.006852236
cg10153212	-0.002057757	0.927453294	-0.337409538	0.736214142	0.839703432	-6.950687133	0.927852445	0.92713632	0.000716125
cg10157663	0.014439617	0.12808587	1.234964417	0.218505786	0.442266432	-6.250008072	0.137801077	0.120370853	0.017430225
cg10160567	0.004676242	0.142838744	0.560320631	0.57598018	0.729287098	-6.850987416	0.144712251	0.141350958	0.003361293
cg10160570	-0.002682362	0.171364189	-0.3198022	0.749501258	0.847740607	-6.956455873	0.173444794	0.169711944	0.00373285
cg10168351	0.013595564	0.793755126	1.729130793	0.085556104	0.278914593	-5.528755221	0.804956453	0.784859955	0.020096498
cg10172250	0.013632249	0.865715425	1.614381396	0.108253432	0.315258681	-5.717091885	0.875891285	0.857634596	0.018256689
cg10173831	0.013950538	0.80838325	2.198338219	0.029242335	0.165653944	-4.629838539	0.818369803	0.800452752	0.017917051
cg10174333	-0.005761954	0.147718271	-0.896727985	0.371100853	0.574978429	-6.607267351	0.147197977	0.148131446	-0.000933469
cg10174466	0.015327228	0.794296399	2.133781667	0.034258994	0.177798646	-4.76565825	0.801682822	0.78843071	0.013252112
cg10175261	0.011938693	0.822510117	1.390003182	0.166300408	0.387642044	-6.049007389	0.827956009	0.818185437	0.009770572
cg10178621	-0.026919122	0.904429549	-1.914968255	0.057133978	0.228483893	-5.197322035	0.889208311	0.916517003	-0.027308692
cg10180404	-0.027201548	0.189718336	-1.468465245	0.143780136	0.363472987	-5.938436194	0.176648107	0.200097635	-0.023449527
cg10183235	-0.028604341	0.8353854	-1.400115022	0.163256229	0.38433918	-6.035090406	0.8197461	0.847804843	-0.028058743
cg10185650	-0.023246667	0.878529231	-3.165520877	0.001827393	0.070585959	-2.148417257	0.866180977	0.888335198	-0.022154221
cg10185835	0.032813171	0.821416002	1.155475024	0.249477328	0.473546924	-6.344015687	0.842558911	0.804626044	0.037932867
cg10187820	-0.02091492	0.141897841	-3.181315021	0.001735836	0.070585959	-2.101166086	0.132269	0.149544274	-0.017275274
cg10187902	-0.002633364	0.804003999	-0.263759527	0.792276775	0.876707345	-6.972761713	0.803723132	0.804227041	-0.000503909
cg10190339	0.013008454	0.771609018	1.291962604	0.198080359	0.422073882	-6.178818899	0.782111464	0.763268841	0.018842623
cg10190863	-0.02167102	0.07196168	-3.026943777	0.002845094	0.078839333	-2.553976906	0.061257433	0.080462111	-0.019204678
cg10195698	0.008998053	0.847472453	1.637761636	0.103275334	0.309075421	-5.679734162	0.856770481	0.840088725	0.016681756
cg10198148	0.004936875	0.811836	0.61927536	0.536543515	0.702019055	-6.816367162	0.814732158	0.80953611	0.005196048
cg10206184	0.027297148	0.779484713	2.910989359	0.004073574	0.084964847	-2.880766046	0.794396422	0.767643063	0.026753359
cg10207553	-0.023373153	0.204294818	-2.354555538	0.019658087	0.140018711	-4.285386395	0.191966444	0.214084997	-0.022118553
cg10207609	-0.009510576	0.845553549	-1.137231114	0.257002523	0.480698686	-6.364723359	0.838996382	0.850760711	-0.011764328
cg10208897	0.009698897	0.784978161	0.724557967	0.469694667	0.652086947	-6.745976351	0.789836516	0.781120056	0.00871646
cg10209087	-0.040100416	0.169176284	-3.371316697	0.000921392	0.067706591	-1.516457872	0.148223468	0.185815285	-0.037591818
cg10210594	-0.023700814	0.203191721	-1.270356066	0.205650806	0.429454941	-6.206175881	0.193287061	0.211057187	-0.017770126
cg10211696	-0.019293155	0.876704973	-1.290540715	0.19857215	0.42212641	-6.180633129	0.866731136	0.884625373	-0.017894237
cg10215110	0.04653931	0.084144271	2.999474105	0.003100543	0.079427101	-2.632434018	0.10995302	0.063649087	0.046303933
cg10217166	-0.012482436	0.966212571	-1.10864591	0.269110241	0.492099034	-6.396515838	0.958805571	0.9720946	-0.013289029
cg10218880	0.006545697	0.831827024	1.27495155	0.204023152	0.427902045	-6.200395243	0.838922249	0.826192581	0.012729668
cg10219626	0.024397531	0.877228418	1.245016042	0.214797006	0.438958873	-6.2376829	0.890636894	0.86658051	0.024056385
cg10222359	0.007088307	0.145749885	0.779996953	0.436450484	0.626823764	-6.704504286	0.152130692	0.140682773	0.011447918
cg10224581	0.015543991	0.878993299	2.196938262	0.029343966	0.165808506	-4.63282453	0.885652161	0.873705379	0.011946782
cg10227124	0.000537148	0.746967111	0.058076112	0.953754524	0.97505406	-7.00577548	0.750033209	0.744532268	0.005500942
cg10229938	-0.030400115	0.814294602	-2.309615808	0.022081898	0.145655426	-4.386755402	0.803008973	0.823256719	-0.020247746
cg10234161	0.011457374	0.813685766	1.432427455	0.153812375	0.373738829	-5.989957877	0.823253019	0.806088241	0.017164778
cg10236264	-0.018389798	0.834942887	-1.196105579	0.233279821	0.456679807	-6.296732539	0.822098515	0.84514283	-0.023044315
cg10238064	0.026034322	0.836224345	1.362147069	0.174909062	0.395935491	-6.086835548	0.847447073	0.827312178	0.020134895
cg10240127	-0.015135871	0.866746825	-0.813920569	0.416800908	0.612079078	-6.677630536	0.857410042	0.874161329	-0.016751286
cg10241871	-0.002059328	0.782703649	-0.335560653	0.737605722	0.840708468	-6.951307394	0.781055547	0.784012436	-0.002956889
cg10243196	-0.021789212	0.109174557	-1.93737869	0.054315434	0.223521073	-5.155161343	0.097986973	0.118058815	-0.020071842
cg10243609	-0.020484919	0.13704485	-1.156891575	0.248899599	0.472941346	-6.34239426	0.123863096	0.147512713	-0.023649617
cg10244976	0.039966273	0.803321456	3.88781534	0.000143615	0.051075932	0.220789476	0.824716048	0.786331633	0.038384415
cg10245967	0.005701947	0.808401798	0.867777825	0.386709051	0.589543255	-6.632634768	0.810645877	0.806619736	0.004026141
cg10249221	0.012572908	0.163396314	0.367305252	0.713836886	0.824606462	-6.940185343	0.166797558	0.160695326	0.006102232
cg10250177	0.006800185	0.165737534	0.602775882	0.547441195	0.710173598	-6.826403518	0.173004669	0.159966573	0.013038097
cg10251456	0.042371734	0.833128569	1.443723438	0.150611624	0.370285151	-5.973942935	0.857650268	0.813655455	0.043994813
cg10251535	-0.020188677	0.202620936	-2.399731771	0.017460859	0.133788458	-4.181638554	0.194013223	0.209456473	-0.01544325
cg10252580	-0.007470013	0.814139888	-0.796844998	0.426625055	0.619780305	-6.69129947	0.814785432	0.813627251	0.001158182
cg10254698	-0.014124566	0.829035478	-1.92869382	0.055393522	0.225472158	-5.171555931	0.820539401	0.835782363	-0.015242963
cg10257000	0.018910684	0.808211788	2.267706577	0.024574603	0.152817153	-4.479632935	0.818309197	0.800193258	0.018115939
cg10259482	-0.01604977	0.840450533	-0.67169354	0.502668037	0.677889338	-6.782692434	0.829447395	0.84918832	-0.019740926
cg10260596	-0.011241255	0.158849292	-1.105385608	0.270515882	0.493505161	-6.400091264	0.149750845	0.166074529	-0.016323684
cg10261864	0.009991684	0.134652184	1.009197824	0.314278596	0.531082954	-6.500898959	0.142167553	0.128684097	0.013483456
cg10261952	0.023301632	0.884160248	0.952221848	0.342302986	0.554091076	-6.556336585	0.897244748	0.873769615	0.023475132
cg10262389	-0.035349086	0.811078238	-1.71603543	0.087932172	0.283712592	-5.550880606	0.791012905	0.827012473	-0.035999568
cg10263003	0.01966152	0.880654007	1.445451863	0.15012642	0.369552743	-5.971481619	0.894286111	0.869828512	0.024457599
cg10263108	-0.01131209	0.851969351	-1.717598671	0.087645741	0.283273958	-5.548247963	0.844787455	0.857672622	-0.012885167
cg10266648	0.021474861	0.826958974	1.203180516	0.230538046	0.45427083	-6.288334881	0.837161259	0.81885716	0.018304099
cg10268985	-0.011917692	0.181717028	-1.607936043	0.10965894	0.317298166	-5.727298849	0.176600268	0.185780337	-0.009180069
cg10273666	0.004704409	0.796817168	0.821012067	0.412760804	0.609064851	-6.671869296	0.800291181	0.794058393	0.006232788
cg10273819	0.01856606	0.816384955	1.158095919	0.248409159	0.472335857	-6.341014192	0.828149016	0.807042906	0.02110611
cg10274208	-0.00840963	0.204978668	-0.716318109	0.474753519	0.655609634	-6.751881052	0.200115214	0.208840823	-0.008725609
cg10276098	-0.018941986	0.864894235	-1.428822984	0.154844614	0.374627917	-5.995042282	0.85289845	0.8744203	-0.02152185
cg10277195	-0.002854613	0.122664475	-0.153863136	0.877895638	0.929904499	-6.995649493	0.122867947	0.122502894	0.000365053
cg10278102	0.012426285	0.136410166	1.247945133	0.213724911	0.438117849	-6.234072822	0.145800826	0.128952876	0.01684795
cg10279395	-0.014189459	0.873412712	-2.120732145	0.035358647	0.180940154	-4.792646616	0.863577163	0.881223295	-0.017646132
cg10281768	0.017884978	0.804996323	2.775383423	0.006115653	0.094584463	-3.248224282	0.813487399	0.79825341	0.015233989
cg10282807	-0.0199471	0.108051497	-3.404936127	0.000821352	0.06559363	-1.409895266	0.098971535	0.115262055	-0.01629052
cg10284638	-0.01487425	0.858802053	-0.800799169	0.424338051	0.61780233	-6.688159763	0.850413012	0.865463939	-0.015050927
cg10285526	0.015690579	0.824791348	1.677577459	0.095221763	0.294852311	-5.614917274	0.833745623	0.817680601	0.016065023
cg10288502	0.055123982	0.800940934	1.790909826	0.075042966	0.262874428	-5.422186977	0.82971057	0.778094458	0.051616111
cg10294433	0.003530055	0.816636958	0.483262191	0.629516029	0.766905583	-6.891038421	0.817790465	0.815720937	0.002069527
cg10295807	0.030178953	0.847276226	1.463324693	0.145179411	0.365291026	-5.945861798	0.866145924	0.832291466	0.033854458
cg10296718	-0.014706909	0.832987124	-1.019450147	0.309402123	0.527356329	-6.490585467	0.823168453	0.840784304	-0.017615851
cg10298896	-0.020731597	0.896306667	-2.580662658	0.010684295	0.11281045	-3.747722805	0.886475316	0.904113917	-0.017638601
cg10301769	0.009535071	0.845746849	1.937217633	0.054335265	0.223532872	-5.155466016	0.851251935	0.841375163	0.009876772
cg10307134	-0.024514161	0.133080004	-3.062153622	0.002546009	0.07751625	-2.452472889	0.122545259	0.141445831	-0.018900571
cg10308673	-0.013990878	0.136331926	-1.369861355	0.172492125	0.393580732	-6.076434684	0.126959776	0.143774515	-0.016814738
cg10309244	8.44E-05	0.790151668	0.014539052	0.988416551	0.994150438	-7.007352493	0.790595926	0.789798876	0.00079705
cg10312513	-0.004155095	0.810723829	-0.411963741	0.680872146	0.801917838	-6.922840822	0.807517565	0.813269979	-0.005752414
cg10313151	0.013364531	0.865274562	0.807230175	0.420633982	0.614625635	-6.683020444	0.872534721	0.859509141	0.01302558
cg10316357	-0.018451611	0.198054712	-2.069479123	0.039976449	0.191971452	-4.897123094	0.186687526	0.207081595	-0.020394069
cg10318621	-0.024641525	0.860570584	-2.206669518	0.028643814	0.16445464	-4.612031385	0.850551116	0.86852722	-0.017976104
cg10321460	0.011568985	0.810344095	1.34583674	0.180102994	0.401831388	-6.108636802	0.818634672	0.803760401	0.014874271
cg10321973	-0.011217235	0.207696305	-1.553547991	0.122105992	0.334231545	-5.811849048	0.199283094	0.214377383	-0.015094289
cg10322007	0.024605213	0.91110764	1.404745215	0.16187653	0.383021555	-6.028684931	0.929520949	0.896485306	0.033035643
cg10322510	0.009841048	0.912606805	0.532617622	0.594976604	0.742635854	-6.8660648	0.918425198	0.907986317	0.010438881
cg10324032	0.005268764	0.829424993	0.549059594	0.583667197	0.734503166	-6.857208125	0.832998283	0.826587381	0.006410901
cg10324998	0.005017629	0.147092603	0.520192884	0.603589183	0.749269398	-6.872579511	0.152345164	0.142921451	0.009423713
cg10326138	-0.006333582	0.864423581	-0.560476455	0.57587415	0.729287098	-6.850900454	0.860714355	0.867369143	-0.006654788
cg10328583	-0.024932506	0.151793577	-3.420495059	0.000778579	0.064522582	-1.360265621	0.14120047	0.16020575	-0.01900528
cg10328766	-0.019540772	0.197495711	-2.64290243	0.008968628	0.105174254	-3.591703475	0.186939609	0.205878498	-0.018938889
cg10330056	0.005860999	0.180657093	0.628306202	0.530625729	0.698267753	-6.810759598	0.186115686	0.176322328	0.009793358
cg10336014	-0.032552602	0.824451673	-2.041554055	0.042703031	0.198699728	-4.953023151	0.810473245	0.835552189	-0.025078944
cg10337506	0.014031402	0.843689507	0.755779078	0.450801757	0.637452894	-6.722994349	0.852982366	0.836309883	0.016672483
cg10342261	0.006503737	0.164334518	0.616589415	0.538310018	0.703030101	-6.818019365	0.170296245	0.159600205	0.01069604
cg10342899	-0.011800394	0.17270232	-1.851228559	0.065828552	0.247298816	-5.314662195	0.164947291	0.178860725	-0.013913435
cg10342963	-0.014269008	0.864647704	-0.86557339	0.387913882	0.59025555	-6.634532587	0.853413874	0.873568686	-0.020154812
cg10347082	0.011258417	0.808588708	0.548517785	0.584038259	0.734829766	-6.857504253	0.815163345	0.803367673	0.011795672
cg10348204	-0.004146014	0.78111502	-0.280779471	0.779212531	0.868376482	-6.96814052	0.785984252	0.777248277	0.008735975
cg10356767	-0.000589222	0.809734966	-0.067242716	0.946465544	0.972290986	-7.005202462	0.808780858	0.810492639	-0.001711781
cg10358421	0.002177601	0.822159355	0.296032331	0.767557768	0.860096929	-6.963753903	0.825017334	0.819889784	0.00512755
cg10360725	-0.029874718	0.837352804	-1.133632948	0.258505253	0.482379386	-6.368769114	0.820908	0.850411914	-0.029503914
cg10363118	-0.033260746	0.775518069	-1.290409518	0.198617572	0.42212641	-6.180800427	0.756629827	0.790517555	-0.033887727
cg10363569	-0.000378255	0.214778624	-0.024888714	0.980172363	0.988726267	-7.005778048	0.213078824	0.21614183	-0.003063006
cg10364459	0.016210106	0.797910704	1.809480081	0.072099216	0.257688288	-5.389448711	0.80517053	0.792145549	0.013024982
cg10365469	-0.0382273	0.826558661	-2.863976548	0.004697522	0.08752158	-3.009965197	0.801169474	0.846720662	-0.045551189
cg10370924	-0.014238417	0.818201977	-1.291760554	0.198150187	0.422119662	-6.179076819	0.807940158	0.826351069	-0.018410912
cg10371977	0.023237808	0.790629839	2.746426955	0.006657412	0.098798645	-3.324614803	0.801796474	0.781762216	0.020034259
cg10373728	0.018162767	0.867315398	2.445962562	0.015440009	0.128843694	-4.073560519	0.877457739	0.859261185	0.018196553
cg10374040	-0.009445273	0.173472455	-1.184146405	0.237967282	0.461221969	-6.310816807	0.169615334	0.176535462	-0.006920128
cg10377685	-0.004066418	0.853012398	-0.16118807	0.872131942	0.926939908	-6.994498492	0.848491294	0.856602686	-0.008111393
cg10378538	0.000409183	0.826154073	0.029404425	0.976575682	0.986381861	-7.007026639	0.824596823	0.827390712	-0.002793889
cg10380427	0.05396423	0.775820355	2.085592761	0.03847196	0.188811805	-4.864538197	0.805378035	0.752348079	0.053029956
cg10381071	-0.017957999	0.187648118	-2.739079375	0.006801633	0.098925504	-3.343881819	0.178544726	0.194877282	-0.016332556
cg10383008	0.000564778	0.14031118	0.066613815	0.946965489	0.972310891	-7.005244454	0.142886828	0.138265813	0.004621014
cg10384015	0.007797729	0.812672862	1.262506276	0.208453066	0.432699726	-6.216002703	0.820862012	0.806169713	0.014692298
cg10386298	-0.024319878	0.245856169	-2.666595314	0.008383666	0.104911267	-3.53141005	0.233953608	0.255308203	-0.021354595
cg10386511	-0.012752647	0.818164673	-1.664343331	0.097840389	0.298920195	-5.636628658	0.810530639	0.824226993	-0.013696354
cg10387173	-0.020329193	0.804393801	-0.941147748	0.347931587	0.558064	-6.566741822	0.794893072	0.811938497	-0.017045426
cg10387963	-0.004013951	0.959128149	-0.284248928	0.776556999	0.866296273	-6.967163093	0.955393316	0.962094046	-0.006700731
cg10389371	0.022269119	0.828844081	1.367185524	0.17332761	0.394598811	-6.080048911	0.839431971	0.82043605	0.018995921
cg10390473	0.023492761	0.971461849	1.500268959	0.135353821	0.353693364	-5.891930881	0.983283279	0.962074243	0.021209036
cg10392172	-0.020287265	0.168826791	-3.262670904	0.001328005	0.068772684	-1.854470167	0.159744836	0.176038932	-0.016294096
cg10392209	0.008410338	0.796589302	1.080376185	0.281467208	0.503037216	-6.427172585	0.804130339	0.790600832	0.013529507
cg10393228	0.025331337	0.850060873	1.262416482	0.208485282	0.432699726	-6.216114767	0.864058818	0.838944858	0.02511396
cg10394903	-0.01526902	0.172303558	-1.753141295	0.081335638	0.272712392	-5.487766145	0.163211352	0.17952384	-0.016312487
cg10395772	0.00980432	0.173788573	1.25918783	0.209646061	0.433946929	-6.220138944	0.181677496	0.16752384	0.014153655
cg10399333	0.008821775	0.17206492	0.924368554	0.356572312	0.564933672	-6.582277977	0.179439781	0.166208412	0.013231369
cg10411146	-0.005867522	0.918357766	-0.51457309	0.607503189	0.752073424	-6.875475815	0.912508885	0.923002465	-0.01049358
cg10411339	-0.001750225	0.166944062	-0.238430728	0.811827099	0.889061914	-6.97910446	0.165877276	0.167791216	-0.001913941
cg10411658	0.014328678	0.856080087	1.284077282	0.200819017	0.424346026	-6.188855307	0.865060167	0.848948848	0.016111319
cg10411959	0.024896582	0.872590506	1.476134984	0.141711829	0.361256871	-5.927309927	0.883489606	0.863935338	0.019554268
cg10413009	-0.023848051	0.835703078	-2.150963707	0.032856153	0.174933623	-4.729883736	0.826318136	0.843155827	-0.016837691
cg10414466	-0.002397175	0.191374559	-0.123127629	0.902147884	0.944284904	-6.999895788	0.191851097	0.190996131	0.000854966
cg10417809	-0.028316868	0.152346956	-2.261118984	0.02498801	0.15429569	-4.494086406	0.13577508	0.165506974	-0.029731894
cg10418755	0.010863427	0.142370169	1.333727218	0.184033352	0.406845888	-6.124656674	0.150774248	0.135696342	0.015077907
cg10421595	-0.040247767	0.875155075	-2.466859645	0.014596748	0.126291102	-4.024075928	0.853127936	0.892647215	-0.039519279
cg10425410	-0.007266647	0.85159233	-0.637848651	0.524409207	0.693580259	-6.804746553	0.845709513	0.856263979	-0.010554466
cg10428733	-0.001540636	0.810597974	-0.05777086	0.95399732	0.975083674	-7.00579312	0.814099408	0.807817424	0.006281984
cg10429221	0.01794835	0.81648769	1.752765317	0.081400388	0.272721309	-5.488412194	0.829635431	0.806046836	0.023588595
cg10429573	0.000311407	0.783780175	0.027571609	0.978035366	0.987290391	-7.00707873	0.783112093	0.784310711	-0.001198618
cg10430029	0.015532715	0.892384388	1.076394432	0.283238387	0.504178392	-6.43142779	0.902975882	0.883973495	0.019002387
cg10431713	-0.030506606	0.156941255	-2.734661412	0.006889707	0.099545691	-3.355443937	0.142702762	0.168248294	-0.025545533
cg10434776	0.015959452	0.158916259	1.468008649	0.143903999	0.363539684	-5.939096781	0.167541538	0.152066773	0.015474765
cg10438089	9.24E-05	0.11428519	0.009954473	0.992068995	0.995953524	-7.007408508	0.114093328	0.114437552	-0.000344224
cg10439246	0.008048873	0.150196779	0.690923834	0.490532463	0.668294692	-6.769656306	0.157158288	0.144668523	0.012489765
cg10440578	0.009502874	0.153851427	1.102981481	0.27155564	0.494283151	-6.402721111	0.162616722	0.146890752	0.015725969
cg10440718	-0.005474928	0.816792778	-0.578453559	0.563704557	0.720985492	-6.840706185	0.811204542	0.821230495	-0.010025953
cg10445726	0.018874386	0.17855322	1.415428586	0.158727006	0.378697403	-6.013826541	0.192780131	0.167255378	0.025524753
cg10449536	-0.006331733	0.226997267	-0.678900113	0.498101544	0.674561567	-6.777850009	0.224025393	0.229357284	-0.005331891
cg10452565	0.003807338	0.774349921	0.432631239	0.665817467	0.790758937	-6.914142375	0.777397162	0.771930053	0.005467109
cg10452588	-0.023623674	0.18800897	-0.841265816	0.401351624	0.601662156	-6.655141815	0.17337993	0.199626149	-0.026246219
cg10452704	-0.019978205	0.141641494	-1.86731096	0.063537111	0.243309651	-5.285415362	0.13180952	0.149449239	-0.017639719
cg10453719	-0.026446427	0.161159958	-2.868585928	0.004632697	0.087430316	-2.997382343	0.152157196	0.168309211	-0.016152014
cg10454879	0.019757822	0.808783528	1.220568825	0.223897862	0.447761744	-6.267488771	0.81783177	0.80159816	0.01623361
cg10459493	0.005397699	0.846634186	0.277264784	0.781905336	0.870641086	-6.969118462	0.850017117	0.843947742	0.006069375
cg10462898	-0.02758327	0.827664506	-1.597567028	0.11195055	0.320032405	-5.743636217	0.812529441	0.839683527	-0.027154086
cg10463299	-0.011740937	0.21473859	-1.276450047	0.203494455	0.427632632	-6.198505863	0.207066753	0.22083093	-0.013764177
cg10463322	0.016819188	0.254102287	0.402628838	0.687714628	0.806735802	-6.926630367	0.265765972	0.244839949	0.020926023
cg10463541	-0.007728212	0.833769293	-1.135380425	0.257774675	0.481732646	-6.366805839	0.827887159	0.838440399	-0.010553241
cg10466548	-0.009587349	0.185434832	-1.024946519	0.306808672	0.5246316	-6.485013891	0.179075602	0.190484809	-0.011409206
cg10466699	0.007538979	0.821966259	1.25641261	0.210647587	0.434517261	-6.223589879	0.827739978	0.817381248	0.01035873
cg10470891	0.020886101	0.173722868	1.520075528	0.130303788	0.34653522	-5.862477992	0.187045224	0.16314335	0.023901874
cg10476773	-0.015708703	0.13026331	-1.369388591	0.172639516	0.393712514	-6.077073748	0.124563904	0.13478931	-0.010225406
cg10477339	-0.013673949	0.169932831	-1.56285864	0.119899508	0.331775686	-5.797575526	0.159773999	0.178000139	-0.018226141
cg10478035	0.012955582	0.829499754	1.336971643	0.182974088	0.405544872	-6.120378483	0.838406101	0.822427066	0.015979035
cg10483534	0.008616221	0.787616894	0.947539678	0.344675575	0.555456289	-6.560750656	0.795002221	0.781752075	0.013250146
cg10486424	0.002820786	0.136580861	0.351118324	0.725923593	0.833303875	-6.945981955	0.14007193	0.133808542	0.006263388
cg10486833	0.017554328	0.809232976	0.890323727	0.374519242	0.578517519	-6.612950101	0.816839876	0.803192202	0.013647674
cg10487247	0.004779004	0.160783501	0.374152313	0.708745727	0.821027772	-6.937654888	0.164298724	0.157992	0.006306724
cg10488013	0.002401872	0.908674602	0.211888118	0.832441867	0.901099686	-6.98506505	0.911007647	0.906821891	0.004185756
cg10489798	-0.00051435	0.791539344	-0.070916205	0.943545742	0.970312764	-7.0049493	0.788852225	0.793673233	-0.004821008
cg10490099	0.000390166	0.944039529	0.106942244	0.914957781	0.951645645	-7.001753176	0.943774384	0.944250084	-0.0004757
cg10490147	0.017351284	0.115111606	0.976724374	0.330059176	0.544806434	-6.532885992	0.117814093	0.112965512	0.004848581
cg10492042	0.002327085	0.040742988	0.448427671	0.654401481	0.783639088	-6.907207639	0.04135539	0.040256669	0.001098721
cg10492858	-0.00885647	0.827279036	-0.604489196	0.546304455	0.709094332	-6.825373894	0.818630669	0.834146858	-0.015516189
cg10493585	0.021696155	0.799081825	2.379330859	0.018424679	0.136404044	-4.228718204	0.810770974	0.789799266	0.020971708
cg10493879	0.005886983	0.801492662	0.328755701	0.742734974	0.842736296	-6.953560991	0.803215217	0.80012475	0.003090467
cg10493970	-0.005967503	0.823743828	-0.512876613	0.608686971	0.752893284	-6.876343974	0.81751907	0.828687018	-0.011167948
cg10494249	0.012265114	0.187839036	1.06312019	0.289198021	0.510005664	-6.445501656	0.197324039	0.180306828	0.017017211
cg10496627	-0.013277592	0.120215598	-1.576773157	0.116660824	0.327002696	-5.776089608	0.111947926	0.126781102	-0.014833176
cg10499042	0.017526898	0.878446043	1.459899846	0.14611749	0.366179476	-5.950794941	0.886962418	0.871683039	0.015279379
cg10499451	0.014908491	0.846863799	0.647359673	0.518250822	0.689735467	-6.79866355	0.85400681	0.841191408	0.012815403
cg10501210	-0.004803117	0.892999222	-0.601657321	0.548183967	0.710728521	-6.827074152	0.882132445	0.901628722	-0.019496278
cg10501972	0.014391276	0.792409447	1.528280547	0.128255473	0.343640172	-5.850166738	0.801696703	0.785034272	0.016662431
cg10503606	-0.020669216	0.873725239	-1.659303933	0.098852662	0.300410868	-5.644852313	0.86232663	0.882777075	-0.020450445
cg10505257	-0.003399608	0.826645346	-0.301710489	0.763232417	0.856872588	-6.962061707	0.820304339	0.831680852	-0.011376513
cg10506445	0.016626792	0.821000344	1.419414994	0.157563848	0.377288539	-6.008254081	0.831553199	0.812620136	0.018933064
cg10508018	0.005256182	0.829122114	0.598109579	0.550543137	0.71246086	-6.829192998	0.831888341	0.826925404	0.004962937
cg10508127	-0.000955206	0.806792141	-0.061737498	0.950842609	0.973236	-7.005556656	0.81200495	0.802652557	0.009352392
cg10512020	0.010470503	0.83116684	1.694858125	0.091888004	0.289403346	-5.586316788	0.838288689	0.825511254	0.012777435
cg10515131	0.00514588	0.168894373	0.647095272	0.518421511	0.689735467	-6.798833865	0.174634772	0.164335821	0.010298951
cg10515155	0.039842981	0.87346664	2.044804092	0.042377754	0.198041618	-4.946554463	0.89405961	0.857113399	0.036946211
cg10515232	0.003541629	0.798025534	0.590086054	0.555897123	0.715686995	-6.833938922	0.800722793	0.795883593	0.0048392
cg10515528	-0.010602483	0.801875119	-1.275451978	0.20384648	0.427902045	-6.199764522	0.800309221	0.803118627	-0.002809406
cg10516613	-0.014437791	0.818106979	-1.08700911	0.278533586	0.500100432	-6.420049719	0.807502868	0.82652789	-0.019025022
cg10518850	-0.011960788	0.830777679	-0.843618335	0.400038912	0.600719401	-6.653172671	0.822534416	0.837323799	-0.014789384
cg10519543	-0.028940837	0.85720598	-1.671074488	0.096501338	0.29668645	-5.625606595	0.840500098	0.870472416	-0.029972317
cg10520070	-0.008480061	0.798762928	-0.912232646	0.362906158	0.569442083	-6.593342367	0.798551383	0.79893092	-0.000379537
cg10521230	-0.016450277	0.835949754	-1.334610422	0.183744544	0.406583016	-6.123493064	0.829967154	0.840700642	-0.010733488
cg10524520	0.017156429	0.880349038	1.942276725	0.053715247	0.222440542	-5.145884129	0.889733662	0.872896543	0.01683712
cg10526559	-0.018571308	0.176543095	-1.761557414	0.079897241	0.270554172	-5.473269603	0.16591627	0.184982044	-0.019065774
cg10526733	0.017061697	0.103146598	1.137586946	0.256854247	0.480629518	-6.364322577	0.114400903	0.094209356	0.020191546
cg10527606	-0.016514483	0.887084994	-2.121541369	0.035289583	0.180867692	-4.790977591	0.878624883	0.893803317	-0.015178435
cg10529293	0.024694921	0.823583711	0.941798737	0.347599078	0.557867384	-6.566133484	0.833635913	0.81560108	0.018034834
cg10530063	0.026423429	0.138904578	1.341506999	0.181500999	0.403491717	-6.114380971	0.156821733	0.124676249	0.032145484
cg10532310	-0.015313665	0.82803302	-1.499556641	0.135538241	0.353853284	-5.892983106	0.818051539	0.83595949	-0.017907951
cg10533599	0.005698099	0.810194533	0.475449868	0.635061606	0.77045796	-6.894769589	0.811213047	0.809385713	0.001827334
cg10535675	0.000386608	0.077876625	0.02578585	0.979457986	0.988308284	-7.002474712	0.074050311	0.08090737	-0.006857059
cg10536999	-0.018892482	0.084626216	-2.857900935	0.004784232	0.087956187	-3.026522511	0.073545749	0.093425411	-0.019879661
cg10537708	-0.016237885	0.211116926	-1.60696016	0.109873008	0.317499262	-5.728840819	0.203181069	0.217418929	-0.01423786
cg10538377	0.005578723	0.791895418	0.960815233	0.337975954	0.550904149	-6.548179237	0.795678653	0.788891085	0.006787569
cg10542197	-0.01322682	0.811145068	-0.820653685	0.412964415	0.609092467	-6.672161641	0.801019589	0.81918589	-0.0181663
cg10543947	0.007970841	0.125773516	0.752716535	0.452635591	0.638640683	-6.725291307	0.129465817	0.122841394	0.006624423
cg10545142	-0.02466104	0.166581523	-2.399950002	0.017450795	0.133788458	-4.181132905	0.155586973	0.17531249	-0.019725517
cg10546252	0.052702663	0.111929924	2.489855585	0.013716343	0.12282408	-3.96916795	0.144008723	0.086455584	0.057553139
cg10548700	-0.001251316	0.065250885	-0.065204273	0.948086078	0.972746659	-7.005337136	0.063018259	0.067023852	-0.004005593
cg10549933	-0.011896434	0.83776803	-1.015958505	0.311057214	0.529141674	-6.494109508	0.832073573	0.8422901	-0.010216527
cg10549973	-0.019786355	0.124647417	-3.029285463	0.00282424	0.078839333	-2.547258967	0.115641979	0.131798794	-0.016156815
cg10549984	-0.030706348	0.869641395	-2.743759826	0.00670944	0.098903174	-3.331614089	0.854839808	0.881395596	-0.026555789
cg10550882	-0.00676699	0.213361792	-0.818267042	0.414321892	0.610145208	-6.67410528	0.210075235	0.215971705	-0.00589647
cg10552523	0.004025408	0.183740783	0.479683096	0.63205406	0.768318852	-6.892755326	0.188427132	0.18001927	0.008407862
cg10552603	-0.00743665	0.913473482	-0.660412369	0.509861007	0.68369707	-6.790169538	0.908059129	0.917773115	-0.009713986
cg10557658	-0.005126914	0.814129391	-0.492530466	0.622964186	0.7625452	-6.88653324	0.810445324	0.817054973	-0.006609649
cg10565645	-0.027930537	0.827747507	-1.382621423	0.168549741	0.389876028	-6.059104652	0.819887774	0.83398906	-0.014101286
cg10566963	-0.003297689	0.232099983	-0.30010256	0.764456511	0.858100643	-6.962544159	0.228689872	0.234808013	-0.006118141
cg10568558	-0.014027555	0.916895466	-1.069021525	0.286538104	0.507920894	-6.43926611	0.908534943	0.923534705	-0.014999762
cg10570276	-0.006350904	0.836628446	-0.482956845	0.629732387	0.766911614	-6.891185393	0.830816207	0.841244048	-0.010427841
cg10572569	0.006340908	0.16196978	0.731522052	0.46544261	0.649407977	-6.740933532	0.16743836	0.157627084	0.009811276
cg10576238	0.008555185	0.109311735	1.046105611	0.29696071	0.516233677	-6.463289073	0.116553514	0.10356091	0.012992604
cg10580599	-0.018538183	0.162749028	-2.320382002	0.0214785	0.144687364	-4.362637596	0.153122926	0.170393286	-0.01727036
cg10583160	0.008911599	0.796570013	0.99538066	0.320930897	0.537481753	-6.514635562	0.803623796	0.79096848	0.012655316
cg10584986	-0.017377162	0.22367944	-2.467141741	0.01458565	0.126277999	-4.023405236	0.213863161	0.23147472	-0.017611559
cg10586864	0.010620139	0.821982823	1.134779128	0.258025899	0.481928742	-6.367481728	0.829588689	0.815942871	0.013645818
cg10590338	0.023288323	0.129425401	1.559036446	0.12080147	0.332647972	-5.803445105	0.144147699	0.117734165	0.026413534
cg10592592	0.005354018	0.169997431	0.570004133	0.569408812	0.725217467	-6.845537529	0.177108205	0.16435064	0.012757565
cg10599770	-0.014443705	0.175769	-2.025512862	0.044339857	0.203081787	-4.984806951	0.171365427	0.179265954	-0.007900526
cg10601372	-0.016725791	0.908475838	-0.727885692	0.467660163	0.650999152	-6.743572666	0.897046345	0.9175522	-0.020505855
cg10603275	-0.024779357	0.160980959	-2.34857995	0.019966247	0.14071218	-4.298971008	0.152134713	0.168005919	-0.015871207
cg10603748	0.002106629	0.780997193	0.212813848	0.831720835	0.900859649	-6.984868981	0.78094413	0.781039331	-9.52E-05
cg10604851	-0.022114637	0.195756468	-3.017382757	0.002931721	0.078839353	-2.581357513	0.181782036	0.206853812	-0.025071776
cg10608169	0.00923891	0.141125683	1.091775785	0.276438376	0.49810317	-6.414904396	0.1480283	0.135644193	0.012384107
cg10611580	-0.01425625	0.212222976	-1.232772365	0.219320722	0.442887833	-6.252682899	0.20204387	0.220306383	-0.018262513
cg10611760	0.009442388	0.83228939	1.126511219	0.261497642	0.484839514	-6.376739496	0.836020918	0.829326117	0.006694801
cg10620680	-0.014492445	0.167484674	-1.539517997	0.125491207	0.339134122	-5.8332008	0.158918295	0.174287386	-0.015369091
cg10624538	-0.000955192	0.125997596	-0.139919035	0.888885501	0.936652878	-6.997692712	0.12788913	0.124495496	0.003393634
cg10625365	-0.027318147	0.158953572	-1.584013716	0.11500317	0.324800161	-5.764835995	0.144464758	0.170459396	-0.025994637
cg10629128	0.005272738	0.810293648	0.485566	0.627884666	0.76586469	-6.889926542	0.815137849	0.806446783	0.008691066
cg10631684	-0.010435061	0.823928951	-1.37297215	0.171524652	0.392672833	-6.072224263	0.820763575	0.826442633	-0.005679058
cg10633601	-0.00955422	0.163219794	-1.485025136	0.139343345	0.358198842	-5.914342528	0.159728764	0.165992082	-0.006263317
cg10635593	-0.030065272	0.15544446	-3.093063289	0.002307644	0.076019579	-2.362497975	0.141415376	0.166585203	-0.025169826
cg10642599	-0.019342167	0.110942326	-2.391577961	0.017840596	0.134191805	-4.200500421	0.101140026	0.118726506	-0.017586479
cg10646968	0.011894951	0.854281719	2.408432266	0.017063562	0.13320294	-4.16144584	0.860279627	0.849518674	0.010760954
cg10647833	0.00231429	0.870380025	0.149720771	0.881158011	0.931713939	-6.996276717	0.867235194	0.872877391	-0.005642197
cg10653465	0.001051088	0.171179673	0.119655751	0.904893648	0.946031705	-7.000316224	0.175466001	0.167775825	0.007690176
cg10653573	0.002166043	0.827738428	0.115442627	0.908227172	0.948237814	-7.000810276	0.831162052	0.825019667	0.006142385
cg10654648	-0.013011298	0.879475252	-1.057275501	0.291848893	0.512144475	-6.451643766	0.872125281	0.885311994	-0.013186714
cg10658438	-0.017695958	0.172097123	-2.350794251	0.019851564	0.14042607	-4.2939409	0.162893918	0.179405551	-0.016511633
cg10659736	-0.017190718	0.898982318	-2.526678926	0.012404808	0.117681028	-3.880257038	0.88979296	0.90627975	-0.01648679
cg10662221	0.015667489	0.184717195	0.910879654	0.363616674	0.569749878	-6.594566927	0.196633294	0.175254411	0.021378883
cg10663442	0.01033163	0.794497289	1.471159549	0.143050915	0.36277558	-5.934534087	0.798811186	0.791071546	0.00773964
cg10664162	0.0305322	0.838778026	1.983664675	0.048863253	0.213343632	-5.066598001	0.855302661	0.825655522	0.02964714
cg10664338	0.019264723	0.064317176	1.852145684	0.065696056	0.247265619	-5.313000882	0.07307064	0.057365896	0.015704744
cg10664344	-0.005262111	0.095932004	-0.673589165	0.501464702	0.677028727	-6.78142366	0.093675734	0.097723747	-0.004048013
cg10666167	-0.001632955	0.820487171	-0.188815142	0.850457357	0.913025631	-6.989675875	0.820725162	0.820298178	0.000426984
cg10668982	-0.022452601	0.88200674	-2.452839368	0.015157853	0.127953253	-4.057319486	0.873403973	0.888838349	-0.015434376
cg10669142	-0.004038978	0.137365779	-0.568890775	0.570162514	0.725564743	-6.846168862	0.136132863	0.13834486	-0.002211997
cg10669266	0.010470998	0.85253423	1.227014816	0.221471674	0.445602219	-6.259686249	0.861387288	0.845503861	0.015883427
cg10672754	-0.002676915	0.144556939	-0.62182716	0.534867967	0.700661617	-6.814790853	0.143480481	0.145411772	-0.001931291
cg10673648	-0.017563056	0.854420297	-1.547206873	0.12362698	0.336434454	-5.821522706	0.844053932	0.862652411	-0.018598479
cg10676453	0.007593113	0.146602484	1.016328213	0.310881689	0.528920337	-6.493736936	0.152644534	0.141804384	0.01084015
cg10678896	-0.033960879	0.834598391	-1.928150514	0.055461559	0.225472158	-5.172579195	0.812644275	0.852032542	-0.039388267
cg10679775	-0.011829802	0.816273601	-0.875589381	0.382458227	0.586006054	-6.625871206	0.806857244	0.823751296	-0.016894052
cg10681522	-0.008090263	0.846267769	-0.964758339	0.336002392	0.549526807	-6.54441194	0.840217608	0.851072309	-0.010854701
cg10686916	-0.003371235	0.205502324	-0.483741905	0.629176185	0.766730287	-6.890807333	0.205144516	0.205786465	-0.00064195
cg10689689	-0.006977841	0.827947063	-0.755290066	0.45109429	0.637635374	-6.723361738	0.822534979	0.832244893	-0.009709914
cg10692321	-0.003885848	0.7988663	-0.512269292	0.609111005	0.753214687	-6.876654071	0.797976941	0.799572555	-0.001595613
cg10695105	-0.027343667	0.203610348	-3.246319414	0.001402018	0.068772684	-1.904495956	0.193540699	0.211606833	-0.018066134
cg10699599	-0.026752307	0.873089285	-1.420406238	0.157275636	0.377196196	-6.006866079	0.855997134	0.886662463	-0.030665329
cg10706817	-0.014606554	0.130066865	-0.688105484	0.492301034	0.669942242	-6.771589739	0.116040239	0.141205656	-0.025165417
cg10714222	-0.012302788	0.192121302	-1.579257723	0.116089886	0.326443968	-5.772233624	0.188503274	0.194994443	-0.006491169
cg10716304	0.003382177	0.130451691	0.470834456	0.638347614	0.772335553	-6.896945412	0.133090941	0.128355815	0.004735126
cg10717214	-0.01541677	0.203055385	-1.9763381	0.049694094	0.214962852	-5.080749811	0.193804383	0.210401768	-0.016597386
cg10717472	-0.002035817	0.183019357	-0.256912673	0.797549181	0.87995525	-6.974539331	0.181750061	0.184027327	-0.002277267
cg10723869	0.026339693	0.815723807	1.629425486	0.105028776	0.311260291	-5.693113695	0.831694198	0.803041438	0.02865276
cg10725441	-0.008455416	0.865599843	-0.599495576	0.549620879	0.711709348	-6.828366713	0.860611733	0.869560989	-0.008949256
cg10726445	-0.005897322	0.149345353	-0.655961317	0.51271391	0.685752252	-6.793085006	0.14785479	0.150529036	-0.002674246
cg10728282	0.010012306	0.136776327	1.440131609	0.151623779	0.371382544	-5.979048589	0.143832604	0.131172813	0.012659791
cg10728716	-0.031512562	0.836582938	-2.740381472	0.00677587	0.098903174	-3.340470875	0.821470168	0.848584256	-0.027114088
cg10729426	0.001294303	0.20253478	0.133373113	0.894052158	0.939243027	-6.998584998	0.207514829	0.198580034	0.008934795
cg10730208	-0.012646977	0.084076737	-1.4202351	0.157325367	0.377196196	-6.007105785	0.075685855	0.090740085	-0.015054231
cg10730421	0.015743353	0.134750547	1.718307227	0.087516163	0.283063446	-5.547053924	0.140202748	0.130420859	0.009781889
cg10733123	0.004257998	0.771216039	0.488719297	0.625654738	0.764347532	-6.888396128	0.775653276	0.76769235	0.007960926
cg10736303	-0.015923381	0.856348177	-0.824852309	0.41058278	0.607961489	-6.668728727	0.846958528	0.863804663	-0.016846134
cg10736407	0.001594761	0.118366317	0.222952913	0.823833198	0.896716508	-6.982665619	0.120065527	0.117016946	0.003048581
cg10736692	-0.025021853	0.879787071	-1.465723791	0.144525065	0.364458476	-5.942399425	0.866628852	0.890236245	-0.023607393
cg10737898	0.006990216	0.790070893	1.355884765	0.176889761	0.398508529	-6.095236483	0.793040892	0.787712365	0.005328527
cg10738774	-0.021390776	0.879107354	-1.718450408	0.087489998	0.283048293	-5.546812582	0.86852242	0.887513036	-0.018990616
cg10738933	-0.003240103	0.180370918	-0.227704883	0.820142542	0.89417659	-6.98159768	0.174104973	0.185346816	-0.011241842
cg10741025	-0.02042784	0.12061184	-2.71872019	0.007216161	0.10051518	-3.397020864	0.10832312	0.130370529	-0.022047409
cg10743424	0.002707768	0.798117854	0.104847384	0.916617456	0.952561605	-7.001974478	0.798901668	0.797495413	0.001406255
cg10744079	0.021895854	0.112405332	1.237159905	0.217691774	0.441787234	-6.247324371	0.12430261	0.102957494	0.021345116
cg10746224	-0.011602864	0.840585468	-1.063915148	0.288838734	0.509990905	-6.444663662	0.835193105	0.844867639	-0.009674533
cg10747185	0.014430155	0.794602637	2.052409441	0.041624833	0.196313998	-4.931378901	0.802709441	0.78816488	0.014544561
cg10747979	-0.010118871	0.839784486	-0.926817196	0.355302911	0.564256339	-6.580027978	0.834127558	0.844276753	-0.010149195
cg10751631	0.011367902	0.179360857	0.909769756	0.364200184	0.570055577	-6.595570124	0.189242454	0.171513707	0.017728748
cg10761315	-0.034902329	0.187879201	-2.829152568	0.005214671	0.089704603	-3.104433682	0.173536963	0.199268624	-0.025731661
cg10766341	0.010946674	0.804203084	2.138629925	0.033858019	0.177042506	-4.755591307	0.810144321	0.799485043	0.010659278
cg10767420	0.020117174	0.823378867	2.457375572	0.014974248	0.127218353	-4.046583	0.832080746	0.816468552	0.015612194
cg10771048	0.006433173	0.759118289	0.663544563	0.50785846	0.682271634	-6.78810617	0.763758075	0.755433753	0.008324322
cg10780890	-0.003594366	0.111866298	-0.756013262	0.450661703	0.637452894	-6.722818326	0.110645308	0.112835908	-0.0021906
cg10785929	-0.008634725	0.809816681	-0.732831793	0.46464534	0.648898841	-6.739979769	0.801358026	0.816533848	-0.015175822
cg10786829	0.013756685	0.889160826	2.390550388	0.017888966	0.134315043	-4.202873201	0.894099074	0.885239275	0.008859799
cg10787600	0.022754899	0.907365432	1.913513145	0.057321153	0.228735971	-5.200043279	0.91940398	0.89780541	0.02159857
cg10788262	0.020467487	0.84102467	1.563791009	0.119680297	0.331447513	-5.796141606	0.85366052	0.830990319	0.022670201
cg10789486	-0.001020202	0.787841515	-0.090186363	0.928243263	0.960309451	-7.000990404	0.791067657	0.785311207	0.00575645
cg10789787	-0.013407888	0.191557205	-1.09655937	0.274346654	0.496290776	-6.409718497	0.1810198	0.199925145	-0.018905345
cg10792456	-0.006866085	0.863240118	-0.342634966	0.732285907	0.837373436	-6.94891571	0.86055111	0.865375507	-0.004824397
cg10795607	0.00916203	0.813872425	0.811366364	0.41826181	0.613139476	-6.679693462	0.822366335	0.807127262	0.015239073
cg10796022	-0.004376191	0.830001272	-0.429867912	0.667822655	0.792070675	-6.915329995	0.831651605	0.828690714	0.002960891
cg10797095	-0.009969894	0.836453427	-0.716837712	0.474433621	0.65537392	-6.751510687	0.828681959	0.842624887	-0.013942928
cg10798164	-0.03799737	0.825719847	-1.583560742	0.115106322	0.324856717	-5.765541497	0.807864733	0.839898908	-0.032034174
cg10800999	0.021191798	0.824586063	2.389287894	0.017948552	0.134609036	-4.205787131	0.835071277	0.81625957	0.018811707
cg10801331	-0.026018149	0.849712393	-1.338378953	0.182516039	0.405157318	-6.118519598	0.834091983	0.862116836	-0.028024853
cg10802702	-0.004200618	0.79351766	-0.535727215	0.592829983	0.741284017	-6.864410355	0.792411327	0.794396219	-0.001984892
cg10803714	0.002141692	0.808006944	0.215725537	0.829453913	0.899599358	-6.984246719	0.810041009	0.806391657	0.003649353
cg10803871	0.015419103	0.80574682	1.47812243	0.141179651	0.360606363	-5.924417577	0.817501548	0.796412182	0.021089367
cg10810509	0.00063406	0.800285172	0.115796978	0.907946738	0.948170404	-7.000769404	0.801931124	0.798978093	0.00295303
cg10811429	-0.015793093	0.071019621	-2.212115757	0.028258333	0.163172681	-4.600356286	0.063104726	0.077304979	-0.014200253
cg10812016	0.018547739	0.832736309	2.315040894	0.021776011	0.145213816	-4.374615614	0.843144568	0.824470927	0.018673641
cg10814415	-0.010906126	0.959160438	-0.564640772	0.573048193	0.727532136	-6.846491059	0.952857821	0.964103667	-0.011245845
cg10815253	-0.004118443	0.827745934	-0.550954098	0.582370601	0.733804853	-6.856170387	0.826135336	0.829024939	-0.002889603
cg10816760	0.004035071	0.172388587	0.355129397	0.722921982	0.83174216	-6.944569879	0.178054039	0.167889552	0.010164487
cg10816863	0.002698374	0.786072308	0.468153189	0.64025988	0.773648066	-6.898199708	0.788679801	0.784001652	0.004678149
cg10817223	0.005424838	0.845236065	0.322662404	0.747337619	0.846197431	-6.955539778	0.84633677	0.844361976	0.001974793
cg10826174	0.006907883	0.802033974	0.690174326	0.491002458	0.668658473	-6.770171248	0.812027752	0.794097738	0.017930014
cg10826999	-0.019677339	0.817405302	-1.087171291	0.27846212	0.500040251	-6.41987502	0.802187663	0.829489897	-0.027302233
cg10827754	-0.024116473	0.821385033	-1.320913909	0.188261516	0.411328469	-6.141453129	0.805439785	0.834047435	-0.02860765
cg10828903	0.010162125	0.775150958	1.42874337	0.154867474	0.374627917	-5.995154443	0.782950218	0.768957429	0.013992789
cg10830219	0.027076201	0.923193487	1.839892719	0.067484641	0.251341186	-5.335131012	0.934685835	0.91406721	0.020618625
cg10830544	-0.005099137	0.164308756	-0.71564099	0.475170574	0.655979324	-6.752363292	0.163972483	0.164575797	-0.000603314
cg10835559	-0.020543398	0.899950791	-3.025576996	0.002857332	0.078839333	-2.557895832	0.889814714	0.908000029	-0.018185315
cg10836755	-0.021452249	0.871017608	-1.27091029	0.205454005	0.429316115	-6.205479812	0.861695387	0.878420548	-0.016725161
cg10838380	-0.001219172	0.86059887	-0.11178487	0.911122601	0.949748942	-7.001224844	0.85741808	0.863124792	-0.005706712
cg10839615	0.016648359	0.910307725	1.82223899	0.070132478	0.25587976	-5.366767069	0.918903491	0.903481675	0.015421817
cg10839997	-0.022088394	0.143298956	-2.934429299	0.003791703	0.084430582	-2.815636718	0.133526451	0.151059475	-0.017533024
cg10840389	-0.001670445	0.03412892	-0.594651887	0.552847265	0.713662259	-6.831246054	0.032868862	0.035129555	-0.002260693
cg10842095	-0.019286847	0.172081524	-3.119239503	0.002122088	0.074080444	-2.28566937	0.162315034	0.179837265	-0.017522231
cg10842456	0.002660959	0.826299949	0.176064432	0.860447699	0.91982635	-6.991996225	0.82551902	0.826920099	-0.001401079
cg10847834	-0.022259098	0.206410667	-1.825205333	0.069681646	0.255080283	-5.361471797	0.196934134	0.213936149	-0.017002015
cg10848564	-0.009661502	0.87370892	-1.446668154	0.149785703	0.369225323	-5.969747869	0.86739206	0.878725251	-0.011333191
cg10851739	-0.017985561	0.209606662	-2.094311172	0.03767837	0.187189707	-4.846807692	0.197451751	0.219259092	-0.021807341
cg10852431	-0.010202193	0.179512897	-1.39515361	0.16474453	0.385926874	-6.04193115	0.176070941	0.182246215	-0.006175274
cg10854295	-0.024866981	0.947219539	-1.533053971	0.127075495	0.342288184	-5.842974754	0.934167868	0.957584101	-0.023416233
cg10854758	-0.017097398	0.084096584	-3.204866987	0.001607183	0.068908426	-2.030317675	0.078351631	0.088658753	-0.010307121
cg10855283	-0.010201545	0.213145968	-1.258600431	0.209857752	0.434058941	-6.220869988	0.206140861	0.218708847	-0.012567987
cg10856455	-0.012925528	0.159265603	-2.052094997	0.041655735	0.196315312	-4.932007399	0.150595413	0.166150753	-0.015555339
cg10857221	-0.020273929	0.140721366	-2.81788888	0.005392731	0.091219539	-3.134763759	0.131668203	0.147910643	-0.01624244
cg10859027	0.013975817	0.865448122	0.885249398	0.377241655	0.580782017	-6.617424095	0.876411828	0.856741649	0.019670179
cg10861390	-0.006761769	0.17900441	-0.996292113	0.320489238	0.53708339	-6.51373519	0.1731545	0.183649927	-0.010495426
cg10864200	-0.010375407	0.867124655	-0.753299483	0.452286198	0.63843334	-6.724854801	0.86136729	0.87169668	-0.010329391
cg10866131	0.007748852	0.835688689	0.483466738	0.629371112	0.766896906	-6.890939914	0.846524686	0.827083633	0.019441054
cg10866325	-0.00278299	0.822627761	-0.499969178	0.617727339	0.759340308	-6.88285565	0.820186094	0.824566731	-0.004380637
cg10869830	0.030031388	0.079276578	2.422355078	0.016444426	0.131207903	-4.128990679	0.09375097	0.067782208	0.025968761
cg10871717	-0.004399597	0.17428606	-0.689281877	0.491562405	0.669081349	-6.770783671	0.170972075	0.176917753	-0.005945679
cg10872106	-0.022406804	0.902695943	-2.304857596	0.02235328	0.14676092	-4.397380875	0.893219209	0.910221585	-0.017002376
cg10872186	-0.020174449	0.139114612	-2.642167681	0.008987342	0.105174254	-3.593565324	0.128222907	0.147763907	-0.019541
cg10877442	-0.014032124	0.197550022	-1.989694292	0.048188339	0.211923527	-5.05491383	0.190285245	0.20331911	-0.013033865
cg10880661	-0.013917873	0.861179313	-1.315220043	0.190163422	0.413768726	-6.148865996	0.852447752	0.868113199	-0.015665447
cg10881225	0.020102155	0.135131908	1.768510332	0.078724708	0.268466738	-5.461242866	0.147125093	0.125607908	0.021517185
cg10881242	0.023120981	0.169709794	1.577497044	0.11649425	0.326813866	-5.774966762	0.185210417	0.157400476	0.027809941
cg10881937	-0.017536017	0.845777589	-1.717994548	0.087573325	0.283115811	-5.547580901	0.835172521	0.854199261	-0.01902674
cg10886620	-0.007298014	0.887942018	-0.552787048	0.581117426	0.732974474	-6.855162976	0.885851174	0.889602395	-0.003751221
cg10888461	0.01122192	0.818328821	1.794089453	0.074532021	0.262141343	-5.416604564	0.829779289	0.809235802	0.020543487
cg10888830	-0.00937074	0.838883449	-1.014273632	0.311857973	0.529506655	-6.495805742	0.832220705	0.844174452	-0.011953748
cg10893014	-0.000586625	0.788793675	-0.03202374	0.974489757	0.985256774	-7.006946378	0.788347144	0.789148272	-0.000801128
cg10893095	-0.00777948	0.200829515	-0.487602471	0.626444134	0.765016499	-6.888939296	0.195481336	0.205076599	-0.009595264
cg10893132	-0.012810112	0.863287334	-1.560434554	0.120470925	0.332204362	-5.801299711	0.85911101	0.866603828	-0.007492818
cg10893986	-0.01467606	0.139067933	-1.476217214	0.141689779	0.361256871	-5.927190332	0.128064445	0.147805997	-0.019741552
cg10894156	-0.025429528	0.209711798	-3.394127962	0.000852347	0.066066957	-1.444254546	0.196330993	0.220337732	-0.024006739
cg10894164	-0.020034338	0.845675574	-2.902320493	0.004182589	0.08562107	-2.904733103	0.836440553	0.853009267	-0.016568714
cg10896276	-0.02460954	0.883652257	-1.793621057	0.074607108	0.26214921	-5.417427518	0.871939264	0.892953752	-0.021014487
cg10897282	0.013061798	0.825096069	0.785480401	0.433238301	0.624524788	-6.700237334	0.834738663	0.817438715	0.017299948
cg10899547	-0.005594514	0.149283493	-0.592725159	0.55413326	0.714468223	-6.832384934	0.145860354	0.152001868	-0.006141514
cg10900636	0.005829569	0.806703201	0.568684892	0.570301941	0.725583536	-6.846285474	0.81196338	0.802526	0.009437381
cg10904109	-0.023318052	0.124660162	-3.169006162	0.001806812	0.070585959	-2.138008366	0.115626556	0.131833909	-0.016207352
cg10904293	-0.003607258	0.815791124	-0.337024295	0.736504027	0.839888668	-6.950816655	0.816659562	0.815101481	0.001558081
cg10905486	-0.025422973	0.134658124	-2.993530611	0.003158519	0.079427101	-2.649324668	0.120782028	0.145677376	-0.024895348
cg10905736	0.018511112	0.792925634	1.577066776	0.116593236	0.326938306	-5.775634225	0.80302986	0.78490169	0.01812817
cg10905987	-0.011720059	0.831212898	-1.009900999	0.313942514	0.531069949	-6.500194879	0.82630199	0.835112737	-0.008810746
cg10906971	-0.009331792	0.825470223	-1.119502382	0.264466093	0.487667185	-6.384535204	0.819005112	0.830604282	-0.01159917
cg10909801	-0.006373208	0.844519763	-0.76294208	0.446529197	0.634179266	-6.717585803	0.838577768	0.849238406	-0.010660638
cg10912062	-0.024268867	0.891764099	-1.965922232	0.050895812	0.216909563	-5.100782642	0.879017233	0.901886609	-0.022869376
cg10915301	-0.018092178	0.093302687	-1.10023795	0.272745554	0.495514707	-6.40571533	0.083048105	0.101446031	-0.018397925
cg10919388	-0.001455711	0.150020035	-0.172193429	0.863485219	0.921755082	-6.992668584	0.151668646	0.148710843	0.002957802
cg10923838	0.006667148	0.16554145	0.827337662	0.409176869	0.607290974	-6.666688443	0.172167015	0.160279973	0.011887042
cg10924050	0.01898669	0.795648812	2.688696548	0.007869267	0.10403075	-3.474720429	0.807523028	0.786219287	0.02130374
cg10925082	0.002701318	0.18937781	0.15220651	0.879200087	0.93036805	-6.995902387	0.186420767	0.19172605	-0.005305283
cg10928544	0.000765569	0.141708243	0.076303209	0.939265378	0.967534388	-7.004553704	0.144956136	0.139129034	0.005827102
cg10932472	-0.012999154	0.861211045	-1.814408077	0.07133425	0.256769951	-5.380706346	0.852917011	0.867797484	-0.014880473
cg10932821	0.009890595	0.183804585	0.86616759	0.387588896	0.59025555	-6.634021506	0.192174947	0.177157533	0.015017414
cg10933457	0.018547107	0.792659907	1.63249844	0.104379651	0.310284899	-5.688189303	0.808476795	0.780099437	0.028377358
cg10934068	-0.011428015	0.836934145	-1.371016283	0.172132457	0.393253773	-6.074872594	0.830791539	0.841812096	-0.011020558
cg10934350	0.021715569	0.169724716	1.46819021	0.143854736	0.36348492	-5.938834129	0.181824831	0.1601158	0.021709031
cg10938586	0.008891936	0.115427067	0.710936653	0.478073681	0.658285386	-6.755701176	0.121455196	0.110640023	0.010815173
cg10939912	-0.022647266	0.166275946	-2.401538401	0.017377695	0.133788458	-4.177451225	0.155709132	0.174667241	-0.018958109
cg10940206	0.004962303	0.78647382	0.740712115	0.459864613	0.644505	-6.734205473	0.790678285	0.783134979	0.007543306
cg10940561	-0.018417887	0.830635883	-0.972527698	0.332135692	0.546692498	-6.536944323	0.821415867	0.837957661	-0.016541794
cg10944033	-0.012370841	0.844524636	-1.073093171	0.28471263	0.505750651	-6.434944015	0.835852179	0.851411588	-0.015559409
cg10946263	-0.022258713	0.899947485	-1.218683561	0.224611061	0.448575319	-6.269763146	0.885223995	0.911639668	-0.026415674
cg10949113	-0.007467939	0.122683041	-1.236252006	0.218028125	0.441993324	-6.248434728	0.116129664	0.127887193	-0.011757529
cg10953594	0.009004065	0.132219187	0.993119834	0.322028146	0.538429753	-6.516865384	0.138481534	0.127246146	0.011235388
cg10956335	-0.021169106	0.76971961	-1.967463127	0.050716501	0.216810956	-5.097825419	0.760785423	0.776814405	-0.016028982
cg10957737	0.014806653	0.807449907	2.172540945	0.03116495	0.170326799	-4.68457295	0.816260448	0.800453301	0.015807147
cg10958924	0.036981313	0.14922859	1.843471486	0.066958112	0.250016165	-5.328681987	0.164389005	0.137189438	0.027199567
cg10959048	-0.022268224	0.889559816	-2.629338055	0.009319836	0.10646024	-3.625998556	0.878869689	0.898049034	-0.019179345
cg10960626	-0.028801203	0.859147237	-1.650681811	0.100604145	0.304329849	-5.658866491	0.845657748	0.869859478	-0.02420173
cg10964184	-0.008631137	0.780990619	-0.713534961	0.476469023	0.657081065	-6.753860295	0.776576789	0.784495719	-0.007918931
cg10965178	-0.006971768	0.874993404	-0.795671817	0.427304988	0.620609482	-6.692228036	0.867830108	0.880681903	-0.012851794
cg10967430	-0.022961602	0.842667105	-1.088088581	0.278058149	0.499587159	-6.418886444	0.833376212	0.850045168	-0.016668956
cg10967866	-0.011004385	0.842217713	-0.833980577	0.405433324	0.604726669	-6.661205228	0.832877136	0.84963523	-0.016758094
cg10972590	0.017152569	0.186412442	1.454294337	0.147662947	0.367347925	-5.958844768	0.195513592	0.179185059	0.016328533
cg10973043	-0.002344319	0.883383285	-0.260193233	0.795021813	0.878196197	-6.973693443	0.881519802	0.88486311	-0.003343309
cg10973146	-0.00607494	0.87863377	-0.804951844	0.421944037	0.615711363	-6.684845832	0.875249136	0.881321568	-0.006072431
cg10973241	-0.025667519	0.834770396	-1.21232063	0.227030256	0.450994275	-6.277413845	0.825726813	0.841952064	-0.01622525
cg10975354	0.022885028	0.158942863	0.898103935	0.370368971	0.574535337	-6.60604115	0.17181224	0.148723063	0.023089177
cg10975985	-0.00481369	0.86781485	-0.895070946	0.371983449	0.575962488	-6.608741576	0.865255387	0.869847365	-0.004591978
cg10976219	0.017249379	0.828752402	1.594714202	0.112587679	0.32104909	-5.748113116	0.837249696	0.82200455	0.015245145
cg10976968	-0.018894286	0.836953554	-3.029212939	0.002824884	0.078839333	-2.547467099	0.827533452	0.844434224	-0.016900772
cg10980542	-0.028369397	0.165906758	-3.445444819	0.000714318	0.063832567	-1.280269121	0.152004188	0.176947033	-0.024942845
cg10981598	-0.012374229	0.818519372	-1.016864558	0.310627167	0.528692092	-6.493196196	0.808044435	0.826837704	-0.018793269
cg10982113	0.018607735	0.891876935	1.759639496	0.080223184	0.270773795	-5.476579059	0.900750477	0.884830299	0.015920178
cg10984050	-0.017158411	0.823372842	-1.580567204	0.115789869	0.326072077	-5.77019897	0.812530579	0.831982875	-0.019452296
cg10985106	0.005894086	0.154956469	0.695834893	0.487458923	0.66534558	-6.766268461	0.160234018	0.150765474	0.009468544
cg10985512	-0.010249073	0.2063578	-1.373294537	0.171424622	0.392672833	-6.071787381	0.199092237	0.212127511	-0.013035274
cg10986412	0.010653109	0.141005535	1.032284358	0.30336903	0.521777661	-6.477529522	0.149532425	0.13423418	0.015298245
cg10987992	-0.015473724	0.858579976	-2.260623486	0.025019349	0.154314513	-4.495171948	0.849804985	0.865548352	-0.015743367
cg10988359	0.01739151	0.845010471	0.675312572	0.500372027	0.676246379	-6.780267067	0.853721211	0.838093118	0.015628093
cg10988411	-0.016371747	0.835147783	-0.948730469	0.344071165	0.555071712	-6.559630091	0.825665972	0.842677457	-0.017011485
cg10989690	-0.002384005	0.144894858	-0.317933179	0.750916179	0.848758148	-6.9570501	0.146459529	0.143652324	0.002807205
cg10989862	0.037241941	0.874366628	1.457827583	0.146687358	0.366426412	-5.953774348	0.899560465	0.854359757	0.045200708
cg10991855	0.020177164	0.902048869	1.503559979	0.13450431	0.352935011	-5.887063113	0.91361448	0.892864413	0.020750068
cg10992736	-0.011145919	0.855012295	-1.283706214	0.200948576	0.424478901	-6.189326115	0.848214182	0.860410796	-0.012196615
cg10993517	0.017193768	0.963048197	1.124743962	0.262243929	0.485064682	-6.378709681	0.971458929	0.956369087	0.015089842
cg10995699	0.000274099	0.778412996	0.026292125	0.979054412	0.987976718	-7.007113108	0.77976053	0.777342896	0.002417633
cg10996596	-0.015722378	0.21909343	-1.750345156	0.081818191	0.273044687	-5.492567594	0.212623995	0.224230922	-0.011606928
cg10997258	-0.018380856	0.844520343	-1.009701372	0.314037901	0.531069949	-6.500394813	0.830832362	0.85539021	-0.024557849
cg11002119	-0.010007108	0.823131494	-0.837345198	0.403545128	0.603601052	-6.658411397	0.814707044	0.829821498	-0.015114455
cg11002721	-0.01769314	0.89026966	-1.605029576	0.110297481	0.318131351	-5.731888612	0.883528507	0.895622928	-0.012094421
cg11003434	-0.046553069	0.861900159	-2.148137415	0.033083442	0.175107398	-4.735787016	0.837567132	0.881223444	-0.043656312
cg11006267	-0.024518648	0.122064675	-1.951507526	0.052599314	0.220426368	-5.128339418	0.112353203	0.129776726	-0.017423523
cg11013060	-0.011404203	0.82429531	-0.780923773	0.435912691	0.626324449	-6.701190148	0.823687522	0.824782744	-0.001095222
cg11015634	0.002983767	0.847452749	0.150066057	0.880885998	0.931524895	-6.996225088	0.844620571	0.849701831	-0.00508126
cg11016764	0.016499582	0.806711496	1.863053666	0.064137131	0.244498456	-5.293181165	0.815072687	0.800071727	0.01500096
cg11022062	-0.023087423	0.885622496	-2.148381823	0.033063733	0.175107398	-4.735276812	0.87310921	0.895559516	-0.022450306
cg11023174	0.016960326	0.893414212	1.386152785	0.167470825	0.38886165	-6.054280779	0.903339462	0.885532396	0.017807066
cg11023328	0.007562726	0.094481455	0.821468332	0.412501669	0.608955243	-6.671496922	0.100964874	0.089332858	0.011632016
cg11026249	-0.030196068	0.817457338	-2.025053403	0.044387516	0.203206336	-4.985713796	0.801975496	0.829751741	-0.027776245
cg11030720	0.007644245	0.80408263	1.014249917	0.311869253	0.529506655	-6.495829597	0.809470673	0.799803891	0.009666782
cg11031199	-0.006203808	0.849043212	-0.881144408	0.379452991	0.582830327	-6.621024888	0.843861078	0.853158436	-0.009297358
cg11033654	-0.007010651	0.178526109	-1.031968089	0.303516747	0.521779541	-6.477853194	0.177907263	0.179017545	-0.001110282
cg11041558	0.013959415	0.833246082	1.616290706	0.10783985	0.31507887	-5.714060664	0.841081677	0.827023697	0.01405798
cg11042373	0.00904526	0.780310649	1.35623341	0.176779047	0.39840439	-6.094769769	0.787480999	0.774616547	0.012864451
cg11047442	0.041713068	0.785606951	1.787945551	0.0755219	0.263160278	-5.427382706	0.8046412	0.770491519	0.034149681
cg11050862	-0.027782021	0.873873361	-1.156485563	0.249065091	0.472996502	-6.342859193	0.864476387	0.881335664	-0.016859277
cg11052187	-0.010658004	0.834640791	-0.943139122	0.346915083	0.557106616	-6.564879608	0.826536644	0.841076436	-0.014539792
cg11054397	-0.018709099	0.835853257	-1.871475578	0.062954686	0.24192298	-5.277802139	0.826030837	0.843653414	-0.017622576
cg11054680	0.022676045	0.111793955	2.278671913	0.023899718	0.151074528	-4.45548666	0.120645143	0.10476507	0.015880073
cg11056057	0.016603353	0.869494233	1.21582312	0.225696296	0.449380492	-6.273207372	0.877917707	0.862805003	0.015112704
cg11056334	0.001439778	0.883281759	0.427539807	0.669513886	0.793300863	-6.916324671	0.88456356	0.882263857	0.002299703
cg11061419	-0.01254278	0.818181622	-0.887185526	0.37620146	0.58002384	-6.615720017	0.808386822	0.825959845	-0.017573023
cg11067224	0.005219187	0.82508471	0.542607704	0.588093003	0.737627578	-6.860715506	0.829063017	0.821925466	0.007137551
cg11067347	0.012137666	0.154660828	1.275425609	0.203855787	0.427902045	-6.199797762	0.163484657	0.14765367	0.015830986
cg11070989	-0.023404439	0.132351158	-2.136298309	0.034050347	0.177414561	-4.760435389	0.121354893	0.141083486	-0.019728593
cg11074266	-0.014080101	0.202856057	-1.684213412	0.093930188	0.293020379	-5.60396794	0.193837058	0.210018204	-0.016181146
cg11074353	-0.004326671	0.84194882	-0.349166654	0.727385628	0.834182804	-6.946663236	0.838859025	0.844402482	-0.005543457
cg11083638	0.000591109	0.0168054	0.270134223	0.787376546	0.873853344	-6.971064686	0.01689409	0.01673497	0.000159119
cg11084113	-0.018246375	0.86498543	-2.671962385	0.008256034	0.104754858	-3.517683121	0.856267681	0.871908348	-0.015640666
cg11086960	-0.007294037	0.838798842	-0.662256293	0.508681602	0.682645633	-6.788956008	0.835744832	0.841224086	-0.005479255
cg11090211	0.024413422	0.832525217	1.919608484	0.056540514	0.227679837	-5.188630967	0.846285305	0.821598089	0.024687215
cg11091734	0.036824333	0.864719644	1.987870678	0.048391623	0.212205966	-5.058451196	0.883973067	0.849430161	0.034542906
cg11093142	-0.021544148	0.151157497	-2.550699879	0.011610796	0.115299256	-3.821604583	0.141654034	0.158704364	-0.017050329
cg11095122	-0.011717011	0.832087685	-1.352127759	0.178086125	0.399768461	-6.100258351	0.823430831	0.838962245	-0.015531414
cg11104828	0.013949775	0.191391735	1.726945557	0.085948923	0.279641717	-5.532458603	0.201617792	0.183271042	0.018346751
cg11110036	0.01763497	0.882823561	1.626182304	0.105717361	0.311781034	-5.698301116	0.892863297	0.87485083	0.018012467
cg11110282	0.022901541	0.787838599	2.164777542	0.031764555	0.17168178	-4.70092493	0.801055148	0.777343104	0.023712044
cg11115622	-0.020468111	0.177802967	-2.112323928	0.036083171	0.183083534	-4.80995281	0.169276381	0.18457408	-0.015297699
cg11116364	0.004714017	0.782834164	0.526875171	0.598950124	0.74561793	-6.869094811	0.78467412	0.781373021	0.003301099
cg11119525	-0.019307892	0.190312194	-2.522789295	0.012537847	0.118008007	-3.889705953	0.177553772	0.200443883	-0.022890111
cg11120865	-0.010266079	0.209574846	-1.274022333	0.204351502	0.428052547	-6.201565754	0.203429684	0.214454828	-0.011025144
cg11124021	-0.007797477	0.827683368	-0.703324847	0.482791669	0.661923402	-6.761055647	0.820295148	0.833550483	-0.013255336
cg11126410	0.016515322	0.094057321	1.588310277	0.114028384	0.322921129	-5.758134404	0.105208572	0.085201915	0.020006656
cg11128983	0.023147852	0.768094328	0.72897649	0.466994345	0.650577678	-6.742782378	0.776521356	0.761402276	0.01511908
cg11130915	0.009829869	0.813031182	1.99186717	0.047947066	0.211472433	-5.050694931	0.818346409	0.808810266	0.009536143
cg11131576	-0.009128105	0.839626096	-0.958349902	0.339213683	0.551661747	-6.550526892	0.833044598	0.84485258	-0.011807982
cg11133574	0.008980753	0.108934246	1.155342792	0.249531306	0.473581164	-6.344166945	0.115219058	0.103943366	0.011275692
cg11134437	-0.001419855	0.817246486	-0.186300726	0.852425571	0.914619944	-6.990146275	0.818983719	0.815866919	0.0031168
cg11138035	-0.004315543	0.946819593	-0.63109533	0.528804829	0.696875811	-6.809011398	0.945636985	0.947758722	-0.002121737
cg11139108	0.00986035	0.824826061	1.664525817	0.097803889	0.29887798	-5.63633041	0.831996558	0.819131843	0.012864715
cg11143152	-0.020329516	0.850211754	-1.027682966	0.305522917	0.52406606	-6.482228966	0.838091231	0.859836875	-0.021745643
cg11144986	0.018895811	0.912030562	1.127432612	0.261109139	0.484585064	-6.375711093	0.923952298	0.902563301	0.021388998
cg11145160	-0.029834362	0.205738069	-3.808250487	0.00019369	0.053048644	-0.060553044	0.19417261	0.214922404	-0.020749794
cg11148251	-0.016565605	0.101012081	-1.437774627	0.152290796	0.371962153	-5.982392204	0.091132641	0.108857519	-0.017724878
cg11148883	0.015867628	0.839247511	0.787059807	0.432315655	0.623740653	-6.699002812	0.84831946	0.832043316	0.016276143
cg11153071	-0.002495219	0.821950819	-0.131636014	0.89542401	0.940309386	-6.99881461	0.815399671	0.827153202	-0.011753532
cg11153505	0.01548102	0.909484958	0.545557534	0.586067565	0.736439768	-6.859117044	0.916897798	0.903598291	0.013299507
cg11154349	0.016082986	0.795757155	3.183340431	0.001724408	0.070585959	-2.095091556	0.804556164	0.788769707	0.015786458
cg11155090	-0.010084212	0.856217448	-0.810721497	0.418631128	0.613331374	-6.680213277	0.851073838	0.86030208	-0.009228242
cg11156873	-0.018898932	0.831209182	-1.305744189	0.193360197	0.417416009	-6.161133057	0.821614594	0.838828414	-0.017213821
cg11157765	-0.011534111	0.805435535	-0.994709713	0.321256271	0.537616699	-6.515297831	0.796740326	0.812340553	-0.015600227
cg11160054	-0.025315852	0.132758485	-2.010087406	0.045963921	0.20690848	-5.015145195	0.123391017	0.140197357	-0.01680634
cg11161111	0.006454734	0.145789746	0.899084369	0.36984802	0.574110673	-6.605166282	0.15076859	0.141835958	0.008932632
cg11166303	-0.009853652	0.829084039	-0.830763063	0.407243936	0.605985936	-6.663866471	0.822072993	0.834651635	-0.012578642
cg11167446	0.013588554	0.812693957	1.914698839	0.057168595	0.228548225	-5.197826028	0.822690223	0.804755746	0.017934477
cg11169621	0.005977701	0.836706877	0.461222447	0.645214003	0.777430955	-6.901408801	0.8389785	0.834902941	0.004075559
cg11170217	-0.014381616	0.861828196	-1.119001119	0.264679287	0.487676085	-6.385090905	0.853271293	0.868623384	-0.015352091
cg11170468	-0.026635491	0.842781934	-1.360941668	0.175289014	0.396393228	-6.088455549	0.828785808	0.853896504	-0.025110696
cg11171466	-0.00219698	0.781073756	-0.175401095	0.860968063	0.919972976	-6.992112502	0.775342286	0.785625217	-0.010282931
cg11177481	0.003848565	0.865566917	0.327627933	0.743586153	0.843439334	-6.95393002	0.866925837	0.864487774	0.002438062
cg11180306	-0.014050102	0.076536994	-0.875397943	0.382562056	0.586050619	-6.626037679	0.066383439	0.084600111	-0.018216672
cg11189272	0.025977042	0.848964777	1.524143878	0.12928498	0.34492573	-5.856381683	0.867723144	0.834068427	0.033654716
cg11192140	-0.01263233	0.087135821	-1.484643642	0.139444346	0.358318673	-5.914900543	0.081046381	0.091971554	-0.010925173
cg11192787	-0.007601307	0.780819812	-0.74426624	0.457717564	0.642589425	-6.731581111	0.780518604	0.781059006	-0.000540401
cg11194994	0.003942325	0.167819558	0.534557279	0.593637195	0.741807238	-6.86503394	0.17216815	0.164366264	0.007801886
cg11196529	0.002969983	0.783516936	0.261239434	0.794216267	0.877664553	-6.973421426	0.790776178	0.777752245	0.013023933
cg11198036	0.014512268	0.806322569	2.040715383	0.042787313	0.198969465	-4.954690804	0.813790549	0.800392114	0.013398436
cg11202824	-0.013420226	0.86586629	-1.535222144	0.12654235	0.341276307	-5.839700821	0.858203239	0.871951654	-0.013748416
cg11202945	-0.004882361	0.145866426	-0.829864373	0.40775053	0.606356927	-6.664607964	0.144828909	0.146690337	-0.001861428
cg11207763	-0.01812287	0.069380322	-1.187695522	0.236569239	0.459910426	-6.306651556	0.06011261	0.076739975	-0.016627364
cg11208229	0.036707443	0.801633812	2.440660377	0.015660732	0.128983711	-4.086053703	0.819362357	0.787555262	0.031807095
cg11208672	-0.022548133	0.820180339	-1.492666831	0.137332138	0.356070646	-5.903135501	0.805481164	0.831853213	-0.026372049
cg11211563	0.017556721	0.783036066	1.55952877	0.120684991	0.332553173	-5.802689848	0.793724087	0.77454852	0.019175567
cg11213574	-0.012044422	0.170995814	-1.484812721	0.139399575	0.358273494	-5.914653246	0.166851398	0.174286968	-0.00743557
cg11214014	-0.014974932	0.829619913	-0.583708881	0.560170725	0.718806908	-6.837665494	0.816289086	0.840206159	-0.023917073
cg11214251	0.015954372	0.816462789	1.258936221	0.209736719	0.433994905	-6.220452123	0.827951014	0.807339786	0.020611229
cg11214594	0.008270755	0.796243503	0.952011957	0.342409118	0.554091076	-6.556534919	0.803535446	0.790452843	0.013082604
cg11216632	-0.022685683	0.209475422	-2.710148892	0.00739742	0.101855596	-3.419283763	0.199790367	0.217166496	-0.017376129
cg11216917	-0.012648045	0.155226446	-1.924171425	0.055961991	0.226338598	-5.180065002	0.149989112	0.159385505	-0.009396392
cg11217037	0.003796607	0.812424971	0.403292699	0.687227157	0.806446901	-6.926363733	0.814838633	0.81050824	0.004330393
cg11218915	0.017129234	0.833235443	1.26629559	0.20709687	0.431380882	-6.211266485	0.841546213	0.826635713	0.014910499
cg11219937	-0.006617768	0.811958241	-0.677005013	0.499300226	0.67521337	-6.779128395	0.806259714	0.816483543	-0.010223829
cg11223648	0.016103474	0.800520855	1.418882033	0.157718978	0.377385685	-6.008999975	0.807557611	0.794932843	0.012624768
cg11224507	-0.0200346	0.204711933	-1.816118905	0.071070254	0.256499903	-5.377665951	0.193433911	0.213668008	-0.020234097
cg11227278	0.019423518	0.816991458	2.27428015	0.024168047	0.151793306	-4.465170736	0.825526815	0.810213381	0.015313434
cg11229715	0.019826018	0.141140716	0.735730607	0.462883492	0.64701557	-6.737862803	0.15615564	0.129217099	0.026938541
cg11237310	0.00680796	0.167804993	0.827652719	0.408998855	0.607207046	-6.66642937	0.17359289	0.163208722	0.010384168
cg11238267	-0.018137838	0.776976061	-1.791378775	0.074967428	0.262724946	-5.421364253	0.766150473	0.785572851	-0.019422378
cg11242910	0.010984051	0.143819216	1.109399905	0.268785886	0.491915502	-6.395687487	0.152011732	0.137313394	0.014698338
cg11247304	0.012689003	0.800177845	1.618604559	0.107340331	0.314145108	-5.710382531	0.804681392	0.7966015	0.008079892
cg11247887	-0.016940739	0.830433976	-0.959888139	0.338441061	0.551124392	-6.549062779	0.821708615	0.837362939	-0.015654324
cg11249796	0.005038093	0.173237417	0.575857351	0.565454313	0.722135247	-6.842198222	0.178663179	0.168928723	0.009734456
cg11252555	0.020738084	0.876776462	2.584059983	0.010583544	0.112739987	-3.739295295	0.886033842	0.869425014	0.016608829
cg11256764	0.022613245	0.844065134	0.848473255	0.397338096	0.598488315	-6.649091684	0.861614511	0.830128864	0.031485647
cg11258452	0.002867087	0.921216188	0.408614307	0.683324271	0.803774619	-6.924210511	0.921514629	0.920979191	0.000535438
cg11263225	0.018617721	0.855131686	0.877769947	0.381276804	0.584714986	-6.623972458	0.864119424	0.847994365	0.016125059
cg11268585	-0.030627575	0.836427368	-1.406725847	0.161289062	0.381905835	-6.025938584	0.81987059	0.849575398	-0.029704808
cg11269444	-0.010572337	0.835043897	-1.563921528	0.119649635	0.331432257	-5.795940811	0.828725361	0.840061559	-0.011336197
cg11270687	0.014201512	0.885963445	0.910319136	0.363918526	0.569993394	-6.591478155	0.894148989	0.87954341	0.014605579
cg11278212	0.016261482	0.181291729	1.108507731	0.269169712	0.492100904	-6.396667583	0.193077337	0.171932569	0.021144768
cg11282828	0.032341445	0.8080102	1.521777467	0.129876821	0.345855941	-5.859929614	0.82362225	0.795612396	0.028009854
cg11284281	-0.00329234	0.796225776	-0.865731044	0.38782764	0.59025555	-6.63439702	0.794702052	0.797435792	-0.002733739
cg11286901	-0.016154006	0.822162457	-1.976808747	0.049640366	0.214962852	-5.079842227	0.812034953	0.830204886	-0.018169933
cg11286989	-0.027025109	0.829307851	-1.040338487	0.299623492	0.518809298	-6.469253853	0.815530544	0.840248654	-0.024718111
cg11287055	-0.035082838	0.204968943	-1.736453764	0.084250384	0.276298485	-5.516311798	0.188787606	0.217818828	-0.029031222
cg11288419	-0.008442963	0.816456984	-0.548672073	0.583932582	0.734766963	-6.857419956	0.812698583	0.819441596	-0.006743012
cg11289747	-0.017402893	0.247280753	-1.630247065	0.104854912	0.311200722	-5.691798	0.235261308	0.256825607	-0.021564299
cg11291003	0.014949905	0.782140061	0.759262285	0.448721197	0.635716505	-6.720370624	0.787579051	0.777820864	0.009758187
cg11295357	-0.008304557	0.773519819	-0.799465781	0.425108444	0.61842344	-6.689220229	0.7713201	0.775266655	-0.003946555
cg11296759	0.004761971	0.104997795	0.626597805	0.53174265	0.698908145	-6.8118266	0.106786487	0.103577363	0.003209123
cg11299543	0.002621666	0.161415625	0.169876561	0.865304209	0.922575739	-6.993063856	0.163545096	0.159724575	0.003820521
cg11299964	0.006647344	0.151341216	0.839715208	0.402218293	0.602276187	-6.656436749	0.156958065	0.146880777	0.010077288
cg11300341	-0.009667419	0.79338539	-1.076360315	0.283253596	0.504178392	-6.431464184	0.791670819	0.794746962	-0.003076142
cg11301879	0.00938795	0.137696395	0.91575275	0.361061709	0.567949164	-6.590147974	0.144209765	0.132524013	0.011685752
cg11307042	-0.002487343	0.124532138	-0.350210148	0.726603801	0.833820624	-6.946299449	0.120106517	0.128046602	-0.007940085
cg11308394	0.011511386	0.855673074	0.731457124	0.465482154	0.649407977	-6.740980769	0.861571354	0.850989145	0.010582208
cg11311352	-0.023977218	0.202916449	-2.879206879	0.004486427	0.086440501	-2.968318874	0.192248825	0.211387797	-0.019138972
cg11314630	0.012921278	0.879330487	1.197933625	0.232569167	0.455968444	-6.29456739	0.88680409	0.873395568	0.013408522
cg11315466	-0.011813972	0.830711799	-1.194113621	0.234055961	0.457196794	-6.299088123	0.822426179	0.837291556	-0.014865377
cg11316131	-0.014749893	0.130449788	-1.985630585	0.048642328	0.212802112	-5.06279219	0.121543078	0.137522764	-0.015979686
cg11318906	-0.002411675	0.109144387	-0.131323488	0.895670858	0.940418716	-6.998855601	0.106392413	0.111329779	-0.004937366
cg11324445	-0.011012479	0.915223521	-1.09356243	0.275655849	0.497305192	-6.412970105	0.908779341	0.920340958	-0.011561617
cg11324999	-0.023601522	0.206521451	-2.798824582	0.005706763	0.093273794	-3.185847195	0.197410409	0.21375669	-0.016346281
cg11325968	-0.020986157	0.800132705	-1.361038477	0.175258476	0.396392197	-6.088325494	0.787531065	0.810139889	-0.022608824
cg11328826	0.007013477	0.783195601	1.024332267	0.307097783	0.524814447	-6.485638016	0.78940536	0.778264321	0.011141039
cg11338049	0.007829505	0.78259397	0.837571123	0.403418531	0.603524749	-6.6582234	0.789170749	0.777371234	0.011799515
cg11341144	-0.016647925	0.815651722	-1.198238009	0.232450988	0.455872403	-6.294206561	0.804391555	0.82459362	-0.020202065
cg11341215	-0.00466037	0.802152271	-0.783414932	0.434446622	0.625308918	-6.701848066	0.799550331	0.804218518	-0.004668187
cg11344566	-0.027584616	0.143805712	-2.092418765	0.037849422	0.187512322	-4.850662228	0.133905874	0.151667348	-0.017761474
cg11345330	-0.020819161	0.149661821	-2.764406885	0.00631612	0.096105678	-3.277267975	0.141139784	0.156429321	-0.015289537
cg11345402	-0.020030854	0.856614106	-3.312172061	0.001125518	0.068772684	-1.701673948	0.845953296	0.865080043	-0.019126747
cg11347582	0.016720185	0.173751967	1.240214586	0.216562866	0.440854145	-6.243582628	0.187247056	0.163035278	0.024211779
cg11348583	-0.01551368	0.858237573	-0.828573915	0.408478625	0.606815656	-6.665671306	0.848519141	0.865955151	-0.01743601
cg11353790	0.004301506	0.808909411	0.507013176	0.612786365	0.755731579	-6.879322533	0.812849642	0.805780404	0.007069238
cg11358155	-0.025921624	0.174327248	-3.243378814	0.001415728	0.068772684	-1.913468841	0.161057265	0.184865176	-0.023807911
cg11358405	-0.022410749	0.179807916	-2.302184046	0.022507044	0.146896353	-4.403342087	0.169350913	0.188112006	-0.018761092
cg11360098	0.070079456	0.877559725	1.522642643	0.129660195	0.345646851	-5.858633089	0.911883689	0.85030246	0.061581229
cg11360606	0.015118937	0.828045705	0.68210894	0.496075436	0.673167628	-6.775677313	0.837099617	0.820855834	0.016243783
cg11363862	0.013950804	0.801273037	2.156687445	0.032399982	0.173339244	-4.717906019	0.809041513	0.795103953	0.013937561
cg11364964	0.018727959	0.851364883	1.664784456	0.097752178	0.298858573	-5.635907648	0.860413184	0.844179467	0.016233718
cg11366142	0.027659946	0.115921019	1.262665336	0.208396008	0.432656548	-6.215804176	0.13605202	0.099934637	0.036117383
cg11366701	-0.01972836	0.133374092	-2.647159701	0.008860883	0.105174254	-3.580906169	0.124462538	0.140450915	-0.015988378
cg11367421	-0.021668179	0.857533082	-2.322530788	0.021359818	0.144337601	-4.357811391	0.843845947	0.868402278	-0.024556331
cg11368935	0.009063669	0.862891518	1.118857222	0.26474051	0.487676085	-6.385250385	0.866897046	0.859710657	0.007186389
cg11370510	-0.004679246	0.840025788	-0.348114861	0.728173964	0.834799393	-6.94702882	0.840601351	0.839568724	0.001032627
cg11374826	0.013982091	0.851461241	2.698155982	0.007657952	0.103126811	-3.45032548	0.861915826	0.843159071	0.018756756
cg11375652	0.001288482	0.803790323	0.333572947	0.739102754	0.841250496	-6.95197043	0.804593179	0.803152761	0.001440418
cg11376341	-0.006012416	0.852267816	-0.329199813	0.742399869	0.842567694	-6.953415321	0.843990582	0.858840913	-0.014850331
cg11376872	0.019631844	0.824519224	1.920458917	0.056432311	0.227401945	-5.187035934	0.835612915	0.815709528	0.019903387
cg11380577	0.001130754	0.127535413	0.08268017	0.934200719	0.964126165	-7.004047992	0.127913463	0.127235197	0.000678266
cg11382248	0.016469864	0.806435506	1.201882099	0.231039487	0.454389153	-6.289879697	0.816926627	0.798104322	0.018822305
cg11382963	-0.025954468	0.181109023	-2.280319508	0.023799727	0.150895942	-4.451849086	0.16637241	0.192811628	-0.026439218
cg11383134	0.04047498	0.796367767	1.349680491	0.178868682	0.40046296	-6.103522197	0.816680252	0.780237265	0.036442987
cg11383720	-0.031376287	0.213550059	-2.980683241	0.003287258	0.08044256	-2.68573202	0.199282064	0.224880525	-0.025598461
cg11384607	-0.011820043	0.80955486	-1.018136792	0.310023983	0.528074719	-6.49191241	0.800776403	0.816525987	-0.015749584
cg11386978	-0.008220476	0.831576838	-0.538950976	0.590608338	0.739494875	-6.862685034	0.822331034	0.838919093	-0.016588059
cg11389953	-0.019937025	0.847164201	-1.690141109	0.092788478	0.290974245	-5.594151858	0.834687091	0.857072494	-0.022385402
cg11390357	0.004430558	0.897524191	0.333894101	0.738860811	0.841193097	-6.95186357	0.901949216	0.8940102	0.007939017
cg11390628	0.005097159	0.866319268	0.483023241	0.629685338	0.766911614	-6.891153443	0.866742393	0.865983257	0.000759136
cg11390842	0.025264574	0.807430356	2.169607418	0.031390359	0.171009699	-4.690758325	0.823322933	0.794809781	0.028513153
cg11392858	0.014698516	0.085330683	1.497109231	0.136173369	0.354615907	-5.896594673	0.094243283	0.07825303	0.015990253
cg11393028	0.02196248	0.840813453	0.891072439	0.37412567	0.578010781	-6.609738462	0.847285672	0.835622862	0.01166281
cg11393185	-0.019824373	0.116199376	-3.306277495	0.001148023	0.068772684	-1.719975214	0.10735904	0.123219644	-0.015860604
cg11394947	0.000963189	0.83378344	0.122778357	0.902424056	0.94449895	-6.999938628	0.832961797	0.834435921	-0.001474123
cg11395293	-0.024298535	0.853758536	-1.461186094	0.145764634	0.36592505	-5.948943554	0.840954259	0.863926638	-0.022972379
cg11404795	0.030004305	0.822221661	2.304328719	0.022383624	0.146849208	-4.398560629	0.839095664	0.808821719	0.030273945
cg11405538	-0.022077929	0.842711181	-1.169965439	0.243612045	0.467886207	-6.327337192	0.830448113	0.852449499	-0.022001387
cg11406388	0.016743466	0.823661473	2.003267046	0.046697955	0.208307025	-5.028488676	0.831287894	0.817605198	0.013682696
cg11406903	-0.003348927	0.855502813	-0.533454442	0.594398576	0.742195588	-6.865620517	0.855241344	0.855710449	-0.000469105
cg11412466	-0.015589948	0.190365176	-1.54707203	0.123659485	0.336434454	-5.821727997	0.183992474	0.195425852	-0.011433378
cg11412853	0.001273016	0.226930699	0.152878657	0.87867079	0.930145249	-6.99580011	0.228866781	0.225393221	0.00347356
cg11413762	-0.013536842	0.82088989	-0.578211617	0.563867506	0.720985492	-6.840845511	0.811069156	0.828688708	-0.017619552
cg11414633	-0.017264876	0.852490088	-2.67048482	0.008290995	0.104846877	-3.521464706	0.843158683	0.859900322	-0.016741639
cg11416102	0.027664805	0.850416868	1.922850935	0.056128899	0.226735285	-5.182545949	0.866504665	0.837641264	0.0288634
cg11418303	-0.008634033	0.787437092	-0.311526776	0.755772462	0.851742543	-6.959060521	0.777435498	0.795379535	-0.017944037
cg11420761	0.004399059	0.172262448	0.605677323	0.545516858	0.708483701	-6.824658175	0.175965176	0.169322047	0.006643129
cg11421485	0.008641238	0.109553323	1.165214955	0.245524034	0.469877626	-6.332827554	0.116071619	0.10437703	0.01169459
cg11423687	0.026409977	0.859941144	2.512184755	0.012907054	0.118934439	-3.915398405	0.872732223	0.849783522	0.022948702
cg11424260	-0.01389656	0.821427725	-0.985289812	0.325847365	0.541107843	-6.524549285	0.811384088	0.829403555	-0.018019467
cg11425656	0.015383893	0.839289435	2.005638151	0.046441647	0.207771436	-5.02385471	0.849095557	0.83150222	0.017593337
cg11426344	0.026293185	0.82102109	1.938057251	0.054231951	0.223317004	-5.15387744	0.832704051	0.811743445	0.020960606
cg11429271	0.012237926	0.099118042	1.707166614	0.089571641	0.28625599	-5.565772657	0.106445064	0.093299524	0.01314554
cg11432526	-0.025506934	0.893237772	-1.700655523	0.090791	0.287926004	-5.576658245	0.87910623	0.904459879	-0.025353648
cg11435506	-0.034317995	0.171235927	-3.410780775	0.000805033	0.064682409	-1.39127528	0.155399487	0.183811923	-0.028412436
cg11444278	0.001681209	0.173122753	0.212233006	0.832173224	0.901099686	-6.984992103	0.174987997	0.17164153	0.003346467
cg11449419	0.011071837	0.803652844	1.787289073	0.075628306	0.263290406	-5.428532247	0.810870276	0.797921354	0.012948922
cg11458934	-0.012360556	0.218268879	-1.024231116	0.307145409	0.524814447	-6.485740758	0.208977949	0.22564697	-0.016669021
cg11459852	-0.021897879	0.827905806	-1.345956453	0.180064455	0.401813603	-6.108477724	0.819282388	0.834753814	-0.015471426
cg11461787	0.014237526	0.858788328	1.629879828	0.104932599	0.311200722	-5.692386181	0.86594771	0.853102937	0.012844773
cg11464074	0.014090167	0.837410986	1.633812378	0.104103081	0.309793652	-5.686080979	0.845896994	0.830672097	0.015224897
cg11464377	-0.004659689	0.947566511	-0.629116909	0.530096123	0.697974047	-6.810252249	0.945405266	0.949282794	-0.003877528
cg11465192	0.010567266	0.850995686	0.916574209	0.36063214	0.567476678	-6.58940077	0.858921396	0.84470174	0.014219656
cg11465213	-0.017679523	0.106812486	-2.413664895	0.016828492	0.132229603	-4.149268682	0.098041669	0.113777546	-0.015735877
cg11466832	-0.008246398	0.822751113	-0.846634853	0.398359501	0.59922182	-6.650639754	0.81647356	0.827736229	-0.011262668
cg11469818	0.031385032	0.927013798	2.585298311	0.010547033	0.112700699	-3.736220906	0.943912155	0.913594515	0.030317641
cg11475325	-0.009960199	0.822890138	-0.72175015	0.47141514	0.653190042	-6.747995979	0.815327456	0.828895798	-0.013568342
cg11478335	0.022101661	0.790451252	2.074977703	0.039457497	0.190871546	-4.886030924	0.801444192	0.781721566	0.019722626
cg11478392	-0.032323661	0.9016391	-3.624890328	0.000379183	0.063482385	-0.690085146	0.887753724	0.912665721	-0.024911997
cg11478607	0.060616171	0.175211349	1.877953338	0.062057618	0.239593682	-5.26592796	0.209942992	0.147630339	0.062312653
cg11480354	-0.020082024	0.898450847	-1.387877832	0.166945688	0.388429036	-6.051919975	0.887827423	0.906887095	-0.019059673
cg11481231	-0.012837048	0.203330933	-1.686633856	0.093462631	0.292045787	-5.599963792	0.194803752	0.210102519	-0.015298767
cg11482606	-0.012891376	0.864022942	-1.156391999	0.249103239	0.472996502	-6.342966313	0.858792956	0.868176166	-0.00938321
cg11482794	-0.020248747	0.157927576	-2.277281023	0.023984415	0.151361418	-4.458555552	0.150718871	0.163652135	-0.012933264
cg11494710	0.004001914	0.859534372	0.240852958	0.809952137	0.88798896	-6.978525542	0.866273192	0.854182956	0.012090236
cg11497794	-0.020322682	0.190598075	-2.728974512	0.007004599	0.099728983	-3.370301751	0.181572585	0.197765376	-0.016192791
cg11497957	-0.027477179	0.169894451	-2.703735677	0.007535725	0.102474968	-3.435899073	0.158481065	0.178958023	-0.020476958
cg11500903	0.016575513	0.880207319	1.194339761	0.233967756	0.457196794	-6.298820896	0.889632022	0.872722997	0.016909025
cg11501059	0.001942147	0.147280492	0.271650777	0.786212012	0.873091369	-6.970654997	0.150582665	0.144658177	0.005924488
cg11501596	0.007884758	0.872131233	0.389956841	0.69704453	0.813547898	-6.931635898	0.881895979	0.864376877	0.017519101
cg11502198	0.012481281	0.148588015	0.72352559	0.470326842	0.652711616	-6.746719832	0.159821051	0.139667664	0.020153387
cg11507597	0.015209913	0.886316109	1.77473259	0.077687401	0.267096195	-5.45044124	0.894743636	0.879623661	0.015119975
cg11511184	-0.006388832	0.836811255	-0.806705229	0.420935615	0.614725546	-6.683441482	0.83555058	0.83781238	-0.0022618
cg11514698	0.023758864	0.13502772	1.050965916	0.294729052	0.514395603	-6.458236909	0.146805922	0.125674443	0.021131479
cg11516226	-0.000273681	0.867916062	-0.016457555	0.986888186	0.992992182	-7.007322829	0.870087143	0.866191969	0.003895174
cg11522044	-0.019150183	0.814808065	-1.888675863	0.060596173	0.236132714	-5.246186286	0.80314672	0.824068545	-0.020921825
cg11526424	0.001640363	0.810887289	0.194233018	0.846219604	0.910222139	-6.988640867	0.814023022	0.808397149	0.005625873
cg11527436	-0.021702641	0.825775073	-1.720797518	0.087061985	0.28180196	-5.542853585	0.814345962	0.834851133	-0.020505171
cg11528570	-0.011809173	0.838351871	-0.813000498	0.417326802	0.612510054	-6.678374382	0.82800581	0.846567861	-0.018562052
cg11529236	-0.025006764	0.838314111	-1.342086363	0.181313462	0.403166974	-6.113613392	0.82313439	0.850368596	-0.027234206
cg11530262	-0.02589327	0.206132941	-2.766725754	0.00627328	0.095674779	-3.27114107	0.194261196	0.215560502	-0.021299306
cg11532131	0.003202225	0.79133121	0.398254092	0.690930256	0.809350874	-6.928376481	0.79479957	0.788576923	0.006222647
cg11533519	-0.018399624	0.177623953	-2.163558742	0.031859589	0.172054839	-4.703487042	0.169029565	0.184448908	-0.015419343
cg11533680	0.001934777	0.790234574	0.093042751	0.925976449	0.958867715	-7.00313969	0.791425485	0.789288851	0.002136635
cg11536248	-0.025138589	0.106448784	-2.348526553	0.01996902	0.14071218	-4.299092253	0.092381595	0.117619787	-0.025238192
cg11538389	-0.005692765	0.189424333	-0.481672113	0.630643053	0.767453224	-6.891802758	0.186541878	0.191713341	-0.005171463
cg11539066	0.011439632	0.897454493	0.763984526	0.445909347	0.633713927	-6.716794462	0.901928697	0.89390145	0.008027247
cg11539674	-0.011856931	0.180543942	-1.813176649	0.071524771	0.257002516	-5.38289307	0.176471095	0.183778262	-0.007307167
cg11540596	-0.017512246	0.870524007	-1.407136705	0.161167403	0.3818236	-6.025368413	0.859349355	0.879397995	-0.02004864
cg11541881	0.039684606	0.845949689	1.759146055	0.080307218	0.270918642	-5.477429951	0.869802807	0.827007507	0.042795301
cg11544195	0.014659873	0.799958602	1.966404019	0.05083969	0.216871025	-5.099858253	0.808324068	0.793315438	0.01500863
cg11544308	-0.022903407	0.204942233	-3.219011845	0.001534231	0.068772684	-1.987544521	0.193187002	0.21427727	-0.021090268
cg11544911	0.017598784	0.774454267	0.487261099	0.62668551	0.765151755	-6.889105075	0.792668786	0.759989797	0.032678989
cg11546475	-0.021713106	0.196097381	-2.457448507	0.014971312	0.127218353	-4.046410224	0.186058273	0.204069613	-0.01801134
cg11547110	0.005363506	0.804216024	0.262542181	0.793213498	0.877228221	-6.973081181	0.81016989	0.799487954	0.010681936
cg11549025	-0.020940923	0.18995262	-2.953554863	0.003575082	0.083118105	-2.762145002	0.180731206	0.197275508	-0.016544303
cg11551236	-0.015154325	0.207709658	-2.378235264	0.018477743	0.136404044	-4.231235886	0.201452078	0.212678913	-0.011226836
cg11552287	0.006677557	0.143967511	1.000619274	0.318397913	0.535212311	-6.509449523	0.148649067	0.140249805	0.008399262
cg11552363	-0.020825557	0.846812611	-1.004730726	0.316419212	0.533587914	-6.505360487	0.831678931	0.858830534	-0.027151603
cg11555335	0.050793228	0.841034258	2.676009879	0.008160946	0.104600166	-3.507314362	0.865724165	0.821427568	0.044296597
cg11558633	0.010483725	0.799023583	1.430171215	0.154457892	0.374522312	-5.993141956	0.805918163	0.793548476	0.012369687
cg11559162	-0.017271714	0.179721944	-1.399351702	0.163484538	0.384541985	-6.03614441	0.169199664	0.188077871	-0.018878207
cg11560600	-0.012080144	0.826794563	-1.492656353	0.13733488	0.356070646	-5.903150905	0.817910575	0.833849496	-0.015938921
cg11560603	0.037393843	0.824408571	2.365471728	0.019105945	0.138392248	-4.26048648	0.844541658	0.808420531	0.036121127
cg11562188	-0.015677178	0.206596696	-1.988165599	0.048358698	0.212195328	-5.057879331	0.198347767	0.213147316	-0.014799549
cg11563784	-0.016990459	0.90745255	-1.4937122	0.137058773	0.355744048	-5.901598042	0.897437664	0.915405547	-0.017967884
cg11566394	-0.017428591	0.122827949	-0.972979723	0.331911622	0.546631601	-6.53650803	0.113000235	0.130632309	-0.017632073
cg11567268	-0.011234528	0.836492438	-0.709393984	0.479027807	0.658888248	-6.756790985	0.83041357	0.841319773	-0.010906203
cg11568095	0.001311941	0.824414344	0.20619167	0.836881824	0.903826882	-6.98625275	0.825116497	0.823856751	0.001259746
cg11569379	-0.020025484	0.845950441	-2.408606506	0.017055688	0.13320294	-4.161040752	0.834829638	0.854781666	-0.019952028
cg11572138	0.002458295	0.854156037	0.123235272	0.902062772	0.944284904	-6.999882561	0.857125283	0.851798106	0.005327177
cg11573219	0.017126131	0.170848837	1.34213362	0.181298172	0.403166974	-6.113550769	0.178692163	0.164620313	0.014071851
cg11574975	-0.033957487	0.209997959	-3.058069989	0.002579146	0.077592259	-2.464299335	0.194688347	0.222155593	-0.027467247
cg11575912	0.015335661	0.15175059	1.025869231	0.30637472	0.524298661	-6.484075652	0.162723667	0.143036676	0.019686991
cg11576424	0.006326264	0.148669176	0.567748274	0.570936443	0.725970231	-6.846815442	0.154642271	0.143925835	0.010716436
cg11587848	0.004965976	0.85488073	0.334303327	0.738552556	0.840987472	-6.951727256	0.857176306	0.853057772	0.004118534
cg11592313	0.009216096	0.810903384	1.43673555	0.152585565	0.372192233	-5.983864542	0.816737571	0.806270353	0.010467218
cg11593799	-0.014602434	0.926425394	-2.077816332	0.039191855	0.190776163	-4.880293658	0.919679233	0.931782639	-0.012103406
cg11597277	-0.006467244	0.822121207	-0.443637058	0.65785518	0.785907317	-6.909336961	0.814592227	0.828100102	-0.013507876
cg11600326	-0.018559006	0.904764834	-2.187931772	0.030005156	0.167783249	-4.651991594	0.897457331	0.910567851	-0.01311052
cg11600594	0.011801213	0.883668823	0.72209675	0.471208149	0.653132166	-6.745843846	0.891828452	0.877269114	0.014559338
cg11600697	-0.011388948	0.111664243	-0.570708147	0.568932469	0.72489104	-6.845137682	0.101641967	0.11962311	-0.017981143
cg11602485	-0.016383041	0.83791674	-1.690217762	0.092773788	0.290974245	-5.594024705	0.82887582	0.845096295	-0.016220474
cg11605861	0.002209771	0.81457916	0.269703771	0.78770717	0.874073042	-6.971180553	0.818436512	0.811515969	0.006920543
cg11608646	-0.006426587	0.865117268	-0.543860925	0.587232107	0.737018523	-6.860037462	0.858175621	0.870629752	-0.012454131
cg11608893	-0.010721987	0.869182322	-1.152269051	0.250788347	0.474532158	-6.347678119	0.862092996	0.874812081	-0.012719085
cg11616276	0.00218237	0.81698465	0.421462218	0.673936853	0.797097739	-6.918895901	0.819170398	0.81524891	0.003921488
cg11619434	-0.020023373	0.89858206	-2.16877514	0.031454567	0.171271417	-4.692511752	0.887620955	0.907286468	-0.019665513
cg11620716	0.019995014	0.174304928	1.58397345	0.115012336	0.324800161	-5.764898716	0.185422601	0.165476188	0.019946413
cg11624060	0.007213346	0.128014681	0.948877957	0.343996353	0.555022436	-6.559491204	0.134536903	0.122835269	0.011701635
cg11625107	-0.009677898	0.829097202	-1.034176925	0.302486091	0.521030924	-6.475590607	0.828308659	0.829723398	-0.001414739
cg11626785	0.026193115	0.856116571	1.815453828	0.071172785	0.256592008	-5.378848218	0.869267162	0.845673455	0.023593707
cg11630554	-0.027373609	0.114408699	-1.580631659	0.115775117	0.326072077	-5.770098779	0.097622894	0.127738603	-0.030115709
cg11635483	-0.049197712	0.861123301	-2.847084028	0.004942233	0.088704481	-3.055921653	0.833644145	0.882944984	-0.049300839
cg11636245	0.007893474	0.803154423	1.420289942	0.157309429	0.377196196	-6.007028973	0.810078316	0.797656037	0.01242228
cg11637648	-0.013624062	0.815942646	-0.615699904	0.538895683	0.70321137	-6.818564954	0.805291927	0.824400571	-0.019108644
cg11638878	0.005313655	0.805826564	1.216913357	0.225282222	0.449030984	-6.271895567	0.808909158	0.803378622	0.005530536
cg11641097	-0.022194092	0.894094159	-2.183515392	0.030334067	0.168370682	-4.661363046	0.88448574	0.901724373	-0.017238633
cg11642425	0.002267855	0.181031325	0.26286412	0.792965743	0.877101452	-6.972996838	0.184873113	0.177980493	0.006892621
cg11642891	0.030596392	0.809133278	2.023263615	0.044573583	0.203360089	-4.989244469	0.828018036	0.794136558	0.033881478
cg11643867	-0.01358075	0.82343732	-0.912421221	0.362807199	0.569442083	-6.59317155	0.814615417	0.830442948	-0.01582753
cg11646117	-0.022704916	0.820099215	-1.772393921	0.078075954	0.26777898	-5.454505378	0.805100809	0.832009715	-0.026908905
cg11646294	-0.026511736	0.837980965	-2.236577016	0.026582072	0.158997715	-4.547583529	0.828522291	0.845492265	-0.016969974
cg11648304	0.018310806	0.87835822	1.218474981	0.224690068	0.44861074	-6.270014565	0.892067651	0.867471319	0.024596332
cg11650000	-0.003418796	0.831197597	-0.39249487	0.695172117	0.812582106	-6.930646154	0.831790631	0.830726658	0.001063973
cg11662061	0.01856	0.829059263	1.302988834	0.194297174	0.418342134	-6.164683708	0.840593272	0.819899904	0.020693368
cg11665745	-0.020935557	0.021195654	-1.333903325	0.183975738	0.406823584	-6.124424715	0.010416652	0.02975545	-0.019338799
cg11668813	-0.014475989	0.186403735	-1.098893357	0.273330039	0.496067211	-6.4071801	0.180689545	0.190941474	-0.010251928
cg11669975	-0.001152845	0.847542013	-0.166503151	0.867953982	0.924055072	-6.99362981	0.846328191	0.848505931	-0.002177739
cg11674404	-0.005790978	0.104090206	-0.240472608	0.810246479	0.88808999	-6.978616833	0.103093623	0.10488161	-0.001787988
cg11680049	-0.020958277	0.186360971	-2.235611775	0.026646538	0.159238746	-4.549676325	0.177637103	0.193288749	-0.015651645
cg11681913	-0.012701294	0.822700108	-1.858188703	0.064828564	0.245896947	-5.302034581	0.815342892	0.828542603	-0.01319971
cg11682697	0.004571278	0.177045449	0.388112855	0.698406087	0.814487743	-6.93235097	0.183092899	0.172243062	0.010849838
cg11685843	-0.015773386	0.835982181	-1.22184774	0.223414977	0.44725991	-6.265943926	0.826929767	0.843170863	-0.016241096
cg11687389	-0.017783415	0.865667507	-0.992578496	0.322291241	0.538459703	-6.517398555	0.856074307	0.873285636	-0.017211329
cg11689493	0.013495818	0.789205918	2.194102402	0.029550777	0.166542915	-4.638867668	0.798321177	0.78196733	0.016353847
cg11690666	-0.016103927	0.818674289	-1.127221315	0.261198196	0.484585064	-6.375947003	0.80811524	0.827059417	-0.018944177
cg11700584	0.006931324	0.161857402	0.762764907	0.446634596	0.634260596	-6.717720192	0.167875603	0.157078244	0.010797359
cg11701583	-0.029595511	0.198874425	-1.001059367	0.318185722	0.535060395	-6.509012621	0.175628342	0.217334549	-0.041706208
cg11702172	0.094704178	0.851976666	3.825645154	0.0001815	0.053048644	0.000535964	0.901236884	0.812858259	0.088378625
cg11703007	-0.02796558	0.864020299	-2.949296718	0.003622304	0.08344599	-2.774081674	0.852228646	0.873384259	-0.021155614
cg11703222	-0.004184822	0.846810215	-0.272179367	0.785806231	0.873066501	-6.970511663	0.851848594	0.842809149	0.009039445
cg11704602	-0.002842883	0.831074862	-0.639392442	0.523407038	0.692671943	-6.803765276	0.829491353	0.832332354	-0.002841001
cg11705747	0.001564031	0.790781591	0.126932359	0.899140236	0.94243818	-6.999421238	0.79999187	0.783467546	0.016524324
cg11706829	0.045395194	0.796027993	2.65488227	0.008668409	0.105120976	-3.561279275	0.817492659	0.778982524	0.038510135
cg11713274	0.021238338	0.149783641	2.368682952	0.018946146	0.13820038	-4.253141105	0.159835597	0.141801206	0.018034391
cg11714647	-0.012613758	0.835906298	-1.510840635	0.132639731	0.349783728	-5.876257334	0.826513158	0.843365556	-0.016852398
cg11718675	0.011442565	0.87193891	0.655754668	0.512846565	0.685860062	-6.793219887	0.878628305	0.866626743	0.012001561
cg11722376	-0.003450829	0.165644673	-0.211903657	0.832429763	0.901099686	-6.985061766	0.162141742	0.168426413	-0.00628467
cg11724156	0.00891149	0.81342627	0.59707369	0.551232929	0.712816125	-6.829809316	0.819236661	0.808812136	0.010424525
cg11731414	0.000283957	0.761837194	0.030058371	0.976054888	0.986006997	-7.007007242	0.761068222	0.762447848	-0.001379626
cg11731437	-0.009007949	0.84836125	-0.905276523	0.366568456	0.571458319	-6.599619017	0.841420125	0.853873321	-0.012453196
cg11731590	-0.008764036	0.794433583	-0.919047401	0.359340775	0.567069867	-6.587147134	0.790600059	0.797477851	-0.006877792
cg11733135	0.037634402	0.797657775	1.226941483	0.221499168	0.445602219	-6.259775241	0.816815233	0.782444499	0.034370735
cg11736020	-0.01425555	0.209043854	-1.878701239	0.061954736	0.239266576	-5.26455447	0.198968914	0.217044541	-0.018075628
cg11738485	0.012989714	0.141052599	0.377099652	0.70655824	0.819498102	-6.93655128	0.14726572	0.136118651	0.011147069
cg11742016	0.013239433	0.83466181	1.383319322	0.1683361	0.389835639	-6.058152269	0.841281663	0.829404868	0.011876795
cg11743503	-0.016326121	0.186665973	-2.787198703	0.005906342	0.094096914	-3.216843672	0.178314733	0.19329784	-0.014983107
cg11748461	-0.016157286	0.835973596	-1.704900711	0.089994468	0.286624808	-5.569565477	0.825838771	0.84402184	-0.018183068
cg11748880	-0.000730405	0.136686089	-0.099676516	0.920715687	0.955447362	-7.002501992	0.13658353	0.136767532	-0.000184002
cg11750080	-0.00957467	0.091890931	-0.573211825	0.567240011	0.723854506	-6.843711725	0.083837444	0.098286346	-0.014448902
cg11751117	-0.015943819	0.828422008	-1.715732216	0.087987817	0.283784312	-5.551390979	0.817029889	0.83746869	-0.020438801
cg11754374	0.016909895	0.932144678	2.394854684	0.017687125	0.133956928	-4.192927735	0.942276159	0.924099091	0.018177068
cg11756138	0.007866673	0.794284996	1.516130757	0.131297638	0.34804043	-5.868373972	0.80068988	0.789198765	0.011491115
cg11756968	0.022632708	0.886799125	1.842560677	0.067091791	0.250231682	-5.33032443	0.899033444	0.877083636	0.021949807
cg11757122	0.017332877	0.885366353	1.605468974	0.110200757	0.318131351	-5.731195251	0.894697478	0.877956342	0.016741136
cg11760280	-0.034997359	0.829253073	-1.38782324	0.166962287	0.388429036	-6.05199473	0.811991319	0.842960936	-0.030969617
cg11761102	-0.000966856	0.90975868	-0.128789593	0.897672616	0.941887984	-6.999184348	0.909501721	0.909962735	-0.000461015
cg11764900	-0.025693545	0.144020514	-3.047398093	0.002667631	0.078114172	-2.495138906	0.13360307	0.15229319	-0.01869012
cg11768182	-0.010716665	0.868745693	-0.624561119	0.533075769	0.699797878	-6.813094859	0.860127019	0.875589935	-0.015462916
cg11768229	-0.005066666	0.817295093	-0.487213027	0.626719503	0.765151755	-6.88912841	0.812248851	0.821302403	-0.009053552
cg11772310	-0.018561395	0.099802583	-2.523894386	0.01249992	0.11773513	-3.887022778	0.090496639	0.107192596	-0.016695957
cg11773114	-0.003598334	0.790502645	-0.365410317	0.715248156	0.826014457	-6.940877407	0.789962969	0.79093121	-0.000968241
cg11773558	0.001954757	0.824404853	0.246696537	0.805433374	0.884243721	-6.977104844	0.825913285	0.823206981	0.002706304
cg11774399	-0.023471239	0.138125483	-2.494700885	0.013536988	0.121842141	-3.957538211	0.127196842	0.14680411	-0.019607269
cg11775190	0.018536777	0.829347215	1.621116543	0.106800133	0.313640595	-5.706383669	0.840406233	0.820565054	0.01984118
cg11784564	-0.00178489	0.152863453	-0.214269443	0.830587391	0.900143296	-6.98455896	0.154846738	0.151288492	0.003558246
cg11785165	-0.02231857	0.236774416	-2.386485763	0.018081433	0.135067487	-4.21224951	0.223060284	0.247665051	-0.024604767
cg11786255	-0.022193964	0.063825541	-1.131858894	0.259248422	0.483025658	-6.3707592	0.052043387	0.073181957	-0.02113857
cg11787737	-0.053754333	0.170255031	-1.900430396	0.059027235	0.232944557	-5.224420633	0.138811317	0.19522504	-0.056413723
cg11788945	0.016638491	0.851069055	2.249807635	0.025712034	0.156348824	-4.51881154	0.861950096	0.842428227	0.019521869
cg11791921	0.028735992	0.811635637	1.926390957	0.055682384	0.226040289	-5.175891254	0.826922222	0.799496289	0.027425933
cg11791922	-0.017164761	0.864224963	-2.388298474	0.017995373	0.134806727	-4.208069779	0.855450019	0.8711933	-0.015743282
cg11793257	0.01408807	0.167402776	1.104275251	0.270995756	0.493970269	-6.401306572	0.177801436	0.159145017	0.018656419
cg11793413	-0.013292774	0.787307857	-1.448475257	0.149280584	0.369225323	-5.967169324	0.783382247	0.790425254	-0.007043006
cg11794033	0.001437163	0.799019473	0.167413917	0.867238437	0.923815755	-6.99347813	0.800097888	0.798163084	0.001934804
cg11794120	0.016962134	0.815720963	2.193524203	0.029593098	0.166542915	-4.640098889	0.825716999	0.807782935	0.017934064
cg11795195	0.009259896	0.170823309	0.870105655	0.385439282	0.588384316	-6.630625523	0.178959198	0.164362457	0.014596741
cg11796313	-0.017855238	0.811311476	-1.417520239	0.158115887	0.377649635	-6.010904601	0.800662278	0.819768192	-0.019105914
cg11797283	0.011451352	0.089224216	1.451061033	0.148560092	0.368510691	-5.963474232	0.097231392	0.082865577	0.014365815
cg11799851	0.017402356	0.79704405	2.198359143	0.029240818	0.165653944	-4.629793897	0.806395735	0.789617712	0.016778024
cg11800379	0.012970244	0.807832333	2.133567373	0.034276811	0.177821079	-4.76610271	0.814219717	0.80276	0.011459717
cg11800635	-0.005519547	0.824165282	-0.423362651	0.672552581	0.795960604	-6.918095837	0.81643762	0.830301954	-0.013864334
cg11801727	-0.002490688	0.784419245	-0.218315862	0.827438394	0.898562363	-6.983686032	0.785270485	0.783743261	0.001527224
cg11803285	-0.02857518	0.206840034	-3.088432702	0.00234199	0.076090027	-2.376028691	0.194914021	0.216310692	-0.02139667
cg11803838	-0.023970908	0.037197808	-1.093409596	0.275722728	0.497320877	-6.413135691	0.027923419	0.044562764	-0.016639345
cg11806423	0.025299098	0.815111259	1.433378627	0.153540863	0.373285599	-5.988614083	0.825252075	0.807058258	0.018193817
cg11807238	0.030797526	0.792031527	1.262887635	0.208316285	0.432656548	-6.215526678	0.811417012	0.776637171	0.034779841
cg11807903	0.000887902	0.169012494	0.074469859	0.940721915	0.968353462	-7.004691586	0.172508237	0.166236463	0.006271774
cg11809638	-0.001482849	0.168800508	-0.157469786	0.875056874	0.928092758	-6.99508945	0.171083556	0.1669875	0.004096056
cg11810303	-0.014194565	0.857081462	-1.57819105	0.116334729	0.326582963	-5.773889796	0.848224002	0.864115328	-0.015891326
cg11815008	0.011689178	0.84878969	1.106950635	0.269840506	0.492857887	-6.398376265	0.857880251	0.841570715	0.016309536
cg11820797	0.012651387	0.823316982	1.438018327	0.152221725	0.371931332	-5.98204674	0.834455311	0.814471838	0.019983473
cg11821302	-0.024109761	0.913093793	-1.613310892	0.108485871	0.315551533	-5.718789897	0.896377937	0.92636815	-0.029990213
cg11824316	0.016840322	0.859715504	1.411502001	0.159879106	0.380194975	-6.019300406	0.868178223	0.85299511	0.015183112
cg11825892	-0.0186756	0.795968811	-1.043647221	0.298093834	0.516975842	-6.465835701	0.789769591	0.800891721	-0.01112213
cg11830695	-0.002849129	0.139160279	-0.350800981	0.726161253	0.833504079	-6.94609299	0.137373472	0.140579214	-0.003205743
cg11831394	-0.023705146	0.905919651	-2.882812268	0.004437742	0.086375375	-2.958430803	0.895523817	0.914175167	-0.01865135
cg11835347	0.003882655	0.167818239	0.427845765	0.66929153	0.793241094	-6.916194259	0.172215011	0.164326685	0.007888326
cg11838818	-0.008951971	0.832085706	-1.261751858	0.208723846	0.432947664	-6.216943978	0.828451829	0.834971432	-0.006519602
cg11840035	0.01123747	0.818318216	1.915828618	0.057023549	0.228250091	-5.195712113	0.825309409	0.812766387	0.012543023
cg11840740	-0.020238991	0.102314572	-3.07426689	0.002450011	0.076181052	-2.417308888	0.093549299	0.10927523	-0.015725931
cg11849573	0.030305679	0.895182791	1.387834186	0.166958959	0.388429036	-6.051979741	0.914221524	0.880063797	0.034157727
cg11850659	0.010441109	0.842331127	0.589644808	0.556192303	0.715908916	-6.834198068	0.846521285	0.839003649	0.007517636
cg11851382	0.04052272	0.805885109	3.069695991	0.002485836	0.076591689	-2.430592522	0.826156393	0.789787325	0.036369068
cg11852643	-0.014411017	0.179543286	-1.45904368	0.146352726	0.366179476	-5.952026398	0.171322447	0.1860716	-0.014749154
cg11854729	-0.013727343	0.834234183	-1.816420137	0.071023855	0.256499903	-5.377130331	0.828924482	0.838450709	-0.009526227
cg11855383	0.015632339	0.840186616	2.854082425	0.004839474	0.088029622	-3.036912381	0.849330926	0.832924958	0.016405969
cg11858641	-0.007492748	0.773914897	-0.619291153	0.536533137	0.702019055	-6.816357426	0.769541751	0.777387689	-0.007845938
cg11858667	-0.01696053	0.835469248	-1.393890599	0.165125042	0.386236341	-6.043668786	0.825308705	0.843537915	-0.01822921
cg11859594	-0.020235974	0.203088558	-2.309553772	0.022085417	0.145655426	-4.386894066	0.193207339	0.210935408	-0.017728069
cg11861487	0.012910788	0.870035746	2.38168314	0.018311202	0.135920591	-4.223308986	0.876348642	0.865022563	0.011326079
cg11862551	-0.017716166	0.081394052	-2.088632995	0.038193612	0.18828179	-4.858363303	0.072567823	0.088403116	-0.015835293
cg11865801	0.032844736	0.861093136	1.702906974	0.090367847	0.287034991	-5.572898699	0.878531345	0.847245146	0.0312862
cg11866296	0.000342146	0.214626419	0.046389672	0.963052771	0.979478137	-7.006384459	0.216184536	0.21338909	0.002795446
cg11867697	-0.022928057	0.105486615	-1.144901241	0.253819629	0.477729074	-6.35605696	0.091680191	0.11645054	-0.024770349
cg11868136	0.017041937	0.879100472	1.382427489	0.168609145	0.389876028	-6.059369218	0.889135506	0.871131475	0.018004031
cg11868507	0.011454411	0.777489845	0.872490619	0.384141016	0.58735509	-6.628561429	0.783473548	0.77273808	0.010735468
cg11871078	0.021455928	0.791828659	0.755031712	0.451248884	0.637701363	-6.723555741	0.804542724	0.781732196	0.022810528
cg11872966	-0.00755826	0.869762672	-0.873238596	0.383734408	0.586801473	-6.627912931	0.865734675	0.872961376	-0.007226701
cg11876012	0.012721157	0.790748589	1.960920512	0.051481549	0.217566508	-5.110366469	0.797662148	0.78525841	0.012403738
cg11878351	-0.012587502	0.18009061	-2.109774432	0.036305364	0.183504327	-4.815187406	0.17088697	0.187399383	-0.016512413
cg11878377	0.002243593	0.755516279	0.17798377	0.858942391	0.918990247	-6.991657312	0.760489402	0.751567035	0.008922368
cg11879096	-0.002210038	0.882669996	-0.352039271	0.725234042	0.833020308	-6.945659157	0.88316523	0.882276722	0.000888508
cg11879371	-0.004744336	0.828515357	-0.590717431	0.555474887	0.715311379	-6.833567776	0.825311536	0.831059568	-0.005748032
cg11880551	0.005189819	0.175371875	0.495815741	0.620648962	0.761196144	-6.884915826	0.182138144	0.16999866	0.012139484
cg11881472	0.010344031	0.159081595	0.806800115	0.420881085	0.614714038	-6.683365398	0.167877838	0.152096343	0.015781495
cg11882358	-0.019888218	0.835645039	-0.745245727	0.457126855	0.641896906	-6.730855665	0.826625647	0.842807499	-0.016181852
cg11884316	-0.003296108	0.817549883	-0.718682241	0.473298983	0.654698793	-6.750193777	0.815672859	0.819040462	-0.003367603
cg11886220	0.012724454	0.796201988	0.567350693	0.571218652	0.72625899	-6.839735933	0.804862796	0.789273342	0.015589455
cg11888766	0.02426791	0.877020425	1.469134595	0.143598706	0.363325683	-5.937467438	0.887610442	0.868610706	0.018999736
cg11889058	-0.001327781	0.890754098	-0.129469607	0.897135346	0.941506248	-6.999096752	0.89144579	0.890204812	0.001240978
cg11889721	0.008234114	0.153210349	0.663080994	0.508154577	0.682424874	-6.788412164	0.160343466	0.147545814	0.012797652
cg11893511	-0.015053065	0.827179631	-1.395688088	0.164583706	0.385824497	-6.041195359	0.821024155	0.832067803	-0.011043647
cg11893742	-0.004666775	0.852638128	-0.391801551	0.695683423	0.812714527	-6.930917161	0.850203698	0.854571351	-0.004367653
cg11893951	-0.027574789	0.117176099	-3.313465489	0.001120635	0.068772684	-1.697654312	0.104371812	0.12734421	-0.022972398
cg11898659	-0.016824854	0.145336488	-2.09724256	0.037414717	0.186747622	-4.840830377	0.136560921	0.152305321	-0.015744399
cg11900509	0.006313118	0.894296661	0.683471365	0.495216521	0.672657603	-6.774751733	0.895769272	0.893127234	0.002642038
cg11904906	0.012929504	0.060324725	1.948169124	0.053000624	0.221079207	-5.134693811	0.068827678	0.053572381	0.015255297
cg11908294	-0.021088469	0.201724916	-2.555211697	0.011466836	0.114719265	-3.810530556	0.193305489	0.208410932	-0.015105443
cg11911060	0.011210305	0.874465432	1.359201242	0.175838706	0.397159175	-6.09079212	0.883375178	0.867390045	0.015985133
cg11912948	-0.005215252	0.789949446	-0.617749984	0.537546369	0.702508755	-6.817306342	0.786596559	0.792612034	-0.006015475
cg11916219	-0.009347334	0.069727088	-0.352229892	0.725091344	0.833020308	-6.945592237	0.06085286	0.076774268	-0.015921408
cg11917727	0.018420994	0.797395429	2.655924125	0.008642733	0.105120976	-3.558627369	0.809627063	0.787682072	0.021944991
cg11917734	0.036000134	0.225381157	1.172140225	0.24274026	0.467083587	-6.32481635	0.242507776	0.211780607	0.030727169
cg11921348	-0.0197421	0.926436255	-0.844334117	0.399640021	0.600394089	-6.652572453	0.916231824	0.934539774	-0.018307951
cg11921888	-0.030561749	0.889567353	-1.833027385	0.068504327	0.252609047	-5.347468778	0.875384619	0.900830111	-0.025445492
cg11923920	-0.008631029	0.094458114	-0.926098255	0.355675319	0.564292971	-6.580689207	0.089194101	0.09863836	-0.009444259
cg11924452	0.019043039	0.883041669	1.778015934	0.077144579	0.265643934	-5.444726723	0.892396354	0.875612948	0.016783406
cg11932911	-0.01850677	0.124045872	-3.22613141	0.001498687	0.068772684	-1.965952207	0.114390774	0.131713155	-0.017322381
cg11935063	0.01643257	0.813706018	0.544963223	0.586475373	0.736559267	-6.859439785	0.829994469	0.800771071	0.029223399
cg11935459	0.006737444	0.783872523	0.607198189	0.54450952	0.707733472	-6.823739974	0.783755305	0.783965609	-0.000210304
cg11935592	0.013276454	0.943552759	1.160253152	0.247532385	0.471417002	-6.338538667	0.949423935	0.938890355	0.010533579
cg11937033	-0.008073584	0.834981073	-0.535566143	0.592941087	0.741284017	-6.864496288	0.827044559	0.841283599	-0.014239041
cg11937506	-0.019356646	0.861560481	-1.11372931	0.266928696	0.490013852	-6.390920391	0.85042138	0.870406238	-0.019984858
cg11937821	-0.011555643	0.84217271	-1.163616015	0.246169962	0.470127995	-6.334670579	0.834524127	0.848246586	-0.013722459
cg11941015	-0.008960666	0.783259307	-1.116431324	0.265774132	0.488802245	-6.387935935	0.779515719	0.786232156	-0.006716437
cg11948367	-0.011046047	0.101993475	-1.276225607	0.203573578	0.427692767	-6.198788986	0.093531079	0.108713613	-0.015182534
cg11949518	-0.016671905	0.86022744	-1.096570372	0.274341856	0.496290776	-6.409706544	0.848027572	0.869915571	-0.021887999
cg11950994	-0.009359135	0.178748271	-1.097032272	0.274140462	0.496290776	-6.409204608	0.174427522	0.182179454	-0.007751932
cg11952493	-0.006996261	0.825459623	-0.659946878	0.510158971	0.683931708	-6.790475356	0.820591713	0.829325317	-0.008733604
cg11958795	-0.011555918	0.820720803	-0.605864812	0.545392625	0.708450656	-6.824545105	0.813410887	0.826525737	-0.01311485
cg11960435	-0.00500539	0.8460825	-0.400543654	0.689246623	0.807881404	-6.927465011	0.85099545	0.842181039	0.008814412
cg11962310	-0.01867898	0.208316269	-2.80448452	0.005611837	0.092433977	-3.170714237	0.200007207	0.214914642	-0.014907436
cg11965913	-0.01926239	0.17454967	-1.15388016	0.250128911	0.474096963	-6.345838877	0.165600176	0.181656622	-0.016056447
cg11966720	-0.009962311	0.818878912	-1.702862272	0.090376233	0.287034991	-5.57297339	0.812089085	0.824270833	-0.012181747
cg11977605	-0.017847644	0.16836689	-2.464124372	0.014704744	0.126844449	-4.030575418	0.159791998	0.175176363	-0.015384366
cg11978593	-0.012411628	0.817311867	-0.815111209	0.416120949	0.611353077	-6.676666707	0.811393665	0.822011615	-0.01061795
cg11979875	-0.001412222	0.856523299	-0.200618676	0.841230635	0.906434609	-6.987383405	0.85632335	0.856682081	-0.000358731
cg11981600	-0.030904152	0.835484242	-2.260521888	0.025025779	0.154314513	-4.495394502	0.824480498	0.844222508	-0.01974201
cg11983006	0.011397215	0.833868495	1.604867492	0.110333177	0.318131351	-5.732144331	0.84030746	0.828755199	0.011552261
cg11986030	0.015333669	0.811774278	1.335662787	0.183400864	0.40602708	-6.122105603	0.822257206	0.8034496	0.018807606
cg11987596	-0.019111948	0.81566296	-1.149566768	0.251897154	0.475625867	-6.350757364	0.806466625	0.822965931	-0.016499307
cg11987751	0.025930408	0.93133115	1.87387815	0.062620714	0.241061394	-5.273402655	0.945231634	0.920292531	0.024939103
cg11988679	-0.011693128	0.816425353	-0.815750356	0.415756213	0.61116638	-6.676148737	0.806754613	0.824105059	-0.017350446
cg11991267	-0.0215874	0.165681432	-2.608050421	0.009896013	0.10912114	-3.679491951	0.154116552	0.174865308	-0.020748757
cg11993171	0.028037273	0.822259583	1.529141979	0.128041896	0.343347185	-5.848870457	0.838741603	0.809170921	0.029570682
cg11993173	-0.021220231	0.15886143	-2.210837969	0.028348367	0.163431661	-4.603097923	0.148800145	0.166851273	-0.018051128
cg11995490	-0.027589208	0.884907268	-2.231827971	0.026900564	0.159787823	-4.55787199	0.869049733	0.897500015	-0.028450282
cg11996362	-0.01667618	0.917788686	-1.467843733	0.143948757	0.36358305	-5.939335327	0.909237924	0.924578997	-0.015341072
cg11996817	-0.023465805	0.194443125	-3.340012046	0.001024679	0.067850246	-1.614849633	0.183317222	0.203278401	-0.019961179
cg11998497	-0.020209523	0.895026083	-2.659435174	0.008556708	0.105120976	-3.549683388	0.885879366	0.902289653	-0.016410287
cg11999537	-0.019119345	0.87823727	-2.624210121	0.0094558	0.107135923	-3.638921187	0.86772013	0.886589117	-0.018868987
cg12005026	-0.008306784	0.850642287	-0.925263907	0.356107818	0.564537141	-6.581455941	0.844768641	0.855306652	-0.01053801
cg12008478	-0.012306352	0.865182331	-0.98239162	0.327268506	0.54237418	-6.527378141	0.856639265	0.871966531	-0.015327267
cg12008779	0.011160412	0.167887216	0.824383112	0.410848519	0.608183096	-6.669113219	0.176633837	0.16094137	0.015692467
cg12010643	-0.001377336	0.828777794	-0.054833931	0.956333565	0.976112113	-7.005958086	0.829361119	0.828314565	0.001046554
cg12010784	-0.03112386	0.145670563	-2.476075169	0.014238068	0.124661141	-4.002128772	0.134175858	0.15479871	-0.020622852
cg12011136	0.015313155	0.197651528	1.699388683	0.091029804	0.287926004	-5.578771542	0.208720966	0.188861093	0.019859873
cg12011688	-0.009022717	0.866537704	-1.244793562	0.214878597	0.438987561	-6.237956764	0.860987146	0.870945501	-0.009958355
cg12012381	-0.015057239	0.157824748	-1.501108746	0.13513665	0.353312627	-5.890689734	0.146136764	0.167106382	-0.020969619
cg12020396	-0.014970524	0.1202295	-1.01079713	0.313514555	0.530886854	-6.499296893	0.111763403	0.126952578	-0.015189175
cg12024906	0.006311222	0.166970587	0.59103039	0.555265652	0.715153504	-6.833383661	0.177075795	0.158945864	0.018129931
cg12026466	0.018754347	0.169463521	1.502321983	0.134823384	0.353221024	-5.888895459	0.182632788	0.159005574	0.023627214
cg12028326	-0.018587979	0.886297396	-1.367398125	0.173261118	0.394515595	-6.079762006	0.8761813	0.894330766	-0.018149466
cg12028499	0.017513771	0.824363323	0.778056408	0.437590556	0.627571915	-6.706007212	0.832890359	0.817591853	0.015298506
cg12030221	-0.008119555	0.812611948	-1.273791906	0.204432987	0.428065067	-6.201855887	0.807047124	0.817031074	-0.00998395
cg12030632	0.003763199	0.087111584	0.72726099	0.468041718	0.651076079	-6.744024736	0.089234446	0.085425783	0.003808663
cg12030941	0.003384274	0.126065432	0.348111227	0.728176688	0.834799393	-6.947030081	0.125460873	0.126545522	-0.001084649
cg12031275	-0.00706169	0.842145345	-0.296154577	0.76746457	0.860096929	-6.96371781	0.836030283	0.847001424	-0.010971141
cg12032076	0.014025784	0.811753597	1.722031436	0.086837656	0.281421494	-5.540770173	0.818271252	0.806577812	0.01169344
cg12032497	-0.01363258	0.844810143	-1.551923014	0.122494348	0.334722514	-5.81433169	0.835929693	0.851862265	-0.015932572
cg12034111	-0.013177692	0.870893015	-1.32729555	0.186146739	0.40901377	-6.13310755	0.86391713	0.876432688	-0.012515558
cg12035532	0.001088171	0.844428882	0.163793478	0.870083484	0.925499682	-6.994076191	0.845159843	0.843848413	0.00131143
cg12038299	0.005218385	0.120027142	0.682999052	0.495514191	0.672786244	-6.775072813	0.123838271	0.117000657	0.006837614
cg12038696	-0.021044724	0.240151552	-2.312234231	0.021933794	0.145536488	-4.380899464	0.230006479	0.248207933	-0.018201454
cg12041209	-0.018551732	0.197861061	-1.628648412	0.105193435	0.311260291	-5.694357526	0.189330538	0.2046353	-0.015304762
cg12044130	0.003155993	0.780794446	0.341669439	0.733011217	0.837790685	-6.949245072	0.78414844	0.778130981	0.006017459
cg12044337	-0.022263781	0.810855989	-1.90835245	0.057989139	0.230365656	-5.209678458	0.80035079	0.819198354	-0.018847563
cg12046362	-0.009030943	0.869379827	-0.469077798	0.639600181	0.773353972	-6.897767983	0.863439733	0.874096961	-0.010657227
cg12046819	-0.014316142	0.821896325	-1.705133388	0.089950975	0.286624808	-5.569176231	0.81296363	0.828989935	-0.016026306
cg12046882	0.010130805	0.828738323	1.557620315	0.121137005	0.332823669	-5.805616249	0.836087682	0.822902068	0.013185613
cg12051233	0.003325483	0.796087013	0.392512376	0.695159209	0.812582106	-6.930639305	0.800684795	0.792435833	0.008248962
cg12052018	0.010422839	0.836978748	0.591512466	0.554943428	0.714873432	-6.833099863	0.840662965	0.834053045	0.00660992
cg12059257	-0.02242591	0.080898575	-1.755499855	0.080930415	0.272254297	-5.483710345	0.070812984	0.088907721	-0.018094737
cg12065228	-0.005799083	0.81940746	-0.509305345	0.611182341	0.754986848	-6.878162202	0.812755441	0.824689945	-0.011934503
cg12067202	-0.033102995	0.195263015	-1.974074731	0.049953166	0.21560199	-5.085111552	0.178985483	0.20818929	-0.029203807
cg12067981	0.017030396	0.905865198	1.844977824	0.066737514	0.249687894	-5.325963925	0.915941725	0.89786325	0.018078475
cg12074474	-0.038448463	0.800651894	-1.812196471	0.07167672	0.257052304	-5.384632612	0.783597916	0.814194759	-0.030596843
cg12076546	-0.035118127	0.891187893	-2.802190784	0.005650132	0.092725583	-3.176850354	0.871263086	0.907010533	-0.035747447
cg12077294	-0.001072713	0.78697761	-0.203006463	0.839366751	0.90554574	-6.986902759	0.787036851	0.786930565	0.000106287
cg12081434	0.015914257	0.854880645	1.16509587	0.2455721	0.469877626	-6.332964903	0.86402691	0.847617434	0.016409477
cg12082025	0.009181387	0.851636773	0.677950066	0.498702271	0.674951658	-6.778491331	0.85958994	0.845321023	0.014268917
cg12083775	-0.029052278	0.21360327	-3.216235723	0.001548302	0.068772684	-1.995952518	0.199633072	0.224697251	-0.025064179
cg12083928	-0.001743682	0.141977903	-0.176008311	0.860491721	0.91982635	-6.992006079	0.144903766	0.139654423	0.005249343
cg12086421	-0.014957782	0.847055143	-0.719156151	0.473007707	0.654546933	-6.749854883	0.839773696	0.85283747	-0.013063774
cg12088417	0.065681488	0.917530827	2.424848141	0.016335688	0.130953897	-4.1231607	0.954308356	0.888325143	0.065983213
cg12089032	0.020376795	0.83876925	2.604343998	0.009999542	0.109333732	-3.688764698	0.847197454	0.832076265	0.015121189
cg12089094	0.017310294	0.826294726	1.369556649	0.172587111	0.393708679	-6.076846598	0.83789218	0.817084983	0.020807196
cg12090821	0.003066595	0.850026601	0.156560115	0.875772717	0.928677684	-6.995231928	0.852513914	0.848051381	0.004462533
cg12091641	0.015044065	0.922736059	1.303504758	0.194121475	0.418226923	-6.164019429	0.931479524	0.91579272	0.015686804
cg12093005	0.010735393	0.923296139	0.922642105	0.357469051	0.565674274	-6.583860826	0.931309328	0.916932725	0.014376603
cg12099754	-0.011701364	0.832820933	-1.41437331	0.15903601	0.379228647	-6.01529911	0.825436229	0.838685257	-0.013249029
cg12101870	0.004844832	0.842049158	0.333657697	0.739038905	0.841250496	-6.951942241	0.844761706	0.839895075	0.004866631
cg12102235	-0.005102485	0.892953963	-0.55716063	0.578132391	0.731028741	-6.852745733	0.887891184	0.896974404	-0.00908322
cg12103219	0.031338927	0.884734014	4.378478679	2.06E-05	0.051075932	2.061484598	0.901492215	0.871426031	0.030066184
cg12104031	0.003151434	0.8073687	0.585239743	0.559143369	0.717912267	-6.836774597	0.809622088	0.805579246	0.004042842
cg12106403	-0.022851359	0.815156383	-2.047247065	0.042134646	0.197543255	-4.941685655	0.802589044	0.825136329	-0.022547286
cg12110603	0.00753763	0.811137342	0.742614833	0.458714473	0.643643329	-6.73280206	0.815265338	0.807859227	0.007406111
cg12111923	0.004278746	0.808736621	0.790937816	0.430055104	0.622592409	-6.695961172	0.813620389	0.804858335	0.008762054
cg12113013	0.014134068	0.794445702	0.831947624	0.406576776	0.605629209	-6.662887894	0.80514376	0.785950186	0.019193574
cg12115391	-0.010482594	0.880139892	-0.762523613	0.446778161	0.634327749	-6.717903167	0.87615557	0.883303913	-0.007148343
cg12116192	0.016517071	0.124286148	1.396419996	0.164363669	0.38551443	-6.040187326	0.134024264	0.116552939	0.017471325
cg12118013	-0.025469708	0.173511906	-2.2009685	0.029052214	0.165474215	-4.624223507	0.159908021	0.184314991	-0.024406969
cg12120892	0.010778517	0.803349782	2.085268702	0.038501732	0.188811805	-4.865195876	0.810790292	0.797441141	0.013349151
cg12121080	-0.017225649	0.846370686	-1.131800254	0.259273012	0.483025658	-6.370824928	0.837224749	0.853633637	-0.016408888
cg12122166	0.012338624	0.832602238	2.33802218	0.020521115	0.142694849	-4.322893362	0.84048433	0.82634293	0.014141399
cg12125241	0.009882575	0.787750618	1.074587005	0.284044882	0.504972937	-6.43335423	0.796594281	0.78072771	0.015866571
cg12129080	0.028866308	0.814107309	1.063224303	0.289150949	0.509990905	-6.445391941	0.829382361	0.80197712	0.027405241
cg12129912	0.009841403	0.102062585	0.615994031	0.53870199	0.703172216	-6.818384635	0.111907593	0.09424449	0.017663104
cg12139617	-0.023744598	0.85942053	-2.339351075	0.020450537	0.142580276	-4.319887848	0.849396886	0.867380483	-0.017983597
cg12140554	0.005748164	0.84063388	0.468305515	0.640151177	0.773594283	-6.898128641	0.842683877	0.839005941	0.003677935
cg12142501	-0.01010891	0.061839203	-1.137376489	0.256941938	0.480673162	-6.364559635	0.055164664	0.067139572	-0.011974908
cg12142665	-0.008465063	0.854507339	-0.910618835	0.363753742	0.569803026	-6.594802781	0.848149005	0.859556604	-0.0114076
cg12143131	0.007545201	0.804374892	1.03269648	0.303176616	0.521619356	-6.477107606	0.812975314	0.797545145	0.015430169
cg12147783	-0.014313643	0.811877873	-1.295996196	0.196690147	0.420853801	-6.173661659	0.801716348	0.819947319	-0.018230971
cg12148898	0.018257795	0.169847927	1.248462171	0.213536071	0.438117849	-6.233434711	0.179265558	0.162369221	0.016896337
cg12149851	0.031265209	0.793602597	2.357214426	0.019522321	0.139729026	-4.279331399	0.81111459	0.779696015	0.031418575
cg12150784	-0.018612687	0.161476874	-2.580586071	0.010686576	0.11281045	-3.747912671	0.153086906	0.168139496	-0.015052589
cg12150799	0.006104728	0.16035305	0.551742876	0.581831163	0.733453481	-6.855737274	0.166849019	0.155194486	0.011654533
cg12150991	-0.003952393	0.083871723	-0.327063811	0.744012041	0.843777147	-6.954114137	0.079758449	0.087138147	-0.007379697
cg12150994	-0.001240048	0.877007661	-0.152143509	0.879249702	0.93036805	-6.995911951	0.877104441	0.876930806	0.000173635
cg12156661	0.007872285	0.839397121	0.867599957	0.386806179	0.58955233	-6.632788074	0.843795045	0.835904652	0.007890393
cg12163508	-0.012795407	0.162459641	-0.943437686	0.346762845	0.557089776	-6.564600073	0.15725873	0.166589776	-0.009331046
cg12163800	-0.013934345	0.909305868	-1.140567051	0.255614782	0.479327733	-6.360961169	0.899060763	0.917441688	-0.018380925
cg12166447	0.041515296	0.800033466	2.254493383	0.025409914	0.155950835	-4.508583289	0.821677312	0.782845705	0.038831608
cg12167002	0.001946777	0.920234782	0.113350938	0.909882776	0.94886219	-7.00104898	0.920430077	0.920079695	0.000350383
cg12167822	-0.029869483	0.863481488	-2.706375973	0.007478504	0.102224329	-3.429062994	0.851979359	0.872615532	-0.020636173
cg12168509	0.031508937	0.819588239	2.016102088	0.045324754	0.205379738	-5.003342048	0.837280137	0.80553879	0.031741346
cg12170514	0.009648874	0.815784255	1.049999068	0.295172084	0.514616467	-6.459243765	0.822755604	0.810248183	0.012507421
cg12173550	0.004157974	0.777776399	0.611848959	0.541434902	0.705337391	-6.820917911	0.780023487	0.775991947	0.00403154
cg12174804	-0.023766974	0.198814876	-2.436641712	0.015829884	0.129639761	-4.095505754	0.190322586	0.205558753	-0.015236167
cg12176654	0.022369185	0.862225724	1.991926157	0.04794053	0.211472433	-5.05058034	0.872209095	0.854297754	0.017911341
cg12177001	0.012927889	0.78018163	1.743379247	0.083030548	0.27469082	-5.504497078	0.788381109	0.773670278	0.014710831
cg12181264	-0.00558483	0.838255482	-0.413918523	0.679442617	0.801021326	-6.922036293	0.836070568	0.83999056	-0.003919992
cg12181907	-0.013385313	0.896876657	-1.600020144	0.111404986	0.319251645	-5.739780366	0.892050923	0.900708857	-0.008657933
cg12184937	0.011310975	0.7694157	1.267504044	0.206665726	0.43082333	-6.209753122	0.774692431	0.765225355	0.009467076
cg12186981	0.016307003	0.842554461	0.707082119	0.480459635	0.659734214	-6.758419783	0.854425795	0.833127226	0.021298569
cg12187463	-0.020460249	0.187692725	-2.63259572	0.009234378	0.106285982	-3.617776995	0.178707561	0.194828003	-0.016120441
cg12189193	-0.012339439	0.826866108	-2.369585491	0.018901445	0.138062276	-4.251074948	0.820289053	0.832089063	-0.01180001
cg12192529	-0.014544332	0.087737116	-1.518222889	0.130769808	0.347060174	-5.865248863	0.078443123	0.095117641	-0.016674517
cg12194300	0.019929052	0.789908652	1.85225226	0.065680674	0.247265619	-5.312807776	0.800424735	0.781557644	0.01886709
cg12197698	0.00503166	0.218358554	0.569754724	0.569577611	0.725222165	-6.845679065	0.22494847	0.213125386	0.011823084
cg12199057	0.007197705	0.794520289	0.739271511	0.460736499	0.645177986	-6.735265657	0.800088362	0.790098584	0.009989778
cg12203985	-0.009885211	0.835195963	-0.668205731	0.5048861	0.679628577	-6.785017592	0.825588006	0.842825812	-0.017237805
cg12204166	-0.005230248	0.825963428	-0.731577824	0.465408645	0.649407977	-6.740892953	0.823758394	0.827714484	-0.003956091
cg12206571	-0.016498485	0.838318015	-1.451354363	0.148478529	0.368510691	-5.963054655	0.82664672	0.847586397	-0.020939677
cg12213135	-0.016868011	0.856652334	-2.680704356	0.008051896	0.104063232	-3.495270086	0.847808195	0.86367562	-0.015867425
cg12213752	0.017700179	0.766514942	1.920872714	0.056379725	0.227399712	-5.186259591	0.780773072	0.755192309	0.025580763
cg12214003	-0.017474344	0.167423987	-3.097665466	0.002273971	0.075666973	-2.349032297	0.158644835	0.174395666	-0.015750831
cg12217804	0.004595004	0.808632951	0.512475705	0.608966872	0.75310713	-6.876548718	0.808963206	0.80837069	0.000592516
cg12225344	-0.00263428	0.873802061	-0.133963899	0.893587457	0.939029267	-6.994064132	0.872462013	0.874863485	-0.002401472
cg12226948	-0.000553821	0.785874409	-0.050798576	0.959544189	0.977882044	-7.006170717	0.787876954	0.784284152	0.003592802
cg12227401	-0.010528833	0.143529871	-0.932036179	0.35260695	0.561826091	-6.575212715	0.136446535	0.149154873	-0.012708338
cg12227626	-0.009193369	0.8761272	-0.805889357	0.42140467	0.615274164	-6.684095321	0.870774799	0.880377635	-0.009602836
cg12237289	0.004279878	0.885545156	0.371276921	0.710884753	0.822582794	-6.937673542	0.889232815	0.882587727	0.006645088
cg12238212	-0.013747973	0.821800069	-2.368041206	0.018977986	0.13820038	-4.254609786	0.814821949	0.827341518	-0.012519569
cg12238738	-0.022565918	0.809590601	-1.977011781	0.049617202	0.214962852	-5.079450637	0.800946769	0.816454821	-0.015508052
cg12243172	0.010404289	0.816102446	1.982864164	0.048953456	0.213383951	-5.068146681	0.823128255	0.810523127	0.012605128
cg12243267	0.012588653	0.830374946	1.336110382	0.183254834	0.405908379	-6.121515159	0.838750688	0.823723621	0.015027066
cg12251126	0.025440074	0.823786462	1.232611797	0.219380502	0.442887833	-6.252878648	0.838229375	0.81231709	0.025912285
cg12252430	-0.025637629	0.17074792	-3.463713394	0.000670455	0.063482385	-1.22137331	0.159550194	0.179640231	-0.020090037
cg12256630	0.009049794	0.150505825	1.20531254	0.229716364	0.453546977	-6.285794707	0.157522267	0.144933945	0.012588322
cg12256753	-0.011763297	0.818099189	-1.236848758	0.217807003	0.441891583	-6.247704993	0.809842889	0.824655663	-0.014812774
cg12256809	-0.014192235	0.856076464	-1.230645952	0.220113356	0.44383071	-6.255273171	0.84598704	0.864088655	-0.018101615
cg12267016	-0.016114812	0.07446152	-1.774112046	0.077790345	0.267286407	-5.451520124	0.064592646	0.082298566	-0.01770592
cg12269782	0.009449985	0.17754953	0.921497853	0.358064178	0.566042664	-6.584908289	0.186267737	0.170626248	0.015641489
cg12269905	-0.009876861	0.914498623	-0.827864848	0.408879024	0.607144343	-6.666254881	0.910289166	0.917841427	-0.007552262
cg12273284	-0.004291419	0.122792819	-0.269860237	0.787586987	0.874013283	-6.971138458	0.115409879	0.128655742	-0.013245863
cg12276019	-0.027166025	0.165972464	-2.837674609	0.005083531	0.089123244	-3.081412844	0.154694702	0.174928334	-0.020233632
cg12279294	-0.016075756	0.208818109	-1.00758824	0.315048793	0.53220885	-6.502508791	0.199716005	0.21604625	-0.016330245
cg12282100	0.024616569	0.066762711	1.981688167	0.049086224	0.213619797	-5.070420698	0.080077372	0.056189304	0.023888067
cg12283040	-0.008328011	0.852622323	-0.982961855	0.326988569	0.542051393	-6.526822199	0.84828868	0.856063746	-0.007775066
cg12283439	-0.001269043	0.835216587	-0.110149119	0.912417826	0.950550302	-7.001405921	0.834311215	0.835935559	-0.001624344
cg12284268	0.003239759	0.840097945	0.155642514	0.876494904	0.929065067	-6.995374811	0.838353898	0.841482923	-0.003129025
cg12284789	0.012492289	0.841120705	1.227918336	0.221133124	0.445204798	-6.258589358	0.84969262	0.834313596	0.015379024
cg12286006	-0.013598232	0.809614611	-1.357452963	0.176392182	0.397974939	-6.093136289	0.800989591	0.816463892	-0.015474301
cg12289251	0.011253825	0.178263618	1.063591684	0.288984889	0.509990905	-6.445004711	0.186238791	0.171930392	0.014308399
cg12289617	0.017215442	0.854582609	0.856694374	0.392790015	0.594167607	-6.642128155	0.864282048	0.846880114	0.017401933
cg12290400	-0.011715262	0.15937368	-0.955748105	0.340523103	0.552799424	-6.552998026	0.152630086	0.164728887	-0.0120988
cg12291533	-0.019755222	0.837521698	-1.039836715	0.299855926	0.518978345	-6.469771282	0.826865379	0.84598407	-0.019118691
cg12295431	-0.013713121	0.816772676	-0.892180776	0.373525992	0.577693897	-6.611306422	0.807622299	0.824039152	-0.016416853
cg12297590	-0.018103439	0.152866135	-2.05407243	0.041461729	0.196019155	-4.928053456	0.143512901	0.160293703	-0.016780802
cg12304200	0.004378488	0.163136082	0.48701329	0.626860754	0.765229355	-6.889225344	0.168358771	0.158988652	0.009370119
cg12305545	-0.000680163	0.766877837	-0.066463748	0.947084788	0.972310891	-7.005254416	0.77223759	0.762621562	0.009616028
cg12307698	0.015518835	0.057067499	1.153644418	0.250225325	0.474096963	-6.346108158	0.065992922	0.049979663	0.016013259
cg12308577	-0.004261927	0.816345901	-0.477777451	0.633407192	0.76918317	-6.893664278	0.81145723	0.82022808	-0.008770851
cg12309176	0.001584516	0.804444416	0.250310254	0.8026422	0.882618399	-6.976209243	0.807757403	0.801813514	0.005943889
cg12312923	0.011074715	0.135260706	1.410830391	0.1600768	0.380293088	-6.020235177	0.14299055	0.1291223	0.013868249
cg12315942	0.001193228	0.862464417	0.115955685	0.90782114	0.948114382	-7.000751058	0.863050769	0.861998785	0.001051983
cg12318501	-0.030487951	0.205648878	-4.193428211	4.36E-05	0.051075932	1.346289889	0.192564995	0.216039021	-0.023474027
cg12318914	0.007755085	0.144359091	1.164429828	0.245841054	0.470098327	-6.333732845	0.147339593	0.141992223	0.005347371
cg12319350	-0.011842956	0.840624196	-0.848052711	0.397571607	0.598518422	-6.649446107	0.831571329	0.847813237	-0.016241907
cg12326037	-0.013486819	0.2085207	-1.750184511	0.081845986	0.273044687	-5.492843225	0.198559339	0.216431192	-0.017871852
cg12326817	-0.009483866	0.215934662	-1.05084264	0.294785515	0.514395603	-6.458365337	0.206476577	0.223445494	-0.016968917
cg12329916	-0.007748035	0.871861378	-1.222368758	0.223218469	0.447170763	-6.265314114	0.86764501	0.87520967	-0.00756466
cg12332167	-0.002016623	0.82883939	-0.281246179	0.77885516	0.868051632	-6.968009736	0.830914134	0.827191799	0.003722335
cg12332795	-0.009148372	0.850349171	-1.255246904	0.211069309	0.435022496	-6.225037184	0.844669147	0.854859778	-0.010190631
cg12334880	-0.013735774	0.845230312	-1.447548718	0.149539405	0.369225323	-5.96849179	0.836490727	0.85217057	-0.015679843
cg12336269	0.015492852	0.099320091	1.830441706	0.068891667	0.253604009	-5.352104028	0.10811329	0.092337256	0.015776034
cg12341343	0.018906037	0.823951583	2.937867441	0.003751896	0.083936731	-2.806043858	0.833411489	0.816439305	0.016972184
cg12341475	0.001369638	0.78127767	0.266208592	0.790393188	0.875676912	-6.97211453	0.783300206	0.779671538	0.003628668
cg12343913	-0.016077953	0.831845038	-1.923586498	0.056035873	0.226492085	-5.181164169	0.823064554	0.838817775	-0.01575322
cg12346119	0.017879016	0.765802042	1.877178948	0.062164295	0.239794762	-5.267349543	0.776951147	0.756948341	0.020002806
cg12349317	-0.003014053	0.162204611	-0.384129766	0.701350445	0.816546623	-6.933884007	0.163236393	0.161385255	0.001851138
cg12349933	-0.005256684	0.866383252	-0.848807146	0.39715276	0.598431322	-6.648810166	0.863847155	0.868397212	-0.004550058
cg12352902	0.00811411	0.857960642	1.31885029	0.188949179	0.412284042	-6.144143389	0.866469705	0.851203446	0.015266259
cg12353041	0.006732673	0.776728502	1.009529596	0.314119996	0.531069949	-6.500566821	0.782475076	0.772165046	0.01031003
cg12353589	0.0169151	0.845006425	1.452476039	0.148166954	0.368237639	-5.961449455	0.853262338	0.838450259	0.014812079
cg12354014	-0.003016143	0.164939484	-0.427110503	0.669825936	0.793588955	-6.916507501	0.165964656	0.164125378	0.001839278
cg12356249	-0.014184502	0.970358536	-1.258372361	0.209939988	0.434058941	-6.22115374	0.961021106	0.977773555	-0.016752449
cg12359298	-0.009478757	0.825632028	-0.918159219	0.359804197	0.567292655	-6.58795716	0.818276988	0.831472796	-0.013195807
cg12359832	-0.017976447	0.813533532	-1.260013606	0.209348726	0.433605882	-6.219110664	0.800735376	0.823696773	-0.022961396
cg12361387	-0.024726031	0.855703867	-1.492585201	0.137353502	0.356070646	-5.903255511	0.845484038	0.863819614	-0.018335576
cg12362235	0.014446775	0.188662047	1.050793822	0.294807876	0.514395603	-6.458416191	0.199066794	0.180399454	0.01866734
cg12362791	-0.010469987	0.851106662	-1.70055056	0.090810767	0.287926004	-5.576833399	0.843420733	0.857210193	-0.013789461
cg12368522	0.033055309	0.824426729	1.129232419	0.260351417	0.484076565	-6.37369987	0.845198473	0.80793152	0.037266952
cg12371216	0.02018932	0.186390249	1.373459878	0.171373338	0.392659793	-6.071563281	0.1998584	0.175694953	0.024163447
cg12372163	0.023579075	0.823766409	1.40307107	0.162374361	0.383333904	-6.031003353	0.835794886	0.814214382	0.021580505
cg12372706	0.027510526	0.866207301	1.836234549	0.068026399	0.251973811	-5.341710669	0.880848623	0.85458037	0.026268253
cg12373761	0.006462844	0.178095835	0.542095394	0.588445102	0.737627578	-6.860992237	0.184681617	0.172865949	0.011815668
cg12377084	0.016205724	0.828496154	1.286634334	0.199927888	0.423861485	-6.185607305	0.837388274	0.821434765	0.015953509
cg12380854	0.016340053	0.83403217	3.267440649	0.00130711	0.068772684	-1.839835736	0.842675427	0.827168407	0.01550702
cg12385825	0.002994005	0.164696978	0.239422554	0.811059229	0.888611247	-6.978868118	0.17135445	0.159410162	0.011944288
cg12386544	0.01549054	0.852733905	1.15414546	0.250020439	0.474096963	-6.345535768	0.862784629	0.844752447	0.018032182
cg12388679	0.025870269	0.804409079	0.901570206	0.368529237	0.57333055	-6.602943867	0.81789573	0.793699091	0.024196639
cg12390014	0.018865412	0.837192561	1.091296976	0.276648347	0.498277101	-6.415422243	0.845929941	0.830254053	0.015675889
cg12390516	-0.020163366	0.096369587	-1.467273616	0.144103569	0.36383459	-5.94015978	0.085995975	0.104607456	-0.018611481
cg12395926	0.018672747	0.879314857	0.973389893	0.331708384	0.546365173	-6.536111961	0.885637288	0.874294104	0.011343184
cg12395958	-0.003599122	0.838535551	-0.36886558	0.712686062	0.823922112	-6.931788471	0.839295085	0.837921786	0.001373299
cg12396032	0.001122235	0.809609007	0.044388911	0.96464521	0.980116426	-7.006475059	0.813480849	0.806534309	0.006946541
cg12397254	0.049008636	0.784048852	1.352641901	0.177922046	0.399575431	-6.09957192	0.803681379	0.768458316	0.035223063
cg12398261	-0.019626413	0.954694502	-1.43029944	0.154421151	0.374522312	-5.99296113	0.941306387	0.96532624	-0.024019853
cg12400114	0.011666018	0.821139152	1.700151739	0.090885905	0.287926004	-5.577498822	0.828534147	0.815266656	0.013267491
cg12403457	0.006629751	0.775693559	1.044056475	0.297904998	0.516975842	-6.465412169	0.780073148	0.77221565	0.007857499
cg12403996	0.013491277	0.839087071	1.34680207	0.179792407	0.401614603	-6.10735365	0.844664621	0.83465784	0.010006781
cg12410054	0.002340105	0.795987982	0.096763435	0.923025425	0.95687454	-7.00278743	0.803686422	0.789874514	0.013811908
cg12411185	0.017122995	0.777685377	1.561794698	0.120150041	0.33194938	-5.799210779	0.792872379	0.76562511	0.027247269
cg12412495	-0.016600691	0.175115488	-1.970179125	0.050401744	0.216122286	-5.092607591	0.166662357	0.181828268	-0.015165911
cg12419431	0.005742989	0.148481986	0.772271484	0.440999442	0.62962356	-6.710465498	0.153553299	0.144454766	0.009098533
cg12419862	0.022896935	0.051263127	3.221645227	0.001520994	0.068772684	-1.979562891	0.063606516	0.041461024	0.022145492
cg12419863	-0.015441064	0.208105205	-1.97238547	0.050147268	0.215691276	-5.088363815	0.199732622	0.21475402	-0.015021398
cg12420283	0.008216697	0.115070274	0.949479134	0.343691516	0.554798861	-6.558924864	0.121708853	0.109798461	0.011910392
cg12420787	-0.025709777	0.905457353	-2.573179109	0.010909267	0.113171114	-3.766250517	0.892642715	0.915633683	-0.022990968
cg12421834	0.001512545	0.055115674	0.150768453	0.880332701	0.931214899	-6.996119697	0.059044588	0.051995655	0.007048933
cg12422539	0.015088968	0.846010791	1.285140704	0.200448061	0.424142172	-6.187505304	0.849106595	0.843552359	0.005554236
cg12424577	0.01181769	0.810503804	1.497436757	0.136088239	0.354604454	-5.896111687	0.81772038	0.804772994	0.012947386
cg12424965	-0.02830021	0.915370923	-2.079497521	0.039035251	0.190295042	-4.876892224	0.900364552	0.927287746	-0.026923193
cg12426214	-0.012563572	0.905567437	-1.018771172	0.309723507	0.527767575	-6.491271678	0.898126544	0.911476381	-0.013349837
cg12426467	0.012929499	0.889078686	1.117001414	0.265530978	0.488741681	-6.387305343	0.897197958	0.882631029	0.014566929
cg12427264	0.002388412	0.871028036	0.224135295	0.82291452	0.896457063	-6.982401998	0.872037311	0.870226553	0.001810758
cg12430078	-0.007153249	0.06191609	-2.193416334	0.029600999	0.166542915	-4.64032855	0.059200304	0.064072744	-0.00487244
cg12431087	-0.018225047	0.170675645	-2.823604714	0.005301693	0.090258927	-3.119386343	0.162095889	0.177488982	-0.015393093
cg12438392	0.019256904	0.226397043	1.285984058	0.200164058	0.424127672	-6.184051239	0.234218828	0.220262309	0.013956518
cg12446199	-0.026204896	0.182435622	-2.421701781	0.016473027	0.131236441	-4.130517474	0.172046384	0.1906859	-0.018639516
cg12452298	-0.020085238	0.127643905	-2.919017546	0.003974943	0.084964847	-2.858512507	0.118929451	0.134564208	-0.015634757
cg12453675	-0.017338625	0.205743986	-2.362422952	0.01925876	0.139053521	-4.26745163	0.195247752	0.21407923	-0.018831478
cg12459932	0.024317962	0.814821134	2.694179191	0.007746157	0.103520393	-3.460590829	0.825601244	0.806260458	0.019340786
cg12462499	-0.011664332	0.791374428	-0.993854837	0.321671156	0.53796939	-6.516141011	0.792995132	0.790087398	0.002907734
cg12466613	0.006708554	0.821807545	0.81120006	0.418357035	0.613139476	-6.679827556	0.830766534	0.814693054	0.01607348
cg12470036	0.013612663	0.796051243	1.728947282	0.085589036	0.278952937	-5.529066397	0.804900646	0.789023776	0.015876871
cg12473985	-0.004460071	0.790936914	-0.54411379	0.587058473	0.736968156	-6.859900463	0.790079749	0.791617604	-0.001537856
cg12474687	0.01408434	0.81229214	2.207104042	0.028612892	0.164355746	-4.611100895	0.821596907	0.804903061	0.016693846
cg12474980	0.001391301	0.845662324	0.119718545	0.904843977	0.946031705	-7.000308726	0.847585418	0.844135161	0.003450257
cg12475092	-0.025429015	0.81439646	-0.750773335	0.453801369	0.639544454	-6.726743935	0.801427789	0.824695111	-0.023267322
cg12475546	-0.021099527	0.193861087	-2.695284485	0.00772155	0.103520393	-3.457739114	0.183794003	0.201855536	-0.018061533
cg12475934	0.005220272	0.809797034	0.699852661	0.48495226	0.663244773	-6.763479099	0.816350764	0.804592601	0.011758163
cg12478874	-0.003198214	0.150317655	-0.354290346	0.723549516	0.831894328	-6.944866587	0.145360041	0.154254584	-0.008894544
cg12479098	0.004283519	0.11989985	0.579153783	0.563233081	0.720985492	-6.840302622	0.12416729	0.116511	0.00765629
cg12481610	0.013549422	0.946042917	0.877655969	0.381338501	0.584714986	-6.624071822	0.954742802	0.939134185	0.015608618
cg12481893	-0.019415592	0.912998822	-2.469394845	0.014497282	0.125843667	-4.018045847	0.904296323	0.91990963	-0.015613307
cg12482253	-0.024062952	0.814785161	-1.79074785	0.075069071	0.262874428	-5.4224711	0.800611395	0.826040799	-0.025429404
cg12483310	0.012179571	0.837379939	1.839663492	0.067518483	0.251396171	-5.335543674	0.846357048	0.830251058	0.01610599
cg12484022	-0.010180602	0.828282895	-0.966204958	0.335280224	0.54902293	-6.543025992	0.821362056	0.833778855	-0.012416799
cg12485181	0.018918683	0.833965289	1.066355127	0.287737862	0.508997424	-6.442087733	0.850081536	0.821167093	0.028914443
cg12485685	-0.001326094	0.908184783	-0.216620299	0.828757574	0.89940073	-6.9840538	0.909158304	0.907411693	0.001746612
cg12485992	0.021318518	0.79528979	0.829300697	0.408068468	0.606567784	-6.665072637	0.807128953	0.785888102	0.021240852
cg12486993	0.003642493	0.811134082	0.461444574	0.645054978	0.777310421	-6.901306692	0.814499269	0.808461727	0.006037541
cg12488096	-0.000268838	0.778432979	-0.041560463	0.966896657	0.981571437	-7.006596325	0.779233262	0.777797461	0.001435801
cg12488134	-0.004005031	0.169336353	-0.533999392	0.594022295	0.741879855	-6.86533082	0.169874081	0.168909334	0.000964748
cg12491114	0.007243336	0.181377151	0.748689906	0.45505317	0.640418202	-6.728297245	0.1886934	0.175567189	0.013126211
cg12492809	0.005480118	0.172666109	0.728705772	0.467159541	0.650584578	-6.742978624	0.177403365	0.168904171	0.008499194
cg12494166	-0.002625112	0.912257238	-0.238625935	0.811675956	0.889061914	-6.979058022	0.911386764	0.912948497	-0.001561732
cg12494488	-0.001747314	0.807326694	-0.239602162	0.810920197	0.888606689	-6.978825215	0.810197063	0.805047284	0.00514978
cg12500767	0.005064423	0.801482462	0.457261913	0.648052176	0.778998679	-6.903221181	0.802204181	0.800909333	0.001294849
cg12500951	-0.009577901	0.877040312	-0.861838243	0.389960581	0.59178977	-6.637737286	0.869619445	0.882933354	-0.013313909
cg12502286	0.003925996	0.926665503	1.372539517	0.171658957	0.392904303	-6.072810385	0.928373531	0.925309128	0.003064404
cg12504935	0.019946948	0.826733476	3.279207174	0.001256866	0.068772684	-1.803653182	0.836886238	0.818670988	0.01821525
cg12512625	-0.024710114	0.181836618	-3.069726353	0.002485597	0.076591689	-2.430504346	0.171105763	0.19035818	-0.019252416
cg12513911	0.014667498	0.079758782	1.07758025	0.282710112	0.503929584	-6.430162156	0.08818062	0.073070851	0.015109769
cg12520327	0.020548233	0.123487241	2.558177005	0.011373093	0.114719265	-3.803242475	0.131872671	0.116828223	0.015044448
cg12521157	-0.010974735	0.834951804	-1.130018921	0.26002078	0.483666547	-6.372819988	0.827235044	0.841079819	-0.013844775
cg12522870	-0.005533715	0.868709939	-0.90387504	0.367309121	0.572040218	-6.600877843	0.86522117	0.871480432	-0.006259262
cg12526263	-0.026377119	0.163726817	-3.664683092	0.000328433	0.062980684	-0.555717178	0.149778659	0.174803295	-0.025024636
cg12537688	-0.038345579	0.850084019	-2.07050523	0.039879165	0.191643965	-4.895055276	0.830288688	0.865803841	-0.035515153
cg12540946	0.05603781	0.784936217	1.749870289	0.081900375	0.273044687	-5.493382286	0.816018381	0.760253322	0.055765058
cg12544143	0.023775115	0.817039696	1.209564153	0.22808407	0.452221454	-6.280715972	0.827392413	0.808818421	0.018573991
cg12547807	0.002448842	0.180974666	0.257576152	0.797037858	0.879595928	-6.974369119	0.184898181	0.177858935	0.007039246
cg12551233	-0.029640728	0.861826752	-2.015672347	0.045370169	0.205511857	-5.004186483	0.842489489	0.877182813	-0.034693324
cg12552823	0.002938538	0.800958001	0.364425897	0.715981701	0.826571831	-6.941235524	0.804652153	0.798024409	0.006627744
cg12553365	0.013930328	0.853781186	0.774810987	0.439507151	0.629088174	-6.705254573	0.861784607	0.847362601	0.014422006
cg12554476	-0.0002841	0.776026154	-0.032223066	0.974331028	0.985171881	-7.00693999	0.779113141	0.773574724	0.005538417
cg12557626	0.006522936	0.891598133	1.06264004	0.289415175	0.510171781	-6.4460075	0.89486901	0.889000671	0.005868339
cg12559016	-0.000318775	0.101869724	-0.042581862	0.966083591	0.981048357	-7.006553455	0.103631211	0.100470896	0.003160314
cg12559208	-0.02644123	0.175237869	-3.592819245	0.000425374	0.063482385	-0.797462297	0.16373126	0.184375469	-0.020644209
cg12559988	-0.018879769	0.888039327	-2.181224399	0.030505917	0.168651712	-4.666217419	0.879287585	0.89498924	-0.015701656
cg12560896	0.019815404	0.163695085	2.299533395	0.022660406	0.147236769	-4.409245817	0.173958974	0.155544349	0.018414625
cg12561474	0.005496654	0.87441695	0.653822798	0.514087573	0.686673831	-6.794478774	0.874506004	0.874346232	0.000159772
cg12561746	0.011509225	0.115925046	1.456655443	0.147010453	0.366885746	-5.95545777	0.124155262	0.109389286	0.014765977
cg12562232	-0.013981392	0.81066889	-0.85003412	0.396472141	0.597747529	-6.647774707	0.801505278	0.817945876	-0.016440597
cg12565985	0.003167739	0.848295424	0.303829503	0.761620153	0.855426931	-6.961421973	0.851726454	0.845570783	0.006155672
cg12568217	-0.025658823	0.204197444	-2.458739401	0.014919434	0.127218353	-4.043351414	0.187994043	0.21706485	-0.029070808
cg12569139	0.009970817	0.805546128	1.693065766	0.092229326	0.2898416	-5.589296426	0.81284657	0.799748719	0.013097851
cg12569462	0.0115013	0.820284354	1.490348108	0.137939999	0.356485689	-5.906541978	0.827687326	0.814405523	0.013281803
cg12571007	-0.014700626	0.907655391	-1.3446619	0.180481531	0.402471676	-6.110197227	0.898846309	0.914650838	-0.01580453
cg12577469	0.011803171	0.859149321	1.171099829	0.243157037	0.467464192	-6.326022871	0.867561667	0.852468928	0.015092739
cg12578563	-0.047891997	0.884987746	-1.51685415	0.131114943	0.347766023	-5.867293882	0.860428444	0.904490721	-0.044062277
cg12579198	0.009828768	0.814478151	0.379513927	0.704768207	0.818358359	-6.935640833	0.819693724	0.810336373	0.009357351
cg12580503	0.011421338	0.902564852	1.009176266	0.314288903	0.531082954	-6.500920538	0.911433419	0.895522168	0.015911251
cg12582819	0.014835527	0.837083528	1.632032753	0.104477815	0.310488085	-5.688936142	0.844944731	0.830840807	0.014103924
cg12584394	-0.004127088	0.775360012	-0.708209347	0.479761205	0.659384785	-6.757626267	0.772533554	0.777604553	-0.005070998
cg12584537	0.013727204	0.831319652	0.958564369	0.339105893	0.55158602	-6.550322899	0.840735496	0.823842363	0.016893134
cg12589350	-0.008754599	0.835276265	-0.339964037	0.734292911	0.838385458	-6.949824553	0.832872191	0.837185382	-0.00431319
cg12590494	0.001235354	0.822610872	0.236262865	0.813506089	0.889738524	-6.979617625	0.82327905	0.82208026	0.00119879
cg12591460	0.009316302	0.807165636	1.406754404	0.161280604	0.381905835	-6.025898959	0.813698325	0.801977912	0.011720413
cg12593541	-0.005542171	0.197191359	-0.553417372	0.580686772	0.732707046	-6.854815771	0.193507877	0.200116476	-0.006608599
cg12593611	0.01422849	0.821916956	2.094098354	0.037697574	0.187189707	-4.847241335	0.831928463	0.813966643	0.01796182
cg12594546	0.004798801	0.891218637	0.589829267	0.556068896	0.715838203	-6.834089758	0.894310097	0.888763653	0.005546444
cg12594940	-0.018371231	0.901860879	-1.276467951	0.203488144	0.427632632	-6.198483275	0.894961993	0.907339407	-0.012377414
cg12595697	0.014912918	0.829735509	2.022188188	0.044685704	0.203541564	-4.991364505	0.836386334	0.824453972	0.011932362
cg12597558	0.009663132	0.775663449	1.398413774	0.163765405	0.384658956	-6.037438744	0.781766204	0.770817143	0.010949062
cg12598767	0.019636459	0.880798474	2.199493461	0.029158699	0.165608639	-4.627373151	0.892912986	0.871178126	0.02173486
cg12600174	0.000199358	0.11334914	0.022632463	0.981969335	0.989629823	-7.007202423	0.115247201	0.111841856	0.003405345
cg12600337	-0.008745651	0.801398825	-0.99508071	0.32107633	0.537611187	-6.514931686	0.797804413	0.804253211	-0.006448798
cg12603344	-0.017627669	0.823155607	-1.428582193	0.15491376	0.374627917	-5.995381492	0.812093985	0.831939837	-0.019845852
cg12606694	-0.025969045	0.13329349	-1.374666007	0.170999579	0.392485883	-6.069927719	0.115738936	0.147233872	-0.031494935
cg12606911	0.022938161	0.085743815	3.889959146	0.000142453	0.051075932	0.228437654	0.099052977	0.075174775	0.023878202
cg12607106	-0.033361927	0.884147406	-2.32000431	0.02149942	0.144687364	-4.363485463	0.869142997	0.896062671	-0.026919674
cg12612309	0.011081385	0.804109569	1.312107609	0.191209074	0.415358056	-6.152904819	0.811104467	0.798554798	0.012549669
cg12613344	-0.006158598	0.834111245	-0.555437201	0.579307789	0.731882908	-6.853700525	0.828063621	0.838913771	-0.01085015
cg12615916	-0.00176297	0.197579437	-0.059127826	0.952918026	0.974437438	-7.005713993	0.192560993	0.201564672	-0.009003679
cg12619262	0.016726271	0.175363069	1.166578314	0.244974222	0.469394405	-6.331254104	0.188064948	0.165276282	0.022788666
cg12619737	0.002740771	0.176018567	0.346557929	0.729341441	0.835625786	-6.947567958	0.180447795	0.172501239	0.007946556
cg12621429	0.005871195	0.166416963	0.537140163	0.591855778	0.740415097	-6.863655431	0.173506109	0.160787346	0.012718763
cg12621667	0.00973413	0.794944378	0.771024339	0.441736354	0.630009663	-6.71142231	0.802258748	0.789135907	0.013122841
cg12623735	0.004536736	0.776572409	0.572478521	0.567735464	0.723994426	-6.844130018	0.77984911	0.773970322	0.005878788
cg12624031	0.027742091	0.869320815	2.534393993	0.012144652	0.116725081	-3.861475155	0.884022066	0.857646293	0.026375774
cg12627202	-0.032371332	0.836307733	-2.69374184	0.007755913	0.10354576	-3.46171892	0.822339155	0.847400428	-0.025061274
cg12628550	0.011881363	0.12254109	1.575212738	0.117020533	0.327270661	-5.778508321	0.130756323	0.116017229	0.014739094
cg12632249	-0.01911464	0.869186431	-2.834559248	0.005131119	0.089389918	-3.089835774	0.860178806	0.876339545	-0.01616074
cg12633968	-0.012905434	0.826776389	-0.921689039	0.357964698	0.566042664	-6.584733365	0.817499972	0.834142956	-0.016642984
cg12635790	0.002086637	0.110509076	0.220696168	0.8255873	0.8975569	-6.983164907	0.113857928	0.107849694	0.006008234
cg12636982	0.00475036	0.170199184	0.546307451	0.585553171	0.736103237	-6.8587093	0.175372587	0.166090893	0.009281695
cg12637660	0.009660811	0.842607646	1.284315295	0.200735946	0.424346026	-6.188553246	0.848496972	0.837930829	0.010566143
cg12638476	0.022778202	0.807943791	1.543214701	0.124592173	0.337532453	-5.827593199	0.82040042	0.798051762	0.022348658
cg12640631	-0.019583587	0.895703945	-2.029432508	0.043935048	0.202101524	-4.977062685	0.886993391	0.902621149	-0.015627758
cg12642194	-0.013836275	0.845327801	-0.590603472	0.555551086	0.715311379	-6.833634795	0.841458913	0.848400153	-0.00694124
cg12642289	-0.000542952	0.158759042	-0.063899132	0.949123761	0.972746659	-7.005421186	0.161750865	0.156383183	0.005367682
cg12652440	0.010064911	0.875282016	1.009621064	0.31407628	0.531069949	-6.500475233	0.883127551	0.869051738	0.014075812
cg12652780	-0.021839245	0.890583327	-0.881993568	0.378994895	0.582528371	-6.620281387	0.876031259	0.902139381	-0.026108122
cg12654620	-0.007781835	0.189319289	-0.907056527	0.365629104	0.571043582	-6.598017414	0.184292082	0.193311483	-0.009019402
cg12655250	0.017171062	0.805080792	2.030011377	0.043875532	0.202008345	-4.975917772	0.816343335	0.796137008	0.020206327
cg12655260	0.005754857	0.164944458	0.494933618	0.621270247	0.76162328	-6.885351168	0.169200396	0.161564743	0.007635653
cg12656219	0.001481292	0.858249067	0.077507098	0.938309039	0.967078468	-7.004461338	0.858249805	0.85824848	1.32E-06
cg12658972	0.011562511	0.054805508	1.027793259	0.30547117	0.524045516	-6.482116565	0.061990186	0.049100028	0.012890157
cg12659158	0.018324569	0.805651487	0.983179978	0.32688153	0.542005527	-6.526609459	0.817147122	0.7965226	0.020624522
cg12659933	-0.006711568	0.762768382	-0.668752854	0.504537814	0.679528632	-6.784653647	0.763997284	0.761792489	0.002204794
cg12664613	0.022428165	0.900297484	1.173904595	0.242034622	0.466338676	-6.322767846	0.913917659	0.889481463	0.024436196
cg12664780	0.01634594	0.82909221	0.551266099	0.582157198	0.733724094	-6.855999143	0.841856416	0.818955929	0.022900487
cg12664940	-0.015314778	0.09855013	-1.358826831	0.175957128	0.397290452	-6.091294395	0.092372783	0.10345567	-0.011082887
cg12666727	-0.017200337	0.065741629	-2.517000077	0.012738218	0.118859978	-3.90374441	0.056718223	0.072907275	-0.016189053
cg12667031	0.018739243	0.915394582	3.215081636	0.001554186	0.068772684	-1.999445991	0.924309471	0.908315111	0.01599436
cg12671811	0.018463044	0.807010873	1.950307208	0.052743308	0.220704532	-5.13062533	0.818107937	0.798198498	0.019909439
cg12675341	0.009838561	0.806290922	0.992601951	0.322279838	0.538459703	-6.51737546	0.813020549	0.800946807	0.012073741
cg12675571	-0.021891475	0.120621436	-2.424240449	0.016362134	0.130953897	-4.124582293	0.108827472	0.129987231	-0.021159759
cg12675670	0.001868522	0.847665585	0.223531242	0.823383822	0.896523601	-6.98253685	0.850351245	0.845532855	0.004818389
cg12678686	-0.0154859	0.83613411	-0.945083524	0.345924399	0.556398698	-6.563057561	0.824255398	0.845567205	-0.021311807
cg12679899	-0.011201244	0.843654724	-1.010893086	0.313468753	0.530886854	-6.499200691	0.835663724	0.850000519	-0.014336795
cg12683342	0.000231154	0.138148142	0.043120403	0.965654909	0.980830857	-7.006530432	0.138600502	0.137788915	0.000811587
cg12686105	0.004017684	0.858063984	0.440754429	0.659936918	0.787466156	-6.91060723	0.861003452	0.855729701	0.005273751
cg12687157	-0.022537338	0.134208111	-2.174766035	0.030994913	0.169997695	-4.679876046	0.126365621	0.140435971	-0.014070351
cg12692753	0.014584345	0.046498575	1.23521397	0.218413149	0.442168742	-6.249703261	0.054965871	0.039774546	0.015191325
cg12693404	0.00596232	0.140041965	0.642327201	0.521504642	0.691721034	-6.801893351	0.145956048	0.135345487	0.010610561
cg12698846	0.010164622	0.159217871	1.112570536	0.267424902	0.490409985	-6.392198109	0.167411942	0.152710814	0.014701128
cg12700606	0.019312271	0.794468391	1.258849292	0.209768047	0.433994905	-6.22056031	0.806679251	0.784771531	0.02190772
cg12701888	0.012931782	0.852938868	1.537643201	0.1259491	0.340018703	-5.836039711	0.862151249	0.845623154	0.016528095
cg12704098	0.009445539	0.808990999	1.761109148	0.079973325	0.270554172	-5.474043418	0.815080631	0.804155114	0.010925517
cg12705340	0.003637477	0.781945564	0.66122621	0.509340283	0.683308351	-6.789634345	0.784192977	0.780160853	0.004032123
cg12707723	0.007308828	0.796183571	0.317510486	0.751236292	0.848974324	-6.957184007	0.79958625	0.793481444	0.006104806
cg12710220	-0.084659787	0.784740218	-1.447834547	0.149459524	0.369225323	-5.96808391	0.742972349	0.81790882	-0.074936471
cg12713040	0.021687895	0.789771329	2.914796595	0.004026524	0.084964847	-2.870219595	0.802310005	0.779814145	0.02249586
cg12713604	-0.016109795	0.223702662	-1.128215856	0.260779203	0.484461801	-6.374836233	0.218599278	0.227755349	-0.009156071
cg12714795	0.008674442	0.165908307	0.704225917	0.482231835	0.661293463	-6.760424786	0.173960988	0.159513531	0.014447457
cg12716346	0.038929548	0.8310361	2.511103233	0.012945248	0.119170264	-3.918013039	0.851413148	0.814854326	0.036558821
cg12717664	-0.001896486	0.873879339	-0.136644914	0.891469164	0.937861759	-6.998144355	0.87143261	0.875822328	-0.004389718
cg12721163	0.000398409	0.177433763	0.044869514	0.964262676	0.979954441	-7.006453661	0.181033092	0.174575473	0.006457619
cg12724384	-0.002286331	0.772037401	-0.247951837	0.804463516	0.884025393	-6.976795214	0.773708319	0.770710495	0.002997824
cg12732766	-0.008029647	0.884994644	-0.622517909	0.534419559	0.700221256	-6.8115223	0.884820922	0.885133966	-0.000313044
cg12740725	-0.018555988	0.876150686	-1.371890172	0.171860686	0.393014819	-6.073689766	0.866757291	0.883610147	-0.016852856
cg12743416	-0.026231259	0.165607741	-0.974391504	0.331212432	0.545821187	-6.535144091	0.152066105	0.176361394	-0.024295288
cg12744966	0.006289993	0.135302926	0.815171488	0.416086542	0.611353077	-6.676617874	0.141290069	0.13054843	0.010741638
cg12747467	0.038168144	0.795585221	2.296443045	0.022840364	0.147779073	-4.4161208	0.816549058	0.778937468	0.03761159
cg12749468	-0.001258038	0.810014267	-0.087169744	0.930636643	0.962030207	-7.003667623	0.815245777	0.805859832	0.009385946
cg12750675	-0.011765738	0.825392515	-1.065738907	0.288015619	0.509109734	-6.442738837	0.817933077	0.831316187	-0.013383111
cg12751966	-0.027982001	0.170155356	-2.063398201	0.040557151	0.193350787	-4.909357391	0.155604378	0.181710545	-0.026106167
cg12753915	0.01266653	0.182754761	1.139290812	0.256145072	0.480029756	-6.362401763	0.193519306	0.174206446	0.01931286
cg12755421	0.013606176	0.167697363	1.143911704	0.254228698	0.478021054	-6.357178252	0.178072807	0.15945804	0.018614767
cg12761728	0.01684073	0.818198815	1.967341625	0.050730621	0.216810956	-5.09805868	0.828233036	0.810230463	0.018002574
cg12768975	0.014611072	0.147211288	0.945442574	0.345741659	0.556268357	-6.562720698	0.155140011	0.14091495	0.014225061
cg12769792	0.027936784	0.839207557	2.052735706	0.04159279	0.196313998	-4.930726678	0.853763324	0.827648566	0.026114758
cg12769994	-0.001292224	0.120452921	-0.165220472	0.868961906	0.924679886	-6.993842027	0.121730059	0.119438723	0.002291336
cg12769996	-0.028532942	0.843601013	-1.928198214	0.055455583	0.225472158	-5.172489367	0.829381737	0.854892792	-0.025511055
cg12774454	-0.011411661	0.829550047	-0.924744195	0.356377388	0.564760319	-6.581933191	0.824031686	0.833932276	-0.00990059
cg12775659	0.008817841	0.189601165	0.70674227	0.480670314	0.659907557	-6.758658773	0.198350731	0.18265298	0.015697751
cg12776173	-0.024161183	0.838515406	-1.037404192	0.300984455	0.519731643	-6.472276216	0.825930926	0.848508963	-0.022578038
cg12777059	0.014348766	0.806539122	1.732524156	0.084949015	0.277707103	-5.522995426	0.814172391	0.800477408	0.013694983
cg12780324	-0.020783942	0.155003519	-2.917365687	0.003995056	0.084964847	-2.863095877	0.147690376	0.160811014	-0.013120638
cg12781136	0.015542611	0.140359142	1.470592755	0.143204081	0.36288465	-5.935355543	0.149960243	0.132734737	0.017225506
cg12782696	-0.022250048	0.158876817	-3.298720851	0.001177488	0.068772684	-1.743394831	0.149123567	0.166622046	-0.017498479
cg12786023	-0.036813454	0.806524874	-1.112182538	0.267591192	0.490462073	-6.39262564	0.787747057	0.821436671	-0.033689614
cg12790106	0.014653581	0.827983993	2.226267717	0.027277678	0.16067857	-4.569891638	0.836929345	0.820880331	0.016049014
cg12790874	-0.021258637	0.170773062	-3.069452	0.002487762	0.076591689	-2.431301094	0.160937159	0.178583925	-0.017646766
cg12792363	8.73E-05	0.822641603	0.005879171	0.995315851	0.997435315	-7.007440696	0.81921763	0.825360641	-0.006143012
cg12793111	-0.000268052	0.91073771	-0.022743748	0.981880693	0.989616177	-7.007199904	0.910167037	0.911190891	-0.001023854
cg12793262	0.006664027	0.808342346	0.677120204	0.499227322	0.675184073	-6.779050792	0.811862693	0.805546776	0.006315918
cg12793711	0.009226983	0.163687432	1.092922768	0.275935837	0.497407192	-6.413662986	0.171286863	0.15765259	0.013634273
cg12798311	-0.006749858	0.82332593	-1.147267368	0.25284336	0.47664048	-6.353371918	0.818671531	0.82702207	-0.00835054
cg12800122	0.021836952	0.820194152	2.333527612	0.020761416	0.143232033	-4.333046692	0.829949171	0.812447519	0.017501652
cg12800932	0.019028263	0.120895101	1.58743782	0.114225791	0.323113492	-5.759496652	0.132803624	0.111438332	0.021365292
cg12801030	0.007103912	0.150337664	0.784084581	0.434054655	0.625060727	-6.701326309	0.156243092	0.14564806	0.010595033
cg12802844	0.01032062	0.831984118	1.316894295	0.1896027	0.412957815	-6.146689538	0.833004126	0.831174112	0.001830014
cg12803615	-0.018737749	0.832543968	-2.46905366	0.014510633	0.125844024	-4.018857706	0.823260106	0.839916448	-0.016656342
cg12806049	0.005301447	0.160758241	0.698419917	0.485845332	0.664100945	-6.764475623	0.166500944	0.156197858	0.010303086
cg12806298	0.014824777	0.819601042	2.13955062	0.033782332	0.176790149	-4.753677125	0.828181247	0.812787349	0.015393898
cg12816748	-0.020226935	0.189046521	-2.558027808	0.011377793	0.114719265	-3.803609357	0.177728967	0.19803399	-0.020305023
cg12819608	0.00875579	0.177611279	1.225719638	0.22195763	0.44591183	-6.261257233	0.184877613	0.171840954	0.013036658
cg12821056	-0.014794876	0.829335268	-2.235428471	0.026658796	0.159239781	-4.55007366	0.820840855	0.83608083	-0.015239975
cg12822242	-0.012666792	0.919040388	-0.656832109	0.512155116	0.685283099	-6.792516175	0.912770312	0.924019566	-0.011249254
cg12823408	0.018695177	0.803299315	1.310138995	0.191872649	0.41615737	-6.15545453	0.813652976	0.795077291	0.018575686
cg12824782	0.017095268	0.14021792	1.769753988	0.078516475	0.268389857	-5.459086846	0.150366809	0.132158508	0.018208301
cg12827530	-0.025620784	0.193223531	-2.728518403	0.007013889	0.099728983	-3.37149217	0.182330449	0.201873919	-0.019543471
cg12831580	0.019016984	0.802725712	2.221828408	0.027582061	0.161194137	-4.579467805	0.811677834	0.795616674	0.01606116
cg12831983	-0.022294018	0.816523118	-1.518986812	0.13057749	0.346965119	-5.864106712	0.804393608	0.826155376	-0.021761768
cg12832280	0.006764002	0.147391611	0.838187225	0.403073422	0.60314541	-6.65771047	0.154274835	0.141925522	0.012349313
cg12832751	0.00626024	0.798674999	1.128257746	0.260761565	0.484461801	-6.374789427	0.803662236	0.794714546	0.00894769
cg12835135	0.016999189	0.85514009	1.885270926	0.061057105	0.237114268	-5.252466942	0.864727952	0.8475262	0.017201752
cg12836643	-9.51E-06	0.141676229	-0.001294886	0.998968311	0.999631566	-7.007457101	0.144524494	0.139414371	0.005110123
cg12836961	0.011529349	0.870137699	0.746890893	0.45613566	0.64119964	-6.729635058	0.879296637	0.862864425	0.016432211
cg12837306	-0.023337867	0.099420718	-1.924767454	0.05588679	0.226217993	-5.178944644	0.088048676	0.108451458	-0.020402782
cg12840361	-0.016459217	0.195789284	-1.879783578	0.0618061	0.238972706	-5.262565867	0.185869181	0.203667012	-0.017797831
cg12841296	0.004111993	0.032621753	1.192049245	0.234862265	0.457983866	-6.30152527	0.034102479	0.031445882	0.002656597
cg12845678	0.006756411	0.880917129	1.284183888	0.200781806	0.424346026	-6.18872002	0.884566224	0.878019318	0.006546906
cg12846784	0.00954144	0.798235475	0.529227924	0.597320656	0.744081517	-6.867857337	0.808288176	0.790252447	0.01803573
cg12847345	-0.014157756	0.807720537	-1.413006374	0.159436956	0.379575949	-6.017204987	0.801181848	0.812913026	-0.011731178
cg12847536	-0.002962666	0.824008384	-0.336685077	0.73675931	0.839993655	-6.95093058	0.822816294	0.824955044	-0.00213875
cg12849065	-0.008067066	0.879563208	-0.387361241	0.698961342	0.814797479	-6.932641464	0.879660959	0.879485582	0.000175377
cg12852285	0.005723826	0.771981465	0.552088566	0.581594823	0.733225697	-6.855547263	0.777188612	0.767846377	0.009342235
cg12855313	-0.047547754	0.82688053	-1.637075239	0.10341882	0.309198043	-5.680838331	0.800616956	0.847736897	-0.047119941
cg12855615	0.016679467	0.809505195	1.119171155	0.264606955	0.487676085	-6.38490243	0.818366008	0.802468667	0.015897341
cg12855906	0.01114834	0.142326286	1.12552786	0.261912717	0.485064682	-6.377836146	0.149842459	0.136357561	0.013484898
cg12858231	-0.019840027	0.897111674	-2.220592233	0.027667344	0.161315305	-4.582131182	0.888553732	0.903907687	-0.015353954
cg12858518	0.027060888	0.790659335	0.989502473	0.323788896	0.539398545	-6.520422713	0.803673287	0.780324726	0.023348561
cg12859943	-0.015246452	0.839103531	-0.858259699	0.391927667	0.593255656	-6.640794733	0.827496144	0.848321162	-0.020825019
cg12861945	-0.028789492	0.106835075	-1.597506751	0.111963982	0.320032405	-5.743730889	0.08813898	0.121681973	-0.033542993
cg12865970	0.00735791	0.77857428	0.668660386	0.504596668	0.679528632	-6.784715177	0.786273746	0.772459998	0.013813748
cg12869097	-0.004857559	0.876466633	-0.338921313	0.735076939	0.838842022	-6.950177435	0.874882986	0.877724235	-0.00284125
cg12870016	0.018614871	0.800323051	2.085370503	0.038492377	0.188811805	-4.864989282	0.809423046	0.793096584	0.016326462
cg12870253	-0.002400672	0.786834003	-0.284054189	0.776705984	0.866335099	-6.967218273	0.786801477	0.786859832	-5.84E-05
cg12872555	-0.013550168	0.829528379	-1.961813785	0.051376525	0.21733047	-5.108656577	0.820712395	0.836529307	-0.015816912
cg12874961	-0.010232719	0.852428277	-0.710861256	0.478120288	0.658285386	-6.755754494	0.845011245	0.858318273	-0.013307028
cg12875538	-0.00445623	0.150393812	-0.673941347	0.501241307	0.676865824	-6.781187547	0.150437398	0.1503592	7.82E-05
cg12877532	-0.020091544	0.902502027	-1.870681403	0.063065407	0.242207191	-5.279255206	0.891647779	0.911121577	-0.019473797
cg12878716	-0.017876236	0.127384795	-2.938452365	0.003745162	0.083928571	-2.804410834	0.118113658	0.134747168	-0.01663351
cg12882999	0.005445848	0.801673138	0.549325816	0.583484913	0.734434236	-6.857062514	0.805619155	0.798539537	0.007079618
cg12885203	-0.000491645	0.782030535	-0.063583006	0.949375117	0.972777149	-7.005441289	0.782330798	0.781792091	0.000538706
cg12892063	0.001449804	0.165576284	0.225904211	0.82154058	0.895404485	-6.982005004	0.168418668	0.163319097	0.005099571
cg12892087	-0.020266795	0.151580752	-2.702950931	0.007552808	0.102520992	-3.437929704	0.14300857	0.158388073	-0.015379503
cg12897067	-0.009346235	0.142718903	-0.388708738	0.697965993	0.814333854	-6.932120265	0.140402558	0.144558354	-0.004155796
cg12897690	0.034153122	0.796255672	1.106193547	0.270167076	0.493073623	-6.399206201	0.807352251	0.787443683	0.019908568
cg12898793	0.000319784	0.81500705	0.033835738	0.973046851	0.984931507	-7.006886849	0.817040915	0.813391921	0.003648995
cg12902479	0.015510878	0.803342211	1.997958991	0.047276092	0.2098205	-5.038843494	0.812607186	0.79598473	0.016622455
cg12904922	-0.003074576	0.808241777	-0.153507399	0.878175722	0.929904499	-6.995704029	0.804137367	0.811501161	-0.007363795
cg12907935	0.00889381	0.803402324	1.603188969	0.110703386	0.318501859	-5.734791049	0.808816329	0.799102967	0.009713361
cg12910951	-0.000119097	0.023182932	-0.007705705	0.99386061	0.996886752	-7.007428318	0.024580904	0.022072778	0.002508126
cg12914151	-0.017369244	0.843377787	-2.302912351	0.022465065	0.146849208	-4.401718831	0.835192583	0.849877803	-0.01468522
cg12916118	-0.032655901	0.876605618	-2.657902749	0.008594159	0.105120976	-3.553588399	0.863624395	0.886914236	-0.023289841
cg12916198	-0.001692945	0.784923139	-0.170430126	0.864869535	0.9224855	-6.992969902	0.789491103	0.781295638	0.008195465
cg12917253	0.016522264	0.919016671	0.856098967	0.393118333	0.594456263	-6.642634719	0.929606686	0.910606953	0.018999733
cg12917531	0.002087536	0.841045508	0.345769412	0.729932958	0.835665046	-6.947840087	0.841931729	0.840341744	0.001589984
cg12925689	-0.020827658	0.180216307	-1.227739088	0.221200259	0.445204798	-6.258807032	0.174283963	0.184927287	-0.010643325
cg12926402	-0.003877518	0.801277297	-0.595033621	0.552592652	0.713640905	-6.831019976	0.800376761	0.801992428	-0.001615667
cg12927641	0.034287933	0.792395587	2.9914668	0.003178882	0.079786909	-2.655182691	0.812530997	0.776405704	0.036125293
cg12929983	-0.022717903	0.190698418	-2.44540821	0.015462956	0.128843694	-4.074867886	0.180965931	0.198427157	-0.017461226
cg12931756	0.006861261	0.843071373	1.152028447	0.250886933	0.474532158	-6.347952575	0.847638118	0.839444841	0.008193277
cg12932951	-0.023445812	0.885975418	-1.514165976	0.131794854	0.348450993	-5.871305029	0.873749962	0.895683869	-0.021933907
cg12934884	0.007072141	0.227753049	0.446040487	0.656121548	0.784958346	-6.908271542	0.227602581	0.227872537	-0.000269956
cg12938017	0.026172348	0.059854643	2.455209194	0.015061685	0.127714174	-4.051712786	0.069509649	0.052187432	0.017322216
cg12939989	-0.026427747	0.820827857	-2.544375394	0.011815316	0.116293278	-3.837097153	0.809514784	0.829811769	-0.020296986
cg12941588	-0.026019107	0.822860599	-2.28833683	0.02331837	0.149197879	-4.434113047	0.811892774	0.831570342	-0.019677568
cg12942009	-0.011805779	0.861536476	-0.82230479	0.412026856	0.608955243	-6.670813725	0.85330658	0.868071981	-0.014765401
cg12944418	-0.018723257	0.812086381	-1.610245983	0.109153559	0.316351189	-5.723645346	0.800848542	0.821010548	-0.020162006
cg12946660	0.0102915	0.095043826	1.245618007	0.214576358	0.438912244	-6.236941664	0.101854363	0.089635458	0.012218904
cg12947361	0.018387537	0.801464906	2.191317362	0.029755111	0.166985986	-4.644795325	0.811653658	0.793373838	0.01827982
cg12948621	0.007229102	0.134451088	0.896732791	0.371098294	0.574978429	-6.60726307	0.142866274	0.12776844	0.015097834
cg12953599	0.045052356	0.092360926	2.478405565	0.014148617	0.124655003	-3.99656676	0.112567353	0.076314646	0.036252708
cg12953669	0.025382754	0.186004298	2.139320333	0.033801249	0.176815825	-4.75415598	0.194924497	0.178920611	0.016003886
cg12955111	0.023448309	0.841232119	1.414931498	0.158872505	0.378975924	-6.014520329	0.856057435	0.829459074	0.026598361
cg12958561	0.001248294	0.14697334	0.130518359	0.896306832	0.940861557	-6.998960752	0.149842814	0.144694641	0.005148173
cg12962613	-0.023686919	0.828866479	-2.275249858	0.024108574	0.151793306	-4.463033991	0.817365372	0.837999711	-0.02063434
cg12963656	-0.025487209	0.199363957	-2.472367815	0.014381409	0.12538652	-4.010967157	0.188207587	0.208223428	-0.020015841
cg12964848	-0.020419855	0.866148614	-3.438278229	0.000732249	0.06389962	-1.303299284	0.855282932	0.874777243	-0.019494311
cg12968518	0.030227788	0.093749493	2.370519121	0.018855303	0.138062276	-4.248936843	0.103380361	0.086101451	0.01727891
cg12971523	-0.01253253	0.804521285	-1.162149779	0.246763336	0.470632578	-6.336358453	0.797873895	0.809800094	-0.011926199
cg12974773	-0.016500988	0.860422785	-0.82864005	0.408441292	0.606815656	-6.665616851	0.850273276	0.868482689	-0.018209413
cg12975667	-0.020672245	0.168823535	-2.92288708	0.003928188	0.084964847	-2.847766614	0.15766718	0.177682994	-0.020015815
cg12978857	0.007120327	0.777425039	0.639511035	0.523330093	0.692639678	-6.803689798	0.784572257	0.771749306	0.012822951
cg12981534	0.025381082	0.853367506	2.694342316	0.007742521	0.103520393	-3.460170025	0.870190827	0.840007809	0.030183018
cg12993712	0.003687786	0.830159241	0.421592239	0.673845105	0.797060768	-6.915883768	0.831277234	0.829262633	0.002014601
cg12993916	-0.013918335	0.823152933	-1.767312927	0.078925624	0.268473941	-5.463317321	0.813633898	0.830712167	-0.017078269
cg12995006	0.00674426	0.881496684	0.608685369	0.543525396	0.706986177	-6.822839893	0.887862601	0.876441397	0.011421204
cg12995701	-0.024741418	0.891322053	-2.43133766	0.01605562	0.130033744	-4.10795882	0.882570399	0.898271896	-0.015701497
cg12999267	0.001959449	0.148788854	0.237738088	0.812363448	0.889226877	-6.979268927	0.152962738	0.1454743	0.007488438
cg12999453	0.010328015	0.154145658	1.189611303	0.235817028	0.459064687	-6.304398095	0.163356312	0.146831316	0.016524997
cg13001142	-0.012304582	0.876390982	-1.769236606	0.078603048	0.268389857	-5.459983965	0.86775909	0.883245719	-0.015486629
cg13006655	0.033366168	0.815462493	1.73018867	0.085366466	0.278572047	-5.526960782	0.833404399	0.801214509	0.03218989
cg13008339	-0.016770513	0.156636325	-1.424690049	0.156034715	0.375881068	-6.000856732	0.147748181	0.163694558	-0.015946378
cg13011999	-0.014987825	0.010092825	-1.257764292	0.210159355	0.43419094	-6.221910021	0	0.018107715	-0.018107715
cg13012110	0.009814813	0.804319929	1.650098344	0.100723565	0.304434284	-5.659812289	0.809741903	0.800014244	0.009727659
cg13012916	-0.018370015	0.066267056	-1.855885743	0.06515803	0.246791422	-5.306217823	0.057437017	0.073279146	-0.015842129
cg13014295	-0.018656054	0.828361237	-1.689731521	0.092867004	0.291012727	-5.594831196	0.817078905	0.837320737	-0.020241831
cg13019493	-0.009729401	0.830245758	-0.465500111	0.642154418	0.774949058	-6.899433784	0.824615167	0.834717109	-0.010101942
cg13019502	-0.018184837	0.189189948	-2.646083384	0.008888012	0.105174254	-3.583637443	0.179532135	0.196859388	-0.017327253
cg13022784	0.008263953	0.177624885	0.820413579	0.413100863	0.609218954	-6.672357434	0.185074907	0.171708691	0.013366215
cg13024511	0.014769019	0.926971869	1.018259768	0.30996572	0.528074076	-6.491788234	0.935865869	0.919908987	0.015956882
cg13025000	-0.030825431	0.205638083	-3.262591512	0.001328355	0.068772684	-1.854713594	0.192337116	0.216200616	-0.0238635
cg13027321	0.016665594	0.829629601	1.016712638	0.310699246	0.528746476	-6.493349389	0.839072317	0.822130974	0.016941344
cg13027965	-0.019995338	0.812454117	-1.604607381	0.110390481	0.318168701	-5.732554653	0.801628717	0.821050758	-0.019422041
cg13028038	0.032677272	0.844340135	1.948740012	0.052931815	0.22105213	-5.133607906	0.863121407	0.829425596	0.03369581
cg13031190	0.006842469	0.815766863	0.954453567	0.341175827	0.553229942	-6.554225077	0.820140412	0.81229375	0.007846662
cg13032656	-0.004694226	0.894381253	-0.667149107	0.505559082	0.680256512	-6.785719616	0.893157517	0.895353042	-0.002195525
cg13036629	0.010534041	0.84984595	1.986148807	0.048584233	0.212671269	-5.061788362	0.856807122	0.84431796	0.012489162
cg13037022	0.00660938	0.766749965	0.847369383	0.397951209	0.598806897	-6.650021625	0.772876773	0.761884559	0.010992214
cg13038195	-0.008025562	0.819366298	-0.374077247	0.708801473	0.821027772	-6.937682883	0.814928163	0.8228907	-0.007962537
cg13039585	-0.004237361	0.815901319	-0.489476102	0.625120059	0.764048513	-6.888027353	0.809297053	0.821145884	-0.011848831
cg13042963	0.002961399	0.14468733	0.377154549	0.70651752	0.819498102	-6.936530642	0.148691157	0.14150782	0.007183337
cg13044649	-0.013522577	0.850076058	-1.43369508	0.153450613	0.373203899	-5.988166813	0.840854682	0.857398915	-0.016544233
cg13044693	-0.014202642	0.202797791	-2.183918377	0.030303925	0.168345204	-4.660508663	0.194430823	0.209442148	-0.015011325
cg13045071	-0.009438878	0.831737554	-0.725595071	0.469060073	0.651852311	-6.745228403	0.822244311	0.839276306	-0.017031994
cg13045265	-0.013908803	0.789778318	-0.856083592	0.393126813	0.594456263	-6.642647795	0.784550118	0.793930124	-0.009380005
cg13047869	0.020892698	0.882294073	2.325677673	0.021187049	0.144205578	-4.350735872	0.895847701	0.871530897	0.024316805
cg13054523	0.006107314	0.794280608	0.778555138	0.437297387	0.627288011	-6.705621308	0.796652188	0.792397294	0.004254894
cg13055103	0.027121676	0.834442088	1.245897288	0.214474045	0.438839207	-6.236597649	0.854468172	0.818539021	0.03592915
cg13057239	0.006767135	0.796594515	0.82874858	0.408380031	0.606813675	-6.665527478	0.805388203	0.789611292	0.015776911
cg13058623	-0.017448965	0.1486518	-2.068953513	0.04002636	0.192071137	-4.89818193	0.138385298	0.15680461	-0.018419312
cg13060500	0.003593913	0.81000303	0.603723082	0.546812606	0.709537146	-6.825834653	0.81304193	0.807589786	0.005452144
cg13064049	-0.015829174	0.046136345	-0.936156697	0.350487669	0.560380757	-6.571392033	0.037475655	0.053013953	-0.015538298
cg13070581	0.016179007	0.184322418	1.254763214	0.211244476	0.435136541	-6.225637331	0.197041041	0.174222335	0.022818705
cg13070763	0.000368994	0.19108222	0.029054778	0.976854141	0.986587492	-7.007036835	0.186590154	0.19464945	-0.008059296
cg13072209	0.020127522	0.82409293	0.908811334	0.364704534	0.5702755	-6.596435433	0.834213823	0.81605575	0.018158073
cg13073629	-0.022397518	0.812990733	-2.338779001	0.020480894	0.142647989	-4.321181884	0.801182847	0.822367584	-0.021184737
cg13074018	0.019019092	0.806264044	0.524937304	0.600293775	0.746867253	-6.870109941	0.814487697	0.799733496	0.014754201
cg13076269	-0.019841478	0.894240743	-2.287339051	0.023377808	0.149248728	-4.436323541	0.885552044	0.901140592	-0.015588548
cg13078620	-0.012893628	0.838306719	-0.687889575	0.492436664	0.670057612	-6.771737533	0.831804532	0.843470219	-0.011665687
cg13078965	0.000490376	0.815167965	0.050635775	0.959673732	0.977882044	-7.006178954	0.817731793	0.813131984	0.004599809
cg13079150	0.012731428	0.838260439	0.572330872	0.567835247	0.723994426	-6.844214176	0.847479326	0.830939557	0.016539769
cg13085030	-0.014181478	0.878391569	-0.646913828	0.518538662	0.689735467	-6.798950703	0.867500592	0.887040287	-0.019539695
cg13085553	-0.011249193	0.832991581	-0.889898054	0.374747147	0.578699537	-6.613326387	0.825317432	0.839085759	-0.013768326
cg13088253	-0.025530298	0.884307854	-1.825565572	0.06962706	0.255009523	-5.360828163	0.870365198	0.895379963	-0.025014766
cg13089083	-0.01496386	0.847727384	-1.917089289	0.056862062	0.227810029	-5.193351876	0.841041521	0.853036746	-0.011995225
cg13090817	0.006070228	0.148739064	0.50043995	0.617396571	0.759095243	-6.882621058	0.154987077	0.143777406	0.011209671
cg13091140	-0.00857333	0.172732466	-0.651272597	0.515728197	0.687968258	-6.796134932	0.165430261	0.178531276	-0.013101016
cg13094255	0.000468758	0.808924248	0.062050903	0.950593387	0.973193152	-7.005537303	0.811335213	0.807009658	0.004325555
cg13095300	0.027379259	0.851117889	1.91426765	0.057224035	0.228553851	-5.198632504	0.863408503	0.841357695	0.022050808
cg13095372	0.009279029	0.781840711	1.682750764	0.094213643	0.293753671	-5.606384905	0.787096763	0.777666787	0.009429976
cg13098428	0.028263573	0.814656349	0.971716591	0.332538008	0.546843046	-6.537726699	0.831663613	0.801150581	0.030513032
cg13101073	0.010333714	0.876869379	0.797827095	0.426056356	0.619389299	-6.690521101	0.8845365	0.870780782	0.013755718
cg13101948	-0.01790148	0.808695109	-1.533627186	0.126934373	0.3420479	-5.842109639	0.804321119	0.812168572	-0.007847453
cg13102045	-0.01521082	0.181785978	-1.604110672	0.110499976	0.318264084	-5.733338028	0.170099047	0.191066776	-0.020967729
cg13106133	0.002057535	0.843132847	0.36470891	0.715770786	0.826473155	-6.941132667	0.844384859	0.842138602	0.002246256
cg13114300	-0.006712738	0.827271187	-0.249909169	0.802951867	0.882885243	-6.976309288	0.82011385	0.832954954	-0.012841104
cg13117582	-0.032187798	0.83744062	-1.01496763	0.311527975	0.529298972	-6.495107401	0.821657601	0.849974194	-0.028316593
cg13117792	-0.005353366	0.83120583	-0.206962321	0.836280849	0.903399963	-6.986093963	0.829224982	0.832778856	-0.003553874
cg13120986	0.001012723	0.141872248	0.170762055	0.864608916	0.922389461	-6.992913418	0.143967067	0.140208715	0.003758352
cg13121357	-0.007515607	0.845852521	-0.412885247	0.680198106	0.801595864	-6.922462032	0.839505168	0.850893065	-0.011387897
cg13127411	-0.015527805	0.855837313	-1.220759116	0.223825966	0.447753871	-6.267259013	0.845333608	0.864178491	-0.018844883
cg13127920	0.005312715	0.807604782	0.477876835	0.633336593	0.769168321	-6.893616963	0.811631791	0.804406864	0.007224927
cg13128244	0.012852853	0.880926473	0.596650898	0.551514587	0.71308335	-6.830060557	0.887424961	0.875765909	0.011659053
cg13129612	-0.028547308	0.127983191	-3.096029451	0.002285889	0.075871951	-2.353821224	0.111705647	0.140909477	-0.029203831
cg13131681	0.01180784	0.123239964	1.378900547	0.169692242	0.391002736	-6.064174379	0.130699808	0.11731597	0.013383839
cg13131840	0.015039479	0.795154261	2.108760121	0.036394089	0.183741347	-4.817268307	0.80573946	0.786748369	0.018991091
cg13133747	-0.017398378	0.19979414	-1.746745826	0.082442803	0.273846437	-5.498737368	0.189675171	0.207829791	-0.01815462
cg13135057	0.013210646	0.770467497	1.292078675	0.198040253	0.422073882	-6.178670715	0.780431434	0.762554959	0.017876476
cg13139697	-0.008397419	0.860772261	-0.945605099	0.345658962	0.556251535	-6.562568175	0.854662905	0.865623808	-0.010960902
cg13140712	0.014448282	0.84734197	2.539468844	0.011976196	0.11646519	-3.849091743	0.857588242	0.839205224	0.018383018
cg13141283	-0.019496114	0.150587565	-1.24611658	0.214393734	0.43877657	-6.236327475	0.140724493	0.158420005	-0.017695512
cg13144059	0.011420935	0.904715763	1.836909238	0.06792621	0.251973811	-5.340498107	0.9109122	0.899795063	0.011117137
cg13147408	-0.01124335	0.8328013	-1.127664597	0.261011386	0.484551569	-6.375452035	0.826423812	0.837865776	-0.011441964
cg13150171	-0.017984894	0.162956777	-2.605704962	0.009961415	0.109333732	-3.685361248	0.152427204	0.171318496	-0.018891291
cg13152077	-0.006102629	0.813252291	-0.833721929	0.405578695	0.604765244	-6.661419536	0.810122903	0.815737392	-0.005614489
cg13152260	-0.018129899	0.136338975	-3.221582791	0.001521306	0.068772684	-1.9797522	0.127920997	0.14302384	-0.015102844
cg13155421	-0.010944577	0.836850039	-1.439679002	0.151751691	0.37140268	-5.979691072	0.827757437	0.844070635	-0.016313198
cg13157799	-0.02479007	0.225685028	-2.21894618	0.02778126	0.161550602	-4.58567548	0.20862042	0.239236333	-0.030615913
cg13159372	0.024385509	0.846942954	1.869842888	0.063182486	0.242444852	-5.280788756	0.860617519	0.83608374	0.024533779
cg13159785	0.003787898	0.772998992	0.506548214	0.613111967	0.755896692	-6.879557267	0.776801356	0.769979467	0.006821889
cg13160884	0.00176657	0.759093885	0.158462165	0.874276064	0.927679925	-6.994933077	0.767228699	0.752633886	0.014594813
cg13163660	-0.021583149	0.156205739	-3.363318046	0.000946815	0.067706591	-1.541674544	0.14657548	0.163853297	-0.017277818
cg13166992	0.03306313	0.149898666	2.293503722	0.023012688	0.1480622	-4.42265173	0.163069164	0.13943974	0.023629424
cg13168050	0.01228863	0.869053111	1.325749519	0.186657437	0.409521319	-6.135132987	0.875601421	0.863852982	0.011748439
cg13168129	-0.006139619	0.024593617	-1.176195964	0.241120391	0.465325629	-6.320102949	0.021246464	0.027251649	-0.006005185
cg13168499	0.01619445	0.869462655	1.130850993	0.259671306	0.483562577	-6.371888468	0.879922594	0.861156233	0.018766362
cg13172001	-0.010493522	0.890200052	-1.309724631	0.192012539	0.41615737	-6.155990729	0.883669954	0.895385719	-0.011715765
cg13172076	0.001718723	0.803825193	0.2364217	0.813383044	0.889677792	-6.979580186	0.806537098	0.801671622	0.004865475
cg13173415	0.012145024	0.108620744	1.413237648	0.159369065	0.379542052	-6.016882656	0.117085355	0.101898848	0.015186507
cg13175575	-0.021156672	0.825538265	-0.951240604	0.342799336	0.554445421	-6.557263427	0.810654282	0.837357898	-0.026703616
cg13176198	0.017803709	0.883319924	1.622781765	0.106443229	0.313011031	-5.703729463	0.892950693	0.87567196	0.017278733
cg13180315	0.017157721	0.142262988	1.224936639	0.222251789	0.446162678	-6.262206181	0.15225113	0.134331229	0.0179199
cg13180375	0.008140332	0.19233382	0.59979158	0.549424015	0.711668615	-6.828189999	0.198734431	0.187250982	0.011483449
cg13185188	-0.015073211	0.101124035	-2.047946775	0.042065235	0.197419867	-4.940290121	0.09250677	0.107967158	-0.015460389
cg13188416	0.013819488	0.047152216	1.26044007	0.209195291	0.433558722	-6.218579358	0.05572927	0.040341025	0.015388245
cg13191285	-0.017582578	0.846425361	-2.660676603	0.008526477	0.105120976	-3.546518392	0.837847688	0.853237042	-0.015389354
cg13195508	-0.014256509	0.820406548	-1.559421059	0.120710467	0.332553173	-5.802855104	0.811804244	0.827237788	-0.015433544
cg13202325	-0.019384245	0.11284635	-2.638500723	0.009081268	0.105710131	-3.602850242	0.10167507	0.121717661	-0.020042591
cg13203009	-0.027120021	0.863133909	-2.719049541	0.007209278	0.10051518	-3.396164129	0.850996414	0.872772507	-0.021776093
cg13203982	-0.067538623	0.807557494	-3.059653405	0.00256625	0.077592259	-2.45971535	0.772853736	0.835116361	-0.062262625
cg13205099	-0.031122578	0.835047961	-2.163141906	0.031892148	0.172089611	-4.704362984	0.817681011	0.848839362	-0.031158351
cg13208584	0.045086698	0.833270279	1.883532977	0.061293502	0.237478527	-5.255668523	0.852832342	0.817735699	0.035096643
cg13212982	-0.011809205	0.750216	-0.757152535	0.449980718	0.637021478	-6.721961224	0.754472285	0.746836008	0.007636278
cg13213594	-0.013679456	0.195782281	-1.578597886	0.116241296	0.326582963	-5.77325825	0.188276795	0.20174252	-0.013465725
cg13217238	-0.018350609	0.207540862	-1.481294772	0.140333406	0.359691362	-5.919792975	0.198346871	0.214841973	-0.016495103
cg13217675	-0.019016197	0.127138591	-2.596397633	0.010224788	0.110436094	-3.708603855	0.118038846	0.134364858	-0.016326012
cg13218791	-0.019745037	0.19844536	-2.191345087	0.029753071	0.166985986	-4.64473635	0.187396584	0.207219388	-0.019822804
cg13221899	-0.012754428	0.891003234	-1.290833382	0.198470851	0.42212641	-6.180259866	0.881126138	0.89884681	-0.017720672
cg13224253	0.00047195	0.117592029	0.074824747	0.940439953	0.968353462	-7.004665157	0.119500669	0.116076344	0.003424325
cg13224332	0.008579393	0.820791993	1.76167164	0.079877863	0.270554172	-5.473072392	0.824477895	0.817864953	0.006612943
cg13226232	0.002020959	0.815086232	0.212078361	0.832293679	0.901099686	-6.985024827	0.812789231	0.816910322	-0.00412109
cg13226272	-0.003917075	0.174434316	-0.139067633	0.889557243	0.936986074	-6.997811186	0.170427051	0.177616557	-0.007189506
cg13228701	0.006880457	0.859200152	0.639260886	0.5234924	0.69271534	-6.803848989	0.86144898	0.857414318	0.004034662
cg13229245	-0.016606958	0.036970108	-1.094731909	0.275144459	0.496722638	-6.411702293	0.025573438	0.046020405	-0.020446968
cg13232469	-0.010423648	0.823981223	-1.10500234	0.270681456	0.493602207	-6.400510895	0.82138911	0.826039665	-0.004650555
cg13234367	-0.004101177	0.843936639	-0.378310175	0.705660508	0.819105754	-6.936095505	0.842989948	0.844688422	-0.001698474
cg13235976	-0.004889164	0.901645588	-0.462625178	0.644210034	0.776622428	-6.900763158	0.89986452	0.903059965	-0.003195445
cg13236475	-0.020431178	0.867015914	-0.81502308	0.416171256	0.611358823	-6.676738096	0.856417585	0.875432234	-0.019014648
cg13237021	0.024387448	0.76109036	2.043828347	0.042475188	0.198332939	-4.948497558	0.778707378	0.747100376	0.031607002
cg13237080	-0.001050355	0.829775708	-0.112295944	0.910717969	0.94955932	-7.001167721	0.828031627	0.831160713	-0.003129085
cg13242077	-0.017755573	0.832856973	-2.073633276	0.039583848	0.190968771	-4.888745595	0.823719479	0.840113219	-0.016393741
cg13247871	0.011972163	0.123872852	1.237743476	0.217475777	0.441552899	-6.246610244	0.128809178	0.119952828	0.00885635
cg13248604	0.000388906	0.861028576	0.034445777	0.972561092	0.984591081	-7.006866071	0.863213116	0.859293795	0.003919321
cg13249146	0.005598171	0.86550591	0.304798448	0.760883273	0.8551095	-6.961127956	0.866308622	0.864868462	0.00144016
cg13258697	-0.025237633	0.857434031	-1.980341108	0.04923868	0.213849073	-5.073023913	0.846508798	0.866109952	-0.019601154
cg13260233	0.007988433	0.148514637	1.151526968	0.251092497	0.474532158	-6.34852443	0.154738711	0.143571991	0.01116672
cg13262723	-0.026023622	0.896961035	-2.521285557	0.01258962	0.118326269	-3.893355297	0.886547406	0.905230681	-0.018683275
cg13264811	-0.019629082	0.819089554	-1.918212211	0.056718544	0.227720247	-5.191248282	0.809189368	0.826951466	-0.017762098
cg13271485	-0.016372831	0.19967656	-2.357348379	0.019515503	0.139729026	-4.279026183	0.188472787	0.208573674	-0.020100887
cg13273076	-0.02453468	0.912658509	-1.124942527	0.262160003	0.485064682	-6.378488467	0.900952782	0.921954233	-0.021001451
cg13274077	0.010737656	0.120392447	0.685125507	0.494174776	0.671659723	-6.773625503	0.127499642	0.114748499	0.012751142
cg13276502	-0.01110562	0.827857463	-1.612499316	0.108662354	0.315838163	-5.720076473	0.82096283	0.833332612	-0.012369782
cg13279458	-0.008777473	0.818886772	-1.106597475	0.269992808	0.492990534	-6.398763476	0.812275214	0.824137128	-0.011861914
cg13282195	-0.023877651	0.147940802	-1.914020754	0.057255799	0.228554883	-5.19909421	0.136295711	0.157188374	-0.020892664
cg13282929	-0.018908467	0.15892889	-2.587713448	0.010476149	0.112322389	-3.730220943	0.15055984	0.1655749	-0.01501506
cg13285174	-0.007361404	0.817351896	-0.600910284	0.548680311	0.711120336	-6.827521348	0.808492456	0.824387333	-0.015894876
cg13285894	-0.017799983	0.216786411	-2.221863432	0.027579648	0.161194137	-4.579392324	0.209934847	0.222227359	-0.012292512
cg13289788	0.010337106	0.729730238	0.632889248	0.527635356	0.695821766	-6.807882914	0.739888786	0.721663157	0.018225629
cg13292150	0.002224799	0.765574798	0.262993128	0.792866468	0.877075473	-6.972963011	0.768587474	0.763182379	0.005405094
cg13293729	-0.018657408	0.206497449	-2.05441843	0.041427863	0.196012549	-4.927361245	0.199994814	0.211661307	-0.011666493
cg13299279	0.012010277	0.828851671	0.594654485	0.552845532	0.713662259	-6.831244516	0.840548191	0.819563257	0.020984933
cg13302528	0.016490078	0.801157059	1.256478295	0.210623842	0.434517261	-6.223508288	0.809900169	0.794214002	0.015686168
cg13311549	-0.011704522	0.808697518	-0.981226866	0.327840791	0.542890844	-6.528512709	0.803983766	0.812440791	-0.008457025
cg13312387	0.042030457	0.15752768	1.466718392	0.14425446	0.364016125	-5.940962398	0.178175036	0.14113125	0.037043785
cg13313465	0.007336049	0.160645808	0.822061763	0.412164776	0.608955243	-6.671012294	0.167201866	0.155439526	0.011762341
cg13316433	0.012551198	0.131187237	1.435492481	0.152938779	0.372440267	-5.985624562	0.138631697	0.12527546	0.013356237
cg13318410	0.012661489	0.814552163	1.704741678	0.090024205	0.286624808	-5.569831494	0.824921076	0.806318026	0.01860305
cg13318793	-0.023650555	0.828705257	-1.813839279	0.071422199	0.256858712	-5.381716573	0.819180394	0.83626912	-0.017088726
cg13320138	-0.012177661	0.16942688	-1.36659099	0.173513658	0.39468142	-6.080851007	0.166996967	0.171356518	-0.004359551
cg13320413	-0.025430742	0.872108399	-1.300391616	0.195183448	0.419086247	-6.168023845	0.860779662	0.88110475	-0.020325088
cg13321077	-0.027044081	0.186626384	-3.222253093	0.001517953	0.068772684	-1.977719663	0.177096544	0.194194198	-0.017097654
cg13322601	-0.020663844	0.974071092	-1.843150082	0.067005259	0.250050496	-5.329261656	0.964745187	0.981476958	-0.016731772
cg13324406	-0.049136311	0.834453143	-2.40516415	0.017211849	0.133647927	-4.169038726	0.813127831	0.85138795	-0.038260119
cg13326083	-0.024374046	0.908997265	-3.090344871	0.00232775	0.076090027	-2.370443474	0.89748819	0.918136825	-0.020648635
cg13332816	0.000870278	0.134340841	0.105285861	0.916270037	0.952561605	-7.001928519	0.138063575	0.131384552	0.006679023
cg13335048	0.006935836	0.782632032	1.362943931	0.174658225	0.395645768	-6.085763832	0.787675047	0.778627286	0.009047761
cg13336350	-0.011800422	0.831636694	-1.326826823	0.186301462	0.409102038	-6.133721868	0.822857703	0.838608245	-0.015750542
cg13337086	-0.002015749	0.882811882	-0.338232978	0.735594653	0.839214783	-6.950409791	0.881128362	0.884148796	-0.003020434
cg13339009	0.0185753	0.879016945	1.244516957	0.214980069	0.438988434	-6.238297188	0.890537822	0.869868013	0.02066981
cg13339116	-0.012519953	0.852459069	-1.634283598	0.104004036	0.309708743	-5.685324465	0.844617982	0.858685815	-0.014067834
cg13341982	0.013077762	0.788634364	0.989578897	0.323751631	0.539398545	-6.520347691	0.795972559	0.782806973	0.013165586
cg13342370	-0.042391511	0.828094817	-1.481918431	0.140167505	0.359410501	-5.918882675	0.79945914	0.850834914	-0.051375774
cg13347397	-0.019187995	0.827101545	-1.09396416	0.275480107	0.497124262	-6.412534747	0.816652854	0.835399034	-0.01874618
cg13348907	-0.018077089	0.207499371	-2.13096736	0.034493623	0.178430573	-4.771491945	0.199082412	0.214183427	-0.015101014
cg13350118	-0.009941282	0.877126451	-1.777976708	0.077151046	0.265643934	-5.444795054	0.871135973	0.881883596	-0.010747623
cg13353160	0.00392972	0.806530384	0.676402416	0.499681702	0.675590579	-6.779534147	0.810289318	0.803545347	0.006743971
cg13353337	0.018464324	0.052373959	1.635483737	0.103752125	0.309702972	-5.683396765	0.062663237	0.044203061	0.018460176
cg13354794	0.004777688	0.876155013	0.355774922	0.722439315	0.831404616	-6.94434113	0.87797636	0.87470865	0.00326771
cg13355874	0.009339836	0.777743938	0.988918497	0.324073738	0.539710794	-6.520995794	0.779362566	0.776458558	0.002904008
cg13356175	0.002799901	0.171215357	0.311188853	0.756028892	0.851833494	-6.959165431	0.17511085	0.168121878	0.006988972
cg13360249	0.013370588	0.802645715	1.853704635	0.065471346	0.246984233	-5.310175131	0.81257157	0.794763419	0.017808151
cg13360263	-0.00015829	0.847301448	-0.021624716	0.982772051	0.990135891	-7.00722467	0.847267042	0.84732877	-6.17E-05
cg13360540	-0.020503601	0.86848486	-2.160060872	0.032133697	0.172671797	-4.710832527	0.859143523	0.87590298	-0.016759457
cg13362012	-0.018001053	0.842842602	-1.512516044	0.132213529	0.349203782	-5.873763537	0.833696379	0.85010578	-0.016409401
cg13362436	-0.022479178	0.835165474	-3.005045881	0.003047084	0.079427101	-2.616572337	0.823194554	0.844671792	-0.021477238
cg13363608	0.004354859	0.849001928	0.307052771	0.759169713	0.854057825	-6.960440286	0.850403414	0.847888983	0.002514431
cg13363708	-0.019781787	0.190425453	-3.798357865	0.000200965	0.053048644	-0.095190382	0.181020928	0.197893753	-0.016872824
cg13365314	-0.015515546	0.831310277	-1.550213674	0.122903916	0.335100506	-5.816940495	0.821035473	0.839469679	-0.018434206
cg13370086	-0.000816472	0.883646573	-0.064498132	0.948647501	0.972746659	-7.005382822	0.882006558	0.884948939	-0.002942381
cg13370121	0.014428312	0.891383534	1.870377875	0.063107767	0.242299256	-5.279810401	0.900013293	0.884530491	0.015482803
cg13372609	0.010477537	0.765559871	1.6120939	0.1087506	0.315848944	-5.720718936	0.770545872	0.7616004	0.008945473
cg13373944	-0.003450491	0.150642809	-0.457411982	0.64794454	0.778940352	-6.903152792	0.151197243	0.150202523	0.00099472
cg13375352	-0.024970276	0.072497778	-3.281711357	0.001246408	0.068772684	-1.795937892	0.058415902	0.083680444	-0.025264542
cg13376515	-0.013710364	0.201247053	-2.084423219	0.0385795	0.188911954	-4.866911328	0.192808555	0.207948213	-0.015139657
cg13376960	-0.004975453	0.813513771	-0.219294662	0.826677092	0.898179753	-6.983472425	0.807264874	0.81847613	-0.011211256
cg13381243	0.007649934	0.810596619	1.196611149	0.233083125	0.456500644	-6.296134064	0.813828181	0.808030379	0.005797802
cg13384049	0.008682074	0.153798586	0.823559049	0.411315493	0.608406459	-6.669787986	0.161352901	0.147799572	0.013553329
cg13384212	-0.00615649	0.832435903	-0.855650424	0.393365778	0.594628984	-6.643016102	0.829640905	0.834655461	-0.005014556
cg13389817	-0.019967101	0.846511733	-2.588264327	0.010460041	0.112322389	-3.728851658	0.836711406	0.854294346	-0.01758294
cg13391079	0.02857552	0.821693059	3.250236339	0.001383947	0.068772684	-1.892532758	0.840037798	0.807125178	0.032912619
cg13392051	-0.021079595	0.16885584	-2.44431515	0.015508291	0.128843694	-4.077444914	0.160229914	0.175705841	-0.015475927
cg13393479	0.006234488	0.10264347	1.168430893	0.244228517	0.468578795	-6.329113145	0.105513042	0.100364692	0.00514835
cg13395017	-0.005887262	0.778513705	-0.163406673	0.870387548	0.925748383	-6.994139315	0.777543282	0.779284334	-0.001741052
cg13397738	0.000728891	0.783735142	0.119230853	0.905229762	0.946232951	-7.000366852	0.785032305	0.782705043	0.002327262
cg13398470	-0.020925337	0.191082825	-2.075511143	0.03940746	0.1908387	-4.884953337	0.180460362	0.19951831	-0.019057948
cg13401386	-0.005117016	0.825684446	-0.283195391	0.777363103	0.866681919	-6.967461167	0.821419591	0.829071243	-0.007651653
cg13404427	-0.000976795	0.945176485	-0.064098146	0.948965524	0.972746659	-7.005408479	0.943944717	0.946154653	-0.002209936
cg13409337	0.001798014	0.787962717	0.171324732	0.864167154	0.922258896	-6.992817417	0.792326912	0.784497033	0.007829879
cg13409449	-0.006360531	0.150816932	-0.985188461	0.325896995	0.541122064	-6.52464835	0.148413397	0.152725621	-0.004312225
cg13409544	-0.010577201	0.162176673	-1.303304177	0.19418977	0.418226923	-6.164277719	0.153079996	0.169400504	-0.016320509
cg13409898	-0.002054896	0.907454726	-0.236749893	0.813128815	0.889547397	-6.979502746	0.904736456	0.909613353	-0.004876897
cg13410674	-0.000106781	0.868920016	-0.004693032	0.996260883	0.997846109	-7.007446951	0.86891474	0.868924206	-9.47E-06
cg13410725	-0.001437797	0.872376066	-0.057495958	0.954215981	0.975083674	-7.005808926	0.867959743	0.875883146	-0.007923402
cg13413060	-0.009888694	0.855522755	-1.153077136	0.25045744	0.474382304	-6.346755925	0.848085702	0.86142865	-0.013342947
cg13415242	0.012636605	0.797327758	2.002588513	0.046771522	0.208468187	-5.029813802	0.805709262	0.790671858	0.015037404
cg13419774	0.007185318	0.800408948	1.103566833	0.271302227	0.494218188	-6.402081321	0.806798551	0.795334852	0.011463699
cg13420393	0.023454514	0.848472365	1.473806441	0.142337318	0.361861453	-5.930693853	0.859111685	0.840023494	0.019088191
cg13423262	-0.012159447	0.113812949	-1.030496479	0.304204715	0.522689467	-6.479357963	0.107358628	0.11893844	-0.011579811
cg13424603	0.03074788	0.81705054	3.260561394	0.001337344	0.068772684	-1.860936495	0.834831149	0.802930644	0.031900505
cg13425135	0.016618364	0.780300623	1.885150036	0.061073524	0.237114268	-5.252689731	0.787941945	0.774232515	0.013709431
cg13427189	-0.004092488	0.79793331	-0.440847321	0.659869793	0.787457368	-6.910566425	0.798160703	0.797752734	0.00040797
cg13427748	-0.019298503	0.120970929	-3.062005255	0.002547206	0.07751625	-2.452902817	0.11154093	0.128459457	-0.016918528
cg13428351	-0.021965781	0.85300494	-2.995368335	0.003140487	0.079427101	-2.644105317	0.843825307	0.860294649	-0.016469342
cg13433214	0.013261503	0.806358862	2.165712501	0.031691819	0.17168178	-4.698958572	0.815275487	0.799278012	0.015997475
cg13433881	0.001985309	0.173991944	0.201942352	0.840197275	0.905774318	-6.98711766	0.175625263	0.172694896	0.002930367
cg13434714	0.026533242	0.070417461	2.079535941	0.039031678	0.190295042	-4.87681446	0.083982423	0.059645286	0.024337136
cg13435649	0.007011277	0.156946693	0.796794064	0.426654561	0.619780305	-6.691339811	0.163719118	0.151568591	0.012150527
cg13436192	0.013348705	0.792088673	1.681401773	0.094475685	0.294035195	-5.608612257	0.801638108	0.784505298	0.01713281
cg13439315	0.011196963	0.11888564	1.377639996	0.170080622	0.391224063	-6.065888862	0.12711754	0.112348542	0.014768997
cg13439946	0.007843075	0.838349516	0.95620036	0.34029526	0.552615031	-6.552568962	0.840202328	0.836878166	0.003324162
cg13440411	0.005218372	0.827537983	0.502115711	0.616219802	0.758446509	-6.881784216	0.830899656	0.824868419	0.006031237
cg13440924	0.026174577	0.804299389	1.102709372	0.271673497	0.494283151	-6.403018412	0.812014965	0.798172314	0.013842651
cg13442200	-0.025000221	0.863850348	-1.435644433	0.152895569	0.372440267	-5.985409499	0.850197194	0.874692559	-0.024495365
cg13442969	0.003901219	0.160402772	0.374460854	0.708516617	0.820974118	-6.937539762	0.16484134	0.156878027	0.007963314
cg13446689	0.000876009	0.140807066	0.105089957	0.916425256	0.952561605	-7.001949076	0.142624212	0.139364038	0.003260174
cg13447502	-0.030206491	0.165871713	-2.284484918	0.023548563	0.150048071	-4.442641618	0.15543474	0.174159897	-0.018725156
cg13447527	-0.019373635	0.885027767	-1.04387021	0.297990933	0.516975842	-6.465604952	0.874326356	0.893525947	-0.019199591
cg13447684	-0.00161766	0.875223488	-0.205861246	0.837139527	0.904031105	-6.986320651	0.872263816	0.877573816	-0.005309999
cg13449377	-0.011699504	0.839859162	-1.340759342	0.181743226	0.403918113	-6.115371035	0.833970294	0.844535617	-0.010565323
cg13452923	0.016328209	0.796529754	2.25134557	0.02561253	0.156178649	-4.515456681	0.804969074	0.78982794	0.015141135
cg13455842	-0.00237362	0.942433974	-0.487533917	0.626492604	0.765016499	-6.888972597	0.941346741	0.943297364	-0.001950624
cg13457165	-0.018830803	0.167745861	-3.504953601	0.00058055	0.063482385	-1.087424414	0.159043069	0.174656901	-0.015613832
cg13458720	-0.012391188	0.841100168	-0.625096407	0.53272523	0.699732891	-6.81276193	0.837812683	0.843710817	-0.005898134
cg13460643	-0.021839334	0.110276739	-2.257481647	0.025218864	0.155139577	-4.502049902	0.101539854	0.117214854	-0.015675
cg13465461	-0.017125671	0.86409237	-1.111696248	0.26779971	0.490648639	-6.39316127	0.854552377	0.871668246	-0.017115868
cg13465852	-0.015855634	0.172195553	-2.232471733	0.026857197	0.15964488	-4.556478534	0.162828826	0.179633837	-0.016805011
cg13468092	0.016686076	0.877814751	1.645450252	0.101678979	0.306175481	-5.667335249	0.886882664	0.870613761	0.016268903
cg13468961	-0.013325677	0.860985292	-1.624146751	0.106151386	0.312501523	-5.701551833	0.853654737	0.866806616	-0.013151879
cg13469425	-0.020608019	0.824689016	-1.452209345	0.14824099	0.368282716	-5.961831223	0.811098866	0.835481194	-0.024382328
cg13470333	0.011089245	0.805916401	1.405060479	0.161782912	0.382868791	-6.028248038	0.813275304	0.800072567	0.013202736
cg13474998	-0.013455425	0.157535532	-1.528907636	0.12809997	0.343433022	-5.849223167	0.146281618	0.166472463	-0.020190845
cg13482309	0.015786145	0.792582466	1.929537266	0.055288039	0.2254681	-5.169966835	0.801982326	0.785117871	0.016864454
cg13482432	-0.004417576	0.05375952	-1.08559863	0.279155653	0.500930975	-6.421567984	0.051010801	0.055942326	-0.004931525
cg13484958	-0.003283453	0.77249956	-0.254718379	0.799240878	0.881033743	-6.975099141	0.771933366	0.772949185	-0.001015819
cg13487631	-0.015277046	0.175538048	-2.667966246	0.008350896	0.104892194	-3.527906144	0.166339118	0.182843081	-0.016503963
cg13490244	0.016537275	0.922528812	1.085856868	0.27904169	0.500854104	-6.421290158	0.932230646	0.914824413	0.017406233
cg13490971	0.000122979	0.170956713	0.016645775	0.986738244	0.992917132	-7.007319721	0.173446808	0.168979284	0.004467524
cg13491296	0.01038447	0.077703756	0.951839862	0.342496153	0.554091076	-6.556697505	0.08550096	0.071511859	0.013989101
cg13494168	0.022284133	0.790725946	1.105034169	0.270667703	0.493602207	-6.400476052	0.804389765	0.779875267	0.024514498
cg13498216	0.018536953	0.09782348	0.926528136	0.355452613	0.564256339	-6.580293895	0.106783585	0.090708103	0.016075482
cg13500029	-0.018315283	0.905794616	-1.518783439	0.130628668	0.346965119	-5.864410832	0.89392264	0.915222361	-0.021299721
cg13500877	-0.008118858	0.81788973	-0.695227791	0.487838303	0.665725489	-6.766688557	0.811498297	0.822965279	-0.011466982
cg13508402	0.005995056	0.782175293	0.566710825	0.571639646	0.726583931	-6.847401447	0.789222703	0.776578821	0.012643882
cg13510617	0.00265313	0.766825236	0.309399515	0.757387168	0.852853419	-6.959719045	0.769246057	0.76490282	0.004343238
cg13512005	0.007490972	0.836626299	0.868304297	0.386421649	0.589201351	-6.632180815	0.838918936	0.834805676	0.004113261
cg13512830	0.012994513	0.185479875	1.01298529	0.312471198	0.53005059	-6.497100894	0.196474247	0.176749051	0.019725196
cg13514175	0.000398958	0.170489878	0.046588182	0.962894782	0.979478137	-7.006375253	0.174447237	0.16734727	0.007099967
cg13518121	-0.012695431	0.815249631	-0.441480799	0.659412106	0.787070043	-6.910287924	0.808929497	0.82026856	-0.011339063
cg13519061	0.008705372	0.798147687	0.830714835	0.407271113	0.605985936	-6.663906283	0.808719978	0.789752045	0.018967932
cg13519900	0.01416815	0.799510473	1.601590517	0.111056853	0.318817339	-5.737309011	0.808736285	0.792184092	0.016552193
cg13523561	0.009662927	0.85119389	0.380180504	0.704274272	0.818090128	-6.935388438	0.853872099	0.849067077	0.004805023
cg13527872	-0.018097361	0.201381608	-1.837031437	0.067908077	0.251973811	-5.340278443	0.196486615	0.205268808	-0.008782193
cg13529755	-0.024767621	0.207200454	-2.088189357	0.038234121	0.188303476	-4.859264891	0.197402845	0.214980908	-0.017578063
cg13532505	0.020243329	0.801298608	0.990738477	0.323186561	0.539203509	-6.519208665	0.809945147	0.79443224	0.015512907
cg13533069	0.011920451	0.162521229	1.497297114	0.13612453	0.354615907	-5.896317624	0.170481726	0.156199658	0.014282068
cg13535449	-0.006454874	0.836959253	-0.943091974	0.346939128	0.557106616	-6.564923743	0.835472239	0.838140116	-0.002667877
cg13538637	0.010589381	0.116402637	1.594228101	0.112696528	0.321220452	-5.748875172	0.123184931	0.111016698	0.012168234
cg13541429	0.026235497	0.137329202	1.981585786	0.049097797	0.213619797	-5.070618612	0.148933386	0.128114115	0.020819272
cg13543544	0.014560918	0.160514243	1.350585703	0.178578924	0.40019294	-6.102315618	0.171034603	0.152159839	0.018874764
cg13544075	-0.008389639	0.896222659	-0.940229609	0.348400897	0.558617381	-6.567599098	0.888766077	0.902144062	-0.013377986
cg13544811	0.008683453	0.82257005	1.102173884	0.271905535	0.494397576	-6.403603265	0.830802525	0.816032497	0.014770028
cg13545089	-0.005159995	0.77977962	-0.392332236	0.695292043	0.812582106	-6.930709768	0.778878161	0.780495484	-0.001617323
cg13546658	0.002653854	0.104167458	0.299620846	0.764823349	0.858209251	-6.962688194	0.106519526	0.102299638	0.004219888
cg13547127	0.001414725	0.179131806	0.166504957	0.867952563	0.924055072	-6.99362951	0.183153769	0.175937895	0.007215874
cg13547394	-0.022716841	0.82118067	-1.941838841	0.053768675	0.222521932	-5.146714426	0.807632689	0.831939361	-0.024306673
cg13551841	0.023544049	0.814684081	1.619188921	0.10721447	0.314067635	-5.709452814	0.826225317	0.805518981	0.020706336
cg13552389	0.017977038	0.792177555	2.028490132	0.044032085	0.202291502	-4.978925894	0.805270341	0.781780342	0.023489999
cg13555354	-0.018809864	0.078290276	-2.500931853	0.013309415	0.121051066	-3.94255166	0.068968338	0.085692991	-0.016724654
cg13556387	0.002693693	0.902894968	0.273393131	0.784874686	0.87252324	-6.970181481	0.904410894	0.901691144	0.00271975
cg13556794	-0.028126591	0.847436956	-1.274988705	0.204010031	0.427902045	-6.200348423	0.834645351	0.857594994	-0.022949643
cg13560919	0.008636738	0.831990042	0.329156164	0.742432802	0.842567694	-6.953429647	0.83901715	0.826409692	0.012607458
cg13562460	0.005427622	0.829389761	0.648566705	0.517471974	0.689526565	-6.797885156	0.834620781	0.825235715	0.009385066
cg13562841	0.019137882	0.867124284	2.95559787	0.003552627	0.082981255	-2.756412406	0.876716275	0.859507114	0.017209162
cg13564156	0.01473701	0.804209733	2.446251915	0.015428043	0.128843694	-4.072878007	0.813386373	0.796922402	0.016463971
cg13565400	0.02652639	0.129238971	1.689063828	0.092995129	0.291153427	-5.595938283	0.141989875	0.119113254	0.022876621
cg13566468	-0.031769776	0.810843248	-1.216126488	0.225581021	0.449354666	-6.272842467	0.7954738	0.823048399	-0.027574599
cg13568432	-0.008554814	0.729052333	-0.511857647	0.609398492	0.753358095	-6.876864049	0.730912471	0.727575165	0.003337306
cg13571224	-0.027773725	0.868673239	-1.31032232	0.191810782	0.41615737	-6.155217249	0.8531188	0.881025294	-0.027906494
cg13573513	-0.015959207	0.816305535	-1.235750961	0.218213909	0.442097891	-6.249047162	0.804793969	0.825447073	-0.020653104
cg13575139	0.007747308	0.120323855	0.957512162	0.339634941	0.55197914	-6.551323286	0.126805406	0.11517674	0.011628667
cg13579030	0.007561426	0.827510518	0.743275906	0.458315255	0.64318198	-6.732313627	0.831470631	0.824365722	0.007104909
cg13580196	0.011563719	0.8646814	1.197522278	0.232728943	0.456145959	-6.295054876	0.873576446	0.857617687	0.015958758
cg13580286	-0.028194414	0.206204873	-3.438826885	0.000730861	0.06389962	-1.30153763	0.191511253	0.217873336	-0.026362084
cg13585492	0.002491908	0.896841944	0.745072671	0.45723119	0.641975002	-6.730983906	0.896923459	0.896777211	0.000146248
cg13585749	0.025082905	0.797373829	1.144085367	0.254156873	0.478020674	-6.356981535	0.809911975	0.787417067	0.022494908
cg13589218	0.018009233	0.12301808	1.675187847	0.095690359	0.295433895	-5.618849893	0.135478202	0.113123277	0.022354925
cg13589487	0.002473867	0.807697137	0.40559182	0.685539934	0.805112274	-6.925436922	0.809648611	0.806147437	0.003501174
cg13594138	0.014191012	0.814761639	1.991377309	0.04800137	0.211472433	-5.051646437	0.823273204	0.808002455	0.015270749
cg13598010	-0.036480791	0.197562827	-3.586061747	0.00043576	0.063482385	-0.819982325	0.181510552	0.210310223	-0.028799671
cg13598219	0.00208719	0.807981979	0.381104138	0.703590065	0.817822832	-6.93503798	0.810371321	0.80608456	0.004286761
cg13599020	0.004550224	0.157587098	0.618820437	0.536842504	0.702160198	-6.816647502	0.161826982	0.154220131	0.007606851
cg13602461	-0.025306912	0.20306501	-3.062258637	0.002545162	0.07751625	-2.452168574	0.190627521	0.212941839	-0.022314317
cg13605646	-0.035989443	0.865229969	-3.21955501	0.001531492	0.068772684	-1.985898694	0.848885515	0.878209388	-0.029323873
cg13610659	-0.000192689	0.907714965	-0.017612549	0.985968089	0.992445307	-7.007303199	0.903448708	0.911102875	-0.007654167
cg13611088	-0.015552612	0.201277444	-1.901050054	0.058945479	0.232944557	-5.22326963	0.192554918	0.208204155	-0.015649238
cg13614738	-0.023396448	0.133631861	-3.300971617	0.001168639	0.068772684	-1.736424177	0.122734567	0.142285594	-0.019551027
cg13614887	0.019089617	0.86348091	1.402396088	0.162575406	0.383585745	-6.031937331	0.874115899	0.855035478	0.019080421
cg13615592	-0.010491268	0.1956808	-1.324205607	0.187168476	0.409953321	-6.137153339	0.192649661	0.198087881	-0.005438219
cg13616160	-0.011317326	0.794061988	-0.437500348	0.662290098	0.788631541	-6.912031257	0.793229429	0.794723138	-0.001493709
cg13619891	0.025230026	0.817019503	3.049334594	0.00265137	0.077810917	-2.489550007	0.829202842	0.807344498	0.021858344
cg13622265	-0.014776176	0.89314053	-1.564632764	0.119482662	0.331067253	-5.794846331	0.882154546	0.901864693	-0.019710148
cg13626246	-0.02082864	0.205920689	-2.288805621	0.023290489	0.149197879	-4.433074169	0.195812584	0.213947715	-0.018135131
cg13626825	0.003484754	0.787299431	0.455142981	0.649572755	0.780114856	-6.904184423	0.789622138	0.785454929	0.004167209
cg13628022	-9.13E-05	0.151034239	-0.013533059	0.989217987	0.994501062	-7.00736658	0.151687185	0.150515723	0.001171462
cg13628700	0.010113633	0.795574785	0.807267883	0.42061232	0.614625635	-6.682990189	0.80459605	0.788410839	0.016185211
cg13629659	0.013955447	0.775678995	1.836034916	0.068056067	0.251973811	-5.342069371	0.785070021	0.768221416	0.016848605
cg13631245	0.012137255	0.777209781	1.232260582	0.219511303	0.442887833	-6.253306725	0.786813234	0.769583509	0.017229725
cg13632595	-0.017220901	0.190903095	-0.834711831	0.405022498	0.604697803	-6.660598976	0.181412809	0.198439498	-0.017026689
cg13634319	0.00269578	0.132806149	0.299753239	0.764722523	0.858209251	-6.962648631	0.137147842	0.129358334	0.007789508
cg13635007	-0.021615903	0.126174462	-2.564275764	0.011182446	0.114407803	-3.788228428	0.11776398	0.132853374	-0.015089393
cg13641244	0.035853694	0.874774889	2.009938859	0.045979803	0.20690848	-5.015436276	0.895256857	0.858509797	0.03674706
cg13643886	0.016111843	0.843640546	2.181170349	0.030509981	0.168651712	-4.666331888	0.852844586	0.836331455	0.016513132
cg13646034	0.001222332	0.841857267	0.040907007	0.967416848	0.981955524	-7.006623206	0.850821742	0.834738419	0.016083324
cg13646041	0.00821504	0.80199384	0.583500063	0.560310933	0.718911117	-6.837786837	0.807535634	0.797593004	0.00994263
cg13646510	0.010687358	0.854424484	0.523610114	0.601214796	0.747460388	-6.870803023	0.859656394	0.850269732	0.009386662
cg13646545	0.046153153	0.813811031	2.930239237	0.003840739	0.08491514	-2.827313785	0.836200623	0.796031061	0.040169562
cg13647079	-0.014709312	0.81699454	-1.182152471	0.238755294	0.461843587	-6.313151512	0.807238982	0.824741602	-0.017502619
cg13648318	-0.006047639	0.09642382	-1.502178666	0.13486036	0.353221024	-5.889107487	0.095328824	0.097293375	-0.001964551
cg13653328	0.031183906	0.795126605	1.437812847	0.152279962	0.371962153	-5.982338029	0.807661343	0.785172549	0.022488794
cg13655986	0.011881293	0.796739503	0.697391292	0.486487059	0.664500878	-6.765189816	0.804359397	0.790688411	0.013670986
cg13656404	-0.013060715	0.938611904	-1.911491256	0.057582087	0.229301652	-5.203821181	0.928312553	0.9467908	-0.018478247
cg13657077	0.019055307	0.802999106	2.253515813	0.025472687	0.156117955	-4.510718826	0.81212972	0.795748325	0.016381394
cg13660469	0.024169064	0.125954051	2.268931394	0.024498402	0.152651229	-4.476941263	0.136558949	0.117532514	0.019026435
cg13666317	0.001252004	0.827403428	0.115019584	0.908561985	0.948368413	-7.000858906	0.829555414	0.825694498	0.003860915
cg13668180	-0.018214102	0.821958434	-2.300626612	0.022597044	0.147166318	-4.406811698	0.81139346	0.830348266	-0.018954805
cg13668207	0.004385629	0.783041322	0.360635896	0.718808299	0.829082699	-6.942605262	0.792070051	0.775871449	0.016198602
cg13671078	0.002318958	0.1109561	0.356604184	0.72181943	0.830908939	-6.944046662	0.114105006	0.108455498	0.005649508
cg13672736	-0.019840151	0.857843716	-0.702578579	0.483255594	0.662008416	-6.761577519	0.844686534	0.868292066	-0.023605531
cg13675055	-0.021682988	0.840816007	-2.950200441	0.003612235	0.08344599	-2.771549608	0.830459047	0.849040651	-0.018581605
cg13677289	0.00105601	0.779678916	0.14845229	0.882157429	0.932464856	-6.996465364	0.778700785	0.780455667	-0.001754882
cg13678787	-0.032775378	0.891473343	-1.594410834	0.1126556	0.321173268	-5.74858873	0.878477692	0.901793419	-0.023315728
cg13680270	-0.01809495	0.222665286	-2.153487664	0.032654319	0.174486632	-4.724605723	0.211699912	0.231373082	-0.01967317
cg13688008	0.02268237	0.780610699	2.244947394	0.026028711	0.157125672	-4.529399473	0.795595818	0.768710751	0.026885067
cg13688123	0.011685318	0.142581565	1.283173019	0.201134849	0.424532101	-6.190002396	0.149471037	0.137110514	0.012360524
cg13688889	-0.014369837	0.823818547	-1.097196875	0.274077437	0.496290776	-6.405283172	0.818160397	0.828356271	-0.010195874
cg13689801	-0.001070755	0.838989226	-0.125881552	0.899970758	0.94290488	-6.999553744	0.837086013	0.8405006	-0.003414587
cg13692482	0.021228661	0.86292784	1.457587706	0.146753435	0.366495077	-5.954118966	0.874478236	0.853755466	0.02072277
cg13694785	-0.000957107	0.888585552	-0.362528455	0.717396333	0.827697354	-6.941923063	0.887990883	0.889057789	-0.001066906
cg13696326	0.007790333	0.165780354	0.904363498	0.367050871	0.571908399	-6.600439325	0.171755685	0.161035239	0.010720446
cg13700458	0.002487403	0.885411887	0.202119791	0.840058774	0.905774318	-6.987081904	0.885267292	0.885526712	-0.00025942
cg13701086	0.010866922	0.90838033	0.821801724	0.412312381	0.608955243	-6.671224699	0.914805474	0.90327801	0.011527463
cg13702767	-0.018065731	0.794734791	-0.721361489	0.471653565	0.653359916	-6.748274924	0.781947005	0.804889798	-0.022942793
cg13703663	-0.020103291	0.85443534	-0.983872092	0.326542044	0.541851721	-6.525934117	0.844142906	0.862608744	-0.018465838
cg13703714	-0.024076212	0.797172309	-1.290046877	0.198743164	0.422257123	-6.181262772	0.785942448	0.80609014	-0.020147692
cg13706899	-0.021767434	0.94402724	-1.833354099	0.068455514	0.25253032	-5.34688264	0.933517493	0.952373215	-0.018855722
cg13707123	-0.018884031	0.819646155	-1.662990035	0.098111404	0.299449371	-5.638839436	0.809284189	0.827874775	-0.018590586
cg13707951	-0.021573076	0.114109755	-2.943683951	0.003685423	0.083584892	-2.789791907	0.104548987	0.12170213	-0.017153143
cg13711691	0.012077967	0.791718202	2.333192741	0.020779419	0.143258506	-4.333802438	0.79932582	0.785676858	0.013648962
cg13712686	0.002167237	0.171181887	0.255718449	0.798469753	0.880544456	-6.974844597	0.176139087	0.167245286	0.008893801
cg13712952	-0.013247886	0.824922242	-0.680583262	0.497038222	0.674091463	-6.77671162	0.815977281	0.832025594	-0.016048313
cg13714644	-0.018589406	0.812663332	-1.213688367	0.226508666	0.450113812	-6.27577262	0.801248605	0.821727968	-0.020479362
cg13715631	-0.014428671	0.160403669	-1.268929758	0.206157915	0.430042716	-6.207965862	0.148504186	0.169853259	-0.021349073
cg13716788	-0.007682431	0.866566077	-0.499768998	0.617868011	0.759340308	-6.882955336	0.86501237	0.867799903	-0.002787532
cg13718972	-0.016262141	0.821544057	-0.945546083	0.34568899	0.556251535	-6.562623562	0.809149504	0.831386791	-0.022237286
cg13719443	-0.021287444	0.173872181	-3.249864049	0.001385655	0.068772684	-1.893670367	0.164081957	0.181646771	-0.017564814
cg13720284	0.023731515	0.920983386	1.264108097	0.207878984	0.432342226	-6.214002306	0.933667682	0.910910563	0.022757119
cg13720745	0.006874225	0.805464744	1.34418108	0.180636624	0.40272231	-6.110835468	0.810898857	0.801149418	0.009749439
cg13723217	-0.041154437	0.146664972	-1.835480731	0.068148322	0.252102875	-5.338357636	0.125259874	0.163831437	-0.038571562
cg13723853	0.030307488	0.819165704	3.852241875	0.000164258	0.051717499	0.094395832	0.833842494	0.807510606	0.026331889
cg13726191	0.006628206	0.166731046	0.687394147	0.492747957	0.670273545	-6.772076486	0.172962739	0.161782349	0.011180391
cg13727383	0.005182651	0.782094056	0.706152801	0.48103586	0.660203054	-6.759073033	0.787005936	0.778193447	0.008812489
cg13728149	-0.004070394	0.842804002	-0.26700289	0.789782555	0.875588248	-6.971903347	0.841582503	0.843774016	-0.002191513
cg13728529	0.039247969	0.840649308	1.618696245	0.107320575	0.314145108	-5.710236682	0.862226987	0.823514093	0.038712893
cg13728604	0.027222421	0.850941094	1.785111484	0.075982147	0.263616837	-5.432342452	0.86743131	0.837845923	0.029585387
cg13730281	-0.019688272	0.837862828	-1.789428414	0.075282002	0.262988054	-5.424784606	0.828846367	0.845022958	-0.016176591
cg13732663	0.042515851	0.840365513	1.778313023	0.077095617	0.265603171	-5.44420915	0.861840716	0.823311675	0.038529041
cg13732865	-0.009076038	0.890540596	-0.910052586	0.364051435	0.570012189	-6.595314599	0.883063218	0.896478513	-0.013415296
cg13733038	-0.000563207	0.799334633	-0.1033828	0.917778007	0.953450079	-7.002126597	0.799176572	0.799460152	-0.00028358
cg13736585	-0.010178295	0.15981054	-1.395906146	0.164518127	0.385808037	-6.04089509	0.15180118	0.166170915	-0.014369734
cg13738155	-0.016390039	0.818366837	-1.222542108	0.223153116	0.447170763	-6.265104509	0.808371743	0.826304118	-0.017932375
cg13746813	-0.001310801	0.82607591	-0.074496204	0.940700983	0.968353462	-7.004689628	0.82272996	0.828732988	-0.006003027
cg13749477	-0.023733035	0.226786647	-2.289539894	0.023246879	0.149062833	-4.431446557	0.215915631	0.235419513	-0.019503882
cg13752114	0.001491509	0.861540229	0.114399055	0.909053126	0.948649167	-7.000929914	0.860612519	0.862276939	-0.001664421
cg13752562	0.014937549	0.80585403	1.404024667	0.162090653	0.383087362	-6.029683106	0.815049691	0.798551594	0.016498096
cg13755768	-0.018519637	0.183205568	-3.0406026	0.002725425	0.078541664	-2.514726023	0.174095344	0.190440157	-0.016344813
cg13757419	0.025016732	0.823067395	1.07853485	0.282285333	0.503725566	-6.429142303	0.837038372	0.811972796	0.025065576
cg13762257	0.017878157	0.066418455	0.92862722	0.354373827	0.563351117	-6.576748891	0.075072572	0.059478024	0.015594549
cg13762777	0.009854646	0.839356083	1.033015138	0.303027895	0.521551538	-6.476781262	0.852055324	0.829271391	0.022783933
cg13765695	-0.019245752	0.154109459	-2.910978478	0.00407371	0.084964847	-2.880796169	0.144961682	0.16137387	-0.016412187
cg13767506	-0.026358784	0.815216287	-2.086842249	0.038357354	0.188665491	-4.86200145	0.7994466	0.827739274	-0.028292674
cg13767515	0.015493765	0.180119295	1.112530118	0.267442221	0.490409985	-6.392242651	0.192155636	0.170561024	0.021594611
cg13770235	0.003588359	0.761326473	0.107468055	0.91454126	0.951437721	-7.001696942	0.76158097	0.761124372	0.000456598
cg13781609	0.002504941	0.850731636	0.378066702	0.705841036	0.819243137	-6.936187292	0.851691615	0.8499693	0.001722316
cg13783444	-0.000728131	0.16709075	-0.076178392	0.939364535	0.967560891	-7.004563197	0.169566314	0.165124861	0.004441453
cg13785123	-0.009977081	0.879037851	-0.530246148	0.596616087	0.743555299	-6.867320079	0.868665445	0.887274762	-0.018609317
cg13793166	0.022008602	0.129138652	1.889650338	0.060464793	0.235999607	-5.244386794	0.13837727	0.121802101	0.016575169
cg13795336	0.003969079	0.90459486	1.399234201	0.163519704	0.384541985	-6.036306607	0.907219082	0.90251092	0.004708162
cg13797425	-0.011637852	0.110791993	-1.382845634	0.168481083	0.389876028	-6.058798735	0.10293311	0.117032871	-0.014099761
cg13798109	3.51E-05	0.884698045	0.003647525	0.997093873	0.998457783	-7.007451301	0.880633451	0.887925811	-0.00729236
cg13799853	0.01633572	0.089157817	1.233173204	0.219171538	0.442887833	-6.252194129	0.096100558	0.083644465	0.012456093
cg13802844	-0.025595455	0.852706341	-2.284275348	0.023561144	0.150055674	-4.443105242	0.842288685	0.860979185	-0.0186905
cg13803597	-0.007659936	0.761719565	-0.678398149	0.498418894	0.674852628	-6.778188967	0.761901528	0.761575064	0.000326464
cg13804848	-0.032362311	0.842177786	-3.45589086	0.000688919	0.063482385	-1.24662547	0.824747851	0.856019205	-0.031271353
cg13806489	-0.011728987	0.827656125	-1.496607292	0.136303914	0.354885729	-5.897334659	0.819656723	0.834008592	-0.014351868
cg13808160	0.005617284	0.786695409	0.891727631	0.373768207	0.577729462	-6.611707815	0.790254151	0.78386935	0.006384801
cg13810660	0.000112156	0.154092265	0.014687633	0.988298183	0.994135388	-7.007350326	0.153011329	0.154950654	-0.001939325
cg13812702	-0.001044137	0.11920323	-0.082870481	0.934049612	0.964045722	-7.004032277	0.118586783	0.119692761	-0.001105977
cg13814351	-0.005484645	0.830066482	-0.747639151	0.455685246	0.640897052	-6.729079014	0.826338608	0.833026853	-0.006688244
cg13817083	0.010441256	0.792649275	0.470897795	0.63830247	0.772335553	-6.896915696	0.800483539	0.786427947	0.014055592
cg13818127	-0.011918347	0.97453196	-1.063382186	0.289079576	0.509990905	-6.445225545	0.965339064	0.981832202	-0.016493138
cg13819877	-0.0139855	0.225054438	-1.084049951	0.279839766	0.501557208	-6.42323277	0.215503345	0.232639129	-0.017135784
cg13819988	-0.007387713	0.854274893	-0.707811469	0.480007666	0.659384785	-6.757906498	0.84833431	0.858992415	-0.010658105
cg13824097	-0.018177581	0.822099267	-1.944705881	0.053419664	0.221843971	-5.141274824	0.812758998	0.829516539	-0.016757542
cg13826570	-0.012024517	0.832798903	-1.721375468	0.086956854	0.281600016	-5.541877923	0.824612628	0.839299768	-0.01468714
cg13827991	0.00159124	0.817826028	0.241762493	0.809248381	0.887438908	-6.978306651	0.819575138	0.81643703	0.003138108
cg13828701	0.016585229	0.835433783	2.166020335	0.031667903	0.17168178	-4.698310975	0.843059392	0.829378153	0.013681238
cg13835843	-0.005609374	0.178709596	-0.509152895	0.611288964	0.754986848	-6.878239536	0.178276385	0.179053616	-0.000777231
cg13841476	0.023475173	0.803510179	2.45343276	0.015133722	0.127870185	-4.055916071	0.815553474	0.793946385	0.021607089
cg13844904	0.003592403	0.820083958	0.245212463	0.806580375	0.885262629	-6.977468878	0.822329029	0.818301108	0.004027921
cg13845724	-0.018218729	0.845805942	-1.027806569	0.305464925	0.524045516	-6.482103	0.835452862	0.854027507	-0.018574645
cg13848087	-0.019154754	0.976147228	-2.007419576	0.046249868	0.207220166	-5.020369744	0.965426305	0.984660903	-0.019234598
cg13848429	0.010773777	0.152148742	1.089705618	0.277346991	0.498811922	-6.417141737	0.160622401	0.14541966	0.015202741
cg13849253	-0.021661325	0.124451366	-3.456289698	0.000687966	0.063482385	-1.24533917	0.114712331	0.132185305	-0.017472974
cg13851767	0.006077502	0.136164586	0.707925067	0.479937292	0.659384785	-6.757826506	0.142085171	0.131462945	0.010622226
cg13854498	0.069840205	0.8297921	2.981144889	0.003282549	0.08044256	-2.684426232	0.869463073	0.79828868	0.071174393
cg13856652	-0.004858478	0.847610614	-0.292687977	0.77010877	0.861509742	-6.964735554	0.847795672	0.847463657	0.000332015
cg13858304	-0.004868442	0.803844732	-0.363770218	0.71647043	0.827063588	-6.941473515	0.807477195	0.800960129	0.006517065
cg13860981	-0.010002872	0.893634869	-1.200440282	0.231597224	0.454815342	-6.291593205	0.885072144	0.900434679	-0.015362535
cg13862853	-0.012148723	0.812301987	-0.762598589	0.446733549	0.634327749	-6.717846318	0.802839721	0.819816139	-0.016976418
cg13864165	-0.008862595	0.802940482	-0.493316092	0.62241019	0.762350826	-6.886147434	0.802216068	0.803515753	-0.001299684
cg13865402	-0.009631043	0.81646941	-0.861229732	0.390294645	0.592168289	-6.638258077	0.809090872	0.822328837	-0.013237965
cg13867915	-0.021888642	0.148349379	-3.020577842	0.002902506	0.078839333	-2.57221618	0.138536535	0.156141931	-0.017605397
cg13868026	0.017196135	0.869388711	1.578241819	0.116323066	0.326582963	-5.773810994	0.878689915	0.862002461	0.016687455
cg13871921	0.020489305	0.919313846	1.306115762	0.193234098	0.417280517	-6.160653672	0.93046949	0.910454953	0.020014538
cg13872511	-0.010982738	0.817055993	-1.194708397	0.233824021	0.457034518	-6.298385177	0.807778199	0.824423652	-0.016645453
cg13872638	0.01656521	0.792706927	1.028223783	0.305269234	0.523971955	-6.4816777	0.804101679	0.783658153	0.020443527
cg13874759	-0.042037218	0.840116199	-1.425774738	0.155721698	0.375342703	-5.999332321	0.822254025	0.854300867	-0.032046841
cg13875403	-0.01225419	0.787746417	-1.309167449	0.192200763	0.41615737	-6.156711475	0.785389973	0.789617711	-0.004227739
cg13877915	-0.011508287	0.190772907	-0.67245907	0.502181896	0.677511093	-6.78218048	0.181624883	0.198037515	-0.016412632
cg13879653	-0.017252882	0.83924121	-2.734782099	0.006887287	0.099545691	-3.355128318	0.829182173	0.847229268	-0.018047096
cg13879760	0.009613291	0.794162413	1.972791762	0.050100526	0.215691276	-5.087581841	0.799706464	0.789759784	0.00994668
cg13880275	0.001726635	0.053596544	0.356872677	0.721618767	0.83082311	-6.943951174	0.054549763	0.052839577	0.001710186
cg13883633	-0.009877723	0.855830037	-1.043717773	0.298061274	0.516975842	-6.465762699	0.84975555	0.860653895	-0.010898345
cg13884741	-0.02026571	0.147437462	-2.807329962	0.00556466	0.092117493	-3.163095845	0.138378412	0.154631414	-0.016253003
cg13884871	0.002717135	0.790328556	0.497650424	0.619357656	0.760320089	-6.884007905	0.79213541	0.788893701	0.003241708
cg13885150	-0.022093396	0.883895329	-2.671766425	0.008260663	0.104754858	-3.518184759	0.873114892	0.892456264	-0.019341371
cg13885437	-0.005106061	0.106005929	-0.771046997	0.44172296	0.630009663	-6.711404941	0.105354994	0.106522848	-0.001167854
cg13889630	0.025159311	0.923421442	1.60127119	0.111127574	0.318817339	-5.737811739	0.936410262	0.913106791	0.023303471
cg13892635	0.002590277	0.830965769	0.327415379	0.743746614	0.843548728	-6.95399943	0.831614004	0.830450995	0.001163009
cg13893761	0.010160925	0.858754144	2.382125365	0.018289938	0.135854854	-4.222291503	0.865847002	0.85312158	0.012725422
cg13895323	0.007724531	0.803929224	0.850883319	0.396001495	0.597174605	-6.647057188	0.811826783	0.797657634	0.014169149
cg13895650	-0.013573622	0.816800711	-0.975035325	0.330893897	0.545447026	-6.53452144	0.807027002	0.824562186	-0.017535184
cg13895765	-0.025117077	0.117734546	-3.474119929	0.000646612	0.063482385	-1.187702669	0.107367967	0.125966829	-0.018598862
cg13896190	-0.017065187	0.816634969	-0.959878959	0.338445669	0.551124392	-6.549071523	0.804968394	0.825899603	-0.02093121
cg13897388	-0.032246574	0.825386102	-4.004110995	9.20E-05	0.051075932	0.64076472	0.807115553	0.839895068	-0.032779515
cg13898510	-0.002096985	0.787821963	-0.333365458	0.739259082	0.841283092	-6.952039416	0.788942934	0.786931781	0.002011153
cg13898771	0.029176832	0.805789629	1.168117255	0.24435465	0.4686161	-6.32947584	0.820326794	0.79424541	0.026081384
cg13899486	-0.018428377	0.207075189	-2.723345876	0.007120021	0.100128614	-3.384979401	0.19861756	0.213791542	-0.015173982
cg13899739	-0.022697444	0.886322247	-2.174171748	0.031040248	0.169997695	-4.681130961	0.872886318	0.896991956	-0.024105638
cg13900350	-6.23E-05	0.814180654	-0.008350901	0.993346572	0.996725176	-7.00742315	0.813104158	0.815035518	-0.00193136
cg13900773	0.010151154	0.174427743	0.96965811	0.333560455	0.547635947	-6.539709364	0.182744784	0.167823033	0.014921751
cg13904505	0.003300515	0.174888697	0.329376854	0.742266296	0.842567694	-6.953357196	0.17940315	0.171303691	0.008099459
cg13905103	-0.008555607	0.149374328	-1.392834003	0.16544388	0.386561432	-6.045121255	0.143866109	0.153748501	-0.009882392
cg13907973	-0.023312882	0.123277761	-1.942639481	0.053671019	0.222343951	-5.145196153	0.112222217	0.132057163	-0.019834945
cg13909076	0.005961287	0.807613936	1.301872302	0.194677813	0.418645079	-6.166120418	0.809767722	0.805903576	0.003864146
cg13909661	-0.009613989	0.898035965	-0.943613607	0.346673163	0.557089776	-6.564435323	0.888698663	0.905450882	-0.016752218
cg13909713	-0.011546873	0.826026761	-1.098028632	0.273706384	0.496290776	-6.408121178	0.818002645	0.832398854	-0.014396209
cg13911116	0.005270838	0.875357203	0.303137431	0.762146606	0.855945268	-6.961631402	0.877253402	0.873851398	0.003402004
cg13911269	0.03157236	0.058958879	2.057477359	0.041129481	0.195020934	-4.921236688	0.075685087	0.045676302	0.030008785
cg13914612	-0.020236044	0.192902425	-2.36873303	0.018943663	0.13820038	-4.253026481	0.184097477	0.199894589	-0.015797112
cg13914810	0.017931343	0.797809251	2.790435222	0.005850153	0.093581071	-3.208226429	0.807669179	0.789979309	0.01768987
cg13916080	-0.020496228	0.187507534	-2.26994311	0.024435614	0.152460825	-4.474716874	0.179063455	0.194213126	-0.015149671
cg13916261	0.011295952	0.801688048	0.788528065	0.43145897	0.6232553	-6.697852959	0.811392088	0.793981899	0.017410189
cg13917481	-0.022437304	0.848775708	-1.409230531	0.160548484	0.381023088	-6.022460169	0.837449259	0.857770242	-0.020320983
cg13917614	-0.000582952	0.791234698	-0.063930621	0.949098723	0.972746659	-7.005419178	0.78688574	0.794688283	-0.007802543
cg13918811	-0.007049777	0.154753009	-0.94775364	0.344566924	0.555456289	-6.560549415	0.153426866	0.155806123	-0.002379258
cg13919369	0.015385755	0.80391353	2.024062767	0.044490421	0.203206336	-4.987668368	0.813691881	0.796148368	0.017543512
cg13920792	0.037331183	0.799134741	1.579009623	0.116146799	0.326487728	-5.772618935	0.817611473	0.784462041	0.033149432
cg13921622	-0.006603511	0.907800286	-1.144791931	0.253864794	0.477745843	-6.356180872	0.905131712	0.909919448	-0.004787737
cg13922901	0.003150711	0.178149524	0.250384685	0.802584737	0.882618399	-6.97619066	0.181352018	0.175606366	0.005745652
cg13926358	0.014471032	0.862318042	2.328256128	0.021046404	0.143991936	-4.344931712	0.870567996	0.855766609	0.014801387
cg13930375	0.004599984	0.849195728	0.390300422	0.696790946	0.813396022	-6.931502288	0.8527114	0.84640387	0.00630753
cg13931640	-0.014455173	0.814000405	-0.992334124	0.322410054	0.538589919	-6.517639147	0.801417891	0.823992402	-0.022574511
cg13934046	-0.013199903	0.828934463	-2.045094603	0.042348782	0.198041618	-4.945975769	0.822456559	0.834078682	-0.011622123
cg13935206	-0.005430644	0.843639905	-0.376201841	0.707224329	0.819981961	-6.936888374	0.842255986	0.8447389	-0.002482914
cg13935919	0.000328607	0.803800321	0.039504108	0.968533687	0.982499215	-7.006679478	0.805062777	0.802797783	0.002264994
cg13938537	0.018899168	0.83457008	2.193259551	0.029612486	0.166542915	-4.640662337	0.846191308	0.825341458	0.02084985
cg13938710	0.013904087	0.899773964	1.512105454	0.132317878	0.349240029	-5.874374936	0.909036298	0.892418581	0.016617717
cg13938722	-0.002066976	0.824663705	-0.364556191	0.715884597	0.826532142	-6.94118818	0.824012136	0.825181128	-0.001168992
cg13941978	-0.012008065	0.827804942	-1.141702827	0.255143503	0.478716495	-6.359677791	0.819653877	0.834277847	-0.014623971
cg13944205	0.005747654	0.811539801	0.89906463	0.369858504	0.574110673	-6.605183906	0.81654239	0.807567157	0.008975233
cg13956907	0.011954346	0.83656631	1.822188181	0.070140221	0.25587976	-5.366857696	0.844269795	0.830448836	0.013820959
cg13957457	0.023722971	0.930150144	1.441879027	0.151130717	0.371115931	-5.976566249	0.941925683	0.920798981	0.021126702
cg13957874	0.011222815	0.183337155	1.260169341	0.209292686	0.433605882	-6.218916663	0.192728914	0.175878993	0.016849921
cg13961318	0.004908891	0.817758867	0.389785129	0.697171276	0.81357585	-6.931702629	0.821709312	0.814621749	0.007087563
cg13966843	0.039436186	0.7761731	1.308716908	0.192353063	0.416333165	-6.157294054	0.801753296	0.755859415	0.045893881
cg13968809	0.020951859	0.84686626	1.299875582	0.195359895	0.419222296	-6.168686709	0.857103783	0.838736463	0.01836732
cg13969584	0.007538689	0.173865771	0.587692323	0.557499377	0.716839314	-6.835342454	0.180764378	0.168387466	0.012376911
cg13973727	0.012082329	0.912764344	0.513538358	0.60822509	0.752542912	-6.876005671	0.917703901	0.908841754	0.008862147
cg13974632	-0.025379476	0.150210226	-2.857317547	0.004792634	0.087956187	-3.028110683	0.141352261	0.157244493	-0.015892232
cg13978534	-0.00121033	0.13576746	-0.061864001	0.950742012	0.973236	-7.005548856	0.133403826	0.137644464	-0.004240638
cg13979887	-0.016919815	0.193693188	-2.13575338	0.034095432	0.177458282	-4.761566792	0.185192318	0.200443879	-0.015251561
cg13981054	-0.026126558	0.021912417	-1.328023656	0.185906586	0.408792705	-6.132152866	0.008049834	0.03292094	-0.024871106
cg13983277	0.061705728	0.782307109	2.281153625	0.023749245	0.150744944	-4.45000657	0.809767425	0.760500387	0.049267038
cg13984997	0.005431699	0.804204649	0.377550153	0.706224098	0.819333672	-6.936381832	0.80705628	0.801940118	0.005116163
cg13989982	-0.010382538	0.8253748	-1.254656655	0.21128308	0.435148037	-6.225769516	0.817630183	0.831524937	-0.013894754
cg13990947	-0.026655404	0.149364736	-1.455089251	0.147443023	0.367262519	-5.957705065	0.136994528	0.159188136	-0.022193608
cg13992911	-0.000399	0.166955557	-0.048179887	0.961628037	0.97901357	-7.006300009	0.169851584	0.164655772	0.005195812
cg13992929	-0.014796373	0.830052403	-1.714544948	0.08820598	0.283970241	-5.553388559	0.82236358	0.836158233	-0.013794653
cg13996562	0.006160898	0.790163909	0.320408225	0.749042655	0.847435947	-6.956262449	0.796847588	0.784856281	0.011991307
cg13997788	0.014018959	0.812354815	1.791870632	0.074888267	0.262517344	-5.420501114	0.822770076	0.804083873	0.018686204
cg13998223	-0.010833228	0.845266589	-1.233168468	0.2191733	0.442887833	-6.252199905	0.838013825	0.851026136	-0.013012311
cg13999965	0.021758017	0.824624166	2.017304987	0.045197835	0.205016134	-5.000977453	0.836126827	0.8154897	0.020637127
cg14000891	-0.000939338	0.158357611	-0.110963753	0.911772751	0.950168371	-7.001316075	0.160683522	0.156510564	0.004172958
cg14001165	0.009057446	0.805819619	1.167273176	0.244694336	0.468994511	-6.330451469	0.813519322	0.799705149	0.013814173
cg14001594	-0.024973952	0.149647671	-1.801872727	0.07329339	0.259829701	-5.40289936	0.134055856	0.162029406	-0.02797355
cg14004768	-0.020779646	0.179746977	-2.019283513	0.044989737	0.204565134	-4.997085249	0.170865924	0.186799578	-0.015933654
cg14007128	-0.013258401	0.838044889	-2.092616758	0.037831495	0.187512322	-4.850259102	0.829523723	0.844811698	-0.015287974
cg14007179	0.015500396	0.93451378	3.131502614	0.002039993	0.074006502	-2.249477504	0.943106548	0.927690112	0.015416436
cg14008630	-0.005358795	0.778298659	-0.705530783	0.481421755	0.660534077	-6.759509794	0.775847473	0.780245188	-0.004397715
cg14011315	0.005535301	0.829520186	0.265263681	0.791119778	0.876015573	-6.972364937	0.839663992	0.82146481	0.018199182
cg14013632	-0.027867955	0.857645663	-1.869070265	0.063290525	0.24264744	-5.282201212	0.842281113	0.869846923	-0.02756581
cg14014665	0.006130877	0.812777821	0.434346242	0.664574197	0.789923705	-6.913401484	0.814964092	0.811041665	0.003922427
cg14015211	0.016874622	0.92297449	3.122002844	0.002103327	0.074080444	-2.277525047	0.931868829	0.915911339	0.01595749
cg14015656	0.007604766	0.086564809	1.102509721	0.271759994	0.494283151	-6.403236501	0.092492379	0.081857621	0.010634758
cg14017077	0.008159452	0.848563925	0.898249984	0.370291339	0.574535337	-6.605910886	0.854934699	0.84350478	0.011429919
cg14017705	0.003884228	0.174316352	0.332754232	0.739719657	0.841399951	-6.952242384	0.177884755	0.17148262	0.006402135
cg14018471	-0.027405611	0.205886758	-1.492317143	0.137423676	0.356132068	-5.903649563	0.189944575	0.218546728	-0.028602153
cg14019146	-0.014200979	0.83652869	-1.301494792	0.194806636	0.418690547	-6.166605911	0.831109947	0.84083181	-0.009721863
cg14019393	0.016292839	0.87458317	1.786768881	0.075712709	0.263305983	-5.429442852	0.883292834	0.867666672	0.015626162
cg14019746	0.015942228	0.091385548	1.314993478	0.190239395	0.413865693	-6.149160313	0.101759419	0.083147474	0.018611945
cg14024242	-0.025643593	0.178657404	-2.72919197	0.007000174	0.099728983	-3.369734135	0.168064354	0.187069531	-0.019005177
cg14025941	0.017394342	0.126899465	1.871333686	0.062974456	0.2419284	-5.278061797	0.136947395	0.118920226	0.018027169
cg14026485	0.031224984	0.095472586	3.149340006	0.001925817	0.072220698	-2.196608196	0.108430734	0.085182293	0.023248441
cg14028116	0.014394128	0.763878504	1.615081723	0.108101585	0.315258681	-5.71598045	0.773808785	0.755992692	0.017816093
cg14028520	-0.018918476	0.867617711	-2.111791832	0.036129447	0.183098395	-4.8110458	0.856682243	0.87630176	-0.019619517
cg14028598	-0.011378104	0.830709543	-0.694737906	0.488144551	0.66602192	-6.767027277	0.820499465	0.838817546	-0.018318082
cg14030025	-0.023984372	0.871790777	-3.904141811	0.000134989	0.051075932	0.279124335	0.860494864	0.880761061	-0.020266198
cg14030300	-0.00540792	0.116157929	-0.426549017	0.670234151	0.794001205	-6.916746348	0.111313814	0.120004726	-0.008690911
cg14030306	-0.009289415	0.883981716	-1.478041139	0.141201388	0.360606363	-5.924535955	0.880742337	0.886554164	-0.005811827
cg14030993	-0.019820156	0.150524386	-1.811093239	0.071848065	0.257252336	-5.386589456	0.140540654	0.158452644	-0.01791199
cg14032195	0.00908227	0.863167163	1.038565039	0.300445544	0.519345525	-6.471081536	0.867940721	0.859376397	0.008564324
cg14034298	-0.016920048	0.799859863	-0.668497895	0.504700099	0.679528632	-6.784823282	0.788833286	0.808616262	-0.019782976
cg14035247	-0.031316567	0.855564169	-1.161399385	0.247067406	0.470871739	-6.337221466	0.844829612	0.86408867	-0.019259059
cg14038695	0.004226337	0.810293623	0.561313702	0.575304608	0.728859435	-6.850432795	0.813165093	0.808013339	0.005151754
cg14039968	-0.013801979	0.869196053	-1.175548559	0.24137845	0.465619065	-6.320856409	0.86045536	0.876137192	-0.015681831
cg14041264	0.006015409	0.776206282	0.433371783	0.665280505	0.790403454	-6.913822814	0.778461232	0.774415587	0.004045645
cg14041360	-0.016904693	0.943994993	-1.115463346	0.266187348	0.48926638	-6.389005916	0.93350111	0.952328371	-0.018827261
cg14042541	0.006494564	0.12039371	0.807862497	0.42027082	0.614405705	-6.682512923	0.125459397	0.116370958	0.009088439
cg14042923	-0.044077401	0.882391118	-2.335641387	0.020648097	0.142832882	-4.328273912	0.858665052	0.901232405	-0.042567353
cg14042988	-0.002333753	0.146262096	-0.207453462	0.835897894	0.903208409	-6.985992458	0.139806336	0.151388729	-0.011582393
cg14043843	-0.00390784	0.832581403	-0.487855905	0.626264964	0.764951189	-6.888816147	0.829890359	0.83471841	-0.004828051
cg14044167	0.024713338	0.83889904	1.105567664	0.270437257	0.493430038	-6.399891885	0.853960904	0.826938148	0.027022756
cg14045652	0.013463125	0.849853834	1.36236986	0.174838904	0.395850901	-6.086535974	0.857807076	0.843538025	0.014269051
cg14046470	0.011708011	0.892408731	1.35654537	0.176680027	0.39840439	-6.094352063	0.900861205	0.885696472	0.015164733
cg14047008	-0.012032123	0.805745757	-1.065437652	0.288151474	0.509113967	-6.443057011	0.802779038	0.808101682	-0.005322644
cg14047841	-0.00119398	0.146795407	-0.164097907	0.869844189	0.925319841	-6.994026406	0.148634629	0.145334848	0.003299781
cg14050009	-0.002689657	0.815054871	-0.409273215	0.682841617	0.803590603	-6.923941945	0.81545233	0.814739242	0.000713088
cg14051288	0.017757848	0.875691999	1.451413651	0.148462047	0.368510691	-5.96296984	0.884345934	0.868819757	0.015526177
cg14054162	0.019827231	0.835225203	1.12072363	0.26394718	0.487011829	-6.383180298	0.847096169	0.82579826	0.021297909
cg14056656	0.008327288	0.882632111	0.530331701	0.596556905	0.743551867	-6.867274891	0.884178561	0.881404048	0.002774513
cg14058525	0.014743291	0.814066374	2.017566705	0.045170261	0.205016134	-5.000462804	0.822075215	0.807706412	0.014368802
cg14062041	0.001456868	0.78381917	0.160261456	0.872860685	0.927256147	-6.994647051	0.784470433	0.783301991	0.001168442
cg14062304	-0.002771262	0.782587068	-0.295081534	0.768282759	0.860562896	-6.96403412	0.783569838	0.781806634	0.001763204
cg14063347	-0.013011985	0.822013435	-1.039198339	0.300151815	0.519042056	-6.470429223	0.812660095	0.829441087	-0.016780992
cg14068301	0.011542526	0.809930008	1.061481003	0.289939821	0.510641146	-6.447227629	0.820038174	0.801902934	0.018135239
cg14071947	-0.002629724	0.797001511	-0.176049958	0.860459053	0.91982635	-6.991998767	0.796692318	0.797247047	-0.000554729
cg14073423	0.048704431	0.830932149	2.227144079	0.027217937	0.16064952	-4.567999079	0.857497681	0.80983599	0.047661691
cg14074704	0.004360706	0.14009869	0.537144378	0.591852873	0.740415097	-6.863653176	0.144577247	0.136542189	0.008035058
cg14075772	0.00668619	0.788342707	1.143024582	0.254595822	0.478301846	-6.358182681	0.793409597	0.784319	0.009090597
cg14081755	-0.016773727	0.841194398	-2.67454601	0.008195222	0.104738171	-3.511066129	0.832541108	0.848066129	-0.015525021
cg14084042	-0.021340428	0.078759819	-0.648114662	0.517763587	0.689636186	-6.79817684	0.074413687	0.08221116	-0.007797474
cg14084609	0.014428846	0.811050155	2.582002045	0.010644472	0.11281045	-3.744401506	0.818415889	0.805200895	0.013214993
cg14085477	-0.009756736	0.855866503	-1.565390757	0.119304914	0.330841497	-5.793679369	0.85412044	0.857253082	-0.003132642
cg14086691	0.022111045	0.864821015	1.209803538	0.227992412	0.452221454	-6.280429493	0.877658814	0.854626292	0.023032522
cg14086880	-0.030468571	0.889027646	-1.642203347	0.102350686	0.307425346	-5.67257818	0.86931619	0.904680861	-0.035364671
cg14086933	-0.011365902	0.831171182	-1.099968933	0.272862425	0.495522075	-6.406008532	0.82548696	0.835685123	-0.010198162
cg14090535	0.00890043	0.842027985	1.257182159	0.210369522	0.43435274	-6.222633708	0.848137603	0.83717623	0.010961373
cg14094375	-0.027235897	0.910968019	-1.648107094	0.101131979	0.305261773	-5.663037655	0.895456473	0.923286011	-0.027829538
cg14094409	0.022110505	0.809239847	2.26699739	0.024618819	0.152947753	-4.481190826	0.8193986	0.801172602	0.018225998
cg14095610	-0.015468662	0.814995285	-0.832772926	0.406112343	0.605286998	-6.662205286	0.804112322	0.823637638	-0.019525316
cg14096042	-0.014453329	0.839880215	-1.834886392	0.068226962	0.252252154	-5.344132315	0.832661856	0.84561244	-0.012950584
cg14098470	0.021651842	0.899348128	1.642585957	0.102271349	0.307375905	-5.671960883	0.910844884	0.89021835	0.020626533
cg14098951	-0.017299318	0.113261533	-2.52733371	0.012382537	0.117681028	-3.878665069	0.104497716	0.120221035	-0.015723319
cg14099595	-0.018883821	0.148868846	-1.49334607	0.137154468	0.355841784	-5.902136641	0.13914088	0.156593995	-0.017453114
cg14099685	-0.002456913	0.166731967	-0.358413193	0.720467809	0.829860518	-6.943401914	0.167958141	0.165758241	0.002199899
cg14103680	-0.004393615	0.03383882	-1.897056453	0.059474053	0.233797614	-5.230681356	0.032463695	0.034930831	-0.002467136
cg14105680	-0.009282146	0.8526258	-1.287406273	0.199659442	0.423500989	-6.184625532	0.846767519	0.857277964	-0.010510446
cg14110966	-0.022786816	0.858067235	-3.848173786	0.000166791	0.051717499	0.080004054	0.847421327	0.866521338	-0.019100011
cg14112569	0.006109462	0.784698492	0.605158329	0.545860823	0.708860557	-6.824970985	0.790173013	0.780351078	0.009821934
cg14113853	0.016055356	0.861162727	1.325761168	0.186653585	0.409521319	-6.135117733	0.869094118	0.854864269	0.014229848
cg14114155	0.025118253	0.155527869	2.004369996	0.046578581	0.207915298	-5.026333777	0.167325313	0.146159311	0.021166002
cg14117219	-0.017275294	0.148731757	-2.259709894	0.025077222	0.154556853	-4.497172867	0.140211125	0.155498141	-0.015287016
cg14120340	-0.025587772	0.845065626	-1.966017212	0.050884744	0.216909563	-5.100600424	0.836294741	0.852030741	-0.015736
cg14122110	0.004523494	0.867881335	0.461044162	0.645341653	0.777513666	-6.901490721	0.871168737	0.865270752	0.005897984
cg14122995	0.011225483	0.900718926	0.957635108	0.339573096	0.55197914	-6.551206451	0.908956759	0.894177117	0.014779642
cg14125904	-0.00972209	0.188132767	-0.863202574	0.38921222	0.591241558	-6.636568304	0.179085551	0.19531732	-0.016231768
cg14127013	-0.001448541	0.16078933	-0.154600101	0.877315449	0.929515612	-6.995536111	0.160306242	0.161172959	-0.000866718
cg14127767	0.01228272	0.169437657	0.880300657	0.379908509	0.583116416	-6.621762951	0.17860553	0.162157287	0.016448243
cg14129529	0.003679284	0.791469632	0.354277267	0.723559299	0.831894328	-6.944871207	0.795088002	0.788596221	0.006491781
cg14134417	0.008920694	0.852460901	1.258123956	0.210029582	0.434058941	-6.221462736	0.857581171	0.848394804	0.009186367
cg14135783	-0.013532084	0.92932034	-2.144858579	0.033348823	0.175893456	-4.742626307	0.922472417	0.934758397	-0.01228598
cg14135887	-0.029460797	0.840038972	-2.606595313	0.009936542	0.109333732	-3.683133801	0.824463986	0.852407342	-0.027943356
cg14136028	-0.00813202	0.874837185	-1.127291501	0.261168612	0.484585064	-6.375868646	0.869028284	0.879450136	-0.010421853
cg14136582	-0.005885113	0.84820736	-0.938964169	0.349048395	0.559055386	-6.568779295	0.847159805	0.849039242	-0.001879437
cg14136626	0.004563953	0.819984615	0.570500772	0.569072761	0.724999688	-6.845255512	0.820952147	0.819216282	0.001735865
cg14137316	-0.003186314	0.845141986	-0.27990843	0.779879638	0.869014523	-6.968384029	0.841073804	0.848372601	-0.007298797
cg14138801	-0.009920544	0.841895652	-1.021420544	0.308470721	0.526313439	-6.488591513	0.834384782	0.847860166	-0.013475383
cg14142836	-0.004727528	0.817958234	-0.635109903	0.526189534	0.695167384	-6.806481569	0.817202378	0.818558473	-0.001356095
cg14143172	0.022101323	0.096705989	1.513643036	0.131927439	0.348587901	-5.872084526	0.109027291	0.086921426	0.022105865
cg14146859	0.002066498	0.175190345	0.274083084	0.784345297	0.87225234	-6.969993138	0.178709831	0.172395459	0.006314372
cg14147151	-0.020182257	0.153342673	-1.901246442	0.058919588	0.232938315	-5.222904768	0.14436474	0.160472207	-0.016107467
cg14151199	-0.003877521	0.810131118	-0.215663921	0.82950187	0.899599358	-6.984259974	0.81074318	0.809645069	0.001098111
cg14154784	-0.012411191	0.823891025	-1.001293695	0.318072778	0.535060395	-6.508779915	0.814242695	0.831552934	-0.017310239
cg14155246	-0.01364617	0.889196015	-1.207126078	0.229019081	0.453006406	-6.283630507	0.879015626	0.897280441	-0.018264815
cg14156134	0.014019649	0.797271054	2.201648011	0.029003272	0.165372616	-4.622771879	0.807497672	0.789149917	0.018347756
cg14156592	-0.02167703	0.821171367	-1.188122026	0.236401629	0.459720228	-6.306150184	0.805984432	0.83323158	-0.027247149
cg14157525	0.008943655	0.126123722	1.546185036	0.123873469	0.336622128	-5.823077964	0.132101758	0.121376459	0.010725299
cg14160404	0.003588565	0.816789531	0.498755825	0.618580212	0.759861233	-6.883459266	0.81876392	0.815221634	0.003542285
cg14162952	0.016188739	0.803863291	1.786518807	0.075753313	0.263373502	-5.42988052	0.814877184	0.795116965	0.019760219
cg14164244	0.016306075	0.813645531	1.71556232	0.088019009	0.283784312	-5.551676911	0.823821806	0.805564372	0.018257435
cg14165272	0.002028331	0.163495321	0.217425278	0.828131224	0.89900336	-6.983879557	0.167879967	0.160013396	0.007866571
cg14167033	0.006843837	0.804913748	0.251012531	0.802100067	0.882390431	-6.976033685	0.812518903	0.798874359	0.013644543
cg14168080	0.01936584	0.854688328	0.728645658	0.467196227	0.650584578	-6.743022192	0.866100388	0.845625809	0.020474579
cg14168295	0.005634217	0.900690514	0.941950081	0.347521804	0.557838325	-6.565991996	0.904313247	0.897813637	0.00649961
cg14169163	0.016798092	0.832071201	2.477528567	0.014182221	0.124661141	-3.998660483	0.842609324	0.823702692	0.018906632
cg14170201	0.014682758	0.841286244	0.832060831	0.40651305	0.605629209	-6.6627943	0.846992447	0.836754847	0.0102376
cg14170504	-0.044737478	0.046900266	-2.220764715	0.027655431	0.161315305	-4.581759648	0.021034946	0.067440373	-0.046405426
cg14171514	0.010379022	0.127088444	1.508826299	0.133153571	0.350562359	-5.879252052	0.133329191	0.122132556	0.011196636
cg14171621	-0.029513555	0.852880768	-1.905401638	0.058374007	0.231545542	-5.215176506	0.837320843	0.86523718	-0.027916337
cg14173325	-0.017429345	0.867688914	-2.315300571	0.021761463	0.145213816	-4.374033861	0.858076433	0.875322355	-0.017245921
cg14181112	-0.00806668	0.89991076	-0.772132347	0.44108162	0.62962356	-6.71057232	0.892447718	0.905837293	-0.013389575
cg14181874	-0.001540063	0.969451598	-0.503871607	0.614987827	0.757546334	-6.880904365	0.969025781	0.969789747	-0.000763966
cg14182120	-0.03192981	0.84246141	-2.981729978	0.003276591	0.08044256	-2.682771023	0.825440375	0.855978115	-0.03053774
cg14185541	0.000408023	0.128064209	0.060519223	0.951811436	0.973920971	-7.005630951	0.130686042	0.125982165	0.004703877
cg14188346	0.001054789	0.801884464	0.128145983	0.898181169	0.942077294	-6.99926683	0.801450563	0.802229033	-0.00077847
cg14188831	-0.003167846	0.168561667	-0.159201484	0.873694443	0.927394207	-6.994815941	0.167087587	0.16973226	-0.002644673
cg14189786	-0.029955319	0.835942863	-1.989434544	0.04821725	0.211927518	-5.055417867	0.822579172	0.846555206	-0.023976034
cg14190294	-0.015983121	0.863258899	-0.63993037	0.523058069	0.692488312	-6.8034228	0.850256698	0.873584176	-0.023327478
cg14193001	0.028892724	0.840021219	2.144188187	0.033403309	0.175921424	-4.744023451	0.855187856	0.827977124	0.027210732
cg14193565	0.00541831	0.035342313	1.587121929	0.114297333	0.323196556	-5.759989702	0.037962292	0.033261742	0.00470055
cg14197892	0.013510392	0.798962358	1.678098486	0.095119838	0.294852311	-5.614059093	0.807555785	0.792138166	0.015417619
cg14198352	0.024144498	0.824121245	0.876964946	0.381712687	0.58517203	-6.624673966	0.843809553	0.808486412	0.035323141
cg14200223	0.018136545	0.830050881	2.610332857	0.009832739	0.108992841	-3.673775679	0.839010746	0.822935694	0.016075052
cg14200350	-0.023947693	0.209649854	-1.929100721	0.055342613	0.225472158	-5.170789392	0.20104251	0.216485097	-0.015442588
cg14203970	0.010837592	0.911462048	0.44605008	0.656114633	0.784958346	-6.908267278	0.913352563	0.909960757	0.003391806
cg14204081	0.020007029	0.137167516	1.957213762	0.051919298	0.218645124	-5.117453932	0.14578276	0.130325999	0.01545676
cg14206615	0.002159213	0.795249754	0.375174945	0.707986464	0.820576799	-6.937272951	0.797015393	0.793847628	0.003167765
cg14206878	-0.003641383	0.803652014	-0.170817417	0.864565449	0.922389461	-6.992903986	0.802985189	0.804181551	-0.001196362
cg14209471	-0.00780078	0.7991098	-0.82403625	0.411045037	0.60837251	-6.669397321	0.79870893	0.799428138	-0.000719207
cg14210607	-0.031306029	0.169317395	-2.414913908	0.016772808	0.131971515	-4.14635838	0.147907088	0.186319698	-0.03841261
cg14213188	-0.012969569	0.182365282	-2.130859708	0.034502626	0.178430573	-4.771714948	0.173657489	0.189280294	-0.015622805
cg14213590	-0.02327311	0.205699116	-2.225113249	0.027356552	0.160712119	-4.572383712	0.197271341	0.212391761	-0.015120421
cg14214384	-0.000298582	0.164492964	-0.039610318	0.968449132	0.982499215	-7.006675287	0.164884997	0.164181643	0.000703355
cg14214834	-0.017398259	0.824341086	-1.048026326	0.296077436	0.515255009	-6.461295302	0.813006535	0.833342054	-0.020335519
cg14216539	0.005728187	0.83377321	0.307273782	0.759001781	0.85394181	-6.960372595	0.839304982	0.829380333	0.009924649
cg14220516	0.011571555	0.180381121	1.122948907	0.263003472	0.485922146	-6.380707735	0.189117461	0.17344344	0.015674021
cg14220777	0.004608802	0.846261491	0.941509059	0.347747013	0.557927966	-6.566404234	0.849061775	0.844037737	0.005024038
cg14222432	-0.008011148	0.840221779	-0.88133652	0.379349322	0.582801215	-6.620856742	0.834904323	0.844444464	-0.009540141
cg14223866	0.025083416	0.128743415	1.766961233	0.078984716	0.268588802	-5.463926359	0.140714575	0.119236905	0.02147767
cg14227731	-0.020733498	0.858288779	-1.908601242	0.057956787	0.230365656	-5.209214528	0.84645743	0.867684262	-0.021226831
cg14227773	0.019103996	0.837018155	1.818836793	0.070652522	0.256258387	-5.372830188	0.845590183	0.830210956	0.015379228
cg14229362	0.039160896	0.102193565	2.11382904	0.035952547	0.182702164	-4.806859713	0.123513434	0.08526308	0.038250354
cg14230089	-0.03192783	0.827659098	-1.192810791	0.234564589	0.457769193	-6.300626691	0.810829253	0.841023975	-0.030194722
cg14235348	0.013670006	0.837150483	1.347771415	0.179480932	0.401122836	-6.106064253	0.846282023	0.829898966	0.016383057
cg14236602	-0.021842869	0.115719734	-1.448108701	0.149382937	0.369225323	-5.967692615	0.104228839	0.124844856	-0.020616017
cg14236618	0.002684556	0.112561278	0.368246331	0.713136374	0.824153482	-6.939840316	0.112772146	0.112393824	0.000378322
cg14238973	-0.000452243	0.152188703	-0.064497082	0.948648336	0.972746659	-7.005382889	0.153693988	0.150993331	0.002700657
cg14241320	-0.012650983	0.179801472	-1.603743484	0.110580975	0.318358205	-5.73391698	0.171341795	0.18651945	-0.015177654
cg14241523	-0.012351422	0.114926444	-2.346813995	0.020058128	0.140812972	-4.302979446	0.107588679	0.120753492	-0.013164813
cg14243991	-0.000158354	0.821197396	-0.008184709	0.99347898	0.996725176	-7.007424521	0.820418905	0.821815609	-0.001396704
cg14245804	-0.025010396	0.172274311	-2.512793494	0.0128856	0.118932878	-3.913926285	0.161287642	0.180999018	-0.019711376
cg14246227	0.025677866	0.917692989	2.251945243	0.025573823	0.156178649	-4.514147967	0.930487562	0.907532592	0.02295497
cg14249922	-0.017516139	0.112015102	-2.495356277	0.013512889	0.121708368	-3.955963517	0.104466877	0.118009281	-0.013542405
cg14254452	0.000493906	0.15085299	0.067829596	0.945999025	0.972142304	-7.00516292	0.153501219	0.148749985	0.004751234
cg14257071	-0.02140106	0.848608953	-2.047149531	0.042144329	0.197543255	-4.941880144	0.838479894	0.856652617	-0.018172723
cg14260773	-0.018229879	0.831004378	-1.173523453	0.242186931	0.466563918	-6.323210624	0.818848814	0.840657326	-0.021808512
cg14263858	-0.027400633	0.198676366	-1.468445918	0.143785377	0.363472987	-5.938464158	0.191330116	0.204510152	-0.013180036
cg14267705	-0.018176601	0.900237171	-1.575173352	0.117029624	0.327270661	-5.778569341	0.890758268	0.907764535	-0.017006267
cg14272688	-0.00726675	0.152260353	-0.407396959	0.68421633	0.804489924	-6.924705558	0.146209048	0.157065801	-0.010856753
cg14273093	-0.008816728	0.862795672	-0.647776865	0.517981556	0.689715166	-6.798394674	0.852093934	0.871294111	-0.019200176
cg14276286	0.002033209	0.824342214	0.263229534	0.792684557	0.877011285	-6.97290098	0.824002953	0.824611626	-0.000608673
cg14281092	0.005091887	0.803337426	0.760213133	0.448154202	0.635528187	-6.719652317	0.810989473	0.797260801	0.013728673
cg14281596	0.000976422	0.806509005	0.144204278	0.885505747	0.934247364	-6.997085438	0.807991832	0.805331466	0.002660366
cg14282280	-0.020398077	0.867814602	-1.336430718	0.183150376	0.405813436	-6.121092469	0.85699771	0.876404487	-0.019406777
cg14283758	-0.014430314	0.149420308	-2.048017322	0.042058242	0.197419867	-4.940149395	0.144596894	0.153250666	-0.008653771
cg14284424	0.028772409	0.065610873	2.078344632	0.039142585	0.190606744	-4.879225068	0.078156814	0.05564792	0.022508895
cg14284618	-0.017102127	0.126343005	-2.850913533	0.00488576	0.088433592	-3.045525088	0.119355236	0.131892116	-0.01253688
cg14286514	0.010352243	0.178419252	0.96945453	0.333661684	0.547665671	-6.53990522	0.188067096	0.170757729	0.017309367
cg14287235	-0.025885539	0.12312027	-3.608473611	0.000402202	0.063482385	-0.745152429	0.111392165	0.132433765	-0.0210416
cg14292522	0.010275685	0.147781371	1.274849934	0.20405904	0.427902045	-6.200523288	0.154656307	0.142321863	0.012334444
cg14294245	0.00463843	0.866653547	0.279481586	0.780206607	0.869190266	-6.968503083	0.870344206	0.863722729	0.006621477
cg14296394	-0.018536069	0.860331532	-2.886980055	0.004382065	0.085926291	-2.946986305	0.850321299	0.868280834	-0.017959535
cg14296749	-0.029109798	0.779472486	-1.544108428	0.124375582	0.337294905	-5.826235524	0.764169684	0.791624711	-0.027455026
cg14298792	0.017058939	0.087592784	2.668419705	0.008340083	0.104892194	-3.526746803	0.09679018	0.08028897	0.01650121
cg14299535	0.012809902	0.805304475	2.084541081	0.038568651	0.188911954	-4.866672231	0.813825091	0.798538103	0.015286988
cg14302996	0.007526264	0.175142501	0.591649526	0.554851832	0.714873432	-6.833019134	0.18131947	0.170237261	0.011082209
cg14303122	-0.006118621	0.219257014	-0.579119808	0.563255953	0.720985492	-6.840322214	0.21254554	0.224586715	-0.012041175
cg14308364	-0.005135429	0.221297214	-0.530969653	0.596115682	0.743421607	-6.866937702	0.215017544	0.226284011	-0.011266467
cg14310772	-0.020198974	0.193396397	-2.11862827	0.035538751	0.181552571	-4.796983035	0.18499476	0.200068286	-0.015073526
cg14311085	0.017442875	0.807917289	1.759286224	0.08028334	0.270907444	-5.477188267	0.817881768	0.80000432	0.017877448
cg14313932	0.0243957	0.87173903	1.062483931	0.289485801	0.510171781	-6.446171914	0.888267912	0.858613152	0.02965476
cg14320054	-0.00108649	0.0151317	-0.636331155	0.525395272	0.69439654	-6.805708815	0.014713981	0.015463417	-0.000749436
cg14321334	-0.013582396	0.843228664	-1.194006366	0.234097804	0.457196794	-6.299214848	0.834095369	0.850481574	-0.016386205
cg14326991	0.012946124	0.863701674	1.794025439	0.074542279	0.262141343	-5.416717047	0.871268446	0.857692768	0.013575678
cg14328241	-0.003508457	0.182823338	-0.478531673	0.632871497	0.769014422	-6.893304961	0.180346788	0.184790009	-0.004443221
cg14332079	0.002441675	0.084879258	0.332622959	0.739818587	0.841399951	-6.952285927	0.085528755	0.084363481	0.001165274
cg14334824	-0.004623609	0.849265543	-0.615988569	0.538705587	0.703172216	-6.818387985	0.84494079	0.852699907	-0.007759117
cg14335687	0.02099964	0.85786209	1.348391306	0.179281958	0.400882125	-6.105239215	0.870486778	0.847836602	0.022650175
cg14339668	0.001475937	0.881418643	0.084927974	0.932416116	0.963223584	-7.003860065	0.880350536	0.882266846	-0.00191631
cg14341968	0.019329238	0.832395871	1.538771899	0.125673274	0.339343593	-5.834330982	0.842749235	0.824174082	0.018575153
cg14345154	-0.009704666	0.814227516	-0.552693344	0.58118146	0.732985078	-6.855214557	0.805142594	0.821442014	-0.01629942
cg14345213	0.017353532	0.779848876	1.713978992	0.08831013	0.284048531	-5.554340312	0.794821542	0.767958818	0.026862724
cg14349538	0.003932206	0.225833739	0.394525418	0.693675443	0.811700676	-6.929849694	0.224490393	0.226900514	-0.002410121
cg14354168	-0.008812137	0.884656717	-1.12795953	0.260887146	0.484473073	-6.375122608	0.875843207	0.891655681	-0.015812474
cg14354282	-0.006866485	0.825513432	-0.613325465	0.540460618	0.704416377	-6.820017492	0.822937029	0.827559399	-0.00462237
cg14357008	0.018515799	0.845096023	2.105352042	0.036693573	0.184482389	-4.824253162	0.854563685	0.837577585	0.016986099
cg14361804	0.018944864	0.132866048	1.009229491	0.314263456	0.531082954	-6.500867262	0.14350679	0.124416047	0.019090743
cg14361969	0.007254815	0.959146243	0.657336378	0.511831669	0.685176739	-6.792186427	0.964837303	0.954626872	0.01021043
cg14362780	0.015541778	0.863883464	0.807076328	0.420722369	0.614686623	-6.683143866	0.87718236	0.853322575	0.023859784
cg14364129	-0.003214575	0.807894873	-0.402623918	0.687718241	0.806735802	-6.926632341	0.80966671	0.806487826	0.003178883
cg14364472	-0.004852739	0.887025364	-0.493076839	0.62257888	0.762350826	-6.886264992	0.88368907	0.889674774	-0.005985704
cg14364882	-0.023983702	0.828481467	-1.901413216	0.058897608	0.232938315	-5.222594896	0.817527735	0.837180018	-0.019652283
cg14366117	-0.017775367	0.852522167	-1.37153134	0.172013582	0.393237851	-6.064929575	0.847637961	0.856294129	-0.008656169
cg14368276	-0.021628126	0.820917947	-1.766766917	0.079017381	0.268630555	-5.464262813	0.806311587	0.832517115	-0.026205528
cg14369518	0.026111892	0.816517217	0.898240722	0.370296262	0.574535337	-6.605919147	0.832595723	0.803748992	0.028846731
cg14371107	0.005260324	0.068220252	0.787668856	0.431960173	0.6235285	-6.698526099	0.069056966	0.067555804	0.001501162
cg14372753	0.014897323	0.918588705	2.065915259	0.040315913	0.192856954	-4.904297441	0.927676296	0.911372088	0.016304209
cg14375937	-0.014393544	0.217092906	-1.602181851	0.110925986	0.318724753	-5.736377795	0.210866571	0.222037348	-0.011170777
cg14377791	0.011558455	0.1565392	1.148921711	0.252162344	0.475833195	-6.351491352	0.164213413	0.150444972	0.013768441
cg14378465	-0.012579858	0.834450478	-1.320433769	0.188421348	0.411541206	-6.142079438	0.827336263	0.840100003	-0.01276374
cg14378564	0.007159853	0.133128173	0.33442959	0.738457454	0.840987472	-6.951685164	0.14300985	0.125280959	0.017728891
cg14379462	0.014434657	0.81221146	1.832784324	0.068540661	0.25263225	-5.347904771	0.818417701	0.807282974	0.011134727
cg14384158	-0.02868803	0.207987472	-2.864469546	0.004690549	0.08752158	-3.008620271	0.197695471	0.216160532	-0.018465061
cg14384303	0.012243791	0.78974257	1.818583943	0.070691298	0.256258387	-5.37328036	0.795009316	0.785560154	0.009449161
cg14386951	-0.011068791	0.046494753	-0.965389031	0.33568742	0.549348377	-6.543807952	0.040415284	0.051322566	-0.010907282
cg14392677	0.002715246	0.131086943	0.23016382	0.818234358	0.892745055	-6.981036231	0.136052829	0.127143445	0.008909384
cg14393732	0.003419373	0.756589264	0.259700471	0.795401303	0.878202592	-6.973821185	0.759690386	0.754126609	0.005563778
cg14397814	-0.020775298	0.18088989	-2.532105899	0.012221295	0.117290605	-3.867050933	0.170766221	0.188929275	-0.018163054
cg14397919	-0.014008771	0.806624244	-1.669876501	0.096738569	0.296861697	-5.627571412	0.798808544	0.812830829	-0.014022284
cg14398342	-0.00366645	0.819549473	-0.349925954	0.726816702	0.833820624	-6.946398633	0.821540269	0.817968546	0.003571724
cg14398971	-0.021274377	0.192157074	-2.476183536	0.014233897	0.124661141	-4.001870237	0.183328845	0.199167727	-0.015838882
cg14401592	0.002454913	0.782803558	0.137655793	0.890671337	0.937634913	-6.998006052	0.783331586	0.782384242	0.000947344
cg14405137	-0.020880636	0.183701649	-2.524930513	0.012464453	0.11773513	-3.884506057	0.174307192	0.191161953	-0.016854761
cg14405369	-0.006589652	0.862612604	-0.656894841	0.512114873	0.685283099	-6.792475168	0.857267725	0.866857067	-0.009589343
cg14408173	0.013672075	0.798952775	1.367088341	0.173358011	0.394599847	-6.080180046	0.809542199	0.790543526	0.018998673
cg14408831	-0.018136952	0.821059391	-0.97271128	0.332044678	0.546692498	-6.536767154	0.810477436	0.829462709	-0.018985273
cg14409406	-0.022866812	0.883725064	-1.922440991	0.0561808	0.22675076	-5.183315824	0.870008427	0.894617688	-0.02460926
cg14412184	-0.026937842	0.895026628	-1.754824433	0.08104629	0.272435449	-5.484872344	0.883501011	0.904179323	-0.020678312
cg14414949	-0.025089078	0.79597511	-2.601720682	0.010073404	0.109700205	-3.695320353	0.785235253	0.804503819	-0.019268566
cg14417873	0.012946882	0.783761643	0.865759122	0.387812281	0.59025555	-6.634372873	0.791208306	0.777848116	0.01336019
cg14418213	-0.002993503	0.802966163	-0.212716066	0.831796988	0.900859649	-6.984889732	0.799178419	0.805974077	-0.006795658
cg14418297	-0.003548646	0.830199639	-0.486429901	0.627273397	0.765402495	-6.889508241	0.830149527	0.830239434	-8.99E-05
cg14418802	-0.016887889	0.151430562	-2.643159557	0.008962087	0.105174254	-3.591051803	0.141229597	0.159531328	-0.01830173
cg14419102	0.009635603	0.166702993	1.036197069	0.301545538	0.520019656	-6.47351712	0.173372784	0.161406394	0.01196639
cg14421548	-0.014781238	0.039028783	-1.01154131	0.313159456	0.530855191	-6.498550573	0.03350027	0.043419073	-0.009918803
cg14422338	0.004935876	0.800580654	0.601852225	0.548054506	0.710728521	-6.826957387	0.804988452	0.797080345	0.007908107
cg14424070	0.002774709	0.238680803	0.190397234	0.849219421	0.91191951	-6.989376664	0.234763099	0.24179192	-0.007028821
cg14426682	0.004571972	0.817473903	0.677906951	0.498729543	0.674951658	-6.778520414	0.822464286	0.813510952	0.008953333
cg14427233	-0.018573147	0.139335174	-2.041670756	0.042691314	0.198699728	-4.952791045	0.130390097	0.146438618	-0.016048521
cg14427437	-0.01951592	0.17862707	-2.458509783	0.01492865	0.127218353	-4.043895609	0.168654838	0.186546194	-0.017891356
cg14429748	-0.026293987	0.856621731	-1.931833575	0.055001714	0.225026354	-5.165637099	0.842216515	0.868061167	-0.025844652
cg14431592	-0.019264965	0.835483994	-2.205986049	0.028692511	0.16445464	-4.613494614	0.826798265	0.842381485	-0.01558322
cg14432066	0.016144104	0.829943548	3.17144302	0.001792551	0.070585959	-2.13072457	0.838701383	0.822988797	0.015712586
cg14434062	-0.024141988	0.190529651	-2.86285586	0.004713407	0.08752158	-3.013021711	0.179666941	0.199155921	-0.01948898
cg14442785	-0.015947086	0.838707257	-1.409687239	0.160413726	0.380859759	-6.021825259	0.82874757	0.846616421	-0.017868851
cg14444598	-0.024660473	0.829466523	-2.070525201	0.039877273	0.191643965	-4.89501502	0.816559161	0.839716488	-0.023157327
cg14446103	0.015856712	0.834293819	0.935633414	0.350756353	0.560452289	-6.571878163	0.846943521	0.824248468	0.022695053
cg14448393	-0.001529431	0.800200817	-0.062084135	0.950566961	0.973193152	-7.005535246	0.799394133	0.800841419	-0.001447285
cg14449263	0.01576855	0.135810689	0.891776588	0.373742034	0.577729462	-6.611664459	0.145487783	0.128125939	0.017361844
cg14450995	0.007541232	0.154056406	0.848048518	0.397573936	0.598518422	-6.64944964	0.161786245	0.147918005	0.01386824
cg14451115	-0.019907995	0.901157898	-3.041256116	0.002719817	0.078541664	-2.512844057	0.892598577	0.907955006	-0.01535643
cg14454721	-0.025014631	0.167716455	-3.503127833	0.000584279	0.063482385	-1.093383656	0.153842473	0.17873403	-0.024891556
cg14455781	0.007594318	0.849353817	0.862535475	0.389578026	0.591481697	-6.637140115	0.858205778	0.842324318	0.01588146
cg14456173	0.005062367	0.812316809	0.361245321	0.718353524	0.828656604	-6.942385976	0.81459062	0.810511136	0.004079484
cg14457850	-0.015613907	0.870676464	-1.699480754	0.091012432	0.287926004	-5.578618003	0.860832744	0.878493536	-0.017660791
cg14457908	0.007296264	0.873966097	0.431498917	0.666638838	0.791093296	-6.914629941	0.878682006	0.87022111	0.008460896
cg14458799	-0.031224759	0.86701657	-2.770434444	0.006205311	0.095299981	-3.261332215	0.853264592	0.877937259	-0.024672667
cg14459158	-0.0033001	0.828426133	-0.291804686	0.770782945	0.861971218	-6.964992962	0.822922076	0.832797002	-0.009874925
cg14460215	0.031151406	0.786176197	1.010866178	0.313481596	0.530886854	-6.499227669	0.800482686	0.774815162	0.025667524
cg14460663	0.017325711	0.865898275	0.772647465	0.440777422	0.62962356	-6.710176744	0.87789461	0.856371773	0.021522837
cg14464852	0.015938005	0.826495903	1.295438325	0.196881991	0.420920174	-6.174375878	0.835792976	0.819112933	0.016680043
cg14467181	-0.004473806	0.239753169	-0.370715358	0.711299665	0.822896899	-6.938930909	0.23742774	0.241599834	-0.004172094
cg14468692	-0.023370623	0.189678073	-2.262554061	0.024897437	0.15402513	-4.490941159	0.179685373	0.197613453	-0.01792808
cg14470762	-0.033222543	0.819610477	-2.635784104	0.009151421	0.105965088	-3.609721185	0.806982433	0.82963863	-0.022656198
cg14471569	0.029594003	0.89663716	1.595299888	0.112456641	0.320814281	-5.747194641	0.914299082	0.882611516	0.031687566
cg14473837	-0.009291613	0.839886264	-0.770618541	0.441976285	0.630015782	-6.711733308	0.831954769	0.846184804	-0.014230035
cg14478879	0.007328192	0.170023245	0.739747124	0.460448545	0.644911827	-6.734915866	0.177083756	0.164416369	0.012667387
cg14480262	-0.003780363	0.848490755	-0.224968228	0.822267502	0.896048534	-6.982215454	0.845255127	0.851060225	-0.005805098
cg14481875	0.00589946	0.181311832	0.573882363	0.566787148	0.72339421	-6.843328767	0.186158777	0.177462788	0.008695989
cg14482968	0.000972425	0.794360485	0.078957128	0.937157291	0.966571824	-7.004348169	0.795075107	0.793792991	0.001282116
cg14483161	0.035302141	0.849503908	1.913021169	0.057384553	0.228791606	-5.200962888	0.867889538	0.834903556	0.032985982
cg14483806	-0.025411794	0.839738813	-1.119381051	0.264517686	0.487676085	-6.384669734	0.829931014	0.84752736	-0.017596346
cg14484356	-0.010137069	0.902605621	-1.193696075	0.234228231	0.457315957	-6.297408165	0.896452764	0.90754009	-0.011087326
cg14484676	0.015905973	0.86861182	2.679943379	0.008069484	0.104063232	-3.497223788	0.878564533	0.860708194	0.017856339
cg14488390	-0.017781387	0.207749834	-2.896135407	0.004261994	0.08562107	-2.92179355	0.198763659	0.214885915	-0.016122256
cg14488391	0.019650469	0.118638761	2.409254502	0.017026433	0.133109162	-4.159534002	0.127476662	0.111620428	0.015856233
cg14488913	0.021335066	0.848133819	1.201429203	0.231214577	0.454513297	-6.290418152	0.859784521	0.838881791	0.02090273
cg14492241	0.004675288	0.814552201	0.39162394	0.695814428	0.812760103	-6.930986509	0.818944799	0.811063961	0.007880837
cg14501281	0.016907056	0.167743613	1.557695123	0.121119262	0.332823669	-5.805501605	0.176783016	0.160565263	0.016217753
cg14501357	0.006130755	0.168729376	0.724542601	0.469704072	0.652086947	-6.745987424	0.173075819	0.165277788	0.007798032
cg14503868	-0.043192763	0.843108401	-2.106473041	0.036594833	0.184260647	-4.82195686	0.816314602	0.864385829	-0.048071227
cg14504586	0.008925513	0.811087197	1.413459107	0.159304076	0.379542052	-6.016573956	0.819144682	0.804688607	0.014456074
cg14506029	-0.011267499	0.831776141	-0.78387157	0.434179315	0.625060727	-6.701492324	0.822664435	0.839011907	-0.016347472
cg14506175	-0.010847676	0.143554604	-1.925722283	0.055766497	0.226208222	-5.177149156	0.137924294	0.148025732	-0.010101438
cg14507403	0.011332154	0.183872269	0.864784745	0.388345474	0.590413285	-6.635210376	0.192927145	0.176681633	0.016245512
cg14509133	-0.026622802	0.091872009	-2.433028081	0.015983369	0.129847627	-4.103992733	0.078067875	0.102834115	-0.02476624
cg14509967	0.013338689	0.119802736	1.200341464	0.231635485	0.454815342	-6.291710569	0.129348826	0.112222017	0.017126809
cg14513900	-0.000297892	0.876661957	-0.023364417	0.981386313	0.989225994	-7.007185628	0.876664367	0.876660043	4.32E-06
cg14514513	-0.015980469	0.177885103	-1.498577589	0.135792038	0.354042675	-5.894428553	0.167752467	0.185931608	-0.018179141
cg14516589	0.014660196	0.876745604	1.118577475	0.264859562	0.487710235	-6.385560367	0.883958473	0.871017737	0.012940736
cg14521435	-0.013698767	0.878616829	-1.584983427	0.11478259	0.324359894	-5.763325023	0.871958496	0.883904328	-0.011945833
cg14522097	-0.013028989	0.84458365	-1.428569272	0.154917471	0.374627917	-5.995399693	0.839003529	0.849014924	-0.010011395
cg14522611	0.010411859	0.156058794	1.324365778	0.187115411	0.409953321	-6.136943847	0.163319698	0.150292782	0.013026917
cg14523380	0.023652869	0.184627518	1.285307237	0.200390015	0.424142172	-6.187293792	0.198316203	0.173757091	0.024559111
cg14523405	-0.006156245	0.179861249	-0.587141186	0.557868603	0.717024321	-6.8356648	0.178533025	0.180916015	-0.00238299
cg14525473	-0.010171662	0.090844919	-0.535408672	0.593049716	0.741284017	-6.864580275	0.085058058	0.095440368	-0.010382309
cg14526718	-0.027800452	0.121424169	-2.446589064	0.015414112	0.128843694	-4.072082664	0.110395027	0.130182605	-0.019787577
cg14526732	0.000974365	0.012801049	0.53171785	0.595598403	0.742919364	-6.866541728	0.012939376	0.012691201	0.000248175
cg14529767	-0.002005733	0.090418761	-0.286547116	0.774799406	0.864848096	-6.966509036	0.090707961	0.090189103	0.000518857
cg14530444	-0.010177503	0.837394927	-1.318222338	0.189158802	0.412536501	-6.144961208	0.82941341	0.84373319	-0.01431978
cg14532138	-0.035982357	0.858148288	-1.761560888	0.079896651	0.270554172	-5.473263604	0.836896108	0.875025018	-0.03812891
cg14536239	0.017198268	0.833749645	3.46811451	0.000660273	0.063482385	-1.207144095	0.843258639	0.826198384	0.017060256
cg14538238	0.018718066	0.14392469	1.61754595	0.107568635	0.314495653	-5.712065945	0.155463198	0.134761757	0.020701441
cg14542922	0.010462333	0.173932221	0.718378942	0.47348545	0.654819121	-6.750410549	0.183752215	0.16613399	0.017618225
cg14544216	0.042609871	0.841506763	2.331211081	0.020886232	0.143696819	-4.338272622	0.865566895	0.822400188	0.043166708
cg14548259	-0.031036192	0.190630055	-1.989592276	0.048199692	0.211923527	-5.055111798	0.177424046	0.201117179	-0.023693133
cg14549467	0.005248482	0.843875885	0.308707322	0.757912811	0.853188543	-6.959932352	0.850078693	0.838950126	0.011128567
cg14549869	-0.002124083	0.891364132	-0.222310305	0.824332588	0.896913333	-6.982808308	0.889653798	0.892722338	-0.00306854
cg14550076	-0.034403203	0.849245912	-0.910711186	0.363705205	0.569794731	-6.594719277	0.826071189	0.867649368	-0.041578178
cg14550340	-0.032070188	0.839848253	-2.211708206	0.028287023	0.163266797	-4.601230895	0.826737155	0.850260007	-0.023522853
cg14552179	0.007972243	0.798271993	0.476596456	0.634246397	0.769989384	-6.894225776	0.803491898	0.794126774	0.009365124
cg14552882	-0.008340874	0.776876335	-0.834315438	0.405245164	0.604697803	-6.660927674	0.778809941	0.775340825	0.003469117
cg14554157	0.022923269	0.166108463	1.064037824	0.288783316	0.509990905	-6.44453429	0.175097346	0.158970232	0.016127115
cg14556762	0.004237559	0.156340948	0.384101971	0.701371008	0.816546623	-6.93389465	0.160680121	0.152895135	0.007784986
cg14557787	0.020447688	0.786278833	1.490323497	0.137946462	0.356485689	-5.906578108	0.800226305	0.775202899	0.025023407
cg14560022	0.015747927	0.905491841	1.922163544	0.056215949	0.226808807	-5.183836779	0.916073768	0.897088546	0.018985221
cg14560276	0.003399489	0.770353289	0.176892478	0.859798212	0.919457964	-6.991850461	0.770871994	0.769941377	0.000930617
cg14562619	-0.018323653	0.833784193	-1.493705656	0.137060483	0.355744048	-5.901607669	0.823511251	0.841942118	-0.018430866
cg14562930	-0.020220792	0.133777189	-2.159961154	0.032141541	0.172671797	-4.711041768	0.126887522	0.139248394	-0.012360872
cg14563921	0.00635568	0.794318476	1.148630984	0.252281929	0.47599069	-6.351822028	0.798303243	0.791154102	0.007149141
cg14564616	0.010418048	0.050985292	1.682621048	0.094238815	0.293753671	-5.606599159	0.059883541	0.043919036	0.015964506
cg14575159	0.017217153	0.132699017	0.950206534	0.343322909	0.554576261	-6.558239143	0.145550258	0.12249362	0.023056638
cg14575356	-0.01696454	0.814966218	-1.046856123	0.296615362	0.515769416	-6.462510444	0.802255004	0.825060417	-0.022805413
cg14578028	0.003181425	0.026421901	1.076731436	0.283088186	0.504156375	-6.431068243	0.027698655	0.025408007	0.002290648
cg14578229	-0.02797258	0.830876191	-2.443145136	0.015556948	0.128843694	-4.080202182	0.81850883	0.840697331	-0.022188501
cg14579235	-0.004838634	0.854322325	-0.599705282	0.549481406	0.711668615	-6.828241528	0.850622292	0.857260586	-0.006638294
cg14580666	0.009134449	0.810808157	1.437200104	0.152453725	0.371969934	-5.983206413	0.814978759	0.807496208	0.007482551
cg14583312	-0.003788183	0.171200749	-0.23547596	0.814115754	0.889962111	-6.979802738	0.169789617	0.172321354	-0.002531737
cg14583973	-0.007939236	0.84252792	-0.772112296	0.441093464	0.62962356	-6.710587714	0.833792905	0.84946455	-0.015671646
cg14584450	0.01447432	0.871234911	1.581353598	0.115609992	0.325859436	-5.768976294	0.87873786	0.865276687	0.013461173
cg14585118	-0.018190853	0.907011436	-1.290980214	0.198420043	0.42212641	-6.180072568	0.900078297	0.912517164	-0.012438867
cg14587401	-0.008670381	0.115292913	-0.358323844	0.720534547	0.829864848	-6.943433836	0.115313944	0.115276212	3.77E-05
cg14588406	0.004160485	0.777302181	0.512865103	0.608695006	0.752893284	-6.876349854	0.779927093	0.775217693	0.0047094
cg14588422	0.006383297	0.797488617	0.454534083	0.650009983	0.780355462	-6.904460396	0.80305978	0.793064459	0.009995321
cg14588669	-0.029779618	0.826516667	-3.866719096	0.000155539	0.051238302	0.145716018	0.812117077	0.837951635	-0.025834557
cg14590070	0.01378977	0.84247671	2.108096323	0.036452255	0.183894091	-4.818629603	0.851803047	0.8350705	0.016732547
cg14591380	-0.001230225	0.832683002	-0.063064392	0.949787486	0.972834631	-7.005474052	0.835979644	0.830065079	0.005914565
cg14591581	0.019819996	0.775598967	1.971899281	0.050203251	0.215710382	-5.089299362	0.788231808	0.765567005	0.022664803
cg14594743	-0.008309299	0.832533865	-0.754330079	0.45166888	0.63803438	-6.724082277	0.825720308	0.83794463	-0.012224323
cg14596422	-0.017465899	0.183980083	-2.042337516	0.042624425	0.198633677	-4.951464692	0.174456701	0.191542769	-0.017086069
cg14596589	-0.011739859	0.818223063	-0.905430802	0.366486979	0.571435206	-6.599480324	0.809001417	0.825546135	-0.016544718
cg14597070	0.003440473	0.187249834	0.170723108	0.864639494	0.922389461	-6.992920051	0.192459995	0.183112354	0.009347642
cg14597213	0.004091129	0.873142145	0.618786919	0.536864536	0.702160198	-6.816668148	0.877564232	0.869630487	0.007933745
cg14599154	0.00696929	0.12984984	0.724464363	0.469751965	0.652086947	-6.746043804	0.136132749	0.12486047	0.011272279
cg14599440	0.003114525	0.147205481	0.383888358	0.701529044	0.816546623	-6.933976414	0.150777529	0.144368854	0.006408675
cg14604444	0.005753384	0.80086973	0.245371649	0.806457324	0.885262259	-6.977429936	0.80612191	0.796698882	0.009423028
cg14609104	0.005378467	0.818974368	0.473060152	0.636762098	0.771479788	-6.895898805	0.820612947	0.817673144	0.002939804
cg14610066	-0.00022699	0.82698894	-0.038682885	0.969187486	0.982988262	-7.006711507	0.826853894	0.827096182	-0.000242288
cg14611230	0.001931078	0.815373383	0.497320848	0.619589535	0.760444353	-6.884171247	0.817175724	0.813942113	0.003233611
cg14611666	-0.002158048	0.84023137	-0.29282	0.770008017	0.861470169	-6.964697013	0.842214676	0.838656391	0.003558284
cg14612785	-0.023948394	0.139933039	-0.660377222	0.509883502	0.68369707	-6.790192636	0.120942789	0.155013532	-0.034070742
cg14613235	0.009002582	0.133914099	0.941218224	0.347895579	0.558064	-6.566675983	0.140982592	0.128300884	0.012681707
cg14615905	-0.000661179	0.833910831	-0.022330315	0.982210008	0.989796672	-7.007209199	0.827503754	0.838998804	-0.01149505
cg14615927	-0.001367905	0.90003505	-0.128230744	0.898114192	0.942077294	-6.999255991	0.896866546	0.902551216	-0.00568467
cg14618239	-0.004269673	0.159540805	-0.321150827	0.748480822	0.847022655	-6.956024936	0.155281298	0.162923355	-0.007642057
cg14620839	0.000436175	0.780050598	0.034691482	0.972365447	0.98454199	-7.006857597	0.781785824	0.778672625	0.003113199
cg14621217	-0.017488312	0.139726665	-1.976991446	0.049619522	0.214962852	-5.079489858	0.130173387	0.147313093	-0.017139705
cg14623264	-0.006569642	0.774878286	-0.660786404	0.509621651	0.683489516	-6.789923649	0.774769291	0.77496484	-0.000195548
cg14623296	0.014651476	0.798806195	1.882613049	0.06141894	0.237824674	-5.257362031	0.808178691	0.791363331	0.01681536
cg14623735	-0.015199363	0.815319668	-1.668198248	0.097071697	0.297468314	-5.630321621	0.806765568	0.82211263	-0.015347062
cg14624992	-0.008360593	0.772799107	-1.067372399	0.287279733	0.508457431	-6.44101206	0.770033497	0.774995326	-0.004961829
cg14629910	0.012986281	0.105958925	1.774796398	0.077676822	0.267096195	-5.450330281	0.114276088	0.099354119	0.014921969
cg14630424	0.021775263	0.173057725	1.795162046	0.07436031	0.261920826	-5.414719282	0.185397939	0.163258143	0.022139796
cg14631896	-0.014343597	0.862688146	-0.632169768	0.528104232	0.696231063	-6.808335893	0.852479541	0.870794979	-0.018315438
cg14634826	0.00157626	0.864328764	0.232182657	0.816670083	0.891809262	-6.977918636	0.865005857	0.863785749	0.001220108
cg14635551	-0.013761164	0.873870785	-0.577275763	0.564502319	0.721544518	-6.837696925	0.865304447	0.880589481	-0.015285034
cg14635573	-0.016549632	0.15814211	-0.934416839	0.351381524	0.560951787	-6.573007322	0.152048938	0.162980806	-0.010931868
cg14636575	-0.043486468	0.741163291	-2.274721929	0.024140936	0.151793306	-4.464197385	0.729059568	0.750775071	-0.021715503
cg14637551	-0.022387887	0.864594997	-1.889779872	0.060447347	0.235999607	-5.244147526	0.854942899	0.872259898	-0.017316999
cg14638315	0.015513675	0.807434941	2.045017909	0.042356429	0.198041618	-4.946128549	0.816144323	0.800518667	0.015625656
cg14639642	0.002888973	0.814425026	0.124660839	0.900935705	0.943690762	-6.999706293	0.81277028	0.815739089	-0.002968809
cg14640477	-0.017029116	0.813396719	-1.546528776	0.123790508	0.336535492	-5.822554896	0.802251078	0.822247669	-0.019996591
cg14640885	-0.006488825	0.836314032	-0.84895304	0.397071793	0.598431322	-6.648687122	0.831229463	0.840351778	-0.009122315
cg14641472	-0.013631553	0.223147541	-1.916987045	0.056875145	0.227810029	-5.193543354	0.2144909	0.230021933	-0.015531033
cg14642045	-0.016154464	0.825535006	-0.825745539	0.410077166	0.607827539	-6.667996155	0.811826608	0.836421087	-0.024594479
cg14645880	0.020471421	0.890379204	2.542527835	0.011875667	0.11646519	-3.841616232	0.901966415	0.881177596	0.020788819
cg14646214	0.015901801	0.817482646	1.80517145	0.07277358	0.25874735	-5.397073552	0.825855942	0.810833264	0.015022678
cg14646974	-0.00968231	0.139667156	-0.673986216	0.50121285	0.676865824	-6.781157456	0.136280866	0.142356269	-0.006075403
cg14649060	0.00226898	0.794417597	0.17470374	0.86151518	0.920099329	-6.992234268	0.801164827	0.789059502	0.012105324
cg14652830	-0.005108551	0.168357993	-0.693664172	0.488816154	0.666645669	-6.767768854	0.167211661	0.169268315	-0.002056654
cg14653657	-0.014668817	0.829744823	-1.302112984	0.194595716	0.418645079	-6.165810821	0.820457979	0.837119669	-0.01666169
cg14655590	0.015616285	0.833699021	2.020210655	0.044892502	0.204263984	-4.995260099	0.842104978	0.827023703	0.015081275
cg14659008	0.012303423	0.882937697	1.763352315	0.079593188	0.270030752	-5.470169267	0.890389488	0.877020098	0.01336939
cg14660998	0.000263983	0.164559254	0.027039894	0.978458846	0.987503316	-7.007093215	0.167520915	0.162207348	0.005313567
cg14664875	-0.018282638	0.828591936	-2.537308286	0.012047657	0.116557987	-3.854366645	0.818205627	0.836839887	-0.018634259
cg14667273	-0.022534567	0.184247758	-2.649427323	0.00880397	0.105174254	-3.575148481	0.174306813	0.192142038	-0.017835225
cg14667780	0.018259364	0.841860737	1.088299713	0.277965224	0.499535445	-6.418658787	0.850916537	0.834669366	0.016247171
cg14668447	-0.000307919	0.165096812	-0.033656643	0.973189461	0.985000194	-7.006892879	0.167250859	0.163386246	0.003864614
cg14669419	-0.022584198	0.814042311	-1.490360691	0.137936694	0.356485689	-5.906523506	0.80308393	0.822744555	-0.019660626
cg14669842	0.023299231	0.825986817	1.834081402	0.068346953	0.252451942	-5.345577474	0.840561341	0.814412931	0.026148409
cg14669863	0.032279203	0.081473867	1.758917903	0.080346098	0.270980428	-5.477823301	0.100956552	0.066002324	0.034954228
cg14673506	-0.007082601	0.832057951	-0.682869695	0.495595734	0.672799789	-6.775160711	0.826346648	0.836593397	-0.010246748
cg14674743	0.022023994	0.797820281	1.592330274	0.113122296	0.321698362	-5.751848221	0.809942727	0.788193633	0.021749094
cg14675598	-0.018836578	0.111527491	-1.293092407	0.197690234	0.421999406	-6.177375953	0.099095066	0.121400299	-0.022305233
cg14675881	-0.022984097	0.163861195	-2.672357305	0.008246713	0.104754858	-3.516672062	0.153627946	0.171987599	-0.018359653
cg14677130	0.001158852	0.880802379	0.115455542	0.908216951	0.948237814	-7.000808788	0.879811413	0.881589323	-0.00177791
cg14677912	0.008046834	0.060560071	0.648697783	0.517387432	0.689483636	-6.79780054	0.063407379	0.058298974	0.005108405
cg14683563	0.01235098	0.852770733	0.819530864	0.413602723	0.609556322	-6.673076745	0.860750809	0.846433614	0.014317196
cg14685796	-0.019313938	0.209727569	-2.64880233	0.008819623	0.105174254	-3.576735844	0.197376562	0.219535721	-0.022159159
cg14687118	-0.021369304	0.94880116	-1.669747662	0.096764111	0.29687094	-5.627782639	0.935708966	0.959197903	-0.023488937
cg14691266	0.0062989	0.136844328	0.609615647	0.54291025	0.706501726	-6.822275749	0.14272478	0.132174557	0.010550223
cg14691529	-0.030835322	0.206181348	-4.203097095	4.20E-05	0.051075932	1.383038809	0.192167253	0.217310188	-0.025142935
cg14691886	-0.012404388	0.865242671	-0.657700164	0.511598398	0.685094724	-6.791948385	0.857216567	0.871616343	-0.014399776
cg14692106	-0.00504841	0.138779264	-0.829603545	0.407897629	0.606507229	-6.664823019	0.139277329	0.138383742	0.000893587
cg14692781	-0.017002887	0.897135662	-2.579873893	0.01070781	0.11281045	-3.749677971	0.888417606	0.904058824	-0.015641217
cg14694342	0.016933811	0.125292516	1.43506698	0.153059827	0.372666176	-5.986226674	0.137394721	0.11568194	0.021712781
cg14694590	-0.011999143	0.848192113	-1.207009122	0.229064004	0.453006406	-6.283770175	0.839354331	0.855210351	-0.01585602
cg14697657	0.003461494	0.127837892	0.425242766	0.67118421	0.794749546	-6.917300793	0.131738253	0.124740547	0.006997706
cg14699146	-0.042182499	0.788963713	-3.143235005	0.001964212	0.072515276	-2.214733319	0.77340399	0.801319964	-0.027915975
cg14699663	-0.014386338	0.205159055	-1.817205847	0.070902949	0.256499903	-5.375732859	0.195234403	0.213040396	-0.017805993
cg14700769	-0.020016684	0.153932992	-2.733244112	0.00691818	0.099629351	-3.359149484	0.145100897	0.160946716	-0.015845819
cg14701108	-0.004299284	0.865576524	-0.405765969	0.685412199	0.805100484	-6.925366506	0.860295585	0.869770211	-0.009474626
cg14703553	0.003859348	0.841661821	0.444045809	0.657560211	0.785679556	-6.909156171	0.842793548	0.840763097	0.002030451
cg14703829	0.019757295	0.183397188	1.671969797	0.09632435	0.296488195	-5.624137307	0.191777155	0.176742508	0.015034647
cg14706331	0.011824117	0.856471564	1.864685825	0.06390654	0.244085936	-5.29020593	0.862320336	0.851826951	0.010493385
cg14708045	-0.021682858	0.171237779	-2.51348605	0.012861232	0.118932878	-3.912251069	0.162077753	0.178511917	-0.016434164
cg14709234	-0.020237066	0.843226794	-2.047829063	0.042076905	0.197419867	-4.940524923	0.833636656	0.850842492	-0.017205836
cg14710552	-0.010567504	0.070020584	-0.914342438	0.361799965	0.568635275	-6.591429254	0.063947774	0.07484311	-0.010895336
cg14711243	-0.006447485	0.116347629	-0.290579316	0.771718503	0.862431916	-6.965348771	0.109957702	0.121421982	-0.01146428
cg14711366	-0.015570542	0.077641703	-1.013341386	0.312301623	0.529899368	-6.496743078	0.06804038	0.085266283	-0.017225904
cg14714046	0.01064843	0.114328194	1.132892367	0.258815308	0.482718941	-6.369600251	0.126440366	0.104709704	0.021730662
cg14714147	-0.015324906	0.821714283	-2.32718531	0.021104713	0.144195874	-4.347342881	0.812697143	0.828874953	-0.016177811
cg14722289	-0.011340497	0.833614859	-0.809755783	0.419184559	0.613774553	-6.680990954	0.82599162	0.839668608	-0.013676987
cg14723307	-0.013071722	0.894763511	-1.082749371	0.280415171	0.502178677	-6.424629045	0.886120859	0.901626794	-0.015505935
cg14724699	-0.009397037	0.820838379	-1.301453589	0.1948207	0.418690547	-6.166658891	0.818581857	0.822630323	-0.004048466
cg14724739	0.019336558	0.839754943	1.899012574	0.059214657	0.233159089	-5.227052858	0.852231834	0.829846825	0.022385009
cg14725631	-0.027349375	0.941575939	-1.255098385	0.211123083	0.435022496	-6.225221485	0.925639749	0.954231149	-0.0285914
cg14727845	-0.019877899	0.910588447	-3.91357799	0.00013023	0.051075932	0.312933406	0.900949965	0.918242535	-0.017292571
cg14729368	0.007788273	0.176443275	0.677877543	0.498748144	0.674951658	-6.77854025	0.183877003	0.17054002	0.013336984
cg14731458	0.011626012	0.830193125	2.181134364	0.030512687	0.168651712	-4.666408095	0.837664462	0.824260004	0.013404458
cg14732488	0.033117015	0.792562392	1.79470008	0.074434226	0.262041089	-5.415531406	0.812669234	0.776595194	0.03607404
cg14733468	0.015993863	0.819163147	2.927778689	0.003869805	0.084964847	-2.834163918	0.827818141	0.812290064	0.015528077
cg14733725	0.002105232	0.85677551	0.175236008	0.861097577	0.920026172	-6.992141372	0.856356122	0.857108554	-0.000752432
cg14737164	0.026622819	0.870621669	2.252524349	0.025536491	0.156145866	-4.512883825	0.885777051	0.858586512	0.027190539
cg14743534	-0.021318202	0.134386653	-2.355016262	0.019634503	0.139994596	-4.284337662	0.125031	0.141816142	-0.016785141
cg14748151	-0.01828273	0.846164121	-0.750939832	0.453713155	0.639544454	-6.722762857	0.835026579	0.854985937	-0.019959357
cg14748746	-0.01451251	0.798477538	-1.577282401	0.116543622	0.32688278	-5.775299754	0.792994342	0.802831842	-0.0098375
cg14751182	-0.017989547	0.194732558	-1.93645036	0.054429822	0.223782143	-5.156917136	0.186945555	0.200916355	-0.0139708
cg14753740	0.004477791	0.041011583	0.938135074	0.349473043	0.559199306	-6.569551687	0.042058664	0.040180077	0.001878587
cg14755254	0.024350536	0.080508388	1.248760638	0.213427117	0.438117849	-6.233066236	0.094388585	0.069485878	0.024902707
cg14756724	-0.006269174	0.21004001	-0.948238971	0.344320552	0.555134213	-6.560092773	0.205548046	0.213607157	-0.00805911
cg14759787	0.000434389	0.169823203	0.044006298	0.964949753	0.980265046	-7.00649193	0.17325899	0.167094784	0.006164206
cg14762788	-0.015964573	0.868557081	-2.434094075	0.015937955	0.129732964	-4.101490361	0.859662465	0.875620453	-0.015957989
cg14770958	-0.021576033	0.171694896	-2.738451191	0.006814093	0.098925504	-3.345526865	0.163094212	0.178524852	-0.015430641
cg14772439	-0.00271766	0.092213281	-0.1784288	0.858593434	0.918766094	-6.991578205	0.091081547	0.093112011	-0.002030464
cg14774195	0.006230793	0.816062574	0.578432702	0.563718603	0.720985492	-6.840718197	0.822470295	0.810974089	0.011496206
cg14774895	0.022373931	0.797501933	1.672498649	0.096219929	0.296235981	-5.623269054	0.808433269	0.788821167	0.019612101
cg14776351	0.013078068	0.825490634	1.125045026	0.262116689	0.485064682	-6.378374262	0.834348572	0.818456388	0.015892184
cg14778576	0.004566012	0.821174537	0.483137752	0.629604198	0.766905583	-6.891098328	0.825283009	0.817911927	0.007371083
cg14780957	0.015533289	0.876512094	0.634963575	0.526294395	0.695196545	-6.802743353	0.883574878	0.870791239	0.012783639
cg14781700	0.006344942	0.791844763	0.663502793	0.507885138	0.682271634	-6.78813375	0.795436903	0.78899218	0.006444723
cg14783708	-0.005368335	0.880952665	-0.852083124	0.395337116	0.596445749	-6.646042219	0.87754672	0.883657385	-0.006110665
cg14783993	0.005479465	0.153889388	0.520661812	0.603263107	0.749005744	-6.87233642	0.156708899	0.151650365	0.005058535
cg14785464	0.013992212	0.120502011	1.310332576	0.191807321	0.41615737	-6.155203974	0.131397017	0.111850095	0.019546922
cg14785984	0.00818304	0.841518977	0.342148661	0.732651192	0.837451836	-6.949081715	0.844528056	0.839129415	0.005398641
cg14786880	0.017678926	0.840960059	1.611056772	0.108976611	0.316117484	-5.722361761	0.849508171	0.834171852	0.015336319
cg14787030	-0.025942433	0.860606371	-2.326499475	0.021142134	0.144205578	-4.348886632	0.851474718	0.867857978	-0.01638326
cg14790638	0.006575243	0.900505705	0.956140043	0.340325641	0.552615031	-6.552626197	0.904048083	0.897692641	0.006355442
cg14790739	0.001922234	0.808472871	0.144858866	0.88498966	0.933934293	-6.996991062	0.80769155	0.809093332	-0.001401782
cg14792781	0.008261025	0.151542519	0.79906861	0.425338076	0.618549811	-6.689535766	0.157631055	0.146707505	0.01092355
cg14794599	-0.000403006	0.84211802	-0.045257923	0.963953531	0.979827524	-7.006436199	0.846663317	0.838508519	0.008154798
cg14795409	0.029688291	0.838884419	1.439386291	0.151834458	0.371467258	-5.980106475	0.857778516	0.823880284	0.033898232
cg14796406	-0.004058431	0.115592923	-0.580999855	0.561991	0.720225191	-6.839236337	0.114228134	0.116676726	-0.002448591
cg14796474	0.006471127	0.842551426	0.715920071	0.474998656	0.65585323	-6.752164588	0.84761032	0.83853407	0.00907625
cg14801778	0.002018655	0.885277605	0.123174811	0.902110578	0.944284904	-6.999889992	0.890637188	0.881021466	0.009615722
cg14803632	-0.004711134	0.819434522	-0.610019152	0.542643542	0.70635325	-6.822030787	0.815243859	0.822762402	-0.007518542
cg14814103	-0.021049114	0.886366285	-2.213509585	0.028160407	0.162892748	-4.597363969	0.877677938	0.893265855	-0.015587917
cg14815329	-0.019063456	0.860822965	-2.516513545	0.012755187	0.118862535	-3.904922852	0.849491035	0.869821851	-0.020330815
cg14815743	0.011777682	0.820288787	1.562463823	0.11999243	0.331823767	-5.798182476	0.828678788	0.813626139	0.015052649
cg14819603	-0.015064873	0.179635018	-1.782283528	0.076443699	0.264452251	-5.437283945	0.170154843	0.187163393	-0.017008551
cg14821401	0.015726085	0.174447684	1.660200711	0.09867191	0.300205004	-5.643390653	0.181187816	0.169095226	0.01209259
cg14821409	-0.009831147	0.840091986	-0.749885304	0.454334691	0.639885445	-6.727406535	0.833107522	0.845638473	-0.012530951
cg14825598	-0.012662375	0.896435981	-1.221772748	0.223443271	0.44725991	-6.266034556	0.887925527	0.903194283	-0.015268757
cg14825633	0.000956852	0.180394405	0.131893433	0.895220697	0.940170808	-6.998780774	0.184104925	0.177447816	0.006657108
cg14826752	-0.007170093	0.851271471	-0.435815804	0.663512705	0.789160296	-6.910409843	0.850835992	0.851613022	-0.00077703
cg14831289	0.006300431	0.818554157	1.258397603	0.209930885	0.434058941	-6.221122338	0.821709128	0.816048739	0.005660389
cg14832818	-0.03748614	0.830366998	-1.589505267	0.113758439	0.322677396	-5.756267376	0.810424453	0.846203724	-0.035779271
cg14833402	-0.009110122	0.816114083	-0.991559046	0.322787085	0.538946455	-6.518401844	0.809383172	0.821459218	-0.012076047
cg14836984	-0.02235093	0.829472593	-2.654750439	0.008671663	0.105120976	-3.561614765	0.819050004	0.837749355	-0.018699351
cg14837215	0.018892545	0.178066193	1.214734305	0.226110377	0.449863076	-6.274516311	0.189871277	0.168691568	0.021179709
cg14839091	-0.008767483	0.175740425	-1.19598323	0.233327439	0.456679807	-6.296877333	0.168330927	0.181624437	-0.01329351
cg14841601	0.00500314	0.162488269	0.524430627	0.600645315	0.747017162	-6.870374743	0.168452579	0.157751906	0.010700673
cg14843038	0.010467561	0.792411482	1.488137149	0.138521555	0.35700015	-5.909785331	0.799022873	0.78716126	0.011861613
cg14843632	0.011184639	0.155199717	0.976405543	0.330216636	0.544998072	-6.533194919	0.162245678	0.149604394	0.012641284
cg14844989	0.009572453	0.175193034	1.03132843	0.303815655	0.522089057	-6.478507527	0.182704486	0.169228058	0.013476428
cg14846514	-0.028415802	0.922724092	-1.795316482	0.074335614	0.261920826	-5.414447743	0.909406485	0.933299838	-0.023893353
cg14850730	0.006252713	0.801025365	0.722810399	0.470765066	0.652907197	-6.74723427	0.80622585	0.796895567	0.009330283
cg14850837	-0.009045121	0.88112532	-0.564041077	0.573451161	0.72783336	-6.84890455	0.877556863	0.883959094	-0.006402231
cg14851271	0.011690419	0.897248415	1.004326801	0.316613246	0.533778498	-6.505762943	0.905820348	0.890441291	0.015379057
cg14852063	-0.019718894	0.141316998	-2.648840691	0.008818662	0.105174254	-3.576638426	0.132591082	0.148246402	-0.01565532
cg14853657	0.016800946	0.903984876	1.899847046	0.059104288	0.232969549	-5.225503867	0.913602829	0.89634709	0.017255739
cg14855874	-0.032426808	0.203964343	-3.645359303	0.00035222	0.063482385	-0.621124738	0.1927583	0.212863259	-0.02010496
cg14858817	-0.027965595	0.818928676	-1.050788486	0.294810321	0.514395603	-6.45842175	0.803335838	0.831311224	-0.027975386
cg14861778	0.006538795	0.792482813	0.600221311	0.549138274	0.711574261	-6.827933295	0.800407873	0.786189383	0.01421849
cg14863074	0.017098479	0.067843535	1.760517647	0.080073811	0.270594478	-5.475064201	0.07742818	0.0602322	0.01719598
cg14863272	0.010111855	0.125040016	1.147270434	0.252842096	0.47664048	-6.353368435	0.130930979	0.120361899	0.01056908
cg14864044	0.01887378	0.887068652	1.550198219	0.122907624	0.335100506	-5.816964069	0.897428247	0.878841915	0.018586332
cg14866567	-0.020788177	0.881046197	-3.0680713	0.002498686	0.076748688	-2.43530982	0.87044105	0.889467932	-0.019026882
cg14867071	-0.016276601	0.065169698	-0.738744551	0.46105566	0.645350588	-6.735652951	0.055411336	0.072918985	-0.017507649
cg14873300	-0.009230093	0.868543558	-0.843370521	0.40017707	0.600789934	-6.653380357	0.866231356	0.870379717	-0.004148361
cg14877939	0.01497971	0.771119805	1.881629224	0.061553327	0.238275028	-5.259172289	0.781583415	0.762810467	0.018772948
cg14878131	0.004015941	0.816057797	0.27324556	0.784987928	0.87252324	-6.970221704	0.820445171	0.812573705	0.007871466
cg14882966	0.013532225	0.133683726	0.788914485	0.43123367	0.623126344	-6.697549984	0.144061771	0.125442337	0.018619434
cg14884039	0.014398662	0.795057144	1.908769291	0.057934943	0.230358703	-5.20890113	0.804509803	0.787550621	0.016959182
cg14885748	-0.025366284	0.198766615	-2.427519228	0.016219892	0.130747852	-4.1169082	0.190209585	0.205561904	-0.015352319
cg14887054	0.019361506	0.79849743	1.112567679	0.267426126	0.490409985	-6.392201257	0.811999464	0.787775226	0.024224238
cg14892936	-0.023023986	0.176686498	-2.459506555	0.01488868	0.127218353	-4.041532911	0.166816554	0.184524395	-0.017707841
cg14893932	0.004424816	0.819846633	0.825109804	0.410436986	0.607961489	-6.668517627	0.82598238	0.814974129	0.011008251
cg14898116	-0.01602523	0.053671563	-1.048299792	0.295951822	0.515255009	-6.46101114	0.043271648	0.061930319	-0.018658671
cg14901243	-0.006578679	0.186401073	-0.672019057	0.50246129	0.67774925	-6.782474813	0.183684645	0.188558236	-0.00487359
cg14902675	-0.015879971	0.833497995	-2.229816298	0.027036475	0.160044756	-4.562223909	0.825956441	0.839486877	-0.013530437
cg14904662	-0.017294714	0.208699886	-1.510666772	0.132684021	0.349815394	-5.87651597	0.200630608	0.215107841	-0.014477233
cg14904688	0.027193234	0.802336577	1.76977881	0.078512324	0.268389857	-5.4590438	0.816744389	0.79089508	0.025849309
cg14905600	0.010713912	0.767640577	0.794490096	0.427990514	0.620967959	-6.693161988	0.777515744	0.759798533	0.017717211
cg14906763	0.002873944	0.798876756	0.439466035	0.660868213	0.787944545	-6.911172307	0.804933145	0.794067271	0.010865874
cg14907617	0.005033619	0.802452429	0.578817579	0.56345943	0.720985492	-6.840496448	0.804857878	0.80054222	0.004315658
cg14908168	-0.020756078	0.896400605	-2.546649953	0.011741393	0.115892388	-3.831529462	0.886784666	0.904036793	-0.017252127
cg14914442	-0.005258143	0.907614117	-0.722654445	0.470860656	0.652971044	-6.747346381	0.90396139	0.910514812	-0.006553422
cg14917244	-0.017854262	0.163307781	-2.309672474	0.022078683	0.145655426	-4.38662874	0.154936491	0.16995557	-0.015019079
cg14919558	0.020230693	0.107981845	1.477786883	0.141269392	0.360617352	-5.924906169	0.117431832	0.100477444	0.016954389
cg14922158	-0.017437149	0.86319879	-3.295825524	0.001188963	0.068772684	-1.752355539	0.854507885	0.870100391	-0.015592505
cg14924064	0.01901145	0.074957356	1.518585885	0.130678396	0.347027252	-5.864706212	0.084668855	0.067245283	0.017423572
cg14925616	0.011504161	0.790541081	1.259094152	0.209679811	0.433948621	-6.220255553	0.796431812	0.785863147	0.010568665
cg14926196	0.009894854	0.15588811	0.741075339	0.459644928	0.644281615	-6.733937841	0.164605347	0.148965597	0.01563975
cg14930498	0.015235764	0.861707759	0.896879441	0.371020247	0.574978429	-6.607132469	0.865617353	0.858603081	0.007014272
cg14938738	0.017120286	0.926638548	1.558051854	0.121034679	0.332807615	-5.804954837	0.935532724	0.919575526	0.015957198
cg14940831	-0.008185009	0.815856598	-1.041407199	0.29912884	0.518566074	-6.468150971	0.810068989	0.820452639	-0.01038365
cg14943847	-0.000766386	0.108408604	-0.126529338	0.899458757	0.942593291	-6.999472189	0.109186256	0.107791057	0.001395199
cg14945473	0.007779734	0.185655006	0.448419882	0.6544103	0.783639088	-6.905559138	0.18846065	0.183404935	0.005055715
cg14945587	0.008315259	0.826788726	1.232852995	0.219290707	0.442887833	-6.252584595	0.83289013	0.821943493	0.010946637
cg14946503	-0.021439911	0.866537261	-1.795870911	0.074247008	0.261801664	-5.413472722	0.855362319	0.875411481	-0.020049162
cg14947411	0.017333481	0.91573457	2.657811478	0.008596394	0.105120976	-3.553820914	0.925055015	0.908333039	0.016721976
cg14949125	0.013582919	0.804725605	1.980077674	0.049268541	0.21390826	-5.073532806	0.812512767	0.798541683	0.013971084
cg14962327	0.0118148	0.942895867	1.070370057	0.285932625	0.507234006	-6.437836425	0.948836355	0.938178421	0.010657934
cg14969976	-0.016144515	0.224669387	-2.027301813	0.044154708	0.202444879	-4.981274191	0.214548881	0.232706259	-0.018157378
cg14970550	0.004807564	0.173626117	0.562206148	0.574697812	0.728661447	-6.849933538	0.17776916	0.170336053	0.007433107
cg14972576	0.002013796	0.163620979	0.247356441	0.804923488	0.884025393	-6.976942269	0.166321566	0.161476395	0.004845171
cg14980177	-0.02046368	0.132458623	-1.208777672	0.228385388	0.45249093	-6.281656782	0.119815412	0.142498821	-0.022683409
cg14980498	-0.014895389	0.822424648	-2.137501036	0.03395102	0.17711833	-4.757937272	0.812515416	0.830293744	-0.017778328
cg14981532	-0.037099996	0.207051654	-2.510948125	0.012950734	0.119170264	-3.918387934	0.192540711	0.21857505	-0.026034339
cg14981546	-0.011873378	0.019751378	-1.057977337	0.291529706	0.511925232	-6.450907981	0.014275903	0.024099549	-0.009823646
cg14986476	0.019695385	0.110306128	2.296669608	0.022827128	0.147779073	-4.41561707	0.119011081	0.103393371	0.015617711
cg14987596	0.014220837	0.879431261	1.742578442	0.083170858	0.27476055	-5.505865554	0.888865526	0.871939345	0.016926181
cg14989195	-0.015034908	0.860690272	-1.105148187	0.270618441	0.493602207	-6.400351228	0.851315891	0.868134633	-0.016818741
cg14989959	0.029750955	0.071630719	2.409285008	0.017025057	0.133109162	-4.159463059	0.085529356	0.060593566	0.024935791
cg14990842	-0.003824641	0.864163539	-0.493246284	0.622459408	0.762350826	-6.88618174	0.865126243	0.863399039	0.001727204
cg14991469	-0.018054718	0.817492532	-1.39773972	0.16396748	0.384927754	-6.038368411	0.809579849	0.823776133	-0.014196284
cg14994777	0.007075075	0.80257657	0.949745399	0.343556558	0.554779527	-6.558673917	0.809265374	0.797264872	0.012000502
cg14995921	-0.020670018	0.861321682	-2.072873994	0.039655358	0.191126064	-4.890278001	0.85279069	0.868096292	-0.015305602
cg14999291	0.012025771	0.140928705	1.319010907	0.188895589	0.412235373	-6.143934148	0.148133197	0.135207491	0.012925705
cg14999724	-0.000990457	0.845001228	-0.136985673	0.891200211	0.937861759	-6.998097848	0.843270919	0.846375296	-0.003104378
cg15001471	-0.018287426	0.824622281	-1.626187519	0.105716251	0.311781034	-5.698292784	0.813865577	0.833164368	-0.019298791
cg15001887	-0.017064068	0.844040053	-1.847783035	0.066328308	0.248650956	-5.320896469	0.833955496	0.852048378	-0.018092881
cg15001930	-0.006604001	0.810776723	-0.67395118	0.501235071	0.676865824	-6.781180953	0.807113871	0.813685458	-0.006571587
cg15005421	0.019602889	0.80331468	1.343435662	0.180877264	0.402876895	-6.111824497	0.813962831	0.794858794	0.019104037
cg15006082	0.010723268	0.172766218	1.217519427	0.225052272	0.448943041	-6.271165827	0.182223946	0.165255669	0.016968276
cg15011501	-0.029595857	0.79890322	-2.411557788	0.016922805	0.132812269	-4.154175225	0.786146758	0.809033352	-0.022886594
cg15011734	0.013483508	0.860778993	2.544981137	0.011795589	0.116253157	-3.835614861	0.87182404	0.852007926	0.019816114
cg15012506	-0.014001412	0.855150809	-2.350124999	0.019886164	0.14042607	-4.295461673	0.846695433	0.861865373	-0.01516994
cg15016771	0.003630843	0.119144189	0.539646616	0.590129447	0.7391764	-6.862311382	0.122801384	0.116239945	0.006561439
cg15018132	-0.011552875	0.841331317	-1.062715542	0.289381021	0.510171781	-6.445927972	0.836171593	0.845428745	-0.009257152
cg15021109	0.023293927	0.795790881	2.41796925	0.016637278	0.131832903	-4.139233249	0.80725994	0.786683098	0.020576842
cg15021670	0.002918351	0.79059327	0.528629997	0.597734576	0.744456381	-6.868172349	0.791926806	0.789534285	0.002392521
cg15022420	0.009553026	0.185789359	0.823634503	0.411272722	0.608406459	-6.66972623	0.19432884	0.179008006	0.015320834
cg15022772	0.003891101	0.059980109	0.606612692	0.54489721	0.708027861	-6.824093731	0.061426867	0.058831213	0.002595654
cg15023922	0.000429434	0.127138379	0.053597909	0.957316899	0.977023134	-7.00602494	0.129587183	0.125193741	0.004393443
cg15025375	-0.018002469	0.897836908	-1.853429557	0.06551095	0.247037482	-5.310673902	0.888592402	0.905178134	-0.016585732
cg15026474	-0.00881387	0.837053248	-0.746267636	0.456511022	0.641442283	-6.730097789	0.830479776	0.842273359	-0.011793583
cg15029183	0.003804633	0.779665955	0.142103429	0.88716242	0.935360794	-6.997385443	0.78529133	0.775198745	0.010092584
cg15029631	-0.010938569	0.856906679	-0.594609355	0.552875637	0.713662259	-6.831271234	0.84567168	0.865828591	-0.020156911
cg15030074	0.019953845	0.942142174	1.6014674	0.111084115	0.318817339	-5.73750285	0.953824521	0.932865017	0.020959504
cg15030449	-0.015372418	0.217312738	-1.343536223	0.180844786	0.402872654	-6.111691102	0.201085775	0.230198856	-0.02911308
cg15031917	0.016270802	0.045130734	1.349611495	0.178890782	0.40046296	-6.103614131	0.055262511	0.037084911	0.0181776
cg15032304	0.030965235	0.844712273	1.458704271	0.146446062	0.366281031	-5.952514389	0.860344268	0.83229863	0.028045638
cg15032844	0.023252259	0.766512236	1.447520965	0.149547163	0.369225323	-5.96853139	0.779943645	0.755846117	0.024097528
cg15033085	0.008241101	0.171627889	0.6914877	0.490179039	0.667882245	-6.769268541	0.177289511	0.167131895	0.010157616
cg15036867	0.006232278	0.182856478	0.71390446	0.476241071	0.65692289	-6.753597966	0.18732295	0.179309574	0.008013376
cg15041373	-0.002329371	0.759445655	-0.184106136	0.854144193	0.915723838	-6.99055169	0.757323166	0.761131161	-0.003807995
cg15042047	0.012629745	0.862960647	1.281228006	0.201815424	0.425355382	-6.192467027	0.871763078	0.855970481	0.015792597
cg15042269	-0.001101822	0.825975804	-0.192204011	0.847806134	0.910899582	-6.989031908	0.827249417	0.824964405	0.002285012
cg15044121	0.023596204	0.8535313	1.353496022	0.17764972	0.399264944	-6.098431018	0.866385088	0.843323879	0.023061209
cg15048534	-0.003977235	0.15464736	-0.665821006	0.506405649	0.681186937	-6.786600443	0.155327022	0.154107628	0.001219394
cg15048714	-0.008252922	0.838708717	-0.690447266	0.490831276	0.668494442	-6.769983791	0.832383829	0.843731422	-0.011347593
cg15054725	-0.028749565	0.195446973	-2.507015322	0.013090525	0.119894633	-3.927886322	0.175922175	0.210951959	-0.035029784
cg15063726	0.002501704	0.847428984	0.152249387	0.879166321	0.93036805	-6.995895876	0.849683928	0.845638294	0.004045634
cg15065591	-0.024074453	0.842707258	-2.326715036	0.021130366	0.144205578	-4.348401472	0.83063865	0.852291153	-0.021652502
cg15066991	0.017312234	0.870669398	1.077459598	0.282763831	0.503929584	-6.430290991	0.882541681	0.861241408	0.021300273
cg15067619	0.018140923	0.098220671	1.116007685	0.265954923	0.48898279	-6.388404329	0.108119308	0.090359989	0.017759319
cg15068552	-0.015827039	0.852026738	-1.443049561	0.150801121	0.370590521	-5.974901773	0.841287823	0.860554701	-0.019266878
cg15072634	-0.01783082	0.823708146	-1.244608925	0.214946326	0.438987561	-6.238184009	0.811579082	0.833340051	-0.021760969
cg15073496	0.006785506	0.809179716	0.32590249	0.744889038	0.844553679	-6.954492169	0.811629731	0.807234116	0.004395615
cg15074728	0.015316348	0.904667436	1.474573647	0.142130997	0.361790145	-5.929579496	0.915141293	0.896349962	0.018791331
cg15079347	-0.01187862	0.822946733	-1.281811868	0.201610949	0.425122238	-6.19172757	0.814463178	0.829683674	-0.015220496
cg15079934	0.020684875	0.794306456	1.934719872	0.054643593	0.224303423	-5.160187934	0.805100601	0.785734634	0.019365967
cg15080433	-0.037407062	0.816567128	-1.919048967	0.056611798	0.227687405	-5.189680001	0.800575262	0.829266552	-0.02869129
cg15082166	-0.012359606	0.849764079	-1.130198736	0.259945229	0.483659951	-6.372618739	0.845256727	0.853343447	-0.00808672
cg15084390	-0.018400759	0.101806011	-1.600698176	0.111254568	0.319112199	-5.738713611	0.093320592	0.108544431	-0.015223839
cg15085564	0.010552899	0.804082397	0.834307701	0.405249512	0.604697803	-6.660934089	0.814153407	0.79608483	0.018068577
cg15088002	-0.00833291	0.825769025	-0.953044599	0.341887166	0.553909149	-6.555558721	0.819472295	0.83076937	-0.011297075
cg15094970	-0.014346503	0.21037427	-2.173657351	0.031079536	0.170010233	-4.682216917	0.202904303	0.216306302	-0.013401999
cg15099537	0.030599708	0.831471933	1.572875974	0.117560849	0.327960901	-5.782126051	0.847175239	0.81900166	0.028173579
cg15101245	-0.02568692	0.147548939	-2.924758354	0.003905759	0.084964847	-2.842565366	0.133017353	0.159088727	-0.026071374
cg15102060	0.003157834	0.155856169	0.363363059	0.716773976	0.827213185	-6.941621085	0.160336065	0.152298604	0.008037461
cg15103479	-0.016640071	0.152576361	-2.42529609	0.016316217	0.130943566	-4.122112586	0.143894309	0.159470931	-0.015576623
cg15106604	0.014572373	0.180887978	1.67793329	0.095152145	0.294852311	-5.614331215	0.191147249	0.172740911	0.018406338
cg15108474	-0.026043485	0.1901377	-2.648611848	0.008824399	0.105174254	-3.577219565	0.175469423	0.201786037	-0.026316615
cg15109916	-0.022011635	0.849402163	-1.704833744	0.090006989	0.286624808	-5.569677496	0.840607168	0.856386425	-0.015779257
cg15110238	-0.004041437	0.855327401	-0.629059417	0.530133672	0.697974047	-6.81028825	0.85368724	0.856629881	-0.002942641
cg15113413	-0.020030888	0.829351255	-1.096128661	0.274534543	0.496290776	-6.410186346	0.819230381	0.83738842	-0.018158038
cg15114510	0.015712535	0.815232551	1.700146207	0.090886947	0.287926004	-5.577508051	0.825207473	0.80731129	0.017896183
cg15116041	0.008228298	0.805614147	1.283510134	0.201017062	0.424498461	-6.189574846	0.812213495	0.800373488	0.011840008
cg15117372	-0.022414154	0.153941897	-2.839971846	0.005048698	0.089112135	-3.075196458	0.145130532	0.160939158	-0.015808625
cg15120247	0.042311682	0.795845008	1.609932554	0.109222023	0.316381314	-5.724141378	0.819827817	0.776799837	0.04302798
cg15121877	-0.015627083	0.233230366	-2.296373557	0.022844425	0.147779073	-4.416275288	0.227031362	0.238153104	-0.011121741
cg15122603	-0.008776132	0.804012175	-1.057012306	0.291968652	0.512255606	-6.451919567	0.802285102	0.805383674	-0.003098571
cg15122841	-0.009475407	0.877609875	-0.402428427	0.687861815	0.806832396	-6.926710774	0.868771055	0.884628939	-0.015857884
cg15123692	-0.006890384	0.202206069	-0.732368974	0.464926981	0.648987308	-6.74031699	0.202184155	0.202223472	-3.93E-05
cg15125392	-0.018742466	0.883391841	-2.159652905	0.032165799	0.172671797	-4.711688521	0.872740191	0.891850505	-0.019110314
cg15125801	-0.012369815	0.815919075	-1.040391936	0.29959874	0.518809298	-6.469198721	0.807319691	0.822747998	-0.015428307
cg15126179	-0.011856993	0.206056296	-2.052108953	0.041654363	0.196315312	-4.931979507	0.204193252	0.207535773	-0.003342521
cg15128141	0.017828704	0.093755159	1.106944612	0.269843103	0.492857887	-6.398382869	0.103816163	0.085765537	0.018050626
cg15128295	0.063423998	0.815229626	2.336444632	0.020605179	0.142830496	-4.326459167	0.849746229	0.787819382	0.061926848
cg15129653	-0.023413179	0.880481333	-2.122431886	0.035213715	0.180619353	-4.789140199	0.870814612	0.888157847	-0.017343235
cg15131202	-0.020232804	0.836303474	-2.204956706	0.028765986	0.164520081	-4.615697514	0.825855485	0.844600406	-0.018744921
cg15136744	-0.021277663	0.192808569	-2.093399298	0.03776071	0.187269513	-4.84866545	0.183112951	0.200508031	-0.01739508
cg15137954	-0.019537429	0.114317233	-1.833776517	0.068392444	0.252451942	-5.346124659	0.104978717	0.121733113	-0.016754397
cg15138245	-0.024649718	0.835329827	-1.704886545	0.089997117	0.286624808	-5.569589174	0.819652139	0.847779755	-0.028127616
cg15139063	-0.017423326	0.955451684	-1.501239635	0.135102827	0.353312627	-5.890496229	0.945214438	0.963581262	-0.018366824
cg15139637	-0.014785134	0.12584217	-2.101228144	0.037058789	0.185479038	-4.832690736	0.117221165	0.132688263	-0.015467098
cg15143268	0.039780195	0.811261383	2.038433569	0.043017343	0.199802442	-4.959224762	0.833121032	0.79390225	0.039218783
cg15143998	-0.011555409	0.816364374	-0.871307533	0.384784696	0.588066335	-6.629586044	0.807698011	0.823246485	-0.015548474
cg15144391	0.01611355	0.168050506	0.524675563	0.600475363	0.746952125	-6.870246765	0.179206494	0.159191339	0.020015155
cg15145296	-0.032417486	0.185737238	-1.339348166	0.18220108	0.404730888	-6.117238273	0.171537657	0.197013376	-0.025475719
cg15148162	-0.014968772	0.209148093	-1.288938112	0.199127522	0.422819269	-6.182675586	0.198226836	0.217820856	-0.019594019
cg15151670	3.59E-05	0.88728216	0.003109753	0.997522336	0.998659157	-7.007453114	0.887508822	0.887102164	0.000406657
cg15154187	0.006866542	0.170956781	0.802484753	0.423365349	0.616843126	-6.686816679	0.177166559	0.166025486	0.011141073
cg15154249	-0.018314842	0.169106572	-1.525182098	0.129025988	0.344752562	-5.854823399	0.160046358	0.176301448	-0.01625509
cg15157699	0.014917692	0.858530716	0.977961712	0.329448563	0.544222886	-6.531686144	0.865141973	0.853280601	0.011861372
cg15159588	0.021871811	0.77528567	1.646901769	0.101379842	0.305623924	-5.66498817	0.785678499	0.76703254	0.018645959
cg15160746	0.004454289	0.807045987	0.517215699	0.605661273	0.750780677	-6.874117786	0.812164955	0.802980925	0.00918403
cg15166362	0.015007083	0.875733475	0.903347454	0.367588186	0.572407177	-6.601351226	0.885249462	0.868176661	0.0170728
cg15166583	-0.006020388	0.780846171	-0.483976102	0.629010303	0.766599034	-6.890694433	0.779681604	0.781770974	-0.002089371
cg15167636	0.001011855	0.16096685	0.133742613	0.893760391	0.939086251	-6.998535769	0.163913264	0.158627051	0.005286213
cg15172885	-0.018316822	0.860658556	-2.225443277	0.027333984	0.160712119	-4.571671427	0.852175017	0.867395484	-0.015220468
cg15173429	-0.04511056	0.853228343	-2.48152667	0.0140296	0.124406483	-3.98910991	0.83022292	0.871497355	-0.041274435
cg15175351	-0.01258552	0.902071861	-1.043696935	0.298070891	0.516975842	-6.465784261	0.894723059	0.907907675	-0.013184617
cg15176393	0.004257536	0.883017358	0.648431183	0.517559391	0.689573316	-6.797972625	0.886960874	0.879885742	0.007075132
cg15177489	-0.013384223	0.217612696	-2.209122351	0.028469643	0.163834326	-4.606776616	0.210923614	0.222924613	-0.012001
cg15177604	-0.009125502	0.186301514	-0.286695759	0.774685768	0.864794507	-6.966466551	0.177407736	0.19336422	-0.015956484
cg15178807	-0.012965196	0.929867678	-1.543999643	0.12440193	0.337294905	-5.826400823	0.921015836	0.936897081	-0.015881245
cg15181108	0.007385162	0.168174051	0.930180282	0.353564148	0.562656415	-6.576928114	0.173371657	0.164046541	0.009325116
cg15182955	0.009214097	0.778036005	1.071811631	0.285286336	0.506291993	-6.436306132	0.788435549	0.769777544	0.018658006
cg15185538	0.000173564	0.870835257	0.020861762	0.98337979	0.990672438	-7.00724084	0.871665027	0.870176321	0.001488706
cg15186638	-0.020868994	0.153024556	-3.239789037	0.001432635	0.068772684	-1.924412856	0.142682046	0.161237726	-0.01855568
cg15188547	0.002541972	0.09901256	0.443465817	0.657978771	0.785983706	-6.909412652	0.101441441	0.097083742	0.004357699
cg15188881	0.012559954	0.887676587	0.683882166	0.494957696	0.672446392	-6.77447229	0.895590902	0.881391689	0.014199213
cg15196197	0.008935331	0.140092574	0.702730015	0.483161432	0.662008416	-6.761471663	0.148802422	0.133175929	0.015626493
cg15197135	0.005135849	0.805435174	0.356477689	0.721913975	0.830945182	-6.944091624	0.810179306	0.801667776	0.00851153
cg15197688	-0.01216503	0.791630706	-1.038065942	0.300677165	0.519422239	-6.47159534	0.787211789	0.795139845	-0.007928056
cg15199987	0.008625446	0.79241164	1.20960556	0.228068213	0.452221454	-6.280666423	0.797974163	0.787994343	0.00997982
cg15201168	-0.015347959	0.818680482	-0.757052861	0.450040273	0.637037349	-6.722036262	0.811281318	0.824556289	-0.013274971
cg15202500	-0.018881973	0.171210624	-3.609548704	0.000400655	0.063482385	-0.741552774	0.160670317	0.179580868	-0.01891055
cg15204816	0.00310623	0.127508429	0.43868278	0.661434635	0.788253973	-6.911515027	0.131402308	0.124416231	0.006986077
cg15208197	0.003084989	0.153568573	0.374063458	0.708811712	0.821027772	-6.937688025	0.158886332	0.149345647	0.009540685
cg15209419	0.024916106	0.882396737	1.006836749	0.315408814	0.532577312	-6.503259527	0.895681595	0.871846998	0.023834597
cg15213081	-0.018092515	0.887078756	-1.495214964	0.136666541	0.355448878	-5.899386039	0.876824288	0.89522201	-0.018397722
cg15215519	-0.005169768	0.86448892	-0.464238362	0.643056245	0.775647606	-6.90001823	0.860849537	0.867379018	-0.006529481
cg15217542	0.010413505	0.064487928	0.860739737	0.390563772	0.592364046	-6.638677172	0.068305552	0.061456285	0.006849267
cg15219685	-0.013399605	0.201074014	-2.312202137	0.021935604	0.145536488	-4.380971279	0.190666987	0.209338418	-0.018671431
cg15224348	0.003835067	0.848646749	0.368383319	0.713034425	0.824107939	-6.939790019	0.848813636	0.848514221	0.000299415
cg15224620	-0.00283614	0.858001031	-0.147055848	0.883260858	0.932964195	-6.987506346	0.859550333	0.856789201	0.002761133
cg15231794	-0.004369234	0.219450078	-0.612603071	0.540937185	0.704898071	-6.8204583	0.216704675	0.221630251	-0.004925576
cg15232201	0.009793213	0.793739542	1.430732009	0.154297254	0.374502654	-5.992351002	0.799393339	0.789249762	0.010143577
cg15232971	0.004003127	0.16003778	0.459702351	0.646302711	0.778283655	-6.902106256	0.164868769	0.156201407	0.008667363
cg15234675	0.011139157	0.804547461	1.738570361	0.08387603	0.275623504	-5.512705748	0.812829972	0.797970172	0.0148598
cg15239096	-0.022976832	0.179534594	-2.930469568	0.003838029	0.08491514	-2.826672279	0.170112619	0.18701675	-0.016904131
cg15241501	-0.027786261	0.213250237	-3.121424723	0.002107239	0.074080444	-2.279229462	0.199489587	0.224177811	-0.024688224
cg15250633	0.013650341	0.950999094	0.98737369	0.324828031	0.540139074	-6.522510169	0.95764365	0.945722535	0.011921115
cg15251010	-0.008604824	0.829753765	-0.972068373	0.332363482	0.546692498	-6.537387457	0.821391509	0.83639438	-0.015002872
cg15254454	-0.013160109	0.876221163	-0.786838008	0.432445155	0.623832079	-6.699176327	0.868566081	0.882300198	-0.013734118
cg15255359	-0.021585209	0.871597216	-1.747061276	0.082387906	0.273846437	-5.498197132	0.859682626	0.881058802	-0.021376176
cg15256315	0.006437766	0.1445322	0.91797595	0.359899867	0.567292655	-6.588124206	0.150195811	0.140034627	0.010161184
cg15257596	0.004324509	0.782770579	0.593498733	0.55361676	0.714076747	-6.83192812	0.783302108	0.782348482	0.000953626
cg15260981	-0.033505017	0.849068234	-2.614339549	0.009722545	0.108482321	-3.663729899	0.835463386	0.859872084	-0.024408699
cg15264757	-0.020893167	0.861172965	-2.196723794	0.029359562	0.165825525	-4.633281814	0.851741997	0.868662263	-0.016920267
cg15270353	0.014672082	0.166028997	1.082212945	0.280652733	0.502435588	-6.425204458	0.1769015	0.15739495	0.019506549
cg15271066	-0.013101563	0.874770919	-2.05240103	0.041625659	0.196313998	-4.931395714	0.865929289	0.881792213	-0.015862925
cg15271387	-0.00752148	0.835997855	-0.850059837	0.396457883	0.597747529	-6.647752988	0.830377487	0.840461088	-0.010083601
cg15272005	0.001857151	0.774835429	0.119256566	0.905209422	0.946232951	-7.000363793	0.779126292	0.771427979	0.007698313
cg15273609	-0.021123266	0.822533429	-2.685177589	0.007949213	0.104063232	-3.483775369	0.812000906	0.830897491	-0.018896585
cg15274047	0.009188761	0.166434827	0.79946956	0.425106259	0.61842344	-6.689217226	0.174469039	0.160054717	0.014414322
cg15275758	-0.001652278	0.871053996	-0.181346502	0.856306301	0.916988877	-6.991054671	0.869245972	0.87248978	-0.003243808
cg15276423	0.013915576	0.182660787	1.116490876	0.265748725	0.488802245	-6.387870078	0.191896856	0.175326261	0.016570595
cg15276594	-0.001133377	0.773670947	-0.085490738	0.931969372	0.962954632	-7.003812227	0.781488451	0.767462929	0.014025522
cg15278888	-0.000705285	0.876596779	-0.134958841	0.892800127	0.938676077	-6.998372767	0.875882627	0.877163899	-0.001281272
cg15278957	-0.009143435	0.779323166	-1.247596676	0.213852248	0.438203397	-6.234502729	0.777685647	0.780623549	-0.002937902
cg15280675	0.009459751	0.820787521	1.234886299	0.21853479	0.442266432	-6.250103475	0.829620642	0.813772984	0.015847658
cg15281051	-0.005671872	0.851345773	-0.235786619	0.813875053	0.889863941	-6.979729732	0.850265094	0.852203959	-0.001938865
cg15281606	-0.041973096	0.142038875	-1.4184424	0.15784703	0.377417948	-6.009615048	0.115341705	0.163239568	-0.047897864
cg15288326	-0.010527043	0.816492005	-0.841659267	0.401131896	0.601401183	-6.654812862	0.808065638	0.823183531	-0.015117893
cg15289253	-0.012398297	0.831974469	-1.427383278	0.155258394	0.374833246	-5.997069611	0.823592637	0.83863063	-0.015037993
cg15291389	-0.01974799	0.195319884	-2.143433206	0.033464762	0.176033997	-4.745596388	0.186950424	0.20196622	-0.015015796
cg15293181	0.001713833	0.800992335	0.101832991	0.919006958	0.954275389	-7.000726969	0.800768702	0.801171685	-0.000402982
cg15295399	0.014681039	0.866207045	2.613607481	0.009742595	0.108519172	-3.665566439	0.874604465	0.859538505	0.01506596
cg15296799	-0.021316104	0.821966119	-1.778995832	0.076983182	0.265516383	-5.44301928	0.810590459	0.830999731	-0.020409272
cg15298486	-0.013844922	0.200523971	-1.877403723	0.062133315	0.239745443	-5.266936971	0.190656076	0.208360241	-0.017704165
cg15299008	-0.000436222	0.044222445	-0.143135832	0.886348232	0.934726743	-6.997238564	0.043898683	0.04447955	-0.000580867
cg15299388	-0.013096198	0.186469725	-2.009421832	0.046035118	0.20690848	-5.016449242	0.180869002	0.190917357	-0.010048355
cg15299511	-0.022897057	0.9003082	-2.865848989	0.004671089	0.087430316	-3.004855958	0.89067846	0.907955346	-0.017276886
cg15302968	0.002805591	0.841015724	0.353778579	0.723932363	0.832105439	-6.945047216	0.845970446	0.837081093	0.008889353
cg15306546	0.001701356	0.85724256	0.160046388	0.873029843	0.9273274	-6.99468141	0.859925956	0.855111629	0.004814327
cg15309790	-0.010150718	0.820696281	-1.069477457	0.286333297	0.507671401	-6.43878294	0.816797933	0.823792029	-0.006994097
cg15310511	-0.015234693	0.815190129	-1.696140214	0.091644482	0.28892237	-5.584183557	0.804268968	0.823862816	-0.019593847
cg15315714	-0.026319834	0.804367543	-0.822301057	0.412028974	0.608955243	-6.670816775	0.787187497	0.818010522	-0.030823025
cg15317628	0.007590026	0.777446744	0.701057363	0.484202029	0.662931451	-6.762639615	0.785299603	0.771210651	0.014088951
cg15323495	0.011899667	0.807241728	2.480000963	0.014087668	0.124550572	-3.992756174	0.814608547	0.801391607	0.01321694
cg15326161	-0.010700822	0.826858732	-1.00955791	0.314106463	0.531069949	-6.500538471	0.81820762	0.833728732	-0.015521112
cg15327692	-0.016920673	0.823238747	-1.389573591	0.166430684	0.387808509	-6.049596453	0.811157811	0.832832431	-0.02167462
cg15331088	0.019583487	0.790462791	1.753551514	0.081265039	0.272712392	-5.487061107	0.803302179	0.780266806	0.023035373
cg15331855	0.003684909	0.782482341	0.663272385	0.50803231	0.682381267	-6.788285855	0.785037507	0.78045324	0.004584267
cg15333688	0.000649423	0.792590088	0.036455282	0.970961049	0.983675801	-7.006795	0.795362135	0.790388756	0.004973379
cg15335251	0.014025137	0.862680607	1.09318632	0.275820453	0.497329791	-6.413377555	0.871347574	0.855798016	0.015549558
cg15335418	0.004084905	0.128320752	0.201464013	0.84057067	0.906102726	-6.987213894	0.129439058	0.127432686	0.002006372
cg15335669	0.028869061	0.791151792	2.669542838	0.008313354	0.104892194	-3.52387455	0.805508119	0.779751179	0.02575694
cg15339249	-0.002055489	0.786098195	-0.288822229	0.773060606	0.86349238	-6.965856364	0.783910605	0.787835398	-0.003924793
cg15347519	0.003689361	0.143908361	0.43532031	0.663868473	0.789512172	-6.912979379	0.14697679	0.141471668	0.005505121
cg15349274	-0.016661103	0.866170439	-1.189602036	0.235820662	0.459064687	-6.304409005	0.855495994	0.874647205	-0.019151211
cg15352841	-0.022253423	0.183683113	-2.91845323	0.003981804	0.084964847	-2.860078563	0.173733482	0.191584291	-0.017850809
cg15353542	-0.021520751	0.202341837	-2.713926469	0.007317033	0.101186077	-3.409479925	0.193125315	0.209660839	-0.016535525
cg15353666	0.002147319	0.844545579	0.312146131	0.755302541	0.851716471	-6.958867943	0.846145053	0.843275409	0.002869644
cg15358372	-0.020665277	0.174843618	-2.465618638	0.014645658	0.126631129	-4.027025612	0.165245165	0.18246592	-0.017220755
cg15360181	0.011451604	0.131793843	0.991953796	0.322595025	0.538762313	-6.518013473	0.139749522	0.125476097	0.014273424
cg15360451	0.029294614	0.786120439	1.210902083	0.227572135	0.451546156	-6.27911412	0.803017493	0.77270219	0.030315303
cg15363314	0.010776217	0.122495765	0.569181678	0.569965537	0.725506103	-6.846004023	0.132753507	0.114349912	0.018403595
cg15372372	0.006065144	0.860565734	0.505677651	0.613721808	0.756502551	-6.879996189	0.865297201	0.856808392	0.008488809
cg15372814	-0.004957374	0.829341911	-0.959482891	0.338644498	0.551237409	-6.549448725	0.827947932	0.830448895	-0.002500964
cg15374032	-0.016689358	0.900028767	-1.833560143	0.068424744	0.252487497	-5.346512939	0.889577224	0.908328522	-0.018751298
cg15376531	0.026755552	0.837724845	0.871222503	0.384830984	0.588068871	-6.629659632	0.853848985	0.82492038	0.028928606
cg15377174	-0.000792346	0.782811867	-0.138425752	0.890063729	0.937294794	-6.997900026	0.782359057	0.783171452	-0.000812394
cg15384772	-0.002528975	0.171343235	-0.228553445	0.819483919	0.893754312	-6.981404609	0.172987078	0.17003783	0.002949248
cg15386350	0.001393455	0.786027581	0.151474574	0.879776529	0.930701295	-6.99601325	0.785811847	0.7861989	-0.000387053
cg15391723	-0.007304335	0.795195417	-0.543279165	0.587631672	0.737379539	-6.860352412	0.79071372	0.798754412	-0.008040692
cg15392101	0.02517541	0.784130957	2.230118862	0.027015995	0.160031388	-4.561569598	0.801640979	0.77022594	0.031415039
cg15392109	-0.005334339	0.069033174	-0.433011246	0.665541906	0.790503488	-6.913978462	0.062611125	0.074133037	-0.011521912
cg15392827	-0.004406018	0.055099747	-0.56085272	0.57561816	0.729179052	-6.850690371	0.053463944	0.056398768	-0.002934824
cg15395171	0.056015186	0.190326056	1.735899659	0.084348611	0.276482998	-5.517255126	0.213611989	0.171834286	0.041777704
cg15403056	0.004382986	0.140292775	0.426173505	0.670507213	0.794181892	-6.91690591	0.144626234	0.136851499	0.007774735
cg15405368	-0.017970668	0.045561212	-1.705915064	0.089804985	0.286527916	-5.567868187	0.035806535	0.053307574	-0.017501039
cg15406420	-0.020170083	0.81090358	-2.418760824	0.016602324	0.131788448	-4.137385907	0.800361732	0.819275048	-0.018913316
cg15406892	0.008096261	0.881318978	0.912209487	0.362918313	0.569442083	-6.593363343	0.884822151	0.878537047	0.006285104
cg15406978	0.002562637	0.860484952	0.570366198	0.569163811	0.725045585	-6.845331954	0.863085874	0.858419514	0.00466636
cg15408039	0.01101528	0.180894404	0.832812234	0.406090231	0.605286998	-6.662172758	0.190971012	0.172892392	0.018078621
cg15408512	-0.021506815	0.908066575	-1.417536674	0.158111092	0.377649635	-6.010881626	0.896486603	0.917262436	-0.020775833
cg15411736	-0.009563253	0.861993747	-0.596332803	0.551726544	0.713112479	-6.830249465	0.858027226	0.865143632	-0.007116406
cg15412826	-0.023530715	0.881783443	-1.417594634	0.158094184	0.377649635	-6.010800598	0.870635318	0.890636366	-0.020001048
cg15417641	-0.006712061	0.818768782	-0.623208932	0.533961789	0.700188388	-6.813934605	0.812848549	0.823470144	-0.010621595
cg15417875	0.014161703	0.825268406	0.846005567	0.398709495	0.599542966	-6.651168895	0.832156207	0.819798682	0.012357525
cg15418509	0.007498124	0.806863591	0.728745124	0.467135526	0.650584578	-6.742950102	0.812359073	0.802499532	0.00985954
cg15418831	-0.0116139	0.193001869	-1.300720772	0.195070962	0.418981266	-6.167600897	0.18372011	0.200372678	-0.016652567
cg15419902	-0.021837256	0.164852197	-3.093459444	0.002304728	0.076019579	-2.361339555	0.155693313	0.172125429	-0.016432116
cg15423862	0.003438251	0.766320284	0.271616718	0.786238161	0.873091369	-6.970664224	0.768760717	0.764382293	0.004378424
cg15424250	-0.022285903	0.183233633	-3.038156298	0.002746511	0.078541664	-2.521767551	0.171857006	0.192268014	-0.020411008
cg15425465	-0.008276232	0.193853605	-0.422348744	0.67329097	0.796619836	-6.918523129	0.185700413	0.200328199	-0.014627785
cg15426711	-0.015273939	0.82600454	-2.184716584	0.0302443	0.168200528	-4.65881592	0.816644227	0.833437729	-0.016793502
cg15429715	0.01798412	0.863627731	0.953102682	0.341865427	0.553909149	-6.552653988	0.876233946	0.853740502	0.022493444
cg15433807	-0.024352634	0.885560197	-1.474638234	0.142113638	0.361790145	-5.929485658	0.871801965	0.896485852	-0.024683888
cg15434587	-0.002679854	0.158867885	-0.359821163	0.719416439	0.829374489	-6.942897847	0.160424368	0.157631854	0.002792514
cg15440402	-0.022016389	0.862453667	-2.034167451	0.043450239	0.201101455	-4.967688555	0.85344343	0.869608856	-0.016165426
cg15444735	-0.004452856	0.813598981	-0.712290397	0.477237267	0.657846774	-6.754742892	0.810277742	0.816236436	-0.005958694
cg15446032	0.001255424	0.775083419	0.145032021	0.884853149	0.933897473	-6.996966025	0.773518438	0.776326198	-0.00280776
cg15447512	0.021253932	0.158220315	1.84125826	0.067283331	0.250875056	-5.332671695	0.167510837	0.150842548	0.016668288
cg15447610	0.011268972	0.803364503	1.328037939	0.185901877	0.408792705	-6.132134133	0.810867925	0.797405903	0.013462022
cg15449811	0.019053816	0.866561485	2.360631128	0.019349073	0.139314973	-4.271541252	0.875341441	0.859589167	0.015752275
cg15449898	-0.022775168	0.21251171	-1.88361309	0.061282588	0.237478527	-5.255521004	0.19459438	0.226740178	-0.032145798
cg15451729	0.002104239	0.883360338	0.179094434	0.85807155	0.918356791	-6.991459515	0.885888288	0.881352848	0.00453544
cg15452182	-0.007585974	0.871546614	-0.66990176	0.503806865	0.678900185	-6.783888433	0.865326979	0.876485736	-0.011158757
cg15456527	-0.005193884	0.865949261	-0.372640416	0.709868785	0.821818747	-6.938217651	0.861401687	0.86956057	-0.008158883
cg15456742	0.003792483	0.802954078	0.428987065	0.668462339	0.792614798	-6.915706968	0.803746522	0.802324784	0.001421737
cg15457037	0.016146174	0.821185227	1.751077502	0.081691578	0.273044687	-5.491310745	0.830693196	0.813634781	0.017058415
cg15458571	-0.006838751	0.824285201	-0.281259559	0.778844915	0.868051632	-6.968005983	0.823884618	0.82460331	-0.000718692
cg15458844	0.003449892	0.793662357	0.397326421	0.69161286	0.809841827	-6.9287443	0.797224171	0.790833858	0.006390313
cg15461618	-0.024472405	0.816679304	-1.844963479	0.066739612	0.249687894	-5.325989819	0.803750048	0.826946655	-0.023196607
cg15463454	0.010057296	0.853032223	0.54246767	0.588189235	0.737627578	-6.860791173	0.862119344	0.845815979	0.016303365
cg15465092	0.008843572	0.021241573	1.370723977	0.172223433	0.393308176	-6.075268073	0.025296607	0.0180214	0.007275207
cg15466595	-0.026869005	0.919008852	-1.769161281	0.078615659	0.268389857	-5.460114553	0.906983317	0.928558542	-0.021575225
cg15466854	-0.013522974	0.844490286	-1.694422365	0.091970892	0.289476663	-5.58704148	0.83657085	0.850779249	-0.014208399
cg15469284	-0.015611983	0.859127059	-1.371808101	0.171886196	0.393014819	-6.073800883	0.850484997	0.865989872	-0.015504876
cg15470298	0.034037126	0.149027114	2.313222898	0.0218781	0.145452936	-4.378686752	0.16836701	0.133668961	0.03469805
cg15471398	-0.017574639	0.911831256	-3.051725457	0.002631419	0.077810917	-2.482645385	0.903328876	0.918583145	-0.015254269
cg15476410	0.020416527	0.83140684	1.934208205	0.054706935	0.224361433	-5.161154501	0.843882274	0.821499878	0.022382396
cg15480653	0.002055521	0.127539711	0.266525532	0.790149518	0.875588248	-6.972030339	0.130942306	0.12483765	0.006104656
cg15481565	0.018895444	0.857834954	1.596415169	0.112207451	0.320450279	-5.745444748	0.868730755	0.849182407	0.019548348
cg15482000	0.016912035	0.898837922	1.268921868	0.206160722	0.430042716	-6.207975757	0.911833993	0.888517512	0.023316481
cg15485670	0.003934574	0.160849159	0.41690551	0.677260482	0.799908812	-6.920799599	0.15910397	0.162235045	-0.003131075
cg15486116	0.004244998	0.186374255	0.340975815	0.733532419	0.838039416	-6.949481109	0.18004425	0.191401024	-0.011356773
cg15487521	-0.008531939	0.853512492	-0.93226	0.352491624	0.561710258	-6.575005609	0.849320033	0.856841798	-0.007521765
cg15488978	0.000399904	0.930617653	0.020722477	0.98349074	0.990708469	-7.007243729	0.930362205	0.930820508	-0.000458304
cg15489301	0.007768147	0.163275972	0.698263008	0.485943193	0.664102205	-6.764584635	0.170169216	0.157801925	0.012367291
cg15494366	0.008997063	0.822960266	1.191464847	0.235090879	0.458253329	-6.30221444	0.832389691	0.815472193	0.016917498
cg15503728	-0.029832262	0.820479477	-1.788336392	0.075458608	0.263106011	-5.426698121	0.804148573	0.833448136	-0.029299563
cg15505203	-0.024639023	0.207614895	-2.559192663	0.011341143	0.114719265	-3.800744408	0.196531637	0.216416305	-0.019884668
cg15505534	0.027712325	0.876973165	1.599271577	0.11157124	0.319464195	-5.740957586	0.891797402	0.865200977	0.026596425
cg15509191	0.009810603	0.853479986	0.703612437	0.482612951	0.661747227	-6.760854386	0.858644003	0.849379149	0.009264854
cg15509969	0.022740105	0.034942477	1.450269041	0.148780485	0.368784665	-5.964606678	0.049276802	0.023559336	0.025717466
cg15515197	-0.016316451	0.182442012	-1.941424163	0.053819313	0.222631418	-5.147500553	0.171568124	0.191077158	-0.019509033
cg15515265	0.015468332	0.853699953	1.530027582	0.127822618	0.343108297	-5.847537061	0.864083274	0.845454373	0.018628901
cg15520372	0.045832468	0.791757284	1.394809919	0.164848009	0.385993354	-6.042404148	0.812514057	0.775273965	0.037240093
cg15520845	-0.015736836	0.832443341	-0.948271101	0.344304246	0.555134213	-6.560062533	0.820676484	0.841787611	-0.021111127
cg15523852	0.012485746	0.809279836	2.322543065	0.021359142	0.144337601	-4.357783806	0.816383932	0.803638347	0.012745585
cg15524383	-0.023436135	0.184161395	-2.635970609	0.009146589	0.105965088	-3.609249681	0.169725591	0.195625121	-0.025899531
cg15530026	0.001761247	0.145596869	0.253476831	0.800198474	0.881844551	-6.97541376	0.148773718	0.143074077	0.005699641
cg15532012	-0.002321096	0.824878378	-0.337433173	0.736196358	0.839703432	-6.950679182	0.825737118	0.824196438	0.001540681
cg15533935	0.002106448	0.161176333	0.318124263	0.750771482	0.848686572	-6.956989508	0.164771986	0.158320961	0.006451025
cg15541606	0.01489729	0.116359698	1.225406678	0.22207517	0.445943998	-6.261636593	0.126559964	0.108259487	0.018300477
cg15541635	-0.020569621	0.150011094	-3.316336921	0.001109866	0.068772684	-1.688725713	0.141336553	0.156899699	-0.015563146
cg15541863	0.001636299	0.783503761	0.24329198	0.808065287	0.886510389	-6.977936702	0.781867311	0.784803295	-0.002935985
cg15542496	0.013749202	0.801270046	0.831711634	0.406709636	0.605629209	-6.663082958	0.808211811	0.795757468	0.012454343
cg15544235	-0.013643068	0.840931498	-2.002681995	0.046761381	0.208468187	-5.029631264	0.832378076	0.847723921	-0.015345845
cg15544633	-0.022479959	0.063429591	-1.297510185	0.196170202	0.420387864	-6.171721845	0.053263282	0.071502836	-0.018239554
cg15545624	-0.009935987	0.052092588	-0.817978082	0.414486427	0.610163151	-6.674340222	0.045630509	0.057224239	-0.011593731
cg15551646	-0.031085572	0.825169788	-2.090739692	0.038001748	0.187928359	-4.854079461	0.809757399	0.837409038	-0.027651639
cg15552461	0.017051241	0.114640302	2.164733546	0.031767981	0.17168178	-4.70101744	0.125547644	0.10597859	0.019569054
cg15554216	0.01988038	0.801313206	2.719948459	0.007190519	0.100370201	-3.393825301	0.812078291	0.792764462	0.019313828
cg15554429	0.040488386	0.826205979	2.508354303	0.013042781	0.119638387	-3.924654011	0.845544608	0.810848832	0.034695775
cg15556748	0.015302051	0.029164589	1.359333378	0.175796927	0.397132883	-6.090614827	0.03746804	0.022570672	0.014897368
cg15564211	0.011305959	0.779564144	1.381928516	0.168762057	0.389999583	-6.060049756	0.786292	0.774221435	0.012070565
cg15564871	-0.018354893	0.839786723	-2.512984021	0.012878892	0.118932878	-3.913465464	0.830871825	0.846866201	-0.015994376
cg15566554	-0.019728416	0.125413207	-2.85981874	0.004756705	0.087802703	-3.021299548	0.116071922	0.132831285	-0.016759363
cg15572239	0.019597411	0.84103666	0.960092747	0.338338377	0.551111133	-6.548867855	0.849287918	0.83448419	0.014803728
cg15574240	-0.02458951	0.877029214	-1.895336893	0.059702865	0.234385407	-5.233868085	0.864600749	0.886898877	-0.022298128
cg15574461	-0.027441723	0.88168683	-2.38232526	0.018280333	0.135854854	-4.221831519	0.869597504	0.891287176	-0.021689672
cg15575641	-0.009621843	0.224214387	-0.985689097	0.325651892	0.540926824	-6.524158906	0.216966856	0.229969779	-0.013002923
cg15576245	-0.001115264	0.864574497	-0.144248686	0.885470734	0.934247364	-6.997079049	0.865070035	0.864180982	0.000889054
cg15577010	0.026583639	0.095649116	1.139518995	0.256050204	0.479939336	-6.362144311	0.107989149	0.085849678	0.022139471
cg15577750	-0.003238484	0.165569812	-0.424826818	0.671486848	0.794984923	-6.917476988	0.166337231	0.164960391	0.00137684
cg15577927	-0.026778541	0.044297698	-1.242564506	0.215697309	0.439635491	-6.240697992	0.035711774	0.051115931	-0.015404157
cg15580665	-0.013974611	0.830496263	-1.59752995	0.111958812	0.320032405	-5.743694453	0.821474173	0.837660864	-0.016186691
cg15580874	0.006419486	0.130445533	0.425696025	0.670854487	0.794450398	-6.917108597	0.137608678	0.124757153	0.012851524
cg15588585	0.012018925	0.802425607	1.432432189	0.153811023	0.373738829	-5.989951191	0.811642113	0.795106617	0.016535496
cg15593298	-0.014433503	0.180888894	-1.863297424	0.064102649	0.244481672	-5.292736983	0.178069612	0.183127735	-0.005058122
cg15593382	0.01161664	0.829699428	1.972384039	0.050147433	0.215691276	-5.08836657	0.838132748	0.823002381	0.015130367
cg15598182	-0.020279939	0.888612969	-1.866133516	0.063702589	0.243730841	-5.287564862	0.880083718	0.895386197	-0.015302478
cg15600244	0.008295164	0.813728389	1.474605102	0.142122542	0.361790145	-5.929533796	0.820638335	0.80824108	0.012397255
cg15600669	-0.0001466	0.887394737	-0.02752237	0.978074582	0.987290391	-7.007080084	0.889000483	0.886119586	0.002880898
cg15607358	-0.004272319	0.155700318	-0.553952187	0.580321491	0.73246133	-6.854520868	0.157010746	0.154659684	0.002351062
cg15609186	0.006724664	0.135517468	0.732454061	0.464875196	0.648987308	-6.74025501	0.141526448	0.130745631	0.010780817
cg15609237	-0.009533731	0.816647147	-0.523424205	0.601343862	0.747538497	-6.870899968	0.807363072	0.824019794	-0.016656722
cg15609272	-0.004650642	0.096329114	-0.492916292	0.622692088	0.762350826	-6.886343845	0.093325668	0.098714204	-0.005388535
cg15611600	-0.017166208	0.179169576	-1.036574876	0.301369854	0.520019656	-6.473128894	0.172409883	0.184537569	-0.012127686
cg15612945	-0.015823664	0.821663363	-1.110421866	0.268346689	0.491384704	-6.39456386	0.810680475	0.830385069	-0.019704594
cg15616609	-0.002966319	0.780402849	-0.292337138	0.770376528	0.861634621	-6.964837888	0.780910812	0.779999466	0.000911346
cg15619794	0.013852726	0.815814347	2.584685104	0.010565099	0.112700699	-3.737743482	0.824155462	0.80919052	0.014964941
cg15620050	-0.001108276	0.77372429	-0.099712155	0.920687434	0.955447362	-7.002498448	0.777404821	0.770801514	0.006603307
cg15622619	0.010686507	0.799134612	1.237945084	0.217401192	0.441482891	-6.246363454	0.806982398	0.792902547	0.014079851
cg15623175	-0.019032327	0.14671107	-2.417774422	0.016645891	0.131832903	-4.139687844	0.138177073	0.153488067	-0.015310994
cg15625495	-0.07453379	0.24999225	-2.549400696	0.011652548	0.115395267	-3.824789997	0.218214863	0.275227234	-0.057012372
cg15627145	0.012206704	0.872294796	1.645682494	0.101631069	0.306101166	-5.666959852	0.881605712	0.864900834	0.016704878
cg15627464	0.003898298	0.181135356	0.49989246	0.61778125	0.759340308	-6.882893859	0.186622645	0.176777802	0.009844843
cg15627834	0.01302844	0.903305906	1.60646341	0.109982103	0.31774483	-5.729625372	0.911842173	0.896527106	0.015315066
cg15627886	-0.008956716	0.831110887	-0.726285306	0.468637991	0.651590566	-6.744730025	0.82388795	0.836846748	-0.012958798
cg15628518	-0.030405703	0.190300577	-2.311553952	0.021972188	0.145564363	-4.382421464	0.176182001	0.201512388	-0.025330387
cg15630394	0.015834041	0.877576189	1.074605375	0.284036677	0.504972937	-6.433334666	0.887825139	0.869437317	0.018387823
cg15633679	0.012023754	0.845941718	1.393776186	0.165159545	0.386236341	-6.043826118	0.854437561	0.839195019	0.015242542
cg15633919	0.015421303	0.820495729	0.962112454	0.337325855	0.550612965	-6.546941539	0.830959548	0.812186226	0.018773323
cg15635341	-0.001592946	0.023223857	-0.608665841	0.543538313	0.706986177	-6.822851726	0.022009337	0.024188329	-0.002178992
cg15635867	-0.023108236	0.192844133	-2.343184555	0.020248132	0.141693913	-4.311208817	0.182759887	0.20085221	-0.018092323
cg15639378	0.004746395	0.14606589	0.564820744	0.572921847	0.727511918	-6.848466319	0.150505813	0.142540069	0.007965744
cg15642855	-0.016504959	0.824719956	-1.081100236	0.281145949	0.502872291	-6.426397144	0.812870262	0.834130006	-0.021259744
cg15642885	-0.014387996	0.180113837	-1.760890071	0.08001053	0.270594478	-5.474421528	0.171802353	0.186714133	-0.01491178
cg15644305	0.004945699	0.870054058	0.414442849	0.679059375	0.800856116	-6.92181985	0.874115595	0.86682872	0.007286875
cg15646741	-0.024056926	0.147334748	-2.899073035	0.00422411	0.08562107	-2.913694748	0.135132746	0.157024573	-0.021891828
cg15650664	0.001452618	0.117751003	0.210909913	0.833203926	0.901406251	-6.985271305	0.119937003	0.116015062	0.003921941
cg15651884	0.011971805	0.789517747	1.823669085	0.069914828	0.255505966	-5.364215216	0.796098014	0.784292241	0.011805773
cg15654458	-0.007046092	0.802819863	-0.270764655	0.786892391	0.873610755	-6.970894657	0.799586338	0.805387663	-0.005801326
cg15657225	0.018179339	0.152765253	1.471538556	0.142948566	0.362725449	-5.933984619	0.158238337	0.148418981	0.009819355
cg15658784	-0.002859301	0.120306869	-0.532304412	0.595193018	0.742751598	-6.866230909	0.121476596	0.119377969	0.002098628
cg15664152	-0.003412217	0.19751246	-0.334536321	0.738377068	0.840987472	-6.95164957	0.19145524	0.202322605	-0.010867365
cg15668967	0.015340919	0.795024941	1.075950897	0.283436153	0.504367074	-6.431900827	0.80412076	0.787801791	0.016318969
cg15671450	-0.024966333	0.13789873	-2.232728611	0.026839909	0.15964488	-4.555922404	0.126257178	0.147143491	-0.020886314
cg15672365	-0.022715889	0.883646703	-2.611000072	0.009814312	0.108992841	-3.672103792	0.874591838	0.890837331	-0.016245494
cg15676015	0.002861023	0.035787258	0.13113703	0.895818136	0.940498412	-6.99888001	0.038045559	0.033993902	0.004051657
cg15677797	0.035747796	0.142596813	1.185704707	0.237352724	0.460550264	-6.308989491	0.162702005	0.126630925	0.03607108
cg15678825	-0.018446784	0.147979852	-2.075898282	0.03937118	0.190788019	-4.884171125	0.13951126	0.154704911	-0.015193652
cg15679095	0.015792201	0.816560246	2.337535349	0.020547025	0.142763976	-4.32399401	0.8265051	0.808662862	0.017842238
cg15681326	0.001655703	0.785492612	0.228422837	0.819585283	0.893790886	-6.981434373	0.788860402	0.782818191	0.006042211
cg15681626	-0.001714359	0.171179424	-0.161154647	0.872158225	0.926939908	-6.994503865	0.171806318	0.170681596	0.001124722
cg15686474	0.002819848	0.793150943	0.270424615	0.787153523	0.873679411	-6.970986416	0.801955151	0.786159366	0.015795785
cg15687646	0.022615622	0.907811742	2.079553939	0.039030005	0.190295042	-4.876778032	0.919444254	0.898574159	0.020870095
cg15689991	-0.021580883	0.119024605	-2.977577334	0.003319096	0.080544625	-2.694512454	0.108555007	0.127338697	-0.01878369
cg15690475	0.017178122	0.787919489	1.451114964	0.148545093	0.368510691	-5.963397096	0.796746948	0.780909448	0.015837499
cg15691584	0.003919547	0.815122095	0.462489335	0.644307231	0.776622428	-6.900825769	0.818380806	0.812534296	0.00584651
cg15696658	7.81E-05	0.812644812	0.013417315	0.989310197	0.994517887	-7.007368136	0.81245099	0.812798729	-0.000347739
cg15696816	0.009986647	0.813371442	0.923817988	0.356858127	0.565074172	-6.582783066	0.820398639	0.80779102	0.012607618
cg15700009	-0.002524582	0.135564302	-0.358071734	0.720722867	0.830009196	-6.943523863	0.136656073	0.134697307	0.001958767
cg15701795	0.021205508	0.83209627	1.954721097	0.052215433	0.219401389	-5.122212797	0.843079092	0.823374618	0.019704475
cg15702483	-0.021534615	0.819236685	-1.887386953	0.060770312	0.236494505	-5.248565053	0.805529553	0.830121761	-0.024592208
cg15703970	-0.023376699	0.823043416	-1.581045425	0.115680456	0.325988316	-5.769455508	0.810921606	0.83266956	-0.021747954
cg15704521	-0.003824901	0.827101289	-0.293983129	0.769120556	0.861062155	-6.964356717	0.820290876	0.832509558	-0.012218681
cg15706017	-0.021401959	0.861382219	-2.160283296	0.032116206	0.172671797	-4.710365775	0.852637278	0.868326731	-0.015689453
cg15708697	0.015089719	0.863040297	1.570243674	0.118171863	0.328998657	-5.786195071	0.870743519	0.856923033	0.013820486
cg15712577	-0.003388823	0.967512959	-0.92557106	0.355948561	0.564352567	-6.581173759	0.966316394	0.968463173	-0.002146779
cg15712821	-0.011488495	0.927459665	-0.619114618	0.53664915	0.702087555	-6.81646624	0.919008917	0.934170553	-0.015161636
cg15713282	-0.022928812	0.819893988	-1.332307927	0.18449817	0.407143487	-6.12652499	0.809504709	0.828144297	-0.018639588
cg15713912	0.006135735	0.118619998	0.937086672	0.350010489	0.559855331	-6.570527421	0.122998839	0.115142682	0.007856157
cg15716637	-0.012947587	0.193295461	-1.737890194	0.08399618	0.275776608	-5.513865012	0.184643691	0.200165984	-0.015522293
cg15717212	0.000927764	0.103310363	0.140028805	0.8887989	0.936636525	-6.997677385	0.105194292	0.101814302	0.003379989
cg15718583	-0.019868462	0.118219271	-1.858651344	0.064762546	0.245826332	-5.301193608	0.109437885	0.125192725	-0.015754841
cg15720223	0.016066939	0.86221604	1.6217424	0.106665882	0.313316168	-5.705386423	0.874548648	0.852422498	0.02212615
cg15724534	-0.018291081	0.820367657	-1.080537924	0.281395423	0.502977142	-6.426999412	0.807146263	0.830867	-0.023720737
cg15725238	-0.018573124	0.825807969	-0.689274775	0.491566862	0.669081349	-6.770788541	0.812484916	0.83638804	-0.023903124
cg15726318	0.020504166	0.104092336	2.198783191	0.029210096	0.165653944	-4.628889075	0.117874179	0.093147932	0.024726247
cg15735438	0.027779582	0.851718973	1.387602316	0.167029476	0.388516753	-6.052297224	0.8676243	0.839088272	0.028536028
cg15741247	0.046527971	0.851645403	1.659141458	0.098885438	0.300441185	-5.645117049	0.873562504	0.834240647	0.039321857
cg15741764	-0.011544613	0.872303892	-1.10872562	0.269093639	0.492099034	-6.391280466	0.868304406	0.875471802	-0.007167396
cg15743793	-0.005435149	0.842447157	-0.747499824	0.455769095	0.64094657	-6.729182592	0.841132092	0.843491473	-0.002359382
cg15744668	-0.011576856	0.17441923	-0.795646687	0.427319559	0.620609482	-6.692247911	0.165369834	0.181605515	-0.016235682
cg15746029	0.009203485	0.803258401	1.637868579	0.103252993	0.309075421	-5.679562089	0.809160349	0.798571559	0.01058879
cg15747423	-0.0180886	0.053381379	-1.160648108	0.247372098	0.471247959	-6.338084946	0.042797601	0.061786143	-0.018988542
cg15747993	0.000828634	0.159335716	0.102152026	0.918753422	0.954162503	-7.002252777	0.160041735	0.158775053	0.001266682
cg15748104	-0.021416988	0.19764801	-1.214588349	0.226165926	0.449863076	-6.274691687	0.1871303	0.206000309	-0.018870009
cg15748217	-0.004443636	0.866554981	-0.599552298	0.549583153	0.711709348	-6.828332857	0.862962573	0.869407777	-0.006445204
cg15748240	-0.027526936	0.857991014	-3.219539872	0.001531568	0.068772684	-1.985944566	0.845869453	0.867616959	-0.021747506
cg15753746	-0.002469921	0.219231891	-0.2551472	0.798910202	0.880866851	-6.974990117	0.221294974	0.21759356	0.003701413
cg15756319	0.003980326	0.797153723	0.592455097	0.554313631	0.71462584	-6.832544272	0.803254366	0.792309096	0.01094527
cg15756601	-0.031971652	0.923162009	-1.808756837	0.072212052	0.257729744	-5.390729835	0.904984648	0.937596972	-0.032612324
cg15759696	-0.003726134	0.199820055	-0.494644082	0.621474229	0.761641176	-6.88549389	0.198376088	0.200966734	-0.002590646
cg15760474	0.017038893	0.899294674	1.894291591	0.059842317	0.234545571	-5.235803908	0.909035758	0.891559107	0.01747665
cg15762175	-0.004128152	0.912587562	-0.559264284	0.576703349	0.729920754	-6.84712475	0.912969594	0.912281179	0.000688414
cg15764975	-0.006203223	0.185150065	-0.808402711	0.419960705	0.614333333	-6.682079017	0.179685613	0.189489482	-0.009803868
cg15768753	0.005624952	0.780217495	0.730912917	0.465813666	0.649732897	-6.74137653	0.782538174	0.778374603	0.004163571
cg15770150	-0.019933076	0.864281632	-0.93139495	0.352937483	0.562284755	-6.575805783	0.851306244	0.874585616	-0.023279372
cg15771041	0.017386646	0.79535452	1.938093192	0.054227532	0.223317004	-5.153809424	0.806579495	0.78644057	0.020138925
cg15774458	0.013936924	0.788120248	1.849242928	0.066116174	0.247996819	-5.318256325	0.797320191	0.780814412	0.016505779
cg15775200	0.01717094	0.87587201	2.512916409	0.012881272	0.118932878	-3.913628998	0.88521397	0.868453395	0.016760575
cg15775815	-0.016754275	0.136313223	-2.401671791	0.017371569	0.133788458	-4.177141943	0.127694396	0.143157586	-0.01546319
cg15776028	-0.00362977	0.822423525	-0.582090497	0.561257819	0.719665721	-6.838604798	0.821434153	0.823209203	-0.00177505
cg15776929	-0.004817094	0.808906374	-0.215859389	0.829349735	0.899599358	-6.98421791	0.806262705	0.811005758	-0.004743053
cg15781397	-0.025146714	0.958174196	-1.758447954	0.08042623	0.271181279	-5.478633368	0.943518842	0.969812271	-0.026293429
cg15781610	0.007460918	0.154797542	0.634616818	0.526510394	0.695365658	-6.806793152	0.160984613	0.14988428	0.011100333
cg15786497	0.015831057	0.823600867	1.438273665	0.152149382	0.371892489	-5.981684716	0.832532799	0.816507862	0.016024937
cg15788580	-0.004271875	0.819620536	-0.51204392	0.609268394	0.753267933	-6.876769053	0.816415122	0.822166012	-0.00575089
cg15789107	-0.002688321	0.875734955	-0.319497026	0.749732228	0.847856297	-6.956553136	0.872859009	0.878018795	-0.005159785
cg15790457	-0.001300876	0.836117079	-0.059150544	0.952899958	0.974437438	-7.005712653	0.835659108	0.836480761	-0.000821653
cg15792487	-0.016568252	0.183349995	-2.633220643	0.009218065	0.106285982	-3.616198766	0.175372259	0.189685255	-0.014312996
cg15793877	-0.000929054	0.173133654	-0.134742561	0.892970878	0.938780697	-6.998401861	0.175830407	0.170992115	0.004838293
cg15797223	-0.023040716	0.206377197	-2.430916123	0.016073682	0.130100065	-4.108947435	0.197056551	0.213778886	-0.016722335
cg15798563	-0.00535516	0.781114992	-0.304881445	0.760820163	0.8551095	-6.961102728	0.776625476	0.784680196	-0.00805472
cg15799395	-0.006814003	0.174054047	-0.557583405	0.577844227	0.730874772	-6.852511063	0.170273751	0.177056046	-0.006782294
cg15801909	0.003055554	0.82986983	0.507628013	0.612355927	0.755454925	-6.879011805	0.832944497	0.827428183	0.005516314
cg15804774	-0.003293839	0.844125375	-0.20949137	0.834315047	0.902121841	-6.970566851	0.845771755	0.842764591	0.003007165
cg15806890	-0.030081673	0.837063195	-2.684861078	0.007956439	0.104063232	-3.484589276	0.82339244	0.847919384	-0.024526944
cg15810304	-0.002025306	0.740049958	-0.183528486	0.854596677	0.915976933	-6.990657603	0.742674887	0.737965455	0.004709432
cg15810865	-0.026337672	0.850097054	-2.914427241	0.004031067	0.084964847	-2.871243293	0.837780624	0.859877749	-0.022097125
cg15812976	-0.00907189	0.834686546	-1.053047099	0.293776931	0.513748987	-6.456066502	0.828586821	0.839530446	-0.010943626
cg15817224	-0.021047218	0.891225747	-2.440637772	0.015661678	0.128983711	-4.08610691	0.882521122	0.898138243	-0.015617121
cg15829057	-0.006846059	0.850067327	-1.260010981	0.209349671	0.433605882	-6.219113934	0.846832234	0.852636371	-0.005804137
cg15830792	-0.001576259	0.164324059	-0.143896218	0.885748643	0.934393553	-6.997129705	0.165640747	0.163278454	0.002362293
cg15830864	-0.006553302	0.849528962	-0.691581923	0.490119995	0.667870855	-6.769203714	0.843349795	0.854435948	-0.011086153
cg15831743	-0.010738559	0.183852758	-1.179433215	0.239832949	0.463519913	-6.316329259	0.17702344	0.189276041	-0.012252601
cg15833940	0.009209605	0.171569233	0.759726855	0.44844412	0.635640992	-6.720019781	0.180309806	0.16462819	0.015681616
cg15837086	0.007255477	0.78434128	0.772939822	0.440604828	0.62962356	-6.709952117	0.789323968	0.780384441	0.008939527
cg15837531	-0.060007601	0.034262509	-2.478064268	0.014161686	0.124655003	-3.997381645	0	0.061470971	-0.061470971
cg15838301	0.002577899	0.97815514	0.329836815	0.741919304	0.842567694	-6.953206039	0.979513523	0.977076425	0.002437098
cg15842218	0.002377001	0.182115735	0.272089196	0.785875449	0.873069791	-6.970536134	0.185764054	0.17921854	0.006545513
cg15844093	0.020584354	0.806691622	3.130349086	0.002047588	0.074006502	-2.252887288	0.817050344	0.798465578	0.018584766
cg15844638	0.019746206	0.805894349	2.315832844	0.021731671	0.145213816	-4.372841217	0.818963792	0.795515673	0.023448119
cg15847015	-0.020262329	0.137247291	-2.989133781	0.003202047	0.080055247	-2.66180046	0.127249536	0.145186685	-0.017937149
cg15848380	-0.004210394	0.894530546	-0.59223227	0.554462475	0.714692008	-6.832675687	0.893945149	0.894995419	-0.00105027
cg15853299	0.018666109	0.887487297	2.18823469	0.02998271	0.167783249	-4.651348153	0.896017582	0.880713247	0.015304335
cg15856832	0.014963662	0.914385812	0.994323275	0.321443772	0.537725605	-6.515679071	0.925884284	0.905254673	0.020629611
cg15857088	0.011422772	0.892162933	0.990857827	0.323128438	0.539203509	-6.519091356	0.901076402	0.88508459	0.015991812
cg15857329	-0.014481878	0.158228827	-2.268768182	0.024508544	0.152651229	-4.47730002	0.149499061	0.165161289	-0.015662227
cg15858978	0.001480744	0.806900472	0.232105797	0.816728113	0.891809262	-6.980588561	0.808975458	0.805252688	0.003722769
cg15859083	0.019100397	0.792325427	0.655589896	0.512952351	0.685931919	-6.793327403	0.803561609	0.783402577	0.020159033
cg15861806	-0.006430954	0.844856785	-0.436279591	0.663173756	0.789040001	-6.912562759	0.842272222	0.846909232	-0.004637009
cg15863552	0.011441944	0.834612295	1.370766033	0.172210342	0.393308176	-6.075211178	0.84060207	0.829855709	0.010746361
cg15865055	-0.009537702	0.827729371	-1.420615038	0.157214977	0.377196196	-6.006573583	0.822599656	0.831802969	-0.009203313
cg15865722	0.021320605	0.833519494	0.834118391	0.405355879	0.604706716	-6.661091013	0.846029144	0.823585359	0.022443785
cg15866089	-0.011404897	0.825162384	-0.562444317	0.574535928	0.728620271	-6.849800167	0.818959401	0.830088282	-0.011128881
cg15869090	0.009261353	0.83006344	2.046362502	0.042222534	0.197713692	-4.943449214	0.834151638	0.826816929	0.007334709
cg15871206	0.005807868	0.848133564	0.585798407	0.558768681	0.717701034	-6.836448899	0.848549284	0.847803434	0.00074585
cg15877096	0.036779137	0.851014677	1.5614132	0.120239976	0.33194938	-5.799796869	0.872202748	0.834188857	0.038013891
cg15878616	-0.003374511	0.830859206	-0.165577025	0.868681707	0.924626096	-6.9937832	0.825341893	0.835240602	-0.009898709
cg15883884	-0.01062327	0.877421461	-0.770810435	0.441862817	0.630015782	-6.711586263	0.869907838	0.883388163	-0.013480325
cg15886121	0.011024692	0.823508107	1.880263735	0.061740256	0.238788189	-5.261683313	0.830943346	0.817603653	0.013339693
cg15888274	0.008997301	0.833964041	1.375279845	0.170809598	0.392254805	-6.069094789	0.842440166	0.827233	0.015207165
cg15889169	-0.02710517	0.815291384	-3.143168789	0.001964632	0.072515276	-2.214929736	0.801588892	0.826172774	-0.024583882
cg15889703	0.008761764	0.946897307	2.054250843	0.041444263	0.196019155	-4.927696536	0.951421808	0.943304321	0.008117486
cg15895339	0.006287969	0.774757753	0.859817401	0.39107067	0.592814617	-6.639465409	0.778647164	0.771669104	0.00697806
cg15897435	0.017790529	0.073448685	1.716740161	0.087802951	0.2835696	-5.549694061	0.08357204	0.065409549	0.018162491
cg15900159	-0.016879073	0.847168522	-1.711738109	0.088723491	0.284662634	-5.558105758	0.83696282	0.855273051	-0.018310231
cg15900248	-0.020021021	0.162437023	-2.565223903	0.011153066	0.114407803	-3.785891305	0.153344252	0.169657753	-0.016313501
cg15900540	0.003969346	0.142781237	0.412693021	0.680338689	0.801629085	-6.922541117	0.147359771	0.139145342	0.00821443
cg15901999	-0.015251693	0.859042203	-1.078569037	0.282270129	0.503725566	-6.429105762	0.851927467	0.864692141	-0.012764674
cg15909981	-0.022859538	0.1536101	-2.812657498	0.005477299	0.091359958	-3.14881293	0.14509491	0.160372163	-0.015277253
cg15910024	-0.018077302	0.860533459	-1.262170533	0.208573541	0.432814732	-6.216421673	0.849602768	0.869213714	-0.019610946
cg15912082	0.031934404	0.814171595	2.415891369	0.016729343	0.131971515	-4.144079834	0.830829811	0.800943011	0.029886801
cg15912600	0.014402778	0.789294388	2.071915633	0.039745777	0.19142182	-4.89221143	0.795629677	0.784263423	0.011366254
cg15913846	0.024295458	0.79160538	3.028425594	0.002831882	0.078839333	-2.549726344	0.805131864	0.780863761	0.024268103
cg15916004	-0.02579626	0.149227164	-2.870199138	0.004610203	0.087430316	-2.992974197	0.139108299	0.157262732	-0.018154433
cg15919105	0.003204431	0.778171604	0.445517296	0.656498776	0.784998581	-6.908503957	0.781786273	0.775301131	0.006485142
cg15920524	0.000299888	0.790124684	0.037398794	0.97020983	0.98341961	-7.006760241	0.795955383	0.785494423	0.01046096
cg15924102	0.023296648	0.780210631	2.367934591	0.01898328	0.13820038	-4.254853745	0.795811315	0.767821852	0.027989464
cg15927196	-0.025481154	0.190647183	-3.442437484	0.000721792	0.063832567	-1.289938419	0.181131822	0.1982035	-0.017071678
cg15930673	-0.016785604	0.807779381	-1.297410519	0.196204399	0.420387864	-6.171849611	0.799168784	0.814617208	-0.015448424
cg15933501	-0.012855622	0.876458063	-1.185235838	0.237537516	0.460637505	-6.309539552	0.867892585	0.883260061	-0.015367476
cg15934706	-0.014427362	0.88771671	-2.443492095	0.015542505	0.128843694	-4.079384662	0.879054292	0.894595689	-0.015541397
cg15935035	0.002621101	0.784627685	0.200705966	0.841162482	0.906434609	-6.987365934	0.792604302	0.778293312	0.014310989
cg15936886	0.008791661	0.813554063	1.151770882	0.250992498	0.474532158	-6.348246317	0.821314063	0.807391711	0.013922352
cg15937049	0.003647222	0.878845366	0.479844778	0.631939312	0.768250237	-6.892678041	0.881958602	0.876373091	0.00558551
cg15938442	0.009705489	0.845171478	1.192198906	0.234803744	0.457964613	-6.301348723	0.851394873	0.840229369	0.011165503
cg15940161	-0.001205657	0.149795624	-0.127081765	0.89902216	0.94243818	-6.999402308	0.151679689	0.148299455	0.003380234
cg15940337	0.013842793	0.162578044	1.118932351	0.264708544	0.487676085	-6.385167123	0.172523397	0.154680264	0.017843133
cg15947977	-0.004038375	0.842215852	-0.64296302	0.52109296	0.691624236	-6.801486672	0.842023539	0.842368571	-0.000345033
cg15948795	0.014473294	0.830839026	2.305007792	0.022344669	0.14676092	-4.39704579	0.837240679	0.82575536	0.011485319
cg15949117	0.003103265	0.784277394	0.349384186	0.727222621	0.834141058	-6.946587488	0.788409274	0.780996195	0.007413079
cg15952045	0.017289498	0.795416017	1.764864587	0.079337749	0.26944163	-5.467554754	0.803867153	0.788704821	0.015162333
cg15954263	0.009026968	0.786613813	0.304968067	0.7607543	0.8551095	-6.961076391	0.792263728	0.782127116	0.010136612
cg15959363	-0.015750753	0.815151484	-1.86130021	0.06438563	0.245101586	-5.296374725	0.805140944	0.82310103	-0.017960085
cg15961042	-0.005811506	0.815295854	-0.258358938	0.796434702	0.879096807	-6.974167735	0.810248101	0.819304364	-0.009056263
cg15961889	0.00042311	0.797655444	0.063060305	0.949790736	0.972834631	-7.005474309	0.799117038	0.796494767	0.002622271
cg15962538	0.008964562	0.79674861	0.861220188	0.390299886	0.592168289	-6.638266242	0.804032991	0.790963955	0.013069036
cg15965634	-0.003106892	0.785141987	-0.23039347	0.8180562	0.892714414	-6.980983488	0.786062982	0.784410609	0.001652373
cg15968212	0.010735894	0.819590819	1.619491909	0.107149259	0.314067635	-5.708970635	0.826896666	0.813789117	0.01310755
cg15969804	-0.016747486	0.833818512	-1.514783151	0.131638511	0.348313384	-5.870384726	0.824271091	0.841400287	-0.017129196
cg15970640	0.025125225	0.852222237	1.104657042	0.270830687	0.493737682	-6.40088883	0.864919023	0.842139496	0.022779527
cg15973503	-0.014023061	0.811513905	-1.01024531	0.313778038	0.530900514	-6.499849949	0.801943735	0.819113747	-0.017170012
cg15976390	0.028457058	0.848254908	1.224954441	0.222245098	0.446162678	-6.262184613	0.860278951	0.838706403	0.021572548
cg15977002	-0.005637944	0.869089719	-0.847612432	0.397816166	0.598746272	-6.649816975	0.866270668	0.871328377	-0.005057709
cg15977137	-0.028434401	0.1782123	-1.981389055	0.049120042	0.213619797	-5.070998883	0.162226681	0.190906761	-0.028680081
cg15977816	0.020639263	0.115794725	2.302590102	0.022483631	0.14688488	-4.402437124	0.124314936	0.109028675	0.015286261
cg15980277	-0.012483553	0.917725836	-0.530468301	0.596462417	0.743551867	-6.867202725	0.907520384	0.925830164	-0.01830978
cg15982099	-0.008180492	0.871906871	-0.718541469	0.473385524	0.654749769	-6.7502944	0.86427262	0.877969364	-0.013696743
cg15982418	0.015062551	0.793319846	2.251034411	0.025632635	0.156178649	-4.51613562	0.803546478	0.785198696	0.018347782
cg15985115	-0.021432212	0.186111638	-2.09645635	0.037485274	0.186958158	-4.842434297	0.176654666	0.193621586	-0.016966919
cg15985500	-0.013424674	0.855650843	-0.761720385	0.447256261	0.634750745	-6.718511849	0.848183261	0.861580981	-0.013397719
cg15985972	-0.002612491	0.812700795	-0.371489084	0.710724437	0.82252028	-6.938644677	0.813100802	0.812383144	0.000717658
cg15993408	0.032715513	0.794069819	1.368748937	0.17283909	0.393985098	-6.07793806	0.806713751	0.784029049	0.022684702
cg15993652	0.033090137	0.800158605	2.434242558	0.015931639	0.129732964	-4.101141723	0.818475705	0.785612672	0.032863033
cg15995131	-0.022755125	0.858813549	-1.538797414	0.125667044	0.339343593	-5.834292341	0.848522168	0.866986117	-0.018463949
cg15998127	-0.045744695	0.90130722	-2.140394336	0.033713101	0.176771406	-4.751922301	0.877064669	0.920558657	-0.043493988
cg15998629	0.02293399	0.922153675	1.509483389	0.132985783	0.350260575	-5.878275583	0.932603448	0.913855326	0.018748121
cg15999674	0.01034553	0.839007931	0.663212883	0.50807032	0.682381267	-6.788325128	0.845853331	0.833571878	0.012281453
cg16000638	-0.021342473	0.866235416	-0.999090991	0.319135503	0.535918715	-6.510965248	0.851627918	0.877835488	-0.02620757
cg16000989	-0.013580636	0.910122527	-1.049679819	0.29531847	0.514736969	-6.459576024	0.899882338	0.918254442	-0.018372104
cg16001227	0.003437093	0.826045518	0.383191102	0.702044981	0.816923942	-6.934242988	0.827038941	0.825256624	0.001782318
cg16001722	-0.025104845	0.151654049	-3.798384481	0.000200945	0.053048644	-0.095097293	0.141296769	0.159878947	-0.018582178
cg16006105	-0.017956404	0.911874373	-2.151617651	0.032803756	0.174806038	-4.728516793	0.903426809	0.918582733	-0.015155924
cg16006841	-0.022830923	0.183457496	-1.351792907	0.178193048	0.399940349	-6.100705275	0.171989162	0.192564703	-0.02057554
cg16007508	-0.015827205	0.837920486	-1.16269377	0.24654307	0.470348636	-6.335732476	0.827114486	0.846501722	-0.019387236
cg16009741	0.001556094	0.819113428	0.216115106	0.829150718	0.899532275	-6.984162822	0.821679357	0.817075779	0.004603578
cg16012408	-0.010341816	0.84033966	-0.61403356	0.53999369	0.70408637	-6.819584907	0.832597496	0.846487848	-0.013890352
cg16021953	0.022412499	0.85391003	1.424195479	0.156177597	0.376087755	-6.001551419	0.867617026	0.843025063	0.024591963
cg16022206	-0.02173613	0.166904579	-2.664188318	0.008441481	0.105120976	-3.537557976	0.158030129	0.173951936	-0.015921807
cg16027775	-0.022280247	0.106960236	-2.458092908	0.014945395	0.127218353	-4.044883484	0.095319755	0.116204147	-0.020884391
cg16029260	0.027147328	0.769670682	2.998473277	0.003110237	0.079427101	-2.635280359	0.78615243	0.756582235	0.029570195
cg16030751	0.01920396	0.89702368	1.820419495	0.070410202	0.2560848	-5.370010981	0.90774134	0.888512598	0.019228742
cg16034541	-0.010882104	0.857792002	-0.967313615	0.334727454	0.54839036	-6.541962443	0.849839516	0.864107211	-0.014267694
cg16034863	0.020115818	0.181100384	1.189718813	0.235774865	0.459064687	-6.304271529	0.196189644	0.169117737	0.027071907
cg16036471	-0.034480627	0.165430112	-2.794845241	0.005774374	0.093411449	-3.19647003	0.14712059	0.179970027	-0.032849437
cg16037947	-0.003973999	0.138162148	-0.386266004	0.69977074	0.815069305	-6.933063761	0.136627463	0.139380868	-0.002753405
cg16045677	0.016219515	0.840977602	1.367913622	0.173099972	0.394284931	-6.079066159	0.850732266	0.833231251	0.017501015
cg16047291	-0.012632144	0.835112054	-1.151765702	0.250994622	0.474532158	-6.348252224	0.826487765	0.841960753	-0.015472988
cg16048647	-0.028763725	0.164252392	-3.944155492	0.000115882	0.051075932	0.422958985	0.151495051	0.174383221	-0.02288817
cg16051415	0.017329955	0.121444219	1.768340262	0.078753219	0.268473941	-5.461537587	0.132595859	0.112588506	0.020007353
cg16053070	-0.005760509	0.835073842	-0.730665296	0.465964553	0.64980579	-6.74155651	0.833102669	0.836639186	-0.003536517
cg16053158	-0.01994978	0.214145898	-1.945058526	0.053376868	0.221843971	-5.140605225	0.199018684	0.226158686	-0.027140002
cg16055665	-0.022204799	0.192247094	-2.488286192	0.013774888	0.123064886	-3.97293031	0.183620951	0.199097267	-0.015476316
cg16055817	-0.018636376	0.812612724	-1.366062965	0.173679018	0.394705253	-6.081563085	0.802539732	0.820611864	-0.018072131
cg16060867	-0.005074955	0.880217516	-0.468078606	0.640313107	0.773648066	-6.898234496	0.878824524	0.881323715	-0.00249919
cg16061460	0.02622011	0.883818609	1.42690285	0.15539666	0.375029631	-5.997745682	0.898269542	0.872342867	0.025926675
cg16061472	0.020678019	0.848015908	2.514581513	0.01282277	0.118932878	-3.909600387	0.858959769	0.839325194	0.019634575
cg16062368	0.002511967	0.793813865	0.212715069	0.831797765	0.900859649	-6.984889943	0.796034458	0.792050454	0.003984005
cg16064295	-0.009411595	0.829458581	-0.545942215	0.585803672	0.73627766	-6.858907955	0.826976046	0.831430006	-0.00445396
cg16068431	-0.037530847	0.847490484	-1.621768749	0.106660233	0.313316168	-5.70534443	0.824543705	0.865712927	-0.041169221
cg16068812	-0.021639273	0.1141017	-3.286675782	0.001225914	0.068772684	-1.780627334	0.105119501	0.121234623	-0.016115122
cg16071815	0.019864457	0.827032274	1.010332138	0.313736569	0.530900514	-6.499762946	0.839675875	0.816991767	0.022684108
cg16072192	0.009542661	0.179596182	0.963601361	0.336580693	0.550058761	-6.545518914	0.186600047	0.174034289	0.012565758
cg16072777	-0.020392049	0.256700174	-1.283184159	0.201130956	0.424532101	-6.189988269	0.240806368	0.269321725	-0.028515357
cg16077168	0.015828522	0.886713981	1.156738475	0.248961994	0.472977537	-6.342569598	0.899284712	0.876731342	0.02255337
cg16078318	-0.008849448	0.870467522	-0.701540143	0.483901554	0.662721393	-6.762302791	0.866765146	0.873407645	-0.006642498
cg16079312	0.010368377	0.807323451	1.739332217	0.083741616	0.275590229	-5.511406736	0.811489702	0.804014957	0.007474745
cg16080175	-0.009181293	0.761300171	-0.722821565	0.470758223	0.652907197	-6.747226242	0.760602723	0.761854026	-0.001251303
cg16080420	0.019537295	0.787756577	2.655504169	0.008653074	0.105120976	-3.559696427	0.797092753	0.780342555	0.016750198
cg16082401	-0.022238056	0.155214098	-3.178746266	0.001750431	0.070585959	-2.10886525	0.145893385	0.16261584	-0.016722455
cg16084510	-0.024661568	0.186812116	-2.70661044	0.007473442	0.102224329	-3.42845563	0.17468736	0.196440599	-0.021753239
cg16090801	-0.021156809	0.18598188	-2.036387605	0.043224492	0.20027044	-4.963285975	0.176885232	0.19320569	-0.016320458
cg16090991	0.018135203	0.802825249	1.767334326	0.07892203	0.268473941	-5.463280261	0.813685162	0.794201201	0.01948396
cg16092069	0.019508296	0.806491464	0.925020389	0.356234113	0.564669422	-6.581679597	0.816841634	0.79827221	0.018569424
cg16092347	-0.025787817	0.888932522	-2.249993785	0.025699972	0.156348824	-4.518405587	0.878711267	0.897049401	-0.018338134
cg16096414	-0.01000037	0.85570456	-0.387329351	0.698984904	0.814797479	-6.932653777	0.848260253	0.861616215	-0.013355962
cg16100147	-0.017780956	0.864321387	-1.988575534	0.048312965	0.212065269	-5.057084314	0.856053586	0.870886993	-0.014833408
cg16105569	-0.028717736	0.816382037	-1.67829926	0.095080585	0.294852311	-5.613728329	0.801522941	0.828181908	-0.026658966
cg16108059	-0.029407296	0.206353328	-3.494446987	0.000602314	0.063482385	-1.121680758	0.194672317	0.215629425	-0.020957108
cg16111704	0.00451024	0.171089745	0.494460472	0.6216036	0.761728879	-6.885584354	0.17474486	0.168187154	0.006557705
cg16112969	0.008728367	0.782220008	0.948969026	0.343950164	0.555022436	-6.559405435	0.788532919	0.777206814	0.011326105
cg16113271	-5.17E-05	0.781879643	-0.006162548	0.995090076	0.997435315	-7.007438993	0.78218152	0.781639918	0.000541602
cg16114258	0.000578251	0.142299006	0.080750782	0.935732788	0.965530086	-7.004205278	0.144353443	0.140667542	0.003685901
cg16115454	0.030333971	0.866811006	1.618998843	0.107255396	0.314067635	-5.709755264	0.886608454	0.851089503	0.035518951
cg16115588	-0.01574997	0.205929847	-2.268017966	0.024555211	0.152768655	-4.478948753	0.196834196	0.213152864	-0.016318668
cg16117781	0.001841831	0.20899715	0.148009035	0.882507694	0.932542413	-6.992072798	0.208062891	0.209746407	-0.001683516
cg16119493	0.012337505	0.801741926	0.749370563	0.454643991	0.64011581	-6.72779025	0.807367956	0.797274197	0.010093759
cg16119907	0.063362793	0.838832194	2.540125511	0.011954551	0.11646519	-3.847487694	0.870534132	0.813657126	0.056877007
cg16121765	-0.015996658	0.826313492	-2.262022242	0.024930968	0.154160192	-4.492106961	0.817012659	0.833699447	-0.016686788
cg16122423	-0.017459496	0.87723353	-2.29521889	0.022911995	0.14792325	-4.418841726	0.868165353	0.884434729	-0.016269376
cg16122815	-0.053916251	0.83491872	-2.100938228	0.037084581	0.185479038	-4.833283318	0.80570965	0.858114159	-0.05240451
cg16124920	0.00785466	0.765466723	0.566242935	0.571956927	0.726790281	-6.847665386	0.766501893	0.764644675	0.001857218
cg16126760	-0.020589462	0.819835302	-1.91875252	0.056649597	0.227720247	-5.190235689	0.811454678	0.826490503	-0.015035825
cg16131126	-0.004258222	0.828249569	-0.64393162	0.520466131	0.691070356	-6.800866372	0.827354129	0.828960653	-0.001606525
cg16133872	-0.010436127	0.830633806	-0.980153002	0.328368997	0.543446153	-6.529557562	0.822652977	0.836971524	-0.014318547
cg16134339	-0.01867303	0.206077271	-2.356383506	0.01956466	0.139776858	-4.281224313	0.197309405	0.213039987	-0.015730582
cg16135755	0.023235068	0.830268233	1.765609659	0.079212146	0.269153804	-5.466265829	0.843869423	0.819467288	0.024402135
cg16136663	-0.020911628	0.173468461	-2.354039724	0.019684522	0.140131248	-4.286560298	0.163905155	0.18106285	-0.017157694
cg16138453	0.006724444	0.807877293	1.054152589	0.293272027	0.513206574	-6.454911894	0.812812992	0.803957767	0.008855225
cg16138690	-0.015523424	0.832833357	-1.287340954	0.199682146	0.423500989	-6.184708628	0.821634003	0.841726961	-0.020092958
cg16139000	-0.019334275	0.180353917	-3.281751296	0.001246242	0.068772684	-1.7958148	0.172315608	0.18673728	-0.014421672
cg16140565	-0.01125206	0.821865284	-0.445147377	0.656765545	0.785137999	-6.90866812	0.819253491	0.823939356	-0.004685865
cg16141652	-0.016438712	0.868885391	-1.309495099	0.192090061	0.41615737	-6.156287677	0.858986358	0.876746388	-0.017760029
cg16141840	-0.02042512	0.879384452	-2.646180785	0.008885554	0.105174254	-3.58339032	0.869025641	0.887610567	-0.018584926
cg16143544	0.015909157	0.964355337	1.101209734	0.272323665	0.494899262	-6.404655591	0.975462529	0.95553492	0.01992761
cg16144306	-0.017418299	0.196586221	-1.595160013	0.112487925	0.320834067	-5.747414023	0.184858281	0.205899586	-0.021041306
cg16145674	0.004830756	0.172633463	0.560510711	0.575850842	0.729287098	-6.850881334	0.177501778	0.168767449	0.008734329
cg16150798	0.043861419	0.15012533	1.236354469	0.217990147	0.441991666	-6.248309457	0.179072312	0.12713802	0.051934292
cg16152092	-0.027243221	0.124750663	-3.302854653	0.001161283	0.068772684	-1.730589167	0.112124226	0.13477754	-0.022653314
cg16153400	0.001342167	0.785911659	0.178858879	0.858256228	0.918479843	-6.991501567	0.78727874	0.784826035	0.002452705
cg16156013	-0.017572832	0.130512177	-2.509219206	0.013012023	0.119483925	-3.922565274	0.120743094	0.138269978	-0.017526884
cg16156113	0.003735433	0.934929226	0.460012963	0.646080186	0.778118875	-6.901963927	0.936270165	0.933864363	0.002405802
cg16160188	-0.015712956	0.828436455	-1.713960836	0.088313473	0.284048531	-5.554370839	0.819633898	0.835426721	-0.015792823
cg16167452	-0.005182529	0.201775661	-0.678041924	0.498644171	0.674951658	-6.778429362	0.197494901	0.205175088	-0.007680187
cg16169166	0.008563054	0.139701953	1.20073689	0.231482409	0.454815342	-6.29124087	0.144767853	0.135679032	0.009088821
cg16170936	-0.020006431	0.191736562	-2.566807449	0.011104151	0.114054424	-3.781986144	0.182250025	0.199269989	-0.017019964
cg16171687	0.035610422	0.804127904	1.194063013	0.234075704	0.457196794	-6.299147919	0.82090608	0.790804058	0.030102022
cg16172923	-0.008690658	0.856475943	-0.628921094	0.530224017	0.697978209	-6.810374852	0.849419684	0.862079443	-0.012659759
cg16175752	0.001482303	0.872344342	0.137860582	0.890509723	0.937553371	-6.99797791	0.871875901	0.872716339	-0.000840437
cg16176069	-0.016083782	0.812781247	-0.95016651	0.343343184	0.554576261	-6.558276887	0.803957566	0.819788288	-0.015830723
cg16177647	0.003586046	0.782146343	0.527890253	0.59824685	0.744883185	-6.868561584	0.784058625	0.780627767	0.003430858
cg16181002	0.009336048	0.164215891	0.825125003	0.410428381	0.607961489	-6.668505164	0.171183524	0.158682771	0.012500753
cg16181943	-0.02125316	0.136493163	-2.574313365	0.010874898	0.11310066	-3.76344554	0.127181179	0.143887974	-0.016706795
cg16181973	-0.012927479	0.85259387	-1.153736688	0.250187585	0.474096963	-6.346002767	0.844724492	0.858843082	-0.014118591
cg16183361	0.002519254	0.074334662	0.246659039	0.80546235	0.884243721	-6.977114069	0.077348202	0.071941557	0.005406645
cg16185501	0.0156756	0.808075201	3.282908959	0.001241435	0.068772684	-1.792246292	0.817218246	0.800814548	0.016403698
cg16187147	0.016724045	0.805009999	1.471209988	0.143037291	0.36277558	-5.934460971	0.814243757	0.797677309	0.016566449
cg16189113	0.016902085	0.841392286	1.715112438	0.088101648	0.2838424	-5.552433923	0.850120228	0.834461273	0.015658955
cg16189873	-0.023299922	0.900377039	-3.419327096	0.000781716	0.064522582	-1.363998034	0.890242017	0.908425439	-0.018183421
cg16191174	0.016030526	0.143518167	1.627407161	0.105456879	0.311668555	-5.696343154	0.150613678	0.137883497	0.012730181
cg16194687	0.008365642	0.244789084	0.214472239	0.830429505	0.900143296	-6.984515599	0.24525346	0.244420315	0.000833146
cg16200531	-0.006952322	0.860327274	-0.902462344	0.368056662	0.572798233	-6.602144786	0.854197598	0.865194958	-0.01099736
cg16201078	0.012483621	0.845115932	1.391715049	0.165782043	0.387062368	-6.046658272	0.854339996	0.83779094	0.016549056
cg16203592	-0.022560671	0.860398765	-1.204215748	0.230138804	0.453758766	-6.287102018	0.848785555	0.869621021	-0.020835465
cg16205008	-0.003399024	0.80831765	-0.445585805	0.656449375	0.784998581	-6.908473539	0.805419072	0.810619461	-0.005200389
cg16210324	-0.002923453	0.776848111	-0.311433714	0.755843079	0.851742543	-6.959089424	0.776141013	0.777409631	-0.001268618
cg16216905	-0.00910555	0.836355697	-1.157599979	0.248611036	0.472651511	-6.341582665	0.827607784	0.843302568	-0.015694785
cg16217323	0.001056833	0.863755534	0.048750655	0.96117382	0.978778008	-7.006272411	0.864272288	0.863345171	0.000927117
cg16218562	0.00112019	0.842506703	0.069712662	0.944502273	0.971031165	-7.005033726	0.842794266	0.842278345	0.000515921
cg16220369	-0.008337426	0.803303921	-0.98841719	0.324318388	0.53979328	-6.521487482	0.800785291	0.80530401	-0.004518719
cg16222773	-0.018546407	0.86356893	-1.003479949	0.317020305	0.534025294	-6.506606199	0.854597322	0.870693443	-0.016096121
cg16223665	0.012093464	0.838220218	1.82203084	0.070164204	0.255896405	-5.367138331	0.847645113	0.830735743	0.016909369
cg16225185	-0.00905404	0.833915015	-0.756204229	0.450547514	0.637412991	-6.722674746	0.827607734	0.838923739	-0.011316006
cg16230523	0.008270949	0.211284942	0.336563146	0.736851078	0.839993655	-6.950971502	0.21656829	0.207089343	0.009478947
cg16231241	-0.01378674	0.159299589	-2.226778392	0.027242851	0.16064952	-4.568788888	0.152797845	0.164462739	-0.011664894
cg16231923	0.004292326	0.178409727	0.35855001	0.720365621	0.82981535	-6.943353019	0.184519416	0.173557915	0.010961501
cg16234887	0.015136121	0.872225378	0.983449246	0.326749425	0.541854666	-6.526346772	0.878176071	0.867499828	0.010676243
cg16236270	0.017323891	0.787784459	1.48953414	0.138153879	0.356671955	-5.90773657	0.798988136	0.778887422	0.020100714
cg16236893	0.000316176	0.14937141	0.051335785	0.959116733	0.977882044	-7.006143347	0.151277383	0.147857843	0.00341954
cg16237262	-0.000165503	0.789063604	-0.014308642	0.988600109	0.994183289	-7.007355808	0.790240714	0.78812884	0.002111874
cg16237565	-0.007471569	0.891113803	-0.503928298	0.61494807	0.757546334	-6.880875907	0.88710067	0.894300703	-0.007200033
cg16238026	0.003074398	0.133208427	0.441850442	0.6591451	0.786948897	-6.910125231	0.137341591	0.129926208	0.007415384
cg16240260	-0.029125199	0.889095728	-3.018034783	0.002925737	0.078839333	-2.579492735	0.877006095	0.89869632	-0.021690225
cg16242615	0.003410509	0.180953151	0.449161858	0.653872839	0.783351432	-6.906879292	0.185802894	0.177101884	0.00870101
cg16245261	0.010081388	0.093301027	1.256322867	0.210680032	0.434517261	-6.223701349	0.100765044	0.087373719	0.013391325
cg16245706	-0.002750079	0.86334964	-0.211656296	0.832622451	0.90122113	-6.985114016	0.861878632	0.864517792	-0.00263916
cg16247465	0.009088867	0.812737509	0.465844874	0.641908092	0.77479371	-6.899273813	0.820090235	0.80689858	0.013191655
cg16248390	-0.002410885	0.793881941	-0.296523784	0.767183111	0.859989099	-6.963608711	0.793007187	0.7945766	-0.001569413
cg16252448	-0.019780679	0.820501952	-1.8435427	0.06694767	0.250016165	-5.328553535	0.811544607	0.827615138	-0.016070531
cg16253887	0.038971289	0.832095344	1.533208218	0.127037508	0.342255826	-5.842741991	0.851189963	0.81693197	0.034257993
cg16255663	0.012171675	0.85277256	0.809489148	0.419337438	0.613820198	-6.681205509	0.857421334	0.849080885	0.008340449
cg16257480	-0.02179202	0.817242278	-2.000459832	0.047002956	0.209014916	-5.033968185	0.808230766	0.824398478	-0.016167712
cg16259605	-0.021012562	0.206824294	-2.568555552	0.011050375	0.113758431	-3.777672578	0.196426548	0.215081328	-0.01865478
cg16263615	0.013281499	0.768136807	1.464876721	0.14475584	0.364766595	-5.943622547	0.7778904	0.760391307	0.017499093
cg16264966	-0.008857066	0.097885777	-1.429150317	0.154750655	0.374627917	-5.994581069	0.09385191	0.101089142	-0.007237231
cg16268315	0.011380113	0.859055188	1.495306627	0.136642645	0.355448878	-5.899251045	0.868013252	0.851941432	0.016071821
cg16269733	0.001716649	0.142747378	0.202311501	0.839909139	0.905774318	-6.987043237	0.148808328	0.137934271	0.010874057
cg16271481	-0.011415894	0.860904329	-0.562036022	0.574813462	0.728661447	-6.850028772	0.85365209	0.866663459	-0.013011369
cg16274205	0.00400973	0.153542278	0.360154193	0.719167834	0.829305552	-6.94277833	0.158371978	0.149706927	0.008665051
cg16274716	-0.005630394	0.904562026	-0.975935823	0.330448703	0.54503975	-6.533649866	0.901836067	0.906726758	-0.004890691
cg16274899	-0.022513027	0.205663131	-2.71104774	0.007378221	0.101697503	-3.416952145	0.194390542	0.214614892	-0.02022435
cg16278496	0.013221391	0.187870924	0.888527369	0.375481596	0.579426279	-6.614536832	0.19862656	0.179329685	0.019296875
cg16278658	1.09E-05	0.838147464	0.001355472	0.99892004	0.999631566	-7.007457021	0.837444091	0.838706025	-0.001261935
cg16285956	-0.025403501	0.188928318	-2.448728665	0.01532596	0.12867703	-4.067032896	0.178158187	0.19748107	-0.019322883
cg16288318	0.005057637	0.837185797	0.436696914	0.662871619	0.788825009	-6.912381229	0.835990982	0.838134621	-0.00214364
cg16299517	0.002713144	0.16268122	0.490691548	0.624261767	0.763566073	-6.8874339	0.166138275	0.159935911	0.006202365
cg16303129	0.000560854	0.197031905	0.05125105	0.959184156	0.977882044	-7.006147683	0.19353769	0.199806723	-0.006269032
cg16306043	0.011895144	0.769254416	1.054402224	0.293158094	0.513075336	-6.454651002	0.77683656	0.763233301	0.013603259
cg16307793	-0.010475888	0.832038831	-0.900595295	0.369046094	0.573525224	-6.603816192	0.824454914	0.838061352	-0.013606438
cg16309990	0.005298675	0.894356657	0.342409166	0.732455508	0.837373436	-6.948992819	0.899857992	0.88998795	0.009870042
cg16310808	0.016070813	0.834025866	0.905856885	0.366262018	0.571422521	-6.599097164	0.843203154	0.826738019	0.016465135
cg16312968	-0.02310588	0.190250112	-2.356257375	0.019571094	0.139776858	-4.281511596	0.180456918	0.19802706	-0.017570142
cg16314089	0.010951188	0.134164435	1.018222175	0.30998353	0.528074076	-6.491826195	0.14006223	0.129480892	0.010581338
cg16315887	-0.016340504	0.836725743	-1.500031687	0.135415229	0.353760205	-5.892281429	0.827480808	0.84406731	-0.016586502
cg16315980	0.004671139	0.783877912	0.4462996	0.655934757	0.784958346	-6.908156336	0.786638801	0.781685441	0.004953361
cg16319118	-0.020284959	0.204545139	-2.846201292	0.004955335	0.088704481	-3.058316351	0.195805585	0.211485373	-0.015679788
cg16323231	0.016797341	0.877780243	1.968607918	0.050583629	0.216549865	-5.095626948	0.885644676	0.871534957	0.014109718
cg16324445	-0.003923536	0.142433769	-0.436915236	0.662713579	0.788779408	-6.912286192	0.142972186	0.142006202	0.000965984
cg16324899	-0.010320825	0.822705525	-1.499802704	0.135474513	0.353774802	-5.89261968	0.81908832	0.825578012	-0.006489692
cg16326335	0.002578476	0.883072083	0.128737811	0.897713531	0.941887984	-6.999190999	0.884845342	0.881663906	0.003181436
cg16326777	-0.006408259	0.819344556	-0.79499764	0.427696004	0.6207625	-6.692761028	0.818225158	0.82023349	-0.002008332
cg16327410	0.018744836	0.825742921	2.814804881	0.00544244	0.091359958	-3.143048894	0.835214686	0.818221225	0.016993462
cg16328106	-0.005019645	0.043167072	-0.436123537	0.663286751	0.789040001	-6.912630597	0.039586958	0.046010104	-0.006423145
cg16328558	0.005090659	0.782843117	0.574044342	0.566677778	0.72339421	-6.843236191	0.78788876	0.778836282	0.009052477
cg16328999	0.00058833	0.811843648	0.063056696	0.949793606	0.972834631	-7.005474536	0.809250018	0.813903296	-0.004653278
cg16329085	-0.017254765	0.883927097	-1.234803307	0.218565607	0.442266432	-6.250204824	0.873967175	0.891836447	-0.017869271
cg16331875	0.017989789	0.830576669	1.756080367	0.080830932	0.272197594	-5.482711284	0.841008709	0.822292401	0.018716308
cg16333036	0.004915663	0.170287427	0.475141674	0.635280805	0.770474506	-6.89491554	0.175642236	0.166035079	0.009607157
cg16335643	-0.009512795	0.845178342	-0.847883794	0.397665423	0.598587764	-6.649588416	0.838252951	0.850677917	-0.012424966
cg16336121	0.008748125	0.815471109	1.064934089	0.288378659	0.509378766	-6.443588656	0.822763872	0.809679798	0.013084074
cg16337165	0.007681179	0.162141951	0.679337682	0.497824995	0.674360223	-6.777554331	0.16890229	0.156773446	0.012128844
cg16337424	-0.021091421	0.149891754	-2.816209392	0.00541975	0.091359958	-3.139276715	0.141000641	0.156952343	-0.015951702
cg16339745	0.008806639	0.833348428	0.963348137	0.33670735	0.550133185	-6.545761019	0.840110257	0.82797874	0.012131517
cg16339761	-0.01902425	0.81754229	-1.844688045	0.066779904	0.249687894	-5.326486974	0.807971067	0.825142967	-0.017171901
cg16340122	-0.02541684	0.854144349	-3.114795628	0.002152584	0.074252891	-2.298753173	0.842383177	0.863484104	-0.021100927
cg16340410	-0.01645783	0.813737145	-1.124789822	0.262224544	0.485064682	-6.378658593	0.801451538	0.823493362	-0.022041824
cg16340485	-0.017758962	0.201021433	-2.740872622	0.006766175	0.098903174	-3.339183885	0.189308133	0.210323171	-0.021015038
cg16342049	0.006135165	0.786630661	0.401940397	0.688220287	0.80713254	-6.92690641	0.788208564	0.785377619	0.002830945
cg16347023	0.023671126	0.791364963	2.323058139	0.02133078	0.14430547	-4.356626312	0.802626242	0.782422183	0.020204059
cg16348536	0.000520754	0.837392158	0.057997543	0.953817017	0.97505406	-7.005780029	0.837894991	0.836992849	0.000902143
cg16353929	-0.00405359	0.840033071	-0.193029634	0.847160484	0.910599046	-6.988873285	0.837556967	0.841999389	-0.004442422
cg16358099	0.01320919	0.164302125	1.273390003	0.204575165	0.428226681	-6.202361804	0.17402593	0.156580279	0.017445651
cg16360278	-0.022715031	0.16027833	-2.015328133	0.045406574	0.205511857	-5.004862735	0.147684828	0.170279052	-0.022594224
cg16361921	-0.00648308	0.162298826	-0.406134402	0.685141988	0.8049858	-6.925217432	0.159906386	0.164198704	-0.004292319
cg16366483	-0.019606752	0.825495691	-1.97022718	0.05039619	0.216122286	-5.092515209	0.816097524	0.832958941	-0.016861417
cg16368004	0.0014402	0.079202142	0.264040735	0.792060435	0.876615181	-6.972687705	0.079430815	0.079020549	0.000410265
cg16368095	0.016312028	0.789684326	2.22000924	0.027707644	0.161336112	-4.583386772	0.797280243	0.783652275	0.013627969
cg16368146	-0.026949113	0.214278723	-2.604093888	0.010006563	0.109333732	-3.689389985	0.201770769	0.22421151	-0.022440741
cg16370398	-0.003816313	0.134651024	-0.471236522	0.638061071	0.772130658	-6.89675671	0.136154104	0.133457402	0.002696701
cg16371648	0.019512294	0.142641593	1.439807811	0.151715279	0.371382544	-5.979508245	0.152797698	0.134576452	0.018221246
cg16374515	-0.010682756	0.133544572	-1.851800648	0.065745877	0.247298816	-5.313625986	0.129740981	0.136565071	-0.00682409
cg16374999	-0.024794312	0.153378726	-3.319427844	0.001098381	0.068772684	-1.67910701	0.144724952	0.160250841	-0.015525889
cg16375290	-0.006346982	0.114275383	-0.679346998	0.497819108	0.674360223	-6.777548034	0.113304422	0.11504644	-0.001742018
cg16377212	0.000484371	0.779293732	0.047563405	0.962118648	0.979184662	-7.006329451	0.779437194	0.779179806	0.000257389
cg16377723	-0.002840024	0.783985011	-0.314131822	0.753796558	0.851056631	-6.958247952	0.785872857	0.782485839	0.003387018
cg16378520	-0.001773319	0.88325547	-0.152475865	0.878987971	0.93036805	-6.995861455	0.882015183	0.884240405	-0.002225222
