## Supplementary Tables for "Sex-stratified and interaction multi-omics analysis of DNA methylation and gene expression in asthma": Table_Supplementary Table S1b.csv (part 2 of 2)

Table S1b. Differentially methylated CpGs between female participants with asthma and female non-asthmatic controls.
cg16380879	0.003984893	0.779363136	0.470220299	0.638785414	0.772652415	-6.897233346	0.78191365	0.777337728	0.004575922
cg16385151	-0.019396112	0.128720534	-1.906092817	0.058283667	0.231326468	-5.21388941	0.118421669	0.136899044	-0.018477376
cg16386040	0.0196417	0.870676044	2.274532113	0.024152582	0.151793306	-4.464615618	0.881245728	0.862282472	0.018963256
cg16387046	0.011619303	0.109367623	1.51388182	0.131866885	0.348520994	-5.871728626	0.11648767	0.103713467	0.012774202
cg16387151	0.000331022	0.120563421	0.036936226	0.970578121	0.983565939	-7.006777393	0.123592107	0.118158289	0.005433818
cg16387742	-0.020825956	0.873319958	-1.96020427	0.05156589	0.217783248	-5.111736954	0.863062426	0.881465645	-0.01840322
cg16391801	-0.020801816	0.849307381	-1.587752676	0.114154518	0.323071979	-5.759005121	0.836279439	0.8596531	-0.023373661
cg16395457	0.016596405	0.812359832	1.35574798	0.176933212	0.39853828	-6.095419559	0.824546796	0.802681949	0.021864847
cg16399648	-0.005888077	0.850854068	-1.255505213	0.210975806	0.434923059	-6.224716589	0.847406086	0.853592172	-0.006186086
cg16400798	-0.013067272	0.803152743	-1.62894532	0.105130497	0.311260291	-5.693882345	0.799457342	0.806087327	-0.006629985
cg16402757	-0.019590034	0.769095099	-0.556033403	0.578901044	0.73171533	-6.853370558	0.761176356	0.775383512	-0.014207156
cg16404630	-0.033915472	0.84943471	-1.409375892	0.160505584	0.381009201	-6.022258112	0.830856574	0.864187935	-0.03333136
cg16405587	-0.006943179	0.839092874	-0.756221571	0.450537146	0.637412991	-6.722661706	0.832213928	0.844555567	-0.012341639
cg16409707	-0.018588185	0.191039206	-3.21756728	0.001541538	0.068772684	-1.991920454	0.181992293	0.198223518	-0.016231225
cg16411695	-0.021666289	0.904444913	-2.209083643	0.028472384	0.163834326	-4.606859583	0.89522977	0.911762821	-0.016533051
cg16413428	0.004048969	0.868651229	0.549598648	0.583298131	0.734434236	-6.856913214	0.869527521	0.86795535	0.001572171
cg16417301	0.005950543	0.804190444	1.433700852	0.153448967	0.373203899	-5.988158654	0.808349766	0.800887453	0.007462313
cg16422816	0.026083547	0.791639042	1.978191644	0.049482779	0.214687599	-5.077174284	0.803210103	0.782450258	0.020759845
cg16423567	0.007029016	0.12696724	1.045956086	0.297029546	0.516285229	-6.463444133	0.132381627	0.122667579	0.009714048
cg16424840	-0.007103258	0.820138269	-0.750203195	0.454143735	0.639753261	-6.727169431	0.814059354	0.824965642	-0.010906288
cg16425032	-0.028477846	0.223072361	-3.705280048	0.00028331	0.062980684	-0.417341143	0.207239088	0.235645842	-0.028406755
cg16426510	-0.019576657	0.821707265	-2.681355863	0.008036867	0.104063232	-3.493597028	0.812210914	0.829248485	-0.017037571
cg16427552	-0.015674042	0.029821768	-3.270951424	0.001291926	0.068772684	-1.829051981	0.021322082	0.036571518	-0.015249437
cg16427676	0.010688936	0.139716266	1.14946395	0.25193941	0.475625867	-6.350874384	0.14604431	0.134691055	0.011353255
cg16430407	-0.026944314	0.853359361	-2.415184846	0.01676075	0.131971515	-4.145726887	0.839767302	0.864153055	-0.024385754
cg16435644	0.021370797	0.796896917	2.531491768	0.012241939	0.117403226	-3.868546691	0.807930084	0.788135284	0.0197948
cg16436181	0.030343924	0.83341886	1.169948166	0.243618978	0.467886207	-6.327357195	0.85364379	0.817357886	0.036285904
cg16438182	0.012860596	0.842502733	1.685371841	0.093706178	0.292460046	-5.602052241	0.846140873	0.839613623	0.006527251
cg16441133	-0.018976527	0.070344101	-1.963710203	0.051154159	0.217274829	-5.105024004	0.061581583	0.077302571	-0.015720988
cg16442814	-0.001284996	0.786457152	-0.177277613	0.859496159	0.919284163	-6.991782431	0.786707656	0.786258222	0.000449434
cg16444255	-0.020719481	0.837387747	-1.054463281	0.293130233	0.513075336	-6.454587182	0.829981458	0.843269211	-0.013287753
cg16445317	-0.003786287	0.808139549	-0.480763679	0.631287327	0.767896574	-6.892238308	0.808858269	0.8075688	0.001289469
cg16448805	0.020253183	0.867313369	2.226027198	0.027294094	0.16070343	-4.570410932	0.878384279	0.858521763	0.019862516
cg16452467	-0.012749075	0.849068427	-1.792452548	0.074794701	0.262442628	-5.41947964	0.841544711	0.855043142	-0.013498431
cg16454852	-0.001651165	0.883496672	-0.228651071	0.819408153	0.893745653	-6.98138235	0.879597936	0.886592728	-0.006994791
cg16458153	-0.022982913	0.195640561	-3.172847067	0.001784381	0.070585959	-2.126525596	0.185625105	0.203594011	-0.017968906
cg16458226	-0.001699377	0.1562263	-0.146421576	0.883757793	0.933209894	-6.996764028	0.158685761	0.154273198	0.004412564
cg16459944	0.013741348	0.794262368	2.832743323	0.005159044	0.089567305	-3.094741561	0.803174705	0.787184924	0.01598978
cg16460686	0.011447167	0.814040747	2.027624142	0.044121418	0.202415114	-4.980637351	0.821473175	0.808138526	0.013334649
cg16461781	-0.018383686	0.186329294	-2.619417432	0.009584486	0.107992334	-3.650977926	0.177826072	0.193081853	-0.015255781
cg16463564	-0.031336331	0.160445968	-3.607038383	0.000404276	0.063482385	-0.749956462	0.146063979	0.171866959	-0.02580298
cg16466154	0.004293185	0.146456493	0.512109371	0.609222684	0.753267933	-6.876735666	0.150291959	0.143410681	0.006881277
cg16472334	0.000212998	0.167629137	0.018756372	0.98505691	0.991831199	-7.007282448	0.164543307	0.170079648	-0.005536341
cg16472408	-0.011595939	0.808141669	-0.552965801	0.580995282	0.732890564	-6.855064552	0.799501719	0.815002806	-0.015501087
cg16475806	-0.014142009	0.851998475	-1.749734226	0.081923936	0.273044687	-5.493615681	0.845264173	0.857346303	-0.01208213
cg16476700	-0.024503035	0.903580673	-1.962984748	0.051239126	0.217316423	-5.106414003	0.890037488	0.914335555	-0.024298067
cg16476710	0.005096237	0.158934106	0.650347946	0.516323731	0.688623259	-6.796733831	0.163786753	0.155080534	0.008706219
cg16476991	-0.011220959	0.104199305	-1.427703652	0.155166243	0.374748091	-5.996618646	0.095592287	0.111034291	-0.015442004
cg16477774	-0.020504307	0.163907907	-2.28621275	0.023445061	0.149605605	-4.438817676	0.155171625	0.170845543	-0.015673917
cg16478852	-0.01789798	0.820541112	-1.706389087	0.089716549	0.286365557	-5.567074683	0.80960253	0.829227633	-0.019625102
cg16481961	-0.020028455	0.196291603	-1.639368515	0.102940054	0.308562577	-5.677147509	0.184703797	0.205493685	-0.020789888
cg16484858	-0.018184023	0.187508861	-1.490044616	0.138019715	0.356535146	-5.906987462	0.179946368	0.19351437	-0.013568002
cg16486690	0.012317019	0.802211911	1.68978825	0.092856125	0.291012727	-5.594737116	0.810121223	0.795930988	0.014190235
cg16489878	-0.022161379	0.192548662	-2.617631518	0.009632839	0.108119186	-3.655465456	0.183688006	0.199585066	-0.015897061
cg16490124	0.026853141	0.096382873	1.412179832	0.159679769	0.379938664	-6.018356536	0.111146818	0.084658564	0.026488254
cg16490805	-0.009448299	0.774568677	-0.467352989	0.640831047	0.774131895	-6.898572657	0.768477763	0.779405579	-0.010927816
cg16490877	0.012185572	0.770705672	1.215839749	0.225689976	0.449380492	-6.273187372	0.782155992	0.761612771	0.020543222
cg16493042	-0.017511164	0.826618577	-2.295634553	0.02288765	0.147902159	-4.417917987	0.818860179	0.832779657	-0.013919478
cg16494625	-0.019226576	0.878563211	-1.050977063	0.294723947	0.514395603	-6.458225295	0.864930211	0.889389416	-0.024459205
cg16496709	-0.028044108	0.785104278	-0.835359278	0.404658965	0.604556824	-6.660061765	0.780120866	0.789061693	-0.008940827
cg16496814	-0.01140401	0.878940968	-1.130240218	0.259927802	0.483659951	-6.372572307	0.873420422	0.88332493	-0.009904508
cg16498770	-0.025161441	0.095671938	-1.943175952	0.053605668	0.222266168	-5.144178496	0.081329653	0.1070614	-0.025731747
cg16502555	-0.023210057	0.189301483	-1.712003958	0.088674369	0.284574322	-5.55765929	0.175518509	0.200246786	-0.024728277
cg16503053	-0.012562049	0.854910031	-0.719263232	0.472941906	0.654546933	-6.749778279	0.850674056	0.858273893	-0.007599836
cg16507569	0.019490518	0.845058339	1.428439731	0.154954681	0.374649143	-5.995582156	0.855168997	0.837029287	0.018139711
cg16508913	0.010664647	0.873580296	0.695899792	0.487418377	0.66534558	-6.766223531	0.879602535	0.868797929	0.010804606
cg16512708	-0.005339092	0.103490519	-0.340401601	0.733963989	0.838351582	-6.949676149	0.101200035	0.105309432	-0.004109397
cg16515462	0.036890817	0.780541579	1.461853696	0.145581751	0.365699673	-5.947982001	0.802593368	0.763029865	0.039563503
cg16515500	0.011572025	0.968289124	0.883956823	0.377937092	0.581648804	-6.618559698	0.977788156	0.960745775	0.017042382
cg16516576	-0.028504529	0.809376808	-1.790575715	0.075096822	0.262874428	-5.422773016	0.79650568	0.819597998	-0.023092318
cg16520357	-0.015657034	0.816221578	-0.927260536	0.355073387	0.564118883	-6.579619974	0.805097514	0.825055393	-0.019957878
cg16523234	-0.019462359	0.831344112	-1.816854473	0.070956998	0.256499903	-5.376357888	0.81884824	0.841267303	-0.022419063
cg16524570	-0.025673316	0.881225325	-2.628024837	0.009354487	0.106651815	-3.629310146	0.871611102	0.888860149	-0.017249047
cg16526416	0.001965234	0.209595082	0.264044355	0.79205765	0.876615181	-6.972686752	0.210748428	0.20867919	0.002069237
cg16531956	-0.014504242	0.847579221	-1.264228838	0.207835758	0.432342226	-6.213851421	0.837218207	0.855807085	-0.018588879
cg16532282	-0.025874692	0.180956917	-2.741367187	0.006756426	0.098903174	-3.337887732	0.168842997	0.190576794	-0.021733797
cg16538295	0.00615538	0.78320889	0.719569536	0.472753712	0.654426219	-6.74955909	0.788930383	0.778665351	0.010265032
cg16540238	0.008316696	0.807182335	1.112813255	0.267320913	0.490409985	-6.391930583	0.813804035	0.801923926	0.01188011
cg16540391	0.000787215	0.121519146	0.108387462	0.913813009	0.951205784	-7.001597951	0.124340728	0.119278479	0.005062249
cg16542345	0.025138364	0.797514406	3.485571696	0.000621293	0.063482385	-1.150548691	0.812147367	0.785894114	0.026253254
cg16542473	0.004542505	0.796823723	0.595439533	0.552321976	0.713594144	-6.83077942	0.804573389	0.790669578	0.013903811
cg16547180	0.027094878	0.111389791	2.781915614	0.005999115	0.094264478	-3.230890276	0.124208948	0.101209873	0.022999075
cg16547579	-0.0228332	0.177204585	-2.495652654	0.013502004	0.121693506	-3.955251293	0.166532774	0.185679258	-0.019146484
cg16549694	-0.018256836	0.182864846	-3.079704019	0.002408018	0.076181052	-2.401484805	0.172082807	0.191427052	-0.019344245
cg16550453	0.002277693	0.963709067	0.72214821	0.471171018	0.653132166	-6.747710133	0.965846183	0.962011944	0.003834239
cg16550656	-0.014615036	0.859845834	-1.479342903	0.140853614	0.36045689	-5.92263953	0.850193717	0.867510751	-0.017317035
cg16551849	0.018772789	0.814726206	2.099914025	0.037175822	0.185765963	-4.835376144	0.824556556	0.806919751	0.017636805
cg16555856	-0.020365445	0.190458085	-3.209817881	0.00158129	0.068908426	-2.015365501	0.181597525	0.197494411	-0.015896886
cg16558994	-0.034846731	0.157307276	-2.085693799	0.038462682	0.188811805	-4.864333121	0.139664792	0.171317484	-0.031652692
cg16559275	-0.009650694	0.085531793	-0.819420145	0.413665697	0.609580954	-6.673166915	0.078522548	0.091097958	-0.012575411
cg16560595	-0.020194336	0.851347214	-2.579642813	0.010714707	0.11281045	-3.750250661	0.842973296	0.85799709	-0.015023794
cg16561172	0.021438081	0.083079771	1.829131038	0.0690887	0.25392921	-5.35445121	0.092119983	0.07590078	0.016219203
cg16562709	-0.02472464	0.853112316	-2.246841438	0.025904899	0.15672583	-4.525275905	0.84220753	0.861771999	-0.019564469
cg16565324	0.018473311	0.865499112	2.171929756	0.031211798	0.170374928	-4.685862302	0.874636658	0.858242825	0.016393833
cg16565409	0.023576197	0.150814597	1.637526474	0.103324475	0.309132065	-5.680112504	0.16477816	0.139725885	0.025052274
cg16565439	-0.01224971	0.843465703	-0.621266871	0.535235633	0.700826219	-6.81513751	0.833114929	0.851685436	-0.018570507
cg16569147	0.017046235	0.849738481	1.322394197	0.187769386	0.410661776	-6.139520796	0.858458936	0.842813414	0.015645522
cg16569309	0.027193661	0.809001324	1.58179837	0.115508355	0.325712303	-5.768284507	0.825925088	0.795561865	0.030363223
cg16569407	0.002227937	0.864263106	0.713548051	0.476460947	0.657081065	-6.753851004	0.865256888	0.863473927	0.001782961
cg16569522	0.009479312	0.115091536	1.136351329	0.257369388	0.48117997	-6.365713751	0.122495917	0.109211586	0.013284331
cg16570157	-0.017784746	0.063533434	-2.350020073	0.019891594	0.14042607	-4.295700064	0.054469016	0.070731649	-0.016262633
cg16575821	-0.031666207	0.177986968	-2.244736423	0.026042534	0.157125672	-4.529858581	0.159036486	0.19303588	-0.033999394
cg16576288	-0.02306451	0.223065367	-1.806579484	0.072552631	0.258245819	-5.394583728	0.20840261	0.234709322	-0.026306712
cg16581142	0.001027139	0.773917274	0.143649269	0.885943363	0.934449347	-6.997165122	0.776657569	0.771741158	0.004916412
cg16581747	-0.027226898	0.820485628	-2.324529181	0.02124996	0.144205578	-4.353319208	0.80744618	0.830840484	-0.023394305
cg16582255	0.005706477	0.845430555	0.497260479	0.619632012	0.760444353	-6.884201155	0.848807555	0.842748819	0.006058736
cg16584604	0.007971629	0.848582904	0.883578215	0.378140943	0.58189209	-6.618892016	0.855555234	0.843046053	0.012509182
cg16586559	0.046156467	0.799323098	3.2671976	0.001308167	0.068772684	-1.840581909	0.822945801	0.780563893	0.042381908
cg16589217	0.003794279	0.148584452	0.458810971	0.646941482	0.778373622	-6.902514173	0.147926983	0.149106559	-0.001179575
cg16589950	0.014588805	0.897162941	1.038044716	0.300687018	0.519422239	-6.471617187	0.904383989	0.891428581	0.012955408
cg16593554	-0.013414775	0.130484329	-2.338760054	0.0204819	0.142647989	-4.321224736	0.123051798	0.136386633	-0.013334835
cg16593845	-0.031325695	0.921176648	-2.570707848	0.010984486	0.113538116	-3.772357903	0.904482696	0.934433609	-0.029950914
cg16596598	0.0017925	0.921731506	0.133992697	0.893562926	0.939029267	-6.998502373	0.924219951	0.919755387	0.004464563
cg16599577	-0.02228022	0.896101178	-2.158153327	0.032284038	0.172929578	-4.714833606	0.886951762	0.90336689	-0.016415128
cg16601957	4.08E-05	0.864191776	0.002540833	0.997975617	0.998961159	-7.007454717	0.864576025	0.863886638	0.000689387
cg16603103	0.002460422	0.863629148	0.176256127	0.860297332	0.91982635	-6.991962541	0.867366247	0.860661451	0.006704796
cg16604118	-0.012314272	0.876267203	-1.29226982	0.19797422	0.422073882	-6.178426656	0.873563801	0.878414023	-0.004850222
cg16609260	-0.01426755	0.181304574	-1.176486282	0.241004733	0.465170553	-6.319764938	0.172653598	0.188174467	-0.015520869
cg16609548	-0.012943646	0.847016207	-1.48091162	0.140435405	0.359812821	-5.920352042	0.838405906	0.853853799	-0.015447893
cg16612808	0.009182384	0.853061869	1.368297777	0.172979957	0.394147829	-6.07854744	0.857425949	0.849596276	0.007829673
cg16615370	-0.022219245	0.804442337	-2.490695707	0.013685094	0.122755945	-3.967152987	0.791640344	0.814608626	-0.022968283
cg16616362	0.01521191	0.866664914	1.849554329	0.066070998	0.247968539	-5.317692913	0.87569836	0.859491295	0.016207065
cg16618809	-0.020319134	0.90161117	-2.880478497	0.004469201	0.086440501	-2.964832641	0.892283842	0.909018166	-0.016734324
cg16619721	0.0042829	0.793681639	0.576143662	0.56526122	0.721958622	-6.842034007	0.796997371	0.791048557	0.005948814
cg16620032	0.006513553	0.146562282	0.875371749	0.382576264	0.586050619	-6.626060455	0.152432133	0.14190093	0.010531203
cg16622906	-0.011890118	0.185463824	-1.371163179	0.172086751	0.393253773	-6.07467382	0.181968981	0.188239141	-0.00627016
cg16626067	-0.015383504	0.187600316	-1.738837307	0.083828913	0.275623504	-5.512250651	0.183393054	0.190941376	-0.007548322
cg16627247	0.010673242	0.824596601	1.723495866	0.08657203	0.280936068	-5.538295682	0.830491082	0.819915689	0.010575392
cg16627759	-0.021194346	0.899289175	-2.334760408	0.02069526	0.143000233	-4.330263604	0.888358234	0.907969628	-0.019611395
cg16627911	0.021062294	0.821303171	2.043581765	0.042499841	0.198377756	-4.948988463	0.832087163	0.812739413	0.01934775
cg16630482	0.01070693	0.064555182	0.995740345	0.320756558	0.53730916	-6.514280347	0.073489815	0.057460032	0.016029784
cg16638607	-0.021119062	0.823653833	-2.815301797	0.005434403	0.091359958	-3.141714493	0.81214761	0.832791128	-0.020643517
cg16640305	-0.003405076	0.866306949	-0.586951373	0.557995793	0.717041384	-6.835775748	0.864213898	0.867969077	-0.003755179
cg16641455	-0.020021243	0.868206245	-3.465495595	0.000666314	0.063482385	-1.215613181	0.858245479	0.876116266	-0.017870787
cg16643906	-0.024197933	0.074998396	-3.875186112	0.000150644	0.051075932	0.175805671	0.064044757	0.083696874	-0.019652117
cg16645815	-0.020936781	0.860861029	-1.34243686	0.181200079	0.403166974	-6.113148874	0.850183888	0.869339934	-0.019156046
cg16646597	-0.011058067	0.820956479	-1.047971873	0.296102452	0.515255009	-6.461351875	0.812185769	0.827921454	-0.015735684
cg16651518	0.000585543	0.845871526	0.068876679	0.945166728	0.971562679	-7.005091518	0.844074124	0.847298874	-0.00322475
cg16652920	0.017015581	0.829302397	0.617732993	0.537557546	0.702508755	-6.817316791	0.841533519	0.819589448	0.021944072
cg16653138	0.015349862	0.908571413	1.499479308	0.135558274	0.353853284	-5.893097312	0.917881809	0.901177864	0.016703945
cg16653703	-0.018940064	0.823359637	-3.230601783	0.001476762	0.068772684	-1.952372788	0.813266327	0.831374913	-0.018108585
cg16654079	0.033763793	0.951811218	1.778935561	0.076993101	0.265516383	-5.443124327	0.969154708	0.938038447	0.031116261
cg16655291	0.005949556	0.809492209	0.412484638	0.680491101	0.801683616	-6.922626808	0.813547025	0.806272208	0.007274818
cg16655765	-0.016447765	0.823734458	-1.84646339	0.066520548	0.249158973	-5.323281254	0.814364951	0.831174949	-0.016809998
cg16656078	0.00584861	0.815024254	0.865216594	0.388109105	0.59031858	-6.634839306	0.820495794	0.810679208	0.009816587
cg16656119	0.026581302	0.843809049	1.332206976	0.184531265	0.407143487	-6.126657805	0.85863661	0.832034221	0.026602389
cg16656875	0.02013002	0.165425532	1.235930409	0.218147358	0.442097891	-6.248827849	0.176482122	0.156645299	0.019836823
cg16661266	0.012480617	0.80524259	0.661263639	0.509316341	0.683308351	-6.789609715	0.817720636	0.795333553	0.022387083
cg16663425	-0.011759373	0.843898174	-1.485031459	0.139341672	0.358198842	-5.914333278	0.836168993	0.850036054	-0.013867062
cg16670742	0.017003477	0.806477476	3.127505284	0.002066425	0.074006502	-2.261288669	0.815569027	0.799257715	0.016311313
cg16672940	-0.014758538	0.862090007	-1.134700191	0.258067868	0.481938817	-6.366898434	0.857893518	0.865455509	-0.00756199
cg16673286	-0.017605542	0.868796719	-1.800949404	0.073439434	0.260061197	-5.404528185	0.859635603	0.876071722	-0.016436119
cg16678169	-0.009343173	0.221947964	-0.240062865	0.810563599	0.8882898	-6.978715019	0.217520548	0.225463853	-0.007943305
cg16678283	0.003507324	0.160158296	0.576496508	0.565023299	0.721844144	-6.84183152	0.163521183	0.157487768	0.006033414
cg16683571	-0.010074414	0.811184932	-0.553617923	0.580549782	0.732609124	-6.854705218	0.801962465	0.818508655	-0.01654619
cg16684958	0.01206068	0.812845907	2.167294576	0.031569069	0.171506994	-4.695629398	0.819116482	0.807866332	0.01125015
cg16691251	0.001818256	0.851036495	0.235766183	0.813890887	0.889863941	-6.979734537	0.853932582	0.848736661	0.005195921
cg16692066	0.0066037	0.808614966	0.952126146	0.342351375	0.554091076	-6.556427023	0.815755432	0.802944595	0.012810837
cg16697428	0.000119258	0.799229153	0.014205853	0.988681996	0.994189764	-7.00735727	0.799619744	0.798918977	0.000700767
cg16701694	-0.02053474	0.823080764	-2.689553285	0.007849914	0.10403075	-3.472514231	0.813329857	0.83082413	-0.017494273
cg16701925	0.005540811	0.177572553	0.623668729	0.533660423	0.699984411	-6.813649261	0.182646841	0.173542971	0.009103871
cg16705697	0.025576909	0.938584655	1.668296754	0.097052118	0.297468314	-5.630160269	0.949906937	0.92959343	0.020313507
cg16707092	0.025144744	0.912836397	2.349828093	0.019901532	0.14042607	-4.296136215	0.926224048	0.902205026	0.024019022
cg16707215	-0.010649237	0.163857594	-1.096552181	0.27434979	0.496290776	-6.409726308	0.156985871	0.169314551	-0.012328679
cg16707227	-0.003485405	0.925164746	-0.496328804	0.620287733	0.760998134	-6.884662266	0.921407042	0.928148805	-0.006741763
cg16708692	-0.009400433	0.832537305	-1.293084023	0.197693127	0.421999406	-6.177386667	0.826163237	0.837599065	-0.011435828
cg16709353	0.016389946	0.116681771	1.910416151	0.05772124	0.229648657	-5.205828457	0.125670238	0.109543871	0.016126367
cg16711084	0.017932467	0.871294384	1.458527031	0.14649482	0.366281031	-5.952769175	0.882167243	0.862660056	0.019507187
cg16711983	0.006389507	0.826508345	0.952634583	0.342094348	0.554053248	-6.555946451	0.831853673	0.822263527	0.009590146
cg16712416	0.021125388	0.8421561	1.507966758	0.133373306	0.350930522	-5.88052875	0.855851876	0.831280043	0.024571833
cg16718537	0.015299077	0.808151149	1.794185039	0.074516705	0.262141343	-5.416436599	0.818300979	0.800090989	0.01820999
cg16719299	-0.022035198	0.824307434	-2.220938267	0.027643448	0.161315305	-4.581385782	0.816611697	0.830418754	-0.013807057
cg16720432	-0.001172874	0.787473015	-0.105508754	0.916093439	0.952561605	-7.001905083	0.788107626	0.786969059	0.001138567
cg16722318	0.028695931	0.82558663	1.206884981	0.229111693	0.453006406	-6.283918407	0.841449483	0.812989659	0.028459824
cg16726234	0.025566841	0.812149425	1.048815343	0.295715107	0.515019557	-6.460475227	0.826482704	0.800767115	0.025715589
cg16726435	0.019439112	0.815745884	3.398017211	0.00084107	0.065925335	-1.431901583	0.826083853	0.80753632	0.018547533
cg16727906	-0.007681037	0.873666397	-0.788843384	0.43127512	0.623126344	-6.697605742	0.867623129	0.878465464	-0.010842335
cg16732475	0.003267285	0.160775065	0.349405098	0.727206951	0.834141058	-6.946580204	0.165233221	0.157234765	0.007998457
cg16733809	-0.01677393	0.824184679	-1.12201431	0.263399534	0.486381119	-6.381746779	0.812643214	0.83334996	-0.020706746
cg16734451	-0.00377776	0.763708081	-0.41501575	0.678640724	0.800726769	-6.921583042	0.763591804	0.763800419	-0.000208615
cg16737517	0.01386431	0.111229035	1.477520095	0.141340774	0.360729689	-5.925294562	0.12171911	0.102898681	0.018820429
cg16740640	0.023155083	0.90764646	1.364919668	0.17403747	0.394986521	-6.083103981	0.920223986	0.897658424	0.022565562
cg16743582	-0.018323755	0.816117575	-2.434032291	0.015940584	0.129732964	-4.101635423	0.806401773	0.823833064	-0.017431291
cg16747922	-0.012398519	0.196629227	-1.333496361	0.184108898	0.406908763	-6.124960701	0.188193917	0.203327855	-0.015133937
cg16750801	-0.017124192	0.184128415	-2.564260709	0.011182913	0.114407803	-3.788265532	0.173410017	0.192640083	-0.019230066
cg16754847	0.02077579	0.865176404	1.380234483	0.169281984	0.390926866	-6.062358417	0.879968556	0.853429695	0.026538862
cg16755189	0.004335781	0.834007133	0.136637738	0.891474828	0.937861759	-6.998145333	0.83730575	0.831387643	0.005918108
cg16755500	-0.020650002	0.134039626	-2.153022912	0.032691403	0.174544013	-4.725578036	0.124678345	0.141473584	-0.016795239
cg16763508	0.008858708	0.163454426	1.044667485	0.297623219	0.516726956	-6.464779535	0.170841238	0.157588427	0.013252811
cg16767880	0.027258816	0.769035655	0.920965972	0.358341023	0.566102346	-6.585394741	0.789190159	0.753030608	0.036159551
cg16770243	-0.0127719	0.885348323	-1.515422524	0.131476697	0.348164879	-5.869430939	0.877827926	0.891320403	-0.013492477
cg16771103	-0.022146699	0.851359742	-2.394969494	0.017681769	0.133956928	-4.192662227	0.842992823	0.85800406	-0.015011237
cg16773502	-0.020356697	0.8602302	-1.636780112	0.103480562	0.309198043	-5.681312947	0.850695753	0.867801672	-0.017105919
cg16775224	-0.021324569	0.080706741	-1.429027208	0.154785988	0.374627917	-5.994754542	0.070184066	0.089062983	-0.018878917
cg16779158	0.003179938	0.760862682	0.276812655	0.78225193	0.870879832	-6.969243371	0.767933731	0.755247438	0.012686292
cg16782506	0.027872883	0.834718166	1.146152705	0.253302943	0.477301999	-6.354637499	0.850755061	0.821982985	0.028772076
cg16789104	-0.01930712	0.226604434	-2.017615938	0.045165075	0.205016134	-5.000365984	0.218647784	0.232922949	-0.014275165
cg16792044	0.007987124	0.826336195	0.709725409	0.478822736	0.658743703	-6.756557051	0.829204574	0.824058365	0.005146209
cg16792066	0.014988624	0.058446824	1.351295492	0.178351968	0.400092592	-6.10136897	0.067273922	0.051437069	0.015836853
cg16793249	0.014345256	0.793606031	1.36451232	0.174165318	0.395140564	-6.083652686	0.80367083	0.785613396	0.018057433
cg16794227	-0.021421464	0.20195431	-2.680678066	0.008052503	0.104063232	-3.495337591	0.192981082	0.209080109	-0.016099026
cg16794862	0.023215304	0.803486064	1.829118269	0.069090621	0.25392921	-5.354474069	0.813627144	0.795432853	0.018194291
cg16796096	-0.047041902	0.211644217	-2.127710273	0.034766895	0.179304648	-4.778234346	0.185815469	0.232155281	-0.046339811
cg16798839	-0.018499166	0.833053846	-0.717734965	0.473881499	0.654885843	-6.750870509	0.822778262	0.841213868	-0.018435606
cg16802137	0.004468768	0.115172772	0.506980012	0.612809586	0.755731579	-6.879339283	0.118950649	0.112172693	0.006777956
cg16802996	-0.018556292	0.861781852	-2.372046133	0.018780049	0.137972047	-4.245438129	0.852686807	0.869004389	-0.016317582
cg16810343	0.007825849	0.169442159	0.881137473	0.379456733	0.582830327	-6.621030957	0.175355409	0.164746344	0.010609066
cg16810969	-0.005003953	0.833812642	-0.590662637	0.555511524	0.715311379	-6.833600002	0.829274041	0.837416825	-0.008142784
cg16811771	-0.008315613	0.818736758	-0.95676317	0.340011858	0.552241619	-6.55203473	0.811632812	0.824378126	-0.012745315
cg16813459	0.00261619	0.843427007	0.121018292	0.903815933	0.945355021	-7.000152657	0.847925069	0.839855016	0.008070052
cg16814143	0.004978761	0.864949932	0.714170511	0.476076975	0.656886524	-6.753408997	0.867133694	0.863215768	0.003917926
cg16815625	-0.005292906	0.883885733	-0.35877277	0.720199252	0.82981535	-6.94327337	0.877467881	0.888982263	-0.011514382
cg16818712	0.003542033	0.852263862	0.221352623	0.825076966	0.897255028	-6.983020195	0.856026874	0.849275588	0.006751285
cg16829306	0.004326476	0.156679212	0.503122768	0.615513095	0.757930052	-6.88127997	0.162520744	0.152040348	0.010480396
cg16832592	-0.021741693	0.850876345	-2.032561949	0.043614112	0.201348392	-4.970869426	0.840108156	0.859427553	-0.019319397
cg16835097	-0.020289294	0.039397348	-2.98217409	0.003272075	0.08044256	-2.681514441	0.028102606	0.048366703	-0.020264097
cg16836638	0.01653414	0.156393655	1.135020753	0.257924927	0.481853762	-6.367210171	0.168895048	0.146466078	0.02242897
cg16838132	-0.02194841	0.848656912	-1.186584232	0.237006359	0.460217034	-6.307957087	0.833426729	0.860751469	-0.02732474
cg16841727	-0.012012362	0.910394132	-1.051941743	0.294282361	0.514291601	-6.457219774	0.903387547	0.915958185	-0.012570637
cg16846991	-0.006182318	0.85324613	-0.441903302	0.659106921	0.786948897	-6.910101954	0.848478946	0.857031835	-0.008552889
cg16851139	0.013883391	0.843600556	1.318253015	0.189148558	0.412536501	-6.144921264	0.855177329	0.834407236	0.020770093
cg16852920	0.022245986	0.189186125	1.307547962	0.192748628	0.416641842	-6.158804665	0.204442407	0.177070842	0.027371565
cg16853842	-0.016128724	0.185714446	-2.476787467	0.014210673	0.124661141	-4.00042923	0.178680056	0.191300579	-0.012620522
cg16856722	0.019939225	0.835227887	1.699772559	0.090957389	0.287926004	-5.578131335	0.844605214	0.827781186	0.016824028
cg16857912	0.024217008	0.842509766	1.619429372	0.107162716	0.314067635	-5.709070165	0.854988696	0.832600027	0.022388668
cg16859127	0.022333524	0.796553998	1.354449963	0.177345938	0.398922055	-6.097155946	0.805851471	0.78917071	0.016680761
cg16863375	-0.023421986	0.167242114	-2.729881471	0.00698616	0.099728983	-3.367934096	0.158127021	0.17448057	-0.01635355
cg16863678	0.007011453	0.142388002	0.882752751	0.378585628	0.582238892	-6.619616066	0.147683917	0.138182423	0.009501494
cg16866567	0.00106026	0.096751298	0.052278453	0.958366683	0.977630215	-7.006094625	0.097894065	0.095843806	0.002050259
cg16870958	0.034047032	0.79912739	1.644742235	0.101825148	0.306475554	-5.668479373	0.810879778	0.789794611	0.021085167
cg16871153	-0.012742316	0.823801677	-0.93434265	0.351419671	0.560951787	-6.573076134	0.814634696	0.831081338	-0.016446642
cg16872660	-0.022888915	0.180435831	-2.630888208	0.009279083	0.106376557	-3.622087515	0.169950462	0.188762448	-0.018811986
cg16873130	-0.00475244	0.829936086	-0.943305676	0.346830152	0.557089776	-6.56472368	0.827343406	0.831994979	-0.004651572
cg16873920	0.016793711	0.850910414	2.554909086	0.011476441	0.114719265	-3.811273866	0.861734284	0.842314988	0.019419296
cg16875032	-0.003466021	0.166857859	-0.19214172	0.847854851	0.910899582	-6.989043848	0.170452304	0.164003447	0.006448857
cg16875122	0.010540221	0.151853101	0.787862988	0.4318469	0.623488314	-6.698374072	0.160314956	0.145133393	0.015181563
cg16878332	0.020221478	0.168563601	1.686000434	0.093584806	0.29228893	-5.601012201	0.177001198	0.161863155	0.015138043
cg16880210	0.011248461	0.836567279	0.853445869	0.394583335	0.59592259	-6.644887691	0.845495487	0.829477232	0.016018255
cg16882623	-0.013237386	0.812296433	-1.700259606	0.090865577	0.287926004	-5.577318864	0.803440597	0.819329009	-0.015888411
cg16886051	0.005944994	0.885954888	0.251812814	0.801482394	0.88216994	-6.975833028	0.888829504	0.883672105	0.005157399
cg16887292	0.000691133	0.783814993	0.055673136	0.955665961	0.975833066	-7.005911826	0.786848267	0.781406217	0.005442049
cg16887334	-0.013879773	0.891208969	-1.249733864	0.213072124	0.437601524	-6.231864129	0.880571918	0.899656039	-0.019084121
cg16888267	-0.036332116	0.85388916	-2.492905613	0.013603197	0.12227103	-3.961849694	0.834652992	0.86916494	-0.034511948
cg16888658	0.003454155	0.15226622	0.428150842	0.669069841	0.793121024	-6.91606413	0.154618908	0.150397908	0.004221
cg16889057	-0.023721566	0.85971395	-2.583038689	0.010613742	0.11281045	-3.741829826	0.84582072	0.87074681	-0.02492609
cg16894055	-0.013233294	0.859858438	-1.688470449	0.093109114	0.291317608	-5.596921797	0.852185278	0.86595183	-0.013766552
cg16896134	-0.027444916	0.842363283	-2.266156292	0.02467135	0.153183563	-4.483037894	0.831360768	0.851100573	-0.019739805
cg16896379	-0.017360468	0.147291713	-2.398901419	0.017499201	0.133788458	-4.183562119	0.138786065	0.154046199	-0.015260134
cg16897387	0.045547361	0.83622305	2.258183363	0.025174183	0.154937044	-4.500514523	0.863262765	0.814750336	0.048512429
cg16898218	0.017390759	0.147793608	1.199222502	0.232078424	0.455345056	-6.291435779	0.15665994	0.140682986	0.015976954
cg16899179	-0.01562478	0.818825438	-1.063717925	0.288927842	0.509990905	-6.44487162	0.80874284	0.826832207	-0.018089367
cg16899501	-0.021963467	0.877327853	-2.658335776	0.008583561	0.105120976	-3.552485145	0.867935841	0.884786216	-0.016850375
cg16900209	-0.00595027	0.17046132	-0.387278363	0.699022579	0.814797479	-6.932673462	0.165107774	0.174712664	-0.00960489
cg16900705	-0.047344976	0.824402167	-1.747762747	0.082265937	0.273741983	-5.49699546	0.795803772	0.847112657	-0.051308885
cg16902078	0.00736587	0.180081068	0.711055543	0.478000192	0.658285386	-6.755617088	0.186038683	0.175350021	0.010688662
cg16905126	-0.016342332	0.179422649	-2.237701813	0.026507121	0.158621407	-4.545143714	0.170581712	0.186443393	-0.015861682
cg16905926	-0.003120196	0.097956618	-0.771023533	0.441736831	0.630009663	-6.711422928	0.096007884	0.099504143	-0.003496259
cg16908552	-0.004941163	0.836820813	-0.722164125	0.471161259	0.653132166	-6.747698701	0.833044196	0.839819891	-0.006775695
cg16911550	-0.021761286	0.916332691	-2.3503315	0.019875482	0.14042607	-4.294992474	0.904619822	0.925634088	-0.021014266
cg16912848	-0.02130005	0.832659774	-2.098698128	0.03728439	0.186167643	-4.837859416	0.821091166	0.841846609	-0.020755443
cg16913250	-0.021809472	0.111937851	-2.577334123	0.01078384	0.113064415	-3.755969719	0.102543609	0.119397984	-0.016854376
cg16914890	0.012362537	0.815389005	0.695979675	0.487368472	0.66534558	-6.766168222	0.822707994	0.809576866	0.013131128
cg16915057	0.01386573	0.801598398	0.70776036	0.48003933	0.659384785	-6.757942483	0.813117515	0.792450864	0.020666651
cg16917903	-0.027211047	0.879337649	-1.821000365	0.07032144	0.256044659	-5.368975708	0.866634359	0.889425556	-0.022791197
cg16918523	0.008597374	0.779440656	1.304909265	0.193643765	0.417732596	-6.162209746	0.784348029	0.775543624	0.008804405
cg16918558	-0.004127021	0.818699809	-0.270732578	0.786917023	0.873610755	-6.970903318	0.813147932	0.823108653	-0.009960721
cg16919093	-0.020512776	0.892151458	-1.815041439	0.071236422	0.256633716	-5.379581088	0.883236775	0.899230766	-0.015993991
cg16920238	0.005110174	0.774654276	0.507477789	0.612461084	0.755513921	-6.87908776	0.775133984	0.774273332	0.000860652
cg16920882	-0.011903108	0.811592632	-0.84193104	0.400980163	0.601242104	-6.654585551	0.801170488	0.819869041	-0.018698553
cg16924779	-0.032842428	0.171679072	-3.449900387	0.000703379	0.063482385	-1.265929886	0.155337867	0.184655911	-0.029318044
cg16932012	0.016207193	0.808715581	2.124282914	0.035056464	0.180023003	-4.785318655	0.818125495	0.801243002	0.016882493
cg16933118	-0.005012141	0.827521977	-0.552140544	0.581559291	0.733225697	-6.855518683	0.823601604	0.830635214	-0.007033611
cg16935517	0.018469241	0.884096674	1.913264094	0.05735324	0.228735971	-5.200508839	0.895421529	0.875103406	0.020318123
cg16936864	-0.019786068	0.839458333	-1.135007825	0.257930329	0.481853762	-6.367224702	0.829115134	0.84767205	-0.018556916
cg16936906	0.013323807	0.834824663	2.569355441	0.011025847	0.113652492	-3.775697889	0.842703726	0.828567761	0.014135965
cg16936953	0.002001693	0.168486922	0.159997231	0.873068507	0.9273274	-6.994689256	0.173455184	0.164541538	0.008913646
cg16938400	-0.007303278	0.208678829	-0.822562776	0.411880477	0.608955243	-6.670602869	0.201753378	0.214178452	-0.012425073
cg16939169	-0.018214159	0.86014993	-0.842685624	0.400559056	0.601157936	-6.653954037	0.850070517	0.868154171	-0.018083654
cg16939391	0.021574454	0.784432296	2.296473342	0.022838593	0.147779073	-4.416053443	0.798224934	0.773479318	0.024745615
cg16940199	-0.000470921	0.115590543	-0.058346099	0.953539781	0.974981959	-7.005759801	0.115185262	0.115912384	-0.000727122
cg16953185	-0.008537835	0.206649986	-0.98718457	0.324920453	0.540181278	-6.522695401	0.201124083	0.211038202	-0.009914119
cg16957552	0.009899892	0.82269536	2.094099548	0.037697466	0.187189707	-4.847238901	0.827968576	0.818507806	0.00946077
cg16958058	-0.02045818	0.857793228	-2.362186123	0.019270675	0.139063355	-4.26799233	0.846686973	0.866612902	-0.019925929
cg16958927	0.006670484	0.871590388	0.478183023	0.63312256	0.769090785	-6.891116913	0.877111784	0.867259881	0.009851904
cg16959364	-0.014874381	0.873030349	-1.418621943	0.157794725	0.377417948	-6.00936388	0.864030061	0.880177637	-0.016147576
cg16961420	0.006498987	0.105157787	0.968465794	0.334153613	0.54779841	-6.540855864	0.109500857	0.101708878	0.007791979
cg16962558	-0.017613887	0.852753128	-2.244746237	0.026041891	0.157125672	-4.529837225	0.843925094	0.859763626	-0.015838532
cg16963484	-0.021197097	0.867619782	-2.239009806	0.026420195	0.158244958	-4.542305071	0.857945053	0.875302655	-0.017357602
cg16964206	-0.023300809	0.773511603	-0.706163646	0.481029133	0.660203054	-6.759065414	0.758704649	0.785270067	-0.026565417
cg16964439	-0.051206109	0.845857868	-3.495905657	0.000599248	0.063482385	-1.116930166	0.819676804	0.866648713	-0.046971909
cg16964533	0.010023456	0.774355561	0.770956387	0.441776526	0.630009663	-6.711474399	0.781142656	0.76896581	0.012176846
cg16966246	0.021637805	0.854520798	2.685457846	0.007942819	0.104063232	-3.483054615	0.865983649	0.845417946	0.020565703
cg16970850	-0.017694663	0.805898871	-0.822758264	0.41176958	0.608897739	-6.670443051	0.799183059	0.811232015	-0.012048956
cg16972508	0.001434916	0.818162936	0.091713202	0.92703122	0.95935682	-7.003262218	0.819264041	0.817288528	0.001975513
cg16974893	0.00331321	0.161608091	0.357037161	0.721495847	0.83082311	-6.943892642	0.166309269	0.157874804	0.008434465
cg16975684	0.023192919	0.879353564	1.414642988	0.158957	0.379108848	-6.014922895	0.89250099	0.86891296	0.02358803
cg16977073	-0.015809419	0.855204599	-1.515783252	0.131385472	0.348063202	-5.868892647	0.845975252	0.862533786	-0.016558534
cg16977474	0.009552875	0.132459103	0.926359749	0.355539837	0.564256339	-6.580448763	0.139485706	0.126879154	0.012606553
cg16981615	-0.001784907	0.862979249	-0.266863084	0.789890024	0.875588248	-6.971940563	0.862127764	0.863655429	-0.001527664
cg16987213	-0.001675393	0.866521142	-0.101572004	0.919213144	0.954414277	-7.002311717	0.866848115	0.866261488	0.000586627
cg16990532	0.003360387	0.127709312	0.150508241	0.88053767	0.93135695	-6.996158798	0.127868715	0.127582728	0.000285987
cg16991569	-0.012188478	0.810810627	-0.844356564	0.399627516	0.600394089	-6.652553622	0.801582801	0.818138607	-0.016555807
cg16992039	-0.025675078	0.892200234	-2.55823789	0.011371176	0.114719265	-3.803092752	0.882566478	0.89985057	-0.017284093
cg16993108	-0.005289478	0.888007843	-0.352096725	0.725191031	0.833020308	-6.945638991	0.881523862	0.893156887	-0.011633025
cg16994200	0.003444847	0.176475357	0.419361563	0.675468262	0.798622278	-6.919776077	0.181688456	0.172335544	0.009352912
cg16999170	-0.007485413	0.811611303	-0.890200191	0.374585374	0.578517519	-6.613059322	0.803206494	0.818285709	-0.015079215
cg17001526	0.004729775	0.132455322	0.456320072	0.648727873	0.779341046	-6.903649882	0.130447721	0.134049594	-0.003601872
cg17002338	-0.005182178	0.834421725	-0.23561632	0.814007	0.889917053	-6.979769765	0.833203276	0.835389317	-0.002186041
cg17003376	0.009277435	0.800918853	1.429764242	0.154574549	0.374589842	-5.993715766	0.807832894	0.79542829	0.012404603
cg17004893	0.052938929	0.799221736	1.991594391	0.047977298	0.211472433	-5.051224804	0.828810361	0.775724887	0.053085473
cg17006254	0.010825481	0.824753394	1.078252355	0.282410993	0.503767383	-6.429444202	0.833563125	0.81775743	0.015805695
cg17007551	0.005930494	0.782442784	0.751173902	0.453560919	0.639485636	-6.726444799	0.789329389	0.776974009	0.012355381
cg17009510	-0.011048406	0.833196725	-0.871852299	0.384488224	0.587681397	-6.62911442	0.82504267	0.839672004	-0.014629334
cg17010254	-0.017107404	0.15842583	-1.589535811	0.113751546	0.322677396	-5.756219636	0.149343405	0.165638344	-0.016294939
cg17010895	-0.01158557	0.819125046	-0.763897479	0.445961087	0.633713927	-6.716860583	0.809896877	0.826453297	-0.01655642
cg17013778	0.016929526	0.84450278	1.211611151	0.227301158	0.451076409	-6.278264473	0.854966961	0.836192989	0.018773973
cg17017584	0.012789111	0.782475607	0.923164872	0.357197368	0.565498068	-6.58338185	0.791814595	0.775059352	0.016755243
cg17018422	-0.052718314	0.225692611	-1.558848935	0.120845856	0.332647972	-5.803732697	0.198572679	0.247229029	-0.04865635
cg17019184	-0.023868166	0.838749315	-1.966496004	0.050828981	0.216871025	-5.09968174	0.825845818	0.84899621	-0.023150393
cg17019997	-0.014126214	0.76666847	-1.06138241	0.28998448	0.510641146	-6.447331358	0.764688259	0.76824099	-0.003552731
cg17022362	-0.003917264	0.809755355	-0.332656501	0.739793309	0.841399951	-6.952274803	0.805286947	0.813303797	-0.00801685
cg17025287	-0.016957871	0.187659034	-2.47221036	0.014387525	0.12538652	-4.011342258	0.177710442	0.195559385	-0.017848943
cg17025908	-0.017905325	0.863150302	-1.950536326	0.052715797	0.220659483	-5.130189097	0.853603332	0.870731719	-0.017128387
cg17026002	0.006066548	0.162666099	0.635747432	0.525774829	0.694758817	-6.806078353	0.169017557	0.157622294	0.011395263
cg17027335	0.011668885	0.852077592	1.24315982	0.215478434	0.439341004	-6.239966365	0.861257937	0.844787317	0.01647062
cg17029237	-0.006421831	0.799653485	-0.530341147	0.596550371	0.743551867	-6.867269901	0.797604837	0.801280353	-0.003675515
cg17029792	-0.009825623	0.148265427	-1.261741357	0.208727617	0.432947664	-6.216957076	0.140245904	0.154633872	-0.014387968
cg17030243	-0.027631714	0.832603738	-2.075777286	0.039382516	0.190788019	-4.884415611	0.817273179	0.844778005	-0.027504826
cg17031387	0.008119223	0.855975872	0.537978797	0.591277905	0.740122443	-6.863206419	0.863617117	0.849907825	0.013709292
cg17031631	0.004825189	0.788823736	0.610484085	0.542336312	0.706023077	-6.821748333	0.790580454	0.787428696	0.003151758
cg17031967	-0.023306764	0.85065324	-2.687456733	0.007897351	0.104063232	-3.477911947	0.839459569	0.859542331	-0.020082762
cg17032858	0.003671781	0.807406561	0.182421671	0.855463801	0.916459065	-6.99085961	0.81127658	0.80433331	0.00694327
cg17034009	0.005410899	0.145166741	0.542102599	0.588440149	0.737627578	-6.860988347	0.151195329	0.140379332	0.010815997
cg17035132	0.003722744	0.835408411	0.574371695	0.566456777	0.723313122	-6.843049019	0.839098918	0.832477714	0.006621204
cg17039461	-0.012577265	0.175132952	-1.363678635	0.174427195	0.395462344	-6.084775172	0.16510322	0.183097738	-0.017994518
cg17039519	-0.016269537	0.845261564	-2.366406165	0.019059323	0.138304104	-4.258350006	0.83613516	0.852509003	-0.016373843
cg17044191	0.005440058	0.784447409	0.752650103	0.452675417	0.638640683	-6.72534103	0.790123972	0.77993955	0.010184422
cg17044790	-0.023299639	0.817190274	-1.058211638	0.291423202	0.511806415	-6.45066224	0.803049211	0.828419942	-0.025370731
cg17047513	0.005748977	0.165666441	0.655036599	0.513307659	0.686198136	-6.793688242	0.171060355	0.161383038	0.009677317
cg17051704	0.000747607	0.163529512	0.077033944	0.93868489	0.967176323	-7.004497812	0.16166688	0.165008661	-0.003341782
cg17054783	0.018341828	0.834814348	2.316452046	0.021697057	0.145213816	-4.371453474	0.845358538	0.82644102	0.018917518
cg17055934	0.020705194	0.035745176	2.227876331	0.027168107	0.16055285	-4.566417193	0.046811196	0.026957454	0.019853742
cg17058475	-0.0198611	0.157869643	-2.407735173	0.017095097	0.133291179	-4.16306622	0.148866456	0.165019233	-0.016152777
cg17062109	-0.012408617	0.179914851	-2.080091325	0.038980065	0.190295042	-4.875690194	0.17396537	0.184639438	-0.010674068
cg17062279	-0.029889552	0.192716977	-2.252675838	0.025526733	0.156145866	-4.512553087	0.180882755	0.202114741	-0.021231986
cg17063962	-0.023872819	0.075799403	-1.69654394	0.091567906	0.28892237	-5.583511486	0.06118468	0.087405212	-0.026220532
cg17069396	-0.024582082	0.18526575	-2.00926609	0.046051792	0.20690848	-5.016754327	0.17652503	0.19220691	-0.01568188
cg17071409	0.002637315	0.861103273	0.916757541	0.360536313	0.567476678	-6.58923392	0.862713375	0.859824663	0.002888712
cg17076795	-0.003949376	0.863163694	-0.78031244	0.436265299	0.6266261	-6.704259594	0.861459108	0.864517336	-0.003058227
cg17080234	0.000110926	0.902589603	0.008263284	0.993416378	0.996725176	-7.007423876	0.904517457	0.90105866	0.003458797
cg17086493	0.014158116	0.796449347	2.074731789	0.039480583	0.190912161	-4.8865276	0.806011269	0.788856057	0.017155213
cg17096067	0.003599488	0.774865182	0.416626733	0.677464026	0.800048707	-6.920915396	0.775340096	0.774488044	0.000852052
cg17096979	0.004203508	0.803374879	0.30780441	0.75859864	0.853561121	-6.960209877	0.80601523	0.80127813	0.0047371
cg17097571	0.018104693	0.054001456	2.019663799	0.044949832	0.204454242	-4.996336723	0.063501116	0.046457609	0.017043507
cg17098965	0.009308269	0.134824752	1.067205046	0.287355067	0.508457431	-6.441189091	0.141320408	0.129666437	0.011653971
cg17099212	0.012437652	0.170960716	1.687779715	0.093241943	0.291578265	-5.598066252	0.178393913	0.165057883	0.013336029
cg17099445	0.016920908	0.87519159	1.597343044	0.112000469	0.320067269	-5.743987993	0.886434305	0.866263551	0.020170755
cg17099844	0.021566279	0.88046025	2.096136112	0.037514046	0.186960129	-4.843087439	0.892504459	0.870895731	0.021608729
cg17100610	-0.020442591	0.154653604	-2.410678169	0.016962314	0.132963958	-4.156222293	0.142361396	0.164415063	-0.022053667
cg17101296	-0.027230895	0.180096883	-3.088410219	0.002342158	0.076090027	-2.376094343	0.170451054	0.187756805	-0.017305751
cg17104484	0.01518232	0.879102176	1.07934511	0.281925126	0.503445912	-6.428275958	0.889083151	0.871176108	0.017907043
cg17106653	0.001123108	0.12221791	0.043924754	0.96501466	0.980265046	-7.006495507	0.119287742	0.124544808	-0.005257066
cg17107289	-0.020334102	0.827181074	-1.308522631	0.192418764	0.416353301	-6.157545208	0.813833927	0.837780279	-0.023946352
cg17110599	-0.019929861	0.818125664	-2.149357466	0.03298516	0.175107398	-4.733239596	0.808589823	0.825698244	-0.01710842
cg17111209	0.002633631	0.82235026	0.439417633	0.66090321	0.787944545	-6.911193503	0.826021993	0.819434472	0.006587521
cg17112037	-0.008393991	0.872914096	-0.47759067	0.633539885	0.769273412	-6.893753174	0.868943152	0.876067492	-0.007124339
cg17113508	0.013855189	0.808793942	1.838502666	0.067690078	0.251679502	-5.337632671	0.816883807	0.802369637	0.014514171
cg17114767	-0.009642185	0.822876041	-0.939395434	0.348827639	0.558845204	-6.568377258	0.815431122	0.828788182	-0.013357059
cg17116091	-0.015758575	0.813136762	-1.623781899	0.106229331	0.312580019	-5.702134074	0.804770854	0.819780276	-0.015009422
cg17120369	-0.000410623	0.230111447	-0.031380275	0.975002173	0.985472396	-7.006966729	0.225219707	0.233996064	-0.008776357
cg17121694	-0.017031794	0.879696316	-1.386474795	0.167372704	0.38886165	-6.053840313	0.871145596	0.886486593	-0.015340997
cg17126990	0.01012934	0.774186432	1.66404244	0.097900594	0.299034799	-5.637120351	0.779741191	0.7697753	0.009965891
cg17127665	0.012482307	0.792246669	0.912337186	0.362851296	0.569442083	-6.593247675	0.798855498	0.786998482	0.011857017
cg17128371	0.004589905	0.791575716	1.090770416	0.276879386	0.498625074	-6.415991476	0.793275089	0.790226214	0.003048875
cg17129519	0.00421429	0.849887021	0.251165135	0.801982274	0.88233451	-6.975995471	0.85358121	0.846953401	0.00662781
cg17139095	0.005448954	0.797426792	0.982143119	0.327390549	0.542476432	-6.527620314	0.799573292	0.795722218	0.003851074
cg17141237	-0.029006355	0.853027828	-2.843203345	0.005000068	0.08891484	-3.066444177	0.843000962	0.860990339	-0.017989377
cg17146522	0.006239636	0.831935547	0.922470565	0.357558229	0.565747452	-6.584017938	0.835524321	0.829085638	0.006438683
cg17148552	-0.013408352	0.813914981	-1.368065413	0.173052543	0.394245048	-6.078861215	0.804933121	0.821047635	-0.016114513
cg17150651	-0.018082375	0.176886314	-2.732797286	0.006927178	0.099650033	-3.360317348	0.167875848	0.184041684	-0.016165836
cg17154605	-0.01802515	0.062782212	-1.163198002	0.246339026	0.470163578	-6.335151993	0.053019096	0.070535275	-0.017516179
cg17158894	-0.022311046	0.900428291	-1.967187012	0.050748593	0.216810956	-5.09835549	0.889568807	0.909052	-0.019483193
cg17159699	-0.022934011	0.916458709	-1.120385874	0.264090622	0.487179355	-6.383555164	0.899306634	0.930079474	-0.03077284
cg17162911	0.023374079	0.796373795	1.200631154	0.231523334	0.454815342	-6.291366482	0.806546533	0.788295444	0.018251089
cg17163363	0.016913192	0.173372903	1.462531775	0.14539618	0.365568091	-5.947004919	0.184732185	0.164352296	0.020379889
cg17172334	-0.012092435	0.821809335	-1.69598621	0.091673706	0.28892237	-5.584439883	0.814003451	0.828008125	-0.014004674
cg17172797	-0.021589144	0.153535312	-3.116033333	0.00214405	0.074152622	-2.295110755	0.144591042	0.160638115	-0.016047073
cg17172946	-0.006398941	0.815479756	-0.516590474	0.606096831	0.751108619	-6.874439713	0.80988288	0.819924334	-0.010041454
cg17174466	-0.019241339	0.812402165	-1.237245516	0.217660078	0.441787234	-6.247219628	0.802637369	0.820156562	-0.017519193
cg17178761	-0.023870769	0.186091042	-2.898357608	0.004233308	0.08562107	-2.915667809	0.174006414	0.195687659	-0.021681244
cg17179037	0.003004036	0.17608216	0.292375743	0.770347063	0.861634621	-6.964826634	0.181071927	0.172119697	0.008952231
cg17179051	-0.001405252	0.812468439	-0.055997669	0.955407797	0.975771861	-7.005893748	0.811810206	0.812991153	-0.001180947
cg17180012	-0.015221728	0.050732207	-1.237951096	0.217398968	0.441482891	-6.246356094	0.041304792	0.058218684	-0.016913892
cg17181840	-0.037276272	0.829841157	-3.453284026	0.000695177	0.063482385	-1.255029626	0.812541842	0.843578849	-0.031037007
cg17185052	0.017651448	0.807927329	1.829025992	0.069104511	0.25392921	-5.354639259	0.819731765	0.798553218	0.021178547
cg17186592	-0.002107481	0.108019612	-0.127252561	0.898887182	0.94243818	-6.999380642	0.107267048	0.108617237	-0.00135019
cg17186655	-0.016636119	0.13976622	-2.642414303	0.008981057	0.105174254	-3.59294044	0.129835701	0.147652221	-0.017816521
cg17189494	0.008249491	0.171853987	1.20590412	0.229488741	0.453437269	-6.285089091	0.178343048	0.166700909	0.011642139
cg17198320	0.017303009	0.782416182	1.790427727	0.075120687	0.262874428	-5.423032556	0.791721381	0.775026758	0.016694623
cg17201960	-0.002743734	0.863074759	-0.343027668	0.731990976	0.837132884	-6.948781486	0.860617527	0.865026091	-0.004408564
cg17202840	0.004476116	0.168648211	0.481900795	0.630480914	0.767397654	-6.891692988	0.172879089	0.165288396	0.007590693
cg17202948	0.020025015	0.165575047	1.59870104	0.111698086	0.319688463	-5.741854472	0.174227944	0.158703629	0.015524315
cg17210126	-0.00991818	0.850617221	-0.750857824	0.453756481	0.639544454	-6.718917558	0.842610216	0.856897225	-0.014287009
cg17210664	-0.000412273	0.77994444	-0.05786862	0.953919562	0.975083242	-7.00578748	0.780883309	0.779198867	0.001684442
cg17213650	-0.018843429	0.91483234	-2.336435626	0.020605659	0.142830496	-4.326479517	0.903775325	0.923612911	-0.019837585
cg17218270	0.007736767	0.169051839	0.501719907	0.616497658	0.758451481	-6.881982125	0.17641718	0.163202893	0.013214287
cg17218510	-0.021838096	0.885627321	-3.181970826	0.001732128	0.070585959	-2.099199596	0.876016147	0.893259724	-0.017243577
cg17219660	0.015398241	0.839491967	1.270034014	0.205765228	0.429625799	-6.206580221	0.849136782	0.831832849	0.017303934
cg17221506	0.002243454	0.805156302	0.210940245	0.833180294	0.901406251	-6.985264924	0.81047507	0.800932575	0.009542495
cg17222685	0.024019847	0.871606227	2.140685846	0.03368921	0.176771406	-4.751315843	0.887501326	0.858983649	0.028517677
cg17225340	8.97E-06	0.167235012	0.001074564	0.999143851	0.999674907	-7.007457361	0.169983977	0.165052011	0.004931966
cg17228962	-0.004273584	0.827175442	-0.562395934	0.574568812	0.728620271	-6.849827265	0.825003439	0.828900269	-0.003896829
cg17232322	0.030088093	0.182500442	1.928685076	0.055413507	0.225472158	-5.163869963	0.198414825	0.16989499	0.028519835
cg17232924	0.003025563	0.78981888	0.393398229	0.694506122	0.812312016	-6.930292328	0.793335513	0.787026261	0.006309252
cg17233160	0.014954626	0.847040828	1.691325603	0.09256169	0.290558486	-5.592186373	0.857434313	0.838787179	0.018647135
cg17240987	-0.00983434	0.20941152	-1.23575122	0.218213813	0.442097891	-6.249046845	0.202858274	0.214615569	-0.011757295
cg17241776	-0.025217507	0.200056163	-2.646611733	0.008874685	0.105174254	-3.582296827	0.194046392	0.204828627	-0.010782235
cg17247916	-0.015726349	0.790395659	-0.496573581	0.620115428	0.760905267	-6.884541203	0.777595953	0.800560131	-0.022964178
cg17252620	-0.008840773	0.164598539	-0.952977028	0.341921304	0.553909149	-6.55562263	0.161422753	0.167120487	-0.005697735
cg17256156	-0.000701817	0.802881145	-0.03231461	0.97425813	0.985171881	-7.006937043	0.801711021	0.803810361	-0.002099341
cg17257016	0.001628485	0.856281166	0.498435607	0.618805381	0.759996133	-6.883618323	0.857145443	0.855594829	0.001550614
cg17257126	0.012775302	0.808848507	1.59541386	0.112431156	0.320814281	-5.747015872	0.819403042	0.800466965	0.018936077
cg17259065	-0.006699561	0.169319864	-0.444609621	0.657153431	0.785353778	-6.908906524	0.167530218	0.170741054	-0.003210836
cg17259183	0.005895639	0.059644778	1.002009331	0.317728014	0.534836745	-6.508068899	0.062226229	0.057594802	0.004631428
cg17261658	0.010027648	0.785327319	1.826846894	0.06943319	0.254710788	-5.358537854	0.79105135	0.780781765	0.010269585
cg17262642	0.014590635	0.187739312	0.99028866	0.323405682	0.539241213	-6.519650665	0.198953637	0.178833818	0.020119818
cg17263716	0.013060099	0.808565516	1.284165171	0.200788339	0.424346026	-6.188743774	0.817517679	0.801456445	0.016061234
cg17264609	0.004562964	0.135740515	0.588568391	0.556912714	0.716460623	-6.834829442	0.141139586	0.131453017	0.00968657
cg17264779	0.002978984	0.815813931	0.374620226	0.708398284	0.820909699	-6.937480259	0.819518691	0.812871916	0.006646775
cg17265722	0.006584683	0.831168496	0.91413369	0.36190932	0.568734157	-6.591618738	0.838298758	0.825506229	0.012792529
cg17265961	-0.015638494	0.892791244	-3.528293646	0.000534817	0.063482385	-1.011006355	0.883467607	0.900195308	-0.0167277
cg17266282	-0.01723561	0.130422085	-1.772262103	0.078097902	0.267781515	-5.454734298	0.120026433	0.138677456	-0.018651023
cg17266780	0.000682477	0.855220674	0.062774079	0.95001833	0.972850608	-7.005492275	0.85516793	0.855262559	-9.46E-05
cg17271146	-0.012369306	0.867905181	-1.747937279	0.082235613	0.273741983	-5.496696403	0.860447526	0.873827436	-0.01337991
cg17272019	0.00182402	0.866366063	0.155588177	0.876537673	0.929065067	-6.995383246	0.866637996	0.866150116	0.00048788
cg17278496	-0.011916649	0.15511089	-1.507104392	0.133594047	0.351300888	-5.881808929	0.146855816	0.161666391	-0.014810575
cg17281658	0.035550371	0.825615176	1.123836334	0.262627782	0.485425081	-6.379720343	0.846128983	0.809324799	0.036804184
cg17282592	0.013009586	0.818938838	1.646431659	0.101476647	0.305775847	-5.665748549	0.827838147	0.811871741	0.015966406
cg17283752	0.009288765	0.774190554	1.201303836	0.231263061	0.454513297	-6.290567169	0.783533953	0.766770795	0.016763158
cg17285931	-0.006992052	0.90998091	-0.533007745	0.594707097	0.742369782	-6.865857763	0.902813787	0.91567245	-0.012858663
cg17291521	-0.009997161	0.186332827	-0.966826526	0.334970241	0.548651693	-6.542429863	0.175294354	0.195098673	-0.019804319
cg17295281	-0.025820585	0.212494173	-2.885286901	0.004404606	0.08611201	-2.951637417	0.19950524	0.222808913	-0.023303673
cg17296217	0.021306116	0.861157321	1.035280905	0.301971848	0.520481758	-6.474457971	0.871508212	0.852937496	0.018570716
cg17296658	0.000624804	0.863295754	0.078477232	0.937538454	0.966662301	-7.004385855	0.862823836	0.863670511	-0.000846675
cg17299636	-0.016498802	0.828070574	-0.964669702	0.336046673	0.549526807	-6.544496792	0.823127042	0.831996319	-0.008869277
cg17300451	0.041965177	0.793899208	2.241943164	0.026226153	0.157677146	-4.535933324	0.818701167	0.774203534	0.044497633
cg17303822	-0.011124031	0.098495812	-1.041793237	0.298950298	0.518324747	-6.467752315	0.092078212	0.103592141	-0.011513929
cg17304678	0.004756974	0.781450926	0.779727213	0.436608853	0.626858239	-6.704713419	0.787078357	0.776982084	0.010096273
cg17309090	0.01460822	0.853351517	2.382834983	0.018255862	0.135831444	-4.220658424	0.861150257	0.8471584	0.013991857
cg17310105	-0.001250347	0.7895742	-0.159490935	0.873466751	0.927394207	-6.994769933	0.791262816	0.78823324	0.003029576
cg17323604	0.052197223	0.818621661	2.00005754	0.047046803	0.20908456	-5.034752832	0.846181957	0.796735544	0.049446412
cg17323715	-0.012942389	0.883622658	-1.678618957	0.095028444	0.29477161	-5.610191757	0.878245604	0.887839956	-0.009594352
cg17324588	0.022676472	0.833616844	2.909004946	0.004098297	0.085044507	-2.886258128	0.844959607	0.824609355	0.020350253
cg17324671	-0.00497258	0.944535194	-0.415219699	0.678491712	0.800726769	-6.921498662	0.941456973	0.946979664	-0.005522692
cg17326769	-0.005947002	0.21935483	-0.546993463	0.585082797	0.735722495	-6.858335814	0.212172762	0.225058237	-0.012885475
cg17328806	-0.041540731	0.210819727	-1.31770485	0.189331681	0.41264035	-6.145634877	0.195157329	0.223257514	-0.028100186
cg17329886	0.020222859	0.878486048	1.721541122	0.08692674	0.281600016	-5.541598217	0.888722511	0.870357093	0.018365418
cg17329937	0.012493042	0.790243794	1.808510473	0.072250522	0.257753478	-5.391166121	0.799245655	0.783095257	0.016150398
cg17330223	0.020005956	0.880943292	1.936507406	0.054422787	0.223782143	-5.156809265	0.891753571	0.872358659	0.019394913
cg17330935	-0.017003139	0.842683115	-0.642912816	0.52112546	0.691624236	-6.801518798	0.837906994	0.846475916	-0.008568922
cg17331920	-0.018608906	0.817214298	-0.967547697	0.334610818	0.548289808	-6.54173773	0.803536189	0.828076326	-0.024540138
cg17334266	0.007249393	0.94023684	0.452317497	0.65160266	0.781555457	-6.905461912	0.942826353	0.938180462	0.004645891
cg17335281	-0.018593676	0.816682538	-1.543891153	0.124428211	0.337294905	-5.826565661	0.804407631	0.826430259	-0.022022629
cg17337668	0.008225707	0.171703091	0.626673092	0.531693404	0.698908145	-6.811779639	0.179757263	0.16530713	0.014450133
cg17337670	-0.028486641	0.835303579	-2.539638945	0.011970586	0.11646519	-3.848676273	0.820084657	0.847389194	-0.027304537
cg17337807	-0.003591216	0.157602171	-0.576862037	0.564776876	0.721689769	-6.841621623	0.158008629	0.157279396	0.000729233
cg17338411	-0.005384582	0.856245207	-0.398973919	0.690400763	0.80880253	-6.928090481	0.853816409	0.858173958	-0.004357549
cg17339882	0.000936166	0.074335656	0.108869141	0.913431505	0.951109202	-7.001545753	0.076769817	0.072402646	0.004367171
cg17345870	-0.017089656	0.146311989	-1.384743703	0.167900704	0.389289164	-6.056207041	0.133993712	0.15609415	-0.022100438
cg17346907	0.018497725	0.885940063	1.613130777	0.108525018	0.315551533	-5.719075484	0.895508836	0.878341332	0.017167504
cg17347535	-0.012502898	0.832662673	-0.908358317	0.364943077	0.57038219	-6.596844124	0.822830521	0.840470558	-0.017640036
cg17348378	0.018494896	0.805803396	0.895524019	0.371741996	0.575678022	-6.608338757	0.814453959	0.798933831	0.015520128
cg17348856	-0.021821119	0.874447381	-1.990937977	0.048050116	0.211545735	-5.052499606	0.865263741	0.881740271	-0.016476531
cg17349802	-0.009794906	0.824485104	-0.822192069	0.412090823	0.608955243	-6.670905832	0.816787495	0.830597912	-0.013810417
cg17351974	-0.012710862	0.169660967	-1.462324048	0.145453009	0.365568091	-5.94730429	0.167095296	0.171698412	-0.004603116
cg17355385	-0.002126635	0.136717358	-0.249807822	0.803030119	0.882897612	-6.976334542	0.136445902	0.136932927	-0.000487025
cg17356557	-0.033231637	0.818029414	-1.855383144	0.065230117	0.246851595	-5.307130113	0.800188822	0.832196943	-0.03200812
cg17362819	-0.012188967	0.812223934	-1.160825365	0.247300184	0.471179082	-6.337881265	0.803376315	0.819249985	-0.01587367
cg17364850	0.004405697	0.848643557	0.558344709	0.577325492	0.730428998	-6.852088038	0.850366991	0.847274947	0.003092044
cg17365391	-0.002595075	0.180757606	-0.328136588	0.743202209	0.843148989	-6.953763735	0.179656394	0.181632099	-0.001975705
cg17366173	-0.020494497	0.831481593	-1.437166164	0.152463354	0.371969934	-5.983254502	0.824884644	0.836720347	-0.011835704
cg17369140	0.040851924	0.093538427	2.728667049	0.00701086	0.099728983	-3.371104232	0.117853135	0.074229688	0.043623446
cg17369694	-0.016740231	0.197844464	-0.468785498	0.639808703	0.773448483	-6.897904558	0.182520242	0.210013699	-0.027493457
cg17371585	-0.017862724	0.859208728	-1.745828252	0.082602657	0.274101036	-5.500308263	0.850510916	0.866115813	-0.015604897
cg17372378	-0.02117049	0.828312149	-3.207258563	0.001594627	0.068908426	-2.023097445	0.816737977	0.837503404	-0.020765427
cg17376853	0.014177452	0.86828496	1.487238848	0.138758382	0.357392339	-5.911101748	0.872896471	0.864622878	0.008273593
cg17380533	0.018670148	0.882202179	1.365050898	0.173996298	0.394986521	-6.082927178	0.89226871	0.874208169	0.018060542
cg17382990	0.011824685	0.814986483	1.165069836	0.245582609	0.469877626	-6.332994928	0.816120486	0.814085951	0.002034535
cg17385452	0.008216719	0.130522012	1.114118502	0.266762181	0.489844658	-6.390490957	0.136555879	0.125730411	0.010825469
cg17386934	0.009928314	0.15666945	1.179095306	0.239967105	0.463643188	-6.316723638	0.163376807	0.151343019	0.012033788
cg17387571	0.004840301	0.144419838	0.566227404	0.57196746	0.726790281	-6.847674144	0.148636124	0.141071611	0.007564513
cg17388638	-0.015310689	0.905908583	-1.403965171	0.162108343	0.383087362	-6.029765503	0.900575987	0.910143292	-0.009567305
cg17390106	0.010990077	0.832610229	0.978361404	0.329251477	0.544179	-6.531298242	0.840990346	0.825955431	0.015034915
cg17392043	-2.47E-05	0.925279308	-0.004974556	0.996036583	0.997846109	-7.007445593	0.925101142	0.925420793	-0.000319651
cg17396084	0.016503693	0.813034799	3.260321163	0.001338412	0.068772684	-1.861672645	0.821294375	0.806475723	0.014818652
cg17400905	-0.020282812	0.128133803	-1.464629567	0.144823228	0.364788507	-5.943979293	0.118268748	0.135967817	-0.01769907
cg17401373	0.056614451	0.800175263	2.104336744	0.036783201	0.184741922	-4.82633194	0.826204014	0.779505374	0.04669864
cg17403863	-0.017390596	0.874631923	-2.412460488	0.016882344	0.132573684	-4.152073718	0.865778975	0.881662204	-0.01588323
cg17406354	0.015879096	0.781661065	2.024596706	0.044434932	0.203206336	-4.986614994	0.789844778	0.775162234	0.014682543
cg17407259	0.005289299	0.149209349	0.664922335	0.506978911	0.681749272	-6.787195471	0.153841911	0.14553055	0.008311361
cg17409593	0.019321872	0.804476538	2.438641905	0.015745491	0.12935058	-4.090803041	0.814097836	0.796836095	0.017261741
cg17411935	-0.011142533	0.851328577	-0.748696743	0.455049059	0.640418202	-6.728292155	0.84435062	0.856869895	-0.012519275
cg17414101	0.000418776	0.144517039	0.046247472	0.963165946	0.979478137	-7.00639103	0.144689121	0.144380386	0.000308734
cg17414127	0.012378389	0.87625072	0.768887962	0.443000346	0.630867347	-6.713057773	0.885218023	0.869129625	0.016088398
cg17415826	0.000877576	0.854940802	0.051960319	0.958619808	0.977630215	-7.006111167	0.857381969	0.853002228	0.004379741
cg17416231	-0.001194423	0.788604796	-0.154784644	0.877170174	0.929494249	-6.995507634	0.786559946	0.790228647	-0.003668702
cg17416722	-0.014188649	0.123791687	-0.795334924	0.427500356	0.620616645	-6.692494433	0.115192353	0.130620571	-0.015428218
cg17417926	-0.011646802	0.900203029	-0.887502126	0.376031535	0.580003224	-6.615441011	0.895523594	0.903919051	-0.008395457
cg17420028	-0.006369457	0.846193934	-0.465171539	0.642389211	0.775161413	-6.899586132	0.840492469	0.850721568	-0.010229099
cg17421623	-0.002169529	0.161487933	-0.353635195	0.72403964	0.832156156	-6.945097776	0.162022118	0.161063728	0.00095839
cg17421982	-0.025409878	0.876577359	-2.357330557	0.01951641	0.139729026	-4.279066791	0.865932731	0.885030445	-0.019097714
cg17425144	0.006145304	0.141532881	0.823375333	0.411419643	0.608448556	-6.669938327	0.146726239	0.137408743	0.009317495
cg17429148	0.004837873	0.13412663	0.517865549	0.60520871	0.750360856	-6.873782767	0.13907314	0.130198519	0.008874621
cg17431460	-0.012779841	0.816367913	-0.977972658	0.329443165	0.544222886	-6.531675523	0.806193769	0.824447381	-0.018253612
cg17437088	0.000186672	0.791136982	0.017002929	0.986453724	0.992706639	-7.007313726	0.791550319	0.790808745	0.000741574
cg17438432	-0.020678322	0.173898454	-1.753256745	0.081315764	0.272712392	-5.487567739	0.163159612	0.182426358	-0.019266746
cg17441804	0.031141211	0.730660449	0.68305871	0.495476587	0.672786244	-6.775032269	0.751777264	0.713891214	0.03788605
cg17451457	0.0087874	0.827943885	1.333323363	0.184165526	0.406908763	-6.125188495	0.836525105	0.821129388	0.015395717
cg17453456	0.01244744	0.17984905	1.00753067	0.315076363	0.53220885	-6.502566322	0.185741418	0.175169816	0.010571602
cg17454086	0.018213276	0.826446808	2.084057639	0.038613168	0.189006579	-4.867652871	0.837221673	0.817890298	0.019331375
cg17454173	-0.019913274	0.849715267	-3.008965658	0.003009985	0.079427101	-2.605397663	0.83853471	0.858593944	-0.020059235
cg17454234	0.003562005	0.172425766	0.504378218	0.614632581	0.757412655	-6.880649941	0.176327259	0.169327521	0.006999739
cg17457115	0.013237576	0.818803499	1.815745714	0.071127772	0.256499903	-5.378329401	0.827297108	0.812058574	0.015238534
cg17458253	0.004044281	0.153376237	0.496127064	0.62042976	0.760998134	-6.884761999	0.157625995	0.15000143	0.007624565
cg17466567	0.020849126	0.151878858	1.022807919	0.307816035	0.525645847	-6.48718527	0.162517554	0.143430482	0.019087072
cg17466637	-0.03921566	0.873087895	-1.883888514	0.061245079	0.237430541	-5.255013797	0.858302908	0.884828914	-0.026526006
cg17466795	0.001510754	0.177841734	0.211175701	0.832996852	0.901406251	-6.985215358	0.180029085	0.176104721	0.003924364
cg17467525	-0.026042111	0.174218458	-3.178312907	0.001752904	0.070585959	-2.110163583	0.156908517	0.187964588	-0.03105607
cg17468440	-0.020451928	0.132010445	-2.549293498	0.011655999	0.115395267	-3.825052764	0.123588934	0.138698116	-0.015109182
cg17468665	0.011148411	0.841489813	0.73991626	0.460346167	0.644861652	-6.73479142	0.84986769	0.834836793	0.015030897
cg17469479	-0.006972317	0.907979516	-0.546403303	0.585487438	0.736090828	-6.858657143	0.901855909	0.912842381	-0.010986472
cg17471193	0.000809469	0.855798405	0.194586785	0.84594305	0.910222139	-6.988572267	0.85630323	0.855397515	0.000905715
cg17472111	-0.023599516	0.196312947	-2.829396814	0.00521087	0.089704603	-3.103774772	0.186729657	0.203923206	-0.017193549
cg17472686	-0.002205335	0.145036697	-0.370169458	0.711705615	0.823150889	-6.939132501	0.144709355	0.145296644	-0.000587289
cg17477995	-0.021309391	0.101508313	-1.958251058	0.051796483	0.218407123	-5.11547187	0.092047513	0.109021301	-0.016973788
cg17481116	0.001435417	0.132330764	0.162973312	0.870728232	0.925961255	-6.994209859	0.137544741	0.128190253	0.009354488
cg17483361	-0.009354027	0.09792154	-0.498902304	0.618477223	0.759810454	-6.883386473	0.099517796	0.096653925	0.002863871
cg17486758	0.028390419	0.805725094	1.812570967	0.071618634	0.257025641	-5.383968093	0.82159389	0.793123403	0.028470486
cg17491117	0.014119485	0.795790384	1.4365518	0.152637737	0.372192233	-5.984124801	0.804383458	0.788966472	0.015416986
cg17494897	-0.015585188	0.820030852	-1.120686724	0.263962851	0.487011829	-6.383221264	0.811276191	0.826983082	-0.015706892
cg17504453	-0.016463075	0.816512215	-0.840504289	0.401777117	0.602024404	-6.655778072	0.808267339	0.823059618	-0.014792279
cg17508302	-0.006172113	0.133294579	-0.594548409	0.552916294	0.713662259	-6.831307313	0.13203734	0.134292974	-0.002255634
cg17509337	0.016771157	0.902194608	1.044013599	0.297924778	0.516975842	-6.465456548	0.914874476	0.892125302	0.022749174
cg17509836	-0.020008153	0.88213569	-1.676066164	0.095517908	0.295108903	-5.617405064	0.872031505	0.890159601	-0.018128096
cg17509989	-0.04789024	0.219831444	-2.02127573	0.044781022	0.203897557	-4.993162433	0.194467469	0.239973425	-0.045505957
cg17510849	0.011574821	0.179049984	0.703233011	0.482848747	0.661932785	-6.761119899	0.189427209	0.170809246	0.018617963
cg17513770	0.014805822	0.856818214	1.772451558	0.078066359	0.26777898	-5.45440528	0.865524941	0.849904049	0.015620893
cg17516247	0.010562636	0.170014025	0.824487903	0.41078916	0.608183096	-6.669027365	0.178629538	0.163172294	0.015457243
cg17516635	-0.023317849	0.816979628	-2.191446247	0.029753323	0.166985986	-4.641610385	0.804400186	0.826845857	-0.022445671
cg17521450	-0.01517054	0.843587917	-1.372046743	0.171812029	0.393014819	-6.073477766	0.834875035	0.850506971	-0.015631935
cg17521868	0.030711754	0.179197028	2.387696824	0.018023897	0.134943687	-4.209457388	0.198234003	0.16407943	0.034154573
cg17522241	0.011548368	0.837353611	1.243533596	0.215341093	0.439181177	-6.239506826	0.846070087	0.830431704	0.015638383
cg17522386	-0.02666082	0.881386451	-1.800425309	0.073522438	0.260174739	-5.405452377	0.867657043	0.892289216	-0.024632172
cg17529386	-0.000533019	0.819195781	-0.037149977	0.970407934	0.983469108	-7.006769493	0.818794348	0.819514566	-0.000720218
cg17531430	-0.022409626	0.817982001	-1.523943729	0.129334956	0.344989213	-5.856681972	0.808461589	0.825542328	-0.01708074
cg17531962	-0.016619225	0.835507853	-0.94396376	0.346494703	0.556935924	-6.564107315	0.824620782	0.844153468	-0.019532686
cg17532873	-0.024064563	0.190047752	-2.399731185	0.017460886	0.133788458	-4.181639913	0.179645913	0.198308035	-0.018662122
cg17533142	-0.03300249	0.810778941	-3.629038956	0.000373565	0.063482385	-0.676135253	0.794897296	0.823390836	-0.02849354
cg17533780	-0.028286435	0.816831383	-2.484940083	0.013900456	0.123520881	-3.980944681	0.803396124	0.82750056	-0.024104436
cg17533960	0.000533786	0.870386315	0.024371305	0.980584314	0.988914702	-7.007161652	0.87116849	0.869765177	0.001403313
cg17534999	-0.000209849	0.166752119	-0.023921943	0.980942234	0.989048574	-7.007172477	0.169070198	0.164911292	0.004158907
cg17535278	-0.016848441	0.111234586	-2.509502661	0.013001957	0.11947475	-3.921880586	0.102703345	0.118009396	-0.015306051
cg17536595	-0.02816042	0.166909996	-2.910246486	0.004082813	0.084964847	-2.882822426	0.156361915	0.175286413	-0.018924498
cg17537073	0.017814501	0.169249489	1.061833948	0.28977999	0.510553674	-6.44685622	0.182704258	0.158564819	0.024139439
cg17537853	0.015782356	0.808362913	1.172794352	0.24247848	0.466819193	-6.324057237	0.81743584	0.801157943	0.016277897
cg17540118	-0.024649936	0.207516605	-2.678944945	0.008092611	0.104238844	-3.499786353	0.197039556	0.215836615	-0.018797059
cg17542751	-0.024872473	0.193657277	-3.452646071	0.000696716	0.063482385	-1.257085484	0.182658456	0.202391635	-0.019733179
cg17544101	0.025873154	0.843447015	1.784718432	0.076046159	0.263769477	-5.433029711	0.86012116	0.830205783	0.029915376
cg17550009	0.003991766	0.830873339	0.388626219	0.698026931	0.814333854	-6.932152234	0.836346498	0.826527006	0.009819492
cg17551400	0.003903326	0.14724468	0.363259577	0.716851131	0.827213185	-6.941658565	0.151900686	0.143547263	0.008353423
cg17551702	-0.050241275	0.81915272	-1.843169553	0.067002402	0.250050496	-5.329226542	0.792503481	0.840315351	-0.04781187
cg17551891	-0.015169637	0.891806923	-1.632533528	0.104372258	0.310284899	-5.688133022	0.881483434	0.900004987	-0.018521553
cg17552116	0.007922991	0.117971498	0.833849604	0.405506932	0.604726669	-6.661313757	0.124150058	0.113064994	0.011085065
cg17553854	-0.01016764	0.821727543	-1.507837647	0.133406336	0.350947354	-5.88072046	0.815365109	0.826780064	-0.011414955
cg17554862	0.002275655	0.133645774	0.282852056	0.777625854	0.866901512	-6.967558066	0.136226556	0.131596329	0.004630227
cg17555660	0.025101777	0.852854954	1.337924898	0.18266373	0.405280346	-6.119119559	0.869028458	0.84001129	0.029017168
cg17556150	-0.022567284	0.931156257	-2.995548721	0.003138722	0.079427101	-2.643592844	0.921834215	0.938559054	-0.016724839
cg17557172	-0.018697559	0.074874774	-1.403404553	0.162275103	0.383276399	-6.030541749	0.064987395	0.082726515	-0.01773912
cg17560662	0.009408116	0.154596231	1.123003109	0.262980515	0.485922146	-6.380647449	0.16279668	0.148084111	0.014712569
cg17561092	-0.015629815	0.902842885	-1.411323075	0.159931756	0.380194975	-6.019549484	0.894129867	0.909762046	-0.01563218
cg17562277	-0.005400117	0.866774863	-0.468741047	0.639840416	0.773448483	-6.89792532	0.867346745	0.866320721	0.001026024
cg17565444	-0.013408574	0.159510028	-2.082432265	0.038763161	0.189599915	-4.870948283	0.152262218	0.165265643	-0.013003425
cg17566608	0.00086249	0.152194561	0.114023866	0.909350099	0.948674874	-7.000972662	0.155245327	0.149771894	0.005473433
cg17568448	-0.026092188	0.857816534	-2.676655785	0.008145863	0.104600166	-3.50565836	0.846567588	0.86674952	-0.020181932
cg17568611	0.01389799	0.852221931	2.65901827	0.008566882	0.105120976	-3.550745971	0.860820969	0.845393283	0.015427686
cg17571919	0.016704522	0.89494939	1.963202399	0.051213622	0.217316423	-5.105997028	0.905459415	0.886603194	0.018856221
cg17572056	-0.00747898	0.830692128	-0.47501328	0.635372133	0.770504196	-6.894976315	0.823224157	0.836622575	-0.013398418
cg17575314	-0.013627224	0.892211809	-1.530867267	0.127614981	0.343056744	-5.84627211	0.880827497	0.901252293	-0.020424795
cg17582558	-0.001151337	0.185153169	-0.159829557	0.873200393	0.927392728	-6.994716003	0.185240323	0.185083958	0.000156365
cg17582724	0.008680067	0.821918909	1.145613288	0.253525558	0.477486443	-6.355249515	0.82869548	0.816537515	0.012157965
cg17583513	-0.024577131	0.204090016	-2.058390511	0.041040765	0.194880779	-4.919406703	0.193657455	0.212374696	-0.018717241
cg17585507	-0.024971888	0.831718409	-2.152225342	0.032755129	0.174671931	-4.727246181	0.822179261	0.839293615	-0.017114355
cg17588350	0.016889111	0.842006254	1.393742351	0.165169749	0.386236341	-6.043872642	0.853955403	0.832517224	0.02143818
cg17591000	-0.008744808	0.815220866	-0.732784669	0.464674012	0.648898841	-6.740014114	0.812090491	0.817706752	-0.005616262
cg17591121	-0.023765745	0.84712037	-2.944197738	0.003679604	0.083584892	-2.788354935	0.836772231	0.855338009	-0.018565778
cg17591474	0.018452705	0.82427777	0.763397276	0.446258471	0.633863089	-6.717240387	0.834206718	0.816393017	0.017813701
cg17593097	0.023639318	0.854477453	1.460495795	0.145953922	0.366051547	-5.949937347	0.867900708	0.843817809	0.024082899
cg17597639	0.000523574	0.146030931	0.037634081	0.9700225	0.983374095	-7.006751434	0.147642991	0.144750765	0.002892225
cg17597911	0.001597625	0.776445448	0.120069917	0.904566041	0.945839289	-7.000266701	0.77957811	0.773957746	0.005620364
cg17599236	-0.016560017	0.1996419	-2.303087352	0.022454989	0.146849208	-4.401328716	0.194022861	0.204104078	-0.010081217
cg17600784	0.018054381	0.930056741	2.159620508	0.03216835	0.172671797	-4.71175649	0.939860675	0.922271265	0.01758941
cg17603288	0.025413285	0.857110522	1.640473624	0.102709976	0.308153315	-5.675367147	0.869610338	0.847184197	0.022426141
cg17604362	0.016358024	0.804664478	1.377364615	0.170165557	0.391321386	-6.066263204	0.8142037	0.797089213	0.017114486
cg17606233	-0.01864106	0.13342506	-2.944261079	0.003678887	0.083584892	-2.788177764	0.124884495	0.140207273	-0.015322779
cg17608345	-0.01762666	0.894416676	-1.699485039	0.091011623	0.287926004	-5.578610857	0.885144273	0.901780055	-0.016635782
cg17611686	0.014215291	0.165535076	2.4466766	0.015410497	0.128843694	-4.071876146	0.173896139	0.158895408	0.015000731
cg17613326	0.031234326	0.145425592	2.101691684	0.037017582	0.185479038	-4.831743108	0.15709927	0.136155318	0.020943951
cg17616904	0.017472805	0.824927814	2.584711985	0.010564306	0.112700699	-3.737676743	0.833538326	0.818090054	0.015448272
cg17622526	-0.016192004	0.104708382	-2.101135829	0.037067	0.185479038	-4.832879433	0.095969368	0.111648188	-0.01567882
cg17623793	0.011480824	0.836544774	1.712631955	0.088558421	0.284410019	-5.556604362	0.846045755	0.828999877	0.017045879
cg17627654	-0.021104039	0.140703881	-1.629668142	0.104977401	0.311200722	-5.692725167	0.131411785	0.148082899	-0.016671114
cg17629244	-0.039830995	0.814957183	-1.317986277	0.189237649	0.412611504	-6.145268546	0.795811559	0.830161061	-0.034349502
cg17633611	0.001112923	0.147536758	0.170259225	0.865003727	0.92254551	-6.992998941	0.151018482	0.14477186	0.006246621
cg17636806	0.016199627	0.807234429	2.077543208	0.039217347	0.190788019	-4.880846004	0.815739817	0.80048015	0.015259666
cg17641943	0.002046654	0.138390383	0.153120745	0.878480165	0.930076582	-6.995763162	0.142440911	0.135173787	0.007267125
cg17642736	-0.013431399	0.827418796	-0.761699365	0.447268776	0.634750745	-6.71852777	0.815983865	0.836499476	-0.020515611
cg17644889	-0.037557314	0.831109839	-2.114886921	0.035860981	0.182447932	-4.804684454	0.810947145	0.84712139	-0.036174245
cg17648080	-0.001068636	0.742748291	-0.085901166	0.931643573	0.962693488	-7.003777138	0.741006144	0.744131761	-0.003125617
cg17653352	0.022147502	0.884345781	0.966676727	0.335044931	0.548705823	-6.542573566	0.896940633	0.874343987	0.022596646
cg17653505	0.007781494	0.770710044	0.803794882	0.422610221	0.616134686	-6.685770824	0.779055206	0.764083004	0.014972202
cg17654261	0.005830756	0.866370979	0.472372837	0.637251541	0.771505288	-6.896222532	0.872325594	0.861642315	0.010683278
cg17656939	-0.016773226	0.868108647	-2.283382024	0.023614838	0.150252398	-4.445081061	0.859319312	0.875088414	-0.015769102
cg17661045	-0.026386126	0.823434017	-2.091806126	0.03790494	0.187630878	-4.851909368	0.814537448	0.830498939	-0.015961492
cg17661601	0.015701641	0.822449126	2.428926739	0.016159167	0.130631497	-4.1136109	0.832265149	0.814654049	0.0176111
cg17666981	-0.04711755	0.831033255	-2.950884003	0.003604635	0.08344599	-2.769633927	0.807190753	0.849967007	-0.042776254
cg17669549	0.009445465	0.821847755	0.337229429	0.736349664	0.839785314	-6.950747705	0.825869736	0.818653829	0.007215907
cg17669898	0.013328116	0.850767801	0.623285338	0.533911703	0.700188388	-6.813887203	0.857744019	0.845227864	0.012516155
cg17675043	0.011395015	0.128488732	1.255670025	0.210916163	0.434923059	-6.224512002	0.135676706	0.122780634	0.012896073
cg17676612	-0.012908554	0.823527986	-0.811611485	0.418121479	0.613130062	-6.679495768	0.816627925	0.829007446	-0.012379521
cg17677490	-0.021742732	0.148385562	-2.877276958	0.004512688	0.086508237	-2.97360722	0.138359889	0.156347126	-0.017987238
cg17686337	0.019804113	0.853587111	0.891466452	0.373907857	0.57780976	-6.611939074	0.860075139	0.848434854	0.011640284
cg17693656	0.018302073	0.819357497	1.114158668	0.266745001	0.489844658	-6.390446629	0.82775466	0.812689162	0.015065497
cg17693878	0.026119875	0.785476324	0.794566278	0.427946301	0.620967959	-6.693101821	0.800605237	0.773462188	0.027143049
cg17696468	-0.012851628	0.770139285	-1.402378196	0.162580738	0.383585745	-6.031962082	0.765107623	0.774135017	-0.009027394
cg17703391	-0.000410961	0.153822598	-0.042364386	0.966256706	0.98107294	-7.00656267	0.156341164	0.15182256	0.004518604
cg17706086	-0.015142488	0.843042794	-1.650376833	0.100666552	0.304434284	-5.6593609	0.833138371	0.850908071	-0.0177697
cg17707295	-0.012347384	0.822482786	-1.114170695	0.266739856	0.489844658	-6.390433355	0.813364486	0.829723789	-0.016359303
cg17707870	-0.010901975	0.153742559	-0.44847867	0.654364754	0.783639088	-6.907184848	0.149411309	0.157182081	-0.007770772
cg17709522	-0.019951827	0.903537321	-2.897602851	0.004243031	0.08562107	-2.917748856	0.893639925	0.911397017	-0.017757092
cg17709804	-0.024778923	0.209833609	-3.049709573	0.002648232	0.077810917	-2.488467421	0.19725217	0.219824752	-0.022572581
cg17713374	-0.011570349	0.80035694	-1.338766893	0.182389924	0.404961398	-6.118006841	0.793943054	0.80545032	-0.011507267
cg17713673	-0.000589553	0.101876297	-0.121056077	0.903786049	0.945355021	-7.000148094	0.102794162	0.101147404	0.001646758
cg17714010	0.029173684	0.742181308	1.943580769	0.053556399	0.22213178	-5.143410402	0.756927755	0.730470894	0.026456861
cg17714200	0.017227484	0.803766347	1.574769684	0.117122827	0.327392339	-5.77919465	0.815311315	0.794598285	0.02071303
cg17714232	-0.02136491	0.837229278	-1.188956172	0.236074066	0.459422236	-6.305169103	0.822817255	0.84867412	-0.025856865
cg17714581	0.013717527	0.858783328	1.151857686	0.250956917	0.474532158	-6.348147328	0.867126684	0.852157721	0.014968963
cg17714861	-0.009662078	0.910368082	-0.768148329	0.443438437	0.631387301	-6.713622935	0.903015505	0.916206893	-0.013191388
cg17717333	0.033310783	0.118987472	1.530315698	0.127751343	0.343056744	-5.847103103	0.136851334	0.104801463	0.032049871
cg17721420	0.042139591	0.855965848	2.153323497	0.032667415	0.174486632	-4.724949202	0.881479251	0.835705204	0.045774047
cg17723156	0.003169916	0.184303982	0.40006236	0.689600414	0.808097943	-6.927657046	0.189149397	0.180456152	0.008693245
cg17723279	0.008244485	0.878005749	0.574327799	0.56648641	0.723313122	-6.843074124	0.886016734	0.871644086	0.014372648
cg17723355	-0.021036152	0.035191102	-1.347806642	0.17946962	0.401122836	-6.106017378	0.024369723	0.043784551	-0.019414827
cg17723653	-0.024794514	0.168306851	-3.231224616	0.001473731	0.068772684	-1.950479519	0.158313981	0.176242366	-0.017928384
cg17724412	0.015359982	0.820564457	2.673541787	0.008218811	0.104738171	-3.513638772	0.830319342	0.812817932	0.01750141
cg17724687	-0.004628274	0.904311948	-0.572914292	0.567441012	0.72397078	-6.843881508	0.900594703	0.907263877	-0.006669174
cg17725166	-0.003851806	0.863807499	-0.29961684	0.7648264	0.858209251	-6.962689391	0.861169895	0.865902067	-0.004732172
cg17726767	-0.063629574	0.781327098	-2.128611331	0.03469111	0.17912412	-4.776370072	0.746142737	0.809267621	-0.063124884
cg17729630	0.011247255	0.809086431	2.221804158	0.027583732	0.161194137	-4.579520065	0.814688275	0.804637908	0.010050367
cg17729836	-0.008619154	0.834991109	-0.968878992	0.333947976	0.54779841	-6.540458701	0.82848542	0.840157391	-0.011671971
cg17730176	0.005084569	0.779235521	0.750234367	0.454125013	0.639753261	-6.727146176	0.78128706	0.777606358	0.003680701
cg17733104	0.020430064	0.807003015	2.010602895	0.045908843	0.206888105	-5.014134923	0.817324327	0.79880668	0.018517647
cg17733194	-0.003249258	0.823875884	-0.515256344	0.607026715	0.751695426	-6.875125357	0.824132877	0.823671802	0.000461075
cg17733601	0.021446858	0.856736401	2.335627158	0.020648858	0.142832882	-4.328306052	0.868559649	0.84734735	0.021212299
cg17735372	-0.032847257	0.90517873	-2.774040858	0.006139859	0.094736438	-3.251782334	0.888349318	0.918543263	-0.030193945
cg17741110	0.004764066	0.129869088	0.53898772	0.590583038	0.739494875	-6.862665309	0.134480543	0.12620705	0.008273494
cg17741818	-0.012760939	0.11793233	-0.765303242	0.445125931	0.633073329	-6.715791862	0.112549973	0.122206555	-0.009656582
cg17742903	0.017914342	0.876716857	1.464459313	0.144869663	0.364790282	-5.944225007	0.885172859	0.870001797	0.015171063
cg17751220	-0.006142923	0.865034225	-0.413704681	0.679598943	0.801133948	-6.922124489	0.857271931	0.871198399	-0.013926469
cg17751555	-0.014031245	0.783505806	-1.160409533	0.247468911	0.471364244	-6.338359036	0.775942584	0.789511894	-0.01356931
cg17753090	0.007457013	0.182415744	1.070204162	0.286007063	0.507297761	-6.438012399	0.188620629	0.177488335	0.011132294
cg17753661	0.005211399	0.791744029	0.35384748	0.723880815	0.832105439	-6.945022912	0.800587361	0.784721383	0.015865979
cg17759274	-0.028933528	0.159345443	-2.243722033	0.026109086	0.157383087	-4.532065487	0.149736998	0.166975679	-0.017238681
cg17759806	-0.002530542	0.827450805	-0.499834891	0.617821705	0.759340308	-6.882922527	0.826677246	0.828065102	-0.001387856
cg17761990	0.011527012	0.861281881	2.01364879	0.045584542	0.206060895	-5.008160437	0.869157827	0.855027453	0.014130375
cg17764057	-0.025164464	0.805470129	-2.335068957	0.020678731	0.142960988	-4.329566824	0.79567235	0.813250719	-0.017578368
cg17764715	0.000133601	0.898784301	0.023351071	0.981396943	0.989225994	-7.007185939	0.899627181	0.898114955	0.001512226
cg17765009	0.000894608	0.81397309	0.063923624	0.949104287	0.972746659	-7.005419624	0.817730749	0.810989067	0.006741682
cg17771100	0.007168892	0.792802571	0.755861299	0.450752582	0.637452894	-6.722932554	0.796905227	0.789544579	0.007360648
cg17772171	-0.029013368	0.208282388	-2.506278975	0.013116848	0.119944973	-3.929663185	0.196567161	0.217585655	-0.021018494
cg17777432	-0.018762261	0.159399175	-2.404200708	0.017255781	0.133672077	-4.171275272	0.149971512	0.166885848	-0.016914336
cg17779085	-0.015554969	0.87856443	-1.145731059	0.253476943	0.477486443	-6.355115918	0.869408001	0.885835713	-0.016427712
cg17780246	-0.028967546	0.203083231	-3.224056193	0.001508968	0.068772684	-1.972250319	0.193527798	0.210671368	-0.01714357
cg17781418	-0.013991053	0.815604845	-0.77073892	0.441905102	0.630015782	-6.711641068	0.803966253	0.824847255	-0.020881002
cg17781721	0.002014528	0.808274523	0.363055827	0.717003054	0.827316046	-6.941732329	0.810583492	0.806440929	0.004142564
cg17782619	0.00035407	0.828206852	0.066394552	0.947139796	0.972310891	-7.005259001	0.829031762	0.827551775	0.001479987
cg17790037	0.00042928	0.146663488	0.052948404	0.957833649	0.977340405	-7.00605946	0.147816552	0.145747819	0.002068733
cg17790417	0.009724525	0.818194388	1.486794325	0.138875692	0.357447951	-5.911752887	0.825031531	0.812764892	0.012266639
cg17792994	-0.016891011	0.880616832	-3.557108427	0.000483023	0.063482385	-0.916058232	0.872641791	0.886949953	-0.014308161
cg17794750	0.018694636	0.125853046	1.408940747	0.160634034	0.38110815	-6.022862921	0.140042842	0.114584678	0.025458164
cg17802005	-0.060331607	0.885017621	-1.456375639	0.147087661	0.366940754	-5.955859428	0.850168163	0.912692191	-0.062524028
cg17806041	0.014236715	0.83404518	2.866776639	0.004658044	0.087430316	-3.0023236	0.842715698	0.827159769	0.015555929
cg17806162	0.009674627	0.148784718	1.199808893	0.231841767	0.45501623	-6.292342933	0.15735382	0.141979844	0.015373976
cg17806394	-0.018761539	0.875274897	-2.534482591	0.012141693	0.116725081	-3.861259161	0.866545126	0.882207362	-0.015662236
cg17806866	-0.0111693	0.890130355	-0.574080538	0.56665334	0.72339421	-6.8432155	0.886232941	0.89322536	-0.006992419
cg17813879	-0.005064696	0.835879177	-0.560136253	0.576105651	0.72937588	-6.851090281	0.832128895	0.838857343	-0.006728448
cg17816270	0.006133357	0.169716142	0.626335071	0.531914528	0.698980665	-6.811990437	0.176244026	0.164532235	0.011711791
cg17818792	0.022337205	0.785179999	2.526362239	0.012415593	0.117681028	-3.881026857	0.79947747	0.773826126	0.025651344
cg17822947	0.019289225	0.060977147	1.784216281	0.076128005	0.263983873	-5.433907521	0.071109183	0.052931119	0.018178064
cg17830140	0.029638856	0.899461175	2.045430086	0.042315346	0.198041618	-4.945307394	0.917254266	0.885331367	0.031922899
cg17831694	-0.011206452	0.85152596	-1.151628442	0.251050892	0.474532158	-6.348408736	0.843152107	0.858175785	-0.015023678
cg17832917	-0.002044473	0.833609289	-0.377356107	0.706368017	0.819421724	-6.936454844	0.834049446	0.833259752	0.000789694
cg17839226	-0.005511669	0.201118324	-0.274723794	0.783853781	0.871859214	-6.969817813	0.195718153	0.205406694	-0.009688541
cg17839232	-0.021722388	0.877458598	-1.778460218	0.077071368	0.265603171	-5.443952684	0.866236761	0.886370057	-0.020133297
cg17840774	-0.008602105	0.860455388	-1.034726889	0.30222984	0.520790192	-6.475026517	0.85478992	0.864954436	-0.010164516
cg17840849	0.029068055	0.796282388	2.174005651	0.03105293	0.169997695	-4.68148164	0.815257699	0.781213758	0.034043941
cg17841227	-0.017671234	0.808942961	-2.335617747	0.020649362	0.142832882	-4.328327311	0.800142926	0.815931224	-0.015788298
cg17844690	-0.019797287	0.906207959	-2.166191272	0.031654629	0.17168178	-4.697951334	0.897676613	0.912982851	-0.015306237
cg17847052	-0.007373532	0.823015292	-0.704784465	0.481884989	0.660955396	-6.76003333	0.819172198	0.826067161	-0.006894963
cg17847861	0.026835688	0.136717332	2.25294569	0.02550936	0.156124863	-4.511963879	0.149123344	0.1268655	0.022257845
cg17848362	0.011969427	0.899463356	0.739887156	0.460363783	0.644861652	-6.734812836	0.908154333	0.892561697	0.015592636
cg17849733	0.007081921	0.783946804	0.656592791	0.512308656	0.685418943	-6.792672581	0.786185515	0.782169004	0.004016511
cg17853667	-0.021870289	0.847504996	-2.047748684	0.042084876	0.197419867	-4.94068525	0.836150141	0.856522086	-0.020371945
cg17854454	-0.02571776	0.213228269	-3.717572889	0.000270846	0.062612881	-0.375184095	0.201530326	0.222517811	-0.020987485
cg17855264	-0.002508682	0.21917339	-0.232071267	0.816754889	0.891809262	-6.980596554	0.216526619	0.221275237	-0.004748618
cg17864199	0.00793021	0.145194245	1.054586346	0.29307408	0.513064588	-6.454458538	0.152083325	0.139723505	0.01235982
cg17866165	-0.017041889	0.845398361	-1.051443188	0.29451052	0.514395603	-6.45773955	0.839301329	0.850240122	-0.010938793
cg17867325	0.025832364	0.093616796	1.398501124	0.163739232	0.384658956	-6.037318238	0.108892344	0.081486214	0.027406131
cg17888563	0.018657997	0.891438928	1.070082342	0.286061733	0.507326441	-6.438141603	0.900722973	0.884066304	0.016656669
cg17891403	0.009756018	0.811130266	1.561634964	0.120187691	0.33194938	-5.799456193	0.817599458	0.805992966	0.011606492
cg17896072	0.032425506	0.779007672	2.050545486	0.041808298	0.196893474	-4.935103165	0.795189945	0.766157043	0.029032902
cg17896927	-0.016785552	0.145665393	-2.536067786	0.012088859	0.116614128	-3.857393386	0.135918532	0.153405548	-0.017487016
cg17897187	-0.004766655	0.857615335	-0.433930178	0.664875732	0.790139567	-6.913581494	0.852875414	0.861379389	-0.008503975
cg17898279	0.018306433	0.815929177	2.202485475	0.028943053	0.165100695	-4.620982235	0.828295243	0.806109066	0.022186177
cg17900689	0.012698357	0.173216628	1.214318366	0.226268704	0.449908362	-6.275016036	0.182499736	0.165844748	0.016654988
cg17901463	0.020033657	0.138351995	0.923104083	0.357228953	0.565498068	-6.583437561	0.146948827	0.131525099	0.015423728
cg17908734	0.022604674	0.797271107	0.929475159	0.353928256	0.562842461	-6.57757897	0.808551182	0.788313401	0.020237781
cg17911428	0.033445215	0.867908732	1.77367103	0.077863574	0.267420699	-5.452286659	0.886104122	0.853459453	0.032644669
cg17911882	0.019384645	0.107578618	3.002497574	0.003071428	0.079427101	-2.623830125	0.117545308	0.099663894	0.017881414
cg17914494	-0.005727884	0.864884056	-0.500693356	0.617218558	0.759037698	-6.882494691	0.861716569	0.867399412	-0.005682843
cg17918184	0.015119981	0.870557407	1.124163517	0.262489365	0.485380629	-6.379356111	0.879621147	0.863359732	0.016261415
cg17918190	-0.027530968	0.831799645	-2.459679891	0.014881739	0.127218353	-4.041121953	0.816829993	0.843687311	-0.026857318
cg17918676	0.000625376	0.87220885	0.053525612	0.957374418	0.977023134	-7.006028803	0.870966256	0.873195616	-0.002229361
cg17925226	-0.066640211	0.833317671	-2.438922478	0.015733685	0.12935058	-4.09014309	0.804048776	0.856560617	-0.052511841
cg17936098	-0.018682807	0.831784971	-1.861229511	0.064395666	0.245101586	-5.296503427	0.820114777	0.841052478	-0.020937701
cg17943069	0.015048118	0.764835094	1.614803842	0.108161816	0.315258681	-5.716421509	0.772990175	0.758359001	0.014631174
cg17944300	-0.01947777	0.183819196	-2.498706443	0.013390299	0.121184043	-3.947908146	0.172727549	0.192627268	-0.019899719
cg17945153	-0.006482634	0.191714369	-0.845395402	0.399049032	0.599848174	-6.651681584	0.186460789	0.19588633	-0.009425541
cg17945789	0.008764728	0.18584993	0.677413991	0.49904141	0.675184073	-6.77885281	0.194516803	0.178967413	0.01554939
cg17947922	0.021273375	0.857022265	1.038436665	0.300505108	0.519378459	-6.471213716	0.865093431	0.850612809	0.014480622
cg17951166	-0.025887121	0.841080579	-1.343183328	0.180958778	0.402954278	-6.112159173	0.82891078	0.85074483	-0.02183405
cg17952679	-0.013544104	0.82052961	-1.021690199	0.308343401	0.526232483	-6.488318339	0.812412893	0.826975239	-0.014562346
cg17953636	-0.034769099	0.131803791	-1.433388157	0.153538144	0.373285599	-5.988600616	0.117118313	0.143465788	-0.026347475
cg17957235	0.021252148	0.802737809	2.775828671	0.006107645	0.094584463	-3.247043943	0.809357174	0.797481255	0.011875919
cg17958291	-0.019118825	0.831295935	-2.047777907	0.042081978	0.197419867	-4.940626962	0.822083309	0.838611843	-0.016528534
cg17960012	0.021123745	0.809088385	3.258907366	0.00134471	0.068772684	-1.866004036	0.821633297	0.799126249	0.022507049
cg17961163	-0.007810437	0.165704618	-1.34022963	0.181914989	0.404163516	-6.116072163	0.160019013	0.170219657	-0.010200643
cg17961231	0.021658996	0.825209237	3.007389505	0.003024853	0.079427101	-2.609892606	0.838746051	0.814459414	0.024286637
cg17966344	-0.0210469	0.186638594	-2.534579061	0.012138472	0.116725081	-3.861023966	0.177058819	0.194246062	-0.017187244
cg17969084	0.024344306	0.0552752	1.568502919	0.118577309	0.329832361	-5.7888823	0.068806444	0.0445298	0.024276643
cg17971017	0.014918489	0.145690251	0.792704921	0.429027332	0.621856029	-6.694570257	0.154614331	0.138603482	0.016010849
cg17971947	0.009894141	0.834013844	0.448998053	0.65399077	0.783354293	-6.906952597	0.838299777	0.83061031	0.007689467
cg17972361	-0.003892524	0.79616957	-0.43611656	0.663291803	0.789040001	-6.912633629	0.794532508	0.797469591	-0.002937083
cg17973115	-0.024371639	0.20428987	-2.435388536	0.015882962	0.129732964	-4.098450298	0.193852097	0.21257869	-0.018726593
cg17974166	-0.01053288	0.173946757	-0.708101802	0.479827815	0.659384785	-6.757702028	0.169710518	0.177310829	-0.007600311
cg17975895	-0.016908786	0.831477965	-1.746842882	0.082425909	0.273846437	-5.498571161	0.822960511	0.838241825	-0.015281313
cg17977994	0.003030035	0.164912246	0.299051566	0.765256939	0.858414122	-6.962858114	0.170319529	0.160618227	0.009701302
cg17988182	6.33E-05	0.84746227	0.008890733	0.992916482	0.996394827	-7.007418507	0.848169816	0.846900396	0.001269419
cg17988535	0.006025745	0.80620462	0.480989015	0.63112749	0.767896574	-6.892130347	0.815433892	0.798875492	0.0165584
cg17993335	0.010816804	0.817565371	1.57572348	0.1169027	0.327070963	-5.777716907	0.825475294	0.811283961	0.014191332
cg17994629	0.013383349	0.796710485	0.776535572	0.438485255	0.627843258	-6.707182481	0.802497396	0.792114997	0.010382399
cg17996076	-0.019280231	0.893056422	-2.916465131	0.004006061	0.084964847	-2.865593633	0.882364709	0.9015469	-0.019182191
cg18006568	-0.022858083	0.15143379	-2.682059126	0.008020672	0.104063232	-3.491790641	0.142111689	0.158836634	-0.016724945
cg18007373	-0.003961728	0.878131276	-0.407310545	0.684279671	0.804492614	-6.924740643	0.87463963	0.880904053	-0.006264424
cg18011760	-0.012603004	0.815777606	-1.327118493	0.186205173	0.409073951	-6.133339627	0.805386199	0.824029606	-0.018643407
cg18014437	0.038658322	0.820799696	1.962208475	0.051330178	0.21733047	-5.107900827	0.841330167	0.804496087	0.03683408
cg18015625	0.039253748	0.829535146	1.256752023	0.210524912	0.434469345	-6.223168227	0.852656929	0.811173731	0.041483198
cg18022258	-0.012863389	0.11487069	-2.217123058	0.027907906	0.161929759	-4.589598147	0.107863557	0.120435177	-0.012571621
cg18024856	-0.009973679	0.125415545	-0.929249197	0.354044988	0.562960155	-6.577787437	0.119143029	0.130396662	-0.011253633
cg18024904	-0.016048799	0.947351254	-1.36577455	0.173769391	0.394718026	-6.081951921	0.939712283	0.953417495	-0.013705212
cg18026227	-0.004323223	0.085024452	-0.282565	0.777845555	0.86707308	-6.967638992	0.080060617	0.088966321	-0.008905703
cg18027157	0.010628165	0.790268072	1.25180606	0.212317705	0.436394644	-6.229301534	0.797620978	0.784429	0.013191979
cg18031307	-0.029646098	0.106365441	-3.553031647	0.000490053	0.063482385	-0.929532235	0.093248139	0.116782122	-0.023533984
cg18032502	0.002965369	0.848664587	0.447553595	0.655031075	0.784097427	-6.907597848	0.847101449	0.849905902	-0.002804453
cg18039268	0.007742476	0.142123082	0.784724419	0.43368033	0.625046556	-6.700827366	0.14793919	0.137504408	0.010434782
cg18047662	0.009047556	0.183768193	0.817749796	0.414616442	0.610163151	-6.674525775	0.194296369	0.175407582	0.018888787
cg18049030	-0.016651881	0.11788982	-2.98794852	0.003213875	0.080055247	-2.665160752	0.10937462	0.124651891	-0.015277272
cg18050634	-0.009333056	0.909487421	-1.058717629	0.291193287	0.511609487	-6.450131358	0.902504048	0.915033041	-0.012528992
cg18053749	-0.014793566	0.203643306	-1.771302848	0.078257773	0.268018543	-5.456399678	0.193905411	0.21137634	-0.017470928
cg18053954	-0.016699147	0.822782936	-2.147650659	0.033122723	0.175143709	-4.736802963	0.813706077	0.82999103	-0.016284953
cg18054408	-0.024149204	0.813444503	-2.189048514	0.029922477	0.167782334	-4.649619057	0.801524456	0.822910423	-0.021385967
cg18055007	-0.02374615	0.166035507	-1.269113305	0.206092605	0.430036778	-6.207735625	0.153796825	0.175754461	-0.021957636
cg18055987	-0.030470865	0.88323441	-2.921795369	0.003941328	0.084964847	-2.850799658	0.871129878	0.892846832	-0.021716954
cg18057692	-0.007646415	0.873082391	-0.444364884	0.657329991	0.785493543	-6.909014928	0.866797086	0.878073663	-0.011276577
cg18066211	-0.014753443	0.812140643	-1.559439606	0.12070608	0.332553173	-5.802826649	0.802371725	0.819898314	-0.01752659
cg18067069	0.012795503	0.795487987	1.391697479	0.165787357	0.387062368	-6.046682397	0.805545671	0.787501003	0.018044668
cg18076597	-0.025407499	0.18981012	-3.311995549	0.001126186	0.068772684	-1.702222395	0.177700004	0.199426976	-0.021726972
cg18079296	0.004501046	0.805851661	1.115966239	0.265972614	0.48898279	-6.388450143	0.807924497	0.804205586	0.003718911
cg18081349	0.004445164	0.798405145	0.466406851	0.641506658	0.774663969	-6.899012802	0.801377127	0.796045041	0.005332086
cg18082669	0.005027422	0.862280017	0.366731737	0.714263912	0.825022403	-6.940395178	0.867446545	0.858177186	0.009269359
cg18084017	-0.020087862	0.144116081	-3.204798228	0.001607545	0.068908426	-2.030525191	0.133388974	0.152634666	-0.019245692
cg18087593	0.006754234	0.874251963	0.792025372	0.429422396	0.62205162	-6.695105504	0.87749881	0.871673585	0.005825224
cg18087761	-0.010501296	0.893929225	-0.593589976	0.553555855	0.714076747	-6.8318742	0.890260079	0.896842958	-0.006582879
cg18090631	-0.023181914	0.859223701	-3.150425888	0.001919061	0.072220698	-2.19338104	0.849068242	0.86728833	-0.018220088
cg18091591	-0.004314922	0.818763084	-0.383880552	0.701534819	0.816546623	-6.933979402	0.818954451	0.818611116	0.000343335
cg18092037	-0.013789192	0.201683228	-1.510029554	0.132846444	0.350033513	-5.877463638	0.191147442	0.210049882	-0.018902439
cg18093161	-0.002793007	0.835078716	-0.508191541	0.611961529	0.75531663	-6.878726678	0.833202301	0.83656881	-0.003366509
cg18094693	-0.019975037	0.841612339	-1.219501564	0.224301408	0.448296626	-6.268776735	0.829730017	0.851048301	-0.021318284
cg18094995	-0.019369254	0.898427967	-2.812920931	0.005473012	0.091359958	-3.148106034	0.889851434	0.905238743	-0.015387309
cg18095452	-0.001177073	0.886938209	-0.139703455	0.889055582	0.936757189	-6.997722779	0.886596151	0.887209843	-0.000613691
cg18100127	-0.00366489	0.843026271	-0.534094862	0.593956386	0.741879855	-6.865280038	0.838934771	0.846275402	-0.007340631
cg18100734	0.012955798	0.791491392	1.7313127	0.085165346	0.278191313	-5.525052968	0.799879251	0.784830445	0.015048806
cg18102175	0.012664307	0.846989382	1.929663609	0.055272253	0.2254681	-5.169728741	0.855578206	0.840168845	0.01540936
cg18104920	-0.017953346	0.872897459	-1.023301608	0.307583293	0.525343493	-6.486684412	0.863970001	0.879986911	-0.01601691
cg18110469	-0.017385884	0.847832496	-2.106572687	0.036586067	0.184260647	-4.821752685	0.839044222	0.85481142	-0.015767197
cg18112917	-0.003164824	0.906835058	-0.521617984	0.602598467	0.748603752	-6.871840065	0.906776834	0.906881295	-0.000104462
cg18121066	0.010156457	0.150855596	0.911026653	0.363539436	0.569749878	-6.594433969	0.158630126	0.144681705	0.013948421
cg18128212	-0.004730997	0.844124641	-1.085443212	0.279224255	0.500930975	-6.421735161	0.84190707	0.845885653	-0.003978583
cg18128272	-0.017311685	0.863609185	-0.908178839	0.365037612	0.570457852	-6.597005984	0.850285599	0.87418968	-0.023904082
cg18129755	-0.022868902	0.118355321	-3.421557587	0.000775735	0.064522582	-1.356869179	0.107683811	0.126829755	-0.019145944
cg18132546	-0.013224731	0.207399906	-1.717303369	0.08769979	0.283379141	-5.548745455	0.198909048	0.214142646	-0.015233599
cg18135379	0.00892314	0.795938383	0.922873906	0.357348567	0.565619467	-6.583648475	0.800787114	0.792087921	0.008699193
cg18136963	-0.017924331	0.0900028	-1.149136619	0.252073971	0.475734562	-6.35124686	0.082552134	0.095919506	-0.013367372
cg18137757	-0.002925497	0.840667349	-0.486765581	0.627035949	0.76523082	-6.889345504	0.839451939	0.841632528	-0.002180589
cg18139502	-0.021054054	0.14080443	-2.471536919	0.01441371	0.125462328	-4.012946332	0.132073678	0.147737674	-0.015663996
cg18142322	-0.015909397	0.815943428	-2.231133933	0.026947387	0.15994852	-4.559373843	0.807199933	0.822886791	-0.015686859
cg18148659	-0.01318634	0.833864674	-1.285420798	0.200350439	0.424142172	-6.187149544	0.825339101	0.840634982	-0.015295881
cg18150280	0.006046101	0.115120452	0.858369658	0.391867134	0.593248302	-6.640700974	0.120619295	0.110753725	0.00986557
cg18153977	-0.025377398	0.131795941	-2.474717501	0.014290412	0.124870623	-4.005366904	0.120656251	0.140642166	-0.019985916
cg18158658	-0.020929343	0.841678288	-2.785959201	0.00592799	0.094112199	-3.220141429	0.83223413	0.84917806	-0.016943931
cg18160046	-0.001310685	0.879594115	-0.107786484	0.914289028	0.951370928	-7.001662753	0.87855077	0.880422655	-0.001871885
cg18174486	-0.031183045	0.824493923	-3.838278321	0.000173107	0.051841546	0.045050096	0.805225829	0.839795056	-0.034569227
cg18177183	0.013872304	0.180769241	1.216472291	0.225449674	0.4492403	-6.27242641	0.188919274	0.174297157	0.014622117
cg18180710	0.017899018	0.108209896	0.707215835	0.480376755	0.659710735	-6.758325718	0.120895652	0.098135913	0.022759739
cg18185391	-0.017971799	0.899524824	-1.820487406	0.07039982	0.2560848	-5.369889961	0.890855527	0.906409267	-0.01555374
cg18185958	-0.018358141	0.20904534	-2.347157037	0.020040251	0.140786178	-4.302201017	0.197595617	0.218137768	-0.020542151
cg18187859	-0.010198271	0.81846489	-1.141251712	0.255330616	0.478931178	-6.360187682	0.812765715	0.822990705	-0.010224991
cg18191270	-0.003169986	0.816609922	-0.24669331	0.805440947	0.884243721	-6.963611871	0.817891671	0.815607366	0.002284306
cg18193195	-0.016593837	0.831185835	-1.364997952	0.174012908	0.394986521	-6.082998513	0.820376171	0.839769981	-0.01939381
cg18198143	0.004059015	0.82711569	0.445880154	0.656237141	0.784958346	-6.908342795	0.833891329	0.821735035	0.012156294
cg18198306	0.013664369	0.146403962	1.580851414	0.115724834	0.326043647	-5.769757152	0.154946518	0.139620168	0.01532635
cg18199132	0.003906729	0.818727323	0.663538166	0.507862546	0.682271634	-6.788110394	0.82099434	0.816927044	0.004067296
cg18202440	0.019709901	0.817420918	1.681253496	0.094504524	0.294046307	-5.608856976	0.827237119	0.809625699	0.01761142
cg18204091	-0.011815384	0.046488919	-1.065708633	0.28802927	0.509109734	-6.442770816	0.040739308	0.051054787	-0.010315479
cg18205030	-0.019098396	0.845478022	-1.417414572	0.158146716	0.377654817	-6.011052315	0.833395039	0.855073331	-0.021678292
cg18207164	-0.021464821	0.128501044	-2.947030774	0.003647666	0.083446693	-2.780427348	0.120032772	0.135225848	-0.015193076
cg18208998	-0.008392658	0.828052068	-1.102582804	0.271728329	0.494283151	-6.403156673	0.820979628	0.833668418	-0.01268879
cg18209470	0.009334831	0.762302327	0.839834738	0.402151445	0.602244526	-6.656337012	0.771211672	0.755227259	0.015984413
cg18211066	0.000473607	0.132773106	0.064312223	0.948795314	0.972746659	-7.005394767	0.13416482	0.13166792	0.0024969
cg18212777	-0.024282934	0.845990197	-2.351512861	0.01981447	0.14042607	-4.292307516	0.833607461	0.855823546	-0.022216085
cg18215449	0.006707565	0.158664999	0.567103013	0.571373764	0.726386116	-6.847180044	0.164195478	0.154273148	0.00992233
cg18219565	-0.010421075	0.798672242	-0.646188055	0.519007402	0.689954211	-6.799417725	0.796135899	0.800686397	-0.004550499
cg18222865	-0.008195947	0.821851142	-0.942056329	0.347467562	0.557838325	-6.565892654	0.81453603	0.827660202	-0.013124172
cg18230175	0.009268119	0.123211514	1.417974952	0.157983271	0.377538187	-6.010268832	0.129958423	0.117853675	0.012104748
cg18236663	0.012879811	0.145880465	1.544562427	0.124265671	0.337294905	-5.825545555	0.148532208	0.143774669	0.004757539
cg18239431	-0.020629332	0.226370069	-1.543109898	0.124617591	0.337532453	-5.827752357	0.219037514	0.23219298	-0.013155466
cg18243536	0.003486147	0.144749192	0.447967956	0.654732581	0.783811322	-6.907412962	0.149455693	0.141011677	0.008444016
cg18245770	0.013714014	0.830782248	2.358093492	0.019477617	0.139715056	-4.277328122	0.839420888	0.823922151	0.015498737
cg18246227	-0.025858687	0.09223424	-2.250971967	0.025636671	0.156178649	-4.51627186	0.079857648	0.10206271	-0.022205062
cg18246442	0.008980439	0.190616059	1.048066168	0.296059132	0.515255009	-6.461253906	0.199212884	0.183789169	0.015423715
cg18248236	0.014505454	0.879411454	0.736611074	0.462349104	0.646632287	-6.737218164	0.888072465	0.872533593	0.015538872
cg18251222	-0.02302607	0.12468199	-0.96601836	0.335373319	0.549041859	-6.54320488	0.111219227	0.135373007	-0.02415378
cg18260374	-0.023850198	0.852422958	-1.574868717	0.117099955	0.327392339	-5.779041255	0.838108429	0.863790378	-0.025681949
cg18266472	0.020675355	0.063396906	1.598203759	0.111808739	0.319796779	-5.742635944	0.074313973	0.05472747	0.019586503
cg18267081	0.018046643	0.794275998	2.311787546	0.021958997	0.145550156	-4.381898889	0.806970852	0.784194789	0.022776063
cg18268027	-0.000831265	0.139089396	-0.109098576	0.913249794	0.950995143	-7.001520809	0.139539039	0.138732327	0.000806713
cg18268220	0.002523944	0.165034173	0.397127995	0.6917589	0.809889562	-6.928822864	0.167879918	0.162774316	0.005105602
cg18268631	0.024067834	0.153430933	1.634588965	0.103939893	0.309702972	-5.684834107	0.165228958	0.144061913	0.021167046
cg18269756	-0.009989346	0.843119475	-1.551315942	0.122639683	0.334951267	-5.815258528	0.837383001	0.847674909	-0.010291909
cg18271538	-0.018664898	0.184889347	-2.539762931	0.011966498	0.11646519	-3.848373422	0.174381875	0.193233516	-0.01885164
cg18279090	0.005764492	0.179050594	0.795320116	0.427508945	0.620616645	-6.69250614	0.184729397	0.174540957	0.01018844
cg18281829	-0.001198298	0.806642589	-0.201251783	0.84073635	0.906133068	-6.987256519	0.807373902	0.806061841	0.00131206
cg18285788	-0.016557927	0.15147046	-2.036674153	0.043195429	0.20027044	-4.962717415	0.142083019	0.158925193	-0.016842174
cg18288390	-0.016255327	0.171307438	-2.132125793	0.034396877	0.178201668	-4.769091548	0.162937317	0.177954298	-0.015016981
cg18291088	-0.018766464	0.861897168	-2.688262712	0.007879084	0.10403075	-3.47583736	0.852439051	0.869408026	-0.016968974
cg18291238	-0.026576563	0.924975318	-1.100711206	0.272540039	0.495209611	-6.405199356	0.91442361	0.933354616	-0.018931006
cg18294987	-0.004374077	0.776413699	-0.386540927	0.699567535	0.814904651	-6.932957869	0.77363966	0.778616613	-0.004976954
cg18295068	-0.019335426	0.208699839	-2.540388574	0.011945891	0.11646519	-3.846844999	0.197174828	0.217852054	-0.020677226
cg18301136	-0.017117454	0.856130029	-1.279386429	0.202461365	0.426095455	-6.194797207	0.848500859	0.862188487	-0.013687627
cg18302273	0.022354489	0.80700463	2.330444531	0.02092768	0.143696819	-4.340000831	0.818712015	0.797707589	0.021004426
cg18304954	-0.015258766	0.225013921	-1.610090053	0.109187615	0.316351189	-5.723892133	0.21425766	0.233555657	-0.019297997
cg18305853	0.020577065	0.94201483	1.706304278	0.089732366	0.286365557	-5.567216667	0.952101322	0.934004969	0.018096352
cg18305855	-0.01597256	0.820274246	-1.107077226	0.269785928	0.492857887	-6.398237439	0.809278924	0.829005825	-0.019726901
cg18307677	0.018088728	0.808856273	1.812406322	0.071644166	0.257025641	-5.384260261	0.817460496	0.802023507	0.015436989
cg18310658	0.005058966	0.17875331	0.623963448	0.5334673	0.699938095	-6.813466253	0.185238444	0.173603351	0.011635093
cg18311413	0.010298451	0.786111983	1.277972875	0.202958206	0.426944488	-6.196583572	0.793716766	0.78007289	0.013643875
cg18313144	-0.017954936	0.88304327	-3.058536533	0.00257534	0.077592259	-2.462948915	0.874058304	0.89017839	-0.016120086
cg18318704	0.00097243	0.024658023	0.467627053	0.640635401	0.773966506	-6.898444996	0.024925047	0.024445976	0.000479071
cg18318878	-0.008683097	0.214480702	-1.017079155	0.310525369	0.528587105	-6.492979762	0.209730016	0.218253306	-0.00852329
cg18319024	0.004251635	0.162723437	0.450005316	0.653265735	0.782837631	-6.906501416	0.167190381	0.159176158	0.008014222
cg18319941	0.023477427	0.80576736	0.691666011	0.490067305	0.667868123	-6.769145853	0.812619185	0.800326206	0.012292979
cg18320766	-0.031158097	0.10508087	-3.368063325	0.000931655	0.067706591	-1.52672084	0.090782064	0.116435805	-0.025653741
cg18321929	0.025954181	0.807560036	1.522493414	0.129697539	0.345676471	-5.85885677	0.824624224	0.794009063	0.030615161
cg18323220	0.019460446	0.893278415	1.186594053	0.237002494	0.460217034	-6.307945555	0.902938406	0.885607245	0.017331161
cg18323236	0.015211397	0.158481856	1.454998883	0.147468012	0.367262519	-5.957834661	0.167101353	0.151636962	0.01546439
cg18323768	-0.017221248	0.185038865	-1.986041295	0.048596281	0.212671269	-5.06199664	0.180015994	0.189027614	-0.00901162
cg18323824	0.013169061	0.895628072	1.077311961	0.282829575	0.503929584	-6.430448624	0.904593552	0.888508426	0.016085126
cg18326313	-0.020873207	0.841096325	-1.361943725	0.174973114	0.395950665	-6.087108931	0.82636256	0.852796669	-0.026434109
cg18330281	-0.009023761	0.77090284	-0.785710728	0.433103678	0.624424466	-6.700057455	0.768310815	0.772961212	-0.004650397
cg18331249	0.016818506	0.951354905	2.305564213	0.022312794	0.146714415	-4.395804245	0.95990217	0.944567371	0.015334799
cg18339359	-0.024105986	0.894828158	-0.927673587	0.354859629	0.563847261	-6.579239671	0.882569787	0.904562746	-0.021992959
cg18340948	-0.000424753	0.12230929	-0.057160002	0.954483209	0.975250421	-7.00582814	0.123401206	0.121442181	0.001959025
cg18343899	0.016105648	0.780440282	0.885817602	0.376936199	0.580470298	-6.616924373	0.790349937	0.77257085	0.017779088
cg18343923	0.016168763	0.844913597	1.292642786	0.197845422	0.422073882	-6.177950342	0.854039716	0.837666384	0.016373333
cg18344168	-0.020095189	0.849177381	-2.287662583	0.02335852	0.149197879	-4.435606885	0.839274313	0.857041583	-0.01776727
cg18346106	-0.016811722	0.88350704	-1.889593335	0.060472471	0.235999607	-5.244492081	0.874241966	0.890864599	-0.016622633
cg18347010	-0.02084012	0.198783919	-2.600477744	0.010108571	0.109810918	-3.698424317	0.189740946	0.205965103	-0.016224157
cg18349911	0.009906507	0.132179471	0.933547073	0.351828913	0.561341736	-6.573813701	0.141357431	0.12489109	0.016466341
cg18352555	0.004794756	0.139065176	0.555227964	0.579450567	0.73199311	-6.853816243	0.144507143	0.134743615	0.009763528
cg18353028	0.001735214	0.180070199	0.146509951	0.883688137	0.933209894	-6.996751116	0.18268308	0.177995265	0.004687815
cg18359218	-0.022829009	0.808136812	-1.050418244	0.294979953	0.514476925	-6.458807356	0.795928073	0.817831987	-0.021903914
cg18359338	-0.029206008	0.808750276	-3.388772314	0.000868109	0.066895145	-1.461244797	0.792861493	0.821367839	-0.028506346
cg18361467	-0.034347504	0.769398079	-1.125750867	0.261827461	0.485064682	-6.375078847	0.748798754	0.785554412	-0.036755657
cg18362486	0.000819823	0.808447421	0.0645509	0.948605546	0.972746659	-7.005379425	0.808665322	0.808274381	0.000390941
cg18367631	0.001758596	0.14037477	0.162994766	0.870711365	0.925961255	-6.994206371	0.144146441	0.13737962	0.006766821
cg18369516	0.012002324	0.168474898	1.050442951	0.294968631	0.514476925	-6.458781628	0.179937446	0.159372287	0.020565158
cg18372600	-0.0176742	0.861160955	-1.605169955	0.110266572	0.318131351	-5.731667118	0.849698371	0.870263595	-0.020565225
cg18373318	-0.018494773	0.186823071	-1.38418229	0.168072212	0.389341751	-6.056973978	0.177910366	0.193900808	-0.015990442
cg18373580	-0.020830021	0.875519547	-2.287976182	0.023339838	0.149197879	-4.434912138	0.864771356	0.884054876	-0.01928352
cg18376288	-0.020533663	0.134138676	-3.07894626	0.00241383	0.076181052	-2.403691672	0.125374589	0.141098392	-0.015723802
cg18376568	-0.008364036	0.845103135	-0.811217967	0.418346781	0.613139476	-6.679813119	0.838632517	0.850241567	-0.01160905
cg18385770	-0.002483262	0.171945002	-0.448993393	0.653994125	0.783354293	-6.906954682	0.171785071	0.172072006	-0.000286935
cg18387478	-0.012989788	0.17637659	-1.476474215	0.141620883	0.361234684	-5.926816509	0.167651616	0.183305246	-0.01565363
cg18391514	-0.018643076	0.898789713	-1.844290733	0.066838061	0.249780242	-5.327203989	0.888589876	0.906889584	-0.018299708
cg18394522	0.022706882	0.850521776	2.313477794	0.021863761	0.145430983	-4.378116129	0.864399562	0.839501181	0.024898381
cg18395917	-0.022640793	0.14292495	-2.225480736	0.027331423	0.160712119	-4.571590575	0.134284486	0.149786496	-0.015502011
cg18396527	0.016555053	0.853575449	1.873156564	0.062720863	0.241376407	-5.274724561	0.862247054	0.846689174	0.01555788
cg18400586	0.034782184	0.885415682	2.160960317	0.032063019	0.172671797	-4.708944779	0.904670665	0.870124959	0.034545706
cg18402325	0.021280203	0.797021415	2.849604897	0.004904991	0.088614006	-3.04907928	0.807653565	0.788578237	0.019075329
cg18404559	0.002274177	0.837706715	0.329375562	0.742267271	0.842567694	-6.953357621	0.840476751	0.83550698	0.004969771
cg18410821	0.01571644	0.18885425	1.924801375	0.055882513	0.226217993	-5.178880873	0.197701636	0.181828384	0.015873251
cg18419651	0.00472204	0.104922784	0.749489526	0.454572497	0.640083543	-6.727701592	0.108652428	0.101961008	0.006691421
cg18424841	-0.004446969	0.888974768	-0.28737558	0.774166103	0.864434094	-6.966271968	0.882684954	0.893969621	-0.011284667
cg18428180	-0.023786311	0.167289819	-1.087598477	0.278273939	0.499770437	-6.419414738	0.156121423	0.176158839	-0.020037416
cg18430285	0.011123862	0.794221706	1.918298284	0.056707556	0.227720247	-5.19108699	0.802620799	0.787551838	0.015068961
cg18430478	-0.032425189	0.170882295	-2.917297004	0.003995895	0.084964847	-2.863286398	0.156660673	0.182175937	-0.025515263
cg18437209	-0.009370472	0.192124727	-0.779342644	0.436834698	0.626858239	-6.705011455	0.182799142	0.199530339	-0.016731197
cg18438405	0.014402237	0.821020125	0.972208122	0.332294166	0.546692498	-6.537252656	0.82945756	0.814319809	0.01513775
cg18447344	0.014710974	0.831042655	1.390277791	0.166217172	0.387516574	-6.048630747	0.841255129	0.822932749	0.01832238
cg18447419	0.015755946	0.833643008	1.459360173	0.146265734	0.366179476	-5.951571256	0.841738786	0.827214007	0.014524779
cg18449048	0.012426917	0.788797164	2.054569649	0.041413069	0.196012549	-4.92705868	0.798022548	0.781471124	0.016551424
cg18450582	0.025018396	0.779140468	2.246504438	0.025926891	0.156786895	-4.526009837	0.789626566	0.770813273	0.018813293
cg18452169	-0.045624195	0.83421448	-1.744779491	0.082785676	0.274293903	-5.502102774	0.809266436	0.854026163	-0.044759727
cg18453320	-0.013959076	0.831272306	-1.524842566	0.129110642	0.344752562	-5.855333124	0.82066493	0.83969581	-0.019030879
cg18455249	-0.012233944	0.143819344	-1.35078445	0.178515353	0.400186595	-6.102050598	0.13638514	0.149722977	-0.013337836
cg18455405	-0.014609973	0.933806625	-1.252512433	0.212060983	0.436068598	-6.228427041	0.924685895	0.941049558	-0.016363663
cg18458703	0.01057098	0.852011627	1.600251221	0.111353704	0.319251645	-5.739416859	0.859644644	0.845950113	0.013694531
cg18459152	-0.002799913	0.794607298	-0.305492468	0.760355606	0.855026952	-6.960916788	0.795398531	0.793978965	0.001419565
cg18459449	0.007470436	0.827025927	0.939987498	0.34852472	0.558617381	-6.567825021	0.832841793	0.822407445	0.010434348
cg18472223	0.017838193	0.169008829	1.466492567	0.144315867	0.364091552	-5.94128876	0.183351878	0.157618761	0.025733117
cg18474443	0.01897109	0.835600069	1.185414834	0.237466957	0.460568457	-6.309329585	0.84736705	0.826255701	0.02111135
cg18477299	-0.01784852	0.891910323	-2.45665157	0.015003419	0.127384055	-4.04829784	0.882822456	0.899127159	-0.016304703
cg18477969	0.014300542	0.809468711	0.982647618	0.327142813	0.54223407	-6.527128599	0.819419587	0.801566545	0.017853042
cg18479299	-0.016716141	0.136879163	-1.132668796	0.258908961	0.482739693	-6.369851055	0.12942878	0.142795644	-0.013366864
cg18480033	-0.021121706	0.967180967	-1.37828494	0.169881829	0.391015437	-6.065011861	0.952688664	0.97868956	-0.026000895
cg18481670	0.009333021	0.859364992	1.602619137	0.11082929	0.318705549	-5.735688956	0.867061425	0.853253119	0.013808306
cg18482892	0.009389479	0.142730902	1.637816252	0.103263924	0.309075421	-5.679646285	0.148107732	0.138461066	0.009646665
cg18484654	-0.011336771	0.844803748	-1.048918718	0.295667658	0.515004987	-6.460367738	0.836983012	0.851014333	-0.014031321
cg18490567	-0.018964463	0.864735754	-2.394833984	0.017688091	0.133956928	-4.192975604	0.856035977	0.8716444	-0.015608424
cg18492194	-0.019427342	0.134463354	-3.136940954	0.002004536	0.073428011	-2.233386872	0.124992134	0.141984617	-0.016992483
cg18492497	0.000915469	0.790319169	0.094057551	0.925171467	0.958260055	-7.003044983	0.794213367	0.787226718	0.006986648
cg18493115	0.009601998	0.846701148	0.609844375	0.542759057	0.70643383	-6.822136911	0.853066299	0.841646469	0.01141983
cg18493502	0.00845136	0.848852517	0.537792325	0.591406374	0.74012818	-6.863306318	0.850006509	0.847936112	0.002070397
cg18495484	-0.010197041	0.839611404	-0.544600497	0.586724336	0.736661894	-6.859636592	0.830969219	0.846474316	-0.015505097
cg18499401	-0.001928668	0.972526956	-0.83562097	0.404512085	0.604541717	-6.659844513	0.971997498	0.972947408	-0.00094991
cg18502618	-0.007812004	0.849280229	-0.501796409	0.616443949	0.758451481	-6.881943885	0.840989656	0.855863919	-0.014874263
cg18509589	-0.022760911	0.827440355	-3.349412044	0.000992582	0.067706591	-1.585389712	0.816045529	0.836489188	-0.020443659
cg18510933	-0.026224093	0.839473379	-2.296490694	0.02283758	0.147779073	-4.416014863	0.83072391	0.846421486	-0.015697576
cg18512313	0.001090548	0.810004954	0.096672557	0.923097492	0.95687454	-7.002796199	0.812875681	0.80772526	0.005150421
cg18513858	0.035514257	0.738601145	2.67535647	0.008176229	0.104600166	-3.508989224	0.762545124	0.719586808	0.042958317
cg18517266	0.016874983	0.140710099	1.24441518	0.215017414	0.438996663	-6.238422428	0.1523645	0.131455134	0.020909366
cg18520238	-0.026703362	0.22701293	-2.836844306	0.005096174	0.089123244	-3.08365854	0.215194586	0.236398085	-0.021203498
cg18527248	-0.028630663	0.189513875	-3.254321714	0.00136533	0.068772684	-1.880041475	0.176357414	0.199961653	-0.023604239
cg18527716	-0.023270345	0.806823238	-1.474479797	0.142156223	0.361790145	-5.929715842	0.794018178	0.816991963	-0.022973785
cg18536132	0.012926727	0.167111092	1.05114287	0.294648016	0.514395603	-6.458052534	0.174480921	0.16125858	0.013222341
cg18537222	-0.017154782	0.814831479	-0.982955956	0.326991464	0.542051393	-6.526827953	0.802523151	0.824605738	-0.022082587
cg18537956	-0.026450774	0.862631398	-2.713379625	0.007328621	0.101225618	-3.410899909	0.850083608	0.87259582	-0.022512212
cg18538958	0.009650801	0.176092645	0.621716039	0.534940875	0.700687467	-6.814859629	0.184269483	0.169599273	0.014670209
cg18544413	-0.023380501	0.128155702	-3.464861051	0.000667786	0.063482385	-1.217664341	0.116618745	0.137317404	-0.020698659
cg18547299	-0.019000115	0.171670183	-2.859822848	0.004756646	0.087802703	-3.021288355	0.162720248	0.178777484	-0.016057236
cg18554074	0.003410531	0.106973382	0.548423316	0.584102968	0.734841017	-6.857555856	0.110240829	0.104378645	0.005862183
cg18554492	0.010024547	0.773276995	0.848248112	0.397463098	0.598488315	-6.64928145	0.782826471	0.765693588	0.017132883
cg18554976	0.023687134	0.792454767	2.53732605	0.012047068	0.116557987	-3.854323292	0.805506932	0.782089813	0.023417119
cg18555787	0.011146047	0.802088776	1.044638442	0.297636609	0.516726956	-6.464809614	0.810945785	0.795055269	0.015890516
cg18556420	-0.011877767	0.837284596	-1.152138263	0.250841933	0.474532158	-6.347827316	0.828801252	0.844021369	-0.015220118
cg18562160	0.016936149	0.866738646	1.411903484	0.159761015	0.380063349	-6.0187414	0.876055727	0.859339788	0.016715939
cg18562989	-0.010409811	0.858606971	-0.634429073	0.52663259	0.695404113	-6.806911726	0.856945371	0.859926477	-0.002981106
cg18563970	-0.020468341	0.825393582	-1.288587465	0.199249189	0.42285498	-6.183122141	0.809484171	0.838027526	-0.028543355
cg18566515	0.008730009	0.093258636	0.915184426	0.361359095	0.568281274	-6.590664536	0.099598987	0.088223651	0.011375336
cg18569141	0.006456862	0.13831694	0.776628452	0.438430584	0.627843258	-6.707110771	0.14499403	0.133014545	0.011979485
cg18570591	0.007047982	0.820010818	0.316432996	0.752052488	0.849605249	-6.957524544	0.819757771	0.820211766	-0.000453995
cg18575809	-0.017869285	0.204161805	-2.025540764	0.044336965	0.203081787	-4.984751875	0.194170036	0.212096446	-0.017926411
cg18580274	-0.024335567	0.132904107	-2.075247064	0.039432224	0.190871546	-4.885486828	0.121018774	0.14234246	-0.021323686
cg18580450	-0.017706207	0.851571433	-1.741284883	0.083397912	0.274802273	-5.508074806	0.842353841	0.858891286	-0.016537444
cg18584012	-0.021243076	0.181913742	-2.856540794	0.004803843	0.088029622	-3.030224798	0.17300513	0.188988228	-0.015983097
cg18587557	-0.032685397	0.179404499	-4.251378962	3.46E-05	0.051075932	1.56757491	0.162927768	0.192488962	-0.029561194
cg18588607	0.005975514	0.833917312	1.010999375	0.313418024	0.530886854	-6.49909412	0.838377141	0.830375684	0.008001458
cg18589742	-0.022460892	0.182884536	-2.556366275	0.011430254	0.114719265	-3.807693787	0.173066339	0.19068134	-0.017615001
cg18591496	-0.024740638	0.17116651	-1.891012577	0.060281533	0.235566359	-5.241869753	0.160452006	0.179675086	-0.01922308
cg18592093	-0.010538206	0.800789587	-1.530741806	0.127645988	0.343056744	-5.846461154	0.798365033	0.802714967	-0.004349934
cg18592447	-0.01134219	0.167446386	-1.151722625	0.25101228	0.474532158	-6.348301345	0.160821124	0.172707623	-0.011886499
cg18592701	0.011848167	0.771011714	1.132701325	0.258895333	0.482739693	-6.369814567	0.777589115	0.765788484	0.011800631
cg18593727	-0.005191593	0.778755275	-0.466158599	0.641687333	0.774669169	-6.897728415	0.776818812	0.78030828	-0.003489468
cg18594671	-0.018282648	0.174677714	-1.420770032	0.157169961	0.377196196	-6.006356433	0.163098108	0.183873284	-0.020775176
cg18597415	-0.013051947	0.875219479	-1.317275666	0.189475148	0.412784167	-6.146193393	0.866444476	0.882187865	-0.015743389
cg18598117	-0.029376575	0.210250944	-2.058046415	0.041074176	0.194886252	-4.920096373	0.195084343	0.222295009	-0.027210667
cg18599206	-0.010100383	0.131213687	-0.861927903	0.389911374	0.59178977	-6.63766052	0.126811382	0.134709635	-0.007898253
cg18600899	-0.018531407	0.178569434	-1.954995125	0.052182808	0.219334245	-5.121689921	0.169604618	0.185688553	-0.016083935
cg18601483	0.022166468	0.883763544	1.670129643	0.096688402	0.296776862	-5.627156347	0.895186763	0.874692165	0.020494599
cg18605377	-0.021727989	0.18919975	-0.750016575	0.454255832	0.639842768	-6.727308636	0.181035014	0.195683511	-0.014648497
cg18606189	-0.017158627	0.825399135	-0.905238501	0.366588538	0.571458319	-6.599653194	0.815210453	0.833490146	-0.018279693
cg18608151	-0.015436806	0.822898068	-1.068047282	0.286976073	0.508400608	-6.440297875	0.812245225	0.831357679	-0.019112454
cg18614561	0.009710025	0.844285384	1.492052148	0.137493076	0.356152203	-5.904039046	0.853192051	0.837212443	0.015979609
cg18619616	-0.005395654	0.83063796	-0.329899621	0.741871928	0.842567694	-6.953185383	0.824626725	0.835411588	-0.010784863
cg18619880	0.024945241	0.057414963	0.717955213	0.473746025	0.654885843	-6.750713243	0.070216835	0.04724877	0.022968066
cg18622896	0.015026252	0.163865049	1.531745179	0.127398174	0.342736982	-5.844948846	0.172026097	0.157384217	0.01464188
cg18626478	-0.000539202	0.842776919	-0.040259179	0.967934212	0.98218649	-6.986675445	0.845037387	0.840995944	0.004041444
cg18626502	-0.017186041	0.82528469	-1.920325698	0.056449249	0.227401945	-5.187285839	0.815217465	0.833279252	-0.018061788
cg18626958	0.019981889	0.938529589	1.961689477	0.051391129	0.21733047	-5.10889457	0.947708163	0.931240721	0.016467441
cg18628164	0.005556433	0.167264745	0.670764686	0.503258231	0.678546373	-6.783312834	0.173581295	0.162248661	0.011332633
cg18629132	0.00938493	0.813730122	1.399105723	0.163558162	0.384541985	-6.036483941	0.821387341	0.80764939	0.01373795
cg18634314	0.015927103	0.092430794	0.666251477	0.506131173	0.680887235	-6.786315136	0.10372368	0.083462914	0.020260766
cg18634516	-0.001916622	0.777945157	-0.166737556	0.867769811	0.924055072	-6.993590851	0.781971246	0.774747969	0.007223277
cg18635284	-0.028491929	0.850233669	-2.907810712	0.004113242	0.085086633	-2.889561665	0.839349985	0.858876595	-0.01952661
cg18635497	-0.003349572	0.085299795	-0.572652195	0.567618103	0.723994426	-6.844030999	0.083800367	0.086490517	-0.00269015
cg18635552	0.003823004	0.164045925	0.470550361	0.638550114	0.772509627	-6.89707865	0.167880404	0.161000898	0.006879505
cg18635670	0.009755385	0.16477299	0.843088113	0.40033455	0.600957891	-6.653616962	0.172896438	0.158322016	0.014574422
cg18638769	0.011437502	0.830436351	1.71109662	0.088842111	0.284876569	-5.5591828	0.837135395	0.825116522	0.012018873
cg18644140	0.016735805	0.853162301	1.290861239	0.198461211	0.42212641	-6.180224333	0.864075975	0.844495561	0.019580414
cg18646671	-0.001467091	0.900963579	-0.273074408	0.785119271	0.87252324	-6.970268326	0.901717727	0.900364696	0.001353031
cg18647449	0.018616988	0.803385169	2.361840263	0.019288088	0.139112829	-4.268781867	0.813454111	0.795389244	0.018064867
cg18647591	0.010308075	0.188792653	0.887952717	0.375789777	0.579766057	-6.615043755	0.197951242	0.181519656	0.016431586
cg18650515	0.013616829	0.794265075	1.941207254	0.053845817	0.222631418	-5.147911694	0.803531896	0.78690613	0.016625766
cg18650827	0.00267781	0.80950978	0.464835195	0.642629597	0.775380477	-6.899741973	0.811894516	0.807616018	0.004278497
cg18652721	0.013198173	0.21976345	1.240553059	0.216438039	0.440668115	-6.243167467	0.228709349	0.212659354	0.016049995
cg18655494	-0.001991965	0.804530601	-0.228948468	0.81917736	0.893567886	-6.981314486	0.805029245	0.804134619	0.000894626
cg18661550	-0.00509775	0.765490744	-0.382516393	0.702544366	0.817216376	-6.93450048	0.764919114	0.765944686	-0.001025572
cg18661868	-0.021482116	0.172367403	-2.901497427	0.004193077	0.08562107	-2.907005286	0.163290094	0.179575855	-0.016285761
cg18663259	0.036622627	0.799345792	1.376510609	0.17042916	0.39179083	-6.067423642	0.817704982	0.784766435	0.032938547
cg18664856	0.000376276	0.836503653	0.0739701	0.941118992	0.96853522	-7.00472859	0.837766127	0.8355011	0.002265027
cg18665513	0.002387601	0.811939104	0.214811143	0.830165669	0.900114624	-6.984443046	0.817377877	0.807620079	0.009757798
cg18666327	-0.021420697	0.165251639	-3.182578095	0.001728701	0.070585959	-2.097378327	0.1555392	0.172964457	-0.017425257
cg18666982	-0.016869133	0.812911097	-0.827282206	0.409208208	0.607290974	-6.666734035	0.805716924	0.818624116	-0.012907192
cg18667222	-0.016642379	0.176764429	-2.343345477	0.020239674	0.141693913	-4.310844197	0.166811268	0.18466841	-0.017857143
cg18668020	-0.010701686	0.854473737	-1.659347288	0.098843917	0.300410868	-5.644781666	0.850432596	0.857682877	-0.007250281
cg18674653	0.015535201	0.168442274	1.520825428	0.130115525	0.346300196	-5.86135548	0.180214139	0.159094029	0.021120111
cg18678635	-0.012067814	0.820006565	-0.844912496	0.399317878	0.600115383	-6.652087085	0.810891912	0.827244671	-0.016352759
cg18680612	-0.012080149	0.173216044	-1.323745394	0.18732101	0.409953321	-6.137755125	0.164376988	0.180235294	-0.015858306
cg18686576	-0.006391133	0.149637538	-0.236774948	0.813109407	0.889547397	-6.97949683	0.146477145	0.152147262	-0.005670117
cg18687468	0.022695911	0.811303427	1.630218725	0.104860905	0.311200722	-5.691843394	0.824460835	0.800854898	0.023605937
cg18687588	0.012835079	0.833913208	0.782496409	0.434984599	0.625536621	-6.702563013	0.842201531	0.827331305	0.014870226
cg18689479	-0.000562818	0.222997008	-0.084794512	0.932522066	0.963223584	-7.003871364	0.223320083	0.22274045	0.000579633
cg18690735	0.009783347	0.826250879	1.163516204	0.246210323	0.470127995	-6.334785543	0.832570569	0.821232301	0.011338268
cg18692382	0.010513828	0.026011727	0.927963995	0.354709389	0.56367651	-6.578972186	0.031925828	0.021315236	0.010610593
cg18693421	-0.018984383	0.038555947	-1.381131546	0.169006509	0.390427555	-6.061136227	0.027523239	0.047317215	-0.019793976
cg18693889	-0.018733552	0.893647079	-1.743921078	0.082945896	0.274548623	-5.502215206	0.888144795	0.898059802	-0.009915007
cg18698902	-0.002582864	0.824945872	-0.258355233	0.796437556	0.879096807	-6.97416869	0.820207821	0.828708442	-0.008500622
cg18701685	0.008692153	0.148800621	0.710230649	0.478510207	0.658451232	-6.75620022	0.15558655	0.143411796	0.012174755
cg18707575	-0.017158364	0.837339011	-1.100015644	0.27284213	0.495522075	-6.405957627	0.825380383	0.846835569	-0.021455186
cg18709570	-0.018084274	0.211763977	-2.641664494	0.009000179	0.105231019	-3.594840123	0.202402992	0.219197701	-0.016794709
cg18710053	0.013941861	0.022714933	0.971579699	0.332605938	0.546886505	-6.537858678	0.031918589	0.015406147	0.016512442
cg18714448	-0.002004134	0.837162065	-0.253127077	0.800468292	0.881879908	-6.975502113	0.839356695	0.835419271	0.003937425
cg18716912	0.00939796	0.775888625	0.918591319	0.359578695	0.567292655	-6.587563181	0.781593667	0.77135815	0.010235518
cg18718461	-0.003428278	0.823837136	-0.459013839	0.646796083	0.778373622	-6.902421405	0.822291524	0.825064533	-0.002773008
cg18719563	0.010979484	0.807915168	0.882440296	0.378754036	0.582361953	-6.61988996	0.816191397	0.801342869	0.014848528
cg18720736	0.027881704	0.811102505	1.77954115	0.076893484	0.265490126	-5.442068687	0.825052899	0.800024251	0.025028647
cg18720828	-0.001570725	0.848158269	-0.229748944	0.818556234	0.892964277	-6.981131383	0.846444387	0.849519292	-0.003074905
cg18724928	0.005718376	0.250795868	0.606626296	0.5448882	0.708027861	-6.824085515	0.252075881	0.249779388	0.002296494
cg18727350	-0.018569583	0.194254247	-2.167377031	0.031562682	0.171506994	-4.695455825	0.185534863	0.201178463	-0.0156436
cg18730194	0.001114312	0.837432354	0.06029393	0.951990607	0.973942565	-7.005644528	0.841312176	0.834351319	0.006960857
cg18731398	-0.000857915	0.841196975	-0.089198369	0.929026663	0.96089359	-7.003489157	0.837979337	0.843752158	-0.00577282
cg18732855	0.00620879	0.821932921	0.643964329	0.52044497	0.691070356	-6.800845408	0.823698557	0.820530798	0.00316776
cg18735402	-0.030520557	0.198851149	-3.777162316	0.000217432	0.056178511	-0.169146288	0.185413785	0.209521997	-0.024108212
cg18737081	-0.00268584	0.852671144	-0.255699768	0.798484155	0.880544456	-6.974849361	0.848423869	0.85604398	-0.007620111
cg18740665	-0.007692449	0.838147728	-0.700029002	0.484842404	0.663216896	-6.763356307	0.831623491	0.843328739	-0.011705248
cg18742823	0.027502619	0.794505074	3.420923143	0.000777432	0.064522582	-1.358897334	0.812628327	0.78011308	0.032515247
cg18743951	-0.020226315	0.868049275	-2.38067942	0.018359547	0.136083378	-4.225617714	0.858672452	0.875495576	-0.016823124
cg18747451	0.003383659	0.164752223	0.613935825	0.540058126	0.704100715	-6.819644644	0.167699862	0.162411451	0.005288411
cg18748549	-0.020767646	0.87994827	-3.071430185	0.002472188	0.076591689	-2.425554811	0.869245199	0.888447768	-0.019202569
cg18749990	-0.008112911	0.880258194	-0.864996515	0.388229553	0.59031858	-6.635028434	0.874806453	0.884587518	-0.009781065
cg18754417	-0.010561041	0.838320405	-1.504239516	0.13432942	0.352741882	-5.886056712	0.833653813	0.842026228	-0.008372415
cg18754578	0.014554768	0.874432877	2.720471953	0.007179615	0.100324273	-3.392462933	0.883629645	0.867129561	0.016500084
cg18757405	-0.016251259	0.821861912	-1.963780061	0.051145983	0.217274829	-5.104890128	0.812521976	0.82927892	-0.016756944
cg18763326	0.005995499	0.068844058	0.381196125	0.703521936	0.817822832	-6.93500303	0.072609471	0.065853877	0.006755594
cg18765801	0.005089288	0.876203224	1.249392621	0.213196547	0.437788826	-6.23228573	0.878464959	0.87440714	0.00405782
cg18766939	-0.020432959	0.840590626	-1.410464894	0.160184466	0.38038398	-6.020743707	0.829104069	0.849712303	-0.020608234
cg18770690	-0.022021124	0.896317717	-2.398380787	0.017523279	0.133788458	-4.18476788	0.886722372	0.90393755	-0.017215178
cg18771537	0.010289619	0.176236777	0.701272343	0.484068215	0.662845981	-6.762489656	0.185247793	0.16908097	0.016166824
cg18777140	0.019877489	0.871125269	1.197712099	0.232655203	0.456069266	-6.29482994	0.887947782	0.857766215	0.030181567
cg18778196	-0.016811225	0.174891462	-2.955961121	0.003548648	0.082981255	-2.755392762	0.166324533	0.181694611	-0.015370078
cg18778401	-0.004087261	0.093300453	-0.636031237	0.525590272	0.694584597	-6.805898727	0.092150001	0.094214048	-0.002064047
cg18786324	-0.036672903	0.844194335	-2.522027248	0.01256406	0.118170323	-3.891555578	0.824395382	0.859917033	-0.035521651
cg18789554	0.035429519	0.146147126	1.952279228	0.052506912	0.220202816	-5.12686906	0.160067382	0.135092806	0.024974576
cg18789918	-0.018407287	0.210420361	-1.753603723	0.081256058	0.272712392	-5.486971366	0.200233174	0.218510185	-0.018277011
cg18791391	-0.019131367	0.876813404	-2.671222297	0.008273529	0.104754858	-3.519577496	0.86709412	0.884531659	-0.017437539
cg18801806	0.001098443	0.175141227	0.116107098	0.907701317	0.948073031	-7.000733532	0.178346954	0.172595502	0.005751452
cg18805027	0.009013594	0.904160723	1.929490673	0.055293862	0.2254681	-5.170054636	0.907894474	0.901195685	0.006698789
cg18805486	-0.01414454	0.942339444	-1.287237267	0.199718192	0.423509271	-6.184840527	0.933453152	0.949396206	-0.015943054
cg18805621	0.002619096	0.121730841	0.386767964	0.699399741	0.814904651	-6.932870366	0.124145763	0.119813108	0.004332655
cg18810283	0.017438544	0.805096816	1.796316807	0.07417581	0.261620624	-5.412688359	0.819219288	0.793881912	0.025337376
cg18810664	-0.027889113	0.204916097	-2.536570143	0.012072159	0.116590229	-3.856167833	0.193740365	0.213790942	-0.020050576
cg18810937	-0.013071539	0.874721908	-2.181395699	0.030493038	0.168651712	-4.665854619	0.867396165	0.88053941	-0.013143244
cg18811157	-0.011107978	0.923738345	-0.940179724	0.348433904	0.558617381	-6.562126068	0.916388548	0.929502892	-0.013114344
cg18812904	0.015661604	0.775227777	1.411209837	0.159965084	0.380205612	-6.019707103	0.787157483	0.765754187	0.021403295
cg18813182	0.013056988	0.159849282	0.780487626	0.436162487	0.626550012	-6.704123677	0.17076635	0.151179847	0.019586503
cg18817900	0.008737764	0.89950752	1.494428463	0.136871714	0.355501846	-5.900544005	0.905823425	0.894491948	0.011331477
cg18818342	-0.015509835	0.852363902	-1.919512094	0.056552789	0.227679837	-5.188811708	0.843247201	0.859603636	-0.016356435
cg18819262	0.015123668	0.848410833	1.722909991	0.08667822	0.281112208	-5.539285897	0.855219379	0.843004047	0.012215332
cg18819399	0.004235319	0.813856039	0.546115579	0.585684763	0.736198428	-6.858813678	0.818098049	0.810487383	0.007610666
cg18821139	0.000140411	0.78025298	0.013691454	0.989091799	0.994450072	-7.007364429	0.7790334	0.78122147	-0.002188069
cg18822925	-0.005902127	0.78288298	-0.869049022	0.386015328	0.588854362	-6.631538207	0.781250676	0.784179221	-0.002928545
cg18825221	0.002594522	0.151780024	0.214246503	0.830605251	0.900143296	-6.984563862	0.155639647	0.14871503	0.006924617
cg18825531	-0.018387332	0.151548868	-2.095172327	0.037600752	0.187179867	-4.845052558	0.142971355	0.158360422	-0.015389066
cg18825766	-0.002102838	0.13944232	-0.28348328	0.777142803	0.866509622	-6.967379825	0.140627292	0.138501313	0.00212598
cg18830118	0.011999196	0.79193713	1.720842445	0.087053809	0.28180196	-5.542777753	0.800904074	0.784816321	0.016087753
cg18830282	-0.010802064	0.820121914	-0.967591654	0.334588919	0.548289808	-6.541695528	0.81138798	0.827057684	-0.015669704
cg18831157	0.012053683	0.189061573	0.964687332	0.336037865	0.549526807	-6.544479916	0.198443638	0.18161111	0.016832528
cg18834082	-0.007789298	0.201760922	-0.807654579	0.420390213	0.614405705	-6.682679848	0.193756456	0.20811741	-0.014360955
cg18834259	0.029773594	0.187901	1.797607763	0.073969997	0.261104378	-5.410416415	0.200053918	0.178250154	0.021803763
cg18835705	-0.049384926	0.877919954	-3.104437739	0.002225245	0.075063978	-2.329184482	0.854766921	0.896306185	-0.041539264
cg18836060	0.008365788	0.789152652	0.642239166	0.521561657	0.691721034	-6.801949628	0.794206432	0.785139356	0.009067076
cg18842396	0.013847048	0.894338669	2.714407343	0.007306857	0.101186077	-3.408231025	0.903294648	0.887226568	0.01606808
cg18844029	-0.016929654	0.86210287	-1.866706791	0.063621976	0.243563853	-5.286518475	0.850862828	0.871028785	-0.020165958
cg18844178	-0.016742419	0.188502512	-1.292949316	0.197739612	0.422030268	-6.177558774	0.178356742	0.196559448	-0.018202706
cg18845950	0.013452119	0.179909703	0.501886302	0.616380841	0.758451481	-6.881898943	0.186426906	0.174734277	0.011692629
cg18849725	0.008502643	0.819161393	0.564682804	0.573015477	0.727532136	-6.848543895	0.824396066	0.815004446	0.009391619
cg18851570	0.005186653	0.790862294	0.660301348	0.509932064	0.68369707	-6.790242496	0.795145716	0.787460753	0.007684963
cg18851673	-0.022187913	0.888739018	-1.96194515	0.051361096	0.21733047	-5.108405056	0.87769278	0.897511031	-0.019818252
cg18857892	0.020211621	0.96210059	1.300512703	0.195142062	0.419065671	-6.167868267	0.972680194	0.95369914	0.018981054
cg18863848	0.011542912	0.171588396	1.060850092	0.290225679	0.510724329	-6.447891243	0.173843073	0.169797917	0.004045156
cg18864926	0.019763222	0.828808731	2.099756783	0.037189847	0.185765963	-4.835697364	0.838019954	0.821493937	0.016526016
cg18867202	0.012518564	0.794465322	0.759432516	0.448619657	0.635640992	-6.720242091	0.804770986	0.786281412	0.018489574
cg18867698	0.020440516	0.804747851	3.275669951	0.001271778	0.068772684	-1.814542366	0.815149666	0.796487586	0.01866208
cg18871215	-0.005607497	0.112035527	-0.687553988	0.492647513	0.670206099	-6.771967155	0.109149824	0.114327114	-0.00517729
cg18874307	-0.015815799	0.199184945	-2.242635936	0.026180507	0.157669353	-4.534427358	0.189970019	0.20650268	-0.016532661
cg18875551	0.016870391	0.841339922	1.16333229	0.246284704	0.470127995	-6.334997355	0.852879393	0.832176225	0.020703168
cg18876826	0.005223825	0.221633515	0.511342087	0.609758638	0.753732605	-6.877126794	0.22447057	0.21938056	0.00509001
cg18878242	-0.001746703	0.14612549	-0.157945132	0.874682853	0.927845432	-6.99501467	0.144186881	0.147664974	-0.003478093
cg18878984	-0.008239261	0.828915221	-0.700877576	0.484313951	0.662940542	-6.762764988	0.82470907	0.8322554	-0.007546331
cg18881071	0.004979214	0.855016244	0.192936609	0.847233226	0.910602954	-6.988891191	0.860600587	0.850581619	0.010018968
cg18882439	-0.021591032	0.888546513	-2.401239729	0.01739142	0.133788458	-4.178143677	0.878849992	0.896246692	-0.0173967
cg18887769	-0.006054009	0.845549612	-0.874467875	0.383066736	0.586341087	-6.626845945	0.841899889	0.848447922	-0.006548034
cg18888655	-0.024780234	0.141724879	-2.741093507	0.00676182	0.098903174	-3.338605016	0.131355779	0.149959165	-0.018603386
cg18889973	0.013734551	0.805389324	1.52652577	0.128691403	0.344293817	-5.852805123	0.814336623	0.798284116	0.016052507
cg18890249	-0.01586913	0.872570893	-1.466704104	0.144258345	0.364016125	-5.940983048	0.86851691	0.875790233	-0.007273323
cg18892128	0.020632468	0.038211723	1.455955496	0.147203652	0.367051359	-5.9564624	0.050993116	0.028061794	0.022931321
cg18892258	-0.024939749	0.813007037	-1.470775174	0.143154772	0.36283064	-5.935091196	0.797166743	0.825586094	-0.028419351
cg18893612	0.022113485	0.792989436	1.958107547	0.05181346	0.218408819	-5.115746152	0.802396396	0.785519204	0.016877192
cg18894605	0.029685181	0.906031354	2.17552088	0.030937412	0.169859545	-4.678281623	0.92076567	0.894330574	0.026435096
cg18895972	0.003971588	0.117659004	0.579480822	0.563012944	0.720985492	-6.840113972	0.12101845	0.114991208	0.006027241
cg18896071	0.001336997	0.807562285	0.149380756	0.881425885	0.931922401	-6.996327441	0.81270976	0.803474584	0.009235176
cg18896458	-0.036731705	0.824491998	-0.864043587	0.388751348	0.590771136	-6.635846796	0.804814241	0.840118452	-0.035304211
cg18897479	-0.011913461	0.2018029	-1.95141901	0.052609921	0.220426368	-5.128508034	0.195197752	0.207048165	-0.011850413
cg18902046	-0.00172737	0.136362568	-0.167263649	0.867356488	0.923824833	-6.993503213	0.135237847	0.137255728	-0.002017881
cg18902238	-0.013166694	0.811405146	-1.926749376	0.055637343	0.225927046	-5.175216826	0.801578441	0.819208706	-0.017630265
cg18903150	-0.02525292	0.822077264	-2.085492923	0.03848113	0.188811805	-4.864740829	0.813437369	0.828938357	-0.015500989
cg18910298	-0.035397534	0.218170956	-2.270545864	0.024398274	0.1523678	-4.473391195	0.200351995	0.232321307	-0.031969312
cg18912406	0.025672468	0.130808641	2.113958731	0.035941311	0.182702164	-4.806593093	0.143306318	0.120884015	0.022422303
cg18912484	0.022391482	0.056382818	1.76423922	0.079443299	0.269730572	-5.46863619	0.070577889	0.045110262	0.025467627
cg18912855	-0.002333673	0.139339231	-0.12794801	0.898337607	0.94209269	-6.999292118	0.136503383	0.141591228	-0.005087845
cg18913631	0.004810027	0.821222974	0.728947912	0.467011782	0.650577678	-6.742803098	0.824709701	0.818454103	0.006255598
cg18923635	-0.023620034	0.82436129	-2.487768468	0.01379425	0.123064886	-3.974170984	0.812913661	0.833452054	-0.020538393
cg18924965	8.50E-05	0.104749464	0.003695651	0.99705553	0.998457783	-7.007451125	0.103140297	0.106027331	-0.002887034
cg18927032	0.02477253	0.801913577	1.824492379	0.069789783	0.255308153	-5.362745261	0.815088094	0.791451461	0.023636633
cg18931888	0.014486274	0.84807762	1.128533122	0.26064564	0.484404087	-6.374481686	0.857703817	0.840433287	0.017270531
cg18936471	-0.013607517	0.817281	-1.34935507	0.178972935	0.40046296	-6.103955766	0.80874813	0.824057102	-0.015308973
cg18936519	0.025153323	0.802264336	0.814790841	0.416303843	0.611417269	-6.676926184	0.81770118	0.790005665	0.027695515
cg18940900	-0.028745211	0.820215722	-3.878596507	0.000148715	0.051075932	0.18794098	0.806720007	0.830932908	-0.024212901
cg18941079	0.004002702	0.849427264	0.183803052	0.854381598	0.9158209	-6.990607302	0.855245361	0.844807011	0.01043835
cg18943454	0.014142547	0.187428357	1.009735431	0.314021625	0.531069949	-6.500360704	0.198065078	0.17898155	0.019083528
cg18947032	0.017858895	0.039472341	1.69829784	0.091235841	0.28823176	-5.580590025	0.047871533	0.032802395	0.015069137
cg18951847	0.004789076	0.795803663	0.837269426	0.403587592	0.603601052	-6.658474438	0.798859937	0.793376622	0.005483315
cg18955295	0.002507069	0.849122092	0.285332594	0.775728096	0.865738047	-6.96685534	0.850951037	0.847669694	0.003281342
cg18955951	0.000614365	0.15818987	0.0988274	0.921388869	0.955920095	-7.002586067	0.160402907	0.156432458	0.003970449
cg18958077	-0.021092021	0.189954317	-2.357050835	0.01953065	0.139729026	-4.279704124	0.176377988	0.200735521	-0.024357533
cg18958266	0.013028398	0.794065388	1.570776817	0.118047907	0.328792489	-5.785371471	0.802516891	0.7873539	0.015162991
cg18959198	-0.01430191	0.867380209	-0.792972536	0.428871809	0.621733903	-6.694359343	0.860829369	0.872582347	-0.011752978
cg18964140	-0.029116107	0.893740049	-3.288607826	0.001218023	0.068772684	-1.774663283	0.881593332	0.903385972	-0.021792641
cg18965684	-0.002068672	0.774815266	-0.293392406	0.769571236	0.8612417	-6.964529713	0.776210538	0.773707256	0.002503283
cg18966810	-0.021448135	0.850777549	-2.574742665	0.010861916	0.113064415	-3.762383595	0.841758233	0.857939947	-0.016181714
cg18966920	0.019278813	0.842123244	1.385299954	0.167730905	0.3891865	-6.055446857	0.850290127	0.835637778	0.014652349
cg18969422	0.00483461	0.125717484	0.61339536	0.54041452	0.704416377	-6.819974814	0.130387545	0.122008906	0.008378639
cg18972013	0.021856803	0.786300451	1.839223542	0.067583474	0.25149603	-5.336335548	0.794561128	0.779740502	0.014820626
cg18976191	-0.010659577	0.886457445	-0.978141956	0.329359676	0.544222886	-6.531511236	0.879363214	0.892091098	-0.012727884
cg18976418	-0.020076878	0.163290832	-2.112495054	0.036068299	0.183078571	-4.809601242	0.154417109	0.170337612	-0.015920503
cg18977541	0.020559385	0.185132541	1.593742267	0.112805401	0.321391734	-5.749636585	0.197487252	0.175321447	0.022165805
cg18980548	-0.002650485	0.80693969	-0.123276534	0.902030147	0.944284904	-6.999877487	0.803901986	0.809351984	-0.005449998
cg18987683	-0.080231513	0.194266062	-1.64312152	0.102160378	0.307133767	-5.67109658	0.151582561	0.228161782	-0.076579221
cg18991231	-0.012337812	0.843142444	-0.623841473	0.533547223	0.699938095	-6.813542005	0.836939136	0.848068601	-0.011129464
cg18993564	-0.039691929	0.849149722	-2.557586123	0.011391718	0.114719265	-3.804695359	0.829499184	0.864754561	-0.035255377
cg18995821	0.025162324	0.893068087	1.670695006	0.096576434	0.296737851	-5.62622913	0.907632519	0.881502214	0.026130304
cg18997837	-0.010420534	0.116393678	-1.655480492	0.099626296	0.302204351	-5.651075566	0.112771538	0.119270083	-0.006498545
cg18997918	0.022725845	0.853390386	0.959124735	0.338824359	0.551332253	-6.549789686	0.865074988	0.844111436	0.020963552
cg18999636	-0.018577637	0.126686086	-3.078663186	0.002416005	0.076181052	-2.404515957	0.11786553	0.133690645	-0.015825114
cg19005168	-5.79E-05	0.147125499	-0.008970562	0.992852881	0.996394827	-7.007417796	0.150029527	0.144819359	0.005210168
cg19005485	-0.023073327	0.8325096	-1.351318113	0.178344738	0.400092592	-6.101338792	0.817694947	0.844274177	-0.02657923
cg19007019	0.01239223	0.792461416	1.677289041	0.095278223	0.294852311	-5.615392217	0.800803955	0.785836458	0.014967496
cg19009469	0.002041028	0.822848056	0.223629555	0.823307436	0.896523601	-6.982514927	0.823829293	0.822068839	0.001760455
cg19010777	-0.002410036	0.881210211	-0.217552433	0.828032296	0.898985051	-6.983851974	0.881738389	0.880790776	0.000947614
cg19010807	0.00530413	0.775675413	0.84256387	0.400626984	0.60119141	-6.654055971	0.779965357	0.772268693	0.007696663
cg19014289	-0.007416822	0.875604219	-0.480522545	0.63145839	0.767948981	-6.892353782	0.872936456	0.877722736	-0.00478628
cg19015264	-0.024146129	0.185424862	-2.757202988	0.00645091	0.09770533	-3.296272079	0.175951873	0.192947531	-0.016995658
cg19016264	0.00942916	0.805196252	1.054840876	0.292957967	0.513064588	-6.454192421	0.812845126	0.799122146	0.01372298
cg19017142	0.008515018	0.16938082	0.992717037	0.322223895	0.538459703	-6.517262132	0.176113084	0.164034611	0.012078473
cg19024056	0.006029615	0.163904899	0.531929652	0.595452008	0.742919364	-6.866429534	0.171144726	0.158155624	0.012989103
cg19026811	-0.012228905	0.810845272	-0.646701723	0.518675627	0.689735467	-6.799087243	0.802218145	0.817696226	-0.015478081
cg19029214	0.009958566	0.869744765	1.562878173	0.119894912	0.331775686	-5.797545494	0.873835817	0.866495988	0.007339829
cg19029975	-0.011749964	0.844657217	-2.074401864	0.039511573	0.190968771	-4.887193865	0.83799098	0.849950994	-0.011960014
cg19033943	0.017974893	0.827678531	1.962258948	0.051324254	0.21733047	-5.107804172	0.837689799	0.819728407	0.017961392
cg19039809	-0.004632012	0.893058085	-0.667492187	0.505340516	0.680031861	-6.785491794	0.891364776	0.89440277	-0.003037994
cg19039925	0.02780717	0.832541261	1.213125255	0.226723306	0.450472406	-6.27644855	0.846510989	0.821447653	0.025063337
cg19045070	0.004206224	0.787242959	0.462502174	0.644298044	0.776622428	-6.900819852	0.790944035	0.784303869	0.006640165
cg19045970	-0.009580833	0.155770906	-0.595167472	0.552503388	0.713640905	-6.83094067	0.149916675	0.160419853	-0.010503178
cg19046167	-0.011738915	0.857379443	-0.888669424	0.375405438	0.579376605	-6.61441147	0.847833657	0.86495992	-0.017126263
cg19052008	-0.010958914	0.81650932	-0.788258724	0.431616048	0.623345535	-6.69806405	0.808100711	0.823186744	-0.015086033
cg19060601	-0.020877292	0.176971117	-2.645506222	0.008902591	0.105174254	-3.585101633	0.16776856	0.18427903	-0.016510469
cg19060760	-0.007175296	0.839247412	-0.587071443	0.557915335	0.717024321	-6.83570557	0.833477674	0.843829263	-0.010351589
cg19061107	-0.018682906	0.184215076	-2.829873603	0.005203458	0.089704603	-3.102488372	0.17579851	0.19089882	-0.01510031
cg19070952	-0.019623727	0.175175231	-2.610464376	0.009829105	0.108992841	-3.673446155	0.163587385	0.184377344	-0.020789958
cg19072239	0.015257898	0.793937039	2.351438646	0.019818298	0.14042607	-4.292476226	0.803697834	0.786185819	0.017512015
cg19073209	-0.010369569	0.902134591	-0.753534068	0.452145641	0.638401185	-6.72467905	0.900774183	0.903214914	-0.002440731
cg19074709	-0.010297649	0.837721582	-0.821503567	0.412481662	0.608955243	-6.671468157	0.830285609	0.843626619	-0.013341009
cg19077165	-0.00097477	0.807514993	-0.073825734	0.941234681	0.968578633	-6.998160298	0.808387687	0.806808111	0.001579576
cg19079605	-0.002503339	0.799264071	-0.272988975	0.785184836	0.87252324	-6.970291588	0.802366315	0.796800524	0.005565791
cg19080638	0.011093194	0.769154417	1.441908638	0.151122372	0.371115931	-5.97652416	0.776887961	0.763013073	0.013874888
cg19081270	0.009293121	0.117635952	0.204296029	0.838360505	0.905003566	-6.986640815	0.122535684	0.113744988	0.008790695
cg19081358	-0.023268207	0.850099451	-1.548967276	0.12320324	0.335700805	-5.818840992	0.836557322	0.860853494	-0.024296173
cg19082069	0.004921226	0.923725624	0.427922738	0.669235593	0.793241094	-6.916161435	0.927902631	0.92040859	0.007494041
cg19084628	0.00382026	0.886026225	0.577594947	0.564282941	0.721338408	-6.841200367	0.886005842	0.88604241	-3.66E-05
cg19090437	0.002166032	0.178422497	0.233563484	0.815597943	0.891206391	-6.98025006	0.182401195	0.175262942	0.007138253
cg19092130	-0.017941903	0.843216037	-1.821424331	0.070256714	0.255971229	-5.36821988	0.834955352	0.849775993	-0.014820641
cg19092163	-0.003900843	0.15509448	-0.554351124	0.580049085	0.732337508	-6.854300704	0.152552505	0.157113106	-0.004560601
cg19092317	-0.01117885	0.128694749	-1.636882191	0.103459204	0.309198043	-5.681148796	0.122729314	0.133432007	-0.010702692
cg19092914	0.010437054	0.792726851	1.375850026	0.170633271	0.392054858	-6.068320772	0.800431455	0.786608489	0.013822965
cg19096976	-0.022924876	0.879065243	-2.241950411	0.026225675	0.157677146	-4.535917572	0.869947968	0.886305433	-0.016357465
cg19101186	0.003408563	0.167373495	0.602579074	0.547571847	0.710242566	-6.826521604	0.170322135	0.165031928	0.005290207
cg19101998	0.015791142	0.855375338	2.301521355	0.0225453	0.147069022	-4.404818682	0.863958319	0.848559441	0.015398878
cg19106932	-0.007514248	0.206473273	-0.714087533	0.476128152	0.656888352	-6.753467942	0.210412699	0.203344905	0.007067793
cg19107578	0.003051191	0.839477385	0.320073356	0.749296053	0.847581259	-6.956369374	0.839383769	0.839551727	-0.000167958
cg19107641	0.006968837	0.827968909	1.217970062	0.224881406	0.448775146	-6.270623008	0.832915219	0.824040958	0.008874261
cg19110931	0.016655789	0.813799648	0.679216314	0.497901693	0.674360223	-6.777636362	0.828844954	0.801851906	0.026993048
cg19111078	-0.017078696	0.897853636	-1.480653881	0.140504051	0.359848761	-5.920728038	0.891354779	0.903014494	-0.011659715
cg19113686	0.015661466	0.846986857	1.468435714	0.143788144	0.363472987	-5.938478924	0.857276187	0.838815919	0.018460268
cg19113840	0.005262885	0.856044374	0.883434009	0.378218605	0.58189209	-6.619018554	0.861671097	0.851576093	0.010095004
cg19113954	-0.026163035	0.183973069	-1.447655616	0.149509526	0.369225323	-5.968339255	0.170802165	0.194432317	-0.023630152
cg19115205	-0.00453643	0.967933057	-0.453525326	0.650734603	0.78099344	-6.904916787	0.965393967	0.969949392	-0.004555425
cg19120457	-0.006496663	0.856305748	-0.582261632	0.561142816	0.719665721	-6.838505595	0.850328704	0.861052225	-0.010723521
cg19123882	0.026357459	0.110049682	2.743184929	0.006720702	0.098903174	-3.333121961	0.122584576	0.100095501	0.022489074
cg19124160	0.008166999	0.831047731	0.926378644	0.355530049	0.564256339	-6.580431387	0.839453015	0.824372946	0.015080069
cg19125716	0.018867345	0.804686576	3.028818636	0.002828387	0.078839333	-2.548598597	0.814463877	0.796922249	0.017541629
cg19128982	-0.00044221	0.15844323	-0.046424571	0.963024997	0.979478137	-7.006382844	0.159506356	0.157598982	0.001907374
cg19135536	0.003552283	0.229366056	0.15749714	0.87503535	0.928092758	-6.995085153	0.231173745	0.227930539	0.003243205
cg19136783	0.001694474	0.764763473	0.168359815	0.866495408	0.923262882	-6.993319724	0.771819043	0.75916052	0.012658524
cg19137748	0.014294863	0.844758056	2.405370153	0.017202468	0.133647927	-4.168560398	0.851552012	0.839362856	0.012189156
cg19137806	-0.009599081	0.821079444	-0.725350554	0.469209647	0.651852311	-6.745404841	0.812268412	0.82807644	-0.015808028
cg19145858	-0.021193476	0.18258137	-2.516787524	0.012745629	0.118859978	-3.904259267	0.173966522	0.189422573	-0.015456051
cg19147015	0.01752373	0.875153598	0.807878858	0.420261425	0.614405705	-6.682499785	0.88621197	0.86637195	0.01984002
cg19147649	-0.020827068	0.183189036	-2.50130412	0.013295927	0.121051066	-3.941655192	0.174129093	0.190383697	-0.016254605
cg19148440	-0.012332273	0.088382325	-1.102795088	0.271636367	0.494283151	-6.402924768	0.084333401	0.091597647	-0.007264246
cg19155518	-0.011501722	0.13262008	-1.384113337	0.168093285	0.389341751	-6.057068153	0.125213391	0.138501862	-0.013288471
cg19155735	-0.017818288	0.82962208	-1.937775885	0.054266554	0.223389686	-5.154409865	0.820766204	0.836654687	-0.015888483
cg19159404	0.005498911	0.802893289	0.537727564	0.591450993	0.74012818	-6.863341005	0.807015876	0.799619469	0.007396407
cg19160975	0.008761844	0.042556145	0.791633553	0.429650282	0.622211426	-6.695413915	0.049219056	0.03726501	0.011954047
cg19161330	0.006655657	0.798845739	1.369489795	0.172607956	0.393708679	-6.076936962	0.803065674	0.795494614	0.00757106
cg19163171	0.005884004	0.174013503	0.538788194	0.590720426	0.739494875	-6.8627724	0.17987984	0.169354941	0.0105249
cg19181811	-0.014508591	0.823805716	-1.071945404	0.285226413	0.506253831	-6.436164023	0.813411588	0.832059875	-0.018648287
cg19181996	-0.006611109	0.921234268	-1.066514163	0.287666208	0.508938993	-6.441919634	0.91783405	0.923934442	-0.006100392
cg19182035	0.013589969	0.935147334	0.887306125	0.376136727	0.58002384	-6.61561375	0.945714415	0.926755827	0.018958588
cg19192101	-0.008093051	0.775045476	-0.535610443	0.592910529	0.741284017	-6.864472656	0.770670741	0.778519531	-0.007848789
cg19193854	0.010771876	0.845698397	1.297181162	0.196283111	0.420419791	-6.172143598	0.856981739	0.836738096	0.020243644
cg19194405	0.014719846	0.83288568	1.146239031	0.253267329	0.477301999	-6.354539529	0.843546141	0.82442002	0.019126121
cg19197744	0.002281695	0.184767952	0.161929893	0.871548607	0.926505386	-6.994378942	0.181925073	0.187025533	-0.00510046
cg19203369	0.0032399	0.056234503	0.412851426	0.680222839	0.801595864	-6.922475949	0.05627487	0.056202448	7.24E-05
cg19205847	0.020004961	0.856468319	1.571829327	0.117803499	0.328248578	-5.783744756	0.866705348	0.848338912	0.018366436
cg19206305	0.011662453	0.773676206	0.999372593	0.31899951	0.535911331	-6.510686131	0.781929497	0.767122121	0.014807375
cg19208848	-0.01259434	0.128273496	-2.212594819	0.028224642	0.16308164	-4.599328022	0.120759959	0.134240128	-0.013480169
cg19210045	0.013409194	0.822022055	1.014627161	0.31168984	0.52940668	-6.49545006	0.830575112	0.815229922	0.01534519
cg19214091	0.001793345	0.159188326	0.185932002	0.852714277	0.914628899	-6.990214727	0.163042811	0.156127411	0.0069154
cg19214868	-0.014618576	0.841376218	-1.300759901	0.195057593	0.418981266	-6.167550613	0.832708371	0.848259508	-0.015551137
cg19216660	-0.025695421	0.97311706	-1.786259901	0.075795369	0.263373502	-5.430333584	0.959023735	0.984308819	-0.025285084
cg19217778	0.000505002	0.82570076	0.045747526	0.96356385	0.979697596	-7.006413973	0.829374238	0.822783585	0.006590653
cg19219998	0.002519353	0.861958013	0.223924959	0.823077927	0.896486845	-6.982448996	0.864224306	0.86015831	0.004065996
cg19224164	-0.013323028	0.180923039	-1.486855933	0.138859429	0.357447951	-5.911662656	0.170431316	0.1892547	-0.018823384
cg19230445	-0.017161161	0.196382095	-2.303549569	0.022428393	0.146849208	-4.400298196	0.187892955	0.203123471	-0.015230516
cg19232395	0.00607069	0.795690651	1.005609798	0.315997203	0.533149187	-6.504484057	0.801369096	0.791181297	0.010187799
cg19234089	-0.01289519	0.857939662	-0.818167002	0.414378851	0.61015422	-6.674186628	0.849475973	0.864660826	-0.015184853
cg19234412	0.022147645	0.906362665	1.502664634	0.134735013	0.353173515	-5.888388453	0.915229425	0.899321415	0.01590801
cg19236996	-0.014306339	0.824436679	-1.762563892	0.079726629	0.270400858	-5.471531487	0.815158618	0.831804551	-0.016645933
cg19238031	-0.018578575	0.896270737	-2.09116323	0.037963275	0.187849071	-4.853217728	0.887286873	0.903404982	-0.016118109
cg19241088	0.024220854	0.800198088	1.565042924	0.119386454	0.330963196	-5.794214941	0.81483515	0.78857454	0.02626061
cg19242610	0.01144224	0.870138704	0.920656926	0.358501945	0.5662208	-6.585677264	0.878237136	0.863707595	0.014529541
cg19247228	0.003564051	0.217657455	0.355501946	0.722643409	0.831566868	-6.944437913	0.224086191	0.212552282	0.011533909
cg19247488	-0.011269133	0.881299478	-1.533732904	0.126918809	0.3420479	-5.839355014	0.876959135	0.884780347	-0.007821212
cg19249811	0.018861527	0.890313006	1.152706672	0.250609105	0.474532158	-6.347178781	0.898702228	0.883650977	0.015051251
cg19260869	0.019551782	0.801109855	1.099121533	0.273230791	0.495985967	-6.406931654	0.814823606	0.790219523	0.024604083
cg19263847	0.011892474	0.788842741	0.431530244	0.666616108	0.791093296	-6.914616469	0.796951182	0.782403685	0.014547497
cg19264028	-0.025277082	0.862950397	-2.233622808	0.026779806	0.159492932	-4.553986031	0.853429017	0.870511493	-0.017082476
cg19264599	0.012257396	0.790914521	1.164183941	0.245940398	0.470127995	-6.334016242	0.800429754	0.783358307	0.017071448
cg19264743	0.016138909	0.855608514	1.397867537	0.163929147	0.384906339	-6.038192158	0.865766657	0.847541754	0.018224903
cg19271242	0.022050965	0.883721135	2.206081882	0.028685679	0.16445464	-4.613289472	0.896500324	0.873572956	0.022927368
cg19273773	0.015770364	0.052141639	1.437196894	0.152454635	0.371969934	-5.98321096	0.060874378	0.045206816	0.015667561
cg19276014	-0.004150822	0.950205528	-0.437884692	0.662011985	0.788428016	-6.911863611	0.94786765	0.952062079	-0.004194429
cg19277969	0.009934584	0.807612777	1.145124555	0.253727376	0.477623661	-6.35580378	0.81388805	0.802629472	0.011258579
cg19279779	0.004182971	0.163890126	0.533992492	0.594027059	0.741879855	-6.86533449	0.168756853	0.160025372	0.008731481
cg19282584	0.002640546	0.801412876	0.321332945	0.748343057	0.846954684	-6.955966604	0.8042568	0.799154467	0.005102333
cg19285799	-0.02577068	0.866911746	-2.634043371	0.009196629	0.106208566	-3.614120458	0.856228441	0.875395547	-0.019167106
cg19288676	0.002651968	0.166178395	0.265371743	0.791036675	0.876000287	-6.972336345	0.169880337	0.163238619	0.006641718
cg19289287	-0.015251544	0.829133619	-1.196619034	0.233080058	0.456500644	-6.296124728	0.81920265	0.837019977	-0.017817327
cg19290181	-0.004486905	0.831806907	-0.472603067	0.637087575	0.771505288	-6.896114146	0.827881418	0.834924207	-0.007042789
cg19299096	0.005177484	0.913947492	0.351553475	0.725597749	0.833147573	-6.945829537	0.917276078	0.911304203	0.005971875
cg19303748	-0.021630241	0.175496656	-2.247711509	0.025848196	0.156573256	-4.523380555	0.165631159	0.183331021	-0.017699862
cg19306357	-0.021104807	0.174235217	-2.600502278	0.010107876	0.109810918	-3.698363061	0.164088634	0.182292798	-0.018204164
cg19306368	-0.017580009	0.206459635	-0.970359763	0.333211714	0.54733617	-6.539034021	0.197552976	0.21353257	-0.015979595
cg19307851	-0.017187454	0.813648378	-1.285921699	0.200175947	0.424127672	-6.18651314	0.802383997	0.822593622	-0.020209625
cg19308375	0.012598019	0.059478344	0.424742002	0.671548565	0.794986564	-6.917512894	0.066000691	0.054298834	0.011701857
cg19311470	-0.039400296	0.146849332	-1.455613606	0.147298091	0.36711688	-5.956952942	0.121408947	0.167051991	-0.045643045
cg19316173	0.000332739	0.804655773	0.031159558	0.97517794	0.985574453	-7.006973615	0.804671267	0.80464347	2.78E-05
cg19320820	-0.022599952	0.184848521	-2.148336427	0.033067393	0.175107398	-4.735371581	0.174351445	0.193184435	-0.01883299
cg19323951	-0.020343607	0.083655981	-2.438764963	0.015740312	0.12935058	-4.0905136	0.072617839	0.092421564	-0.019803726
cg19326856	0.006101536	0.798584733	0.865024295	0.388214347	0.59031858	-6.635004563	0.800716061	0.796892209	0.003823852
cg19331905	0.030600169	0.798370396	1.918968816	0.056622016	0.227687405	-5.189830252	0.815242527	0.784971939	0.030270588
cg19334647	0.005826266	0.17964036	0.588308229	0.557086901	0.716588646	-6.834981868	0.186441935	0.174239109	0.012202826
cg19335436	0.01726727	0.883214267	1.241262814	0.216176456	0.440339645	-6.242296541	0.892043049	0.876203176	0.015839873
cg19335711	-0.022596345	0.875142859	-1.297192568	0.196279196	0.420419791	-6.172128979	0.865782701	0.882575926	-0.016793225
cg19344682	0.02266552	0.892748869	1.373771327	0.171276766	0.392506773	-6.071141077	0.910396536	0.878734545	0.031661991
cg19344725	-0.020013084	0.161321383	-2.690955957	0.007818321	0.103893873	-3.468900797	0.152657305	0.16820168	-0.015544375
cg19349362	-0.020816589	0.19500809	-2.5975112	0.010192951	0.110273003	-3.705827063	0.186488364	0.201773755	-0.015285391
cg19350357	0.01382836	0.163443069	1.627256829	0.105488821	0.311668555	-5.69658354	0.171000445	0.157441623	0.013558822
cg19351166	-0.009602589	0.821190211	-1.026652824	0.306006519	0.52420573	-6.483278218	0.813980833	0.826915306	-0.012934473
cg19351336	-0.015679733	0.90742771	-1.795169665	0.074359092	0.261920826	-5.414705886	0.898996392	0.914123168	-0.015126776
cg19353052	0.056374768	0.864222846	2.821567447	0.00533398	0.090499688	-3.124870502	0.89587075	0.839090687	0.056780063
cg19357499	-0.015380135	0.065101367	-1.363815019	0.174384334	0.395433207	-6.084591589	0.058008539	0.070733908	-0.012725369
cg19360023	-0.013821088	0.871737383	-1.079716141	0.281760286	0.503293898	-6.42787903	0.865610486	0.87660286	-0.010992374
cg19360212	0.02628006	0.851850639	1.23873649	0.217108589	0.441482891	-6.245394311	0.869640643	0.837723283	0.03191736
cg19362774	0.022653391	0.85569182	0.747111243	0.456002994	0.641138652	-6.729471369	0.87051197	0.843922878	0.026589092
cg19369780	-0.001928708	0.919471101	-0.269008769	0.788241072	0.874518195	-6.97136724	0.9158892	0.922315552	-0.006426351
cg19378640	0.021367732	0.073729335	1.566619245	0.11901728	0.330514373	-5.791786889	0.083757613	0.065765703	0.01799191
cg19380371	-0.024648302	0.789542293	-1.203109038	0.23056563	0.45427083	-6.288419966	0.776530129	0.799875483	-0.023345354
cg19383909	0.011525307	0.859760162	1.379496052	0.169508999	0.391002736	-6.063363897	0.86660602	0.854323746	0.012282274
cg19388776	-0.023435009	0.138278335	-2.863388461	0.004705852	0.08752158	-3.011569255	0.127604374	0.146754716	-0.019150343
cg19389001	-0.017898818	0.125346163	-1.738563567	0.083877229	0.275623504	-5.512717331	0.116290979	0.132537045	-0.016246066
cg19392754	-0.00919094	0.150005109	-0.611366915	0.541753174	0.705682244	-6.821211409	0.150246339	0.149813544	0.000432795
cg19402921	0.000646954	0.85830701	0.0328667	0.973818492	0.985171881	-7.006919092	0.860237031	0.856774347	0.003462684
cg19408449	0.021402345	0.883381278	1.578414909	0.116283311	0.326582963	-5.773542312	0.894856819	0.874268349	0.02058847
cg19408572	-0.014858544	0.044250306	-1.458502059	0.146501691	0.366281031	-5.952805069	0.034563641	0.051942658	-0.017379017
cg19409060	0.000476695	0.166996078	0.032313941	0.974258662	0.985171881	-7.006937065	0.161554961	0.171316966	-0.009762005
cg19409579	-0.01548218	0.165695138	-1.059753725	0.290722884	0.511264163	-6.449043513	0.16224673	0.168433581	-0.006186851
cg19412031	-0.004163119	0.124151726	-0.411679691	0.681079968	0.802090512	-6.922957412	0.125459882	0.123112897	0.002346985
cg19415587	0.016800053	0.81185334	1.986386925	0.048557558	0.212671269	-5.061327029	0.819797998	0.805544348	0.01425365
cg19417362	-0.000577052	0.816176126	-0.14902326	0.881707546	0.932070625	-6.996380648	0.815401585	0.816791203	-0.001389617
cg19420646	0.003828112	0.155916099	0.483128105	0.629611034	0.766905583	-6.891102972	0.160753561	0.152074585	0.008678977
cg19423196	-0.000828882	0.180117148	-0.083904364	0.933228751	0.963594279	-7.003946269	0.183558775	0.177384091	0.006174685
cg19427276	-0.011397518	0.766509152	-0.947442807	0.344724773	0.555456289	-6.560841753	0.765492185	0.767316743	-0.001824557
cg19430303	-0.019921377	0.199448081	-1.933928554	0.054741581	0.224363861	-5.161682674	0.190693099	0.206400567	-0.015707468
cg19431048	0.016452666	0.807950447	0.912675579	0.362673746	0.569397349	-6.592941088	0.816507717	0.801154967	0.01535275
cg19432198	0.006358995	0.749374516	0.58803272	0.557271392	0.716665524	-6.835143213	0.75830132	0.742285584	0.016015737
cg19432243	-0.005958874	0.899864	-0.673211438	0.501709497	0.67724808	-6.781205272	0.898771306	0.900740319	-0.001969013
cg19432688	0.009781963	0.943129664	0.642881534	0.521145711	0.691624236	-6.801538814	0.951244355	0.936685646	0.014558709
cg19433091	0.001498719	0.13650873	0.222773017	0.823972993	0.896723565	-6.982705606	0.138985554	0.134541841	0.004443713
cg19434681	-0.020003819	0.842905701	-1.962969107	0.05124096	0.217316423	-5.106443967	0.830892345	0.85244572	-0.021553374
cg19436700	0.001596066	0.822658304	0.429867277	0.667823116	0.792070675	-6.915330266	0.823751531	0.821790152	0.001961379
cg19439837	0.017938033	0.862473455	1.199875275	0.231816048	0.45501623	-6.292264128	0.869926487	0.856554871	0.013371616
cg19440734	-0.021086522	0.164374771	-2.656179967	0.008636438	0.105120976	-3.55797601	0.155273082	0.171602582	-0.0163295
cg19447025	0.001792407	0.915460088	0.271927663	0.785999449	0.873091369	-6.970579951	0.917389485	0.91392792	0.003461565
cg19449260	0.011089941	0.113862124	1.530500913	0.12770554	0.343056744	-5.84682409	0.120882212	0.108287348	0.012594865
cg19452914	0.029393091	0.819724017	2.294613991	0.022947463	0.1480622	-4.42018573	0.833950798	0.80842628	0.025524518
cg19455396	-0.012571201	0.84124583	-0.472622618	0.637073652	0.771505288	-6.896104939	0.832111188	0.84849981	-0.016388622
cg19460214	0.00366454	0.80418861	0.498619146	0.618676317	0.759908448	-6.883527169	0.807678795	0.801416993	0.006261803
cg19466967	-0.016066937	0.873154674	-1.924843898	0.055877151	0.226217993	-5.178800928	0.863844417	0.880548114	-0.016703697
cg19467576	-0.018570431	0.882432413	-1.889052776	0.060545328	0.236098637	-5.245490374	0.87375307	0.889324833	-0.015571763
cg19469373	0.006741081	0.106224312	0.926033317	0.355708968	0.564292971	-6.580748907	0.111543072	0.102000591	0.009542481
cg19471613	0.017831318	0.793581938	2.291128415	0.023152776	0.14853171	-4.42792371	0.803123782	0.78600459	0.017119192
cg19472786	-0.010521338	0.837721087	-0.828365903	0.408596062	0.606860945	-6.665842555	0.830307261	0.843608537	-0.013301276
cg19477551	0.017856323	0.057674886	2.9551035	0.003558049	0.082981255	-2.757799916	0.066183162	0.050918314	0.015264847
cg19478400	-0.00418996	0.81655045	-0.579121583	0.563254757	0.720985492	-6.84032119	0.814104412	0.818492893	-0.004388481
cg19482915	-0.016546126	0.198965678	-1.928200789	0.05545526	0.225472158	-5.172484518	0.190545035	0.205652658	-0.015107623
cg19483581	0.006091827	0.821741807	1.07619882	0.283325596	0.504238436	-6.431636437	0.823385469	0.820436546	0.002948923
cg19485002	0.008628379	0.147699214	0.668363664	0.50478555	0.679562648	-6.784912565	0.155626772	0.1414038	0.014222972
cg19485103	-0.000161016	0.247434483	-0.012415828	0.990108056	0.994864561	-7.007381041	0.242229803	0.251567611	-0.009337808
cg19488733	0.026872141	0.168618144	1.327313438	0.186140836	0.40901377	-6.133084101	0.18291452	0.157265141	0.025649379
cg19493077	0.012477178	0.056216796	1.572418677	0.117666818	0.328077795	-5.782833417	0.060978514	0.052435432	0.008543082
cg19493134	-0.031436697	0.159788264	-1.262657527	0.20839881	0.432656548	-6.215813924	0.139575834	0.175839311	-0.036263477
cg19494811	0.013082241	0.755557162	0.987320392	0.324854076	0.540139074	-6.522562375	0.766791366	0.746635883	0.020155482
cg19498356	-0.016445306	0.799517639	-1.21408428	0.226367306	0.449950593	-6.273125202	0.796069915	0.802282646	-0.006212731
cg19498912	-0.004428175	0.784479691	-0.251669527	0.801592976	0.88216994	-6.975869001	0.782288333	0.786219887	-0.003931554
cg19500098	-0.021834458	0.187831328	-1.818664514	0.07067894	0.256258387	-5.373136919	0.178675763	0.195101924	-0.016426162
cg19500342	-0.017413264	0.12795824	-2.226548931	0.027258495	0.16064952	-4.569284414	0.11752463	0.136243754	-0.018719124
cg19500867	-0.028684839	0.86141033	-1.459581143	0.146205021	0.366179476	-5.951253426	0.846593473	0.873176657	-0.026583184
cg19505136	-0.026269335	0.18469858	-3.1726325	0.001785627	0.070585959	-2.127167389	0.174983239	0.192413703	-0.017430465
cg19506623	-0.007607234	0.863322024	-0.616667749	0.538258457	0.703030101	-6.817971281	0.858597451	0.867073891	-0.00847644
cg19513321	-0.017299946	0.187009719	-2.066509087	0.04025918	0.192837226	-4.903102835	0.178650753	0.193647722	-0.014996969
cg19516263	0.007849932	0.857818996	0.43670805	0.662863557	0.788825009	-6.912376382	0.866872496	0.850629452	0.016243044
cg19516340	0.012265109	0.105282262	1.664656007	0.097777857	0.298867738	-5.636117613	0.113158849	0.099027326	0.014131523
cg19519593	-0.013018673	0.879094497	-1.493686328	0.137065533	0.355744048	-5.901636105	0.872056724	0.884683317	-0.012626593
cg19519874	-0.02127904	0.196780104	-2.287694386	0.023356625	0.149197879	-4.435536431	0.187414134	0.204217785	-0.016803651
cg19526562	0.019370707	0.800814336	2.918977358	0.003975431	0.084964847	-2.858624045	0.811593615	0.79225432	0.019339296
cg19534681	-0.01904712	0.223058683	-1.726648059	0.086002514	0.279677615	-5.532962432	0.214843477	0.229582523	-0.014739046
cg19535719	0.016462083	0.861958532	1.321593414	0.188035492	0.41097092	-6.140566383	0.872858395	0.853302758	0.019555637
cg19539115	0.002874105	0.816580133	0.399401083	0.690086621	0.808578286	-6.927920518	0.817519914	0.815833837	0.001686077
cg19539986	-0.011787058	0.800205065	-0.568861019	0.570182664	0.725564743	-6.846185718	0.793546564	0.805492699	-0.011946135
cg19543269	-0.014105752	0.213616945	-1.566191535	0.119117361	0.330652931	-5.792445939	0.206229539	0.219483414	-0.013253874
cg19546703	-0.000560949	0.106456928	-0.084843951	0.932482818	0.963223584	-7.003867181	0.107786463	0.10540112	0.002385343
cg19548667	0.014564462	0.87825165	0.792520718	0.429134399	0.621942805	-6.694715389	0.887019148	0.871289224	0.015729924
cg19549715	0.022684827	0.17238966	2.090309282	0.03804088	0.187936667	-4.854955008	0.18313281	0.163858335	0.019274475
cg19552380	-0.022199582	0.191733183	-2.370515502	0.018855482	0.138062276	-4.248945132	0.181567905	0.19980561	-0.018237705
cg19553567	-0.011837312	0.832755865	-1.194878792	0.233757604	0.457034518	-6.298183729	0.823958144	0.839742291	-0.015784147
cg19556123	0.003801965	0.794494764	0.39485389	0.693433446	0.811489567	-6.929720469	0.799372941	0.790620918	0.008752023
cg19556217	0.01180929	0.845760124	2.795066995	0.005770587	0.093411449	-3.195878422	0.852580902	0.840343623	0.01223728
cg19559537	-0.026430192	0.119670731	-3.921353889	0.000126429	0.051075932	0.340845168	0.10667296	0.129992489	-0.023319529
cg19560579	0.008978748	0.180776052	0.961790042	0.337487355	0.550720852	-6.547249311	0.187781757	0.175212699	0.012569058
cg19560656	-0.004480296	0.139638012	-0.630899364	0.528932662	0.696904879	-6.80913448	0.138970196	0.140168336	-0.001198141
cg19563083	-0.012496753	0.165676271	-1.696382754	0.091598473	0.28892237	-5.583779826	0.157285968	0.172339159	-0.015053191
cg19564375	0.00886767	0.791907333	0.44590812	0.656216978	0.784958346	-6.908330368	0.795225044	0.789272681	0.005952364
cg19569208	-0.008306433	0.049670826	-0.648289594	0.517650729	0.689625281	-6.798063989	0.043635658	0.05446346	-0.010827802
cg19573277	-0.014131551	0.835128052	-0.685249703	0.494096607	0.671622756	-6.773540834	0.831986303	0.837622969	-0.005636666
cg19574514	0.00103334	0.797127339	0.147201582	0.88314303	0.932914518	-6.996649796	0.800671307	0.794313011	0.006358295
cg19579176	0.017426379	0.848443715	1.23792724	0.217407792	0.441482891	-6.246385298	0.857883577	0.840947354	0.016936223
cg19580967	-0.00985588	0.102733121	-1.422134279	0.156774158	0.376820423	-6.004444103	0.094366871	0.109376907	-0.015010036
cg19582538	-0.000574834	0.848419495	-0.036785853	0.970697847	0.983611622	-7.006782923	0.843941582	0.851975486	-0.008033905
cg19585707	-0.015808916	0.897419285	-1.386654596	0.167317935	0.38886165	-6.053594325	0.888367124	0.904607765	-0.016240641
cg19586698	-0.01495288	0.826494743	-0.933288159	0.351962163	0.561341736	-6.574053602	0.815832946	0.834961464	-0.019128517
cg19586889	-0.032111974	0.80910889	-1.698835565	0.091134229	0.288117979	-5.579693755	0.790336002	0.824016772	-0.03368077
cg19589317	0.001326749	0.162172641	0.157173743	0.875289826	0.928265114	-6.995135908	0.165969548	0.159157451	0.006812097
cg19590115	-0.026306807	0.851431725	-1.321657104	0.188014317	0.41097092	-6.140483246	0.843090663	0.858055509	-0.014964846
cg19590421	0.008780606	0.170774594	0.82163235	0.412408539	0.608955243	-6.671363011	0.177585068	0.165366276	0.012218792
cg19592252	0.013006407	0.838315381	2.484694701	0.013909705	0.123520881	-3.981532008	0.84780827	0.830776911	0.017031359
cg19593182	-0.003091623	0.855468397	-0.401039076	0.688882517	0.80767016	-6.927267099	0.853678536	0.856889756	-0.00321122
cg19595092	-0.028279543	0.80921536	-1.436221311	0.152731608	0.37234864	-5.984592816	0.792010247	0.822878244	-0.030867997
cg19595970	0.019880053	0.910985905	2.265645871	0.024703276	0.153183563	-4.484158473	0.921934094	0.902291755	0.019642339
cg19597111	0.034126088	0.900764663	1.529286314	0.128006138	0.343321165	-5.848653192	0.920696325	0.884936579	0.035759746
cg19597960	0.00697234	0.816261278	1.255579097	0.210949067	0.434923059	-6.224624878	0.821130847	0.812394267	0.00873658
cg19598692	0.009266129	0.780779848	1.550770519	0.122770374	0.334951267	-5.816090942	0.78668738	0.776088573	0.010598807
cg19609438	-0.009722973	0.77359095	-0.85264074	0.395028573	0.596321629	-6.645570023	0.768486847	0.777644209	-0.009157362
cg19612004	-0.021819819	0.82317364	-1.930626501	0.055152067	0.225345362	-5.167913676	0.812991761	0.831259251	-0.01826749
cg19623054	-0.012786461	0.912828441	-1.056387264	0.292253192	0.512308143	-6.452574277	0.90206774	0.921373703	-0.019305963
cg19624955	-0.000294418	0.907529544	-0.049707374	0.96041249	0.978153918	-7.006225424	0.907664926	0.907422035	0.000242891
cg19625921	-0.021790357	0.114866936	-3.462787636	0.000672616	0.063482385	-1.224364369	0.105168603	0.122568554	-0.017399951
cg19629631	-0.018480038	0.841485559	-1.338178772	0.182581141	0.405233569	-6.11878413	0.826484997	0.853397771	-0.026912774
cg19632822	-0.009020531	0.887280938	-0.764773925	0.445458378	0.633477773	-6.708735987	0.885692569	0.888551633	-0.002859065
cg19635712	-0.010130136	0.154425909	-1.192387583	0.234729981	0.457888521	-6.301126121	0.150545007	0.157507802	-0.006962795
cg19640026	-0.016056963	0.835147745	-2.550476821	0.011617955	0.115299256	-3.822151597	0.825476105	0.842828166	-0.017352061
cg19640231	0.00280769	0.90396536	0.216185284	0.829096103	0.899532275	-6.984147693	0.905778249	0.902525712	0.003252537
cg19640299	-0.02097902	0.874016806	-1.948486381	0.052962375	0.22105213	-5.134090384	0.865707216	0.880615598	-0.014908382
cg19641384	0.010386348	0.783743902	1.143716615	0.254309401	0.478036373	-6.357399205	0.792478049	0.776807962	0.015670086
cg19641557	-0.019403573	0.905721623	-2.589018554	0.010438023	0.11227904	-3.726976488	0.897177223	0.912506881	-0.015329658
cg19642270	-0.020467897	0.178533078	-2.551472902	0.011586016	0.115299256	-3.819708526	0.169505598	0.18570196	-0.016196361
cg19644793	0.002973224	0.786854374	0.283552483	0.77708985	0.866509622	-6.96736026	0.7911471	0.783445444	0.007701656
cg19646112	-0.019680635	0.180260362	-3.297614102	0.001181862	0.068772684	-1.746820912	0.171193046	0.187460877	-0.016267831
cg19647370	-0.034163157	0.865295405	-2.58144361	0.01066106	0.11281045	-3.74578646	0.852591712	0.875383633	-0.022791921
cg19648023	0.004960687	0.802298153	0.311570996	0.755738908	0.851742543	-6.959046784	0.805528349	0.799732997	0.005795351
cg19649827	-0.006288463	0.889645789	-0.934178327	0.351504173	0.561018712	-6.573228526	0.885908923	0.892613301	-0.006704379
cg19651706	0.012742337	0.787687074	2.02217203	0.04468739	0.203541564	-4.991396351	0.792871686	0.783569881	0.009301805
cg19653415	0.008587414	0.895899457	0.622608526	0.534355444	0.700221256	-6.814306893	0.902450382	0.890697251	0.011753131
cg19653689	0.01966176	0.878073383	2.135708591	0.03409914	0.177458282	-4.761659772	0.888445024	0.86983708	0.018607944
cg19659678	-0.015684932	0.8153277	-1.991798493	0.047954676	0.211472433	-5.050828343	0.806242244	0.822542621	-0.016300376
cg19661478	-0.021904347	0.207249941	-1.271983516	0.205073302	0.428928714	-6.204131062	0.191765472	0.21954643	-0.027780958
cg19669107	-0.03414632	0.200025001	-3.000733378	0.003088386	0.079427101	-2.628851453	0.191053786	0.207149201	-0.016095415
cg19675272	0.006972456	0.767949972	0.753663452	0.452068129	0.638401185	-6.724582093	0.773557167	0.763497199	0.010059968
cg19675778	-0.024932589	0.098475625	-3.462332446	0.000673681	0.063482385	-1.2258348	0.086991238	0.107595579	-0.020604341
cg19678863	0.000341676	0.843034212	0.050703853	0.95961956	0.977882044	-7.006175513	0.842327547	0.843595388	-0.001267842
cg19679651	0.022814439	0.814379735	2.241739933	0.026239556	0.157677146	-4.53637503	0.827912866	0.803632837	0.024280029
cg19681352	0.027456967	0.809285781	1.315543117	0.190055126	0.413612455	-6.148446225	0.827362507	0.794930733	0.032431774
cg19681956	-0.023357922	0.151894246	-3.167200328	0.001817449	0.070585959	-2.143402806	0.142708121	0.15918911	-0.016480989
cg19684894	-0.018113669	0.169339154	-1.306884657	0.192973355	0.416854081	-6.159661255	0.15871968	0.177772266	-0.019052586
cg19685285	0.014181113	0.784650858	1.931503645	0.055042776	0.225038367	-5.166259493	0.793855492	0.777341296	0.016514196
cg19687532	0.011965147	0.884406564	0.801543797	0.423908185	0.617424357	-6.687566784	0.892242719	0.878183734	0.014058985
cg19690148	-0.030507833	0.850071814	-2.752191127	0.006546219	0.098190713	-3.309466739	0.835076361	0.861979967	-0.026903606
cg19690989	0.010768832	0.787993127	1.31379843	0.190640498	0.414496248	-6.150711904	0.796648687	0.781119594	0.015529093
cg19691410	0.006193231	0.869997177	0.391038328	0.696246442	0.812976461	-6.931214939	0.879237932	0.862658931	0.016579001
cg19692929	0.005013166	0.178245458	0.5194355	0.60411601	0.749640895	-6.872971677	0.183967047	0.173701843	0.010265205
cg19693276	-0.000438943	0.855015207	-0.058272268	0.953598504	0.974981959	-7.005764096	0.854956822	0.855061572	-0.00010475
cg19702777	-0.022395792	0.884284674	-2.422505219	0.01643786	0.131207903	-4.128639735	0.872237654	0.893851425	-0.02161377
cg19703425	-0.014557446	0.876224344	-1.143721966	0.254307187	0.478036373	-6.357393144	0.869870809	0.881269798	-0.011398989
cg19704554	0.011346032	0.780168569	1.403029548	0.162386723	0.383333904	-6.03106082	0.785299579	0.776093943	0.009205636
cg19705840	0.001801271	0.799516418	0.155979865	0.876229384	0.928887739	-6.995322378	0.79829191	0.800488822	-0.002196911
cg19708055	-0.01131669	0.858688502	-1.127436708	0.261107412	0.484585064	-6.375706519	0.851974174	0.864020468	-0.012046294
cg19708418	0.013000748	0.798863814	2.726235815	0.007060546	0.100004116	-3.377446854	0.806594781	0.792724517	0.013870264
cg19713460	-0.02315076	0.205984459	-2.570478265	0.010991498	0.113538116	-3.772925009	0.196904102	0.21319533	-0.016291228
cg19713567	-0.025966902	0.196698042	-2.715330316	0.007287362	0.101186053	-3.405833364	0.185649832	0.20547162	-0.019821788
cg19718309	-0.014763941	0.209918036	-0.981997505	0.327462076	0.542490291	-6.527762191	0.196394145	0.220657597	-0.024263452
cg19718359	-0.008428416	0.825104535	-0.816482525	0.415338627	0.610680327	-6.675554887	0.81801083	0.830737771	-0.012726941
cg19727026	0.014676298	0.80218122	1.783397632	0.076261591	0.264071927	-5.43533809	0.809569554	0.796314015	0.013255539
cg19728036	0.001720805	0.81795999	0.175710474	0.860725358	0.91986233	-6.992058325	0.820169547	0.816205342	0.003964206
cg19732057	-0.017552488	0.872197415	-0.972261591	0.332267648	0.546692498	-6.537201075	0.861179767	0.880946724	-0.019766957
cg19735532	0.019975686	0.819639695	2.490304373	0.013699642	0.122802846	-3.968091648	0.830771021	0.810800112	0.01997091
cg19735538	0.009612983	0.165574951	0.899271612	0.369748581	0.574110673	-6.604999093	0.174032978	0.158858282	0.015174696
cg19740643	0.00547971	0.879495416	0.38682819	0.699355232	0.814904651	-6.932847145	0.883184569	0.876565795	0.006618774
cg19742687	-0.004780317	0.77946345	-0.667622914	0.505257247	0.67998925	-6.785404954	0.776623503	0.781718702	-0.005095199
cg19743820	-0.009820451	0.182344491	-1.201272774	0.231275075	0.454513297	-6.290604088	0.179562436	0.18455377	-0.004991333
cg19746337	0.000342447	0.80812843	0.055233594	0.956015622	0.975938786	-7.005936143	0.808449589	0.807873392	0.000576197
cg19746536	0.03834548	0.127522764	1.917845402	0.056765392	0.227720247	-5.191935563	0.147879548	0.111357082	0.036522466
cg19748086	0.011693175	0.148335741	1.142202719	0.254936271	0.478532086	-6.359112536	0.156104974	0.142166055	0.013938919
cg19748509	-0.016488325	0.111037305	-1.88811529	0.060671858	0.236279403	-5.247221051	0.102567246	0.117763529	-0.015196284
cg19754530	-0.016976471	0.819571198	-1.217271852	0.225146184	0.449030984	-6.271463964	0.810636237	0.826666609	-0.016030372
cg19757526	0.019382112	0.794663937	1.28479165	0.200569767	0.424249706	-6.187948545	0.807884654	0.784165132	0.023719522
cg19761267	0.000744605	0.885816519	0.067952607	0.945901244	0.972142304	-7.005154589	0.887976755	0.884101038	0.003875717
cg19761502	-0.034856344	0.171178214	-2.721352679	0.007161304	0.100281092	-3.390170344	0.151988043	0.186417468	-0.034429426
cg19763463	-0.007383621	0.829472889	-0.456224896	0.648796171	0.779341046	-6.903693155	0.828815062	0.829995282	-0.001180219
cg19764764	-0.020838767	0.181535907	-2.356804694	0.019543189	0.139729026	-4.280264885	0.172071076	0.189052095	-0.016981019
cg19765834	-0.020443016	0.903926972	-2.126694173	0.034852527	0.179535477	-4.780335743	0.893765866	0.911996087	-0.018230221
cg19767548	-0.023746227	0.818558437	-1.280159133	0.202190151	0.425804639	-6.193819892	0.80453258	0.829696618	-0.025164038
cg19769080	0.005069746	0.165136648	0.646172765	0.51901728	0.689954211	-6.799427559	0.170585915	0.16080929	0.009776625
cg19769164	-0.035519603	0.09627366	-1.763432556	0.079579618	0.270030752	-5.470030597	0.077486314	0.111193022	-0.033706708
cg19769182	-0.025916368	0.163521625	-2.747356237	0.006639371	0.098798645	-3.322174648	0.151425961	0.173127005	-0.021701044
cg19772114	0.01512702	0.912922349	2.007918808	0.046196244	0.207050308	-5.019392576	0.922170157	0.905578502	0.016591655
cg19773385	-0.019968372	0.842893694	-2.078691031	0.039110309	0.190519978	-4.878524266	0.833970848	0.849979484	-0.016008636
cg19776616	0.003790253	0.22438705	0.332631493	0.739812156	0.841399951	-6.952283097	0.223308518	0.225243531	-0.001935013
cg19776984	-0.019859907	0.863180472	-2.182967551	0.030375084	0.168456434	-4.662524301	0.853304058	0.871023506	-0.017719448
cg19777818	-0.024270739	0.815352955	-3.037990083	0.002747949	0.078541664	-2.522245804	0.802693959	0.825405687	-0.022711728
cg19778003	-0.023772194	0.192793518	-2.650645217	0.00877354	0.105174254	-3.572054264	0.182239246	0.201174851	-0.018935605
cg19779165	0.013158846	0.143378208	1.374101681	0.171174377	0.392493983	-6.070693144	0.15280977	0.135888438	0.016921332
cg19784873	-0.021207412	0.877216249	-1.816584164	0.0709986	0.256499903	-5.376838638	0.866450193	0.885765764	-0.01931557
cg19786033	0.012012755	0.820587404	1.81937897	0.070569434	0.256258387	-5.371864695	0.82969203	0.81335726	0.016334771
cg19786799	0.010509061	0.807243624	1.382441339	0.168604902	0.389876028	-6.059350326	0.814715042	0.80131044	0.013404601
cg19787076	0.023307737	0.801590625	1.18669957	0.236960965	0.460217034	-6.307821646	0.812694471	0.792772865	0.019921606
cg19787727	-0.020499355	0.185837883	-1.565900064	0.1191856	0.330772674	-5.79289496	0.179265742	0.191056937	-0.011791195
cg19789755	0.010773543	0.923502993	0.664132002	0.507483349	0.68221874	-6.787718106	0.928952094	0.919175765	0.009776329
cg19793303	0.00284259	0.902538075	0.43049545	0.667367076	0.791743582	-6.915060958	0.905572942	0.900128033	0.00544491
cg19795292	-0.013472811	0.820201943	-1.229274773	0.22062557	0.444523415	-6.25694113	0.809994611	0.828307765	-0.018313155
cg19800871	-0.015976818	0.854262707	-1.294418725	0.197232975	0.42135845	-6.175680448	0.843282816	0.862982033	-0.019699217
cg19801817	-0.022271621	0.870027701	-1.986109979	0.048588584	0.212671269	-5.061863583	0.859761267	0.878180457	-0.01841919
cg19805223	0.005903347	0.166362695	0.774502169	0.43968315	0.629271735	-6.708750283	0.172014152	0.161874773	0.010139379
cg19809636	-0.002974491	0.219375508	-0.325339373	0.745314408	0.844890567	-6.954674991	0.21573245	0.222268525	-0.006536075
cg19810457	-0.008553483	0.923210712	-0.797965111	0.425976471	0.619389299	-6.690411639	0.916553602	0.928497241	-0.011943638
cg19811864	-0.018567277	0.077542223	-1.178602379	0.240172156	0.463835337	-6.313641096	0.062302507	0.089494941	-0.027192434
cg19812018	-0.026286489	0.846955227	-2.312019781	0.021945891	0.145536488	-4.381379303	0.835342174	0.856177357	-0.020835182
cg19815042	0.031160018	0.837687844	1.798094381	0.073892539	0.261097066	-5.409559612	0.854265333	0.824523366	0.029741967
cg19822596	-0.003742624	0.145191397	-0.386578381	0.699539854	0.814904651	-6.932943438	0.145643377	0.144832472	0.000810905
cg19822640	0.003007993	0.77908875	0.317336816	0.751367827	0.849050155	-6.957238973	0.783856007	0.775302987	0.00855302
cg19822890	0.020635251	0.867773619	1.292389124	0.197933014	0.422073882	-6.178274308	0.878642478	0.859142466	0.019500012
cg19825437	-4.24E-06	0.849643066	-0.000450419	0.999641135	0.999843829	-7.006058825	0.851418806	0.848218957	0.003199849
cg19827854	-0.017306053	0.862894674	-1.245365795	0.214668785	0.438958873	-6.237252271	0.852395301	0.871232412	-0.018837111
cg19828049	0.009776792	0.182159788	0.803401792	0.422836706	0.616272456	-6.6860848	0.191620425	0.174646929	0.016973495
cg19829276	-0.024180188	0.818350556	-1.826221827	0.06952771	0.25491559	-5.359655329	0.809653401	0.825257121	-0.015603721
cg19831612	-0.002304337	0.807047651	-0.111104276	0.911661482	0.950167155	-7.00130051	0.803443524	0.809909751	-0.006466227
cg19832658	0.001221204	0.152536106	0.168781199	0.866164436	0.923044786	-6.993248868	0.155610786	0.150094449	0.005516337
cg19834563	0.014322446	0.869352058	2.318316745	0.021593113	0.145093152	-4.367272236	0.880787708	0.860270806	0.020516902
cg19836592	-0.02458039	0.852554315	-2.880869982	0.004463909	0.086440501	-2.963759076	0.841142184	0.86161689	-0.020474706
cg19838384	-0.015339218	0.173232748	-2.14806506	0.033089278	0.175107398	-4.735938047	0.163866163	0.180670919	-0.016804756
cg19842134	-0.018132849	0.106984197	-3.109272982	0.002191048	0.075063978	-2.314989893	0.09832046	0.113864223	-0.015543763
cg19843051	0.000733425	0.785357692	0.064290311	0.948812735	0.972746659	-7.005396173	0.786495063	0.784454485	0.002040578
cg19843426	-0.014945809	0.870361417	-0.708891578	0.479338766	0.659057604	-6.757145399	0.858889218	0.879471692	-0.020582474
cg19856606	0.008814775	0.794874384	1.166942642	0.244827445	0.46918139	-6.330833327	0.801418717	0.789677413	0.011741304
cg19856897	0.004468736	0.155384664	0.602370897	0.547710064	0.710351921	-6.826646471	0.160847643	0.151046415	0.009801228
cg19862307	0.011492951	0.780274143	1.036093211	0.301593845	0.520034296	-6.473623818	0.785230049	0.776338571	0.008891478
cg19862616	0.033170278	0.794443127	2.409145612	0.017031346	0.133109162	-4.159787226	0.809443797	0.782530829	0.026912968
cg19864060	0.003839027	0.170795762	0.367299414	0.713841232	0.824606462	-6.940187481	0.174273066	0.168034374	0.006238692
cg19866584	-0.012624972	0.840395966	-1.290960918	0.19842672	0.42212641	-6.180097184	0.831342066	0.847585827	-0.016243761
cg19871940	-0.016020105	0.113243652	-1.157009292	0.248851632	0.472941346	-6.34225943	0.107092892	0.118128079	-0.011035186
cg19878597	-0.015547177	0.032325278	-3.27795788	0.001262114	0.068772684	-1.807500262	0.023961239	0.038967308	-0.015006069
cg19880004	-0.022741709	0.856095481	-2.17818169	0.030735457	0.169121658	-4.672657142	0.847138092	0.863208702	-0.01607061
cg19884950	0.005880123	0.182597308	0.633966681	0.526933607	0.695519557	-6.807203609	0.19008432	0.17665174	0.01343258
cg19891476	-0.01826811	0.817228646	-2.05550685	0.041321482	0.195790425	-4.925183016	0.805825633	0.826283979	-0.020458347
cg19891612	-0.024041591	0.197624032	-2.623236918	0.009481805	0.107246128	-3.641371073	0.187525259	0.205643646	-0.018118387
cg19893585	-0.028679317	0.174171165	-2.21644634	0.027955043	0.162131869	-4.591053412	0.16016276	0.185295488	-0.025132728
cg19895324	-0.004157884	0.869324902	-0.458350012	0.647271913	0.778601838	-6.90272481	0.864655971	0.873032582	-0.008376611
cg19899008	-0.002509412	0.781719447	-0.339038436	0.73498886	0.838814153	-6.950137852	0.78252422	0.781080362	0.001443859
cg19903071	-0.022198318	0.178428091	-2.302942953	0.022463303	0.146849208	-4.401650614	0.169115148	0.185823663	-0.016708515
cg19909997	-0.022787572	0.180004711	-2.768092238	0.006248158	0.095534816	-3.267528352	0.170574198	0.187493647	-0.016919449
cg19913815	-0.001301024	0.901081205	-0.251240409	0.801924174	0.88233451	-6.975976613	0.900727753	0.901361888	-0.000634135
cg19917880	0.008373967	0.774013754	0.946812106	0.345045203	0.555758544	-6.561434635	0.781646423	0.767952517	0.013693906
cg19919032	-0.019013197	0.774458793	-1.757864018	0.08052589	0.271378429	-5.479639629	0.76544813	0.781614319	-0.016166189
cg19920084	0.002667811	0.772083867	0.275321365	0.783395436	0.871630516	-6.969653923	0.774744935	0.769970666	0.004774268
cg19921829	-0.002211591	0.164406774	-0.313274574	0.754446594	0.851433947	-6.958516092	0.165111526	0.163847117	0.001264409
cg19922774	0.008947291	0.847650436	0.484524444	0.628621982	0.7663228	-6.890429877	0.851539011	0.844562451	0.00697656
cg19923238	-0.00172907	0.909541453	-0.310627821	0.756454687	0.852094666	-6.959339355	0.908659737	0.910241639	-0.001581902
cg19926096	0.017398611	0.896893064	2.777406649	0.00607934	0.094584463	-3.242859374	0.903212682	0.891874544	0.011338138
cg19927707	-0.017106393	0.186524324	-2.443298887	0.015550546	0.128843694	-4.079839919	0.179166342	0.192367427	-0.013201085
cg19930116	-0.020398321	0.167066626	-2.665690839	0.008405349	0.105082813	-3.533720853	0.158310641	0.174019908	-0.015709267
cg19931102	-0.016925217	0.842543507	-1.903168039	0.058666752	0.232408385	-5.219332795	0.832522942	0.850501014	-0.017978072
cg19932420	-0.001040094	0.135926509	-0.161875385	0.871591467	0.926505386	-6.994387745	0.137321773	0.134818506	0.002503268
cg19932577	-0.011223461	0.83042793	-0.64453816	0.520073809	0.690827881	-6.800477464	0.823407838	0.83600271	-0.012594872
cg19933595	-0.021785895	0.192186155	-2.615024575	0.009703816	0.108453935	-3.662010943	0.18210382	0.200192716	-0.018088896
cg19934756	0.005551721	0.845385831	1.049915755	0.295210281	0.514616467	-6.459330483	0.847636855	0.843598253	0.004038602
cg19935718	0.000808497	0.09231027	0.113482045	0.909778991	0.94886219	-7.001034147	0.094218262	0.0907951	0.003423162
cg19936266	0.011025878	0.824429433	1.096845873	0.274221722	0.496290776	-6.409407189	0.834489484	0.81644057	0.018048914
cg19938179	0.015925151	0.888503412	1.69965922	0.090978764	0.287926004	-5.578320369	0.897536781	0.881329854	0.016206927
cg19942083	0.015237984	0.129696085	1.164816617	0.24568484	0.469941634	-6.333286933	0.14060909	0.121029875	0.019579216
cg19943770	4.05E-06	0.837747789	0.000369683	0.999705458	0.999843829	-7.007457869	0.836483744	0.838751589	-0.002267845
cg19949510	-0.005229591	0.853023608	-0.657551125	0.511693959	0.685153064	-6.792045924	0.84934908	0.855941615	-0.006592535
cg19952435	-0.017257878	0.188745631	-2.480420749	0.014071669	0.124550572	-3.991753141	0.17827072	0.197063942	-0.018793222
cg19952704	-0.020405303	0.118479546	-0.986529785	0.325240577	0.540508902	-6.52333646	0.108384624	0.126496101	-0.018111478
cg19953290	0.008939065	0.791467172	0.895864021	0.371560866	0.575465154	-6.608036334	0.79488737	0.788751132	0.006136238
cg19964403	-0.061996277	0.803979887	-2.671127646	0.008275769	0.104754858	-3.519819736	0.769122112	0.831661062	-0.06253895
cg19966787	-0.011147262	0.839213562	-1.036504249	0.301402691	0.520019656	-6.473201479	0.829383445	0.847019831	-0.017636386
cg19970185	0.011487006	0.816620701	1.629130804	0.105091194	0.311260291	-5.693585448	0.826394943	0.808858804	0.017536138
cg19972916	-0.034808074	0.806714586	-1.744254423	0.08287743	0.274390927	-5.503000815	0.791116197	0.819101543	-0.027985345
cg19973291	-0.021278741	0.895561834	-2.288142703	0.023329924	0.149197879	-4.43454319	0.886219182	0.902980998	-0.016761815
cg19975482	0.008228786	0.792678656	1.029494307	0.30467382	0.523222589	-6.480381502	0.797190676	0.789095582	0.008095095
cg19982758	-0.021719225	0.856993526	-2.741075142	0.006762182	0.098903174	-3.338653148	0.847187444	0.864780709	-0.017593265
cg19984931	-0.014025109	0.814775445	-1.805629771	0.072701599	0.258636331	-5.396263308	0.805460233	0.822172819	-0.016712586
cg19985056	-0.041135243	0.121532179	-2.808359314	0.005547682	0.092067772	-3.160338117	0.098400445	0.139901497	-0.041501052
cg19987111	0.022539377	0.892829233	1.88806112	0.060679176	0.236279403	-5.247321029	0.903799716	0.884117379	0.019682336
cg19988733	0.021150994	0.87221239	2.111521765	0.036152954	0.183098395	-4.811600449	0.881846912	0.864561446	0.017285466
cg19991780	-0.004506158	0.859050802	-0.406868485	0.684603728	0.804714704	-6.924920008	0.855182323	0.86212283	-0.006940507
cg19992633	-0.020961435	0.185957587	-1.900546336	0.059011931	0.232944557	-5.224205306	0.178791303	0.19164846	-0.012857158
cg19994026	0.026001011	0.826689947	1.423010902	0.156520229	0.376434894	-6.003214352	0.843429735	0.813396587	0.030033148
cg19996254	-0.027804585	0.13918142	-3.353109683	0.000980215	0.067706591	-1.573781259	0.126185782	0.149501485	-0.023315703
cg19996272	0.00337203	0.093309648	0.537240425	0.591786678	0.740415097	-6.863601786	0.096449102	0.090816553	0.005632549
cg19997181	-0.019474749	0.822906754	-1.835589116	0.068122358	0.252085623	-5.34287025	0.813797725	0.830140394	-0.016342669
cg20001906	-0.017388222	0.847381762	-1.385074101	0.167799832	0.389277885	-6.055755548	0.834875696	0.85731305	-0.022437353
cg20005344	-0.030701607	0.850911057	-3.336289885	0.001037655	0.068264952	-1.626494911	0.835081794	0.863481354	-0.028399561
cg20007245	0.021918394	0.076892889	2.555743111	0.011449986	0.114719265	-3.809225032	0.087761474	0.068261954	0.01949952
cg20007465	0.034506777	0.071760374	2.124317504	0.035053531	0.180023003	-4.785247212	0.088656412	0.058342931	0.030313481
cg20009356	-0.030787634	0.918810648	-1.388452509	0.166771022	0.388326871	-6.051132865	0.902733885	0.93157749	-0.028843605
cg20011726	-0.019471286	0.847298557	-1.662270717	0.098255702	0.299702637	-5.640013824	0.838437069	0.854335621	-0.015898552
cg20011860	0.02636919	0.802841305	2.212858285	0.028206129	0.16308164	-4.598762425	0.815624351	0.792690063	0.022934288
cg20016068	-0.006932476	0.854924426	-0.509728962	0.610886106	0.754818164	-6.87794719	0.850364524	0.858545524	-0.008181
cg20017123	-0.018186855	0.86353248	-1.540772201	0.125185616	0.338641207	-5.83129974	0.852514525	0.872282032	-0.019767507
cg20020034	-0.026801266	0.829018449	-2.222497728	0.02753598	0.161194137	-4.57802515	0.817394368	0.838249337	-0.020854969
cg20025033	0.007863745	0.819823275	1.238397989	0.217233706	0.441482891	-6.245808908	0.826341619	0.814646943	0.011694677
cg20025711	0.012493213	0.800449665	1.742649024	0.083158483	0.27476055	-5.505744963	0.809009348	0.793652271	0.015357077
cg20028646	2.38E-05	0.782282258	0.002552088	0.997966649	0.998961159	-7.007454689	0.785458401	0.779760027	0.005698374
cg20032209	0.011715238	0.788561703	1.851324882	0.065814626	0.247298816	-5.314487748	0.796411905	0.782327718	0.014084187
cg20033591	-0.008913092	0.806926623	-0.488152198	0.626055522	0.764766256	-6.888672091	0.805017328	0.808442828	-0.0034255
cg20033940	-0.03449255	0.199919414	-2.519118253	0.012664576	0.11862968	-3.898611456	0.184219255	0.212387186	-0.028167931
cg20035380	-0.014520145	0.84362521	-1.699627635	0.090984722	0.287926004	-5.578373048	0.834006466	0.851263624	-0.017257158
cg20039257	-0.011683786	0.81740639	-1.626716346	0.105603727	0.311781034	-5.697447614	0.81585961	0.818634714	-0.002775104
cg20040765	-0.011018911	0.201965259	-1.844588976	0.066794401	0.249687894	-5.326665773	0.196338776	0.206433349	-0.010094573
cg20041670	-0.010379041	0.163858123	-0.85292005	0.394874079	0.596225019	-6.645333386	0.155047212	0.170855023	-0.015807811
cg20045237	0.010158375	0.823848307	1.772934736	0.07798596	0.267679341	-5.45356601	0.830963777	0.818197787	0.012765991
cg20045882	0.017635114	0.095846356	1.366134682	0.173656552	0.394705253	-6.081466386	0.104571507	0.08891756	0.015653946
cg20046668	0.024482136	0.801718816	0.880736675	0.379673073	0.583079833	-6.621381636	0.810656198	0.794621483	0.016034715
cg20047904	-0.009824491	0.828627234	-1.20034049	0.231635862	0.454815342	-6.291711726	0.823254459	0.832893849	-0.00963939
cg20050875	-0.012836073	0.81642424	-0.823853734	0.411148467	0.608406459	-6.669546766	0.806071078	0.824645868	-0.01857479
cg20055392	0.014834511	0.828230709	1.207190702	0.228994263	0.453006406	-6.283553329	0.83815951	0.820346072	0.017813438
cg20057147	0.015397243	0.800606383	0.646007555	0.519124013	0.689954211	-6.799533793	0.81165901	0.791829296	0.019829714
cg20057198	0.046866302	0.815560051	1.931366009	0.055059913	0.225038609	-5.166519105	0.837277458	0.798313874	0.038963584
cg20057742	-0.025119726	0.146627492	-3.507153883	0.000576087	0.063482385	-1.080239199	0.135368318	0.155568602	-0.020200284
cg20059492	0.015000167	0.903388424	1.301830596	0.194692042	0.418645079	-6.16617406	0.911040754	0.897311574	0.01372918
cg20059914	0.001730997	0.835699953	0.346037723	0.729731663	0.835665046	-6.947747558	0.837749956	0.834072011	0.003677945
cg20060216	0.000571345	0.855592081	0.067304522	0.946416413	0.972290986	-7.005198314	0.855603748	0.855582817	2.09E-05
cg20064459	0.013083453	0.81723403	1.479002266	0.140944553	0.36045689	-5.923135932	0.826536323	0.809846915	0.016689408
cg20064778	0.04691317	0.116070743	2.118580855	0.035542819	0.181552571	-4.797080718	0.143058853	0.094639009	0.048419844
cg20067334	-0.003022875	0.176108573	-0.320682992	0.748834758	0.847350417	-6.956174632	0.176993873	0.17540554	0.001588333
cg20069451	-0.015140707	0.129275127	-1.679254016	0.094894103	0.294493545	-5.612154903	0.12231876	0.134799301	-0.012480541
cg20070837	0.000674501	0.861101074	0.097206187	0.922674331	0.956759042	-7.002744593	0.862828675	0.859729155	0.00309952
cg20071972	0.013263744	0.844038575	1.599289794	0.111567191	0.319464195	-5.740928944	0.85297309	0.836943518	0.016029572
cg20072171	3.32E-05	0.11143922	0.004604295	0.996331582	0.997846109	-7.007447362	0.110709918	0.112018371	-0.001308452
cg20073313	0.031382934	0.819948638	1.871641239	0.062931611	0.241904853	-5.277498963	0.836994263	0.806412406	0.030581858
cg20078063	0.010741148	0.08576677	1.555598975	0.121617211	0.333586592	-5.808711947	0.092757034	0.080215678	0.012541355
cg20079129	-0.011408754	0.194576208	-0.955803863	0.340495007	0.552799424	-6.552945139	0.184629433	0.202475119	-0.017845686
cg20080231	0.004878221	0.183837345	0.550928166	0.58238834	0.733804853	-6.856184616	0.189209972	0.179570847	0.009639125
cg20090283	0.007947534	0.169182377	0.49101941	0.624030334	0.763377952	-6.887273566	0.169814142	0.168680682	0.00113346
cg20091620	-0.014843394	0.203452371	-1.553288185	0.122168018	0.334331875	-5.81224615	0.195830401	0.209505111	-0.01367471
cg20097111	0.007917071	0.809611293	1.184547441	0.237809014	0.461096142	-6.310346766	0.816353207	0.80425742	0.012095787
cg20098659	-0.013330799	0.838775764	-0.821939009	0.41223445	0.608955243	-6.67111257	0.82875731	0.846731596	-0.017974286
cg20100002	0.03281502	0.852579205	1.459252223	0.146295401	0.366179476	-5.951726508	0.870238209	0.838555879	0.03168233
cg20100151	-0.008819013	0.822927152	-0.677164657	0.499199189	0.675184073	-6.77902084	0.815476765	0.828843636	-0.013366871
cg20100801	0.014011938	0.802608337	1.852177259	0.065691499	0.247265619	-5.312943673	0.808058781	0.798280043	0.009778738
cg20102246	0.004794127	0.036336248	1.232988649	0.219240216	0.442887833	-6.252419189	0.037697422	0.035255316	0.002442105
cg20103263	0.000904484	0.800548124	0.137238672	0.891000532	0.937843317	-6.998063244	0.801379603	0.799887833	0.00149177
cg20106792	-0.005551219	0.182412441	-0.620316569	0.535859521	0.701402693	-6.815724761	0.181992032	0.182746295	-0.000754263
cg20107506	-0.020326662	0.818349235	-1.076401723	0.283235137	0.504178392	-6.431420013	0.803391427	0.830227495	-0.026836068
cg20111163	-0.018782391	0.884290182	-2.947106792	0.003646813	0.083446693	-2.780214535	0.87501977	0.89165198	-0.01663221
cg20111234	-0.018282392	0.152509891	-2.862443124	0.00471927	0.08752158	-3.014147116	0.144088484	0.159197478	-0.015108994
cg20111978	0.021121005	0.808835298	2.895819887	0.004266081	0.08562107	-2.922662968	0.8191681	0.800629837	0.018538264
cg20112827	-0.015919948	0.153134892	-2.541095521	0.011922643	0.11646519	-3.845117536	0.143460614	0.160817407	-0.017356793
cg20114053	0.010143686	0.794551615	1.45824088	0.146573566	0.366281031	-5.953180457	0.801534581	0.789006318	0.012528263
cg20114890	-0.002329702	0.118282501	-0.23291068	0.816104025	0.891538873	-6.980401915	0.118759762	0.1179035	0.000856262
cg20117807	0.004855548	0.824317766	0.333946539	0.738821309	0.841193097	-6.951846112	0.82719553	0.822032483	0.005163046
cg20118553	-0.011545553	0.847187368	-1.29082171	0.19847489	0.42212641	-6.180274754	0.837741742	0.854688306	-0.016946564
cg20120218	-0.016697244	0.896221056	-1.611009128	0.108987002	0.316117484	-5.722437205	0.887176445	0.903403542	-0.016227097
cg20121803	0.00927081	0.02774821	0.824855154	0.410581169	0.607961489	-6.668726395	0.034681398	0.022242443	0.012438955
cg20125424	0.00429137	0.171287887	0.31211884	0.755323245	0.851716471	-6.958876437	0.176112428	0.167456634	0.008655794
cg20126741	0.016441837	0.825556836	0.787338035	0.432153241	0.623574601	-6.698785084	0.833425252	0.819308387	0.014116866
cg20127288	0.01690755	0.800752171	1.540682078	0.125207556	0.338641207	-5.831436395	0.809253776	0.794000896	0.01525288
cg20131013	0.002512029	0.155745352	0.323229116	0.74690916	0.845897895	-6.955357299	0.159767237	0.152551502	0.007215734
cg20134394	-0.028153455	0.896851641	-1.672933772	0.096134082	0.296110052	-5.622554482	0.880686429	0.909688721	-0.029002293
cg20137750	-0.008377334	0.864351736	-1.244136966	0.215119524	0.439001079	-6.238764729	0.859015332	0.868589468	-0.009574136
cg20149255	-0.018735228	0.812602863	-1.782663379	0.07638157	0.264306708	-5.436620642	0.800870453	0.821919777	-0.021049324
cg20150659	0.010489587	0.813925046	1.152944733	0.250511637	0.474416764	-6.346907068	0.818416997	0.810357909	0.008059089
cg20154216	-0.033452917	0.868444444	-1.750184745	0.081856098	0.273044687	-5.487704491	0.852158062	0.881218078	-0.029060016
cg20155446	0.007067593	0.783107233	0.668882278	0.504455445	0.679528632	-6.784567511	0.79478057	0.773837229	0.020943341
cg20155447	0.005968302	0.797557765	1.020548136	0.308882875	0.526743839	-6.48947482	0.800628133	0.795119533	0.0055086
cg20158366	0.018035833	0.786752955	2.629687113	0.009310646	0.10646024	-3.625118068	0.794747201	0.780404584	0.014342617
cg20160035	-0.01121399	0.951315914	-0.923784708	0.356875408	0.565074172	-6.582813588	0.94769755	0.954189321	-0.006491772
cg20161227	-0.002067793	0.857663735	-0.127676533	0.898552135	0.942242677	-6.999326732	0.856782017	0.858363923	-0.001581905
cg20168807	-0.022149373	0.190846828	-2.163311933	0.031878864	0.172088401	-4.704005707	0.176205101	0.202474081	-0.026268979
cg20170601	-0.021550512	0.203431567	-2.10996602	0.036288626	0.183490108	-4.814794247	0.194764769	0.210314025	-0.015549256
cg20175702	-0.019239531	0.154404564	-1.603908557	0.110544555	0.318322903	-5.733656723	0.142728606	0.163676648	-0.020948041
cg20176706	-0.004467161	0.119845659	-0.287080537	0.774391626	0.864612646	-6.966356474	0.114528392	0.124068194	-0.009539802
cg20180384	0.013139589	0.183575866	1.056422777	0.29223702	0.512308143	-6.452537089	0.193023972	0.176072957	0.016951015
cg20182237	-0.017093909	0.835510175	-2.18471688	0.030244278	0.168200528	-4.658815293	0.824698933	0.844095573	-0.01939664
cg20185258	0.006731111	0.173112359	0.52024737	0.603551291	0.749269398	-6.872551277	0.179805523	0.1677972	0.012008324
cg20189053	-0.00067006	0.817622655	-0.042383371	0.966241593	0.98107294	-7.006561867	0.817058537	0.818070631	-0.001012093
cg20190576	0.044881069	0.789913781	1.808463721	0.072257824	0.257753478	-5.391248908	0.814672995	0.770252052	0.044420943
cg20191066	-0.016051124	0.17006797	-1.92551637	0.05579242	0.226208222	-5.177536433	0.159070551	0.178801213	-0.019730662
cg20196141	-0.00128826	0.900926312	-0.104431921	0.916946655	0.95273664	-7.002017847	0.901438174	0.900519834	0.00091834
cg20202013	0.01177521	0.789968378	1.30954235	0.192074101	0.41615737	-6.156226552	0.794949922	0.786012446	0.008937476
cg20202267	-0.033527094	0.874447745	-2.570379728	0.010994508	0.113538116	-3.773168397	0.861461143	0.884760636	-0.023299493
cg20205188	-0.009917355	0.805557768	-0.508481404	0.611758706	0.755158853	-6.878579894	0.798618212	0.811068592	-0.01245038
cg20205474	0.006573801	0.175326216	0.7380832	0.461456393	0.645705734	-6.736138629	0.181422412	0.17048512	0.010937292
cg20207763	-0.028097404	0.192222082	-2.889629335	0.004347006	0.08562107	-2.939703734	0.180655696	0.201407153	-0.020751457
cg20211056	-0.011869455	0.173589009	-1.926826631	0.055627638	0.225927046	-5.175071442	0.166144601	0.179500745	-0.013356144
cg20212362	-0.010852609	0.869206446	-1.116910735	0.265569644	0.488744581	-6.387405667	0.863802654	0.873497692	-0.009695038
cg20213869	-0.0154196	0.10046343	-3.218729709	0.001535656	0.068772684	-1.988399317	0.091619684	0.107486404	-0.01586672
cg20214135	0.014356541	0.858936358	1.349701319	0.178862011	0.40046296	-6.103494443	0.867304627	0.852290968	0.015013659
cg20215212	0.00491234	0.097402226	0.725308247	0.46923553	0.651852311	-6.745435363	0.101430138	0.09420359	0.007226548
cg20218571	-0.023221462	0.751951059	-0.727591753	0.467839673	0.651076079	-6.743785425	0.744955553	0.757506314	-0.012550761
cg20219329	0.008402602	0.156623981	0.684072509	0.494837796	0.672352818	-6.774342755	0.163944564	0.150810578	0.013133986
cg20221650	0.017453741	0.833628381	2.333051843	0.020786997	0.143258506	-4.334120389	0.843118733	0.826091925	0.017026808
cg20221740	0.026157501	0.089000216	1.573798556	0.117347291	0.327741681	-5.780698352	0.104484305	0.076704028	0.027780277
cg20223162	0.01372234	0.029408224	1.21455755	0.226177649	0.449863076	-6.274728692	0.036250854	0.02397437	0.012276483
cg20225593	-0.016182179	0.221287532	-2.453759142	0.015120464	0.127870185	-4.05514402	0.210017324	0.230237404	-0.02022008
cg20225678	-0.015719465	0.899234982	-1.053810433	0.293428235	0.513343581	-6.45526938	0.891749385	0.905179426	-0.013430041
cg20226748	-0.01275504	0.170837748	-1.379350331	0.169553825	0.391002736	-6.063562255	0.161145669	0.1785344	-0.017388731
cg20227471	-0.043468316	0.086114379	-1.098845541	0.27335084	0.496067211	-6.407232157	0.066230628	0.101904417	-0.035673789
cg20229555	-0.017394236	0.866542818	-1.128465289	0.260674192	0.484404087	-6.374557498	0.856990923	0.874128145	-0.017137222
cg20229920	-0.005329612	0.851914443	-0.490273159	0.624557156	0.763707292	-6.887638347	0.846850119	0.855936113	-0.009085994
cg20230784	0.011342002	0.827239711	1.142645759	0.254752706	0.478424254	-6.358611363	0.835768721	0.820466674	0.015302048
cg20232550	0.015516815	0.818662641	1.141342386	0.255292999	0.478928793	-6.36008521	0.822675681	0.815475815	0.007199867
cg20237074	0.015443576	0.852941162	1.192897896	0.234530559	0.457769193	-6.300523877	0.860304996	0.847093412	0.013211584
cg20237815	0.027046229	0.876869438	1.686846588	0.093421628	0.291986904	-5.599611602	0.890299341	0.866204515	0.024094825
cg20238678	4.87E-05	0.171707734	0.006045187	0.995183581	0.997435315	-7.007439708	0.175184542	0.168946738	0.006237804
cg20241816	0.031266277	0.87151157	1.483127248	0.139846376	0.358791998	-5.917117208	0.889377004	0.857324313	0.032052691
cg20249925	-0.013656517	0.916663488	-1.602677465	0.110816397	0.318705549	-5.73559706	0.909554212	0.92230909	-0.012754878
cg20252529	0.034981685	0.83177438	1.888935957	0.060561083	0.236098637	-5.245706076	0.851551604	0.816068937	0.035482667
cg20252653	0.012935651	0.863131007	1.730799291	0.085257161	0.278422208	-5.525924525	0.872575246	0.855631171	0.016944075
cg20253556	-0.020177386	0.179686924	-2.616251948	0.009670341	0.108355518	-3.658930018	0.171247804	0.186388579	-0.015140775
cg20256870	-0.00282375	0.856748914	-0.177986053	0.858940601	0.918990247	-6.991656906	0.856253903	0.857142011	-0.000888107
cg20257553	-0.027277116	0.209659635	-2.404475008	0.017243263	0.133655574	-4.170638594	0.197499625	0.219316113	-0.021816488
cg20260904	-0.01726084	0.824765739	-1.124923903	0.262167874	0.485064682	-6.378509217	0.812893723	0.834193517	-0.021299793
cg20263885	-0.025942007	0.146686483	-2.767618747	0.006256853	0.095534816	-3.268780355	0.133326155	0.157296155	-0.02397
cg20264068	0.02118335	0.073029199	1.618075187	0.107454449	0.314301282	-5.711224479	0.084570616	0.063863957	0.020706659
cg20265572	-0.024414436	0.877459961	-2.920745209	0.003954005	0.084964847	-2.853716293	0.866204785	0.886397894	-0.020193109
cg20267322	0.008049657	0.881080417	0.657980215	0.511418858	0.684923904	-6.791765046	0.88654136	0.876743785	0.009797575
cg20267559	0.004612182	0.072510995	0.774302046	0.439801147	0.629295791	-6.708904362	0.07703186	0.068920896	0.008110964
cg20268341	0.027056207	0.811501502	2.538549108	0.01200657	0.116502631	-3.851337745	0.825077722	0.800720387	0.024357335
cg20269267	0.009763721	0.160910603	0.842862247	0.400460527	0.601078525	-6.653806139	0.169280915	0.154263591	0.015017323
cg20269458	0.000723422	0.777634785	0.064388682	0.948734522	0.972746659	-7.005389858	0.781157891	0.774837024	0.006320866
cg20271057	-0.021030414	0.824330423	-1.628859077	0.105148775	0.311260291	-5.69402038	0.810898365	0.834997057	-0.024098691
cg20271361	0.008216801	0.144098374	1.032560022	0.303240317	0.521644603	-6.477247326	0.150011264	0.139402843	0.010608422
cg20273576	0.017883391	0.883265906	1.077270929	0.282847848	0.503929584	-6.43049243	0.891697283	0.876570401	0.015126881
cg20273656	-0.005364219	0.857321084	-0.464154985	0.643115858	0.775647606	-6.900056795	0.852790875	0.860918602	-0.008127727
cg20275066	-0.012414155	0.225082294	-1.267055533	0.206825666	0.431024917	-6.210314965	0.22166931	0.227792605	-0.006123295
cg20276402	0.012559463	0.815377601	1.354936261	0.177191227	0.398710519	-6.096505605	0.82371146	0.808759537	0.014951923
cg20278154	-0.014013214	0.834602283	-1.761237387	0.079951553	0.270554172	-5.473822066	0.826430577	0.841091579	-0.014661003
cg20281583	-0.013022229	0.870592595	-1.357899743	0.176250615	0.397816778	-6.092537508	0.868608519	0.872168184	-0.003559665
cg20288203	0.010791165	0.892003702	1.367477077	0.17323643	0.394515595	-6.079655448	0.898013463	0.887231245	0.010782218
cg20288331	0.004607684	0.035237394	1.083720351	0.279985511	0.501750181	-6.423586778	0.037146975	0.033720962	0.003426014
cg20289757	0.013471753	0.805138306	1.625884918	0.105780681	0.311828196	-5.698776279	0.814841428	0.797432886	0.017408543
cg20290983	0.001473405	0.166032459	0.111982466	0.910966156	0.949742941	-7.00120279	0.167733981	0.164681251	0.003052729
cg20291244	-0.002806047	0.109886454	-0.168996671	0.865995206	0.923013737	-6.993212569	0.109107145	0.110505318	-0.001398173
cg20291548	-0.016891066	0.208799253	-1.524949839	0.129083892	0.344752562	-5.855172091	0.203451799	0.213045761	-0.009593963
cg20294789	-0.021686942	0.145279935	-3.087334501	0.002350204	0.076090027	-2.379235007	0.135857791	0.152762227	-0.016904436
cg20295071	0.017311279	0.108923487	1.47186207	0.142861248	0.362644629	-5.933515493	0.117353738	0.102228875	0.015124863
cg20300175	-0.020335272	0.132639865	-2.118529636	0.035547213	0.181552571	-4.797186236	0.12384487	0.139624125	-0.015779255
cg20309677	0.014100975	0.816163861	1.748568392	0.082126037	0.273552779	-5.495614758	0.825969191	0.808377274	0.017591917
cg20311754	0.016259952	0.175528031	1.184359704	0.237883095	0.46117192	-6.310566827	0.182966323	0.169621153	0.01334517
cg20312287	-0.014062274	0.865192529	-1.470019869	0.143359023	0.362986146	-5.936185514	0.856624905	0.87199623	-0.015371325
cg20313696	-0.006788106	0.925894307	-0.783578443	0.434350895	0.62523943	-6.701720707	0.921045331	0.929744966	-0.008699635
cg20313807	-0.025271673	0.822655234	-1.874193688	0.062576963	0.241033802	-5.272824453	0.813443378	0.829970531	-0.016527153
cg20313838	-0.017469583	0.904382663	-1.30813758	0.192549029	0.416353301	-6.158042877	0.895788296	0.911207601	-0.015419305
cg20315554	-0.005577082	0.816313227	-0.637475583	0.524651537	0.693622284	-6.804983332	0.811606742	0.82005073	-0.008443988
cg20316901	-0.016059002	0.844408546	-2.094157363	0.037692248	0.187189707	-4.8471211	0.834245075	0.852479537	-0.018234462
cg20321086	-0.018591278	0.155413673	-1.747453782	0.08231964	0.273771305	-5.497524797	0.144462169	0.164110455	-0.019648286
cg20321556	-0.002935005	0.859887112	-0.171475998	0.864048402	0.922206852	-6.992791555	0.860202698	0.859636499	0.000566199
cg20322104	-0.011279357	0.8781118	-1.428364756	0.15498653	0.374657404	-5.991874359	0.874204534	0.88124535	-0.007040816
cg20325560	0.011005896	0.863301863	0.718136646	0.473634442	0.654819121	-6.750583657	0.872926675	0.855658631	0.017268045
cg20328379	0.003480131	0.841860497	0.410995723	0.681580486	0.802588129	-6.923237822	0.845961688	0.838603669	0.007358019
cg20329210	0.013905067	0.128616603	0.737542828	0.461783967	0.646026896	-6.736535142	0.137146655	0.121842738	0.015303917
cg20333288	0.010265215	0.80981372	1.083212582	0.280210143	0.501879714	-6.424131941	0.817155295	0.803983645	0.01317165
cg20336539	0.004018664	0.166887058	0.379880855	0.704496297	0.818144538	-6.935501953	0.172146191	0.162710688	0.009435503
cg20337110	0.02759554	0.787029993	2.046681595	0.042190812	0.19763538	-4.94281312	0.803214321	0.774177732	0.029036589
cg20338089	-0.014070839	0.833720748	-1.34296814	0.181028314	0.402954278	-6.112444534	0.824882696	0.840739202	-0.015856506
cg20339553	0.021578792	0.045954625	1.774325779	0.077754875	0.267234218	-5.451148566	0.059306994	0.035351272	0.023955722
cg20341836	0.016902055	0.103368435	1.011483065	0.31318724	0.530855191	-6.498609006	0.114605551	0.094444843	0.020160708
cg20344908	-0.021415121	0.888688495	-1.776523672	0.077390901	0.266400184	-5.447325201	0.876810049	0.898121378	-0.021311329
cg20349024	-0.034413707	0.118217269	-2.12713932	0.03481499	0.17941225	-4.779415252	0.103774663	0.129686397	-0.025911735
cg20351959	-0.002849311	0.179721789	-0.35114704	0.725902089	0.833303875	-6.945971902	0.181765029	0.178099216	0.003665813
cg20354552	-0.035188347	0.143621359	-3.396477653	0.000845517	0.065925335	-1.436792979	0.126719272	0.157043604	-0.030324331
cg20356147	-0.006008908	0.818867789	-0.539386511	0.590308487	0.739323141	-6.862451149	0.81401552	0.822721062	-0.008705542
cg20366486	-0.00691871	0.873450249	-0.531771449	0.595561355	0.742919364	-6.866513341	0.871056475	0.875351187	-0.004294712
cg20369204	-0.020058554	0.16906435	-2.897570928	0.004243443	0.08562107	-2.917836866	0.160085978	0.176194233	-0.016108255
cg20369573	-0.005064576	0.881772478	-0.490428665	0.624447359	0.763659123	-6.887562379	0.879501956	0.88357554	-0.004073583
cg20369775	0.000411153	0.042459108	0.086740562	0.930977293	0.962306855	-7.003704854	0.041196528	0.043461746	-0.002265218
cg20370576	-0.018651502	0.14133082	-2.038058369	0.043055268	0.199889082	-4.95996982	0.126671315	0.152972191	-0.026300877
cg20370793	0.019422456	0.859247383	2.238181442	0.026475217	0.158502471	-4.544102991	0.869855049	0.850823648	0.019031401
cg20373393	-0.024305807	0.206806382	-2.492399007	0.013621933	0.122355971	-3.963065825	0.196453279	0.215027964	-0.018574685
cg20374823	0.001064668	0.774899775	0.135872909	0.892078536	0.938141969	-6.998249291	0.775180495	0.77467685	0.000503645
cg20375654	0.006873761	0.857984825	0.653386384	0.514368137	0.686779709	-6.794762648	0.860628317	0.855885581	0.004742736
cg20381398	0.002161982	0.182733983	0.308256394	0.758255301	0.853320531	-6.960071054	0.185393582	0.180621949	0.004771633
cg20381404	-0.028746079	0.03188735	-2.442546191	0.015581909	0.128843694	-4.081613184	0.016041141	0.044471104	-0.028429963
cg20381798	0.021176413	0.108751799	1.783239612	0.076287399	0.264071927	-5.435614154	0.119787188	0.099988402	0.019798786
cg20386569	0.003089143	0.145083915	0.40859495	0.683338452	0.803774619	-6.924218395	0.148608065	0.142285324	0.006322741
cg20387815	-0.02345654	0.160554231	-2.892112405	0.004314379	0.08562107	-2.932872549	0.151688994	0.167594272	-0.015905278
cg20388329	0.018305765	0.808090724	0.948343989	0.344267256	0.555134213	-6.559993932	0.817931648	0.800275873	0.017655775
cg20388367	0.003864965	0.770587279	0.419073622	0.675678281	0.798655608	-6.919896382	0.777537165	0.765068253	0.012468912
cg20388707	0.003777778	0.862416547	0.67050874	0.503420923	0.678626855	-6.783483635	0.862017302	0.862733594	-0.000716292
cg20391606	-0.0065029	0.213686253	-1.093624312	0.275628773	0.497305192	-6.412903053	0.211213935	0.215649565	-0.00443563
cg20393545	0.02703835	0.183670412	2.073098188	0.039634232	0.191094136	-4.889825581	0.196860638	0.173195821	0.023664817
cg20398378	0.007449116	0.13947575	0.939885651	0.348576816	0.558617381	-6.567920042	0.145963463	0.134323743	0.01163972
cg20407708	0.008314973	0.79192446	0.96592795	0.335418432	0.549044556	-6.543291542	0.799428171	0.785965629	0.013462542
cg20414709	0.009516785	0.813070923	0.387295351	0.699010026	0.814797479	-6.932666904	0.817437104	0.809603662	0.007833442
cg20415643	0.009067141	0.847632015	1.530993478	0.127583794	0.343056744	-5.846081918	0.852534454	0.843738902	0.008795552
cg20415947	0.002142116	0.811792692	0.207106942	0.83616808	0.9033522	-6.986064099	0.818094522	0.806788297	0.011306224
cg20418101	-0.013326874	0.81434148	-1.825790803	0.069592949	0.255009523	-5.360425684	0.805101962	0.821678744	-0.016576782
cg20423536	-0.001030965	0.745494989	-0.076831976	0.938845328	0.967177304	-7.004513313	0.748893306	0.742796325	0.00609698
cg20424854	-0.000412196	0.803516801	-0.096568209	0.92318024	0.95687454	-7.002806257	0.803971578	0.803155654	0.000815924
cg20426275	-0.015353143	0.836283992	-0.913471369	0.362256421	0.568974766	-6.592219651	0.826522771	0.84403555	-0.017512779
cg20426932	0.009390184	0.136765453	1.250339393	0.212851469	0.437284661	-6.231115729	0.146070555	0.129376107	0.016694447
cg20429146	0.013835949	0.149745896	1.215872653	0.225677471	0.449380492	-6.273147797	0.160318379	0.141350101	0.018968278
cg20434926	-0.021532567	0.101223784	-2.758072713	0.006434499	0.097680686	-3.293980129	0.092164038	0.108418289	-0.016254251
cg20444209	0.005325906	0.171095395	0.36982803	0.711959554	0.823298907	-6.939258434	0.177980929	0.165627471	0.012353458
cg20447730	0.015465168	0.842044903	1.172867886	0.242449064	0.466819193	-6.323971874	0.850958104	0.834966774	0.01599133
cg20448053	-0.010009372	0.213905577	-1.077386445	0.282796405	0.503929584	-6.4303691	0.20681494	0.219536377	-0.012721437
cg20449048	0.013861649	0.870144106	1.869213254	0.063270519	0.24264744	-5.281939853	0.877981242	0.863920498	0.014060744
cg20451596	-0.03358231	0.85882645	-2.011937152	0.045766542	0.206643918	-5.011518856	0.843899628	0.870680103	-0.026780475
cg20468026	-0.018037304	0.892411397	-2.405622773	0.017190971	0.133647927	-4.167973777	0.882992609	0.899891023	-0.016898414
cg20470643	0.018800661	0.765511177	2.024297136	0.044466057	0.203206336	-4.987206028	0.780234763	0.753818918	0.026415845
cg20474507	-0.00682109	0.846249493	-1.371094342	0.172108168	0.393253773	-6.074766971	0.84184957	0.84974355	-0.00789398
cg20476087	0.001008429	0.079669425	0.076925572	0.938770977	0.967176323	-7.004506135	0.075967071	0.08260953	-0.006642459
cg20479210	-0.003053733	0.826751438	-0.344405357	0.730956606	0.836458115	-6.948309381	0.823589989	0.829262	-0.005672011
cg20485152	-0.006788067	0.151351631	-0.743882452	0.457949137	0.642777565	-6.731865101	0.149357506	0.1529352	-0.003577693
cg20488913	-0.033116232	0.847953218	-3.342321674	0.001016704	0.067850246	-1.607617919	0.830345768	0.861935604	-0.031589836
cg20491223	0.029745766	0.08984827	1.959221266	0.051681834	0.218133094	-5.113617092	0.100763279	0.081180469	0.01958281
cg20494891	-0.001521693	0.15613957	-0.180763246	0.856763408	0.917291101	-6.991160006	0.157302854	0.155215786	0.002087068
cg20495843	-0.011487662	0.17081825	-1.190471083	0.235479999	0.458606214	-6.303385607	0.16138273	0.178311163	-0.016928433
cg20498175	0.002944271	0.807591821	0.312182737	0.755274769	0.851716471	-6.958856549	0.809298881	0.806236214	0.003062667
cg20498563	0.001216282	0.759340146	0.130976114	0.895945241	0.940556919	-6.998901048	0.763081723	0.756368894	0.00671283
cg20504446	0.018159132	0.844463896	1.76797655	0.078814221	0.268473941	-5.462167788	0.85482046	0.836239565	0.018580895
cg20504925	-0.006874928	0.959396961	-1.607127702	0.109836233	0.317462611	-5.728576154	0.95703397	0.961273454	-0.004239484
cg20505445	0.030788363	0.812999003	2.024885285	0.044404966	0.203206336	-4.986045565	0.82713066	0.801776804	0.025353856
cg20505989	0.002379485	0.151815447	0.308666555	0.757943772	0.853188543	-6.9599449	0.153934332	0.150132804	0.003801528
cg20509117	-0.009012722	0.895028599	-1.386837768	0.167262153	0.388852046	-6.053343694	0.889358124	0.899531623	-0.010173499
cg20511807	0.016754018	0.104038252	0.939936671	0.348550718	0.558617381	-6.567872443	0.113604282	0.096441698	0.017162584
cg20515377	-0.02041627	0.194613305	-4.069411239	7.13E-05	0.051075932	0.881085152	0.184373573	0.202744857	-0.018371284
cg20515423	-0.012394153	0.830374812	-1.172348501	0.242656887	0.467059567	-6.324574692	0.821116354	0.837727117	-0.016610763
cg20516643	-0.011590128	0.774034912	-0.643709881	0.520609595	0.691191197	-6.801008458	0.764037274	0.781974213	-0.017936939
cg20517202	-0.018134102	0.187535976	-2.324234143	0.021266148	0.144205578	-4.353982651	0.176620807	0.196203905	-0.019583097
cg20525088	-0.018115452	0.202818226	-2.434221173	0.015932548	0.129732964	-4.101191936	0.19361675	0.21012528	-0.016508531
cg20527667	0.005155907	0.807397119	0.519670627	0.603952436	0.749579095	-6.872849992	0.810946734	0.804578307	0.006368427
cg20527714	-0.026261203	0.822340191	-3.277138675	0.001265566	0.068772684	-1.810022224	0.810998433	0.831346881	-0.020348448
cg20530106	-0.034390251	0.820957618	-1.712995574	0.088491341	0.284333188	-5.555993375	0.805171	0.83349405	-0.02832305
cg20537554	-0.015257551	0.826175434	-1.928094464	0.055468582	0.225472158	-5.172684744	0.816881505	0.833555907	-0.016674402
cg20538073	-0.01862804	0.833418332	-1.386362804	0.167406824	0.38886165	-6.053993512	0.822233139	0.842300692	-0.020067553
cg20540582	-0.015742074	0.821328428	-1.292002857	0.19806645	0.422073882	-6.17876751	0.80991031	0.830395757	-0.020485447
cg20540714	-0.020043734	0.19100728	-1.406913403	0.161233516	0.381905835	-6.025678321	0.18214898	0.198041812	-0.015892832
cg20540806	0.011566743	0.043860744	0.594270299	0.553101839	0.713831825	-6.831471901	0.052427182	0.037057984	0.015369199
cg20551181	0.002387714	0.124233347	0.345211881	0.730351296	0.835983237	-6.948032126	0.129076324	0.120387454	0.00868887
cg20559215	0.024851847	0.805065735	1.490509553	0.137897608	0.356485689	-5.906304964	0.816849797	0.795707803	0.021141993
cg20562627	-0.017751194	0.165032604	-2.148515875	0.033052928	0.175107398	-4.734996953	0.156190318	0.172054419	-0.015864102
cg20566806	0.002812556	0.774366354	0.364767244	0.715727315	0.826473155	-6.941111456	0.777947593	0.771522429	0.006425164
cg20567176	7.17E-05	0.894088315	0.005961643	0.995250143	0.997435315	-7.007440208	0.89550185	0.892965803	0.002536047
cg20567311	-0.004723182	0.891899545	-0.325169399	0.745442819	0.844929365	-6.954730113	0.889937572	0.893457582	-0.00352001
cg20568108	0.012283766	0.860826655	0.702763585	0.48314056	0.662008416	-6.761448194	0.86738975	0.855614786	0.011774964
cg20571761	0.005902462	0.910379588	0.372772494	0.70977065	0.821790708	-6.938168579	0.915375886	0.906411941	0.008963945
cg20581337	0.001323989	0.790367838	0.165076753	0.869074853	0.924725399	-6.993865702	0.793814201	0.787631021	0.00618318
cg20584732	-0.000803883	0.15350218	-0.109798228	0.9126957	0.950717972	-7.001444417	0.155426965	0.151973674	0.003453291
cg20589770	-0.019218038	0.194609566	-1.689788376	0.092856101	0.291012727	-5.594736907	0.185551116	0.201803041	-0.016251925
cg20592123	-0.007542624	0.109562585	-1.212038766	0.227137853	0.450994275	-6.277751843	0.106642597	0.111881399	-0.005238802
cg20592691	-0.004800566	0.755694775	-0.319592169	0.749660217	0.847847624	-6.956522823	0.760846646	0.751603583	0.009243063
cg20595219	-0.010728421	0.863316261	-1.303286106	0.194195923	0.418226923	-6.164300987	0.856979764	0.868348186	-0.011368422
cg20595271	-0.012653402	0.824372228	-1.52783566	0.128365884	0.34379619	-5.850835924	0.816659714	0.830496871	-0.013837157
cg20596329	-0.024993579	0.154843799	-2.753794495	0.00651559	0.098025898	-3.305247964	0.146046985	0.161829505	-0.01578252
cg20596771	0.013354354	0.785886527	1.412304521	0.159643121	0.379920066	-6.018182859	0.796449556	0.777498239	0.018951317
cg20599295	0.010831964	0.853049171	0.817794215	0.414591142	0.610163151	-6.674489674	0.85787257	0.849218826	0.008653744
cg20600515	0.014110594	0.781454608	1.694174816	0.092018007	0.289476663	-5.587453088	0.790192619	0.774515599	0.01567702
cg20601192	0.029674987	0.858741198	2.831926472	0.005171651	0.089567305	-3.096947381	0.875029994	0.845805978	0.029224015
cg20602786	0.008734578	0.821504892	0.755411091	0.451021881	0.637604905	-6.723270835	0.825389013	0.818420444	0.006968569
cg20608895	0.008055348	0.162600367	0.8248573	0.410579954	0.607961489	-6.668724636	0.170186878	0.156575785	0.013611093
cg20611109	-0.020583303	0.850057934	-1.958873485	0.051722906	0.218177777	-5.114282057	0.836507816	0.860818321	-0.024310505
cg20612154	0.015772072	0.781292869	1.581374066	0.115605313	0.325859436	-5.768944464	0.79678725	0.768988507	0.027798743
cg20613972	-0.008291843	0.84507308	-0.609603236	0.542918455	0.706501726	-6.822283281	0.838284978	0.850463631	-0.012178654
cg20614067	0.020492272	0.855079679	1.628774394	0.105166726	0.311260291	-5.694155912	0.866264918	0.846197283	0.020067634
cg20615820	-0.015283809	0.859910718	-1.405918994	0.161528183	0.382403319	-6.027057823	0.850013247	0.867770474	-0.017757227
cg20619991	-0.010389777	0.834508016	-0.860987679	0.390427577	0.592293828	-6.638465136	0.826408626	0.840939885	-0.014531259
cg20620047	0.020275859	0.068193836	2.566776843	0.011105094	0.114054424	-3.782061643	0.078691828	0.059857195	0.018834633
cg20621944	-0.02288925	0.203928489	-2.314381057	0.021813016	0.145261993	-4.376093569	0.194407846	0.211488999	-0.017081153
cg20626045	-0.010967842	0.896348315	-1.231854895	0.219662461	0.443124961	-6.253801047	0.88833923	0.902708471	-0.014369241
cg20630363	0.012261365	0.810920775	1.572268658	0.117701598	0.328105344	-5.783065431	0.818303222	0.805058243	0.013244979
cg20630456	-0.013220086	0.146086742	-1.618097938	0.107449543	0.314301282	-5.7111883	0.13702409	0.153283553	-0.016259464
cg20638675	-0.009427227	0.173601165	-0.714764685	0.475710612	0.65651851	-6.752986718	0.170550952	0.176023393	-0.005472441
cg20638896	0.011889403	0.815393138	1.061371711	0.289989327	0.510641146	-6.447342614	0.824035085	0.808530415	0.01550467
cg20639908	0.010611658	0.774282843	1.019214622	0.309513581	0.527478072	-6.490823553	0.782708467	0.767591907	0.01511656
cg20644084	0.013942625	0.769664349	2.007239273	0.046269248	0.207236532	-5.020722601	0.777170224	0.763703801	0.013466424
cg20645074	-0.02078119	0.087224884	-3.483676812	0.000625417	0.063482385	-1.156703763	0.077590843	0.094875446	-0.017284602
cg20651218	0.015353124	0.871926776	0.950763489	0.343040846	0.554482359	-6.557713748	0.881670003	0.864189508	0.017480495
cg20652607	-0.004059459	0.233593752	-0.489770303	0.62491226	0.763865385	-6.887883841	0.230676438	0.235910442	-0.005234003
cg20653106	-0.021025631	0.823521294	-1.682475367	0.094267091	0.293753671	-5.606839761	0.809658587	0.834529915	-0.024871328
cg20655369	0.006544177	0.846634476	1.101658088	0.272129169	0.494691581	-6.404166346	0.849813082	0.844110289	0.005702794
cg20655737	0.012645916	0.160970961	1.222341716	0.223228666	0.447170763	-6.26534681	0.169670388	0.154062592	0.015607796
cg20657383	0.016149109	0.834891354	1.984207643	0.048802151	0.213264449	-5.065547228	0.844463447	0.827289986	0.017173461
cg20657843	-0.019696257	0.893870946	-1.852574408	0.065634195	0.247244652	-5.312224006	0.884542603	0.901278748	-0.016736145
cg20662018	-0.016866764	0.814172378	-1.376100484	0.170555861	0.391945341	-6.067980678	0.807555282	0.819427131	-0.011871849
cg20665205	-0.037766671	0.819959273	-3.732403063	0.000256499	0.061702354	-0.324167274	0.802959014	0.833459478	-0.030500464
cg20667334	0.004487766	0.966509736	0.294225466	0.768935693	0.861005514	-6.964285647	0.970406445	0.96341529	0.006991155
cg20667709	-0.020321796	0.888291424	-2.263269389	0.024852397	0.153818713	-4.489372678	0.879620525	0.895177137	-0.015556612
cg20670037	-0.00077663	0.838129447	-0.031782598	0.974681786	0.985358854	-7.006954053	0.837683342	0.838483706	-0.000800364
cg20675391	0.013569513	0.830658868	1.37388527	0.171241446	0.392506773	-6.070986592	0.838043869	0.824794309	0.01324956
cg20680669	0.009152508	0.866595066	1.097061757	0.274127609	0.496290776	-6.40917256	0.87678508	0.858502997	0.018282083
cg20681578	0.015634185	0.025629102	1.385363014	0.167711664	0.3891865	-6.055360659	0.035261064	0.017980191	0.017280873
cg20682742	0.020080509	0.831848575	1.753292954	0.081309532	0.272712392	-5.487505509	0.843370548	0.822698774	0.020671774
cg20683039	0.014369187	0.173868144	1.360619838	0.175390562	0.396516154	-6.088887835	0.183669676	0.166084574	0.017585102
cg20683445	-0.017273412	0.870828532	-1.593031676	0.112964791	0.321633618	-5.750749836	0.858484599	0.880631068	-0.022146469
cg20684251	-0.014956072	0.841640321	-1.971010181	0.050305764	0.215900271	-5.091009636	0.835937076	0.846169369	-0.010232293
cg20688928	0.005069789	0.806189443	0.610740637	0.542166819	0.705941914	-6.821592382	0.809943689	0.803208129	0.00673556
cg20689037	-0.002839958	0.787796509	-0.390373661	0.696736896	0.813396022	-6.931473793	0.787484847	0.788044006	-0.000559159
cg20689962	0.030489011	0.174642199	1.952964789	0.052424941	0.219931054	-5.125562365	0.194424747	0.158932528	0.035492219
cg20690695	0.012764069	0.812071604	1.356457901	0.176707787	0.39840439	-6.094469191	0.820767608	0.805165953	0.015601655
cg20692464	-0.006340189	0.784422131	-0.291413206	0.7710818	0.862085939	-6.965106798	0.784771482	0.784144706	0.000626776
cg20694425	-0.009212129	0.865796278	-0.886739812	0.376440764	0.58022692	-6.616112637	0.859575208	0.870736539	-0.011161331
cg20695032	-0.019383408	0.882066863	-0.950621038	0.343112974	0.554482359	-6.557848156	0.866966473	0.89405835	-0.027091877
cg20695805	0.010802636	0.066453157	0.882572829	0.378682598	0.582320059	-6.619773795	0.072041351	0.062015474	0.010025877
cg20697094	-0.014751724	0.128073788	-1.09647362	0.274384054	0.496290776	-6.409811656	0.117604238	0.136387843	-0.018783605
cg20699200	0.00053231	0.027003607	0.104927407	0.916554051	0.952561605	-7.001966105	0.025643932	0.028083349	-0.002439417
cg20703729	-0.016015787	0.157557353	-1.894403198	0.059827415	0.234545571	-5.235597269	0.15087869	0.162860997	-0.011982306
cg20715295	-0.000429591	0.178021335	-0.052650541	0.958070636	0.977506525	-7.00607515	0.181389176	0.175346873	0.006042303
cg20720042	-0.00563341	0.864614066	-0.70440269	0.482122048	0.661211722	-6.760300929	0.861088148	0.867414059	-0.006325911
cg20723473	0.025373417	0.895344221	1.745134823	0.08272363	0.274263992	-5.50149489	0.906425457	0.886544415	0.019881042
cg20725662	-0.02464019	0.901339702	-2.704541777	0.007518213	0.102367452	-3.433812621	0.890628768	0.909845443	-0.019216674
cg20727187	-0.015109162	0.176849114	-1.595464717	0.112419786	0.320814281	-5.746936098	0.168896615	0.183164333	-0.014267718
cg20729171	-0.022654973	0.172043464	-2.890144828	0.004340214	0.08562107	-2.938285997	0.162171443	0.17988301	-0.017711567
cg20732869	0.005920551	0.123767129	0.629747337	0.529684475	0.697724048	-6.809857271	0.128214214	0.120235619	0.007978595
cg20733879	-0.016638874	0.811732806	-1.604279972	0.110462646	0.318264084	-5.733071046	0.801275434	0.820037189	-0.018761755
cg20737909	0.01031255	0.125706748	1.057606792	0.291698196	0.511948206	-6.45129651	0.131884428	0.120800944	0.011083483
cg20739526	0.016601324	0.127227581	1.534881271	0.126626053	0.34142654	-5.840215835	0.138438734	0.118324607	0.020114127
cg20740024	0.034924652	0.841867814	1.819334737	0.07057621	0.256258387	-5.371943473	0.860255715	0.827265658	0.032990057
cg20741169	-0.005726347	0.166899455	-1.223592198	0.222757527	0.446811735	-6.263834171	0.16501606	0.168395092	-0.003379033
cg20741528	-0.004359469	0.137379987	-0.336644225	0.736790056	0.839993655	-6.950944292	0.13647744	0.138096716	-0.001619275
cg20742389	-0.002860037	0.232909352	-0.310223556	0.756761549	0.85229461	-6.959464486	0.232309136	0.233385994	-0.001076859
cg20744163	-0.004920904	0.860079131	-0.345819922	0.729895062	0.835665046	-6.947822674	0.854067869	0.864852781	-0.010784912
cg20744362	-4.08E-05	0.838553661	-0.003351	0.997330126	0.998580676	-7.007452336	0.836456534	0.840219026	-0.003762493
cg20747012	0.018612316	0.833594666	2.966415986	0.003435863	0.081428718	-2.725997503	0.846068976	0.823688596	0.02238038
cg20748012	0.058072141	0.875857186	2.70122754	0.007590447	0.102794781	-3.442387297	0.90807371	0.850273475	0.057800235
cg20750932	-0.011939348	0.824287269	-1.426217911	0.155593946	0.375230862	-5.998709165	0.816783217	0.830246369	-0.013463152
cg20757513	-0.012627933	0.816568205	-1.821291499	0.070276988	0.255971229	-5.368456707	0.809475359	0.822200759	-0.0127254
cg20757966	-0.017818889	0.783740242	-1.734451709	0.084605734	0.277145446	-5.519718797	0.774744199	0.790884159	-0.01613996
cg20761290	-0.011970733	0.178320366	-1.276776438	0.203379432	0.427600027	-6.198094043	0.172500136	0.182942313	-0.010442176
cg20761810	-0.002304368	0.821103241	-0.175698432	0.860734805	0.91986233	-6.992060436	0.821172807	0.821047997	0.00012481
cg20762419	0.017070399	0.813418201	2.387009027	0.018056554	0.134958144	-4.211043279	0.822095912	0.806527078	0.015568834
cg20770572	0.006617273	0.790216071	0.257508483	0.797090004	0.879595928	-6.974386499	0.79281593	0.788151476	0.004664454
cg20773800	0.028942231	0.100815377	1.971720644	0.050223833	0.215710382	-5.089643047	0.117209092	0.087796839	0.029412253
cg20776107	0.009197006	0.175212663	0.783143213	0.434605727	0.625337148	-6.702059649	0.182850315	0.169147469	0.013702846
cg20779686	0.00310628	0.859088318	0.114967211	0.908603436	0.948368413	-7.000864913	0.856219338	0.861366626	-0.005147287
cg20782252	-0.003573786	0.881894009	-0.247644524	0.804700922	0.884025393	-6.976871161	0.875991542	0.886581263	-0.010589721
cg20783699	-0.010341205	0.889061045	-1.048944093	0.295656011	0.515004987	-6.460341351	0.880532177	0.89583397	-0.015301792
cg20784015	-0.007231144	0.798797116	-0.397266896	0.691656669	0.809841827	-6.928767872	0.796634144	0.80051477	-0.003880626
cg20784955	-0.019156366	0.828150049	-1.818634304	0.070683574	0.256258387	-5.373190703	0.8177313	0.836423761	-0.018692461
cg20785758	-0.003810795	0.861552792	-0.649947774	0.516581578	0.688758014	-6.79699276	0.85938345	0.863275505	-0.003892055
cg20786104	-0.004536551	0.816528315	-0.41035293	0.682051	0.802803576	-6.923500926	0.811503271	0.820518791	-0.00901552
cg20789046	0.017043346	0.804147571	1.144319685	0.254059985	0.477908411	-6.356716066	0.811957569	0.797945513	0.014012057
cg20789819	-0.012885994	0.166703018	-2.139652529	0.033773963	0.176790149	-4.753465203	0.156076512	0.175141715	-0.019065203
cg20797320	-0.001430782	0.169574679	-0.134541332	0.893129751	0.938872814	-6.998428889	0.171552424	0.168004117	0.003548307
cg20799095	-0.01597551	0.837153517	-1.619557719	0.107135099	0.314067635	-5.708865891	0.827399784	0.844899129	-0.017499344
cg20799252	-0.014364258	0.201482598	-2.18826718	0.029980303	0.167783249	-4.651279134	0.195271017	0.206415324	-0.011144307
cg20799917	0.011407205	0.139840721	1.527588154	0.128427342	0.343890893	-5.851208134	0.147542775	0.133724384	0.013818391
cg20801751	-0.022594712	0.864481593	-1.214822644	0.226076761	0.449863076	-6.274410156	0.851524692	0.874770898	-0.023246206
cg20802509	-0.018557549	0.883210663	-2.350702389	0.01985631	0.14042607	-4.294149666	0.874180878	0.890381375	-0.016200497
cg20803916	0.026106412	0.80634465	1.491523907	0.137631498	0.356300639	-5.904815235	0.82120487	0.794543887	0.026660983
cg20807401	-0.010144881	0.833767577	-0.60829159	0.543785888	0.70714168	-6.823078432	0.830249339	0.836561471	-0.006312132
cg20808136	0.002305608	0.80795752	0.458265787	0.647332296	0.778601838	-6.902763273	0.808110582	0.807835971	0.000274611
cg20808464	-0.005285243	0.825255032	-0.673108117	0.501769923	0.67724808	-6.78174597	0.820408156	0.829104021	-0.008695865
cg20810503	-0.023850063	0.816244058	-1.396811457	0.164246075	0.385375806	-6.039647969	0.800789993	0.828516404	-0.02772641
cg20816047	-0.034970374	0.860225639	-1.982358925	0.049010459	0.213561779	-5.069123816	0.844050968	0.87307023	-0.029019262
cg20816447	0.011570836	0.134941565	1.432226892	0.153869673	0.373782728	-5.990241116	0.141218529	0.129956917	0.011261612
cg20819519	-0.004934653	0.877010301	-0.86030776	0.390801129	0.592539584	-6.639046448	0.875085898	0.878538504	-0.003452607
cg20820107	-0.019496931	0.161116986	-2.339902997	0.020421286	0.142451716	-4.318639113	0.152483015	0.167973376	-0.015490361
cg20820810	0.009976761	0.862811888	1.513847182	0.131875668	0.348520994	-5.871780257	0.866976033	0.859505068	0.007470965
cg20820894	-0.016647037	0.813298645	-1.227548062	0.221271821	0.445280816	-6.259038974	0.803846095	0.820805082	-0.016958987
cg20821566	0.014201418	0.831039085	0.630928597	0.528913592	0.696904879	-6.809116122	0.836636308	0.826594231	0.010042077
cg20821980	0.002521149	0.941733577	0.484170588	0.628872561	0.766502057	-6.890600634	0.942608459	0.941038817	0.001569641
cg20822056	0.018325833	0.864315559	1.194672551	0.233837995	0.457034518	-6.298427552	0.875854935	0.855151938	0.020702998
cg20823515	-0.021715465	0.137715952	-2.728312058	0.007018095	0.099728983	-3.37203066	0.127737219	0.14564024	-0.017903021
cg20824989	-0.014041518	0.190064841	-0.963953374	0.336404675	0.549975733	-6.545182254	0.182008576	0.196462463	-0.014453887
cg20825109	-0.000862049	0.796559805	-0.070869843	0.943582587	0.970312764	-7.004952579	0.797243552	0.79601683	0.001226721
cg20826740	-0.001164832	0.221220072	-0.086387523	0.931257515	0.962404107	-7.003735341	0.22334767	0.219530509	0.003817161
cg20831324	0.003952609	0.89180486	0.564064697	0.573435122	0.72783336	-6.848891283	0.89463734	0.889555538	0.005081802
cg20831648	-0.003484032	0.844602732	-0.507359416	0.612543951	0.755545413	-6.879147595	0.8420997	0.846590434	-0.004490734
cg20835665	-0.001734812	0.094489447	-0.213882766	0.830888454	0.900305662	-6.984641523	0.093669476	0.0951406	-0.001471124
cg20836283	0.001029308	0.122169951	0.1426903	0.886699578	0.934947615	-6.99730208	0.124405504	0.120394659	0.004010845
cg20843277	-0.015999293	0.844263796	-1.331797156	0.184665662	0.407321632	-6.127196877	0.835895072	0.850909548	-0.015014477
cg20844221	0.011009687	0.788474798	1.323990554	0.187239742	0.409953321	-6.137434574	0.79627416	0.782281187	0.013992972
cg20845336	0.013172998	0.884468467	1.177963173	0.240416972	0.464172079	-6.318044163	0.89317742	0.877552535	0.015624885
cg20847114	-0.001815013	0.856723695	-0.085252472	0.932158514	0.963074544	-7.003832519	0.857231255	0.856320632	0.000910623
cg20847228	0.007201779	0.771089355	0.826734643	0.409517719	0.607476639	-6.667184035	0.77355489	0.769131429	0.00442346
cg20847746	0.005881109	0.78078596	0.774149697	0.439890987	0.629295791	-6.709021632	0.785821642	0.776787036	0.009034606
cg20847827	-0.014190293	0.207315988	-1.810927129	0.071873893	0.257252336	-5.386883993	0.198692683	0.214163907	-0.015471224
cg20851750	0.015024307	0.855823453	0.640345096	0.522789107	0.692325759	-6.803158565	0.865594551	0.848064051	0.0175305
cg20852862	0.020788351	0.810033996	1.386122638	0.167480013	0.38886165	-6.054322011	0.818552513	0.803269291	0.015283222
cg20854758	-0.017105044	0.820929696	-3.108563193	0.002196038	0.075063978	-2.317074824	0.812471985	0.827646113	-0.015174129
cg20858684	-0.019794561	0.863287652	-2.294081187	0.022978743	0.1480622	-4.421369272	0.853251085	0.871257868	-0.018006783
cg20859095	-0.002835332	0.787454879	-0.406109692	0.685160109	0.8049858	-6.925227434	0.787872525	0.787123219	0.000749306
cg20859841	0.012529642	0.775121397	0.583702268	0.560175164	0.718806908	-6.837669337	0.782649802	0.769142958	0.013506845
cg20860073	-0.016599218	0.817383037	-0.754256328	0.45171304	0.63803438	-6.724137595	0.805222312	0.827040083	-0.021817771
cg20861237	0.010536937	0.81175032	1.351039995	0.178433639	0.400106324	-6.101709783	0.817805514	0.806941783	0.010863731
cg20861250	-0.022513587	0.839498704	-1.392805803	0.165452395	0.386561432	-6.045160006	0.825776385	0.850395839	-0.024619454
cg20863800	-0.039868352	0.821039499	-3.456386231	0.000687736	0.063482385	-1.245027822	0.804311893	0.834323186	-0.030011294
cg20866389	-0.020266792	0.880191506	-2.749624504	0.00659552	0.098524649	-3.316215338	0.871177586	0.887349619	-0.016172033
cg20866841	-0.009317505	0.808939178	-1.271664758	0.20518632	0.429096991	-6.20453177	0.804278676	0.812640165	-0.008361489
cg20867257	0.020622696	0.805944978	1.836464425	0.067992249	0.251973811	-5.34129758	0.817580019	0.796705386	0.020874634
cg20869369	0.016461682	0.801241878	2.30313597	0.02245219	0.146849208	-4.401220329	0.811632338	0.792990631	0.018641707
cg20870820	0.015608315	0.81931071	1.270368461	0.205646404	0.429454941	-6.206160318	0.828814643	0.811763469	0.017051174
cg20874459	0.003546532	0.142739196	0.464113793	0.64314531	0.775647606	-6.900075845	0.147843333	0.13868591	0.009157423
cg20882490	0.016330557	0.793398361	1.24548564	0.214624863	0.438943321	-6.237104686	0.80205029	0.786527712	0.015522578
cg20888499	-0.002446693	0.807923073	-0.221968638	0.824598137	0.897021323	-6.982884007	0.806582957	0.808987282	-0.002404325
cg20892139	-0.016709709	0.172517495	-2.196462392	0.029378581	0.165861854	-4.63383911	0.163691929	0.179526033	-0.015834104
cg20892606	0.017380972	0.795239268	1.809194207	0.072143799	0.257729744	-5.389955155	0.803519218	0.788664013	0.014855205
cg20893010	0.004986946	0.180788663	0.541210686	0.589053373	0.738109195	-6.861469512	0.186967865	0.17588165	0.011086216
cg20894495	0.020718198	0.148330028	1.746423114	0.082498995	0.273895001	-5.499289945	0.15883212	0.139990131	0.018841989
cg20896351	-0.004997495	0.891930846	-1.089434592	0.277466098	0.498931602	-6.41743434	0.890206717	0.893300007	-0.00309329
cg20898437	-0.014799165	0.16827742	-1.526253638	0.128759111	0.344293817	-5.853214021	0.159635568	0.175140068	-0.015504501
cg20898725	0.007483984	0.111411057	0.968769301	0.334002558	0.54779841	-6.540564152	0.116897018	0.107054559	0.009842458
cg20909752	-0.019578328	0.157633255	-2.389031257	0.017960687	0.134623417	-4.206379293	0.148600738	0.164806136	-0.016205397
cg20910935	-0.006037212	0.87483773	-0.65732123	0.511841384	0.685176739	-6.792196336	0.868682008	0.879726098	-0.01104409
cg20911165	-0.003054254	0.79306666	-0.331187016	0.740901026	0.842106579	-6.952761107	0.791971073	0.793936685	-0.001965612
cg20914168	0.016935706	0.745506916	1.270787324	0.205497657	0.429339247	-6.205634274	0.756415075	0.736844554	0.019570521
cg20918017	0.014288268	0.802238817	1.934229676	0.054704276	0.224361433	-5.161113947	0.811399164	0.794964425	0.016434739
cg20925726	-0.009817661	0.797014686	-1.130354906	0.259879625	0.483659951	-6.372443927	0.796947769	0.797067825	-0.000120057
cg20927800	0.015521952	0.815865978	1.041224012	0.299213589	0.51864476	-6.468340094	0.825730867	0.808032096	0.017698771
cg20935363	0.017811091	0.060371038	1.545930093	0.123935027	0.336719968	-5.823465835	0.068270428	0.054097992	0.014172436
cg20936529	0.002260986	0.872104719	0.223382173	0.823499647	0.896538861	-6.982570073	0.87367419	0.870858375	0.002815815
cg20940796	-0.005407878	0.875940911	-0.988854435	0.324104995	0.539710794	-6.521058641	0.872081662	0.879005608	-0.006923946
cg20942887	0.020299881	0.846960131	1.263922185	0.207945554	0.432396808	-6.214234606	0.857447792	0.838631695	0.018816098
cg20943084	-0.019261836	0.176865254	-2.942363574	0.003700417	0.083780758	-2.793483734	0.166723938	0.184918651	-0.018194713
cg20945463	-0.016124805	0.883601062	-2.037828211	0.043078546	0.199889082	-4.960426794	0.874476306	0.890847192	-0.016370886
cg20945531	-0.025225806	0.787262921	-1.273944939	0.204388638	0.428052547	-6.198559383	0.777095689	0.79523722	-0.01814153
cg20945983	-0.013010917	0.14907635	-1.632468804	0.104385896	0.310284899	-5.688236838	0.139878218	0.156380748	-0.01650253
cg20949306	0.0205246	0.918257913	3.565254484	0.00046926	0.063482385	-0.889095064	0.928498982	0.910125299	0.018373683
cg20951194	-0.000131575	0.784971412	-0.01148139	0.990852507	0.995157278	-7.00739218	0.785557063	0.784506336	0.001050728
cg20951978	-0.001686119	0.10906865	-0.191589817	0.84828651	0.911140475	-6.989149469	0.109441207	0.108772796	0.000668411
cg20952434	0.00441828	0.827048536	0.650071839	0.51650163	0.688721107	-6.796912501	0.826801869	0.827244418	-0.00044255
cg20952901	-0.029433073	0.198501973	-2.682642159	0.008007268	0.104063232	-3.490292743	0.186963137	0.207665167	-0.02070203
cg20954213	-0.010778295	0.844662919	-0.954617665	0.341093042	0.553229942	-6.554069625	0.837509251	0.850343772	-0.012834521
cg20959480	0.02020108	0.8661127	3.07649508	0.002432721	0.076181052	-2.41082705	0.87456476	0.859400769	0.015163991
cg20960392	0.01715326	0.814938162	1.214860545	0.226062339	0.449863076	-6.274364609	0.826622143	0.805659707	0.020962436
cg20961503	0.011671677	0.793151961	1.865526728	0.063788007	0.243845249	-5.288672084	0.801729874	0.786340089	0.015389785
cg20961650	-0.0187406	0.837241427	-2.396476652	0.01761159	0.133911092	-4.189175689	0.828196765	0.844423952	-0.016227187
cg20962500	0.016590171	0.804159975	1.2966611	0.196461676	0.420571468	-6.172810017	0.814160984	0.796217997	0.017942987
cg20964965	-0.020300152	0.820239195	-1.305856986	0.193321912	0.417401742	-6.160987546	0.809405019	0.828842805	-0.019437786
cg20966089	-3.44E-05	0.792904588	-0.00469868	0.996256382	0.997846109	-7.007446924	0.794444146	0.791681998	0.002762149
cg20966423	-0.012424996	0.132115008	-0.992747932	0.322208878	0.538459703	-6.517231706	0.123893249	0.138644052	-0.014750803
cg20967739	-0.007612124	0.158076698	-0.914565141	0.361683324	0.568519761	-6.591227057	0.156715567	0.159157596	-0.00244203
cg20968717	-0.003245502	0.878142995	-0.732356835	0.464934369	0.648987308	-6.740325832	0.876628673	0.879345545	-0.002716872
cg20970152	0.010386259	0.191271483	0.957356439	0.339713283	0.55197914	-6.551471247	0.199942563	0.184385625	0.015556937
cg20972369	0.001156841	0.840724112	0.126144418	0.899762987	0.942816758	-6.9995207	0.839255503	0.841890361	-0.002634858
cg20973649	0.046331779	0.769984052	1.501839341	0.134947938	0.353287875	-5.889609415	0.803379022	0.743464518	0.059914504
cg20981146	0.009923343	0.887623212	1.459968917	0.146098525	0.366179476	-5.950695563	0.894774437	0.881944298	0.012830139
cg20983125	-0.035145015	0.830027899	-2.178995698	0.030673903	0.16911716	-4.670935172	0.81576723	0.841352547	-0.025585317
cg20983548	0.017452375	0.807308566	0.589014043	0.556614398	0.716260539	-6.834568184	0.815992689	0.800412351	0.015580338
cg20985028	0.009498804	0.801951086	1.232269736	0.219507893	0.442887833	-6.253295569	0.805232735	0.79934507	0.005887665
cg20985399	-0.024584348	0.182277323	-3.146817137	0.001941599	0.07227244	-2.204102139	0.172287538	0.190210387	-0.017922849
cg20985980	0.019800491	0.208283866	1.480217355	0.140620372	0.36007669	-5.921364704	0.217391044	0.201051694	0.01633935
cg20990699	-0.016839385	0.860225995	-2.424381767	0.016355981	0.130953897	-4.124251733	0.851146765	0.867435973	-0.016289208
cg20994742	-0.016975441	0.954601633	-1.816447815	0.071019593	0.256499903	-5.377081113	0.945641497	0.961717035	-0.016075538
cg21000048	-0.041239992	0.848506102	-2.164611589	0.031777481	0.17168178	-4.701273869	0.827976537	0.864808992	-0.036832455
cg21000514	-0.009337536	0.820479995	-0.972490661	0.332154056	0.546692498	-6.536980063	0.814383673	0.825321192	-0.010937519
cg21000599	0.036974111	0.847322968	2.073628244	0.039584321	0.190968771	-4.888755753	0.867207544	0.831532274	0.03567527
cg21002542	-0.029056025	0.787854609	-2.576916067	0.010796401	0.113064415	-3.757004814	0.772322199	0.80018917	-0.027866971
cg21003420	-0.014154996	0.828368697	-1.232503821	0.219420709	0.442887833	-6.253010267	0.818172059	0.836466026	-0.018293967
cg21004358	-0.056054973	0.076919589	-1.547524374	0.123550471	0.336299226	-5.821039258	0.050014595	0.09828532	-0.048270725
cg21004508	0.017042459	0.814917631	2.094390693	0.037671197	0.187189707	-4.846645648	0.824472453	0.807329979	0.017142474
cg21005853	-0.016792642	0.168718655	-2.256627477	0.025273346	0.1553297	-4.503918247	0.15959389	0.175964792	-0.016370901
cg21011721	-0.009828946	0.870694205	-1.799796072	0.073622196	0.260295057	-5.406561636	0.863626511	0.876306786	-0.012680275
cg21016503	-0.003677068	0.215529173	-0.191833915	0.848095589	0.911009666	-6.989102792	0.209022611	0.220696149	-0.011673538
cg21018156	0.024607014	0.816752117	2.51321389	0.012870803	0.118932878	-3.912909445	0.828638956	0.807312568	0.021326387
cg21021608	0.019524441	0.812734836	1.769617839	0.078539249	0.268389857	-5.459322947	0.82339149	0.8042722	0.01911929
cg21026634	0.016365704	0.804444086	1.662911148	0.09812722	0.299449371	-5.638968254	0.815425118	0.795723854	0.019701263
cg21027267	0.028821779	0.789415911	0.826372958	0.409722238	0.60763031	-6.667481114	0.804974828	0.7770603	0.027914528
cg21029155	-0.001798518	0.816245801	-0.243023053	0.808273276	0.886664748	-6.978001918	0.816796286	0.815808652	0.000987634
cg21029378	0.004363424	0.148015824	0.432109295	0.666196028	0.790852708	-6.914367277	0.152905017	0.144133229	0.008771788
cg21032074	-0.021977989	0.821173297	-1.357089594	0.176507383	0.398123551	-6.093623138	0.807072964	0.832370621	-0.025297657
cg21039679	0.021900325	0.795086685	3.202439243	0.001620023	0.068908426	-2.03764221	0.805724304	0.786639164	0.019085141
cg21042265	-0.015988269	0.81368863	-1.384893137	0.167855076	0.389289164	-6.056002851	0.803588101	0.82170964	-0.018121539
cg21049487	-0.006863164	0.840647978	-0.831988463	0.406553786	0.605629209	-6.662854132	0.835534312	0.844708831	-0.009174519
cg21049501	-0.013873178	0.86773049	-1.410790769	0.160088469	0.380293088	-6.020290311	0.856026807	0.877024592	-0.020997785
cg21049965	0.014569047	0.872436279	1.737707565	0.084028465	0.275776608	-5.514176207	0.881387614	0.865327866	0.016059748
cg21050001	-0.011071725	0.887861088	-1.125130387	0.26208062	0.485064682	-6.378279144	0.879309147	0.894652335	-0.015343188
cg21051694	0.005499656	0.159245894	0.484460395	0.628667334	0.7663228	-6.890460794	0.163774788	0.155649419	0.008125369
cg21052660	0.006481448	0.171864246	0.831735727	0.406696071	0.605629209	-6.663063046	0.180607629	0.164920971	0.015686658
cg21052958	-0.022944593	0.951676515	-2.609674194	0.009850961	0.108992841	-3.675425749	0.940091891	0.960876069	-0.020784178
cg21056002	-0.025288327	0.197742407	-2.308946097	0.022119919	0.145809989	-4.388252168	0.183755554	0.208849613	-0.025094059
cg21059060	-0.016583662	0.817124718	-1.769559111	0.078549075	0.268389857	-5.459424785	0.806214479	0.825788732	-0.019574252
cg21061582	-0.000961313	0.069530467	-0.216534039	0.8288247	0.89940073	-6.984072433	0.068994201	0.069956325	-0.000962123
cg21066768	0.016684234	0.160437854	1.769372252	0.078580343	0.268389857	-5.459748784	0.168279447	0.154210707	0.014068741
cg21073223	-0.023151963	0.939352827	-2.010891462	0.045878035	0.206820001	-5.013569273	0.927806501	0.948521969	-0.020715469
cg21074476	-0.00438375	0.802858241	-0.149214004	0.881557263	0.931986525	-6.996352275	0.803240689	0.802554532	0.000686156
cg21075678	-0.013730891	0.834039958	-1.074406147	0.284125669	0.5049803	-6.43354682	0.824886708	0.841308715	-0.016422008
cg21075845	-0.014358694	0.856382433	-1.390892924	0.166030835	0.387362149	-6.047786789	0.846835469	0.863963846	-0.017128377
cg21077049	0.021087202	0.895111186	1.515841948	0.131370633	0.348063202	-5.868805047	0.908064817	0.884824479	0.023240338
cg21077610	-0.010156708	0.915921882	-1.326288078	0.186479417	0.409335212	-6.13442769	0.909358732	0.921133795	-0.011775063
cg21078196	-0.018962796	0.901887604	-2.075992704	0.039362336	0.190788019	-4.883980324	0.891219888	0.910359025	-0.019139137
cg21086969	0.006772618	0.833039339	0.641678087	0.521929966	0.69181116	-6.798912558	0.840935951	0.826845917	0.014090035
cg21088165	-0.024341435	0.872245702	-1.645262759	0.10171767	0.306222011	-5.667638277	0.855492093	0.885550039	-0.030057946
cg21090866	-0.0236745	0.824205641	-1.18621988	0.2371498	0.460359888	-6.308384862	0.808226884	0.836894655	-0.028667771
cg21097881	0.012494819	0.04078721	1.539492597	0.125497402	0.339134122	-5.833239283	0.049278627	0.034044026	0.015234601
cg21101883	0.018229788	0.841773476	0.721273917	0.471707296	0.653359916	-6.748337754	0.851477944	0.834066986	0.017410957
cg21106418	0.017626463	0.841482115	1.992829339	0.047840556	0.211470983	-5.048825361	0.849913125	0.834786901	0.015126225
cg21110337	-0.023370973	0.186091669	-2.227201397	0.027214033	0.16064952	-4.567875272	0.176921559	0.193373816	-0.016452257
cg21110711	-0.010669221	0.913778492	-1.608675914	0.109517852	0.317029161	-5.720692925	0.910009098	0.916764149	-0.006755051
cg21111523	-0.02072284	0.885884158	-1.241884278	0.215947602	0.440009518	-6.241533555	0.874206444	0.895157637	-0.020951192
cg21112939	0.003804688	0.827753457	0.624980311	0.532801247	0.699762985	-6.812834161	0.830478773	0.825589236	0.004889537
cg21113923	0.011520051	0.801900733	1.49893151	0.135700249	0.353943425	-5.89390614	0.809506293	0.795861024	0.013645269
cg21115307	0.004293338	0.769751847	0.463666321	0.643465284	0.775962482	-6.90028268	0.774990973	0.765591364	0.009399609
cg21118618	-0.012532425	0.954708692	-1.108469998	0.269185954	0.492100904	-6.396709018	0.945690887	0.96186989	-0.016179004
cg21129360	-0.026184221	0.828164274	-1.948748724	0.052930765	0.22105213	-5.133591333	0.814067375	0.83935887	-0.025291495
cg21129401	0.012698742	0.755407804	1.010252891	0.313774417	0.530900514	-6.499842353	0.770134467	0.743713101	0.026421366
cg21130532	0.004682313	0.178737996	0.44010779	0.660404264	0.787809794	-6.910891046	0.184074214	0.174500411	0.009573802
cg21131671	-0.013227448	0.816199268	-2.423852444	0.01637904	0.130962747	-4.12548979	0.809543597	0.821484654	-0.011941057
cg21133255	-0.016958384	0.840775282	-1.426772663	0.155434143	0.375051402	-5.997928848	0.830199157	0.84917397	-0.018974812
cg21135307	-0.002777073	0.178718262	-0.154715321	0.877224746	0.929494249	-6.995518336	0.179518438	0.178082829	0.001435609
cg21137446	0.007961137	0.136392703	1.280753459	0.201981729	0.425543477	-6.193067794	0.142744711	0.131348461	0.01139625
cg21143896	-0.006079327	0.826364415	-0.475897205	0.634743502	0.770379951	-6.894557578	0.820354445	0.831137038	-0.010782593
cg21144161	-0.00414902	0.76147545	-0.193870057	0.846503366	0.910222139	-6.98871112	0.755315042	0.76636754	-0.011052498
cg21145608	-0.021111712	0.851156191	-2.171632048	0.031234639	0.170426019	-4.686490217	0.838802711	0.860966307	-0.022163595
cg21148362	-0.004499229	0.066607617	-1.003432083	0.317043323	0.534025294	-6.50665384	0.064484344	0.068293746	-0.003809402
cg21149260	-0.021900871	0.773111603	-1.326051106	0.186557732	0.409438913	-6.134738062	0.762909668	0.781213139	-0.01830347
cg21149639	-0.000800149	0.17563756	-0.108516435	0.913710857	0.95117459	-7.001583997	0.176807599	0.17470841	0.002099189
cg21155367	-0.018007974	0.141881158	-3.166254148	0.001823045	0.070585959	-2.146228172	0.133168746	0.148799838	-0.015631093
cg21156812	-0.022815272	0.204895949	-2.83926147	0.005059446	0.089112135	-3.077119244	0.196106235	0.211876016	-0.015769781
cg21158431	0.035992221	0.141998601	1.311773252	0.191321658	0.415534117	-6.153338136	0.165097672	0.123655222	0.041442449
cg21158502	-0.034072283	0.17785134	-4.254817755	3.41E-05	0.051075932	1.580783412	0.159197251	0.192664881	-0.03346763
cg21158935	0.007499654	0.790138097	0.861862221	0.389947421	0.59178977	-6.637716757	0.793965526	0.787098668	0.006866858
cg21160906	-0.019502325	0.914455913	-2.420808219	0.016512217	0.131469174	-4.13260516	0.905699609	0.921409449	-0.01570984
cg21163717	0.0218723	0.791478332	2.29210361	0.023095172	0.148292271	-4.425759892	0.80027919	0.784489415	0.015789775
cg21167477	-0.022418028	0.849381986	-2.730760036	0.006968341	0.099728983	-3.365639878	0.839089736	0.857555244	-0.018465507
cg21167956	-0.018859625	0.85865168	-1.898033856	0.059344324	0.233357253	-5.228868777	0.849578797	0.865856617	-0.01627782
cg21170961	-0.019327202	0.175819262	-3.333781948	0.001046484	0.068264952	-1.634334889	0.165373258	0.184114619	-0.018741361
cg21171335	-0.021286662	0.073230904	-1.488124696	0.138524836	0.35700015	-5.909803585	0.060537448	0.083311002	-0.022773554
cg21172679	0.008998591	0.188339664	0.631657922	0.528442697	0.696537903	-6.805817237	0.193591609	0.184127707	0.009463902
cg21175760	0.0207779	0.85772035	1.670703018	0.096574848	0.296737851	-5.626215987	0.872764646	0.845773409	0.026991237
cg21176127	0.01844757	0.831203008	2.65758798	0.00860187	0.105120976	-3.554390254	0.84102292	0.823404842	0.017618078
cg21178143	0.010520379	0.879446452	1.526263028	0.128756774	0.344293817	-5.853199914	0.888063913	0.872603174	0.015460739
cg21178568	-0.021862013	0.847750348	-3.538787008	0.000515379	0.063482385	-0.976506786	0.838362022	0.855205783	-0.016843761
cg21180330	-0.006606771	0.830688829	-0.758251682	0.449324275	0.636234129	-6.721133095	0.82995272	0.831273387	-0.001320667
cg21181453	0.006297671	0.141895592	0.633570858	0.527191357	0.695519557	-6.807453303	0.147847605	0.137168993	0.010678612
cg21183523	-0.015603886	0.208776294	-2.145309358	0.03331223	0.175863483	-4.741686619	0.202904011	0.213439577	-0.010535565
cg21184711	0.008431278	0.18871291	0.726219196	0.468678408	0.651590566	-6.744777779	0.199866363	0.179855757	0.020010606
cg21186405	-0.009838289	0.845892917	-0.917359727	0.360221667	0.567476678	-6.588685638	0.838667018	0.85163113	-0.012964112
cg21186955	0.011720129	0.180630949	1.529577284	0.127934076	0.343240886	-5.84821514	0.188664253	0.174251561	0.014412692
cg21189438	-0.020373225	0.187664371	-1.815836753	0.071113737	0.256499903	-5.378167567	0.182707186	0.19160096	-0.008893773
cg21192606	0.003862762	0.114213706	0.530446773	0.596477307	0.743551867	-6.8672141	0.117354785	0.111719319	0.005635465
cg21198684	-0.019306507	0.200936292	-2.62277396	0.009494198	0.107294203	-3.642536204	0.192483496	0.207648807	-0.015165311
cg21200382	-0.025489172	0.097764913	-2.673982194	0.008208458	0.104738171	-3.512510636	0.086175657	0.106968146	-0.020792489
cg21201401	0.010648038	0.125529136	0.760326664	0.44808653	0.635500614	-6.719566491	0.133883948	0.118894432	0.014989516
cg21201844	-0.018423552	0.075640028	-0.956784105	0.340001319	0.552241619	-6.552014852	0.06330816	0.085432982	-0.022124821
cg21202551	-0.012939764	0.826251698	-1.324206436	0.187168201	0.409953321	-6.137152255	0.816809969	0.833749542	-0.016939573
cg21204600	-0.004080949	0.852412097	-0.283882854	0.776837069	0.866388664	-6.96726679	0.853485499	0.851559689	0.00192581
cg21207817	-0.008469492	0.869428627	-1.697709639	0.091347096	0.288444927	-5.581570114	0.866733876	0.871568576	-0.004834701
cg21208522	-0.013877512	0.832487476	-1.13039148	0.259864263	0.483659951	-6.372402985	0.823082351	0.839956252	-0.0168739
cg21211664	-0.022611015	0.839009626	-1.92848998	0.05541904	0.225472158	-5.171939876	0.827773488	0.847932441	-0.020158953
cg21220623	-0.005344901	0.204251188	-0.779527354	0.436726216	0.626858239	-6.704868325	0.196530247	0.210382523	-0.013852276
cg21221054	-0.0148849	0.192357975	-2.370972874	0.018832914	0.138062276	-4.247897418	0.183025184	0.199769309	-0.016744125
cg21221866	-0.000508108	0.783370257	-0.061070602	0.951372946	0.973613025	-7.005597509	0.785323052	0.781819507	0.003503545
cg21223094	-0.019308531	0.140575052	-2.780886613	0.006017338	0.094264478	-3.233623334	0.132172479	0.147247684	-0.015075205
cg21226087	0.010534574	0.787242037	0.984226466	0.326368311	0.541732915	-6.525588149	0.793567645	0.782218761	0.011348884
cg21226442	-0.008330314	0.822598505	-0.866838832	0.387221975	0.589928178	-6.633443741	0.816931323	0.827098915	-0.010167593
cg21229317	0.025539518	0.860773278	1.541368039	0.125040644	0.338406034	-5.830396071	0.875082199	0.849410312	0.025671887
cg21229990	0.008131865	0.771443408	1.10826757	0.269273098	0.492191928	-6.396931278	0.777833796	0.766368689	0.011465107
cg21232401	-0.015747883	0.818766543	-1.226276049	0.221748768	0.445782911	-6.260582535	0.809227893	0.826341352	-0.017113459
cg21234914	-0.003916864	0.812695295	-0.418704511	0.675947542	0.798902212	-6.920050481	0.812392194	0.812935992	-0.000543798
cg21235508	0.014402521	0.789215868	1.976223338	0.049707203	0.214962852	-5.080971083	0.7980369	0.782210931	0.015825968
cg21236655	0.006964713	0.787439001	0.816845091	0.415131934	0.610512666	-6.67526062	0.793062654	0.78297316	0.010089494
cg21237370	0.013953614	0.79771017	2.075778459	0.039382406	0.190788019	-4.884413241	0.806781745	0.790506272	0.016275472
cg21237749	-0.016787341	0.84202917	-2.049353248	0.041926009	0.19723635	-4.937483616	0.833075906	0.849139115	-0.016063209
cg21240474	-0.023896035	0.809917995	-2.528289608	0.012350088	0.117681028	-3.876340319	0.797446263	0.819822017	-0.022375754
cg21241195	0.044374172	0.808340514	1.49455249	0.136839344	0.355501846	-5.90036144	0.836245467	0.786180699	0.050064768
cg21243064	0.033613734	0.832343547	1.64972149	0.100800758	0.304505177	-5.660422994	0.846401233	0.821180091	0.025221141
cg21243351	-0.001805677	0.791686333	-0.192439112	0.847622271	0.910899582	-6.988986808	0.794192053	0.789696497	0.004495556
cg21243631	0.010912752	0.181847767	0.792013464	0.429429321	0.62205162	-6.69511488	0.191637321	0.17407371	0.017563611
cg21245718	0.013687272	0.794829945	2.403761851	0.017275825	0.133672077	-4.17229376	0.803525635	0.787924545	0.01560109
cg21245844	-0.012413861	0.950269611	-1.698373921	0.091221458	0.28823176	-5.580463231	0.944384198	0.954943321	-0.010559123
cg21245975	-0.005366537	0.146479795	-0.209358232	0.834413068	0.902121841	-6.98559652	0.144456245	0.148086732	-0.003630486
cg21247263	-0.026025691	0.855232967	-2.162701268	0.031926597	0.172204979	-4.705288768	0.847886784	0.861066702	-0.013179918
cg21247923	0.011626065	0.816973275	1.626958911	0.105552145	0.311712376	-5.697059858	0.8255996	0.810122958	0.015476643
cg21248296	-0.018507691	0.826669255	-2.810680055	0.005509578	0.09155071	-3.15411726	0.81721171	0.834179657	-0.016967947
cg21252088	0.034638567	0.114729574	2.453319915	0.015138308	0.127870185	-4.056182983	0.132040998	0.100982266	0.031058732
cg21258370	-0.010258771	0.842868521	-2.39972317	0.017461256	0.133788458	-4.181658483	0.836722119	0.847749488	-0.011027369
cg21259115	0.023011821	0.843447256	1.087654273	0.278249366	0.499770437	-6.419354605	0.851545477	0.837016315	0.014529162
cg21263170	-0.014865218	0.878883805	-2.417728017	0.016647943	0.131832903	-4.139796118	0.870294498	0.885704726	-0.015410229
cg21266698	-0.016481644	0.855467792	-1.323475	0.187410672	0.41008144	-6.138108603	0.844582651	0.864111875	-0.019529224
cg21266943	-0.012894054	0.070436262	-2.198837719	0.029206147	0.165653944	-4.628772712	0.064874349	0.074853075	-0.009978726
cg21275932	0.005500312	0.903473697	1.276398851	0.203512502	0.427632632	-6.198570449	0.905871075	0.901569897	0.004301177
cg21281638	-0.010872681	0.839392556	-0.823506986	0.411345006	0.608406459	-6.669830594	0.831883286	0.845355799	-0.013472514
cg21284524	0.013131882	0.809464756	0.943547409	0.346706908	0.557089776	-6.564497321	0.816881686	0.803574842	0.013306844
cg21284733	-0.019850654	0.209033822	-2.899312179	0.00422104	0.08562107	-2.913035119	0.200153536	0.216085814	-0.015932278
cg21287367	-0.021863545	0.863652502	-3.537088265	0.00051848	0.063482385	-0.982097844	0.852948909	0.872152415	-0.019203505
cg21288684	-0.0173171	0.882575101	-2.090488187	0.03802461	0.187936667	-4.854591099	0.872376319	0.890674134	-0.018297816
cg21289044	-0.026027782	0.887053718	-3.351962911	0.000984035	0.067706591	-1.577382664	0.872955896	0.898249047	-0.025293152
cg21289491	-0.016066183	0.858214539	-2.068207613	0.040097281	0.192341415	-4.899684097	0.849044929	0.865496288	-0.016451359
cg21291856	0.001040583	0.137350653	0.099329703	0.920990635	0.955657421	-7.002536419	0.137880589	0.136929822	0.000950767
cg21293728	-0.008648234	0.839157548	-1.493335621	0.1371572	0.355841784	-5.902152009	0.834235142	0.843066517	-0.008831374
cg21297167	-0.019816902	0.105246462	-1.222263716	0.223258077	0.447170763	-6.265441111	0.092862168	0.115081048	-0.02221888
cg21297314	0.013150757	0.813067754	1.378542204	0.16980258	0.391015437	-6.064661919	0.824926879	0.803650213	0.021276666
cg21298523	0.030924962	0.08362337	2.048832102	0.041977551	0.197408347	-4.938523737	0.101674851	0.06928837	0.032386481
cg21299256	0.012935794	0.199777322	0.392661453	0.695049287	0.812582106	-6.930580968	0.210808262	0.191017458	0.019790804
cg21307295	-0.02287666	0.20300682	-3.213843109	0.001560525	0.068772684	-2.00319383	0.192516636	0.21133726	-0.018820625
cg21315783	-0.017029441	0.83713873	-2.21079543	0.028351369	0.163431661	-4.603189169	0.82773619	0.844605453	-0.016869263
cg21316771	0.011919525	0.831574449	0.735848213	0.462812092	0.64701557	-6.737776741	0.844038388	0.821676614	0.022361774
cg21316960	-0.018653023	0.810048591	-1.530066304	0.127813037	0.343108297	-5.847478743	0.801644786	0.8167222	-0.015077414
cg21318603	-0.003682387	0.831660946	-0.381103794	0.70359032	0.817822832	-6.935038111	0.827826138	0.834706234	-0.006880097
cg21319275	-0.006069484	0.829378595	-0.312040048	0.755383022	0.851716471	-6.958900955	0.827173987	0.831129314	-0.003955327
cg21319458	-0.022456841	0.181278831	-2.353193759	0.019727943	0.140247255	-4.288485046	0.172145692	0.188531618	-0.016385926
cg21323642	0.003790137	0.149911997	0.392909011	0.694866765	0.812517469	-6.930484045	0.153964619	0.146693738	0.007270882
cg21325211	0.008276574	0.792362327	0.97833178	0.329266082	0.544179	-6.531326997	0.797989286	0.787893859	0.010095427
cg21325324	-0.012560508	0.791634393	-1.124805746	0.262226722	0.485064682	-6.374793382	0.788145092	0.794432743	-0.00628765
cg21325723	-0.019218065	0.829434648	-1.71102681	0.088855028	0.284876569	-5.559299986	0.816757791	0.839501564	-0.022743772
cg21337411	-0.025158667	0.82937364	-2.19350003	0.029594868	0.166542915	-4.640150355	0.820196341	0.836661495	-0.016465155
cg21341586	-0.022249736	0.231075827	-1.524444641	0.129209911	0.344865099	-5.85593037	0.218419722	0.241126262	-0.02270654
cg21342350	-0.01455114	0.190161491	-1.435576519	0.15291488	0.372440267	-5.985505623	0.180556474	0.197789004	-0.017232529
cg21346154	-0.011083664	0.856084562	-1.00362287	0.316951582	0.534025294	-6.506463934	0.848128947	0.862402256	-0.014273308
cg21346579	0.012353567	0.798496092	1.813077036	0.071540201	0.257002516	-5.383069896	0.805531908	0.792908827	0.012623081
cg21350324	-0.026132126	0.203899458	-1.97414636	0.04994495	0.21560199	-5.08497359	0.188769103	0.215914741	-0.027145638
cg21351392	-0.010594662	0.869966218	-1.174723204	0.241707724	0.466049558	-6.321816378	0.861681855	0.876544977	-0.014863123
cg21351830	-0.002924322	0.786613038	-0.200540998	0.841291286	0.906434609	-6.987398946	0.788638001	0.785004979	0.003633023
cg21353050	-0.019091957	0.854871842	-1.554986783	0.121762944	0.333847339	-5.809648753	0.844537246	0.863078727	-0.018541481
cg21356962	-0.021078937	0.884687141	-2.315692955	0.021739497	0.145213816	-4.373154685	0.875176573	0.892239651	-0.017063078
cg21360245	0.009517991	0.877037286	1.081369675	0.281026464	0.502726814	-6.42610845	0.886017833	0.869905674	0.016112159
cg21361021	0.004246069	0.154069003	0.422019705	0.673530665	0.796831888	-6.918661577	0.158378023	0.150647134	0.007730889
cg21365233	0.010357342	0.139203781	0.939294636	0.348879228	0.558859906	-6.56847124	0.147289777	0.132782549	0.014507228
cg21368462	0.008056903	0.804828745	0.835407242	0.404632042	0.604556824	-6.660021952	0.810463672	0.800353949	0.010109723
cg21369563	-0.00095682	0.768505705	-0.126078488	0.899815098	0.942816758	-6.999528995	0.772447222	0.765375676	0.007071546
cg21369801	-0.002975578	0.832424868	-0.197238148	0.843870977	0.908471231	-6.988054162	0.826788589	0.836900737	-0.010112148
cg21372392	0.019210894	0.077254643	1.987855385	0.048393331	0.212205966	-5.058480848	0.087193098	0.069362341	0.017830758
cg21373145	0.004635843	0.778464453	0.700797932	0.484363536	0.662940542	-6.762820517	0.781281877	0.776227087	0.005054791
cg21376325	-0.016283916	0.21091012	-1.408455414	0.160777391	0.381310957	-6.02353727	0.20158779	0.218313147	-0.016725358
cg21380024	0.009004142	0.149290387	0.670039332	0.503719378	0.678900185	-6.783796718	0.156283595	0.143736958	0.012546636
cg21381594	-0.002707812	0.201568395	-0.312007207	0.755407938	0.851716471	-6.958911172	0.204094246	0.199562572	0.004531675
cg21387604	-0.021658159	0.15202577	-3.000850834	0.003087255	0.079427101	-2.628517227	0.142814949	0.159340246	-0.016525297
cg21392220	0.004217574	0.80981873	0.406574273	0.684822312	0.80477157	-6.919747435	0.812980111	0.807339215	0.005640896
cg21392906	0.002559175	0.83580646	0.651702553	0.515451401	0.68771028	-6.79585616	0.836776595	0.835036059	0.001740535
cg21397093	-0.018353242	0.18975445	-3.058967984	0.002571825	0.077592259	-2.461699904	0.181164362	0.196575991	-0.015411629
cg21397693	0.01176206	0.918599037	1.592557815	0.113071181	0.321698249	-5.751491946	0.925258634	0.913310534	0.011948101
cg21398186	-0.006812976	0.762407026	-0.598900095	0.550017025	0.712012411	-6.828721952	0.761108567	0.763438155	-0.002329588
cg21399203	0.006057831	0.128153906	0.551067843	0.582292797	0.733804853	-6.856107968	0.132490518	0.124710126	0.007780392
cg21400562	-0.021798702	0.879788655	-1.809458008	0.072102658	0.257688288	-5.389487818	0.870887057	0.886857571	-0.015970514
cg21402844	-0.039219323	0.826205909	-2.533182818	0.012185168	0.117029129	-3.864427208	0.806392148	0.841940366	-0.035548218
cg21407000	0.006207883	0.829269365	0.51641245	0.606220877	0.751142878	-6.874531307	0.833880161	0.825607851	0.008272309
cg21408460	-0.004944428	0.125632515	-0.564518047	0.573127319	0.727562493	-6.848636528	0.124816681	0.126280384	-0.001463703
cg21411095	0.017249237	0.797136073	0.70891549	0.479323964	0.659057604	-6.757128536	0.806087885	0.790027281	0.016060605
cg21411914	-0.005262122	0.152441749	-0.591725009	0.554801391	0.714873432	-6.832974666	0.152058365	0.1527462	-0.000687835
cg21413158	-0.006318725	0.824638626	-0.59651809	0.551603076	0.713084837	-6.83013944	0.818664338	0.829382914	-0.010718576
cg21415853	-0.00321143	0.844460846	-0.396609871	0.692140289	0.810120145	-6.929027824	0.843978267	0.84484407	-0.000865803
cg21417545	0.008139635	0.791498803	1.699844009	0.090943915	0.287926004	-5.578012159	0.79885666	0.785655799	0.013200861
cg21422871	-0.012560638	0.188148202	-1.319405627	0.18876394	0.412079914	-6.143419824	0.179278375	0.195191889	-0.015913514
cg21426417	0.010039866	0.75713313	0.910847944	0.363633337	0.569749878	-6.594595606	0.766815027	0.749444565	0.017370462
cg21428780	0.0122443	0.798773084	1.050260718	0.295052146	0.514476925	-6.458971379	0.805899227	0.793114089	0.012785138
cg21429551	0.010285032	0.159753468	1.264384594	0.207780007	0.432325462	-6.213656758	0.166762436	0.154187522	0.012574914
cg21431072	-0.025954915	0.86225345	-1.859233443	0.06467956	0.24561457	-5.300135204	0.85004984	0.871944551	-0.021894711
cg21434761	-0.016684325	0.871859701	-1.154930427	0.249699689	0.473832488	-6.34463853	0.862405819	0.879367196	-0.016961377
cg21435568	0.027128451	0.075724972	2.116251091	0.035743199	0.182241471	-4.801877861	0.089594086	0.064711263	0.024882823
cg21438018	0.010376707	0.862368382	0.80429252	0.422323603	0.616069757	-6.685373124	0.86899345	0.857107299	0.011886151
cg21444421	-0.019579532	0.812947597	-1.384532147	0.167965317	0.389289164	-6.056496079	0.800228094	0.823048379	-0.022820286
cg21445409	0.015893988	0.146205719	1.575698023	0.116908571	0.327070963	-5.777756359	0.156468839	0.138055594	0.018413245
cg21445918	0.020007728	0.924868118	0.821045904	0.412741583	0.609064851	-6.671841688	0.934231168	0.917432755	0.016798413
cg21449027	0.025424491	0.808689897	1.459813115	0.146141306	0.366179476	-5.950919721	0.82534482	0.79546393	0.02988089
cg21452698	0.010258351	0.138637575	1.01395037	0.312011764	0.529629202	-6.496130866	0.146809995	0.132147712	0.014662283
cg21459229	-0.017212202	0.110320775	-2.265424569	0.02471713	0.153197374	-4.484644246	0.10180712	0.117081619	-0.015274499
cg21460868	0.013892459	0.818337582	1.325168092	0.186849769	0.409738626	-6.135894109	0.822660461	0.814904708	0.007755752
cg21463709	-0.016406629	0.157390337	-2.791602954	0.00583	0.093581071	-3.205115093	0.148803649	0.164209178	-0.01540553
cg21465150	0.042084627	0.788508302	2.902210993	0.004183983	0.08562107	-2.905035424	0.813941297	0.768311512	0.045629785
cg21468244	-0.005659309	0.886206499	-0.616985844	0.538049108	0.702942008	-6.81777596	0.879044438	0.891894018	-0.01284958
cg21472546	0.001656542	0.175620469	0.230702203	0.817816707	0.892605286	-6.980912498	0.17864673	0.173217261	0.005429469
cg21473782	0.002712198	0.781223862	0.172476791	0.863262799	0.921592312	-6.992619874	0.785531399	0.77780317	0.007728229
cg21476566	0.003381966	0.101580191	0.473720042	0.636292336	0.770981527	-6.895587554	0.104805838	0.099018647	0.005787191
cg21477985	-0.007852516	0.106954909	-0.692523742	0.489530023	0.667412014	-6.768555246	0.101632226	0.111181746	-0.009549519
cg21479603	0.037093285	0.843435328	1.390833225	0.166048912	0.387362149	-6.047868713	0.865249947	0.826111954	0.039137993
cg21482265	0.029960998	0.793128863	2.402606742	0.017328682	0.133788458	-4.174973683	0.809855139	0.779846232	0.030008907
cg21485150	-0.012896875	0.078760159	-0.71050633	0.478339726	0.658285386	-6.756005411	0.071457789	0.0845591	-0.01310131
cg21486411	-0.001706844	0.028601672	-0.48612832	0.627486756	0.765521062	-6.88965435	0.027293478	0.029640533	-0.002347055
cg21494722	0.009959384	0.83352838	1.679790595	0.094789428	0.294307151	-5.611270246	0.840252159	0.828188908	0.012063251
cg21501195	0.009605551	0.783367266	1.208067394	0.228657757	0.452745796	-6.28250592	0.790775576	0.777484197	0.013291379
cg21512216	-0.03182213	0.858981377	-2.69126761	0.007811317	0.103893873	-3.468097709	0.845412906	0.869756339	-0.024343433
cg21515958	-0.01884097	0.814785107	-0.978800543	0.329035029	0.544138376	-6.530871875	0.800747758	0.825932412	-0.025184654
cg21516302	0.006776953	0.902519779	0.732169961	0.465048117	0.649077326	-6.740461932	0.906505296	0.89935481	0.007150486
cg21517309	0.019134534	0.904454969	1.600188055	0.111367721	0.319251645	-5.739516231	0.91640706	0.894963603	0.021443456
cg21517812	-0.007008504	0.792967261	-0.2533751	0.800276953	0.881857284	-6.975439472	0.789202733	0.795956739	-0.006754005
cg21519235	0.005484769	0.172389374	0.477476528	0.63362098	0.769300991	-6.893807482	0.178442428	0.167582538	0.01085989
cg21520194	-0.004577556	0.171538975	-0.620535139	0.535715994	0.701284488	-6.815589773	0.172446246	0.170818496	0.00162775
cg21520564	-0.018839397	0.915069174	-1.18402827	0.238013917	0.461221969	-6.31095524	0.901761133	0.925637323	-0.02387619
cg21520607	0.015810161	0.875472605	3.038746955	0.002741406	0.078541664	-2.520067848	0.884127688	0.868599451	0.015528238
cg21524530	-0.015327735	0.817379603	-2.617312731	0.009641494	0.108124223	-3.656266187	0.808461295	0.824461789	-0.016000494
cg21525498	0.001667599	0.784506145	0.293890796	0.769190994	0.861067856	-6.96438378	0.785211367	0.783946116	0.00126525
cg21525898	-0.000158943	0.802834384	-0.017613806	0.985967088	0.992445307	-7.007303177	0.801123315	0.804193173	-0.003069858
cg21527621	-0.023349222	0.160733714	-2.738317225	0.006816753	0.098925504	-3.345877641	0.15003908	0.169226511	-0.019187431
cg21528163	0.010832345	0.130942589	1.507284365	0.133547955	0.351249782	-5.88154182	0.138611221	0.124852793	0.013758428
cg21531089	0.011459994	0.126131338	1.107776038	0.26948478	0.492510534	-6.397470802	0.133215851	0.120505401	0.01271045
cg21531689	-0.000438493	0.154337742	-0.045896139	0.963445569	0.979652926	-7.006407179	0.157121261	0.152127301	0.004993961
cg21536941	0.008848475	0.188856582	0.794127205	0.428201159	0.621151811	-6.693448516	0.193564695	0.185117786	0.008446908
cg21542081	0.014598836	0.796188435	1.626581324	0.105632447	0.311781034	-5.697663431	0.80584136	0.788522877	0.017318483
cg21543103	-0.061039911	0.843489279	-2.095919353	0.037533531	0.186986519	-4.843529477	0.805586789	0.873588315	-0.068001526
cg21546155	-0.009389962	0.155818161	-0.701499354	0.483926936	0.662721393	-6.762331257	0.15045652	0.160075935	-0.009619415
cg21546742	0.027735296	0.850523786	1.797963067	0.073913434	0.261097066	-5.409790843	0.862423597	0.841073937	0.02134966
cg21555099	0.009160131	0.854345193	0.577111919	0.564608448	0.721544518	-6.841478058	0.861951024	0.848305268	0.013645756
cg21560722	-0.013408334	0.825298849	-0.497813531	0.619242913	0.760320089	-6.883927027	0.816557061	0.832240858	-0.015683797
cg21572730	0.020479329	0.796173789	1.717983616	0.087575324	0.283115811	-5.547599323	0.807643961	0.787065123	0.020578837
cg21572914	0.015924788	0.882658048	2.667071752	0.008372264	0.104892194	-3.53019253	0.892165179	0.875108268	0.017056911
cg21575308	0.019410347	0.121104235	1.394767488	0.164860787	0.385993354	-6.042462535	0.133574193	0.111201621	0.022372572
cg21576300	0.009596333	0.814548959	1.01498979	0.311517442	0.529298972	-6.495085095	0.82617358	0.805317643	0.020855937
cg21578644	0.01746326	0.802364527	0.665270934	0.506756499	0.681519738	-6.786964752	0.813028913	0.79389575	0.019133163
cg21579472	0.002033184	0.786786165	0.181412651	0.856254462	0.916988877	-6.991042704	0.791785558	0.782816058	0.008969499
cg21584831	0.027600268	0.823300633	2.149865772	0.032944288	0.175073681	-4.732177868	0.842281864	0.808227302	0.034054563
cg21592087	-0.00549523	0.787323401	-0.624534274	0.533093352	0.699797878	-6.813111548	0.787409323	0.787255168	0.000154155
cg21593001	-0.02263907	0.169143111	-2.604273215	0.010001529	0.109333732	-3.688941664	0.159740222	0.176610111	-0.016869889
cg21593373	-0.014621744	0.852313579	-1.555669896	0.121600337	0.333586592	-5.808603396	0.842778568	0.859885499	-0.017106931
cg21600781	-0.00341884	0.807430432	-0.624170077	0.533331922	0.699938095	-6.813337893	0.805477122	0.808981591	-0.003504468
cg21603313	0.007620924	0.109136485	0.913222566	0.362386864	0.569082554	-6.592445275	0.115470166	0.104106796	0.01136337
cg21610436	0.021029878	0.816478748	1.45535791	0.147368752	0.367154101	-5.95731974	0.826518098	0.808506323	0.018011775
cg21610815	0.033329645	0.796413288	2.138195065	0.033893818	0.17711833	-4.756495138	0.816569191	0.780407131	0.03616206
cg21613549	0.016112681	0.810770314	1.344063796	0.18067447	0.40272231	-6.110991117	0.82102699	0.802625307	0.018401683
cg21616047	0.002539887	0.153464096	0.279503915	0.780189501	0.869190266	-6.968496859	0.157636624	0.150150618	0.007486007
cg21616683	0.004690236	0.767421896	0.230711628	0.817809396	0.892605286	-6.98091033	0.771290461	0.7643498	0.006940661
cg21625068	0.012999193	0.827783494	1.369987725	0.172452743	0.393559022	-6.076263827	0.836443205	0.820906665	0.01553654
cg21626255	0.004216399	0.80946655	0.662804616	0.508331164	0.68247988	-6.788594495	0.811212105	0.808080374	0.003131731
cg21630843	0.008430591	0.824746967	0.359981916	0.719296433	0.829308698	-6.94284017	0.826837522	0.82308682	0.003750702
cg21633721	0.007281374	0.775189416	1.378873437	0.169700588	0.391002736	-6.064211268	0.779837021	0.77149867	0.008338351
cg21635917	-0.024847892	0.104662196	-2.426571387	0.016260898	0.13081188	-4.119127649	0.093656145	0.113402296	-0.019746151
cg21638700	-0.022547426	0.199690137	-2.342864457	0.020264965	0.141699877	-4.311934031	0.189454001	0.207818833	-0.018364833
cg21640060	-0.027539488	0.190929463	-2.673651735	0.008216225	0.104738171	-3.513357148	0.178445537	0.200843169	-0.022397632
cg21641834	0.01836524	0.863593853	1.16859318	0.244163269	0.468578795	-6.328925436	0.872016791	0.85690505	0.015111741
cg21646955	-0.012298537	0.168550738	-0.890233564	0.374567508	0.578517519	-6.613029818	0.161947312	0.173794635	-0.011847324
cg21649442	-0.017741391	0.130159057	-2.467825087	0.014558799	0.126128395	-4.021780265	0.122826541	0.135981938	-0.013155398
cg21655171	0.028762937	0.825834577	1.356125524	0.176813302	0.39840439	-6.094914203	0.843265021	0.811992754	0.031272267
cg21656205	0.020004245	0.154756102	2.125256142	0.034974028	0.179880081	-4.783308107	0.167189923	0.144882186	0.022307737
cg21656520	-0.015782518	0.069194639	-1.316685495	0.189672562	0.413037186	-6.146961118	0.059688178	0.076743887	-0.017055708
cg21659084	0.014309184	0.878984442	0.919108892	0.359308705	0.567069867	-6.587091026	0.886802895	0.872775671	0.014027224
cg21660683	0.003878368	0.094631801	0.54304674	0.587791342	0.737439447	-6.860478147	0.098011093	0.091948245	0.006062847
cg21660865	-0.019129198	0.852530461	-0.886950285	0.376327749	0.580120583	-6.61592726	0.843188445	0.85994912	-0.016760675
cg21662240	-0.022043639	0.828486677	-3.174245718	0.001776277	0.070585959	-2.122341112	0.818086731	0.836745457	-0.018658727
cg21663341	-0.019348657	0.131652832	-2.229116233	0.027083912	0.160181645	-4.563737513	0.122740084	0.138730603	-0.015990519
cg21665625	-0.025208867	0.848754643	-2.348301874	0.019980691	0.140719166	-4.299602386	0.836023379	0.858864764	-0.022841385
cg21668166	-0.014282429	0.884487445	-0.643131858	0.520983668	0.691618154	-6.801378614	0.877943394	0.889684192	-0.011740799
cg21673338	-0.022009179	0.852999207	-2.389493511	0.017938836	0.134609036	-4.20531265	0.843846674	0.860267396	-0.016420722
cg21689511	0.000626019	0.155220428	0.063490331	0.949448805	0.972777149	-7.005447163	0.157757207	0.153205927	0.00455128
cg21692159	0.007379199	0.169763107	0.724824814	0.46953134	0.652019651	-6.745784005	0.176269573	0.164596208	0.011673365
cg21693464	0.008039032	0.127206353	0.652369589	0.515022132	0.687396219	-6.79542331	0.133851309	0.121929476	0.011921833
cg21696374	0.022402667	0.806161149	0.977238126	0.329805555	0.54452422	-6.532387988	0.823114363	0.792698303	0.03041606
cg21697851	-0.024434983	0.177979459	-2.976396242	0.003331278	0.08057582	-2.697849247	0.169262803	0.18490151	-0.015638706
cg21699330	-0.023476712	0.181328801	-2.793775586	0.005792672	0.093411449	-3.199323116	0.169398322	0.190803005	-0.021404683
cg21711368	-0.011026913	0.895028656	-1.311297842	0.191481821	0.415744927	-6.153954068	0.890099332	0.89894312	-0.008843788
cg21721718	-0.016300945	0.812849906	-1.659021754	0.098909592	0.300445296	-5.645312079	0.802265021	0.82125555	-0.018990529
cg21724658	-0.013510698	0.828513898	-1.03668901	0.301316794	0.520019656	-6.473011584	0.819495895	0.835675254	-0.016179359
cg21727347	-0.018797573	0.203719512	-2.275794017	0.024075256	0.151716715	-4.461834564	0.193158916	0.212105867	-0.01894695
cg21730084	0.001964963	0.175752531	0.214378089	0.830502804	0.900143296	-6.984535735	0.179522373	0.172758833	0.00676354
cg21730334	0.002778385	0.157122963	0.308423608	0.758128292	0.85325047	-6.960019644	0.161175704	0.153904609	0.007271095
cg21730993	-0.017996292	0.208591913	-1.860475695	0.064502756	0.245225857	-5.297875409	0.198257508	0.216798647	-0.018541139
cg21731721	-0.015266067	0.891707874	-2.002350363	0.046797366	0.208468187	-5.03027879	0.883022171	0.898605344	-0.015583173
cg21736411	-0.021063235	0.092398001	-2.275111837	0.024117031	0.151793306	-4.463338171	0.080488667	0.101855414	-0.021366747
cg21737632	0.022347936	0.093102435	2.054906102	0.04138017	0.195927594	-4.926385415	0.099003201	0.088416533	0.010586668
cg21741562	-0.02300611	0.153514542	-1.703660152	0.090226648	0.286969958	-5.571639944	0.142394467	0.16234519	-0.019950723
cg21742058	0.005836061	0.810694208	0.869480793	0.385779874	0.588699642	-6.63116539	0.813165489	0.80873172	0.00443377
cg21744417	0.008757873	0.923783559	0.85369695	0.394444549	0.595849573	-6.644674774	0.930086221	0.918778504	0.011307717
cg21748742	0.004663885	0.82522305	0.794109378	0.428211509	0.621151811	-6.693462588	0.828455503	0.822656103	0.0057994
cg21750040	0.010248373	0.828360833	1.243138846	0.215486143	0.439341004	-6.239992147	0.837155815	0.821376583	0.015779232
cg21752469	-0.015101845	0.138666788	-2.675540126	0.008171931	0.104600166	-3.508518503	0.130054699	0.145505799	-0.0154511
cg21759837	0.004190986	0.161647593	0.494368833	0.621668172	0.761737168	-6.885629492	0.166896142	0.157479628	0.009416514
cg21759874	0.002722511	0.800914552	0.386726851	0.699430124	0.814904651	-6.932886215	0.800343166	0.8013683	-0.001025134
cg21760605	-0.01268712	0.141398657	-2.008294226	0.046155954	0.206947407	-5.0186576	0.136858881	0.145003773	-0.008144892
cg21762610	0.011257988	0.158318814	0.955489437	0.340653462	0.552806733	-6.553243342	0.165787423	0.15238786	0.013399563
cg21762728	-0.016780763	0.81437077	-0.938559106	0.34925582	0.559055386	-6.56915674	0.801588742	0.824521203	-0.022932461
cg21764190	-0.023846231	0.146258436	-2.315606377	0.021744342	0.145213816	-4.373348684	0.137966414	0.152843277	-0.014876863
cg21766141	-0.024610858	0.93176338	-1.601290299	0.111123341	0.318817339	-5.737781657	0.91691653	0.943553525	-0.026636996
cg21771140	-0.008969211	0.11305933	-1.476368781	0.141649145	0.361236845	-5.926969878	0.10924741	0.116086444	-0.006839034
cg21774804	-0.005362306	0.783361098	-0.747643379	0.455682701	0.640897052	-6.729075871	0.782728582	0.78386339	-0.001134809
cg21777436	-0.019462202	0.831295579	-2.251413681	0.025608131	0.156178649	-4.515308055	0.822153816	0.838555214	-0.016401398
cg21778987	-0.023641975	0.219508398	-1.825158286	0.069688777	0.255080283	-5.361555846	0.206160153	0.230108474	-0.023948322
cg21780600	-0.019614352	0.858403151	-1.76768804	0.078862638	0.268473941	-5.462667599	0.848983434	0.865883514	-0.01690008
cg21781761	0.026980683	0.848396167	2.437473523	0.015794739	0.129512927	-4.093550495	0.862655979	0.837072199	0.02558378
cg21785034	0.005623753	0.136183236	0.581462936	0.561679638	0.720036248	-6.838968333	0.141842709	0.131688949	0.010153759
cg21787835	0.013407252	0.838970975	1.188390052	0.236296342	0.459654388	-6.30583502	0.843779935	0.835152094	0.008627841
cg21790851	-0.022107744	0.177853462	-2.697991842	0.007661574	0.103126811	-3.450749453	0.168986752	0.184894673	-0.015907921
cg21792134	-0.018953031	0.819835301	-1.012644997	0.312633305	0.530257313	-6.497442715	0.806046362	0.83078534	-0.024738977
cg21796654	-0.022841172	0.161201117	-2.259352409	0.025099899	0.154624296	-4.49795561	0.148432677	0.171340761	-0.022908084
cg21799943	0.013980429	0.790820041	1.82306573	0.070006586	0.255703503	-5.365292074	0.800824377	0.782875421	0.017948957
cg21803139	0.013806364	0.845344974	0.622562988	0.534385307	0.700221256	-6.814335115	0.855947705	0.836925158	0.019022547
cg21805228	-0.02251504	0.904910403	-1.788598591	0.075416173	0.263106011	-5.426238782	0.892432021	0.914819706	-0.022387685
cg21806090	0.003438149	0.845993259	0.147365721	0.883013672	0.932914518	-6.996625681	0.849522793	0.843190394	0.006332399
cg21808087	0.006396558	0.781393337	0.852371687	0.395177428	0.596341385	-6.645797899	0.786215851	0.777563693	0.008652157
cg21814178	-0.024090767	0.115079024	-3.876840829	0.000149705	0.051075932	0.181692579	0.102724797	0.124889733	-0.022164936
cg21814185	-0.019107112	0.849524447	-3.259879122	0.001340378	0.068772684	-1.863027085	0.839110041	0.857794711	-0.01868467
cg21816330	-0.021964711	0.192980739	-1.88088897	0.061654606	0.238596988	-5.260533774	0.184748067	0.19951845	-0.014770383
cg21820712	-0.010171785	0.816301171	-0.711004794	0.47803156	0.658285386	-6.755652983	0.807795286	0.823055845	-0.015260559
cg21820921	-0.00345503	0.241131692	-0.265475668	0.790956754	0.876000287	-6.972308837	0.235297109	0.245765037	-0.010467929
cg21822187	-0.000501945	0.17704958	-0.053150409	0.957672931	0.977252088	-7.006048769	0.179281288	0.175277342	0.004003947
cg21828663	0.013260961	0.90912002	1.444635836	0.150355345	0.369908959	-5.972644019	0.915785781	0.903826622	0.011959159
cg21829038	0.031799695	0.854114258	0.931030863	0.353125246	0.562447887	-6.576142345	0.867925719	0.843146333	0.024779386
cg21830932	-0.015933209	0.806240793	-0.959324088	0.338724239	0.551237409	-6.549599919	0.798150082	0.812665769	-0.014515687
cg21832144	-0.00121651	0.824273366	-0.078769002	0.93730671	0.966607768	-7.00436297	0.824680695	0.823949898	0.000730797
cg21834824	0.014219968	0.811543264	1.704045749	0.090154428	0.286855697	-5.570995304	0.820136027	0.8047196	0.015416427
cg21836905	-0.011332539	0.818130778	-1.399940453	0.163308421	0.38433918	-6.035331504	0.81034163	0.824316277	-0.013974648
cg21839260	-0.001323386	0.146859105	-0.204719137	0.838030413	0.904857715	-6.986554509	0.146667829	0.147011	-0.000343171
cg21840153	0.004707675	0.177035419	0.534846631	0.593437506	0.741628037	-6.86487984	0.181619037	0.173395487	0.00822355
cg21845869	0.016753402	0.957935494	1.075380466	0.283690638	0.504615488	-6.432508916	0.967767814	0.950127476	0.017640339
cg21847195	0.015734107	0.800433012	1.583683188	0.115078431	0.324847577	-5.765350807	0.811679322	0.791502118	0.020177204
cg21849790	0.014555866	0.164951622	1.259549459	0.209515813	0.433780281	-6.219688715	0.177701023	0.154827098	0.022873925
cg21852658	-0.007606524	0.83694503	-0.528357384	0.597923338	0.744621096	-6.868315854	0.830069541	0.842404978	-0.012335438
cg21853067	-0.016937978	0.200119398	-2.512602933	0.012892313	0.118932878	-3.914387157	0.191082648	0.207295642	-0.016212994
cg21855143	-0.004493735	0.815050965	-0.493777304	0.622085061	0.762106252	-6.885920657	0.812898718	0.816760102	-0.003861384
cg21856015	0.030123859	0.788729956	2.293279911	0.023025856	0.1480622	-4.423148695	0.805746242	0.775217023	0.030529219
cg21856234	0.031292469	0.098697841	1.474776639	0.142076446	0.361790145	-5.929284557	0.113716602	0.086771179	0.026945423
cg21860122	0.015030139	0.789614185	1.81709388	0.070920169	0.256499903	-5.37593204	0.799670165	0.781628553	0.018041612
cg21860329	-0.012540293	0.825152583	-0.761587195	0.447335567	0.634763869	-6.718612719	0.815714124	0.83264783	-0.016933706
cg21863998	0.01687148	0.855965388	1.441790234	0.151155741	0.371115931	-5.976692457	0.865309112	0.848545372	0.01676374
cg21869046	-0.022401729	0.202941637	-2.265941419	0.024684786	0.153183563	-4.483509656	0.193978352	0.21005954	-0.016081188
cg21870884	0.007412113	0.17200132	1.057821434	0.291600589	0.511943133	-6.451071467	0.180564774	0.165200931	0.015363843
cg21873967	-0.004999901	0.791266185	-0.256613502	0.797779771	0.880135971	-6.974615938	0.787834582	0.793991281	-0.006156698
cg21878149	-0.009133558	0.155241283	-1.446402126	0.149860174	0.369225323	-5.970127198	0.150178094	0.15926205	-0.009083957
cg21879479	-0.006826331	0.81489017	-0.637601244	0.524569907	0.693622284	-6.804903593	0.809073436	0.819509341	-0.010435905
cg21881162	-0.009575292	0.819213767	-0.990525515	0.32329029	0.539241213	-6.51941795	0.810525118	0.826113577	-0.015588459
cg21885427	0.024093054	0.179887735	2.363946072	0.019182282	0.138577263	-4.263973005	0.196169509	0.166958091	0.029211418
cg21886864	-0.001815544	0.813155798	-0.092818487	0.926154356	0.958899728	-7.003160482	0.808242296	0.817057696	-0.0088154
cg21887193	-0.030098769	0.205825833	-2.40230889	0.017342334	0.133788458	-4.175664523	0.193102032	0.215930027	-0.022827995
cg21888978	-0.019070373	0.897463677	-1.689049986	0.092997787	0.291153427	-5.59596123	0.887087373	0.905703683	-0.01861631
cg21890303	0.020108701	0.837973516	2.57295641	0.010916027	0.113171114	-3.766801111	0.847538423	0.830377854	0.017160569
cg21890646	0.006858925	0.159699503	0.619991717	0.536072877	0.701609391	-6.815925303	0.166279008	0.154474601	0.011804407
cg21893210	-0.011194575	0.141734742	-0.490419615	0.624453749	0.763659123	-6.887566801	0.140629382	0.142612528	-0.001983146
cg21900539	0.012790218	0.787219592	1.262851139	0.208329372	0.432656548	-6.21557224	0.796819795	0.779595901	0.017223894
cg21902095	0.00116237	0.03024567	0.360363063	0.719011929	0.829198336	-6.942703315	0.030948034	0.02968791	0.001260123
cg21903049	0.049501671	0.782289595	1.898946556	0.059223396	0.233159089	-5.227175378	0.8083646	0.761582974	0.046781627
cg21903920	-0.003862584	0.880400389	-0.169981459	0.865221837	0.922562562	-6.993046076	0.884098617	0.877463561	0.006635056
cg21904701	0.001910424	0.138391147	0.196731412	0.844266914	0.908823227	-6.988153725	0.142101826	0.135444431	0.006657395
cg21905437	-0.000176279	0.205665145	-0.014652536	0.988326143	0.994135388	-7.00735084	0.20572829	0.205615	0.00011329
cg21907113	0.013760966	0.793881218	1.91328264	0.05735085	0.228735971	-5.200474171	0.802553186	0.786994655	0.015558531
cg21908235	-0.021008389	0.192349213	-3.103265217	0.002233612	0.075082403	-2.332623622	0.185088895	0.19811476	-0.013025864
cg21909391	0.017499023	0.906169822	1.733959076	0.08469336	0.27725751	-5.520556555	0.915819167	0.898507107	0.01731206
cg21909643	-0.013581195	0.154576314	-1.727452539	0.085857657	0.279551851	-5.531599809	0.147748091	0.159998726	-0.012250634
cg21910416	0.010109293	0.812051776	1.508067176	0.13334762	0.350930522	-5.880379632	0.819901913	0.805817843	0.01408407
cg21913335	-0.028085914	0.901523032	-1.208671674	0.22842602	0.45249093	-6.281783534	0.887311972	0.912808285	-0.025496313
cg21916479	-0.005691825	0.224192541	-0.80068823	0.424402117	0.61780233	-6.688248061	0.22346376	0.224771279	-0.001307519
cg21916557	0.013410353	0.95389176	2.788732911	0.005879646	0.093910415	-3.212759978	0.961269958	0.948032602	0.013237356
cg21921571	-0.024043917	0.898412294	-2.68924264	0.007856926	0.10403075	-3.473314254	0.886589374	0.907801083	-0.02121171
cg21926612	-0.003727672	0.165786621	-0.459051763	0.646768903	0.778373622	-6.902404059	0.16658466	0.165152885	0.001431775
cg21927177	-0.023494235	0.159227312	-2.491377412	0.013659784	0.12261238	-3.965517511	0.148871489	0.167451054	-0.018579565
cg21931717	-0.000163592	0.148491968	-0.007244406	0.994228135	0.997103595	-7.007431758	0.149375949	0.147789983	0.001585966
cg21935113	0.002146939	0.85144312	0.255752957	0.798443148	0.880544456	-6.974835796	0.852202898	0.850839766	0.001363132
cg21941354	0.006255517	0.131854355	0.585228268	0.559151066	0.717912267	-6.836781283	0.13520339	0.129194828	0.006008563
cg21941512	0.003998045	0.893237409	0.42752786	0.669522569	0.793300863	-6.916329761	0.896671203	0.890510572	0.006160631
cg21942823	-0.015776229	0.193125241	-2.680652539	0.008053093	0.104063232	-3.495403135	0.185407147	0.199254316	-0.013847169
cg21945120	-0.019621589	0.142942925	-2.675513826	0.008172546	0.104600166	-3.508585913	0.132798937	0.150998444	-0.018199507
cg21945639	0.022702197	0.109341971	1.165874501	0.245257945	0.469733132	-6.3320666	0.121463704	0.09971589	0.021747814
cg21945949	0.007444876	0.772971944	1.003646172	0.316940379	0.534025294	-6.506440737	0.778707545	0.768417202	0.010290344
cg21946824	0.00854917	0.151560398	0.952881753	0.341969442	0.553919034	-6.555712735	0.157346036	0.146965921	0.010380114
cg21948601	0.018281251	0.786141963	0.97190397	0.332445038	0.546758396	-6.537546014	0.793760344	0.780092073	0.013668271
cg21948967	-0.019005657	0.140305938	-3.054598298	0.00260763	0.077739229	-2.474342426	0.130086782	0.14842115	-0.018334368
cg21953717	0.000920537	0.834526296	0.104803969	0.916651857	0.952561605	-7.001979018	0.834048052	0.834906077	-0.000858025
cg21954196	0.003663724	0.882223203	0.776537256	0.438484264	0.627843258	-6.707181181	0.884724203	0.880237115	0.004487088
cg21955497	0.005743311	0.156459253	0.518371672	0.604856346	0.750276953	-6.873521554	0.162291186	0.151828012	0.010463174
cg21960265	0.017217909	0.810555042	1.920533332	0.056422851	0.227401945	-5.186896333	0.819325743	0.803590073	0.015735671
cg21961527	-0.004803605	0.209747989	-0.438976	0.661222566	0.788143803	-6.911386798	0.210316964	0.209296156	0.001020808
cg21964148	-0.033232206	0.211627414	-2.920161052	0.003961073	0.084964847	-2.855338277	0.19610908	0.223950797	-0.027841717
cg21964800	-0.021171086	0.815035186	-1.460958203	0.145827104	0.366012142	-5.949271689	0.801827063	0.82552399	-0.023696926
cg21966500	-0.014658819	0.770182686	-1.095709605	0.274717433	0.496347228	-6.410641364	0.769494067	0.77072953	-0.001235463
cg21966616	-0.002461374	0.826775097	-0.203914533	0.838658158	0.905003566	-6.986718479	0.827377423	0.82629678	0.001080643
cg21974102	-0.009835776	0.175114406	-1.008429627	0.314646027	0.531618246	-6.501667591	0.172753587	0.176989173	-0.004235586
cg21979972	0.005068383	0.170918665	0.576620366	0.564939793	0.721827951	-6.841760412	0.176310372	0.166637015	0.009673358
cg21983255	-0.005309808	0.094323109	-0.233953404	0.815295697	0.890956327	-6.980159155	0.086432934	0.100588835	-0.014155901
cg21983531	0.012394119	0.146767006	1.589151888	0.113838213	0.322677396	-5.756819629	0.15624358	0.139241492	0.017002089
cg21986687	-0.001701386	0.828746672	-0.109212024	0.913159945	0.950976733	-7.001508455	0.828424297	0.829002676	-0.000578379
cg21989504	0.003867667	0.792284671	0.344126842	0.731165675	0.836624705	-6.948404975	0.793652501	0.791198453	0.002454048
cg21990064	0.011504866	0.813324706	1.337242976	0.182885708	0.405544872	-6.120020235	0.82114201	0.807116847	0.014025162
cg21991185	0.01900738	0.859978181	1.465653216	0.144544281	0.364458476	-5.942501358	0.870898148	0.851306443	0.019591706
cg21999471	-0.024260829	0.151981679	-2.360160962	0.019372833	0.139314973	-4.272613868	0.14170938	0.160139092	-0.018429712
cg22005092	0.007148415	0.159087731	0.788896843	0.431243955	0.623126344	-6.69756382	0.165081855	0.154327692	0.010754164
cg22006392	0.010728292	0.884415089	0.842057987	0.4009093	0.601223092	-6.654479348	0.887982281	0.88158232	0.006399961
cg22007110	-0.020142704	0.218627255	-2.974797164	0.003347836	0.080753047	-2.702365019	0.208432911	0.226722763	-0.018289852
cg22007578	-0.020300041	0.110281204	-1.935681624	0.054524699	0.224032415	-5.158370472	0.098435361	0.119688197	-0.021252836
cg22009052	-0.020774443	0.902922421	-1.719901601	0.087225161	0.282260791	-5.544365392	0.894582276	0.909545478	-0.014963202
cg22014708	0.005609353	0.178471128	0.566417529	0.571838523	0.72676661	-6.847566922	0.184778238	0.173462541	0.011315697
cg22016724	-0.006583082	0.818402148	-0.808267546	0.420038285	0.614368352	-6.682187611	0.818396476	0.818406652	-1.02E-05
cg22017733	-0.003942923	0.129638528	-0.544009456	0.587130112	0.736968156	-6.859956997	0.12945903	0.12978107	-0.00032204
cg22021226	0.004173462	0.166129643	0.506621703	0.613060499	0.755896692	-6.87952018	0.169852124	0.163173556	0.006678568
cg22023826	-0.001019813	0.789221749	-0.116301263	0.907547665	0.948054192	-7.000711024	0.789738591	0.788811315	0.000927277
cg22025067	-0.019345654	0.17792769	-2.978513998	0.003309465	0.080544625	-2.691865363	0.168243691	0.185617924	-0.017374233
cg22025232	0.018175397	0.088591159	0.926528407	0.355452473	0.564256339	-6.580293647	0.098050288	0.081079497	0.016970792
cg22025816	0.02203947	0.16229371	2.167206065	0.031575925	0.171506994	-4.695815715	0.172398319	0.154269462	0.018128857
cg22026465	0.015018437	0.832790324	0.920980664	0.358333374	0.566102346	-6.585381308	0.841177511	0.82612991	0.015047601
cg22027204	-0.024003191	0.169855184	-2.81329565	0.005466919	0.091359958	-3.147100411	0.158754457	0.178670467	-0.01991601
cg22027573	-0.00012083	0.798782149	-0.010419147	0.991698789	0.995855429	-7.007403785	0.797726888	0.799620151	-0.001893263
cg22036487	0.024449606	0.872834687	1.463368056	0.145167564	0.365291026	-5.945799266	0.884892075	0.863259701	0.021632374
cg22036614	-0.001691357	0.815230195	-0.250492624	0.802501408	0.882618399	-6.976163701	0.812518248	0.817383799	-0.004865551
cg22036966	-0.000801537	0.086356329	-0.136860527	0.891298984	0.937861759	-6.998114942	0.087453049	0.085485404	0.001967645
cg22040144	0.000407491	0.159104139	0.037676051	0.969989084	0.983374095	-7.006749858	0.152152421	0.164624621	-0.0124722
cg22040274	0.01605828	0.887296222	1.081564299	0.280940178	0.502715828	-6.425899873	0.896448297	0.880028398	0.0164199
cg22043586	0.007090629	0.829596051	1.288913387	0.199136099	0.422819269	-6.182707078	0.8341354	0.825991274	0.008144126
cg22043888	-0.005552686	0.84763756	-0.997977772	0.319673482	0.536398506	-6.512067878	0.845931399	0.848992452	-0.003061053
cg22044028	0.01693354	0.078235203	1.560661189	0.120417411	0.332190958	-5.800951764	0.089015465	0.069674407	0.019341058
cg22045535	-0.044036968	0.823520691	-3.040390497	0.002727247	0.078541664	-2.515336749	0.802271261	0.840395239	-0.038123978
cg22052566	-0.014789521	0.072124013	-2.041851564	0.042673167	0.198699728	-4.952431414	0.062178118	0.080022224	-0.017844106
cg22052629	-0.018757722	0.850781971	-1.769081635	0.078628995	0.268389857	-5.460252627	0.839302562	0.859897973	-0.02059541
cg22053558	-0.010299644	0.812829308	-1.332934607	0.184292825	0.407028168	-6.125700285	0.809663069	0.815343674	-0.005680605
cg22055719	-0.019406987	0.143237386	-2.902583953	0.004179237	0.08562107	-2.904005661	0.133374043	0.151070042	-0.017695999
cg22055728	-0.017635898	0.160477282	-2.486370061	0.01384667	0.12334973	-3.977520926	0.154025355	0.165600871	-0.011575516
cg22059315	0.013664482	0.827389335	1.628491277	0.105226756	0.311260291	-5.694608975	0.837200707	0.819597951	0.017602756
cg22060161	0.007697973	0.138160764	0.939839066	0.348600647	0.558617381	-6.567963501	0.144139031	0.133413316	0.010725716
cg22061776	-0.017612055	0.121103519	-2.647653865	0.008848452	0.105174254	-3.579651832	0.112519297	0.127920402	-0.015401105
cg22062500	-0.005031717	0.888937438	-0.503968275	0.614920034	0.757546334	-6.880855837	0.885856606	0.891383981	-0.005527376
cg22062537	-0.019465834	0.211002918	-1.689036969	0.093000286	0.291153427	-5.595982809	0.202887743	0.217447322	-0.014559579
cg22067617	0.000710123	0.1653585	0.080690217	0.935780886	0.965530086	-7.004210156	0.168142089	0.163148003	0.004994086
cg22070156	-0.00091112	0.775406299	-0.061719633	0.950856816	0.973236	-7.005557756	0.773317471	0.777065074	-0.003747603
cg22077265	0.00204182	0.875695859	0.265756357	0.790740911	0.875964102	-6.972234486	0.876622236	0.874960207	0.001662029
cg22077406	-0.010826742	0.136010227	-1.451058104	0.148560906	0.368510691	-5.963478421	0.129995416	0.140786695	-0.010791278
cg22078459	-0.02767777	0.835354333	-2.868954333	0.004627552	0.087430316	-2.996375862	0.823115798	0.84507317	-0.021957373
cg22087659	0.009364351	0.059779686	0.977902952	0.329477544	0.544222886	-6.531743158	0.06747119	0.053671727	0.013799463
cg22097600	-0.027016828	0.184355047	-3.298941482	0.001176617	0.068772684	-1.742711721	0.173032055	0.193346835	-0.020314781
cg22098076	0.005000063	0.836667461	0.565313293	0.572587576	0.727241625	-6.848189158	0.843257074	0.831434533	0.011822541
cg22102485	0.007040468	0.147626539	0.626845332	0.531580747	0.69885658	-6.811672183	0.15333473	0.143093564	0.010241167
cg22103831	0.014478122	0.823684732	0.901322319	0.368660614	0.573402688	-6.603165759	0.832605841	0.816600323	0.016005518
cg22108143	-0.023596905	0.848925414	-3.041533508	0.00271744	0.078541664	-2.512045124	0.837978495	0.857618555	-0.01964006
cg22109530	0.02461456	0.157322006	1.749766776	0.081918299	0.273044687	-5.493559848	0.170967162	0.146486146	0.024481016
cg22110046	-0.008102078	0.821735744	-1.360578668	0.175403556	0.396516154	-6.088943128	0.816486853	0.82590398	-0.009417127
cg22113116	0.021643922	0.156742754	1.080717326	0.281315813	0.502971299	-6.426807295	0.167314923	0.148347209	0.018967714
cg22114242	0.012180664	0.785448604	1.609759496	0.10925984	0.3164213	-5.724415219	0.794337957	0.778389413	0.015948544
cg22115976	-0.009330685	0.821808326	-1.274374667	0.204226955	0.428052547	-6.201122027	0.813115983	0.828711069	-0.015595086
cg22117009	0.005715713	0.880016867	0.450008481	0.653263457	0.782837631	-6.906499997	0.884903538	0.876136275	0.008767262
cg22118691	0.00643376	0.17053841	0.73405084	0.463903967	0.648223489	-6.739090527	0.176558122	0.165758051	0.010800071
cg22120018	-0.010524528	0.807500432	-0.293523071	0.769471542	0.8612417	-6.964491477	0.803171193	0.810938357	-0.007767164
cg22121946	0.004759195	0.82285185	0.49624926	0.620343731	0.760998134	-6.884701594	0.829658005	0.817446961	0.012211044
cg22123313	-0.018789772	0.214685785	-2.669382897	0.008317155	0.104892194	-3.524283643	0.20526209	0.222169308	-0.016907218
cg22125926	0.0034335	0.10833194	0.437819236	0.662059346	0.788428016	-6.911892172	0.112724365	0.104843838	0.007880528
cg22126849	0.00249438	0.108075242	0.238155201	0.812040444	0.889094884	-6.979169941	0.111625682	0.105255776	0.006369906
cg22131013	-0.040776629	0.835278324	-2.100875343	0.037090177	0.185479038	-4.833411843	0.813247244	0.852773593	-0.039526349
cg22131912	-0.023094462	0.203192553	-2.241350574	0.026265252	0.1577186	-4.537221163	0.193623442	0.210791553	-0.017168111
cg22134139	-0.019273962	0.836389222	-1.307365653	0.192810375	0.416703714	-6.159040142	0.826906804	0.843919378	-0.017012574
cg22143597	0.012097901	0.874890544	0.499098872	0.61833903	0.759810454	-6.883288756	0.878865869	0.871733669	0.0071322
cg22145344	-0.017923711	0.829221378	-1.928051322	0.055473988	0.225472158	-5.172765982	0.81879685	0.83749968	-0.01870283
cg22146018	-0.025189399	0.163472111	-2.672858321	0.0082349	0.104754858	-3.515389181	0.151570131	0.172923684	-0.021353554
cg22146523	0.000928434	0.831896808	0.113698871	0.909607354	0.948842115	-7.001009577	0.830827777	0.832745744	-0.001917966
cg22150270	0.013189881	0.804079364	1.970911097	0.050317199	0.215900271	-5.091200189	0.809337762	0.799903577	0.009434185
cg22150680	0.013154414	0.772282984	0.922110505	0.357745458	0.565844664	-6.584347619	0.781652593	0.764842413	0.016810181
cg22151999	0.006476758	0.751750882	0.475313495	0.635158596	0.77045796	-6.894834183	0.759521967	0.745579726	0.013942242
cg22152156	-0.008826882	0.789958593	-0.723282503	0.470475765	0.652849532	-6.746894742	0.791588252	0.788664452	0.002923799
cg22152521	0.015833895	0.951361031	1.4493655	0.149032226	0.369065523	-5.965897888	0.958893587	0.945379295	0.013514292
cg22156534	0.008160189	0.790321693	0.831909611	0.406598175	0.605629209	-6.662919318	0.797263951	0.784808723	0.012455227
cg22159430	0.001460828	0.885456347	0.116096636	0.907709597	0.948073031	-7.000734744	0.88694265	0.884276047	0.002666602
cg22160267	-0.023400651	0.104161379	-3.991260405	9.67E-05	0.051075932	0.593851112	0.09255131	0.11338114	-0.02082983
cg22160300	-0.013567913	0.815059164	-1.063339287	0.289098968	0.509990905	-6.44527076	0.806230104	0.822070476	-0.015840373
cg22162544	0.004403466	0.033470151	0.173674147	0.862323078	0.920738287	-6.992413161	0.031997247	0.034639811	-0.002642564
cg22163037	0.010246775	0.094828079	1.55009635	0.122932067	0.335100506	-5.817119452	0.101528763	0.089506947	0.012021815
cg22166084	-0.01064616	0.824139943	-0.866750565	0.387270212	0.589928178	-6.633519742	0.815730889	0.830817721	-0.015086832
cg22166565	-0.013776444	0.125720338	-2.553928711	0.011507609	0.114875579	-3.813681426	0.116661703	0.13291396	-0.016252256
cg22166914	-0.00670494	0.832697218	-0.569818205	0.569538874	0.725222165	-6.842929406	0.830474163	0.834480065	-0.004005902
cg22166977	-0.018193455	0.882662998	-1.853043749	0.065566529	0.247060382	-5.31137333	0.872708614	0.89056795	-0.017859337
cg22167148	0.010908534	0.874602008	0.562172211	0.574720881	0.728661447	-6.849952538	0.883019694	0.867917374	0.01510232
cg22168087	-0.025657036	0.093129461	-1.39971304	0.163376432	0.384430579	-6.03564554	0.079437629	0.104002387	-0.024564759
cg22172358	-0.016259878	0.820072641	-1.451006493	0.148575261	0.368510691	-5.963552236	0.809407657	0.828541893	-0.019134237
cg22172610	0.025767116	0.802257212	3.700219503	0.000288596	0.062980684	-0.434661176	0.812372168	0.794224747	0.018147421
cg22176870	0.017455425	0.780986745	2.008444035	0.046139885	0.206947407	-5.018364276	0.794220948	0.770477231	0.023743717
cg22177068	0.014401514	0.802541716	2.111576295	0.036148207	0.183098395	-4.811488463	0.811537567	0.795397952	0.016139615
cg22177175	-0.029644585	0.845243959	-2.922393698	0.003934121	0.084964847	-2.84913748	0.830742571	0.856759766	-0.026017195
cg22179430	0.015444341	0.816197579	1.925604369	0.055781341	0.226208222	-5.177370931	0.823745661	0.810203515	0.013542146
cg22183057	-0.038006162	0.889094403	-3.08536419	0.002365009	0.076181052	-2.384984978	0.870764646	0.903650386	-0.032885739
cg22190299	-0.010749557	0.854749225	-0.936521534	0.350300418	0.560251074	-6.57105294	0.846836014	0.861033245	-0.014197231
cg22193171	0.013328344	0.813876459	1.311352296	0.191463471	0.415744927	-6.15388353	0.822627353	0.806927219	0.015700135
cg22193691	0.017976856	0.813535264	1.323815274	0.187297842	0.409953321	-6.137663761	0.82434917	0.80494775	0.01940142
cg22197092	-0.001170762	0.869113149	-0.132262827	0.894928956	0.940014257	-6.998732105	0.868878099	0.869299807	-0.000421709
cg22201573	0.016921829	0.840249432	1.29756902	0.196150017	0.420387864	-6.171646418	0.850637036	0.832000452	0.018636584
cg22202181	0.008164857	0.189806906	0.600220898	0.549138549	0.711574261	-6.827933542	0.198975808	0.182525719	0.016450089
cg22203300	0.036016239	0.906522882	1.695556548	0.09175528	0.28911031	-5.585154895	0.924284036	0.892418436	0.0318656
cg22209010	-0.014680545	0.829058525	-1.116540136	0.26572771	0.488802245	-6.387815599	0.818613803	0.837352864	-0.018739061
cg22210652	0.01062373	0.16317816	0.475381337	0.635110346	0.77045796	-6.894802052	0.159017373	0.166482315	-0.007464942
cg22215815	-0.012698112	0.219294225	-1.266651772	0.206969726	0.431184202	-6.210820581	0.210840923	0.226007141	-0.015166219
cg22217860	0.008583154	0.255443676	0.741056485	0.45965633	0.644281615	-6.733951736	0.253973977	0.25661079	-0.002636813
cg22226438	-0.00249578	0.824156932	-0.201143779	0.840820668	0.906149827	-6.987278193	0.818647868	0.828531777	-0.00988391
cg22227401	-0.01589264	0.86456711	-1.836416961	0.067999299	0.251973811	-5.341382878	0.853610992	0.873267557	-0.019656565
cg22229231	-0.031168199	0.780086911	-1.9410569	0.053864195	0.222637546	-5.148196659	0.766047637	0.791235746	-0.025188109
cg22231244	-0.006500758	0.761133837	-0.599783233	0.549429566	0.711668615	-6.828194983	0.758137812	0.763513033	-0.005375221
cg22232119	0.013459534	0.775428085	1.648049168	0.10114388	0.305261773	-5.663131425	0.78333186	0.769151558	0.014180302
cg22237508	-0.008876156	0.195200265	-1.142604249	0.254769901	0.478424254	-6.358658327	0.187416111	0.201381799	-0.013965689
cg22237859	-0.012318668	0.840614646	-0.74779666	0.455590465	0.640897052	-6.728961896	0.831331995	0.847986163	-0.016654167
cg22240394	-0.025650591	0.842356045	-1.638235581	0.103176353	0.309059969	-5.678971491	0.8262973	0.855108578	-0.028811278
cg22247136	0.003023021	0.812431429	0.475129901	0.635289179	0.770474506	-6.894921113	0.814030344	0.811161702	0.002868642
cg22253653	0.033913194	0.829790754	2.278592696	0.023904535	0.151074528	-4.455661494	0.850323116	0.813485642	0.036837473
cg22255808	0.003812024	0.855465959	0.169767085	0.865390177	0.922592748	-6.993082401	0.858623148	0.85295878	0.005664368
cg22259330	-0.001787789	0.842667245	-0.219357695	0.826628071	0.898179753	-6.983458637	0.840922365	0.844052885	-0.00313052
cg22259344	0.022688771	0.769157251	2.184917831	0.030229283	0.168200528	-4.658389045	0.781792122	0.759123677	0.022668445
cg22259797	-0.008226692	0.838748221	-0.551335826	0.582109512	0.733724094	-6.85596086	0.830778076	0.845077453	-0.014299377
cg22260782	0.002246689	0.828923437	0.271546038	0.786292425	0.873091369	-6.970683366	0.831330911	0.827011618	0.004319293
cg22262095	0.000307916	0.82558094	0.090999583	0.927597409	0.959846564	-7.003327256	0.825918374	0.825312977	0.000605398
cg22262581	0.013092771	0.786370241	1.424413006	0.156114741	0.376005106	-6.001245903	0.796225901	0.778543688	0.017682214
cg22263704	0.003597666	0.854946446	0.293258922	0.769673086	0.8612417	-6.964568756	0.857027545	0.853293809	0.003733736
cg22265173	-0.012177544	0.848563368	-0.941736422	0.347630898	0.557867384	-6.566191734	0.839788102	0.855531961	-0.015743859
cg22266348	-0.004899786	0.169868008	-0.55734731	0.578005141	0.731008134	-6.852642135	0.165990837	0.172946938	-0.006956101
cg22268718	0.016945938	0.823625	2.356879635	0.01953937	0.139729026	-4.280094159	0.832480322	0.816592833	0.015887489
cg22272840	-0.015361745	0.166356357	-1.557964479	0.121055392	0.332807615	-5.805088769	0.157475803	0.173408561	-0.015932758
cg22274117	-0.016613524	0.157450893	-1.364804575	0.174073585	0.395000453	-6.083259029	0.147950024	0.164995701	-0.017045677
cg22274539	-0.023762039	0.111927662	-2.978117514	0.003313539	0.080544625	-2.692985952	0.102253206	0.119610318	-0.017357112
cg22274575	0.015186786	0.166414486	1.627139981	0.105513654	0.311668555	-5.696770369	0.176697413	0.158248631	0.018448782
cg22275446	0.005324994	0.850233239	0.456673037	0.648474614	0.779293205	-6.903489325	0.855300144	0.84620952	0.009090625
cg22278087	0.024104961	0.169826329	1.70832387	0.089356315	0.285743719	-5.563833686	0.180249373	0.161549206	0.018700167
cg22280068	-0.005564293	0.828786652	-0.32974218	0.741990692	0.842567694	-6.953237156	0.827720758	0.829633098	-0.001912339
cg22283959	-0.014954589	0.231281517	-1.446467055	0.149841996	0.369225323	-5.970034622	0.224670583	0.236531376	-0.011860793
cg22286640	-0.020636981	0.120491068	-0.935321887	0.350916372	0.560487883	-6.572167445	0.107070038	0.131148946	-0.024078908
cg22291003	0.007702833	0.829886797	0.865237674	0.388097569	0.59031858	-6.634821188	0.832258419	0.828003449	0.00425497
cg22294474	0.007788661	0.812696698	1.454616262	0.147573851	0.367317839	-5.958383284	0.820281409	0.806673546	0.013607863
cg22298088	-0.012547139	0.832299751	-1.55083531	0.122754844	0.334951267	-5.815992074	0.823619991	0.839192502	-0.015572511
cg22301594	0.00366715	0.791678305	0.522950836	0.601672549	0.747735469	-6.871146659	0.794581527	0.789372806	0.005208721
cg22303915	-0.007089109	0.82148842	-0.479368474	0.632277377	0.768519416	-6.892905643	0.815078017	0.826579033	-0.011501016
cg22308937	0.002807933	0.823431283	0.369099528	0.712501491	0.823853295	-6.939526748	0.824128241	0.822877816	0.001250425
cg22314643	-0.004507214	0.888559448	-0.393984791	0.69407381	0.811950514	-6.93006215	0.886081171	0.890527492	-0.004446321
cg22314681	0.01562863	0.838513794	1.067248814	0.287335364	0.508457431	-6.441142795	0.850817804	0.828742962	0.022074843
cg22318551	0.014249001	0.863350116	0.624886229	0.532862854	0.699772145	-6.812892687	0.869521689	0.858449161	0.011072527
cg22320071	-0.02217119	0.178084065	-2.661249604	0.008512556	0.105120976	-3.545057076	0.167182047	0.18674155	-0.019559503
cg22329438	-0.022644419	0.888576107	-2.382227664	0.018285022	0.135854854	-4.222056105	0.879355822	0.895898097	-0.016542276
cg22332045	-0.022851056	0.852731246	-1.362654741	0.174749225	0.395783868	-6.086152841	0.843743939	0.859868226	-0.016124287
cg22332106	0.015936467	0.805070462	2.569515136	0.011020955	0.113652492	-3.775303582	0.812877646	0.79887064	0.014007006
cg22333846	-0.018793471	0.11681785	-2.716630778	0.007259972	0.101018641	-3.402453806	0.108170958	0.123684499	-0.015513541
cg22337491	-0.020847529	0.158632776	-2.028348285	0.044046707	0.202291502	-4.979206275	0.148122277	0.166979348	-0.018857071
cg22340762	0.011237934	0.821317934	1.197090983	0.232896551	0.456271984	-6.295565824	0.829395613	0.814903307	0.014492305
cg22350135	-0.002616698	0.88999105	-0.169986655	0.865217757	0.922562562	-6.993045195	0.890837979	0.889318489	0.00151949
cg22351216	0.014152168	0.875215457	1.66536178	0.097636829	0.29857519	-5.634963744	0.886970016	0.865880954	0.021089062
cg22351390	-0.029674482	0.859673212	-2.324615306	0.021245237	0.144205578	-4.353125526	0.847885649	0.869033924	-0.021148275
cg22352554	-0.013478745	0.847978644	-1.745232683	0.082706549	0.274263992	-5.501327456	0.840227589	0.854133893	-0.013906304
cg22355811	0.010650997	0.149669498	1.221308091	0.223618643	0.447474997	-6.26659598	0.157423042	0.143512272	0.013910771
cg22362389	-0.01998008	0.894349962	-2.442259844	0.015593855	0.128843694	-4.08228765	0.885620012	0.90128257	-0.015662558
cg22363520	-0.023653782	0.835794734	-2.995621635	0.003138009	0.079427101	-2.643385687	0.822711684	0.846184214	-0.02347253
cg22367705	-0.024296968	0.155419717	-1.31276236	0.19098875	0.414969332	-6.152055965	0.143928462	0.164545125	-0.020616663
cg22370766	0.015483037	0.805644917	2.076958989	0.039271924	0.190788019	-4.882027255	0.814162253	0.798881151	0.015281102
cg22373593	-0.007471748	0.823366082	-1.388994677	0.166606365	0.38808062	-6.05038999	0.818037545	0.827597566	-0.009560021
cg22374940	-0.016718336	0.203433285	-2.303392872	0.022437406	0.146849208	-4.400647575	0.199719902	0.206382149	-0.006662247
cg22375104	0.016643395	0.817598358	1.021285411	0.308534538	0.52635417	-6.488728383	0.82899709	0.808546424	0.020450667
cg22377480	-0.025017951	0.79578009	-1.231514792	0.21978924	0.443312845	-6.254215332	0.784065087	0.805083181	-0.021018094
cg22380090	0.008559912	0.121497179	0.947201383	0.344847407	0.555507858	-6.561068746	0.127008199	0.11712078	0.009887419
cg22389545	0.012271282	0.163894372	0.865982419	0.387690154	0.59025555	-6.634180812	0.170525098	0.158628796	0.011896301
cg22391814	0.007562461	0.798723349	0.789641774	0.430809816	0.623014503	-6.696979348	0.805142245	0.793625991	0.011516253
cg22394530	-0.01993915	0.851471352	-1.996333481	0.047454348	0.210229362	-5.04200925	0.842436923	0.858645753	-0.01620883
cg22396632	0.022034009	0.805679946	1.899592588	0.059137925	0.233032426	-5.225976274	0.815201126	0.798119009	0.017082117
cg22397365	-0.012974577	0.809067855	-1.027979128	0.305383978	0.524045516	-6.481927118	0.805450873	0.811940164	-0.00648929
cg22402121	-0.024226249	0.926684564	-1.712799507	0.088527506	0.284380046	-5.556322842	0.914846	0.936085777	-0.021239777
cg22407458	-0.006362291	0.170892788	-0.692721295	0.489406321	0.667312406	-6.768419114	0.169652979	0.171877343	-0.002224364
cg22407608	0.010150367	0.777155855	1.488426549	0.138445325	0.35700015	-5.909361065	0.783128255	0.772413066	0.010715189
cg22410262	-0.019164678	0.842943328	-2.284009028	0.02357714	0.150085011	-4.443694355	0.834353059	0.849765013	-0.015411954
cg22435684	-0.002894695	0.177648812	-0.304840505	0.760851294	0.8551095	-6.961115173	0.18029532	0.175547173	0.004748147
cg22438763	-0.022686958	0.207202314	-2.036434905	0.043219693	0.20027044	-4.963192129	0.198500207	0.214112811	-0.015612604
cg22442897	-0.010581748	0.858755487	-1.430394443	0.154393933	0.374522312	-5.992827147	0.852223777	0.863942434	-0.011718658
cg22443249	0.001178427	0.900331005	0.118628838	0.905706013	0.946505523	-7.000438276	0.902067158	0.898952295	0.003114863
cg22443510	9.75E-06	0.189333491	0.000890452	0.999290547	0.999678947	-7.004550422	0.186725678	0.191424904	-0.004699226
cg22444338	0.022607361	0.94068462	3.238115461	0.001440581	0.068772684	-1.929511352	0.952600086	0.931222338	0.021377748
cg22444562	0.026487515	0.165296129	0.833914172	0.405470643	0.604726669	-6.661260256	0.180175824	0.1534799	0.026695924
cg22445217	-0.01021441	0.826898054	-0.799303882	0.42520204	0.61842344	-6.68934887	0.818510044	0.83355912	-0.015049075
cg22449901	0.004623725	0.800840369	0.587975325	0.55730983	0.716665524	-6.835176815	0.807289543	0.795718966	0.011570577
cg22451117	-0.000579328	0.907166392	-0.045208596	0.963992792	0.979827524	-7.006438425	0.908974102	0.905730857	0.003243246
cg22451408	-0.02211258	0.171032366	-2.685234221	0.00794792	0.104063232	-3.483629731	0.161634915	0.178495049	-0.016860134
cg22451782	-0.019361244	0.7750097	-1.454864808	0.147505092	0.36728545	-5.95802692	0.767962464	0.780606034	-0.012643569
cg22453488	-0.01658	0.12022173	-2.667204918	0.00836908	0.104892194	-3.529852195	0.111159581	0.127418142	-0.016258561
cg22454022	0.014107779	0.177909007	1.231279943	0.219876815	0.443421608	-6.25450134	0.188022612	0.169877615	0.018144997
cg22454297	-0.027941646	0.849364946	-1.954011476	0.052299997	0.219603365	-5.123566508	0.833912701	0.861635847	-0.027723146
cg22463819	-0.026602385	0.837282942	-1.984113433	0.048812748	0.213264449	-5.065729566	0.819332214	0.851537932	-0.032205717
cg22468235	0.014952101	0.790035151	1.795333985	0.074332815	0.261920826	-5.414416966	0.801345016	0.781053788	0.020291228
cg22475974	0.004751028	0.778453421	0.283760634	0.776930582	0.866419624	-6.967301381	0.780659745	0.77670134	0.003958405
cg22478240	-0.016819474	0.138078294	-3.238357394	0.00143943	0.068772684	-1.928774456	0.128765432	0.145473802	-0.016708369
cg22480840	0.008663153	0.175229935	0.821249136	0.412626149	0.6090561	-6.671675842	0.183175314	0.16892037	0.014254943
cg22484012	-0.027854745	0.205854221	-3.683807274	0.000306391	0.062980684	-0.490694026	0.19121017	0.217483321	-0.026273151
cg22484330	0.026171163	0.798160493	1.838933229	0.067626389	0.251584679	-5.336857988	0.812826273	0.786514138	0.026312136
cg22489785	-0.010004693	0.22415385	-0.716737495	0.474495311	0.655390431	-6.751582141	0.217052171	0.229793419	-0.012741249
cg22491001	-0.009278776	0.840491269	-0.552532592	0.58129132	0.733053471	-6.855303027	0.836008946	0.844050761	-0.008041815
cg22491548	-0.021049767	0.201544743	-3.263149306	0.001325895	0.068772684	-1.853003196	0.193039648	0.20829879	-0.015259141
cg22492099	-0.018076404	0.209502261	-2.639037586	0.009067462	0.105642744	-3.601491622	0.198115586	0.21854462	-0.020429035
cg22493686	-0.009701179	0.834150866	-0.710779429	0.478170874	0.658285386	-6.755812353	0.825691003	0.840868992	-0.015177989
cg22494653	-0.021430587	0.179265416	-2.411178779	0.016939819	0.13286666	-4.155057349	0.169469456	0.18704456	-0.017575104
cg22494932	0.020573268	0.882698962	1.05852394	0.291281282	0.51162536	-6.450334604	0.892924495	0.874578685	0.01834581
cg22496339	0.016305086	0.091407677	1.1754532	0.241416477	0.465624256	-6.320967355	0.100095143	0.084508807	0.015586336
cg22499179	0.019147198	0.786493995	2.349720495	0.019907103	0.14042607	-4.296380649	0.798092663	0.777283289	0.020809373
cg22500132	-0.01788444	0.086861397	-3.224458115	0.001506972	0.068772684	-1.9710308	0.078208006	0.093733208	-0.015525202
cg22503024	-0.005641583	0.870047626	-0.312231709	0.755237617	0.851716471	-6.958841304	0.871417156	0.868960058	0.002457099
cg22504122	-0.002832172	0.835877557	-0.469898316	0.639014989	0.772788226	-6.89738415	0.835729989	0.835994743	-0.000264754
cg22504140	-0.032563573	0.81037104	-1.292501322	0.197894267	0.422073882	-6.178131022	0.787159626	0.828803632	-0.041644006
cg22510412	-0.016317535	0.864022329	-1.934597425	0.054658746	0.224303423	-5.160419266	0.853096549	0.872698684	-0.019602136
cg22512208	0.012005827	0.773204685	1.604975777	0.110309328	0.318131351	-5.731973494	0.780608272	0.767325366	0.013282905
cg22516745	-0.019649792	0.188551093	-3.624290467	0.000380002	0.063482385	-0.692101066	0.180118495	0.195247568	-0.015129072
cg22519545	-0.011499324	0.133496654	-1.547582794	0.123536397	0.336299226	-5.820950295	0.125117462	0.140150719	-0.015033258
cg22528979	0.011855268	0.799871435	0.869687018	0.385667447	0.588596242	-6.630987259	0.809819848	0.791971225	0.017848623
cg22530144	0.002681568	0.128165926	0.331294497	0.740819988	0.842106579	-6.95272561	0.131153499	0.125793441	0.005360058
cg22534145	-0.025629635	0.167661683	-2.305953865	0.022290497	0.146640975	-4.394934644	0.158725522	0.174758046	-0.016032523
cg22535327	-0.020147716	0.918528626	-2.501124933	0.013302418	0.121051066	-3.942086713	0.909864489	0.92540897	-0.015544481
cg22537347	0.007104869	0.173439291	0.838841907	0.402706897	0.602939301	-6.657165011	0.178876177	0.169121764	0.009754413
cg22538778	0.030472354	0.787361052	1.67568814	0.0955921	0.295268893	-5.618027003	0.805062988	0.773303633	0.031759355
cg22539294	0.012278511	0.820482159	0.615709963	0.538889058	0.70321137	-6.818558788	0.827269872	0.815091916	0.012177956
cg22539670	0.006601685	0.796258919	1.114887798	0.266433252	0.489581782	-6.389641679	0.802647445	0.791185678	0.011461767
cg22541535	-0.019970658	0.825189094	-2.164687428	0.031771573	0.17168178	-4.70111441	0.815216234	0.833108719	-0.017892485
cg22541572	0.011011546	0.832512763	1.365355797	0.173900667	0.394880077	-6.08251633	0.843965376	0.823418041	0.020547334
cg22548845	0.020367936	0.843173507	0.91162777	0.363223697	0.569649923	-6.593890048	0.85362316	0.834875254	0.018747906
cg22549984	0.00281725	0.87216001	0.198643424	0.842773177	0.90763029	-6.987776714	0.871199339	0.872922896	-0.001723558
cg22550042	-0.01958717	0.807097042	-1.095398338	0.274853335	0.496401095	-6.41097923	0.796633501	0.815406324	-0.018772823
cg22551062	0.038362445	0.746900353	0.909900041	0.364138898	0.570055577	-6.591032883	0.766512814	0.73151803	0.034994784
cg22551578	-0.010201671	0.849675292	-0.7328478	0.464635601	0.648898841	-6.739968102	0.83933268	0.857888543	-0.018555864
cg22556683	-0.032529391	0.169440976	-2.890311047	0.004338026	0.08562107	-2.937828803	0.156600093	0.179638147	-0.023038054
cg22562494	-0.021372621	0.185956549	-2.658782349	0.008572645	0.105120976	-3.551347208	0.177064852	0.193017602	-0.01595275
cg22563704	-0.012018084	0.861827716	-1.039324942	0.300101412	0.519042056	-6.466006735	0.859917406	0.863359746	-0.003442341
cg22565309	-0.01603426	0.866906881	-1.285844196	0.200202938	0.424127672	-6.186611625	0.855928045	0.875625367	-0.019697322
cg22568103	0.003080145	0.179661179	0.325817231	0.744953436	0.844554024	-6.95451987	0.182083873	0.177737275	0.004346598
cg22572661	0.000790261	0.79800372	0.071185104	0.943332042	0.97020655	-7.00493024	0.806956301	0.790894317	0.016061984
cg22580346	0.015251981	0.792841374	1.235210117	0.218414579	0.442168742	-6.249707968	0.801502326	0.78596356	0.015538766
cg22580629	-0.023913873	0.181545931	-2.448594312	0.015331482	0.12867703	-4.06735011	0.170546419	0.190280837	-0.019734418
cg22583148	-0.010565127	0.158784242	-1.894608905	0.059799956	0.234519054	-5.235216374	0.154566808	0.162133381	-0.007566573
cg22585595	-0.017769849	0.207258379	-2.889713049	0.004345902	0.08562107	-2.939473514	0.198606011	0.214129378	-0.015523367
cg22589073	-0.023698868	0.885416378	-2.065521696	0.040353552	0.192856954	-4.905088995	0.876534869	0.892469341	-0.015934472
cg22593669	-0.026413163	0.09914042	-1.159443019	0.247861395	0.471585807	-6.339468864	0.086130268	0.10947201	-0.023341742
cg22595097	-0.014586078	0.87747617	-1.060586835	0.290345014	0.510866104	-6.44816803	0.869863846	0.883521251	-0.013657404
cg22595719	0.0268302	0.805951362	1.491850861	0.137545809	0.356153736	-5.904334845	0.817100037	0.797098001	0.020002036
cg22596716	0.0182807	0.12870346	0.920398056	0.358636775	0.566297998	-6.585913844	0.138791399	0.12069245	0.01809895
cg22597706	0.03953383	0.939732801	1.511117322	0.132569271	0.349722781	-5.87584568	0.960385789	0.923331899	0.03705389
cg22597914	-0.020371321	0.853511079	-2.462228882	0.014779999	0.127042428	-4.035075494	0.843608477	0.86137491	-0.017766433
cg22603433	0.016934188	0.160716282	0.712081518	0.477366271	0.657884326	-6.754890871	0.175931131	0.148633901	0.027297229
cg22606224	-0.022426757	0.143471329	-2.525192943	0.012455484	0.11773513	-3.88386847	0.133867038	0.151098267	-0.017231229
cg22606460	0.024160783	0.189128329	1.865799121	0.063749651	0.24376934	-5.288175084	0.200671276	0.17996187	0.020709406
cg22608845	0.00866129	0.79693833	1.181333741	0.239079398	0.462402646	-6.314109044	0.802981118	0.792139646	0.010841472
cg22609539	0.013147293	0.909628525	0.626922771	0.531530101	0.69885658	-6.811623861	0.91998058	0.901407776	0.018572805
cg22609902	-0.025862905	0.205241911	-2.690104966	0.007837474	0.104002414	-3.471093249	0.194015411	0.214157073	-0.020141662
cg22613809	-0.02483837	0.899582604	-2.001639359	0.046874596	0.208671133	-5.031666715	0.884291797	0.911725303	-0.027433506
cg22618164	-0.018692017	0.084474087	-1.185446794	0.237454361	0.460568457	-6.309292093	0.073305766	0.093343048	-0.020037282
cg22620228	0.02723982	0.891126703	1.980865496	0.049179284	0.213732	-5.072010725	0.906365702	0.879025145	0.027340558
cg22621730	0.020957701	0.903020447	1.662139791	0.098281985	0.299713427	-5.640227525	0.912294076	0.895656094	0.016637982
cg22621745	0.019467835	0.097926432	2.859754966	0.004757618	0.087802703	-3.021473281	0.108250702	0.089727748	0.018522954
cg22624944	-0.00853135	0.187704261	-1.163394378	0.246259592	0.470127995	-6.334925853	0.181011203	0.193019336	-0.012008134
cg22626897	-0.015373844	0.85939919	-0.897671979	0.370598635	0.574717926	-6.606426295	0.849013544	0.867646616	-0.018633072
cg22627029	-0.029402054	0.193182031	-0.829992983	0.407678008	0.606356927	-6.664501899	0.172475977	0.209625074	-0.037149096
cg22629903	0.007161122	0.801578914	0.894759631	0.372149413	0.576105828	-6.609018244	0.806191863	0.797915689	0.008276174
cg22631913	-0.020746478	0.17876038	-2.658858233	0.008570791	0.105120976	-3.551153825	0.168679798	0.186765548	-0.01808575
cg22635676	-0.004391091	0.083080284	-0.358615184	0.720316944	0.82981535	-6.943329721	0.081229169	0.084550287	-0.003321118
cg22636562	0.004043681	0.154491878	0.340490972	0.733896814	0.838351582	-6.949645814	0.159885563	0.150208657	0.009676906
cg22637024	0.022944645	0.819155605	2.134727226	0.034180472	0.177630385	-4.763696589	0.82975895	0.810735303	0.019023647
cg22637030	0.009179102	0.772791177	0.902827492	0.36786335	0.572758311	-6.6018175	0.780697455	0.766512662	0.014184793
cg22637538	-0.026013016	0.163568583	-3.478141456	0.000637612	0.063482385	-1.174667381	0.150925263	0.173608866	-0.022683602
cg22639040	-0.01109925	0.199294735	-2.040416908	0.042817343	0.199013802	-4.955284147	0.193153855	0.204171317	-0.011017462
cg22643110	-0.019033023	0.189066265	-2.370950473	0.018834019	0.138062276	-4.247948735	0.179363884	0.196771097	-0.017407214
cg22646074	-0.000508677	0.80742572	-0.0405487	0.967702088	0.982131058	-7.006637765	0.807815016	0.807116572	0.000698443
cg22646311	0.016797376	0.065740603	1.037206624	0.301076238	0.519822012	-6.47247941	0.075614366	0.057899674	0.017714691
cg22646760	-0.009662603	0.117228105	-0.981170177	0.32786866	0.542890844	-6.528567894	0.108726508	0.123979373	-0.015252864
cg22650617	-0.027314493	0.157557761	-2.489489648	0.013729974	0.12282408	-3.97004542	0.144832242	0.167663321	-0.022831078
cg22651968	-0.020583525	0.190791923	-2.140516651	0.033703075	0.176771406	-4.751667845	0.182198454	0.197616149	-0.015417695
cg22653140	0.010537897	0.189220981	0.808390487	0.419967721	0.614333333	-6.682088839	0.197671252	0.182510472	0.015160779
cg22654507	0.009696861	0.833070051	0.842140458	0.400863267	0.601223092	-6.654410344	0.839768962	0.827750327	0.012018635
cg22656247	0.001119607	0.764378484	0.116754011	0.907189397	0.947755069	-7.000658394	0.76474941	0.764083925	0.000665485
cg22658550	0.00477585	0.163828275	0.632003036	0.52821292	0.696304687	-6.808440794	0.16888517	0.159812506	0.009072664
cg22659676	-0.023451838	0.135541275	-2.742561438	0.006732936	0.098903174	-3.334756961	0.126074579	0.143058946	-0.016984366
cg22660680	-0.01961289	0.882268021	-1.59228376	0.113132747	0.321698362	-5.751921044	0.8695789	0.892344677	-0.022765777
cg22661701	-0.033850721	0.8852216	-2.813233739	0.005467925	0.091359958	-3.147266569	0.869686282	0.89755847	-0.027872187
cg22662645	0.012204867	0.852754214	2.010220872	0.045949655	0.20690848	-5.014883649	0.85903955	0.847762917	0.011276632
cg22663503	0.00354377	0.943575887	0.305106127	0.760649329	0.8551095	-6.961034398	0.944935329	0.94249633	0.002438999
cg22664298	0.014694635	0.188656584	0.645994091	0.519132712	0.689954211	-6.79954245	0.197571626	0.181576991	0.015994635
cg22668384	0.012235648	0.176345882	0.903928375	0.367280917	0.572040218	-6.600829973	0.185914631	0.16874717	0.017167461
cg22676901	-0.01930198	0.873526091	-0.88578992	0.376951077	0.580470298	-6.616948727	0.862557937	0.882236095	-0.019678158
cg22685867	0.016567251	0.878585128	1.366480598	0.173548219	0.394691902	-6.080999899	0.88825419	0.870906756	0.017347434
cg22688006	-0.008720709	0.846791663	-0.998737498	0.319306269	0.535987096	-6.51131551	0.84028584	0.851958051	-0.011672211
cg22689470	-0.017955842	0.090083242	-1.849253388	0.066114656	0.247996819	-5.318237402	0.081326826	0.097036867	-0.015710041
cg22693162	-0.014141372	0.854541191	-1.693211194	0.092201594	0.289834267	-5.589054778	0.845985873	0.861335119	-0.015349246
cg22698137	0.002741881	0.171320581	0.275707982	0.783098937	0.871454666	-6.9695477	0.175845059	0.167727613	0.008117446
cg22698218	-0.009834865	0.839768135	-1.125477061	0.261934172	0.485064682	-6.377892772	0.832913523	0.845211504	-0.012297981
cg22698544	0.01469223	0.814272907	2.213631621	0.028151847	0.162892748	-4.597101892	0.823943647	0.806593201	0.017350446
cg22699768	0.019790545	0.785609445	1.884531882	0.061157537	0.237300608	-5.253828725	0.799365264	0.774685706	0.024679558
cg22702070	-0.023920481	0.213313646	-2.593644175	0.010303894	0.111199349	-3.715465146	0.198303926	0.225233129	-0.026929202
cg22702814	0.005150791	0.85184647	0.411963274	0.680872488	0.801917838	-6.922841014	0.858063661	0.846909289	0.011154372
cg22703515	0.023505413	0.876780597	1.820775602	0.070355775	0.2560848	-5.369376336	0.890368059	0.865990554	0.024377505
cg22705761	-0.032702044	0.816229296	-1.354017249	0.177483687	0.399078847	-6.097734437	0.798130728	0.830601689	-0.032470961
cg22707239	-0.010923612	0.134037463	-1.448052002	0.149398774	0.369225323	-5.967773547	0.124829561	0.141349621	-0.01652006
cg22708635	-0.014754181	0.86852183	-1.01785718	0.310156484	0.528187843	-6.492194697	0.857755454	0.877071598	-0.019316144
cg22709100	-0.030022619	0.867007269	-2.326170192	0.02116012	0.144205578	-4.349627666	0.851966241	0.878951614	-0.026985373
cg22713649	0.007005351	0.175618308	0.554174591	0.580169619	0.732409952	-6.854398148	0.182322418	0.170294455	0.012027963
cg22714776	-0.006512174	0.891602842	-0.501699999	0.616511635	0.758451481	-6.881992075	0.889208163	0.8935045	-0.004296337
cg22715837	-0.03060177	0.183956471	-3.659573042	0.000334571	0.062980684	-0.573042579	0.171111564	0.194156839	-0.023045275
cg22716003	-0.029999992	0.90650814	-2.618653349	0.009605146	0.107992334	-3.652898211	0.892297268	0.917793245	-0.025495977
cg22717608	0.001450053	0.035055827	0.297213911	0.76665709	0.859545688	-6.963404417	0.034909108	0.03517234	-0.000263232
cg22719314	-0.021602105	0.848698954	-2.945136426	0.003668993	0.083584892	-2.785729002	0.837690068	0.857441304	-0.019751236
cg22720745	-0.016199088	0.180331383	-1.5600743	0.120556029	0.332336149	-5.801852699	0.171200387	0.187582467	-0.01638208
cg22721334	-0.021587953	0.081862879	-2.874435651	0.004551606	0.086922478	-2.981387073	0.072639827	0.089187067	-0.01654724
cg22725208	0.000238128	0.865656392	0.009796847	0.992194575	0.995973788	-7.007410061	0.867905844	0.863870062	0.004035782
cg22725390	0.035864407	0.809585214	1.892221819	0.060119245	0.235211192	-5.23963395	0.831122154	0.792482349	0.038639805
cg22730047	-0.020461101	0.183980599	-0.831773165	0.406674992	0.605629209	-6.663032103	0.172651735	0.19297705	-0.020325315
cg22735347	0.010332382	0.123220114	1.265531682	0.207369752	0.431744545	-6.212222407	0.129457995	0.118266502	0.011191492
cg22737241	0.009100735	0.177152022	0.961044265	0.337861116	0.550853245	-6.547960834	0.184487969	0.171326418	0.013161551
cg22738686	-0.021466298	0.159976313	-3.018742822	0.002919252	0.078839333	-2.577467349	0.149512803	0.168285571	-0.018772768
cg22744098	-0.002461135	0.86570044	-0.219545044	0.826482373	0.898179753	-6.98341763	0.864660968	0.866525902	-0.001864934
cg22748815	0.00023093	0.841438743	0.040897969	0.967424043	0.981955524	-7.006623575	0.840891374	0.841873419	-0.000982045
cg22749303	0.003221729	0.133244105	0.419693509	0.675226178	0.798479346	-6.919637283	0.137499061	0.129865169	0.007633892
cg22750218	-0.017029706	0.847983827	-2.979771378	0.003296576	0.08044256	-2.688310726	0.838308705	0.855667013	-0.017358307
cg22750960	0.023561293	0.875211989	1.118457939	0.264910444	0.487735771	-6.385692799	0.886304042	0.866403593	0.019900449
cg22751099	0.018835382	0.84998466	0.780483725	0.436164776	0.626550012	-6.704126704	0.859111177	0.842737131	0.016374046
cg22759969	0.005920738	0.805531488	1.091565821	0.276530438	0.498200927	-6.415131507	0.809904391	0.802058889	0.007845503
cg22761483	-0.006326658	0.843566842	-0.853500562	0.394553101	0.59592259	-6.644841317	0.840245954	0.846204017	-0.005958062
cg22762615	0.017126977	0.037281631	1.546894547	0.123702279	0.336434454	-5.821998179	0.044677796	0.031408206	0.01326959
cg22764591	-0.019619658	0.092035897	-0.815609117	0.415836796	0.611208194	-6.676263233	0.080875908	0.100898241	-0.020022333
cg22767754	-0.016271171	0.854938811	-1.326774267	0.186318817	0.409102038	-6.133790735	0.841876845	0.865311549	-0.023434704
cg22767953	-0.08493275	0.853520494	-4.020646114	8.63E-05	0.051075932	0.701313504	0.811656646	0.886765313	-0.075108667
cg22770916	-0.022462934	0.856259728	-2.425277678	0.016317017	0.130943566	-4.122155671	0.844023596	0.865976656	-0.02195306
cg22772528	-0.00039107	0.120488356	-0.046205515	0.963199339	0.979478137	-7.006392965	0.120912746	0.120151341	0.000761405
cg22772639	0.003287838	0.816831939	0.261190278	0.794254111	0.877664553	-6.973434231	0.825212264	0.810176975	0.01503529
cg22773661	0.020726099	0.063419337	2.062132987	0.040678876	0.193790869	-4.911898586	0.0725111	0.056199407	0.016311692
cg22773831	-0.015146578	0.871976155	-1.602430795	0.110870929	0.318705549	-5.735985666	0.863050152	0.879064452	-0.0160143
cg22775138	-0.01158637	0.891219431	-1.22063708	0.223872072	0.447761744	-6.267406364	0.882735442	0.897956716	-0.015221273
cg22776425	-0.019735103	0.140121116	-3.21832913	0.00153768	0.068772684	-1.989612845	0.131168312	0.147230695	-0.016062383
cg22779195	0.028179025	0.835063119	2.865954577	0.004669603	0.087430316	-3.004567755	0.851170719	0.822271789	0.02889893
cg22783940	0.002521404	0.923716939	0.194182308	0.846259248	0.910222139	-6.98865069	0.925870744	0.922006565	0.003864178
cg22786154	-0.026889905	0.867583505	-2.27130721	0.02435118	0.152275775	-4.471716242	0.857395588	0.87567391	-0.018278322
cg22791879	-0.001914499	0.836003093	-0.236763863	0.813117993	0.889547397	-6.979499448	0.833663266	0.837861191	-0.004197925
cg22792560	0.002662773	0.180227791	0.311380405	0.755883532	0.851742543	-6.959105977	0.185053652	0.17639549	0.008658163
cg22793564	0.002653905	0.789248476	0.386640314	0.69949408	0.814904651	-6.93291957	0.793505042	0.785868262	0.00763678
cg22795583	0.009936456	0.811515128	0.925891428	0.3557825	0.564292971	-6.580879337	0.819942165	0.804823068	0.015119097
cg22796355	0.005169349	0.794304161	0.681467024	0.496480398	0.673473564	-6.77611277	0.796324308	0.792699928	0.00362438
cg22797031	0.007248984	0.132441767	0.325039449	0.745540998	0.844929365	-6.954772236	0.136103807	0.129533676	0.006570131
cg22797354	-0.015474477	0.80791872	-0.636535187	0.525262637	0.694290879	-6.805579569	0.797970034	0.815819147	-0.017849113
cg22798247	0.010160131	0.770066274	0.410935822	0.681624327	0.802588129	-6.923262357	0.772876279	0.7678348	0.005041479
cg22801868	0.0073688	0.018542251	1.617581939	0.107560868	0.314495653	-5.712008733	0.022274629	0.015578304	0.006696325
cg22804805	0.006736399	0.819427819	0.581312336	0.561780888	0.720095988	-6.839055515	0.82430759	0.815552707	0.008754883
cg22806076	0.013091957	0.881614513	1.098504909	0.273499054	0.49619951	-6.407602936	0.889411785	0.875422562	0.013989223
cg22813735	-0.014302124	0.193385127	-2.5239528	0.012497918	0.11773513	-3.886880919	0.185195507	0.199888648	-0.014693142
cg22814961	-0.012481251	0.152076452	-0.702910971	0.483048929	0.662000596	-6.761345143	0.145499132	0.157299617	-0.011800485
cg22815707	0.013632841	0.158529354	1.079622674	0.281801805	0.503293898	-6.427979034	0.167795027	0.151171319	0.016623707
cg22816462	-0.003332627	0.838701531	-0.147672246	0.882772109	0.932747019	-6.996580574	0.840325232	0.837412122	0.00291311
cg22816913	0.015826696	0.805284804	1.982907667	0.04894855	0.213383951	-5.068062535	0.813983166	0.798377281	0.015605885
cg22818433	-0.013426207	0.187231626	-2.032405364	0.043630123	0.201348392	-4.971179528	0.178817136	0.193913721	-0.015096585
cg22819120	-0.009833212	0.805925665	-0.509201252	0.611258855	0.754986848	-6.874848732	0.805539561	0.806228492	-0.00068893
cg22820257	-0.020092578	0.148670806	-2.508235711	0.013047003	0.119638387	-3.924940357	0.139700379	0.155794381	-0.016094001
cg22821472	0.036671001	0.858223881	1.99203105	0.04792891	0.211472433	-5.05037656	0.87701585	0.843300847	0.033715003
cg22827011	0.022077267	0.825283175	1.438976039	0.15195052	0.371517622	-5.980688549	0.837678591	0.815439756	0.022238835
cg22827210	-0.012986128	0.219374017	-1.135510335	0.25772042	0.481699572	-6.366659768	0.211637067	0.225518065	-0.013880998
cg22829098	-0.019183057	0.189572116	-2.90414402	0.004159438	0.08562107	-2.89969693	0.180747998	0.196579505	-0.015831507
cg22832271	-0.020159747	0.122269197	-2.642256717	0.008985073	0.105174254	-3.593339733	0.111990252	0.130431888	-0.018441635
cg22832660	0.016416655	0.796666427	1.733859147	0.084711143	0.27725751	-5.520726462	0.807228935	0.788278554	0.018950381
cg22836400	-0.030677128	0.071160213	-1.640924095	0.102616309	0.307942407	-5.674641093	0.055864023	0.083307187	-0.027443164
cg22843488	0.024103422	0.793113311	0.777141573	0.438128621	0.627843258	-6.706714451	0.809110357	0.780409775	0.028700582
cg22843797	-0.018357206	0.201628208	-1.8119222	0.071719286	0.257052304	-5.385119205	0.190864477	0.210175876	-0.019311399
cg22843912	0.011909137	0.850293533	1.894009226	0.059880033	0.234616695	-5.236326651	0.856989959	0.844975783	0.012014175
cg22844925	0.00444127	0.049595619	0.66849632	0.504701102	0.679528632	-6.784824329	0.050533947	0.048850476	0.001683471
cg22846391	0.007362981	0.791698252	0.880037041	0.380050898	0.583267025	-6.621993401	0.796411083	0.787955709	0.008455373
cg22850258	-0.021133651	0.816283022	-1.297645962	0.196123623	0.420387864	-6.171547771	0.803869556	0.826140774	-0.022271217
cg22853588	-0.023088601	0.128616941	-2.399735926	0.017460668	0.133788458	-4.181628927	0.119021676	0.13623671	-0.017215034
cg22855839	-0.016221755	0.83060141	-2.128443336	0.034705229	0.17912683	-4.776717708	0.820739797	0.838432691	-0.017692895
cg22855933	0.047885506	0.14329766	1.252613799	0.212024162	0.43606093	-6.22830151	0.160480724	0.129652285	0.03082844
cg22865455	-0.005077453	0.940654881	-0.44020349	0.66033509	0.787798595	-6.910849068	0.936788266	0.943725429	-0.006937163
cg22865501	0.012519901	0.936977258	0.806038279	0.421319029	0.615217292	-6.683976024	0.945075402	0.930546378	0.014529024
cg22867944	0.012046637	0.169541465	1.043788258	0.298028748	0.516975842	-6.465689762	0.17874253	0.162234736	0.016507793
cg22870775	-0.001132005	0.168031627	-0.171935582	0.863687621	0.921896458	-6.992712839	0.167404666	0.168529508	-0.001124843
cg22871253	0.000465194	0.142831077	0.04671507	0.962793796	0.979478137	-7.006369347	0.144656308	0.141381629	0.003274679
cg22871801	0.02420808	0.78955722	2.6044048	0.009997836	0.109333732	-3.68861268	0.800498541	0.780868524	0.019630017
cg22875823	-0.01162564	0.868638653	-0.912452964	0.362790543	0.569442083	-6.593142792	0.859814689	0.875645918	-0.01583123
cg22876699	0.015537924	0.091503487	1.661251379	0.098460479	0.300023409	-5.641677192	0.098948537	0.085591241	0.013357296
cg22877570	-0.023251598	0.19959692	-1.209569669	0.228081957	0.452221454	-6.280709371	0.189755788	0.207411937	-0.017656149
cg22880112	0.01117074	0.781101494	1.985062753	0.048706053	0.212939502	-5.063891827	0.788925225	0.774888531	0.014036694
cg22882563	-0.031517241	0.848603647	-2.352107493	0.019783822	0.140383105	-4.290955577	0.834413671	0.859872157	-0.025458486
cg22883893	-0.002459805	0.124264613	-0.323465166	0.746730719	0.845893387	-6.955281197	0.124505534	0.124073294	0.000432241
cg22884082	-0.007817566	0.859222249	-0.866911709	0.387182151	0.589928178	-6.633380986	0.854077346	0.863307907	-0.00923056
cg22890620	0.020981228	0.823316911	1.812690523	0.071600098	0.257025641	-5.38375592	0.832584543	0.81595732	0.016627223
cg22897634	-0.017857606	0.793479017	-1.024040077	0.307235372	0.524817394	-6.485934772	0.785234718	0.800025961	-0.014791243
cg22900718	0.017028386	0.836457547	1.981520247	0.049105207	0.213619797	-5.070745298	0.84750452	0.82768495	0.01981957
cg22901656	-0.006012285	0.762898913	-0.606899688	0.544707156	0.707920525	-6.82392037	0.764724357	0.761449296	0.003275061
cg22905012	0.000486573	0.908233839	0.024218002	0.98070642	0.988962156	-7.007165368	0.908566427	0.907969725	0.000596702
cg22911013	-0.013871206	0.808971752	-2.147818598	0.033109166	0.175142304	-4.736452469	0.800544303	0.815664138	-0.015119835
cg22913471	-0.011317377	0.838309636	-2.20100744	0.029049407	0.165474215	-4.624140333	0.832124162	0.84322163	-0.011097468
cg22916069	0.006766782	0.800244373	0.755752588	0.450817601	0.637452894	-6.723014257	0.802652726	0.798331858	0.004320868
cg22917664	0.018493053	0.792162603	1.744501389	0.082834263	0.274316934	-5.502578453	0.803302624	0.783316115	0.019986508
cg22918152	-0.029929997	0.825721839	-2.924606685	0.003907573	0.084964847	-2.842987047	0.812879663	0.835920037	-0.023040374
cg22924504	0.031559038	0.821404009	1.477097267	0.141453965	0.360948662	-5.925909981	0.839036144	0.807402019	0.031634124
cg22926960	-0.021130789	0.87308724	-2.55717416	0.011404719	0.114719265	-3.805708125	0.862348981	0.881614681	-0.0192657
cg22930385	-0.000528149	0.871763653	-0.039475852	0.968556181	0.982499215	-7.006680592	0.87299308	0.870787342	0.002205738
cg22939324	0.0002569	0.789649784	0.033459574	0.973346385	0.985034045	-7.006899477	0.788347327	0.790684088	-0.002336761
cg22943498	-0.011677261	0.907448285	-1.39450623	0.164939485	0.386040426	-6.042822	0.898491097	0.914561346	-0.016070249
cg22947661	0.008572713	0.190021252	0.695623877	0.48759077	0.66545661	-6.766414519	0.198730026	0.183105461	0.015624565
cg22948745	-0.012017241	0.174363318	-1.751733537	0.081578294	0.272865776	-5.490184431	0.167030209	0.180186669	-0.01315646
cg22950199	-0.025321457	0.1884051	-3.021347942	0.002895504	0.078839333	-2.570011574	0.178368693	0.196375187	-0.018006494
cg22959137	0.001475116	0.144120209	0.183163424	0.854882662	0.916134421	-6.990724366	0.147097135	0.14175618	0.005340955
cg22961457	-0.028108445	0.21162579	-3.00756387	0.003023205	0.079427101	-2.609395451	0.198799285	0.221811544	-0.023012258
cg22961697	0.004349907	0.778375717	0.392611109	0.695086407	0.812582106	-6.930600671	0.784190147	0.773758375	0.010431772
cg22962714	-0.019129574	0.847720148	-2.419317438	0.016577784	0.131788448	-4.136086566	0.838659714	0.854915198	-0.016255485
cg22962965	-0.017692639	0.189663809	-2.771497411	0.006185954	0.095224665	-3.25851863	0.180778249	0.196719988	-0.01594174
cg22963296	-0.022480782	0.845874665	-2.653301462	0.008707499	0.105168388	-3.565301186	0.836005179	0.853712197	-0.017707018
cg22964985	-0.002472483	0.113090549	-0.387251147	0.699042688	0.814797479	-6.932683968	0.112424425	0.113619531	-0.001195106
cg22965079	0.029522624	0.139417253	2.35052243	0.01986561	0.14042607	-4.294558619	0.152428597	0.129084714	0.023343883
cg22965368	-0.012528409	0.189351725	-1.702853957	0.090377793	0.287034991	-5.572987283	0.18180453	0.195345086	-0.013540556
cg22971216	-0.008328729	0.110226954	-1.145700884	0.253489399	0.477486443	-6.355150149	0.10568295	0.113835428	-0.008152478
cg22972806	0.029750912	0.802100622	1.854861399	0.065305021	0.246895858	-5.308076906	0.819507124	0.788277812	0.031229312
cg22973076	-0.019619681	0.092607075	-1.611365869	0.108909213	0.316093447	-5.721872255	0.080364523	0.102329102	-0.02196458
cg22976778	-0.007734159	0.103647769	-1.236658909	0.217877333	0.441891583	-6.247937187	0.100825775	0.105888765	-0.005062989
cg22979422	-0.003100725	0.169871185	-0.340995017	0.733517989	0.838039416	-6.949474581	0.171360778	0.168688272	0.002672506
cg22986178	-0.02151536	0.173603557	-2.554861116	0.011477964	0.114719265	-3.811391689	0.164606135	0.180748569	-0.016142433
cg22986597	0.003334317	0.174707784	0.369983178	0.711844158	0.82323771	-6.939201223	0.178587679	0.171626691	0.006960989
cg22988305	-0.0213079	0.868847692	-2.526335651	0.012416499	0.117681028	-3.881091485	0.859614719	0.876179759	-0.01656504
cg22992816	-0.005531372	0.870376955	-0.539319166	0.590358814	0.739323141	-6.860454536	0.870550348	0.870237896	0.000312452
cg22995710	-0.024472211	0.200753108	-2.79444243	0.005781258	0.093411449	-3.197544562	0.190213172	0.209123058	-0.018909886
cg22995724	0.005756899	0.836321491	0.593524837	0.553599335	0.714076747	-6.831912695	0.835305583	0.837128241	-0.001822659
cg22996185	0.009716891	0.128519466	1.078460206	0.282318533	0.503725566	-6.429222082	0.13217768	0.125614413	0.006563266
cg22996783	0.010959873	0.085498456	1.603261869	0.110687287	0.318501859	-5.734676155	0.092754049	0.079736663	0.013017386
cg22997974	-0.013788549	0.829646564	-1.175569779	0.241369988	0.465619065	-6.320831719	0.822126475	0.8356184	-0.013491926
cg23001415	-0.01965967	0.092888221	-2.52969153	0.012302635	0.117681028	-3.872929357	0.084371414	0.099651567	-0.015280153
cg23003290	0.022429008	0.168106425	2.209748148	0.028425354	0.1637146	-4.605435069	0.17797519	0.160269464	0.017705726
cg23005102	-0.014756617	0.874421592	-0.585906059	0.558696495	0.717678271	-6.836386103	0.860744992	0.885282421	-0.024537429
cg23006147	-0.013508275	0.842165478	-0.904764593	0.366838896	0.571713321	-6.600079062	0.832528518	0.849818359	-0.01728984
cg23008238	-0.003354279	0.783053483	-0.238290452	0.811935715	0.889061914	-6.979137807	0.791212986	0.776573878	0.014639108
cg23011666	-0.008314319	0.788585475	-0.504508327	0.61454136	0.757371072	-6.880584558	0.780630818	0.794902408	-0.01427159
cg23013736	-0.009170484	0.904549058	-0.955341201	0.340735805	0.55287227	-6.552011869	0.901350825	0.907113977	-0.005763152
cg23015799	-0.023018482	0.84531328	-1.52471851	0.129141584	0.344752562	-5.855519336	0.833593611	0.854620076	-0.021026465
cg23021584	-0.018347117	0.181926117	-2.528557635	0.012341003	0.117681028	-3.875688329	0.171737785	0.190016851	-0.018279067
cg23023914	0.000466921	0.151935766	0.066244819	0.947258832	0.972347871	-7.005268908	0.154893011	0.149587365	0.005305646
cg23024553	0.023711503	0.880290183	1.374077643	0.171181826	0.392493983	-6.07072574	0.891255094	0.871582753	0.019672341
cg23024913	-0.008931226	0.864427133	-0.596294281	0.551752216	0.713112479	-6.830272336	0.860569889	0.867490239	-0.006920349
cg23025893	0.025954913	0.934257995	1.714833278	0.088152958	0.283938287	-5.552903567	0.945829795	0.925068625	0.020761171
cg23027179	-0.01842431	0.82243479	-1.013929241	0.312021818	0.529629202	-6.496152113	0.81371628	0.829358313	-0.015642033
cg23029363	-0.011658509	0.896960315	-1.180641291	0.239353756	0.462797424	-6.314918379	0.885011971	0.906448705	-0.021436734
cg23032936	-0.01358655	0.13899787	-1.484237726	0.139551876	0.358455179	-5.915494128	0.129594759	0.146465046	-0.016870287
cg23034799	-0.03512526	0.147638485	-1.755677267	0.080900001	0.272254297	-5.483405052	0.128218964	0.16305987	-0.034840906
cg23036452	-0.00113589	0.849927092	-0.056386536	0.955098462	0.975603107	-7.005871949	0.846829937	0.852386597	-0.00555666
cg23038277	-0.004862856	0.854808623	-0.653583353	0.514241498	0.686749795	-6.794634549	0.850116358	0.858534833	-0.008418475
cg23039807	-0.013350506	0.828196403	-1.14849339	0.25233854	0.476029339	-6.351978499	0.818544888	0.835860841	-0.017315953
cg23043544	-0.009763984	0.821710749	-0.789864652	0.430679974	0.623014503	-6.696804373	0.813488426	0.828240241	-0.014751815
cg23047335	0.012133737	0.803236251	1.807649869	0.072385038	0.257974744	-5.392689715	0.810985527	0.797082414	0.013903113
cg23049847	-0.013966192	0.046732054	-1.244693445	0.21491532	0.438987561	-6.238079989	0.040510982	0.051672318	-0.011161336
cg23050890	0.003889461	0.798754384	0.454925975	0.649728566	0.780219326	-6.90428282	0.800859704	0.797082512	0.003777192
cg23051349	-0.025361622	0.18547938	-2.527276433	0.012384484	0.117681028	-3.878804341	0.173647141	0.194875569	-0.021228428
cg23052437	0.003512462	0.177510406	0.414034535	0.679357813	0.800993012	-6.921988427	0.182738795	0.17335845	0.009380344
cg23053444	0.019138066	0.187173097	1.237952724	0.217398365	0.441482891	-6.246354101	0.199881166	0.177081395	0.022799771
cg23057284	0.026812898	0.177556441	1.922412931	0.056184354	0.22675076	-5.183368513	0.187864952	0.169370272	0.01849468
cg23058319	-0.006248907	0.835415879	-0.589444514	0.556326318	0.715959751	-6.834315638	0.830876026	0.839021056	-0.00814503
cg23059091	0.015676147	0.873992124	1.707289223	0.089548807	0.28625599	-5.565567287	0.884426501	0.865706001	0.0187205
cg23064609	-0.021404295	0.189613251	-2.509666023	0.012996159	0.11947475	-3.921485951	0.181148231	0.196335472	-0.015187241
cg23065100	-0.021646435	0.191602877	-1.479070672	0.140926287	0.36045689	-5.923036254	0.181611363	0.199537314	-0.017925952
cg23067711	-0.013781372	0.179349553	-1.472217841	0.14276527	0.362644629	-5.932999475	0.17094723	0.186021987	-0.015074757
cg23070318	-0.01992578	0.891585827	-2.224120262	0.027424552	0.160968072	-4.574526233	0.880987639	0.900002035	-0.019014396
cg23070738	-0.000278431	0.173429627	-0.033891381	0.973002543	0.984931507	-7.006884969	0.175999167	0.17138911	0.004610057
cg23073032	-0.021377313	0.074738305	-1.510342591	0.132766633	0.349893186	-5.87699814	0.062203742	0.084692224	-0.022488482
cg23073126	-0.02430125	0.190332832	-2.526152794	0.01242273	0.117681028	-3.881535939	0.180298125	0.198301571	-0.018003446
cg23073140	-0.011290445	0.83208561	-0.738235189	0.461364281	0.645705734	-6.73602705	0.823035729	0.839272281	-0.016236552
cg23076760	0.011710258	0.773127841	1.460609702	0.145922674	0.366042847	-5.949773391	0.781294452	0.766642591	0.014651861
cg23078472	0.003223444	0.854448655	0.165508926	0.868735221	0.924626096	-6.993794446	0.854617875	0.854314274	0.000303601
cg23081194	0.009960528	0.818104416	0.343592149	0.731567104	0.836899159	-6.948588279	0.820859128	0.815916851	0.004942277
cg23082883	-0.006227918	0.819987527	-0.594119627	0.553202374	0.713891654	-6.831561038	0.81461954	0.82425034	-0.0096308
cg23083366	0.013911793	0.070140431	1.458286755	0.146571309	0.366281031	-5.950447299	0.076135745	0.065332307	0.010803438
cg23084528	-0.014761014	0.133112606	-1.508550776	0.133223976	0.350677653	-5.879661371	0.125901513	0.138839062	-0.012937549
cg23093164	0.007650468	0.157841895	0.768906123	0.442989592	0.630867347	-6.713043889	0.164718885	0.152380756	0.012338129
cg23093741	0.027481885	0.855810166	1.828728378	0.069149325	0.254023043	-5.35517198	0.870525861	0.844124173	0.026401688
cg23094117	-0.005148176	0.790286205	-0.57971362	0.562856268	0.720985492	-6.839979619	0.786998913	0.792896702	-0.00589779
cg23097845	0.004557021	0.8009877	0.950663633	0.343091406	0.554482359	-6.557807968	0.803641909	0.798879946	0.004761964
cg23099959	0.000795797	0.78004191	0.077066034	0.938659399	0.967176323	-7.004495346	0.783435969	0.777346628	0.006089341
cg23103570	-0.019990306	0.825843091	-2.220178864	0.027695913	0.161336112	-4.583021485	0.816012173	0.833649995	-0.017637822
cg23104824	-0.003797107	0.215563284	-0.482232155	0.630246004	0.767253474	-6.891533837	0.214728523	0.216226183	-0.00149766
cg23107222	0.005241672	0.149091386	0.517532363	0.605440726	0.750577895	-6.873954588	0.153489923	0.14559843	0.007891493
cg23108232	0.007133307	0.126110245	1.00249504	0.317494159	0.534543398	-6.507586039	0.129789189	0.123188731	0.006600459
cg23111342	0.008400912	0.144428428	0.882143447	0.378914075	0.582472091	-6.620150083	0.148882277	0.140891548	0.007990729
cg23111778	-0.023327369	0.841638787	-2.01736213	0.045191813	0.205016134	-5.000865093	0.83097349	0.850108287	-0.019134797
cg23115136	0.01554021	0.922664558	1.410501583	0.160173656	0.38038398	-6.020692666	0.931270997	0.915830033	0.015440964
cg23115253	0.016465419	0.798973083	2.576972011	0.010794719	0.113064415	-3.756866308	0.808496236	0.79141058	0.017085657
cg23116016	-0.00144418	0.839884861	-0.209038275	0.834662443	0.902243397	-6.985663281	0.837893466	0.841466264	-0.003572798
cg23121394	-0.005857918	0.135052384	-0.759891478	0.44834596	0.635640992	-6.719895407	0.132333878	0.137211197	-0.004877319
cg23121887	-0.014324913	0.819140346	-0.718297449	0.473535558	0.654819121	-6.750468778	0.805983165	0.829588696	-0.023605531
cg23122263	0.003941079	0.144401513	0.503407053	0.615313662	0.757826725	-6.881137443	0.149013196	0.140739295	0.008273901
cg23125776	0.014641437	0.182062839	0.959489118	0.338641371	0.551237409	-6.549442795	0.191973238	0.174192816	0.017780422
cg23127183	-0.021447557	0.06521744	-0.905436553	0.366483942	0.571435206	-6.599475153	0.050274252	0.077084089	-0.026809837
cg23128584	-0.014296379	0.852824069	-0.736505776	0.462412995	0.646632287	-6.737295299	0.84086388	0.862321866	-0.021457986
cg23128949	-0.013173857	0.838872611	-1.324191494	0.187173152	0.409953321	-6.137171797	0.829841829	0.846044115	-0.016202286
cg23131393	-0.001674782	0.807426286	-0.19403719	0.8463727	0.910222139	-6.988678787	0.809213266	0.806007214	0.003206052
cg23137161	-0.001657483	0.161529342	-0.139140806	0.889499508	0.936986074	-6.997801032	0.162597704	0.160680937	0.001916767
cg23138560	-0.024784033	0.871176133	-2.88172279	0.004452403	0.086440501	-2.961419971	0.859710404	0.880281272	-0.020570868
cg23145472	-0.00223455	0.107309544	-0.252192009	0.801189767	0.882068215	-6.975737728	0.107000082	0.107555293	-0.000555211
cg23150798	0.001984176	0.856863919	0.145167041	0.884746706	0.933859929	-6.996946482	0.856571221	0.857096357	-0.000525136
cg23151714	-0.024368781	0.189037436	-2.61916455	0.009591319	0.107992334	-3.651613521	0.178423924	0.197465814	-0.01904189
cg23151860	-0.023037811	0.850323665	-2.784498268	0.005953598	0.094178349	-3.224026593	0.839876749	0.858619745	-0.018742997
cg23153283	0.022420771	0.813120432	2.512930451	0.012880778	0.118932878	-3.913595036	0.824163356	0.804351051	0.019812305
cg23153680	-0.022516459	0.146347551	-2.50150701	0.013288581	0.121051066	-3.941166554	0.137524289	0.153354259	-0.015829969
cg23155884	-0.01714267	0.890358911	-2.143608725	0.033450466	0.176029071	-4.745230757	0.881118145	0.897697166	-0.016579022
cg23160136	0.019532473	0.884035121	1.17113475	0.243143039	0.467464192	-6.325982391	0.89466582	0.875593096	0.019072723
cg23161218	-0.020560815	0.18212293	-1.991382843	0.048000756	0.211472433	-5.05163569	0.173702382	0.188809836	-0.015107454
cg23169588	-0.011771946	0.832851401	-0.93116699	0.353055037	0.56240404	-6.576016524	0.824846077	0.83920857	-0.014362492
cg23169957	-0.024299976	0.160445388	-2.538203049	0.012018016	0.11652789	-3.852182628	0.15165505	0.167425951	-0.015770901
cg23170280	0.007261902	0.772848466	0.880590623	0.379751926	0.583079833	-6.621509384	0.776417461	0.770014265	0.006403196
cg23174406	0.018783592	0.835399001	1.509743901	0.132919306	0.350155477	-5.877888333	0.843573626	0.828907387	0.01466624
cg23175824	0.022411045	0.178935432	2.009267935	0.046051594	0.20690848	-5.016750712	0.189965515	0.170176248	0.019789267
cg23177772	-0.017516163	0.112904203	-1.947908251	0.053032091	0.221140465	-5.135189923	0.102063584	0.12151293	-0.019449346
cg23179539	-0.020469086	0.832185494	-2.424517877	0.016350056	0.130953897	-4.123933338	0.821431224	0.84072565	-0.019294427
cg23183144	0.01085614	0.792718455	0.791904438	0.429492725	0.62205162	-6.695200711	0.804954358	0.783001709	0.021952649
cg23183843	-0.011288254	0.161927284	-1.505791256	0.133930719	0.351905301	-5.883756907	0.156226203	0.166454614	-0.010228411
cg23188475	-0.027856827	0.844314731	-1.331149957	0.184878055	0.407517251	-6.128047866	0.829895193	0.855765541	-0.025870348
cg23188725	0.010191058	0.801826393	1.760656478	0.080050216	0.270594478	-5.474824642	0.808283284	0.796698862	0.011584423
cg23190366	0.010843211	0.797732364	1.413700562	0.159233242	0.37953015	-6.016237327	0.803957247	0.792789075	0.011168172
cg23194609	-0.007057173	0.204302703	-0.834537794	0.405120251	0.604697803	-6.660743311	0.200475441	0.207341999	-0.006866559
cg23194886	-0.007779652	0.805533596	-0.56805741	0.570726984	0.725914042	-6.846640619	0.801004508	0.809130224	-0.008125716
cg23197837	-0.0129093	0.817996033	-1.056628797	0.292143216	0.512255606	-6.452321326	0.809233239	0.824954722	-0.015721483
cg23200357	0.011395842	0.801526323	1.326703629	0.186342144	0.409102038	-6.133883292	0.813498774	0.792018787	0.021479987
cg23200371	-0.018369615	0.183942117	-1.710844319	0.0888888	0.284915525	-5.5596063	0.173935001	0.191888944	-0.017953943
cg23200634	0.007217991	0.811793676	0.510492492	0.610352333	0.754315884	-6.877559199	0.815544873	0.808814785	0.006730088
cg23202093	0.008234306	0.782306893	1.211988376	0.227157092	0.450994275	-6.277812262	0.789804968	0.776352539	0.013452429
cg23202468	-0.01488894	0.811784286	-1.834270667	0.068318725	0.252451942	-5.345237751	0.802862914	0.818868904	-0.01600599
cg23203812	-0.01889384	0.874244989	-1.59107204	0.113405279	0.322118186	-5.753817416	0.86412633	0.882280394	-0.018154065
cg23203918	0.013917201	0.797397208	0.474602403	0.63566443	0.77065119	-6.895170693	0.809983524	0.787402192	0.022581332
cg23204757	0.00091689	0.170542279	0.078098005	0.93783967	0.966821572	-7.004415473	0.171027212	0.170157185	0.000870027
cg23205034	0.017936186	0.807625324	1.440212609	0.151600896	0.371382544	-5.978933587	0.817310418	0.79993422	0.017376198
cg23207155	0.003240302	0.134048106	0.475315442	0.635157211	0.77045796	-6.894833261	0.137610369	0.131219249	0.00639112
cg23207954	-0.033616161	0.862271473	-2.793844745	0.005791487	0.093411449	-3.199138679	0.848242445	0.873412172	-0.025169728
cg23208176	0.008550708	0.129872783	1.228839115	0.220788493	0.444770921	-6.2574707	0.138721693	0.122845707	0.015875986
cg23209353	-0.001771441	0.819425916	-0.07164847	0.942963805	0.970130704	-7.004897226	0.820417503	0.818638479	0.001779025
cg23209762	0.01622137	0.803600117	0.973491054	0.331658272	0.546350925	-6.536014253	0.812322982	0.796673136	0.015649845
cg23214464	-0.003393457	0.155577442	-0.44398387	0.657604904	0.785679556	-6.909183577	0.15585252	0.155358998	0.000493522
cg23214628	-0.016255639	0.818815169	-1.939523669	0.054051905	0.222854179	-5.151101367	0.809301595	0.826370066	-0.017068471
cg23216434	0.001579187	0.785257217	0.219321028	0.826656588	0.898179753	-6.983466658	0.786159807	0.784540454	0.001619353
cg23216724	-0.009750808	0.809109915	-0.794023805	0.42826119	0.621155499	-6.693530133	0.800670528	0.81581178	-0.015141253
cg23220823	-0.005717452	0.169642048	-0.432390496	0.665992065	0.790824317	-6.914246143	0.167369053	0.171447074	-0.00407802
cg23221603	-0.001591898	0.232204002	-0.168297767	0.866544145	0.923262882	-6.993330142	0.22894458	0.234792367	-0.005847787
cg23224396	-0.009002998	0.176305102	-0.906144086	0.366110433	0.571388981	-6.598838795	0.166185351	0.184341375	-0.018156024
cg23228921	-0.014532258	0.89507473	-1.109190639	0.268875881	0.492011872	-6.395917446	0.888182374	0.900548071	-0.012365697
cg23231631	0.027332902	0.734528039	0.748079908	0.45542005	0.640844281	-6.728751221	0.746998025	0.724625404	0.022372621
cg23233802	-0.047140363	0.857519666	-2.89947352	0.004218969	0.08562107	-2.912590066	0.835894	0.87469299	-0.038798991
cg23234634	-0.013209199	0.831308155	-0.896667511	0.37113304	0.574978429	-6.6073212	0.821919319	0.838763996	-0.016844678
cg23234756	0.012348884	0.803206774	1.402871226	0.162433866	0.383376509	-6.031279925	0.812534766	0.795799251	0.016735515
cg23236325	0.001709702	0.875861573	0.20818021	0.835331302	0.902860687	-6.985841818	0.878496311	0.873769281	0.00472703
cg23237611	0.012131531	0.887798432	1.025993936	0.306316103	0.524298661	-6.483948784	0.893509786	0.883262945	0.010246841
cg23237976	0.006246892	0.81672258	0.633591453	0.527177944	0.695519557	-6.807440315	0.817879223	0.81580407	0.002075153
cg23238869	0.006741129	0.816524994	0.632622377	0.527809248	0.695981433	-6.808050994	0.821911193	0.812247718	0.009663475
cg23239675	-0.019207477	0.839129683	-2.427687586	0.016212617	0.130747852	-4.116513891	0.829077804	0.847112057	-0.018034253
cg23243492	-0.005821273	0.809967521	-0.745503069	0.456971728	0.641747465	-6.73066491	0.805041786	0.813879135	-0.008837348
cg23244859	-0.022275514	0.206578499	-2.524334321	0.01248485	0.11773513	-3.885954307	0.192174323	0.21801711	-0.025842787
cg23244913	-0.021364771	0.128552818	-2.271157638	0.024360426	0.152275775	-4.472045341	0.11892009	0.136202337	-0.017282247
cg23246499	-0.015933534	0.84185566	-1.944294911	0.053469575	0.221981283	-5.142055024	0.837560117	0.845266826	-0.007706709
cg23247274	0.007513748	0.03270533	0.80232864	0.423455382	0.616901224	-6.686941189	0.036052184	0.030047534	0.00600465
cg23251185	-0.005231323	0.789889127	-0.830752724	0.407249762	0.605985936	-6.663875006	0.789336097	0.790328297	-0.0009922
cg23251299	-0.012578778	0.809649455	-1.083544332	0.280063367	0.501753227	-6.423775789	0.800357624	0.817028262	-0.016670638
cg23257604	0.00861862	0.032299781	1.543214871	0.124592132	0.337532453	-5.827592942	0.035704176	0.02959629	0.006107886
cg23257694	-0.01887217	0.892142876	-2.46391909	0.014712877	0.126844449	-4.031062934	0.883584078	0.898939569	-0.015355491
cg23259603	0.001854368	0.790998655	0.238281224	0.811942861	0.889061914	-6.97914	0.793849074	0.788735087	0.005113987
cg23259981	-0.032936029	0.852823525	-2.152532677	0.032730561	0.174671931	-4.726603449	0.832688912	0.868812777	-0.036123866
cg23261343	-0.023763172	0.169059034	-2.320399527	0.021477529	0.144687364	-4.362598252	0.157743119	0.178045202	-0.020302083
cg23272399	-0.026359467	0.141806208	-3.282963834	0.001241207	0.068772684	-1.792077113	0.12919564	0.151820483	-0.022624844
cg23279335	-0.015972718	0.228784122	-2.182724552	0.030393294	0.168463172	-4.663039298	0.22146217	0.234598614	-0.013136444
cg23287005	0.002234714	0.838409936	0.215597067	0.829553905	0.899599358	-6.984274353	0.837397045	0.839214291	-0.001817247
cg23289024	-0.016780848	0.214955836	-1.499212897	0.135627306	0.353867909	-5.893490706	0.203872881	0.223757006	-0.019884125
cg23289706	-0.030430129	0.872738131	-1.727003296	0.085938525	0.279641717	-5.532360809	0.855988646	0.886039192	-0.030050547
cg23290207	0.015054954	0.035234571	1.641697183	0.10245572	0.307600597	-5.673394602	0.044508894	0.027869668	0.016639226
cg23291004	-0.017833122	0.873305761	-1.819113464	0.070610112	0.256258387	-5.372337534	0.863358267	0.881205242	-0.017846975
cg23291158	-0.012273282	0.884608422	-0.586085377	0.558576263	0.717593781	-6.836281477	0.883672635	0.885351547	-0.001678911
cg23292297	-0.02118132	0.804195438	-1.076818236	0.283049508	0.504155632	-6.430975619	0.796549406	0.810267286	-0.01371788
cg23295942	-0.022556848	0.831298735	-1.289326503	0.198992823	0.422651261	-6.182180825	0.815503922	0.843841675	-0.028337752
cg23296665	0.024179718	0.894577638	1.90008233	0.0590732	0.232969549	-5.225067002	0.909072304	0.883067168	0.026005136
cg23296792	-0.021060219	0.191396476	-1.793652853	0.074602009	0.26214921	-5.41737166	0.182026719	0.198837167	-0.016810448
cg23307143	0.004876211	0.838449592	0.489104797	0.62538236	0.764298215	-6.888208354	0.840795994	0.836586273	0.004209721
cg23309512	0.01910766	0.797881281	1.627165453	0.10550824	0.311668555	-5.696729642	0.812278801	0.786447956	0.025830844
cg23309670	0.006065498	0.119997685	1.118708009	0.264804006	0.487676085	-6.385415734	0.124536431	0.116393387	0.008143044
cg23312375	0.00123713	0.849619879	0.135569729	0.892317865	0.93831877	-6.998290338	0.849179366	0.849969698	-0.000790332
cg23313059	0.003908078	0.166674959	0.414215115	0.67922582	0.800980726	-6.921913893	0.170879761	0.163335851	0.00754391
cg23314071	0.008182729	0.068401705	0.856021084	0.393161291	0.594456263	-6.642700954	0.069137707	0.067817233	0.001320474
cg23314341	0.004129621	0.800973219	0.579402349	0.563065762	0.720985492	-6.840159248	0.805130001	0.797672244	0.007457757
cg23318676	-0.018375012	0.866306275	-2.702398539	0.007564854	0.102553578	-3.439358764	0.85691841	0.873761345	-0.016842935
cg23322676	-0.000151814	0.791768018	-0.009917055	0.992098805	0.995953524	-7.007408878	0.792247804	0.791387011	0.000860794
cg23328066	0.019232748	0.123329475	1.642507698	0.102287573	0.307375905	-5.672087156	0.133626157	0.115152698	0.018473458
cg23328556	-0.00655302	0.22586713	-0.647341201	0.518262746	0.689735467	-6.798675451	0.219329925	0.231058439	-0.011728514
cg23332582	0.026556701	0.151413168	2.479289162	0.014114832	0.124655003	-3.994456584	0.161994825	0.143010087	0.018984738
cg23332689	0.009292652	0.832208431	1.323276827	0.187476407	0.410157166	-6.138367622	0.83828933	0.827379482	0.010909848
cg23340935	-0.041348178	0.854632901	-2.239035604	0.026418483	0.158244958	-4.542249067	0.832120972	0.872510022	-0.04038905
cg23344298	-0.008962151	0.82258288	-0.816717635	0.415204587	0.610551372	-6.675364081	0.815335692	0.828338	-0.013002308
cg23347597	0.015206858	0.89466156	1.036307519	0.30149417	0.520019656	-6.473403639	0.903424104	0.887703069	0.015721035
cg23348107	-0.020306389	0.858487802	-1.901756568	0.058871551	0.232938315	-5.216914601	0.852289826	0.863397089	-0.011107263
cg23350106	-0.004418374	0.069851546	-0.518743717	0.604597387	0.750026339	-6.873329378	0.069095351	0.070452054	-0.001356702
cg23350224	-0.021070106	0.199887698	-2.391331546	0.017852184	0.134191805	-4.201069508	0.191154563	0.206822835	-0.015668271
cg23352245	-0.00402322	0.878654735	-0.153313227	0.878328607	0.929990844	-6.995733744	0.876187547	0.880613973	-0.004426426
cg23355166	0.017437595	0.836989778	1.256892122	0.210474291	0.434469345	-6.222994149	0.846307702	0.82959025	0.016717452
cg23365999	-0.006929822	0.847321845	-0.680313768	0.497208391	0.67419482	-6.776894079	0.841876638	0.85164598	-0.009769341
cg23367076	0.011184286	0.79576073	1.981380205	0.049121043	0.213619797	-5.07101599	0.80355956	0.789567541	0.013992019
cg23367851	-0.014746725	0.068865724	-1.035430011	0.301902439	0.520461648	-6.474304904	0.057469064	0.077916013	-0.020446949
cg23369529	-0.027628143	0.194002792	-3.182163026	0.001731042	0.070585959	-2.0986232	0.17835192	0.206431426	-0.028079507
cg23370710	0.026489305	0.914383043	1.302239373	0.194552614	0.418645079	-6.165648219	0.927186021	0.904215973	0.022970048
cg23370820	0.021192758	0.799090326	1.880643806	0.061688179	0.238656822	-5.260984569	0.809282824	0.790996283	0.018286541
cg23371584	0.034521942	0.144538399	1.774690102	0.077694446	0.267096195	-5.450515121	0.163756069	0.129277308	0.034478761
cg23378546	0.004541669	0.12811397	0.430017844	0.667713797	0.792070675	-6.915265752	0.132420817	0.124693828	0.007726989
cg23380468	0.014566865	0.861322789	1.221525081	0.223536734	0.447379031	-6.266333827	0.8678353	0.856151088	0.011684212
cg23383887	0.010479789	0.840902617	0.644243609	0.520264311	0.691011272	-6.800666373	0.846495063	0.836461556	0.010033506
cg23384960	0.009361766	0.794451341	1.734406307	0.084613806	0.277145446	-5.519796016	0.79796099	0.791664268	0.006296722
cg23391086	0.036979509	0.808675959	1.676384768	0.095455414	0.294984989	-5.616880781	0.827406408	0.793801779	0.033604629
cg23392978	-0.022687179	0.833688553	-1.929439301	0.055300282	0.2254681	-5.17015144	0.823183372	0.842030903	-0.018847531
cg23395533	0.003966785	0.152026857	0.578790051	0.563477966	0.720985492	-6.840512313	0.156017738	0.148857628	0.00716011
cg23397147	-0.02305821	0.823004926	-1.7506224	0.08177024	0.273044687	-5.49209185	0.813325367	0.830691634	-0.017366267
cg23397523	0.013701646	0.859297896	2.337224951	0.02056356	0.142763976	-4.324695658	0.869155085	0.851470128	0.017684956
cg23398596	0.007705412	0.860709745	0.937438701	0.349829968	0.559634514	-6.570199913	0.866089679	0.856437445	0.009652234
cg23401796	-0.006454426	0.789770505	-0.476232009	0.634505465	0.770232936	-6.894398771	0.793100098	0.787126416	0.005973683
cg23402337	-0.015922829	0.874081565	-2.011653813	0.045796729	0.206643918	-5.012074536	0.865177098	0.881152759	-0.015975662
cg23402755	-0.003303156	0.846001166	-0.138286219	0.890173836	0.937335835	-6.997919284	0.844752787	0.846992527	-0.00223974
cg23404528	-0.034574528	0.071885837	-1.886904745	0.060835568	0.236678559	-5.2494546	0.054588095	0.085622279	-0.031034185
cg23409591	-0.02136607	0.856053944	-1.084869243	0.279477709	0.50118097	-6.422352346	0.841781194	0.867388187	-0.025606993
cg23414262	0.015890899	0.844483603	1.082634834	0.280465883	0.502201242	-6.42475193	0.853664653	0.83719277	0.016471883
cg23415203	-0.002320913	0.220322525	-0.277000547	0.78210789	0.870793043	-6.969191487	0.221272297	0.219568294	0.001704003
cg23416023	0.002936143	0.836964177	0.368996126	0.712578424	0.823869956	-6.939564789	0.841483199	0.833375542	0.008107657
cg23416761	-0.038956539	0.118093717	-2.042527094	0.042605423	0.198633677	-4.951087498	0.096728568	0.135060158	-0.03833159
cg23416925	-0.018650223	0.797276356	-1.670167612	0.096680879	0.296776862	-5.627094087	0.788911726	0.803918857	-0.01500713
cg23418075	-0.016300038	0.159233089	-0.700032038	0.484840512	0.663216896	-6.763354192	0.148902219	0.167437016	-0.018534797
cg23418467	0.01675063	0.88648043	1.447968344	0.149422143	0.369225323	-5.967892953	0.89763903	0.877619189	0.020019841
cg23421896	0.018638032	0.829386232	0.674388934	0.500957473	0.676759958	-6.780887294	0.831236355	0.827917017	0.003319338
cg23422156	0.013811404	0.108764643	1.709820425	0.089078481	0.285245963	-5.561324337	0.114883709	0.103905385	0.010978324
cg23422587	0.015610059	0.060091462	1.699795859	0.090952995	0.287926004	-5.578092471	0.06867557	0.05327467	0.0154009
cg23422594	-0.000436945	0.785317176	-0.055035854	0.956172928	0.976023757	-7.00594702	0.785468274	0.785197187	0.000271087
cg23422763	0.013092403	0.170883085	0.981536548	0.327688569	0.542729044	-6.528211183	0.181466176	0.162478865	0.018987311
cg23422866	-0.032034008	0.823458101	-2.321807612	0.021399696	0.144463119	-4.359436125	0.806866369	0.836633889	-0.02976752
cg23424043	0.012340414	0.167802347	1.275118173	0.203964315	0.427902045	-6.200185265	0.174741904	0.162291522	0.012450382
cg23425592	0.007780968	0.78743112	1.083287776	0.28017687	0.501879714	-6.424051225	0.79421905	0.782040706	0.012178345
cg23426633	-0.01997217	0.8164335	-2.524189556	0.012489807	0.11773513	-3.886305917	0.807727939	0.82334674	-0.0156188
cg23427909	-0.02634753	0.84523254	-2.403965831	0.017266506	0.133672077	-4.17182039	0.833288849	0.854717235	-0.021428386
cg23428870	0.006539341	0.171011883	0.492837661	0.622747537	0.762350826	-6.886382455	0.177792239	0.165627483	0.012164756
cg23432430	-0.031912834	0.818454696	-1.254132616	0.211473004	0.435267068	-6.226419416	0.80327262	0.83051105	-0.02723843
cg23436703	0.005121056	0.922901993	1.204407464	0.230064923	0.453758766	-6.286873588	0.925467529	0.920864656	0.004602873
cg23437483	-0.024450657	0.817244863	-1.54624604	0.123858742	0.336622128	-5.822985141	0.801501994	0.829746554	-0.02824456
cg23438516	0.021957272	0.166553036	0.85163663	0.395584277	0.596682008	-6.646420094	0.179815955	0.156020717	0.023795237
cg23440389	-0.019372688	0.893580142	-1.958851233	0.051725535	0.218177777	-5.114324599	0.883769836	0.901370679	-0.017600844
cg23440456	0.021104907	0.825410582	1.624165783	0.106147322	0.312501523	-5.701521459	0.838384929	0.815107424	0.023277505
cg23441018	0.017340856	0.816279083	2.682113276	0.008019426	0.104063232	-3.491651534	0.824702809	0.809589653	0.015113156
cg23444004	0.013618976	0.824189668	0.619914001	0.536123925	0.701609391	-6.815973263	0.827947409	0.82120558	0.006741828
cg23459160	-0.021868655	0.858844165	-1.600103022	0.111386591	0.319251645	-5.739649996	0.846566236	0.868594285	-0.022028049
cg23459772	0.003182137	0.789804075	0.273251128	0.784983656	0.87252324	-6.970220187	0.798391129	0.782984944	0.015406185
cg23461216	-0.002657901	0.214448403	-0.426074922	0.670578908	0.794195422	-6.916947777	0.213808194	0.214956804	-0.001148609
cg23462726	0.00373535	0.812654772	0.561579306	0.575123986	0.72883331	-6.850284293	0.813861405	0.811696563	0.002164842
cg23464327	0.017354514	0.7891076	1.898681141	0.059258541	0.233159089	-5.227667901	0.797851906	0.782163592	0.015688314
cg23465295	-0.010903129	0.823284	-1.68329869	0.094107376	0.293503644	-5.605479718	0.816821242	0.82841619	-0.011594948
cg23468728	-0.022180417	0.155618182	-2.111998938	0.036111429	0.183098395	-4.81062041	0.140173153	0.167883351	-0.027710198
cg23475480	-0.019660164	0.853436521	-1.80038433	0.073528931	0.260174739	-5.405524628	0.842079943	0.862454979	-0.020375036
cg23481955	-0.023974092	0.847397911	-1.049020154	0.295621104	0.515004987	-6.460262254	0.834500526	0.857639952	-0.023139426
cg23482839	0.018163793	0.818926227	1.103400071	0.271374406	0.494218188	-6.402263626	0.82947315	0.81055073	0.01892242
cg23484980	0.005934797	0.820970891	0.618037237	0.537357443	0.702456253	-6.817129656	0.824541489	0.818135416	0.006406073
cg23487414	0.009179372	0.162312546	1.010612684	0.313602608	0.530886854	-6.499481785	0.167652889	0.158071685	0.009581204
cg23489671	0.013508277	0.185340338	1.001830296	0.317814242	0.534913561	-6.508246825	0.195851421	0.176993301	0.01885812
cg23491593	0.004520198	0.824641554	0.469301354	0.639440719	0.773232114	-6.897663472	0.828044938	0.821938866	0.006106071
cg23491746	-0.004165519	0.882968672	-0.761175895	0.44758052	0.634913553	-6.718924098	0.880342751	0.885053961	-0.00471121
cg23492225	-0.005898812	0.882621037	-0.290807996	0.771543883	0.862360864	-6.965282483	0.875655506	0.888152488	-0.012496982
cg23493018	-0.004319998	0.820222252	-0.472230583	0.637352862	0.771557066	-6.896289476	0.815888855	0.823663479	-0.007774624
cg23496358	0.005633144	0.85512226	0.431184742	0.666866807	0.791292564	-6.914764996	0.854598246	0.855538389	-0.000940143
cg23497678	-0.005676384	0.081835906	-0.295538065	0.767934625	0.86031921	-6.963899685	0.073976182	0.088077451	-0.01410127
cg23503501	-0.006629069	0.138300367	-1.024376735	0.307076847	0.524814447	-6.485592846	0.137614255	0.13884522	-0.001230966
cg23504192	0.002110847	0.804874413	0.340956635	0.733546833	0.838039416	-6.949487629	0.806016793	0.803967229	0.002049564
cg23505243	0.000278205	0.776718059	0.011619397	0.990742559	0.995122699	-7.00739059	0.778569331	0.775247931	0.0033214
cg23507649	0.014050572	0.793041115	1.529727157	0.127896971	0.343237961	-5.847989477	0.80199188	0.785933154	0.016058726
cg23509665	0.015152455	0.84425501	1.06251039	0.28947383	0.510171781	-6.446144049	0.85421471	0.836345836	0.017868873
cg23516227	-0.004386966	0.8526536	-0.456333249	0.648718418	0.779341046	-6.903643891	0.851142731	0.853853408	-0.002710677
cg23516310	-0.015379003	0.121890204	-1.222250682	0.223262992	0.447170763	-6.265456869	0.108667603	0.132390506	-0.023722903
cg23519258	0.006646401	0.80697913	0.582449566	0.561016537	0.719606241	-6.83839662	0.813024295	0.802178558	0.010845737
cg23522480	-0.024414047	0.822277448	-1.964221028	0.051094401	0.217254249	-5.104044951	0.811580231	0.830772296	-0.019192065
cg23522611	-0.018299119	0.075957719	-3.104610319	0.002224016	0.075063978	-2.328678188	0.066626368	0.083367909	-0.016741541
cg23531822	-0.020122227	0.185525405	-1.306489569	0.193107302	0.417075056	-6.160171268	0.170119585	0.197759439	-0.027639854
cg23535194	0.007468819	0.144055953	0.670674997	0.503315239	0.678553806	-6.783372694	0.14993711	0.139385623	0.010551486
cg23536057	-0.021794852	0.195149901	-2.603234981	0.010030708	0.109489298	-3.691536872	0.186206312	0.202252163	-0.016045851
cg23539745	0.003190038	0.770971459	0.441717938	0.659240807	0.786991857	-6.910183566	0.772481091	0.769772634	0.002708457
cg23541923	0.008130456	0.17326883	0.968917416	0.333928857	0.54779841	-6.54042176	0.18048785	0.167536079	0.012951772
cg23542134	-0.005451788	0.105397084	-0.331820181	0.740423672	0.841881329	-6.952551834	0.094756259	0.113847152	-0.019090893
cg23542328	-0.007013723	0.799304317	-1.039063767	0.300214214	0.519081839	-6.470567867	0.796692929	0.801378066	-0.004685137
cg23544472	0.019863603	0.838359307	2.265218195	0.024730055	0.15320542	-4.485097211	0.848863497	0.830017744	0.018845753
cg23549329	-0.013710593	0.162176949	-0.461780346	0.644814623	0.777091849	-6.901152247	0.15909385	0.164625292	-0.005531442
cg23556358	-0.021818713	0.207068457	-2.084441693	0.038577799	0.188911954	-4.866873853	0.198581682	0.213807955	-0.015226274
cg23561053	-0.009283747	0.171693215	-0.503006251	0.615594843	0.757930052	-6.881338364	0.162095206	0.179315163	-0.017219957
cg23564471	-0.02001632	0.8296898	-0.865563424	0.387919334	0.59025555	-6.634541156	0.823755999	0.834401936	-0.010645937
cg23565821	0.006653279	0.158018146	0.591436879	0.554993945	0.714873432	-6.833144377	0.163822296	0.153408968	0.010413328
cg23572692	-0.007209612	0.829267544	-0.40607182	0.685187883	0.8049858	-6.925242763	0.827121184	0.830972007	-0.003850824
cg23573087	0.006279759	0.152229445	0.713456942	0.476517163	0.657081065	-6.753915669	0.157906306	0.147721349	0.010184957
cg23575124	0.006872956	0.809813719	0.787387478	0.432124383	0.623574601	-6.698746384	0.818249046	0.803115077	0.015133969
cg23577102	-0.022951327	0.186248067	-1.391860345	0.165738103	0.387062368	-6.04645876	0.178238759	0.192608399	-0.01436964
cg23579481	0.004565631	0.87417637	0.334711709	0.738244978	0.840987472	-6.951591057	0.873971697	0.874338905	-0.000367207
cg23581456	-0.017886402	0.202372074	-1.51614612	0.131293756	0.34804043	-5.868351038	0.188893455	0.213075683	-0.024182228
cg23581864	-0.002423839	0.792633958	-0.345866662	0.729859996	0.835665046	-6.947806558	0.792123523	0.793039303	-0.00091578
cg23587192	0.013689716	0.816100285	1.520488087	0.130200188	0.346455549	-5.861860506	0.828117042	0.806557566	0.021559475
cg23590389	-0.023907536	0.93048121	-3.196105366	0.001653973	0.069630668	-2.056728388	0.915489826	0.942386133	-0.026896306
cg23591463	0.023470912	0.169503007	0.818289955	0.414308846	0.610145208	-6.674086646	0.180123586	0.161069018	0.019054569
cg23591669	-0.008341729	0.86278768	-0.994786731	0.321218911	0.537616699	-6.515221831	0.857882376	0.866683069	-0.008800693
cg23597186	-0.014044924	0.825826691	-1.615593463	0.107990736	0.315258681	-5.715168011	0.817329737	0.832574273	-0.015244536
cg23598132	-0.021304926	0.230738546	-2.838877501	0.005065264	0.089112135	-3.078158356	0.221074538	0.238412906	-0.017338367
cg23599004	-0.009349688	0.82255075	-0.846273246	0.398560595	0.599387464	-6.650943862	0.815023568	0.828528218	-0.01350465
cg23601496	-0.013756587	0.831372657	-0.978931635	0.328970433	0.544134905	-6.530744558	0.828820405	0.833399445	-0.00457904
cg23603082	-0.007086973	0.845290892	-0.449319939	0.653759038	0.783286311	-6.906808525	0.837332041	0.851611157	-0.014279116
cg23606722	-0.002131546	0.869157182	-0.218917231	0.826970635	0.898276487	-6.983554906	0.865869508	0.871767982	-0.005898474
cg23608297	0.020361798	0.856156291	2.484660869	0.01391098	0.123520881	-3.981612982	0.870342182	0.844891024	0.025451157
cg23610736	0.01679066	0.785095292	2.065245974	0.040379938	0.192856954	-4.905643454	0.795996409	0.776438523	0.019557885
cg23611375	-0.001285088	0.8677641	-0.193886212	0.846490736	0.910222139	-6.988707996	0.868018785	0.86756185	0.000456936
cg23613857	-0.022048675	0.173969538	-2.497155623	0.013446923	0.121431329	-3.951638294	0.164599549	0.181410411	-0.016810862
cg23614217	-0.024053559	0.814145488	-1.659601748	0.098792606	0.300410868	-5.644366988	0.805173932	0.821269959	-0.016096027
cg23616233	0.010434695	0.846591291	1.634601453	0.10393727	0.309702972	-5.684814051	0.853139894	0.841390931	0.011748963
cg23617676	0.007031627	0.15888224	1.02018962	0.309052357	0.526964661	-6.489837599	0.164392297	0.154506607	0.009885689
cg23622369	0.005779602	0.106757347	0.520018869	0.603710207	0.74934904	-6.872669665	0.115251639	0.10001188	0.015239759
cg23623880	-0.050474774	0.186045198	-2.223085447	0.027495573	0.161169557	-4.576758041	0.159596048	0.207048935	-0.047452887
cg23624621	-0.020520196	0.860741874	-2.279364511	0.02385764	0.151074528	-4.453957838	0.851157946	0.868352641	-0.017194695
cg23626131	-0.013553065	0.828542031	-1.431847748	0.153978033	0.37393449	-5.990776446	0.819044258	0.83608438	-0.017040122
cg23629032	-0.003484079	0.806609765	-0.663567531	0.507843791	0.682271634	-6.788091004	0.805877867	0.807190978	-0.001313111
cg23632985	0.000859115	0.095514496	0.120075818	0.904561374	0.945839289	-7.000265994	0.095924381	0.095189	0.000735381
cg23634134	-0.019639829	0.189481613	-1.815000244	0.071242782	0.256633716	-5.37965429	0.178984265	0.197817743	-0.018833478
cg23634401	-0.00192292	0.166854356	-0.187503626	0.851483859	0.913978723	-6.989922022	0.168789832	0.16531736	0.003472471
cg23638358	-0.012964311	0.788480251	-1.329136008	0.185540142	0.40849832	-6.130693372	0.783837362	0.792167251	-0.008329889
cg23641366	-0.024197253	0.844196467	-0.905445892	0.366479011	0.571435206	-6.599466757	0.828436148	0.856712014	-0.028275867
cg23642017	-0.01209378	0.81465631	-1.097854358	0.273782275	0.496290776	-6.408310751	0.806268117	0.821317523	-0.015049406
cg23646614	-0.01933366	0.193016373	-2.496410849	0.013474193	0.121525965	-3.953428915	0.184624151	0.199680786	-0.015056635
cg23647554	-0.006669195	0.840519149	-0.578327785	0.563789264	0.720985492	-6.840778621	0.834177861	0.845554877	-0.011377016
cg23654844	0.001185403	0.034495517	0.312036008	0.755386087	0.851716471	-6.958902212	0.034714831	0.034321355	0.000393475
cg23656959	-0.018853648	0.164968533	-2.059156957	0.040966428	0.194668094	-4.917870125	0.155964504	0.172118791	-0.016154288
cg23657099	-0.015196161	0.192791847	-1.741377624	0.083381617	0.274802273	-5.507916466	0.184354815	0.199491843	-0.015137028
cg23657581	0.035785932	0.222738354	1.767997979	0.078820722	0.268473941	-5.459863532	0.246546969	0.20406493	0.042482038
cg23660154	-0.01787682	0.107856525	-2.837286707	0.005089434	0.089123244	-3.082462067	0.100333904	0.113830371	-0.013496467
cg23661483	-0.004782095	0.855633479	-0.43063263	0.667267503	0.79169673	-6.915002095	0.849775648	0.860285286	-0.010509638
cg23663942	-0.021445068	0.847785968	-1.257815905	0.210140728	0.43419094	-6.221845842	0.837459204	0.855986633	-0.01852743
cg23664533	0.004935026	0.831561227	0.343923352	0.73131844	0.836726845	-6.948474769	0.832343566	0.830939959	0.001403607
cg23666829	0.019359903	0.797032484	2.806377701	0.005580408	0.092146664	-3.165646215	0.806824423	0.789256532	0.017567891
cg23667563	0.040175398	0.787956678	1.324385333	0.187108933	0.409953321	-6.13691827	0.81006719	0.770398331	0.039668859
cg23667707	0.018885215	0.951769008	1.227975541	0.221111702	0.445204798	-6.258519884	0.963062319	0.94280079	0.020261529
cg23668184	-0.025964846	0.135497118	-2.68716387	0.007903998	0.104063232	-3.478665637	0.126153148	0.14291733	-0.016764182
cg23668222	0.013229227	0.84444673	1.204546016	0.23001154	0.453758766	-6.286708481	0.851529707	0.838822014	0.012707692
cg23669855	0.03383837	0.794671	3.584312566	0.000438487	0.063482385	-0.825805691	0.811640531	0.781195196	0.030445335
cg23670372	-0.016674925	0.965090098	-1.420059575	0.157376385	0.377196196	-6.007351605	0.956058593	0.972262175	-0.016203582
cg23671173	-0.012196679	0.834282628	-0.89333	0.37291215	0.576947681	-6.610287542	0.825866757	0.84096582	-0.015099063
cg23676869	-0.026410827	0.082647189	-3.162948209	0.001842724	0.070585959	-2.156094054	0.068791212	0.093650466	-0.024859254
cg23686086	-0.004378091	0.159451933	-0.548041504	0.584364535	0.735099903	-6.857764325	0.157868476	0.160709384	-0.002840908
cg23686408	-0.017828244	0.834998403	-1.351379155	0.178325231	0.400092592	-6.101257355	0.823310185	0.844280224	-0.020970039
cg23691223	0.00409958	0.167471849	0.435175174	0.663973607	0.789538468	-6.913042332	0.172751034	0.163279555	0.009471479
cg23691642	-0.001302899	0.171706514	-0.134360488	0.893272533	0.938948003	-6.998453144	0.175039415	0.169059799	0.005979616
cg23691743	0.000797015	0.887077352	0.05060241	0.95970028	0.977882044	-7.006180639	0.888372013	0.88604924	0.002322773
cg23695794	-0.014015249	0.849835512	-0.694616217	0.48822064	0.666040312	-6.767111378	0.839797945	0.857806521	-0.018008576
cg23696886	-0.016444358	0.209964906	-2.29954301	0.022659848	0.147236769	-4.409224413	0.199833982	0.218010052	-0.018176071
cg23700513	0.011299088	0.097000354	0.992796031	0.3221855	0.538459703	-6.517184337	0.105362991	0.090359437	0.015003554
cg23704675	0.002759354	0.131307524	0.321885938	0.747924789	0.846757019	-6.955789278	0.134560404	0.128724355	0.00583605
cg23708607	0.008271703	0.133282726	1.035084792	0.302063156	0.520571045	-6.474659262	0.140530859	0.127526856	0.013004003
cg23710890	0.004340747	0.783674812	0.592746139	0.554119248	0.714468223	-6.832372552	0.785571994	0.782168226	0.003403768
cg23715213	-0.013907178	0.845594562	-0.949668888	0.343595334	0.554779527	-6.558746033	0.835441773	0.85365707	-0.018215297
cg23719318	-0.023938334	0.113369803	-3.974113482	0.000103291	0.051075932	0.531448168	0.102971226	0.121627496	-0.018656271
cg23720406	0.008819727	0.165927524	1.112019371	0.267661144	0.490470157	-6.392805388	0.174183727	0.159371128	0.014812599
cg23721902	0.004493455	0.145449582	0.388191444	0.698348038	0.814487743	-6.932320563	0.150837239	0.141171149	0.00966609
cg23725888	-0.006733743	0.814519241	-0.717745882	0.473874784	0.654885843	-6.750862715	0.809288487	0.818673075	-0.009384588
cg23725986	0.016200949	0.180781082	1.66621349	0.097466858	0.298263072	-5.633570652	0.192175711	0.171732406	0.020443305
cg23727505	0.002502121	0.823127473	0.265669023	0.790808068	0.875964854	-6.972257628	0.823337642	0.822960575	0.000377067
cg23731501	-0.013312708	0.779611365	-1.172172409	0.242727375	0.467083587	-6.324779011	0.775567212	0.782822898	-0.007255686
cg23739048	-0.004988844	0.168029361	-0.658676464	0.510972638	0.684652952	-6.791308901	0.167229651	0.168664425	-0.001434775
cg23740016	-0.02202537	0.852982272	-1.753016196	0.081357177	0.272715219	-5.487981119	0.842187476	0.86155461	-0.019367134
cg23740067	-0.033659759	0.869455811	-2.635324133	0.009163347	0.106010028	-3.610883908	0.854240707	0.881538394	-0.027297687
cg23741364	0.006881172	0.823670449	0.918942798	0.359395333	0.56708805	-6.587242573	0.830158243	0.818518377	0.011639866
cg23742047	0.010696573	0.835211966	0.813373189	0.417113732	0.61233374	-6.678073175	0.839467687	0.831832422	0.007635265
cg23742872	0.016622242	0.85024752	1.885609845	0.061011094	0.237087755	-5.251842269	0.859536051	0.842871333	0.016664718
cg23745161	-0.029493031	0.822037409	-1.447807837	0.149466988	0.369225323	-5.968122029	0.802232399	0.837764917	-0.035532518
cg23751337	0.019833964	0.8123171	2.613687451	0.009740403	0.108519172	-3.665365841	0.822596458	0.80415408	0.018442379
cg23756236	0.006547612	0.096487961	0.728066053	0.467550035	0.650914613	-6.743442075	0.106546099	0.088500616	0.018045482
cg23757341	0.0075777	0.800127272	0.905673081	0.366359051	0.571435206	-6.599262474	0.804086223	0.7969834	0.007102823
cg23760300	0.01730147	0.164261855	1.669542811	0.096804732	0.296926433	-5.628118455	0.175000466	0.155734135	0.019266331
cg23763117	0.008228807	0.152346492	1.095881095	0.274642579	0.496347228	-6.410455178	0.158988236	0.147072166	0.01191607
cg23765838	-0.014149415	0.829383588	-2.398018422	0.017540054	0.133788458	-4.185606959	0.821281111	0.835817908	-0.014536797
cg23767840	0.015369053	0.79308568	1.715622953	0.088007876	0.283784312	-5.551574869	0.803754951	0.784613024	0.019141928
cg23773384	0.002901757	0.863035776	0.416385609	0.677640098	0.800184924	-6.92101549	0.864914855	0.861543566	0.003371289
cg23773946	-0.024248284	0.16127008	-1.931801673	0.055005683	0.225026354	-5.165697284	0.14791615	0.171874672	-0.023958522
cg23775119	0.016763394	0.913577293	1.159195702	0.247961896	0.471624614	-6.339752707	0.922820426	0.906237159	0.016583267
cg23778363	0.015144702	0.173546249	0.98371992	0.326616666	0.541854666	-6.526082642	0.174291925	0.172954094	0.001337831
cg23779220	0.001265798	0.183422892	0.186131544	0.852558036	0.914619944	-6.9901777	0.186847533	0.180703324	0.006144209
cg23782583	0.028950536	0.834373655	1.992097224	0.047921581	0.211472433	-5.050247996	0.848449962	0.823195411	0.025254551
cg23783300	0.015334674	0.840481502	2.541765902	0.011900636	0.11646519	-3.843479012	0.848786025	0.833886734	0.014899291
cg23789019	0.018390095	0.162066249	1.495092849	0.136698381	0.355448878	-5.899565869	0.174650958	0.152072509	0.022578449
cg23789977	-0.019590694	0.91473943	-1.105705473	0.270377751	0.493389784	-6.399740941	0.903394045	0.923749	-0.020354955
cg23792679	0.023916732	0.085072024	2.688433135	0.007875226	0.10403075	-3.475398617	0.095149397	0.077069405	0.018079992
cg23798064	-0.017253196	0.886281328	-2.077271503	0.039242722	0.190788019	-4.881395414	0.876977478	0.893669679	-0.016692201
cg23805120	0.01820323	0.834181022	1.068121384	0.286942745	0.508400608	-6.440219431	0.845829216	0.824930985	0.020898231
cg23805755	0.018517855	0.863868258	1.3793345	0.169558695	0.391002736	-6.063583803	0.876992089	0.853446393	0.023545696
cg23806703	0.010084719	0.840438082	0.945941422	0.345487873	0.556178989	-6.562252467	0.850319399	0.832591154	0.017728245
cg23806708	-0.0294376	0.870094289	-3.485443717	0.000621571	0.063482385	-1.150964489	0.855427881	0.881741143	-0.026313262
cg23807125	0.029528463	0.890391381	1.972258032	0.050161937	0.215691276	-5.088609059	0.909530184	0.875192919	0.034337264
cg23808928	0.011540764	0.839939276	2.033860626	0.043481516	0.201107733	-4.968296631	0.848063586	0.833487618	0.014575969
cg23809394	0.008447145	0.193135844	0.614108936	0.539943998	0.70408637	-6.819538829	0.201981763	0.186111143	0.015870619
cg23814184	-0.020986019	0.167008927	-3.10450359	0.002224776	0.075063978	-2.328991298	0.157442204	0.174606032	-0.017163828
cg23815537	-0.011367362	0.827718949	-1.681419119	0.094472312	0.294035195	-5.608583628	0.821417226	0.832723259	-0.011306032
cg23816594	-0.020089121	0.872669169	-1.962184718	0.051332967	0.21733047	-5.107946321	0.862168503	0.881007933	-0.01883943
cg23816606	-0.011836496	0.820882005	-0.858565992	0.391759064	0.593248302	-6.640533535	0.811699106	0.828174307	-0.0164752
cg23817672	0.008406853	0.896774676	0.809624765	0.419259676	0.613774553	-6.68109639	0.90133589	0.893152535	0.008183355
cg23820097	-0.017820809	0.830429561	-2.344241738	0.020192625	0.141455725	-4.308813002	0.819791075	0.838877771	-0.019086696
cg23820103	0.006640659	0.799632919	0.756864612	0.450152765	0.637128139	-6.722177956	0.801667336	0.798017353	0.003649983
cg23820245	-0.012368282	0.178491085	-1.354355325	0.177376058	0.398922055	-6.097282483	0.169125071	0.185928803	-0.016803731
cg23823076	0.019796084	0.825985529	2.27190666	0.024314157	0.152275775	-4.470397084	0.834778845	0.819002602	0.015776243
cg23830281	-0.01127665	0.821632578	-1.726239523	0.086076153	0.279677615	-5.533654172	0.813983314	0.827706993	-0.013723679
cg23831217	0.017179502	0.827927595	2.273415352	0.024221194	0.151982226	-4.467075588	0.837898677	0.820009382	0.017889295
cg23836706	-0.017093614	0.874011995	-1.35323777	0.177732027	0.399332399	-6.098776055	0.865582529	0.880705983	-0.015123453
cg23839761	-0.031097383	0.183089017	-2.131378282	0.034459279	0.17841647	-4.770640612	0.170453825	0.193122847	-0.022669022
cg23840219	0.006293737	0.054231125	1.24617328	0.214372972	0.43877657	-6.236257611	0.05661851	0.052335261	0.004283249
cg23848156	0.015675407	0.801740651	2.636152057	0.00914189	0.105965088	-3.608790931	0.810408218	0.794857584	0.015550634
cg23860174	-0.04122137	0.84174802	-2.058484923	0.041031602	0.194880779	-4.919217454	0.823127715	0.856534732	-0.033407017
cg23861834	0.008161253	0.176560833	0.725169992	0.469320117	0.651852311	-6.745535094	0.183514892	0.171038492	0.0124764
cg23866687	0.016520877	0.150366498	1.44049994	0.151519746	0.371382544	-5.978525591	0.159211667	0.143342394	0.015869273
cg23877043	-0.009762404	0.905041755	-1.306910079	0.192964738	0.416854081	-6.159628433	0.89740842	0.911103521	-0.013695101
cg23878076	-0.02528946	0.81603221	-1.911793281	0.057543046	0.229215454	-5.20325709	0.800689344	0.828216251	-0.027526907
cg23878202	-0.016540097	0.873606317	-0.891627722	0.373821623	0.577744256	-6.611796286	0.864049627	0.881195453	-0.017145826
cg23882019	-0.020639224	0.199722893	-1.961676022	0.05139271	0.21733047	-5.10892033	0.187266924	0.209614397	-0.022347474
cg23885367	0.000442784	0.164009563	0.051911543	0.958658618	0.977630215	-7.006113695	0.167167271	0.16150197	0.005665301
cg23885472	-0.018841799	0.888665277	-0.924201705	0.356658913	0.565002944	-6.582431075	0.876313357	0.898474154	-0.022160796
cg23888215	-0.010516061	0.880890207	-0.873822339	0.383417263	0.586520696	-6.627406441	0.869731223	0.889751753	-0.02002053
cg23891601	0.006451297	0.893535986	0.727507613	0.467891065	0.651076079	-6.743846311	0.896790696	0.890951363	0.005839332
cg23891611	-0.003618312	0.831148783	-0.540012118	0.589877901	0.739072084	-6.862114865	0.82881909	0.832998834	-0.004179744
cg23893635	-0.023576126	0.878902035	-1.285085552	0.200467287	0.424142172	-6.187575345	0.866990345	0.888361317	-0.021370972
cg23893806	-0.023555339	0.121949159	-3.358524657	0.000962363	0.067706591	-1.556761082	0.111698362	0.130089499	-0.018391137
cg23899450	-0.015787026	0.842894517	-1.767516306	0.078891469	0.268473941	-5.462965071	0.834217099	0.849785407	-0.015568308
cg23903129	0.002529808	0.141005591	0.378711181	0.705363211	0.818904936	-6.9359442	0.144540521	0.13819844	0.006342081
cg23905015	1.13E-06	0.819474711	6.05E-05	0.999951811	0.999951811	-7.007457936	0.817427044	0.821100799	-0.003673755
cg23906454	0.016120536	0.772530757	1.275330825	0.203889242	0.427902045	-6.199917241	0.787932615	0.76029987	0.027632746
cg23909098	-0.001418697	0.044274035	-0.508565294	0.611700012	0.755158853	-6.878537398	0.043591386	0.04481614	-0.001224754
cg23911229	0.027956102	0.885944187	2.377033224	0.018536118	0.136623055	-4.233996929	0.898597505	0.875895963	0.022701542
cg23911553	-0.021536285	0.833752815	-2.226886972	0.027235452	0.16064952	-4.568554389	0.822232089	0.842901626	-0.020669536
cg23913706	-0.009289939	0.81597401	-0.897036501	0.370936671	0.574978429	-6.606992573	0.809246122	0.821316745	-0.012070623
cg23914255	0.02441249	0.782756327	0.928607991	0.354376368	0.563351117	-6.578378729	0.800374437	0.768765474	0.031608962
cg23916780	0.002534717	0.114127127	0.278538863	0.780928884	0.869774314	-6.968765379	0.117453437	0.111485646	0.005967791
cg23917909	-0.008657525	0.826910534	-0.656879768	0.512124542	0.685283099	-6.792485022	0.818626719	0.833488857	-0.014862139
cg23918905	-0.009443966	0.841252871	-1.266658394	0.206967362	0.431184202	-6.21081229	0.834936482	0.846268827	-0.011332345
cg23919433	-0.011468339	0.134054664	-1.644387743	0.101898396	0.30662598	-5.669052038	0.125285587	0.141018343	-0.015732756
cg23921689	0.009088039	0.813128843	0.396786239	0.692010457	0.810040134	-6.928958086	0.818653969	0.808741243	0.009912727
cg23922134	0.011412439	0.169643427	1.672616716	0.096196629	0.296233461	-5.623075178	0.178723494	0.162432785	0.016290708
cg23927426	-0.007176823	0.157962933	-0.881682324	0.379162761	0.582718417	-6.620553986	0.150939901	0.163540047	-0.012600146
cg23928763	0.007953698	0.773921078	0.633435723	0.527279368	0.695519557	-6.807538514	0.778915121	0.76995522	0.008959901
cg23929072	0.014162121	0.023980685	1.283448831	0.201038478	0.424498461	-6.189652603	0.030950873	0.018445536	0.012505337
cg23929546	0.000209877	0.865336137	0.024452917	0.98051931	0.988914702	-7.007159665	0.865561338	0.865157301	0.000404037
cg23930334	-0.031973605	0.106175099	-2.444573282	0.015497574	0.128843694	-4.076836433	0.088366687	0.120317074	-0.031950386
cg23933252	0.02745004	0.123175044	2.336609789	0.020596364	0.142830496	-4.326085961	0.13360113	0.114895505	0.018705625
cg23933723	-0.018046251	0.153298433	-2.159531907	0.032175326	0.172671797	-4.711942369	0.143030124	0.161452679	-0.018422555
cg23938295	-0.011623261	0.813460156	-0.852523771	0.395093283	0.596334945	-6.6456691	0.804622425	0.820478354	-0.01585593
cg23943415	-0.019541451	0.888136752	-2.445462594	0.015460703	0.128843694	-4.074739641	0.879695335	0.89484023	-0.015144894
cg23944925	-0.01697738	0.193479985	-2.232686869	0.026842718	0.15964488	-4.556012779	0.184212777	0.200839238	-0.016626461
cg23946663	-0.033426986	0.905420415	-2.335652776	0.020647488	0.142832882	-4.328248185	0.888821979	0.918601525	-0.029779546
cg23947043	-0.010053098	0.8186281	-0.989490612	0.323794679	0.539398545	-6.520434356	0.810505024	0.825078779	-0.014573754
cg23949265	-4.85E-06	0.835426946	-0.000783837	0.999375485	0.999678947	-7.007457631	0.834669044	0.83602881	-0.001359766
cg23949524	0.001395545	0.187207768	0.112567964	0.910504115	0.949411469	-6.998402093	0.187404497	0.187051942	0.000352555
cg23954535	-0.004192017	0.8862143	-0.324340689	0.746068991	0.845309638	-6.954998448	0.88217982	0.889418152	-0.007238332
cg23962789	-0.02631628	0.861944988	-2.479858275	0.014093109	0.124550572	-3.993097075	0.848673207	0.872484344	-0.023811137
cg23965481	0.009663125	0.249338593	0.698345293	0.485891873	0.664100945	-6.764527471	0.248219908	0.250226961	-0.002007053
cg23966068	-0.0230761	0.168235327	-3.350408888	0.000989233	0.067706591	-1.582261306	0.157796253	0.176525181	-0.018728928
cg23966224	-0.017918386	0.07056314	-1.449537196	0.148984364	0.369065523	-5.965652585	0.062168406	0.077229547	-0.015061141
cg23971096	-0.000425357	0.851193326	-0.021781221	0.982647387	0.990085993	-7.007221282	0.851852508	0.850669857	0.001182651
cg23971110	-0.001267249	0.207279947	-0.158682237	0.874102926	0.927678339	-6.994898266	0.204418116	0.209552577	-0.005134461
cg23973115	-0.00557081	0.826398576	-0.481691133	0.630629567	0.767453224	-6.89179363	0.821577031	0.83022745	-0.008650419
cg23973162	0.00885778	0.802373224	0.730678541	0.465956481	0.64980579	-6.741546885	0.814439607	0.792791096	0.021648511
cg23974730	-0.021359005	0.09704507	-1.423538496	0.156367555	0.376270136	-6.002473872	0.084648952	0.106889045	-0.022240093
cg23976437	0.01610084	0.872954717	1.587359892	0.114243436	0.323113492	-5.759618293	0.881645918	0.866052881	0.015593037
cg23979146	-0.013231321	0.812754305	-0.897222911	0.370837492	0.574953011	-6.606826504	0.802313491	0.821045539	-0.018732048
cg23983173	0.005004541	0.127025801	0.794977693	0.427707577	0.6207625	-6.692776791	0.131735318	0.12328589	0.008449429
cg23983783	-0.00888435	0.837035284	-0.867472954	0.386875541	0.58955233	-6.63289752	0.831238959	0.841638248	-0.01039929
cg23983887	0.008176844	0.165875007	0.544801647	0.586586267	0.736559267	-6.859527469	0.173205508	0.160053727	0.013151781
cg23987381	0.026110798	0.924730055	1.243867518	0.21521845	0.439134951	-6.239096172	0.939582086	0.912935795	0.026646291
cg23987549	0.028586818	0.171394125	1.322262916	0.187812992	0.410688981	-6.139692253	0.186225484	0.159616281	0.026609203
cg23989409	-0.025184486	0.866648386	-1.775496039	0.077560904	0.266886899	-5.449113398	0.852138503	0.878170941	-0.026032438
cg23990711	-0.023074914	0.182411051	-3.357133041	0.000966922	0.067706591	-1.561137466	0.172989043	0.189893234	-0.016904191
cg23991209	0.01160149	0.16596264	0.795484677	0.427413506	0.620616645	-6.69237603	0.176046601	0.157954789	0.018091812
cg23991636	-0.023070256	0.169682774	-3.670305149	0.000321803	0.062980684	-0.536631947	0.159539964	0.177737359	-0.018197395
cg23992410	-0.021749444	0.0690818	-1.873000252	0.062742576	0.241389465	-5.275010853	0.059157656	0.076962739	-0.017805083
cg23998405	-0.013574043	0.203672902	-1.563172256	0.119825738	0.331775686	-5.797093298	0.195689518	0.210012648	-0.01432313
cg23999970	-0.012144402	0.144735398	-2.550411531	0.011620051	0.115299256	-3.822311702	0.136895027	0.150961574	-0.014066547
cg24001233	-0.021064341	0.858696864	-1.331391445	0.184798784	0.407435779	-6.127730385	0.844279577	0.870145885	-0.025866308
cg24001471	-0.008364782	0.809947264	-0.957673898	0.339553586	0.55197914	-6.551169587	0.806564319	0.812633721	-0.006069403
cg24003508	0.008710373	0.17005496	0.629007032	0.530167886	0.697974047	-6.81032105	0.177890853	0.163832339	0.014058515
cg24004951	0.02652133	0.866194565	1.111531793	0.267870252	0.490648639	-6.393342359	0.879565089	0.855576796	0.023988293
cg24007800	-0.017834168	0.830861192	-1.502482988	0.134781855	0.353221024	-5.888657242	0.822142474	0.83778488	-0.015642405
cg24009731	-0.015941281	0.151145099	-1.939634498	0.054038318	0.222854179	-5.150891474	0.14193207	0.158461329	-0.016529259
cg24011488	0.004877203	0.760214331	0.497853379	0.619214882	0.760320089	-6.883907264	0.768031994	0.754006186	0.014025808
cg24012683	0.013176265	0.766733471	1.317226327	0.189491646	0.412784167	-6.146257589	0.773831728	0.76109662	0.012735108
cg24013293	-0.023453803	0.813179617	-2.164849758	0.031758932	0.17168178	-4.700773077	0.801999734	0.822057759	-0.020058024
cg24013909	0.004908902	0.180090567	0.568386352	0.570504147	0.725709104	-6.846454491	0.185594667	0.175719664	0.009875003
cg24014558	-0.020092272	0.207426599	-0.737341398	0.461906107	0.646129169	-6.736682872	0.198025882	0.214891875	-0.016865992
cg24014805	0.01411386	0.792776328	0.797310634	0.426355365	0.619618909	-6.690930545	0.800558474	0.786596387	0.013962087
cg24016523	-0.01492604	0.817881103	-1.384380988	0.168011496	0.389289164	-6.056702574	0.808045222	0.825691949	-0.017646726
cg24019253	-0.000457447	0.132284839	-0.050404951	0.959857402	0.977966519	-7.006190588	0.134311363	0.130675541	0.003635822
cg24019999	0.017562325	0.870018079	0.989651998	0.323715989	0.539398545	-6.520275923	0.879496874	0.862490801	0.017006073
cg24021649	-0.017865642	0.190431342	-2.61881	0.009600907	0.107992334	-3.652504559	0.181799348	0.197286162	-0.015486814
cg24022528	-0.024094817	0.778020057	-0.961316633	0.337724582	0.550835106	-6.547701039	0.763390882	0.789637343	-0.026246461
cg24024505	0.017400691	0.948919036	2.212515895	0.028230191	0.16308164	-4.599497439	0.958914497	0.940981464	0.017933033
cg24026146	0.000674505	0.846144107	0.066382954	0.947149017	0.972310891	-7.00525977	0.849702678	0.843318183	0.006384495
cg24027302	0.009703519	0.170868695	1.041039449	0.299298991	0.518724557	-6.468530606	0.177623245	0.165504787	0.012118457
cg24027841	-0.021014363	0.811317527	-2.384455783	0.01817824	0.135483409	-4.216926691	0.801942482	0.818762416	-0.016819933
cg24029244	-0.014422101	0.841212116	-1.463563507	0.145114173	0.365266372	-5.94551739	0.831681637	0.848780438	-0.017098801
cg24030434	0.006936601	0.800093832	1.106559217	0.270009311	0.492990534	-6.398805416	0.803815635	0.797138282	0.006677352
cg24042772	0.017016358	0.793866749	1.473718751	0.142360915	0.361861453	-5.930821184	0.805230272	0.784842775	0.020387496
cg24046884	0.008422536	0.805830893	1.172749119	0.242496576	0.466819193	-6.324109744	0.811313052	0.801477414	0.009835639
cg24049621	0.006469845	0.820263498	0.92403691	0.356744461	0.565070532	-6.582582263	0.824564661	0.816847869	0.007716792
cg24050109	-0.013395147	0.822786506	-1.245155945	0.21474571	0.438958873	-6.237510661	0.814759289	0.829161061	-0.014401772
cg24050135	-0.018643809	0.136469984	-2.551450725	0.011586727	0.115299256	-3.819762928	0.128097231	0.143118935	-0.015021704
cg24050745	-0.014316117	0.178725393	-1.652415638	0.100249949	0.303606889	-5.656054055	0.169132307	0.186343432	-0.017211125
cg24051234	0.004660715	0.800945723	0.486958915	0.62689921	0.765229355	-6.889251726	0.804353005	0.79823994	0.006113065
cg24051473	-0.021793194	0.144461759	-3.32071563	0.001093629	0.068772684	-1.675097195	0.133740755	0.152975497	-0.019234742
cg24051798	-0.010000236	0.859404667	-0.524506373	0.600592754	0.747017162	-6.870335172	0.849483975	0.867282864	-0.017798888
cg24052964	-0.013220172	0.815018653	-1.190745681	0.235372431	0.458598628	-6.303062085	0.805274008	0.822757047	-0.017483039
cg24066316	-0.018666547	0.175819269	-2.746008373	0.006665553	0.098798645	-3.325713691	0.165208057	0.184245821	-0.019037764
cg24069928	0.000462723	0.772919461	0.049042993	0.960941182	0.978616736	-7.00625815	0.776253169	0.770272104	0.005981065
cg24072600	0.007425603	0.156853925	0.848317215	0.397424729	0.598488315	-6.649223211	0.162343112	0.152494865	0.009848247
cg24078284	-0.010950182	0.830304465	-0.6998347	0.48496345	0.663244773	-6.763491604	0.822209145	0.836733102	-0.014523958
cg24078669	-0.005386886	0.801107363	-0.438755969	0.661381699	0.788253973	-6.911483029	0.803533529	0.799180702	0.004352827
cg24082121	0.02951916	0.157510061	1.85451887	0.065354235	0.246895858	-5.308698342	0.17505551	0.14357691	0.0314786
cg24083364	0.000392499	0.861067304	0.05554996	0.955763949	0.975833066	-7.00591866	0.861312565	0.860872537	0.000440028
cg24086124	0.011717102	0.779879343	1.2023464	0.230860087	0.454389153	-6.289327475	0.78887463	0.772736027	0.016138603
cg24086565	-0.002642644	0.791357781	-0.285076053	0.775924302	0.865810359	-6.966928302	0.792025265	0.790827721	0.001197544
cg24090761	0.013381403	0.792520816	1.398829909	0.163640746	0.384571805	-6.036864585	0.804813408	0.782759052	0.022054356
cg24091995	-0.010674995	0.247296973	-0.829943714	0.40770579	0.606356927	-6.664542534	0.237547724	0.255039023	-0.0174913
cg24092000	0.001428747	0.836796634	0.153948268	0.877828612	0.929904499	-6.995636423	0.842362034	0.832377052	0.009984983
cg24093831	0.003094929	0.914990924	0.339476099	0.734659759	0.838600618	-6.949989818	0.918749856	0.91200589	0.006743966
cg24096515	0.006997397	0.157151354	0.959407049	0.33868258	0.551237409	-6.549520936	0.162728671	0.152722308	0.010006364
cg24099990	-0.004643025	0.895775955	-0.358993007	0.720034781	0.829805396	-6.943194574	0.896203241	0.895436639	0.000766602
cg24101364	0.021277072	0.878233159	1.419000567	0.157684466	0.377371632	-6.008834107	0.889480528	0.869301424	0.020179104
cg24102319	0.004680305	0.114691359	0.57858013	0.56361932	0.720985492	-6.840633273	0.119048062	0.111231625	0.007816436
cg24105096	0.005213079	0.098988067	0.746045308	0.456644963	0.641562073	-6.730262761	0.1036331	0.095299365	0.008333735
cg24107163	-0.009899171	0.167681259	-1.034245661	0.302454056	0.521030924	-6.475520121	0.160569524	0.173328813	-0.012759289
cg24109612	-0.020530306	0.15319474	-3.280525737	0.001251349	0.068772684	-1.799591388	0.142977745	0.161308237	-0.018330492
cg24110229	-0.018962208	0.838771346	-1.490468616	0.137908356	0.356485689	-5.906365065	0.833153359	0.84323269	-0.010079331
cg24114899	-0.011873214	0.794754689	-0.865263971	0.388090032	0.59031858	-6.631441739	0.789507173	0.798870387	-0.009363214
cg24117063	0.021405272	0.821327728	3.68605116	0.000303899	0.062980684	-0.483045748	0.832813265	0.81220686	0.020606405
cg24117274	0.011968906	0.187520432	1.246381248	0.214296833	0.43877657	-6.236001333	0.195345254	0.181306602	0.014038652
cg24118983	0.023571748	0.853407467	1.403928544	0.162119234	0.383087362	-6.029816227	0.86893867	0.841073864	0.027864806
cg24119500	-0.010795251	0.815407331	-0.707871696	0.479970354	0.659384785	-6.757864089	0.806663073	0.8223513	-0.015688227
cg24119756	-0.02095868	0.77970914	-1.065645175	0.288057884	0.509109734	-6.442837843	0.769351414	0.787934394	-0.018582979
cg24120297	0.001760815	0.160124832	0.148056046	0.882469663	0.932542413	-6.996523964	0.16350789	0.157438285	0.006069605
cg24121069	-0.002274691	0.788635042	-0.108036673	0.914090856	0.951344697	-7.001635819	0.796409339	0.782461335	0.013948004
cg24124443	-0.020844581	0.146170549	-2.219749473	0.027725617	0.161369457	-4.583946131	0.137540653	0.153023701	-0.015483048
cg24127178	-0.017509386	0.176543101	-2.028534084	0.044027556	0.202291502	-4.978839014	0.16785957	0.183438847	-0.015579277
cg24128731	-0.021794017	0.186495314	-2.167464622	0.0315559	0.171506994	-4.695271434	0.177224566	0.193857379	-0.016632813
cg24130945	0.006257705	0.852888854	0.314644665	0.753407761	0.850698721	-6.958087189	0.859994391	0.847246222	0.012748169
cg24131359	-0.006281865	0.870380844	-0.377542283	0.706229934	0.819333672	-6.936384794	0.861998071	0.877037751	-0.015039681
cg24133297	0.011592473	0.830741324	1.857161143	0.064975397	0.246241245	-5.303901722	0.839327822	0.823922634	0.015405187
cg24135151	0.005041875	0.830769432	0.206587978	0.83657276	0.903641221	-6.986171168	0.832046377	0.829755387	0.002290991
cg24135923	0.01669683	0.848272897	1.33218631	0.184538041	0.407143487	-6.126684993	0.857471936	0.840967778	0.016504159
cg24136288	-0.011697928	0.915307723	-1.592919914	0.112989877	0.321633618	-5.750924886	0.905730605	0.922913082	-0.017182477
cg24137511	0.016621421	0.862646756	1.837615218	0.067821506	0.251973811	-5.339228849	0.867906067	0.858470243	0.009435824
cg24141406	-0.006243787	0.848153194	-0.763635723	0.446116694	0.633863089	-6.717059365	0.84288816	0.85233425	-0.009446091
cg24142603	0.034695917	0.8240613	3.116969778	0.002137614	0.074124577	-2.292354049	0.840506537	0.811001846	0.02950469
cg24147543	0.003507956	0.170449004	0.174709699	0.861510504	0.920099329	-6.99223323	0.172712568	0.168651468	0.004061101
cg24148874	0.000765539	0.922212895	0.114829894	0.908712118	0.948368413	-7.000880653	0.922522746	0.921966837	0.000555909
cg24149247	0.010157714	0.17078806	0.994941042	0.321144064	0.537616699	-6.515069544	0.178973299	0.164288018	0.014685281
cg24151486	-0.016782785	0.198098101	-2.697976081	0.007661922	0.103126811	-3.450790163	0.191547817	0.203299798	-0.011751981
cg24158878	0.023872448	0.815525146	1.276015744	0.203647581	0.427763817	-6.199053678	0.829542513	0.804393707	0.025148806
cg24159247	-0.023530181	0.200246967	-2.197346913	0.029314268	0.165711757	-4.631953099	0.189755278	0.208578603	-0.018823325
cg24160354	-0.015392444	0.801324005	-0.531137297	0.595999761	0.743349631	-6.866849027	0.791996491	0.808731148	-0.016734657
cg24161740	-0.01352795	0.178027551	-1.761394065	0.079924959	0.270554172	-5.473551604	0.169626007	0.184699366	-0.015073359
cg24164284	-0.020465551	0.855366596	-1.352372468	0.178008016	0.399661208	-6.099931672	0.845773568	0.862984588	-0.017211019
cg24164702	-0.011889484	0.188279991	-1.481911765	0.140169277	0.359410501	-5.918892407	0.179870602	0.194958034	-0.015087432
cg24165198	-0.000815652	0.762861483	-0.063039381	0.949807373	0.972834631	-7.005475625	0.765820303	0.760511832	0.005308472
cg24165921	0.009171431	0.126628725	1.264087119	0.207886495	0.432342226	-6.214028521	0.133573169	0.121114019	0.01245915
cg24166175	-0.015933545	0.889345206	-1.056623842	0.292145472	0.512255606	-6.452326515	0.878852769	0.897677435	-0.018824666
cg24166966	0.007537588	0.176544403	0.943278349	0.346844086	0.557089776	-6.564749265	0.182794649	0.171580972	0.011213677
cg24169118	0.013884365	0.884540751	1.641435916	0.102509969	0.307693362	-5.67381592	0.893224569	0.877644778	0.015579791
cg24170716	-0.015736537	0.878023109	-1.83647574	0.067990569	0.251973811	-5.341277245	0.869230172	0.885005735	-0.015775563
cg24171294	0.036504587	0.05231572	2.699627006	0.007625555	0.103058399	-3.446524779	0.069751252	0.038469856	0.031281396
cg24174782	-0.018540893	0.890768025	-2.526272506	0.01241865	0.117681028	-3.88124497	0.882097786	0.897653215	-0.015555429
cg24179288	0.014164845	0.795115656	1.349193614	0.179024677	0.400510725	-6.10417084	0.803593002	0.788383646	0.015209356
cg24180723	-0.003244973	0.817455991	-0.438377568	0.661655406	0.788286314	-6.911648411	0.814001874	0.820198967	-0.006197092
cg24183909	-0.020432767	0.119356357	-2.406094919	0.017169501	0.133634088	-4.166877231	0.110108308	0.126700397	-0.016592089
cg24185649	-0.011185309	0.893342267	-0.534308057	0.593809215	0.741879855	-6.865166602	0.883650428	0.901038727	-0.017388299
cg24186114	0.011759545	0.866691286	0.671232187	0.502961134	0.678215193	-6.783000688	0.872346612	0.862200292	0.01014632
cg24193543	-0.008437907	0.808478761	-0.312015865	0.755401369	0.851716471	-6.958908479	0.80505028	0.811201378	-0.006151099
cg24198765	0.003529023	0.145918969	0.405034778	0.685948578	0.805346044	-6.925661957	0.151627636	0.141385616	0.01024202
cg24201741	-0.015452049	0.133677357	-2.200877628	0.029058764	0.165474215	-4.624417603	0.127225796	0.138800655	-0.011574859
cg24202000	0.022305264	0.89380298	1.716209474	0.087900244	0.28367904	-5.550587614	0.905195505	0.884755976	0.020439529
cg24204406	0.003226409	0.832576748	0.202701265	0.839604936	0.905580276	-6.986964511	0.83539411	0.83033943	0.00505468
cg24211572	-0.021385451	0.850139092	-0.921368647	0.358131417	0.566042664	-6.585026485	0.83573327	0.861579009	-0.025845738
cg24214659	0.012386338	0.800568195	2.026146787	0.044274173	0.20292201	-4.983555438	0.807124163	0.795361985	0.011762178
cg24224056	0.010795444	0.809809886	1.575802908	0.116884383	0.327070963	-5.777593807	0.81860757	0.802823491	0.015784079
cg24224638	0.004387899	0.813113304	0.661159651	0.509382859	0.683308351	-6.789678139	0.817317584	0.80977461	0.007542974
cg24227048	-0.005699633	0.902134136	-0.403785735	0.686865207	0.806093946	-6.926165425	0.899536665	0.904196833	-0.004660168
cg24228532	-0.000850401	0.127738775	-0.083628465	0.933447796	0.963726523	-7.003969325	0.129385468	0.126431106	0.002954362
cg24230904	-0.012921713	0.809078296	-1.049081323	0.295593033	0.515004987	-6.46019864	0.800518187	0.81587603	-0.015357842
cg24232370	0.026129925	0.81798417	1.650061632	0.100731083	0.304434284	-5.659871787	0.834360908	0.804979113	0.029381795
cg24232693	-0.025078743	0.210264982	-2.656281983	0.008633929	0.105120976	-3.557716268	0.19753348	0.220375292	-0.022841812
cg24235581	-0.030972926	0.124708163	-3.310610245	0.001131441	0.068772684	-1.706525821	0.110653688	0.135869071	-0.025215383
cg24236917	-0.015921773	0.143038289	-2.563640671	0.011202165	0.114515848	-3.789793458	0.132909054	0.151082093	-0.018173039
cg24238852	0.067479952	0.200713166	2.101614406	0.037024449	0.185479038	-4.831901104	0.241546725	0.168286516	0.073260209
cg24240870	-0.016942434	0.811623212	-1.770825276	0.078337466	0.268187265	-5.457228475	0.800178188	0.820711908	-0.02053372
cg24243314	-0.01082805	0.092807478	-0.926962248	0.355227805	0.564256339	-6.579894509	0.083488955	0.100207481	-0.016718526
cg24245601	-0.020156507	0.837645125	-2.379065027	0.018437542	0.136404044	-4.229329187	0.828782532	0.844683067	-0.015900535
cg24250902	-0.009769798	0.900389656	-1.216974537	0.225259002	0.449030984	-6.271821921	0.894144689	0.905348895	-0.011204206
cg24256211	-0.017908553	0.20454055	-1.744950362	0.082755835	0.274263992	-5.501810471	0.193995841	0.21291429	-0.018918449
cg24256839	0.006095359	0.167430546	0.720682209	0.472070433	0.653685593	-6.74876209	0.173266499	0.162796113	0.010470385
cg24259615	0.006765459	0.785043298	0.729842927	0.466465854	0.650365122	-6.742153802	0.789319775	0.781647272	0.007672503
cg24260021	0.008566536	0.17897583	0.769027456	0.442917751	0.630867347	-6.712951124	0.186168713	0.173263834	0.012904879
cg24264239	0.044229227	0.890085701	2.731623566	0.006950866	0.099728983	-3.36338426	0.912207872	0.872518095	0.039689777
cg24267017	-0.01783834	0.783065569	-1.103267453	0.271431815	0.494218188	-6.402408585	0.773197065	0.790902322	-0.017705257
cg24267038	0.026659208	0.78981076	1.967779318	0.050679773	0.216810956	-5.097218324	0.80345062	0.778979106	0.024471514
cg24267358	0.022770743	0.144584067	2.199982007	0.029123393	0.165608639	-4.626330183	0.154518689	0.136694809	0.01782388
cg24268619	-0.011143629	0.810233544	-1.127133737	0.261235115	0.484585064	-6.37604477	0.805051713	0.814348528	-0.009296815
cg24270367	-0.017263713	0.910774828	-2.244269537	0.026073147	0.157238379	-4.530874456	0.901494893	0.918144188	-0.016649295
cg24272257	0.035479068	0.820411274	1.846884008	0.066459224	0.249070875	-5.322521316	0.842781532	0.802646658	0.040134874
cg24274579	-0.017753261	0.214573327	-1.947218443	0.053115376	0.221277682	-5.136501454	0.207243536	0.220394043	-0.013150508
cg24276243	0.013086974	0.825420166	1.614900213	0.108140924	0.315258681	-5.716268554	0.835325126	0.817554463	0.017770663
cg24278027	0.022640393	0.126846966	1.688418738	0.093119053	0.291317608	-5.597007491	0.139510974	0.116790254	0.022720719
cg24279418	0.00073086	0.245652503	0.060367284	0.95193227	0.973942565	-7.005640113	0.24897324	0.243015446	0.005957794
cg24281267	-0.012786812	0.131142585	-0.924661997	0.356420036	0.564760319	-6.58200865	0.125655446	0.135500019	-0.009844573
cg24282141	0.003164113	0.750475499	0.329154508	0.742434052	0.842567694	-6.95343019	0.755617906	0.746391824	0.009226082
cg24287110	0.005394592	0.125696731	0.490991757	0.624049853	0.763377952	-6.887287094	0.131193633	0.121331544	0.009862089
cg24288527	0.000209128	0.966634329	0.097611666	0.922352807	0.95656272	-7.00270519	0.966163358	0.967008335	-0.000844978
cg24289054	-0.033650391	0.871340491	-3.172114173	0.001788641	0.070585959	-2.12871761	0.855153167	0.88419513	-0.029041963
cg24289553	0.01859205	0.872574272	2.366965739	0.019031452	0.138277503	-4.257070231	0.881526884	0.865464845	0.016062039
cg24290320	-0.015729417	0.845000154	-1.573530354	0.117409342	0.327845497	-5.781113479	0.834784055	0.853112939	-0.018328884
cg24290948	-0.000749158	0.771629171	-0.064146332	0.948927212	0.972746659	-7.005405397	0.774782236	0.769125267	0.005656969
cg24294835	0.000772544	0.801940751	0.095651675	0.923907097	0.957201273	-7.002894134	0.801331523	0.802424549	-0.001093027
cg24299929	0.020647097	0.885418848	1.550891493	0.122741378	0.334951267	-5.815906338	0.897293586	0.875988908	0.021304678
cg24301724	-0.002623201	0.139851299	-0.439283589	0.661000133	0.787949951	-6.911252192	0.140100578	0.139653343	0.000447235
cg24301930	-0.00420905	0.826619219	-0.439390956	0.660922498	0.787944545	-6.911205184	0.82058987	0.831407233	-0.010817363
cg24304617	-0.020729794	0.159699296	-2.48391009	0.013939313	0.123689111	-3.983409629	0.149949431	0.167441837	-0.017492406
cg24304928	-0.01767771	0.77826689	-0.913758364	0.36210599	0.568912678	-6.591959318	0.768474661	0.786043071	-0.01756841
cg24305584	0.032442521	0.110491939	1.490465003	0.137909304	0.356485689	-5.906370369	0.128694419	0.096037028	0.032657391
cg24310785	-0.017573633	0.950951295	-0.908879829	0.364668475	0.5702755	-6.596373623	0.941182787	0.958708639	-0.017525853
cg24311207	-0.023210035	0.081506333	-1.747353493	0.082337078	0.273771305	-5.497696599	0.07057227	0.090189264	-0.019616994
cg24311373	-0.002552152	0.78531683	-0.340339134	0.734010943	0.838351582	-6.949697347	0.784557606	0.785919743	-0.001362137
cg24312321	0.004361281	0.794644011	0.599080203	0.549897192	0.711927226	-6.828614545	0.798853229	0.791301396	0.007551833
cg24312537	-0.009795648	0.84581645	-0.702307248	0.48342433	0.662170727	-6.761767127	0.836723494	0.853037327	-0.016313833
cg24314608	-0.022677657	0.143217245	-2.857788212	0.004785854	0.087956187	-3.026829403	0.130107997	0.153627531	-0.023519534
cg24314752	-0.015617254	0.195558816	-1.950596472	0.052708576	0.220659483	-5.130074571	0.18703253	0.202329691	-0.015297161
cg24315340	-0.008877686	0.786810829	-0.963213133	0.336774889	0.550133185	-6.545890069	0.786144033	0.787340344	-0.001196311
cg24315421	-0.023282908	0.181138607	-2.371745244	0.018794857	0.137972047	-4.246127697	0.171106111	0.189105589	-0.017999478
cg24317585	0.020467156	0.834729926	3.07823119	0.002419327	0.076181052	-2.405773765	0.844548221	0.826933046	0.017615176
cg24320234	0.021229215	0.799965923	1.488161166	0.138515228	0.35700015	-5.909750125	0.812562184	0.78996301	0.022599174
cg24321933	-0.015723283	0.161075424	-3.077602116	0.002424172	0.076181052	-2.407605102	0.150858315	0.16918901	-0.018330695
cg24323552	-0.014167479	0.843372872	-0.819709145	0.413501333	0.609475063	-6.672931529	0.831882554	0.852497537	-0.020614984
cg24326223	0.001995033	0.791322019	0.257290562	0.797257943	0.879707579	-6.974442439	0.792963086	0.790018819	0.002944268
cg24326398	-0.019849295	0.203018028	-2.536408392	0.012077534	0.116590229	-3.856562465	0.193492705	0.210582255	-0.01708955
cg24328095	-0.021403651	0.197944929	-2.709701579	0.007406992	0.10187843	-3.420443831	0.188488741	0.205454256	-0.016965515
cg24328944	0.00167528	0.104206926	0.250482218	0.802509441	0.882618399	-6.9761663	0.10589944	0.102862871	0.003036569
cg24329141	0.019840631	0.852233407	0.967520297	0.33462447	0.548289808	-6.541764037	0.864353576	0.842608566	0.021745009
cg24330042	0.021780194	0.118061502	1.93311313	0.054842709	0.224638598	-5.163222333	0.131058194	0.1077406	0.023317595
cg24330793	0.011419201	0.803311562	1.375328857	0.170794435	0.392254805	-6.069028267	0.811552749	0.796767091	0.014785658
cg24332330	-0.006524838	0.830455357	-0.397683999	0.691349715	0.809761038	-6.928602623	0.823676811	0.835838319	-0.012161507
cg24334259	-0.006394493	0.816648317	-1.137899591	0.256724016	0.480525026	-6.363970336	0.812488859	0.819951415	-0.007462556
cg24334648	-0.009775524	0.215553346	-1.394571292	0.164919884	0.386040426	-6.042732488	0.209665386	0.220229079	-0.010563693
cg24335915	-0.010953198	0.835358706	-1.382328864	0.16863936	0.389876028	-6.059503751	0.82818409	0.841056196	-0.012872107
cg24337090	-0.005418059	0.817226809	-0.466413431	0.641501958	0.774663969	-6.899009744	0.811665344	0.821643267	-0.009977924
cg24337786	-0.010589562	0.231940675	-1.219289623	0.224381608	0.448311529	-6.269032372	0.228097386	0.2349927	-0.006895314
cg24340572	-0.025706228	0.196529066	-3.032977657	0.002791645	0.078839333	-2.536657141	0.185234555	0.205498236	-0.02026368
cg24343543	-0.017159235	0.828246564	-2.042311828	0.042627	0.198633677	-4.9515158	0.81966836	0.835058667	-0.015390307
cg24347251	-0.025690607	0.876200939	-2.757681846	0.00644187	0.097680686	-3.295010246	0.862989821	0.886692121	-0.0237023
cg24349631	-0.019171256	0.204270586	-1.644258921	0.101925025	0.306636084	-5.669260113	0.196557394	0.210395767	-0.013838373
cg24358599	0.028308823	0.857149882	2.140592691	0.033696843	0.176771406	-4.751509651	0.872775508	0.844741297	0.028034212
cg24360425	0.018646074	0.808081345	2.391689237	0.017835365	0.134191805	-4.200243416	0.817474742	0.800621884	0.016852858
cg24360513	0.018894787	0.05566913	1.761826476	0.079851602	0.270554172	-5.472805045	0.066635632	0.046960437	0.019675195
cg24360658	0.010177458	0.160108485	0.826425575	0.409692481	0.60763031	-6.667437904	0.169196397	0.152891613	0.016304783
cg24366036	0.024111234	0.833590858	1.206962214	0.229082023	0.453006406	-6.283826188	0.84663001	0.823236238	0.023393772
cg24366383	0.007496709	0.103190465	1.364108689	0.17429207	0.395292014	-6.084196225	0.109531726	0.098154757	0.011376969
cg24368848	-0.029289	0.172935923	-3.019028265	0.002916641	0.078839333	-2.576650703	0.162169947	0.181485375	-0.019315427
cg24369185	0.005460472	0.119707859	0.480276583	0.631632899	0.76809032	-6.892471508	0.130198266	0.111377241	0.018821025
cg24374161	-0.004677265	0.099806414	-0.821757548	0.41233746	0.608955243	-6.671260776	0.095779724	0.10300408	-0.007224356
cg24375748	0.005112984	0.791842625	0.614784614	0.539498657	0.703719442	-6.819125534	0.798984107	0.786171447	0.01281266
cg24377657	0.011343922	0.036223369	1.009255702	0.314250924	0.531082954	-6.500841026	0.043517034	0.030431341	0.013085693
cg24378952	-0.020207625	0.196252481	-1.690842114	0.092654207	0.290691544	-5.59298881	0.187399359	0.203282902	-0.015883543
cg24387367	0.015182863	0.108277505	0.776682673	0.43839867	0.627843258	-6.707068904	0.11607699	0.102083796	0.013993194
cg24399122	-0.027456047	0.205641798	-3.081546596	0.002393938	0.076181052	-2.396116535	0.192309397	0.216229294	-0.023919897
cg24401262	-0.020210681	0.175952433	-2.112556177	0.036062988	0.183078571	-4.809475661	0.16681335	0.183209941	-0.016396591
cg24405307	0.003610944	0.02686589	0.976765269	0.330046783	0.544806434	-6.532244862	0.028192397	0.025802057	0.002390341
cg24406917	-0.018364665	0.134853555	-2.78683163	0.005912745	0.094096914	-3.217820426	0.126095312	0.141808631	-0.015713319
cg24411946	0.003591479	0.799692881	0.261336834	0.794141283	0.877664553	-6.973396046	0.80498964	0.795486631	0.009503008
cg24412958	0.022485072	0.876928962	2.562525025	0.011236879	0.114624958	-3.792541822	0.888564134	0.867689266	0.020874868
cg24413314	-0.015667624	0.834648021	-1.532171145	0.127293083	0.342594148	-5.844306528	0.826250609	0.841316554	-0.015065945
cg24413597	0.01970852	0.866293589	2.059822992	0.040901924	0.194501857	-4.916534409	0.877794078	0.857160847	0.020633231
cg24413826	-0.032208581	0.77653826	-1.073170542	0.284678019	0.505750651	-6.434861728	0.754857196	0.793755575	-0.038898379
cg24423574	0.017855998	0.82212393	0.860540526	0.390673221	0.592461852	-6.638847491	0.83939183	0.808411185	0.030980645
cg24427175	0.016444258	0.822121898	1.868545155	0.063364042	0.242858632	-5.283160863	0.832838526	0.813611634	0.019226892
cg24427216	0.005974576	0.13597279	0.707972621	0.479907834	0.659384785	-6.757793016	0.141473836	0.131604312	0.009869524
cg24428877	-0.037524526	0.151844641	-3.175328503	0.001770027	0.070585959	-2.119100511	0.136989979	0.16364099	-0.026651011
cg24429037	0.021384222	0.842542659	1.329732476	0.185343868	0.408294266	-6.129910266	0.857538713	0.830634028	0.026904685
cg24430871	0.003086422	0.866485552	0.209641588	0.834192235	0.902121841	-6.985537311	0.86793603	0.865333702	0.002602328
cg24431879	-0.025879523	0.865601638	-2.366877395	0.01903585	0.138277503	-4.257272297	0.854408464	0.874490335	-0.020081871
cg24432193	0.005937685	0.176301649	0.51331182	0.60838319	0.752667853	-6.876121533	0.183010765	0.170973822	0.012036943
cg24432376	0.03135277	0.845258008	1.703537168	0.090249691	0.286973983	-5.57184552	0.862385902	0.831656445	0.030729456
cg24433045	0.018710769	0.79188275	1.10871716	0.269079579	0.492099034	-6.396437585	0.805876108	0.780770377	0.025105731
cg24433378	0.009876481	0.790255267	1.436546625	0.152639207	0.372192233	-5.984132129	0.796829897	0.785034237	0.01179566
cg24434938	-0.018149849	0.170006051	-1.995983108	0.047492844	0.210229362	-5.042691295	0.159212582	0.178577335	-0.019364754
cg24436531	-0.023277455	0.182259628	-3.155382684	0.0018885	0.071507962	-2.178637235	0.172755033	0.189807394	-0.017052362
cg24439232	0.019990886	0.806475238	1.833918417	0.068371268	0.252451942	-5.345869999	0.818097378	0.797245892	0.020851486
cg24440633	-0.017915176	0.821783118	-1.610846578	0.109022462	0.316150744	-5.722694587	0.810593143	0.830669274	-0.02007613
cg24443367	-0.018026067	0.863140758	-1.363317533	0.174540716	0.39547014	-6.085261158	0.852598981	0.871512168	-0.018913187
cg24445316	-0.022044226	0.19446175	-2.310562258	0.022028263	0.145655426	-4.384639448	0.185463793	0.201607187	-0.016143393
cg24446378	-0.001735845	0.828891215	-0.301516583	0.763380003	0.856965267	-6.962120024	0.828713863	0.829032054	-0.000318191
cg24447082	-0.003117963	0.16301779	-0.415511389	0.678278614	0.800723643	-6.921377908	0.164297466	0.162001578	0.002295888
cg24448421	-0.001496642	0.152773028	-0.198819997	0.842635261	0.907585813	-6.987741713	0.155138916	0.150894235	0.00424468
cg24452347	-0.017976612	0.145688178	-2.27488086	0.02413119	0.151793306	-4.463847176	0.137263733	0.152378178	-0.015114445
cg24458401	0.01362218	0.161273402	1.126518628	0.261494516	0.484839514	-6.37673123	0.170977453	0.153567243	0.01741021
cg24461669	0.001223608	0.940153298	0.251200305	0.801955128	0.88233451	-6.975986661	0.940961877	0.939511191	0.001450686
cg24463527	-0.005421949	0.844212474	-0.533983722	0.594033114	0.741879855	-6.865339155	0.83961202	0.847865776	-0.008253755
cg24466611	0.011998454	0.819578185	1.083592923	0.280041873	0.501753227	-6.423723614	0.827602778	0.813205714	0.014397064
cg24467337	-0.012037122	0.22954217	-1.395411218	0.164667001	0.385830714	-6.041576547	0.21993093	0.237174626	-0.017243697
cg24470734	-0.031078897	0.214129311	-2.604774934	0.009987455	0.109333732	-3.687687206	0.199048761	0.226105043	-0.027056282
cg24472388	-0.008143431	0.878192061	-1.074705685	0.283991878	0.504972937	-6.433227833	0.875113446	0.880636844	-0.005523398
cg24473292	-0.004498283	0.860985637	-0.438498029	0.661568269	0.788286314	-6.911595778	0.860351038	0.861489584	-0.001138546
cg24473523	-0.001771091	0.786210174	-0.247593472	0.804740362	0.884025393	-6.976883768	0.785785155	0.786547689	-0.000762534
cg24479590	-0.023133579	0.129738012	-3.485055537	0.000622414	0.063482385	-1.152225595	0.1192585	0.138059978	-0.018801478
cg24480030	-0.021336008	0.209813602	-2.06377283	0.040521168	0.193319127	-4.908604659	0.196496221	0.220389168	-0.023892947
cg24481260	-0.004763849	0.804259832	-0.778413138	0.437380847	0.627339438	-6.705731208	0.803283873	0.805034859	-0.001750986
cg24487639	-0.000445499	0.149487747	-0.042191601	0.966394247	0.98113699	-7.006569958	0.149920597	0.149144013	0.000776585
cg24495681	-0.009927202	0.821090298	-0.930204632	0.353551578	0.562656415	-6.576905629	0.813790915	0.826886867	-0.013095952
cg24498885	-0.007186024	0.875789026	-0.830567426	0.407354185	0.606041108	-6.664027955	0.869410981	0.880853943	-0.011442962
cg24503796	-0.019711019	0.190074539	-2.316887456	0.021672747	0.145213816	-4.37047743	0.181155807	0.197157061	-0.016001255
cg24508976	-0.00585319	0.781998871	-1.059745877	0.290726445	0.511264163	-6.449051757	0.778448252	0.784818481	-0.006370229
cg24511004	-0.005905725	0.839632525	-0.508988072	0.611404252	0.755012623	-6.878323122	0.834377455	0.84380567	-0.009428215
cg24512138	-0.025297525	0.181499233	-2.540303327	0.011948697	0.11646519	-3.847053277	0.170959249	0.189869221	-0.018909972
cg24514954	0.004748855	0.041553766	1.196104285	0.233280324	0.456679807	-6.296734071	0.043494129	0.040012889	0.003481239
cg24520968	0.0015736	0.823380015	0.179438913	0.857801488	0.918142329	-6.991397917	0.825214605	0.821923135	0.00329147
cg24523221	0.003591132	0.155432372	0.480733227	0.631308929	0.767896574	-6.892252894	0.159772317	0.151985945	0.007786372
cg24524166	0.012978458	0.170281124	0.947430376	0.344731087	0.555456289	-6.560853442	0.180989051	0.16177777	0.019211281
cg24524451	0.012362807	0.131981437	1.337927104	0.182663013	0.405280346	-6.119116645	0.142897911	0.123312473	0.019585439
cg24525457	0.018131853	0.062977345	1.694836026	0.091892206	0.289403346	-5.586353544	0.074804496	0.053585196	0.0212193
cg24525578	0.026273862	0.817659324	1.823625738	0.069921417	0.255505966	-5.364292592	0.83243722	0.805923936	0.026513284
cg24525967	-0.012188916	0.832401732	-1.689577729	0.092896503	0.291035954	-5.595086233	0.825250709	0.838080485	-0.012829776
cg24530278	-0.007282971	0.793633817	-0.753418354	0.45221497	0.638401185	-6.724765749	0.793905168	0.793418332	0.000486836
cg24530480	0.004128471	0.801592402	0.536375704	0.592382768	0.740872033	-6.864064119	0.806168373	0.797958543	0.008209831
cg24530557	-0.021328844	0.897855163	-3.355371976	0.000972719	0.067706591	-1.566673422	0.886852841	0.906592301	-0.019739459
cg24537687	0.002313643	0.145616615	0.276313729	0.782634449	0.87115863	-6.969380972	0.150028802	0.142112819	0.007915983
cg24543551	-0.00961374	0.861357972	-0.98691297	0.325053213	0.540265664	-6.522961358	0.854906607	0.866481115	-0.011574507
cg24543696	-0.017989617	0.073177601	-1.590975292	0.113427061	0.322118186	-5.753968768	0.065701002	0.0791149	-0.013413897
cg24543939	0.000492699	0.784716837	0.051752197	0.958785404	0.977630215	-7.006121934	0.78821928	0.781935485	0.006283794
cg24544320	0.007393882	0.788638694	0.935600963	0.35077302	0.560452289	-6.571908301	0.792237411	0.785780888	0.006456523
cg24545937	-0.018625927	0.196767657	-1.335723279	0.183381123	0.40602708	-6.122025817	0.187520592	0.204110915	-0.016590322
cg24547082	-0.014692073	0.844575372	-1.533729805	0.126909121	0.3420479	-5.84195473	0.835841126	0.851511391	-0.015670266
cg24555207	0.015202436	0.797652081	0.463450222	0.643619834	0.776077833	-6.900382497	0.802864742	0.793512616	0.009352126
cg24561600	0.010267252	0.83888191	1.063291181	0.289120714	0.509990905	-6.44532146	0.84740365	0.832114645	0.015289005
cg24561753	0.010310564	0.796282943	0.83990411	0.402112651	0.602244526	-6.656279121	0.805694917	0.788808728	0.016886189
cg24565820	0.0525563	0.099402311	2.797983824	0.005720987	0.093273794	-3.188092746	0.126554046	0.077840639	0.048713407
cg24566538	0.012510238	0.875101566	2.558948177	0.011348827	0.114719265	-3.801345818	0.883621521	0.86833572	0.015285801
cg24567967	-0.02045361	0.116393122	-2.454327136	0.015097416	0.127870185	-4.053800211	0.106789746	0.124019333	-0.017229587
cg24568126	-0.019818485	0.064507551	-2.573177502	0.010909316	0.113171114	-3.766254492	0.056377597	0.070963692	-0.014586095
cg24571822	0.012082209	0.148890758	1.109773795	0.268625146	0.491757925	-6.39527652	0.157224361	0.142272897	0.014951464
cg24573416	0.002130365	0.792988812	0.37765009	0.70614998	0.819333672	-6.936344215	0.794270629	0.791970898	0.002299731
cg24575485	0.064129349	0.801974166	2.499514212	0.013360889	0.121097158	-3.945964386	0.84144026	0.770633445	0.070806815
cg24576868	0.015233032	0.815930249	2.177183549	0.030811081	0.169448088	-4.674767798	0.828100845	0.806265363	0.021835482
cg24577131	0.006012396	0.173799836	0.570990027	0.568741799	0.724718179	-6.844977449	0.179643647	0.169159162	0.010484485
cg24578004	0.008634702	0.859567378	0.565297035	0.572598608	0.727241625	-6.84819831	0.863915799	0.856114219	0.00780158
cg24578857	0.015851581	0.187434391	1.08769791	0.27823015	0.499770437	-6.419307575	0.199586699	0.177784028	0.021802671
cg24587400	0.017285116	0.783085462	1.437404254	0.152395814	0.371969934	-5.98291713	0.789713771	0.777821804	0.011891967
cg24587800	0.009741148	0.814649412	1.794461811	0.074472373	0.262105359	-5.415950199	0.820756654	0.809799544	0.01095711
cg24588582	-0.024051592	0.896750055	-0.977575885	0.329638885	0.544385461	-6.532060442	0.886530833	0.90486532	-0.018334487
cg24597457	-0.00782475	0.822691082	-0.622779031	0.534243638	0.700221256	-6.814201206	0.815857418	0.828117816	-0.012260398
cg24598906	-0.000549241	0.775798176	-0.056298457	0.955168527	0.975603107	-7.0058769	0.779653085	0.772736924	0.006916161
cg24600457	-0.008771074	0.820802132	-0.974234672	0.331290056	0.545880839	-6.535295705	0.814999761	0.825409898	-0.010410137
cg24602714	0.002535742	0.11677379	0.31759773	0.751170216	0.848972463	-6.957156383	0.120453362	0.113851776	0.006601587
cg24603464	-0.021683955	0.177144575	-2.009165263	0.046062589	0.20690848	-5.016951825	0.168621556	0.183912854	-0.015291298
cg24603803	-0.00661053	0.160338773	-0.817332693	0.414854055	0.61030835	-6.674864666	0.158583513	0.161732657	-0.003149143
cg24604127	0.033035945	0.880214931	1.983777457	0.048850556	0.213343632	-5.066379764	0.89738315	0.866581345	0.030801805
cg24604214	0.024438515	0.798724417	1.95736467	0.051901416	0.218639691	-5.11716564	0.808798069	0.790724752	0.018073317
cg24604310	0.005884992	0.143361659	0.577916566	0.564066256	0.721131372	-6.841015342	0.149436911	0.138537194	0.010899717
cg24605553	0.039689102	0.186186386	2.605291855	0.009972974	0.109333732	-3.686394505	0.203612813	0.172347753	0.03126506
cg24607417	0.010462892	0.861115156	0.696130525	0.48727424	0.66534558	-6.766063761	0.864212041	0.858655865	0.005556176
cg24609884	0.010244911	0.789568112	1.215339421	0.225880181	0.449678675	-6.273789003	0.797242376	0.783473843	0.013768533
cg24612059	0.016837254	0.788043431	1.494845158	0.136762982	0.355448878	-5.899930578	0.797251203	0.780731376	0.016519827
cg24613691	-0.029785047	0.190377141	-2.851588623	0.004875865	0.088375899	-3.043690995	0.176107054	0.201709269	-0.025602216
cg24620436	-0.00616329	0.828242545	-0.629395096	0.529914456	0.697849569	-6.810078007	0.826626629	0.829525773	-0.002899144
cg24622205	-0.005811177	0.111291888	-0.485437962	0.627975284	0.765904324	-6.889988475	0.107018036	0.114685829	-0.007667793
cg24622985	-0.006715746	0.784815735	-0.867529368	0.38684473	0.58955233	-6.632848907	0.782649438	0.78653603	-0.003886592
cg24626239	-0.020814486	0.207317613	-3.006064513	0.003037403	0.079427101	-2.613669637	0.197158892	0.215384833	-0.018225941
cg24630035	-0.012649353	0.814276829	-1.101191262	0.27233168	0.494899262	-6.404675743	0.802835029	0.823362964	-0.020527935
cg24634058	0.000777195	0.846251736	0.084462485	0.932785654	0.9632884	-7.003899396	0.845341591	0.846974499	-0.001632908
cg24635402	0.018798402	0.888576625	1.95939987	0.051660751	0.218113976	-5.113275554	0.899302422	0.88005908	0.019243342
cg24636969	0.010129383	0.103285805	0.803646994	0.422695421	0.616134686	-6.685888966	0.110331979	0.097690314	0.012641665
cg24639178	-0.014038476	0.87024001	-0.852722256	0.394983481	0.596321629	-6.645500969	0.860881792	0.877671535	-0.016789743
cg24639243	0.006834996	0.169646255	0.84888796	0.397107909	0.598431322	-6.648742012	0.174477663	0.165809548	0.008668115
cg24642438	0.017341639	0.866002803	2.721483568	0.007158587	0.100281092	-3.389829573	0.87775203	0.856672534	0.021079495
cg24643393	-0.010222755	0.160005696	-1.106221485	0.27015502	0.493073623	-6.399175585	0.151833451	0.166495419	-0.014661969
cg24650279	-0.023700518	0.833006463	-2.654375122	0.008680932	0.105129027	-3.562569808	0.824104772	0.840075453	-0.015970681
cg24652615	-0.011020749	0.856187973	-0.783944695	0.434136518	0.625060727	-6.701435338	0.851880744	0.859608419	-0.007727675
cg24656207	-0.055285654	0.858293774	-3.893051394	0.000140793	0.051075932	0.239475691	0.829590657	0.881087427	-0.05149677
cg24659501	0.004561088	0.76847764	0.542175146	0.588390284	0.737627578	-6.860949175	0.772336891	0.76541294	0.006923951
cg24665807	-0.006211287	0.855161564	-0.409109803	0.682961305	0.803659681	-6.924008591	0.852192933	0.857519007	-0.005326073
cg24667575	0.014333923	0.931605649	1.579896239	0.115943518	0.326241242	-5.771241712	0.941537447	0.923718633	0.017818813
cg24668990	0.01070552	0.192161069	1.529512338	0.127950158	0.343240886	-5.848312923	0.197749036	0.187723566	0.01002547
cg24671734	-0.005497757	0.188752887	-0.454739249	0.649862647	0.780249667	-6.904367449	0.182763906	0.193508842	-0.010744937
cg24672022	0.007276015	0.816725387	1.166090668	0.245170779	0.46966683	-6.331817103	0.822086703	0.812467872	0.009618832
cg24673875	0.008318856	0.903668244	0.999347447	0.319011652	0.535911331	-6.510711059	0.909606892	0.898952259	0.010654633
cg24675557	-0.010112199	0.893208023	-0.979893897	0.328496527	0.543520686	-6.529809498	0.884194757	0.900365616	-0.01617086
cg24675730	0.007705693	0.163672157	0.8261346	0.409857054	0.607672584	-6.667676825	0.170414913	0.158317616	0.012097297
cg24676514	-0.019468655	0.101118475	-3.509938006	0.000570486	0.063482385	-1.071141794	0.092692566	0.107809638	-0.015117072
cg24682073	0.027211657	0.7948003	1.20246228	0.230815328	0.454389153	-6.289189619	0.812189472	0.780991252	0.03119822
cg24688636	0.009413731	0.812978386	1.027861883	0.305438976	0.524045516	-6.482046624	0.821410565	0.806282243	0.015128322
cg24695071	-0.000549177	0.872937006	-0.050176548	0.960039149	0.978000453	-7.006202047	0.86960447	0.875583432	-0.005978962
cg24697911	-0.012356839	0.167338685	-1.259502753	0.209532632	0.433780281	-6.219746871	0.1590632	0.173910394	-0.014847194
cg24699670	0.009058137	0.173954106	0.922104669	0.357748493	0.565844664	-6.584352962	0.181778906	0.167740294	0.014038611
cg24702216	0.0121099	0.881060636	1.291622391	0.198197947	0.422119662	-6.179253165	0.886096861	0.877061281	0.00903558
cg24702286	0.004079688	0.153280332	0.520884431	0.603108334	0.748884142	-6.872220938	0.158047512	0.14949463	0.008552883
cg24704287	-0.003688032	0.066358268	-0.294373801	0.768822544	0.861005514	-6.964242116	0.063404893	0.068703596	-0.005298704
cg24704344	-0.015761461	0.11813869	-2.085792317	0.038453637	0.188811805	-4.864133151	0.107921877	0.126252041	-0.018330164
cg24706930	0.020635878	0.849423636	1.424047162	0.156220465	0.376088592	-6.001759704	0.862006046	0.839431722	0.022574324
cg24706981	0.007850091	0.808178608	0.985680179	0.325656257	0.540926824	-6.524167627	0.816950118	0.801212998	0.01573712
cg24708145	0.012866906	0.832118841	0.733933883	0.463975066	0.648223489	-6.739175905	0.837551201	0.827804907	0.009746294
cg24709999	0.001356369	0.146331207	0.221119404	0.825258264	0.89730408	-6.983071656	0.148478206	0.144626236	0.00385197
cg24711094	-0.01807977	0.843635203	-1.578093195	0.116357211	0.326582963	-5.774041677	0.833396673	0.851765801	-0.018369128
cg24711324	0.015838128	0.837922252	1.752205346	0.081496902	0.272836556	-5.489374154	0.847289947	0.8304832	0.016806748
cg24711512	-0.003591039	0.844714828	-0.338350847	0.735505992	0.83918629	-6.950370036	0.841516398	0.847254757	-0.005738359
cg24714561	0.00798471	0.804180302	0.981637508	0.327638953	0.542715083	-6.52811286	0.810656739	0.799037249	0.01161949
cg24717262	-0.036096131	0.801930392	-2.149357562	0.033001239	0.175107398	-4.726495854	0.785587732	0.814875073	-0.029287341
cg24718071	-0.002723089	0.802615824	-0.236870811	0.813035153	0.889547397	-6.979474188	0.802641512	0.802595424	4.61E-05
cg24719399	-0.01768737	0.166008089	-1.68632398	0.093522384	0.292163218	-5.60047673	0.157588481	0.172694249	-0.015105767
cg24719726	-0.007760378	0.835896743	-0.334504272	0.738403525	0.840987472	-6.949468583	0.832557022	0.838575133	-0.006018111
cg24719938	0.002213462	0.142058419	0.349075147	0.727454203	0.834188846	-6.946695086	0.145269897	0.139508128	0.005761769
cg24728622	0.007024341	0.841889533	0.911821399	0.363122029	0.569603367	-6.593714767	0.848667822	0.836506773	0.012161048
cg24728770	0.003746685	0.891007083	0.259682079	0.795415468	0.878202592	-6.973825949	0.891197105	0.890856183	0.000340923
cg24730459	-0.032950491	0.831356699	-1.827390496	0.069351077	0.254551292	-5.357565722	0.812285761	0.846501267	-0.034215506
cg24732078	0.006731622	0.809307398	0.95221318	0.342307369	0.554091076	-6.556344777	0.814796793	0.804948173	0.00984862
cg24732447	-0.017951435	0.862663899	-1.778628962	0.077043576	0.265603171	-5.443658646	0.853379143	0.870037088	-0.016657944
cg24733065	-0.026055116	0.858379444	-2.302172971	0.022507683	0.146896353	-4.403366768	0.848718701	0.866051211	-0.017332509
cg24733384	0.010070889	0.154023424	1.332768368	0.18434728	0.407028168	-6.125919091	0.161388311	0.148174837	0.013213474
cg24736412	0.007429168	0.168939136	0.717344463	0.47412175	0.655048404	-6.751149225	0.174810745	0.164276388	0.010534357
cg24737292	0.000729062	0.777917886	0.093610887	0.925525771	0.958551684	-7.003086795	0.780107707	0.77617891	0.003928797
cg24740576	-0.008805495	0.845301375	-0.869708141	0.385655933	0.588596242	-6.630969012	0.838206626	0.850935441	-0.012728815
cg24740818	0.023294526	0.119515583	1.670198813	0.096674697	0.296776862	-5.627042923	0.129894613	0.111273412	0.018621201
cg24742444	-0.001367645	0.102500242	-0.087206211	0.9306077	0.962030207	-7.003664451	0.099088144	0.10520985	-0.006121706
cg24744258	0.010717137	0.805729613	1.417218463	0.158203946	0.377673804	-6.011326429	0.814383348	0.798857529	0.015525819
cg24749559	-0.024039834	0.185194214	-1.741996716	0.083272904	0.274802273	-5.506859272	0.175854882	0.192610742	-0.016755861
cg24751561	-0.00776018	0.860417659	-0.906804269	0.365762135	0.571134149	-6.598244579	0.855114047	0.864629351	-0.009515303
cg24753662	-0.000821646	0.224471236	-0.060106806	0.952139426	0.974019192	-7.005655766	0.225848562	0.223377477	0.002471085
cg24754199	0.009257895	0.802594556	1.363285841	0.174550682	0.39547014	-6.085303804	0.806323942	0.799632984	0.006690957
cg24755485	0.017849934	0.810333157	2.480486152	0.014069178	0.124550572	-3.991596855	0.8212844	0.801636582	0.019647818
cg24755562	0.010144637	0.772729684	1.046876007	0.296606217	0.515769416	-6.462489808	0.781557435	0.765719412	0.015838023
cg24756631	0.003323694	0.117789936	0.415169329	0.678528513	0.800726769	-6.921519505	0.118891364	0.116915273	0.001976092
cg24757160	-0.012562942	0.809488968	-1.113313817	0.267106544	0.490272033	-6.391378683	0.80010029	0.816944683	-0.016844393
cg24765791	-0.021163626	0.840752711	-2.119351941	0.035476712	0.181473846	-4.795491898	0.832076829	0.847642381	-0.015565552
cg24766650	-0.024258414	0.173705753	-2.235079815	0.026682125	0.159267597	-4.550829334	0.163129612	0.182104453	-0.018974841
cg24767368	0.00536165	0.794081868	0.672570186	0.502111354	0.677485287	-6.782106122	0.802763923	0.787187295	0.015576628
cg24773560	0.00314022	0.169530394	0.330796331	0.741195622	0.842322959	-6.952890036	0.174722817	0.165406999	0.009315818
cg24774953	-0.037212188	0.772906474	-2.827101305	0.005246694	0.089903364	-3.109965396	0.758287859	0.784515374	-0.026227515
cg24778576	-0.025654522	0.827779612	-1.270599445	0.205564367	0.429410537	-6.205870249	0.817294997	0.836105629	-0.018810632
cg24788870	0.003600381	0.170382423	0.414842389	0.678767399	0.800726769	-6.921654735	0.17222834	0.168916548	0.003311792
cg24789846	-0.002464075	0.170336055	-0.320328106	0.74910328	0.847435947	-6.956288042	0.167045869	0.17294885	-0.005902982
cg24791105	-0.023049733	0.858925269	-2.135306845	0.034132415	0.177561324	-4.762493702	0.845397137	0.869668197	-0.02427106
cg24794857	-0.021967206	0.135181667	-2.278269779	0.023924179	0.151074528	-4.456374118	0.12427414	0.143843527	-0.019569387
cg24797865	-0.022949186	0.164533302	-3.541423943	0.0005106	0.063482385	-0.967823269	0.154170016	0.172762969	-0.018592953
cg24802374	0.009554068	0.886026446	0.790541395	0.430285866	0.622721236	-6.696272779	0.892374583	0.880985279	0.011389304
cg24806778	-0.021300114	0.20111659	-2.332440804	0.020819892	0.143410204	-4.335499061	0.192525146	0.207939207	-0.015414061
cg24808084	-0.010243381	0.199855493	-1.52152358	0.129940445	0.345904089	-5.860309945	0.192799289	0.205458949	-0.012659661
cg24813704	0.00922701	0.906755877	1.980346265	0.049238096	0.213849073	-5.07301395	0.911712616	0.902819643	0.008892973
cg24815934	-0.025755513	0.192118529	-2.753735746	0.00651671	0.098025898	-3.305402586	0.180626857	0.201244268	-0.020617411
cg24816866	0.001729466	0.77732215	0.288177991	0.773552862	0.863895759	-6.966041703	0.779928615	0.775252309	0.004676306
cg24819427	-0.02750938	0.876879954	-2.970247187	0.003395364	0.081052004	-2.715202099	0.866326555	0.885260594	-0.018934039
cg24821680	-0.010349534	0.862157867	-1.705738431	0.089837957	0.286563729	-5.568163812	0.855478008	0.867462461	-0.011984453
cg24823308	0.006295783	0.864709571	0.421751439	0.673726113	0.79699156	-6.918774374	0.867433975	0.862546073	0.004887902
cg24829772	-0.016054047	0.836689131	-2.028154675	0.044066672	0.202291502	-4.979588941	0.82805146	0.843548458	-0.015496998
cg24831391	0.006216802	0.857884519	0.684398669	0.494632378	0.672143018	-6.774120707	0.863679333	0.853282755	0.010396578
cg24836506	-0.014111492	0.101999005	-1.06724675	0.287336292	0.508457431	-6.441144978	0.093848857	0.108471181	-0.014622325
cg24836826	0.020103644	0.754094726	0.667901103	0.505080074	0.679820238	-6.785220101	0.762723181	0.747242718	0.015480464
cg24839375	0.002956092	0.162510676	0.304282077	0.761275945	0.855186114	-6.96128476	0.166556735	0.159297628	0.007259107
cg24839386	-0.018077932	0.11026938	-2.183223928	0.030355883	0.168420831	-4.661980895	0.101108165	0.117544463	-0.016436298
cg24840300	-0.006346896	0.847728767	-0.491651484	0.623584268	0.763114212	-6.886964164	0.844039416	0.850658546	-0.00661913
cg24841424	0.014631219	0.808813198	1.093261117	0.275796404	0.497329791	-6.410102213	0.820227199	0.799659395	0.020567804
cg24846037	-0.013507006	0.820772786	-1.413687479	0.15923708	0.37953015	-6.016255569	0.812031453	0.827714434	-0.015682981
cg24847846	0.028433455	0.175807569	1.579414884	0.116053846	0.326443968	-5.771989516	0.194626592	0.160863051	0.033763541
cg24855134	-0.038458953	0.863913026	-2.106628586	0.03658115	0.184260647	-4.821638144	0.842997798	0.880522179	-0.037524381
cg24855521	-0.011499301	0.823479976	-1.174357707	0.24185364	0.466126286	-6.322241276	0.816935104	0.828677375	-0.011742272
cg24856383	0.022580235	0.108020253	1.771242485	0.078267842	0.268018543	-5.456504447	0.121749539	0.097117584	0.024631954
cg24859343	-0.032010742	0.802201024	-2.131196151	0.034474498	0.178425159	-4.771017964	0.789376266	0.812385391	-0.023009124
cg24859375	0.019142134	0.904774026	2.460402118	0.014852849	0.127182325	-4.03940935	0.918778181	0.893653079	0.025125102
cg24863347	-0.015225166	0.823879369	-1.767396344	0.078911614	0.268473941	-5.463172849	0.816853016	0.829459121	-0.012606104
cg24863484	-0.001986149	0.859127707	-0.391405063	0.695975885	0.812804594	-6.931071926	0.85781642	0.860169024	-0.002352604
cg24866437	0.008682547	0.883151712	0.561941425	0.574877772	0.728661447	-6.850081714	0.887487689	0.879708436	0.007779254
cg24873256	0.01456403	0.185136915	1.461676255	0.145630342	0.365717792	-5.948237613	0.195429632	0.176963287	0.018466345
cg24876773	0.019947937	0.87055239	1.113111158	0.26719332	0.490363004	-6.391602157	0.881011272	0.862246806	0.018764466
cg24880701	-0.023249352	0.118502234	-3.530546	0.000530588	0.063482385	-1.003608646	0.107593389	0.12716514	-0.019571751
cg24883009	-0.012049413	0.864012266	-1.620877679	0.106851407	0.313706154	-5.706764179	0.856013612	0.870364139	-0.014350526
cg24887023	-0.014630675	0.839032451	-1.182247716	0.238726887	0.461843587	-6.310991316	0.830986235	0.845485356	-0.014499121
cg24890640	-0.012376599	0.834298751	-0.700309964	0.484667399	0.663115182	-6.763160601	0.827787562	0.839469401	-0.011681839
cg24892948	0.003404648	0.848367149	0.445652099	0.656401573	0.784998581	-6.9084441	0.847315835	0.849202017	-0.001886182
cg24893198	-0.023168706	0.888520022	-2.933164954	0.003806439	0.084582541	-2.819161845	0.880073057	0.895227907	-0.01515485
cg24894229	0.025270256	0.806986728	1.36555957	0.173836777	0.394803034	-6.0822417	0.82580527	0.792042593	0.033762677
cg24897754	0.002752066	0.148119258	0.397611165	0.691403312	0.809761038	-6.928631491	0.149758585	0.14681744	0.002941145
cg24898144	-0.011474771	0.14953603	-2.086315327	0.038405649	0.188811805	-4.863071399	0.142130996	0.155416497	-0.013285501
cg24899558	-0.00729328	0.813173598	-0.934488135	0.351344867	0.560951787	-6.57294119	0.807754803	0.817476759	-0.009721955
cg24903382	-0.012900656	0.20094898	-1.335987289	0.183294985	0.405929078	-6.121677556	0.193672906	0.206727039	-0.013054132
cg24906310	0.002347201	0.175385847	0.334313695	0.738544746	0.840987472	-6.9517238	0.179012816	0.172505607	0.006507209
cg24907762	0.013842133	0.807825399	1.435980325	0.152800085	0.372377791	-5.984934016	0.815662751	0.801601619	0.014061132
cg24907862	-0.043474738	0.072475596	-1.948835087	0.052920363	0.22105213	-5.133427033	0.051232977	0.089344735	-0.038111758
cg24908618	0.023880949	0.809244979	2.326405308	0.021147276	0.144205578	-4.349098561	0.826104877	0.795856237	0.03024864
cg24910303	-0.009558817	0.82433666	-0.906782192	0.365773779	0.571134149	-6.598264457	0.817081604	0.830098029	-0.013016424
cg24913342	-0.00359232	0.124524655	-0.485161201	0.628171178	0.766072338	-6.89012229	0.123979653	0.12495745	-0.000977798
cg24913907	0.002907033	0.825445808	0.266179953	0.790415207	0.875676912	-6.972122132	0.828775439	0.82280169	0.005973749
cg24916358	0.002328525	0.137997909	0.25889635	0.796020684	0.878783894	-6.974029124	0.141778427	0.134995733	0.006782694
cg24919054	0.005759832	0.811511279	0.851033769	0.395918147	0.597117252	-6.646929993	0.815903192	0.808023584	0.007879609
cg24920126	0.009740854	0.899041911	1.283403023	0.201054481	0.424498461	-6.189710703	0.902638088	0.896186124	0.006451964
cg24921858	0.010232645	0.183888629	0.710773585	0.478174487	0.658285386	-6.755816485	0.193309279	0.176407525	0.016901755
cg24924221	0.000775443	0.116957809	0.07126395	0.943269382	0.97020655	-7.004924637	0.114968098	0.118537874	-0.003569777
cg24925929	-0.028775268	0.168730736	-2.281150228	0.02374945	0.150744944	-4.450014077	0.154281443	0.180205176	-0.025923733
cg24926052	0.001305085	0.853492794	0.15535426	0.876721792	0.929110749	-6.995419523	0.856768868	0.850891206	0.005877662
cg24929954	-0.007933872	0.844023554	-0.765503334	0.445007131	0.632972687	-6.715639585	0.837643867	0.849089777	-0.01144591
cg24931191	0.008140067	0.153819363	1.033330331	0.302880839	0.521434651	-6.476458368	0.160182545	0.148766248	0.011416297
cg24932457	-0.024586062	0.113786258	-2.596656806	0.01021737	0.110436094	-3.707957677	0.103737378	0.12176625	-0.018028872
cg24933702	-0.020225942	0.897791744	-2.931206933	0.003829363	0.08491514	-2.824618302	0.888273049	0.905350708	-0.017077659
cg24934354	0.019144552	0.876268798	2.44581496	0.015446116	0.128843694	-4.073908647	0.885006646	0.869329918	0.015676728
cg24935981	-0.021861328	0.834049936	-2.517730474	0.012712782	0.118721703	-3.901974901	0.822126075	0.843518885	-0.02139281
cg24943459	-0.002108925	0.86260675	-0.12119475	0.903676374	0.945355021	-7.000131338	0.861499463	0.863486065	-0.001986602
cg24947123	-0.015147204	0.846861658	-2.149866344	0.032944242	0.175073681	-4.732176673	0.838252968	0.85369797	-0.015445003
cg24947681	-0.012403578	0.811665749	-1.194243399	0.234005339	0.457196794	-6.298934772	0.802486264	0.81895534	-0.016469076
cg24949324	-0.011643598	0.842210938	-1.698081359	0.091276774	0.288291958	-5.580950774	0.834252479	0.848530891	-0.014278412
cg24951263	-0.007279693	0.207895483	-0.808007538	0.420187544	0.614405705	-6.682396453	0.199215013	0.214788797	-0.015573784
cg24952959	0.015664067	0.040036733	1.40111697	0.162956914	0.384093271	-6.033706051	0.047315237	0.034256745	0.013058492
cg24954204	-0.006647085	0.84478894	-0.443160788	0.658198942	0.786175441	-6.909547405	0.837629828	0.850474117	-0.012844288
cg24959901	-0.029941047	0.843523964	-2.696389105	0.007697028	0.103388115	-3.454888065	0.831720527	0.852897283	-0.021176756
cg24960960	0.001484509	0.169781699	0.064798906	0.948408365	0.972746659	-7.005363423	0.170723222	0.169034019	0.001689203
cg24967495	0.017282742	0.853281617	3.16715693	0.001817705	0.070585959	-2.143532412	0.862594862	0.845885804	0.016709057
cg24968733	-0.009584237	0.814008786	-0.732476723	0.464861404	0.648987308	-6.740238501	0.808332817	0.818516174	-0.010183356
cg24968968	-0.015247677	0.202061917	-1.614218433	0.108288791	0.315272071	-5.717350444	0.193946102	0.20850683	-0.014560727
cg24969888	-0.013562527	0.817917236	-0.989806873	0.323640486	0.539398545	-6.520123859	0.809302898	0.824758033	-0.015455135
cg24970181	-0.011897509	0.223067867	-1.860962702	0.064433553	0.245174972	-5.296989094	0.217541235	0.227456663	-0.009915428
cg24973226	0.002231483	0.781731814	0.299795911	0.764690026	0.858209251	-6.962635876	0.786067868	0.778288478	0.00777939
cg24973755	0.024617387	0.809284248	2.395537914	0.017655272	0.133956928	-4.19134753	0.821121232	0.79988429	0.021236942
cg24975947	0.001217779	0.163105879	0.1500487	0.880899671	0.931524895	-6.996227686	0.165879797	0.160903061	0.004976737
cg24975986	-0.020036797	0.192828738	-2.329910673	0.020956588	0.143696819	-4.341204114	0.184814608	0.1991929	-0.014378292
cg24976563	0.058944531	0.843404421	1.612331155	0.10869895	0.315838163	-5.720342977	0.875455434	0.817952146	0.057503288
cg24978794	-0.012144279	0.872812673	-1.250465193	0.212805649	0.437258699	-6.230960203	0.866582006	0.877760557	-0.011178551
cg24981283	0.022005252	0.89489436	1.509340765	0.133022188	0.350286445	-5.878487565	0.904022972	0.887645168	0.016377804
cg24989628	-0.014303845	0.81314655	-1.447215861	0.14963247	0.369225323	-5.968966682	0.802649185	0.821482692	-0.018833507
cg24990238	0.004293768	0.830346005	0.649560324	0.516831292	0.688951536	-6.797243306	0.834118916	0.827349869	0.006769047
cg24991845	0.039883607	0.143463988	1.504979948	0.13413906	0.352382454	-5.88495962	0.161755015	0.12893876	0.032816256
cg24993859	0.002822342	0.860310708	0.34732061	0.72876946	0.835188308	-6.947304156	0.861593217	0.859292244	0.002300974
cg24996565	-0.013761209	0.141187688	-2.079116904	0.039070658	0.190397214	-4.87766253	0.135799227	0.145466759	-0.009667533
cg24999624	-0.000585096	0.790729096	-0.032415999	0.974177391	0.985171881	-7.006933769	0.79526189	0.787129525	0.008132365
cg25002649	0.002067729	0.784171406	0.316041139	0.752349388	0.849722112	-6.957648103	0.786210438	0.782552175	0.003658263
cg25004838	0.000603448	0.122212867	0.036009508	0.971315981	0.983784065	-7.006811114	0.12477702	0.120176628	0.004600391
cg25005531	0.009397572	0.16594969	0.659253171	0.510603187	0.68437123	-6.790930709	0.17436193	0.159269381	0.015092549
cg25009553	-0.007645611	0.793350474	-0.610557363	0.542287897	0.706023077	-6.821703796	0.786754591	0.798588381	-0.011833791
cg25010115	0.014268786	0.837346163	1.356196748	0.176790687	0.39840439	-6.094818853	0.846667934	0.829943579	0.016724355
cg25010677	-0.016335033	0.830167212	-1.374192011	0.171146389	0.392493983	-6.070570645	0.819288616	0.838806097	-0.019517481
cg25011396	-0.022183959	0.205479293	-1.916965142	0.056877948	0.227810029	-5.193584372	0.195873791	0.213107192	-0.017233402
cg25014914	0.004877533	0.797510662	0.457677559	0.647754075	0.778853495	-6.90303171	0.80071374	0.794967041	0.005746699
cg25015733	0.017912513	0.811058251	2.795066798	0.005770591	0.093411449	-3.195878947	0.820418628	0.80362501	0.016793618
cg25016308	0.006235377	0.781583322	0.450017559	0.653256924	0.782837631	-6.906495926	0.784243663	0.779470698	0.004772964
cg25019707	0.008692807	0.797214191	1.712432895	0.08859516	0.284456144	-5.55693879	0.803914562	0.791893308	0.012021255
cg25019890	-0.009510833	0.860414194	-1.382296044	0.168649416	0.389876028	-6.059548517	0.852847467	0.866423066	-0.013575599
cg25028180	0.004932168	0.179675235	0.468548173	0.639978028	0.773455973	-6.898015383	0.18410635	0.176156407	0.007949943
cg25033405	-0.022456336	0.831589008	-1.089036966	0.277640906	0.499109716	-6.417863491	0.819062676	0.841536389	-0.022473714
cg25037011	0.001886695	0.087246694	0.120826378	0.903967718	0.945438735	-7.000175807	0.088056102	0.086603929	0.001452174
cg25038473	0.014959781	0.168929018	1.3051068	0.193576648	0.41767799	-6.161955073	0.17899329	0.160936802	0.018056488
cg25039694	-0.027317076	0.819933883	-2.43700513	0.01581452	0.129594486	-4.094651579	0.809564018	0.828168776	-0.018604757
cg25040746	-0.013889574	0.903900265	-0.990272052	0.323413775	0.539241213	-6.519666981	0.894854213	0.911083894	-0.016229681
cg25043643	-0.00698838	0.836099734	-0.648141578	0.517746221	0.689636186	-6.798159478	0.831001971	0.840147956	-0.009145985
cg25047448	-0.00349287	0.816220193	-0.22417744	0.822881779	0.896457063	-6.982392576	0.813639607	0.818269481	-0.004629874
cg25047485	0.014979942	0.854608084	1.037044164	0.301151726	0.519884226	-6.472646469	0.863246316	0.847748312	0.015498005
cg25050566	-0.018344195	0.849488651	-0.836815285	0.403842158	0.603841043	-6.658852154	0.842624189	0.854939841	-0.012315653
cg25052523	0.001010445	0.150149637	0.123559621	0.901806321	0.944284904	-6.999842634	0.152781929	0.148059287	0.004722643
cg25053413	-0.015973988	0.157747114	-2.300298269	0.022616058	0.147166318	-4.40754289	0.1484241	0.165150684	-0.016726584
cg25054294	0.00800673	0.790927199	0.608630001	0.543562019	0.706986177	-6.822873442	0.794508716	0.788083053	0.006425663
cg25055946	-0.005979024	0.866402405	-0.826306805	0.409759652	0.60763031	-6.667535437	0.862300395	0.869659884	-0.007359489
cg25061027	0.015910288	0.857519133	0.740412562	0.460045832	0.644677272	-6.734426092	0.869552726	0.847963045	0.021589681
cg25064395	0.009587404	0.151252132	0.929592389	0.353867705	0.562814091	-6.577470795	0.158493166	0.145501899	0.012991268
cg25064854	-0.019962995	0.860521865	-1.864957412	0.063868237	0.244010369	-5.289710614	0.852163584	0.867159323	-0.014995739
cg25069157	0.003040824	0.154987395	0.145675076	0.884346215	0.933511983	-6.996872785	0.151848906	0.157479725	-0.00563082
cg25072611	-0.019366061	0.868148932	-1.694153924	0.092021984	0.289476663	-5.587487822	0.857527188	0.876583847	-0.01905666
cg25074023	0.01057883	0.164712948	0.412836006	0.680234117	0.801595864	-6.922482294	0.177991734	0.15416803	0.023823703
cg25079651	-0.007589061	0.874995493	-0.692418747	0.489595774	0.667432601	-6.768627581	0.872103314	0.877292222	-0.005188908
cg25079802	0.009592855	0.810072561	1.141869157	0.255074537	0.478716495	-6.359489739	0.816626214	0.804868189	0.011758024
cg25081128	-0.013859799	0.848047736	-1.218168238	0.224806294	0.448761177	-6.270384229	0.838810562	0.855383139	-0.016572576
cg25085142	-0.006196628	0.840770749	-1.259745358	0.20944528	0.433735731	-6.219444766	0.837155386	0.843641772	-0.006486386
cg25085578	-0.006417324	0.156454187	-1.058890641	0.291114701	0.511605551	-6.449949778	0.151949655	0.160031315	-0.00808166
cg25088009	0.014721811	0.860279242	2.061779733	0.040712918	0.193882947	-4.912607837	0.868900445	0.853432993	0.015467452
cg25094834	0.013222175	0.791847346	1.555923269	0.121540068	0.333513843	-5.80821555	0.802075103	0.783725303	0.0183498
cg25099233	0.0009632	0.17044572	0.095697117	0.923871058	0.957201273	-7.002889797	0.172223112	0.169034262	0.003188849
cg25102279	-0.02596143	0.931070996	-1.821780462	0.070202381	0.255964797	-5.367584856	0.914491987	0.94423668	-0.029744693
cg25104868	0.014995661	0.842182806	0.963815482	0.336473619	0.550020205	-6.545314146	0.84845978	0.837198149	0.011261631
cg25105522	0.002790909	0.1498811	0.260767069	0.794579948	0.877855285	-6.973544378	0.152716705	0.147629297	0.005087408
cg25116708	-0.0248528	0.207539866	-3.302651722	0.001162074	0.068772684	-1.731218135	0.193933996	0.218344527	-0.024410531
cg25121292	-0.023612881	0.200783541	-2.739976761	0.006783868	0.098903174	-3.341531206	0.193004346	0.206961137	-0.013956791
cg25122934	0.010895015	0.858659761	1.130114716	0.259980529	0.483659951	-6.372712778	0.868473376	0.850866596	0.017606781
cg25127852	-0.024671491	0.155670495	-2.994091397	0.003153006	0.079427101	-2.647732274	0.145857571	0.16346311	-0.017605538
cg25127975	-0.016221544	0.126116416	-2.841698515	0.005022661	0.08895645	-3.070521029	0.117399611	0.133038585	-0.015638974
cg25130590	0.019108411	0.810395409	0.855353344	0.393529718	0.594740348	-6.643268591	0.823298104	0.800149152	0.023148952
cg25131461	-0.027139011	0.852183754	-1.589602108	0.113736585	0.322677396	-5.756116013	0.841964038	0.860299412	-0.018335374
cg25132536	0.006977843	0.179908523	0.519023879	0.604402416	0.749855063	-6.873184571	0.186500313	0.174673866	0.011826447
cg25134938	0.008595263	0.132022161	0.993744863	0.321724554	0.537990412	-6.516249428	0.138290597	0.127044286	0.011246311
cg25135012	-0.019610331	0.836408501	-1.22327069	0.222878591	0.446944331	-6.264223227	0.823648278	0.84654162	-0.022893342
cg25138053	-0.029781339	0.094161997	-1.336270452	0.183202631	0.405860974	-6.121303956	0.077834307	0.107128104	-0.029293797
cg25138752	-0.030935131	0.780219455	-0.9013185	0.368662637	0.573402688	-6.603169176	0.766242085	0.791319132	-0.025077047
cg25141181	-0.002121392	0.85195725	-0.223535089	0.823380833	0.896523601	-6.982535993	0.851915656	0.851990281	-7.46E-05
cg25142614	0.024414444	0.812946411	1.325519115	0.186733635	0.40958526	-6.135434639	0.826365295	0.802290238	0.024075057
cg25144382	-0.007433657	0.838149889	-0.601608818	0.548216186	0.710728521	-6.827103204	0.831400211	0.843509927	-0.012109717
cg25144860	0.023570528	0.800840935	1.558627741	0.120898232	0.332653164	-5.804071909	0.817532151	0.787586146	0.029946005
cg25146597	-0.017931145	0.217710607	-1.452881791	0.148054371	0.368096687	-5.960868496	0.212224795	0.222066987	-0.009842193
cg25147376	-0.022814446	0.117230202	-2.187842523	0.030011772	0.167783249	-4.652181157	0.108766823	0.12395112	-0.015184297
cg25149516	0.019884347	0.903190685	2.65942736	0.008556899	0.105120976	-3.549703307	0.913884416	0.894698605	0.019185811
cg25153894	0.0053554	0.775953468	0.66384689	0.50766539	0.682271634	-6.787906495	0.778011509	0.774319141	0.003692368
cg25156960	-0.021635822	0.171973737	-3.074619924	0.002447264	0.076181052	-2.416282187	0.162290952	0.179663007	-0.017372055
cg25159207	0.004575329	0.152144933	0.452431208	0.651520917	0.78152855	-6.905410653	0.157721893	0.147716171	0.010005721
cg25161310	0.023274056	0.83998139	3.240743115	0.001428123	0.068772684	-1.921505241	0.850037501	0.831995654	0.018041847
cg25161512	-0.030643229	0.197762424	-3.911623435	0.000131203	0.051075932	0.30592478	0.184409095	0.208366538	-0.023957443
cg25164787	0.001723317	0.828046137	0.084475397	0.932775404	0.9632884	-7.003898308	0.825563335	0.830017774	-0.004454439
cg25168653	-0.015724625	0.183809738	-1.917719166	0.056781522	0.227720247	-5.192172059	0.175067043	0.190752466	-0.015685424
cg25170017	0.009049043	0.146417413	0.662692654	0.50840271	0.68247988	-6.788668336	0.156342672	0.13853559	0.017807082
cg25172145	-0.013820301	0.853900376	-2.220974597	0.02764094	0.161315305	-4.581307515	0.845536568	0.860542223	-0.015005656
cg25180916	-0.009575014	0.074737349	-1.235217176	0.218411959	0.442168742	-6.249699345	0.070039601	0.078467914	-0.008428313
cg25181043	0.01169969	0.860889328	1.00129273	0.318073243	0.535060395	-6.508780874	0.869651942	0.853930781	0.015721161
cg25181525	-0.008488529	0.798386047	-0.685723413	0.493798518	0.671291537	-6.77321775	0.793945719	0.80191219	-0.007966471
cg25184805	-0.060284959	0.876744958	-3.586903358	0.000434454	0.063482385	-0.817179562	0.843682204	0.903000675	-0.059318471
cg25191416	-0.019787925	0.886443247	-3.464925339	0.000667637	0.063482385	-1.217456548	0.877300053	0.893704018	-0.016403965
cg25192210	-0.000475103	0.839791803	-0.037965213	0.969758862	0.983265045	-7.006738947	0.841357652	0.838548334	0.002809319
cg25192647	0.00641452	0.809881142	0.322624475	0.747366297	0.846197431	-6.95555198	0.814145091	0.806495064	0.007650027
cg25195373	-0.018304766	0.85045774	-2.218169492	0.027835153	0.161652061	-4.58734699	0.840237279	0.858573988	-0.018336709
cg25195424	-0.011150457	0.836400345	-1.225921625	0.221881793	0.44591183	-6.261012341	0.82852185	0.842656798	-0.014134948
cg25198316	0.014187267	0.8872938	0.745624717	0.456898409	0.64171289	-6.730574716	0.896064492	0.880328838	0.015735654
cg25205727	-0.014114807	0.845719109	-1.174470309	0.24180868	0.466107808	-6.322110387	0.837169614	0.852508413	-0.015338798
cg25206138	0.02382748	0.833058702	1.473766801	0.142347984	0.361861453	-5.930751413	0.84404387	0.824335187	0.019708682
cg25208740	0.008785525	0.791140698	0.886155487	0.376754631	0.580470298	-6.616627062	0.799043011	0.784865332	0.014177679
cg25210573	0.00325041	0.8862276	0.230095283	0.81828753	0.892745055	-6.981051962	0.888375371	0.884522017	0.003853354
cg25212397	0.008151853	0.148961748	0.799360132	0.42516952	0.61842344	-6.689304178	0.153729086	0.145175921	0.008553165
cg25212717	0.008052339	0.872310333	0.829204958	0.408122484	0.606567784	-6.66515153	0.875236303	0.869986769	0.005249534
cg25215565	0.009444954	0.891675428	0.479055494	0.632499562	0.768718569	-6.893055077	0.901477158	0.883891702	0.017585456
cg25217772	0.008316029	0.856657554	0.451926503	0.651883767	0.781750309	-6.905638068	0.860358389	0.853718655	0.006639733
cg25226014	0.017749948	0.811473856	2.330131395	0.020944632	0.143696819	-4.340706651	0.820202562	0.804542237	0.015660325
cg25226141	-0.024535474	0.89016071	-2.770556782	0.00620308	0.095299981	-3.261008446	0.879789752	0.898396471	-0.018606719
cg25234448	-0.008028715	0.160832894	-1.06790208	0.287041388	0.508447959	-6.440451571	0.153499113	0.16665678	-0.013157667
cg25239516	0.01777432	0.864453747	1.295916168	0.196717659	0.420853801	-6.173764134	0.873889264	0.856960837	0.016928426
cg25241399	-0.017108114	0.814578578	-1.244185607	0.215101669	0.439001079	-6.238704888	0.80281235	0.823922348	-0.021109998
cg25243455	-0.024519778	0.12452449	-2.707256615	0.007459507	0.102224329	-3.426781531	0.11040787	0.135734748	-0.025326878
cg25243650	0.032632571	0.834718726	2.137149193	0.033980051	0.17711833	-4.758668205	0.853280808	0.819978249	0.033302559
cg25245634	0.016913533	0.059180387	1.208858646	0.228354352	0.45249093	-6.281559947	0.065896921	0.053846669	0.012050252
cg25250968	0.010744989	0.114060131	1.326968958	0.186254534	0.409102038	-6.133535606	0.121317092	0.10829725	0.013019842
cg25258233	0.018563376	0.124540599	2.171345693	0.031256623	0.170475379	-4.68709411	0.133381701	0.117519724	0.015861977
cg25261181	0.023322251	0.875969254	2.527561356	0.012374802	0.117681028	-3.878111507	0.887880474	0.866510343	0.021370131
cg25261703	0.01062445	0.135207123	1.166048738	0.245187685	0.46966683	-6.331865502	0.143552107	0.128580223	0.014971885
cg25264081	-0.017637201	0.047809685	-1.168229892	0.244309346	0.4686161	-6.329345596	0.038413884	0.055271056	-0.016857172
cg25264972	-0.025457305	0.823397238	-2.352780276	0.019749197	0.140271028	-4.289425571	0.814742499	0.830270119	-0.01552762
cg25268357	-0.012740666	0.124370007	-1.743104608	0.083078646	0.274712	-5.50496647	0.116521421	0.130602709	-0.014081288
cg25270819	-0.022131462	0.821547511	-1.282563962	0.201347781	0.424777412	-6.190774559	0.806837174	0.833229249	-0.026392075
cg25271009	-0.020127934	0.878575355	-1.499146784	0.135644442	0.353867909	-5.893588321	0.867392749	0.88745566	-0.020062911
cg25271055	0.01460479	0.881687294	1.526515588	0.128693936	0.344293817	-5.852820425	0.890968393	0.874317009	0.016651384
cg25273041	0.002541505	0.818722769	0.194127419	0.846302159	0.910222139	-6.98866132	0.821350056	0.816636394	0.004713662
cg25273340	0.005553246	0.907265126	0.870460566	0.385245913	0.58835518	-6.630318716	0.908441985	0.906330561	0.002111424
cg25276700	-0.005008683	0.796243838	-0.726840778	0.468298471	0.651337234	-6.744328608	0.795204479	0.79706921	-0.001864731
cg25284798	0.008588185	0.859667914	0.778784608	0.437162535	0.627231133	-6.705443667	0.864879777	0.855529081	0.009350696
cg25292316	0.032404406	0.80161325	2.035134258	0.04335181	0.200719184	-4.965771933	0.817069359	0.789339281	0.027730078
cg25292374	0.023428297	0.877845513	1.741894512	0.083290843	0.274802273	-5.507033826	0.891629776	0.866899187	0.024730589
cg25293265	-0.019063617	0.878741938	-1.916956678	0.056879031	0.227810029	-5.193600222	0.868163039	0.887142828	-0.018979789
cg25293880	-0.019327771	0.89111221	-2.248983551	0.025765491	0.156515693	-4.52060831	0.880443212	0.89958465	-0.019141439
cg25294526	-2.11E-05	0.787398253	-0.001931153	0.998461372	0.999295572	-7.007456077	0.788326837	0.786660848	0.001665989
cg25299507	-0.008502448	0.906579483	-0.7830347	0.434669276	0.625337148	-6.702144126	0.903825322	0.908766612	-0.00494129
cg25300757	0.029099958	0.82509931	1.375477871	0.170748343	0.392250858	-6.068826006	0.843817529	0.810234843	0.033582686
cg25304269	0.020573361	0.862507559	1.867505499	0.063509805	0.243275785	-5.285060095	0.87678748	0.851167622	0.025619858
cg25310867	-0.00794057	0.827311362	-0.63559829	0.525871829	0.694817316	-6.806172717	0.82106439	0.832272194	-0.011207804
cg25311637	0.005684232	0.066090719	0.363327948	0.716800154	0.827213185	-6.941633803	0.069855301	0.063101198	0.006754103
cg25316336	-0.012294082	0.823385006	-1.91630791	0.056962108	0.228073443	-5.194814955	0.817579875	0.827994963	-0.010415087
cg25317319	0.01499447	0.882129394	1.271403781	0.205278886	0.429154352	-6.204859769	0.891214939	0.874914403	0.016300536
cg25318301	0.019631924	0.060785314	1.359031483	0.175892391	0.397212346	-6.09101987	0.071150903	0.052553818	0.018597085
cg25319337	0.000992801	0.965131937	0.253088231	0.800498261	0.881879908	-6.975511919	0.966205408	0.964279474	0.001925933
cg25320763	0.017545955	0.790764203	0.650218237	0.5164073	0.688665013	-6.796817775	0.806983717	0.777884	0.029099717
cg25321742	0.009405363	0.152523288	0.777059526	0.438176896	0.627843258	-6.706777839	0.160491025	0.146195967	0.014295058
cg25323530	-0.011739394	0.910110543	-0.864719033	0.388381449	0.590413285	-6.635266824	0.904664822	0.914435086	-0.009770264
cg25324442	0.015487103	0.181284299	1.08056579	0.281383056	0.502977142	-6.426969572	0.192517152	0.172364093	0.020153059
cg25325209	0.033116562	0.928626835	2.214846833	0.028066733	0.162564984	-4.594491446	0.942377019	0.917707572	0.024669448
cg25325723	-0.033100887	0.814587446	-1.108871018	0.269013375	0.492099034	-6.396268589	0.800115093	0.826080196	-0.025965103
cg25326727	0.006279661	0.926800287	0.578373966	0.563758161	0.720985492	-6.840752025	0.930846094	0.923587441	0.007258653
cg25327888	0.015093001	0.146785294	1.232336333	0.219483087	0.442887833	-6.253214406	0.155330113	0.139999703	0.015330411
cg25329734	-0.011291694	0.147596874	-1.243705848	0.215277822	0.439142901	-6.239295006	0.13849166	0.154827485	-0.016335825
cg25330422	-0.013322661	0.816780833	-1.522787085	0.129624056	0.345620435	-5.858416564	0.80877595	0.823137652	-0.014361702
cg25331196	-0.013167912	0.156618832	-2.159284145	0.03219484	0.172671797	-4.712462118	0.150232332	0.161690465	-0.011458134
cg25332918	-0.00489529	0.769042912	-0.359341532	0.719774533	0.829714725	-6.943069781	0.76608202	0.771394209	-0.005312189
cg25334215	0.013546216	0.798515523	1.666020466	0.097505358	0.298311609	-5.63388643	0.80993034	0.789450815	0.020479525
cg25334253	-0.029526642	0.821058288	-2.223283327	0.02748198	0.16116157	-4.576331343	0.808609719	0.830943917	-0.022334197
cg25335258	-0.017506899	0.843769447	-2.329653	0.020970553	0.143696819	-4.3417848	0.833439407	0.851972713	-0.018533306
cg25337414	0.006325293	0.146343396	0.859371776	0.391315722	0.592942586	-6.639845944	0.152528338	0.141431824	0.011096513
cg25343618	-0.022983934	0.136362454	-2.910299291	0.004082156	0.084964847	-2.88267627	0.123501503	0.146575562	-0.023074059
cg25344969	-0.011627421	0.852517349	-0.806992066	0.420770783	0.614689203	-6.683211455	0.843670923	0.859542451	-0.015871529
cg25347494	-0.020653326	0.893545891	-2.746879541	0.00664862	0.098798645	-3.323426476	0.884580085	0.900665796	-0.016085711
cg25348372	-0.012359402	0.168966095	-1.787794381	0.075546391	0.263160278	-5.427647452	0.161154907	0.175169097	-0.01401419
cg25348374	-0.023276337	0.140089176	-2.325308242	0.021207268	0.144205578	-4.351566972	0.1267016	0.150720486	-0.024018886
cg25348655	-0.025251078	0.186256413	-2.41517191	0.016761325	0.131971515	-4.14575704	0.174838249	0.195323779	-0.02048553
cg25349034	-0.00649915	0.805719526	-0.56130498	0.57531054	0.728859435	-6.850437671	0.80535883	0.806005961	-0.000647131
cg25352098	-0.019876659	0.86845104	-1.848005514	0.066295943	0.248600354	-5.320494256	0.857073769	0.877485932	-0.020412163
cg25353281	-0.014493633	0.175172109	-1.77152734	0.078220334	0.268018543	-5.456010012	0.165738956	0.182663142	-0.016924187
cg25353287	-0.027075615	0.899904246	-1.753238759	0.08131886	0.272712392	-5.487598649	0.885131085	0.911635873	-0.026504789
cg25355213	0.003587029	0.181155395	0.355266073	0.722819778	0.831697189	-6.944521481	0.187106846	0.176429243	0.010677603
cg25357918	-0.010097266	0.808686883	-1.098195054	0.273633926	0.496290776	-6.407940118	0.804021159	0.812392016	-0.008370857
cg25362343	0.015819989	0.810907908	2.360128594	0.01937447	0.139314973	-4.272687703	0.820294662	0.803453721	0.016840942
cg25364009	-0.017424021	0.827264209	-1.154170736	0.250010107	0.474096963	-6.345506886	0.818251808	0.834421116	-0.016169308
cg25365217	-0.017634879	0.767920149	-0.803918196	0.422539187	0.616134686	-6.685672297	0.768717774	0.767286741	0.001431033
cg25366472	0.016841226	0.878594596	1.401076087	0.162969119	0.384093271	-6.033762556	0.887835768	0.871256019	0.016579749
cg25371434	-0.022541185	0.188662067	-2.208448427	0.028517405	0.164021758	-4.60822093	0.178552354	0.196690369	-0.018138015
cg25372164	0.020400193	0.154406786	1.722292209	0.086790307	0.28133724	-5.540329687	0.168184649	0.143465542	0.024719106
cg25372693	0.000965169	0.167858592	0.120483411	0.904238981	0.945647386	-7.000217088	0.170475265	0.165780646	0.004694619
cg25373372	-0.007398808	0.092290762	-0.512805211	0.608736818	0.752893284	-6.876380451	0.083386971	0.09936142	-0.01597445
cg25375317	-0.00255553	0.855360338	-0.260205436	0.795012416	0.878196197	-6.973690276	0.854554181	0.856000522	-0.001446341
cg25377514	-0.001518029	0.823137788	-0.165376373	0.868839388	0.924626096	-6.993816321	0.82690555	0.820145741	0.00675981
cg25381017	0.006970049	0.146266746	0.710070177	0.478609459	0.658519039	-6.756313582	0.152434431	0.141368879	0.011065552
cg25383593	0.002533954	0.175957716	0.339929737	0.734318697	0.838385458	-6.949836178	0.180155667	0.17262405	0.007531617
cg25384507	0.010394291	0.18679285	1.288691564	0.199213064	0.422846414	-6.182989582	0.195373705	0.179978641	0.015395064
cg25385150	0.065161818	0.236725848	3.354303312	0.000976253	0.067706591	-1.570031552	0.27689914	0.204823528	0.072075612
cg25389087	-0.011177531	0.847685835	-0.859435297	0.391280785	0.592942586	-6.639791713	0.839777722	0.853965807	-0.014188085
cg25394505	-0.018339725	0.818796738	-1.293969478	0.197387769	0.421620787	-6.176254936	0.806025912	0.828938277	-0.022912365
cg25395304	0.014907412	0.166495608	0.676235826	0.49978719	0.675663876	-6.779646255	0.170436696	0.163365921	0.007070775
cg25399148	-0.019745595	0.958458034	-1.273486149	0.204550914	0.428226681	-6.19840855	0.945266976	0.969037002	-0.023770026
cg25399239	-0.016147078	0.109584447	-1.72987769	0.085422178	0.278615851	-5.527488396	0.102642859	0.115096885	-0.012454026
cg25403174	-0.000197886	0.175323153	-0.028533789	0.977269061	0.986930903	-7.007051802	0.177007039	0.173985949	0.00302109
cg25406078	-0.01122903	0.174835498	-1.432951876	0.153662634	0.373512732	-5.989217095	0.166808731	0.181209695	-0.014400964
cg25407410	-0.003752481	0.822037344	-0.263410662	0.792545188	0.87693072	-6.972853416	0.822781516	0.821446384	0.001335132
cg25408960	0.02030986	0.794459819	0.686370892	0.493391238	0.671010047	-6.77277579	0.807070565	0.784445402	0.022625163
cg25412448	0.01460738	0.794072232	1.358395859	0.176093514	0.397530279	-6.09187238	0.802640345	0.787268143	0.015372201
cg25414709	0.008904616	0.171809167	0.936035089	0.350550098	0.560380757	-6.571505031	0.180011821	0.165295294	0.014716527
cg25416153	-0.004011842	0.183327873	-0.310745138	0.756365643	0.852094666	-6.959303012	0.182562439	0.183935717	-0.001373278
cg25416245	-0.019895323	0.15508612	-2.844278668	0.004983981	0.088868624	-3.063529734	0.1463662	0.162010762	-0.015644562
cg25421560	0.013676348	0.841504019	1.701754216	0.090584304	0.287552246	-5.574824214	0.850774022	0.834142546	0.016631476
cg25421796	0.005258023	0.82473039	0.319280179	0.749896362	0.847896376	-6.956622192	0.83237853	0.818656868	0.013721662
cg25424293	-0.015325476	0.842255696	-2.049727754	0.041889003	0.197132639	-4.93673601	0.833699484	0.849050334	-0.01535085
cg25429830	-0.008376085	0.77739772	-0.815167553	0.416088788	0.611353077	-6.676621062	0.774331259	0.779832851	-0.005501592
cg25435714	0.000980709	0.823147876	0.091875473	0.926902479	0.959298929	-7.003247358	0.817808982	0.827387586	-0.009578605
cg25439845	-0.002473217	0.918403539	-0.15549623	0.876610044	0.929067044	-6.995397512	0.916214775	0.920141675	-0.0039269
cg25445017	0.022759794	0.053759013	2.222375672	0.027544378	0.161194137	-4.578288261	0.063271032	0.04620535	0.017065682
cg25452068	0.010189729	0.813526024	1.446794001	0.149750484	0.369225323	-5.969568402	0.820607376	0.807902596	0.01270478
cg25452165	0.016725878	0.793947041	1.116402448	0.265786453	0.488802245	-6.387967868	0.803899439	0.786043667	0.017855772
cg25459300	0.000958841	0.808484783	0.101100899	0.919586559	0.954726764	-7.002359343	0.808181882	0.808725322	-0.00054344
cg25459558	-0.024593439	0.134380456	-2.649370812	0.008805384	0.105174254	-3.57529202	0.123935795	0.142674746	-0.018738952
cg25460386	-0.009869594	0.86167388	-1.694020977	0.092047296	0.289476663	-5.587708851	0.854600643	0.867290862	-0.012690219
cg25469381	-0.004291819	0.823435626	-0.709281675	0.47909731	0.658915067	-6.756870234	0.824830393	0.822328017	0.002502376
cg25469923	0.015018466	0.794956278	1.151389754	0.251148764	0.474532158	-6.348680858	0.804450257	0.787416941	0.017033316
cg25472353	0.018409888	0.033207149	1.622343269	0.106537119	0.313147359	-5.70442864	0.040839884	0.02714586	0.013694025
cg25473438	-0.040283567	0.223119034	-4.292016387	2.93E-05	0.051075932	1.724216475	0.200252035	0.241278121	-0.041026086
cg25477542	-0.014015221	0.837725763	-1.230105337	0.220315204	0.444033869	-6.255931016	0.829226312	0.844475328	-0.015249016
cg25479656	0.016057814	0.816716273	2.602363059	0.010055272	0.109593319	-3.69371562	0.825213736	0.809968287	0.015245449
cg25479708	-0.020841127	0.088436051	-3.918432916	0.000127844	0.051075932	0.330354833	0.078126493	0.096623052	-0.018496559
cg25479848	0.013812389	0.832701214	0.782045887	0.43524861	0.625661476	-6.702913379	0.841815153	0.825463675	0.016351478
cg25481348	-0.023094352	0.823910764	-2.199744403	0.029140559	0.165608639	-4.626837457	0.81001536	0.83494535	-0.02492999
cg25481735	0.008225319	0.796852222	1.226593718	0.221629587	0.44572849	-6.260197197	0.803784761	0.791346971	0.01243779
cg25481838	-0.008008559	0.798040821	-0.840261048	0.401913082	0.602024404	-6.655981181	0.795910225	0.799732765	-0.00382254
cg25482767	-0.024387235	0.838095402	-2.127287459	0.034802506	0.17941225	-4.779108884	0.827245463	0.84671153	-0.019466067
cg25483271	-0.001823868	0.8135829	-0.23240577	0.816495507	0.891809262	-6.980519075	0.813039023	0.814014803	-0.00097578
cg25485144	-0.017710804	0.814550281	-2.656535683	0.008627693	0.105120976	-3.55707028	0.805523077	0.821718943	-0.016195866
cg25486571	-0.016716857	0.836435595	-1.601877041	0.110993428	0.318781538	-5.736857843	0.827205584	0.843765309	-0.016559725
cg25486949	0.011398006	0.794623576	1.966640224	0.050812194	0.216871025	-5.099404977	0.801888404	0.788854448	0.013033956
cg25494723	-0.004499718	0.830006347	-0.33484279	0.738146262	0.840987472	-6.951547305	0.825413808	0.833653363	-0.008239556
cg25495606	-0.021167095	0.197681135	-0.957464975	0.339658679	0.55197914	-6.551368124	0.187967772	0.205394688	-0.017426916
cg25499099	-0.021421607	0.149923243	-2.807727243	0.005558102	0.092117493	-3.162031603	0.14150808	0.156605872	-0.015097791
cg25502399	-0.007538045	0.157923074	-1.003990497	0.316774857	0.533914337	-6.506097903	0.155554635	0.159803893	-0.004249258
cg25505551	-0.025584837	0.899842098	-1.501209413	0.135110636	0.353312627	-5.89054091	0.88487327	0.911729109	-0.02685584
cg25506215	-0.002721663	0.82987709	-0.611263463	0.541821492	0.705701473	-6.821274367	0.829142456	0.830460476	-0.001318021
cg25509184	-0.013011282	0.156589915	-1.810331253	0.071966608	0.257341652	-5.387940351	0.153199417	0.159282369	-0.006082952
cg25510090	-0.018789258	0.171648998	-2.291950648	0.023104199	0.148292271	-4.426099349	0.164788692	0.177096887	-0.012308195
cg25512791	0.001467235	0.150168752	0.197908656	0.843347139	0.908055667	-6.987922027	0.153281866	0.147696574	0.005585292
cg25513610	-0.006953625	0.861714279	-0.453992121	0.650399249	0.780751654	-6.904705721	0.855214544	0.866875833	-0.01166129
cg25515319	-0.015815665	0.844393277	-1.200555423	0.231552649	0.454815342	-6.291456442	0.835039499	0.851821276	-0.016781777
cg25517103	-0.015965565	0.809689308	-1.440009051	0.151658407	0.371382544	-5.979222581	0.800415237	0.817054012	-0.016638775
cg25523221	-0.005927142	0.816070951	-0.549302393	0.58350095	0.734434236	-6.857075328	0.810219427	0.820717749	-0.010498322
cg25527627	-0.011076259	0.77672933	-0.911330089	0.363380033	0.569743255	-6.594159449	0.769700054	0.782311403	-0.012611349
cg25528916	-0.026608572	0.180080833	-1.595405563	0.112433011	0.320814281	-5.747028887	0.171823766	0.186637915	-0.014814149
cg25529321	-0.001064133	0.763034636	-0.105205472	0.916333731	0.952561605	-7.001936959	0.765922829	0.76074107	0.005181759
cg25529420	0.00253769	0.796283521	0.335077222	0.737969724	0.840905141	-6.951469014	0.798176262	0.794780462	0.0033958
cg25530761	-0.031518253	0.824000396	-1.998479895	0.047219089	0.209708777	-5.037828489	0.810166338	0.834986265	-0.024819928
cg25531986	0.028421802	0.798323022	1.823866712	0.069884795	0.255505966	-5.36386242	0.815150166	0.78496029	0.030189876
cg25533519	-0.013766088	0.892973563	-0.889794677	0.374802507	0.578717206	-6.613417743	0.882134932	0.901580712	-0.01944578
cg25534226	-0.006438572	0.171689161	-0.586481192	0.558310914	0.717322828	-6.836050419	0.167337211	0.175145122	-0.007807912
cg25534544	-0.017751711	0.205243607	-1.688592325	0.093085693	0.291317608	-5.596719816	0.194593682	0.2137009	-0.019107218
cg25535106	-0.013640619	0.814509654	-1.347900741	0.179439407	0.401122836	-6.105892158	0.804885574	0.822152305	-0.017266731
cg25537993	-0.028831649	0.20472319	-2.295466268	0.022897504	0.147902159	-4.41829199	0.195374201	0.212147387	-0.016773186
cg25539979	-0.016156206	0.218122028	-2.437507569	0.015793302	0.129512927	-4.093470454	0.208497246	0.225765237	-0.01726799
cg25540816	0.003256256	0.128834131	0.393051158	0.694761969	0.812517469	-6.930428364	0.132935738	0.125576972	0.007358765
cg25540854	0.018914571	0.821025385	1.080080166	0.281598623	0.503135601	-6.427489468	0.832210772	0.812142872	0.0200679
cg25542438	0.002181404	0.806217147	0.142886814	0.886544605	0.934859016	-6.997274089	0.806788816	0.805763173	0.001025643
cg25542636	0.017639871	0.846507275	1.818212419	0.070748306	0.256394509	-5.373941712	0.852993941	0.841356099	0.011637843
cg25543459	0.012091446	0.776372945	1.253841381	0.211578608	0.435416417	-6.226780484	0.783196398	0.77095432	0.012242078
cg25553128	-0.01762019	0.847205776	-1.452650958	0.148118412	0.368186439	-5.961199025	0.838430938	0.85417403	-0.015743092
cg25558241	-0.03043734	0.182320321	-3.666553277	0.000326213	0.062980684	-0.549371226	0.166399512	0.194963316	-0.028563803
cg25562878	-0.000879777	0.203253259	-0.06212053	0.95053802	0.973193152	-7.005532991	0.200063537	0.205786273	-0.005722736
cg25563625	0.026025524	0.804996097	2.365030828	0.019127978	0.138392248	-4.26149427	0.819273386	0.793658249	0.025615138
cg25564829	-0.009050812	0.799862783	-0.673090092	0.501781362	0.67724808	-6.781758043	0.794637047	0.804012633	-0.009375586
cg25566507	0.008160564	0.785824205	0.753451876	0.452194886	0.638401185	-6.724740635	0.794022509	0.779313787	0.014708722
cg25567199	-0.017519525	0.828662252	-1.646925299	0.101374998	0.305623924	-5.664950106	0.82199163	0.833959511	-0.01196788
cg25568114	0.000599407	0.857734384	0.062955526	0.949874051	0.972834631	-7.005480895	0.853435511	0.861148195	-0.007712684
cg25569590	0.00168055	0.16172992	0.235798453	0.813865885	0.889863941	-6.979726949	0.165143726	0.159018957	0.00612477
cg25570278	-0.034324505	0.18191374	-3.076745388	0.002430786	0.076181052	-2.410098638	0.167342768	0.193484806	-0.026142038
cg25574270	0.008270924	0.174130164	0.911107126	0.363497157	0.569749878	-6.594361173	0.181242796	0.168481898	0.012760898
cg25578798	-0.006774538	0.954070487	-0.750584583	0.453914698	0.63962224	-6.726884836	0.950373277	0.957006506	-0.006633229
cg25580405	0.000709897	0.213886292	0.064947748	0.948290027	0.972746659	-7.00535379	0.21271787	0.214814156	-0.002096286
cg25584466	-0.000489136	0.817076385	-0.068261915	0.945655379	0.971989152	-7.005133572	0.819730837	0.814968437	0.0047624
cg25585323	-0.004926245	0.904979873	-0.367989047	0.713327865	0.824302488	-6.939934732	0.901068424	0.908086024	-0.0070176
cg25587920	0.005826863	0.795286768	0.592886424	0.554025567	0.714468223	-6.832289752	0.797900382	0.793211251	0.004689131
cg25588120	0.003936161	0.953750889	1.464563395	0.144841274	0.364788507	-5.944074798	0.955334676	0.952493177	0.002841499
cg25588852	0.0034681	0.096223878	0.509675835	0.610923254	0.754818164	-6.877974165	0.098960674	0.09405054	0.004910134
cg25590983	0.009413523	0.780562284	1.270935951	0.205444896	0.429316115	-6.205447575	0.78635026	0.77596595	0.01038431
cg25591377	0.021924813	0.745346265	2.410236707	0.016982174	0.132990002	-4.15724941	0.756669088	0.736354612	0.020314476
cg25591868	0.000712244	0.112708654	0.114886708	0.908667151	0.948368413	-7.000874143	0.11477155	0.111070471	0.003701079
cg25592413	-0.004673909	0.201771776	-0.472571368	0.63711015	0.771505288	-6.896129072	0.196556297	0.20591348	-0.009357183
cg25599641	-0.007678062	0.810949959	-0.235245335	0.814294455	0.89008362	-6.979856874	0.803935834	0.81652	-0.012584166
cg25599786	0.014389623	0.801552022	1.168875633	0.244049738	0.468534282	-6.328598677	0.810805809	0.794203427	0.016602382
cg25601460	-0.012141257	0.873294108	-1.256824273	0.210498805	0.434469345	-6.223078456	0.865284526	0.879654658	-0.014370132
cg25604536	0.008380993	0.841999869	1.08435131	0.279706553	0.501386649	-6.422909001	0.844531815	0.839989206	0.004542609
cg25604613	0.044138426	0.832547174	2.378018207	0.018488272	0.136405352	-4.231734555	0.854126174	0.815410909	0.038715266
cg25605289	0.006679168	0.154617696	0.745734521	0.456832234	0.641688344	-6.730493291	0.160933255	0.149602399	0.011330856
cg25606201	-0.011430773	0.084216719	-0.944473258	0.346235137	0.556654514	-6.563629825	0.08002847	0.087542681	-0.007514211
cg25613667	-0.004233718	0.048534511	-0.347957611	0.72829185	0.834858782	-6.947083382	0.046214038	0.050377239	-0.004163201
cg25617012	-0.002299674	0.141601782	-0.182209884	0.855629744	0.916487818	-6.990898124	0.141381821	0.141776456	-0.000394635
cg25619440	0.024727053	0.822339985	2.364877086	0.019135666	0.138392248	-4.261845645	0.841883257	0.806820329	0.035062928
cg25621215	0.024784203	0.81548227	1.487360061	0.138726408	0.357379838	-5.910924161	0.827941341	0.805588301	0.02235304
cg25628325	0.028909488	0.790758521	2.496948979	0.013454484	0.121431329	-3.952135167	0.80397384	0.780264003	0.023709838
cg25628461	0.010044627	0.801072443	1.319568993	0.188709473	0.412033922	-6.143206912	0.80564634	0.79744023	0.00820611
cg25628989	0.000781839	0.145151102	0.092349607	0.926526325	0.958984949	-7.003203789	0.147966062	0.142915692	0.00505037
cg25629409	0.007384563	0.163546923	1.061647011	0.289864637	0.510634535	-6.447052951	0.170927893	0.157685565	0.013242328
cg25633099	0.004562108	0.855739324	0.436433894	0.663062036	0.788980354	-6.912495659	0.85690288	0.854815323	0.002087558
cg25636922	-0.029278487	0.81813736	-1.455910453	0.147216091	0.367051359	-5.956527034	0.803354684	0.829876544	-0.02652186
cg25637655	0.013414556	0.160822773	1.145425073	0.253603266	0.477486443	-6.355462994	0.1693009	0.154090143	0.015210757
cg25638252	-0.021656995	0.810909115	-2.174044555	0.031049959	0.169997695	-4.681399504	0.800366843	0.819280919	-0.018914076
cg25640780	0.011716971	0.187897646	0.864462834	0.388521728	0.590529568	-6.635486862	0.198283998	0.179649661	0.018634337
cg25642002	-0.017925472	0.194960931	-3.147080779	0.001939944	0.07227244	-2.203319266	0.185139922	0.202759969	-0.017620047
cg25643154	-0.017691218	0.103779642	-2.489517034	0.013728954	0.12282408	-3.969979755	0.09525031	0.110552935	-0.015302625
cg25644567	0.003151648	0.102758026	0.35008794	0.726695349	0.833820624	-6.94634211	0.104595143	0.10129914	0.003296003
cg25649910	0.017423144	0.806060633	2.185823452	0.030161786	0.168193758	-4.656467634	0.816628642	0.79766839	0.018960252
cg25655084	0.005884882	0.793699876	0.726468854	0.468525786	0.651549588	-6.744597415	0.797021141	0.791062401	0.00595874
cg25655482	-0.009490648	0.834407465	-0.485579509	0.627875105	0.76586469	-6.889920006	0.827438311	0.839941794	-0.012503483
cg25657443	0.017590464	0.820060545	1.894838409	0.059769333	0.234468741	-5.234791369	0.829323849	0.812704392	0.016619457
cg25668515	0.00863887	0.809406638	0.87914862	0.38053101	0.583867853	-6.622769551	0.818173563	0.802444669	0.015728894
cg25669593	-0.010755907	0.771271041	-1.032064282	0.303471814	0.521777661	-6.47775476	0.765802431	0.775613762	-0.009811331
cg25676471	-0.024960617	0.155892643	-2.909829297	0.00408801	0.084964847	-2.883977058	0.144221975	0.165160527	-0.020938553
cg25683810	-0.017758022	0.81781196	-1.952143596	0.052523143	0.220202816	-5.127127527	0.807651668	0.825880426	-0.018228758
cg25687507	-0.004959842	0.784052586	-0.844159445	0.39973734	0.600471834	-6.652718971	0.781929322	0.785738708	-0.003809385
cg25690202	0.026944621	0.837993116	1.975973917	0.049735703	0.215015537	-5.081451951	0.853035159	0.826047964	0.026987195
cg25699073	0.017222399	0.818305865	1.26171754	0.20873617	0.432947664	-6.216986784	0.828337089	0.810339892	0.017997196
cg25699417	-0.031954501	0.794033605	-2.055912922	0.041281853	0.195673014	-4.924370073	0.779662237	0.805446162	-0.025783924
cg25700686	0.001401971	0.165375444	0.136480974	0.891598562	0.937861759	-6.998166689	0.169709907	0.161933371	0.007776537
cg25703541	0.028787516	0.081820804	2.608801496	0.009875151	0.109073655	-3.677611424	0.096559316	0.070116691	0.026442625
cg25706257	-0.014275616	0.859022367	-0.899746606	0.369496402	0.573903117	-6.604574816	0.847834804	0.867906608	-0.020071804
cg25709852	0.022344338	0.799151432	2.968693298	0.003411737	0.081176322	-2.719582102	0.810277448	0.790316067	0.019961381
cg25710745	-0.013533974	0.907852536	-1.164119449	0.245966459	0.470127995	-6.334090562	0.899069554	0.914827258	-0.015757703
cg25711368	0.007273132	0.762598533	0.765539028	0.444985941	0.632972687	-6.715612417	0.769797667	0.756881574	0.012916093
cg25712985	0.017151012	0.811585734	1.408350329	0.160808444	0.381315973	-6.023683252	0.822196096	0.803159859	0.019036238
cg25713370	0.036619531	0.862448358	2.149196431	0.032998118	0.175107398	-4.73357591	0.8829464	0.846170502	0.036775898
cg25713657	-0.019793034	0.908486637	-2.676735099	0.008144013	0.104600166	-3.505454987	0.898979665	0.916036292	-0.017056627
cg25716065	0.012323093	0.027883102	0.658539081	0.511060669	0.684652952	-6.791398944	0.037291731	0.020411545	0.016880186
cg25728685	-0.030611326	0.160793378	-2.883743651	0.004425244	0.086259528	-2.955874582	0.146824088	0.171886637	-0.025062549
cg25737992	-0.008984197	0.861158999	-1.059260996	0.290946526	0.51151466	-6.449560983	0.857926832	0.863725721	-0.005798889
cg25740301	0.006440187	0.859095488	1.977734353	0.049534842	0.214781381	-5.078056708	0.862622315	0.856294773	0.006327542
cg25740652	-0.005567644	0.809155275	-0.577147184	0.564588973	0.721544518	-6.839553392	0.807780906	0.810233211	-0.002452305
cg25746849	0.015405339	0.18060182	1.170938115	0.243221864	0.467464192	-6.326210312	0.192321546	0.171294978	0.021026568
cg25748887	-0.016614756	0.1573061	-2.144931587	0.033342894	0.175893456	-4.742474128	0.148197805	0.164539159	-0.016341354
cg25752703	-0.008926886	0.816290505	-0.490117583	0.62466701	0.763707292	-6.887714326	0.807660988	0.823143357	-0.015482369
cg25753291	-0.010796146	0.821014918	-0.868899484	0.386096895	0.588910613	-6.631667285	0.812983037	0.827393176	-0.014410139
cg25754561	-0.014418716	0.825053825	-1.86020394	0.064541399	0.245301996	-5.298369886	0.817172702	0.831312363	-0.014139661
cg25755851	0.007132449	0.179464899	0.563659029	0.573710618	0.728036452	-6.84911907	0.1814607	0.177879998	0.003580702
cg25757115	-0.016069187	0.211668097	-1.944023513	0.053502557	0.22204825	-5.14257017	0.206078007	0.216107286	-0.010029279
cg25757332	0.012141992	0.784885012	1.261227672	0.208912141	0.433244457	-6.217597671	0.791810068	0.779385703	0.012424365
cg25758699	-0.014022935	0.835682323	-1.065614304	0.288071805	0.509109734	-6.442870449	0.826272895	0.843154516	-0.016881621
cg25761791	-0.01268105	0.83740074	-0.68362192	0.495121655	0.672599799	-6.774649339	0.825143414	0.847134498	-0.021991084
cg25765570	-0.022099862	0.867549848	-1.92767467	0.055521205	0.225594485	-5.173475174	0.854829914	0.877650972	-0.022821058
cg25766343	0.002121081	0.096637384	0.308996283	0.757693364	0.85308935	-6.959843364	0.098948403	0.094802163	0.00414624
cg25767649	-0.015485431	0.153275232	-1.80135648	0.073375016	0.26004911	-5.403810166	0.143623183	0.160940095	-0.017316912
cg25771866	0.000408883	0.837603041	0.040237609	0.967949743	0.98218649	-7.006650302	0.838830348	0.836628415	0.002201933
cg25773917	0.008933484	0.821794078	1.199293908	0.232041363	0.45534014	-6.292954154	0.831014753	0.814471778	0.016542975
cg25774020	0.007826929	0.869250548	0.684647261	0.494475844	0.671999608	-6.773951398	0.874668942	0.864947707	0.009721235
cg25775721	-0.013791577	0.192367236	-1.965902535	0.050898108	0.216909563	-5.100820429	0.185638098	0.197710963	-0.012072865
cg25786525	0.007495165	0.165751287	0.921550573	0.358036744	0.566042664	-6.584860057	0.172721597	0.160216041	0.012505557
cg25786937	-0.024097889	0.205317331	-2.315096487	0.021772896	0.145213816	-4.374491075	0.194532512	0.213881746	-0.019349234
cg25787670	0.013513206	0.788922722	1.050517899	0.294934288	0.514476925	-6.458703578	0.797026816	0.782487118	0.014539698
cg25791839	-0.000254827	0.818557887	-0.011840038	0.990566777	0.995021987	-7.007388008	0.821140308	0.816507141	0.004633167
cg25792439	-0.004380014	0.821374574	-0.381881693	0.703014257	0.817690782	-6.93474229	0.81506111	0.826388208	-0.011327099
cg25792561	0.015430356	0.789254092	1.4904889	0.13790303	0.356485689	-5.906335285	0.800187557	0.780571634	0.019615923
cg25794529	-0.017974795	0.194598841	-2.543125385	0.011856117	0.11646519	-3.840154975	0.18615885	0.201301186	-0.015142337
cg25795097	0.013333916	0.808117106	2.253021097	0.025504506	0.156124863	-4.511799221	0.816954192	0.80109942	0.015854772
cg25795456	-0.012794672	0.173063127	-1.618544026	0.107353375	0.314145108	-5.710478821	0.166656634	0.178150636	-0.011494002
cg25795606	-0.000990984	0.822815438	-0.036491924	0.970931874	0.983675801	-7.006793667	0.815361429	0.828734798	-0.013373369
cg25797455	0.001832564	0.770776358	0.289139528	0.772818195	0.863294791	-6.965764929	0.771413403	0.77027047	0.001142933
cg25802611	0.014913166	0.792227562	2.319250235	0.021541242	0.144843804	-4.365177873	0.802741835	0.783877992	0.018863843
cg25803614	-0.022958535	0.181511126	-2.215630436	0.028011967	0.162390539	-4.592807435	0.171431239	0.189515743	-0.018084504
cg25804542	-0.000573112	0.135455842	-0.060506344	0.951821679	0.973920971	-7.005631728	0.13742012	0.133895975	0.003524145
cg25808225	-0.014781739	0.809127515	-1.760072381	0.080149522	0.270594478	-5.4758324	0.800120518	0.81628013	-0.016159612
cg25810247	0.008304505	0.148070565	0.734722229	0.46349594	0.647802927	-6.73860015	0.156040429	0.141741555	0.014298874
cg25810980	-0.014436841	0.770830986	-1.368622241	0.17287864	0.393985098	-6.078109208	0.770516211	0.771080955	-0.000564744
cg25812123	-0.022788893	0.885882575	-2.756724334	0.006459957	0.097730034	-3.297533175	0.876284197	0.893504817	-0.01722062
cg25822709	0.001936311	0.169699051	0.265065152	0.79127246	0.876111016	-6.972417436	0.172816511	0.167223422	0.005593089
cg25823680	-0.000556049	0.769851012	-0.057104719	0.954527183	0.975250421	-7.005831291	0.770199525	0.769574252	0.000625273
cg25827873	-0.013581205	0.77881563	-0.808829124	0.419716015	0.614105044	-6.681736315	0.771827739	0.784364837	-0.012537099
cg25831439	-0.008308308	0.114347775	-1.277747006	0.203037678	0.427043493	-6.196868833	0.108906767	0.118668575	-0.009761808
cg25838060	-0.017018062	0.833438049	-0.978441461	0.329212011	0.544179	-6.531220527	0.82874319	0.837166319	-0.008423129
cg25841380	-0.015766533	0.206979565	-1.677458717	0.095245004	0.294852311	-5.615112819	0.197300701	0.214665722	-0.017365021
cg25841491	0.011702088	0.887565271	1.096055947	0.274566272	0.496290776	-6.410265312	0.895155189	0.881537984	0.013617205
cg25843927	-0.005401413	0.851418579	-0.896618115	0.371159332	0.574978429	-6.607365182	0.847543423	0.854495909	-0.006952487
cg25846723	-0.016333133	0.14183462	-2.848581923	0.004920073	0.088689199	-3.051856596	0.134248507	0.147858886	-0.013610379
cg25847633	0.019082901	0.150164826	1.355501961	0.177011382	0.398557641	-6.095748788	0.155093317	0.146251024	0.008842293
cg25849727	0.021109893	0.826867181	1.024862996	0.306847973	0.5246316	-6.485098777	0.836973641	0.818841463	0.018132178
cg25851352	-0.02133663	0.210262141	-2.398446078	0.017520258	0.133788458	-4.184616682	0.199463052	0.218837888	-0.019374835
cg25855415	-0.01409275	0.833121636	-1.94079396	0.053896347	0.222691132	-5.148694955	0.824569674	0.839912901	-0.015343226
cg25857552	-0.014692936	0.204741608	-2.074975562	0.039457698	0.190871546	-4.88603525	0.195825177	0.211822303	-0.015997126
cg25859670	0.023710103	0.799605967	1.457106687	0.146886005	0.366714075	-5.954809851	0.810314831	0.79110187	0.019212961
cg25861660	0.009681219	0.784906649	0.685815344	0.49374068	0.671291537	-6.773155024	0.793458451	0.778115513	0.015342938
cg25864987	-0.009884228	0.839549681	-0.823724482	0.411221721	0.608406459	-6.669652578	0.832136046	0.845436979	-0.013300932
cg25869196	-0.006659104	0.829302734	-0.695973798	0.487372144	0.66534558	-6.766172292	0.823045374	0.834271814	-0.011226439
cg25871427	-0.002005348	0.845362009	-0.267866641	0.789118675	0.875270773	-6.971672986	0.844632396	0.845941408	-0.001309012
cg25872855	0.002566801	0.811273409	0.264414513	0.791772902	0.876545992	-6.972589213	0.812856709	0.810016083	0.002840627
cg25879142	0.002261839	0.181598583	0.252554865	0.800909776	0.881964576	-6.975646401	0.18637919	0.17780222	0.00857697
cg25880537	0.025663216	0.826920297	3.692952987	0.000296351	0.062980684	-0.459495959	0.837228392	0.818734456	0.018493935
cg25880954	-0.023876681	0.837278979	-1.454297758	0.147662	0.367347925	-5.958839864	0.827087409	0.845372284	-0.018284875
cg25890576	0.004854081	0.851802351	0.459287668	0.646599844	0.778373622	-6.902296123	0.854966979	0.849289263	0.005677716
cg25894789	-0.01327844	0.820373218	-0.772748234	0.440717928	0.62962356	-6.710099329	0.813417156	0.825897149	-0.012479993
cg25902146	-0.013109202	0.22375437	-1.567060033	0.11891421	0.330297753	-5.791107508	0.217734898	0.228534538	-0.01079964
cg25905192	-0.02779647	0.876334493	-2.910728403	0.004076818	0.084964847	-2.881488463	0.865026603	0.885314287	-0.020287684
cg25910506	-0.018752367	0.040601579	-1.225607542	0.221999725	0.445928412	-6.261393124	0.029030808	0.049790132	-0.020759325
cg25912474	0.006293844	0.171741786	0.707782212	0.480025791	0.659384785	-6.757927098	0.176461419	0.167993841	0.008467577
cg25914433	0.008822852	0.158937741	0.784015708	0.434094959	0.625060727	-6.701379992	0.165433175	0.153779602	0.011653573
cg25918837	0.008676156	0.840566275	0.960336455	0.338216097	0.551091073	-6.548635629	0.848249252	0.834465088	0.013784164
cg25921358	-0.006191986	0.191864313	-0.796862944	0.426614658	0.619780305	-6.691285254	0.184973798	0.197336192	-0.012362394
cg25922180	0.007977264	0.227910011	0.637188982	0.524837741	0.693798848	-6.805165138	0.229947255	0.226292201	0.003655054
cg25922284	-0.018769756	0.185791698	-1.802381842	0.073212964	0.259614433	-5.402000892	0.177304895	0.192531217	-0.015226323
cg25928396	-0.059700784	0.798534243	-2.079885328	0.038999202	0.190295042	-4.876107227	0.764153392	0.825836684	-0.061683292
cg25928510	-0.015521396	0.883253221	-1.164809327	0.245687783	0.469941634	-6.333295338	0.871060731	0.892935493	-0.021874762
cg25933095	0.0146878	0.873396278	0.857084529	0.392574968	0.593978683	-6.641796028	0.878269566	0.869526314	0.008743252
cg25933167	-0.020125494	0.145820033	-2.805594039	0.005593398	0.092245571	-3.167744446	0.13710978	0.152736998	-0.015627218
cg25933772	-0.000733814	0.772627531	-0.086558338	0.931121931	0.962380868	-7.003720606	0.773684715	0.771788002	0.001896713
cg25934673	-0.001602759	0.904682416	-0.159300499	0.873617617	0.927394207	-6.989252877	0.904198709	0.905061794	-0.000863085
cg25937438	-0.015385135	0.831644132	-1.519479767	0.130453506	0.346779473	-5.863369392	0.821905569	0.839377696	-0.017472126
cg25938960	-0.014452601	0.816020249	-0.800118289	0.424731341	0.618145005	-6.688701497	0.807368558	0.822890709	-0.015522151
cg25939742	-0.021146223	0.093716328	-3.045383785	0.002684643	0.07843802	-2.50094898	0.08474691	0.100839102	-0.016092192
cg25943096	-0.026249011	0.153140731	-3.361783057	0.000951769	0.067706591	-1.546507766	0.142516837	0.161577353	-0.019060516
cg25943588	-0.023130757	0.13612139	-3.177537827	0.001757336	0.070585959	-2.112485313	0.127305533	0.143122218	-0.015816685
cg25946059	-0.009548319	0.169123912	-0.753567062	0.452125874	0.638401185	-6.724654327	0.164855671	0.172513397	-0.007657726
cg25947301	0.028677079	0.832849554	2.685553555	0.007940636	0.104063232	-3.482808458	0.848335536	0.820551863	0.027783672
cg25948799	0.006935438	0.801030874	0.926538821	0.355447078	0.564256339	-6.580284067	0.80529903	0.797641456	0.007657575
cg25948980	-0.025591187	0.191019272	-2.996077054	0.003133559	0.079427101	-2.642091699	0.180479807	0.199388847	-0.01890904
cg25949002	-0.008850775	0.871149341	-0.93293489	0.352144025	0.561495864	-6.574380822	0.865476834	0.87565398	-0.010177146
cg25951256	-0.012005261	0.176334647	-0.930273048	0.353516263	0.562656415	-6.576842451	0.170982427	0.180584939	-0.009602512
cg25951934	0.017396428	0.175670131	1.918521602	0.056679055	0.227720247	-5.190668486	0.184950855	0.168300145	0.016650711
cg25953919	0.000520553	0.844817599	0.099695419	0.920700701	0.955447362	-7.002500113	0.845115349	0.84458115	0.000534198
cg25958241	-0.01715853	0.856999762	-2.076205487	0.039342411	0.190788019	-4.883550318	0.847439692	0.864591583	-0.01715189
cg25958450	0.035373112	0.181942423	1.168637375	0.244145502	0.468578795	-6.328874314	0.20058799	0.167135649	0.03345234
cg25959474	-0.025558132	0.818977195	-2.358781427	0.019442696	0.139540522	-4.275759919	0.810253696	0.825904679	-0.015650983
cg25961952	0.013494703	0.747261459	0.726429174	0.468550042	0.651549588	-6.744626086	0.754598068	0.741435328	0.013162741
cg25963539	0.001208422	0.238091941	0.07070328	0.943714961	0.97037316	-7.004964341	0.231654235	0.243204237	-0.011550001
cg25964019	-0.018510402	0.853331395	-1.241722716	0.21600708	0.440062662	-6.241731944	0.843615808	0.861046715	-0.017430907
cg25964609	-0.019603914	0.199855135	-2.032962683	0.04357316	0.201249047	-4.970075702	0.191446538	0.20653255	-0.015086012
cg25965591	0.010345835	0.803960523	1.096273212	0.274471475	0.496290776	-6.410029351	0.813038118	0.796751845	0.016286272
cg25968206	0.025928792	0.825218514	1.574521113	0.117180248	0.327483379	-5.779579624	0.83885613	0.814388643	0.024467487
cg25971649	-0.002278502	0.954048326	-0.218994025	0.826910908	0.898276487	-6.983538136	0.952449224	0.955318202	-0.002868978
cg25973369	0.04779757	0.796527563	3.359286025	0.000959878	0.067706591	-1.554366042	0.824973924	0.773937806	0.051036118
cg25974355	0.011093477	0.126438772	0.828501479	0.408519518	0.606815656	-6.665730945	0.136923705	0.118112502	0.018811203
cg25978130	-0.021560425	0.205804031	-2.24870594	0.025783521	0.156515693	-4.521213453	0.195133842	0.214277417	-0.019143575
cg25979180	-0.022239638	0.875935095	-1.610118526	0.109181396	0.316351189	-5.723847071	0.864713391	0.884846447	-0.020133056
cg25981623	-0.014711605	0.039375354	-0.948410226	0.344233644	0.555134213	-6.559931585	0.028565646	0.047959533	-0.019393887
cg25983023	0.005296306	0.183457875	0.653869021	0.514057861	0.686673831	-6.794448696	0.189432559	0.178713273	0.010719286
cg25983677	-0.00307787	0.050114164	-0.271884786	0.786032364	0.873091369	-6.970591577	0.047349697	0.052309476	-0.004959778
cg25985168	-0.018186888	0.875703767	-1.234226608	0.218779835	0.442382663	-6.250908897	0.866068384	0.883355395	-0.017287011
cg25985506	0.007188911	0.132385913	1.005915921	0.315850333	0.533037888	-6.504178676	0.138317932	0.127675192	0.010642741
cg25989755	0.005119482	0.151641651	0.473984163	0.636104354	0.77094432	-6.895462854	0.157770809	0.146774378	0.010996431
cg25993932	-0.029416543	0.212606876	-2.972883513	0.00336775	0.080770104	-2.707766259	0.195198198	0.226431414	-0.031233216
cg25994476	0.016968903	0.056045722	1.124229533	0.262461443	0.485380629	-6.379282607	0.068279533	0.046330636	0.021948898
cg26001001	-0.020689506	0.822303233	-2.278479894	0.023911395	0.151074528	-4.45591044	0.812840947	0.829817401	-0.016976454
cg26002138	-0.018130242	0.869850679	-2.806825981	0.00557299	0.092139628	-3.164445718	0.861070235	0.876823385	-0.015753149
cg26003814	0.011330509	0.823812414	1.66689937	0.097330154	0.298052393	-5.632448296	0.831150699	0.817984952	0.013165746
cg26014281	0.003892434	0.786546555	0.638684883	0.523866235	0.693070821	-6.804215314	0.788638788	0.784885076	0.003753712
cg26015513	0.009022588	0.842992834	1.095758878	0.274695924	0.496347228	-6.410587871	0.851684194	0.836090871	0.015593323
cg26015683	-0.003556655	0.050419261	-0.284580638	0.776303245	0.866086517	-6.967069014	0.047933212	0.052393476	-0.004460264
cg26025506	0.013393065	0.803318534	1.85117533	0.065836249	0.247298816	-5.314758592	0.81324838	0.795433068	0.017815312
cg26030431	-0.006194908	0.814041264	-0.811020771	0.418459709	0.613216591	-6.67997209	0.809042419	0.818010934	-0.008968515
cg26031613	0.013286702	0.058471234	1.034122645	0.30251139	0.521030924	-6.475646265	0.065478416	0.052906706	0.01257171
cg26034147	-0.025092214	0.866964845	-1.851251646	0.065825214	0.247298816	-5.314620384	0.853641468	0.877545174	-0.023903706
cg26038318	-0.010626271	0.168646373	-1.639883963	0.102832689	0.308381052	-5.676317252	0.163703042	0.172571959	-0.008868918
cg26038582	-0.002702711	0.141634429	-0.320552633	0.748933389	0.847389256	-6.956216305	0.143115809	0.14045804	0.00265777
cg26040952	-0.016596449	0.857524992	-0.727656637	0.467800045	0.651076079	-6.743738468	0.847877472	0.865186258	-0.017308786
cg26041704	0.007055525	0.154221132	0.724422246	0.469777748	0.652086947	-6.746074152	0.161152295	0.148716973	0.012435321
cg26042854	0.002951768	0.80611961	0.16441762	0.869592893	0.925127204	-6.993974022	0.80679532	0.805583016	0.001212303
cg26058289	0.006729524	0.891863958	0.713885296	0.476252892	0.65692289	-6.753611575	0.892242167	0.891563616	0.00067855
cg26066589	-0.017235462	0.199928553	-1.863825501	0.064028	0.244429841	-5.291774512	0.190555013	0.207372245	-0.016817232
cg26072352	0.020050159	0.811227246	2.124393334	0.035047103	0.180023003	-4.785090586	0.824409474	0.800759006	0.023650468
cg26072483	0.007809826	0.119736049	0.752906304	0.452521835	0.638629133	-6.725149246	0.125104868	0.115472576	0.009632292
cg26072634	-0.014281496	0.831006178	-0.746877553	0.456143692	0.64119964	-6.729644966	0.822822771	0.837504766	-0.014681995
cg26073061	-0.000394218	0.793984901	-0.043965533	0.964982201	0.980265046	-7.006493719	0.797166201	0.791458575	0.005707625
cg26073403	0.01482486	0.835583805	1.268416811	0.206340511	0.430281518	-6.208609114	0.845103832	0.828023783	0.017080049
cg26075213	-0.005932332	0.89807039	-0.478466091	0.63291807	0.769014422	-6.893336228	0.895454607	0.90014763	-0.004693022
cg26075360	-0.002395931	0.156031652	-0.266456903	0.79020228	0.875588248	-6.972048578	0.156721162	0.155484099	0.001237063
cg26076683	-0.013541003	0.848963911	-0.887560854	0.37600002	0.580003224	-6.615389246	0.840043677	0.856047627	-0.016003951
cg26077148	0.009971776	0.80105731	1.674585239	0.095808823	0.295522672	-5.619840757	0.807394691	0.796024684	0.011370007
cg26077615	-0.010077935	0.867837575	-1.059910624	0.290651695	0.511264163	-6.448878686	0.860644547	0.873549685	-0.012905138
cg26077897	-0.013387295	0.81969391	-0.478721543	0.63273667	0.768935821	-6.893214417	0.811440979	0.826247707	-0.014806728
cg26081618	0.022809543	0.191429201	1.73718227	0.084121383	0.276012813	-5.515071121	0.201460651	0.183463049	0.017997602
cg26081710	-0.015717196	0.892228097	-1.602527987	0.110859879	0.318705549	-5.733137893	0.8850507	0.897857427	-0.012806727
cg26083389	0.012841861	0.860380365	1.634841633	0.103886843	0.309702972	-5.684428304	0.868428212	0.853989427	0.014438786
cg26083458	0.012710616	0.185785601	1.129788847	0.26011747	0.48377811	-6.373077441	0.195121676	0.17837166	0.016750016
cg26083968	-0.017031589	0.180120447	-2.310121325	0.022053236	0.145655426	-4.38562533	0.171563739	0.186915481	-0.015351742
cg26084529	-0.016266641	0.116107778	-1.41262941	0.159547662	0.379761477	-6.017730259	0.10720778	0.123175423	-0.015967643
cg26089753	0.00953697	0.834187292	1.761114776	0.079972369	0.270554172	-5.474033704	0.839825987	0.829709505	0.010116482
cg26092471	-0.021068871	0.138593932	-1.835574527	0.068124528	0.252085623	-5.342896457	0.126895085	0.147884193	-0.020989108
cg26096415	-0.018730186	0.139142574	-1.972692856	0.050111901	0.215691276	-5.087772216	0.128764811	0.147383738	-0.018618927
cg26106590	0.011869448	0.831976271	1.988714932	0.048297421	0.212065269	-5.056813935	0.839815033	0.825751371	0.014063662
cg26110038	-0.019261512	0.913099989	-1.362510928	0.174794493	0.395818359	-6.086346263	0.902404811	0.92159322	-0.019188409
cg26112799	-0.003827776	0.828845432	-0.385045619	0.70067303	0.815903899	-6.933532905	0.829354671	0.828441036	0.000913635
cg26124148	0.009372587	0.785746896	1.096135237	0.274531673	0.496290776	-6.410179204	0.789790779	0.782535577	0.007255203
cg26127219	0.016177057	0.843587812	1.737769474	0.08401752	0.275776608	-5.51407072	0.852665983	0.836378675	0.016287308
cg26128129	0.024403877	0.798842438	0.911469888	0.363306608	0.569712147	-6.594032942	0.812746962	0.78780061	0.024946352
cg26130781	-0.035147645	0.835594401	-2.282944688	0.023641163	0.150302237	-4.446048076	0.817582733	0.849897784	-0.032315051
cg26135573	-0.031478506	0.858830738	-2.249485915	0.025732892	0.156403283	-4.519513066	0.842995747	0.871405583	-0.028409836
cg26136325	0.008320564	0.845019793	1.379787186	0.169419468	0.391002736	-6.062967538	0.84986403	0.8411729	0.00869113
cg26137940	0.010706092	0.063932082	1.863002075	0.064144431	0.244498456	-5.29327517	0.069322016	0.05965184	0.009670176
cg26144437	-0.021558831	0.113377843	-2.793419023	0.005798783	0.093411449	-3.200273954	0.102572918	0.121958225	-0.019385307
cg26144451	-0.024750677	0.170430993	-3.013359832	0.00296889	0.079382562	-2.592854967	0.158999741	0.179508753	-0.020509012
cg26147668	-0.013763897	0.157583949	-1.243675416	0.215288999	0.439142901	-6.239332431	0.146932942	0.166042101	-0.019109158
cg26149131	0.028405079	0.048403799	1.750048909	0.081869454	0.273044687	-5.493075868	0.061478604	0.038020866	0.023457738
cg26150096	0.015260521	0.823667465	1.314469193	0.190415287	0.414179967	-6.149841189	0.834002297	0.815460393	0.018541904
cg26152108	0.029070268	0.819845935	1.280696913	0.202001552	0.425543477	-6.193139366	0.838533299	0.805005969	0.033527329
cg26155681	0.050830472	0.243202633	1.348449423	0.179263312	0.400882125	-6.105161846	0.264776765	0.226070234	0.038706531
cg26162150	0.01823363	0.049310282	1.542205793	0.124837034	0.337985946	-5.82912493	0.059187504	0.041466606	0.017720899
cg26162637	0.029252567	0.863571892	1.1616182	0.246978712	0.470861322	-6.336969868	0.882777494	0.848320384	0.03445711
cg26167186	-0.010509328	0.150226888	-1.307276728	0.192840498	0.416703714	-6.159154988	0.146952244	0.15282734	-0.005875096
cg26170855	0.039064372	0.839151368	1.752637053	0.081422487	0.272726006	-5.488632562	0.860218145	0.822421868	0.037796276
cg26174736	-0.01970128	0.841203211	-2.005033294	0.046506916	0.207862133	-5.025037309	0.830974771	0.849325796	-0.018351025
cg26177096	0.009148542	0.1679773	0.6265421	0.531779089	0.698908145	-6.811861342	0.177142712	0.160698886	0.016443826
cg26178311	-0.019330573	0.820368895	-0.689964864	0.491133849	0.668702857	-6.770315057	0.810060735	0.828554787	-0.018494053
cg26181840	0.01749258	0.830888548	2.02438192	0.044457246	0.203206336	-4.987038764	0.839940202	0.823700469	0.016239732
cg26184765	-0.037864535	0.823602846	-1.275945597	0.203672322	0.427763817	-6.199142142	0.801405288	0.841230318	-0.039825031
cg26186408	0.019904917	0.778438343	2.500588793	0.013321855	0.121051066	-3.943377682	0.791663126	0.767936309	0.023726817
cg26189037	0.017155292	0.923637264	1.392577892	0.165521234	0.386646569	-6.045473161	0.93027363	0.918367208	0.011906422
cg26190890	-0.013394521	0.173779162	-1.032676258	0.303186055	0.521619356	-6.477128313	0.164866109	0.180857176	-0.015991067
cg26191313	0.010002537	0.792742645	1.0405867	0.299508558	0.518746618	-6.468997803	0.801609709	0.785701153	0.015908556
cg26196882	0.003570596	0.812053622	0.642467718	0.521413646	0.691701159	-6.801803509	0.813846451	0.810629905	0.003216546
cg26201811	-0.024677033	0.192405352	-2.107701761	0.036486867	0.183998256	-4.819438563	0.17627528	0.205214527	-0.028939247
cg26202427	0.018723216	0.784895569	1.605482751	0.110197725	0.318131351	-5.731173509	0.79859674	0.774015227	0.024581513
cg26205842	-0.013045556	0.164804701	-2.079946654	0.038993504	0.190295042	-4.87598308	0.156156629	0.171672287	-0.015515659
cg26212229	0.010727275	0.885507959	1.825541275	0.06963074	0.255009523	-5.360871577	0.891997261	0.88035469	0.011642571
cg26215406	-0.021566569	0.157869066	-2.862218814	0.004722459	0.08752158	-3.014758678	0.148501241	0.165308222	-0.016806981
cg26220323	0.033304567	0.852606589	2.044815824	0.042376584	0.198041618	-4.946531093	0.868726473	0.839805505	0.028920968
cg26221029	-0.012535179	0.956437026	-1.143401052	0.254439979	0.478077229	-6.357756523	0.948035299	0.963108987	-0.015073688
cg26221491	0.026101127	0.810209504	1.619745571	0.107094688	0.314067635	-5.708566885	0.82137039	0.801346449	0.020023941
cg26221506	-0.01720327	0.818910614	-1.481092876	0.140387146	0.359759125	-5.920087585	0.808888811	0.826869105	-0.017980294
cg26221987	0.004754146	0.131281848	0.443005042	0.658311373	0.786238463	-6.909616174	0.135944945	0.1275788	0.008366144
cg26222035	-0.013186004	0.197992568	-1.983260038	0.04890883	0.213383951	-5.067380892	0.188466695	0.205557232	-0.017090537
cg26223536	0.01657668	0.921063848	1.948362094	0.052977357	0.22105213	-5.134326791	0.931882127	0.912472862	0.019409265
cg26228329	0.020153789	0.865500734	1.945426719	0.053332216	0.221843971	-5.139905978	0.878314863	0.855324808	0.022990055
cg26229593	0.006056621	0.79650439	1.46944518	0.143514582	0.363182571	-5.937017781	0.800232541	0.793543799	0.006688742
cg26229895	-0.024628952	0.856819516	-2.133932118	0.03424649	0.177798646	-4.76534618	0.842660155	0.868063715	-0.02540356
cg26231430	-0.025231368	0.819532599	-1.745057635	0.082737105	0.274263992	-5.501626949	0.807534467	0.829060528	-0.021526061
cg26233230	-0.000702779	0.180709134	-0.046502997	0.962962579	0.979478137	-7.006379208	0.174189365	0.185886597	-0.011697231
cg26234081	0.017024371	0.88046058	2.279174787	0.02386916	0.151074528	-4.454376672	0.889379779	0.873377687	0.016002092
cg26240346	0.005922164	0.814191559	0.579816902	0.562786765	0.720985492	-6.839919996	0.818680054	0.810627166	0.008052888
cg26243156	0.001571268	0.919996643	0.171202929	0.864262779	0.922286251	-6.992838225	0.920878507	0.91929634	0.001582167
cg26244205	0.033028323	0.120624598	2.254015592	0.025440578	0.156014189	-4.50962715	0.139841675	0.105363978	0.034477697
cg26247093	-0.022918482	0.851194336	-1.446585493	0.14980884	0.369225323	-5.969865742	0.835532371	0.863631779	-0.028099408
cg26250046	-0.015833039	0.886618881	-1.550642522	0.12280106	0.334951267	-5.816286248	0.878648541	0.892948268	-0.014299727
cg26250129	-0.00872622	0.81773232	-0.731347781	0.465548751	0.649432129	-6.741060309	0.81097086	0.823101715	-0.012130855
cg26250747	-0.004670191	0.158999668	-0.597119316	0.551202538	0.712816125	-6.829782192	0.159210524	0.158832223	0.000378301
cg26258846	-0.021364618	0.14409413	-2.700719182	0.007601582	0.102839885	-3.44370168	0.131416894	0.154161346	-0.022744452
cg26259001	0.021853053	0.84441262	3.018771644	0.002918988	0.078839333	-2.577384891	0.85523725	0.835816591	0.019420659
cg26262442	-0.012948466	0.875035818	-0.877635898	0.381349366	0.584714986	-6.624089317	0.864863829	0.883113574	-0.018249745
cg26266098	-0.002403617	0.16715856	-0.20937594	0.834400677	0.902121841	-6.983941	0.162753197	0.170691574	-0.007938377
cg26268096	0.014370302	0.807514605	1.802423071	0.073206455	0.259614433	-5.401928123	0.817246132	0.799786628	0.017459503
cg26269080	0.000892735	0.855722703	0.140204114	0.888660596	0.936565678	-6.997652881	0.858278729	0.853692919	0.00458581
cg26272723	-0.005160874	0.854557465	-0.729207122	0.466853636	0.650564734	-6.742615134	0.849916161	0.858243206	-0.008327045
cg26274046	0.010287984	0.76618488	1.413349835	0.15933614	0.379542052	-6.016726279	0.771350754	0.762082568	0.009268186
cg26277026	-0.012372623	0.828087577	-0.840587652	0.401730526	0.602024404	-6.65570845	0.817101832	0.836811551	-0.019709719
cg26280976	0.009766373	0.807154737	1.147397951	0.252789558	0.47664048	-6.353223575	0.814070563	0.801662758	0.012407805
cg26281303	0.005442294	0.892283829	0.334379917	0.738494868	0.840987472	-6.951701725	0.893442954	0.891363347	0.002079606
cg26282508	-0.024485233	0.193919267	-2.976267164	0.003332612	0.08057582	-2.698213841	0.18240227	0.203065117	-0.020662847
cg26283220	0.012897768	0.794239354	1.702661014	0.090413996	0.287080779	-5.573309645	0.807143251	0.783992142	0.023151109
cg26283879	-0.010930084	0.170645008	-1.286574744	0.199948622	0.423861485	-6.185683068	0.161345633	0.178029806	-0.016684173
cg26284114	0.011705538	0.793743886	1.062589349	0.289438107	0.510171781	-6.446060889	0.802882357	0.786486866	0.016395491
cg26284196	-0.01678809	0.824882134	-1.274498145	0.20418332	0.428052547	-6.200966491	0.814862123	0.832839202	-0.017977078
cg26286565	-0.01839193	0.838473765	-1.319318233	0.188793082	0.412079914	-6.143533712	0.826464369	0.848010639	-0.02154627
cg26287474	0.020630456	0.861757712	1.698539769	0.091190113	0.288225502	-5.580186816	0.87463575	0.851531034	0.023104716
cg26287816	0.000440307	0.783386525	0.080424526	0.935991883	0.965672176	-7.004231508	0.784160769	0.782771685	0.001389084
cg26293423	-0.018625269	0.817613067	-1.238236778	0.217293312	0.441482891	-6.24600632	0.805031325	0.827604451	-0.022573126
cg26294955	0.001023022	0.179367849	0.108271505	0.913904853	0.951226244	-7.001610483	0.182323825	0.177020457	0.005303369
cg26296941	-0.012133479	0.787299472	-1.205567406	0.229618279	0.453492792	-6.285490754	0.783519965	0.790300846	-0.006780882
cg26299044	-0.005868216	0.851948769	-0.475480911	0.635039529	0.77045796	-6.894754883	0.843588545	0.858587771	-0.014999226
cg26304681	0.002490494	0.792775959	0.377860912	0.705993637	0.819333672	-6.936264828	0.794409102	0.791479052	0.00293005
cg26305729	-0.022010207	0.814877398	-1.58845522	0.113995615	0.322897724	-5.757908021	0.801174433	0.825759165	-0.024584732
cg26306154	0.031666924	0.844545361	1.910728251	0.057680816	0.22962541	-5.205245862	0.862268147	0.830471384	0.031796763
cg26307193	-0.012318675	0.817304664	-0.657280299	0.511867634	0.685176739	-6.79222311	0.808099485	0.824614659	-0.016515174
cg26307355	0.018750123	0.846450635	1.940292187	0.053957748	0.222691132	-5.149645683	0.853495839	0.840855915	0.012639925
cg26308704	0.030846946	0.865698753	2.876976848	0.004516784	0.086508237	-2.974429289	0.878232092	0.855745806	0.022486286
cg26314531	-0.024198077	0.156891499	-0.884366554	0.377716561	0.581377306	-6.618199903	0.140808095	0.169663614	-0.028855519
cg26315272	0.00278712	0.84646501	0.222166803	0.824444118	0.896936933	-6.982840116	0.847553027	0.845600996	0.001952031
cg26318251	-0.000283233	0.816569101	-0.030688078	0.975553407	0.985794547	-7.006988161	0.816318468	0.816768132	-0.000449664
cg26319363	-0.013355683	0.8254482	-1.139062817	0.256239888	0.480029756	-6.362658952	0.819057609	0.830523082	-0.011465473
cg26320152	-0.002299184	0.893177212	-0.153521711	0.878164453	0.929904499	-6.995701838	0.889167122	0.896361696	-0.007194574
cg26326088	0.007046196	0.796108497	0.599835919	0.549394529	0.711668615	-6.828163521	0.804328318	0.789580992	0.014747327
cg26327092	-0.005784531	0.768201043	-0.622192101	0.53462856	0.700417631	-6.814564892	0.772874154	0.764490043	0.008384112
cg26329715	-0.003961204	0.106611564	-0.60579686	0.545437649	0.708450656	-6.824586089	0.1070363	0.106274273	0.000762028
cg26331326	-0.003934883	0.844211183	-0.554069626	0.580241294	0.732430264	-6.854456073	0.844741074	0.843790387	0.000950687
cg26331395	0.005815957	0.795515293	0.767671631	0.443720922	0.631620458	-6.713986899	0.802127496	0.790264427	0.011863069
cg26335467	0.027448766	0.847316958	1.786336594	0.075782909	0.263373502	-5.430199384	0.861355659	0.836168577	0.025187082
cg26335602	-0.01783259	0.198661639	-1.92559665	0.055782312	0.226208222	-5.177385449	0.189375586	0.206035858	-0.016660272
cg26336235	0.003735825	0.815842973	0.53980126	0.590023012	0.739113341	-6.862228252	0.820649165	0.812026292	0.008622873
cg26337010	0.011096483	0.820485451	1.419645954	0.157496659	0.377196196	-6.007930761	0.822490845	0.818892932	0.003597913
cg26337592	0.01313827	0.074675336	1.804226667	0.072922146	0.259001379	-5.398743163	0.081220306	0.069477861	0.011742445
cg26338386	0.015788745	0.800563382	1.820013971	0.070472224	0.256239652	-5.37073355	0.80874039	0.794069877	0.014670513
cg26338427	-0.016735441	0.101989847	-1.242238828	0.215817117	0.439811654	-6.241098096	0.091290851	0.110486108	-0.019195257
cg26338867	0.005573356	0.155508552	0.664654765	0.507149661	0.681909294	-6.787372481	0.158750116	0.152934369	0.005815747
cg26340737	-0.018916015	0.066048153	-0.844721187	0.399424415	0.600207038	-6.652247665	0.053213483	0.076240392	-0.023026908
cg26344608	-0.008188614	0.796252401	-0.47375216	0.636269476	0.770981527	-6.895572394	0.792180704	0.799485807	-0.007305103
cg26348226	-0.020978692	0.175555782	-2.97345448	0.003361797	0.080770104	-2.706155045	0.16691106	0.182420708	-0.015509648
cg26348995	-0.00443666	0.815730095	-0.427736411	0.669371	0.793263933	-6.916240881	0.806530396	0.823035737	-0.016505341
cg26349917	-0.021585232	0.909045194	-2.774540108	0.006130847	0.094708296	-3.25045941	0.899897433	0.916309592	-0.016412159
cg26353006	0.02594538	0.181905377	1.077956763	0.282542519	0.503865581	-6.429760013	0.192553796	0.173449279	0.019104517
cg26356282	0.001567775	0.064211268	0.4512419	0.652376084	0.782127165	-6.905946137	0.065482503	0.063201758	0.002280745
cg26356549	-0.002876713	0.787276881	-0.270500677	0.787095109	0.873679411	-6.970965901	0.781705373	0.791701314	-0.009995941
cg26356782	0.035691835	0.839320869	2.144746184	0.033357953	0.175893456	-4.742860575	0.860159974	0.822772168	0.037387806
cg26357360	0.009651331	0.802413672	1.017117621	0.310507124	0.528587105	-6.492940961	0.811735615	0.795010953	0.016724663
cg26361533	-0.022402512	0.182188406	-2.451431109	0.015215258	0.128273485	-4.060648852	0.169548461	0.19222601	-0.022677549
cg26362184	-0.00843875	0.82711639	-0.782349999	0.435070386	0.625591715	-6.702676896	0.819616307	0.833072339	-0.013456032
cg26367799	0.00637769	0.157862932	0.639690788	0.523213477	0.692624472	-6.803575367	0.163449823	0.153426284	0.01002354
cg26369178	-0.018553248	0.851348268	-1.441216758	0.151317441	0.371296533	-5.977507398	0.842051733	0.85873081	-0.016679078
cg26369418	-0.009898069	0.211189984	-0.983509596	0.326719822	0.541854666	-6.526287888	0.20320273	0.217532803	-0.014330073
cg26371471	-0.020256576	0.810484319	-3.240052917	0.001431386	0.068772684	-1.92360874	0.80159111	0.817546573	-0.015955463
cg26373733	0.002895071	0.087521572	0.376065763	0.707325306	0.820026883	-6.936939396	0.090086291	0.085484884	0.004601407
cg26376241	0.003058961	0.097636363	0.434705356	0.66431398	0.789756885	-6.913245974	0.09967741	0.096015532	0.003661879
cg26378518	-0.000100881	0.826536446	-0.017402799	0.986135179	0.992461869	-7.007306863	0.825977329	0.82698045	-0.001003121
cg26379583	0.011629939	0.861800339	0.810197748	0.418931224	0.613634586	-6.680635159	0.871239613	0.854304446	0.016935167
cg26380562	-0.028321242	0.859359447	-1.862714146	0.064185185	0.244583048	-5.293799757	0.845358651	0.870477726	-0.025119075
cg26381498	0.015423496	0.781019712	1.578973866	0.116155003	0.326487728	-5.772674462	0.793462561	0.771138626	0.022323935
cg26383965	0.01391016	0.804893087	1.0611365	0.290095888	0.510685193	-6.447590038	0.815658314	0.796344231	0.019314082
cg26384014	-0.004446352	0.941321268	-1.082167155	0.280673018	0.502435588	-6.425253564	0.939153691	0.943042579	-0.003888888
cg26384803	-0.012866423	0.827844842	-1.740490297	0.083537634	0.275056323	-5.509431083	0.821315149	0.833030186	-0.011715037
cg26386409	-0.006216321	0.130320211	-0.729461948	0.466698194	0.650484674	-6.742430283	0.128444634	0.13180964	-0.003365006
cg26390598	0.008998934	0.1667923	1.010759145	0.313532688	0.530886854	-6.499334973	0.173851019	0.161186847	0.012664172
cg26393275	-0.019893159	0.852982778	-1.677562526	0.095224686	0.294852311	-5.614941867	0.840991294	0.862505426	-0.021514131
cg26393871	-0.014876285	0.07318591	-1.275072163	0.20398056	0.427902045	-6.20024325	0.06464897	0.079965245	-0.015316275
cg26396455	-0.024688634	0.152131527	-2.694425842	0.007740659	0.103520393	-3.459954551	0.138049164	0.16331458	-0.025265416
cg26397178	-0.010472024	0.884020266	-1.135556938	0.257700959	0.481699572	-6.366607363	0.877038112	0.889564918	-0.012526806
cg26399937	-0.015978885	0.848096898	-2.199335503	0.029170123	0.165608639	-4.627710321	0.838635752	0.855610162	-0.01697441
cg26403206	0.015652115	0.833330147	2.149794153	0.032950044	0.175073681	-4.732327477	0.840404684	0.827712133	0.012692552
cg26403843	0.002413676	0.158392077	0.247350561	0.804928031	0.884025393	-6.97694372	0.162318994	0.155273643	0.007045351
cg26404212	-0.000413122	0.821081427	-0.023324022	0.981418488	0.989225994	-7.007186569	0.822447195	0.819996848	0.002450347
cg26404511	-0.029440922	0.17903428	-2.720480221	0.007179443	0.100324273	-3.392441414	0.165992594	0.189390913	-0.023398319
cg26409566	-0.019908331	0.878954883	-3.011503809	0.002986185	0.079427101	-2.598154796	0.869988966	0.886074876	-0.016085911
cg26414417	0.029601091	0.88863968	1.701141135	0.090699595	0.287779573	-5.575847761	0.906376753	0.874554357	0.031822396
cg26417346	0.008945089	0.977627827	0.801936611	0.423681521	0.617162437	-6.687253749	0.982279505	0.973933847	0.008345658
cg26419656	0.028759379	0.058645967	1.81797823	0.070784261	0.25644055	-5.374358526	0.072006168	0.048036397	0.023969771
cg26419676	-0.013115668	0.823557204	-1.258324952	0.209957085	0.434058941	-6.221212718	0.814735076	0.830563011	-0.015827935
cg26419880	0.026376644	0.243294423	1.742544924	0.083176735	0.27476055	-5.50592282	0.259578182	0.230363202	0.02921498
cg26429520	0.007327641	0.185676941	0.362224569	0.717622985	0.827886367	-6.942032843	0.195781194	0.177652974	0.01812822
cg26431671	0.014445767	0.876880615	1.232348539	0.21947854	0.442887833	-6.25319953	0.886306737	0.869395166	0.016911571
cg26435670	0.013547155	0.151489987	1.833753027	0.06839595	0.252451942	-5.346166815	0.160534268	0.144307763	0.016226505
cg26436962	-0.01315314	0.183382675	-2.023146171	0.044585816	0.203360089	-4.989476044	0.176859534	0.188562817	-0.011703283
cg26437112	0.01392385	0.092170019	1.706740754	0.089650985	0.28625599	-5.566485862	0.101325634	0.084899383	0.016426252
cg26441200	-0.019300558	0.773856534	-1.701384938	0.090653733	0.287703334	-5.575440771	0.767366733	0.7790102	-0.011643466
cg26445794	0.002263898	0.158636899	0.237025022	0.812915706	0.889547397	-6.979437745	0.162471733	0.155591589	0.006880144
cg26447841	-0.009677236	0.851640016	-0.831620916	0.406760716	0.605636831	-6.663157928	0.844062928	0.857657115	-0.013594188
cg26448394	0.007818089	0.135792175	1.025930727	0.306345814	0.524298661	-6.484013092	0.14170908	0.131093456	0.010615624
cg26449206	-0.013509735	0.819741489	-0.783951064	0.434132791	0.625060727	-6.701430374	0.809332862	0.828007163	-0.018674301
cg26450259	-0.00436833	0.839589978	-0.214668569	0.83027666	0.900143296	-6.984473582	0.837569508	0.841194469	-0.003624961
cg26453023	-0.002193552	0.15931329	-0.222282294	0.824354358	0.896913333	-6.982814518	0.16098967	0.157982048	0.003007622
cg26457134	0.010609599	0.838351533	1.56713203	0.118897381	0.330297753	-5.790996521	0.848129333	0.83058681	0.017542523
cg26459473	0.010424571	0.955094545	0.941094381	0.347958854	0.558064	-6.566791673	0.961866994	0.949716424	0.012150569
cg26460530	0.000614855	0.123513462	0.066963261	0.946687695	0.972310891	-7.00522117	0.125923109	0.12159992	0.004323189
cg26464592	-0.020838698	0.850098063	-2.140016796	0.033744065	0.176790149	-4.752707618	0.841309934	0.857076871	-0.015766937
cg26464626	0.015217261	0.923381701	2.367527528	0.019003507	0.138271235	-4.255785106	0.932629529	0.916037837	0.016591692
cg26468395	-0.011469517	0.82025115	-0.916898176	0.360462815	0.567476678	-6.589105905	0.81160343	0.827118457	-0.015515027
cg26471497	-0.021264324	0.196906487	-2.853289941	0.004851012	0.088046529	-3.039067083	0.187274013	0.204555804	-0.017281791
cg26472518	0.013956045	0.180434854	0.874191854	0.383216592	0.586349865	-6.627085655	0.191895135	0.171334043	0.020561092
cg26472802	0.0267087	0.82077954	2.651243519	0.008758625	0.105174254	-3.57053372	0.83203274	0.811843175	0.020189565
cg26474203	-0.028009595	0.94593794	-1.967610206	0.050699414	0.216810956	-5.097543034	0.932310625	0.956759631	-0.024449006
cg26475818	-0.000254942	0.155893393	-0.034691768	0.972365219	0.98454199	-7.006857587	0.158112782	0.154130937	0.003981845
cg26481249	-0.004031482	0.813648594	-0.679537065	0.497699009	0.674360223	-6.77741954	0.811144192	0.815637384	-0.004493192
cg26482585	0.026617697	0.088087753	1.20555402	0.22962343	0.453492792	-6.285506719	0.103668072	0.075715147	0.027952925
cg26484448	0.009191781	0.165544353	0.776924	0.438256644	0.627843258	-6.70688253	0.173003778	0.159620693	0.013383086
cg26484964	0.011890558	0.819441516	2.032104452	0.043660905	0.201348392	-4.971775393	0.825909426	0.814305234	0.011604192
cg26486246	0.006700896	0.841517029	0.468721395	0.639854437	0.773448483	-6.897934498	0.846562252	0.837510529	0.009051723
cg26492720	0.01924995	0.160720275	2.011760704	0.045785339	0.206643918	-5.011864912	0.169390495	0.1538351	0.015555395
cg26495272	-0.036020336	0.851868539	-1.51671116	0.13115104	0.347791759	-5.867507419	0.831789554	0.867813616	-0.036024061
cg26495575	-0.02024981	0.149350661	-2.847517763	0.004935807	0.088704481	-3.054744762	0.139678692	0.157031342	-0.01735265
cg26498966	-0.000251579	0.819681595	-0.023360137	0.981389722	0.989225994	-7.007185728	0.818761413	0.820412327	-0.001650914
cg26502489	0.005474143	0.82142448	0.486710894	0.62707463	0.76523082	-6.889372024	0.826920846	0.817059719	0.009861127
cg26505707	0.002692707	0.793967778	0.356664972	0.721773997	0.830908939	-6.944025049	0.794841419	0.793274004	0.001567415
cg26509022	-0.016072751	0.196209216	-1.553585909	0.122096942	0.334231545	-5.811791087	0.187932357	0.202782015	-0.014849658
cg26509105	0.011583195	0.793200242	1.582371122	0.115377577	0.325482837	-5.767393384	0.801597403	0.786531909	0.015065494
cg26512142	0.020237054	0.102784818	1.634516594	0.103955092	0.309702972	-5.684950328	0.11443496	0.093533235	0.020901724
cg26515689	-0.009074579	0.862425202	-0.424051862	0.672050838	0.795438237	-6.917804799	0.859970893	0.864374213	-0.00440332
cg26517283	0.00630238	0.85484558	0.376515615	0.706991513	0.819856303	-6.936770655	0.860261957	0.85054434	0.009717617
cg26517831	0.00648365	0.846845542	0.761102205	0.447624415	0.634913553	-6.718979868	0.848078644	0.845866314	0.00221233
cg26520012	0.014554987	0.18585778	1.623823181	0.10622051	0.312580019	-5.702068201	0.196263371	0.177594516	0.018668854
cg26523590	0.010864362	0.84799791	0.596601034	0.551547811	0.71308335	-6.830090177	0.852060654	0.844771613	0.007289041
cg26529963	-0.021153945	0.855051619	-2.073528195	0.039593738	0.190968771	-4.888957705	0.842792136	0.86478709	-0.021994953
cg26530706	0.001522133	0.156056237	0.184205044	0.854066721	0.915723838	-6.990533522	0.160609213	0.152440639	0.008168575
cg26539349	-0.007527308	0.836083949	-0.789558839	0.430858137	0.623014503	-6.697044447	0.832812281	0.838682039	-0.005869758
cg26539736	0.002613091	0.763775928	0.169203339	0.865832896	0.922915392	-6.993177709	0.760506668	0.766372105	-0.005865436
cg26541248	0.011551451	0.832519595	1.625045172	0.105959647	0.312076503	-5.700117568	0.842320181	0.824736777	0.017583403
cg26543311	-0.005480772	0.874855847	-0.381508226	0.703290801	0.817743705	-6.934884388	0.872676765	0.876586295	-0.00390953
cg26545346	0.013701631	0.902024478	1.21921805	0.224408697	0.448311529	-6.269118692	0.910628332	0.895192005	0.015436326
cg26548239	-0.002806656	0.854471364	-0.493923299	0.621982157	0.762051036	-6.885848827	0.852568789	0.855982232	-0.003413442
cg26550235	-0.018069526	0.131435888	-1.991005656	0.048042604	0.211545735	-5.052368187	0.122723199	0.138354789	-0.01563159
cg26555733	0.015449841	0.857812909	2.894985399	0.004276909	0.08562107	-2.924961998	0.868639891	0.849215011	0.01942488
cg26558412	0.003156207	0.112119736	0.498228397	0.618951106	0.760104261	-6.883721194	0.114450095	0.110269156	0.004180939
cg26563696	-0.015235864	0.177450774	-2.16142144	0.032026836	0.172604342	-4.707976688	0.168990629	0.184169124	-0.015178495
cg26565420	-0.016829206	0.856405137	-1.126087178	0.261685491	0.485051303	-6.373389297	0.851313576	0.860398518	-0.009084941
cg26567496	0.007974529	0.133237032	1.189412779	0.235894897	0.459141367	-6.304631778	0.139746029	0.128068122	0.011677906
cg26569518	-0.000814457	0.087039417	-0.075436795	0.939953691	0.968016396	-7.004619283	0.086943388	0.087115676	-0.000172287
cg26571977	0.015451086	0.861713525	2.092384458	0.037852529	0.187512322	-4.850732075	0.871090939	0.854266754	0.016824184
cg26572896	0.010968047	0.177715713	0.922165768	0.357716718	0.565844664	-6.584297028	0.187259392	0.170136909	0.017122483
cg26573961	-0.002408702	0.830632145	-0.391778974	0.695700075	0.812714527	-6.930925978	0.830484764	0.830749183	-0.000264419
cg26578856	-0.022691499	0.098335096	-3.813347785	0.00019004	0.053048644	-0.042675998	0.088423431	0.106206125	-0.017782693
cg26584456	-0.025307785	0.181150971	-0.919850069	0.358929621	0.566692501	-6.58288365	0.165048712	0.194064663	-0.029015951
cg26585326	-0.001005297	0.79426336	-0.194795422	0.845779958	0.910154553	-6.988531751	0.792376966	0.795761379	-0.003384413
cg26586804	-0.014518771	0.793741474	-0.837659483	0.403369026	0.603519206	-6.65814986	0.785154078	0.800560876	-0.015406798
cg26592560	-0.011786744	0.881943022	-0.783904711	0.434159919	0.625060727	-6.701466498	0.875368511	0.887163958	-0.011795446
cg26593967	0.01667324	0.865664174	2.347092231	0.020043627	0.140786178	-4.302348083	0.874068735	0.858989963	0.015078772
cg26594048	0.00430181	0.12038054	0.439609722	0.660764324	0.787944545	-6.911109368	0.125548085	0.116276901	0.009271184
cg26594488	0.030150871	0.835881424	1.058714753	0.291194593	0.511609487	-6.450134376	0.850600271	0.824192927	0.026407344
cg26598859	-0.012057018	0.905388306	-1.091460247	0.276576736	0.49821622	-6.415245685	0.895704361	0.913078498	-0.017374138
cg26603220	-0.025448153	0.912101372	-2.360140742	0.019373855	0.139314973	-4.272659992	0.903649856	0.91881287	-0.015163014
cg26603459	-0.004876332	0.820054696	-0.261362682	0.794121385	0.877664553	-6.973389309	0.819062985	0.820842231	-0.001779246
cg26607103	0.007779033	0.799134068	1.090377926	0.277051684	0.498662757	-6.416415598	0.805465313	0.794106315	0.011358998
cg26607828	-0.014205225	0.143938403	-2.415715035	0.016737177	0.131971515	-4.144490946	0.136284803	0.150016262	-0.013731459
cg26610002	0.012319392	0.166717131	1.815305778	0.071195626	0.256604146	-5.379111342	0.176001248	0.15934445	0.016656798
cg26610808	-0.015150893	0.200361817	-2.213588381	0.02815488	0.162892748	-4.597194755	0.190312509	0.20834215	-0.01802964
cg26612252	0.019511026	0.169091844	1.840160779	0.067445084	0.251299478	-5.334648378	0.17590672	0.16368003	0.01222669
cg26613778	-0.007084787	0.83801128	-0.938648374	0.349210101	0.559055386	-6.569073572	0.832899381	0.842070728	-0.009171347
cg26616627	-0.014988675	0.812476582	-1.448570227	0.149254074	0.369225323	-5.967033726	0.802992918	0.820007727	-0.017014809
cg26621805	-0.01334181	0.87430483	-1.080755005	0.281299095	0.502971299	-6.426766942	0.869337848	0.878249197	-0.008911349
cg26624021	-0.012253375	0.82101061	-1.051275595	0.294587245	0.514395603	-6.457914222	0.81261808	0.827675266	-0.015057186
cg26641076	-0.027677083	0.172051975	-2.562887423	0.011225592	0.114624958	-3.791649188	0.160861773	0.180938312	-0.020076539
cg26643116	-0.017945408	0.220788403	-2.438905617	0.015734394	0.12935058	-4.090182751	0.210619514	0.228863697	-0.018244182
cg26655517	0.004039167	0.176499709	0.401510203	0.688536334	0.807407963	-6.927078665	0.18274947	0.171536664	0.011212806
cg26659797	0.005191273	0.850976187	0.451310004	0.652327102	0.782127165	-6.905915511	0.852113715	0.850072857	0.002040858
cg26659805	0.002005696	0.10665797	0.240243099	0.810424103	0.888210797	-6.97867185	0.111450468	0.102852163	0.008598305
cg26660305	-0.021404947	0.834853264	-1.576380191	0.116751328	0.327066188	-5.776698941	0.823439195	0.843917377	-0.020478181
cg26662578	0.005461675	0.834427338	0.930774185	0.353257656	0.562556055	-6.57637954	0.837002354	0.832382472	0.004619882
cg26662682	-0.024948913	0.86546548	-2.224600151	0.027391671	0.160846722	-4.573490912	0.853032067	0.875339072	-0.022307005
cg26663099	-0.019039664	0.200016717	-2.447360344	0.015382283	0.128843694	-4.070262806	0.191615825	0.206688013	-0.015072188
cg26668221	-0.013190296	0.812235548	-1.182474135	0.238628046	0.461759464	-6.312775136	0.803239905	0.819379146	-0.016139242
cg26669806	0.036460565	0.180321964	0.970835826	0.332975233	0.547087451	-6.538575533	0.205457343	0.160361515	0.045095828
cg26676157	-0.003004478	0.096915241	-0.335646992	0.737540719	0.840707098	-6.951278505	0.096784883	0.097018761	-0.000233879
cg26676405	0.019295029	0.911611702	2.111491653	0.036155576	0.183098395	-4.811662287	0.922694941	0.902810306	0.019884634
cg26676775	-0.019736473	0.825393371	-1.437669266	0.152320665	0.37196616	-5.982541544	0.812183923	0.835883226	-0.023699303
cg26677315	-0.02002744	0.199929528	-2.005544517	0.046451746	0.207771436	-5.024037802	0.190736438	0.207229922	-0.016493485
cg26680317	0.036942835	0.786371816	1.182486746	0.238641721	0.461759464	-6.308005123	0.807948405	0.768894779	0.039053626
cg26681414	0.00376716	0.879438964	0.341364817	0.7332401	0.837921598	-6.949348793	0.882209169	0.877239095	0.004970074
cg26681770	-0.014875369	0.818533225	-0.925741029	0.355860452	0.564311332	-6.581017569	0.806375358	0.828188001	-0.021812643
cg26683259	-0.017052824	0.217191371	-2.25112517	0.025626769	0.156178649	-4.515937597	0.20710489	0.225201224	-0.018096334
cg26684689	0.02055398	0.796096038	2.892625072	0.004307671	0.08562107	-2.931461485	0.807349046	0.787159825	0.020189222
cg26686361	-0.012788414	0.817880906	-1.088920339	0.277692193	0.499133819	-6.417989335	0.80682666	0.826659278	-0.019832617
cg26686753	-0.025719295	0.849459223	-2.528887769	0.012329821	0.117681028	-3.874885169	0.838311241	0.858312032	-0.020000791
cg26686932	-0.018424363	0.758865765	-1.370371382	0.172333222	0.393422534	-6.07574501	0.750065583	0.765854144	-0.015788561
cg26688241	0.011405105	0.803677345	1.432165642	0.153887174	0.373782728	-5.990327607	0.809002356	0.799448661	0.009553695
cg26688936	0.013744332	0.769090223	1.223536328	0.222778561	0.446811735	-6.263901787	0.773982479	0.765205197	0.008777282
cg26690956	0.013166838	0.794286646	1.674246113	0.095875542	0.295590082	-5.620398227	0.801752364	0.788357988	0.013394376
cg26694538	-0.018895016	0.208158256	-2.167832684	0.031527412	0.171506994	-4.694496531	0.19670185	0.21725599	-0.02055414
cg26695123	-0.017374736	0.183859906	-2.580747474	0.01068177	0.11281045	-3.747512532	0.177488054	0.188919907	-0.011431854
cg26699689	-0.006563379	0.227774136	-0.555957196	0.578953027	0.73171533	-6.853412754	0.217550762	0.235892698	-0.018341937
cg26701270	-0.014678225	0.878948494	-0.858196395	0.391962519	0.593255656	-6.640848706	0.870813894	0.885408324	-0.01459443
cg26701785	-0.016088112	0.916623192	-1.312827634	0.190966796	0.414969332	-6.151971318	0.905410232	0.925527602	-0.020117371
cg26703758	-0.006693883	0.063267607	-0.207254566	0.836052973	0.903301904	-6.986033593	0.058548596	0.067015056	-0.00846646
cg26704293	-0.022317192	0.150421895	-3.088218862	0.002343587	0.076090027	-2.3766531	0.136072571	0.161816947	-0.025744376
cg26708548	0.018490752	0.027820355	1.187338869	0.236709464	0.460018463	-6.307070679	0.040971803	0.017376558	0.023595245
cg26709988	-0.012505857	0.867974082	-0.773275786	0.440406538	0.62962356	-6.70969388	0.856159691	0.877356099	-0.021196408
cg26711344	0.013214418	0.788827252	1.649122765	0.100923495	0.304736225	-5.661392974	0.798803632	0.780904832	0.0178988
cg26713012	-0.019678515	0.183981001	-1.895195094	0.059721766	0.234385407	-5.234130746	0.174530908	0.191485488	-0.01695458
cg26718078	0.021537301	0.819747189	1.353906852	0.177518844	0.399078847	-6.097881996	0.831273166	0.810594207	0.02067896
cg26720125	-0.029051446	0.209546911	-2.694730124	0.007733882	0.103520393	-3.459169527	0.199278588	0.217701167	-0.018422579
cg26720147	-0.043488373	0.827095897	-1.769283913	0.078595129	0.268389857	-5.459901947	0.80054146	0.848183244	-0.047641784
cg26722534	0.012745738	0.134172064	0.92472972	0.356384898	0.564760319	-6.58194648	0.144124966	0.12626829	0.017856676
cg26725559	-0.018236931	0.816559107	-2.142291602	0.033557869	0.176453328	-4.747973824	0.805061065	0.825689905	-0.020628839
cg26728709	0.013408539	0.158213737	1.74171278	0.083322749	0.274802273	-5.507344182	0.168818322	0.149792449	0.019025873
cg26739975	0.009756821	0.15666473	1.216367383	0.225489515	0.4492403	-6.272552644	0.163207194	0.151469245	0.011737949
cg26740375	-0.001191292	0.820499342	-0.088666505	0.929448739	0.961103824	-7.003536344	0.818615093	0.821995657	-0.003380564
cg26742320	-0.008656704	0.837683993	-0.646748113	0.518645669	0.689735467	-6.799057384	0.831135607	0.842884181	-0.011748574
cg26747050	-0.011490177	0.153057269	-1.961254757	0.05144223	0.217470088	-5.109726748	0.14536544	0.159165487	-0.013800047
cg26748794	0.007064882	0.053056208	0.916619629	0.360608397	0.567476678	-6.589359436	0.056991997	0.049930728	0.007061269
cg26757562	-0.024388841	0.863805645	-2.028071998	0.044075199	0.202291502	-4.97975234	0.851539411	0.873546478	-0.022007067
cg26759296	-0.016865136	0.862877185	-2.519142572	0.012663733	0.11862968	-3.8985525	0.854012465	0.869916815	-0.015904351
cg26763523	-0.022967912	0.097881167	-2.44952883	0.015293108	0.128518675	-4.065143332	0.088557116	0.105285561	-0.016728445
cg26764761	-0.008410528	0.901059876	-0.793342734	0.428656725	0.621523951	-6.694067467	0.893128606	0.907358237	-0.014229632
cg26764980	-0.014784664	0.184792769	-2.985023437	0.003243237	0.08044256	-2.673448407	0.176016959	0.191761795	-0.015744836
cg26767387	0.024169419	0.837553175	1.676426277	0.095447275	0.294984989	-5.616812469	0.851153963	0.82675255	0.024401412
cg26770051	-0.000643018	0.776862035	-0.065658235	0.947725166	0.972523519	-7.005307503	0.77947567	0.774786501	0.004689169
cg26788903	-0.00110308	0.807331058	-0.083193268	0.933793325	0.9638567	-7.004005539	0.806443844	0.80803561	-0.001591766
cg26789038	0.025335252	0.854269025	2.535259175	0.012115784	0.11670299	-3.859365604	0.870782801	0.841155144	0.029627657
cg26789163	-0.00059583	0.818513912	-0.030958951	0.975337695	0.985660311	-7.006979831	0.816103533	0.820428037	-0.004324503
cg26790209	-0.00200055	0.808349526	-0.148370338	0.882222005	0.932464856	-6.996477496	0.809312864	0.807584523	0.001728341
cg26791660	-0.022750068	0.151815771	-3.197824573	0.001644693	0.069461929	-2.051551138	0.138866664	0.162098886	-0.023232222
cg26791879	-0.020319643	0.814163231	-1.446623226	0.149798279	0.369225323	-5.969811937	0.802039562	0.823790851	-0.021751289
cg26799219	-0.011977862	0.822967099	-1.793515154	0.074624094	0.26214921	-5.417613557	0.815183472	0.829148214	-0.013964742
cg26800893	-0.020059337	0.189059741	-3.032882189	0.002792484	0.078839333	-2.536931416	0.179698726	0.196493488	-0.016794762
cg26804971	0.011302795	0.793055593	1.337036342	0.182953011	0.405544872	-6.120293065	0.801793686	0.786116519	0.015677166
cg26811898	0.007330745	0.150714156	0.754973548	0.451283692	0.637701363	-6.723599408	0.156584006	0.146052805	0.010531201
cg26814110	-0.016961173	0.843892205	-1.635394983	0.103770738	0.309702972	-5.683539372	0.83271872	0.852765268	-0.020046548
cg26816564	0.022640168	0.103845954	2.886132709	0.004393332	0.08601923	-2.949314283	0.114365428	0.095492253	0.018873175
cg26816659	-0.026119801	0.16245572	-3.162995919	0.001842438	0.070585959	-2.15595174	0.149787613	0.172515686	-0.022728073
cg26822175	-0.014897772	0.839267036	-1.438049766	0.152212817	0.371931332	-5.982002168	0.829615389	0.84693158	-0.01731619
cg26823762	-0.027690287	0.208193305	-2.464839673	0.014676433	0.126814008	-4.028876387	0.196410677	0.217550098	-0.021139421
cg26827373	-0.025252769	0.149344265	-3.097732771	0.002273482	0.075666973	-2.348835233	0.140822946	0.156111194	-0.015288249
cg26827966	0.021078055	0.854690956	2.65494695	0.008666813	0.105120976	-3.561114669	0.867212136	0.844747666	0.022464471
cg26830054	-0.005570584	0.825421387	-0.358927074	0.720084018	0.829805396	-6.943218169	0.820354137	0.82944538	-0.009091243
cg26832639	0.060137543	0.727345543	1.636536476	0.103531556	0.309280278	-5.681704695	0.765504759	0.697042637	0.068462122
cg26834051	-0.003532488	0.171427222	-0.299107721	0.765214166	0.858414122	-6.962841367	0.170375236	0.172262623	-0.001887388
cg26834504	0.019026164	0.797731184	2.018416001	0.04508088	0.20483819	-4.998792287	0.8120798	0.786336695	0.025743105
cg26836273	0.012613836	0.85598901	1.126187383	0.261634282	0.485024611	-6.377100745	0.864506376	0.849225218	0.015281158
cg26837508	-0.020641224	0.904013233	-1.515057906	0.131568956	0.348269212	-5.869974907	0.893987005	0.911975237	-0.017988231
cg26841611	0.020188104	0.898151804	1.694410841	0.091973085	0.289476663	-5.587060642	0.908878374	0.889633645	0.019244728
cg26846747	-0.016236525	0.816068636	-0.761447686	0.447418644	0.634763869	-6.718718354	0.807231024	0.82308674	-0.015855716
cg26847616	-0.034801368	0.844637228	-2.769178288	0.006228257	0.095434463	-3.264655879	0.830689425	0.855713424	-0.025023999
cg26851443	-0.000401128	0.1727164	-0.045433942	0.963813434	0.979800156	-7.006428236	0.175205888	0.170739453	0.004466434
cg26852404	0.017094886	0.89171647	2.676115951	0.008158467	0.104600166	-3.507042434	0.90252551	0.88313282	0.01939269
cg26858540	0.01490077	0.895213599	1.885155298	0.061072809	0.237114268	-5.252680035	0.902652005	0.889306629	0.013345376
cg26859073	0.014570513	0.170933364	0.948544991	0.344165264	0.555134213	-6.559804722	0.182560301	0.161700208	0.020860092
cg26860604	-0.011523409	0.871293787	-1.089672173	0.277361687	0.498811922	-6.41717785	0.86218687	0.878525751	-0.016338881
cg26860792	0.010653273	0.792327382	1.01112934	0.313356002	0.530886854	-6.498963795	0.79874657	0.787229791	0.011516779
cg26862316	0.002865172	0.822980111	0.321384902	0.748303755	0.846954684	-6.955949956	0.828033634	0.818967019	0.009066615
cg26863891	0.012801985	0.797339876	2.558842592	0.011352146	0.114719265	-3.80160553	0.805223547	0.791079313	0.014144233
cg26865853	0.010979402	0.161565125	0.950252172	0.34329979	0.554576261	-6.558196102	0.17068754	0.154320854	0.016366686
cg26867200	0.046735831	0.81271233	1.866249823	0.063686227	0.243730841	-5.287352593	0.834739224	0.795220385	0.039518839
cg26872742	0.000694932	0.8165477	0.064269224	0.948829502	0.972746659	-7.005397525	0.81833447	0.815128795	0.003205675
cg26872792	-0.022312106	0.159098179	-1.428834288	0.154841369	0.374627917	-5.995026356	0.147814525	0.168058728	-0.020244203
cg26873338	-0.005264416	0.824075721	-0.704986704	0.481759436	0.660851977	-6.759891515	0.819955726	0.827347481	-0.007391755
cg26873935	0.040202751	0.869898229	1.584047312	0.114995522	0.324800161	-5.764783662	0.889710945	0.854164601	0.035546344
cg26876227	0.010180509	0.171250679	1.240070005	0.216616202	0.440893664	-6.243759932	0.176859612	0.166796526	0.010063086
cg26879335	-0.022321887	0.179687564	-2.795380454	0.005765238	0.093411449	-3.195042084	0.169975783	0.187399861	-0.017424078
cg26879339	-0.013558284	0.890998461	-1.544485588	0.124284268	0.337294905	-5.825662345	0.882584535	0.897680108	-0.015095573
cg26880708	0.009004275	0.184729844	1.069891498	0.286147394	0.507410067	-6.438343986	0.190685081	0.180000686	0.010684394
cg26881268	-0.020636638	0.849533263	-1.655720559	0.099577578	0.302126121	-5.650685228	0.839827606	0.857240697	-0.017413091
cg26881535	0.002638128	0.816987151	0.415028722	0.678631246	0.800726769	-6.921577677	0.820086618	0.814525811	0.005560807
cg26883836	0.034729773	0.830010047	1.151721094	0.251012908	0.474532158	-6.348303091	0.852909208	0.81182542	0.041083788
cg26883840	0.029304981	0.898376812	2.133240188	0.03430403	0.177837887	-4.766781233	0.913400447	0.886446278	0.026954169
cg26883974	-0.012266987	0.155297313	-1.816007742	0.071087383	0.256499903	-5.377863587	0.148945534	0.160341373	-0.011395839
cg26889819	0.016350873	0.842823086	1.923510346	0.056045498	0.226492085	-5.181307247	0.851653354	0.835810815	0.015842539
cg26890309	-0.022846522	0.841029549	-2.450079698	0.015270528	0.128410812	-4.06384214	0.831889808	0.848287579	-0.016397771
cg26892444	0.001812801	0.071758156	0.3513503	0.725749882	0.833249646	-6.945900725	0.073033147	0.070745664	0.002287483
cg26893816	-0.00156056	0.814747201	-0.123537296	0.901823973	0.944284904	-6.999845385	0.811192318	0.817570196	-0.006377879
cg26896717	0.017056828	0.819280829	1.21994518	0.224133607	0.448097184	-6.268241516	0.828033592	0.812330105	0.015703487
cg26897236	-0.018367101	0.831826317	-1.486128554	0.139051534	0.357727852	-5.91272776	0.821595758	0.839950585	-0.018354828
cg26897713	-0.013221734	0.171002563	-1.981014667	0.049162399	0.213729108	-5.07172246	0.164104217	0.176480661	-0.012376445
cg26898336	-0.022599928	0.188607773	-4.138211909	5.44E-05	0.051075932	1.137752083	0.179223531	0.196059966	-0.016836434
cg26913306	0.006725278	0.821999474	0.831958589	0.406570603	0.605629209	-6.662878829	0.827843486	0.817358641	0.010484844
cg26915343	0.011157232	0.827957787	1.365808494	0.173758753	0.394718026	-6.081906162	0.835810712	0.821721641	0.01408907
cg26916936	0.009040948	0.173683705	0.753002011	0.45246447	0.638616572	-6.725077587	0.181652901	0.167355227	0.014297674
cg26917828	0.005253009	0.810255343	0.498896631	0.618481212	0.759810454	-6.883389293	0.814566363	0.806831886	0.007734477
cg26926138	-0.020089325	0.230615283	-2.011404616	0.045823293	0.206643918	-5.012563194	0.223544776	0.236230097	-0.012685321
cg26926221	-0.000391814	0.158971067	-0.048082065	0.961705885	0.979017186	-7.006304706	0.162466066	0.156195626	0.00627044
cg26930498	0.021213888	0.800668044	1.611452985	0.108890224	0.316093447	-5.721734274	0.811213989	0.792293324	0.018920665
cg26931601	-0.010679464	0.164117773	-0.950715063	0.343065364	0.554482359	-6.557759442	0.15548997	0.170969263	-0.015479292
cg26934759	0.013745658	0.797300214	1.914157564	0.057238196	0.228553851	-5.198838376	0.80776873	0.78898698	0.01878175
cg26935330	-0.035107593	0.84726583	-1.506745792	0.133685922	0.351443141	-5.882341061	0.831164573	0.860052122	-0.028887549
cg26937706	-0.02123854	0.150136709	-2.103085609	0.036893905	0.185110192	-4.828892271	0.13954746	0.158545818	-0.018998358
cg26939607	0.010276567	0.803753227	1.328153044	0.185863933	0.408792705	-6.13198316	0.811045136	0.797962593	0.013082543
cg26943987	0.00170205	0.1266692	0.259815459	0.795312743	0.878202592	-6.973791398	0.129547199	0.12438373	0.00516347
cg26946042	0.001925557	0.159968919	0.262184239	0.793488984	0.877338343	-6.973174835	0.163824451	0.156907173	0.006917278
cg26948226	0.004497824	0.779945539	0.625146968	0.532692126	0.699732891	-6.812730468	0.782920046	0.777583431	0.005336614
cg26950422	-0.009743524	0.883626968	-1.207396549	0.228915219	0.453006406	-6.283307465	0.878209921	0.887928741	-0.00971882
cg26953232	0.006769633	0.172289241	0.653752898	0.514132505	0.686673831	-6.794524254	0.178922306	0.167021807	0.011900499
cg26960295	0.000674293	0.9180168	0.106998359	0.914913328	0.951645645	-7.001747188	0.920021648	0.916424714	0.003596934
cg26961332	0.015613709	0.77999075	1.301372949	0.194848227	0.418690547	-6.166762575	0.787410411	0.774098666	0.013311746
cg26963545	0.00583949	0.786965568	0.662741172	0.508371705	0.68247988	-6.788636339	0.786107289	0.787647143	-0.001539855
cg26967619	-0.018395566	0.205170873	-2.652371298	0.008730574	0.105174254	-3.567666689	0.196377938	0.212153498	-0.015775559
cg26970242	0.004594904	0.772732577	0.645529087	0.519433188	0.690061043	-6.799841309	0.77725449	0.769141646	0.008112844
cg26971256	-0.02566237	0.834643192	-1.692451292	0.092346578	0.29014088	-5.590317231	0.826328073	0.841246375	-0.014918303
cg26972408	-0.020705603	0.820748395	-2.27821536	0.02392749	0.151074528	-4.456494203	0.808618467	0.830380986	-0.021762519
cg26972832	0.014343845	0.976760808	2.316811183	0.021677004	0.145213816	-4.370648421	0.985466595	0.969847389	0.015619206
cg26974035	0.012723018	0.797677304	1.268022289	0.206481031	0.430506416	-6.209103684	0.805848814	0.791188163	0.014660651
cg26974062	-0.026296327	0.169165632	-3.614784954	0.000393201	0.063482385	-0.724007439	0.157092042	0.178753483	-0.021661441
cg26975587	0.003295397	0.792212755	0.542186808	0.588382268	0.737627578	-6.860942878	0.796197989	0.789048011	0.007149978
cg26976450	0.003682489	0.85998366	0.453381778	0.650837745	0.78099344	-6.904981649	0.864776784	0.856177355	0.008599429
cg26976835	-0.00646416	0.82389677	-0.581187767	0.561864644	0.720133296	-6.83912761	0.81542083	0.830627663	-0.015206833
cg26980789	0.01032165	0.119622039	1.413280885	0.159356375	0.379542052	-6.01682239	0.126272496	0.114340793	0.011931703
cg26982883	0.015586728	0.842378017	1.769091292	0.078627378	0.268389857	-5.460235887	0.851253544	0.835329805	0.01592374
cg26985471	0.019185419	0.807305139	1.271530999	0.205233759	0.429128094	-6.204699888	0.817688638	0.79905942	0.018629217
cg26987106	-0.020117098	0.921025869	-3.024906272	0.002863355	0.078839333	-2.559818395	0.911362612	0.928699631	-0.017337019
cg26989911	-0.001932031	0.909239122	-0.379846201	0.704521975	0.818144538	-6.935515075	0.908492469	0.909832053	-0.001339584
cg26990332	0.016865518	0.788602922	1.56496405	0.11940495	0.330963196	-5.794336371	0.800612589	0.779065834	0.021546756
cg26990625	-0.021634931	0.125053508	-2.657401477	0.008606442	0.105120976	-3.554865318	0.112692017	0.134869986	-0.022177969
cg26994094	0.006940328	0.182620845	0.772053687	0.441128083	0.62962356	-6.710632704	0.188800883	0.177713167	0.011087716
cg27003171	-0.020081795	0.832320341	-2.425898539	0.016290064	0.130886691	-4.120702689	0.82314931	0.839603218	-0.016453908
cg27005749	-0.03771342	0.201058034	-3.402225569	0.000829024	0.065807548	-1.418521136	0.182592976	0.215721463	-0.033128487
cg27010076	-0.017621708	0.841294588	-2.74065762	0.006770418	0.098903174	-3.339747295	0.832692623	0.848125561	-0.015432938
cg27010449	-0.04838207	0.817461126	-3.58361058	0.000439586	0.063482385	-0.828142054	0.796322333	0.834247814	-0.037925481
cg27015054	-0.009058494	0.83359942	-1.073780102	0.284405437	0.505409366	-6.434213232	0.827261964	0.838632107	-0.011370143
cg27015201	-0.026694381	0.860343853	-2.706725853	0.007470951	0.102224329	-3.428156647	0.849648331	0.868837356	-0.019189025
cg27015302	0.021163117	0.843362274	1.065771493	0.288000927	0.509109734	-6.442704416	0.854245047	0.834720071	0.019524975
cg27015884	0.004082321	0.795263195	0.34735476	0.728743852	0.835188308	-6.947292331	0.802064524	0.78986214	0.012202384
cg27016579	0.006230478	0.133617356	0.479942686	0.63186983	0.768236644	-6.892631228	0.14015575	0.128425103	0.011730647
cg27017993	-0.013973217	0.848496442	-1.31552794	0.190060212	0.413612455	-6.148465947	0.840086529	0.855174902	-0.015088373
cg27018912	-0.011892515	0.169885623	-1.273900669	0.204394523	0.428052547	-6.201718949	0.168002778	0.171380823	-0.003378045
cg27018984	-0.007353455	0.829870353	-0.291508804	0.771008817	0.862082048	-6.965079014	0.822282029	0.835896376	-0.013614347
cg27025738	-0.009181079	0.841026913	-1.031565385	0.303704905	0.52196681	-6.478265183	0.835315623	0.845562349	-0.010246726
cg27027069	-0.021498848	0.820671715	-2.742370821	0.006736681	0.098903174	-3.335256753	0.809292346	0.829708273	-0.020415927
cg27027931	-0.01306399	0.815023799	-1.242905141	0.215572051	0.439448161	-6.240279401	0.805017281	0.822970151	-0.01795287
cg27028038	0.010599124	0.794083318	1.6988948	0.091123041	0.288117979	-5.579595007	0.801024242	0.788571408	0.012452833
cg27028045	-0.001953005	0.179402617	-0.176772421	0.859892374	0.919484039	-6.991871637	0.171419829	0.185741889	-0.01432206
cg27030245	0.016468364	0.074656393	1.329511773	0.185416475	0.408294266	-6.130200068	0.081913625	0.068893296	0.01302033
cg27032760	0.009962407	0.800860014	0.414095069	0.679313565	0.800993012	-6.921963445	0.802157808	0.799829413	0.002328395
cg27032787	-0.00250396	0.169119673	-0.376394467	0.707081401	0.819888386	-6.936816118	0.167525738	0.170385445	-0.002859707
cg27036347	0.015711602	0.943328799	2.247592955	0.025855916	0.156573256	-4.523638853	0.952320773	0.936188114	0.01613266
cg27038693	-0.008639337	0.826621201	-0.690800492	0.49060979	0.668330942	-6.769741085	0.819627146	0.832175303	-0.012548157
cg27039034	0.000987338	0.109461537	0.114192195	0.90921686	0.948669773	-7.0009535	0.110977345	0.108257808	0.002719537
cg27040468	-0.005893155	0.150870708	-0.654664484	0.513546691	0.68639504	-6.793930751	0.151005866	0.150763376	0.00024249
cg27042091	0.036964588	0.195209486	2.752381057	0.006550022	0.098190713	-3.30458691	0.209040163	0.184006638	0.025033524
cg27043548	-0.001112185	0.78243293	-0.183259316	0.854807539	0.916128422	-6.990706842	0.783296267	0.78174734	0.001548928
cg27045396	-0.000952656	0.048148293	-0.198391635	0.842971185	0.90772504	-6.985582507	0.046837569	0.049176312	-0.002338743
cg27045845	-0.004999185	0.83060087	-0.518013693	0.605105563	0.750303566	-6.873706335	0.825862279	0.834363869	-0.00850159
cg27046920	0.026990297	0.813495422	2.654965481	0.008666356	0.105120976	-3.561067509	0.824257099	0.804949385	0.019307714
cg27048324	-0.007562719	0.12915219	-1.377976051	0.169977017	0.39109257	-6.065431941	0.127456394	0.130498852	-0.003042458
cg27049123	-0.021667052	0.833439056	-3.569364696	0.000462456	0.063482385	-0.875470206	0.822692516	0.841973073	-0.019280557
cg27053177	-0.02677642	0.865455383	-2.947670992	0.003640484	0.083446693	-2.778634893	0.851674509	0.876399018	-0.024724509
cg27056165	0.016249533	0.832156167	2.312128834	0.021939738	0.145536488	-4.381135299	0.841345517	0.824858741	0.016486776
cg27058988	-0.023052108	0.155367855	-1.747788205	0.082261513	0.273741983	-5.49695184	0.142707387	0.165421756	-0.02271437
cg27059886	-0.028835639	0.879029455	-2.910225842	0.00408307	0.084964847	-2.882879564	0.866659769	0.888852441	-0.022192672
cg27062293	0.007525493	0.819516062	0.755663836	0.450870686	0.637459553	-6.72308095	0.828918027	0.812049795	0.016868232
cg27064927	-0.02152245	0.846027577	-1.162734704	0.246526501	0.470348636	-6.335685361	0.834529107	0.855158714	-0.020629607
cg27065225	0.003511824	0.808827378	0.494894216	0.621298005	0.76162328	-6.885370595	0.809998019	0.80789775	0.002100269
cg27067575	0.004566302	0.79928036	0.668484362	0.504708714	0.679528632	-6.784832284	0.802032926	0.7970945	0.004938426
cg27069691	0.014838207	0.842984349	1.858189763	0.064828413	0.245896947	-5.302032654	0.851549652	0.836182491	0.015367161
cg27070070	0.001764374	0.783555798	0.228175817	0.819777004	0.893925983	-6.981490618	0.78745581	0.78045873	0.00699708
cg27070445	0.01739607	0.798141157	1.710378659	0.088975025	0.285053222	-5.560387775	0.811950523	0.787174896	0.024775627
cg27080043	0.008487269	0.784253895	1.814158033	0.071372901	0.256821606	-5.38115048	0.789156128	0.780360945	0.008795183
cg27082921	0.016555338	0.834088597	1.998129074	0.047257473	0.209808534	-5.038512108	0.84258066	0.827344899	0.015235762
cg27083633	0.003789139	0.796664222	0.37275695	0.709782199	0.821790708	-6.938174355	0.804394035	0.790525841	0.013868194
cg27084310	0.004952602	0.810507692	0.495200379	0.621082337	0.76162328	-6.885219598	0.816284365	0.805920335	0.01036403
cg27087136	0.025535162	0.7988171	1.527867828	0.128357898	0.34379619	-5.850787545	0.814647065	0.786246245	0.02840082
cg27088822	-0.010553519	0.845464995	-1.102922878	0.271581019	0.494283151	-6.402785146	0.838579369	0.850932993	-0.012353623
cg27089703	0.021209135	0.165966272	1.272576452	0.204863193	0.428557278	-6.203385426	0.181339273	0.153758301	0.027580971
cg27090727	-0.022376509	0.860640986	-2.551193655	0.011594962	0.115299256	-3.820393519	0.85047511	0.868713888	-0.018238777
cg27093605	0.006828484	0.790025627	0.893584299	0.372776405	0.576873128	-6.610061909	0.795122538	0.78597808	0.009144459
cg27093646	-0.021874311	0.145674167	-1.386573668	0.167342585	0.38886165	-6.053705047	0.135708778	0.153587859	-0.017879081
cg27098121	0.007283614	0.167289099	0.628259974	0.530655936	0.698267753	-6.810788509	0.173948905	0.162000429	0.011948476
cg27102350	-0.02469882	0.146651206	-3.286530728	0.001226508	0.068772684	-1.781074978	0.136014835	0.155097736	-0.019082901
cg27102378	0.019020284	0.144209034	1.343811828	0.180755798	0.402742501	-6.111325463	0.163486526	0.128900438	0.034586088
cg27102691	0.00692962	0.820503734	0.333463663	0.73918509	0.841271544	-6.95200677	0.825030646	0.816908834	0.008121812
cg27105694	-0.019319772	0.822203905	-2.320029666	0.021498015	0.144687364	-4.363428546	0.812981037	0.829527947	-0.01654691
cg27108264	-0.020503439	0.147110613	-2.646569808	0.008875742	0.105174254	-3.582403216	0.137570239	0.154686792	-0.017116553
cg27108281	0.013527236	0.82207316	1.492252423	0.137440623	0.356132068	-5.903744693	0.831630057	0.814483859	0.017146198
cg27109672	-0.010804653	0.856095772	-1.785117246	0.075981209	0.263616837	-5.432332376	0.851765414	0.859534585	-0.007769171
cg27110056	-0.022798288	0.180710335	-2.474806848	0.014286962	0.124870623	-4.005153855	0.171249999	0.188222955	-0.016972955
cg27111374	-0.017563454	0.819146878	-1.727806944	0.085793904	0.279413316	-5.530999326	0.80836609	0.827708091	-0.019342001
cg27112748	0.000992193	0.921782749	0.210093286	0.83384023	0.901934853	-6.98544276	0.921562432	0.921957707	-0.000395275
cg27113091	-0.01505544	0.832711274	-2.853838401	0.004843024	0.088029622	-3.037575919	0.824270916	0.839413912	-0.015142997
cg27113548	-0.007018291	0.848359033	-0.751587248	0.453312873	0.63933466	-6.726135952	0.841496786	0.853808465	-0.012311679
cg27113868	0.005556047	0.176294685	0.466210732	0.641646739	0.774669169	-6.899103926	0.182983051	0.170983335	0.011999716
cg27114706	0.037936425	0.807855319	1.06769885	0.287132821	0.508457431	-6.440666654	0.826522416	0.793031448	0.033490968
cg27117720	0.002648267	0.837957525	0.35432321	0.723524933	0.831894328	-6.944854979	0.838554496	0.83748346	0.001071036
cg27123208	0.007539714	0.182781306	0.743243391	0.458334886	0.64318198	-6.732337661	0.1878934	0.178721701	0.009171698
cg27123256	-0.013087902	0.844033681	-1.075387475	0.28368751	0.504615488	-6.432501446	0.833314573	0.852545913	-0.01923134
cg27128311	0.017484499	0.879744013	2.727332249	0.007038099	0.099828886	-3.374587111	0.88767906	0.873442652	0.014236409
cg27130406	0.011609224	0.813324204	1.164195577	0.245935696	0.470127995	-6.334002832	0.820352848	0.807742634	0.012610214
cg27132391	-0.017060445	0.092615392	-3.12167348	0.002105555	0.074080444	-2.27849611	0.083755123	0.099651488	-0.015896365
cg27133038	-0.020760207	0.868591422	-1.804994486	0.072811351	0.25874735	-5.396837264	0.861425602	0.874338269	-0.012912667
cg27135799	0.030603171	0.813367728	1.503681199	0.134473099	0.352935011	-5.886883618	0.830420644	0.799825706	0.030594938
cg27136869	0.000163117	0.785626771	0.015808182	0.9874055	0.993436838	-7.00733328	0.784538639	0.786490877	-0.001952238
cg27139419	0.015324132	0.144853702	1.445692874	0.150058859	0.369455452	-5.971138185	0.155756811	0.136195351	0.01956146
cg27140058	-0.031780321	0.112442166	-4.278319108	3.10E-05	0.051075932	1.671284146	0.100360554	0.122036387	-0.021675833
cg27141266	-0.00391677	0.870414425	-0.224813102	0.822387994	0.89610573	-6.982250248	0.871887925	0.869244293	0.002643632
cg27143070	-0.012642507	0.803029178	-1.345982474	0.180056079	0.401813603	-6.108443144	0.796080991	0.808546856	-0.012465865
cg27144115	0.014027479	0.188925765	1.45603268	0.147182338	0.367051359	-5.956351641	0.198695204	0.181167681	0.017527523
cg27146574	0.006354683	0.830299854	0.547429126	0.584784171	0.735417161	-6.858098382	0.832163668	0.828819767	0.003343901
cg27156542	0.024017564	0.820880192	1.95375857	0.052330164	0.219603365	-5.124048851	0.834310113	0.810215255	0.024094858
cg27157122	-0.000630695	0.781945118	-0.11793493	0.906255002	0.946928096	-7.000520155	0.779822981	0.783630344	-0.003807362
cg27169709	0.018236197	0.827699236	2.400330105	0.017433278	0.133788458	-4.180252087	0.837927692	0.819576639	0.018351052
cg27170947	-0.027369688	0.158374446	-1.434237113	0.153296123	0.373064774	-5.987400487	0.141815971	0.171523823	-0.029707851
cg27178540	-0.012114126	0.83764462	-1.024039935	0.307235439	0.524817394	-6.485934917	0.830592912	0.843244505	-0.012651593
cg27181375	-0.022426936	0.133651836	-2.648673954	0.008822842	0.105174254	-3.577061855	0.121779966	0.143079497	-0.02129953
cg27181968	-0.000943947	0.852999211	-0.067401308	0.946339476	0.972290986	-7.005191811	0.852793382	0.853162663	-0.00036928
cg27183435	-0.007199683	0.842449392	-1.055096494	0.292841388	0.512929811	-6.453925103	0.837549221	0.846340704	-0.008791483
cg27188340	0.033778563	0.784809894	2.77567165	0.006110468	0.094584463	-3.24746022	0.800954073	0.771989517	0.028964556
cg27189395	0.017692394	0.141334271	1.691294208	0.092567696	0.290558486	-5.592238486	0.151189449	0.1335081	0.017681349
cg27190943	-0.018297672	0.841950862	-1.591332498	0.113346654	0.322042954	-5.753409911	0.833272501	0.848842502	-0.015570001
cg27192620	-0.024325924	0.15052127	-2.831324477	0.00518096	0.089592527	-3.098572631	0.139917283	0.158942084	-0.019024801
cg27194219	-0.009919238	0.856993435	-0.899951399	0.369387709	0.573853082	-6.604391821	0.852515549	0.860549403	-0.008033854
cg27195402	-0.005365087	0.900406447	-0.448061148	0.654665456	0.783802173	-6.907371357	0.90084243	0.900060225	0.000782204
cg27200714	0.005147756	0.112380306	0.825017893	0.410489023	0.607961489	-6.668592985	0.11704328	0.108677357	0.008365923
cg27202913	0.012720272	0.137699811	0.994603529	0.321307785	0.537634626	-6.515402601	0.146423897	0.13077186	0.015652036
cg27204205	0.002578115	0.796920653	0.266670192	0.790038308	0.875588248	-6.971991879	0.800045706	0.794438994	0.005606712
cg27204432	-0.015490873	0.848521716	-3.094141797	0.002299712	0.076019579	-2.359343936	0.839866302	0.855395133	-0.01552883
cg27204616	0.017863198	0.89533758	1.661884916	0.098333166	0.299800124	-5.640643495	0.904048147	0.888420366	0.015627781
cg27207809	-0.005591389	0.135415774	-0.847294584	0.397992775	0.598806897	-6.650084596	0.133270063	0.137119721	-0.003849659
cg27208514	0.030294366	0.820499324	1.801183968	0.07340231	0.260061197	-5.40411447	0.837258601	0.807190488	0.030068113
cg27209389	-0.009706778	0.206850046	-1.345742254	0.180133415	0.401831388	-6.108762347	0.199967316	0.212315744	-0.012348428
cg27209881	-0.019987665	0.160590411	-3.03771809	0.002750304	0.078541664	-2.523028368	0.151274581	0.167988277	-0.016713697
cg27210166	0.06309906	0.915986926	2.217794791	0.027861185	0.161729883	-4.588153186	0.95228465	0.887162263	0.065122388
cg27217343	0.006985808	0.115781511	0.835036379	0.404840244	0.604697803	-6.660329739	0.121402584	0.111317717	0.010084868
cg27218896	-0.011587566	0.838537857	-1.781380993	0.076591487	0.264824462	-5.438859419	0.831284014	0.844298262	-0.013014248
cg27219840	0.00222157	0.816791353	0.275946061	0.782916368	0.87137312	-6.969482214	0.819070485	0.814981453	0.004089032
cg27236218	-0.010029294	0.806918962	-1.290473902	0.19859528	0.42212641	-6.180718329	0.80251161	0.810418918	-0.007907308
cg27237477	-0.007186532	0.823107968	-0.308428127	0.75812486	0.85325047	-6.960018254	0.822266807	0.823775949	-0.001509142
cg27241044	0.008870952	0.78216209	0.790159584	0.430508192	0.622974571	-6.696572754	0.786500985	0.778716498	0.007784487
cg27245817	-0.032761455	0.873486218	-3.660181686	0.000333835	0.062980684	-0.570980082	0.857286462	0.88635073	-0.029064267
cg27251155	0.014393118	0.937602631	1.395582206	0.164615556	0.38583052	-6.041341144	0.946323462	0.930677265	0.015646198
cg27256177	-0.01699638	0.866068104	-1.819443567	0.07055954	0.256258387	-5.371749642	0.857284105	0.873043632	-0.015759527
cg27260139	0.002434755	0.829886182	0.33987649	0.734358728	0.838385458	-6.949854223	0.832246966	0.828011442	0.004235524
cg27263998	0.016127763	0.177228751	1.282748309	0.201283314	0.424709405	-6.190540882	0.189358339	0.167596431	0.021761908
cg27264322	-0.00568677	0.916328306	-0.414889881	0.678732695	0.800726769	-6.921635098	0.910795774	0.920721787	-0.009926013
cg27265695	0.003241789	0.838285844	0.419074895	0.675677353	0.798655608	-6.91989585	0.841101067	0.836050225	0.005050843
cg27267507	-0.023470018	0.195820769	-3.202172587	0.001621439	0.068908426	-2.038446412	0.184170091	0.205072779	-0.020902688
cg27268520	-0.017573979	0.139210707	-1.666465805	0.097416551	0.298178372	-5.633157821	0.130729979	0.145945403	-0.015215424
cg27272853	0.008942666	0.776587099	0.834299991	0.405253843	0.604697803	-6.660940481	0.78077118	0.773264446	0.007506734
cg27274706	-0.023681933	0.157876785	-2.526639059	0.012406165	0.117681028	-3.880353953	0.149066566	0.164873136	-0.015806569
cg27278810	0.003468798	0.785849616	0.562502073	0.574496674	0.728620271	-6.849767816	0.789131224	0.783243634	0.00588759
cg27283514	-0.012995271	0.825907227	-1.473034264	0.14254521	0.362190172	-5.931814859	0.816856046	0.83309493	-0.016238884
cg27286106	-0.011475503	0.15783658	-0.763548059	0.446168815	0.633863089	-6.717125923	0.15022194	0.163883499	-0.013661559
cg27286337	-0.01525047	0.87049688	-0.965191563	0.335786016	0.549389049	-6.5439971	0.861268759	0.877825094	-0.016556335
cg27287578	-0.024538462	0.167697322	-3.174942122	0.001772255	0.070585959	-2.120257001	0.156745361	0.176394468	-0.019649107
cg27287924	0.00406606	0.836479103	0.608109851	0.543906132	0.707228252	-6.823188471	0.838923026	0.83453834	0.004384686
cg27288272	-0.024623547	0.181545304	-3.015194198	0.002951888	0.079220023	-2.587614091	0.171491133	0.189529499	-0.018038366
cg27289463	-0.00709847	0.083443604	-1.042187024	0.298768247	0.518077271	-6.467345507	0.080455593	0.085816437	-0.005360844
cg27289662	0.007927176	0.80149506	0.680219382	0.497267998	0.67419482	-6.776957966	0.807546222	0.796689725	0.010856496
cg27290624	-0.030520188	0.158921652	-2.892898083	0.004304103	0.08562107	-2.930709959	0.149275074	0.166582171	-0.017307097
cg27291385	0.011362094	0.15842943	1.429713763	0.154589023	0.374589842	-5.993786929	0.166497754	0.152022232	0.014475522
cg27292619	0.004114029	0.780503381	0.25966648	0.795427482	0.878202592	-6.973829988	0.790423572	0.772625582	0.01779799
cg27294209	-0.013440257	0.816590134	-1.854757322	0.065319971	0.246895858	-5.308265739	0.813442628	0.819089625	-0.005646997
cg27297376	0.001000899	0.832946519	0.109460416	0.912963227	0.950847016	-7.001481362	0.831728899	0.833913452	-0.002184553
cg27299712	-0.023086874	0.164181491	-1.673905162	0.095942657	0.295727812	-5.620958587	0.150938166	0.17469825	-0.023760083
cg27300494	-0.000774396	0.093927871	-0.074124966	0.940995944	0.968484226	-7.00471715	0.094606598	0.093388883	0.001217715
cg27300870	0.004742972	0.776161238	0.732813701	0.464656348	0.648898841	-6.739992955	0.778286119	0.774473833	0.003812286
cg27304382	0.004390905	0.870553959	0.211969006	0.83237886	0.901099686	-6.985047952	0.875413364	0.86669502	0.008718344
cg27307298	-0.031902541	0.184361692	-2.956527813	0.003542448	0.082981255	-2.753801835	0.170962096	0.195002548	-0.024040451
cg27310092	0.013710676	0.163604273	1.459267474	0.14629121	0.366179476	-5.951704575	0.171345997	0.157456434	0.013889563
cg27312979	0.019985371	0.155170125	2.261175362	0.024984446	0.15429569	-4.493962878	0.166936469	0.145826263	0.021110205
cg27315287	-0.032283731	0.871735702	-2.365408771	0.01910909	0.138392248	-4.260630397	0.859663341	0.881322576	-0.021659235
cg27315841	0.00647668	0.800560519	1.33396419	0.183955829	0.406823584	-6.124344541	0.804933086	0.797088187	0.007844899
cg27316710	0.034057065	0.825272261	1.634893071	0.103876046	0.309702972	-5.684345683	0.845249346	0.809408105	0.035841242
cg27317493	-0.017771557	0.096494932	-3.03088371	0.002810088	0.078839333	-2.542671162	0.086847029	0.104156501	-0.017309472
cg27320875	0.021155221	0.792016864	2.347328624	0.020031314	0.140786178	-4.301811612	0.801050838	0.784842826	0.016208012
cg27322699	-0.022075048	0.858594594	-2.060217702	0.040863737	0.194390421	-4.915742634	0.849906066	0.865494308	-0.015588243
cg27324576	0.001690621	0.786999421	0.18274457	0.85521081	0.916262529	-6.990800803	0.787644072	0.786487492	0.001156581
cg27326027	0.004694336	0.171816682	0.438244945	0.661751347	0.788286314	-6.911706341	0.1768523	0.16781781	0.00903449
cg27331277	0.013758989	0.841103296	1.898783291	0.059245012	0.233159089	-5.227478352	0.849674362	0.834296861	0.015377501
cg27333297	-0.022482621	0.877879167	-1.808908985	0.072188303	0.257729744	-5.390460368	0.869377782	0.884630267	-0.015252484
cg27333706	9.15E-05	0.166033903	0.00997814	0.992050139	0.995953524	-7.007408272	0.16926323	0.163469437	0.005793793
cg27336554	0.016343557	0.795215842	1.611267134	0.108930739	0.316093447	-5.722028628	0.803420205	0.788700613	0.014719592
cg27337217	0.013469864	0.125793524	1.677763659	0.095185328	0.294852311	-5.614610616	0.135129513	0.11837965	0.016749863
cg27339426	-0.015522322	0.124805508	-2.506687339	0.013102244	0.119894633	-3.92867783	0.11624834	0.131600905	-0.015352566
cg27342587	-0.014659556	0.786615341	-1.889522969	0.060481951	0.235999607	-5.244622047	0.783261268	0.789278869	-0.006017601
cg27345524	-0.002515201	0.165669735	-0.375376846	0.707836595	0.820546217	-6.937197421	0.16718298	0.164468041	0.002714938
cg27346424	0.009339802	0.159640046	1.165068864	0.245583001	0.469877626	-6.33299605	0.165601322	0.154906092	0.01069523
cg27347115	-0.006277	0.781982226	-0.696839792	0.486831311	0.664902176	-6.765572301	0.779008507	0.784343709	-0.005335202
cg27348161	0.009711583	0.789823633	1.423996788	0.156235027	0.376088592	-6.00183044	0.796932803	0.784178116	0.012754687
cg27355761	0.003689509	0.773975331	0.438377363	0.661655555	0.788286314	-6.911648501	0.774644906	0.773443609	0.001201297
cg27357675	-0.046034298	0.867708799	-2.207284979	0.028600025	0.164355746	-4.610713384	0.845763673	0.885135812	-0.039372139
cg27362525	-0.023134323	0.142251739	-2.730201522	0.006979664	0.099728983	-3.367098418	0.132299396	0.15015507	-0.017855675
cg27362861	0.018992563	0.113437231	2.300451338	0.022607192	0.147166318	-4.407202029	0.123628418	0.105344229	0.018284189
cg27365295	-0.006455657	0.855283234	-0.791197388	0.429904043	0.622510503	-6.695757052	0.84853166	0.860644778	-0.012113118
cg27368538	0.005587945	0.879287588	0.563642749	0.573721675	0.728036452	-6.849128208	0.881915409	0.87720079	0.004714619
cg27371456	0.003961188	0.788946339	0.614439801	0.539725901	0.703946174	-6.819336504	0.79271893	0.785950458	0.006768472
cg27372654	-0.004947788	0.828130953	-0.627577889	0.531101741	0.698575329	-6.811214829	0.822573596	0.832544149	-0.009970553
cg27374686	0.011207329	0.806580129	1.303239116	0.194211925	0.418226923	-6.164361489	0.813868047	0.800792664	0.013075383
cg27375966	-0.031209881	0.885691367	-3.043878244	0.002697424	0.078541664	-2.505289312	0.873201496	0.895609794	-0.022408298
cg27378537	-0.004141316	0.159625974	-0.217355376	0.82818561	0.89900336	-6.983894713	0.158795391	0.160285554	-0.001490163
cg27379407	0.016211653	0.778252321	1.605369138	0.110222728	0.318131351	-5.731352808	0.786491552	0.771709403	0.014782149
cg27380429	-0.00231676	0.03062179	-0.908422864	0.364909083	0.57038219	-6.596785905	0.02979278	0.031280121	-0.00148734
cg27380499	-0.020284551	0.162476047	-2.647254741	0.008858491	0.105174254	-3.580664947	0.1527089	0.17023231	-0.01752341
cg27383607	0.010726014	0.823729253	1.732640854	0.0849282	0.277707103	-5.522797154	0.831465536	0.817585735	0.013879801
cg27384070	0.012340107	0.946357406	0.789462914	0.43091403	0.623014503	-6.697119732	0.955728367	0.93891576	0.016812607
cg27384879	0.011868041	0.79081505	0.918012609	0.359880729	0.567292655	-6.588090795	0.798519562	0.784696761	0.0138228
cg27389242	-0.012657788	0.835922824	-0.57231097	0.567848698	0.723994426	-6.844225518	0.825031789	0.844571588	-0.019539799
cg27390524	0.015264355	0.876378632	1.382015757	0.168735314	0.389999583	-6.059930788	0.884602388	0.869848003	0.014754385
cg27391934	-0.028089755	0.135374198	-2.646959285	0.008865929	0.105174254	-3.581414826	0.121517425	0.146378107	-0.024860682
cg27398637	-0.02857803	0.875297482	-2.442881985	0.015567911	0.128843694	-4.080822156	0.862460613	0.885491466	-0.023030853
cg27399957	0.00176297	0.957156162	0.153643106	0.878068873	0.929904499	-6.995683239	0.957055123	0.957236399	-0.000181276
cg27403388	-0.008427566	0.864253706	-0.69789284	0.486174101	0.66427998	-6.764841712	0.8620732	0.865985284	-0.003912084
cg27407390	-0.020826283	0.882530976	-2.20029897	0.029100506	0.165608639	-4.6256534	0.874060928	0.88925719	-0.015196262
cg27408471	-0.001519466	0.103257673	-0.180719921	0.856797364	0.917291101	-6.991167817	0.1047845	0.102045192	0.002739308
cg27421102	0.005392147	0.829223465	0.901088271	0.368784682	0.573433829	-6.603375207	0.832611245	0.82653317	0.006078076
cg27422885	-0.001862271	0.787001291	-0.194004169	0.846398515	0.910222139	-6.988685177	0.787737352	0.786416773	0.001320579
cg27423087	0.013727801	0.871627652	1.06585087	0.287965139	0.509109734	-6.442620564	0.882183399	0.863245148	0.018938251
cg27423983	0.013136097	0.186235193	1.287496258	0.199628166	0.423500989	-6.184511048	0.194945263	0.179318373	0.01562689
cg27431761	0.012013636	0.171078891	1.486745882	0.138888481	0.357447951	-5.911823836	0.178899957	0.164868045	0.014031912
cg27433479	0.02148398	0.848613081	1.788327628	0.075460027	0.263106011	-5.426713474	0.861200902	0.838616869	0.022584033
cg27434890	-0.019455259	0.826057385	-1.31015344	0.191867773	0.41615737	-6.155435835	0.812068525	0.837166186	-0.025097661
cg27436767	0.055526814	0.805082167	2.153364128	0.032664173	0.174486632	-4.724864195	0.838088734	0.778871069	0.059217665
cg27437721	0.015404615	0.798204825	2.015236255	0.045416296	0.205511857	-5.005043222	0.806932562	0.791273975	0.015658587
cg27444020	-0.019748403	0.817036722	-1.751680938	0.081587372	0.272865776	-5.49027475	0.804982225	0.82660941	-0.021627185
cg27445894	-0.012681493	0.854094128	-0.797067842	0.426495974	0.619754902	-6.691122936	0.847895093	0.859016892	-0.0111218
cg27449644	-0.010927904	0.758436268	-1.000879754	0.318272311	0.535069437	-6.509190954	0.755118324	0.761071106	-0.005952782
cg27449937	-0.010684785	0.190731319	-1.42320875	0.156462963	0.376430977	-6.002936704	0.182577313	0.197206559	-0.014629246
cg27449976	-0.022424933	0.877885782	-2.24170847	0.026241632	0.157677146	-4.536443408	0.869376628	0.884643051	-0.015266423
cg27452868	-0.028335289	0.882607817	-2.393857886	0.017733688	0.134117596	-4.195232416	0.870276095	0.892400655	-0.02212456
cg27455098	-0.012696372	0.829822391	-0.881362553	0.379335276	0.582801215	-6.620833954	0.820657487	0.837100403	-0.016442916
cg27456707	0.010940096	0.820418103	1.407608549	0.161027771	0.381561398	-6.024713409	0.830158489	0.812683091	0.017475398
cg27456999	-0.010485549	0.857657355	-1.269776932	0.205856601	0.429748484	-6.206902917	0.85032227	0.863482276	-0.013160005
cg27457290	0.015629257	0.109668884	1.88757473	0.060744916	0.236465511	-5.248218596	0.117253627	0.103645705	0.013607921
cg27457427	-0.032309062	0.966565983	-1.70837559	0.089346701	0.285743719	-5.563746999	0.947929785	0.981365317	-0.033435533
cg27459591	0.002741584	0.181274197	0.267442667	0.789444522	0.875411131	-6.971786152	0.185821064	0.17766345	0.008157614
cg27459981	-0.017328214	0.085052897	-1.874351483	0.062555093	0.241020017	-5.272535271	0.076269312	0.092028097	-0.015758785
cg27460734	0.002679502	0.848200116	0.870904878	0.38500392	0.588196713	-6.62993445	0.849753232	0.84696676	0.002786472
cg27465654	-0.011724583	0.135884086	-1.097209373	0.274063271	0.496290776	-6.409012102	0.129929616	0.140612636	-0.01068302
cg27470654	-0.021404921	0.809347819	-2.460104183	0.01486476	0.127190226	-4.040115896	0.800648943	0.816255751	-0.015606808
cg27472156	-0.020822856	0.193489619	-2.096269087	0.037502096	0.186960129	-4.842816242	0.184744079	0.200434607	-0.015690528
cg27475126	-0.023454539	0.194954661	-3.208096261	0.00159025	0.068908426	-2.020567282	0.184382203	0.203350436	-0.018968233
cg27475365	0.009779988	0.105941452	0.941998296	0.347497189	0.557838325	-6.565946917	0.114705569	0.098981712	0.015723857
cg27475875	0.012549992	0.183005936	0.932539119	0.352347838	0.561616967	-6.574747266	0.193346336	0.174794442	0.018551894
cg27478167	0.012414518	0.867095321	1.652849968	0.100161379	0.303478152	-5.655349081	0.877688995	0.858682698	0.019006296
cg27478635	0.006256054	0.116137342	0.681821409	0.496256807	0.673308891	-6.775872416	0.121102975	0.112194046	0.008908929
cg27481555	0.008678734	0.147299325	0.960061855	0.338353879	0.551111133	-6.548897287	0.155599186	0.140708259	0.014890927
cg27483382	-0.016292909	0.863902892	-1.90083628	0.058973673	0.232944557	-5.223666752	0.854933891	0.871025333	-0.016091442
cg27484662	0.01216047	0.86280962	1.206349577	0.22931745	0.453234744	-6.284557542	0.870317333	0.856847613	0.013469719
cg27486124	-0.011535665	0.810712553	-1.28397859	0.200853469	0.424346026	-6.188980539	0.801924437	0.817691352	-0.015766915
cg27497751	-0.038945452	0.204782325	-1.807687959	0.07237908	0.257974744	-5.392622295	0.184328117	0.221025373	-0.036697257
cg27501748	0.012407695	0.161637308	0.959432941	0.338669578	0.551237409	-6.549496284	0.171323813	0.153945084	0.01737873
cg27504269	0.016168126	0.799929183	0.858604311	0.391737974	0.593248302	-6.640500852	0.810591377	0.791462147	0.01912923
cg27507473	0.00582998	0.120865187	0.573827185	0.566824407	0.72339421	-6.843360298	0.126357367	0.116503751	0.009853616
cg27513510	-0.016070499	0.888979209	-1.188783358	0.236141902	0.459486392	-6.305372415	0.879343293	0.89663126	-0.017287967
cg27521160	0.005055309	0.939390215	0.393604284	0.694354243	0.812206467	-6.930211507	0.940928673	0.938168498	0.002760175
cg27525020	-0.010097202	0.766507247	-0.323245239	0.746896971	0.845897895	-6.955352103	0.760806878	0.77103401	-0.010227133
cg27527262	0.01115669	0.17137571	0.978888603	0.328991636	0.544134905	-6.530786353	0.180501731	0.164128575	0.016373156
cg27531206	-0.017988345	0.131790755	-2.980070737	0.003293514	0.08044256	-2.68746423	0.120213625	0.140984359	-0.020770734
cg27533637	-0.010283641	0.821474943	-0.85221484	0.39526422	0.596404057	-6.645930707	0.813687155	0.827659363	-0.013972208
cg27535616	0.000283642	0.12579745	0.031493627	0.974911905	0.985456749	-7.006963174	0.12893126	0.123308836	0.005622423
cg27536188	-0.002426882	0.83071283	-0.329757778	0.741978925	0.842567694	-6.953232028	0.827739706	0.83307384	-0.005334134
cg27543695	-0.029861495	0.873758221	-2.643740064	0.008947336	0.105174254	-3.58958033	0.858163401	0.886142343	-0.027978942
cg27545742	-0.003224661	0.795328819	-0.395643195	0.692852066	0.810881222	-6.929409508	0.794160884	0.796256297	-0.002095413
cg27546017	0.004234528	0.902679075	0.313716545	0.754111433	0.851274424	-6.958377938	0.902580693	0.902757203	-0.00017651
cg27546908	-0.003239131	0.881925258	-0.208129888	0.835370532	0.902860687	-6.985852266	0.875160944	0.887296919	-0.012135975
cg27549944	-0.021125893	0.186218637	-3.727906083	0.000260772	0.061702354	-0.33965546	0.175863592	0.194441761	-0.018578168
cg27551322	-0.007642588	0.82938782	-0.794825494	0.427795881	0.620822282	-6.692897052	0.824165565	0.833534906	-0.009369341
cg27551718	-0.025172041	0.861151215	-2.22513137	0.027355312	0.160712119	-4.572344605	0.848165165	0.871463666	-0.023298501
cg27552167	-0.028871231	0.827904185	-2.7365622	0.006851688	0.099323094	-3.35047154	0.815285945	0.837924552	-0.022638607
cg27558387	0.005206859	0.180194799	0.549090607	0.58364596	0.734503166	-6.857191166	0.186095295	0.17550911	0.010586184
cg27560040	-0.012843583	0.834829512	-1.440767053	0.151444335	0.371353499	-5.978146232	0.825358716	0.842350438	-0.016991722
cg27560391	-0.013175535	0.119864764	-1.769009592	0.078641059	0.268389857	-5.460377517	0.112217163	0.125937859	-0.013720697
cg27560690	-0.0241037	0.874455733	-1.015363293	0.31133994	0.529284035	-6.494709051	0.862617731	0.883856499	-0.021238768
cg27565599	0.026406587	0.798485913	2.053065589	0.041560413	0.1962873	-4.930067122	0.810279501	0.789120417	0.021159084
cg27571590	0.019642243	0.843062382	2.063018793	0.040593621	0.193454661	-4.910119592	0.855199443	0.833424128	0.021775315
cg27572510	0.007801568	0.798798712	0.874244001	0.383188278	0.586349865	-6.627040373	0.807631006	0.791784831	0.015846175
cg27573735	0.013778149	0.005119229	1.30330758	0.194198513	0.418226923	-6.162676078	0.011502466	0	0.011502466
cg27574929	-0.021862918	0.874892278	-1.159191701	0.247963522	0.471624614	-6.339757298	0.86327084	0.884121066	-0.020850225
cg27579582	0.008531043	0.843941942	1.597130035	0.112047958	0.320133553	-5.744322489	0.84892916	0.839981504	0.008947656
cg27582739	-0.012426323	0.070106027	-1.279543832	0.202406097	0.426095455	-6.194598172	0.063942899	0.075000275	-0.011057376
cg27585222	0.032030652	0.826270622	2.047774764	0.042082289	0.197419867	-4.940633231	0.843088583	0.812915183	0.0301734
cg27592868	-0.005366725	0.181691938	-0.587380806	0.557708058	0.716897774	-6.835524689	0.176351964	0.185932506	-0.009580542
cg27594583	-0.003665105	0.09728575	-0.43346602	0.665212187	0.790396843	-6.91378211	0.095996094	0.098309889	-0.002313796
cg27599856	-0.014113733	0.82289686	-0.997570842	0.319870285	0.536564529	-6.512470634	0.815546287	0.82873408	-0.013187793
cg27601182	0.00924675	0.79067457	1.134025104	0.258341176	0.482248615	-6.36832879	0.797346536	0.785376244	0.011970292
cg27605211	0.042486316	0.822610979	2.457999321	0.014949157	0.127218353	-4.045105238	0.843382937	0.8061156	0.037267338
cg27606564	-0.008182286	0.776266375	-0.910035727	0.3640603	0.570012189	-6.595329832	0.774896023	0.777354595	-0.002458572
cg27607136	0.005925644	0.901900823	0.739068335	0.460859541	0.645281709	-6.735415016	0.901537477	0.902189362	-0.000651886
cg27613227	0.006991142	0.795742417	0.845270939	0.399118313	0.599883884	-6.65178612	0.798354987	0.793667729	0.004687257
cg27614177	0.010120716	0.77924233	1.125096518	0.262094931	0.485064682	-6.378316886	0.787506596	0.772679531	0.014827065
cg27616227	-0.004679865	0.079263455	-0.858830602	0.391613442	0.593248302	-6.640307809	0.077793625	0.080430672	-0.002637047
cg27619481	0.015387459	0.864497131	1.128552033	0.26063768	0.484404087	-6.37446055	0.874055917	0.85690633	0.017149587
cg27622369	0.028833203	0.851125681	1.282344946	0.201424392	0.424871012	-6.191052141	0.861269524	0.843070276	0.018199249
cg27629753	-0.01616976	0.128599021	-2.478424894	0.014147877	0.124655003	-3.996520606	0.119731861	0.135640589	-0.015908728
cg27631718	-0.001061803	0.771396605	-0.108747638	0.913527737	0.951134244	-7.001558942	0.771187328	0.771562796	-0.000375468
cg27645294	0.019166661	0.830744635	2.416270876	0.016712495	0.131971515	-4.143194937	0.842287927	0.821577903	0.020710024
cg27646075	-0.014574558	0.897452887	-2.538660014	0.012002904	0.116502631	-3.851066952	0.89105999	0.902529599	-0.011469609
cg27650212	0.019097876	0.792810376	2.287989529	0.023339044	0.149197879	-4.434882567	0.803707215	0.784157004	0.019550211
cg27651003	-0.021536206	0.028222451	-1.363548615	0.174468063	0.39547014	-6.084950173	0.018621347	0.035846857	-0.017225511
cg27661571	-0.005034685	0.855216515	-0.343468984	0.731659582	0.836899159	-6.948630462	0.850998628	0.858566013	-0.007567385
cg27662477	-0.021270963	0.169772792	-2.340022321	0.020414967	0.142451716	-4.318369105	0.161353769	0.176458486	-0.015104717
cg27662789	0.001641711	0.164802383	0.176992319	0.859719907	0.919448844	-6.991832839	0.166623624	0.163356104	0.003267519
cg27663756	-0.019315688	0.873794769	-1.342218216	0.181270802	0.403166974	-6.113438659	0.862965485	0.882394495	-0.019429011
cg27664783	0.021128584	0.175280074	2.273735492	0.024201508	0.151931046	-4.46637051	0.184999002	0.167562102	0.0174369
ch.12.1017720R	0.024986807	0.156445597	2.093397437	0.037760878	0.187269513	-4.84866924	0.164954546	0.14968849	0.015266056
ch.15.374589R	0.009520919	0.133091287	0.640208166	0.522882747	0.692325759	-6.800375499	0.135609606	0.131116134	0.004493472
ch.17.1629120F	0.023305738	0.119630752	2.002377485	0.046794423	0.208468187	-5.030225839	0.128424266	0.112647666	0.0157766
ch.17.21699132R	-0.004102732	0.075519646	-0.240672768	0.810091577	0.888067454	-6.978568809	0.074464604	0.076357473	-0.001892869
ch.17.59059R	0.021742736	0.155588032	3.369671247	0.000926569	0.067706591	-1.521649633	0.166739306	0.146732609	0.020006697
ch.2.20642108R	-0.007707573	0.217820992	-0.995052973	0.321089781	0.537611187	-6.514959065	0.213100686	0.221569471	-0.008468785
ch.2.54406426R	0.020018236	0.129445985	1.104726412	0.270800702	0.493737682	-6.400812912	0.140857142	0.120384183	0.02047296
ch.20.50133246R	-0.012912915	0.147782437	-2.158283869	0.03227373	0.172929578	-4.714559901	0.13902676	0.154735475	-0.015708715
ch.22.48274842R	0.014718343	0.111969302	0.714546592	0.475845068	0.656635298	-6.753141757	0.122158718	0.103877706	0.018281013
ch.22.734399R	0.029046843	0.13332811	2.443001697	0.015562923	0.128843694	-4.080540126	0.145156201	0.123935214	0.021220987
ch.8.885117R	0.020735784	0.085339996	2.31084022	0.022012533	0.145655426	-4.384017858	0.09444597	0.078108781	0.01633719
