## Supplementary Tables for "Sex-stratified and interaction multi-omics analysis of DNA methylation and gene expression in asthma": Table_Supplementary Table S1c.csv (part 1 of 2)

Table S1c. Differentially methylated CpGs between male participants with asthma and male non-asthmatic controls.
CpG	logFC	AveExpr	t	P.Value	adj.P.Val	B	mean_asthma	mean_control	beta_diff
cg15406978	0.023004574	0.863246569	4.252734921	4.48E-05	0.179099489	1.546934675	0.875677295	0.851851737	0.023825558
cg15889169	-0.039817085	0.800129684	-4.246681699	4.58E-05	0.179099489	1.524989809	0.78040535	0.818210323	-0.037804973
cg05994561	-0.028269412	0.830364669	-4.243331925	4.64E-05	0.179099489	1.512855371	0.817210465	0.842422689	-0.025212225
cg14136582	0.027646333	0.858774154	4.131979498	7.08E-05	0.179099489	1.113400262	0.874174316	0.844657338	0.029516978
cg14949125	0.031888271	0.814262285	4.129632975	7.14E-05	0.179099489	1.105065081	0.832357371	0.797675124	0.034682247
cg02021781	0.020881021	0.863723772	3.924595653	0.000152414	0.179099489	0.390211506	0.87551492	0.852915219	0.022599701
cg06673771	-0.023788223	0.836071398	-3.908063354	0.000161845	0.179099489	0.333751741	0.824011123	0.84712665	-0.023115527
cg15456527	-0.093129981	0.834682709	-3.903127481	0.000164767	0.179099489	0.316929824	0.785782573	0.879507833	-0.093725261
cg25316336	-0.030704965	0.822763294	-3.886936884	0.00017471	0.179099489	0.26186299	0.807824182	0.83645748	-0.028633298
cg14731458	0.02459724	0.831707107	3.857458373	0.000194298	0.179099489	0.16204513	0.845709924	0.818871191	0.026838733
cg17781721	0.02059908	0.815272341	3.857135303	0.000194524	0.179099489	0.160954355	0.827143895	0.804390083	0.022753812
cg19436700	0.01901034	0.824925141	3.845532892	0.000202802	0.179099489	0.12182724	0.836361588	0.814441731	0.021919856
cg11289747	-0.049060599	0.219673012	-3.830731085	0.000213852	0.179099489	0.072040449	0.195645467	0.241698261	-0.046052793
cg24433378	0.030824586	0.80096837	3.826222163	0.00021733	0.179099489	0.056903377	0.81784475	0.785498355	0.032346395
cg00393825	-0.021450164	0.120595666	-3.822076553	0.000220575	0.179099489	0.04299795	0.11042448	0.129919254	-0.019494774
cg27109672	0.024556485	0.861774591	3.745087872	0.000289909	0.179099489	-0.213147905	0.874396646	0.850204373	0.024192273
cg20424854	0.021502913	0.813481963	3.743050541	0.000291999	0.179099489	-0.21987195	0.826540465	0.801511669	0.025028796
cg14506175	-0.026412818	0.142251413	-3.736213335	0.000299117	0.179099489	-0.242417012	0.130544066	0.152983148	-0.022439081
cg11328826	0.030448003	0.794229641	3.733704141	0.000301771	0.179099489	-0.250682891	0.811680259	0.778233241	0.033447018
cg24078669	0.051255276	0.810060773	3.716794045	0.000320245	0.179099489	-0.306277119	0.83615177	0.786144027	0.050007743
cg15444735	-0.029592481	0.805051646	-3.715074045	0.000322183	0.179099489	-0.31192094	0.789692553	0.819130815	-0.029438262
cg17533142	0.031338074	0.811561643	3.674610196	0.000371121	0.179099489	-0.444111227	0.827955871	0.7965336	0.031422271
cg10035825	0.02222337	0.837541631	3.665456737	0.000383129	0.179099489	-0.473858647	0.849168848	0.826883349	0.0222855
cg06215923	0.019569673	0.803615835	3.655467905	0.000396653	0.179099489	-0.506255063	0.815600779	0.792629637	0.022971143
cg12705340	0.02737216	0.79891991	3.653391999	0.00039952	0.179099489	-0.512979136	0.814595209	0.784550886	0.030044324
cg19039809	-0.024299312	0.890873471	-3.649377731	0.000405119	0.179099489	-0.525973326	0.876705399	0.903860871	-0.027155472
cg07253528	0.019249658	0.800886236	3.64610767	0.000409735	0.179099489	-0.536550288	0.811549369	0.791111697	0.020437673
cg21158935	0.032217738	0.802359964	3.639961614	0.000418546	0.179099489	-0.556409604	0.820259216	0.785952318	0.034306898
cg21633721	0.02412409	0.790436886	3.636712577	0.000423276	0.179099489	-0.566897422	0.805721633	0.776425868	0.029295764
cg20059914	0.024842549	0.849370852	3.63509173	0.000425655	0.179099489	-0.572126749	0.864613131	0.835398764	0.029214367
cg22007110	-0.032621213	0.214357878	-3.634581398	0.000426407	0.179099489	-0.57377285	0.199190266	0.228261523	-0.029071257
cg05832853	0.036316093	0.824217732	3.628846539	0.000434938	0.179099489	-0.592258534	0.845304153	0.804888512	0.040415641
cg01655290	-0.021771456	0.82390118	-3.570175056	0.000532017	0.196818995	-0.780064268	0.812594802	0.834265359	-0.021670557
cg00766146	0.02378796	0.815257759	3.535505973	0.000598653	0.196818995	-0.889905337	0.828152535	0.803437547	0.024714988
cg23461216	-0.023246325	0.200207765	-3.531867785	0.000606085	0.196818995	-0.901382971	0.188580828	0.21086579	-0.022284962
cg03689586	0.031969099	0.884232471	3.526414554	0.000617388	0.196818995	-0.918569113	0.899784211	0.869976711	0.0298075
cg08206358	0.026624799	0.8803599	3.518727012	0.000633661	0.196818995	-0.942761054	0.892734485	0.86901653	0.023717955
cg01856048	0.034870486	0.884091458	3.51652305	0.0006384	0.196818995	-0.949688983	0.899125858	0.870309925	0.028815933
cg13012110	0.021253116	0.819072342	3.510175374	0.000652237	0.196818995	-0.969623003	0.831761016	0.807441057	0.024319959
cg26585326	0.022889503	0.79491689	3.493543368	0.000689846	0.196818995	-1.021717817	0.809063956	0.781948746	0.02711521
cg21131671	-0.020803238	0.813379329	-3.491734909	0.000694056	0.196818995	-1.027370414	0.802712265	0.823157471	-0.020445206
cg07784166	0.02352135	0.859236132	3.483895869	0.000712588	0.196818995	-1.051845496	0.87276033	0.84683895	0.025921381
cg04879211	0.022056702	0.872303618	3.47434484	0.000735797	0.196818995	-1.081606499	0.883404567	0.862127749	0.021276818
cg18191270	0.049480937	0.819220131	3.474005947	0.000736633	0.196818995	-1.082661293	0.843049936	0.797376143	0.045673793
cg15776028	0.024117068	0.821843277	3.473244653	0.000738515	0.196818995	-1.085030494	0.834842518	0.809927306	0.024915212
cg00473386	0.029109533	0.816132796	3.464231754	0.000761146	0.196818995	-1.113047795	0.833324736	0.800373518	0.032951218
cg06246293	-0.032603391	0.148610159	-3.464212207	0.000761196	0.196818995	-1.113108494	0.133471765	0.16248702	-0.029015255
cg16328558	0.029088582	0.79169627	3.459807534	0.000772492	0.196818995	-1.126779545	0.809900968	0.775008629	0.034892339
cg13629659	0.032937684	0.785730416	3.450620925	0.000796562	0.196818995	-1.15524782	0.804130271	0.768863883	0.035266388
cg14563921	0.021664738	0.801042954	3.445026146	0.000811565	0.196818995	-1.172555733	0.812314394	0.7907108	0.021603594
cg08719134	0.019871137	0.826360569	3.442914196	0.000817297	0.196818995	-1.179083375	0.838397543	0.815326675	0.023070868
cg07140455	0.043113915	0.786946805	3.437999011	0.000830786	0.196818995	-1.194262879	0.811320929	0.764603858	0.04671707
cg14038695	0.032029752	0.824243576	3.43556274	0.000837549	0.196818995	-1.201780336	0.842854172	0.807183863	0.035670309
cg24096515	0.032149898	0.170778359	3.430129693	0.000852818	0.196818995	-1.218529379	0.18939351	0.153714471	0.035679039
cg26269080	0.020287123	0.874957465	3.425892397	0.000864907	0.196818995	-1.231577381	0.88726835	0.863672486	0.023595864
cg12177001	0.03146856	0.793959945	3.419205252	0.000884315	0.196818995	-1.252142911	0.812214142	0.777226931	0.034987211
cg16707227	0.020753241	0.945519423	3.416072696	0.000893546	0.196818995	-1.261765612	0.957877013	0.934191632	0.023685381
cg25473438	-0.042673972	0.20778639	-3.413131894	0.000902295	0.196818995	-1.270792822	0.187390737	0.226482406	-0.039091669
cg17001526	-0.043174742	0.128853762	-3.410472133	0.000910277	0.196818995	-1.278951953	0.110084522	0.146058898	-0.035974375
cg14418297	0.024046191	0.845279612	3.403912001	0.000930248	0.196818995	-1.299054048	0.858357314	0.833291719	0.025065595
cg04379586	0.028774505	0.794624331	3.402538053	0.000934483	0.196818995	-1.303260264	0.811505707	0.779149737	0.03235597
cg01912298	0.028985752	0.849657569	3.40004046	0.000942227	0.196818995	-1.310902917	0.863206973	0.837237282	0.025969691
cg14030306	-0.02284427	0.886579406	-3.395844719	0.000955372	0.196818995	-1.323731733	0.874975325	0.89721648	-0.022241155
cg24754199	0.028436785	0.807431779	3.39566484	0.00095594	0.196818995	-1.324281443	0.822598879	0.793528604	0.029070275
cg14241523	-0.021066627	0.111147156	-3.381173428	0.001002703	0.196881871	-1.368489929	0.10258202	0.11899853	-0.01641651
cg13934046	-0.025382333	0.824237771	-3.379946616	0.001006759	0.196881871	-1.372225518	0.811951888	0.83549983	-0.023547941
cg16264966	-0.031073555	0.10816683	-3.377352777	0.001015386	0.196881871	-1.38012004	0.093823824	0.121314585	-0.027490761
cg25604536	0.029139155	0.844145138	3.374295566	0.001025642	0.196881871	-1.389418576	0.861883752	0.827884742	0.03399901
cg06320828	-0.030405092	0.199921045	-3.359910363	0.001075219	0.196881871	-1.433079872	0.184163474	0.214365485	-0.03020201
cg21207817	0.020528923	0.876655235	3.358136504	0.001081486	0.196881871	-1.438453351	0.887551503	0.866666989	0.020884514
cg13289788	0.063008056	0.768758848	3.357260728	0.001084593	0.196881871	-1.441105456	0.803399573	0.73700485	0.066394723
cg17733194	0.023162959	0.834980318	3.356114832	0.00108867	0.196881871	-1.444574713	0.847335577	0.823654664	0.023680913
cg01389203	-0.038876978	0.196232275	-3.353256643	0.001098903	0.196881871	-1.453223848	0.176169537	0.214623119	-0.038453582
cg24467337	-0.035448652	0.200327803	-3.342033534	0.001139963	0.196881871	-1.487128172	0.182696809	0.216489548	-0.033792739
cg12488096	0.02391187	0.788301002	3.334108648	0.001169817	0.196881871	-1.511013189	0.801870646	0.775862162	0.026008485
cg13106133	0.02146425	0.850485715	3.326867233	0.001197736	0.196881871	-1.532797989	0.862443738	0.839524195	0.022919543
cg24970181	-0.030641467	0.204990759	-3.325566229	0.001202817	0.196881871	-1.5367078	0.190086316	0.218653164	-0.028566848
cg25085142	-0.02200176	0.835499057	-3.319313791	0.001227521	0.196881871	-1.555480431	0.824985851	0.845136163	-0.020150312
cg09793334	-0.027125433	0.17752209	-3.312296339	0.001255814	0.196881871	-1.576515723	0.165751885	0.188311446	-0.022559561
cg09179485	-0.054371564	0.158217281	-3.306612974	0.001279174	0.196881871	-1.593525417	0.137692613	0.17703156	-0.039338947
cg14825633	-0.024705054	0.161547125	-3.305020579	0.001285791	0.196881871	-1.598287012	0.149752449	0.172358912	-0.022606464
cg01223793	0.026162627	0.802393289	3.298993791	0.001311128	0.196881871	-1.61629143	0.816956499	0.78904368	0.027912819
cg24326223	0.029433037	0.812490463	3.293348393	0.001335285	0.196881871	-1.63313216	0.829240686	0.797136092	0.032104594
cg26883836	-0.127927342	0.806194414	-3.289077827	0.001353835	0.196881871	-1.645855994	0.749265324	0.858379413	-0.109114089
cg24473523	0.018548166	0.793296147	3.282265294	0.001383925	0.196881871	-1.666125498	0.804178049	0.78332107	0.020856979
cg24808084	-0.029668456	0.195852527	-3.28221883	0.001384132	0.196881871	-1.666263627	0.182273915	0.208299588	-0.026025673
cg00421369	0.023157023	0.804067159	3.281551731	0.001387113	0.196881871	-1.668246593	0.819309138	0.790095344	0.029213793
cg08449558	-0.085040683	0.846588577	-3.275471572	0.001414554	0.196881871	-1.686304809	0.805348288	0.884392175	-0.079043887
cg19137748	0.022591614	0.858364839	3.26980263	0.001440596	0.196881871	-1.703117006	0.870198146	0.847517641	0.022680505
cg14085477	0.02648954	0.861948788	3.26331022	0.001470971	0.196881871	-1.722342029	0.875771987	0.849277521	0.026494466
cg02335656	0.023042629	0.824838505	3.263183173	0.001471571	0.196881871	-1.722717922	0.838682854	0.812147852	0.026535002
cg22266348	-0.033445867	0.153435225	-3.259573825	0.001488722	0.196881871	-1.733391873	0.137134054	0.168377965	-0.031243912
cg05511613	0.024484621	0.849409899	3.258257166	0.001495024	0.196881871	-1.737283226	0.861023458	0.838764136	0.022259321
cg27347115	0.030551456	0.807640894	3.254607029	0.001512628	0.196881871	-1.748064375	0.826102626	0.790717639	0.035384987
cg06832791	0.05920344	0.828855192	3.254084044	0.001515166	0.196881871	-1.749608266	0.857054946	0.803005417	0.054049528
cg20474507	-0.020576987	0.842516112	-3.253631956	0.001517363	0.196881871	-1.750942699	0.831929266	0.852220722	-0.020291456
cg17414101	-0.032572259	0.138039275	-3.248378852	0.001543112	0.196881871	-1.766437195	0.119446011	0.1550831	-0.035637089
cg14594743	-0.032970491	0.829896712	-3.24551289	0.001557331	0.196881871	-1.774881936	0.81343831	0.84498358	-0.03154527
cg17099212	0.029401257	0.197915195	3.241042346	0.001579756	0.196881871	-1.788042455	0.216068188	0.181274951	0.034793237
cg20684251	0.028420107	0.842905233	3.236381677	0.001603455	0.196881871	-1.801746797	0.855923139	0.830972152	0.024950986
cg00699617	-0.029920088	0.197504631	-3.235315784	0.001608922	0.196881871	-1.804878696	0.184166567	0.20973119	-0.025564623
cg21350324	-0.054128879	0.193283211	-3.233265445	0.001619486	0.196881871	-1.810900792	0.166755812	0.217599994	-0.050844182
cg11638878	0.018039079	0.812687273	3.223081182	0.001672925	0.196881871	-1.84076665	0.823768209	0.802529747	0.021238462
cg00030501	0.030916709	0.809321796	3.220273912	0.001687942	0.196881871	-1.848985469	0.825293222	0.794681323	0.030611899
cg00896220	-0.040862067	0.816089262	-3.217015975	0.001705527	0.196881871	-1.8585163	0.79662106	0.833935114	-0.037314055
cg06952660	-0.031840214	0.176811126	-3.209800163	0.001745085	0.196881871	-1.879597261	0.161385765	0.19095104	-0.029565275
cg01426041	0.0205076	0.847198446	3.207686568	0.001756833	0.196881871	-1.885764724	0.858818834	0.836546425	0.022272409
cg06169910	0.037588063	0.84835481	3.205339987	0.001769962	0.196881871	-1.892608114	0.866117791	0.832072077	0.034045714
cg03899772	-0.02477174	0.816228063	-3.203794557	0.001778659	0.196881871	-1.89711283	0.802928347	0.828419468	-0.025491121
cg27080043	0.017829349	0.793393776	3.200293916	0.001798506	0.196881871	-1.907310082	0.80478	0.782956404	0.021823597
cg05313197	-0.030461856	0.799705896	-3.197981231	0.00181173	0.196881871	-1.914041809	0.784153084	0.813962641	-0.029809556
cg20966423	-0.040088563	0.126750863	-3.189721272	0.001859707	0.196881871	-1.938051926	0.108730199	0.143269806	-0.034539607
cg04144394	-0.03263818	0.195762381	-3.188726087	0.001865567	0.196881871	-1.940941271	0.179895058	0.210307426	-0.030412368
cg18588607	0.020259235	0.839138514	3.188593443	0.001866349	0.196881871	-1.941326324	0.850716693	0.828525184	0.022191509
cg15869090	0.018469616	0.83828528	3.184764556	0.001889062	0.196881871	-1.952435494	0.849377879	0.828117064	0.021260815
cg07082784	-0.030748129	0.821967754	-3.181268258	0.001910028	0.196881871	-1.962570038	0.806118849	0.836495918	-0.030377069
cg12341475	0.02049637	0.791496744	3.177797966	0.001931051	0.196881871	-1.972620087	0.803051964	0.78090446	0.022147504
cg05729372	-0.023649683	0.896839366	-3.176203161	0.001940785	0.196881871	-1.977235633	0.885218592	0.907491743	-0.022273151
cg25469381	0.025146827	0.833244468	3.174780399	0.001949507	0.196881871	-1.981351649	0.847040352	0.820598241	0.026442111
cg01018054	0.02700887	0.821719335	3.174774107	0.001949545	0.196881871	-1.981369847	0.838295744	0.806524293	0.031771451
cg12090821	0.054865096	0.863203696	3.172679623	0.001962452	0.196881871	-1.987426347	0.890750347	0.8379526	0.052797748
cg02363010	0.020062892	0.895592157	3.170998583	0.001972868	0.196881871	-1.992284921	0.906361579	0.885720187	0.020641392
cg06052255	-0.029228415	0.837051404	-3.168342117	0.001989434	0.196881871	-1.999958334	0.820844749	0.851907505	-0.031062756
cg17832917	0.019138248	0.834988927	3.16776105	0.001993074	0.196881871	-2.00163608	0.846151953	0.824756153	0.0213958
cg01896473	-0.028850828	0.194889711	-3.166584273	0.002000466	0.196881871	-2.005033073	0.181481595	0.207180484	-0.025698889
cg26136325	0.02288042	0.849761279	3.15893706	0.002049128	0.196881871	-2.027082714	0.862818355	0.837792293	0.025026062
cg25403174	-0.025819011	0.176070661	-3.158350293	0.002052907	0.196881871	-2.028772745	0.163555052	0.187543303	-0.023988252
cg24334259	0.021191959	0.817747469	3.155006783	0.002074564	0.196881871	-2.038397888	0.829742186	0.806752312	0.022989874
cg01312858	-0.035361414	0.20973184	-3.151853232	0.002095185	0.196881871	-2.047468429	0.192430062	0.225591803	-0.033161742
cg04507312	0.020100481	0.804365851	3.147772966	0.002122149	0.196881871	-2.059193287	0.81492383	0.794687705	0.020236125
cg03741862	-0.037069078	0.139292489	-3.146836679	0.002128382	0.196881871	-2.061881976	0.121489487	0.155611908	-0.034122421
cg16964533	0.046197781	0.792547243	3.144390078	0.002144748	0.196881871	-2.068904621	0.816988257	0.77014298	0.046845278
cg09497113	0.031442204	0.790711844	3.138439178	0.002185047	0.196881871	-2.085966936	0.807335005	0.775473948	0.031861057
cg04835685	0.018019377	0.851427237	3.138339789	0.002185726	0.196881871	-2.086251672	0.862141359	0.841605957	0.020535402
cg12074474	0.082558252	0.810845695	3.137189547	0.002193598	0.196881871	-2.089546437	0.854661763	0.770680965	0.083980797
cg13732663	-0.076545882	0.851929607	-3.135695909	0.00220386	0.196881871	-2.09382333	0.810379458	0.890017243	-0.079637784
cg19080638	0.0318439	0.781711448	3.134793958	0.002210078	0.196881871	-2.09640516	0.802344294	0.762798005	0.03954629
cg10975985	0.018465558	0.879701239	3.134702881	0.002210707	0.196881871	-2.096665833	0.89048291	0.869818041	0.020664868
cg23350106	-0.030316306	0.066991929	-3.133994924	0.002215601	0.196881871	-2.098691877	0.052282493	0.080475578	-0.028193085
cg16981615	0.035170166	0.864848404	3.132387606	0.002226748	0.196881871	-2.10329031	0.882453897	0.848710036	0.03374386
cg10976968	-0.016832933	0.842960991	-3.126378973	0.002268884	0.196881871	-2.120463215	0.83465182	0.850577731	-0.015925911
cg04702538	-0.027569055	0.193280537	-3.121166886	0.002306033	0.196881871	-2.135337308	0.178465597	0.206860899	-0.028395303
cg03821157	-0.035200947	0.822310852	-3.120786704	0.002308764	0.196881871	-2.136421452	0.803904282	0.839183541	-0.035279259
cg10010734	0.02108471	0.808492834	3.11886717	0.002322602	0.196881871	-2.141893588	0.819725689	0.79819605	0.021529639
cg02875253	-0.029942683	0.102980308	-3.118639078	0.002324252	0.196881871	-2.142543638	0.088255451	0.116478094	-0.028222643
cg18128212	0.017379202	0.856306266	3.117338525	0.002333678	0.196881871	-2.146249386	0.867130881	0.846383703	0.020747178
cg16138453	0.021810582	0.819158722	3.116276193	0.002341403	0.196881871	-2.149275398	0.831062305	0.808247105	0.0228152
cg08066384	0.024450242	0.798516845	3.114316971	0.002355713	0.196881871	-2.154853913	0.81139316	0.786713556	0.024679604
cg02813813	0.022270063	0.849999984	3.10749673	0.002406165	0.196881871	-2.174250416	0.862200609	0.838816077	0.023384532
cg04308328	0.022522878	0.117485348	3.103268291	0.002437945	0.196881871	-2.186258102	0.131039629	0.10506059	0.025979039
cg26834051	0.040091544	0.161492049	3.102295373	0.002445312	0.196881871	-2.189019005	0.181436492	0.143209644	0.038226848
cg09410045	-0.02467473	0.835550893	-3.100836415	0.002456399	0.196881871	-2.19315782	0.822986916	0.847067871	-0.024080956
cg11703007	0.029535586	0.866517595	3.098284679	0.002475901	0.196881871	-2.200392743	0.881540107	0.852746958	0.028793148
cg13720745	0.01849676	0.816019712	3.097116888	0.002484874	0.196881871	-2.203702116	0.826950171	0.806000125	0.020950046
cg01466631	0.026015956	0.803050323	3.09646934	0.002489863	0.196881871	-2.205536735	0.817780965	0.789547234	0.02823373
cg23328556	-0.044919499	0.21821915	-3.093856271	0.002510088	0.196881871	-2.212936767	0.19776466	0.2369691	-0.03920444
cg22759969	0.02471101	0.817646096	3.092111647	0.002523676	0.196881871	-2.217874513	0.830864532	0.805529196	0.025335337
cg18110469	-0.021167768	0.843032804	-3.088164499	0.002554671	0.196881871	-2.229037384	0.832158913	0.853000537	-0.020841623
cg20488913	-0.035700465	0.832687097	-3.086989018	0.002563969	0.196881871	-2.232359439	0.814772539	0.849108775	-0.034336236
cg15082166	0.04035319	0.860613481	3.082614892	0.002598846	0.196881871	-2.244711956	0.880817627	0.842093014	0.038724612
cg22654507	0.046363853	0.831775244	3.077611645	0.002639278	0.196881871	-2.258823124	0.856327005	0.809269463	0.047057542
cg08868601	0.021112673	0.81089597	3.07594803	0.00265285	0.196881871	-2.263510931	0.82356305	0.799284479	0.02427857
cg04553015	0.019138987	0.821830082	3.074333868	0.002666081	0.196881871	-2.268057357	0.832519071	0.812031842	0.020487229
cg25831439	-0.026831795	0.123909139	-3.072729838	0.002679289	0.196881871	-2.272573262	0.112402983	0.13445645	-0.022053467
cg21016503	-0.076473855	0.211953638	-3.071740399	0.002687467	0.196881871	-2.275357894	0.175479818	0.245387972	-0.069908155
cg04985800	0.023638763	0.799295822	3.071654118	0.002688181	0.196881871	-2.275600683	0.814137027	0.785691384	0.028445642
cg22988305	-0.022456766	0.868472907	-3.07104185	0.002693254	0.196881871	-2.277323405	0.858470093	0.877642154	-0.019172061
cg12832751	0.019340997	0.811923233	3.070484023	0.002697884	0.196881871	-2.278892698	0.822658032	0.802083	0.020575033
cg13237021	0.041739118	0.785784169	3.068669054	0.002712999	0.196881871	-2.283996957	0.809227972	0.764294018	0.044933954
cg16957552	0.018430256	0.826436656	3.06852081	0.002714237	0.196881871	-2.284413753	0.836955979	0.816793944	0.020162035
cg25527627	0.039939022	0.782596975	3.066030776	0.00273511	0.196881871	-2.291412103	0.806845863	0.760368828	0.046477035
cg20847746	0.023625181	0.788589517	3.064969389	0.002744053	0.196881871	-2.294393729	0.80390244	0.77455267	0.02934977
cg21221054	-0.026486274	0.187143946	-3.064810739	0.002745392	0.196881871	-2.294839328	0.173430518	0.199714588	-0.02628407
cg23190366	0.03350928	0.799704994	3.063870916	0.002753336	0.196881871	-2.297478623	0.818176071	0.782773173	0.035402898
cg11669975	0.021865936	0.860080365	3.063339444	0.002757838	0.196881871	-2.298970847	0.873085833	0.848158685	0.024927148
cg05986572	0.022713119	0.809173526	3.062772002	0.002762652	0.196881871	-2.300563825	0.821749708	0.797645359	0.024104349
cg09296453	0.038785967	0.158900145	3.060598154	0.002781167	0.196881871	-2.306664174	0.17721251	0.142113811	0.035098699
cg00639200	-0.030931536	0.189790266	-3.060354754	0.002783248	0.196881871	-2.307346986	0.175433435	0.202950695	-0.02751726
cg02463727	0.025550658	0.802901228	3.057446243	0.002808217	0.196881871	-2.315502745	0.818169922	0.788904925	0.029264998
cg13510617	0.030177408	0.793597073	3.055518102	0.002824884	0.196881871	-2.320905855	0.812074334	0.776659583	0.035414751
cg15331855	0.022125024	0.790509608	3.054707982	0.002831914	0.196881871	-2.323175151	0.803309613	0.778776271	0.024533342
cg10604851	-0.0306192	0.183088512	-3.049873952	0.002874201	0.196881871	-2.336705644	0.168561369	0.196405059	-0.027843689
cg23504192	0.022141535	0.818759297	3.049590039	0.002876702	0.196881871	-2.33749976	0.832584772	0.806085946	0.026498826
cg18158658	-0.026223737	0.830788461	-3.047118807	0.002898562	0.196881871	-2.344409263	0.818451477	0.842097364	-0.023645887
cg16526416	-0.029882949	0.194257923	-3.043552414	0.002930381	0.196881871	-2.354372502	0.179591789	0.20770188	-0.02811009
cg09708616	-0.028942244	0.173484162	-3.042876852	0.002936445	0.196881871	-2.356258676	0.15926977	0.186514022	-0.027244253
cg05837491	0.016917113	0.872947561	3.040266711	0.002959981	0.196881871	-2.363542906	0.883817366	0.862983573	0.020833793
cg08647407	-0.03074936	0.831502693	-3.040135169	0.002961172	0.196881871	-2.363909864	0.814832823	0.846783408	-0.031950584
cg05073233	0.019536394	0.857029484	3.038837768	0.002972941	0.196881871	-2.367528486	0.86848042	0.846532793	0.021947628
cg27315841	0.018577878	0.79830954	3.038703407	0.002974162	0.196881871	-2.367903161	0.809679583	0.787887	0.021792583
cg22110046	-0.02256545	0.811970883	-3.0381073	0.002979585	0.196881871	-2.369565283	0.799976798	0.822965461	-0.022988663
cg23047335	0.027170069	0.808213485	3.037326756	0.002986701	0.196881871	-2.371741256	0.823627304	0.794084152	0.029543152
cg23616233	0.024127623	0.851221539	3.036558465	0.00299372	0.196881871	-2.373882611	0.864113327	0.839404068	0.024709259
cg23882019	-0.04029605	0.183375484	-3.033033996	0.003026116	0.196881871	-2.383700043	0.162696736	0.202331003	-0.039634267
cg20703729	-0.030093268	0.135995086	-3.032286628	0.003033028	0.196881871	-2.385780608	0.117375543	0.153063001	-0.035687459
cg15829057	0.01975373	0.852864473	3.029249129	0.003061267	0.196881871	-2.39423212	0.863938101	0.842713647	0.021224454
cg16417301	0.018104046	0.808342219	3.02593415	0.003092363	0.196881871	-2.403447548	0.820069053	0.79759262	0.022476433
cg10584986	-0.02730364	0.207890832	-3.024964376	0.003101515	0.196881871	-2.406141848	0.194715989	0.219967771	-0.025251781
cg08785078	-0.024207158	0.149842503	-3.024432546	0.003106545	0.196881871	-2.407619111	0.137731278	0.160944459	-0.023213181
cg00626422	-0.020944443	0.11493603	-3.024337224	0.003107447	0.196881871	-2.407883863	0.106367498	0.122790518	-0.016423019
cg12798311	-0.020838847	0.818714519	-3.0235613	0.003114801	0.196881871	-2.410038691	0.807830006	0.82869199	-0.020861984
cg03803610	-0.025301815	0.816298721	-3.02079206	0.003141177	0.196881871	-2.417725392	0.804043785	0.827532413	-0.023488628
cg10905486	-0.029001012	0.117464624	-3.019826476	0.003150422	0.196881871	-2.420404205	0.10466931	0.129193661	-0.024524351
cg02726798	-0.019794584	0.878048192	-3.019432867	0.003154198	0.196881871	-2.421495988	0.868198867	0.88707674	-0.018877874
cg24656207	-0.048939181	0.837969348	-3.018101981	0.003166997	0.196881871	-2.42518667	0.813430709	0.8604631	-0.047032391
cg17441804	0.162443081	0.742204774	3.017789827	0.003170005	0.196881871	-2.426052104	0.824313952	0.666938028	0.157375923
cg27646075	-0.017928972	0.897356112	-3.016670953	0.003180811	0.196881871	-2.429153522	0.887969441	0.905960561	-0.01799112
cg06060135	-0.041548705	0.183299887	-3.013312107	0.003213456	0.196881871	-2.438458111	0.162349731	0.202504196	-0.040154465
cg26003814	0.023887606	0.839103176	3.012472287	0.003221667	0.196881871	-2.44078319	0.852581202	0.826748319	0.025832882
cg04163475	-0.026686823	0.130575692	-3.010621981	0.003239825	0.196881871	-2.445903916	0.118395248	0.141741099	-0.023345851
cg08067568	0.019577822	0.820205206	3.010052597	0.003245431	0.196881871	-2.447479154	0.832142176	0.809262983	0.022879192
cg15895339	0.025943468	0.790508745	3.009704357	0.003248865	0.196881871	-2.448442457	0.806829122	0.7755484	0.031280722
cg05266796	0.028026384	0.804101788	3.009277633	0.003253076	0.196881871	-2.449622736	0.821293131	0.788343057	0.032950074
cg17029792	-0.029864952	0.145760471	-3.007648431	0.003269203	0.196881871	-2.454127656	0.133495728	0.157003152	-0.023507425
cg20741169	-0.021355834	0.172760499	-3.00703905	0.003275254	0.196881871	-2.455812131	0.161837856	0.182772923	-0.020935067
cg11876012	0.026594543	0.792804028	3.006212737	0.003283476	0.196881871	-2.458095798	0.808456438	0.778455986	0.030000452
cg23539745	0.023192316	0.7884424	3.00598299	0.003285765	0.196881871	-2.458730651	0.802656417	0.775412885	0.027243531
cg16324899	0.021077213	0.821232685	3.005392805	0.003291653	0.196881871	-2.460361308	0.831899557	0.81145472	0.020444837
cg10924050	0.032789007	0.795292113	3.004499699	0.003300581	0.196881871	-2.462828402	0.811438821	0.780490965	0.030947856
cg25180916	-0.044333447	0.084757876	-3.004068645	0.003304898	0.196881871	-2.464018916	0.063543043	0.104204806	-0.040661763
cg17261658	0.021836373	0.796008835	3.002003728	0.003325651	0.196881871	-2.469719933	0.809180402	0.783934898	0.025245505
cg18022258	-0.021850432	0.106369955	-2.998517982	0.003360957	0.196881871	-2.479336188	0.095542106	0.116295483	-0.020753377
cg10128511	-0.024760297	0.118140157	-2.997815134	0.003368118	0.196881871	-2.481274016	0.105381046	0.129836009	-0.024454963
cg23194609	-0.02709132	0.192723876	-2.996072404	0.003385934	0.196881871	-2.486077256	0.181494307	0.203017647	-0.02152334
cg09802689	0.030948013	0.878284246	2.992644488	0.003421232	0.196881871	-2.495518237	0.89480971	0.863135905	0.031673805
cg23700513	0.033355791	0.072862573	2.991817157	0.003429802	0.196881871	-2.497795459	0.088704599	0.058340715	0.030363884
cg25085578	-0.023182048	0.152655823	-2.987942257	0.003470204	0.196881871	-2.508453993	0.141821759	0.162587049	-0.02076529
cg14075772	0.020439768	0.79926319	2.987339147	0.003476532	0.196881871	-2.510111892	0.811891951	0.787686826	0.024205125
cg13897388	-0.02643253	0.813306891	-2.986567259	0.003484646	0.196881871	-2.512233334	0.800024888	0.82548206	-0.025457171
cg27384879	0.040864419	0.799707833	2.984311482	0.003508459	0.196881871	-2.518430406	0.822476001	0.778837012	0.043638989
cg10646968	0.01899278	0.862389238	2.983043169	0.003521914	0.196881871	-2.521912976	0.873695678	0.852025001	0.021670677
cg04866810	0.023993011	0.818059968	2.981046095	0.003543196	0.196881871	-2.527394057	0.828751382	0.808259506	0.020491876
cg06348619	0.020770313	0.795347495	2.980653881	0.003547389	0.196881871	-2.528470146	0.807509046	0.784199407	0.023309639
cg00129847	0.056181205	0.870008358	2.980569443	0.003548293	0.196881871	-2.528701795	0.896809082	0.845441027	0.051368055
cg23629032	0.017585966	0.815494473	2.9803647	0.003550484	0.196881871	-2.529263473	0.826158651	0.805718977	0.020439673
cg10871717	-0.024648421	0.162852107	-2.979445631	0.003560337	0.196881871	-2.531784374	0.151051571	0.173669266	-0.022617694
cg25539979	-0.02770716	0.203694712	-2.979214192	0.003562822	0.196881871	-2.532419083	0.190345399	0.215931582	-0.025586183
cg20391606	-0.025095725	0.204176093	-2.977430607	0.003582027	0.196881871	-2.537309052	0.191994372	0.21534267	-0.023348298
cg10268985	-0.022852569	0.163563288	-2.975976575	0.003597754	0.196881871	-2.541293665	0.152456321	0.173744675	-0.021288354
cg13224332	0.018857966	0.834521506	2.975073767	0.003607551	0.196881871	-2.543766882	0.846465433	0.823572906	0.022892527
cg03274831	0.016030073	0.825021114	2.974783103	0.00361071	0.196881871	-2.544563011	0.835659487	0.815269273	0.020390214
cg24330793	0.029547121	0.821481689	2.974315228	0.003615801	0.196881871	-2.545844384	0.839102151	0.805329599	0.033772552
cg11296759	-0.027942715	0.108969977	-2.972937932	0.003630826	0.196886399	-2.549615404	0.094298513	0.122418818	-0.028120305
cg01641092	0.026781441	0.853889863	2.969607281	0.003667398	0.198054529	-2.558728562	0.866024501	0.842766445	0.023258057
cg18664856	0.017757068	0.843382059	2.965049711	0.003717993	0.198943928	-2.571184709	0.855094642	0.832645525	0.022449117
cg09567534	-0.022570527	0.8184554	-2.963754001	0.003732494	0.198943928	-2.574723007	0.806655992	0.829271524	-0.022615532
cg11406903	0.023429685	0.861844805	2.962364132	0.003748106	0.198943928	-2.578516974	0.873639703	0.851032815	0.022606888
cg12104031	0.020589	0.813926394	2.962074479	0.003751368	0.198943928	-2.57930746	0.825789879	0.803051533	0.022738347
cg02656169	0.030089973	0.860039455	2.959652079	0.003778745	0.198943928	-2.585915796	0.875602963	0.845772905	0.029830058
cg06578832	-0.066525257	0.822708298	-2.958927781	0.003786966	0.198943928	-2.587890797	0.792066249	0.850796842	-0.058730593
cg01826354	-0.036311887	0.178780262	-2.958431199	0.003792612	0.198943928	-2.589244632	0.162515107	0.193689988	-0.031174881
cg23632985	-0.024946771	0.089091633	-2.953715772	0.003846615	0.198943928	-2.602090697	0.075340553	0.10169679	-0.026356237
cg14919558	-0.036201873	0.094189335	-2.953499368	0.00384911	0.198943928	-2.60267982	0.078521108	0.108551876	-0.030030768
cg05258009	0.122435732	0.76726379	2.952775282	0.00385747	0.198943928	-2.604650757	0.83608891	0.704174096	0.131914813
cg07463167	0.024124184	0.865611763	2.949137516	0.003899723	0.198943928	-2.61454641	0.877765661	0.854470691	0.02329497
cg02925821	-0.050129087	0.90913459	-2.948803721	0.003903621	0.198943928	-2.615453897	0.882531057	0.933521162	-0.050990105
cg21129360	-0.03742995	0.822977518	-2.948183795	0.003910871	0.198943928	-2.617139057	0.803106288	0.841192813	-0.038086525
cg19136783	0.035170543	0.789956874	2.948073262	0.003912165	0.198943928	-2.617439489	0.811158546	0.770522008	0.040636539
cg08382827	-0.025317171	0.185839775	-2.947972127	0.003913349	0.198943928	-2.61771437	0.173445415	0.197201271	-0.023755856
cg07666727	0.019815438	0.789734032	2.946379667	0.003932039	0.198943928	-2.62204155	0.802699872	0.77784868	0.024851192
cg10866325	-0.021735173	0.814341368	-2.945658524	0.00394053	0.198943928	-2.624000451	0.803409462	0.824362282	-0.02095282
cg10985512	-0.024749253	0.191357139	-2.940598006	0.00400059	0.200401732	-2.637735288	0.179793489	0.201957151	-0.022163662
cg12584394	0.019813938	0.794250897	2.940222292	0.004005083	0.200401732	-2.638754219	0.807035665	0.782531527	0.024504138
cg24903382	-0.038339114	0.216337064	-2.93845441	0.004026284	0.200401732	-2.643547198	0.202562499	0.228963747	-0.026401248
cg05694098	-0.026017113	0.146284365	-2.937973659	0.004032068	0.200401732	-2.644850159	0.134404578	0.157174169	-0.022769591
cg04453436	0.027705993	0.850522319	2.936863858	0.004045447	0.200401732	-2.647857316	0.865987204	0.836346175	0.029641029
cg07440260	-0.02702344	0.205549476	-2.930087605	0.004128032	0.203726906	-2.666197496	0.192074879	0.21790119	-0.025826311
cg13353160	0.020421103	0.82012437	2.928702465	0.004145104	0.203806078	-2.669941987	0.832860612	0.808449481	0.024411131
cg02958004	0.030537368	0.793369525	2.924546766	0.00419671	0.204906241	-2.681167157	0.808724371	0.779294249	0.029430122
cg18219565	0.04353557	0.827416789	2.924397127	0.00419858	0.204906241	-2.681571103	0.84848419	0.808105004	0.040379186
cg21878149	-0.019276593	0.145607493	-2.920397532	0.004248826	0.206593288	-2.692361307	0.134555938	0.155738084	-0.021182146
cg00381473	0.026189657	0.847585632	2.916469092	0.004298716	0.20825067	-2.702947282	0.859953361	0.836248547	0.023704813
cg09577228	0.016674737	0.835877278	2.909949486	0.004382703	0.20989351	-2.720488841	0.846045033	0.826556836	0.019488197
cg09176727	0.018184105	0.792226393	2.908352053	0.00440351	0.20989351	-2.724781758	0.802936693	0.782408618	0.020528075
cg01344644	-0.025301904	0.866371178	-2.907796813	0.004410764	0.20989351	-2.72627343	0.851508244	0.879995534	-0.02848729
cg07073755	0.029690151	0.183522439	2.906636466	0.004425957	0.20989351	-2.729389958	0.200695828	0.167780166	0.032915662
cg15177489	-0.023798834	0.199283579	-2.905569037	0.004439977	0.20989351	-2.732255984	0.187521674	0.210065325	-0.022543651
cg21600781	0.021289746	0.821614316	2.905158637	0.004445378	0.20989351	-2.73335766	0.835015294	0.809330085	0.02568521
cg26643116	-0.02875035	0.210978976	-2.904368779	0.00445579	0.20989351	-2.735477579	0.196840114	0.2239396	-0.027099486
cg14544216	-0.081393454	0.834986299	-2.902758484	0.004477086	0.20989351	-2.73979796	0.794551525	0.872051508	-0.077499983
cg07173972	-0.03472174	0.130513345	-2.902274625	0.004483503	0.20989351	-2.741095742	0.113264967	0.146324357	-0.033059389
cg10227124	0.034263559	0.782783913	2.901641312	0.004491915	0.20989351	-2.742794102	0.804594245	0.762791108	0.041803138
cg24863347	0.025971963	0.832470098	2.897876839	0.004542218	0.210796172	-2.752882777	0.846222914	0.819863351	0.026359564
cg23491746	-0.020457749	0.880412368	-2.897801683	0.004543228	0.210796172	-2.753084079	0.869769769	0.890168083	-0.020398314
cg27531206	-0.023573198	0.131665699	-2.891018252	0.004635198	0.211338483	-2.771234792	0.121175152	0.141282035	-0.020106883
cg00260803	0.019343738	0.823803331	2.889909479	0.004650393	0.211338483	-2.774198123	0.835448839	0.813128282	0.022320557
cg07390647	-0.024663278	0.160790379	-2.889339443	0.004658222	0.211338483	-2.775721234	0.149751451	0.170909396	-0.021157945
cg13909076	0.017809383	0.808193527	2.888013217	0.004676484	0.211338483	-2.779263857	0.819529747	0.797801993	0.021727754
cg23848156	0.024595628	0.807730408	2.8873609	0.004685491	0.211338483	-2.781005819	0.822131166	0.794529713	0.027601452
cg27294209	0.029657222	0.817297857	2.88621525	0.004701348	0.211338483	-2.784064376	0.830715445	0.8049984	0.025717045
cg17337807	-0.028692216	0.18699614	-2.885581752	0.004710137	0.211338483	-2.785755186	0.174089569	0.198827165	-0.024737596
cg09942220	0.02217332	0.822582843	2.885233021	0.004714982	0.211338483	-2.786685817	0.836319488	0.809990918	0.02632857
cg15968212	0.021706359	0.828338105	2.882551778	0.004752385	0.211338483	-2.793837814	0.840454165	0.817231716	0.023222448
cg10815253	-0.027174135	0.826978877	-2.879323077	0.004797785	0.211338483	-2.802442551	0.813038114	0.83975791	-0.026719797
cg08792416	0.023190333	0.808717332	2.879182096	0.004799777	0.211338483	-2.802818089	0.823352992	0.795301311	0.02805168
cg14748746	0.029797111	0.795837166	2.878874756	0.004804121	0.211338483	-2.80363671	0.810954018	0.781980051	0.028973967
cg07695447	0.019813637	0.809421012	2.872241138	0.004898765	0.211338483	-2.821287523	0.820452748	0.799308588	0.021144159
cg11993171	0.053535778	0.830119843	2.870723967	0.00492065	0.211338483	-2.825319527	0.859612532	0.803084878	0.056527654
cg00572650	0.037477529	0.812298632	2.870438498	0.004924778	0.211338483	-2.826077979	0.83122539	0.794949103	0.036276286
cg11991267	-0.029999509	0.161828974	-2.870397458	0.004925372	0.211338483	-2.826187012	0.149523778	0.173108738	-0.02358496
cg14724699	0.023534407	0.825631151	2.870361492	0.004925892	0.211338483	-2.826282564	0.837210152	0.815017067	0.022193085
cg10273666	0.021230419	0.803466368	2.868944361	0.004946435	0.211338483	-2.830046643	0.815223844	0.792688682	0.022535162
cg16961420	0.026872773	0.110487995	2.868002504	0.004960132	0.211338483	-2.832547454	0.125637822	0.096600654	0.029037168
cg15202500	-0.019244626	0.157187838	-2.866759112	0.004978266	0.211338483	-2.835847819	0.148163628	0.16546003	-0.017296402
cg10363118	0.10238204	0.768297312	2.864462995	0.005011915	0.211338483	-2.841939229	0.823349818	0.717832515	0.105517303
cg23998405	-0.029972262	0.165697709	-2.86392689	0.005019802	0.211338483	-2.843360867	0.14968676	0.180374412	-0.030687651
cg12030221	-0.022248252	0.808416184	-2.863822965	0.005021332	0.211338483	-2.843636428	0.797797929	0.818149584	-0.020351655
cg27093646	0.062759654	0.163446397	2.863762591	0.005022221	0.211338483	-2.843796508	0.198786734	0.131051088	0.067735646
cg25914433	0.044297252	0.183886367	2.863569749	0.005025062	0.211338483	-2.844307803	0.207813386	0.161953266	0.04586012
cg22843797	-0.034705307	0.188561635	-2.8624627	0.005041399	0.211338483	-2.847242432	0.171212359	0.204465138	-0.033252779
cg12597558	0.025145516	0.787963382	2.861221335	0.005059776	0.211338483	-2.850531953	0.802500859	0.77463736	0.027863499
cg07582892	0.037950873	0.792671203	2.860202219	0.005074908	0.211338483	-2.853231617	0.813391349	0.773677737	0.039713612
cg10093308	-0.02581181	0.191778423	-2.860139205	0.005075845	0.211338483	-2.853398517	0.178433151	0.20401159	-0.025578438
cg03840504	-0.023311449	0.208328352	-2.859437853	0.005086285	0.211338483	-2.855255898	0.19646473	0.21920334	-0.02273861
cg03894103	0.01739822	0.834164531	2.858685063	0.005097513	0.211338483	-2.857249071	0.845006687	0.824225888	0.020780799
cg05380916	0.019279037	0.841328018	2.857446926	0.005116029	0.211338483	-2.860526321	0.852381446	0.831195709	0.021185736
cg23097845	0.017249665	0.808129551	2.856692509	0.005127341	0.211338483	-2.862522606	0.819614597	0.797601591	0.022013006
cg02227188	-0.026887294	0.190831639	-2.854725121	0.00515695	0.211338483	-2.867726437	0.179687872	0.201046758	-0.021358886
cg07959046	-0.018443543	0.163243316	-2.854645402	0.005158153	0.211338483	-2.867937233	0.155799151	0.170067134	-0.014267983
cg00981651	0.018514394	0.808692585	2.854462531	0.005160913	0.211338483	-2.868420766	0.819581487	0.798711092	0.020870396
cg15696816	0.034904581	0.83727493	2.854261232	0.005163954	0.211338483	-2.868952995	0.854555951	0.821433995	0.033121956
cg20742389	-0.035223278	0.220325594	-2.854233247	0.005164377	0.211338483	-2.869026985	0.19951723	0.239399928	-0.039882699
cg15033085	0.045151645	0.19451703	2.852099713	0.005196705	0.212003038	-2.874665964	0.220049425	0.171112334	0.048937091
cg26384803	-0.024005939	0.819842981	-2.850865445	0.005215492	0.21211276	-2.877926509	0.808914768	0.829860509	-0.02094574
cg05281096	-0.049435545	0.809197398	-2.846615239	0.005280661	0.212184664	-2.889144921	0.785939712	0.830516944	-0.044577233
cg16569522	0.030643201	0.126574333	2.846515991	0.005282191	0.212184664	-2.889406714	0.144043611	0.110560828	0.033482783
cg00806644	-0.02669268	0.118173492	-2.846023804	0.005289788	0.212184664	-2.890704872	0.106431048	0.128937399	-0.022506351
cg22373593	-0.019560502	0.816355691	-2.845368014	0.005299926	0.212184664	-2.892434239	0.805876023	0.825962053	-0.02008603
cg22870775	-0.022396585	0.147975214	-2.844772864	0.005309141	0.212184664	-2.894003397	0.136882073	0.158143927	-0.021261853
cg01808030	0.041526213	0.145076444	2.841137226	0.005365756	0.212184664	-2.9035829	0.166691805	0.125262362	0.041429442
cg14209471	0.032902315	0.800003464	2.841109961	0.005366182	0.212184664	-2.903654699	0.817178789	0.784259415	0.032919374
cg16897387	-0.094329628	0.808298081	-2.840338308	0.00537827	0.212184664	-2.905686548	0.762661993	0.850131162	-0.087469168
cg10119804	0.018889398	0.788518201	2.839912152	0.005384957	0.212184664	-2.906808459	0.800804001	0.777256218	0.023547783
cg00718107	-0.01936154	0.129202739	-2.838845794	0.005401722	0.212184664	-2.909615153	0.121084701	0.136644273	-0.015559573
cg03556491	0.035337633	0.175928363	2.838518351	0.005406879	0.212184664	-2.910476814	0.196000522	0.157528884	0.038471638
cg25439845	-0.027223486	0.907879041	-2.835567683	0.005453558	0.212184664	-2.918237584	0.893444786	0.921110441	-0.027665655
cg07201235	0.020198413	0.793837714	2.835472661	0.005455067	0.212184664	-2.918487393	0.806530551	0.782202614	0.024327937
cg11464074	0.028309453	0.84423625	2.834348416	0.005472954	0.212184664	-2.921442439	0.858854639	0.830836061	0.028018578
cg16079312	0.022133982	0.817695867	2.833322419	0.005489324	0.212184664	-2.924138364	0.830926724	0.805567582	0.025359142
cg15532012	0.0247082	0.840966632	2.833314317	0.005489454	0.212184664	-2.924159648	0.856730919	0.826516036	0.030214883
cg26361533	-0.030119422	0.175710273	-2.832885979	0.005496301	0.212184664	-2.925284904	0.162722298	0.187615917	-0.024893619
cg26662578	0.016953347	0.844754691	2.830648227	0.005532203	0.212184664	-2.931161156	0.855366847	0.83502688	0.020339967
cg18689479	-0.025140807	0.207807295	-2.830507335	0.005534471	0.212184664	-2.931530999	0.195181291	0.219381132	-0.024199841
cg03734133	0.056925515	0.798577267	2.830190558	0.005539572	0.212184664	-2.932362485	0.830370879	0.769433123	0.060937756
cg16936906	0.014350856	0.847350836	2.828829286	0.005561543	0.212184664	-2.935934681	0.856739384	0.838744668	0.017994717
cg10631684	0.022393649	0.818729401	2.824961002	0.005624415	0.212184664	-2.946077596	0.830660422	0.807792631	0.022867791
cg06767552	-0.023853241	0.136066428	-2.824378434	0.005633939	0.212184664	-2.947604093	0.124745983	0.146443503	-0.02169752
cg01612891	-0.021102811	0.867319162	-2.822306332	0.005667936	0.212184664	-2.953031404	0.856631121	0.877116533	-0.020485412
cg02723741	-0.022123783	0.200964763	-2.822172705	0.005670135	0.212184664	-2.953381288	0.191937237	0.209239994	-0.017302757
cg18362486	0.036619304	0.82156519	2.821874501	0.005675045	0.212184664	-2.954162039	0.841826415	0.8029924	0.038834015
cg19079605	0.028925106	0.802356642	2.821582288	0.00567986	0.212184664	-2.954927034	0.818192459	0.787840477	0.030351982
cg04459447	0.104988704	0.79131868	2.820456102	0.005698451	0.212184664	-2.957874683	0.844086779	0.742947923	0.101138856
cg10854758	-0.019708503	0.08088096	-2.820217435	0.005702399	0.212184664	-2.958499232	0.071070312	0.089874054	-0.018803743
cg02490260	0.021707922	0.833353433	2.819068564	0.005721434	0.212184664	-2.961504992	0.847619943	0.820275799	0.027344144
cg03834478	-0.058095128	0.213972115	-2.81896356	0.005723177	0.212184664	-2.961779657	0.185829086	0.239769892	-0.053940806
cg15961889	0.020894248	0.807329172	2.817586685	0.005746073	0.212184664	-2.965380429	0.818769472	0.79684223	0.021927242
cg24334648	-0.026813077	0.191795574	-2.817432194	0.005748647	0.212184664	-2.965784355	0.178212131	0.204247063	-0.026034932
cg10989862	0.087804883	0.873428361	2.814504236	0.005797635	0.212481369	-2.973436078	0.915839201	0.834551759	0.081287442
cg21494722	0.021706877	0.839592063	2.813813279	0.005809251	0.212481369	-2.975240778	0.85174261	0.828454062	0.023288549
cg22232119	0.030507531	0.784882659	2.81361529	0.005812584	0.212481369	-2.97575783	0.80273967	0.768513733	0.034225937
cg09479785	0.025548742	0.811788821	2.813077988	0.005821636	0.212481369	-2.977160851	0.825392028	0.799319214	0.026072814
cg14610066	0.021583827	0.823052418	2.811851794	0.005842343	0.212481369	-2.980361861	0.834964763	0.812132769	0.022831994
cg12044130	0.030746322	0.800429577	2.808265392	0.005903293	0.212481369	-2.98971734	0.817741104	0.784560677	0.033180426
cg10249221	-0.130297015	0.197429732	-2.807951701	0.005908652	0.212481369	-2.990535145	0.124480338	0.26430001	-0.139819672
cg03056087	0.025685493	0.864520263	2.807643159	0.005913927	0.212481369	-2.991339449	0.878869399	0.851366889	0.02750251
cg11950994	-0.029671374	0.167417128	-2.806016883	0.005941802	0.212481369	-2.995577539	0.153747864	0.179947287	-0.026199424
cg06581978	-0.030904425	0.200379143	-2.805896526	0.00594387	0.212481369	-2.995891108	0.184679792	0.214770214	-0.030090422
cg06282329	-0.02430647	0.164660583	-2.805321829	0.005953752	0.212481369	-2.997388211	0.15323907	0.175130303	-0.021891233
cg05440824	0.021179711	0.788245324	2.805023226	0.005958893	0.212481369	-2.998165976	0.800635181	0.776887955	0.023747226
cg21235508	0.024197664	0.798653238	2.801411841	0.006021387	0.212481369	-3.007566822	0.811539851	0.786840509	0.024699342
cg24587800	0.022283733	0.813938608	2.801393192	0.006021711	0.212481369	-3.00761534	0.828383967	0.800697029	0.027686938
cg04614806	-0.033157571	0.816169367	-2.800621652	0.00603514	0.212481369	-3.009622378	0.801142764	0.829943753	-0.028800989
cg02401524	0.0588097	0.831936988	2.799965065	0.00604659	0.212481369	-3.011330009	0.8644662	0.802118544	0.062347656
cg11979875	0.025288365	0.839374269	2.799068484	0.006062258	0.212481369	-3.013661247	0.851700118	0.828075575	0.023624543
cg04971825	0.019819922	0.797012467	2.79846631	0.006072801	0.212481369	-3.015226625	0.808508934	0.786474039	0.022034895
cg08809223	0.022761733	0.851765382	2.798219348	0.00607713	0.212481369	-3.015868528	0.864893893	0.839730913	0.025162979
cg12276019	-0.03299339	0.172431935	-2.798101932	0.006079189	0.212481369	-3.016173699	0.157482493	0.186135591	-0.028653098
cg24737292	0.026731487	0.79011178	2.795408007	0.006126608	0.213352002	-3.023172323	0.80525824	0.776227526	0.029030714
cg19943770	-0.033410995	0.838269065	-2.794849504	0.006136481	0.213352002	-3.024622543	0.823118389	0.852157185	-0.029038795
cg02953927	0.023767069	0.156139364	2.789844288	0.006225612	0.213858497	-3.037608009	0.166624285	0.146528187	0.020096098
cg07331276	-0.032927131	0.82800073	-2.788831011	0.006243799	0.213858497	-3.040234392	0.81137274	0.843243055	-0.031870315
cg25588852	0.025909553	0.107031327	2.787414015	0.006269313	0.213858497	-3.043905819	0.122281173	0.093052301	0.029228872
cg19871940	-0.039770403	0.105643887	-2.784975452	0.006313446	0.213858497	-3.050220336	0.086624926	0.123077934	-0.036453009
cg15392109	-0.032471741	0.047426814	-2.784891163	0.006314976	0.213858497	-3.05043851	0.030403183	0.06303181	-0.032628627
cg26610808	-0.024157522	0.208795624	-2.783859287	0.00633374	0.213858497	-3.053108984	0.199162651	0.217625849	-0.018463197
cg25529420	0.028274915	0.807448958	2.783378538	0.006342499	0.213858497	-3.054352859	0.822013299	0.794098311	0.027914988
cg04891688	-0.020341475	0.852151879	-2.783122174	0.006347175	0.213858497	-3.055016092	0.841303227	0.862096478	-0.020793251
cg05275495	-0.021607458	0.822711112	-2.782465446	0.006359167	0.213858497	-3.056714855	0.812027029	0.832504854	-0.020477825
cg06531702	0.024554048	0.807801546	2.780945705	0.006386996	0.213858497	-3.060644647	0.82246915	0.794356243	0.028112907
cg03598801	0.070994737	0.824577371	2.780263369	0.006399527	0.213858497	-3.062408447	0.86094293	0.791242275	0.069700655
cg14135887	-0.031963253	0.847550596	-2.780034356	0.006403738	0.213858497	-3.06300035	0.830701628	0.862995483	-0.032293855
cg25506215	0.01892047	0.835379631	2.779702503	0.006409844	0.213858497	-3.063857974	0.846793567	0.824916856	0.02187671
cg02747950	0.025841872	0.134651254	2.77878397	0.006426773	0.213858497	-3.066231325	0.150108115	0.120482465	0.02962565
cg04519387	0.026409075	0.878062273	2.777896838	0.006443162	0.213858497	-3.068522896	0.890424196	0.866730511	0.023693686
cg27316710	-0.072197829	0.820192583	-2.776467589	0.006469647	0.213858497	-3.072213487	0.786161912	0.851387365	-0.065225453
cg15886121	0.019957616	0.839071315	2.776139853	0.006475734	0.213858497	-3.07305953	0.851664925	0.827527173	0.024137752
cg08561442	-0.03516695	0.129672828	-2.776058549	0.006477245	0.213858497	-3.073269401	0.113137766	0.144829969	-0.031692203
cg06242605	0.026692178	0.807973529	2.776040278	0.006477584	0.213858497	-3.073316565	0.823167337	0.794045872	0.029121465
cg10714222	-0.024450906	0.172704944	-2.775855741	0.006481015	0.213858497	-3.07379289	0.160796995	0.183620564	-0.022823569
cg08860190	0.02358687	0.854332832	2.775272289	0.006491872	0.213858497	-3.075298714	0.867902078	0.841894356	0.026007722
cg24668990	-0.028085281	0.190373904	-2.771831521	0.006556239	0.214654869	-3.084173366	0.179089706	0.200717752	-0.021628046
cg07304175	-0.018293444	0.191562638	-2.771676276	0.006559157	0.214654869	-3.084573558	0.183030604	0.199383669	-0.016353065
cg23183843	-0.024166964	0.156350589	-2.771369985	0.006564917	0.214654869	-3.085363064	0.145930872	0.165901997	-0.019971124
cg26694538	-0.030622651	0.195643677	-2.769446169	0.006601203	0.214880369	-3.090320222	0.181816102	0.208318954	-0.026502852
cg12189193	-0.01744575	0.824374917	-2.769266312	0.006604605	0.214880369	-3.090783511	0.814599848	0.833335396	-0.018735548
cg16037947	0.036169989	0.146885696	2.768259044	0.006623685	0.214880369	-3.093377634	0.165534381	0.129791068	0.035743313
cg00757933	-0.021055941	0.125177746	-2.767438848	0.006639259	0.214880369	-3.095489368	0.113842567	0.135568327	-0.021725759
cg02069524	0.019915072	0.803329575	2.765883765	0.006668878	0.214880369	-3.0994917	0.814693464	0.792912675	0.021780789
cg14171514	0.026319562	0.133180879	2.764978722	0.006686172	0.214880369	-3.101820121	0.14695422	0.120555316	0.026398905
cg14711366	-0.013707835	0.06776662	-2.762911688	0.006725822	0.214880369	-3.107135537	0.061105891	0.073872289	-0.012766398
cg26876227	0.028656412	0.1907926	2.762223799	0.006739064	0.214880369	-3.108903693	0.207321377	0.175641221	0.031680155
cg25460386	-0.024850452	0.847468463	-2.762008982	0.006743205	0.214880369	-3.109455782	0.83501998	0.858879572	-0.023859592
cg09167875	0.039322733	0.843501843	2.760793015	0.006766685	0.214880369	-3.112580167	0.863792744	0.824901851	0.038890894
cg07353306	0.022944055	0.831567126	2.760668829	0.006769087	0.214880369	-3.112899191	0.844450809	0.819757083	0.024693726
cg07808037	0.020225468	0.112781311	2.759769467	0.006786507	0.214880369	-3.115209211	0.124906578	0.101666482	0.023240097
cg00866690	0.031341121	0.819699702	2.758975525	0.006801919	0.214880369	-3.117247919	0.836564583	0.804240227	0.032324356
cg25797455	0.020724246	0.789297387	2.757352677	0.006833521	0.214880369	-3.121413529	0.801888649	0.777755397	0.024133252
cg16962558	0.02622102	0.857642982	2.75689768	0.006842405	0.214880369	-3.122581057	0.871998634	0.844483635	0.027514999
cg09430976	-0.024892222	0.208561014	-2.756628397	0.006847668	0.214880369	-3.123271963	0.196406635	0.219702528	-0.023295893
cg02155360	0.021713253	0.824109554	2.756558401	0.006849037	0.214880369	-3.123451544	0.837334397	0.811986782	0.025347616
cg11785165	-0.034865153	0.204586106	-2.753886538	0.006901466	0.216010961	-3.13030347	0.186378752	0.22127618	-0.034897429
cg03028721	0.032292739	0.188031064	2.751544651	0.00694772	0.216626513	-3.136304438	0.20648751	0.171112654	0.035374857
cg27157122	0.019014739	0.791754529	2.748679213	0.007004699	0.216626513	-3.143640949	0.804900678	0.779703893	0.025196785
cg07629965	-0.02475183	0.11737218	-2.748492722	0.007008422	0.216626513	-3.144118201	0.105813482	0.127967653	-0.022154171
cg00038877	0.01936327	0.837778534	2.747891916	0.007020429	0.216626513	-3.145655537	0.848690565	0.827775838	0.020914726
cg08015503	0.023165869	0.901308085	2.745358665	0.00707126	0.216626513	-3.152134391	0.912091791	0.891423021	0.02066877
cg21112939	0.019866088	0.841947554	2.744991647	0.007078652	0.216626513	-3.153072617	0.853851009	0.831036054	0.022814954
cg05046824	0.023085078	0.789773255	2.744431029	0.007089957	0.216626513	-3.154505544	0.802117095	0.778458068	0.023659027
cg04429778	0.019550695	0.804381395	2.744403289	0.007090517	0.216626513	-3.154576439	0.815377773	0.794301383	0.02107639
cg19161330	0.017355427	0.809325471	2.743706	0.007104602	0.216626513	-3.156358323	0.820877042	0.798736532	0.02214051
cg09044186	0.028634397	0.856399613	2.743618942	0.007106363	0.216626513	-3.156580767	0.868963508	0.84488271	0.024080799
cg10489798	0.020030262	0.811957884	2.74324946	0.007113838	0.216626513	-3.157524772	0.825342596	0.799688565	0.025654031
cg20267559	0.022962869	0.084321007	2.742032419	0.007138512	0.216626513	-3.160633462	0.097339163	0.072387697	0.024951466
cg22043586	0.019003633	0.840573859	2.741765273	0.007143938	0.216626513	-3.161315673	0.852124929	0.829985378	0.022139551
cg06168875	0.020478435	0.787790957	2.741403706	0.007151289	0.216626513	-3.162238914	0.800773438	0.775890349	0.024883089
cg17759806	0.019995535	0.818844057	2.740425148	0.007171217	0.216731934	-3.164737077	0.830372288	0.808276513	0.022095775
cg09415148	0.022542654	0.836005931	2.737669577	0.007227605	0.217283922	-3.171767615	0.849101186	0.824001947	0.025099239
cg18592447	0.037563422	0.16831145	2.737627422	0.00722847	0.217283922	-3.171875121	0.183196856	0.154666495	0.02853036
cg02237629	-0.041589119	0.133391535	-2.736587537	0.007249857	0.217283922	-3.17452664	0.113606783	0.151527558	-0.037920775
cg20288203	0.02492373	0.898078576	2.735522047	0.007271829	0.217283922	-3.177242539	0.911940971	0.885371381	0.02656959
cg27300870	0.023954196	0.789970845	2.735517213	0.007271929	0.217283922	-3.177254859	0.805694205	0.775557765	0.03013644
cg09661713	0.022304733	0.800691753	2.732634861	0.007331674	0.217826332	-3.184597254	0.814433045	0.788095568	0.026337477
cg20033591	0.056067251	0.815093005	2.731745509	0.007350198	0.217826332	-3.186861395	0.846377734	0.786415336	0.059962398
cg04627702	0.019243024	0.85213862	2.731106808	0.007363528	0.217826332	-3.188487026	0.862579176	0.84256811	0.020011066
cg11030720	0.027403788	0.819269753	2.730433484	0.007377604	0.217826332	-3.190200422	0.835176682	0.804688402	0.03048828
cg13180375	-0.048438842	0.207050356	-2.729255533	0.007402288	0.217826332	-3.193197049	0.182276567	0.229759663	-0.047483096
cg16938400	-0.030871722	0.186210392	-2.729023559	0.007407158	0.217826332	-3.193787042	0.170555969	0.200560281	-0.030004312
cg14156134	0.021367958	0.810173732	2.728227762	0.007423887	0.217826332	-3.195810709	0.823092569	0.798331464	0.024761105
cg01454124	-0.02603449	0.817224664	-2.726699924	0.0074561	0.217826332	-3.199694474	0.804053181	0.829298523	-0.025245342
cg00460789	0.017081223	0.862844549	2.724051665	0.007512238	0.217826332	-3.206421864	0.873374215	0.853192355	0.020181859
cg06185140	-0.020928533	0.198597092	-2.72370908	0.007519528	0.217826332	-3.207291717	0.187978662	0.208330653	-0.020351991
cg01378159	-0.02709199	0.164922209	-2.723122866	0.007532018	0.217826332	-3.208779949	0.150316676	0.178310614	-0.027993938
cg12213752	0.029891572	0.792805214	2.72207881	0.007554308	0.217826332	-3.211429819	0.811085576	0.776048216	0.03503736
cg26917828	0.031685324	0.83678741	2.721777765	0.007560747	0.217826332	-3.212193721	0.855761988	0.819394046	0.036367943
cg16905126	-0.022423124	0.153282392	-2.721149496	0.007574199	0.217826332	-3.213787723	0.139134951	0.166250879	-0.027115928
cg26356282	0.01827179	0.071324765	2.71998253	0.007599245	0.217826332	-3.216747615	0.081994976	0.061543737	0.020451239
cg16124920	0.0461815	0.796044775	2.71958635	0.007607765	0.217826332	-3.217752235	0.82186537	0.772375897	0.049489472
cg02891048	0.0218068	0.85400928	2.719129533	0.007617599	0.217826332	-3.218910459	0.865182345	0.843767303	0.021415041
cg23099959	0.037531453	0.780628613	2.718051361	0.007640857	0.217826332	-3.221643405	0.801580877	0.761422372	0.040158504
cg23779220	0.026086484	0.197923584	2.717584763	0.007650942	0.217826332	-3.222825844	0.214380595	0.18283799	0.031542606
cg07148919	0.020484009	0.912000891	2.716281028	0.007679185	0.217826332	-3.22612879	0.924391017	0.900643275	0.023747742
cg07208552	0.019003312	0.786555923	2.71559892	0.007694	0.217826332	-3.227856326	0.800129735	0.774113261	0.026016474
cg00709948	0.072685772	0.201106597	2.715121671	0.00770438	0.217826332	-3.229064802	0.241695435	0.163900163	0.077795273
cg04835971	0.020698412	0.803050638	2.714474884	0.007718469	0.217826332	-3.230702281	0.815178199	0.791933707	0.023244492
cg11858641	0.038908479	0.779538414	2.712564083	0.007760227	0.217826332	-3.235537898	0.801111665	0.759762935	0.04134873
cg06053623	-0.045279388	0.842209698	-2.711769636	0.007777649	0.217826332	-3.237547511	0.818540008	0.863906913	-0.045366905
cg15654458	0.08275141	0.831954585	2.711517459	0.007783187	0.217826332	-3.238185304	0.873596032	0.793783259	0.079812773
cg09294055	-0.030331028	0.056016404	-2.711441502	0.007784856	0.217826332	-3.238377401	0.040416308	0.070316491	-0.029900183
cg10988411	-0.058009586	0.848911207	-2.709893723	0.007818929	0.217826332	-3.242290737	0.820884399	0.874602447	-0.053718048
cg23949265	-0.023708196	0.817194426	-2.709603226	0.007825339	0.217826332	-3.243025	0.804849516	0.828510593	-0.023661077
cg04015501	0.037302524	0.843777555	2.709077594	0.00783695	0.217826332	-3.244353416	0.863429523	0.82576325	0.037666273
cg22259344	0.042787803	0.779899263	2.707366057	0.007874865	0.217826332	-3.248677384	0.803926952	0.757873882	0.04605307
cg07372510	-0.024607928	0.839473017	-2.70637172	0.007896969	0.217826332	-3.25118835	0.826608145	0.851265817	-0.024657671
cg23507649	0.030082276	0.802331721	2.706295974	0.007898655	0.217826332	-3.251379595	0.819401293	0.786684613	0.03271668
cg22538778	0.061731432	0.794800163	2.705124478	0.007924774	0.217826332	-3.254336829	0.827395666	0.764920952	0.062474713
cg15121877	-0.023270488	0.20992522	-2.704842651	0.007931069	0.217826332	-3.255048084	0.19747431	0.221338554	-0.023864243
cg24836826	0.085861081	0.78399481	2.704779329	0.007932484	0.217826332	-3.255207881	0.826984172	0.744587894	0.082396278
cg21325324	0.032816268	0.80240857	2.704718551	0.007933842	0.217826332	-3.255361258	0.820016537	0.786267934	0.033748603
cg16326777	0.028136176	0.835542399	2.704339447	0.00794232	0.217826332	-3.256317873	0.852069181	0.820392849	0.031676331
cg27241044	0.035176583	0.793115768	2.703818345	0.007953987	0.217826332	-3.257632612	0.811680332	0.776098251	0.035582082
cg20744163	-0.059986559	0.829122299	-2.703650222	0.007957755	0.217826332	-3.258056738	0.797523726	0.858087657	-0.060563932
cg13226232	0.031715327	0.821584237	2.703200289	0.007967845	0.217826332	-3.259191677	0.840243074	0.804480303	0.035762771
cg25649910	0.027210126	0.823445309	2.702246294	0.007989278	0.217960069	-3.261597545	0.840245743	0.808044911	0.032200833
cg27320875	0.025796004	0.802556651	2.700743487	0.008023147	0.218277172	-3.265385956	0.817872376	0.788517238	0.029355138
cg23332689	0.022766592	0.839072147	2.700261757	0.008034031	0.218277172	-3.266599955	0.851512401	0.827668581	0.023843819
cg16072777	-0.050981409	0.211040659	-2.698760316	0.008068041	0.2186244	-3.270382497	0.185394195	0.234549917	-0.049155721
cg16400798	0.020683224	0.812649753	2.697027118	0.008107464	0.2186244	-3.27474661	0.824945559	0.801378596	0.023566963
cg10737898	0.017170332	0.793166034	2.695143885	0.008150496	0.2186244	-3.279485734	0.804036765	0.783201197	0.020835567
cg16445317	0.022986335	0.820794306	2.693935614	0.008178215	0.2186244	-3.282524802	0.832764163	0.809821938	0.022942226
cg15298486	-0.024858721	0.204347565	-2.693907448	0.008178862	0.2186244	-3.282595633	0.193822266	0.213995755	-0.020173488
cg17622526	-0.018023873	0.08642862	-2.692405542	0.008213439	0.2186244	-3.286371566	0.078715711	0.093498787	-0.014783076
cg04656811	0.0421543	0.185580002	2.692300217	0.008215869	0.2186244	-3.286636294	0.210099281	0.163103997	0.046995285
cg24049621	0.019545934	0.85630767	2.691086382	0.008243918	0.2186244	-3.289686539	0.868215024	0.845392596	0.022822427
cg20898437	-0.029788774	0.158240239	-2.688241056	0.008310008	0.2186244	-3.296831848	0.144013228	0.171281665	-0.027268437
cg20747012	0.023640897	0.836385072	2.687835505	0.008319467	0.2186244	-3.29784975	0.850930246	0.823051997	0.027878249
cg14972576	0.031635906	0.178169769	2.687062116	0.008337532	0.2186244	-3.29979052	0.195613854	0.162179357	0.033434497
cg09450660	0.01709106	0.849018488	2.686632928	0.008347573	0.2186244	-3.300867328	0.859435895	0.839469198	0.019966697
cg02893180	-0.016796227	0.104274508	-2.686147067	0.008358953	0.2186244	-3.302086146	0.096335078	0.11155232	-0.015217242
cg16589217	-0.026693627	0.138367851	-2.686105093	0.008359936	0.2186244	-3.302191432	0.125836368	0.149855044	-0.024018676
cg17467525	-0.027596309	0.164817977	-2.685846825	0.008365992	0.2186244	-3.30283923	0.152778439	0.175854221	-0.023075782
cg19743820	0.023545764	0.187352943	2.685378081	0.008376992	0.2186244	-3.304014811	0.199866162	0.175882493	0.023983669
cg14181112	-0.047498628	0.892316068	-2.684716168	0.008392549	0.2186244	-3.305674541	0.867612722	0.914960801	-0.04734808
cg27371456	0.022560842	0.796649786	2.684116237	0.008406671	0.2186244	-3.307178545	0.810253224	0.784179968	0.026073256
cg06528803	0.023307348	0.814666348	2.682663133	0.008440966	0.2186244	-3.310820203	0.827120605	0.803249946	0.023870659
cg26077148	0.020658805	0.80661354	2.682310263	0.008449313	0.2186244	-3.311704279	0.818657251	0.795573471	0.02308378
cg18513858	0.045982259	0.774121483	2.680896538	0.00848283	0.2186244	-3.315245184	0.801986622	0.74857844	0.053408182
cg09403144	0.021479767	0.808841685	2.680366515	0.008495427	0.2186244	-3.316572293	0.820602715	0.798060741	0.022541974
cg08539210	-0.042646302	0.18363892	-2.679912069	0.008506241	0.2186244	-3.317709986	0.163149077	0.202421276	-0.039272198
cg10956335	0.03960692	0.787850439	2.67985052	0.008507707	0.2186244	-3.317864056	0.810535512	0.76705579	0.043479722
cg00986162	0.018933605	0.828155511	2.679759777	0.008509868	0.2186244	-3.318091205	0.838458774	0.818710853	0.019747921
cg21476566	0.02390217	0.114441958	2.67916065	0.00852415	0.2186244	-3.319590768	0.12802434	0.101991442	0.026032899
cg27048324	0.018270354	0.135885781	2.678785934	0.008533093	0.2186244	-3.320528501	0.146817533	0.125865008	0.020952525
cg26383965	0.039729395	0.799178976	2.678683917	0.00853553	0.2186244	-3.32078378	0.821483027	0.778733597	0.042749431
cg01860091	-0.024496333	0.17924846	-2.678362161	0.008543218	0.2186244	-3.321588861	0.168186352	0.189388726	-0.021202374
cg04430228	-0.022502273	0.825870782	-2.67830634	0.008544552	0.2186244	-3.321728525	0.814409351	0.836377093	-0.021967742
cg21961527	-0.040889858	0.212760822	-2.675109175	0.008621299	0.219895935	-3.329723556	0.191149156	0.232571516	-0.04142236
cg06868132	0.022010514	0.834415927	2.674800615	0.008628739	0.219895935	-3.33049472	0.847220728	0.822678192	0.024542536
cg05682745	0.027457683	0.793868287	2.674030408	0.008647335	0.219895935	-3.332419305	0.807797881	0.781099492	0.026698389
cg02808430	0.023775711	0.873812455	2.673454163	0.008661272	0.219895935	-3.333858901	0.88645025	0.862227809	0.024222441
cg13810660	-0.022670641	0.151702218	-2.67209773	0.008694159	0.219895935	-3.337246523	0.14013816	0.162302605	-0.022164445
cg12103219	0.027098962	0.881705033	2.671273484	0.008714198	0.219895935	-3.339304299	0.892829482	0.871507621	0.02132186
cg20592123	0.021118775	0.117789619	2.671242812	0.008714944	0.219895935	-3.339380864	0.129737826	0.106837096	0.022900729
cg12035532	0.023748717	0.835774918	2.670716994	0.008727751	0.219895935	-3.340693295	0.848850425	0.823789036	0.025061389
cg04870483	-0.02153688	0.170834199	-2.669922244	0.00874714	0.219963855	-3.342676545	0.160255832	0.180531036	-0.020275205
cg02858839	0.021185643	0.801844937	2.668387163	0.0087847	0.219988065	-3.346505782	0.813715513	0.790963576	0.022751937
cg03555371	-0.020477765	0.839580952	-2.665057809	0.008866666	0.219988065	-3.354804179	0.828802586	0.849461122	-0.020658536
cg13037022	0.027326683	0.790303817	2.664585854	0.00887834	0.219988065	-3.35597979	0.806335119	0.775608456	0.030726663
cg15572239	0.068759345	0.847202515	2.662757899	0.008923691	0.219988065	-3.36053139	0.880463319	0.816713445	0.063749875
cg10730421	-0.029055017	0.11934248	-2.66184165	0.008946501	0.219988065	-3.362811817	0.106946394	0.130705559	-0.023759165
cg10348204	0.046645421	0.778734419	2.66150762	0.00895483	0.219988065	-3.363643006	0.80162404	0.757752267	0.043871773
cg02013018	0.023216323	0.859139034	2.660857546	0.00897106	0.219988065	-3.365260362	0.872082393	0.847274289	0.024808104
cg03843606	0.03315414	0.808579714	2.658461797	0.009031101	0.219988065	-3.371217894	0.8301316	0.788823819	0.041307781
cg05509800	0.021988822	0.149195988	2.656865149	0.009071318	0.219988065	-3.375185681	0.160638963	0.138706595	0.021932368
cg13905103	-0.020701375	0.134797797	-2.656339383	0.009084596	0.219988065	-3.37649179	0.124948415	0.143826397	-0.018877982
cg03460721	-0.025238407	0.140809749	-2.655871902	0.009096417	0.219988065	-3.377652917	0.128564455	0.152034602	-0.023470148
cg07137170	-0.024983673	0.172598134	-2.655263433	0.009111824	0.219988065	-3.379163962	0.160833347	0.183382522	-0.022549175
cg13094255	0.020427084	0.816041725	2.654732035	0.009125299	0.219988065	-3.380483364	0.828732399	0.804408608	0.024323792
cg17582558	-0.022432692	0.173708912	-2.652545771	0.009180928	0.219988065	-3.385909176	0.162603175	0.183889171	-0.021285996
cg27478635	0.027506544	0.133339907	2.652472606	0.009182795	0.219988065	-3.386090686	0.15059178	0.11752569	0.03306609
cg11879096	0.026394384	0.889488816	2.652270815	0.009187946	0.219988065	-3.386591276	0.90303867	0.877068118	0.025970552
cg06346667	-0.022489796	0.145200549	-2.652195019	0.009189881	0.219988065	-3.386779297	0.133593259	0.155840564	-0.022247305
cg04053901	0.020376998	0.120182436	2.651248195	0.009214089	0.219988065	-3.38912761	0.132392649	0.10898974	0.02340291
cg13095372	0.018843351	0.78922252	2.651031528	0.009219637	0.219988065	-3.389664884	0.800011745	0.779332397	0.020679348
cg23503501	0.023822976	0.134225403	2.648673995	0.009280197	0.219988065	-3.395508423	0.147520287	0.122038425	0.025481862
cg23251185	0.019733641	0.800605836	2.647851048	0.009301421	0.219988065	-3.39754716	0.811677954	0.790456395	0.02122156
cg01473983	0.024694177	0.829341388	2.647325129	0.009315008	0.219988065	-3.398849759	0.841949639	0.817783825	0.024165815
cg20682742	0.03937833	0.83822231	2.646211416	0.009343839	0.219988065	-3.401607462	0.86112961	0.817223953	0.043905657
cg27631718	0.029791806	0.790272334	2.645460792	0.009363316	0.219988065	-3.403465534	0.808960184	0.773141805	0.035818379
cg02769614	0.022923263	0.803631953	2.644043106	0.009400203	0.219988065	-3.406973568	0.817605283	0.790823067	0.026782217
cg25644567	0.027189822	0.117762822	2.644037015	0.009400362	0.219988065	-3.406988638	0.133616425	0.103230353	0.030386072
cg14906763	0.018214552	0.813915633	2.641552065	0.009465336	0.219988065	-3.413133598	0.824124915	0.804557123	0.019567792
cg01166253	-0.026933912	0.201357643	-2.639614832	0.00951627	0.219988065	-3.417920606	0.187578348	0.213988663	-0.026410316
cg19598692	0.018443291	0.802654226	2.639388737	0.00952223	0.219988065	-3.418479097	0.81433349	0.791948233	0.022385257
cg04206724	0.021145121	0.820051544	2.636122812	0.009608709	0.219988065	-3.426541785	0.833765029	0.80748085	0.026284179
cg14831289	0.01787249	0.827024187	2.636075993	0.009609953	0.219988065	-3.426657305	0.83800411	0.816959258	0.021044852
cg06504526	-0.025302705	0.169266089	-2.636013417	0.009611618	0.219988065	-3.426811698	0.158129504	0.179474625	-0.021345121
cg25851352	-0.027498345	0.205134173	-2.63585734	0.009615769	0.219988065	-3.427196778	0.192591625	0.21663151	-0.024039885
cg16378520	0.046074926	0.876215408	2.634721705	0.009646026	0.219988065	-3.429998049	0.900360596	0.85408232	0.046278276
cg10912062	0.042723237	0.896959131	2.634110954	0.009662333	0.219988065	-3.431504152	0.916408595	0.879130455	0.03727814
cg01351387	-0.025302419	0.195213086	-2.632526691	0.009704751	0.219988065	-3.435409489	0.183377445	0.206062423	-0.022684977
cg04175782	-0.032737492	0.181000045	-2.632278158	0.00971142	0.219988065	-3.436021956	0.16407367	0.196515889	-0.032442218
cg15830792	-0.032297301	0.145876208	-2.630126529	0.009769334	0.219988065	-3.441322148	0.129053261	0.161297242	-0.03224398
cg05116002	0.024310215	0.866007626	2.629741202	0.009779739	0.219988065	-3.442270936	0.881177278	0.852102111	0.029075167
cg05598678	-0.021654551	0.166244058	-2.629596021	0.009783661	0.219988065	-3.442628384	0.158040082	0.173764369	-0.015724287
cg12453675	-0.024512385	0.199357784	-2.629158934	0.00979548	0.219988065	-3.443704421	0.187760785	0.209988367	-0.022227582
cg14467181	-0.035774084	0.202175555	-2.629110333	0.009796795	0.219988065	-3.44382406	0.183195328	0.219574096	-0.036378769
cg05560697	0.03212433	0.190267087	2.628281774	0.009819236	0.219988065	-3.445863372	0.20955832	0.172583457	0.036974863
cg08694186	0.029399397	0.810736598	2.626246728	0.009874553	0.219988065	-3.450869784	0.830034784	0.793046593	0.036988191
cg05338976	0.029946633	0.79383014	2.625520393	0.009894364	0.219988065	-3.452655814	0.8126053	0.776619578	0.035985722
cg10816863	0.016905752	0.800768695	2.625055219	0.009907071	0.219988065	-3.453799429	0.81146178	0.790966701	0.020495079
cg17304678	0.023354113	0.796599499	2.624360139	0.009926086	0.219988065	-3.455507932	0.811085861	0.783320334	0.027765527
cg27032787	-0.022850778	0.155376913	-2.623755237	0.00994266	0.219988065	-3.456994453	0.144554111	0.165297814	-0.020743702
cg16859127	-0.065339482	0.781543469	-2.62332461	0.009954474	0.219988065	-3.458052516	0.75221392	0.80842889	-0.056214969
cg18887769	-0.022859099	0.830891065	-2.623102734	0.009960567	0.219988065	-3.458597612	0.818586213	0.842170512	-0.0235843
cg09244297	-0.019645749	0.859033515	-2.622548472	0.0099758	0.219988065	-3.459959124	0.84970741	0.867582444	-0.017875034
cg09264206	0.031625681	0.850681375	2.620904859	0.010021097	0.219988065	-3.463995076	0.866380842	0.836290198	0.030090645
cg14028116	0.029683598	0.795384796	2.618766388	0.010080311	0.219988065	-3.469242838	0.814893729	0.777501606	0.037392123
cg12623735	0.023367882	0.794242407	2.618757504	0.010080557	0.219988065	-3.469264629	0.806254119	0.783231671	0.023022447
cg22301594	0.025959798	0.807158078	2.617978994	0.010102193	0.219988065	-3.471174134	0.821945957	0.793602522	0.028343435
cg17329937	0.026180665	0.806193193	2.617827315	0.010106413	0.219988065	-3.47154611	0.822680565	0.791079769	0.031600796
cg00333184	-0.024308654	0.826276988	-2.617721435	0.01010936	0.219988065	-3.471805758	0.814224928	0.83732471	-0.023099781
cg05758100	0.028211328	0.790623503	2.617340628	0.010119965	0.219988065	-3.472739527	0.807393512	0.775250996	0.032142516
cg20276402	0.033422128	0.817348788	2.617275996	0.010121766	0.219988065	-3.472897995	0.833242698	0.802779371	0.030463327
cg08499158	0.036108829	0.880522641	2.61707175	0.010127459	0.219988065	-3.473398763	0.897890128	0.864602445	0.033287682
cg01987820	0.018828078	0.864328155	2.616917175	0.010131769	0.219988065	-3.473777725	0.876363864	0.853295422	0.023068442
cg09144455	0.030443487	0.124129244	2.616849678	0.010133652	0.219988065	-3.473943198	0.141947831	0.107795539	0.034152292
cg11130915	0.018990693	0.822249505	2.616605404	0.010140468	0.219988065	-3.474542015	0.833648771	0.811800178	0.021848593
cg15681326	0.020380871	0.813328253	2.616596873	0.010140706	0.219988065	-3.474562926	0.826077843	0.801641129	0.024436713
cg01790920	-0.045575866	0.191159818	-2.616431857	0.010145314	0.219988065	-3.474967419	0.171441496	0.209234946	-0.03779345
cg23348107	0.028658175	0.854151288	2.615880824	0.010160712	0.219988065	-3.476317971	0.867710593	0.841721925	0.025988668
cg19477551	-0.012341676	0.047538597	-2.614704488	0.010193654	0.219988065	-3.479200266	0.04256439	0.052098287	-0.009533898
cg12557626	0.017343642	0.90367084	2.612243334	0.010262888	0.219988065	-3.485226973	0.915179012	0.893121682	0.022057329
cg13680270	-0.025294428	0.209522534	-2.61178878	0.010275721	0.219988065	-3.486339507	0.198548467	0.219582095	-0.021033627
cg00493429	-0.02463344	0.809839499	-2.611678762	0.010278829	0.219988065	-3.486608753	0.797056055	0.821557656	-0.024501601
cg04795700	-0.027885866	0.203372594	-2.611491939	0.01028411	0.219988065	-3.487065943	0.187719409	0.217721346	-0.030001937
cg04358214	0.034852085	0.163095182	2.611304851	0.0102894	0.219988065	-3.487523749	0.182974665	0.144872322	0.038102343
cg17062109	-0.019651185	0.172866265	-2.610939061	0.01029975	0.219988065	-3.488418762	0.162821806	0.182073686	-0.01925188
cg01470686	0.017825024	0.811559305	2.610649529	0.010307949	0.219988065	-3.489127108	0.822694825	0.801351746	0.021343078
cg19029975	-0.0216693	0.84849549	-2.610231031	0.01031981	0.219988065	-3.490150849	0.838374308	0.85777324	-0.019398932
cg16442814	0.026069613	0.800421548	2.610069105	0.010324403	0.219988065	-3.49054692	0.816671866	0.785525423	0.031146443
cg14426682	0.020671358	0.82157775	2.609792267	0.01033226	0.219988065	-3.491224012	0.832116786	0.811916967	0.02019982
cg05521150	0.025325978	0.154680046	2.607490619	0.010397787	0.219988065	-3.496850949	0.169411531	0.141176184	0.028235347
cg27070070	0.024204779	0.794765845	2.607039584	0.010410672	0.219988065	-3.497953103	0.809225041	0.781511583	0.027713457
cg20936529	-0.032696871	0.864725473	-2.606902143	0.010414601	0.219988065	-3.498288921	0.848042897	0.880017835	-0.031974938
cg24816866	0.019191192	0.789851546	2.606394343	0.01042913	0.219988065	-3.499529525	0.802269569	0.778468358	0.023801211
cg26287816	0.017751493	0.797321029	2.606295037	0.010431973	0.219988065	-3.499772115	0.809477555	0.786177548	0.023300007
cg22043888	-0.022179347	0.837633766	-2.605004125	0.010468999	0.219988065	-3.502924873	0.826401887	0.847929654	-0.021527767
cg18032502	-0.02305961	0.837875968	-2.604056315	0.010496259	0.219988065	-3.505238809	0.826799236	0.84802964	-0.021230404
cg08240529	0.026240416	0.798800566	2.603715995	0.010506062	0.219988065	-3.506069468	0.814933176	0.784012341	0.030920835
cg00224650	0.017876367	0.797326588	2.603160426	0.010522084	0.219988065	-3.507425304	0.808131464	0.787422119	0.020709345
cg23279335	-0.022917718	0.212765736	-2.601585721	0.010567617	0.219988065	-3.511266899	0.19978152	0.224667933	-0.024886413
cg22583148	-0.021950262	0.15307139	-2.600887058	0.010587876	0.219988065	-3.512970678	0.141786276	0.163416078	-0.021629802
cg20951194	0.033206533	0.792975215	2.600585133	0.010596641	0.219988065	-3.513706835	0.813345772	0.774302204	0.039043568
cg17076795	0.016212625	0.873497465	2.600529842	0.010598247	0.219988065	-3.513841638	0.883996659	0.863873203	0.020123455
cg16502555	-0.039412606	0.174990627	-2.600053821	0.010612083	0.219988065	-3.515002104	0.158012877	0.190553565	-0.032540687
cg16653703	-0.017587975	0.81965482	-2.600033459	0.010612675	0.219988065	-3.515051739	0.811308103	0.827305978	-0.015997875
cg17945153	-0.024572084	0.174451477	-2.596341494	0.010720538	0.219988065	-3.52404576	0.161304973	0.186502439	-0.025197466
cg17356557	0.060370115	0.825038842	2.596296115	0.01072187	0.219988065	-3.524156235	0.857068875	0.795677979	0.061390896
cg10989690	0.031728108	0.165317453	2.596122662	0.010726963	0.219988065	-3.524578502	0.18401904	0.148174332	0.035844709
cg22025067	-0.023933102	0.182459262	-2.595213271	0.010753697	0.219988065	-3.526791982	0.173437505	0.190729205	-0.0172917
cg12926402	0.020632418	0.816257439	2.594734408	0.010767798	0.219988065	-3.52795727	0.828949358	0.80462318	0.024326178
cg04725041	0.0238815	0.802405884	2.594375202	0.010778387	0.219988065	-3.528831253	0.817642532	0.788438956	0.029203576
cg13879760	0.015909602	0.799834887	2.593770454	0.010796236	0.219988065	-3.530302427	0.809800269	0.790699953	0.019100317
cg14332079	-0.025046999	0.080886239	-2.593690286	0.010798604	0.219988065	-3.530497428	0.069275366	0.091529539	-0.022254174
cg05070626	-0.027110803	0.176670022	-2.593302042	0.010810079	0.219988065	-3.531441727	0.164661476	0.187677856	-0.02301638
cg11041558	0.02841946	0.834302976	2.593201273	0.010813059	0.219988065	-3.531686799	0.849617538	0.820264628	0.029352909
cg03854071	0.018381831	0.797210737	2.592147675	0.010844262	0.219988065	-3.534248671	0.807848962	0.78745903	0.020389933
cg18209470	0.033874423	0.791776554	2.592017914	0.01084811	0.219988065	-3.534564127	0.810854931	0.774288041	0.036566891
cg01097644	-0.022278753	0.820204391	-2.592000562	0.010848625	0.219988065	-3.534606309	0.808029455	0.831364749	-0.023335295
cg06128142	0.018947196	0.885413895	2.59045475	0.010894569	0.219988065	-3.538363173	0.896699144	0.875069084	0.02163006
cg13781609	0.04211742	0.83383583	2.590247095	0.010900754	0.219988065	-3.538867695	0.856016295	0.813503737	0.042512558
cg23104824	-0.028568734	0.206840412	-2.590144456	0.010903812	0.219988065	-3.539117055	0.192559605	0.219931151	-0.027371546
cg00001520	0.022458427	0.805805151	2.589828216	0.01091324	0.219988065	-3.539885305	0.819915558	0.792870612	0.027044945
cg15768753	0.022657191	0.795262392	2.589667306	0.01091804	0.219988065	-3.540276174	0.809392923	0.782309405	0.027083518
cg01620164	-0.040440481	0.871301721	-2.589328582	0.010928151	0.219988065	-3.541098907	0.853945195	0.887211869	-0.033266673
cg08035323	0.040529104	0.190480544	2.589050415	0.01093646	0.219988065	-3.54177448	0.215789227	0.167280918	0.048508308
cg25421560	0.021185252	0.856702285	2.588856723	0.010942249	0.219988065	-3.542244856	0.869450343	0.845016566	0.024433777
cg00509649	-0.032865	0.189233808	-2.58876249	0.010945066	0.219988065	-3.542473686	0.17627719	0.201110708	-0.024833518
cg00318756	-0.030329067	0.155369146	-2.588603107	0.010949833	0.219988065	-3.542860706	0.140063447	0.16939937	-0.029335923
cg15627145	0.028859006	0.870530579	2.588353544	0.010957301	0.219988065	-3.543466663	0.886246272	0.856124527	0.030121746
cg12642194	-0.072567933	0.842132182	-2.587977643	0.010968558	0.219988065	-3.544379281	0.808225695	0.873213128	-0.064987434
cg13191285	-0.024270657	0.84705966	-2.585743324	0.011035683	0.219988065	-3.549801376	0.834410521	0.858654703	-0.024244182
cg00511932	0.016826807	0.801424834	2.58489089	0.01106139	0.219988065	-3.551868918	0.81263435	0.791149444	0.021484907
cg10717472	-0.026339404	0.175949945	-2.58404745	0.011086878	0.219988065	-3.553914051	0.163219918	0.187619136	-0.024399219
cg22913471	-0.023576497	0.835448106	-2.583799726	0.011094375	0.219988065	-3.554514607	0.824006666	0.845936093	-0.021929427
cg24543939	0.028171442	0.811698773	2.58317573	0.011113277	0.219988065	-3.556027135	0.829664936	0.79522979	0.034435146
cg11878377	0.036838161	0.789868679	2.582821509	0.01112402	0.219988065	-3.556885604	0.812281531	0.769323564	0.042957967
cg14328241	-0.021159328	0.173181046	-2.582820506	0.011124051	0.219988065	-3.556888035	0.162596079	0.182883933	-0.020287854
cg22504122	0.024466305	0.834447454	2.582588088	0.011131105	0.219988065	-3.55745125	0.846154743	0.823715771	0.022438972
cg14220777	0.016846884	0.853459414	2.582163111	0.011144014	0.219988065	-3.558480977	0.864299933	0.843522273	0.020777661
cg14160404	0.021423168	0.819511911	2.580756418	0.011186839	0.219988065	-3.561888351	0.830871562	0.809098897	0.021772664
cg21229990	0.021232694	0.793370055	2.580129552	0.011205971	0.219988065	-3.563406253	0.80758279	0.780341714	0.027241075
cg21778987	-0.037276932	0.207463699	-2.579870909	0.011213874	0.219988065	-3.564032441	0.191202396	0.222369893	-0.031167497
cg05565355	0.020572823	0.849481534	2.577927768	0.011273404	0.219988065	-3.568735108	0.862772209	0.837298415	0.025473794
cg01433109	0.035957694	0.799636298	2.57743814	0.011288449	0.219988065	-3.569919581	0.817611505	0.783159025	0.03445248
cg02509058	-0.039350424	0.174583889	-2.576492371	0.011317561	0.219988065	-3.572206952	0.155061038	0.192479836	-0.037418799
cg12243172	0.015686083	0.817285085	2.575241101	0.011356181	0.219988065	-3.57523205	0.827368558	0.808041901	0.019326657
cg03378922	-0.023220359	0.801672845	-2.575111989	0.011360173	0.219988065	-3.57554412	0.790285065	0.812111643	-0.021826578
cg09623010	0.018903787	0.149351039	2.575033074	0.011362613	0.219988065	-3.575734855	0.161041849	0.138634463	0.022407386
cg14756724	-0.021673987	0.193155927	-2.574578514	0.011376679	0.219988065	-3.576833408	0.18190497	0.203469304	-0.021564334
cg02523263	0.021468177	0.906000675	2.574350737	0.011383734	0.219988065	-3.577383823	0.918421605	0.894614823	0.023806781
cg06187770	-0.021968168	0.119736958	-2.574070167	0.011392429	0.219988065	-3.57806175	0.106245331	0.132104282	-0.025858952
cg03200676	-0.023157386	0.2057801	-2.574056873	0.011392841	0.219988065	-3.578093868	0.195249425	0.215433219	-0.020183794
cg10810509	0.018153592	0.81249936	2.573980024	0.011395224	0.219988065	-3.578279542	0.824733276	0.801284938	0.023448339
cg16454852	0.021889568	0.896085709	2.573717802	0.011403357	0.219988065	-3.578913057	0.908709041	0.884514321	0.02419472
cg07648340	-0.02620699	0.208181908	-2.573491589	0.011410378	0.219988065	-3.579459531	0.197434191	0.218033982	-0.020599791
cg17729630	0.018480913	0.815106641	2.572148851	0.011452131	0.219988065	-3.58270237	0.825502718	0.805576903	0.019925815
cg13427189	0.027873215	0.804961353	2.571344302	0.011477215	0.219988065	-3.584644713	0.818644551	0.792418422	0.026226129
cg10521230	0.029620697	0.834586619	2.571341365	0.011477307	0.219988065	-3.584651804	0.84854289	0.821793371	0.026749519
cg22036614	-0.029006609	0.810034557	-2.571168799	0.011482693	0.219988065	-3.585068343	0.795122067	0.823704339	-0.028582272
cg26505707	0.023112708	0.804230149	2.570616299	0.011499955	0.219988065	-3.586401798	0.81621581	0.793243292	0.022972517
cg20819519	0.017496889	0.878522584	2.570382053	0.011507281	0.219988065	-3.586967073	0.889043985	0.868877967	0.020166019
cg02794508	-0.03258382	0.207837661	-2.570003474	0.011519129	0.219988065	-3.587880549	0.192490015	0.221906338	-0.029416323
cg01612190	0.057135911	0.810836526	2.569936538	0.011521225	0.219988065	-3.588042049	0.841177702	0.783023781	0.05815392
cg13615592	-0.026136538	0.175648806	-2.569451993	0.011536408	0.219988065	-3.589211013	0.16023282	0.189780127	-0.029547307
cg04299170	0.016089904	0.870863028	2.568568185	0.011564148	0.219988065	-3.591342698	0.87927509	0.863151972	0.016123117
cg26338386	0.038869804	0.780914739	2.56749765	0.011597829	0.219988065	-3.593923886	0.802771314	0.760879545	0.041891769
cg08402735	0.020632049	0.837931796	2.567460622	0.011598995	0.219988065	-3.594013148	0.850352192	0.826546433	0.023805759
cg18419651	0.017952455	0.115464038	2.566867411	0.011617699	0.219988065	-3.595443022	0.126293315	0.105537201	0.020756114
cg01974213	-0.032944614	0.828009162	-2.564467419	0.011693645	0.219988065	-3.601224977	0.808002926	0.846348211	-0.038345285
cg05508245	0.054052022	0.843619077	2.564412088	0.011695401	0.219988065	-3.601358221	0.8708674	0.818641448	0.052225952
cg06820104	-0.048818772	0.849357142	-2.563990334	0.011708795	0.219988065	-3.602373778	0.824265818	0.872357522	-0.048091704
cg00107028	0.035498481	0.196967412	2.563680627	0.011718639	0.219988065	-3.603119438	0.218199936	0.177504266	0.040695671
cg21626255	0.018266371	0.820025724	2.563623915	0.011720443	0.219988065	-3.603255972	0.832046764	0.809006438	0.023040326
cg14165272	0.031534664	0.184359401	2.563509709	0.011724075	0.219988065	-3.603530912	0.203410791	0.166895626	0.036515166
cg26498966	0.033337014	0.848405046	2.562268133	0.011763631	0.219988065	-3.606519197	0.868824091	0.829687589	0.039136502
cg09821185	-0.025355996	0.167547949	-2.561995398	0.011772337	0.219988065	-3.607175455	0.156915954	0.177293945	-0.020377991
cg02063677	0.020443285	0.805139201	2.5615749	0.01178577	0.219988065	-3.608187144	0.816957275	0.794305965	0.02265131
cg15138245	-0.054340174	0.813234179	-2.561468918	0.011789157	0.219988065	-3.608442105	0.784598376	0.839483665	-0.054885289
cg11573219	0.046188071	0.181241529	2.561111826	0.011800579	0.219988065	-3.609301098	0.206357055	0.158218964	0.048138091
cg16575821	-0.045841236	0.176553777	-2.561081066	0.011801563	0.219988065	-3.609375086	0.153167891	0.19799084	-0.044822949
cg04352977	-0.023879776	0.171696318	-2.560331187	0.011825581	0.219988065	-3.61117857	0.160543687	0.181919563	-0.021375875
cg10065823	-0.024836	0.212914094	-2.560210583	0.011829448	0.219988065	-3.611468583	0.202478737	0.222479839	-0.020001102
cg27015302	0.064535293	0.852963968	2.559798638	0.011842665	0.219988065	-3.612459085	0.884867872	0.823718723	0.061149149
cg07914267	0.022064123	0.806713952	2.559132542	0.011864065	0.219988065	-3.614060379	0.820485344	0.794090176	0.026395168
cg04352803	0.01955802	0.799952766	2.557939262	0.011902488	0.219988065	-3.616928104	0.81068047	0.790119037	0.020561433
cg17599236	-0.025898008	0.201799769	-2.557906034	0.011903559	0.219988065	-3.617007943	0.191361601	0.211368089	-0.020006487
cg13117582	-0.103087588	0.824471104	-2.557680249	0.011910843	0.219988065	-3.617550415	0.771834077	0.872721712	-0.100887634
cg10394903	-0.024561712	0.16543541	-2.557510788	0.011916312	0.219988065	-3.617957536	0.154704961	0.175271654	-0.020566693
cg14345213	0.029496704	0.801861226	2.556537248	0.011947775	0.219988065	-3.620295953	0.818839066	0.786298205	0.032540861
cg22699768	0.035253309	0.801420565	2.555902059	0.011968343	0.219988065	-3.621821232	0.820427558	0.783997489	0.036430069
cg26014281	0.020674323	0.792400776	2.555639083	0.011976868	0.219988065	-3.622452619	0.806393612	0.779574011	0.026819601
cg23384960	0.022670185	0.799226577	2.555425219	0.011983805	0.219988065	-3.62296605	0.812223135	0.787313065	0.02491007
cg07482574	0.020240455	0.864091972	2.555038857	0.011996346	0.219988065	-3.623893504	0.875459228	0.853671987	0.021787242
cg07969669	-0.040361546	0.822409915	-2.554966282	0.011998703	0.219988065	-3.624067704	0.802696249	0.840480776	-0.037784527
cg09427417	0.016380533	0.820562995	2.554593228	0.012010826	0.219988065	-3.624963073	0.831251602	0.810765106	0.020486496
cg01959652	0.030405941	0.184115165	2.553091804	0.012059726	0.219988065	-3.628565478	0.202109769	0.167620112	0.034489656
cg06743283	-0.023365128	0.890116033	-2.552989016	0.01206308	0.219988065	-3.62881203	0.877151836	0.90199988	-0.024848044
cg00173782	-0.02209558	0.193615189	-2.552681041	0.012073135	0.219988065	-3.629550704	0.184193821	0.202251443	-0.018057622
cg06506288	0.030474222	0.881606913	2.552461315	0.012080314	0.219988065	-3.630077666	0.8965552	0.867904316	0.028650884
cg11743503	-0.020684662	0.17487122	-2.552384427	0.012082827	0.219988065	-3.630262055	0.16545793	0.183500069	-0.018042139
cg23247274	-0.024160447	0.025753336	-2.551773829	0.012102799	0.219988065	-3.63172618	0.014253414	0.036294932	-0.022041518
cg10864200	-0.04920779	0.873406874	-2.550484249	0.012145078	0.219988065	-3.634817391	0.847050021	0.897567323	-0.050517301
cg08989647	0.086769311	0.754152288	2.55043255	0.012146775	0.219988065	-3.634941287	0.806151338	0.706486491	0.099664848
cg16908552	-0.022176214	0.829317962	-2.550211025	0.012154052	0.219988065	-3.63547215	0.818403692	0.839322709	-0.020919017
cg00239659	-0.015583198	0.873535442	-2.549633254	0.01217305	0.219988065	-3.636856523	0.8647137	0.881622039	-0.016908339
cg12204166	0.018006931	0.842113631	2.54876107	0.012201779	0.219988065	-3.638945804	0.853598052	0.831586245	0.022011807
cg22016724	0.02102138	0.822634185	2.54625371	0.012284709	0.219988065	-3.644948553	0.834086726	0.812136023	0.021950702
cg08731067	0.015017002	0.799357723	2.54594476	0.012294962	0.219988065	-3.645687833	0.809947565	0.789650367	0.020297199
cg12552823	0.025931094	0.810345745	2.545942336	0.012295043	0.219988065	-3.645693633	0.824235729	0.797613259	0.02662247
cg19247488	0.024970591	0.878491335	2.543008781	0.012392785	0.219988065	-3.652709306	0.891636899	0.866441235	0.025195665
cg23492225	-0.060544195	0.888370599	-2.541977038	0.012427326	0.219988065	-3.655175043	0.858360871	0.915879515	-0.057518644
cg13919369	0.027448493	0.809823025	2.541284173	0.012450571	0.219988065	-3.656830403	0.825009394	0.795902187	0.029107206
cg02105002	-0.056990628	0.184440158	-2.540682996	0.012470772	0.219988065	-3.658266386	0.152031206	0.214148364	-0.062117158
cg17961163	-0.021579252	0.155888829	-2.540609981	0.012473227	0.219988065	-3.658440769	0.145601782	0.165318622	-0.019716839
cg26688936	0.031354299	0.807574739	2.540101013	0.012490355	0.219988065	-3.659656232	0.829255831	0.787700405	0.041555426
cg04479876	-0.019498944	0.887639248	-2.540041743	0.012492351	0.219988065	-3.65979776	0.87692746	0.897458387	-0.020530927
cg23611375	0.017697025	0.880081554	2.539497451	0.012510694	0.219988065	-3.661097315	0.890635212	0.870407368	0.020227844
cg08382137	0.076142354	0.205775578	2.539175638	0.012521551	0.219988065	-3.661865559	0.245347848	0.169500998	0.07584685
cg10828903	0.026286883	0.784734293	2.539076395	0.0125249	0.219988065	-3.662102459	0.80001325	0.770728583	0.029284667
cg05761112	0.025833363	0.82971012	2.53875315	0.012535817	0.219988065	-3.662874012	0.843938168	0.816667742	0.027270427
cg19045070	0.028592323	0.814256536	2.538673532	0.012538507	0.219988065	-3.663064036	0.832299928	0.797716761	0.034583167
cg10241871	0.023291755	0.788326226	2.537756014	0.012569544	0.219988065	-3.665253517	0.801822507	0.775954636	0.025867871
cg02867811	0.035218489	0.808159496	2.537560163	0.012576178	0.219988065	-3.665720787	0.829401722	0.788687455	0.040714266
cg27260139	0.020000539	0.824444856	2.537432728	0.012580496	0.219988065	-3.66602481	0.835745583	0.814085856	0.021659727
cg07127888	0.023999167	0.793334732	2.53669216	0.012605618	0.219988065	-3.667791322	0.809297804	0.778701917	0.030595888
cg20225593	-0.025375489	0.208764897	-2.535192181	0.012656638	0.219988065	-3.671367888	0.197755596	0.218856756	-0.02110116
cg00948111	-0.031086014	0.82142972	-2.534032762	0.012696201	0.219988065	-3.674131136	0.805309113	0.836206943	-0.03089783
cg01255527	-0.022432309	0.868546843	-2.534011501	0.012696927	0.219988065	-3.674181798	0.856503123	0.879586919	-0.023083796
cg08923376	0.069695976	0.865264778	2.532805664	0.012738194	0.219988065	-3.677054461	0.901887923	0.831693563	0.07019436
cg26025506	0.023955175	0.822842925	2.532716366	0.012741255	0.219988065	-3.677267149	0.837239553	0.809646015	0.027593538
cg10515131	0.027910665	0.192578042	2.532640534	0.012743855	0.219988065	-3.677447757	0.20859714	0.177893868	0.030703272
cg08277369	0.034458065	0.136511297	2.53116254	0.01279462	0.219988065	-3.68096692	0.153975693	0.120502267	0.033473426
cg14620839	0.026678445	0.789883014	2.53081589	0.012806553	0.219988065	-3.681792044	0.803725552	0.77719402	0.026531531
cg08467103	0.032995733	0.14130407	2.530546235	0.012815842	0.219988065	-3.682433829	0.161217066	0.12305049	0.038166576
cg11866296	-0.023425767	0.205793389	-2.530193844	0.012827991	0.219988065	-3.683272436	0.194825949	0.215846876	-0.021020927
cg08328441	0.046236399	0.834629959	2.529201529	0.012862256	0.219988065	-3.685633354	0.858241405	0.812986134	0.045255271
cg07292807	-0.021618774	0.166373037	-2.529003213	0.012869114	0.219988065	-3.68610509	0.158502723	0.173587493	-0.01508477
cg21820921	-0.043149767	0.216818642	-2.528332067	0.012892346	0.219988065	-3.687701304	0.193683693	0.238025679	-0.044341986
cg25748887	-0.027476444	0.164799008	-2.528152076	0.012898583	0.219988065	-3.688129319	0.155128171	0.173663942	-0.018535771
cg08844365	0.017914196	0.81020657	2.526228213	0.012965418	0.219988065	-3.69270255	0.821628255	0.799736692	0.021891563
cg14188346	0.025128079	0.8144217	2.525436008	0.012993029	0.219988065	-3.694584807	0.828417906	0.801591845	0.026826061
cg19092163	-0.026831413	0.151075763	-2.525274398	0.012998668	0.219988065	-3.694968724	0.139159495	0.161999009	-0.022839514
cg05489398	0.025612446	0.113528697	2.525247777	0.012999597	0.219988065	-3.695031961	0.128497931	0.099806899	0.028691032
cg01617955	0.024690931	0.81999465	2.524677754	0.013019506	0.219988065	-3.696385907	0.834498088	0.806699831	0.027798256
cg26038318	-0.021954144	0.171898771	-2.524677215	0.013019525	0.219988065	-3.696387188	0.160480239	0.182365759	-0.02188552
cg07679492	0.019002518	0.846507583	2.523369378	0.013065307	0.219988065	-3.699492596	0.856826712	0.83704838	0.019778332
cg10147875	0.015728714	0.790098203	2.522936227	0.013080501	0.219988065	-3.700520782	0.801252802	0.779873154	0.021379648
cg02062451	-0.023365625	0.832898717	-2.522541881	0.013094348	0.219988065	-3.701456718	0.82051442	0.84425099	-0.023736569
cg25902146	-0.02913573	0.207888434	-2.522540593	0.013094394	0.219988065	-3.701459777	0.192643465	0.221862988	-0.029219523
cg08841544	0.025476483	0.862175909	2.522108866	0.013109569	0.219988065	-3.702484282	0.876339349	0.849192756	0.027146594
cg15386350	0.028988211	0.793988705	2.522031566	0.013112287	0.219988065	-3.702667702	0.811657575	0.777792241	0.033865335
cg21398186	0.028614851	0.791077384	2.521775775	0.013121287	0.219988065	-3.703274616	0.807904056	0.775652934	0.032251122
cg23491593	0.029561714	0.83481801	2.52101995	0.013147913	0.219988065	-3.705067636	0.853211846	0.817956993	0.035254853
cg27065225	0.020712475	0.814358656	2.520842916	0.013154156	0.219988065	-3.705487538	0.825581548	0.804071006	0.021510542
cg04559815	0.026663226	0.794005101	2.520395973	0.013169931	0.219988065	-3.706547516	0.811849788	0.777647471	0.034202318
cg23038277	-0.023248574	0.842670061	-2.518271086	0.013245157	0.219988065	-3.711584652	0.830735561	0.85361002	-0.022874459
cg09609116	-0.045294241	0.189587425	-2.518270848	0.013245166	0.219988065	-3.711585215	0.167047361	0.21024915	-0.043201788
cg04282519	-0.04361594	0.17482301	-2.518062567	0.01325256	0.219988065	-3.712078752	0.15205743	0.195691458	-0.043634027
cg09855544	0.024961045	0.85330853	2.517767385	0.013263046	0.219988065	-3.712778142	0.866348948	0.841354813	0.024994135
cg18701685	0.0269589	0.158179152	2.517690097	0.013265793	0.219988065	-3.712961253	0.173636886	0.144009563	0.029627322
cg07145234	-0.099389953	0.200684408	-2.517569167	0.013270092	0.219988065	-3.71324775	0.152397468	0.244947437	-0.092549969
cg12944418	-0.034505927	0.806758922	-2.517431009	0.013275004	0.219988065	-3.713575048	0.789445844	0.822629244	-0.033183401
cg09566177	0.018679898	0.10191867	2.517024718	0.013289461	0.219988065	-3.714537465	0.112875223	0.091875163	0.021000061
cg16425032	-0.026838371	0.209334707	-2.516568969	0.013305695	0.219988065	-3.71561687	0.196809707	0.220815956	-0.024006249
cg21204600	-0.027608263	0.868769032	-2.516182551	0.013319472	0.219988065	-3.716531935	0.85465245	0.881709232	-0.027056782
cg17466795	-0.020834942	0.155933711	-2.515611418	0.013339859	0.219988065	-3.717884188	0.145441445	0.165551622	-0.020110177
cg18112917	0.027459458	0.908076873	2.51520722	0.013354305	0.219988065	-3.718841031	0.921563398	0.895714225	0.025849173
cg13918811	0.022046786	0.162228226	2.514889673	0.013365663	0.219988065	-3.71959265	0.175281434	0.150262786	0.025018648
cg18771537	0.065923344	0.219827731	2.514592019	0.013376317	0.219988065	-3.720297108	0.255119129	0.187477283	0.067641846
cg06781209	-0.022343259	0.19066982	-2.51433457	0.013385539	0.219988065	-3.720906356	0.180842166	0.199678504	-0.018836338
cg13350118	-0.023018266	0.861961054	-2.51391262	0.013400665	0.219988065	-3.721904767	0.849753261	0.873151531	-0.02339827
cg19595092	0.060296568	0.810861425	2.513549017	0.013413712	0.219988065	-3.722764999	0.839622921	0.784496721	0.055126201
cg25755851	-0.032614537	0.155068347	-2.51289893	0.013437067	0.219988065	-3.724302737	0.137792489	0.170904551	-0.033112061
cg13341982	0.038997119	0.829055264	2.511250407	0.013496454	0.219988065	-3.728200622	0.854725128	0.805524555	0.049200573
cg16029260	0.026682108	0.796464654	2.509954223	0.013543314	0.219988065	-3.731263813	0.813352912	0.780983751	0.032369162
cg16387151	0.032759056	0.12678015	2.509148531	0.013572515	0.219988065	-3.733167147	0.143839751	0.111142182	0.032697569
cg12173550	0.019542568	0.792006196	2.5084983	0.013596122	0.219988065	-3.734702828	0.803809667	0.781186348	0.022623319
cg05841486	0.030669592	0.818825662	2.508357496	0.013601239	0.219988065	-3.735035326	0.834840413	0.804145473	0.03069494
cg16288318	-0.043153279	0.810670727	-2.508257253	0.013604883	0.219988065	-3.735272033	0.786312182	0.832999393	-0.046687212
cg00268443	0.048667096	0.792491513	2.50788005	0.013618603	0.219988065	-3.736162654	0.816142628	0.770811325	0.045331303
cg22976778	0.022141496	0.121345719	2.505455383	0.013707089	0.219988065	-3.741884732	0.134777319	0.109033418	0.025743901
cg09578729	-0.022510835	0.818226211	-2.505310713	0.013712385	0.219988065	-3.742225989	0.807510137	0.828049279	-0.020539142
cg24429037	0.039699594	0.852362193	2.504657894	0.013736305	0.219988065	-3.743765685	0.874467322	0.832099159	0.042368162
cg21916557	0.017179618	0.954097354	2.504087821	0.013757224	0.219988065	-3.745109929	0.962424276	0.946464342	0.015959934
cg07555268	-0.023938579	0.208932862	-2.503154943	0.013791517	0.219988065	-3.74730909	0.197067675	0.219809284	-0.02274161
cg25184805	0.066264503	0.854363831	2.502531664	0.013814472	0.219988065	-3.748777996	0.88691458	0.824525644	0.062388936
cg21293728	-0.023121029	0.8294176	-2.502201858	0.013826632	0.219988065	-3.74955513	0.816209687	0.841524855	-0.025315168
cg09987517	0.075876496	0.799227843	2.500633663	0.013884585	0.219988065	-3.753249086	0.841858282	0.76014994	0.081708341
cg08880327	0.02869881	0.862504065	2.50040211	0.01389316	0.219988065	-3.753794345	0.87628835	0.849868471	0.026419879
cg16368095	0.023824311	0.796123595	2.50023457	0.013899368	0.219988065	-3.754188839	0.808658606	0.784633168	0.024025438
cg19159404	0.029026011	0.830389842	2.500103682	0.013904219	0.219988065	-3.754497016	0.848495295	0.813793177	0.034702118
cg09625499	0.022555368	0.812620706	2.499955204	0.013909724	0.219988065	-3.75484659	0.825435389	0.800873912	0.024561477
cg21266943	-0.024042109	0.071995918	-2.498912573	0.013948438	0.219988065	-3.75730082	0.061006743	0.082069328	-0.021062584
cg26329715	-0.021074215	0.112459033	-2.498864037	0.013950242	0.219988065	-3.757415047	0.101302196	0.122686132	-0.021383936
cg24568126	-0.019214293	0.057944771	-2.498821855	0.01395181	0.219988065	-3.757514317	0.049262219	0.065903776	-0.016641557
cg15485670	-0.02852634	0.152167887	-2.498356976	0.013969106	0.219988065	-3.758608257	0.140194517	0.163143476	-0.022948959
cg26076683	0.059217539	0.831140779	2.498327432	0.013970206	0.219988065	-3.758677775	0.863453424	0.801520855	0.06193257
cg25153894	0.025685187	0.785076524	2.498303842	0.013971084	0.219988065	-3.758733279	0.800795541	0.770667426	0.030128116
cg04325017	-0.030338298	0.204722133	-2.497582065	0.01399798	0.219988065	-3.760431357	0.188637792	0.219466112	-0.03082832
cg08250990	-0.026127211	0.161484157	-2.497136887	0.014014591	0.219988065	-3.76147848	0.148254295	0.173611532	-0.025357237
cg04039225	0.050613167	0.834092227	2.497050019	0.014017835	0.219988065	-3.761682786	0.860840829	0.809572675	0.051268154
cg24714561	0.026180103	0.822258021	2.496550102	0.014036514	0.219988065	-3.762858429	0.840113031	0.805890928	0.034222103
cg09485678	0.021588527	0.830751827	2.496502809	0.014038282	0.219988065	-3.762969635	0.842244664	0.820216727	0.022027937
cg11412853	-0.0273595	0.214380395	-2.496402115	0.014042047	0.219988065	-3.763206404	0.199886133	0.227666801	-0.027780669
cg00044848	-0.026732732	0.881840466	-2.496285243	0.014046419	0.219988065	-3.763481206	0.86794953	0.894573823	-0.026624293
cg05546346	0.018851059	0.834620031	2.495624435	0.014071159	0.219988065	-3.765034742	0.846021497	0.824168687	0.021852811
cg06825375	0.031757768	0.203719719	2.495383732	0.014080181	0.219988065	-3.765600536	0.222926812	0.186113218	0.036813595
cg10515232	0.017960954	0.803587219	2.494719466	0.014105104	0.219988065	-3.767161699	0.814116102	0.793935742	0.02018036
cg22761483	0.022851567	0.847852961	2.494073264	0.014129387	0.219988065	-3.768680052	0.862459564	0.834463574	0.02799599
cg01735080	-0.022022434	0.818589714	-2.493499653	0.014150974	0.219988065	-3.770027549	0.807084058	0.829136566	-0.022052508
cg09563940	-0.033799883	0.114222025	-2.493053147	0.014167798	0.219988065	-3.771076266	0.097096301	0.129920605	-0.032824303
cg00802728	-0.032407522	0.20444285	-2.492855232	0.014175261	0.219988065	-3.771541058	0.186571471	0.220824948	-0.034253477
cg15126179	-0.018783156	0.204754698	-2.492757959	0.01417893	0.219988065	-3.771769487	0.193313119	0.215242813	-0.021929694
cg16377212	0.02966774	0.806015967	2.491947959	0.014209518	0.219988065	-3.773671321	0.823698234	0.789807222	0.033891012
cg13938722	0.018537293	0.833572922	2.491924241	0.014210414	0.219988065	-3.773727001	0.846004206	0.822177578	0.023826627
cg13626825	0.023447715	0.805297704	2.491836826	0.014213719	0.219988065	-3.773932212	0.820992159	0.79091112	0.030081039
cg05498586	0.016655895	0.821316555	2.491679777	0.014219658	0.219988065	-3.774300877	0.832496873	0.81106793	0.021428943
cg10537708	-0.03484666	0.202883446	-2.491536262	0.014225087	0.219988065	-3.774637752	0.185785552	0.218556516	-0.032770964
cg04768463	0.029164047	0.815613076	2.491454146	0.014228194	0.219988065	-3.774830497	0.836058149	0.79687176	0.039186389
cg12917531	0.01683407	0.860591268	2.491091405	0.014241927	0.219988065	-3.775681863	0.871186918	0.850878589	0.020308329
cg13292150	0.024882248	0.793684429	2.490884155	0.014249778	0.219988065	-3.776168237	0.811163889	0.77766159	0.0335023
cg17771100	0.022913152	0.801944657	2.490635607	0.0142592	0.219988065	-3.776751482	0.81568725	0.78934728	0.02633997
cg18890249	0.026508773	0.869018382	2.490274306	0.014272905	0.219988065	-3.777599219	0.879965356	0.858983655	0.020981701
cg12914151	-0.020260597	0.839381429	-2.489783002	0.01429156	0.219988065	-3.778751816	0.830087944	0.847900458	-0.017812513
cg24274579	-0.031571331	0.208309375	-2.489437792	0.014304681	0.219988065	-3.779561554	0.194761926	0.22072787	-0.025965944
cg22009052	0.032828951	0.896546635	2.489276855	0.014310802	0.219988065	-3.779939022	0.911659054	0.882693585	0.02896547
cg15116041	0.018115071	0.817870906	2.488968939	0.014322519	0.219988065	-3.780661157	0.82794188	0.80863918	0.019302701
cg13814351	-0.024045008	0.820587865	-2.488303262	0.01434788	0.219988065	-3.78222205	0.808325844	0.831828051	-0.023502207
cg10449536	-0.025935285	0.208061579	-2.487968448	0.014360651	0.219988065	-3.783006992	0.196415837	0.218736842	-0.022321004
cg04506514	0.016485645	0.826988841	2.487873923	0.014364258	0.219988065	-3.783228577	0.838228752	0.816685589	0.021543162
cg15030449	-0.039615803	0.200584085	-2.487475659	0.014379465	0.219988065	-3.784162115	0.180292636	0.219184581	-0.038891945
cg01325655	0.016297746	0.803849704	2.487116957	0.014393174	0.219988065	-3.785002806	0.814513382	0.794074667	0.020438715
cg00603371	-0.034477233	0.19949106	-2.486905955	0.014401244	0.219988065	-3.78549728	0.186334245	0.211551475	-0.02521723
cg19678863	0.023858546	0.840060554	2.486871573	0.014402559	0.219988065	-3.785577849	0.851148832	0.829896298	0.021252534
cg09307193	-0.041410072	0.823337412	-2.486584896	0.014413531	0.219988065	-3.786249597	0.805451031	0.839733262	-0.034282231
cg19092317	-0.019013832	0.11360606	-2.486549708	0.014414878	0.219988065	-3.786332046	0.103101991	0.12323479	-0.020132798
cg03196975	-0.041041526	0.217435019	-2.485841369	0.01444202	0.219988065	-3.787991524	0.196074755	0.23701526	-0.040940505
cg26089753	0.015067338	0.840492661	2.484693983	0.014486084	0.219988065	-3.790678697	0.850318561	0.831485585	0.018832976
cg02655512	0.028547052	0.799902756	2.484061446	0.014510426	0.219988065	-3.792159622	0.816734444	0.784473708	0.032260736
cg22624944	-0.024833649	0.165787713	-2.483821697	0.014519663	0.219988065	-3.792720847	0.153854283	0.17672669	-0.022872407
cg24279418	-0.028983794	0.199386082	-2.483114496	0.014546938	0.219988065	-3.794376037	0.183348358	0.214087329	-0.030738971
cg10964184	0.03212763	0.791194876	2.482982717	0.014552025	0.219988065	-3.794684418	0.811146792	0.77290562	0.038241172
cg11592313	0.0200297	0.821549341	2.482758554	0.014560683	0.219988065	-3.795208955	0.832013542	0.811957157	0.020056385
cg09469223	-0.03027926	0.839418487	-2.481876771	0.014594784	0.219988065	-3.797271902	0.822781639	0.854668932	-0.031887293
cg02418439	0.031721286	0.175701039	2.481601998	0.014605425	0.219988065	-3.797914603	0.192322899	0.160464335	0.031858564
cg04208344	0.014348231	0.880894635	2.481296628	0.014617259	0.219988065	-3.798628801	0.888694089	0.873745136	0.014948953
cg25933772	0.024607099	0.793355698	2.481156758	0.014622682	0.219988065	-3.798955901	0.807609666	0.78028956	0.027320107
cg02621613	-0.025499602	0.881577688	-2.480814682	0.014635953	0.219988065	-3.799755808	0.868671211	0.893408626	-0.024737414
cg10493585	0.026074426	0.812758998	2.480771665	0.014637622	0.219988065	-3.799856393	0.826471796	0.800188933	0.026282863
cg20070837	0.021290973	0.866766426	2.480679378	0.014641205	0.219988065	-3.800072178	0.878103817	0.856373819	0.021729998
cg19746337	0.015767425	0.817323779	2.480278556	0.014656774	0.219988065	-3.801009287	0.828058772	0.807483368	0.020575404
cg00320414	0.032592236	0.165255522	2.480202659	0.014659723	0.219988065	-3.801186716	0.183069508	0.148926036	0.034143472
cg15848380	-0.021705538	0.892157705	-2.479889266	0.014671908	0.219988065	-3.801919307	0.880920959	0.902458056	-0.021537097
cg07440826	-0.025476811	0.139564874	-2.478934534	0.014709086	0.219988065	-3.804150586	0.128064089	0.15010726	-0.022043171
cg06596075	-0.022905837	0.098269961	-2.478848415	0.014712443	0.219988065	-3.804351816	0.088347575	0.107365481	-0.019017906
cg00390215	-0.0237033	0.186771184	-2.478077277	0.014742539	0.219988065	-3.806153407	0.175141557	0.197431676	-0.02229012
cg10043085	0.043425782	0.873143901	2.47802389	0.014744625	0.219988065	-3.806278114	0.893243307	0.854719446	0.03852386
cg01870485	0.018993312	0.821368202	2.477802447	0.014753279	0.219988065	-3.806795365	0.831401078	0.812171399	0.019229678
cg01827191	-0.008888516	0.902523648	-2.477696816	0.014757408	0.219988065	-3.807042084	0.898445514	0.906261939	-0.007816425
cg20191066	-0.026346016	0.151885884	-2.477519678	0.014764335	0.219988065	-3.807455801	0.139208542	0.163506782	-0.02429824
cg19467576	-0.027086548	0.880975732	-2.476982698	0.014785353	0.219988065	-3.808709787	0.868402981	0.892500754	-0.024097773
cg16333036	0.03766734	0.193727373	2.47637389	0.014809214	0.219988065	-3.810131217	0.215514346	0.173755982	0.041758364
cg03780545	-0.106173443	0.080797657	-2.476334386	0.014810763	0.219988065	-3.810223441	0.019993383	0.136534908	-0.116541525
cg24990238	0.020860577	0.822130575	2.475196182	0.014855469	0.219988065	-3.812880017	0.833576378	0.811638588	0.02193779
cg01530413	-0.051649951	0.805150679	-2.474845902	0.014869252	0.219988065	-3.813697354	0.778589792	0.829498159	-0.050908366
cg25534544	-0.024326331	0.218894123	-2.474445356	0.014885026	0.219988065	-3.814631854	0.206955748	0.229837633	-0.022881884
cg25591868	0.019632335	0.122478176	2.47406833	0.014899888	0.219988065	-3.815511357	0.134455864	0.111498629	0.022957235
cg10061320	-0.038843444	0.843777866	-2.473930869	0.014905309	0.219988065	-3.81583199	0.825389591	0.860633785	-0.035244194
cg00945746	-0.02376882	0.184409413	-2.472806368	0.014949728	0.219988065	-3.818454318	0.17293507	0.19492756	-0.02199249
cg17454234	0.025148041	0.188510836	2.472770898	0.014951131	0.219988065	-3.818537015	0.204112012	0.174209758	0.029902254
cg17126990	0.019538318	0.79427184	2.472458418	0.014963496	0.219988065	-3.819265517	0.806854351	0.782737872	0.02411648
cg17653505	0.03314152	0.782453961	2.472285943	0.014970325	0.219988065	-3.819667583	0.800162375	0.766221248	0.033941127
cg13433881	0.029528267	0.18480902	2.47021392	0.015052583	0.219988065	-3.82449583	0.203387378	0.167778859	0.035608519
cg13589487	0.017415878	0.819668085	2.469880399	0.015065861	0.219988065	-3.825272667	0.830756177	0.809504	0.021252177
cg25294526	0.026639069	0.800389405	2.469671401	0.015074187	0.219988065	-3.825759417	0.815192368	0.786820022	0.028372347
cg24312321	0.022507444	0.803577538	2.469612119	0.01507655	0.219988065	-3.825897476	0.815915123	0.792268084	0.023647039
cg24301724	0.022150332	0.148903743	2.469579361	0.015077855	0.219988065	-3.825973764	0.161759239	0.137119539	0.024639699
cg00894075	-0.029430357	0.192166449	-2.468502411	0.015120833	0.219988065	-3.82848128	0.176927581	0.206135411	-0.029207831
cg12077294	0.017935002	0.793903667	2.468103177	0.015136793	0.219988065	-3.829410589	0.805252983	0.783500127	0.021752856
cg06032500	-0.022354962	0.873931565	-2.468042981	0.0151392	0.219988065	-3.829550697	0.862669057	0.884255531	-0.021586474
cg07439594	-0.051013771	0.822080438	-2.467145416	0.015175142	0.219988065	-3.83163945	0.798063792	0.844095696	-0.046031904
cg20211056	-0.019724901	0.162029203	-2.466913851	0.015184427	0.219988065	-3.832178222	0.153684818	0.169678223	-0.015993405
cg03470933	0.024983914	0.813079464	2.466792824	0.015189281	0.219988065	-3.832459791	0.825970439	0.801262737	0.024707702
cg04206665	0.024800193	0.809295582	2.466628433	0.015195878	0.219988065	-3.83284223	0.82385258	0.795951667	0.027900914
cg11750080	-0.020665524	0.064807274	-2.466591718	0.015197351	0.219988065	-3.83292764	0.056001356	0.072879365	-0.016878009
cg12683342	-0.021773573	0.13319273	-2.466377286	0.01520596	0.219988065	-3.83342645	0.12195891	0.143490398	-0.021531488
cg27117720	0.023377911	0.836231315	2.466226638	0.015212011	0.219988065	-3.833776864	0.848766375	0.824740843	0.024025532
cg13335048	0.016459422	0.794484034	2.466083784	0.015217751	0.219988065	-3.834109132	0.805105091	0.784748066	0.020357025
cg23973115	0.020724946	0.844693734	2.46596892	0.015222368	0.219988065	-3.834376284	0.855564309	0.834729041	0.020835267
cg08985601	0.020132337	0.843091897	2.465653185	0.015235064	0.219988065	-3.835110567	0.855395037	0.831814019	0.023581018
cg06322601	-0.046662725	0.064207148	-2.464905654	0.015265161	0.219988065	-3.836848711	0.041789853	0.084756336	-0.042966483
cg09222609	-0.027981575	0.157123064	-2.464578035	0.015278369	0.219988065	-3.837610337	0.144379204	0.168804935	-0.024425731
cg16191174	-0.03011873	0.132693621	-2.464486476	0.015282061	0.219988065	-3.837823173	0.120160251	0.144182543	-0.024022292
cg22662645	0.014936609	0.870508822	2.4632892	0.015330425	0.219988065	-3.840605654	0.879187712	0.862553173	0.016634538
cg04223606	-0.026766927	0.090669851	-2.46262559	0.01535729	0.219988065	-3.84214737	0.078632542	0.101704052	-0.023071509
cg21411914	0.029344619	0.167888503	2.462599097	0.015358363	0.219988065	-3.842208911	0.185205748	0.152014362	0.033191386
cg15801909	0.022178197	0.828564706	2.462548261	0.015360423	0.219988065	-3.842326999	0.841021714	0.817145781	0.023875933
cg05200540	-0.01778843	0.152197008	-2.462020174	0.015381836	0.219988065	-3.843553565	0.143865247	0.159834456	-0.015969208
cg06162644	0.022060537	0.796404578	2.461584111	0.015399537	0.219988065	-3.844566214	0.807982226	0.785791734	0.022190493
cg03061435	-0.022663006	0.179199522	-2.461470729	0.015404142	0.219988065	-3.844829488	0.168708576	0.188816223	-0.020107647
cg08353078	-0.028136709	0.206839557	-2.461354033	0.015408884	0.219988065	-3.845100448	0.193180542	0.219360321	-0.026179778
cg16576288	-0.039229718	0.190383709	-2.461008451	0.015422933	0.219988065	-3.845902796	0.172135846	0.207110917	-0.034975071
cg05898591	-0.020590295	0.130612203	-2.460809853	0.015431011	0.219988065	-3.846363842	0.120652111	0.139742288	-0.019090178
cg02765736	0.023555957	0.793493458	2.460780298	0.015432214	0.219988065	-3.84643245	0.807904064	0.780283736	0.027620328
cg21236655	0.025754072	0.792853875	2.459879653	0.015468901	0.219988065	-3.848522859	0.807974337	0.77899345	0.028980887
cg00363337	0.038400706	0.169295419	2.459650086	0.015478265	0.219988065	-3.849055579	0.190912396	0.149479856	0.04143254
cg09375488	0.028648017	0.786739784	2.459299351	0.01549258	0.219988065	-3.849869385	0.802963579	0.771867972	0.031095607
cg08533745	-0.033104175	0.21263413	-2.459246258	0.015494748	0.219988065	-3.849992568	0.196447477	0.227471895	-0.031024417
cg06147156	0.022372089	0.849055815	2.458976507	0.015505768	0.219988065	-3.850618386	0.862531158	0.836703416	0.025827742
cg03549227	0.051266529	0.779264088	2.458811552	0.01551251	0.219988065	-3.851001049	0.808526088	0.752440587	0.056085502
cg22077406	-0.022821627	0.12959622	-2.458603175	0.015521031	0.219988065	-3.851484411	0.119324613	0.13901186	-0.019687247
cg16072192	-0.024733481	0.154674154	-2.458231374	0.015536244	0.219988065	-3.852346764	0.141243928	0.166985194	-0.025741266
cg15278957	0.023372697	0.790633382	2.458040027	0.015544079	0.219988065	-3.852790531	0.802503921	0.779752056	0.022751865
cg24481260	0.016694675	0.819000179	2.45759884	0.015562156	0.219988065	-3.853813597	0.829910162	0.808999362	0.0209108
cg23422866	0.047262938	0.815087435	2.457550758	0.015564128	0.219988065	-3.853925083	0.838024738	0.794061574	0.043963164
cg13900350	0.021136507	0.826612475	2.456831842	0.015593629	0.219988065	-3.855591795	0.840994051	0.813429364	0.027564687
cg04365481	-0.024750139	0.137433261	-2.45652451	0.015606256	0.219988065	-3.85630417	0.127721052	0.146336119	-0.018615067
cg21760605	0.023928895	0.152924712	2.456248824	0.01561759	0.219988065	-3.856943125	0.168354425	0.13878081	0.029573615
cg04700669	0.017426496	0.160871032	2.455934732	0.015630513	0.219988065	-3.857671014	0.171934505	0.150729515	0.021204989
cg22884082	0.026073637	0.861141235	2.455826537	0.015634966	0.219988065	-3.857921729	0.875175317	0.848276661	0.026898656
cg02031712	-0.024565116	0.833750533	-2.455565986	0.015645696	0.219988065	-3.858525453	0.82097245	0.845463775	-0.024491325
cg05839762	0.030056146	0.059478126	2.455004916	0.015668823	0.219988065	-3.859825318	0.072148989	0.047863168	0.024285821
cg19623054	-0.018493224	0.91263171	-2.453764935	0.015720043	0.219988065	-3.862697114	0.902496126	0.921922662	-0.019426536
cg09690283	-0.022539689	0.122514013	-2.453673058	0.015723844	0.219988065	-3.862909848	0.111853381	0.132286259	-0.020432878
cg27551718	-0.035626143	0.852397762	-2.453648931	0.015724843	0.219988065	-3.862965713	0.833818265	0.869428967	-0.035610703
cg07869121	-0.029910674	0.198451118	-2.453384006	0.015735808	0.219988065	-3.863579085	0.181400744	0.214080628	-0.032679884
cg00246303	0.016820156	0.8162727	2.452813285	0.015759455	0.219988065	-3.864900256	0.825894402	0.807452806	0.018441596
cg09999381	0.065758186	0.862021819	2.448766947	0.015958349	0.219988065	-3.865745283	0.896800027	0.830190918	0.066609109
cg22108143	0.017037969	0.857713576	2.450983709	0.015835471	0.219988065	-3.869133714	0.865959571	0.850154748	0.015804823
cg11539674	-0.022997399	0.173741001	-2.45086624	0.015840363	0.219988065	-3.86940543	0.16277024	0.183797533	-0.021027293
cg08018007	-0.022008926	0.8184012	-2.450481847	0.01585638	0.219988065	-3.870294481	0.807028911	0.828825799	-0.021796888
cg08121165	-0.01877006	0.110812916	-2.450331364	0.015862655	0.219988065	-3.870642495	0.100082163	0.12064944	-0.020567277
cg18737081	-0.037861965	0.831340293	-2.450313463	0.015863401	0.219988065	-3.870683893	0.811142602	0.849854843	-0.038712241
cg14677130	-0.027101255	0.894752062	-2.449656874	0.015890804	0.219988065	-3.872202114	0.882942723	0.90557729	-0.022634568
cg24086124	0.026002	0.795758596	2.449254241	0.015907629	0.219988065	-3.873132937	0.810794853	0.78197536	0.028819492
cg06654936	0.026673667	0.820846926	2.449139556	0.015912425	0.219988065	-3.873398046	0.836422876	0.806568971	0.029853905
cg17988182	0.02072623	0.851578734	2.448785182	0.01592725	0.219988065	-3.874217155	0.862593294	0.841482055	0.021111239
cg12332167	0.019624672	0.852246068	2.44873695	0.015929269	0.219988065	-3.874328631	0.863912594	0.841551752	0.022360842
cg06711306	-0.023541923	0.105282634	-2.448687087	0.015931356	0.219988065	-3.874443874	0.093571324	0.116018002	-0.022446678
cg13969584	-0.033210902	0.16283971	-2.448340125	0.015945887	0.219988065	-3.875245719	0.146944685	0.17741015	-0.030465465
cg05734722	-0.039680684	0.19995509	-2.448230063	0.015950499	0.219988065	-3.875500056	0.18274237	0.215733417	-0.032991047
cg08403010	0.02710505	0.076722387	2.448169888	0.015953021	0.219988065	-3.87563911	0.091058498	0.063580951	0.027477546
cg24659501	0.025896012	0.78883204	2.446823883	0.016009526	0.219988065	-3.878748632	0.806610696	0.772534939	0.034075756
cg21011721	-0.021390711	0.864473435	-2.446512947	0.016022604	0.219988065	-3.879466736	0.853942272	0.874127	-0.020184728
cg16167452	-0.022686635	0.182099089	-2.445314084	0.016073119	0.219988065	-3.88223473	0.17125272	0.192041594	-0.020788874
cg25002649	0.019200434	0.793714978	2.443855363	0.016134774	0.219988065	-3.88560106	0.806666651	0.781842612	0.024824039
cg06499214	0.021103606	0.911101799	2.443075008	0.016167844	0.219988065	-3.88740117	0.922506054	0.900647899	0.021858155
cg01950479	-0.038287354	0.842336274	-2.442688941	0.016184226	0.219988065	-3.888291553	0.820840371	0.862040851	-0.04120048
cg21115307	0.025665234	0.788704843	2.442616471	0.016187303	0.219988065	-3.888458675	0.80398786	0.77469541	0.029292449
cg19107641	0.016422338	0.83116489	2.441582699	0.016231252	0.219988065	-3.890842169	0.841663582	0.821541089	0.020122493
cg24434938	-0.027090003	0.173054924	-2.441037597	0.016254469	0.219988065	-3.892098609	0.161655163	0.183504706	-0.021849543
cg18650827	0.017982822	0.819195818	2.440534802	0.01627591	0.219988065	-3.89325731	0.830338592	0.808981609	0.021356983
cg22996783	0.022108155	0.093284893	2.440474255	0.016278493	0.219988065	-3.893396826	0.105506338	0.082081902	0.023424436
cg01512132	0.068206871	0.831793325	2.440302642	0.016285818	0.219988065	-3.893792254	0.867603267	0.798967545	0.068635722
cg02063485	0.047985675	0.895213851	2.440180799	0.016291021	0.219988065	-3.894072988	0.922053629	0.870610721	0.051442909
cg05666055	-0.029051792	0.119921825	-2.440177809	0.016291149	0.219988065	-3.894079877	0.109268555	0.129687323	-0.020418767
cg15234675	0.019405649	0.811007448	2.439626599	0.016314703	0.219988065	-3.895349739	0.822436081	0.800531202	0.02190488
cg22897634	0.053698699	0.796390796	2.439602564	0.01631573	0.219988065	-3.895405105	0.823964787	0.771114638	0.052850149
cg14281596	0.020646189	0.814683225	2.439157929	0.016334754	0.219988065	-3.896429245	0.827140909	0.803263682	0.023877227
cg09499436	0.017497216	0.833093494	2.439102342	0.016337133	0.219988065	-3.896557269	0.844165853	0.822943832	0.021222021
cg09227800	0.025222811	0.847011255	2.439043191	0.016339666	0.219988065	-3.896693498	0.860008391	0.835097214	0.024911177
cg04489243	0.022608992	0.791775388	2.438972534	0.016342691	0.219988065	-3.896856221	0.805778321	0.778939366	0.026838954
cg16117781	-0.036047201	0.205627291	-2.438845578	0.016348129	0.219988065	-3.897148592	0.18866042	0.221180255	-0.032519835
cg03667969	-0.030634961	0.817877398	-2.438524827	0.016361874	0.219988065	-3.897887199	0.803002195	0.831513001	-0.028510806
cg03474430	0.030874523	0.103391575	2.4375082	0.016405508	0.219988065	-3.900227655	0.121214015	0.087054338	0.034159677
cg03325667	0.022919027	0.182012709	2.436099094	0.016466159	0.219988065	-3.903470223	0.196281164	0.168933292	0.027347872
cg11558633	0.020044211	0.798330414	2.436042074	0.016468617	0.219988065	-3.9036014	0.810260388	0.787394604	0.022865784
cg23340935	-0.054720608	0.840784612	-2.434407098	0.016539249	0.219988065	-3.907361546	0.814588766	0.864797471	-0.050208706
cg13944205	0.021434813	0.82118363	2.434227319	0.016547032	0.219988065	-3.907774866	0.833395992	0.809988965	0.023407027
cg05481981	0.02668645	0.811769449	2.433763748	0.016567116	0.219988065	-3.908840514	0.826875326	0.797922395	0.02895293
cg02908282	0.024669425	0.843208381	2.432723468	0.016612265	0.219988065	-3.911231224	0.856569134	0.830961024	0.02560811
cg23244859	-0.027173744	0.201253482	-2.432103967	0.016639203	0.219988065	-3.912654491	0.189916112	0.21164607	-0.021729958
cg02671217	0.048519759	0.84657473	2.431378412	0.016670803	0.219988065	-3.914320998	0.871022945	0.824163866	0.046859079
cg24898144	-0.019483875	0.139103434	-2.431179234	0.016679487	0.219988065	-3.914778404	0.13030628	0.147167493	-0.016861213
cg24919054	0.019205058	0.827225851	2.430605209	0.016704537	0.219988065	-3.916096455	0.839254548	0.816199545	0.023055003
cg09789229	-0.054643628	0.808966454	-2.430521162	0.016708207	0.219988065	-3.916289414	0.779461593	0.836012576	-0.056550983
cg24718071	0.03263037	0.803279149	2.430424828	0.016712415	0.219988065	-3.916510578	0.821839904	0.786265123	0.035574781
cg02361673	-0.018572415	0.862717688	-2.429581448	0.016749295	0.219988065	-3.918446474	0.852912511	0.871705767	-0.018793256
cg15639378	0.027936159	0.161459444	2.429345407	0.01675963	0.219988065	-3.918988174	0.17786871	0.146417617	0.031451092
cg06549332	-0.018500884	0.866950198	-2.42885316	0.016781201	0.219988065	-3.920117701	0.857814768	0.875324343	-0.017509575
cg01818369	0.066612837	0.852507042	2.428029059	0.016817369	0.219988065	-3.922008253	0.885457008	0.822302906	0.063154102
cg04390231	-0.029853542	0.866487989	-2.427912514	0.01682249	0.219988065	-3.922275569	0.851745063	0.880002337	-0.028257274
cg05683469	-0.029591927	0.202516867	-2.427909839	0.016822607	0.219988065	-3.922281704	0.189585637	0.214370495	-0.024784858
cg19409579	0.048229622	0.183615534	2.426723049	0.01687483	0.219988065	-3.925003165	0.208862205	0.160472752	0.048389453
cg00299943	-0.032993515	0.195285378	-2.426232855	0.016896442	0.219988065	-3.926126892	0.179710936	0.20956195	-0.029851014
cg02922689	0.020988316	0.838217489	2.425665981	0.016921465	0.219988065	-3.92742615	0.850982989	0.826515782	0.024467207
cg06246357	-0.028779225	0.199575472	-2.425556438	0.016926305	0.219988065	-3.927677187	0.186508371	0.211553648	-0.025045277
cg11143152	0.065934649	0.843889688	2.424987045	0.016951479	0.219988065	-3.928981892	0.881156916	0.809728062	0.071428854
cg20596771	0.025630622	0.794438539	2.424180173	0.01698721	0.219988065	-3.930830284	0.809674747	0.780472015	0.029202733
cg01485439	0.025486807	0.839596046	2.423789328	0.017004542	0.219988065	-3.931725438	0.853874958	0.826507044	0.027367914
cg20155447	0.016733453	0.808246159	2.423140847	0.017033334	0.219988065	-3.933210372	0.819169231	0.798233343	0.020935888
cg22491548	-0.020365905	0.193418019	-2.422751482	0.017050642	0.219988065	-3.934101795	0.182736365	0.203209535	-0.02047317
cg19624955	0.020929067	0.903663666	2.42273881	0.017051205	0.219988065	-3.934130804	0.914583867	0.893653483	0.020930384
cg12227626	0.045226183	0.861574628	2.422582439	0.017058161	0.219988065	-3.934488766	0.883301728	0.841658119	0.041643609
cg20328379	0.02167337	0.858438213	2.422485251	0.017062485	0.219988065	-3.934711236	0.869422993	0.848368831	0.021054161
cg12594546	0.026668563	0.880390586	2.421939504	0.017086786	0.219988065	-3.935960344	0.895682548	0.866372955	0.029309594
cg15213081	-0.031244179	0.907966654	-2.421877989	0.017089527	0.219988065	-3.936101124	0.889901553	0.924526329	-0.034624776
cg07190763	-0.025820077	0.183795599	-2.421691611	0.017097834	0.219988065	-3.936527639	0.169345281	0.197041723	-0.027696441
cg04194055	-0.030730741	0.887296507	-2.420865644	0.017134692	0.219988065	-3.938417461	0.873329063	0.900099998	-0.026770935
cg22883893	0.024782274	0.132398136	2.420520562	0.017150112	0.219988065	-3.939206841	0.146454414	0.119513214	0.026941201
cg13101948	0.030335833	0.805683318	2.420370227	0.017156834	0.219988065	-3.939550704	0.821397872	0.791278311	0.03011956
cg15256315	0.02333442	0.15469553	2.420279322	0.017160899	0.219988065	-3.939758621	0.168517396	0.142025487	0.026491909
cg09055743	0.028533808	0.821883531	2.420016642	0.017172652	0.219988065	-3.940359386	0.841312826	0.804073343	0.037239484
cg14969976	-0.028877261	0.212517769	-2.419673959	0.017187995	0.219988065	-3.941143032	0.197938899	0.225881734	-0.027942835
cg03433870	0.015789663	0.825069035	2.419620806	0.017190376	0.219988065	-3.941264573	0.835625261	0.815392495	0.020232766
cg01068375	0.017658121	0.829689393	2.4192355	0.017207643	0.219988065	-3.942145555	0.841071587	0.819255715	0.021815871
cg23954535	0.023645895	0.8892906	2.418978936	0.01721915	0.219988065	-3.942732103	0.902015111	0.877626465	0.024388646
cg15159588	0.029182484	0.785182624	2.418975678	0.017219296	0.219988065	-3.942739552	0.801557589	0.77017224	0.03138535
cg16177647	0.018858201	0.794251863	2.418920952	0.017221752	0.219988065	-3.942864658	0.806772483	0.782774627	0.023997856
cg26747050	-0.022187322	0.14756356	-2.418560881	0.017237914	0.219988065	-3.943687731	0.137034608	0.157215099	-0.020180492
cg19899008	0.021720771	0.78798004	2.418127988	0.017257364	0.219988065	-3.944677119	0.801172786	0.77588669	0.025286096
cg10672754	0.018536846	0.159217137	2.418101154	0.01725857	0.219988065	-3.944738443	0.170962823	0.148450258	0.022512564
cg00263677	0.037921343	0.823556915	2.417245069	0.017297093	0.219988065	-3.946694561	0.844389659	0.804460233	0.039929427
cg05979484	0.018235563	0.158320332	2.416991428	0.017308521	0.219988065	-3.947273999	0.169538846	0.148036695	0.021502151
cg02849507	0.021727444	0.180539225	2.416589653	0.017326637	0.219988065	-3.948191737	0.194540671	0.167704567	0.026836105
cg23992410	-0.023039842	0.074354367	-2.415841676	0.017360409	0.219988065	-3.949899909	0.063594866	0.084217242	-0.020622375
cg04999352	0.028733076	0.171059303	2.415237273	0.01738774	0.219988065	-3.95127985	0.187898507	0.155623367	0.03227514
cg23116016	-0.024185752	0.841232288	-2.414747194	0.017409931	0.219988065	-3.952398546	0.829081203	0.852370782	-0.023289578
cg21916479	-0.022688989	0.206386751	-2.414606073	0.017416325	0.219988065	-3.952720643	0.193753556	0.217967181	-0.024213625
cg05176068	0.019083844	0.824807944	2.41455157	0.017418795	0.219988065	-3.952845036	0.836927447	0.813698399	0.023229048
cg05154833	-0.054809432	0.825655388	-2.414316547	0.017429451	0.219988065	-3.953381409	0.798194929	0.850827476	-0.052632547
cg06530081	0.020489972	0.79859224	2.413933614	0.017446824	0.219988065	-3.954255242	0.810031382	0.788106359	0.021925024
cg03830265	0.022602641	0.817062626	2.413582269	0.017462778	0.219988065	-3.955056884	0.830719951	0.804543411	0.026176541
cg25591377	0.024941674	0.784772845	2.413268607	0.017477032	0.219988065	-3.955772459	0.800630331	0.770236816	0.030393515
cg11838818	0.018540377	0.853258953	2.412835043	0.017496751	0.219988065	-3.956761435	0.864332802	0.843107925	0.021224877
cg13917614	0.02583421	0.815191392	2.412565213	0.017509034	0.219988065	-3.957376846	0.831713513	0.800046114	0.031667398
cg07472196	0.026669401	0.810307117	2.410968143	0.017581888	0.219988065	-3.961018084	0.826268531	0.79567582	0.030592711
cg21201401	0.047757145	0.149435171	2.410815033	0.017588887	0.219988065	-3.961367052	0.174146827	0.12678282	0.047364008
cg06864789	0.039147575	0.109266992	2.410451031	0.017605535	0.219988065	-3.962196608	0.133543797	0.087013254	0.046530543
cg14417873	0.063529053	0.764056482	2.410447502	0.017605697	0.219988065	-3.962204651	0.80172971	0.729522689	0.072207021
cg15022772	-0.029474822	0.062789442	-2.410324061	0.017611346	0.219988065	-3.962485945	0.050144548	0.074380595	-0.024236047
cg26970242	0.0251904	0.785530535	2.410230127	0.017615646	0.219988065	-3.962699991	0.803185745	0.769346593	0.033839152
cg14796474	0.023262234	0.858428455	2.409896414	0.017630929	0.219988065	-3.963460357	0.871854134	0.846121582	0.025732552
cg17782619	0.01705166	0.840420718	2.409500219	0.017649089	0.219988065	-3.964362965	0.851060324	0.830667747	0.020392577
cg14276286	0.018561587	0.848719502	2.40927809	0.017659278	0.219988065	-3.964868962	0.860269585	0.838131926	0.02213766
cg05580671	0.039839377	0.173886202	2.409194593	0.017663109	0.219988065	-3.96505915	0.195975017	0.153638121	0.042336896
cg13562460	0.026293722	0.845122688	2.409070147	0.01766882	0.219988065	-3.965342602	0.858921347	0.832473917	0.02644743
cg22585595	-0.02027674	0.197850034	-2.40892321	0.017675566	0.219988065	-3.965677265	0.188461607	0.206456093	-0.017994486
cg24855521	-0.030701752	0.807064353	-2.408709266	0.017685393	0.219988065	-3.966164511	0.790311855	0.82242081	-0.032108955
cg03486265	0.023166873	0.786116648	2.407712802	0.017731224	0.219988065	-3.968433391	0.800308983	0.773107008	0.027201976
cg00739004	0.0453004	0.838959468	2.407574418	0.017737597	0.219988065	-3.968748415	0.864136354	0.815880656	0.048255699
cg13054523	0.021200534	0.806919787	2.407536426	0.017739347	0.219988065	-3.9688349	0.82019872	0.794747433	0.025451287
cg01750885	0.016278216	0.792328299	2.406789915	0.017773765	0.219988065	-3.970533989	0.803852666	0.781764297	0.022088369
cg25331196	-0.02307762	0.144123976	-2.406734126	0.017776339	0.219988065	-3.970660949	0.132889302	0.154422428	-0.021533126
cg18150280	0.024393084	0.131739635	2.406653571	0.017780057	0.219988065	-3.970844265	0.146597639	0.118119799	0.02847784
cg07939836	-0.015014559	0.099421058	-2.405881426	0.017815731	0.219988065	-3.972601112	0.092159956	0.106077069	-0.013917113
cg15756319	0.023283695	0.815095321	2.405579306	0.017829706	0.219988065	-3.973288382	0.828695146	0.802628814	0.026066332
cg06334154	-0.016736053	0.141232661	-2.405077784	0.017852927	0.219988065	-3.974429084	0.134360169	0.147532445	-0.013172276
cg13575139	0.029421793	0.134820028	2.404280334	0.017889904	0.219988065	-3.976242433	0.151925457	0.119140051	0.032785406
cg17481116	0.04249856	0.151732952	2.404158458	0.017895561	0.219988065	-3.976519523	0.178136278	0.127529904	0.050606374
cg17111209	0.018103901	0.829391785	2.403789223	0.017912711	0.219988065	-3.977358918	0.840291823	0.819400083	0.020891741
cg10386298	-0.032653307	0.219528588	-2.403724224	0.017915731	0.219988065	-3.97750667	0.199787825	0.237624288	-0.037836463
cg11116364	0.025740824	0.793928753	2.403676918	0.01791793	0.219988065	-3.977614202	0.809848126	0.779335994	0.030512132
cg08324397	-0.024460839	0.87128549	-2.403593779	0.017921794	0.219988065	-3.977803181	0.857500106	0.883922091	-0.026421985
cg10316357	-0.027200314	0.175649239	-2.403482751	0.017926956	0.219988065	-3.978055544	0.162228141	0.187951912	-0.025723771
cg25383593	0.024024357	0.185186242	2.402972392	0.0179507	0.219988065	-3.979215435	0.199279835	0.172267115	0.02701272
cg24151486	-0.019087868	0.185578771	-2.402641065	0.01796613	0.219988065	-3.979968325	0.175127288	0.195159297	-0.020032008
cg08455267	0.030660645	0.144036252	2.402478903	0.017973687	0.219988065	-3.980336778	0.16143933	0.12808343	0.0333559
cg18951847	0.017455383	0.807468385	2.402358016	0.017979321	0.219988065	-3.980611435	0.818044318	0.797773781	0.020270537
cg13711691	0.016581034	0.794162011	2.402055298	0.017993439	0.219988065	-3.98129916	0.80390741	0.785228729	0.018678681
cg00968800	-0.018523645	0.116479667	-2.401355698	0.018026102	0.219988065	-3.982888236	0.106590582	0.125544662	-0.01895408
cg01258718	-0.08497035	0.901243303	-2.401147095	0.018035851	0.219988065	-3.983361977	0.854426204	0.944158978	-0.089732774
cg18492497	0.027762503	0.805211533	2.400835983	0.018050401	0.219988065	-3.984068452	0.822516524	0.789348625	0.033167899
cg13808160	0.019181573	0.795553015	2.400805455	0.018051829	0.219988065	-3.98413777	0.808831055	0.783381479	0.025449576
cg24897754	0.021593765	0.161425117	2.40045362	0.018068296	0.219988065	-3.984936609	0.174985688	0.148994594	0.025991094
cg16718537	0.021561227	0.817676851	2.400156535	0.018082211	0.219988065	-3.985611057	0.832649284	0.803952121	0.028697163
cg17232924	0.024922844	0.794446707	2.399874315	0.018095439	0.219988065	-3.986251688	0.809402175	0.780737528	0.028664647
cg05917460	-0.0398884	0.192949088	-2.399851396	0.018096514	0.219988065	-3.98630371	0.171734878	0.212395446	-0.040660568
cg26081710	0.02342178	0.896037761	2.399715604	0.018102882	0.219988065	-3.986611927	0.909695427	0.883518233	0.026177194
cg15353666	-0.020511068	0.843648687	-2.399669999	0.018105021	0.219988065	-3.986715437	0.83268662	0.853697249	-0.021010629
cg27143070	0.025759276	0.797677468	2.398491228	0.018160389	0.219988065	-3.989390279	0.810264823	0.786139059	0.024125764
cg24051234	0.031176445	0.801946928	2.397899465	0.018188242	0.219988065	-3.990732647	0.817595201	0.787602679	0.029992522
cg08120184	0.026347901	0.829782073	2.397493988	0.018207348	0.219988065	-3.99165227	0.845594009	0.815287799	0.030306211
cg27156542	0.037782359	0.839302866	2.395979467	0.018278872	0.219988065	-3.995085971	0.86024048	0.820110054	0.040130427
cg01275030	-0.020536081	0.155403822	-2.395920094	0.018281681	0.219988065	-3.995220539	0.147375418	0.162763192	-0.015387774
cg17210664	0.016659868	0.80380698	2.39591438	0.018281951	0.219988065	-3.99523349	0.815696136	0.792908587	0.022787549
cg11284281	0.025869519	0.785975576	2.395755728	0.018289459	0.219988065	-3.995593061	0.800488643	0.772671932	0.02781671
cg12102235	-0.037556135	0.875484586	-2.395107509	0.018320163	0.219988065	-3.997061975	0.855646552	0.89366945	-0.038022899
cg05493727	-0.079552175	0.828686436	-2.394870635	0.018331394	0.219988065	-3.997598662	0.794839784	0.859712534	-0.064872749
cg14019146	0.029925413	0.827641729	2.394599716	0.018344247	0.219988065	-3.998212425	0.841888951	0.814581775	0.027307177
cg06103928	0.036035509	0.877061588	2.393996409	0.018372899	0.219988065	-3.999578982	0.895725492	0.859953009	0.035772483
cg10851739	-0.026663024	0.184845714	-2.393818448	0.018381358	0.219988065	-3.999982023	0.171829996	0.196776789	-0.024946793
cg08569786	0.038311837	0.187791354	2.393377131	0.01840235	0.219988065	-4.000981393	0.208950884	0.168395117	0.040555767
cg15278888	0.021867247	0.867558401	2.392991133	0.018420728	0.219988065	-4.001855357	0.878889263	0.857171778	0.021717484
cg02215177	-0.021346762	0.838359159	-2.392708452	0.018434197	0.219988065	-4.002495314	0.827648669	0.848177108	-0.020528439
cg04244873	0.029928093	0.843236161	2.39214149	0.018461238	0.219988065	-4.003778642	0.857847722	0.82984223	0.028005492
cg19597960	0.018134829	0.822043203	2.391540756	0.018489928	0.219988065	-4.005138116	0.832701298	0.812273281	0.020428017
cg13677289	0.019955231	0.799626857	2.391403932	0.018496468	0.219988065	-4.005447709	0.812502849	0.787823863	0.024678986
cg22489785	-0.04171996	0.211237825	-2.390259391	0.018551257	0.219988065	-4.00803685	0.192664609	0.228263273	-0.035598664
cg01138305	-0.024067831	0.205198126	-2.389963078	0.018565465	0.219988065	-4.008706976	0.193028359	0.216353746	-0.023325387
cg03576697	0.021794238	0.167319209	2.389919149	0.018567572	0.219988065	-4.008806317	0.181524328	0.15429785	0.027226478
cg01501309	0.020260097	0.815465666	2.389804832	0.018573056	0.219988065	-4.009064828	0.826018032	0.805792664	0.020225368
cg26030431	-0.024492816	0.806506476	-2.389504755	0.01858746	0.219988065	-4.00974335	0.794033809	0.817939755	-0.023905946
cg05381115	0.015137384	0.793809282	2.389021051	0.018610698	0.219988065	-4.010836921	0.803633478	0.784803769	0.018829709
cg15016771	0.026802503	0.144187409	2.388729547	0.018624715	0.219988065	-4.011495866	0.15983158	0.12984692	0.02998466
cg15947977	0.021880092	0.844821088	2.38849374	0.01863606	0.219988065	-4.012028854	0.855885341	0.834678856	0.021206486
cg02966839	0.020894442	0.802446264	2.387844362	0.018667336	0.219988065	-4.013496383	0.814033306	0.791824809	0.022208497
cg07388216	-0.0250421	0.182140293	-2.387806859	0.018669143	0.219988065	-4.013581127	0.171364299	0.192018289	-0.02065399
cg17591000	0.028544598	0.832270751	2.387685277	0.018675005	0.219988065	-4.013855844	0.847059716	0.8187142	0.028345516
cg26397178	-0.032808383	0.870202411	-2.387297189	0.018693725	0.219988065	-4.014732659	0.852725916	0.886222531	-0.033496615
cg17588350	0.032215907	0.836138252	2.387230796	0.018696929	0.219988065	-4.01488265	0.854681075	0.819140664	0.035540411
cg15858978	0.020242027	0.813683023	2.386471437	0.018733612	0.219988065	-4.016597873	0.82589824	0.802485741	0.023412499
cg25459300	0.029345227	0.815043062	2.386232004	0.018745192	0.219988065	-4.017138597	0.830675936	0.800712928	0.029963007
cg25513610	-0.05538281	0.831469456	-2.386213497	0.018746087	0.219988065	-4.01718039	0.800374864	0.859972832	-0.059597968
cg25740301	0.020258261	0.859468253	2.385545126	0.018778447	0.219988065	-4.018689538	0.870273314	0.849563614	0.0207097
cg26950422	-0.026362394	0.882222817	-2.385187202	0.018795796	0.219988065	-4.019497557	0.868077083	0.89518974	-0.027112657
cg05505459	-0.029402291	0.212826016	-2.385155761	0.018797321	0.219988065	-4.01956853	0.19892526	0.225568375	-0.026643115
cg23243492	0.022773502	0.79815043	2.385155612	0.018797328	0.219988065	-4.019568866	0.810735571	0.786614051	0.024121521
cg14751182	-0.032477145	0.20763129	-2.385147912	0.018797702	0.219988065	-4.019586247	0.194079424	0.220053834	-0.025974411
cg06883848	-0.019153853	0.113717184	-2.385084936	0.018800756	0.219988065	-4.019728404	0.106327265	0.120491277	-0.014164013
cg12181907	0.023354038	0.896693592	2.384603668	0.018824112	0.219988065	-4.020814658	0.907623334	0.886674661	0.020948672
cg09298313	0.033389661	0.173006626	2.384539357	0.018827235	0.219988065	-4.020959799	0.191385076	0.156159713	0.035225362
cg06661812	0.020300931	0.794404185	2.384261235	0.018840746	0.219988065	-4.021587434	0.805424497	0.784302233	0.021122264
cg03453232	0.021200002	0.801247345	2.383900523	0.018858282	0.219988065	-4.02240135	0.812625308	0.790817545	0.021807763
cg02592881	-0.042822829	0.859625774	-2.383564689	0.018874622	0.219988065	-4.023159032	0.839576055	0.878004682	-0.038428627
cg11307042	-0.022134733	0.107319901	-2.383304619	0.018887284	0.219988065	-4.023745716	0.096236755	0.117479451	-0.021242695
cg06175279	-0.033338504	0.822316535	-2.383145201	0.018895049	0.219988065	-4.024105314	0.807520904	0.835879197	-0.028358293
cg27278810	0.016595294	0.799146391	2.382812574	0.018911261	0.219988065	-4.024855547	0.809711663	0.789461559	0.020250104
cg07492518	-0.01631004	0.172105042	-2.38129414	0.018985423	0.219988065	-4.028279149	0.164864149	0.178742528	-0.01387838
cg18385770	0.019828906	0.185401326	2.38121293	0.018989396	0.219988065	-4.028462198	0.198880505	0.173045412	0.025835092
cg16001227	0.025868564	0.826049839	2.381065714	0.018996601	0.219988065	-4.028794009	0.840164715	0.813111203	0.027053511
cg08082694	-0.023600461	0.836886691	-2.380872507	0.019006061	0.219988065	-4.029229454	0.825287752	0.847519051	-0.022231299
cg19326856	0.019849819	0.817971732	2.38079691	0.019009764	0.219988065	-4.029399823	0.831290087	0.805763239	0.025526848
cg27421102	0.017940296	0.831592634	2.380596515	0.019019582	0.219988065	-4.029851421	0.842243023	0.821829778	0.020413245
cg03181524	0.038161157	0.165708769	2.38042247	0.019028112	0.219988065	-4.030243609	0.186380429	0.146759748	0.039620681
cg14645880	0.025552271	0.900773555	2.380102145	0.019043821	0.219988065	-4.030965355	0.914607463	0.888092473	0.02651499
cg09889848	-0.032682148	0.182420335	-2.378864976	0.019104601	0.219988065	-4.033752082	0.167516598	0.196082093	-0.028565495
cg01577070	0.018758866	0.814341545	2.377878868	0.01915317	0.219988065	-4.03597236	0.825174949	0.804410925	0.020764025
cg18066211	-0.026958552	0.807813018	-2.377369501	0.019178301	0.219988065	-4.037118904	0.794543529	0.819976715	-0.025433186
cg06181637	-0.0212704	0.842008432	-2.377137261	0.019189769	0.219988065	-4.037641584	0.831342251	0.851785764	-0.020443513
cg12526263	-0.024120453	0.166797414	-2.377063244	0.019193425	0.219988065	-4.037808156	0.156859683	0.175907	-0.019047317
cg03920574	0.015974685	0.823212629	2.376789101	0.019206972	0.219988065	-4.038425067	0.834211748	0.813130103	0.021081645
cg02518245	-0.019903535	0.129329656	-2.376407413	0.019225848	0.219988065	-4.039283882	0.119998765	0.137882972	-0.017884207
cg18818342	-0.025385039	0.832554859	-2.37629996	0.019231165	0.219988065	-4.039525635	0.818102103	0.845803219	-0.027701116
cg11636245	0.016757321	0.813393306	2.375775859	0.019257116	0.219988065	-4.040704635	0.823840277	0.803816915	0.020023361
cg20176706	-0.041464157	0.108450568	-2.375547285	0.019268444	0.219988065	-4.041218753	0.087025701	0.12809003	-0.041064329
cg10803714	0.021552167	0.84602914	2.375496583	0.019270957	0.219988065	-4.041332789	0.859811822	0.833395016	0.026416806
cg07866489	0.023211465	0.805273755	2.375176919	0.019286811	0.219988065	-4.042051704	0.817791394	0.793799253	0.023992141
cg05199874	-0.030186492	0.211728439	-2.374201128	0.019335277	0.219988065	-4.044245688	0.197471397	0.224797393	-0.027325996
cg10342899	-0.019477092	0.169719451	-2.373726486	0.019358891	0.219988065	-4.045312588	0.160462936	0.178204589	-0.017741653
cg14216539	0.036448094	0.847409879	2.373289704	0.019380644	0.219988065	-4.046294216	0.866477397	0.82993132	0.036546076
cg23710890	0.019842996	0.788081966	2.373172012	0.019386509	0.219988065	-4.046558691	0.801834587	0.775475397	0.026359189
cg12907935	0.016349031	0.814828693	2.372994156	0.019395375	0.219988065	-4.046958342	0.82589418	0.804685331	0.021208849
cg13848429	0.032681875	0.164918437	2.372946641	0.019397745	0.219988065	-4.047065106	0.182170496	0.149104049	0.033066447
cg14014665	0.045040104	0.797480684	2.372687621	0.019410665	0.219988065	-4.047647078	0.821971314	0.775030941	0.046940373
cg13598219	0.016669678	0.820057973	2.372620685	0.019414005	0.219988065	-4.047797463	0.83175345	0.809337119	0.022416331
cg10466699	0.022965094	0.829951296	2.372571591	0.019416455	0.219988065	-4.047907758	0.84283301	0.818143059	0.024689951
cg14521435	-0.028736477	0.877258161	-2.372309456	0.019429542	0.219988065	-4.048496644	0.860845103	0.892303465	-0.031458362
cg10686916	-0.021823139	0.208639329	-2.371437416	0.019473133	0.219988065	-4.05045526	0.197739221	0.218631094	-0.020891873
cg19685285	0.021785712	0.808971535	2.369892762	0.01955056	0.219988065	-4.053922986	0.821857947	0.797158991	0.024698956
cg21145608	-0.029343658	0.834768284	-2.369749893	0.019557735	0.219988065	-4.054243623	0.817703712	0.850410809	-0.032707097
cg11551236	-0.02068682	0.195868343	-2.369608625	0.019564832	0.219988065	-4.05456065	0.186215291	0.204716973	-0.018501682
cg09726804	0.021757242	0.790767322	2.36914282	0.01958825	0.219988065	-4.055605863	0.803763662	0.77885401	0.024909652
cg26759296	-0.020507173	0.856384003	-2.369140488	0.019588367	0.219988065	-4.055611095	0.847585021	0.864449736	-0.016864714
cg26272723	-0.021300314	0.843712348	-2.369066741	0.019592077	0.219988065	-4.055776557	0.832302686	0.854171204	-0.021868518
cg13727383	0.021772942	0.799829418	2.369016802	0.019594589	0.219988065	-4.055888601	0.81416127	0.786691887	0.027469383
cg05820861	-0.041812106	0.839736216	-2.368993791	0.019595747	0.219988065	-4.055940226	0.82018172	0.85766117	-0.037479449
cg23885367	0.028341694	0.186614105	2.368917193	0.019599602	0.219988065	-4.056112077	0.202787212	0.171788757	0.030998456
cg16692066	0.019726536	0.827565562	2.36869737	0.019610667	0.219988065	-4.056605228	0.838416415	0.817618947	0.020797468
cg14112569	0.026610337	0.80718188	2.368568994	0.019617132	0.219988065	-4.056893208	0.824457542	0.791345858	0.033111684
cg07773475	0.028549553	0.192208656	2.368557869	0.019617692	0.219988065	-4.056918163	0.208822547	0.176979257	0.03184329
cg23209353	-0.056295072	0.839416027	-2.368445614	0.019623347	0.219988065	-4.057169967	0.813937097	0.862771712	-0.048834616
cg09518226	0.028271445	0.108718947	2.368279246	0.01963173	0.219988065	-4.057543134	0.124103019	0.094616881	0.029486138
cg00337181	-0.029948222	0.835526402	-2.367335484	0.019679345	0.219988065	-4.059659567	0.820393501	0.849398229	-0.029004727
cg17372378	-0.018001627	0.821216575	-2.367050226	0.019693757	0.219988065	-4.060299122	0.813212699	0.828553461	-0.015340762
cg02674997	-0.036512101	0.823928887	-2.367001637	0.019696213	0.219988065	-4.060408052	0.807473751	0.839012761	-0.03153901
cg17437088	0.031829987	0.800663623	2.365867688	0.019753602	0.219988065	-4.062949659	0.818615558	0.784207682	0.034407876
cg10206184	0.024642294	0.785977287	2.365812574	0.019756396	0.219988065	-4.063073162	0.800459466	0.772701957	0.027757509
cg23860174	-0.068305117	0.850338483	-2.365372389	0.019778716	0.219988065	-4.064059467	0.815630961	0.882153711	-0.06652275
cg10812016	0.024059377	0.839035134	2.364717005	0.01981199	0.219988065	-4.065527652	0.853393961	0.825872876	0.027521085
cg01622885	0.032362541	0.807456967	2.363847235	0.019856225	0.219988065	-4.067475536	0.825529862	0.790890147	0.034639716
cg25687507	0.016867933	0.796327146	2.363661981	0.019865658	0.219988065	-4.067890335	0.807474587	0.786108658	0.021365929
cg00385421	0.022670322	0.834334287	2.363614865	0.019868057	0.219988065	-4.067995827	0.844920679	0.824630093	0.020290586
cg01623472	-0.036665767	0.16960218	-2.363446243	0.019876648	0.219988065	-4.068373356	0.15721108	0.180960689	-0.023749608
cg00332153	-0.027330409	0.182471166	-2.363211771	0.019888599	0.219988065	-4.068898275	0.17021135	0.19370933	-0.023497979
cg04688366	0.023782054	0.140659805	2.363080693	0.019895282	0.219988065	-4.069191702	0.155820574	0.126762433	0.029058141
cg27601182	0.022373557	0.810205594	2.363054109	0.019896638	0.219988065	-4.069251209	0.823419626	0.798092731	0.025326895
cg24091995	-0.03934929	0.210656937	-2.362314189	0.019934406	0.219988065	-4.070907281	0.187144538	0.232209969	-0.045065431
cg00338685	0.030459301	0.81231363	2.361890484	0.019956061	0.219988065	-4.071855395	0.830800294	0.795367521	0.035432773
cg18714448	0.019743738	0.845364818	2.36174808	0.019963344	0.219988065	-4.072174016	0.858179894	0.833617664	0.02456223
cg01446895	0.024818703	0.903501136	2.361452653	0.019978461	0.219988065	-4.072834959	0.915563207	0.892444237	0.023118971
cg20041670	-0.034410697	0.144401593	-2.361321311	0.019985184	0.219988065	-4.073128781	0.129070975	0.15845466	-0.029383685
cg05889858	0.021683833	0.803151301	2.360961802	0.020003599	0.219988065	-4.073932952	0.819134079	0.78850042	0.030633659
cg05199871	-0.026636586	0.182847159	-2.360042738	0.020050743	0.219988065	-4.075988266	0.171359601	0.193377421	-0.02201782
cg14580666	0.01831576	0.809219813	2.359710287	0.020067821	0.219988065	-4.076731553	0.81985906	0.79946717	0.02039189
cg07213029	0.017824176	0.805873782	2.359156476	0.020096298	0.219988065	-4.07796954	0.816905471	0.7957614	0.021144071
cg15042269	0.016275508	0.843443978	2.358723125	0.020118606	0.219988065	-4.078938071	0.854318858	0.833475338	0.020843521
cg03597063	0.06282474	0.839272198	2.358378646	0.020136355	0.219988065	-4.079707859	0.8740298	0.807411063	0.066618737
cg16486690	0.020523823	0.815627266	2.357538978	0.020179675	0.219988065	-4.081583794	0.826929586	0.805266806	0.02166278
cg21525498	0.017207935	0.792450424	2.356486965	0.020234067	0.219988065	-4.083933287	0.80299915	0.78278076	0.02021839
cg16873130	-0.024410164	0.828760826	-2.356284973	0.020244526	0.219988065	-4.084384294	0.817560667	0.839027638	-0.02146697
cg26897713	-0.019207338	0.151913513	-2.356230256	0.02024736	0.219988065	-4.084506461	0.143622142	0.159513936	-0.015891793
cg10629128	0.031322393	0.808783478	2.355881993	0.020265405	0.219988065	-4.085283963	0.825515315	0.79344596	0.032069355
cg05000150	-0.022143514	0.173086351	-2.355751109	0.02027219	0.219988065	-4.085576137	0.163058206	0.182278818	-0.019220612
cg15457037	0.032173178	0.82208513	2.35540207	0.020290296	0.219988065	-4.086355228	0.839117353	0.806472259	0.032645094
cg24083364	0.020679781	0.869837636	2.354630038	0.020330393	0.219988065	-4.088078114	0.881284193	0.859344958	0.021939235
cg16863678	0.027519028	0.157110024	2.354606183	0.020331633	0.219988065	-4.08813134	0.173053646	0.142495036	0.03055861
cg05343811	-0.037817425	0.191262817	-2.353606763	0.020383647	0.219988065	-4.090360894	0.173357808	0.207675741	-0.034317933
cg21291856	-0.040288965	0.153658022	-2.353489705	0.020389746	0.219988065	-4.090621976	0.134598791	0.171128983	-0.036530192
cg24587400	0.034747256	0.801557719	2.353274076	0.020400987	0.219988065	-4.091102878	0.82352828	0.781418038	0.042110242
cg09486474	0.02387161	0.789138316	2.35313624	0.020408175	0.219988065	-4.091410263	0.804503075	0.775053954	0.02944912
cg15299388	-0.020428882	0.182703046	-2.352965711	0.020417071	0.219988065	-4.091790535	0.172146127	0.192380221	-0.020234094
cg04478428	-0.028675755	0.155135095	-2.35268218	0.02043187	0.219988065	-4.092422737	0.141399535	0.167726024	-0.026326489
cg14260773	0.040650786	0.830416659	2.352417886	0.020445674	0.219988065	-4.093011985	0.850863332	0.811673876	0.039189457
cg12008779	0.04172998	0.203354584	2.352392528	0.020446998	0.219988065	-4.093068518	0.228281689	0.180504739	0.04777695
cg05356662	-0.019529364	0.087472837	-2.352243964	0.020454762	0.219988065	-4.093399715	0.078844491	0.095382154	-0.016537663
cg22265173	-0.064926243	0.8089162	-2.352225608	0.020455721	0.219988065	-4.093440636	0.775025839	0.839982365	-0.064956526
cg13926358	0.018428372	0.86924453	2.352072234	0.020463739	0.219988065	-4.093782533	0.879055234	0.860251385	0.018803848
cg18655494	0.021534564	0.825805461	2.351644854	0.020486095	0.219988065	-4.094735132	0.837821981	0.814790319	0.023031662
cg25843927	-0.021144804	0.836783464	-2.35146362	0.020495581	0.219988065	-4.095139041	0.826109342	0.846568076	-0.020458734
cg11572138	0.054566824	0.857426151	2.350887268	0.020525776	0.219988065	-4.096423351	0.886195694	0.83105407	0.055141624
ch.2.20642108R	-0.023485275	0.201511792	-2.350710875	0.020535025	0.219988065	-4.096816356	0.190500458	0.211605514	-0.021105056
cg01403557	0.047714995	0.820738167	2.35057105	0.020542359	0.219988065	-4.097127871	0.846509576	0.797114374	0.049395202
cg00439156	0.014632325	0.847026915	2.350327026	0.020555165	0.219988065	-4.097671488	0.856067248	0.838739943	0.017327305
cg01945932	-0.018776955	0.164194699	-2.35005262	0.020569573	0.219988065	-4.098282728	0.155663125	0.172015307	-0.016352182
cg03182917	-0.031336466	0.189887428	-2.349866531	0.020579349	0.219988065	-4.098697204	0.177790852	0.200975957	-0.023185105
cg12309176	0.018638828	0.817176448	2.349467482	0.020600326	0.219988065	-4.099585907	0.829104443	0.806242452	0.022861991
cg19498356	0.041470729	0.809897708	2.349187085	0.020615078	0.219988065	-4.100210283	0.82831111	0.793018757	0.035292353
cg19192101	0.040374897	0.793187231	2.34898805	0.020625554	0.219988065	-4.100653447	0.815193903	0.773014448	0.042179454
cg07664257	-0.01176685	0.85106866	-2.348940075	0.02062808	0.219988065	-4.10076026	0.845906858	0.855800312	-0.009893454
cg04208996	0.017219189	0.830695479	2.348639614	0.020643906	0.219988065	-4.101429178	0.841767735	0.820545911	0.021221825
ch.15.374589R	-0.058006056	0.141920339	-2.348599821	0.020646003	0.219988065	-4.101517763	0.115434207	0.166199293	-0.050765086
cg23070318	-0.034867953	0.886582444	-2.348589707	0.020646536	0.219988065	-4.101540278	0.868941916	0.902752927	-0.033811011
cg04027757	0.024499712	0.790751895	2.348560883	0.020648055	0.219988065	-4.101604443	0.804623405	0.778036345	0.026587059
cg10439246	0.044116181	0.183827781	2.347935946	0.020681013	0.219988065	-4.102995452	0.21016438	0.159685898	0.050478482
cg18027157	0.021382081	0.803298843	2.347651542	0.020696027	0.219988065	-4.103628378	0.815274623	0.792321045	0.022953579
cg05779660	0.027935094	0.181390826	2.34752752	0.020702577	0.219988065	-4.103904362	0.199189223	0.165075629	0.034113594
cg00117490	-0.058749484	0.855744003	-2.347387694	0.020709964	0.219988065	-4.104215497	0.825457089	0.883507009	-0.05804992
cg24427175	0.026508414	0.840723028	2.347147709	0.020722648	0.219988065	-4.104749464	0.856295265	0.826448477	0.029846789
cg18198143	0.020872912	0.847562314	2.346763221	0.020742984	0.219988065	-4.105604848	0.860067529	0.8360992	0.023968329
cg16589950	0.031702819	0.907936076	2.346505667	0.020756616	0.219988065	-4.106177764	0.923823841	0.893372291	0.030451549
cg15377174	0.016325035	0.790095491	2.346379358	0.020763305	0.219988065	-4.106458712	0.801725033	0.779435078	0.022289955
cg27209389	-0.019503998	0.180892083	-2.346283234	0.020768396	0.219988065	-4.106672513	0.171324529	0.189662341	-0.018337812
cg21438018	-0.035494096	0.833653895	-2.345794714	0.020794288	0.220085404	-4.107758954	0.81943213	0.846690512	-0.027258382
cg17918190	-0.027201605	0.826514493	-2.344491904	0.020863477	0.220294693	-4.110655339	0.813118847	0.838793836	-0.025674989
cg04833985	0.021698865	0.813596761	2.344084318	0.020885164	0.220294693	-4.111561178	0.828159244	0.800247818	0.027911426
cg23656959	-0.025794292	0.149922003	-2.34388049	0.020896017	0.220294693	-4.112014122	0.136722123	0.162021893	-0.025299769
cg22247136	0.017064767	0.823627276	2.3434291	0.02092007	0.220294693	-4.11301707	0.835032498	0.813172489	0.021860009
cg09236765	0.027667842	0.136383825	2.3432214	0.020931146	0.220294693	-4.113478501	0.152079172	0.121996423	0.03008275
cg02859042	-0.022770604	0.81414602	-2.342964268	0.020944865	0.220294693	-4.114049701	0.801930728	0.825343371	-0.023412643
cg09559798	0.016613736	0.860480282	2.342675943	0.020960257	0.220294693	-4.114690126	0.871683034	0.850211093	0.02147194
cg02928699	-0.022255461	0.202298007	-2.342438455	0.020972943	0.220294693	-4.11521758	0.19121829	0.212454414	-0.021236124
cg11806423	-0.040490616	0.830670903	-2.342375567	0.020976304	0.220294693	-4.115357242	0.810943006	0.848754809	-0.037811802
cg08348957	-0.033169375	0.868193442	-2.342283149	0.020981243	0.220294693	-4.115562482	0.850170797	0.8847142	-0.034543402
cg09469381	0.021616525	0.830073206	2.34194716	0.020999209	0.220307781	-4.116308576	0.841281069	0.819799332	0.021481736
cg10856455	-0.017088336	0.152249972	-2.341608221	0.021017346	0.220322646	-4.117061124	0.144842385	0.159040261	-0.014197875
cg23598132	-0.024817349	0.209684743	-2.341042865	0.02104763	0.220400965	-4.118316164	0.198167072	0.220242609	-0.022075537
cg13893761	0.01271116	0.862379636	2.340659715	0.021068175	0.220400965	-4.11916657	0.870577944	0.854864519	0.015713425
cg17458253	0.033395754	0.170771772	2.340455596	0.021079128	0.220400965	-4.119619563	0.190710499	0.152494606	0.038215893
cg17139095	0.016928817	0.800577227	2.340221013	0.021091722	0.220400965	-4.120140118	0.812553166	0.789599282	0.022953884
cg13956907	0.021632322	0.841632532	2.339630089	0.021123475	0.220475936	-4.121451209	0.853842921	0.830439675	0.023403245
cg20639908	0.0312133	0.795407574	2.339404091	0.02113563	0.220475936	-4.121952555	0.813435423	0.778882045	0.034553379
cg12593541	-0.027712477	0.177167846	-2.339153933	0.021149092	0.220475936	-4.122507446	0.164335606	0.188930733	-0.024595127
cg25055946	-0.022886788	0.854800429	-2.338556887	0.021181251	0.220636639	-4.123831575	0.843124622	0.865503252	-0.02237863
cg18635497	0.018358736	0.093444711	2.337439479	0.021241556	0.220997799	-4.126308939	0.104434884	0.083370386	0.021064498
cg01664727	0.030397609	0.149760357	2.337293119	0.021249466	0.220997799	-4.12663335	0.167890885	0.133140706	0.034750179
cg04514467	0.019637483	0.801995846	2.335672951	0.021337201	0.221292458	-4.130223263	0.812995996	0.791912376	0.021083619
cg15575641	-0.031332853	0.18838281	-2.335620531	0.021340045	0.221292458	-4.130339377	0.169178145	0.205987087	-0.036808941
cg09232203	0.027051038	0.801738763	2.33560012	0.021341153	0.221292458	-4.130384588	0.818836886	0.786065484	0.032771402
cg20584732	0.024160307	0.175144297	2.335529715	0.021344973	0.221292458	-4.130540534	0.19013689	0.161401087	0.028735803
cg00458157	0.056795389	0.803662012	2.334636445	0.021393498	0.221488549	-4.132518738	0.835543211	0.77443758	0.061105631
cg06909228	0.02139905	0.809929745	2.334562764	0.021397505	0.221488549	-4.132681881	0.822017879	0.798848957	0.023168922
cg17035132	0.020728829	0.843341333	2.333444095	0.021458421	0.221944756	-4.135158213	0.855557576	0.832143111	0.023414465
cg26229593	0.018804097	0.794934152	2.33294081	0.021485877	0.222054436	-4.136271957	0.806136529	0.784665307	0.021471222
cg01878308	0.019370819	0.789154605	2.331935953	0.021540789	0.222064253	-4.138495	0.801418682	0.777912534	0.023506148
cg25757115	-0.02315922	0.200642592	-2.331784753	0.021549062	0.222064253	-4.138829426	0.188402588	0.211862595	-0.023460007
cg11380577	-0.04230751	0.131809458	-2.330862164	0.021599604	0.222064253	-4.140869588	0.110460165	0.151379644	-0.040919479
cg16697428	0.024013743	0.800320993	2.330233273	0.021634116	0.222064253	-4.142259864	0.81460865	0.787223974	0.027384676
cg25429830	0.023400218	0.798022771	2.329830439	0.021656248	0.222064253	-4.143150224	0.81094583	0.786176634	0.024769196
cg21808087	0.019302171	0.795985985	2.329642395	0.021666586	0.222064253	-4.143565798	0.808349164	0.784653072	0.023696092
cg04378385	0.037119903	0.189430541	2.329297664	0.02168555	0.222064253	-4.14432757	0.210566116	0.170056264	0.040509851
cg01510218	0.018415013	0.114314356	2.328958747	0.021704208	0.222064253	-4.145076394	0.125159499	0.104372975	0.020786524
cg25879142	0.026773708	0.18949078	2.328904175	0.021707214	0.222064253	-4.145196959	0.206942862	0.173493038	0.033449825
cg20275066	-0.028664343	0.212700892	-2.328764558	0.021714905	0.222064253	-4.145505402	0.19987014	0.224462414	-0.024592274
cg05173913	-0.021767421	0.105180983	-2.328146536	0.02174898	0.222064253	-4.146870542	0.094432156	0.115034073	-0.020601917
cg09807356	-0.031176864	0.907819262	-2.328144685	0.021749082	0.222064253	-4.146874632	0.890593435	0.923609604	-0.033016168
cg21247923	0.021070514	0.82916991	2.327483633	0.021785582	0.222064253	-4.148334455	0.842314959	0.817120283	0.025194676
cg23668222	0.032660471	0.842392403	2.327330965	0.021794019	0.222064253	-4.148671544	0.859493654	0.826716256	0.032777398
cg05763799	-0.027372598	0.14164502	-2.327162013	0.02180336	0.222064253	-4.149044566	0.128510858	0.153684669	-0.025173811
cg14609104	0.03580574	0.824630676	2.326642759	0.021832089	0.222064253	-4.150190847	0.843560719	0.807278137	0.036282582
cg01433152	0.02789461	0.180787811	2.326595538	0.021834703	0.222064253	-4.150295077	0.197978058	0.165030085	0.032947973
cg12932951	0.046710316	0.877732814	2.326280739	0.021852139	0.222064253	-4.150989889	0.90134496	0.856088346	0.045256613
cg09272186	0.021124583	0.868193097	2.325624568	0.02188852	0.222064253	-4.152437885	0.879679311	0.857664067	0.022015243
cg24773560	0.028849826	0.186038462	2.325510728	0.021894837	0.222064253	-4.152689064	0.202461113	0.170984365	0.031476748
cg01533332	0.019318747	0.172463783	2.325051356	0.021920346	0.222064253	-4.153702513	0.183147255	0.162670601	0.020476654
cg05143116	-0.031032309	0.199279769	-2.324849848	0.021931543	0.222064253	-4.154147015	0.186530658	0.210966454	-0.024435797
cg26573961	-0.021948688	0.828498957	-2.324512277	0.021950313	0.222064253	-4.154891578	0.817769446	0.838334341	-0.020564896
cg01169413	0.028714772	0.808445185	2.324467473	0.021952806	0.222064253	-4.154990393	0.824600678	0.793635983	0.030964695
cg04400841	-0.023003319	0.833724965	-2.324318454	0.021961097	0.222064253	-4.155319039	0.821654411	0.84478964	-0.023135229
cg18997837	-0.026324787	0.125650653	-2.324075104	0.021974643	0.222064253	-4.155855683	0.114289691	0.136064869	-0.021775178
cg03926165	0.04676625	0.825110265	2.323948417	0.021981697	0.222064253	-4.156135037	0.847173803	0.804885355	0.042288448
cg10666167	0.028435197	0.826560723	2.323755077	0.021992468	0.222064253	-4.156561339	0.84263812	0.811823109	0.030815011
cg25311637	0.048589371	0.068577426	2.323626707	0.021999621	0.222064253	-4.15684437	0.093515423	0.045717595	0.047797829
cg13552389	0.024961717	0.797026273	2.323587188	0.022001824	0.222064253	-4.156931499	0.811968568	0.78332917	0.028639397
cg04392082	0.040431945	0.203618965	2.322743317	0.022048905	0.222064253	-4.158791682	0.225239861	0.183799811	0.041440051
cg10572569	0.029024418	0.189618578	2.322323674	0.02207235	0.222064253	-4.159716493	0.207230664	0.173474165	0.0337565
cg16231241	-0.019428966	0.148036037	-2.322218992	0.022078203	0.222064253	-4.159947169	0.139632867	0.155738943	-0.016106075
cg06506150	0.017806929	0.817141607	2.322150665	0.022082023	0.222064253	-4.160097729	0.828157028	0.807044138	0.02111289
cg15272005	0.053907551	0.776168101	2.321150855	0.022137993	0.222064253	-4.162300356	0.801811019	0.752662093	0.049148927
cg24003508	0.041291281	0.189560244	2.321125972	0.022139388	0.222064253	-4.162355164	0.21246698	0.168562403	0.043904577
cg13632595	-0.060338459	0.188571068	-2.320904518	0.022151802	0.222064253	-4.162842917	0.158535533	0.216103641	-0.057568107
cg15406420	-0.019332896	0.812058364	-2.320790939	0.022158172	0.222064253	-4.163093058	0.804557328	0.818934314	-0.014376986
cg00873648	-0.048686426	0.133071861	-2.320748673	0.022160543	0.222064253	-4.163186141	0.111509227	0.152837609	-0.041328381
cg23128949	-0.03494973	0.822083943	-2.320741881	0.022160924	0.222064253	-4.163201098	0.804181635	0.838494392	-0.034312757
cg02939263	0.018565146	0.861061408	2.320236168	0.022189307	0.222179715	-4.164314704	0.871751712	0.851261962	0.02048975
cg22855839	-0.026565688	0.812890841	-2.319402137	0.022236188	0.222480072	-4.166150802	0.799353491	0.825300078	-0.025946587
cg03711791	-0.028711256	0.831155254	-2.31873963	0.02227349	0.222670458	-4.167608869	0.816570436	0.844524671	-0.027954234
cg17096979	0.03533876	0.808922468	2.318464207	0.022289014	0.222670458	-4.168214918	0.824907799	0.794269248	0.030638551
cg13409449	-0.018790677	0.134966864	-2.317795092	0.022326767	0.222878641	-4.169686988	0.123756456	0.145243072	-0.021486616
cg20581337	0.019898772	0.804725793	2.317140702	0.022363743	0.222881909	-4.17112629	0.816357598	0.794063305	0.022294292
cg18646671	0.026053633	0.898438711	2.316877963	0.022378605	0.222881909	-4.17170407	0.912297575	0.885734752	0.026562823
cg06633543	-0.034468028	0.779607888	-2.316743763	0.022386199	0.222881909	-4.17199916	0.762105727	0.795651536	-0.033545809
cg26948226	0.019770381	0.798161733	2.316552895	0.022397004	0.222881909	-4.172418831	0.810908704	0.78647701	0.024431693
cg15066991	0.043470049	0.876706374	2.316166226	0.022418907	0.222881909	-4.173268925	0.899597844	0.855722527	0.043875316
cg18187859	-0.024322167	0.805639571	-2.315886688	0.022434753	0.222881909	-4.173883411	0.792922599	0.817296796	-0.024374197
cg09704003	0.051999312	0.787100216	2.315332634	0.02246619	0.222881909	-4.175101145	0.813901876	0.762532028	0.051369848
cg18638769	0.019672456	0.841880856	2.315231602	0.022471927	0.222881909	-4.175323171	0.853349918	0.831367549	0.021982369
cg10893132	-0.019727941	0.869277728	-2.314765021	0.022498437	0.222881909	-4.176348404	0.858383607	0.879264006	-0.020880399
cg25857552	-0.023733064	0.198417142	-2.31409001	0.022536838	0.222881909	-4.177831298	0.187607297	0.208326166	-0.020718869
cg19148440	-0.035482585	0.088617693	-2.313865229	0.022549638	0.222881909	-4.17832502	0.071189913	0.104593158	-0.033403245
cg06747888	-0.01719867	0.1603384	-2.313501996	0.022570337	0.222881909	-4.179122755	0.152364358	0.167647938	-0.015283579
cg19864060	0.034068809	0.196948969	2.313428575	0.022574522	0.222881909	-4.179283988	0.217165969	0.17841672	0.03874925
cg05079074	0.020180971	0.838460312	2.313187064	0.022588296	0.222881909	-4.179814318	0.85108401	0.826888589	0.02419542
cg15392827	-0.033053093	0.093743583	-2.313080851	0.022594356	0.222881909	-4.180047534	0.076622958	0.109437489	-0.032814531
cg04650654	-0.027663376	0.149878319	-2.312366965	0.022635123	0.222881909	-4.181614786	0.135663815	0.162908281	-0.027244466
cg07571734	-0.019932489	0.118202954	-2.311627675	0.022677409	0.222881909	-4.183237346	0.106882108	0.128580395	-0.021698287
cg15299511	0.015293467	0.91168756	2.31158145	0.022680055	0.222881909	-4.183338785	0.918868068	0.905105427	0.013762641
cg19546703	0.025364927	0.122389443	2.311412187	0.022689747	0.222881909	-4.183710203	0.137275659	0.108743744	0.028531914
cg17839232	-0.044258126	0.867183985	-2.311246428	0.022699243	0.222881909	-4.184073909	0.844813816	0.887689973	-0.042876157
cg12011136	-0.027119519	0.203985855	-2.310615815	0.022735398	0.222881909	-4.185457371	0.190502815	0.216345309	-0.025842495
cg17472686	0.019196074	0.158983938	2.310589937	0.022736883	0.222881909	-4.185514137	0.171122777	0.147856669	0.023266108
cg18965684	0.022874577	0.78742159	2.310207636	0.022758828	0.222881909	-4.186352668	0.803119763	0.773031598	0.030088165
cg03958512	0.02805212	0.800926	2.310066415	0.022766939	0.222881909	-4.18666239	0.819132037	0.784237133	0.034894904
cg16237262	0.034462721	0.782220681	2.309172382	0.022818347	0.222881909	-4.188622746	0.802493243	0.763637499	0.038855744
cg21905437	-0.031371889	0.201312929	-2.308912701	0.022833298	0.222881909	-4.189192024	0.188145328	0.213383231	-0.025237903
cg09363735	-0.029969833	0.187061014	-2.308419897	0.022861695	0.222881909	-4.190272197	0.172407807	0.200493121	-0.028085315
cg05756029	-0.024960949	0.158687056	-2.308351791	0.022865622	0.222881909	-4.190421462	0.147329625	0.169098035	-0.021768409
cg27422885	0.022621705	0.797119746	2.307832267	0.022895596	0.222881909	-4.191559947	0.809476692	0.785792545	0.023684147
cg00589617	-0.019017293	0.813994561	-2.307351203	0.022923383	0.222881909	-4.192613942	0.803264031	0.82383088	-0.02056685
cg03007524	0.018133995	0.825049461	2.307120537	0.022936717	0.222881909	-4.193119255	0.838133269	0.81305597	0.025077299
cg00678709	0.025529648	0.791463814	2.306999531	0.022943715	0.222881909	-4.193384319	0.808508437	0.775839577	0.032668861
cg15774458	0.021639001	0.801063392	2.306805174	0.022954958	0.222881909	-4.193810035	0.813848183	0.789344001	0.024504181
cg10096139	0.025989031	0.79624099	2.30659534	0.022967102	0.222881909	-4.194269614	0.811790119	0.781987622	0.029802497
cg21910416	0.020631558	0.826326818	2.305970635	0.023003291	0.222881909	-4.195637621	0.839747093	0.814024899	0.025722194
cg01219549	0.02009225	0.897568897	2.305854513	0.023010023	0.222881909	-4.195891872	0.908100505	0.887914922	0.020185583
cg10187902	0.037442533	0.805422963	2.305684703	0.023019871	0.222881909	-4.196263654	0.826219328	0.786359629	0.039859699
cg22796355	0.019208635	0.810514147	2.305574462	0.023026266	0.222881909	-4.196505003	0.822752983	0.799295214	0.023457768
cg19787727	-0.03031744	0.185916801	-2.304596861	0.023083048	0.222881909	-4.198644789	0.172903947	0.197845251	-0.024941304
cg26681770	-0.054904809	0.781774619	-2.304554685	0.023085501	0.222881909	-4.198737086	0.753385612	0.807797875	-0.054412264
cg10224581	0.014996817	0.883845056	2.303812776	0.023128679	0.222881909	-4.200360411	0.892281857	0.876111322	0.016170534
cg01086039	-0.076697875	0.860960031	-2.303792141	0.023129881	0.222881909	-4.200405554	0.826028139	0.892980931	-0.066952792
cg04071758	0.015912069	0.80982749	2.303130255	0.023168464	0.222881909	-4.201853376	0.818296414	0.80206431	0.016232103
cg17854454	-0.022802534	0.202704743	-2.302686384	0.02319437	0.222881909	-4.202824096	0.193053252	0.211551943	-0.018498691
cg06745922	0.018147968	0.796105589	2.302258393	0.023219374	0.222881909	-4.203759926	0.806443586	0.786629091	0.019814495
cg27043548	0.017784025	0.793098609	2.302178425	0.023224048	0.222881909	-4.203934762	0.804125978	0.782990188	0.02113579
cg00463491	0.026574021	0.788307899	2.301839571	0.023243864	0.222881909	-4.204675555	0.805755958	0.772313844	0.033442114
cg05631224	-0.02718247	0.155841362	-2.301509194	0.023263199	0.222881909	-4.20539772	0.141750072	0.168758379	-0.027008307
cg20072171	-0.021134052	0.095298355	-2.30145186	0.023266556	0.222881909	-4.205523033	0.082536607	0.106996625	-0.024460018
cg22948745	-0.022524077	0.171002019	-2.30142204	0.023268302	0.222881909	-4.205588212	0.16288288	0.178444563	-0.015561684
cg14392677	0.037286428	0.164164855	2.301225145	0.023279834	0.222881909	-4.20601854	0.183100801	0.146806905	0.036293896
cg15323495	0.013118718	0.812243558	2.300704808	0.023310334	0.222881909	-4.207155617	0.820064366	0.805074484	0.014989882
cg19640299	0.031008341	0.878033944	2.300346827	0.023331338	0.222881909	-4.207937766	0.891649797	0.865552745	0.026097051
cg24892948	-0.022919191	0.819114283	-2.300300919	0.023334033	0.222881909	-4.208038063	0.807481518	0.82977765	-0.022296132
cg15764975	-0.02163917	0.171691752	-2.299962605	0.0233539	0.222881909	-4.208777125	0.161003506	0.181489312	-0.020485806
cg13413060	-0.027049247	0.835358952	-2.299817078	0.02336245	0.222881909	-4.209095008	0.820769173	0.848732916	-0.027963742
cg05070262	-0.042588005	0.201876895	-2.299653566	0.023372061	0.222881909	-4.209452151	0.183211074	0.21898723	-0.035776157
cg08063911	0.026577591	0.195460867	2.299537136	0.023378906	0.222881909	-4.209706444	0.211157333	0.181072439	0.030084893
cg14397919	0.020281426	0.813208245	2.299407814	0.023386512	0.222881909	-4.209988883	0.825752501	0.801709344	0.024043157
cg23465295	-0.022951446	0.810780881	-2.298977195	0.023411852	0.222881909	-4.210929243	0.798013052	0.822484724	-0.024471672
cg16299517	0.017166697	0.174990328	2.298875527	0.023417838	0.222881909	-4.211151237	0.185742988	0.165133722	0.020609265
cg04296930	-0.020062885	0.87057203	-2.298450066	0.023442904	0.222881909	-4.21208014	0.859210361	0.880986892	-0.021776531
cg10174333	0.019538143	0.155531593	2.298326796	0.023450171	0.222881909	-4.212349246	0.168198283	0.14392046	0.024277823
cg19574514	0.020862419	0.805979086	2.298035275	0.023467365	0.222881909	-4.212985598	0.817892544	0.795058415	0.022834129
cg21519235	0.039365287	0.202528084	2.297840802	0.02347884	0.222881909	-4.213410068	0.224145831	0.182711816	0.041434016
cg02754084	0.032698679	0.184179725	2.29735219	0.023507695	0.222881909	-4.214476399	0.20400266	0.166008701	0.037993959
cg05732866	0.051587653	0.844794776	2.297227198	0.023515081	0.222881909	-4.214749145	0.869632498	0.822026864	0.047605634
cg15919105	0.019662121	0.794338003	2.297140493	0.023520206	0.222881909	-4.214938335	0.807471239	0.782299204	0.025172035
cg15600669	0.022069843	0.882534766	2.297080372	0.023523761	0.222881909	-4.215069517	0.894690053	0.87139242	0.023297633
cg15837086	0.025831258	0.795348957	2.296800939	0.023540286	0.222881909	-4.215679185	0.812446808	0.779675927	0.032770881
cg22563704	0.025057129	0.865273367	2.296349015	0.023567035	0.222881909	-4.216665053	0.877379932	0.854175683	0.023204249
cg03077645	-0.018948219	0.188529465	-2.296125307	0.023580286	0.222881909	-4.217153005	0.176972624	0.199123236	-0.022150613
cg12793111	0.041255825	0.901414912	2.29593718	0.023591434	0.222881909	-4.217563314	0.922815992	0.881797255	0.041018737
cg20007245	-0.024018485	0.07201211	-2.295663653	0.023607651	0.222881909	-4.218159827	0.062102708	0.081095727	-0.018993019
cg07711067	0.034498968	0.840304244	2.295437281	0.02362108	0.222881909	-4.218653455	0.856840843	0.825145694	0.031695149
cg06825878	0.017608702	0.111638863	2.295311632	0.023628537	0.222881909	-4.218927428	0.122624117	0.101569048	0.021055069
cg25771866	0.02570503	0.842263963	2.295210472	0.023634541	0.222881909	-4.219147994	0.855444832	0.8301815	0.025263332
cg23170280	0.022395941	0.792857444	2.294749389	0.023661928	0.222881909	-4.220153208	0.807754593	0.779201723	0.02855287
cg11134437	0.018916607	0.817695019	2.294542613	0.023674219	0.222881909	-4.220603943	0.83009817	0.806325464	0.023772707
cg09603381	0.02030837	0.798319897	2.293974141	0.023708039	0.222881909	-4.221842925	0.810850025	0.786833947	0.024016078
cg00253313	-0.022429606	0.877754936	-2.292778162	0.023779328	0.222881909	-4.224448645	0.865680661	0.888823022	-0.023142361
cg12628550	0.024356616	0.128799944	2.292399532	0.023801937	0.222881909	-4.225273323	0.1419305	0.116763601	0.025166899
cg13546658	0.053928582	0.132510694	2.292274343	0.023809416	0.222881909	-4.225545964	0.157190926	0.109887149	0.047303776
cg06624358	-0.027267794	0.186312723	-2.292227976	0.023812187	0.222881909	-4.22564694	0.174399826	0.197232878	-0.022833052
cg09160344	0.021867117	0.129973231	2.292184043	0.023814812	0.222881909	-4.225742616	0.143046483	0.117989417	0.025057065
cg12111923	0.016102531	0.821529742	2.292046714	0.023823021	0.222881909	-4.226041669	0.832107253	0.811833691	0.020273561
cg03513472	-0.031942457	0.823903342	-2.291848303	0.023834885	0.222881909	-4.226473711	0.809058832	0.83751081	-0.028451979
cg03630864	0.017256688	0.791665378	2.291739087	0.023841418	0.222881909	-4.226711513	0.803468995	0.780845396	0.022623599
cg07942622	-0.031003498	0.203389878	-2.291451593	0.023858622	0.222881909	-4.227337445	0.190970361	0.214774434	-0.023804073
cg16516576	0.056103546	0.786120318	2.291294785	0.023868011	0.222881909	-4.227678818	0.810453809	0.763814618	0.04663919
cg18754417	-0.02063081	0.826864127	-2.291266755	0.023869689	0.222881909	-4.227739838	0.815003886	0.837736013	-0.022732127
cg05319262	0.021473777	0.832074061	2.291030159	0.023883862	0.222881909	-4.228254863	0.843530618	0.821572217	0.021958401
cg20527667	0.019113475	0.822594638	2.290742371	0.023901111	0.222881909	-4.228881258	0.836867571	0.809511117	0.027356454
cg24119756	0.056746984	0.794407728	2.290476529	0.023917054	0.222881909	-4.229459826	0.824007132	0.767274941	0.056732191
cg12011688	-0.023512565	0.854088113	-2.290082246	0.023940717	0.222926596	-4.230317811	0.842326634	0.864869469	-0.022542835
cg15110238	0.021647715	0.851171494	2.289496438	0.023975913	0.222926596	-4.23159232	0.862623777	0.840673568	0.02195021
cg03251805	0.025720582	0.857227162	2.289454377	0.023978442	0.222926596	-4.231683819	0.869767114	0.845732207	0.024034907
cg11600326	0.026501025	0.905544468	2.28927016	0.023989521	0.222926596	-4.232084542	0.916845976	0.895184752	0.021661225
cg18897479	-0.018931468	0.191718485	-2.288690884	0.024024386	0.223093263	-4.233344436	0.183354857	0.199385144	-0.016030287
cg25038473	0.036744881	0.198334659	2.288254374	0.024050689	0.223100971	-4.234293631	0.219965486	0.178506401	0.041459085
cg07621561	-0.030515232	0.18385481	-2.287816688	0.024077087	0.223100971	-4.235245218	0.169021943	0.197451605	-0.028429662
cg18652721	-0.0257424	0.197058326	-2.28693992	0.024130045	0.223100971	-4.237150932	0.183416946	0.209562924	-0.026145979
cg04566407	-0.027419458	0.17834592	-2.286247094	0.024171965	0.223100971	-4.238656365	0.167514651	0.188274584	-0.020759932
cg05292018	0.036613605	0.892767484	2.286134898	0.02417876	0.223100971	-4.238900116	0.91197515	0.875160456	0.036814693
cg04089814	0.021108137	0.883186056	2.286045701	0.024184163	0.223100971	-4.239093892	0.894594857	0.872727988	0.021866869
cg07312696	0.021402714	0.145420389	2.285192609	0.024235891	0.223100971	-4.240946851	0.158100082	0.133797337	0.024302746
cg12561474	0.023304267	0.88209891	2.28454219	0.024275395	0.223100971	-4.24235917	0.897291288	0.868172563	0.029118725
cg06101079	-0.026505289	0.842983718	-2.284298017	0.024290239	0.223100971	-4.242889273	0.831216526	0.853770311	-0.022553786
cg23516227	0.024338777	0.861859209	2.283936137	0.024312255	0.223100971	-4.243674827	0.876053719	0.848847576	0.027206143
cg25792561	-0.033049807	0.793944787	-2.283627073	0.024331071	0.223100971	-4.24434564	0.778788097	0.80783842	-0.029050323
cg13712686	0.025009056	0.187921239	2.283373886	0.024346495	0.223100971	-4.244895111	0.203748634	0.173412794	0.03033584
cg13393479	0.018546019	0.106059336	2.28327871	0.024352295	0.223100971	-4.245101651	0.116857776	0.096160766	0.02069701
cg17792994	-0.013412575	0.877379546	-2.283067057	0.024365198	0.223100971	-4.245560924	0.870678472	0.883522196	-0.012843724
cg07173275	-0.01863048	0.179499752	-2.283020566	0.024368033	0.223100971	-4.2456618	0.171257618	0.187055042	-0.015797424
cg04488703	0.018607357	0.79951021	2.282776575	0.024382917	0.223100971	-4.246191189	0.810537131	0.789402199	0.021134932
cg15451729	-0.029539576	0.904496234	-2.282493729	0.02440018	0.223100971	-4.246804816	0.888955462	0.918741942	-0.029786479
cg27287924	-0.033878343	0.825379309	-2.282305876	0.024411652	0.223100971	-4.24721232	0.80804267	0.841271229	-0.033228559
cg08258896	0.020961517	0.142675734	2.282149403	0.024421211	0.223100971	-4.24755173	0.154190985	0.132120087	0.022070899
cg13701086	0.019188429	0.916697795	2.282063834	0.02442644	0.223100971	-4.24773733	0.926568876	0.907649304	0.018919572
cg24282141	0.02841153	0.783270938	2.281917633	0.024435376	0.223100971	-4.24805443	0.802372708	0.765760982	0.036611726
cg25399239	0.03405262	0.131086339	2.281686265	0.024449523	0.223100971	-4.248556211	0.152881493	0.111107447	0.041774046
cg08492041	0.028663174	0.827676336	2.281038824	0.02448915	0.223100971	-4.249960108	0.84038083	0.81603055	0.024350279
cg10374040	-0.025341384	0.177063007	-2.280463185	0.02452443	0.223100971	-4.251208005	0.165720919	0.187459921	-0.021739002
cg21501195	0.023286994	0.787386546	2.280419309	0.024527121	0.223100971	-4.251303111	0.800306357	0.775543386	0.024762971
cg02661831	-0.029471049	0.839563396	-2.280291912	0.024534936	0.223100971	-4.251579246	0.82609036	0.851913678	-0.025823318
cg07232103	0.016275815	0.837705487	2.280096085	0.024546953	0.223100971	-4.252003674	0.848027851	0.82824332	0.019784531
cg07364760	-0.027767602	0.173614358	-2.280048126	0.024549896	0.223100971	-4.252107614	0.161360683	0.184846892	-0.023486209
cg23944925	-0.019787864	0.174638175	-2.27990113	0.024558921	0.223100971	-4.252426181	0.165608962	0.182914953	-0.01730599
cg26873338	-0.022117741	0.80518365	-2.279565589	0.024579532	0.223100971	-4.25315329	0.793163439	0.816202176	-0.023038737
cg01687186	0.01987799	0.172260624	2.279522548	0.024582177	0.223100971	-4.253246551	0.185148844	0.160446422	0.024702421
cg14050009	0.019099185	0.822809586	2.279397481	0.024589864	0.223100971	-4.253517538	0.834602962	0.811998991	0.022603972
cg25584466	0.020102729	0.822129946	2.279027203	0.024612634	0.223100971	-4.254319754	0.832699086	0.812441567	0.020257519
cg21816330	-0.037189773	0.191677812	-2.278764149	0.024628822	0.223100971	-4.254889594	0.174691702	0.207248413	-0.032556711
cg00857302	0.021877596	0.795252582	2.278754183	0.024629436	0.223100971	-4.254911182	0.808232059	0.783354729	0.02487733
cg06714804	0.019835752	0.811346247	2.278449941	0.02464817	0.223100971	-4.255570169	0.823454395	0.800247112	0.023207284
cg08916385	0.049390206	0.8313706	2.278393181	0.024651667	0.223100971	-4.255693101	0.854715626	0.809970993	0.044744633
cg20896351	-0.021703617	0.890209752	-2.276854051	0.024746648	0.223679596	-4.259025551	0.87908905	0.900403729	-0.021314679
cg23053444	0.047289156	0.204369472	2.276807061	0.024749552	0.223679596	-4.259127259	0.231534397	0.17946829	0.052066107
cg15741764	0.027336156	0.879619877	2.275592797	0.02482472	0.223854434	-4.261754833	0.891552764	0.868681397	0.022871366
cg25509184	0.021967147	0.168350883	2.275008898	0.024860937	0.223854434	-4.263017891	0.181668791	0.156142801	0.02552599
cg06568562	0.01732782	0.119864396	2.274634678	0.024884172	0.223854434	-4.263827229	0.130942676	0.109709305	0.021233371
cg25529321	0.025930171	0.798949893	2.274443979	0.02489602	0.223854434	-4.264239613	0.8161189	0.783211637	0.032907263
cg02799565	0.074051061	0.770208896	2.274372195	0.024900481	0.223854434	-4.264394837	0.808525252	0.73508557	0.073439682
cg18598117	-0.044072423	0.234691988	-2.274359945	0.024901243	0.223854434	-4.264421325	0.214874428	0.252858085	-0.037983658
cg23903129	0.020440857	0.15048709	2.273851063	0.024932889	0.223854434	-4.265521588	0.162391135	0.139575048	0.022816088
cg13360249	0.022675465	0.812461356	2.273534358	0.024952603	0.223854434	-4.266206226	0.825066068	0.800907037	0.024159032
cg17847052	0.033612795	0.812757963	2.273303516	0.02496698	0.223854434	-4.266705197	0.830415619	0.796571777	0.033843842
cg11799851	0.019320779	0.800406971	2.27279519	0.024998665	0.223854434	-4.267803793	0.811155977	0.790553716	0.020602261
cg07411620	-0.022810952	0.205842334	-2.272764631	0.025000571	0.223854434	-4.267869828	0.194770935	0.215991117	-0.021220182
cg06026636	0.0181166	0.796972438	2.272676185	0.025006088	0.223854434	-4.268060954	0.808012122	0.786852728	0.021159394
cg04062529	0.017354632	0.135444026	2.272466474	0.025019174	0.223854434	-4.268514094	0.146041783	0.125729415	0.020312368
cg07489153	0.036511828	0.795327553	2.272437801	0.025020963	0.223854434	-4.268576047	0.81513797	0.777168005	0.037969966
cg25052523	0.024923231	0.170958576	2.271960363	0.025050779	0.223854434	-4.269607537	0.185836253	0.157320705	0.028515549
cg08077155	0.016460313	0.801086602	2.271641281	0.025070722	0.223854434	-4.270296794	0.811878685	0.791193859	0.020684825
cg09891645	0.028616497	0.173377609	2.271400842	0.02508576	0.223854434	-4.270816113	0.189266966	0.158812365	0.030454602
cg21029155	0.02290474	0.813118327	2.270745152	0.025126808	0.223854434	-4.272232073	0.82571789	0.801568728	0.024149162
cg03664889	-0.08424262	0.157132643	-2.270710088	0.025129005	0.223854434	-4.272307784	0.121819339	0.189503172	-0.067683833
cg16114258	0.023313747	0.160525072	2.270514229	0.025141278	0.223854434	-4.272730661	0.174215711	0.147975321	0.02624039
cg24789846	-0.021006515	0.15375631	-2.270397485	0.025148597	0.223854434	-4.272982706	0.142909642	0.16369909	-0.020789448
cg23757341	0.020433828	0.818646869	2.270039629	0.025171041	0.223854434	-4.273755232	0.833402869	0.805120536	0.028282333
cg00145507	0.019718104	0.828868088	2.270032263	0.025171504	0.223854434	-4.273771131	0.841084644	0.817669578	0.023415066
cg04767834	0.017937266	0.829711239	2.269950789	0.025176616	0.223854434	-4.273946998	0.840498134	0.819823252	0.020674882
cg15160746	0.022281488	0.824061834	2.269188048	0.025224523	0.224051685	-4.275593142	0.836010106	0.813109251	0.022900855
cg11216917	0.019459339	0.158184948	2.268835258	0.025246709	0.224051685	-4.276354362	0.169879509	0.147464933	0.022414576
cg08073629	0.02447608	0.85568233	2.268785955	0.02524981	0.224051685	-4.276460736	0.870525797	0.842075818	0.028449979
cg09900266	0.01647909	0.794436778	2.268174518	0.025288306	0.224242266	-4.277779762	0.805457909	0.784334075	0.021123834
cg26304681	0.018139089	0.793922018	2.2678227	0.025310479	0.224249625	-4.278538576	0.804986176	0.783779873	0.021206304
cg09375013	-0.022722606	0.06513208	-2.267621426	0.025323172	0.224249625	-4.278972644	0.053520031	0.075776458	-0.022256426
cg20040765	-0.019889287	0.194249406	-2.267264093	0.025345721	0.224298563	-4.279743181	0.184123004	0.20353194	-0.019408936
cg11878351	-0.018807646	0.172708754	-2.266971204	0.025364216	0.22431159	-4.280374672	0.164633764	0.180110828	-0.015477064
cg06638795	0.091945101	0.113416212	2.266461276	0.025396444	0.224379727	-4.28147394	0.159485798	0.071185757	0.088300041
cg03613140	0.096611724	0.808723847	2.266310559	0.025405977	0.224379727	-4.281798802	0.863615833	0.758406194	0.105209639
cg06690353	-0.023385632	0.908115626	-2.265636864	0.025448625	0.224429213	-4.283250675	0.896986462	0.91831736	-0.021330898
cg07894530	0.020775265	0.148819675	2.265101079	0.025482587	0.224429213	-4.284405058	0.16131687	0.137363912	0.023952958
cg22801868	-0.021954527	0.040007712	-2.265056924	0.025485388	0.224429213	-4.284500183	0.028907694	0.050182729	-0.021275034
cg18964140	0.025998101	0.894953845	2.264850389	0.025498492	0.224429213	-4.284945102	0.907459452	0.883490373	0.023969079
cg07967644	0.01861576	0.789190989	2.26466215	0.02551044	0.224429213	-4.285350575	0.800005523	0.779277666	0.020727857
cg02121773	0.019530575	0.809044309	2.264609677	0.025513771	0.224429213	-4.285463597	0.819721132	0.799257221	0.020463911
cg25542636	0.029986091	0.848830504	2.263719218	0.025570364	0.224776979	-4.287381224	0.865864505	0.833216003	0.032648502
cg19214868	-0.02932544	0.835708439	-2.262688389	0.025636016	0.225203858	-4.289600282	0.823433344	0.84696061	-0.023527266
cg18874307	-0.020103676	0.195187526	-2.262233521	0.025665033	0.225261417	-4.290579182	0.185636844	0.203942317	-0.018305474
cg01357585	-0.0300771	0.20631037	-2.261885979	0.025687223	0.225261417	-4.29132699	0.192819673	0.218676841	-0.025857168
cg24742444	-0.049285953	0.107497297	-2.261052027	0.025740537	0.225261417	-4.293120981	0.08255809	0.130358236	-0.047800146
cg22965368	-0.019934255	0.181674805	-2.260823321	0.025755175	0.225261417	-4.293612867	0.172913116	0.189706353	-0.016793236
cg16303129	-0.028625854	0.201908776	-2.260778435	0.025758049	0.225261417	-4.2937094	0.190957746	0.21194722	-0.020989474
cg19113840	0.016793605	0.86621329	2.260582406	0.025770603	0.225261417	-4.294130963	0.876596403	0.856695437	0.019900967
cg23773384	-0.020536656	0.866286181	-2.260427924	0.0257805	0.225261417	-4.294463155	0.85455433	0.877040378	-0.022486048
cg14774895	0.030842245	0.814576837	2.260366208	0.025784454	0.225261417	-4.294595859	0.832383944	0.798253656	0.034130287
cg15977002	-0.029204495	0.855501881	-2.260179467	0.025796424	0.225261417	-4.294997383	0.841413497	0.868416234	-0.027002737
cg00637482	0.033149661	0.175312018	2.259435989	0.025844127	0.225478734	-4.296595679	0.193592868	0.158554572	0.035038297
cg13102045	-0.030170872	0.162954052	-2.259126052	0.025864036	0.225478734	-4.297261827	0.14745565	0.177160921	-0.029705271
cg17228962	-0.023042242	0.815999701	-2.258592371	0.025898349	0.225478734	-4.298408675	0.804224822	0.826793341	-0.022568519
cg17019997	0.030495981	0.794089274	2.258586145	0.025898749	0.225478734	-4.298422052	0.811891014	0.777771012	0.034120002
cg15799395	-0.036181878	0.165475541	-2.258459954	0.025906868	0.225478734	-4.298693191	0.151127832	0.178627606	-0.027499774
cg05876564	-0.05140288	0.839834694	-2.256975446	0.026002551	0.226162126	-4.301881837	0.810987936	0.866277556	-0.05528962
cg02485345	0.023884961	0.831432918	2.255993093	0.026066039	0.226564771	-4.303990833	0.845873795	0.818195448	0.027678346
cg02665297	0.036620473	0.837888074	2.255358577	0.026107118	0.226708706	-4.305352619	0.855226364	0.821994643	0.033231721
cg06433801	0.017372957	0.818990135	2.254878991	0.026138205	0.226708706	-4.306381667	0.829811175	0.809070848	0.020740327
cg04962026	0.013466152	0.82269161	2.254485892	0.02616371	0.226708706	-4.307224991	0.830912898	0.815155431	0.015757467
cg20103263	0.017497901	0.814521526	2.254271814	0.026177609	0.226708706	-4.307684201	0.826283327	0.803739876	0.022543452
cg05395063	-0.028831421	0.814637472	-2.254107406	0.026188287	0.226708706	-4.308036839	0.800291206	0.827788217	-0.027497011
cg22589073	0.027668198	0.894403887	2.254093623	0.026189183	0.226708706	-4.308066401	0.905446605	0.884281395	0.02116521
cg02550308	0.020843182	0.833937636	2.253880479	0.026203033	0.226708706	-4.308523535	0.849499042	0.819673013	0.029826029
cg13274077	-0.045935922	0.129399298	-2.253570652	0.026223176	0.226734117	-4.309187956	0.104674731	0.152063485	-0.047388754
cg03545077	0.022162722	0.91614844	2.253063409	0.026256185	0.226805797	-4.310275555	0.92722792	0.90599225	0.021235671
cg26040952	-0.037481152	0.895900615	-2.252551585	0.026289528	0.226805797	-4.311372753	0.876591178	0.913600932	-0.037009753
cg24831391	0.024451012	0.879547301	2.252437831	0.026296944	0.226805797	-4.311616577	0.892885132	0.867320955	0.025564177
cg00320608	0.017330235	0.804248224	2.252386121	0.026300316	0.226805797	-4.311727408	0.814802434	0.794573532	0.020228902
cg18304954	-0.026603695	0.201079132	-2.252083643	0.026320045	0.226827495	-4.312375681	0.188813792	0.21232236	-0.023508567
cg10919388	0.02608513	0.165036853	2.251405874	0.026364302	0.226943853	-4.313827989	0.180395553	0.150958045	0.029437507
cg22818433	-0.019769901	0.181054987	-2.251114317	0.026383359	0.226943853	-4.314452608	0.171702783	0.18962784	-0.017925057
cg13646510	0.054154133	0.843226301	2.251085935	0.026385215	0.226943853	-4.314513409	0.87006155	0.818627322	0.051434229
cg23093164	0.031907186	0.189276329	2.249663048	0.026478402	0.227445261	-4.317560651	0.208119338	0.172003571	0.036115767
cg10992736	-0.0256668	0.841327066	-2.249166681	0.026510978	0.227445261	-4.318623255	0.828598409	0.852995	-0.024396591
cg16538295	0.023448272	0.808479088	2.249081616	0.026516564	0.227445261	-4.318805336	0.823639512	0.794582032	0.02905748
cg11800379	0.018149578	0.827191694	2.248827271	0.026533273	0.227445261	-4.319349728	0.83858624	0.816746694	0.021839546
cg02518129	0.033462202	0.817542947	2.248490953	0.026555381	0.227445261	-4.320069482	0.832604274	0.803736732	0.028867542
cg08084788	0.024472219	0.792910864	2.248424658	0.026559741	0.227445261	-4.320211351	0.80723054	0.779784493	0.027446047
cg20750932	-0.025590292	0.810353938	-2.248354791	0.026564336	0.227445261	-4.320360856	0.797572372	0.822070375	-0.024498003
cg05494220	0.016634192	0.11609265	2.247270481	0.026635745	0.227735106	-4.3226806	0.127179994	0.10592925	0.021250744
cg14185541	0.020883069	0.137090827	2.247174508	0.026642073	0.227735106	-4.322885873	0.149943249	0.12530944	0.024633809
cg08739755	-0.044844814	0.824365099	-2.24569328	0.026758775	0.227735106	-4.32305676	0.801841772	0.845361421	-0.043519649
cg13372609	0.015794507	0.792070487	2.246958435	0.026656326	0.227735106	-4.323347993	0.802925189	0.782120345	0.020804844
cg24996565	-0.019040231	0.131225009	-2.246407918	0.02669267	0.227735106	-4.324525214	0.120299118	0.141240409	-0.020941291
cg12934884	-0.051441466	0.182514964	-2.246288111	0.026700585	0.227735106	-4.324781376	0.153228224	0.209361142	-0.056132918
cg04607323	0.020749762	0.927634407	2.246044446	0.026716689	0.227735106	-4.325302318	0.939971509	0.916325397	0.023646112
cg04661358	0.021457233	0.807900056	2.245989665	0.026720311	0.227735106	-4.325419429	0.82264056	0.794387928	0.028252632
cg00013374	0.019069386	0.816917238	2.245679128	0.02674085	0.227735106	-4.326083251	0.830051537	0.804877463	0.025174074
cg26961332	0.035123722	0.793452982	2.245028079	0.026783955	0.227735106	-4.327474701	0.813610307	0.774975435	0.038634872
cg21979972	0.027659661	0.186865911	2.244858897	0.026795166	0.227735106	-4.327836224	0.202984382	0.172090645	0.030893736
cg02323453	0.024002077	0.156298316	2.244579787	0.026813671	0.227735106	-4.328432596	0.17060212	0.143186497	0.027415623
cg26569518	-0.031041943	0.095701285	-2.244379895	0.02682693	0.227735106	-4.328859661	0.080575973	0.109566154	-0.028990181
cg10848564	-0.022611042	0.859405644	-2.244055039	0.026848491	0.227735106	-4.329553637	0.847246458	0.870551565	-0.023305107
cg01861555	0.06345589	0.863163874	2.243830975	0.026863372	0.227735106	-4.330032243	0.900767458	0.828693921	0.072073538
cg10463541	-0.020337374	0.822825511	-2.243620676	0.026877344	0.227735106	-4.330481406	0.813232366	0.831619227	-0.018386861
cg22060161	0.024263086	0.159612843	2.243347719	0.026895489	0.227735106	-4.331064338	0.174274137	0.146173323	0.028100814
cg18830118	0.021102478	0.807192258	2.243140404	0.026909278	0.227735106	-4.331507042	0.820683741	0.794825065	0.025858676
cg10095057	0.023013904	0.859942942	2.242418625	0.026957333	0.227995363	-4.333048047	0.87183324	0.849043502	0.022789739
cg09874643	0.044300731	0.87925474	2.241939098	0.0269893	0.228119315	-4.334071592	0.903073983	0.857420433	0.045653549
cg01166186	-0.032401863	0.176144895	-2.241058606	0.027048085	0.22825767	-4.335950474	0.162298766	0.18883718	-0.026538413
cg13736585	-0.02000743	0.144681367	-2.240924207	0.027057067	0.22825767	-4.336237211	0.135805495	0.152817583	-0.017012087
cg11756138	0.01374645	0.806155627	2.240102757	0.027112027	0.22825767	-4.3379894	0.815091186	0.797964697	0.017126488
cg01589701	0.016918443	0.124122747	2.239677352	0.027140527	0.22825767	-4.338896578	0.13487866	0.114263159	0.020615501
cg18592701	0.028522072	0.784659588	2.239427627	0.027157269	0.22825767	-4.339429045	0.803787376	0.767125783	0.036661594
cg03144406	0.046224764	0.832692902	2.234880425	0.027502203	0.22825767	-4.340057708	0.852360007	0.814692501	0.037667507
cg01076566	0.023017517	0.823565731	2.239086605	0.027180148	0.22825767	-4.340156089	0.837156142	0.811107855	0.026048287
cg19932420	0.020558526	0.153629659	2.238963593	0.027188404	0.22825767	-4.34041832	0.166617248	0.141724368	0.02489288
cg02134705	-0.023118297	0.806684131	-2.238481855	0.02722076	0.22825767	-4.341445143	0.793981922	0.818327822	-0.024345899
cg07605143	0.02076108	0.800307197	2.238472322	0.027221401	0.22825767	-4.341465459	0.812290971	0.789322071	0.0229689
cg21941512	0.033430892	0.884896118	2.238428828	0.027224324	0.22825767	-4.341558156	0.903083203	0.868224624	0.034858579
cg18778401	0.020400979	0.105501108	2.238397897	0.027226402	0.22825767	-4.341624077	0.117146171	0.094826467	0.022319704
cg16990532	-0.039318181	0.090118229	-2.237976888	0.027254712	0.22825767	-4.342521259	0.073923676	0.104963236	-0.03103956
cg22668384	0.041522632	0.210588384	2.2378225	0.0272651	0.22825767	-4.342850226	0.234436646	0.188727478	0.045709168
cg13022784	0.030519497	0.193680955	2.237546969	0.027283647	0.22825767	-4.343437271	0.211983494	0.176903627	0.035079866
cg08340169	0.018254282	0.823727968	2.236767965	0.027336146	0.22825767	-4.345096654	0.834603475	0.813758753	0.020844723
cg22480840	0.032595406	0.205788177	2.236766143	0.027336269	0.22825767	-4.345100534	0.224774043	0.188384467	0.036389576
cg06623474	0.028633743	0.820162332	2.236746733	0.027337578	0.22825767	-4.345141875	0.835070627	0.806496394	0.028574232
cg07774680	0.027423405	0.155908822	2.23657335	0.027349275	0.22825767	-4.345511128	0.172311494	0.140873039	0.031438455
cg25766343	0.019565151	0.108928403	2.236403156	0.027360762	0.22825767	-4.345873565	0.120135506	0.098655225	0.021480282
cg03260458	0.02113567	0.109617428	2.235681669	0.027409501	0.22825767	-4.347409733	0.122687772	0.097636279	0.025051493
cg06418282	0.035040838	0.83054537	2.235263657	0.027437774	0.22825767	-4.348299544	0.849350267	0.813307548	0.036042719
cg15788580	-0.026064626	0.802817853	-2.235191172	0.02744268	0.22825767	-4.348453825	0.788222406	0.816197012	-0.027974606
cg06214339	0.028237847	0.183693792	2.23518377	0.027443181	0.22825767	-4.348469579	0.199958869	0.168784138	0.03117473
cg07775431	-0.027647588	0.188901753	-2.235014273	0.027454654	0.22825767	-4.348830328	0.176595454	0.200182527	-0.023587073
cg08857806	0.024508726	0.150361174	2.234854507	0.027465473	0.22825767	-4.349170345	0.165079955	0.136868958	0.028210997
cg12122166	0.014268143	0.84004559	2.23396521	0.027525761	0.22825767	-4.351062546	0.848530179	0.83226805	0.016262129
cg06137123	-0.031271539	0.89952734	-2.233868005	0.027532358	0.22825767	-4.351269332	0.883617126	0.914111702	-0.030494577
cg18635552	-0.01831256	0.15330806	-2.233725567	0.027542027	0.22825767	-4.35157233	0.142537221	0.163181329	-0.020644108
cg15713912	0.020464716	0.128959372	2.232782938	0.027606089	0.22825767	-4.353577065	0.140967715	0.117951724	0.023015991
cg11879371	-0.029685134	0.801940089	-2.232567753	0.027620732	0.22825767	-4.354034601	0.786202913	0.816365834	-0.030162922
cg26274046	0.01738535	0.793047813	2.232435559	0.027629731	0.22825767	-4.354315658	0.805038321	0.782056514	0.022981806
cg26509105	0.016940792	0.804265207	2.232394619	0.027632518	0.22825767	-4.354402698	0.814330934	0.79503829	0.019292644
cg20665205	-0.026040452	0.819707617	-2.23213114	0.027650463	0.22825767	-4.354962824	0.809519479	0.829046745	-0.019527266
cg10546252	-0.055486842	0.099582059	-2.231783582	0.027674149	0.22825767	-4.355701601	0.074414756	0.122652086	-0.04823733
cg07154356	0.026323419	0.84585828	2.231779746	0.027674411	0.22825767	-4.355709755	0.860555754	0.832385595	0.028170159
cg22150680	0.043085341	0.783952572	2.231766392	0.027675321	0.22825767	-4.355738138	0.807270429	0.762577869	0.04469256
cg18208998	-0.017868076	0.827168293	-2.231363234	0.027702821	0.22825767	-4.356594962	0.81867411	0.834954628	-0.016280518
cg15771041	0.022451873	0.809866113	2.231213002	0.027713074	0.22825767	-4.356914211	0.822878728	0.797937883	0.024940845
cg08936603	-0.052535233	0.804255474	-2.231049014	0.02772427	0.22825767	-4.357262671	0.77577293	0.830364474	-0.054591544
cg23425592	0.019714941	0.796530543	2.230786153	0.027742225	0.22825767	-4.357821177	0.80923018	0.784889209	0.024340971
cg24756631	0.021930093	0.125800178	2.230769566	0.027743358	0.22825767	-4.357856417	0.137538414	0.115040129	0.022498285
cg17113508	0.018841829	0.818881935	2.230424432	0.027766949	0.22825767	-4.358589635	0.832514119	0.806385766	0.026128354
cg01817521	-0.030666239	0.157931234	-2.230277801	0.027776976	0.22825767	-4.358901112	0.143139127	0.171490665	-0.028351537
cg04709551	-0.02390674	0.819750333	-2.230038579	0.027793343	0.22825767	-4.359409234	0.807143523	0.831306576	-0.024163053
cg27183435	-0.02089419	0.82818973	-2.229904772	0.027802501	0.22825767	-4.359693426	0.817369851	0.838107953	-0.020738102
cg07288447	0.017710775	0.804062809	2.228982679	0.027865685	0.22846716	-4.361651435	0.815078812	0.793964806	0.021114007
cg19290181	-0.026832389	0.82094375	-2.228944348	0.027868314	0.22846716	-4.361732814	0.806731822	0.833971351	-0.02723953
cg07914320	0.018116215	0.805039509	2.228095097	0.027926622	0.22846716	-4.363535466	0.816114393	0.794887532	0.021226862
cg00770964	-0.025752567	0.19163414	-2.227895554	0.027940338	0.22846716	-4.363958933	0.180680198	0.201675252	-0.020995054
cg22123313	-0.023108436	0.206443365	-2.227893166	0.027940502	0.22846716	-4.363964002	0.195928755	0.216081757	-0.020153002
cg08186671	0.021878775	0.858285625	2.227832194	0.027944694	0.22846716	-4.364093387	0.87043521	0.847148505	0.023286705
cg06593237	0.018282439	0.830220829	2.227763957	0.027949386	0.22846716	-4.364238186	0.840360158	0.820926444	0.019433714
cg09116399	0.021799799	0.802447608	2.226883495	0.028009993	0.228754137	-4.366106175	0.815516637	0.790467664	0.025048973
cg23237611	-0.031816786	0.851560884	-2.226101048	0.028063949	0.228754137	-4.367765648	0.838324309	0.863694411	-0.025370101
cg16481961	-0.033747323	0.197303208	-2.225726316	0.028089822	0.228754137	-4.36856022	0.179424645	0.213691892	-0.034267247
cg01373602	-0.019624641	0.132882808	-2.225704392	0.028091336	0.228754137	-4.368606705	0.123323823	0.141645211	-0.018321388
cg23572692	0.042747444	0.832356591	2.225698835	0.02809172	0.228754137	-4.368618487	0.855774205	0.810890444	0.044883761
cg00894361	0.023056363	0.144896044	2.225288902	0.028120049	0.228754137	-4.369487548	0.157801375	0.133066158	0.024735217
cg08424446	0.029504472	0.81850686	2.225209414	0.028125545	0.228754137	-4.369656047	0.837296821	0.801282729	0.036014092
cg18100734	0.022594107	0.806192536	2.224878101	0.028148463	0.228754137	-4.370358303	0.821599281	0.792069686	0.029529595
cg08574629	-0.021492408	0.188579336	-2.224418829	0.028180259	0.228754137	-4.371331629	0.179607092	0.196803893	-0.017196802
cg01536547	0.018220668	0.149149275	2.224347107	0.028185227	0.228754137	-4.37148361	0.160016899	0.139187286	0.020829612
cg08936231	-0.029936545	0.204189033	-2.224313398	0.028187562	0.228754137	-4.371555038	0.190112098	0.21709289	-0.026980792
cg16691251	0.023495525	0.851557911	2.224237594	0.028192815	0.228754137	-4.371715665	0.863712594	0.840416119	0.023296475
cg20859095	0.019535234	0.798137891	2.223294602	0.028258223	0.22914376	-4.373713401	0.808939972	0.788235984	0.020703988
cg24304928	0.048593797	0.774721874	2.222622063	0.028304954	0.22920679	-4.375137709	0.803840624	0.748029688	0.055810936
cg11258452	-0.020153555	0.929647256	-2.222209114	0.02833368	0.22920679	-4.376012061	0.917676726	0.940620242	-0.022943516
cg12554476	0.018345987	0.795193971	2.222102326	0.028341113	0.22920679	-4.376238142	0.805978114	0.785308507	0.020669607
cg14043843	-0.026228323	0.818370629	-2.221968979	0.028350397	0.22920679	-4.376520439	0.804636683	0.83096008	-0.026323397
cg24622985	0.019161835	0.794580285	2.221854446	0.028358373	0.22920679	-4.376762893	0.805394448	0.784667303	0.020727144
cg14826752	-0.046605979	0.85630352	-2.221331259	0.028394832	0.22920679	-4.37787028	0.833612091	0.877103997	-0.043491906
cg03767663	0.022692398	0.823376172	2.22123041	0.028401865	0.22920679	-4.378083712	0.836214031	0.811608135	0.024605897
cg03635525	0.024360988	0.800315803	2.22118328	0.028405152	0.22920679	-4.378183454	0.813901586	0.787862169	0.026039417
cg17295281	-0.027941283	0.209060879	-2.220628248	0.028443888	0.229237172	-4.379357914	0.198307484	0.218918158	-0.020610674
cg15833940	0.052754056	0.203118592	2.220605202	0.028445497	0.229237172	-4.379406674	0.233390228	0.175369593	0.058020635
cg18492194	-0.019821115	0.137179748	-2.220381722	0.028461107	0.229237172	-4.379879482	0.12949103	0.14422774	-0.01473671
cg23122263	0.023429246	0.161997046	2.21980376	0.028501514	0.229251949	-4.381102055	0.175827982	0.149318687	0.026509295
cg09102037	0.026499411	0.799975103	2.219348763	0.028533359	0.229251949	-4.382064313	0.813723959	0.787371985	0.026351973
cg02705444	0.015579438	0.793732137	2.218953812	0.028561026	0.229251949	-4.382899435	0.805228725	0.783193598	0.022035127
cg03661458	-0.026779097	0.141065206	-2.218815958	0.028570689	0.229251949	-4.383190895	0.12743988	0.153555089	-0.02611521
cg16770243	-0.027747076	0.881139964	-2.218732363	0.02857655	0.229251949	-4.383367629	0.867723386	0.893438493	-0.025715106
cg19926096	0.01871612	0.900297128	2.218643218	0.028582801	0.229251949	-4.38355609	0.912352383	0.889246477	0.023105906
cg26335602	-0.032599757	0.203004543	-2.21846815	0.02859508	0.229251949	-4.383926182	0.188444346	0.21635139	-0.027907045
cg25324442	0.045079792	0.20910795	2.218251571	0.028610278	0.229251949	-4.384383987	0.234709041	0.185640283	0.049068757
cg10796022	0.025607085	0.840412755	2.218119871	0.028619523	0.229251949	-4.384662356	0.853722934	0.828211758	0.025511176
cg05291244	-0.025650022	0.822516333	-2.217665847	0.028651415	0.229367978	-4.385621892	0.808849761	0.835044024	-0.026194263
cg00993677	0.018670952	0.811387619	2.216218315	0.0287533	0.229393225	-4.388679916	0.822374597	0.801316223	0.021058374
cg09919756	0.035699317	0.804763413	2.216202214	0.028754435	0.229393225	-4.388713919	0.823915289	0.787207526	0.036707763
cg02731082	0.02528747	0.801412857	2.216108159	0.028761066	0.229393225	-4.388912553	0.815975764	0.788063526	0.027912239
cg13036629	0.013911753	0.856160257	2.216104176	0.028761347	0.229393225	-4.388920966	0.864922341	0.848128347	0.016793994
cg10371977	0.025622891	0.797723257	2.215934535	0.028773311	0.229393225	-4.389279208	0.810656698	0.785867603	0.024789094
cg12353041	0.019168623	0.789365406	2.215372338	0.02881299	0.229393225	-4.390466263	0.801562925	0.778184347	0.023378578
cg23444004	-0.069200767	0.818163582	-2.215339724	0.028815293	0.229393225	-4.390535117	0.780781669	0.852430335	-0.071648666
cg01616519	-0.028636651	0.091603278	-2.215281343	0.028819417	0.229393225	-4.390658368	0.076844503	0.105132154	-0.028287651
cg15231794	-0.022236598	0.204467802	-2.215190257	0.028825852	0.229393225	-4.39085066	0.192663024	0.215288849	-0.022625825
cg20568108	0.035124109	0.881689121	2.214865679	0.028848791	0.229393225	-4.391535814	0.899640714	0.865233495	0.034407219
cg00636194	0.031666391	0.172553754	2.214626552	0.028865701	0.229393225	-4.392040532	0.191155268	0.155502367	0.035652901
cg10716304	0.020945248	0.13599359	2.214387634	0.028882605	0.229393225	-4.392544758	0.148695797	0.124349901	0.024345896
cg25983023	0.022596778	0.19139777	2.214064658	0.02890547	0.229393225	-4.393226308	0.206308894	0.17772924	0.028579654
cg12958561	0.024879533	0.157982574	2.213914938	0.028916075	0.229393225	-4.393542218	0.173008471	0.144208834	0.028799637
cg07850323	0.016481808	0.875135886	2.213347608	0.028956291	0.229393225	-4.394739114	0.88429507	0.866739968	0.017555101
cg23125776	0.037621216	0.165623252	2.213134492	0.02897141	0.229393225	-4.395188651	0.184388793	0.148421506	0.035967287
cg09562938	-0.016167924	0.810040007	-2.213081029	0.028975204	0.229393225	-4.395301416	0.80419689	0.815396199	-0.011199309
cg01964004	-0.023443783	0.801556922	-2.212969971	0.028983087	0.229393225	-4.395535658	0.789495063	0.812613626	-0.023118563
cg09524880	0.024268696	0.863132642	2.212938344	0.028985332	0.229393225	-4.395602363	0.875320823	0.851960142	0.023360681
cg18668020	0.020688153	0.860817938	2.212503479	0.029016218	0.229499819	-4.39651945	0.871957505	0.850606667	0.021350838
cg05610000	0.038181952	0.164567204	2.21222389	0.02903609	0.229519232	-4.39710899	0.186492834	0.144468711	0.042024123
cg03989273	0.029861029	0.163926811	2.211385612	0.029095744	0.229545977	-4.398876171	0.17780702	0.151203287	0.026603733
cg17330935	0.071361645	0.846019434	2.21108045	0.029117487	0.229545977	-4.399519334	0.886297036	0.809098298	0.077198739
cg10855283	-0.023114865	0.196749291	-2.21079813	0.029137615	0.229545977	-4.400114281	0.186715604	0.205946837	-0.019231233
cg07207099	-0.017360231	0.046354344	-2.210687745	0.029145488	0.229545977	-4.400346882	0.038000686	0.054011864	-0.016011178
cg04627849	0.027385049	0.78745036	2.210650757	0.029148127	0.229545977	-4.40042482	0.802092957	0.774027979	0.028064978
cg22637538	-0.022565453	0.158091563	-2.210259397	0.029176057	0.229545977	-4.401249391	0.144874813	0.170206917	-0.025332104
cg03388786	-0.025911578	0.181546522	-2.210028411	0.029192553	0.229545977	-4.401735999	0.170917761	0.191289553	-0.020371792
cg03561638	-0.020178383	0.856250833	-2.210012443	0.029193694	0.229545977	-4.401769637	0.845285932	0.866301993	-0.02101606
cg06286292	-0.026603385	0.189689292	-2.209950525	0.029198117	0.229545977	-4.40190007	0.178594695	0.199859339	-0.021264643
cg08111847	0.029247196	0.192471413	2.209454651	0.029233564	0.229545977	-4.402944517	0.208509141	0.177770163	0.030738977
cg04735960	0.017044881	0.89416813	2.209425629	0.02923564	0.229545977	-4.403005639	0.905644214	0.883648387	0.021995826
cg01394078	0.01612643	0.811006357	2.209245637	0.029248516	0.229545977	-4.403384696	0.819570238	0.803156132	0.016414106
cg21086969	-0.031142866	0.824752975	-2.208888311	0.029274093	0.229609957	-4.404137125	0.809245023	0.838968598	-0.029723575
cg24046884	0.020416684	0.819411035	2.207954215	0.029341048	0.229941552	-4.406103549	0.831089461	0.80870581	0.022383651
cg26748794	-0.021619664	0.045960857	-2.207796874	0.029352339	0.229941552	-4.406434703	0.035099607	0.055917003	-0.020817396
cg17730176	0.018260451	0.790095677	2.206830569	0.029421766	0.229941552	-4.408468	0.80063248	0.780436941	0.020195539
cg26124148	0.025003651	0.788080315	2.206708272	0.029430563	0.229941552	-4.40872528	0.800958526	0.776275289	0.024683237
cg01323675	0.045849293	0.154695031	2.206696493	0.029431411	0.229941552	-4.40875006	0.18042898	0.131105577	0.049323403
cg16490877	0.030762433	0.790181583	2.20643213	0.029450435	0.229941552	-4.409306158	0.809738353	0.772254544	0.037483808
cg21660865	-0.054480114	0.846719774	-2.20642071	0.029451257	0.229941552	-4.409330181	0.820470802	0.870781332	-0.05031053
cg02217269	0.0270271	0.106248831	2.20635522	0.029455972	0.229941552	-4.409467931	0.121462641	0.092302839	0.029159802
cg06721233	0.020960877	0.79451064	2.205923402	0.029487075	0.230048067	-4.410376121	0.807007502	0.783055184	0.023952318
cg22077265	0.039699184	0.853297115	2.205573668	0.029512287	0.230064189	-4.411111554	0.87544673	0.832993301	0.042453429
cg06666967	0.019316579	0.799726023	2.205333111	0.029529639	0.230064189	-4.411617343	0.813108102	0.787459117	0.025648985
cg25989755	0.033411769	0.172752046	2.205168472	0.02954152	0.230064189	-4.411963481	0.192754218	0.154416722	0.038337497
cg06619035	0.031253795	0.826635279	2.204719115	0.029573969	0.230173237	-4.412908089	0.841844235	0.812693736	0.029150499
cg01610685	0.029091126	0.838690724	2.204050664	0.029622296	0.230173237	-4.414312938	0.855208973	0.823548996	0.031659977
cg13232469	0.023752249	0.827500629	2.203953395	0.029629335	0.230173237	-4.414517332	0.840170049	0.815886994	0.024283055
cg18318878	-0.023731662	0.201011012	-2.203808471	0.029639824	0.230173237	-4.414821847	0.187982129	0.212954155	-0.024972026
cg24230904	-0.035582804	0.786106522	-2.203618057	0.02965361	0.230173237	-4.415221918	0.768831234	0.801942202	-0.033110969
cg09016212	0.025256621	0.017925866	2.203170833	0.029686011	0.230173237	-4.416161441	0.030843	0.00608516	0.02475784
cg11338049	0.029261021	0.794638814	2.202941295	0.029702654	0.230173237	-4.416643583	0.810151562	0.780418795	0.029732768
cg12010643	-0.059023309	0.833612915	-2.202877401	0.029707287	0.230173237	-4.416777783	0.809587129	0.855636552	-0.046049422
cg08821973	-0.020305392	0.827674392	-2.202254899	0.029752468	0.230173237	-4.418085077	0.818362881	0.836209944	-0.017847063
cg10726445	0.029038209	0.175908038	2.202190576	0.02975714	0.230173237	-4.418220141	0.193122392	0.160128214	0.032994178
cg11704602	-0.022403436	0.825238039	-2.201602969	0.029799848	0.230173237	-4.419453809	0.814524487	0.835058795	-0.020534308
cg27140058	-0.022851511	0.107626358	-2.20152851	0.029805264	0.230173237	-4.419610114	0.095166831	0.11904759	-0.023880759
cg06689376	0.016194611	0.824522582	2.201488479	0.029808175	0.230173237	-4.419694146	0.835285732	0.814656361	0.020629372
cg24873256	0.030183811	0.212291658	2.201137762	0.029833698	0.230173237	-4.42043029	0.231222658	0.194938241	0.036284417
cg09533857	0.042961251	0.846375701	2.200972675	0.029845718	0.230173237	-4.420776766	0.872115591	0.822780801	0.04933479
cg14692106	0.019629519	0.155347225	2.200271973	0.029896785	0.230173237	-4.422247098	0.167802858	0.143929562	0.023873296
cg10034640	-0.022908486	0.84084307	-2.200137748	0.029906576	0.230173237	-4.422528702	0.829795778	0.850969755	-0.021173977
cg13930375	-0.023150353	0.852009362	-2.200030398	0.029914408	0.230173237	-4.422753912	0.841510251	0.861633548	-0.020123297
cg26167186	-0.027591155	0.149198061	-2.19974568	0.029935191	0.230173237	-4.423351174	0.134565419	0.162611317	-0.028045899
cg12424577	0.019864024	0.827749645	2.199542331	0.029950041	0.230173237	-4.423777701	0.840639071	0.815934338	0.024704733
cg23309670	0.019212079	0.138190566	2.199350803	0.029964035	0.230173237	-4.424179402	0.15005168	0.127317878	0.022733802
cg15406892	-0.024168975	0.87971547	-2.199222132	0.029973439	0.230173237	-4.424449251	0.868825313	0.889698114	-0.020872802
cg00441434	0.020412074	0.135090368	2.198986209	0.029990688	0.230173237	-4.424943993	0.147622192	0.123602862	0.02401933
cg24030434	0.015008176	0.809736506	2.19894102	0.029993993	0.230173237	-4.425038752	0.821408542	0.79903714	0.022371402
cg10363569	-0.038263754	0.198259334	-2.198740714	0.030008647	0.230173237	-4.425458757	0.183478794	0.211808162	-0.028329368
cg24508976	0.016683061	0.789629923	2.198480275	0.030027709	0.230173237	-4.426004798	0.800764338	0.779423375	0.021340963
cg12790874	-0.018241948	0.151207859	-2.19830364	0.030040643	0.230173237	-4.4263751	0.140177391	0.161319122	-0.02114173
cg19856606	0.020549841	0.807068879	2.197834202	0.030075041	0.230173237	-4.42735911	0.819496492	0.7956769	0.023819592
cg08402107	-0.030975104	0.108601499	-2.197545829	0.030096189	0.230173237	-4.427963487	0.091201403	0.124551586	-0.033350183
cg11689493	0.016777755	0.793561294	2.197433693	0.030104416	0.230173237	-4.428198483	0.802672599	0.785209265	0.017463334
cg20429146	0.033708579	0.174210948	2.19730451	0.030113896	0.230173237	-4.428469191	0.193857912	0.156201231	0.037656681
cg11375652	0.021837085	0.797196205	2.19729639	0.030114492	0.230173237	-4.428486207	0.810741547	0.78477964	0.025961907
cg18666982	0.059046685	0.826779005	2.196883246	0.030144828	0.230244829	-4.429351863	0.858254925	0.797926077	0.060328848
cg01340659	0.014555592	0.820798748	2.196486507	0.030173985	0.230244829	-4.430183006	0.831343328	0.811132883	0.020210445
cg20158366	0.017715757	0.806720278	2.196377017	0.030182036	0.230244829	-4.430412357	0.818268523	0.796134386	0.022134138
cg10218880	0.015125635	0.844877873	2.195709105	0.030231189	0.230244829	-4.431811219	0.853199331	0.83724987	0.015949461
cg26898336	-0.014932236	0.186451665	-2.195360973	0.030256836	0.230244829	-4.432540185	0.180538969	0.191871637	-0.011332669
cg15857088	0.009586221	0.899163144	2.19532491	0.030259494	0.230244829	-4.432615692	0.904573681	0.894203484	0.010370197
cg20675391	0.030142099	0.844419241	2.195259623	0.030264306	0.230244829	-4.432752385	0.86216207	0.828154981	0.034007089
cg22280068	-0.036653812	0.839665627	-2.194824893	0.030296367	0.230244829	-4.433662494	0.822046388	0.855816595	-0.033770206
cg22996185	-0.02603967	0.126851489	-2.194590616	0.030313656	0.230244829	-4.434152888	0.115392732	0.13735535	-0.021962617
cg17240987	-0.020260919	0.195391198	-2.194564113	0.030315613	0.230244829	-4.434208361	0.186456925	0.203580948	-0.017124023
cg22237508	-0.026452035	0.176602183	-2.194557999	0.030316064	0.230244829	-4.434221157	0.162687522	0.18935729	-0.026669767
cg14641472	-0.023719214	0.20904837	-2.194245651	0.030339131	0.230287283	-4.434874886	0.196856872	0.220223911	-0.023367039
cg27200714	0.018341844	0.125243486	2.193700712	0.03037941	0.230460267	-4.43601521	0.136553955	0.114875555	0.0216784
cg08550317	0.02220165	0.788286272	2.192752477	0.03044961	0.230506721	-4.437998845	0.798357473	0.779054337	0.019303135
cg01656087	-0.019885564	0.154526061	-2.19255767	0.03046405	0.230506721	-4.43840627	0.146503831	0.161879773	-0.015375942
cg25567199	0.03187583	0.821697251	2.192554881	0.030464256	0.230506721	-4.438412103	0.837292453	0.807401649	0.029890804
cg14877939	0.020227532	0.793280568	2.192091502	0.030498627	0.230506721	-4.43938109	0.806586551	0.781083418	0.025503133
cg03313607	-0.027624548	0.205982648	-2.191892792	0.030513377	0.230506721	-4.439796562	0.194433345	0.216569509	-0.022136164
cg07444487	0.039465077	0.138086879	2.191842114	0.03051714	0.230506721	-4.439902517	0.163154204	0.115108499	0.048045706
cg21942823	-0.018525848	0.174837364	-2.191639397	0.030532194	0.230506721	-4.440326323	0.167873724	0.181220701	-0.013346978
cg20861237	0.022360034	0.818196674	2.191605398	0.03053472	0.230506721	-4.440397398	0.831950352	0.805589136	0.026361216
cg01622399	0.032406543	0.196314921	2.191494338	0.030542971	0.230506721	-4.440629565	0.215341826	0.178873591	0.036468235
cg17259065	-0.044840693	0.171390448	-2.190765601	0.030597162	0.230568721	-4.442152693	0.15285734	0.18837913	-0.035521791
cg08087560	0.023900054	0.132579325	2.190410363	0.030623608	0.230568721	-4.442895007	0.146333873	0.11997099	0.026362883
cg01565755	0.022250463	0.826090775	2.190287733	0.030632743	0.230568721	-4.443151231	0.838459264	0.814752994	0.02370627
cg24530480	0.01873999	0.813566662	2.190245826	0.030635865	0.230568721	-4.44323879	0.82424397	0.80377913	0.02046484
cg24001471	0.01935838	0.823716027	2.190208093	0.030638676	0.230568721	-4.443317624	0.834232382	0.814076036	0.020156346
cg09174638	0.027114694	0.916707079	2.189099637	0.030721361	0.230969106	-4.445632975	0.930320717	0.904227912	0.026092805
cg24530278	0.026895828	0.801317631	2.188994391	0.030729222	0.230969106	-4.445852757	0.817739821	0.786263956	0.031475864
cg01560020	0.027634496	0.133061605	2.188790378	0.030744465	0.230969106	-4.446278766	0.149729472	0.117782726	0.031946746
cg17421623	0.016526816	0.173433985	2.187985992	0.030804629	0.231289227	-4.447958084	0.185001829	0.162830128	0.022171701
cg08708961	0.023454996	0.096456002	2.187523249	0.030839286	0.231408524	-4.448923897	0.109245882	0.084731945	0.024513937
cg12028326	-0.031982648	0.914635612	-2.187305039	0.030855641	0.231408524	-4.449379268	0.895624335	0.932062615	-0.036438281
cg14579235	-0.032903461	0.833619774	-2.186419238	0.030922108	0.231591991	-4.451227377	0.815358207	0.850359544	-0.035001336
cg12346119	0.038329055	0.79648272	2.186294332	0.030931491	0.231591991	-4.451487922	0.817996201	0.776762029	0.041234172
cg25580405	-0.032837113	0.20366794	-2.185944109	0.030957812	0.231591991	-4.45221839	0.187254258	0.218713814	-0.031459556
cg02096758	-0.032477435	0.97565857	-2.185461255	0.030994133	0.231591991	-4.453225314	0.959950328	0.990057792	-0.030107464
cg01569860	-0.026904688	0.823836491	-2.18544994	0.030994984	0.231591991	-4.453248907	0.811785465	0.834883266	-0.023097801
cg18626478	-0.031438134	0.839379052	-2.185424815	0.030996875	0.231591991	-4.453301297	0.820578631	0.856612773	-0.036034142
cg22791879	-0.023962874	0.821734392	-2.184552608	0.031062582	0.231591991	-4.455119616	0.809277757	0.833152974	-0.023875217
cg21129401	0.03535279	0.791732575	2.184440978	0.031071001	0.231591991	-4.455352287	0.814115559	0.771214839	0.04290072
cg05400388	0.019203508	0.828643344	2.183459771	0.031145082	0.231591991	-4.457396953	0.841207082	0.817126584	0.024080498
cg19935718	0.020597039	0.105394652	2.183304137	0.031156846	0.231591991	-4.457721192	0.117037304	0.094722221	0.022315083
cg16581142	0.019368565	0.790109975	2.183299524	0.031157195	0.231591991	-4.4577308	0.801242339	0.779905307	0.021337032
cg19432243	-0.020387513	0.895553711	-2.183264972	0.031159807	0.231591991	-4.457802782	0.884827802	0.905385794	-0.020557992
cg26338867	0.021755042	0.169082599	2.182831688	0.031192582	0.231591991	-4.458705329	0.183436388	0.15592496	0.027511428
cg16490805	0.046010911	0.785009785	2.182721327	0.031200935	0.231591991	-4.45893519	0.808660101	0.763330329	0.045329772
cg01268295	0.018317824	0.181695831	2.182689798	0.031203322	0.231591991	-4.459000857	0.193664634	0.170724428	0.022940206
cg03273574	0.013736455	0.850928929	2.182217117	0.031239122	0.231591991	-4.459985224	0.859257655	0.843294263	0.015963392
cg12832280	0.024998878	0.166213301	2.181912199	0.031262235	0.231591991	-4.46062012	0.181006081	0.152653253	0.028352827
cg13384212	-0.022359889	0.819298437	-2.181584153	0.031287118	0.231591991	-4.46130308	0.807285429	0.830310361	-0.023024932
cg20212362	0.026499783	0.868820068	2.181521016	0.031291909	0.231591991	-4.461434515	0.882531528	0.856251229	0.026280299
cg12755421	0.032879991	0.171737491	2.181275041	0.03131058	0.231591991	-4.461946535	0.191484866	0.153635731	0.037849135
cg09631193	-0.024830402	0.188047248	-2.180524046	0.031367647	0.231591991	-4.463509479	0.174047888	0.200879994	-0.026832106
cg12238212	-0.015640794	0.819845116	-2.180448478	0.031373394	0.231591991	-4.463666722	0.81113784	0.827826785	-0.016688944
cg08743896	-0.028302841	0.876280593	-2.180416316	0.03137584	0.231591991	-4.463733642	0.861935142	0.889430589	-0.027495447
cg24910303	-0.033318349	0.798472261	-2.180402953	0.031376857	0.231591991	-4.463761446	0.781028345	0.814462516	-0.033434171
cg05222671	-0.029680411	0.806014167	-2.179956888	0.031410803	0.231591991	-4.4646895	0.791028937	0.819750628	-0.028721691
cg21341586	-0.034394874	0.190847261	-2.179928927	0.031412933	0.231591991	-4.46474767	0.175289	0.205109001	-0.02982
cg18690735	0.026035849	0.831414979	2.179280304	0.031462354	0.231591991	-4.466096826	0.846943981	0.817180061	0.029763919
cg05204104	0.043518624	0.215371093	2.179060083	0.03147915	0.231591991	-4.466554809	0.240485427	0.192349621	0.048135806
cg15842218	0.024413416	0.200363495	2.178877962	0.031493045	0.231591991	-4.466933526	0.215840401	0.186176331	0.02966407
cg03025830	-0.045278566	0.778959198	-2.178635024	0.031511589	0.231591991	-4.467438665	0.753265964	0.802511329	-0.049245365
cg26266098	-0.032153477	0.140424676	-2.178587679	0.031515204	0.231591991	-4.467537103	0.126780956	0.152931419	-0.026150463
cg06642012	-0.04413286	0.831277934	-2.178469902	0.031524198	0.231591991	-4.467781973	0.806858138	0.853662747	-0.046804609
cg08696071	-0.025538506	0.162436707	-2.178157671	0.031548053	0.231591991	-4.468431071	0.150252095	0.173605935	-0.023353841
cg19029214	0.020229844	0.870736371	2.17789987	0.031567762	0.231591991	-4.46896695	0.881627909	0.860752461	0.020875448
cg14530444	-0.021147085	0.823332918	-2.177851701	0.031571446	0.231591991	-4.469067072	0.810733261	0.834882603	-0.024149342
cg26695123	-0.01559526	0.17518471	-2.177838616	0.031572446	0.231591991	-4.469094269	0.165334612	0.184213966	-0.018879355
cg22930385	-0.033784873	0.862674406	-2.177585892	0.03159178	0.231591991	-4.469619523	0.846437813	0.877557949	-0.031120136
cg00575227	0.030254131	0.784067811	2.177446352	0.031602459	0.231591991	-4.469909518	0.800393433	0.769102657	0.031290775
cg24821680	-0.020324905	0.850616036	-2.177337878	0.031610763	0.231591991	-4.470134937	0.840161511	0.860199351	-0.020037839
cg05563033	-0.01902642	0.869236954	-2.177277873	0.031615357	0.231591991	-4.47025963	0.8582291	0.879327487	-0.021098386
cg09730272	0.095439827	0.762238056	2.177034603	0.031633989	0.231591991	-4.470765119	0.817996868	0.711125811	0.106871056
cg03189237	0.019718523	0.793059514	2.176929155	0.031642068	0.231591991	-4.470984211	0.805240993	0.781893159	0.023347833
cg09825146	-0.043861989	0.160147856	-2.176764402	0.031654694	0.231591991	-4.471326506	0.143567191	0.175346798	-0.031779607
cg19007019	0.021230785	0.812841526	2.176037804	0.031710433	0.231591991	-4.47283582	0.827447177	0.799453014	0.027994163
cg07678266	0.029510379	0.814543162	2.175996173	0.031713629	0.231591991	-4.472922283	0.830073524	0.800306997	0.029766527
cg04797575	-0.019949516	0.17348699	-2.175987457	0.031714298	0.231591991	-4.472940385	0.163826661	0.182342292	-0.018515631
cg06201397	-0.016115477	0.833456362	-2.175790167	0.031729449	0.231591991	-4.473350115	0.825869473	0.84041101	-0.014541537
cg14585118	0.040151102	0.905131871	2.175652008	0.031740062	0.231591991	-4.473637022	0.924748117	0.887150312	0.037597805
cg19564375	-0.037299875	0.819034416	-2.175319884	0.031765589	0.231591991	-4.474326656	0.803154638	0.83359088	-0.030436241
cg16139000	-0.020723688	0.186606782	-2.175097032	0.031782727	0.231591991	-4.474789339	0.178222842	0.19429206	-0.016069218
cg00013660	0.017430831	0.790647368	2.174922634	0.031796144	0.231591991	-4.475151391	0.802269029	0.779994179	0.02227485
cg16555856	-0.020536709	0.187219954	-2.174002839	0.031866991	0.231591991	-4.477060463	0.177273809	0.196337254	-0.019063445
cg16810969	-0.027948638	0.816316667	-2.173848831	0.031878867	0.231591991	-4.47738004	0.801572132	0.829832491	-0.028260359
cg20069451	-0.022221468	0.135413149	-2.17374227	0.031887086	0.231591991	-4.477601149	0.126371041	0.143701748	-0.017330707
cg12931756	-0.023000619	0.834129304	-2.173615021	0.031896904	0.231591991	-4.477865172	0.821292073	0.845896767	-0.024604694
cg21945949	0.022595035	0.787614045	2.173176267	0.031930775	0.231591991	-4.478775414	0.803721562	0.772848822	0.03087274
cg10881937	-0.035019176	0.827123017	-2.173012702	0.031943409	0.231591991	-4.479114705	0.80871694	0.843995254	-0.035278315
cg03170665	0.02294275	0.793180068	2.172872345	0.031954255	0.231591991	-4.479405835	0.806001888	0.781426732	0.024575156
cg13419774	0.01651315	0.817746336	2.172870462	0.031954401	0.231591991	-4.47940974	0.827153256	0.809123326	0.018029929
cg06197264	0.038036439	0.220039295	2.172596596	0.031975572	0.231591991	-4.479977745	0.242534652	0.199418551	0.043116101
cg11568095	-0.01943928	0.837061873	-2.17220801	0.032005632	0.231591991	-4.48078357	0.826129836	0.847082906	-0.02095307
cg24993859	0.030751375	0.858726472	2.172069855	0.032016326	0.231591991	-4.481070037	0.875134799	0.843685505	0.031449294
cg24906310	0.023039575	0.198528242	2.17198894	0.03202259	0.231591991	-4.481237806	0.212604831	0.185624702	0.026980129
cg13042963	0.021481004	0.162449728	2.171831484	0.032034783	0.231591991	-4.48156426	0.175634423	0.150363757	0.025270666
cg11999537	-0.021587234	0.870017099	-2.171530433	0.032058108	0.231591991	-4.482188372	0.859302056	0.879839222	-0.020537166
cg12083928	0.031708371	0.168438755	2.171195252	0.032084094	0.231591991	-4.482883144	0.188008467	0.150499853	0.037508614
cg00066022	0.038023938	0.864155985	2.171169219	0.032086113	0.231591991	-4.482937103	0.883234341	0.846667493	0.036566848
cg08941533	0.015926127	0.809637159	2.17108417	0.03209271	0.231591991	-4.483113377	0.819320473	0.800760789	0.018559684
cg00199007	-0.031075661	0.184615378	-2.171082859	0.032092811	0.231591991	-4.483116094	0.169339982	0.198617823	-0.02927784
cg12478874	-0.025763239	0.13344911	-2.17016037	0.032164442	0.231780054	-4.485027658	0.120080102	0.145704035	-0.025623933
cg04695233	0.025717654	0.859065817	2.169869458	0.032187059	0.231780054	-4.485630327	0.875432934	0.844062627	0.031370307
cg09022213	0.040902235	0.200010688	2.169622095	0.032206302	0.231780054	-4.486142718	0.224690897	0.177387164	0.047303733
cg20351959	0.027793028	0.205323671	2.169426139	0.032221553	0.231780054	-4.486548586	0.222152417	0.189897322	0.032255095
cg07201861	0.018057631	0.828498143	2.169329806	0.032229053	0.231780054	-4.486748101	0.839127211	0.81875483	0.020372381
cg23928763	-0.03026973	0.81767271	-2.169073315	0.032249028	0.231780054	-4.487279278	0.801689341	0.832324131	-0.03063479
cg22062537	-0.033016577	0.174372259	-2.169051712	0.032250711	0.231780054	-4.487324013	0.155738646	0.19145307	-0.035714424
cg18789918	-0.027946484	0.196039426	-2.168937756	0.03225959	0.231780054	-4.487559989	0.182686672	0.20827945	-0.025592777
cg03579904	0.02602596	0.894729848	2.168544952	0.032290212	0.231833147	-4.488373305	0.907794884	0.882753566	0.025041318
cg21516302	-0.025081615	0.899935959	-2.167607313	0.032363408	0.231833147	-4.490314175	0.887378009	0.911447414	-0.024069405
cg15347519	0.025367444	0.165432051	2.167530854	0.032369383	0.231833147	-4.490472407	0.181412748	0.150783079	0.03062967
cg01329362	-0.025208629	0.850958214	-2.167339986	0.032384303	0.231833147	-4.490867389	0.840774868	0.860292947	-0.019518078
cg11616276	0.016607744	0.825760695	2.167271448	0.032389662	0.231833147	-4.491009213	0.83662979	0.815797357	0.020832432
cg20322104	0.020757565	0.879029294	2.167227959	0.032393063	0.231833147	-4.491099201	0.889711068	0.869237667	0.020473401
cg20799252	-0.019850168	0.186920747	-2.166873913	0.032420761	0.231833147	-4.491831743	0.177723897	0.195351192	-0.017627295
cg13114300	0.062236006	0.832254258	2.166621247	0.032440541	0.231833147	-4.492354457	0.863445003	0.803662743	0.05978226
cg07648749	-0.034617073	0.185421095	-2.166607299	0.032441633	0.231833147	-4.492383311	0.165824156	0.203384957	-0.037560801
cg24573416	0.015010013	0.805226011	2.166412086	0.032456922	0.231833147	-4.492787124	0.816535899	0.794858614	0.021677285
cg18693889	0.024247107	0.894647237	2.166173057	0.032475652	0.231833147	-4.493281532	0.906433152	0.883843482	0.022589669
cg21149639	0.021439247	0.175337829	2.166141758	0.032478105	0.231833147	-4.493346267	0.187899758	0.163822727	0.024077031
cg24537687	0.024732235	0.166065098	2.165802641	0.032504695	0.231871933	-4.494047599	0.181148559	0.152238592	0.028909967
cg26883974	-0.015827683	0.137166963	-2.165623719	0.032518732	0.231871933	-4.494417589	0.128644251	0.144979449	-0.016335198
cg03593057	0.034520518	0.168109264	2.165188293	0.032552914	0.231915972	-4.495317885	0.18776145	0.150094761	0.037666689
cg08090313	0.016052129	0.78964624	2.164704097	0.032590962	0.231915972	-4.496318822	0.801036626	0.779205052	0.021831575
cg09508875	-0.022181145	0.862444406	-2.164610491	0.032598322	0.231915972	-4.496512301	0.850655889	0.873250547	-0.022594658
cg02674186	-0.033895117	0.952996926	-2.164176424	0.032632469	0.231915972	-4.497409402	0.934138259	0.970284037	-0.036145778
cg17334266	-0.046885775	0.942910207	-2.16377157	0.032664347	0.231915972	-4.498245979	0.918136089	0.965619815	-0.047483726
cg09887532	-0.022773799	0.180654571	-2.163715129	0.032668793	0.231915972	-4.498362594	0.172409248	0.188212785	-0.015803537
cg02565993	0.025889804	0.133423511	2.163664966	0.032672746	0.231915972	-4.498466238	0.148295186	0.119791142	0.028504044
cg19996272	0.023386445	0.113132265	2.163557398	0.032681222	0.231915972	-4.498688478	0.126336822	0.101028087	0.025308735
cg07979387	0.021944284	0.152452809	2.163530915	0.032683309	0.231915972	-4.498743191	0.165952723	0.140077889	0.025874834
cg26607828	-0.014281058	0.137097111	-2.162999989	0.032725175	0.232088071	-4.499839949	0.130334733	0.143295958	-0.012961225
cg09830832	-0.030366383	0.207125122	-2.162403658	0.032772255	0.232133528	-4.501071522	0.192916431	0.220149756	-0.027233325
cg06695812	0.016037538	0.793372376	2.162371455	0.032774799	0.232133528	-4.501138021	0.80410471	0.783534403	0.020570307
cg08863473	0.030584436	0.789621589	2.161886713	0.032813115	0.232133528	-4.502138892	0.806048947	0.774563177	0.031485769
cg13058623	-0.022023197	0.1359179	-2.161876984	0.032813884	0.232133528	-4.502158978	0.125805118	0.145187951	-0.019382834
cg14772439	0.030771259	0.065126598	2.161803857	0.032819668	0.232133528	-4.502309948	0.078094436	0.053239413	0.024855023
cg10766341	0.015259422	0.811123221	2.160967399	0.032885887	0.2324074	-4.504036481	0.821561421	0.801554872	0.02000655
cg04012439	0.021147118	0.832151185	2.16086927	0.032893663	0.2324074	-4.50423899	0.844396559	0.82092626	0.023470299
cg15743793	0.020714084	0.850546832	2.160609101	0.032914288	0.232428495	-4.504775857	0.861963067	0.840081949	0.021881118
cg09755948	0.022675849	0.832183441	2.159539043	0.032999233	0.232688902	-4.506983334	0.844745453	0.820668264	0.024077189
cg21307295	-0.01689659	0.196714524	-2.159499421	0.033002382	0.232688902	-4.507065052	0.190919568	0.202026567	-0.011106999
cg06022607	0.024872673	0.798378949	2.158883969	0.033051329	0.232688902	-4.508334224	0.81128272	0.786550492	0.024732229
cg25746849	0.040995881	0.212661894	2.158768425	0.033060526	0.232688902	-4.508572461	0.236663265	0.190660638	0.046002628
cg06974249	0.023272579	0.149518353	2.158486097	0.033083006	0.232688902	-4.509154531	0.163770521	0.136453867	0.027316654
cg17376853	0.023547499	0.879176318	2.158442162	0.033086505	0.232688902	-4.509245105	0.894151688	0.865448896	0.028702792
cg14635573	0.044111126	0.153041866	2.158126674	0.033111644	0.232688902	-4.509895446	0.178676454	0.129543494	0.049132961
cg21531689	0.029988722	0.175843309	2.158060869	0.033116889	0.232688902	-4.510031086	0.192233814	0.160818679	0.031415135
cg15936886	0.018027606	0.835230254	2.157900975	0.033129638	0.232688902	-4.510360646	0.847507852	0.823975789	0.023532063
cg16062368	0.036506352	0.783083765	2.157682535	0.033147061	0.232688902	-4.510810841	0.805432883	0.762597073	0.04283581
cg02554138	0.023916568	0.144287105	2.157648383	0.033149786	0.232688902	-4.510881221	0.157983022	0.131732514	0.026250507
cg06769820	-0.021492889	0.106744091	-2.156498757	0.033241622	0.232688902	-4.513249824	0.097188418	0.115503457	-0.018315039
cg15011501	0.030272107	0.806276009	2.156391781	0.033250179	0.232688902	-4.51347017	0.819499396	0.794154571	0.025344825
cg09569691	-0.018690494	0.122678499	-2.15623432	0.033262777	0.232688902	-4.513794485	0.114080615	0.130559893	-0.016479278
cg11756968	-0.030117117	0.886684863	-2.155798137	0.033297698	0.232688902	-4.514692758	0.871303877	0.9007841	-0.029480223
cg00647173	0.016596347	0.813570548	2.155787673	0.033298536	0.232688902	-4.514714306	0.82459936	0.803460804	0.021138556
cg16175752	-0.026487588	0.86948257	-2.155701803	0.033305414	0.232688902	-4.514891125	0.856794997	0.881112846	-0.024317849
cg08060936	0.020329779	0.824079176	2.155676951	0.033307405	0.232688902	-4.514942299	0.837130841	0.81211515	0.025015691
cg14249922	-0.022108415	0.108044914	-2.155473947	0.033323673	0.232688902	-4.515360286	0.098045336	0.117211194	-0.019165858
cg22767953	-0.064388026	0.836484364	-2.155196913	0.033345883	0.232688902	-4.515930646	0.804652927	0.865663181	-0.061010254
cg09235147	-0.045920649	0.801548637	-2.155095082	0.033354051	0.232688902	-4.516140277	0.77732636	0.823752391	-0.046426031
cg08573009	-0.019657725	0.81256202	-2.155046376	0.033357958	0.232688902	-4.516240543	0.801836502	0.822393745	-0.020557243
cg04735964	-0.087454194	0.799644576	-2.154486043	0.033402935	0.232688902	-4.517393876	0.761580032	0.834537074	-0.072957041
cg16940199	0.019425094	0.109231446	2.154277644	0.033419676	0.232688902	-4.517822755	0.120627945	0.098784655	0.02184329
cg06972124	0.025680511	0.173424069	2.154255686	0.033421441	0.232688902	-4.517867941	0.190357482	0.157901774	0.032455708
cg24180723	-0.024650994	0.793155406	-2.153975203	0.033443985	0.232688902	-4.5184451	0.780427291	0.804822844	-0.024395553
cg10414466	-0.055747835	0.191915031	-2.153835715	0.033455202	0.232688902	-4.518732102	0.168342912	0.213522807	-0.045179894
cg17741110	0.025179355	0.152808212	2.153834869	0.03345527	0.232688902	-4.518733845	0.168284244	0.13862185	0.029662394
cg23121394	-0.02232695	0.124664603	-2.153403792	0.033489955	0.232688902	-4.519620696	0.112106222	0.136176452	-0.02407023
cg15154187	0.026058067	0.192557491	2.153304616	0.033497939	0.232688902	-4.519824708	0.208093859	0.17831582	0.02977804
cg10729426	-0.025859166	0.165784781	-2.153296598	0.033498584	0.232688902	-4.519841203	0.149669143	0.180557449	-0.030888306
cg03728559	-0.028178513	0.181784082	-2.153019698	0.033520885	0.232721131	-4.520410754	0.171307227	0.191387865	-0.020080638
cg08976646	-0.019318749	0.868789585	-2.152556723	0.033558201	0.232789647	-4.521362895	0.85902681	0.877738796	-0.018711987
cg02080116	-0.039568298	0.913259227	-2.152458943	0.033566087	0.232789647	-4.521563962	0.893789257	0.931106701	-0.037317444
cg13376515	-0.017971169	0.191906637	-2.150823808	0.033698195	0.233366808	-4.524925085	0.184944331	0.198288752	-0.013344421
cg20825109	0.033317567	0.79940285	2.150736604	0.033705253	0.233366808	-4.525104274	0.818441699	0.781950571	0.036491129
cg15609186	0.026941523	0.146845376	2.15062587	0.033714217	0.233366808	-4.525331801	0.163058455	0.131983386	0.031075069
cg08000231	-0.015482216	0.842723739	-2.150032839	0.033762261	0.233366808	-4.526550133	0.835022026	0.849783642	-0.014761616
cg08640059	0.046066201	0.813184256	2.149922521	0.033771205	0.233366808	-4.526776736	0.838673154	0.789819433	0.048853721
cg07448055	0.019274458	0.805145291	2.149898466	0.033773156	0.233366808	-4.526826147	0.81787598	0.793475493	0.024400487
cg04571903	-0.043992911	0.856067074	-2.149896939	0.033773279	0.233366808	-4.526829284	0.836043458	0.874422055	-0.038378597
cg09714458	-0.027488488	0.124089813	-2.149212362	0.033828829	0.233499713	-4.528235223	0.111141865	0.135958766	-0.024816901
cg25774020	-0.026561611	0.87067138	-2.149114264	0.033836796	0.233499713	-4.528436656	0.857917931	0.882362042	-0.024444111
cg09161832	-0.01832023	0.143640843	-2.148662814	0.03387348	0.233499713	-4.52936355	0.134488554	0.152030442	-0.017541887
cg14999724	-0.022820107	0.827545693	-2.148467763	0.03388934	0.233499713	-4.529763964	0.815844104	0.83827215	-0.022428046
cg05948955	0.020875196	0.856806222	2.148456272	0.033890274	0.233499713	-4.529787553	0.868588758	0.846005564	0.022583195
cg24913342	0.0221123	0.136405693	2.148094163	0.033919736	0.233499713	-4.530530823	0.149191412	0.124685451	0.024505961
cg13714644	-0.04624448	0.784780118	-2.147424089	0.033974312	0.233499713	-4.531905922	0.76077245	0.806787147	-0.046014696
cg25192210	-0.038397924	0.836329873	-2.147414814	0.033975068	0.233499713	-4.531924951	0.819629439	0.851638604	-0.032009165
cg06184863	0.018247661	0.146606465	2.14695109	0.034012883	0.233499713	-4.532876353	0.158093576	0.136076613	0.022016963
cg07367602	0.023231225	0.811130758	2.146867261	0.034019723	0.233499713	-4.533048323	0.823266609	0.800006228	0.023260381
cg23115253	0.019166478	0.807511284	2.146846101	0.03402145	0.233499713	-4.533091728	0.818680371	0.797272954	0.021407417
cg05517875	0.029956827	0.189612876	2.146203102	0.034073956	0.233499713	-4.534410569	0.207620594	0.1731058	0.034514794
cg02403283	0.019359366	0.802249193	2.146129921	0.034079936	0.233499713	-4.534560646	0.814961481	0.790596263	0.024365218
cg07381806	-0.03600585	0.835614766	-2.146057934	0.034085819	0.233499713	-4.53470827	0.814708907	0.854778471	-0.040069563
cg23971096	0.039503716	0.860603843	2.145888444	0.034099675	0.233499713	-4.535055825	0.881599743	0.841357601	0.040242142
cg27372654	-0.023009817	0.815420458	-2.145753126	0.034110741	0.233499713	-4.53533329	0.803779158	0.82609165	-0.022312492
cg09889857	0.032398809	0.204380826	2.145658068	0.034118517	0.233499713	-4.535528191	0.224513824	0.185925579	0.038588245
cg23999970	-0.013575586	0.128993651	-2.144756455	0.034192342	0.233499713	-4.537376429	0.122661095	0.134798493	-0.012137398
cg08101543	0.041237298	0.888570581	2.144716522	0.034195615	0.233499713	-4.537458271	0.910814079	0.868180707	0.042633373
cg05226335	-0.049280482	0.826909212	-2.144662099	0.034200076	0.233499713	-4.537569809	0.799039388	0.85245655	-0.053417161
cg09939854	0.035166411	0.807071047	2.144387312	0.034222608	0.233499713	-4.538132937	0.82272785	0.792718978	0.030008872
cg18269756	-0.018076213	0.831164731	-2.144262381	0.034232857	0.233499713	-4.538388938	0.821695724	0.839844654	-0.01814893
cg26484964	0.015618728	0.813324752	2.143535012	0.034292577	0.233499713	-4.539879154	0.823065475	0.804395756	0.018669719
cg18599206	0.025818748	0.104179593	2.143367758	0.034306322	0.233499713	-4.540221754	0.116292959	0.093075674	0.023217285
cg09621868	0.023542932	0.817843699	2.143304543	0.034311518	0.233499713	-4.540351236	0.833907476	0.803118571	0.030788905
cg19423196	0.029688505	0.1994051	2.14314964	0.034324254	0.233499713	-4.540668506	0.217412601	0.182898223	0.034514378
cg00713939	-0.022563126	0.070032737	-2.143117445	0.034326902	0.233499713	-4.540734443	0.059365344	0.079811181	-0.020445837
cg19559537	-0.030718602	0.124643382	-2.143018061	0.034335076	0.233499713	-4.540937988	0.109280741	0.138725803	-0.029445062
cg15934706	-0.014236917	0.887983453	-2.142897238	0.034345015	0.233499713	-4.541185425	0.881100861	0.894292496	-0.013191636
cg07814977	0.024563914	0.871106082	2.142785056	0.034354246	0.233499713	-4.541415157	0.88212309	0.861007158	0.021115931
cg11384607	-0.034112223	0.78369061	-2.142696531	0.034361532	0.233499713	-4.541596435	0.766014486	0.799893723	-0.033879238
cg09023892	0.018752283	0.195172398	2.142671438	0.034363597	0.233499713	-4.541647819	0.207481595	0.183888967	0.023592628
cg25198316	-0.058185924	0.880474511	-2.142409762	0.034385143	0.233499713	-4.542183622	0.849552425	0.908819756	-0.059267331
cg02425558	0.025958564	0.804801849	2.142264536	0.034397105	0.233499713	-4.542480958	0.818778773	0.791989668	0.026789106
cg14375937	-0.024158105	0.204947934	-2.142075005	0.034412722	0.233499713	-4.542868976	0.191204306	0.21754626	-0.026341954
cg14837215	0.040781177	0.200648822	2.141664867	0.034446539	0.233544943	-4.543708527	0.225224423	0.178121187	0.047103236
cg07218995	0.020500573	0.809571331	2.141397405	0.034468607	0.233544943	-4.54425594	0.821084899	0.799017227	0.022067672
cg18053749	-0.023494113	0.205851492	-2.14039308	0.034551582	0.233544943	-4.546310928	0.196080859	0.214807905	-0.018727046
cg17355385	0.022840453	0.14078449	2.139893985	0.03459288	0.233544943	-4.547331816	0.152806302	0.129764496	0.023041806
cg00826520	0.017106907	0.828883626	2.139620239	0.03461555	0.233544943	-4.547891666	0.839651143	0.819013401	0.020637742
cg25116708	-0.022710828	0.208678361	-2.139574827	0.034619312	0.233544943	-4.547984532	0.199475823	0.217114022	-0.017638199
cg13360263	0.026327795	0.841162101	2.139511912	0.034624524	0.233544943	-4.54811319	0.855319157	0.8281848	0.027134357
cg03868943	0.015287628	0.79731575	2.139366344	0.034636587	0.233544943	-4.548410857	0.807088688	0.788357224	0.018731464
cg26177096	0.044965784	0.193016438	2.139244035	0.034646725	0.233544943	-4.548660948	0.218156794	0.169971113	0.048185681
cg10888830	-0.021117569	0.835936799	-2.13923598	0.034647393	0.233544943	-4.548677418	0.824719657	0.846219179	-0.021499522
cg03817621	0.029981043	0.782171995	2.139135987	0.034655683	0.233544943	-4.548881866	0.800662826	0.765222066	0.03544076
cg16306043	0.032846045	0.791662351	2.138977534	0.034668825	0.233544943	-4.549205828	0.814784108	0.770467407	0.044316701
cg15717212	0.020459272	0.1199659	2.138871031	0.03467766	0.233544943	-4.549423563	0.131819497	0.109100104	0.022719394
cg03573123	0.02079469	0.874441545	2.138791521	0.034684257	0.233544943	-4.549586107	0.888499671	0.861554929	0.026944742
cg05560273	0.027214866	0.808944893	2.138740104	0.034688523	0.233544943	-4.549691219	0.824754485	0.794452766	0.030301719
cg08668883	0.023589529	0.837441999	2.138555984	0.034703806	0.233544943	-4.55006759	0.849097676	0.826757629	0.022340046
cg27650212	0.021039354	0.813274793	2.138213332	0.034732263	0.233544943	-4.550767948	0.827345486	0.800376658	0.026968828
cg10633601	-0.018511942	0.154029263	-2.138139289	0.034738415	0.233544943	-4.550919274	0.143189325	0.163965873	-0.020776548
cg27016579	0.041464958	0.163948422	2.137056013	0.034828526	0.233882609	-4.553132671	0.187152176	0.142678314	0.044473862
cg09282500	0.027017432	0.134457179	2.136792399	0.034850485	0.233882609	-4.553671142	0.150394621	0.119847857	0.030546764
cg25016308	0.030176613	0.792303656	2.136750439	0.034853981	0.233882609	-4.553756847	0.811211201	0.77497174	0.036239461
cg13675055	0.019284265	0.850654397	2.136682567	0.034859637	0.233882609	-4.553895473	0.860426488	0.841696646	0.018729842
cg14611666	0.019788306	0.858107195	2.136258629	0.034894985	0.234000618	-4.554761263	0.868621163	0.848469391	0.020151772
cg02308492	0.031990522	0.203771578	2.135425279	0.034964559	0.234129958	-4.556462714	0.221162471	0.187829926	0.033332544
cg27368538	0.024170748	0.884321594	2.13540715	0.034966073	0.234129958	-4.556499722	0.896691302	0.872982695	0.023708607
cg17189494	0.020793389	0.190110178	2.134981887	0.035001625	0.234129958	-4.55736774	0.202772044	0.178503467	0.024268576
cg00049883	0.028167106	0.177619081	2.134644942	0.035029815	0.234129958	-4.558055377	0.193990834	0.16261164	0.031379193
cg23174406	-0.033157704	0.824277746	-2.134602087	0.035033402	0.234129958	-4.558142829	0.807134925	0.839992	-0.032857075
cg18482892	0.019225517	0.163287259	2.134553706	0.035037452	0.234129958	-4.558241554	0.17585033	0.151771111	0.024079219
cg15806890	0.031021382	0.839446204	2.131786734	0.035290671	0.234229501	-4.558433946	0.856349943	0.824232839	0.032117104
cg06284762	0.020228524	0.798995932	2.134385145	0.035051565	0.234129958	-4.558585502	0.811608933	0.787434013	0.02417492
cg05238750	0.027783315	0.193821951	2.1343272	0.035056417	0.234129958	-4.558703734	0.210627412	0.178416946	0.032210466
cg01120308	-0.026283466	0.208560127	-2.13367917	0.035110725	0.234229501	-4.560025771	0.19712201	0.219045067	-0.021923057
cg22391814	0.022929023	0.811951961	2.13323484	0.035148004	0.234229501	-4.56093203	0.826971295	0.798184238	0.028787057
cg05976115	0.031018254	0.784802934	2.132893398	0.035176674	0.234229501	-4.561628319	0.802788775	0.768315912	0.034472863
cg09949353	0.038446412	0.218414946	2.132798788	0.035184622	0.234229501	-4.561821236	0.241430351	0.197317492	0.044112859
cg13285894	-0.018697791	0.188451641	-2.132750441	0.035188684	0.234229501	-4.561919816	0.180451142	0.195785431	-0.015334289
cg26975587	0.017415273	0.802866135	2.132436038	0.03521511	0.234229501	-4.562560837	0.813912446	0.79274035	0.021172095
cg21649442	-0.017365362	0.119126365	-2.132163221	0.035238054	0.234229501	-4.563116999	0.111653699	0.125976309	-0.01432261
cg25004838	0.041138934	0.140928381	2.132054097	0.035247235	0.234229501	-4.563339439	0.163538028	0.120202871	0.043335157
cg12547807	0.027273263	0.198767423	2.131558977	0.035288917	0.234229501	-4.564348573	0.213929678	0.18486869	0.029060988
cg18039268	0.029949898	0.163133278	2.131153882	0.035323052	0.234229501	-4.565174059	0.180096926	0.147583267	0.032513658
cg27018984	-0.049149879	0.852814737	-2.131059526	0.035331007	0.234229501	-4.565366313	0.828530519	0.875075271	-0.046544752
cg16593554	-0.016599059	0.126286858	-2.131035983	0.035332992	0.234229501	-4.565414283	0.118845292	0.133108293	-0.014263001
cg02893804	-0.022444921	0.843609355	-2.13098992	0.035336876	0.234229501	-4.565508134	0.831367069	0.85483145	-0.023464381
cg20808464	-0.022232657	0.813165734	-2.130788317	0.035353881	0.234229501	-4.56591887	0.80187135	0.823518919	-0.021647569
cg13694785	0.030343518	0.874329745	2.130766377	0.035355732	0.234229501	-4.565963568	0.888728365	0.861131009	0.027597356
cg07140767	0.021548922	0.892268212	2.130324434	0.035393034	0.234353414	-4.566863827	0.90292751	0.882497189	0.02043032
cg26881535	0.017961609	0.836596829	2.130123496	0.035410006	0.234353414	-4.567273091	0.848946441	0.825276352	0.023670089
cg02777834	0.020175267	0.808395793	2.129801663	0.035437203	0.234366529	-4.567928516	0.821195762	0.796662488	0.024533274
cg07718055	0.01690014	0.122307737	2.129558856	0.035457734	0.234366529	-4.568422941	0.132811341	0.112679433	0.020131908
cg07119149	0.021083862	0.790018468	2.128765826	0.035524862	0.234366529	-4.570037419	0.803068608	0.778055839	0.025012769
cg06587495	0.022632837	0.86594879	2.128748031	0.035526369	0.234366529	-4.570073641	0.877951088	0.854946683	0.023004405
cg23200634	-0.044020605	0.821988829	-2.128326886	0.035562064	0.234366529	-4.570930791	0.801764291	0.840527988	-0.038763697
cg23971110	-0.023405241	0.182334978	-2.128140743	0.03557785	0.234366529	-4.571309595	0.168051514	0.195428154	-0.02737664
cg22150270	0.018078888	0.817086653	2.128123516	0.035579312	0.234366529	-4.571344651	0.830029785	0.805222116	0.024807669
cg16278658	0.020646952	0.847503961	2.127564419	0.035626766	0.234366529	-4.572482232	0.861129867	0.835013548	0.026116319
cg06491827	0.021560031	0.78903493	2.127335022	0.035646253	0.234366529	-4.572948902	0.803875651	0.775430935	0.028444716
cg16234887	0.027091967	0.89027649	2.127027593	0.035672382	0.234366529	-4.57357424	0.905754734	0.876088099	0.029666635
cg05836256	0.010696537	0.963452926	2.126876754	0.035685209	0.234366529	-4.573881031	0.968187706	0.95911271	0.009074996
cg12046362	-0.052626344	0.867468689	-2.126742408	0.035696636	0.234366529	-4.574154259	0.840907569	0.891816383	-0.050908814
cg25317319	0.048234973	0.862152519	2.126630532	0.035706154	0.234366529	-4.574381777	0.886751717	0.839603253	0.047148464
cg25512791	0.020955641	0.168925309	2.126345733	0.035730395	0.234366529	-4.574960911	0.181945562	0.156990078	0.024955483
cg09039105	0.063510593	0.794257118	2.126189911	0.035743664	0.234366529	-4.575277741	0.825952907	0.765202644	0.060750263
cg08413370	0.023760885	0.877959599	2.125956309	0.035763564	0.234366529	-4.575752683	0.888645916	0.868163808	0.020482108
cg20770572	0.0717113	0.790500376	2.125656568	0.035789112	0.234366529	-4.576362021	0.831248485	0.753147944	0.078100541
cg15023922	0.021781207	0.137749498	2.125492519	0.035803102	0.234366529	-4.57669548	0.150777329	0.125807319	0.02497001
cg06535121	0.032270313	0.201764488	2.125469172	0.035805093	0.234366529	-4.576742935	0.220739455	0.184370768	0.036368687
cg02048733	-0.032088417	0.808737096	-2.125363117	0.03581414	0.234366529	-4.576958497	0.794221859	0.82204273	-0.027820871
cg20821980	-0.017393042	0.915730196	-2.125187344	0.035829138	0.234366529	-4.577315741	0.905214551	0.925369538	-0.020154987
cg10738933	-0.03298426	0.153195543	-2.125186426	0.035829216	0.234366529	-4.577317607	0.135256038	0.169640089	-0.03438405
cg13135057	0.021020878	0.796394539	2.124914456	0.035852434	0.234366529	-4.577870309	0.810412666	0.78354459	0.026868076
cg26548239	-0.030361847	0.847580966	-2.124479607	0.035889583	0.234366529	-4.578753883	0.834311243	0.859744879	-0.025433635
cg06870875	0.016778755	0.843290112	2.124433257	0.035893544	0.234366529	-4.578848052	0.853135455	0.834265214	0.01887024
cg00927911	0.01619153	0.103255003	2.124352591	0.03590044	0.234366529	-4.579011937	0.11381372	0.093576179	0.02023754
cg11544195	0.017466342	0.823072407	2.124105863	0.035921538	0.234366529	-4.579513163	0.835365408	0.811803823	0.023561585
cg23983887	0.041330615	0.195701799	2.124038419	0.035927307	0.234366529	-4.579650166	0.218791253	0.174536466	0.044254787
cg11923920	-0.024632767	0.099018363	-2.123902002	0.035938979	0.234366529	-4.579927266	0.088131766	0.108997743	-0.020865977
cg26196882	0.015335767	0.826806181	2.123684259	0.035957615	0.234366529	-4.580369526	0.837426369	0.817071008	0.02035536
cg09283750	0.017479554	0.811057166	2.123358941	0.035985474	0.234366529	-4.581030206	0.821631187	0.801364313	0.020266874
cg12714795	0.036316681	0.19175837	2.12327013	0.035993083	0.234366529	-4.581210555	0.212858376	0.172416697	0.040441679
cg09969919	0.020815537	0.817121429	2.122947601	0.036020726	0.234366529	-4.581865454	0.832555272	0.802973739	0.029581533
cg13851767	0.026978677	0.16140836	2.122399372	0.036067757	0.234366529	-4.58297843	0.176242864	0.147810064	0.0284328
cg02775897	0.035373903	0.174190178	2.122197494	0.036085088	0.234366529	-4.583388201	0.193845198	0.156173076	0.037672121
cg11625107	0.021190685	0.84393252	2.122171459	0.036087324	0.234366529	-4.583441044	0.857362115	0.831622058	0.025740057
cg12635790	0.029049834	0.125424695	2.121953292	0.036106063	0.234366529	-4.583883834	0.141716646	0.110490406	0.03122624
cg18554074	0.017800847	0.117641956	2.121671285	0.036130299	0.234366529	-4.584456132	0.128593099	0.107603409	0.02098969
cg02196220	-0.034712919	0.102643723	-2.121664746	0.036130861	0.234366529	-4.584469401	0.085669191	0.11820371	-0.032534519
cg06405089	0.015396697	0.864855045	2.121585429	0.03613768	0.234366529	-4.584630351	0.874054897	0.856421847	0.01763305
cg23153680	-0.02433082	0.151217037	-2.121338738	0.036158895	0.234366529	-4.585130904	0.139781439	0.161699669	-0.02191823
cg10664344	0.024838965	0.113126102	2.121337509	0.036159001	0.234366529	-4.585133397	0.127319481	0.100115505	0.027203976
cg17516247	0.036995019	0.201950853	2.120902519	0.036196436	0.234375646	-4.586015889	0.224291458	0.181471964	0.042819494
cg07662403	-0.041763238	0.837019897	-2.120621404	0.036220647	0.234375646	-4.586586116	0.819619866	0.852969926	-0.03335006
cg24099990	0.036226218	0.886826733	2.120577189	0.036224456	0.234375646	-4.586675798	0.904090874	0.871001271	0.033089603
cg00388556	-0.021457249	0.161552295	-2.12049481	0.036231554	0.234375646	-4.586842883	0.151062521	0.171167921	-0.0201054
cg13879653	-0.01342872	0.841492087	-2.119993064	0.036274813	0.234412894	-4.58786042	0.835912988	0.846606262	-0.010693275
cg03996398	0.022098554	0.817814503	2.119968751	0.03627691	0.234412894	-4.587909721	0.831797278	0.804996958	0.02680032
cg17326769	-0.027280655	0.19826721	-2.11975102	0.036295697	0.234412894	-4.588351203	0.184229082	0.211135494	-0.026906412
cg14562930	-0.02777733	0.135337821	-2.119460125	0.036320809	0.234412894	-4.588940974	0.122739958	0.146885862	-0.024145904
cg21536941	-0.031103684	0.181327103	-2.119202798	0.036343037	0.234412894	-4.589462624	0.167514239	0.193988895	-0.026474656
cg26543311	0.035803159	0.876502096	2.119191072	0.03634405	0.234412894	-4.589486393	0.897141871	0.857582303	0.039559568
cg09993718	-0.060623154	0.197600115	-2.118910795	0.036368273	0.234429126	-4.590054499	0.168646843	0.224140614	-0.055493771
cg14056656	0.050566071	0.881000471	2.118403073	0.03641219	0.234429126	-4.591083445	0.906084752	0.858006546	0.048078206
cg17031631	0.022473809	0.808015939	2.118366806	0.036415328	0.234429126	-4.591156936	0.821886439	0.795301314	0.026585124
cg26481249	0.017509474	0.825454327	2.117533368	0.036487523	0.234429126	-4.592845461	0.836485814	0.81534213	0.021143684
cg26186408	0.021548461	0.794670988	2.117271572	0.036510226	0.234429126	-4.593375725	0.807647171	0.782776154	0.024871017
cg00530579	-0.0294513	0.877582385	-2.11708736	0.036526208	0.234429126	-4.593748809	0.863237039	0.890732286	-0.027495247
cg21730993	-0.025053728	0.199204527	-2.116788802	0.036552124	0.234429126	-4.594353415	0.187918251	0.209550279	-0.021632029
cg11560603	0.032478848	0.830183291	2.116607225	0.036567893	0.234429126	-4.594721085	0.850360627	0.811687399	0.038673228
cg00471652	0.023445793	0.809515778	2.116489871	0.036578088	0.234429126	-4.594958696	0.82248628	0.797626151	0.024860129
cg19432198	0.02580074	0.785999018	2.115941643	0.036625746	0.234429126	-4.596068555	0.801365558	0.771913024	0.029452534
cg15257596	0.016625122	0.797839384	2.115900932	0.036629288	0.234429126	-4.596150962	0.809097559	0.78751939	0.021578169
cg14364129	0.020647707	0.81539304	2.11568337	0.036648217	0.234429126	-4.596591323	0.826222491	0.805466043	0.020756448
cg06761114	0.028003056	0.787978666	2.115676396	0.036648824	0.234429126	-4.596605438	0.804025083	0.77326945	0.030755633
cg08268925	0.034033584	0.888989214	2.115530319	0.036661539	0.234429126	-4.596901085	0.905545901	0.873812251	0.03173365
cg07869719	-0.029916026	0.802991118	-2.115520239	0.036662416	0.234429126	-4.596921485	0.787789519	0.816925918	-0.029136398
cg07154414	0.033527457	0.175109744	2.115408472	0.036672147	0.234429126	-4.597147677	0.194736323	0.157118712	0.037617611
cg10028823	-0.024598497	0.8732826	-2.115273445	0.036683907	0.234429126	-4.597420928	0.859893293	0.885556131	-0.025662839
cg24287110	0.031473847	0.141986554	2.115137677	0.036695734	0.234429126	-4.597695663	0.159519863	0.125914353	0.03360551
cg09043227	-0.022434849	0.137859351	-2.115057053	0.036702758	0.234429126	-4.597858803	0.125173619	0.149487938	-0.024314318
cg01145661	-0.026634154	0.210171009	-2.115028949	0.036705207	0.234429126	-4.597915669	0.199407904	0.220037189	-0.020629285
cg22713649	0.036293662	0.200416472	2.114695451	0.03673428	0.234429126	-4.598590421	0.220824872	0.181708773	0.0391161
cg12475934	0.019706033	0.825748211	2.114653207	0.036737964	0.234429126	-4.598675885	0.839048986	0.813555834	0.025493152
cg10526559	-0.02613775	0.176342674	-2.114218854	0.036775861	0.234557365	-4.599554529	0.166197885	0.185642065	-0.019444181
cg01990910	-0.043038353	0.812392465	-2.113898386	0.036803843	0.234622273	-4.600202692	0.789890429	0.833019332	-0.043128902
cg04846472	-0.022259668	0.886992841	-2.11365324	0.036825261	0.23464529	-4.600698449	0.873478592	0.899380902	-0.025902309
cg05970080	0.045738423	0.820477116	2.113209609	0.036864047	0.234778902	-4.60159547	0.845750707	0.797309659	0.048441048
cg03751915	-0.044896223	0.804314479	-2.112764105	0.036903033	0.234835475	-4.602496103	0.779533207	0.827030645	-0.047497438
cg20725662	0.032947124	0.896164632	2.11224283	0.036948694	0.234835475	-4.603549693	0.913056924	0.88068003	0.032376894
cg22098076	0.020469665	0.85579155	2.112021279	0.036968116	0.234835475	-4.603997415	0.866784341	0.845714825	0.021069516
cg07120889	0.026474421	0.150377584	2.111954947	0.036973932	0.234835475	-4.604131453	0.165204478	0.136786263	0.028418215
cg22646074	0.034416373	0.805887893	2.111636812	0.03700184	0.234835475	-4.604774264	0.827179757	0.786370351	0.040809406
cg01696336	0.018423855	0.78910261	2.111545797	0.037009827	0.234835475	-4.604958148	0.801309635	0.777912837	0.023396797
cg18266472	-0.017441536	0.04287128	-2.111520049	0.037012087	0.234835475	-4.605010169	0.03570606	0.049439398	-0.013733338
cg23422594	0.018932854	0.800587305	2.110716244	0.037082697	0.234835475	-4.606633822	0.813347518	0.788890442	0.024457075
cg15520372	0.081258234	0.762636827	2.110470864	0.037104275	0.234835475	-4.607129365	0.797778807	0.730423347	0.06735546
cg00333678	0.02182298	0.80959102	2.110177745	0.037130066	0.234835475	-4.607721249	0.823295606	0.797028483	0.026267123
cg21346579	0.016194702	0.814119253	2.109969439	0.037148404	0.234835475	-4.608141827	0.825031251	0.804116589	0.020914662
cg08687494	0.027304337	0.85304471	2.109828499	0.037160816	0.234835475	-4.608426368	0.868189087	0.839162364	0.029026724
cg07096174	0.021095229	0.903606353	2.109752187	0.037167537	0.234835475	-4.608580427	0.914634032	0.893497647	0.021136385
cg21711368	0.034682017	0.886240356	2.109723933	0.037170026	0.234835475	-4.608637465	0.90311315	0.870773629	0.032339521
cg13356175	0.026970699	0.203344546	2.109608864	0.037180165	0.234835475	-4.608869752	0.221049502	0.187115002	0.0339345
cg23601496	-0.030985648	0.836243418	-2.10949952	0.037189801	0.234835475	-4.609090472	0.819977326	0.851154002	-0.031176676
cg04108066	-0.01206043	0.868772306	-2.109492236	0.037190443	0.234835475	-4.609105176	0.862454911	0.874563252	-0.012108341
cg07456878	0.032388658	0.12253938	2.109455064	0.037193719	0.234835475	-4.609180207	0.142675564	0.104081212	0.038594352
cg22166914	0.026436846	0.831279892	2.108257922	0.037299369	0.235047703	-4.611596	0.843613836	0.819973777	0.023640058
cg15577750	0.019790439	0.18034376	2.108234189	0.037301466	0.235047703	-4.61164388	0.192846994	0.168882462	0.023964532
cg27365295	-0.023350983	0.834420948	-2.107969409	0.03732487	0.235047703	-4.612178022	0.822414786	0.845426597	-0.023011812
cg22125926	0.023804638	0.128063313	2.107372227	0.0373777	0.235047703	-4.613382492	0.142666746	0.114676834	0.027989912
cg07886337	0.03044217	0.848982231	2.106543219	0.037451146	0.235047703	-4.615054016	0.863796947	0.835402075	0.028394872
cg15417641	-0.031362203	0.798638089	-2.106402486	0.037463626	0.235047703	-4.615337715	0.782806969	0.813149948	-0.030342979
cg11736020	-0.02249875	0.203992533	-2.106117744	0.037488889	0.235047703	-4.615911663	0.194128881	0.213034213	-0.018905332
cg02336104	0.039137146	0.856643993	2.106006525	0.037498761	0.235047703	-4.616135826	0.879941909	0.835287569	0.04465434
cg21840153	0.026101174	0.197963066	2.105876371	0.037510316	0.235047703	-4.616398139	0.214718213	0.182604182	0.032114031
cg07747785	0.041338797	0.217615867	2.105830348	0.037514402	0.235047703	-4.61649089	0.242037597	0.19522928	0.046808317
cg23489671	0.037415943	0.210746524	2.105796396	0.037517417	0.235047703	-4.616559312	0.232002732	0.191261667	0.040741065
cg22126849	0.033609367	0.128167959	2.10499633	0.037588526	0.235047703	-4.618171382	0.147422922	0.110517577	0.036905344
cg24267038	0.037810935	0.794228169	2.104914958	0.037595764	0.235047703	-4.618335308	0.813572789	0.776495601	0.037077189
cg14501281	0.029684725	0.171891257	2.104903762	0.03759676	0.235047703	-4.618357862	0.189161847	0.156059882	0.033101965
cg14334824	-0.023376528	0.845942441	-2.104409498	0.037640756	0.235047703	-4.619353441	0.833287116	0.857543156	-0.024256041
cg08869231	0.023060909	0.81786727	2.10423128	0.03765663	0.235047703	-4.619712366	0.829708386	0.807012914	0.022695472
cg05008688	0.016256716	0.799572766	2.103944017	0.03768223	0.235047703	-4.620290847	0.809278879	0.790675497	0.018603382
cg02295872	0.023696573	0.807217573	2.10392712	0.037683736	0.235047703	-4.620324871	0.820783096	0.794782511	0.026000584
cg27579582	-0.027423879	0.832345558	-2.103912161	0.03768507	0.235047703	-4.620354992	0.819381415	0.844229356	-0.024847941
cg21318603	-0.025687976	0.81660753	-2.103882316	0.03768773	0.235047703	-4.620415088	0.801755271	0.8302221	-0.028466829
cg02541251	0.018773362	0.798406576	2.103576722	0.037714984	0.235047703	-4.621030388	0.810853053	0.786997304	0.023855749
cg16640305	-0.02696139	0.862134595	-2.103084084	0.037758953	0.235047703	-4.622022116	0.848939171	0.874230401	-0.02529123
cg06415550	0.022313197	0.863592932	2.102642784	0.037798378	0.235047703	-4.622910314	0.875888746	0.85232177	0.023566976
cg15625495	-0.076326511	0.231180953	-2.102550558	0.037806622	0.235047703	-4.623095915	0.197703614	0.261868515	-0.064164901
cg11161111	0.023282386	0.160019374	2.102210209	0.037837058	0.235047703	-4.623780786	0.174185313	0.14703393	0.027151384
cg00512404	-0.054258017	0.204663344	-2.102176732	0.037840053	0.235047703	-4.623848145	0.178128509	0.228986942	-0.050858433
cg14286514	0.029910926	0.195158162	2.101894641	0.037865297	0.235047703	-4.624415698	0.209711196	0.181817882	0.027893314
cg25357918	0.022298948	0.817260947	2.101813863	0.037872529	0.235047703	-4.624578209	0.830556857	0.805073031	0.025483826
cg13885437	0.019949929	0.111844859	2.101646959	0.037887474	0.235047703	-4.624913967	0.122510176	0.102068318	0.020441858
cg03915648	-0.035274364	0.121595125	-2.101614067	0.03789042	0.235047703	-4.624980131	0.104927922	0.136873394	-0.031945472
cg15306546	-0.032784668	0.839673662	-2.101282483	0.037920129	0.235047703	-4.625647093	0.821053559	0.85674209	-0.035688531
cg04887089	0.018158226	0.805560587	2.101020432	0.037943622	0.235047703	-4.626174124	0.817290033	0.794808595	0.022481438
cg05790550	-0.035327435	0.175952428	-2.100737137	0.037969034	0.235047703	-4.626743813	0.157658058	0.192722267	-0.035064209
cg24375748	0.025873364	0.809971011	2.100464048	0.037993544	0.235047703	-4.627292909	0.826117331	0.795170218	0.030947113
cg16374515	0.018303248	0.143650622	2.100456499	0.037994222	0.235047703	-4.627308088	0.155790421	0.132522474	0.023267947
cg16324445	0.027933489	0.162215844	2.100299295	0.038008338	0.235047703	-4.627624145	0.178232941	0.147533506	0.030699434
cg10486424	0.021020079	0.156573769	2.100085077	0.03802758	0.235047703	-4.628054795	0.170230513	0.144055087	0.026175426
cg09877744	-0.023229409	0.192599047	-2.100057442	0.038030063	0.235047703	-4.628110347	0.176812968	0.207069619	-0.030256651
cg25810980	0.026071612	0.79759502	2.099110388	0.038115239	0.235047703	-4.630013731	0.814494771	0.782103581	0.032391189
cg05279330	0.060067473	0.787098859	2.099066953	0.038119149	0.235047703	-4.630101007	0.818358351	0.758444325	0.059914026
cg21860122	0.019321704	0.809234131	2.098249782	0.038192782	0.235047703	-4.631742687	0.822954277	0.79665733	0.026296947
cg24931191	0.023410961	0.173021946	2.098248725	0.038192878	0.235047703	-4.631744809	0.187372517	0.159867257	0.02750526
cg16263615	0.023907236	0.785336637	2.098038874	0.038211806	0.235047703	-4.6321663	0.8004792	0.771455955	0.029023245
cg15001930	0.048734536	0.786936325	2.09786338	0.038227643	0.235047703	-4.632518754	0.807987902	0.767639046	0.040348857
cg18236663	-0.033960734	0.152174614	-2.097858715	0.038228064	0.235047703	-4.632528123	0.137713805	0.165430355	-0.02771655
cg09166519	-0.014560673	0.08026453	-2.097690621	0.038243237	0.235047703	-4.632865689	0.073237369	0.086706094	-0.013468725
cg27263998	0.035563613	0.20480481	2.097509071	0.038259632	0.235047703	-4.63323025	0.226341623	0.185062732	0.041278891
cg08307434	0.021791928	0.816723455	2.097432815	0.03826652	0.235047703	-4.633383368	0.830078162	0.80448164	0.025596522
cg18563970	-0.053775035	0.788796007	-2.097284884	0.038279884	0.235047703	-4.633680387	0.762077812	0.813287686	-0.051209874
cg23084528	-0.024225074	0.114087332	-2.097135272	0.038293405	0.235047703	-4.633980763	0.103310086	0.123966475	-0.02065639
cg11650000	0.023878861	0.845795888	2.097069827	0.038299321	0.235047703	-4.634112152	0.859311795	0.833406306	0.025905488
cg13091140	-0.032550483	0.163007202	-2.096923391	0.038312561	0.235047703	-4.634406124	0.146894496	0.177777182	-0.030882687
cg09640693	0.021486243	0.827113776	2.096857636	0.038318507	0.235047703	-4.63453812	0.838920974	0.816290511	0.022630463
cg10476773	-0.03436567	0.125626671	-2.096772296	0.038326226	0.235047703	-4.634709428	0.10756863	0.142179875	-0.034611245
cg07125024	0.014275996	0.834610073	2.096402932	0.038359649	0.235047703	-4.635450798	0.841852832	0.827970878	0.013881954
cg24335915	-0.022952824	0.821471878	-2.096248415	0.038373638	0.235047703	-4.635760902	0.809867047	0.83210964	-0.022242593
cg22492099	-0.023336452	0.204611425	-2.096007545	0.038395454	0.235047703	-4.636244266	0.193302882	0.214977589	-0.021674707
cg26822175	0.026095862	0.835684499	2.09595702	0.038400032	0.235047703	-4.63634565	0.8475351	0.824821449	0.02271365
cg11731414	0.024291316	0.784198446	2.095917986	0.038403569	0.235047703	-4.636423976	0.801089065	0.768715378	0.032373687
cg07050033	0.034393341	0.155604908	2.095702779	0.038423073	0.235047703	-4.636855781	0.176073964	0.136841608	0.039232356
cg09884146	0.022271967	0.143309242	2.095639057	0.03842885	0.235047703	-4.63698363	0.156986545	0.130771715	0.02621483
cg26558412	0.020356574	0.125569626	2.095470419	0.038444142	0.235047703	-4.637321958	0.138352763	0.113851751	0.024501012
cg13688123	0.024658843	0.155034232	2.095143675	0.038473785	0.235047703	-4.637977413	0.171639934	0.13981234	0.031827594
ch.20.50133246R	-0.016393823	0.135295496	-2.095106957	0.038477117	0.235047703	-4.638051065	0.127710666	0.142248257	-0.014537592
cg20227471	0.093193203	0.06964102	2.09504005	0.03848319	0.235047703	-4.638185268	0.112712272	0.03015904	0.082553232
cg20071972	0.020882408	0.86023025	2.095024257	0.038484624	0.235047703	-4.638216946	0.871172671	0.850199697	0.020972974
cg10106857	0.019889439	0.098989488	2.094899397	0.03849596	0.235047703	-4.638467379	0.110816894	0.088147698	0.022669196
cg16549694	-0.017090419	0.173723837	-2.09485212	0.038500252	0.235047703	-4.638562199	0.165628553	0.181144513	-0.01551596
cg15182955	0.021301442	0.793516607	2.094686533	0.038515292	0.235047703	-4.638894292	0.806802399	0.781337965	0.025464434
cg18667222	-0.020480199	0.180134347	-2.09425691	0.038554335	0.235047703	-4.639755809	0.171820011	0.187755821	-0.01593581
cg15789107	-0.025330599	0.866817326	-2.094203632	0.038559179	0.235047703	-4.639862635	0.854424218	0.878177674	-0.023753457
cg25510090	-0.02485426	0.174386114	-2.094104036	0.038568236	0.235047703	-4.640062325	0.164752507	0.18321692	-0.018464412
cg11449419	0.016112916	0.816253816	2.093531888	0.038620301	0.235047703	-4.641209316	0.827639065	0.805817337	0.021821727
cg16802996	-0.019315582	0.849459071	-2.093276719	0.03864354	0.235047703	-4.641720763	0.840635981	0.857546904	-0.016910922
cg03796610	0.019561834	0.843072409	2.093259824	0.038645079	0.235047703	-4.641754624	0.854276846	0.832801675	0.021475171
cg05304815	0.019319603	0.128085664	2.093140823	0.038655922	0.235047703	-4.64199312	0.138694597	0.118360808	0.020333789
cg15810304	0.02671104	0.781302054	2.092897244	0.038678123	0.235047703	-4.642481253	0.800815253	0.763414955	0.037400298
cg10294433	0.01847236	0.829853493	2.092688854	0.038697126	0.235047703	-4.642898827	0.842310774	0.818434319	0.023876455
cg09440866	0.029334159	0.15726664	2.092558168	0.038709047	0.235047703	-4.643160677	0.17489689	0.141105577	0.033791313
cg14058525	0.015903367	0.827871257	2.091805104	0.038777803	0.235047703	-4.644669262	0.837192478	0.819326805	0.017865673
cg00200763	0.015973636	0.816141136	2.091671014	0.038790056	0.235047703	-4.644937827	0.82777055	0.80548084	0.02228971
cg26916936	0.031494262	0.191531873	2.09162647	0.038794128	0.235047703	-4.64502704	0.211327265	0.173386097	0.037941168
cg20374823	0.019195517	0.803323089	2.09147616	0.038807869	0.235047703	-4.645328066	0.816604764	0.791148221	0.025456543
cg14296394	-0.016728842	0.862131754	-2.091420042	0.038813	0.235047703	-4.64544045	0.853007518	0.870495636	-0.017488118
cg12686105	-0.029933656	0.853244322	-2.091234777	0.038829944	0.235047703	-4.645811444	0.837857882	0.867348559	-0.029490678
cg19137806	-0.034508698	0.783394222	-2.091147225	0.038837954	0.235047703	-4.645986758	0.763866308	0.80129481	-0.037428502
cg17339882	0.02586675	0.077055316	2.090951571	0.038855859	0.235047703	-4.646378509	0.090875064	0.064387214	0.02648785
cg12332795	-0.021405297	0.842918341	-2.090944527	0.038856504	0.235047703	-4.646392612	0.83248601	0.85248131	-0.0199953
cg20645074	-0.019970261	0.088210146	-2.090865332	0.038863753	0.235047703	-4.646551171	0.079974751	0.095759258	-0.015784507
cg06746005	-0.023763174	0.847639019	-2.090472049	0.038899771	0.235047703	-4.647338495	0.835592153	0.85868198	-0.023089827
cg09214668	0.024221969	0.826561991	2.090282883	0.038917105	0.235047703	-4.647717144	0.840922585	0.813398114	0.027524471
cg18871215	0.028009279	0.111942903	2.090067825	0.03893682	0.235047703	-4.648147581	0.128045843	0.097181875	0.030863968
cg09322432	0.020015622	0.811482489	2.089861647	0.03895573	0.235047703	-4.648560207	0.823487583	0.800477819	0.023009764
cg26042854	0.052635708	0.802246812	2.089512001	0.038987815	0.235047703	-4.64925987	0.829989129	0.776816354	0.053172775
cg14634826	0.018274622	0.870095852	2.089326181	0.039004876	0.235047703	-4.649631662	0.882026247	0.859159656	0.022866591
cg15418509	0.024398815	0.828392388	2.088379989	0.03909185	0.235047703	-4.651524356	0.843253385	0.814769808	0.028483577
cg06432604	0.021194425	0.882596404	2.088061105	0.039121199	0.235047703	-4.652162048	0.894149066	0.872006465	0.022142602
cg01408856	0.017187431	0.825199025	2.087942164	0.039132151	0.235047703	-4.652399881	0.835737335	0.815538908	0.020198427
cg20267322	0.031454672	0.881942791	2.087898903	0.039136135	0.235047703	-4.652486381	0.899763166	0.865607447	0.034155719
cg07391756	-0.025768685	0.086329962	-2.087480955	0.039174643	0.235047703	-4.653321982	0.076973456	0.094906758	-0.017933302
cg06849167	0.019304989	0.802439801	2.087419782	0.039180283	0.235047703	-4.653444273	0.81500112	0.790925259	0.024075861
cg19793303	-0.030088181	0.893580654	-2.087232971	0.039197507	0.235047703	-4.653817705	0.87910331	0.906851552	-0.027748242
cg00446123	0.049805301	0.169723555	2.086863929	0.039231554	0.235047703	-4.65455532	0.195347353	0.146235073	0.04911228
cg08415574	0.019710564	0.819043384	2.086813005	0.039236254	0.235047703	-4.654657093	0.829981822	0.809016481	0.020965341
cg18687588	0.045674453	0.827211253	2.086564591	0.039259189	0.235047703	-4.655153529	0.85027426	0.806070164	0.044204097
cg14214384	0.020265253	0.160429683	2.086366814	0.039277456	0.235047703	-4.65554873	0.171963742	0.149856796	0.022106946
cg19560579	0.027696629	0.200854396	2.085986576	0.039312598	0.235047703	-4.656308431	0.2179139	0.185216517	0.032697383
cg04335295	0.017122594	0.789945612	2.085975456	0.039313626	0.235047703	-4.656330647	0.801947581	0.778943807	0.023003775
cg11794033	0.024614469	0.802450353	2.085691566	0.039339881	0.235047703	-4.656897761	0.813807845	0.792039318	0.021768527
cg06390355	0.030631014	0.197483022	2.085667377	0.039342119	0.235047703	-4.65694608	0.215843808	0.180652301	0.035191507
cg03978365	-0.018396679	0.073483876	-2.085655262	0.03934324	0.235047703	-4.656970281	0.064939312	0.081316393	-0.016377081
cg25323530	0.031508222	0.912905047	2.085500778	0.039357535	0.235047703	-4.657278851	0.927698582	0.899344306	0.028354276
cg02711245	-0.023450392	0.901232515	-2.085446671	0.039362542	0.235047703	-4.657386921	0.888675891	0.912742753	-0.024066862
cg14096042	0.020319932	0.849581516	2.085264198	0.039379434	0.235047703	-4.657751364	0.861006607	0.839108516	0.021898091
cg13159785	0.018868865	0.791645785	2.085114015	0.039393342	0.235047703	-4.658051293	0.804252575	0.780089561	0.024163014
cg02736583	0.022287082	0.155330992	2.085106487	0.039394039	0.235047703	-4.658066327	0.167782432	0.143917172	0.02386526
cg15838301	0.022172679	0.976728494	2.085028379	0.039401274	0.235047703	-4.658222305	0.988665668	0.965786085	0.022879583
cg09592244	-0.034598568	0.213872508	-2.084993785	0.039404479	0.235047703	-4.658291387	0.198387334	0.228067251	-0.029679917
cg14354282	0.026927536	0.829247637	2.084770339	0.039425184	0.235047703	-4.658737568	0.845003715	0.814804565	0.030199149
cg17351974	0.023912201	0.182108278	2.084526183	0.039447819	0.235047703	-4.659225054	0.197098875	0.168366898	0.028731977
cg11511184	0.020848597	0.847265354	2.084309337	0.039467931	0.235047703	-4.659657967	0.860004319	0.83558797	0.024416349
cg11458934	-0.029574429	0.196832341	-2.084298569	0.03946893	0.235047703	-4.659679463	0.183055929	0.209460719	-0.02640479
cg20600515	0.022032998	0.795536544	2.084219105	0.039476303	0.235047703	-4.659838095	0.807883751	0.784218271	0.02366548
cg05006030	-0.044129965	0.107497876	-2.084063852	0.03949071	0.235047703	-4.660148004	0.085637961	0.127536132	-0.04189817
cg01139861	0.02868881	0.191362969	2.083996793	0.039496935	0.235047703	-4.66028186	0.20669634	0.177307379	0.029388961
cg15524383	-0.020376496	0.165047718	-2.08395765	0.039500568	0.235047703	-4.660359989	0.1556562	0.17365661	-0.018000411
cg26419880	-0.037360197	0.212678328	-2.083887212	0.039507108	0.235047703	-4.660500581	0.189991766	0.233474344	-0.043482578
cg27536188	-0.021754064	0.820212265	-2.083850025	0.039510561	0.235047703	-4.660574804	0.809628044	0.829914467	-0.020286423
cg02606480	-0.030010601	0.821084497	-2.083327704	0.039559087	0.235230186	-4.661617188	0.805339744	0.835517186	-0.030177442
cg01314555	-0.015382115	0.87449245	-2.082937252	0.039595396	0.235339886	-4.662396246	0.865645021	0.882602593	-0.016957572
cg12600174	-0.021697328	0.11059528	-2.082484586	0.039637525	0.235443747	-4.66329927	0.098727836	0.121473771	-0.022745934
cg16009741	-0.020695299	0.81192313	-2.082365601	0.039648605	0.235443747	-4.663536602	0.801121889	0.821824268	-0.02070238
cg23259603	0.02210586	0.807181499	2.081692071	0.039711377	0.235710279	-4.664879822	0.822515977	0.793124894	0.029391083
cg16684958	0.014472152	0.819271143	2.081016492	0.039774426	0.235717923	-4.666226725	0.82879728	0.810538852	0.018258428
cg26816564	-0.014183046	0.096941537	-2.080832671	0.039791596	0.235717923	-4.666593139	0.092204822	0.101283527	-0.009078705
cg15912600	0.018457573	0.793971395	2.080668872	0.039806901	0.235717923	-4.666919618	0.805436726	0.783461508	0.021975217
cg14873300	0.02617456	0.866753013	2.080428075	0.039829411	0.235717923	-4.667399524	0.879304371	0.855247602	0.024056769
cg03984009	0.015934606	0.149122117	2.080322165	0.039839314	0.235717923	-4.667610585	0.159703936	0.139422117	0.020281819
cg26565420	-0.030272852	0.869618471	-2.0800394	0.039865766	0.235717923	-4.668174041	0.852016137	0.885753945	-0.033737808
cg08579247	0.019226783	0.870644562	2.079566596	0.039910029	0.235717923	-4.669116023	0.881253615	0.860919596	0.020334019
cg11966720	-0.018305766	0.802923097	-2.079401846	0.039925463	0.235717923	-4.669444213	0.794327095	0.810802766	-0.016475671
cg16459944	0.015312797	0.801728208	2.079312848	0.039933802	0.235717923	-4.669621491	0.81194347	0.792364217	0.019579253
cg16340410	-0.042732323	0.785433379	-2.078693568	0.039991872	0.235717923	-4.670854864	0.762614968	0.806350255	-0.043735287
cg16902078	0.02874341	0.197867385	2.078608069	0.039999894	0.235717923	-4.671025119	0.217043928	0.180288888	0.03675504
cg26222035	-0.01932678	0.198358847	-2.078097485	0.040047835	0.235717923	-4.672041716	0.191246986	0.204878053	-0.013631067
cg09315614	0.03732351	0.210116394	2.077921614	0.040064359	0.235717923	-4.672391831	0.231661534	0.190366683	0.04129485
cg02039555	0.045871005	0.831948607	2.077761305	0.040079426	0.235717923	-4.672710941	0.855870391	0.810020306	0.045850085
cg02675621	0.026121782	0.199046133	2.077716217	0.040083665	0.235717923	-4.67280069	0.214674664	0.18471998	0.029954684
cg17494897	-0.041329814	0.792426678	-2.077333739	0.040119637	0.235717923	-4.673561942	0.770394876	0.812622496	-0.042227619
cg12213135	-0.015489203	0.860323581	-2.077186476	0.040133494	0.235717923	-4.673855008	0.852305722	0.867673286	-0.015367564
cg23626131	-0.027000846	0.810630728	-2.077089642	0.040142609	0.235717923	-4.674047704	0.797148904	0.822989067	-0.025840162
cg03470780	0.028263722	0.828198445	2.077078256	0.04014368	0.235717923	-4.674070361	0.844270462	0.813465763	0.030804698
cg12354014	0.020029741	0.182033707	2.077068581	0.040144591	0.235717923	-4.674089614	0.194604056	0.170510887	0.024093169
cg04628174	0.021086957	0.178721707	2.076917546	0.040158811	0.235717923	-4.67439015	0.193674762	0.165014739	0.028660023
cg07044859	0.022166838	0.130441824	2.076904378	0.040160051	0.235717923	-4.674416353	0.141375889	0.12041893	0.020956959
cg16894055	-0.017857425	0.857023762	-2.076820406	0.040167959	0.235717923	-4.674583433	0.847749965	0.865524742	-0.017774777
cg12256630	0.019001948	0.167431873	2.076807853	0.040169142	0.235717923	-4.67460841	0.178843591	0.156971132	0.021872459
cg00336220	0.012252371	0.817435603	2.076737704	0.040175749	0.235717923	-4.674747983	0.826126734	0.809468732	0.016658002
cg15696658	0.018505975	0.810108875	2.076716267	0.040177768	0.235717923	-4.674790633	0.82231815	0.79891704	0.02340111
cg04966997	-0.019630099	0.193774848	-2.076030315	0.040242432	0.235906856	-4.676155196	0.183113336	0.203547901	-0.020434564
cg15148162	-0.029065945	0.183000184	-2.075558914	0.040286922	0.235906856	-4.677092714	0.168662028	0.196143493	-0.027481465
cg10386511	-0.016678976	0.831761756	-2.075432807	0.040298831	0.235906856	-4.677343479	0.823697634	0.839153868	-0.015456234
cg10877442	-0.020060603	0.19218514	-2.075250119	0.040316088	0.235906856	-4.677706734	0.18299401	0.200610343	-0.017616333
cg24290320	-0.026481903	0.830986757	-2.074626906	0.040375008	0.235906856	-4.678945701	0.81719993	0.843624683	-0.026424753
cg18281829	0.015498952	0.819802926	2.074494492	0.040387536	0.235906856	-4.679208898	0.830715113	0.809800088	0.020915025
cg03984502	0.015108889	0.809318529	2.074303699	0.040405593	0.235906856	-4.67958811	0.818594372	0.800815672	0.0177787
cg19242610	0.028530704	0.874241191	2.07426204	0.040409537	0.235906856	-4.679670905	0.890296489	0.859523835	0.030772654
cg24321933	-0.015561503	0.154513523	-2.074100005	0.040424879	0.235906856	-4.679992928	0.148972621	0.159592684	-0.010620063
cg25953919	0.021507762	0.839851012	2.073793242	0.040453939	0.235906856	-4.680602512	0.851603826	0.829077599	0.022526227
cg23332582	-0.02836975	0.149551335	-2.073681072	0.040464569	0.235906856	-4.68082539	0.139831355	0.158461318	-0.018629963
cg26376241	0.020201396	0.114310301	2.073388742	0.040492285	0.235906856	-4.681406187	0.125833585	0.10374729	0.022086295
cg07223606	0.018839763	0.814583697	2.072819023	0.040546346	0.235906856	-4.682537882	0.825446015	0.804626572	0.020819443
cg19556217	0.021456327	0.842524529	2.07264078	0.040563272	0.235906856	-4.682891885	0.854242359	0.831783185	0.022459174
cg12026466	0.035589976	0.191471592	2.072581866	0.040568868	0.235906856	-4.683008887	0.212683225	0.172027596	0.040655629
cg06406532	0.018990303	0.83782499	2.072572827	0.040569727	0.235906856	-4.683026838	0.847543142	0.828916683	0.01862646
cg09035093	0.02366111	0.839778672	2.072231673	0.040602145	0.235906856	-4.683704297	0.854790255	0.826018055	0.0287722
cg04908300	0.017963732	0.128888196	2.072187502	0.040606344	0.235906856	-4.683792003	0.139540552	0.119123537	0.020417015
cg19101186	0.016521482	0.178670611	2.07204598	0.0406198	0.235906856	-4.684073001	0.189433116	0.168804982	0.020628134
cg22637030	0.02865252	0.788420057	2.071665512	0.040655994	0.235906856	-4.684828344	0.804482731	0.77369594	0.030786791
cg23203812	-0.032615922	0.869335606	-2.071634951	0.040658902	0.235906856	-4.684889011	0.854106974	0.883295185	-0.029188211
cg13152077	0.01776755	0.82080433	2.071505553	0.040671219	0.235906856	-4.685145874	0.832210729	0.810348464	0.021862266
cg10074191	-0.024025412	0.891258107	-2.071419501	0.040679412	0.235906856	-4.685316682	0.879052227	0.90244683	-0.023394604
cg12582819	0.025484682	0.848132193	2.071212275	0.040699146	0.235906856	-4.685727989	0.861588658	0.835797099	0.025791559
cg11067347	0.028446736	0.181371355	2.071130046	0.04070698	0.235906856	-4.68589119	0.198191515	0.165952875	0.03223864
cg00557959	0.021299776	0.828049786	2.070990243	0.0407203	0.235906856	-4.686168642	0.841108675	0.816079138	0.025029537
cg02728857	-0.027879243	0.822924598	-2.070936536	0.040725419	0.235906856	-4.686275225	0.807812184	0.836777644	-0.02896546
cg18686576	0.064232148	0.140412751	2.07061206	0.040756353	0.235906856	-4.686919097	0.174765555	0.108922681	0.065842874
cg21546155	-0.031835733	0.142408695	-2.070427534	0.040773954	0.235906856	-4.687285219	0.126279861	0.157193459	-0.030913599
cg23983173	0.016959737	0.146520087	2.07002641	0.040812238	0.235906856	-4.688080994	0.157508334	0.136447527	0.021060807
cg03375067	-0.058978161	0.826086298	-2.069865689	0.040827586	0.235906856	-4.688399802	0.793253729	0.856182819	-0.06292909
cg16181973	-0.034309771	0.833609198	-2.069818448	0.040832099	0.235906856	-4.688493507	0.816283703	0.849490901	-0.033207198
cg02001279	-0.029455821	0.18803718	-2.069521015	0.040860518	0.235906856	-4.689083425	0.174722287	0.200242499	-0.025520211
cg18836060	0.033401971	0.791437834	2.069469764	0.040865417	0.235906856	-4.689185067	0.80815557	0.776113243	0.032042328
cg21110337	-0.028326497	0.184443034	-2.069036387	0.04090686	0.235906856	-4.690044453	0.17149908	0.196308325	-0.024809245
cg10106639	0.016700193	0.849107656	2.068919027	0.040918089	0.235906856	-4.690277149	0.860093127	0.839037641	0.021055486
cg01219426	0.028194383	0.193612043	2.068913766	0.040918593	0.235906856	-4.690287581	0.20998335	0.178605012	0.031378337
cg09506661	0.018273667	0.884300317	2.068669104	0.040942011	0.235906856	-4.690772644	0.895180196	0.874327094	0.020853102
cg05596755	0.021961628	0.797842871	2.06850757	0.040957479	0.235906856	-4.691092873	0.811108972	0.785682279	0.025426693
cg14615905	-0.066957621	0.853285525	-2.068397567	0.040968015	0.235906856	-4.691310931	0.820550471	0.883292658	-0.062742187
cg25099233	-0.025108723	0.170484062	-2.068282096	0.040979078	0.235906856	-4.691539816	0.155952168	0.183804965	-0.027852797
cg17396084	0.015828337	0.809927667	2.068099683	0.040996559	0.235906856	-4.691901369	0.817581411	0.802911734	0.014669677
cg20799917	0.02119624	0.155159674	2.068060548	0.04100031	0.235906856	-4.691978934	0.168257031	0.143153764	0.025103267
cg00360769	0.02361027	0.18862873	2.068039728	0.041002306	0.235906856	-4.692020197	0.202896616	0.175549834	0.027346781
cg19917880	0.024743604	0.796674928	2.067901035	0.041015603	0.235906856	-4.692295068	0.810902536	0.783632954	0.027269581
cg05537355	0.031591729	0.166093211	2.067301597	0.041073118	0.236124986	-4.693482877	0.184760792	0.148981262	0.03577953
cg13228701	-0.028004195	0.848744424	-2.067132365	0.041089367	0.236124986	-4.693818159	0.833667579	0.862564864	-0.028897285
cg24147543	0.053455585	0.196661313	2.066678317	0.041132993	0.236272643	-4.694717592	0.223413345	0.172138616	0.051274729
cg22308937	-0.017181513	0.815365212	-2.065771077	0.04122028	0.236323695	-4.696514218	0.804470321	0.825352195	-0.020881873
cg18136963	0.050822924	0.125054671	2.065706725	0.041226477	0.236323695	-4.696641629	0.156244292	0.096464185	0.059780107
cg23587192	0.02887422	0.816185833	2.065691245	0.041227968	0.236323695	-4.696672276	0.832821696	0.800936292	0.031885404
cg18724928	-0.026972323	0.204843049	-2.065412434	0.04125483	0.236323695	-4.697224246	0.190724202	0.217785326	-0.027061123
cg07604616	0.030447924	0.7842074	2.065350244	0.041260823	0.236323695	-4.697347355	0.800724635	0.769066601	0.031658034
cg08123470	-0.020640318	0.162317942	-2.065188406	0.041276424	0.236323695	-4.69766771	0.153837798	0.170091408	-0.016253609
cg14480262	-0.049985159	0.818807858	-2.065038929	0.041290837	0.236323695	-4.697963574	0.79087434	0.844413584	-0.053539244
cg09399707	-0.018318383	0.164229628	-2.064989415	0.041295613	0.236323695	-4.698061575	0.15524444	0.172466051	-0.017221611
cg23236325	0.021673144	0.880725756	2.06479773	0.041314105	0.236323695	-4.698440945	0.893543882	0.868975807	0.024568075
cg10973146	-0.023519522	0.848212298	-2.064580597	0.04133506	0.236323695	-4.698870644	0.837495319	0.858036195	-0.020540876
cg03151640	0.025432525	0.194989673	2.063828536	0.041407711	0.236323695	-4.70035862	0.21136713	0.179977003	0.031390127
cg15920524	0.022923014	0.803055521	2.063656729	0.041424323	0.236323695	-4.700698475	0.817731251	0.789602769	0.028128482
cg16918523	0.019231455	0.791342843	2.06362896	0.041427009	0.236323695	-4.700753403	0.804281382	0.779482515	0.024798868
cg01354090	-0.03488974	0.85611298	-2.063610544	0.04142879	0.236323695	-4.70078983	0.837793174	0.872906135	-0.035112962
cg05835309	0.040321096	0.865992448	2.063588854	0.041430888	0.236323695	-4.700832733	0.889345816	0.844585194	0.044760622
cg04141000	0.042333469	0.826526777	2.063506466	0.041438857	0.236323695	-4.700995692	0.849417061	0.805544017	0.043873044
cg10261864	0.028083022	0.162100369	2.0634247	0.041446768	0.236323695	-4.701157416	0.179107158	0.146510813	0.032596344
cg11002721	0.025025129	0.895785296	2.062158805	0.041569403	0.236733569	-4.703660443	0.90745394	0.88508904	0.0223649
cg01089498	-0.028418975	0.168641432	-2.061472608	0.04163601	0.236733569	-4.705016655	0.155101057	0.181053442	-0.025952384
cg17491117	0.011997307	0.811273191	2.061437013	0.041639467	0.236733569	-4.705086993	0.819826443	0.803432709	0.016393733
cg14994777	0.019324792	0.811230271	2.061375093	0.041645483	0.236733569	-4.705209351	0.822012331	0.801346715	0.020665616
cg18959198	-0.076718274	0.837477648	-2.06116521	0.041665878	0.236733569	-4.705624066	0.800758725	0.871136661	-0.070377936
cg01573859	0.016156163	0.841214872	2.061059818	0.041676122	0.236733569	-4.705832298	0.852450306	0.830915723	0.021534583
cg26946042	0.020017723	0.17011467	2.060797175	0.041701661	0.236733569	-4.706351184	0.182937562	0.158360353	0.024577209
cg23664533	-0.040105729	0.831935857	-2.060337973	0.041746346	0.236733569	-4.707258249	0.811013364	0.851114808	-0.040101444
cg22658550	0.020775763	0.181314719	2.060306133	0.041749445	0.236733569	-4.707321136	0.194770867	0.168979918	0.025790949
cg13424603	0.024374676	0.810126583	2.060098037	0.04176971	0.236733569	-4.707732123	0.825777799	0.795779635	0.029998164
cg24487639	0.026037157	0.141783591	2.060075767	0.041771879	0.236733569	-4.707776105	0.155741486	0.128988854	0.026752631
cg13276502	-0.016916397	0.820514267	-2.059930041	0.041786076	0.236733569	-4.708063885	0.811788052	0.828513298	-0.016725246
cg12775659	0.036106095	0.224156623	2.059528025	0.041825261	0.236733569	-4.708857692	0.245985237	0.204147061	0.041838175
cg03847155	-0.016125054	0.159570764	-2.059479424	0.04183	0.236733569	-4.708953648	0.153861858	0.164803928	-0.01094207
cg20737909	0.032347374	0.145368327	2.058931996	0.041883415	0.236733569	-4.710034329	0.163411702	0.128828566	0.034583136
cg02673703	0.032212455	0.857411688	2.058609299	0.04191493	0.236733569	-4.71067124	0.874583874	0.841670518	0.032913355
cg17086493	0.017541998	0.813746054	2.05832134	0.041943069	0.236733569	-4.711239513	0.823148138	0.805127478	0.01802066
cg02332174	0.042291813	0.816380204	2.057987669	0.041975695	0.236733569	-4.711897904	0.83856253	0.796046405	0.042516125
cg25276700	0.017421538	0.806240815	2.057907094	0.041983577	0.236733569	-4.712056877	0.817181837	0.796211544	0.020970293
cg13213594	-0.022213698	0.188912019	-2.057852483	0.04198892	0.236733569	-4.71216462	0.178018486	0.198897758	-0.020879272
cg01016056	-0.043384794	0.876457857	-2.05752129	0.042021334	0.236733569	-4.712817985	0.853427932	0.897568622	-0.04414069
cg21061582	-0.022318903	0.073432215	-2.057411085	0.042032125	0.236733569	-4.71303537	0.062695805	0.083273923	-0.020578118
cg21774804	0.020810292	0.801082852	2.057329139	0.04204015	0.236733569	-4.713197007	0.813841462	0.789387459	0.024454003
cg17150651	-0.01948873	0.181637413	-2.057306582	0.04204236	0.236733569	-4.713241499	0.174205275	0.188450206	-0.014244931
cg04601510	0.020594626	0.796035926	2.057157548	0.042056959	0.236733569	-4.713535446	0.809951175	0.783280281	0.026670895
cg20515377	-0.014104219	0.192514425	-2.056897144	0.042082479	0.236733569	-4.714049009	0.187068935	0.197506125	-0.01043719
cg12312923	0.026683098	0.158621654	2.056812367	0.04209079	0.236733569	-4.714216191	0.174045124	0.144483474	0.029561651
cg13875403	0.020964209	0.801242983	2.055958621	0.042174565	0.236733569	-4.71589944	0.813529158	0.789980656	0.023548501
cg20784015	0.043548984	0.792904884	2.055935062	0.042176878	0.236733569	-4.71594588	0.815613044	0.772089071	0.043523973
cg02930701	0.0312185	0.799836462	2.055847361	0.042185493	0.236733569	-4.716118754	0.820084754	0.781275527	0.038809227
cg04654489	0.019500061	0.124048864	2.055783222	0.042191793	0.236733569	-4.716245177	0.13599457	0.113098634	0.022895937
cg20602786	-0.028952372	0.818441312	-2.055539355	0.042215758	0.236733569	-4.71672583	0.804128064	0.831561788	-0.027433724
cg22166565	-0.014739315	0.121151045	-2.055530082	0.042216669	0.236733569	-4.716744106	0.115343869	0.126474289	-0.01113042
cg02953382	-0.046736383	0.064574645	-2.055501529	0.042219476	0.236733569	-4.71680038	0.0425201	0.084791312	-0.042271212
cg01034367	-0.02082223	0.865979413	-2.05549517	0.042220101	0.236733569	-4.716812911	0.854811629	0.876216548	-0.021404919
cg16090991	0.027952211	0.819993559	2.055494331	0.042220184	0.236733569	-4.716814564	0.836045505	0.805279275	0.03076623
cg01653701	0.018536818	0.805334073	2.055376938	0.042231725	0.236733569	-4.717045919	0.815101445	0.796380649	0.018720796
cg24281267	0.019522094	0.118388938	2.05530439	0.042238859	0.236733569	-4.717188887	0.129408773	0.108287423	0.021121349
cg20761290	-0.022282106	0.17068702	-2.055247158	0.042244487	0.236733569	-4.717301671	0.160693529	0.17984772	-0.019154191
cg16493042	-0.018555859	0.815226832	-2.055172065	0.042251873	0.236733569	-4.717449646	0.805069295	0.824537907	-0.019468612
cg06981823	0.01937453	0.825751158	2.05511033	0.042257946	0.236733569	-4.717571295	0.837343406	0.81512493	0.022218476
cg23830281	-0.017518791	0.814854117	-2.054955193	0.04227321	0.236733569	-4.717876978	0.80581303	0.823141781	-0.017328751
cg26863891	0.013097469	0.802201806	2.05450072	0.042317954	0.236806239	-4.718772352	0.809290368	0.795703958	0.013586409
cg10538377	0.016445068	0.79727119	2.054320691	0.042335689	0.236806239	-4.719126982	0.80842281	0.787048872	0.021373938
cg05639937	0.070506145	0.828132271	2.05400934	0.042366376	0.236806239	-4.71974023	0.865922673	0.793491069	0.072431604
cg08782004	0.017215079	0.85874543	2.053996968	0.042367596	0.236806239	-4.719764596	0.869614865	0.848781782	0.020833083
cg02917659	0.029828311	0.788936594	2.053900487	0.04237711	0.236806239	-4.71995461	0.802812832	0.776216709	0.026596123
cg16315980	0.020071892	0.807008255	2.053245473	0.042441746	0.236806239	-4.721244406	0.818941772	0.796069198	0.022872574
cg03453279	0.02947011	0.175835228	2.053231104	0.042443165	0.236806239	-4.721272696	0.192995169	0.160105282	0.032889887
cg15580665	-0.022937408	0.82089699	-2.05320224	0.042446015	0.236806239	-4.721329523	0.808738013	0.83204272	-0.023304707
cg18867698	0.01760619	0.804777899	2.053052426	0.042460811	0.236806239	-4.721624463	0.815268314	0.795161685	0.020106629
cg25088009	0.018434018	0.870190076	2.05292031	0.042473864	0.236806239	-4.721884547	0.8797983	0.861382538	0.018415762
cg14001165	0.0188199	0.820136965	2.052726522	0.042493015	0.236806239	-4.722266009	0.832617586	0.808696395	0.023921192
cg23202093	0.01968063	0.796939878	2.052637244	0.042501841	0.236806239	-4.722441736	0.811131248	0.783931121	0.027200127
cg04833819	0.021141821	0.9278902	2.052281417	0.042537031	0.236831459	-4.723142048	0.940040341	0.916752571	0.02328777
cg03421236	-0.018646255	0.19851151	-2.052098541	0.042555127	0.236831459	-4.723501927	0.192249583	0.204251609	-0.012002026
cg21183523	-0.020760708	0.19794762	-2.052046413	0.042560286	0.236831459	-4.723604503	0.188661863	0.206459563	-0.0177977
cg16245261	0.022598466	0.097661809	2.051406458	0.042623669	0.236929692	-4.724863598	0.110608216	0.085794269	0.024813947
cg08258867	0.012223349	0.796545612	2.051296191	0.042634599	0.236929692	-4.725080509	0.805917053	0.787955124	0.017961928
cg14272688	-0.046048461	0.160955761	-2.051211908	0.042642954	0.236929692	-4.725246299	0.138061232	0.181942412	-0.04388118
cg07294624	0.022848932	0.793487525	2.05114224	0.042649862	0.236929692	-4.725383334	0.809257066	0.779032112	0.030224954
cg25414709	0.024777321	0.188913773	2.050535056	0.042710106	0.237119819	-4.726577476	0.203857616	0.175215249	0.028642367
cg09250149	0.038648505	0.846204217	2.050206458	0.042742739	0.237119819	-4.727223588	0.866906183	0.827227414	0.03967877
cg25740652	0.023726348	0.820805547	2.050148956	0.042748452	0.237119819	-4.727336643	0.833222507	0.809423333	0.023799175
cg07506510	0.023637505	0.170010034	2.04976015	0.042787096	0.237119819	-4.728100997	0.183858469	0.157315634	0.026542835
cg10342261	0.029105033	0.186581536	2.049728592	0.042790234	0.237119819	-4.728163032	0.203896082	0.170709869	0.033186212
cg22656247	0.019839979	0.788385288	2.049331862	0.0428297	0.237119819	-4.728942816	0.801416606	0.776439914	0.024976692
cg03784270	0.022997477	0.171795754	2.049281996	0.042834663	0.237119819	-4.729040819	0.18639369	0.158414312	0.027979377
cg18493502	0.033668531	0.854507542	2.049153462	0.042847457	0.237119819	-4.729293419	0.870803877	0.839569235	0.031234642
cg26414417	0.041998297	0.884895121	2.048991572	0.042863576	0.237119819	-4.729611553	0.903382777	0.867948102	0.035434674
cg11981600	0.028513147	0.845040782	2.048849025	0.042877773	0.237119819	-4.729891656	0.856157054	0.834850865	0.021306189
cg03272310	0.040215218	0.209955702	2.048776606	0.042884988	0.237119819	-4.730033952	0.233833347	0.188067861	0.045765486
cg01676959	0.0224542	0.803993618	2.048625677	0.042900026	0.237119819	-4.730330495	0.817039065	0.792035292	0.025003774
cg04037081	0.025701667	0.874644811	2.048321503	0.042930349	0.237163295	-4.730928073	0.888402649	0.862033459	0.02636919
cg18831157	0.035523104	0.218442394	2.048106838	0.042951759	0.237163295	-4.731349751	0.239049225	0.199552799	0.039496426
cg18512313	0.030353427	0.817434823	2.047681454	0.042994213	0.237163295	-4.732185238	0.833436614	0.802766515	0.030670099
cg23731501	0.027364503	0.793938883	2.047673399	0.042995017	0.237163295	-4.732201057	0.808344647	0.780733599	0.027611048
cg26202427	0.030386958	0.796414048	2.047524721	0.043009864	0.237163295	-4.732493032	0.812650374	0.781530749	0.031119625
cg23246499	0.020581951	0.853273611	2.047464475	0.043015882	0.237163295	-4.732611339	0.864989356	0.842534177	0.022455179
cg19412031	-0.024794877	0.120227772	-2.046835686	0.043078729	0.237410461	-4.733845914	0.1085804	0.13090453	-0.02232413
cg08742879	0.021275768	0.186146892	2.046618172	0.043100488	0.237431073	-4.734272902	0.198270457	0.175033625	0.023236832
cg23003290	-0.027629758	0.164969515	-2.046162889	0.043146062	0.237565151	-4.735166505	0.154019815	0.175006741	-0.020986926
cg18199132	0.01482031	0.834930811	2.046014903	0.043160884	0.237565151	-4.735456923	0.846269032	0.824537443	0.021731589
cg17613326	-0.042503663	0.12998676	-2.045647485	0.043197704	0.237668537	-4.736177887	0.11024328	0.148084951	-0.037841671
cg09711028	0.017511797	0.856853042	2.045416513	0.043220864	0.237696713	-4.736631049	0.867600923	0.847000817	0.020600106
cg15048534	0.016969386	0.170698631	2.044872106	0.043275495	0.237868568	-4.737698977	0.181287691	0.160991993	0.020295699
cg06747314	-0.033921508	0.818840106	-2.044741913	0.043288568	0.237868568	-4.737954331	0.80329063	0.833093792	-0.029803162
cg04891600	0.01405352	0.869432151	2.044565703	0.043306268	0.237868568	-4.738299913	0.879453114	0.860246269	0.019206844
cg12473985	0.023481149	0.798397816	2.044209315	0.043342085	0.23791089	-4.738998778	0.812505788	0.785465509	0.027040279
cg21422871	-0.022600208	0.177150076	-2.044129766	0.043350083	0.23791089	-4.739154755	0.167967216	0.185567698	-0.017600481
cg04947801	0.021425128	0.143758111	2.043802925	0.043382958	0.237992191	-4.739795556	0.156976632	0.131641133	0.025335499
cg00834796	-0.016188442	0.143988645	-2.043340661	0.043429491	0.238027072	-4.740701704	0.136433557	0.150914142	-0.014480586
cg02355868	-0.018628337	0.173229972	-2.043331217	0.043430442	0.238027072	-4.740720215	0.162703889	0.182878883	-0.020174994
cg01724838	0.024888771	0.188974892	2.043201498	0.043443508	0.238027072	-4.74097446	0.204940926	0.17433936	0.030601565
cg00574349	-0.020763795	0.168726147	-2.042674679	0.043496606	0.238218944	-4.742006854	0.159724215	0.176977918	-0.017253702
cg22053558	0.02130945	0.799386899	2.042061219	0.043558507	0.238458847	-4.743208729	0.811153528	0.788600822	0.022552706
cg12732766	0.028712636	0.900059539	2.041676156	0.0435974	0.238572649	-4.743962964	0.912128728	0.888996117	0.023132611
cg10669142	0.018399684	0.151059262	2.041349042	0.043630463	0.238654467	-4.744603586	0.162468071	0.140601188	0.021866883
cg11880551	0.032479754	0.202873532	2.041088049	0.043656858	0.23869976	-4.74511465	0.222600261	0.184790698	0.037809563
cg11192140	-0.022404689	0.091069005	-2.040597407	0.043706516	0.23877065	-4.746075238	0.080548544	0.10071276	-0.020164216
cg16205008	0.017826348	0.819370423	2.040397806	0.043726732	0.23877065	-4.74646596	0.83052989	0.809140913	0.021388977
cg08501015	0.028387495	0.188319505	2.040311414	0.043735484	0.23877065	-4.746635061	0.205570557	0.172506041	0.033064516
cg22843912	0.015483389	0.852155833	2.040244096	0.043742305	0.23877065	-4.746766824	0.862337349	0.842822777	0.019514572
cg17633611	0.017225055	0.166246534	2.039937126	0.04377342	0.238819239	-4.74736761	0.177492328	0.15593789	0.021554439
cg04981602	0.019394963	0.811805388	2.039798728	0.043787454	0.238819239	-4.747638449	0.823534021	0.801054141	0.022479881
cg08780398	-0.017848486	0.194975608	-2.039335815	0.043834424	0.238888467	-4.748544225	0.186584479	0.202667477	-0.016082997
cg17007551	0.020821143	0.804639014	2.039271078	0.043840996	0.238888467	-4.748670879	0.817408105	0.792934014	0.024474092
cg00900422	0.021011951	0.788966571	2.039111879	0.043857161	0.238888467	-4.748982328	0.803174042	0.775943055	0.027230987
cg07230698	0.019819631	0.846703508	2.038910034	0.043877665	0.238888467	-4.749377176	0.855981509	0.838198673	0.017782836
cg12479098	0.018525285	0.118666739	2.038780831	0.043890793	0.238888467	-4.749629902	0.129847754	0.108417476	0.021430278
cg26378518	0.013382369	0.841040156	2.038554797	0.043913769	0.238914835	-4.750071998	0.851688528	0.831279148	0.02040938
cg18969422	0.021744216	0.144433983	2.037956588	0.043974625	0.239041747	-4.751241808	0.157250451	0.132685554	0.024564897
cg06281627	0.030883749	0.842663276	2.037864516	0.043983998	0.239041747	-4.75142183	0.85981913	0.826937077	0.032882053
cg06269419	-0.023722186	0.820686665	-2.037790652	0.043991518	0.239041747	-4.751566244	0.808618802	0.831748874	-0.023130072
cg21029378	0.027852286	0.168806683	2.037465806	0.044024606	0.239094655	-4.752201305	0.185512382	0.153493125	0.032019257
cg16678283	0.01708565	0.179588899	2.037338835	0.044037545	0.239094655	-4.752449503	0.190678883	0.169423081	0.021255801
cg04079257	-0.013834002	0.133912088	-2.037135145	0.044058308	0.239108865	-4.752847639	0.129452942	0.137999638	-0.008546696
cg06675821	0.024368627	0.189398109	2.036794357	0.044093065	0.239112324	-4.753513667	0.204568717	0.175491719	0.029076998
cg24709999	0.018747653	0.165433235	2.036658956	0.044106882	0.239112324	-4.753778262	0.17778378	0.154111902	0.023671878
cg09837951	0.024283384	0.7994979	2.036595243	0.044113384	0.239112324	-4.753902761	0.813784271	0.78640206	0.027382211
cg20213869	-0.011639999	0.100642679	-2.036268855	0.044146708	0.239194559	-4.754540491	0.096392749	0.104538448	-0.008145699
cg05324349	0.02154882	0.87819372	2.035679835	0.0442069	0.239316605	-4.75569114	0.888493867	0.868751919	0.019741948
cg18834082	-0.024546745	0.180099784	-2.035025068	0.044273894	0.239316605	-4.756969861	0.167606601	0.191551869	-0.023945268
cg21630843	-0.066055558	0.821244522	-2.034919823	0.04428467	0.239316605	-4.757175363	0.789813423	0.850056364	-0.060242941
cg18536132	0.027051448	0.170472058	2.034804947	0.044296436	0.239316605	-4.757399658	0.186215613	0.156040467	0.030175146
cg13474998	-0.022236826	0.145598482	-2.0347929	0.04429767	0.239316605	-4.757423179	0.136506615	0.153932694	-0.017426079
cg18851570	0.021527571	0.807378688	2.034782769	0.044298707	0.239316605	-4.757442961	0.820222977	0.795604757	0.02461822
cg26530706	0.023606784	0.181063344	2.034727577	0.044304361	0.239316605	-4.757550717	0.196460887	0.166948929	0.029511958
cg08048178	0.026902857	0.905666525	2.034429998	0.044334855	0.239316605	-4.758131667	0.919708015	0.892795159	0.026912856
cg00341885	0.020317872	0.897241397	2.034074061	0.044371353	0.239316605	-4.758826445	0.910460818	0.885123594	0.025337224
cg14727845	-0.012952555	0.910033907	-2.034018755	0.044377026	0.239316605	-4.75893439	0.903250372	0.916252147	-0.013001775
cg14514513	-0.023845486	0.158079096	-2.033878019	0.044391466	0.239316605	-4.759209063	0.148240401	0.167097899	-0.018857498
cg07568841	0.024162068	0.136281782	2.033815142	0.044397918	0.239316605	-4.759331774	0.150554757	0.123198221	0.027356535
cg08418352	0.026097006	0.156252203	2.033632772	0.044416638	0.239316605	-4.759687667	0.171614122	0.142170444	0.029443678
cg03615852	0.03742497	0.783832048	2.033565972	0.044423497	0.239316605	-4.75981802	0.800957854	0.768133393	0.032824462
cg18763326	0.041385409	0.070652622	2.032887821	0.044493175	0.239478774	-4.761141129	0.091742744	0.051320011	0.040422733
cg10429573	0.033011554	0.785556008	2.032790492	0.044503183	0.239478774	-4.76133099	0.802298421	0.770208796	0.032089625
cg11793413	0.019056891	0.798841696	2.032626088	0.044520093	0.239478774	-4.761651674	0.809864737	0.788737242	0.021127495
cg24973226	0.019956173	0.794440301	2.032289222	0.044554758	0.239478774	-4.762308688	0.806201736	0.783658985	0.022542751
cg07985687	0.030967842	0.81863826	2.032198132	0.044564135	0.239478774	-4.76248633	0.836957583	0.801845547	0.035112037
cg13538637	0.024467934	0.138666291	2.03218956	0.044565018	0.239478774	-4.762503047	0.15334635	0.125209571	0.028136779
cg06560649	0.020470736	0.791323669	2.03168237	0.044617264	0.239478774	-4.76349202	0.801858575	0.781666672	0.020191903
cg08779982	0.015825424	0.829875209	2.031639332	0.0446217	0.239478774	-4.763575929	0.84107586	0.819607946	0.021467914
cg03493460	-0.025439227	0.812474073	-2.031529249	0.044633047	0.239478774	-4.763790545	0.798254388	0.825508785	-0.027254398
cg09252970	0.019670563	0.808390333	2.031507014	0.044635339	0.239478774	-4.763833894	0.819382131	0.798314518	0.021067613
cg26152108	-0.046648605	0.835864833	-2.031313723	0.044655271	0.2394882	-4.764210704	0.813648585	0.856229726	-0.042581141
cg18142322	-0.020859707	0.811873129	-2.031025705	0.044684985	0.239550059	-4.764772114	0.801552704	0.821333519	-0.019780815
cg19748086	0.026803599	0.16020014	2.030747561	0.044713696	0.239606496	-4.765314211	0.176259659	0.145478915	0.030780744
cg25795456	-0.019148702	0.158881352	-2.029936242	0.044797534	0.239690333	-4.766895057	0.146854036	0.169906392	-0.023052356
cg05011468	0.015936164	0.854353152	2.029910938	0.044800151	0.239690333	-4.766944352	0.865222373	0.8443897	0.020832673
cg12326817	-0.028226465	0.197183527	-2.029847437	0.044806719	0.239690333	-4.767068056	0.182756643	0.210408171	-0.027651528
cg16112969	0.022537203	0.815819239	2.029429657	0.04484995	0.239690333	-4.767881835	0.831889289	0.80108836	0.030800929
cg00249621	-0.019703	0.134967283	-2.028993312	0.044895141	0.239690333	-4.768731611	0.124268041	0.144774921	-0.02050688
cg04315214	-0.029901609	0.856704653	-2.028574281	0.044938575	0.239690333	-4.769547507	0.83833844	0.873540349	-0.035201909
cg24665807	-0.030492076	0.861963077	-2.028573728	0.044938632	0.239690333	-4.769548583	0.845651685	0.876915186	-0.0312635
cg09107912	-0.019751493	0.20873658	-2.028382167	0.0449585	0.239690333	-4.769921521	0.196550794	0.219906883	-0.023356089
cg18936471	-0.029050564	0.794071373	-2.028195787	0.044977838	0.239690333	-4.770284341	0.779433484	0.807489439	-0.028055955
cg02225599	0.023144292	0.118266113	2.028064805	0.044991432	0.239690333	-4.770539301	0.131002878	0.106590744	0.024412134
cg16490124	-0.061277464	0.125540394	-2.027957054	0.045002618	0.239690333	-4.770749029	0.095604062	0.152982031	-0.057377969
cg03954667	-0.017278488	0.107158072	-2.027834154	0.045015379	0.239690333	-4.77098823	0.099542514	0.114139001	-0.014596487
cg06539497	0.020201799	0.124426863	2.02754779	0.045045126	0.239690333	-4.771545533	0.135976294	0.113839884	0.022136409
cg13127920	0.046302301	0.791633601	2.027340393	0.04506668	0.239690333	-4.77194911	0.815148845	0.770077962	0.045070883
cg09076900	-0.032331627	0.806332202	-2.027286107	0.045072324	0.239690333	-4.772054738	0.791287757	0.820122943	-0.028835185
cg23468728	-0.029196277	0.136697656	-2.027182926	0.045083051	0.239690333	-4.7722555	0.121589272	0.150547008	-0.028957736
cg09047090	0.041154011	0.203879504	2.027146208	0.045086869	0.239690333	-4.772326941	0.227270735	0.182437543	0.044833192
cg06984345	-0.019032969	0.835592915	-2.027012771	0.045100747	0.239690333	-4.772586556	0.826237056	0.844169118	-0.017932062
cg19809636	-0.027260234	0.184990156	-2.026869648	0.045115637	0.239690333	-4.772864997	0.170651595	0.198133837	-0.027482242
cg26517831	-0.020137197	0.839439326	-2.026755679	0.045127496	0.239690333	-4.773086706	0.828144179	0.849793211	-0.021649032
cg13602461	-0.022491144	0.204822205	-2.026433888	0.045160995	0.239690333	-4.773712641	0.196519697	0.212432838	-0.015913141
cg08870845	-0.020065733	0.855976673	-2.026208769	0.045184443	0.239690333	-4.774150479	0.845308265	0.865756046	-0.020447781
cg13512005	-0.026921787	0.819798047	-2.025996022	0.045206612	0.239690333	-4.774564211	0.806438694	0.832044121	-0.025605427
cg06858185	0.021195795	0.804232555	2.025984311	0.045207832	0.239690333	-4.774586984	0.815884029	0.793552037	0.022331992
cg03612357	0.021794089	0.8089094	2.025973302	0.04520898	0.239690333	-4.774608393	0.820040991	0.798705442	0.021335549
cg03004860	0.038747669	0.849330481	2.025445029	0.04526407	0.239690333	-4.775635551	0.869827625	0.830541433	0.039286192
cg02525705	-0.024898834	0.110208876	-2.025083917	0.045301761	0.239690333	-4.776337543	0.098450687	0.120987216	-0.022536529
cg19045970	0.031623995	0.123717476	2.02508026	0.045302143	0.239690333	-4.776344653	0.139377459	0.109362491	0.030014968
cg08231359	0.03725911	0.788123532	2.024889607	0.045322053	0.239690333	-4.776715229	0.809218533	0.768786447	0.040432086
cg08065101	-0.025122591	0.093376702	-2.024769802	0.045334569	0.239690333	-4.776948081	0.082033085	0.103775018	-0.021741933
cg24105096	0.020078253	0.112516386	2.024745765	0.04533708	0.239690333	-4.776994797	0.12448363	0.101546412	0.022937218
cg00414136	-0.027313701	0.801237977	-2.024537459	0.045358849	0.239690333	-4.777399624	0.78700655	0.814283452	-0.027276902
cg11421485	0.020756759	0.126113637	2.024514682	0.045361229	0.239690333	-4.777443886	0.138717914	0.114559716	0.024158198
cg18555787	0.029491009	0.821064456	2.024494252	0.045363365	0.239690333	-4.77748359	0.837388361	0.806100876	0.031287485
cg01309428	0.022019721	0.127001658	2.024372789	0.045376064	0.239690333	-4.777719619	0.139601349	0.115451942	0.024149407
cg13997788	0.020470734	0.827209464	2.024214953	0.045392569	0.239690333	-4.778026312	0.838413282	0.816939297	0.021473985
cg10899547	-0.022902901	0.159873421	-2.02392781	0.04542261	0.239690333	-4.778584208	0.149212092	0.169646307	-0.020434214
cg03026865	0.030503664	0.195239065	2.023844834	0.045431294	0.239690333	-4.778745409	0.213820859	0.178205754	0.035615105
cg06627151	0.028117157	0.784016496	2.023773578	0.045438753	0.239690333	-4.778883837	0.802282443	0.767272712	0.035009731
cg05512100	0.022924036	0.172356205	2.023128174	0.045506358	0.239766636	-4.780137444	0.185496774	0.160310682	0.025186092
cg22744098	-0.023249354	0.879260589	-2.022892802	0.045531035	0.239766636	-4.78059453	0.867760643	0.889802206	-0.022041563
cg16183361	-0.031188375	0.077188564	-2.022854842	0.045535015	0.239766636	-4.780668242	0.06288673	0.090298578	-0.027411848
cg12999267	0.025912259	0.166976283	2.022716338	0.045549542	0.239766636	-4.780937186	0.181996551	0.153207703	0.028788848
cg23906454	0.030873492	0.815557154	2.022147771	0.045609218	0.239766636	-4.782041033	0.836726314	0.796152091	0.040574223
cg18718461	0.017913458	0.840348579	2.022104577	0.045613755	0.239766636	-4.782124881	0.853309171	0.828468037	0.024841135
cg13898510	0.016239017	0.799973747	2.021801814	0.045645562	0.239766636	-4.782712552	0.810711005	0.79013126	0.020579744
cg26344608	0.048192677	0.800522355	2.021658554	0.045660619	0.239766636	-4.782990596	0.825189345	0.777910948	0.047278397
cg27040468	0.023945345	0.170182025	2.02127558	0.045700892	0.239766636	-4.783733793	0.185124493	0.156484762	0.028639731
cg11807903	0.034146909	0.198035794	2.021206083	0.045708204	0.239766636	-4.783868647	0.217594275	0.180107187	0.037487088
cg25933095	0.030186894	0.889025117	2.021196633	0.045709198	0.239766636	-4.783886982	0.90468084	0.874674037	0.030006803
cg00777702	-0.024061475	0.186181583	-2.021152266	0.045713866	0.239766636	-4.783973069	0.174195304	0.197169005	-0.022973701
cg01861509	0.015658075	0.834878112	2.021088004	0.045720628	0.239766636	-4.784097756	0.844740505	0.825837586	0.01890292
cg16531956	-0.036925204	0.82176942	-2.021080773	0.045721389	0.239766636	-4.784111785	0.802519608	0.839415081	-0.036895473
cg04263379	0.025502089	0.831547662	2.021035484	0.045726156	0.239766636	-4.784199657	0.845560359	0.81870269	0.026857668
cg20644084	0.017088664	0.796026522	2.020513743	0.045781096	0.239793074	-4.785211825	0.807569048	0.785445873	0.022123175
cg23542328	0.017161614	0.814938768	2.020348547	0.045798503	0.239793074	-4.785532251	0.825737148	0.805040252	0.020696897
cg15188547	0.01841195	0.113961473	2.019962421	0.045839212	0.239793074	-4.786281115	0.125102615	0.10374876	0.021353855
cg18913631	0.019215405	0.821108027	2.019939974	0.04584158	0.239793074	-4.786324647	0.832343191	0.810809126	0.021534065
cg00077738	0.027664656	0.845833451	2.019845183	0.045851578	0.239793074	-4.786508464	0.86241535	0.830633376	0.031781974
cg19135536	-0.046901099	0.206116964	-2.019601545	0.045877287	0.239793074	-4.786980889	0.183557494	0.226796478	-0.043238984
cg24051473	-0.01818476	0.146254702	-2.019556441	0.045882048	0.239793074	-4.787068342	0.139887687	0.152091133	-0.012203446
cg20757966	0.030260804	0.789414469	2.019527002	0.045885155	0.239793074	-4.78712542	0.805904132	0.774298945	0.031605186
cg03208970	0.016418153	0.836050556	2.01930735	0.045908347	0.239793074	-4.787551276	0.847178381	0.825850049	0.021328331
cg10940206	0.017693162	0.796079735	2.019261618	0.045913176	0.239793074	-4.787639936	0.807789664	0.785345633	0.022444032
cg27478167	0.023319442	0.881852512	2.018644981	0.045978342	0.240038276	-4.788835199	0.895728458	0.869132895	0.026595563
cg22380090	0.02747635	0.146208362	2.018206605	0.046024717	0.240118108	-4.789684724	0.162912117	0.130896586	0.032015531
cg07161822	0.023808957	0.162434102	2.018031966	0.046043203	0.240118108	-4.790023107	0.177921514	0.148237309	0.029684205
cg26130781	-0.05695153	0.815277551	-2.017552609	0.046093976	0.240118108	-4.790951778	0.785677545	0.84241089	-0.056733345
cg27202913	-0.045937897	0.212776766	-2.017511901	0.04609829	0.240118108	-4.791030635	0.191429816	0.232344804	-0.040914988
cg05818394	0.017813035	0.13202251	2.017253476	0.046125685	0.240118108	-4.791531195	0.143185295	0.121789957	0.021395338
cg15360181	0.034529589	0.15655516	2.017040765	0.046148244	0.240118108	-4.791943162	0.176457098	0.138311718	0.038145381
cg01454385	0.025164257	0.818302241	2.017023236	0.046150103	0.240118108	-4.79197711	0.832142411	0.805615419	0.026526992
cg21926612	0.020789072	0.177090823	2.016882958	0.046164986	0.240118108	-4.79224877	0.189929376	0.16532215	0.024607226
cg06107105	0.01875391	0.793012802	2.016632908	0.046191525	0.240118108	-4.792732968	0.805951899	0.781151963	0.024799936
cg26563696	-0.018236538	0.169203318	-2.016624786	0.046192387	0.240118108	-4.792748694	0.16185059	0.175943319	-0.014092729
cg09052854	0.023782468	0.792423539	2.016608833	0.046194081	0.240118108	-4.792779584	0.80463987	0.781225235	0.023414634
cg08159493	0.01793878	0.819543198	2.016165921	0.046241124	0.240267577	-4.793637095	0.832616901	0.80755897	0.025057931
cg08416194	-0.034333995	0.213330771	-2.015880079	0.046271505	0.240267577	-4.794190415	0.194918346	0.230208828	-0.035290481
cg10624538	0.021146378	0.143324957	2.015823346	0.046277537	0.240267577	-4.794300227	0.15525946	0.132384996	0.022874464
cg07014154	0.019058588	0.812371589	2.015542683	0.046307388	0.240327868	-4.794843435	0.82366279	0.802021321	0.021641469
cg02863594	0.022373856	0.128845914	2.015223499	0.046341357	0.240334035	-4.795461114	0.140445934	0.118212562	0.022233371
cg00103855	0.016935247	0.831798302	2.015188764	0.046345055	0.240334035	-4.795528328	0.842383729	0.822094994	0.020288734
cg11795195	0.029798461	0.191469092	2.014861154	0.046379944	0.240375278	-4.796162209	0.208454787	0.175898871	0.032555916
cg18958077	-0.023362038	0.177653264	-2.014475498	0.046421044	0.240375278	-4.796908278	0.167389654	0.187061573	-0.019671919
cg09817445	-0.020873621	0.834513609	-2.013787146	0.046494479	0.240375278	-4.798239598	0.824593606	0.843606945	-0.019013339
cg07021181	-0.0195189	0.786780792	-2.013752282	0.046498201	0.240375278	-4.798307014	0.774958994	0.79761744	-0.022658447
cg10358421	0.019618055	0.835977409	2.013480887	0.046527184	0.240375278	-4.798831788	0.846742065	0.826109807	0.020632258
cg20078063	0.021329195	0.099736356	2.013441246	0.046531419	0.240375278	-4.798908431	0.11229153	0.088227446	0.024064084
cg23581864	0.017290703	0.812925685	2.013315401	0.046544864	0.240375278	-4.799151739	0.824482097	0.802332308	0.022149788
cg06433816	-0.017479448	0.840602397	-2.013037532	0.046574563	0.240375278	-4.799688921	0.83258229	0.847954161	-0.015371871
cg18520238	-0.025572793	0.212828766	-2.013015642	0.046576904	0.240375278	-4.799731235	0.199648102	0.224911043	-0.025262941
cg03534770	0.02164565	0.835497262	2.012918627	0.046587277	0.240375278	-4.799918768	0.847653375	0.824354158	0.023299218
cg05948127	0.019986395	0.191808019	2.012724303	0.046608062	0.240375278	-4.800294379	0.205730944	0.179045339	0.026685605
cg04236252	0.027175295	0.788030124	2.012689878	0.046611745	0.240375278	-4.800360914	0.802220765	0.775022037	0.027198728
cg01160724	-0.025724778	0.832115375	-2.012675605	0.046613272	0.240375278	-4.8003885	0.818279227	0.84479851	-0.026519282
cg08600509	0.015884607	0.79667411	2.012554388	0.046626242	0.240375278	-4.80062278	0.805844178	0.788268214	0.017575963
cg01518970	0.015952276	0.799532378	2.012550685	0.046626638	0.240375278	-4.800629937	0.810537793	0.78944408	0.021093713
cg20316901	-0.021773305	0.823733343	-2.012186306	0.046665646	0.240394425	-4.801334098	0.811703215	0.83476096	-0.023057744
cg19811864	0.056387936	0.08544534	2.011861205	0.046700472	0.240394425	-4.801962255	0.11785307	0.055738254	0.062114816
cg20091620	-0.020977561	0.177093212	-2.011480507	0.046741282	0.240394425	-4.802697715	0.166736962	0.186586441	-0.019849479
cg04590123	-0.020186078	0.182192707	-2.01145707	0.046743796	0.240394425	-4.80274299	0.173990289	0.18971159	-0.015721301
cg24736412	0.028435807	0.196868311	2.011351355	0.046755134	0.240394425	-4.802947193	0.213895842	0.18125974	0.032636102
cg17677490	-0.019817931	0.14056878	-2.010973668	0.046795662	0.240394425	-4.803676666	0.132274352	0.148172005	-0.015897653
cg16248390	0.01614389	0.814518661	2.010689827	0.04682614	0.240394425	-4.8042248	0.825744188	0.804228595	0.021515593
cg21351830	0.029522964	0.803313795	2.010611686	0.046834533	0.240394425	-4.804375687	0.820201874	0.787833057	0.032368817
cg08371140	0.035345038	0.201193089	2.01052967	0.046843344	0.240394425	-4.804534051	0.222372287	0.181778823	0.040593464
cg00397859	0.021460726	0.16150251	2.010133204	0.046885956	0.240394425	-4.805299503	0.174847141	0.149269931	0.02557721
cg19740643	0.029971497	0.886534988	2.010115458	0.046887864	0.240394425	-4.80533376	0.901923884	0.872428499	0.029495385
cg14724739	0.025838552	0.865315377	2.009838474	0.046917655	0.240394425	-4.805868441	0.87988976	0.851955526	0.027934234
cg18709570	-0.019533849	0.199033049	-2.009825951	0.046919002	0.240394425	-4.805892615	0.189881058	0.207422374	-0.017541316
cg04890478	0.031095847	0.165896621	2.009330334	0.04697235	0.240394425	-4.806849161	0.182730502	0.150465563	0.032264938
cg18084017	-0.019835841	0.146829108	-2.009315024	0.046973999	0.240394425	-4.806878705	0.138586684	0.154384664	-0.015797979
cg14583312	0.043302985	0.198274046	2.009074227	0.046999937	0.240394425	-4.807343364	0.223143209	0.175477314	0.047665895
cg01935840	0.020657979	0.189887535	2.008643607	0.047046354	0.240394425	-4.80817419	0.202943401	0.177919658	0.025023743
cg14904662	-0.027626349	0.201871958	-2.008570357	0.047054253	0.240394425	-4.808315501	0.188700136	0.213946128	-0.025245992
cg17891403	0.015075059	0.818324115	2.008528591	0.047058758	0.240394425	-4.808396071	0.82734296	0.81005684	0.01728612
cg10434776	-0.023631109	0.153853676	-2.008350158	0.047078007	0.240394425	-4.808740267	0.141917292	0.164795362	-0.022878069
cg08455781	0.016990694	0.866736861	2.0083333	0.047079826	0.240394425	-4.808772785	0.879312588	0.855209113	0.024103475
cg09454179	0.024631038	0.880630201	2.008315407	0.047081757	0.240394425	-4.8088073	0.893523045	0.86881176	0.024711286
cg23815537	-0.018714846	0.815211802	-2.008303657	0.047083024	0.240394425	-4.808829964	0.805091075	0.824489136	-0.01939806
cg03983740	0.022932581	0.166948313	2.008184704	0.047095862	0.240394425	-4.809059402	0.180719643	0.154324594	0.026395049
cg26934759	0.021523844	0.815885482	2.008049685	0.047110437	0.240394425	-4.809319814	0.830730782	0.802277289	0.028453493
cg03445244	0.016594609	0.833424315	2.00790885	0.047125643	0.240394425	-4.809591429	0.845359364	0.822483853	0.022875511
cg12032497	-0.025189859	0.831289208	-2.007856209	0.047131328	0.240394425	-4.809692946	0.81795816	0.843509335	-0.025551175
cg25791839	-0.051257098	0.828281613	-2.007745344	0.047143303	0.240394425	-4.809906741	0.80475885	0.849844146	-0.045085296
cg01988827	-0.021519621	0.147114664	-2.00747758	0.047172236	0.240394425	-4.81042306	0.139007018	0.154546672	-0.015539654
cg25375317	0.023266419	0.874547435	2.007169123	0.047205584	0.240394425	-4.811017766	0.890535936	0.859891309	0.030644627
cg22291003	-0.029376431	0.820100774	-2.006764338	0.047249378	0.240394425	-4.811798063	0.807533217	0.831621034	-0.024087817
cg24022528	0.062313032	0.775524359	2.006457619	0.047282585	0.240394425	-4.812389224	0.801548768	0.75166865	0.049880118
cg17911428	-0.054815029	0.867913882	-2.00623371	0.047306839	0.240394425	-4.812820727	0.84235411	0.891343672	-0.048989562
cg01346252	0.063183419	0.873032369	2.005711161	0.047363483	0.240394425	-4.813827574	0.903932297	0.844707435	0.059224862
cg07419788	-0.029792459	0.854816269	-2.005503129	0.047386049	0.240394425	-4.814228342	0.841119389	0.867371742	-0.026252353
cg11881472	0.034840569	0.182783294	2.005378398	0.047399584	0.240394425	-4.814468615	0.203207905	0.164060734	0.039147171
cg03160045	0.016230107	0.817070144	2.005243993	0.047414172	0.240394425	-4.814727505	0.827407433	0.807594296	0.019813137
cg22735347	0.020072569	0.141415761	2.00511732	0.047427925	0.240394425	-4.81497149	0.15432852	0.129579066	0.024749454
cg09108044	0.016749866	0.801568125	2.004979861	0.047442852	0.240394425	-4.815236233	0.813142484	0.790958296	0.022184189
cg24719938	0.01750516	0.151771425	2.00497091	0.047443824	0.240394425	-4.815253471	0.162811341	0.141651502	0.021159839
cg16977474	0.024129442	0.144647872	2.004861991	0.047455656	0.240394425	-4.815463234	0.159542957	0.130994044	0.028548912
cg20655369	-0.020338656	0.829178687	-2.004428259	0.047502794	0.240394425	-4.816298435	0.817539388	0.839848045	-0.022308657
cg18731398	-0.027722201	0.826884019	-2.00419495	0.047528167	0.240394425	-4.816747629	0.813463687	0.83918599	-0.025722303
cg04077175	0.021702268	0.174011981	2.004168013	0.047531097	0.240394425	-4.81679949	0.187338196	0.161796284	0.025541913
cg07794938	0.023542994	0.197631462	2.003951776	0.047554624	0.240394425	-4.817215765	0.212783975	0.183741659	0.029042316
cg02399464	0.023390537	0.179916552	2.003888522	0.047561509	0.240394425	-4.817337528	0.194132016	0.166885711	0.027246305
cg22693162	-0.022363011	0.845958504	-2.003746234	0.047576998	0.240394425	-4.817611414	0.83371107	0.857185318	-0.023474248
cg21953717	0.019924933	0.847998785	2.003333689	0.04762193	0.240394425	-4.818405412	0.859076302	0.837844394	0.021231908
cg24887023	-0.024773049	0.841266732	-2.003246396	0.047631442	0.240394425	-4.818573398	0.828968853	0.852539787	-0.023570934
cg03922834	0.018424393	0.792120789	2.002402647	0.047723468	0.240394425	-4.820196766	0.802774683	0.78235472	0.020419963
cg22537347	0.022848499	0.188494516	2.002284855	0.047736327	0.240394425	-4.820423347	0.202164974	0.175963263	0.026201711
cg22749303	0.021013331	0.146920624	2.001328667	0.047840823	0.240394425	-4.822262177	0.159549196	0.135344433	0.024204763
cg00177239	0.027551877	0.161520048	2.001264892	0.047847799	0.240394425	-4.822384792	0.177820646	0.146577833	0.031242813
cg04964007	0.016349443	0.792747008	2.000616558	0.047918771	0.240394425	-4.823631093	0.803507517	0.782883209	0.020624308
cg04711763	0.034380918	0.194021364	2.000550834	0.047925971	0.240394425	-4.823757416	0.214530094	0.175221695	0.039308399
cg04497094	0.017367311	0.823525359	2.000530621	0.047928185	0.240394425	-4.823796263	0.83460769	0.813366556	0.021241134
cg01012966	0.024399204	0.810386232	2.000456807	0.047936273	0.240394425	-4.823938127	0.824925596	0.797058481	0.027867115
cg22827210	-0.027451431	0.205988879	-2.000365128	0.047946319	0.240394425	-4.824114321	0.193716534	0.217238529	-0.023521995
cg16767880	0.071974622	0.776515272	2.000190567	0.047965453	0.240394425	-4.824449779	0.814595527	0.741608371	0.072987156
cg20205188	0.062591476	0.782240286	1.999956535	0.047991115	0.240394425	-4.824899479	0.809415339	0.757329821	0.052085518
cg05433549	0.023687073	0.883091132	1.999790424	0.048009337	0.240394425	-4.825218638	0.896275488	0.871005473	0.025270015
cg05376465	0.023580376	0.148053851	1.999725935	0.048016413	0.240394425	-4.825342539	0.160485927	0.136657781	0.023828146
cg03772511	0.020850978	0.797048086	1.999622495	0.048027764	0.240394425	-4.825541267	0.811482169	0.783816843	0.027665326
cg05199755	0.029255123	0.196800371	1.999558973	0.048034736	0.240394425	-4.825663299	0.213925903	0.181101967	0.032823936
cg22231244	0.027717303	0.796047088	1.999526412	0.04803831	0.240394425	-4.825725852	0.817268853	0.776593804	0.04067505
cg09391799	-0.031488546	0.82354445	-1.999463746	0.048045189	0.240394425	-4.825846234	0.807353386	0.838386258	-0.031032872
cg01093369	-0.032198962	0.885373593	-1.99945971	0.048045633	0.240394425	-4.825853988	0.869415003	0.9000023	-0.030587296
cg25349034	0.021977755	0.839007231	1.999356662	0.048056947	0.240394425	-4.826051936	0.854115162	0.825158294	0.028956868
cg01332476	0.023027516	0.146209815	1.999329142	0.048059969	0.240394425	-4.826104799	0.160385645	0.133215304	0.02717034
cg14155246	-0.035407783	0.862817146	-1.998818158	0.048116109	0.240394425	-4.827086221	0.843811795	0.880238718	-0.036426924
cg12590494	0.01770157	0.826131659	1.998032835	0.048202499	0.240394425	-4.828594095	0.837326394	0.815869818	0.021456576
cg11299543	0.042453015	0.204220054	1.997877425	0.048219611	0.240394425	-4.828892427	0.230023053	0.180567305	0.049455749
cg19111078	-0.026918164	0.890007576	-1.997869833	0.048220447	0.240394425	-4.828907001	0.877251609	0.901700546	-0.024448937
cg22374940	-0.02081297	0.191156742	-1.997712328	0.048237794	0.240394425	-4.829209332	0.180643628	0.200793762	-0.020150134
cg02679674	0.023794657	0.788513676	1.997524059	0.048258538	0.240394425	-4.829570687	0.80221837	0.775951039	0.026267331
cg02536150	0.014751905	0.789192534	1.997498068	0.048261402	0.240394425	-4.829620569	0.80005993	0.779230755	0.020829176
cg22087659	0.014939462	0.037418881	1.997345285	0.048278242	0.240394425	-4.829913788	0.045498544	0.030012523	0.01548602
cg24224638	0.017698129	0.827979272	1.997256027	0.048288082	0.240394425	-4.830085078	0.840971258	0.816069951	0.024901307
cg00169694	0.024249892	0.868307836	1.997144182	0.048300415	0.240394425	-4.830299707	0.881098884	0.856582708	0.024516176
cg04876693	0.014222351	0.800586121	1.997074033	0.048308152	0.240394425	-4.830434316	0.807990482	0.793798791	0.014191691
cg03710364	-0.020447447	0.173801826	-1.996772039	0.04834147	0.240394425	-4.83101376	0.165303999	0.181591501	-0.016287502
cg07999415	0.018261853	0.863970541	1.996697602	0.048349686	0.240394425	-4.831156573	0.877353621	0.851702718	0.025650902
cg26319363	-0.024560732	0.83191136	-1.996164335	0.048408576	0.240394425	-4.832179533	0.818220806	0.844461035	-0.026240229
cg21954196	-0.022616163	0.876274895	-1.996091223	0.048416655	0.240394425	-4.832319764	0.863500906	0.887984384	-0.024483478
cg07200348	-0.015595011	0.157131277	-1.995866441	0.0484415	0.240394425	-4.83275087	0.147898031	0.165595086	-0.017697055
cg07119434	-0.015662973	0.151470027	-1.995825397	0.048446038	0.240394425	-4.832829582	0.144228049	0.158108506	-0.013880457
cg21220623	-0.022266725	0.189843889	-1.995761806	0.048453069	0.240394425	-4.832951533	0.179310241	0.199499733	-0.020189493
cg26072634	-0.036410154	0.850996589	-1.995753006	0.048454042	0.240394425	-4.832968409	0.83115759	0.869182337	-0.038024746
cg20182237	-0.019445589	0.819184181	-1.995560353	0.048475349	0.240394425	-4.833337839	0.809508278	0.828053758	-0.01854548
cg00204782	-0.030400578	0.20417016	-1.995519951	0.048479819	0.240394425	-4.83341531	0.18823852	0.218774164	-0.030535645
cg12800932	0.032657398	0.136717547	1.995332237	0.048500589	0.240394425	-4.833775233	0.155954635	0.119083549	0.036871087
cg24951263	-0.025053066	0.180906037	-1.995069228	0.048529704	0.240394425	-4.834279471	0.167956993	0.192775994	-0.024819001
cg26296941	0.027180337	0.789070264	1.995046358	0.048532236	0.240394425	-4.834323315	0.800138113	0.778924736	0.021213377
cg24916358	0.026209768	0.15880917	1.994947731	0.048543158	0.240394425	-4.834512384	0.173762518	0.145101934	0.028660584
cg05675514	-0.016858591	0.11654639	-1.994822781	0.048556998	0.240394425	-4.834751901	0.109804528	0.122726431	-0.012921903
cg04719528	0.021861774	0.812567859	1.994673216	0.048573569	0.240394425	-4.835038586	0.824995611	0.801175754	0.023819857
cg11120865	-0.022308888	0.198368146	-1.994379957	0.048606075	0.240394425	-4.835600643	0.188493688	0.207419732	-0.018926045
cg12654620	-0.02089923	0.164624105	-1.99436784	0.048607418	0.240394425	-4.835623865	0.154249889	0.174133802	-0.019883913
cg16238026	0.019526378	0.150047499	1.994194525	0.048626638	0.240394425	-4.835956001	0.161683914	0.139380785	0.022303128
cg27408471	0.026920718	0.117095412	1.99402023	0.048645973	0.240394425	-4.836289988	0.132525864	0.102950831	0.029575033
cg11835347	0.025346391	0.191487273	1.994013771	0.04864669	0.240394425	-4.836302365	0.207935461	0.176409767	0.031525693
cg06482498	0.032453459	0.145913832	1.993961829	0.048652453	0.240394425	-4.836401891	0.16402202	0.12931466	0.03470736
cg08695504	0.023967534	0.802437611	1.993910145	0.048658189	0.240394425	-4.836500922	0.816278853	0.789749806	0.026529047
cg08798926	0.017789229	0.811652707	1.993808153	0.048669508	0.240394425	-4.836696338	0.82402392	0.800312429	0.023711492
cg02814691	0.020661499	0.831313401	1.99368057	0.048683671	0.240394425	-4.836940772	0.843239899	0.820380778	0.022859121
cg05893804	-0.020784269	0.180053345	-1.993672247	0.048684595	0.240394425	-4.836956719	0.170100616	0.18917668	-0.019076063
cg25846723	-0.015694066	0.136512598	-1.99366829	0.048685035	0.240394425	-4.8369643	0.128897736	0.143492889	-0.014595153
cg10789486	0.028137135	0.799615166	1.993382514	0.048716772	0.240394425	-4.83751176	0.814008602	0.786421183	0.02758742
cg01240583	-0.033202571	0.897323457	-1.993184281	0.048738798	0.240394425	-4.837891472	0.877986252	0.915049229	-0.037062977
cg05649427	0.02127815	0.815310998	1.992778215	0.048783943	0.240394425	-4.838669173	0.826405955	0.805140621	0.021265334
cg02399454	-0.03700753	0.824233136	-1.992675691	0.048795347	0.240394425	-4.838865506	0.804375413	0.842436049	-0.038060637
cg01655658	-0.040811393	0.104068282	-1.992386718	0.048827501	0.240394425	-4.839418835	0.08697417	0.119737886	-0.032763716
cg01495509	-0.020717316	0.193910504	-1.992245012	0.048843276	0.240394425	-4.839690148	0.184388623	0.202638895	-0.018250272
cg25234448	-0.018784695	0.151380808	-1.992094738	0.048860009	0.240394425	-4.839977845	0.143133212	0.158941105	-0.015807893
cg23657581	-0.052534712	0.208125257	-1.992067129	0.048863084	0.240394425	-4.8400307	0.184357916	0.229911986	-0.04555407
cg15564211	0.024769027	0.786567525	1.992051161	0.048864862	0.240394425	-4.840061269	0.800267579	0.774009142	0.026258437
cg26475818	0.020309848	0.171228773	1.991538472	0.048921992	0.240394425	-4.841042634	0.18352422	0.159957946	0.023566275
cg16145674	0.024925432	0.199592627	1.99135518	0.048942431	0.240394425	-4.841393426	0.215804081	0.184732127	0.031071954
cg05643592	-0.018112974	0.15627525	-1.991157701	0.048964459	0.240394425	-4.841771336	0.148663264	0.163252903	-0.01458964
cg00662057	0.015944833	0.821678225	1.990940581	0.048988688	0.240394425	-4.842186793	0.829232271	0.814753684	0.014478587
cg15650664	0.018438671	0.129699018	1.990846093	0.048999235	0.240394425	-4.842367582	0.141199095	0.11915728	0.022041815
cg06370667	0.030449662	0.792688618	1.990748296	0.049010154	0.240394425	-4.842554693	0.811502998	0.775442102	0.036060896
cg07603078	0.036620587	0.214853423	1.990549125	0.049032398	0.240394425	-4.842935732	0.236570057	0.194946508	0.041623549
cg01972009	0.018824994	0.155003835	1.99054041	0.049033371	0.240394425	-4.842952405	0.166010449	0.144914439	0.02109601
cg03773226	-0.018318358	0.087641044	-1.99000102	0.049093654	0.240394425	-4.843984146	0.080358957	0.094316291	-0.013957334
cg27204205	0.017432199	0.820545227	1.989542403	0.049144959	0.240394425	-4.84486118	0.833439709	0.808725286	0.024714423
cg13835843	-0.027007201	0.183307434	-1.989486884	0.049151173	0.240394425	-4.844967339	0.172616144	0.193107783	-0.02049164
cg20874459	0.023547539	0.162527532	1.98938513	0.049162564	0.240394425	-4.845161897	0.177776156	0.148549628	0.029226528
cg23610736	0.022218417	0.801092566	1.989308598	0.049171133	0.240394425	-4.845308225	0.813804892	0.7894396	0.024365293
cg23535194	0.030977119	0.158428792	1.989227856	0.049180174	0.240394425	-4.845462595	0.175376775	0.142893142	0.032483633
cg20785758	-0.021172026	0.851708418	-1.989146287	0.049189309	0.240394425	-4.84561854	0.841027493	0.861499266	-0.020471774
cg26386409	-0.022636559	0.122514219	-1.989140545	0.049189953	0.240394425	-4.845629519	0.110277511	0.133731201	-0.023453691
cg06716182	0.024224181	0.151195822	1.988972473	0.049208781	0.240394425	-4.845950822	0.165728386	0.137874305	0.027854082
cg25372693	0.022148721	0.184036894	1.988844342	0.049223139	0.240394425	-4.846195755	0.197733008	0.171482123	0.026250886
cg07231446	0.02811929	0.841646729	1.988727774	0.049236204	0.240394425	-4.84641857	0.856346179	0.828172234	0.028173946
cg04396567	-0.02489725	0.17924738	-1.988603595	0.049250126	0.240394425	-4.846655921	0.168377378	0.189211549	-0.02083417
cg26031613	-0.035431434	0.06436187	-1.9885167	0.049259869	0.240394425	-4.846822	0.046969836	0.080304568	-0.033334732
cg11608893	-0.021962982	0.871141882	-1.988449009	0.049267461	0.240394425	-4.846951371	0.860699491	0.880714075	-0.020014584
cg01867652	-0.020865085	0.848407819	-1.988338828	0.04927982	0.240394425	-4.847161939	0.837749518	0.858177927	-0.020428409
cg03979788	0.030246629	0.806747132	1.988330388	0.049280767	0.240394425	-4.847178069	0.823107908	0.791749753	0.031358155
cg04160030	-0.019489891	0.810267561	-1.988293735	0.049284879	0.240394425	-4.847248116	0.80014093	0.819550305	-0.019409375
cg12093005	0.014168515	0.940751332	1.98813298	0.049302917	0.240394425	-4.84755531	0.948734637	0.933433303	0.015301334
cg16375290	-0.021443064	0.104968937	-1.987999541	0.049317894	0.240394425	-4.847810288	0.09353126	0.115453475	-0.021922215
cg16964206	0.076961948	0.777444284	1.987971967	0.049320989	0.240394425	-4.847862975	0.817636303	0.7406016	0.077034703
cg27192620	-0.025823758	0.15315813	-1.987964527	0.049321824	0.240394425	-4.847877191	0.142418424	0.16300286	-0.020584436
cg25592413	-0.025221927	0.174928351	-1.987949518	0.049323509	0.240394425	-4.847905871	0.162665789	0.186169032	-0.023503243
cg20185258	0.036256636	0.200329712	1.98778238	0.049342276	0.240394425	-4.848225211	0.220861893	0.181508546	0.039353347
cg12898793	0.023560588	0.828173347	1.987739962	0.04934704	0.240394425	-4.848306254	0.842280897	0.815241426	0.027039471
cg17278496	-0.018351331	0.147570956	-1.987697319	0.049351829	0.240394425	-4.848387723	0.141155395	0.153451886	-0.01229649
cg15012506	-0.016073595	0.849149326	-1.987563382	0.049366875	0.240394425	-4.848643602	0.840635655	0.856953523	-0.016317868
cg03652173	0.022288676	0.151120295	1.987370176	0.049388586	0.240411302	-4.84901268	0.163905164	0.139400832	0.024504332
cg10263003	-0.040036045	0.871066211	-1.986979133	0.049432552	0.240507378	-4.849759584	0.851846449	0.888684326	-0.036837877
cg23036452	-0.041121377	0.838989029	-1.986870011	0.049444827	0.240507378	-4.849967985	0.817859104	0.858358126	-0.040499022
cg11345402	-0.015914123	0.854496152	-1.986589212	0.049476425	0.240572273	-4.850504206	0.84650072	0.861825297	-0.015324577
cg07082012	0.020361767	0.871447804	1.986185734	0.049521859	0.24062677	-4.851274577	0.882438528	0.861372973	0.021065555
cg03188000	0.027680218	0.178547691	1.986165348	0.049524156	0.24062677	-4.851313498	0.192062725	0.16615891	0.025903815
cg17896072	0.053894574	0.775207145	1.985557508	0.049592671	0.240870855	-4.852473776	0.801084769	0.751485989	0.04959878
cg20134394	-0.038296218	0.898392264	-1.985188744	0.049634277	0.240946097	-4.853177531	0.880421011	0.914865913	-0.034444902
cg12099754	-0.02265579	0.810214763	-1.985096112	0.049644734	0.240946097	-4.853354294	0.798154536	0.821269971	-0.023115435
cg07701610	-0.024637852	0.826740072	-1.984671693	0.049692664	0.24102886	-4.854164077	0.814472421	0.837985419	-0.023512998
cg03639782	0.023082164	0.786834296	1.984459793	0.04971661	0.24102886	-4.854568319	0.801419101	0.773464892	0.027954209
cg07362283	-0.021202292	0.827970883	-1.984459338	0.049716661	0.24102886	-4.854569186	0.81764997	0.83743172	-0.01978175
cg14504586	0.012864683	0.819058494	1.984200163	0.049745962	0.241058775	-4.855063559	0.826092733	0.812610441	0.013482292
cg04670072	0.039749107	0.218085469	1.984081171	0.049759419	0.241058775	-4.855290514	0.241211318	0.196886773	0.044324545
cg03898598	0.02410778	0.139734001	1.983138602	0.049866129	0.241297166	-4.857087846	0.153816919	0.12682466	0.026992259
cg08398731	0.019554525	0.787962214	1.983005686	0.049881192	0.241297166	-4.857341231	0.800935181	0.776070327	0.024864854
cg25481838	0.025091687	0.798035392	1.982958728	0.049886515	0.241297166	-4.857430747	0.810099398	0.786976719	0.023122679
cg07015393	-0.033192351	0.143072143	-1.982717506	0.049913864	0.241297166	-4.857890553	0.127505854	0.157341242	-0.029835389
cg05834845	-0.045108879	0.837883672	-1.982356346	0.049954837	0.241297166	-4.858578883	0.812355899	0.86128413	-0.048928231
cg15793877	0.017553084	0.186916967	1.982180523	0.049974793	0.241297166	-4.858913938	0.198957541	0.175879774	0.023077767
cg01887677	0.020443636	0.790205513	1.982047777	0.049989865	0.241297166	-4.859166888	0.803341615	0.778164087	0.025177528
cg23660154	-0.01664023	0.105265266	-1.982010908	0.049994052	0.241297166	-4.859237139	0.094720445	0.114931352	-0.020210908
cg04015129	0.042701894	0.830072118	1.981972119	0.049998457	0.241297166	-4.859311046	0.853131912	0.808933973	0.04419794
cg18626502	0.023233249	0.826429364	1.981826669	0.050014978	0.241297166	-4.859588175	0.839333332	0.814600726	0.024732605
cg17510849	0.045413568	0.213315099	1.981414157	0.050061859	0.241297166	-4.860374037	0.23879217	0.189961117	0.048831054
cg05344293	-0.088052775	0.848754288	-1.981380646	0.050065669	0.241297166	-4.860437871	0.801050972	0.892482328	-0.091431356
cg25540816	0.020700155	0.14588951	1.98135269	0.050068848	0.241297166	-4.860491124	0.158196328	0.13460826	0.023588068
cg18619616	-0.044816477	0.808491454	-1.98131435	0.050073207	0.241297166	-4.860564153	0.786191967	0.828932651	-0.042740683
cg25284798	0.021056946	0.866361481	1.981078782	0.050100001	0.241297166	-4.861012836	0.877705725	0.855962591	0.021743135
cg22017733	0.022018512	0.150380717	1.980627778	0.050151332	0.241297166	-4.861871721	0.163768674	0.138108423	0.025660251
cg19369780	-0.020066093	0.888903734	-1.980624867	0.050151664	0.241297166	-4.861877263	0.877772048	0.899107781	-0.021335733
cg13089083	-0.019655915	0.841121785	-1.980502809	0.050165564	0.241297166	-4.862109677	0.830228859	0.851106966	-0.020878107
cg22320071	-0.023525864	0.176263262	-1.980137259	0.050207212	0.241297166	-4.862805649	0.167051152	0.184707697	-0.017656544
cg08548734	0.026564475	0.134799299	1.980021282	0.050220431	0.241297166	-4.863026432	0.149935748	0.120924221	0.029011527
cg03041202	0.017186411	0.816812467	1.980006316	0.050222137	0.241297166	-4.863054921	0.826896	0.807569229	0.019326771
cg06570416	0.017544983	0.805631884	1.979872495	0.050237395	0.241297166	-4.863309658	0.816553063	0.795620803	0.02093226
cg12269905	0.046781262	0.899878239	1.979810204	0.050244499	0.241297166	-4.863428229	0.923100093	0.87859154	0.044508552
cg02501773	0.014906942	0.803085071	1.979499975	0.050279889	0.241297166	-4.864018689	0.813972391	0.793105027	0.020867364
cg24523221	0.019737382	0.170152882	1.979485053	0.050281592	0.241297166	-4.864047089	0.181722756	0.159547164	0.022175592
cg04296540	-0.022701266	0.112855106	-1.979257759	0.050307536	0.241297166	-4.864479643	0.101165495	0.123570582	-0.022405088
cg17562277	0.031350067	0.864027629	1.978844284	0.05035476	0.241297166	-4.865266389	0.881079664	0.848396597	0.032683068
cg06388099	-0.028123593	0.189223358	-1.97871831	0.050369155	0.241297166	-4.865506058	0.174536348	0.202686451	-0.028150103
cg14685796	-0.01939777	0.204651841	-1.978498338	0.0503943	0.241297166	-4.865924528	0.192254241	0.216016308	-0.023762067
cg23686086	-0.020037498	0.145068052	-1.978479156	0.050396493	0.241297166	-4.865961016	0.133905004	0.155300847	-0.021395843
cg20911165	0.021859354	0.808295018	1.978419213	0.050403347	0.241297166	-4.866075043	0.821628594	0.796072573	0.025556021
cg15232201	0.017533421	0.801193535	1.978412275	0.05040414	0.241297166	-4.86608824	0.812528029	0.790803582	0.021724447
cg19895324	-0.021885108	0.855589389	-1.978335471	0.050412924	0.241297166	-4.866234333	0.843858411	0.866342785	-0.022484374
cg22813735	-0.014786646	0.189056169	-1.978147384	0.050434439	0.241312493	-4.866592083	0.182360419	0.195193939	-0.012833521
cg06721912	0.018218958	0.803865841	1.977761744	0.050478577	0.241362496	-4.867325488	0.815520944	0.793181996	0.022338947
cg02650964	0.016532146	0.812298822	1.977736007	0.050481524	0.241362496	-4.867374431	0.822567346	0.802886008	0.019681338
cg01454487	-0.022873765	0.195963494	-1.977165074	0.050546933	0.241442158	-4.868459968	0.18352715	0.207363476	-0.023836326
cg17544101	0.028890066	0.871789628	1.977126929	0.050551305	0.241442158	-4.868532483	0.886127885	0.858646226	0.027481659
cg20966089	0.019019771	0.797415534	1.977040672	0.050561194	0.241442158	-4.868696459	0.811179966	0.784798139	0.026381826
cg02921852	0.028427296	0.197756289	1.976303535	0.050645771	0.241442158	-4.870097492	0.214582398	0.182332355	0.032250044
cg06513958	0.023135003	0.850573244	1.975936758	0.050687898	0.241442158	-4.870794423	0.862444303	0.839691441	0.022752862
cg11353790	0.022843376	0.821353384	1.975861631	0.050696531	0.241442158	-4.870937161	0.835993387	0.807933381	0.028060006
cg01595178	0.017752481	0.802713786	1.975754338	0.050708862	0.241442158	-4.871141004	0.812860128	0.793412973	0.019447156
cg04866220	0.016553517	0.85378403	1.975592644	0.05072745	0.241442158	-4.871448182	0.864160093	0.844272639	0.019887454
cg20847827	-0.021136729	0.194803332	-1.97519945	0.050772675	0.241442158	-4.872195055	0.185403059	0.203420248	-0.018017189
cg01387625	-0.023049872	0.197859932	-1.975011654	0.050794287	0.241442158	-4.872551725	0.187277602	0.207560402	-0.020282801
cg22512208	0.01896153	0.789485	1.974505707	0.050852552	0.241442158	-4.873512483	0.800435338	0.77944719	0.020988148
cg05874519	0.021593723	0.894384287	1.974481025	0.050855395	0.241442158	-4.873559346	0.905890342	0.88383707	0.022053273
cg00402524	0.017182558	0.796926175	1.97401632	0.050908963	0.241442158	-4.874441577	0.808021436	0.786755519	0.021265917
cg11139108	0.013825608	0.827574176	1.973942373	0.050917492	0.241442158	-4.874581946	0.836027738	0.819825079	0.016202659
cg13746813	-0.048537485	0.808613408	-1.973084512	0.05101652	0.241442158	-4.87621001	0.784098459	0.831085445	-0.046986986
cg07748583	0.024583707	0.156922685	1.973058671	0.051019506	0.241442158	-4.876259042	0.170528801	0.144450412	0.026078389
cg20967739	0.02251903	0.172080099	1.972871623	0.05104112	0.241442158	-4.876613932	0.185701673	0.159593657	0.026108016
cg17703391	0.027177039	0.181233017	1.972870443	0.051041257	0.241442158	-4.87661617	0.198041877	0.165824896	0.032216981
cg25181525	0.035558813	0.787270615	1.97280839	0.051048429	0.241442158	-4.876733899	0.805737453	0.77034268	0.035394773
cg11466832	-0.028503394	0.804874578	-1.97271745	0.051058942	0.241442158	-4.876906425	0.79076261	0.817810548	-0.027047938
cg02616966	-0.022374148	0.048800749	-1.972699605	0.051061005	0.241442158	-4.876940279	0.037625732	0.059044513	-0.021418781
cg00459509	0.066514483	0.792731068	1.972653472	0.051066339	0.241442158	-4.877027797	0.827594736	0.760772705	0.066822031
cg15900540	0.028044339	0.16361402	1.972484497	0.051085881	0.241442158	-4.877348337	0.180686375	0.14796436	0.032722015
cg22702070	-0.026008129	0.217823186	-1.972304597	0.051106692	0.241442158	-4.877689576	0.206505593	0.228197646	-0.021692053
cg05799088	-0.046493109	0.87356961	-1.972195055	0.051119368	0.241442158	-4.877897341	0.847260614	0.89768619	-0.050425576
cg07275606	-0.03040828	0.797989847	-1.972054827	0.051135599	0.241442158	-4.878163294	0.781428711	0.813170888	-0.031742177
cg25775721	-0.016250252	0.167754583	-1.97189621	0.051153963	0.241442158	-4.878464102	0.159777811	0.175066623	-0.015288812
cg15021670	0.014407674	0.802067904	1.971771909	0.051168358	0.241442158	-4.878699817	0.812782835	0.792245883	0.020536952
cg09908042	0.04158927	0.860351688	1.971640372	0.051183595	0.241442158	-4.878949237	0.879304062	0.842978678	0.036325383
cg26913306	0.020062752	0.843629139	1.97153729	0.051195539	0.241442158	-4.87914469	0.858123893	0.830342281	0.027781612
cg18310658	0.022203502	0.195303722	1.971510769	0.051198612	0.241442158	-4.879194976	0.209452487	0.182334021	0.027118467
cg22274575	0.026079073	0.201236523	1.971460798	0.051204403	0.241442158	-4.879289721	0.217963168	0.185903765	0.032059403
cg23221603	-0.023409948	0.199622992	-1.971371823	0.051214715	0.241442158	-4.879458412	0.186784666	0.211391458	-0.024606792
cg24330042	-0.026472482	0.105794336	-1.971181607	0.051236768	0.241442158	-4.879819027	0.095397602	0.115324674	-0.019927072
cg05288466	0.031723246	0.183036773	1.970847705	0.051275498	0.241442158	-4.880451966	0.201377112	0.166224796	0.035152316
cg05751661	0.024997195	0.199698148	1.970807414	0.051280173	0.241442158	-4.880528334	0.215821949	0.184917997	0.030903951
cg09777060	0.027787496	0.807694587	1.970015778	0.051372103	0.241442158	-4.882028518	0.822370098	0.794242036	0.028128062
cg07470570	0.027360759	0.205069392	1.969998048	0.051374163	0.241442158	-4.882062109	0.222254145	0.189316702	0.032937443
ch.17.1629120F	-0.024064993	0.116443802	-1.969933211	0.051381699	0.241442158	-4.882184952	0.107952516	0.12422748	-0.016274964
cg11514698	-0.053806004	0.13410777	-1.96981595	0.05139533	0.241442158	-4.882407111	0.107375521	0.158612331	-0.05123681
cg00574958	-0.017803408	0.187372832	-1.969616369	0.051418537	0.241442158	-4.882785201	0.181540918	0.192718752	-0.011177834
cg17713673	0.01657317	0.114575474	1.96957761	0.051423045	0.241442158	-4.882858624	0.125435034	0.104620877	0.020814157
cg10488013	0.031448279	0.901185601	1.969541275	0.051427272	0.241442158	-4.882927451	0.916489063	0.887157428	0.029331635
cg13409337	0.026189311	0.801107084	1.969528826	0.05142872	0.241442158	-4.882951033	0.814123905	0.789174998	0.024948906
cg03847705	-0.019742982	0.14577517	-1.969163891	0.051471185	0.241442158	-4.883642253	0.138579338	0.152371349	-0.01379201
cg11363862	0.015467376	0.815739938	1.969074535	0.051481587	0.241442158	-4.883811483	0.825738367	0.806574712	0.019163655
cg27217343	0.023184704	0.136062021	1.968800147	0.051513541	0.241442158	-4.884331098	0.150532816	0.122797126	0.02773569
cg07007313	0.016857383	0.13261598	1.968633607	0.051532944	0.241442158	-4.884646446	0.143547788	0.122595156	0.020952632
cg20612154	0.027576145	0.804760425	1.968623208	0.051534156	0.241442158	-4.884666136	0.822425477	0.78856746	0.033858017
cg02335117	0.018227157	0.893273024	1.96834825	0.051566204	0.241442158	-4.885186719	0.903359056	0.884027495	0.01933156
cg09577804	0.018205691	0.089407915	1.968306709	0.051571047	0.241442158	-4.885265363	0.100257092	0.079462837	0.020794255
cg17051704	-0.022205116	0.15407761	-1.968293783	0.051572554	0.241442158	-4.885289834	0.142139179	0.165021172	-0.022881993
cg12522870	-0.022214918	0.854808808	-1.967934608	0.051614448	0.241442158	-4.885969748	0.842899248	0.865725904	-0.022826656
cg07024786	0.039544568	0.218411444	1.967873241	0.051621609	0.241442158	-4.886085904	0.241807774	0.196964808	0.044842966
cg05433258	0.033151544	0.801220456	1.967829093	0.051626761	0.241442158	-4.886169464	0.821463762	0.782664092	0.03879967
cg02705619	0.013541007	0.796954938	1.967748994	0.05163611	0.241442158	-4.886321068	0.807592531	0.787203812	0.02038872
cg01660000	0.047128903	0.844913661	1.967734322	0.051637822	0.241442158	-4.886348838	0.871262306	0.820760736	0.05050157
cg12619737	0.022129283	0.196642541	1.967500942	0.051665069	0.241442158	-4.886790518	0.211070278	0.183417116	0.027653161
cg01809639	-0.022916573	0.802809034	-1.967474978	0.051668101	0.241442158	-4.886839654	0.790454927	0.814133632	-0.023678705
cg12349317	0.023729787	0.178852931	1.967430804	0.05167326	0.241442158	-4.886923249	0.195120155	0.163941308	0.031178847
cg09253382	-0.036741431	0.212532124	-1.967333924	0.051684576	0.241442158	-4.887106577	0.194190571	0.229345215	-0.035154643
cg10663442	0.016768886	0.80417429	1.967320385	0.051686158	0.241442158	-4.887132196	0.814878445	0.794362148	0.020516297
cg20652607	-0.021060086	0.207758824	-1.967209639	0.051699096	0.241442158	-4.887341754	0.19676064	0.217840494	-0.021079854
cg12484022	-0.028813743	0.8159731	-1.96718127	0.051702411	0.241442158	-4.887395433	0.801408867	0.829323648	-0.027914781
cg04508951	0.031461377	0.199618652	1.96717339	0.051703332	0.241442158	-4.887410342	0.218413532	0.182390013	0.036023519
cg01619084	0.035582087	0.223130937	1.967137691	0.051707503	0.241442158	-4.887477889	0.244506708	0.20353648	0.040970228
cg03208049	-0.027185772	0.786124721	-1.966386419	0.051795359	0.241625306	-4.888899128	0.772072298	0.799006109	-0.026933812
cg09123897	0.029114128	0.177964448	1.966311505	0.051804126	0.241625306	-4.889040821	0.195212001	0.162154192	0.033057808
cg07593542	0.026381775	0.785628755	1.966215436	0.051815372	0.241625306	-4.88922252	0.800056073	0.772403714	0.02765236
cg22407608	0.016745579	0.788968474	1.966175268	0.051820074	0.241625306	-4.889298487	0.800251088	0.778626078	0.021625011
cg22102485	0.028431958	0.172160672	1.965861061	0.05185687	0.241682497	-4.889892687	0.187964176	0.157674126	0.030290049
cg02982951	0.021510604	0.809876264	1.96575734	0.051869022	0.241682497	-4.890088817	0.821333473	0.799373823	0.02195965
cg19728036	-0.024102614	0.821029795	-1.965298007	0.051922865	0.24184615	-4.890957265	0.809980751	0.831158085	-0.021177334
cg07488576	-0.037157014	0.20931269	-1.964832718	0.051977454	0.24184615	-4.891836781	0.190012182	0.227004823	-0.03699264
cg13938537	0.021618098	0.860469068	1.964824814	0.051978381	0.24184615	-4.89185172	0.873860099	0.848193955	0.025666145
cg25894789	0.045009232	0.81049015	1.964748738	0.051987311	0.24184615	-4.891995503	0.832224079	0.790567382	0.041656697
cg07335671	0.012992486	0.860465192	1.964675474	0.051995913	0.24184615	-4.892133967	0.867743258	0.853793631	0.013949627
cg11861487	0.014140582	0.878197743	1.964103658	0.052063087	0.241915327	-4.893214502	0.887685235	0.869500876	0.018184359
cg14591581	0.022681398	0.805037347	1.964102599	0.052063211	0.241915327	-4.893216502	0.819619572	0.791670307	0.027949265
cg19786799	0.015179454	0.828492107	1.963770627	0.052102244	0.241915327	-4.893843679	0.837813531	0.819947468	0.017866062
cg20202013	0.022260995	0.797336968	1.963651958	0.052116202	0.241915327	-4.89406785	0.808098017	0.787472673	0.020625344
cg20215212	0.019188298	0.115655914	1.963574007	0.052125373	0.241915327	-4.894215097	0.126903279	0.105345829	0.02155745
cg11325968	0.025384152	0.816542702	1.963469743	0.052137642	0.241915327	-4.894412038	0.831950796	0.802418616	0.02953218
cg16274716	-0.023832855	0.897278993	-1.963357294	0.052150877	0.241915327	-4.894624429	0.8859126	0.907698187	-0.021785587
cg14136626	0.019696677	0.835644868	1.963299696	0.052157657	0.241915327	-4.894733216	0.849591762	0.822860215	0.026731546
cg00161114	0.035525341	0.214941574	1.962905106	0.052204125	0.242045659	-4.8954784	0.235500441	0.196095946	0.039404496
cg06029904	0.022016557	0.842585155	1.962609181	0.052238998	0.242122151	-4.896037161	0.858577203	0.827925778	0.030651425
cg20836283	0.020317007	0.137906712	1.962293681	0.052276199	0.242200987	-4.8966328	0.149903204	0.126909929	0.022993275
cg23369529	-0.022281327	0.195328639	-1.962020693	0.052308406	0.242200987	-4.897148106	0.186444933	0.203472036	-0.017027103
cg13446689	0.022426142	0.154174725	1.961997446	0.052311149	0.242200987	-4.897191986	0.167351202	0.142096288	0.025254913
cg02019090	0.014060091	0.84051106	1.961651024	0.052352045	0.242305198	-4.897845808	0.849479939	0.832289589	0.01719035
cg17429148	0.025381203	0.15449736	1.961229525	0.052401841	0.242450511	-4.898641181	0.170085309	0.140208407	0.029876901
cg24256839	0.022341882	0.189669773	1.961068373	0.05242089	0.242453515	-4.898945234	0.204744142	0.175851602	0.02889254
cg17417926	0.050766367	0.875205813	1.960728066	0.052461135	0.242554519	-4.899587233	0.896959975	0.855264499	0.041695477
cg17146522	0.017147841	0.844695743	1.960361573	0.052504507	0.2426699	-4.900278514	0.855981432	0.834350528	0.021630904
cg01439566	-0.021175367	0.169202062	-1.960143097	0.052530376	0.242704336	-4.900690548	0.160094067	0.177551057	-0.01745699
cg07161827	-0.022882155	0.171836629	-1.959429485	0.052614949	0.242972094	-4.902036086	0.162287856	0.18058967	-0.018301814
cg27613227	0.017297762	0.803936118	1.959166226	0.052646178	0.242972094	-4.902532353	0.814866433	0.793916662	0.020949771
cg13144059	0.015821509	0.917248127	1.959146497	0.052648519	0.242972094	-4.902569542	0.927127047	0.908192451	0.018934596
cg04972856	0.018136363	0.157743749	1.958983898	0.052667816	0.242972094	-4.902876021	0.169607572	0.146868578	0.022738994
cg03583463	-0.024270127	0.201721056	-1.958876838	0.052680524	0.242972094	-4.903077806	0.189104794	0.213285964	-0.024181171
cg19210045	0.023981653	0.832859602	1.958667555	0.052705375	0.243001656	-4.903472224	0.844443419	0.822241104	0.022202315
cg18819399	0.020924098	0.824216289	1.95801403	0.052783041	0.243274618	-4.904703619	0.838621774	0.811011261	0.027610513
cg16423567	0.02069117	0.144593413	1.957396258	0.052856547	0.243363041	-4.905867295	0.157435443	0.132821553	0.02461389
cg13121357	-0.032714877	0.857802409	-1.957346202	0.052862507	0.243363041	-4.905961568	0.840922555	0.87327561	-0.032353055
cg11217037	0.023373744	0.821884259	1.957318869	0.052865761	0.243363041	-4.906013045	0.835952194	0.808988651	0.026963543
cg25212397	0.026730531	0.168572493	1.957232041	0.052876101	0.243363041	-4.906176567	0.184609096	0.153872274	0.030736822
cg08319492	0.026461038	0.874950648	1.956762361	0.052932062	0.243421449	-4.90706099	0.888478719	0.862549915	0.025928804
cg25628461	0.018673881	0.814138951	1.956727628	0.052936202	0.243421449	-4.907126385	0.824712324	0.804446693	0.020265631
cg13316433	0.022735487	0.1397795	1.956486092	0.052965002	0.243421449	-4.907581119	0.152772847	0.127868933	0.024903914
cg00966098	-0.024123476	0.168381898	-1.9564699	0.052966933	0.243421449	-4.907611604	0.158242079	0.177676733	-0.019434655
cg19232395	0.016429386	0.806942838	1.95627774	0.052989855	0.243421449	-4.907973339	0.818572119	0.796282664	0.022289455
cg21380024	0.033600915	0.172549919	1.956195811	0.052999631	0.243421449	-4.908127557	0.190785377	0.155834082	0.034951295
cg14526732	0.065365486	0.046482286	1.955943231	0.053029778	0.243444577	-4.908602964	0.083614373	0.01244454	0.071169833
cg02143524	0.028709279	0.203182598	1.955607691	0.05306985	0.243444577	-4.909234429	0.222246492	0.185707363	0.03653913
cg05483845	0.018684887	0.801784032	1.955250908	0.053112487	0.243444577	-4.909905761	0.812289779	0.792153763	0.020136016
cg20067334	-0.026452608	0.21076371	-1.954995444	0.053143033	0.243444577	-4.910386379	0.198181296	0.222297589	-0.024116293
cg20831648	-0.019960843	0.821078927	-1.954938583	0.053149834	0.243444577	-4.910493347	0.810282138	0.830975984	-0.020693846
cg16656078	0.016581769	0.82658596	1.954806189	0.053165673	0.243444577	-4.910742397	0.836775937	0.817245147	0.01953079
cg27236218	0.016266625	0.818108902	1.954792959	0.053167256	0.243444577	-4.910767284	0.829094665	0.808038619	0.021056046
cg12769994	0.019032356	0.124303635	1.954751267	0.053172244	0.243444577	-4.910845706	0.135128486	0.114380854	0.020747632
cg14170201	-0.047365717	0.838570615	-1.954623936	0.053187482	0.243444577	-4.911085212	0.815250254	0.859947613	-0.044697359
cg20196141	-0.037351595	0.895728959	-1.954607778	0.053189416	0.243444577	-4.911115602	0.875355041	0.91440505	-0.039050009
cg11949518	-0.051696307	0.840941683	-1.954394018	0.053215007	0.243477132	-4.911517643	0.813080775	0.866480848	-0.053400073
cg08798317	0.024066074	0.117741455	1.953937227	0.053269726	0.243545068	-4.912376635	0.131304212	0.105308927	0.025995285
cg17252620	0.023599645	0.172456814	1.953926098	0.05327106	0.243545068	-4.912397559	0.18579275	0.160232206	0.025560543
cg23395533	0.018739863	0.167051303	1.953580744	0.053312463	0.243545068	-4.913046868	0.178652065	0.156417271	0.022234793
cg25578798	0.022216522	0.955851063	1.953141456	0.053365166	0.243545068	-4.91387263	0.966545099	0.946048196	0.020496903
cg15489301	0.030173342	0.188619242	1.953070762	0.053373652	0.243545068	-4.914005502	0.206155408	0.172544423	0.033610985
cg03872677	0.019896748	0.143947481	1.953062901	0.053374596	0.243545068	-4.914020277	0.155649564	0.133220571	0.022428993
cg09329199	0.017758948	0.131085137	1.953056956	0.053375309	0.243545068	-4.91403145	0.142344482	0.12076407	0.021580413
cg13783444	0.025589744	0.181200408	1.952758618	0.053411134	0.243545068	-4.914592138	0.196607081	0.167077624	0.029529457
cg26106590	0.010440078	0.837181342	1.9525544	0.053435667	0.243545068	-4.914975891	0.843754156	0.831156262	0.012597893
cg17271146	-0.017916584	0.86752217	-1.952531132	0.053438463	0.243545068	-4.915019613	0.859427831	0.874941982	-0.015514151
cg10113760	-0.027249767	0.196984128	-1.952402207	0.053453958	0.243545068	-4.915261859	0.184082928	0.208810227	-0.024727299
cg07658508	-0.05353896	0.80403882	-1.952315221	0.053464414	0.243545068	-4.915425294	0.776236263	0.829524498	-0.053288235
cg03377980	-0.023354157	0.197887394	-1.952232201	0.053474395	0.243545068	-4.915581273	0.18531205	0.209414793	-0.024102744
cg07175254	-0.02540495	0.17034722	-1.952113974	0.053488611	0.243545068	-4.915803386	0.158230316	0.181454383	-0.023224068
cg02417857	-0.025532431	0.836763753	-1.951953784	0.053507879	0.243548641	-4.916104317	0.823473978	0.848946047	-0.02547207
cg05862039	0.046825335	0.198580572	1.951696628	0.053538821	0.243571715	-4.916587358	0.225167816	0.174208933	0.050958883
cg10932472	-0.020079636	0.855091438	-1.951395623	0.053575059	0.243571715	-4.917152688	0.845494382	0.86388874	-0.018394357
cg11247304	0.019644654	0.816630225	1.951377786	0.053577207	0.243571715	-4.917186187	0.829657302	0.804688737	0.024968565
cg26233230	-0.027066215	0.167317381	-1.951297421	0.053586886	0.243571715	-4.917337108	0.157832532	0.176011826	-0.018179294
cg14136028	-0.020126225	0.858696886	-1.950748163	0.053653078	0.243613416	-4.918368437	0.848567195	0.867982437	-0.019415241
cg15317628	0.026157313	0.804203705	1.950707368	0.053657997	0.243613416	-4.918445026	0.820240376	0.789503423	0.030736954
cg18024856	-0.018128975	0.107834046	-1.950686686	0.053660491	0.243613416	-4.918483854	0.09933269	0.115626956	-0.016294266
cg05279738	0.034819977	0.221808903	1.950607735	0.053670012	0.243613416	-4.918632072	0.242967343	0.202413666	0.040553677
cg23422763	0.037929053	0.205074786	1.950081091	0.05373356	0.243764989	-4.919620618	0.227370341	0.184637193	0.042733148
cg00097800	0.015646044	0.841707332	1.949946617	0.053749797	0.243764989	-4.919872996	0.852494239	0.831819334	0.020674905
cg14943847	0.019901778	0.132052834	1.949871215	0.053758902	0.243764989	-4.920014501	0.144665077	0.12049161	0.024173467
cg17813879	-0.030623964	0.826138037	-1.949457296	0.053808913	0.243907825	-4.920791203	0.809517317	0.841373697	-0.031856379
cg01892452	0.019995572	0.138649908	1.949161506	0.053844675	0.243985999	-4.921346146	0.15161686	0.126763535	0.024853325
cg03593181	-0.02518229	0.813106948	-1.948978612	0.053866798	0.243992475	-4.921689242	0.799973443	0.825145994	-0.02517255
cg21192606	0.020995208	0.132643582	1.948843568	0.053883137	0.243992475	-4.921942554	0.145698244	0.120676809	0.025021435
cg11884316	0.016088446	0.827375901	1.948456364	0.053930011	0.243997476	-4.922668775	0.839403493	0.816350609	0.023052884
cg27028038	0.018215361	0.802186705	1.948373243	0.053940077	0.243997476	-4.922824654	0.811966643	0.793221761	0.018744882
cg21158502	-0.021678011	0.176165357	-1.948302942	0.053948593	0.243997476	-4.922956487	0.166568888	0.18496212	-0.018393232
cg21258370	-0.016375699	0.834154174	-1.94813089	0.053969438	0.243997476	-4.923279112	0.825156103	0.842402405	-0.017246303
cg05973488	0.01819247	0.801676692	1.947977783	0.053987993	0.243997476	-4.92356619	0.812576832	0.791684897	0.020891935
cg01524501	-0.017468277	0.17550451	-1.947844768	0.054004118	0.243997476	-4.923815578	0.167541596	0.182803849	-0.015262253
cg18311413	0.020870667	0.807339094	1.947618875	0.054031511	0.243997476	-4.924239065	0.821838988	0.794047524	0.027791463
cg08626125	-0.028402869	0.841379535	-1.942526967	0.054700442	0.243997476	-4.924435963	0.826156055	0.855815593	-0.029659539
cg06771126	0.024844251	0.158780102	1.947224417	0.054079374	0.243997476	-4.924978456	0.174303295	0.144550509	0.029752786
cg15609272	-0.019192601	0.085475977	-1.947201326	0.054082177	0.243997476	-4.925021735	0.074576881	0.095466814	-0.020889933
cg00180711	0.021610954	0.180228129	1.946244326	0.054198452	0.243997476	-4.92681498	0.193467115	0.168092392	0.025374723
cg18279090	0.019104418	0.189645285	1.945908726	0.054239277	0.243997476	-4.927443639	0.20270577	0.177673174	0.025032596
cg20398378	0.023235524	0.16222311	1.94547271	0.054292356	0.243997476	-4.928260252	0.176782475	0.148877026	0.027905449
cg25019890	-0.018829131	0.849006158	-1.945396482	0.054301641	0.243997476	-4.928403001	0.839976103	0.857283708	-0.017307605
cg14015211	0.012325006	0.934480721	1.945228501	0.054322105	0.243997476	-4.928717554	0.941330666	0.928201604	0.013129062
cg22407458	-0.019437695	0.137995273	-1.944827904	0.054370934	0.243997476	-4.929467592	0.126374217	0.148647907	-0.022273689
cg06884805	0.020745866	0.183510387	1.944710169	0.054385292	0.243997476	-4.929688	0.19780237	0.170409403	0.027392967
cg23111342	0.022888872	0.147319323	1.944700335	0.054386491	0.243997476	-4.929706408	0.160396389	0.135332013	0.025064376
cg23416023	0.018059818	0.860253638	1.944580348	0.054401127	0.243997476	-4.929931019	0.871221475	0.850199787	0.021021688
cg25014914	0.022993915	0.802594586	1.944569474	0.054402454	0.243997476	-4.929951373	0.816242203	0.79008427	0.026157933
cg06218972	0.018576045	0.111786088	1.944345999	0.054429723	0.243997476	-4.930369671	0.123011419	0.1014962	0.021515219
cg07601093	0.023323526	0.856647907	1.944306998	0.054434483	0.243997476	-4.930442668	0.867650491	0.846562205	0.021088286
cg20566806	0.017310957	0.796342039	1.94406217	0.054464373	0.243997476	-4.930900874	0.807586493	0.786034623	0.02155187
cg05053923	-0.020301279	0.199242195	-1.944054239	0.054465342	0.243997476	-4.930915716	0.191428592	0.206404665	-0.014976073
cg19005168	0.017208551	0.161010223	1.943653687	0.054514274	0.243997476	-4.931665247	0.171505076	0.151389941	0.020115134
cg05388840	-0.032987394	0.213919684	-1.943513159	0.05453145	0.243997476	-4.931928176	0.200835585	0.225913441	-0.025077855
cg25871427	0.021056054	0.847747744	1.943349551	0.054551453	0.243997476	-4.932234265	0.859915019	0.836594408	0.02332061
cg12334880	-0.025847074	0.828111003	-1.943179128	0.054572295	0.243997476	-4.932553078	0.814880317	0.840239132	-0.025358815
cg20219329	0.031417196	0.182584596	1.943135071	0.054577685	0.243997476	-4.932635492	0.201220546	0.165501641	0.035718905
cg06193958	-0.017769702	0.15524061	-1.942971869	0.054597652	0.243997476	-4.932940765	0.146760886	0.16301369	-0.016252804
cg03566291	0.025484284	0.805256129	1.942868541	0.054610297	0.243997476	-4.933134031	0.819834594	0.791892536	0.027942058
cg02580082	-0.032793152	0.106602604	-1.942859807	0.054611366	0.243997476	-4.933150367	0.089998822	0.121822738	-0.031823916
cg05171452	0.059343248	0.810086566	1.942708832	0.054629847	0.243997476	-4.933432734	0.842962539	0.779950257	0.063012283
cg01963224	-0.022116909	0.1975146	-1.94263264	0.054639176	0.243997476	-4.933575227	0.186977895	0.207173247	-0.020195353
cg00614959	-0.021812107	0.910995138	-1.942487481	0.054656952	0.243997476	-4.933846687	0.900053326	0.921025132	-0.020971806
cg27289463	0.019392608	0.09351422	1.942455936	0.054660816	0.243997476	-4.933905676	0.105045704	0.082943694	0.02210201
cg16875122	0.0372055	0.17796977	1.942366237	0.054671804	0.243997476	-4.934073408	0.198818828	0.158858134	0.039960695
cg14878131	0.027660307	0.829696163	1.942328612	0.054676413	0.243997476	-4.934143763	0.843655926	0.816899715	0.026756211
cg12318914	0.018735936	0.155544558	1.942223197	0.05468933	0.243997476	-4.934340871	0.16796523	0.144158943	0.023806287
cg18268220	0.017217576	0.185804566	1.942151783	0.054698081	0.243997476	-4.934474398	0.197652798	0.174943687	0.022709111
cg11809638	0.023444192	0.184531501	1.941898919	0.054729079	0.243997476	-4.934947153	0.199467193	0.17084045	0.028626743
cg04850212	0.018209681	0.838446631	1.941664864	0.054757784	0.243997476	-4.935384693	0.849521327	0.828294826	0.021226501
cg22608845	0.019701713	0.797252316	1.941571519	0.054769236	0.243997476	-4.935559177	0.807650148	0.78772097	0.019929178
cg10736692	-0.007101232	0.901495521	-1.941175394	0.054817855	0.243997476	-4.936299541	0.898478795	0.904260854	-0.005782059
cg07850274	0.019937321	0.802778184	1.941014554	0.054837607	0.243997476	-4.936600114	0.814507679	0.792026146	0.022481533
cg21603313	0.023889287	0.126004822	1.94100452	0.054838839	0.243997476	-4.936618866	0.140053333	0.11312702	0.026926313
cg22435684	0.026542713	0.199440388	1.940897131	0.054852031	0.243997476	-4.936819537	0.2159626	0.184295028	0.031667572
cg07640390	0.031216878	0.852417156	1.940793034	0.05486482	0.243997476	-4.937014047	0.869111319	0.837114174	0.031997145
cg16584604	0.023718078	0.86466063	1.940743357	0.054870924	0.243997476	-4.937106868	0.878325464	0.852134532	0.026190932
cg14523405	0.022890622	0.171192826	1.940679512	0.05487877	0.243997476	-4.937226157	0.183969703	0.159480688	0.024489015
cg03741498	0.01902762	0.117648308	1.940668453	0.05488013	0.243997476	-4.93724682	0.129045395	0.107200979	0.021844416
cg19208848	-0.017583104	0.12722204	-1.940563358	0.054893047	0.243997476	-4.937443173	0.119509923	0.134291481	-0.014781558
cg15900159	-0.024395783	0.826132229	-1.940519707	0.054898413	0.243997476	-4.937524724	0.812368427	0.838749047	-0.026380621
cg05131207	-0.023374594	0.812129639	-1.94042291	0.054910314	0.243997476	-4.937705561	0.79919848	0.823983201	-0.024784722
cg10336014	0.033802515	0.834864865	1.937956386	0.055238306	0.244332572	-4.937809114	0.850531515	0.820764879	0.029766636
cg05575399	0.039125798	0.12207303	1.940042247	0.054957137	0.243997476	-4.938416638	0.142408819	0.103431891	0.038976929
cg03286510	-0.057132968	0.223841238	-1.939973606	0.054965584	0.243997476	-4.938544845	0.187739344	0.256934641	-0.069195297
cg04706137	-0.033805646	0.810962091	-1.939901722	0.054974431	0.243997476	-4.938679105	0.794072881	0.826443866	-0.032370985
cg17071409	0.020952238	0.85008626	1.939365001	0.055040524	0.243997476	-4.939681409	0.861541947	0.839585213	0.021956734
cg18353028	0.031438804	0.206587147	1.939315839	0.055046581	0.243997476	-4.939773204	0.224561444	0.190110708	0.034450736
cg12030632	0.018528292	0.10232382	1.939282644	0.055050672	0.243997476	-4.939835185	0.11426957	0.091373549	0.022896022
cg26331326	0.018065748	0.861269416	1.939265789	0.055052749	0.243997476	-4.939866655	0.872987198	0.850528115	0.022459083
cg17382990	0.025099894	0.834480487	1.939231809	0.055056936	0.243997476	-4.939930099	0.853740313	0.816825646	0.036914667
cg00268219	0.021830243	0.814555896	1.939187348	0.055062415	0.243997476	-4.940013111	0.828710953	0.801580426	0.027130527
cg08193579	-0.032712384	0.211628428	-1.93913129	0.055069325	0.243997476	-4.940117773	0.194465394	0.22736121	-0.032895816
cg01451277	0.066897788	0.770657482	1.938056252	0.055201969	0.244332572	-4.942124359	0.810231287	0.734381494	0.075849793
cg21452698	0.026273092	0.160501188	1.93785342	0.055227026	0.244332572	-4.942502834	0.176144813	0.146161198	0.029983615
cg12349933	0.019540557	0.863227855	1.937625517	0.055255191	0.244332572	-4.942928044	0.873938659	0.853409618	0.020529041
cg08395784	0.074454857	0.810971724	1.937576528	0.055261247	0.244332572	-4.94301944	0.849864381	0.775320122	0.074544259
cg25737992	-0.023587936	0.855589865	-1.937438024	0.055278371	0.244332572	-4.943277827	0.841513601	0.868493107	-0.026979506
cg19972916	0.038358657	0.829313013	1.937433952	0.055278875	0.244332572	-4.943285424	0.852642635	0.807927527	0.044715108
cg15700009	0.017726286	0.155760296	1.93731736	0.055293294	0.244332572	-4.943502916	0.166995477	0.14546138	0.021534097
cg00076543	-0.030328182	0.182194114	-1.936867238	0.05534899	0.244431944	-4.944342474	0.168296475	0.194933617	-0.026637142
cg27614177	0.023373013	0.804946661	1.936835801	0.055352882	0.244431944	-4.944401102	0.82150563	0.789767606	0.031738024
cg16853842	-0.018105177	0.178747107	-1.93631005	0.055418	0.244580507	-4.945381476	0.169375645	0.187337613	-0.017961968
cg24004951	0.056997148	0.86012478	1.936171119	0.055435218	0.244580507	-4.9456405	0.892439541	0.830502917	0.061936624
cg25159207	0.026331728	0.17350562	1.935799175	0.055481337	0.244580507	-4.946333871	0.188559845	0.159705914	0.028853931
cg03300589	-0.021989101	0.188406842	-1.935793794	0.055482005	0.244580507	-4.946343902	0.180298561	0.195839432	-0.015540871
cg20381398	0.019225483	0.203043496	1.935562962	0.055510644	0.244580507	-4.946774152	0.216622238	0.190596315	0.026025923
cg14893932	0.013934633	0.834380757	1.935539158	0.055513598	0.244580507	-4.946818516	0.843022998	0.826458702	0.016564295
cg23991209	0.037888925	0.194435574	1.935516153	0.055516453	0.244580507	-4.946861393	0.215863845	0.174792992	0.041070854
cg04803944	-0.014779266	0.838531778	-1.935252342	0.055549201	0.244642988	-4.947353042	0.831286884	0.845172931	-0.013886047
cg04145522	0.014051811	0.957663587	1.934866179	0.055597167	0.244772426	-4.948072599	0.964221768	0.95165192	0.012569848
cg07570618	0.031257204	0.836997164	1.934262132	0.055672267	0.244981033	-4.949197881	0.852349437	0.822924247	0.02942519
cg10692321	0.015785277	0.808341599	1.934186047	0.055681733	0.244981033	-4.949339597	0.819045237	0.798529931	0.020515306
cg10550882	-0.019048392	0.190219193	-1.933975513	0.055707932	0.245014492	-4.949731711	0.179382458	0.200152866	-0.020770407
cg11067224	-0.03422068	0.82586155	-1.933732959	0.055738129	0.245065507	-4.950183413	0.808452893	0.841819485	-0.033366592
cg24448421	0.021716911	0.168871755	1.933352781	0.055785487	0.245191915	-4.950891299	0.182477196	0.156400101	0.026077095
cg03337430	0.026377105	0.818234558	1.932655531	0.05587243	0.245417824	-4.952189233	0.833998992	0.803783827	0.030215165
cg18391514	-0.021571814	0.904933743	-1.932641872	0.055874135	0.245417824	-4.952214655	0.893964088	0.91498926	-0.021025171
cg00980751	0.020645797	0.811539893	1.93221124	0.055927891	0.2454741	-4.953016054	0.825468337	0.798772153	0.026696184
cg07636088	-0.02931183	0.088639135	-1.932105896	0.055941047	0.2454741	-4.953212072	0.076625425	0.099651703	-0.023026278
cg21075678	-0.03204679	0.820678587	-1.931867408	0.055970843	0.2454741	-4.953655802	0.803531216	0.836397011	-0.032865794
cg07163687	0.020454562	0.133047473	1.931728655	0.055988184	0.2454741	-4.95391394	0.144721655	0.122346139	0.022375517
cg23402337	-0.021785781	0.858797433	-1.931329315	0.056038118	0.2454741	-4.954656783	0.847995812	0.868698919	-0.020703107
cg19641384	0.021166869	0.803709347	1.931242251	0.05604901	0.2454741	-4.95481872	0.816765128	0.791741549	0.025023579
cg19913815	-0.024864092	0.889185216	-1.931188612	0.056055721	0.2454741	-4.954918482	0.875410078	0.901812426	-0.026402348
cg22876699	-0.024394523	0.08724026	-1.931071528	0.056070372	0.2454741	-4.955136238	0.076565825	0.097025158	-0.020459333
cg24921858	0.038162399	0.220389449	1.930847752	0.056098384	0.2454741	-4.955552387	0.242550733	0.200074939	0.042475794
cg14135783	-0.019864969	0.927138958	-1.930820208	0.056101833	0.2454741	-4.955603607	0.917090955	0.936349627	-0.019258672
cg01337339	0.019047788	0.133432997	1.930694086	0.056117626	0.2454741	-4.955838129	0.145512482	0.122360136	0.023152346
cg21361021	0.025539148	0.167569313	1.930320185	0.056164469	0.2454741	-4.956533309	0.181494754	0.154804325	0.026690428
cg00534626	-0.020243969	0.831932811	-1.929946936	0.056211264	0.2454741	-4.95722715	0.822653182	0.840439137	-0.017785955
cg07970948	-0.020313036	0.891896547	-1.929846978	0.056223802	0.2454741	-4.957412943	0.881753544	0.9011943	-0.019440756
cg06330042	0.029897398	0.195116024	1.929742013	0.05623697	0.2454741	-4.957608034	0.21210656	0.179541365	0.032565195
cg14855874	-0.021499681	0.19640854	-1.929676191	0.056245228	0.2454741	-4.957730366	0.186831377	0.205187606	-0.01835623
cg02792168	0.027846508	0.13560229	1.929582838	0.056256943	0.2454741	-4.95790386	0.152476006	0.120134717	0.032341289
cg21742058	0.017331674	0.817002632	1.92952745	0.056263895	0.2454741	-4.958006794	0.828409471	0.806546364	0.021863108
cg13490971	0.017701463	0.187775954	1.929429314	0.056276213	0.2454741	-4.958189164	0.199425074	0.177097595	0.022327479
cg01807317	-0.020928722	0.818402307	-1.929384521	0.056281837	0.2454741	-4.958272401	0.808576939	0.827408894	-0.018831955
cg14803632	-0.023373454	0.798679498	-1.92927309	0.056295828	0.2454741	-4.958479463	0.787090849	0.809302426	-0.022211577
cg17420028	-0.038533031	0.827275862	-1.929265476	0.056296784	0.2454741	-4.95849361	0.80772405	0.845198357	-0.037474307
cg26990625	-0.020067827	0.118175047	-1.928887749	0.056344235	0.24559973	-4.959195418	0.108229396	0.127291894	-0.019062498
cg22850258	-0.034476885	0.820267994	-1.928689839	0.05636911	0.245626906	-4.959563079	0.804232079	0.834967584	-0.030735505
cg05456210	0.016060314	0.856209871	1.928531053	0.056389074	0.245632673	-4.959858033	0.86555911	0.847639734	0.017919376
cg06649165	-0.019962557	0.812120886	-1.928267059	0.05642228	0.245672233	-4.960348365	0.801039456	0.822278863	-0.021239407
cg16323231	0.019870308	0.870638588	1.928071983	0.056446827	0.245672233	-4.960710653	0.881011817	0.861129794	0.019882023
cg03404726	0.014591974	0.807970265	1.928014295	0.056454088	0.245672233	-4.960817782	0.817481396	0.799251728	0.018229668
cg12269782	0.027503407	0.201249557	1.927517556	0.056516643	0.24581279	-4.961740126	0.217387993	0.18645599	0.030932003
cg16153400	0.019405531	0.793368404	1.927343364	0.056538593	0.24581279	-4.962063513	0.805822709	0.781951958	0.023870751
cg09312590	0.022809032	0.205842713	1.927313546	0.056542351	0.24581279	-4.962118867	0.220859075	0.192077714	0.028781361
cg08891382	0.025899672	0.812111352	1.926909279	0.056593324	0.245953242	-4.962869271	0.830619225	0.795145801	0.035473424
cg10324032	-0.023947828	0.834456884	-1.926282293	0.056672455	0.245968228	-4.964032797	0.821986957	0.84588765	-0.023900693
cg21613549	0.02804493	0.809002425	1.926246548	0.056676969	0.245968228	-4.96409912	0.825933212	0.793482536	0.032450675
cg01665243	-0.031097149	0.12604049	-1.926200221	0.05668282	0.245968228	-4.964185075	0.111056388	0.139775916	-0.028719528
cg24802374	-0.026139836	0.889900873	-1.926149593	0.056689215	0.245968228	-4.96427901	0.877843672	0.900953308	-0.023109635
cg10278102	0.026048103	0.163145836	1.926066891	0.056699662	0.245968228	-4.964432447	0.178896205	0.148707997	0.030188207
cg03015358	0.024690987	0.788596398	1.925994796	0.056708771	0.245968228	-4.964566201	0.805462878	0.773135459	0.032327418
cg19147015	0.054301658	0.871960981	1.925821182	0.056730711	0.245975489	-4.964888276	0.899183615	0.847006899	0.052176715
cg13157799	-0.024866728	0.205510568	-1.925583187	0.056760798	0.245975489	-4.965329742	0.194632381	0.21548224	-0.020849858
cg15181108	0.021665102	0.189075332	1.925538525	0.056766446	0.245975489	-4.965412582	0.202270169	0.176980066	0.025290103
cg04684504	0.019395215	0.13839401	1.92469978	0.056872597	0.246238925	-4.966967967	0.149129319	0.12855331	0.020576009
cg02050232	0.018263471	0.092319405	1.924532953	0.056893731	0.246238925	-4.967277258	0.103033861	0.082497821	0.020536041
cg10006535	0.029118647	0.196068461	1.924359576	0.056915701	0.246238925	-4.967598667	0.213416232	0.180166337	0.033249895
cg10493970	-0.027318082	0.808790973	-1.924330328	0.056919408	0.246238925	-4.967652884	0.794502111	0.821889096	-0.027386986
cg27299712	-0.033435229	0.15998519	-1.923774781	0.056989859	0.246238925	-4.968682569	0.140571214	0.177781334	-0.037210121
cg01484971	0.016076214	0.799397479	1.923691607	0.057000413	0.246238925	-4.968836704	0.810567927	0.789157901	0.021410027
cg14122110	0.031136065	0.858365339	1.923628944	0.057008365	0.246238925	-4.968952824	0.875202481	0.842931292	0.03227119
cg25921358	-0.020671372	0.178075661	-1.923346297	0.057044246	0.246238925	-4.969476555	0.16982115	0.185642296	-0.015821145
cg08890020	0.030618788	0.200265774	1.923335959	0.057045559	0.246238925	-4.96949571	0.218740995	0.183330155	0.03541084
cg24026146	0.02484344	0.857285515	1.923314448	0.057048291	0.246238925	-4.969535566	0.870778453	0.844916988	0.025861465
cg17232322	-0.031147907	0.167496105	-1.923253858	0.057055986	0.246238925	-4.969647826	0.15639169	0.177675153	-0.021283463
cg04781796	-0.034009093	0.9275746	-1.923194409	0.057063536	0.246238925	-4.969757966	0.908121901	0.945406241	-0.037284341
cg01503390	-0.029186069	0.852075129	-1.923051046	0.057081748	0.246238925	-4.970023565	0.836264066	0.866568604	-0.030304537
cg12305545	0.027089214	0.79407853	1.922995069	0.057088861	0.246238925	-4.970127263	0.811170914	0.778410512	0.032760402
cg17565444	-0.015315383	0.151154387	-1.922760262	0.057118703	0.246287026	-4.970562221	0.143715305	0.157973546	-0.01425824
cg23839761	-0.046937138	0.214070883	-1.92230988	0.05717598	0.246322027	-4.97139637	0.190328677	0.235834572	-0.045505895
cg17943069	0.016852491	0.791201721	1.922163108	0.057194657	0.246322027	-4.971668166	0.802755201	0.780611031	0.02214417
cg01128039	0.061681141	0.183469351	1.922136904	0.057197992	0.246322027	-4.97171669	0.220844315	0.149208967	0.071635348
cg04099454	0.021740734	0.86053896	1.922019972	0.057212875	0.246322027	-4.971933211	0.873392475	0.848756571	0.024635904
cg12426214	0.023306132	0.914048414	1.921961748	0.057220287	0.246322027	-4.972041019	0.925034698	0.903977655	0.021057043
cg06307166	0.020437317	0.785965874	1.921783173	0.057243026	0.246339435	-4.97237165	0.801002643	0.77218217	0.028820474
cg14925616	0.021297718	0.819753627	1.921362428	0.057296631	0.246377413	-4.973150544	0.835245175	0.805553041	0.029692134
cg21744417	-0.026966718	0.929966577	-1.921284966	0.057306504	0.246377413	-4.973293928	0.915640074	0.943099206	-0.027459132
cg07930620	-0.017726726	0.832215682	-1.921273676	0.057307944	0.246377413	-4.973314824	0.821519286	0.842020711	-0.020501425
cg20689037	0.018764505	0.80707311	1.920967809	0.057346946	0.246419693	-4.973880931	0.819672221	0.795523925	0.024148296
cg17266780	0.02762489	0.856306143	1.920834205	0.057363989	0.246419693	-4.974128182	0.870752596	0.843063561	0.027689034
cg03843572	-0.025859297	0.83048157	-1.920733896	0.057376788	0.246419693	-4.974313804	0.817675434	0.842220529	-0.024545095
cg08101286	-0.021073464	0.870550334	-1.920433814	0.05741509	0.246419693	-4.974869058	0.858976809	0.881159399	-0.02218259
cg10149720	0.015901008	0.798692964	1.920195903	0.057445473	0.246419693	-4.975309217	0.809801097	0.788510509	0.021290588
cg14999291	-0.01978055	0.129000703	-1.92018347	0.057447061	0.246419693	-4.975332218	0.11792003	0.139157987	-0.021237957
cg00729860	0.018029205	0.863514798	1.920170774	0.057448683	0.246419693	-4.975355706	0.871523323	0.856173651	0.015349672
cg08301173	-0.030942082	0.813984745	-1.919944495	0.057477594	0.246463474	-4.97577429	0.798408223	0.828263225	-0.029855002
cg02072018	0.019446017	0.162963174	1.919648671	0.057515409	0.246545396	-4.976321455	0.175180214	0.151764221	0.023415993
cg10886620	0.028387049	0.886805811	1.919425369	0.057543968	0.246587598	-4.97673443	0.901474071	0.873359907	0.028114164
cg10099795	0.021792861	0.153278453	1.919263047	0.057564735	0.246596395	-4.977034599	0.166484872	0.14117257	0.025312303
cg05884205	-0.034754979	0.830777305	-1.918958546	0.057603709	0.246683158	-4.977597627	0.813310862	0.846788211	-0.03347735
cg20847228	0.017977003	0.787822283	1.918119499	0.057711218	0.246986963	-4.979148604	0.80065918	0.776055128	0.024604052
cg23741364	0.019868288	0.834986328	1.918021764	0.057723751	0.246986963	-4.979329225	0.846702664	0.824246354	0.02245631
cg26872792	-0.03804311	0.178236368	-1.917966162	0.057730883	0.246986963	-4.979431979	0.159789835	0.195145691	-0.035355856
cg13568432	0.045001969	0.775545925	1.917134707	0.057837616	0.247293484	-4.980968183	0.802573782	0.75077039	0.051803391
cg12747467	0.034186477	0.799507348	1.917115656	0.057840063	0.247293484	-4.981003375	0.81593632	0.784447457	0.031488863
cg14914442	-0.021579419	0.896272705	-1.916617073	0.057904148	0.2473347	-4.981924254	0.885075048	0.906537224	-0.021462176
cg04142998	0.018647263	0.834301819	1.916608351	0.057905269	0.2473347	-4.981940362	0.845728382	0.82382747	0.021900912
cg22875823	-0.033805443	0.833141083	-1.916343989	0.057939274	0.2473347	-4.982428545	0.814650361	0.850090911	-0.03544055
cg04006143	0.024443071	0.187093802	1.916129712	0.057966848	0.2473347	-4.982824192	0.203397498	0.172148747	0.031248751
cg18592093	0.019389005	0.808012108	1.915906103	0.057995635	0.2473347	-4.983237025	0.820797192	0.796292449	0.024504743
cg17416231	0.019122254	0.80623654	1.915796532	0.058009745	0.2473347	-4.983439303	0.817075298	0.796301012	0.020774286
cg16156113	-0.042633102	0.928639468	-1.915759161	0.058014558	0.2473347	-4.98350829	0.907412354	0.948097656	-0.040685303
cg07307919	0.029797771	0.165485635	1.91573303	0.058017924	0.2473347	-4.983556527	0.183018075	0.149414232	0.033603843
cg10965178	-0.025333284	0.853685409	-1.915727508	0.058018635	0.2473347	-4.983566721	0.840105659	0.866133513	-0.026027854
cg22986597	0.023730424	0.204203242	1.915282084	0.058076033	0.247499316	-4.98438887	0.219414627	0.190259472	0.029155155
cg19891476	-0.021170713	0.802224313	-1.91505887	0.058104815	0.247541914	-4.984800804	0.790873703	0.812629038	-0.021755335
cg10445726	0.036837641	0.212145737	1.914872501	0.058128855	0.247557878	-4.985144709	0.233530544	0.192542998	0.040987546
cg11177481	0.025545437	0.868340777	1.914594479	0.058164732	0.247557878	-4.985657679	0.882642702	0.85523068	0.027412021
cg04310833	0.019983926	0.794919251	1.914593003	0.058164923	0.247557878	-4.985660403	0.806528909	0.784277064	0.022251844
cg13996562	0.02766803	0.811394919	1.914381625	0.058192213	0.247594056	-4.986050364	0.829580444	0.794724855	0.034855589
cg13628022	0.020989594	0.16141407	1.914221005	0.058212958	0.24760237	-4.986346658	0.174592494	0.149333849	0.025258645
cg14597213	0.017362973	0.884056344	1.913468059	0.058310284	0.24764469	-4.987735296	0.895362417	0.873692444	0.021669973
cg06050784	0.020124337	0.820170127	1.913314872	0.058330102	0.24764469	-4.988017752	0.832063298	0.809268054	0.022795243
cg07515961	-0.028813044	0.178551893	-1.913157409	0.05835048	0.24764469	-4.988308072	0.165755521	0.1902819	-0.024526379
cg09103291	-0.020916834	0.205579646	-1.913123334	0.05835489	0.24764469	-4.988370894	0.194049095	0.216149317	-0.022100222
cg09169923	0.027910486	0.181589147	1.912942904	0.058378248	0.24764469	-4.988703525	0.197787355	0.16674079	0.031046566
cg09263206	0.024714506	0.163116559	1.91280916	0.058395567	0.24764469	-4.988950068	0.177575647	0.149862395	0.027713253
cg00541638	0.031177965	0.20093723	1.91278184	0.058399106	0.24764469	-4.989000427	0.218684844	0.184668584	0.034016261
cg08094235	0.015647412	0.82187021	1.912636738	0.058417901	0.24764469	-4.989267887	0.833941207	0.810805131	0.023136076
cg12698846	0.026296774	0.177912485	1.912631089	0.058418633	0.24764469	-4.9892783	0.193955534	0.163206357	0.030749178
cg12749468	0.04569706	0.844289132	1.9126251	0.058419409	0.24764469	-4.989289339	0.871356905	0.819477007	0.051879898
cg18720828	0.022770791	0.84059512	1.912546153	0.058429638	0.24764469	-4.989434849	0.852597778	0.829592683	0.023005095
cg14844989	0.025422351	0.193832926	1.912326794	0.058458067	0.247673796	-4.989839129	0.210176564	0.178851258	0.031325306
cg13447684	-0.02189392	0.871085324	-1.911985825	0.058502281	0.247673796	-4.990467451	0.859293735	0.881894281	-0.022600545
cg20844221	0.020819941	0.813208316	1.911958744	0.058505794	0.247673796	-4.990517351	0.825847468	0.801622427	0.024225041
cg23065100	0.027736343	0.196310131	1.911795004	0.058527037	0.247673796	-4.990819043	0.21249378	0.181475119	0.031018661
cg17099445	0.026752685	0.884577087	1.911706621	0.058538506	0.247673796	-4.990981878	0.899425692	0.870965865	0.028459828
cg05631230	-0.038921172	0.826423858	-1.911563741	0.058557051	0.247673796	-4.991245103	0.80577342	0.845353427	-0.039580007
cg11208672	-0.042711322	0.795235766	-1.911478815	0.058568077	0.247673796	-4.991401552	0.773267147	0.815373667	-0.04210652
cg01551013	-0.026466876	0.18790572	-1.911252126	0.058597515	0.247718786	-4.991819123	0.175408465	0.199361538	-0.023953073
cg11859594	-0.021736552	0.207507721	-1.910822764	0.058653307	0.247875119	-4.992609899	0.197725049	0.216475171	-0.018750122
cg12034111	-0.030410053	0.861510329	-1.910428632	0.05870456	0.248012179	-4.993335646	0.844453481	0.877145773	-0.032692293
cg02230244	-0.01643409	0.124993984	-1.909852942	0.058779491	0.248195244	-4.994395455	0.118376994	0.131059559	-0.012682565
cg16540391	0.02016434	0.138007108	1.909304578	0.05885094	0.248195244	-4.995404684	0.149514182	0.127458957	0.022055224
cg10893095	-0.03390398	0.157817678	-1.909217886	0.058862242	0.248195244	-4.995564208	0.13945601	0.174649207	-0.035193197
cg25605289	0.022650824	0.174829532	1.909136827	0.058872812	0.248195244	-4.995713363	0.189076928	0.161769419	0.027307509
cg24102319	0.0211104	0.128415386	1.908904833	0.058903071	0.248195244	-4.996140216	0.140684966	0.11716827	0.023516696
cg01280849	0.013779126	0.822604544	1.908888455	0.058905208	0.248195244	-4.996170349	0.832582076	0.813458474	0.019123602
cg07244713	0.028143693	0.196993784	1.908847217	0.058910588	0.248195244	-4.996246218	0.214282677	0.181145633	0.033137045
cg06163186	0.021674167	0.827165657	1.90861261	0.058941204	0.248195244	-4.996677819	0.838778708	0.81652036	0.022258348
cg15948795	0.01556888	0.826243138	1.908470268	0.058959787	0.248195244	-4.996939657	0.836399823	0.816932843	0.01946698
cg13362436	-0.021484798	0.829680459	-1.908418194	0.058966586	0.248195244	-4.997035441	0.820196979	0.838373649	-0.018176669
cg10515528	0.018555632	0.816838338	1.908371782	0.058972647	0.248195244	-4.99712081	0.829367989	0.805352825	0.024015165
cg25019707	0.014001266	0.803500086	1.908266414	0.058986408	0.248195244	-4.997314614	0.811753406	0.795934542	0.015818865
cg20150659	-0.02228623	0.814548964	-1.908217837	0.058992753	0.248195244	-4.997403957	0.802856758	0.825266819	-0.022410062
cg09425735	0.061908684	0.781030211	1.907430171	0.059095718	0.248549083	-4.998852361	0.810985999	0.753570739	0.057415259
cg15197688	0.029189755	0.79003201	1.906811977	0.059176636	0.248806892	-4.999988737	0.803299587	0.777870065	0.025429522
cg23023914	0.017084575	0.173552561	1.906651524	0.059197653	0.248806892	-5.000283627	0.185160445	0.162912001	0.022248444
cg01329519	0.016743947	0.093293233	1.906461393	0.059222566	0.248806892	-5.000633034	0.104249316	0.083250157	0.02099916
cg15746029	0.013808684	0.815684374	1.906062564	0.059274854	0.248806892	-5.001365861	0.825409975	0.806769239	0.018640736
cg07561162	-0.022306552	0.210516423	-1.90600749	0.059282077	0.248806892	-5.001467045	0.199604112	0.220519375	-0.020915262
cg18822925	0.015589679	0.792032144	1.905916511	0.059294011	0.248806892	-5.001634189	0.803099909	0.781886694	0.021213215
cg26586804	0.037939937	0.803412638	1.905801727	0.059309071	0.248806892	-5.001845058	0.824655834	0.783939708	0.040716126
cg17154605	-0.008661509	0.049908211	-1.905780524	0.059311853	0.248806892	-5.001884007	0.04631532	0.053201696	-0.006886376
cg11126410	0.025451176	0.10076116	1.905331889	0.059370748	0.248806892	-5.002708064	0.114650107	0.088029626	0.026620482
cg15151670	-0.024176476	0.89196726	-1.905116207	0.059399079	0.248806892	-5.003104167	0.878793267	0.904043421	-0.025250154
cg08749774	0.024902049	0.819644785	1.905106554	0.059400347	0.248806892	-5.003121894	0.833670967	0.806787451	0.026883516
cg19072239	0.014059635	0.805187212	1.905065138	0.059405789	0.248806892	-5.00319795	0.813086245	0.797946433	0.015139812
cg23220823	0.025119855	0.184166982	1.905023693	0.059411235	0.248806892	-5.003274057	0.197346826	0.172085457	0.025261369
cg02491358	0.015512297	0.818598609	1.904946627	0.059421362	0.248806892	-5.003415572	0.829916674	0.808223716	0.021692958
cg23742047	0.024795452	0.846756907	1.904771026	0.059444444	0.248824473	-5.003738009	0.859261424	0.835294433	0.023966991
cg13798109	-0.026748532	0.864428272	-1.904542299	0.059474521	0.248835299	-5.00415795	0.85140737	0.876364099	-0.024956729
cg09419063	0.022123284	0.176532563	1.904431395	0.059489109	0.248835299	-5.004361554	0.190237324	0.163969865	0.026267459
cg06697540	-0.023706701	0.19102752	-1.904320618	0.059503683	0.248835299	-5.004564911	0.180569231	0.200614285	-0.020045054
cg06420764	0.019345436	0.174003697	1.903964237	0.05955059	0.248867862	-5.005219063	0.186146051	0.162873205	0.023272845
cg06644669	-0.020942452	0.191659556	-1.903699128	0.059585504	0.248867862	-5.005705605	0.180991295	0.201438795	-0.0204475
cg23421896	-0.056993714	0.834556729	-1.903614289	0.059596681	0.248867862	-5.005861293	0.811347936	0.855831456	-0.04448352
cg02232418	-0.027424687	0.863489512	-1.903562024	0.059603567	0.248867862	-5.005957202	0.846505599	0.879058098	-0.032552499
cg20321556	0.032363454	0.882309487	1.903544301	0.059605902	0.248867862	-5.005989723	0.898515685	0.867453805	0.03106188
cg09653424	0.01703643	0.171282654	1.902728379	0.059713496	0.249078995	-5.007486638	0.182660022	0.160853399	0.021806623
cg24975947	0.020875992	0.184689263	1.902537976	0.059738627	0.249078995	-5.007835869	0.198071626	0.172422097	0.025649529
cg25890576	0.020439858	0.869279349	1.902511925	0.059742066	0.249078995	-5.00788365	0.881358386	0.858206899	0.023151487
cg27383607	0.016248162	0.830437814	1.90251168	0.059742099	0.249078995	-5.007884099	0.839547922	0.822086883	0.017461039
cg24267017	0.03558926	0.797623121	1.902444387	0.059750983	0.249078995	-5.008007517	0.81875771	0.778249748	0.040507962
cg13224253	0.01796781	0.1277176	1.902192834	0.059784205	0.249097416	-5.008468839	0.138894057	0.117472514	0.021421543
cg10973043	0.035127614	0.864433258	1.902096621	0.059796916	0.249097416	-5.008645267	0.882917221	0.847489625	0.035427596
cg27456707	0.020850481	0.83581392	1.901981604	0.059812114	0.249097416	-5.008856167	0.847270555	0.825312004	0.021958551
cg23378546	0.028428265	0.149913702	1.901096063	0.059929235	0.249264623	-5.010479532	0.165762575	0.135385568	0.030377007
cg06754924	-0.024455653	0.830602598	-1.90109063	0.059929954	0.249264623	-5.010489489	0.818587906	0.841616066	-0.023028161
cg05920113	0.014450031	0.810454818	1.900857098	0.059960873	0.249264623	-5.010917478	0.820707258	0.801056748	0.01965051
cg15224348	-0.027729111	0.827270282	-1.900624212	0.05999172	0.249264623	-5.011344235	0.812059909	0.841213124	-0.029153215
cg11382963	-0.024626922	0.138444525	-1.900523221	0.060005101	0.249264623	-5.011529283	0.122611038	0.152958555	-0.030347517
cg25617012	-0.030706457	0.205417952	-1.900365502	0.060026003	0.249264623	-5.011818257	0.188927515	0.220534185	-0.03160667
cg16358099	0.027778225	0.192229943	1.900281657	0.060037118	0.249264623	-5.011971869	0.209862644	0.176066634	0.03379601
cg00030584	0.023868797	0.174330837	1.900268415	0.060038873	0.249264623	-5.011996128	0.189994413	0.159972559	0.030021853
cg20045237	0.013787401	0.822659039	1.900248724	0.060041484	0.249264623	-5.012032204	0.831308567	0.814730305	0.016578262
cg16732475	0.023947366	0.186306536	1.900160779	0.060053144	0.249264623	-5.012193317	0.201622007	0.172267353	0.029354654
cg03118261	0.018214201	0.167951449	1.900032247	0.060070189	0.249264623	-5.012428773	0.179469856	0.15739291	0.022076947
cg25978130	-0.023150615	0.205228572	-1.89996384	0.060079263	0.249264623	-5.012554081	0.196900995	0.212862184	-0.015961189
cg26718078	-0.040105283	0.806790291	-1.899703598	0.060113791	0.249301244	-5.013030755	0.789276747	0.822844372	-0.033567625
cg09319050	0.029346252	0.819731909	1.899612152	0.060125928	0.249301244	-5.013198238	0.834299547	0.806378242	0.027921305
cg06295676	-0.036651447	0.81640366	-1.899247829	0.060174302	0.249364272	-5.013865419	0.797445784	0.833781712	-0.036335928
cg15523852	0.012859027	0.810573779	1.899038572	0.060202102	0.249364272	-5.014248573	0.818752113	0.803076974	0.01567514
cg14090535	0.015200284	0.858535718	1.898988787	0.060208717	0.249364272	-5.014339726	0.86818818	0.849687628	0.018500552
cg04517903	0.014006387	0.85379217	1.898799553	0.060233868	0.249364272	-5.014686176	0.861619528	0.846617092	0.015002437
cg23398596	0.021023153	0.863753467	1.898725106	0.060243765	0.249364272	-5.014822466	0.875939355	0.852583071	0.023356284
cg00704224	0.015355248	0.823380109	1.898643061	0.060254674	0.249364272	-5.014972658	0.83266242	0.814871324	0.017791096
cg05887431	0.019126113	0.86816292	1.89833664	0.060295431	0.249407675	-5.015533545	0.878316022	0.858855909	0.019460114
cg11370510	0.034271034	0.837852968	1.898279629	0.060303017	0.249407675	-5.01563789	0.857871318	0.819502815	0.038368503
cg19856897	0.022020605	0.166263968	1.898054454	0.060332985	0.249453325	-5.016049994	0.178438467	0.155104011	0.023334456
cg15123692	-0.024660413	0.201336917	-1.897687647	0.06038183	0.249576969	-5.016721209	0.18966953	0.212032022	-0.022362492
cg05453127	0.02052071	0.137197056	1.897348358	0.06042704	0.249685516	-5.01734196	0.149402421	0.126008806	0.023393615
cg22021226	0.022632439	0.192352567	1.897001813	0.060473247	0.249748363	-5.017975878	0.205649046	0.180164127	0.02548492
cg12395958	0.021588198	0.841798758	1.896944569	0.060480882	0.249748363	-5.018080581	0.853194947	0.83135225	0.021842697
cg09417812	0.017154389	0.793728	1.896807936	0.06049911	0.249748363	-5.018330482	0.80525137	0.78316491	0.02208646
cg24774953	0.027067931	0.788658056	1.896614067	0.060524982	0.249776914	-5.018685037	0.801443647	0.776937931	0.024505716
cg24968733	-0.030598012	0.815070278	-1.896450404	0.06054683	0.249788846	-5.018984322	0.801625552	0.82739461	-0.025769057
cg25381017	0.025933459	0.171490429	1.895511306	0.060672321	0.250228224	-5.020701161	0.187731428	0.156602846	0.031128582
cg18239431	-0.028743168	0.196305531	-1.895232977	0.060709556	0.250232951	-5.021209844	0.181444064	0.209928542	-0.028484478
cg14222432	-0.025256717	0.833434028	-1.894967858	0.060745042	0.250232951	-5.021694317	0.819927515	0.845814999	-0.025887484
cg05005609	0.01918749	0.074570604	1.894683724	0.060783092	0.250232951	-5.02221347	0.086459712	0.063672254	0.022787459
cg09283818	0.040061954	0.204348777	1.894322909	0.06083144	0.250232951	-5.022872624	0.226885383	0.183690221	0.043195162
cg11501059	0.018810488	0.163919481	1.894255632	0.060840458	0.250232951	-5.022995514	0.175384092	0.153410254	0.021973838
cg15188881	0.035515841	0.900469128	1.894229981	0.060843897	0.250232951	-5.023042369	0.919574168	0.882956175	0.036617994
cg23891601	0.039650475	0.866351942	1.894150719	0.060854524	0.250232951	-5.023187147	0.885125392	0.849142947	0.035982444
cg15762175	-0.02380506	0.909175456	-1.89392374	0.060884964	0.250232951	-5.023601706	0.898265711	0.919176056	-0.020910345
cg05660893	0.017646616	0.861044826	1.893904085	0.060887601	0.250232951	-5.023637603	0.87376779	0.849382108	0.024385682
cg27481555	0.025112253	0.166612519	1.893806952	0.060900632	0.250232951	-5.023814992	0.181844382	0.152649978	0.029194404
cg04613428	0.014943002	0.804463041	1.893716094	0.060912823	0.250232951	-5.023980916	0.81581626	0.794055924	0.021760337
cg14660998	0.027503558	0.188429674	1.893711927	0.060913382	0.250232951	-5.023988525	0.205740686	0.172561247	0.033179439
cg26144437	-0.020648872	0.115339834	-1.893660088	0.060920339	0.250232951	-5.024083189	0.107092827	0.12289959	-0.015806763
cg16339745	0.020635675	0.850586206	1.892473447	0.061079767	0.250692727	-5.026249462	0.862019682	0.84010552	0.021914162
cg26722534	0.037099846	0.164036484	1.892297217	0.061103474	0.250692727	-5.02657107	0.185326305	0.144520815	0.04080549
cg12637660	0.022355613	0.840535276	1.891902266	0.061156632	0.250692727	-5.027291728	0.852614697	0.829462472	0.023152225
cg07601747	0.020844165	0.851360778	1.891832333	0.061166048	0.250692727	-5.027419318	0.862424419	0.841219108	0.021205311
cg25348372	-0.017458492	0.158055469	-1.891649238	0.061190708	0.250692727	-5.027753347	0.150452313	0.165025029	-0.014572716
cg15199987	0.014304085	0.803215423	1.891305159	0.061237072	0.250692727	-5.028380988	0.813319018	0.793953794	0.019365224
cg26308704	-0.030829118	0.854657408	-1.891128832	0.061260843	0.250692727	-5.028702588	0.840894592	0.867273323	-0.026378731
cg17642736	-0.04819055	0.793672423	-1.891010829	0.061276756	0.250692727	-5.028917796	0.76778648	0.817401204	-0.049614724
cg05708441	0.075895758	0.804022352	1.891000823	0.061278105	0.250692727	-5.028936044	0.84375147	0.767603994	0.076147475
cg01558241	0.019920838	0.123843618	1.890922895	0.061288616	0.250692727	-5.029078157	0.135416894	0.113234782	0.022182112
cg08438705	0.018321184	0.913960632	1.890897424	0.061292052	0.250692727	-5.029124606	0.924940773	0.903895503	0.021045269
cg02516820	0.024308474	0.785670681	1.890592629	0.061333178	0.250692727	-5.029680385	0.800555607	0.772026166	0.02852944
cg15748217	-0.019598281	0.851074059	-1.890554066	0.061338383	0.250692727	-5.029750698	0.840453214	0.860809834	-0.020356619
cg04398282	-0.023450111	0.817036853	-1.890261711	0.061377855	0.250692727	-5.030283704	0.804158669	0.828841855	-0.024683185
cg16829306	0.021420741	0.170930154	1.890061864	0.061404849	0.250692727	-5.030648011	0.182720012	0.160122783	0.022597229
cg25629409	0.016532565	0.172341728	1.889989777	0.061414589	0.250692727	-5.030779412	0.181785037	0.163685362	0.018099674
cg01912455	0.017526625	0.801320208	1.889972334	0.061416946	0.250692727	-5.030811206	0.812567187	0.791010478	0.021556709
cg00000155	-0.039414273	0.889872939	-1.889842298	0.061434519	0.250692727	-5.031048224	0.871585745	0.906636201	-0.035050455
cg08823027	-0.036575488	0.203279645	-1.889751785	0.061446753	0.250692727	-5.031213192	0.18779034	0.217478175	-0.029687835
cg01368488	-0.018110007	0.841029152	-1.889532602	0.061476388	0.250692727	-5.031612644	0.83107733	0.850151655	-0.019074324
cg24672022	0.01295256	0.836988737	1.889468625	0.06148504	0.250692727	-5.031729232	0.846917229	0.827887619	0.01902961
cg03507241	-0.020175471	0.198275064	-1.889424954	0.061490947	0.250692727	-5.031808813	0.187474201	0.208175855	-0.020701654
cg10654648	0.034639813	0.869327096	1.889236018	0.061516507	0.250692727	-5.032153088	0.889200183	0.8511101	0.038090082
cg06093185	-0.0187874	0.176111425	-1.889123089	0.061531788	0.250692727	-5.032358849	0.168367456	0.183210063	-0.014842607
cg24141406	-0.022555375	0.830459017	-1.889119381	0.06153229	0.250692727	-5.032365605	0.818475657	0.841443765	-0.022968107
cg06408559	-0.033056515	0.790428746	-1.889091067	0.061536122	0.250692727	-5.032417191	0.772863433	0.806530283	-0.03366685
cg16846991	-0.040460588	0.828258218	-1.88886936	0.061566135	0.250692727	-5.032821111	0.806696413	0.848023206	-0.041326793
cg20847114	0.054863252	0.846455098	1.888372985	0.061633374	0.250692727	-5.033725277	0.876957664	0.818494413	0.058463251
cg13622265	-0.027531362	0.862423691	-1.888112802	0.061668643	0.250692727	-5.034199123	0.847098573	0.876471715	-0.029373142
cg16964439	-0.024872833	0.854215697	-1.887920941	0.061694662	0.250692727	-5.0345485	0.844044184	0.863539584	-0.0194954
cg04678902	-0.021520285	0.135375621	-1.887905912	0.0616967	0.250692727	-5.034575867	0.125363206	0.144553669	-0.019190463
cg01978072	0.022385485	0.828931311	1.887750004	0.061717851	0.250692727	-5.034859747	0.843302354	0.815757856	0.027544498
cg19090437	0.024018375	0.206094574	1.887587881	0.061739851	0.250692727	-5.035154921	0.221566196	0.191912253	0.029653943
cg01942109	0.029447644	0.18242518	1.887544642	0.061745719	0.250692727	-5.035233641	0.199315321	0.166942551	0.032372769
cg08704974	0.015261162	0.825230552	1.887428548	0.061761478	0.250692727	-5.035444991	0.833614597	0.817545177	0.01606942
cg22217860	-0.029529008	0.218244299	-1.887402024	0.061765079	0.250692727	-5.035493277	0.199748528	0.235198755	-0.035450228
cg02169262	0.018942983	0.148003753	1.887275091	0.061782314	0.250692727	-5.035724344	0.158945823	0.137973523	0.0209723
cg26851443	0.023537076	0.198450329	1.887273418	0.061782542	0.250692727	-5.035727389	0.212594567	0.185484778	0.02710979
cg26688241	0.020226358	0.805702912	1.887205416	0.061791777	0.250692727	-5.035851172	0.819081321	0.793439371	0.02564195
cg24991845	-0.075918575	0.172193295	-1.887194388	0.061793275	0.250692727	-5.035871247	0.136075877	0.205300929	-0.069225051
cg12400114	0.014671716	0.826904839	1.886992256	0.061820733	0.25072693	-5.036239159	0.836473194	0.818133847	0.018339347
cg21890646	0.029145322	0.184335026	1.886771384	0.061850748	0.25077148	-5.036641139	0.201119548	0.168949214	0.032170334
cg19519593	-0.019845302	0.865461438	-1.886385189	0.06190326	0.250793417	-5.037343897	0.853744409	0.876202047	-0.022457638
cg26247093	-0.043124893	0.825486025	-1.88627376	0.061918418	0.250793417	-5.037546637	0.801706572	0.847283858	-0.045577286
cg18137757	0.020200283	0.840775508	1.886097095	0.061942457	0.250793417	-5.037868052	0.853054851	0.829519444	0.023535407
cg04833823	-0.045122808	0.133755364	-1.886094375	0.061942827	0.250793417	-5.037872999	0.111469999	0.154183615	-0.042713615
cg17309090	0.012189818	0.864944534	1.886010739	0.06195421	0.250793417	-5.038025152	0.872111002	0.858375273	0.013735729
cg11390628	-0.030380332	0.850538185	-1.885892142	0.061970355	0.250793417	-5.038240894	0.839601079	0.860563866	-0.020962787
cg04089440	0.080637686	0.758571835	1.885704703	0.061995878	0.250819677	-5.038581845	0.800844958	0.719821473	0.081023486
cg03469633	0.029886175	0.87228483	1.885441639	0.062031714	0.25085144	-5.039060302	0.890218963	0.855845208	0.034373755
cg18614561	0.013991002	0.862353202	1.885367597	0.062041803	0.25085144	-5.039194958	0.871678778	0.853804757	0.017874021
cg12371216	0.035709169	0.221915754	1.885102159	0.062077985	0.250920738	-5.039677651	0.244021018	0.201652596	0.042368423
cg13802844	0.019193286	0.861718445	1.884549507	0.062153373	0.251087217	-5.040682434	0.872166986	0.852140616	0.02002637
cg09324359	0.017804048	0.796066343	1.884520869	0.062157282	0.251087217	-5.040734494	0.807121511	0.785932438	0.021189072
cg14737164	0.02889979	0.880200739	1.884332234	0.062183033	0.251114258	-5.041077385	0.895489792	0.866185774	0.029304017
cg01085347	-0.024141711	0.210586106	-1.884116963	0.062212431	0.251156005	-5.041468656	0.199319402	0.220913919	-0.021594518
cg17556150	0.010548345	0.940386839	1.883782957	0.062258067	0.251263261	-5.042075652	0.946006871	0.935235143	0.010771728
cg21186955	0.023748633	0.200159976	1.883630674	0.062278883	0.251270312	-5.042352366	0.215217746	0.18635702	0.028860726
cg08555594	0.015852255	0.868573123	1.883410807	0.062308948	0.251314662	-5.042751849	0.879238097	0.858796897	0.0204412
cg17790037	0.018930468	0.155067386	1.883270269	0.062328171	0.251315272	-5.043007174	0.167256055	0.143894439	0.023361616
cg03532848	-0.021608308	0.822012202	-1.883127582	0.062347694	0.251317087	-5.043266385	0.811137998	0.831980223	-0.020842225
cg03542468	0.013130575	0.839472229	1.882967542	0.062369597	0.251328494	-5.0435571	0.846945409	0.832621814	0.014323595
cg12046819	-0.0217556	0.797781412	-1.882764366	0.062397412	0.251363712	-5.043926136	0.785797406	0.808766751	-0.022969345
cg06320175	-0.022157187	0.874157907	-1.88225358	0.062467387	0.251458363	-5.044853734	0.862420347	0.884917338	-0.022496991
cg11360606	-0.046699833	0.836169807	-1.882198752	0.062474903	0.251458363	-5.044953288	0.811770741	0.858535617	-0.046764876
cg15533935	0.017043884	0.181224215	1.882075868	0.062491749	0.251458363	-5.045176407	0.192315839	0.171056892	0.021258947
cg10324998	0.027167031	0.168762571	1.881926922	0.062512172	0.251458363	-5.045446827	0.184048572	0.154750403	0.029298169
cg11269444	-0.022004443	0.829700874	-1.881896653	0.062516324	0.251458363	-5.045501781	0.819498094	0.839053423	-0.01955533
cg05987309	0.01837725	0.806344852	1.881679286	0.062546142	0.251478318	-5.045896382	0.818306983	0.795379565	0.022927418
cg18943454	0.036981374	0.224578255	1.881582267	0.062559454	0.251478318	-5.046072492	0.246365037	0.204607038	0.041757999
cg07734161	-0.022196538	0.190577418	-1.881337362	0.06259307	0.251536712	-5.046517014	0.181657248	0.19875424	-0.017096992
cg04456235	0.033535663	0.200171592	1.88116617	0.062616576	0.251554459	-5.046827707	0.219990352	0.182004395	0.037985957
cg09900436	-0.021320821	0.165417808	-1.88092166	0.062650163	0.251573504	-5.047271418	0.15500816	0.174959985	-0.019951824
cg20732869	0.024965474	0.149379447	1.880790853	0.062668138	0.251573504	-5.047508771	0.164406693	0.135604471	0.028802222
cg14703553	-0.026367875	0.840414715	-1.880550043	0.062701239	0.251573504	-5.047945688	0.827466684	0.852283743	-0.024817059
cg03031609	-0.015667988	0.106777511	-1.880130521	0.062758941	0.251573504	-5.048706726	0.100436232	0.11259035	-0.012154117
cg04961235	-0.026869731	0.203779429	-1.880010158	0.062775505	0.251573504	-5.048925041	0.19024871	0.216182588	-0.025933877
cg27098121	0.028634322	0.196746186	1.879976855	0.062780088	0.251573504	-5.048985445	0.214192766	0.180753488	0.033439278
cg01367444	0.023095748	0.174233179	1.879879197	0.06279353	0.251573504	-5.049162566	0.188592307	0.161070644	0.027521663
cg12831580	0.015310808	0.815429907	1.879554949	0.062838179	0.251573504	-5.04975059	0.825906241	0.805826601	0.02007964
cg16920238	0.021093785	0.795095373	1.879538437	0.062840454	0.251573504	-5.049780532	0.808146594	0.783131754	0.02501484
cg24328944	0.019762039	0.120501981	1.879159227	0.062892706	0.251573504	-5.050468102	0.132443901	0.109555221	0.02288868
cg15309790	0.023299958	0.817876175	1.878917481	0.062926036	0.251573504	-5.05090636	0.834245165	0.802871267	0.031373898
cg18747451	0.018534636	0.177998046	1.878894025	0.062929271	0.251573504	-5.050948879	0.189923993	0.167065928	0.022858065
cg23617676	0.018135276	0.168432487	1.878785317	0.062944264	0.251573504	-5.051145936	0.179912277	0.157909347	0.022002931
cg04343888	0.01963825	0.796814019	1.878689446	0.062957489	0.251573504	-5.051319712	0.809320515	0.785349732	0.023970784
cg01136850	0.020423455	0.194725278	1.878520332	0.062980824	0.251573504	-5.051626229	0.207608298	0.182915843	0.024692455
cg04568100	0.025090266	0.172433517	1.878179487	0.063027876	0.251573504	-5.052243931	0.187078433	0.15900901	0.028069424
cg23691223	0.024516542	0.192623517	1.87803888	0.063047295	0.251573504	-5.052498717	0.208703741	0.177883311	0.03082043
cg06854495	0.021643759	0.822036004	1.87802935	0.063048612	0.251573504	-5.052515986	0.834725415	0.810404044	0.02432137
cg20423536	0.032661973	0.780744389	1.877641402	0.063102217	0.251573504	-5.053218868	0.800632487	0.762513633	0.038118854
cg07195319	0.023410275	0.184541743	1.877543467	0.063115755	0.251573504	-5.053396284	0.198052647	0.172156747	0.0258959
cg19124160	0.019553495	0.85098213	1.877122684	0.063173952	0.251573504	-5.054158468	0.864830261	0.838288011	0.02654225
cg22197092	0.023025193	0.872995933	1.876997501	0.063191273	0.251573504	-5.054385185	0.886390087	0.860717958	0.025672129
cg22748815	-0.021306243	0.82694742	-1.876975858	0.063194269	0.251573504	-5.054424382	0.81640161	0.836614413	-0.020212804
cg18215449	0.032244045	0.194394395	1.876647245	0.063239761	0.251573504	-5.055019458	0.214181722	0.176256012	0.03792571
cg08838447	-0.020654823	0.854537317	-1.876457327	0.063266065	0.251573504	-5.055363331	0.84382592	0.864356097	-0.020530177
cg21221866	0.018514022	0.794891452	1.876402846	0.063273612	0.251573504	-5.055461971	0.808351164	0.782553383	0.025797782
cg15863552	0.02407631	0.826889144	1.876264559	0.063292773	0.251573504	-5.05571233	0.838661414	0.816097898	0.022563516
cg15217542	-0.038049539	0.067788626	-1.876227164	0.063297955	0.251573504	-5.055780029	0.049037334	0.08497731	-0.035939976
cg16399648	0.02230806	0.83871548	1.875874782	0.063346806	0.251573504	-5.056417907	0.850481773	0.827929712	0.022552061
cg20114053	0.018651356	0.799258282	1.875836601	0.063352101	0.251573504	-5.056487013	0.81043634	0.789011729	0.021424611
cg09994553	-0.036769594	0.128785389	-1.875827179	0.063353408	0.251573504	-5.056504068	0.11348402	0.142811644	-0.029327624
cg04084260	0.017866607	0.167244844	1.875817175	0.063354795	0.251573504	-5.056522175	0.178828998	0.156626036	0.022202962
cg27333297	0.023254658	0.884596703	1.875545715	0.063392453	0.251573504	-5.057013476	0.894969455	0.875088347	0.019881108
cg24602714	0.02206347	0.144563987	1.875434923	0.063407828	0.251573504	-5.057213974	0.157702964	0.132519925	0.025183039
cg02590715	0.021683552	0.860237751	1.875313498	0.063424682	0.251573504	-5.057433703	0.871709099	0.849722348	0.021986752
cg21616047	0.023301376	0.182315571	1.874987555	0.063469942	0.251573504	-5.058023455	0.197384674	0.168502227	0.028882447
cg15924102	0.024951651	0.797936458	1.874928729	0.063478113	0.251573504	-5.058129882	0.812388731	0.784688541	0.02770019
cg21052958	0.014168862	0.959495311	1.874865822	0.063486853	0.251573504	-5.05824369	0.965468865	0.954019553	0.011449312
cg19433091	0.020116032	0.162584102	1.874624132	0.063520438	0.251573504	-5.058680908	0.175193222	0.151025742	0.02416748
cg03751055	-0.031152331	0.845098325	-1.874580981	0.063526436	0.251573504	-5.058758964	0.826903542	0.861776877	-0.034873335
cg22190299	-0.034950209	0.841326024	-1.874116892	0.063590974	0.251573504	-5.059598337	0.822982127	0.858141264	-0.035159137
cg07863524	-0.018846461	0.84287496	-1.87405664	0.063599357	0.251573504	-5.059707296	0.834311267	0.850725013	-0.016413746
cg26484448	0.032814524	0.187011429	1.874010641	0.063605757	0.251573504	-5.059790479	0.205857236	0.169736106	0.036121131
cg17686337	0.022478938	0.882790373	1.873982755	0.063609638	0.251573504	-5.059840906	0.89521956	0.871396952	0.023822608
cg25261181	0.021670793	0.888033247	1.873943614	0.063615085	0.251573504	-5.059911685	0.899989013	0.877073794	0.022915219
cg10771048	0.024271792	0.787046235	1.873843064	0.063629079	0.251573504	-5.060093504	0.801695309	0.773617917	0.028077392
cg27379407	0.02323176	0.792150945	1.873649878	0.063655974	0.251573504	-5.060442803	0.806262287	0.779215548	0.027046739
cg02695042	-0.018468491	0.075504399	-1.873575116	0.063666385	0.251573504	-5.060577971	0.067642224	0.082711393	-0.015069169
cg18050634	-0.021141153	0.888986787	-1.873422173	0.063687686	0.251573504	-5.060854474	0.876655028	0.9002909	-0.023635872
cg06763280	-0.031136755	0.205121035	-1.872650358	0.063795276	0.251573504	-5.062249498	0.193296906	0.21595982	-0.022662914
cg10905987	-0.024073824	0.831603808	-1.872532652	0.063811697	0.251573504	-5.0624622	0.817356462	0.844663876	-0.027307414
cg15487521	0.021896975	0.865139574	1.872306163	0.063843305	0.251573504	-5.062871444	0.877824157	0.853512039	0.024312118
cg14538238	-0.024659203	0.157996831	-1.872213757	0.063856205	0.251573504	-5.063038399	0.146219069	0.168793113	-0.022574044
cg09912135	0.032720887	0.210399164	1.872145108	0.063865789	0.251573504	-5.063162427	0.22847882	0.193826146	0.034652674
cg12140554	-0.035229511	0.837284589	-1.872076319	0.063875394	0.251573504	-5.063286703	0.818052456	0.854914045	-0.03686159
cg12600337	0.018892476	0.79719559	1.872068031	0.063876552	0.251573504	-5.063301675	0.808539137	0.786797339	0.021741799
cg07284347	-0.026921364	0.800516747	-1.871760807	0.063919466	0.251573504	-5.063856658	0.787174804	0.812746861	-0.025572057
cg14113853	0.022931629	0.877398652	1.871598967	0.063942082	0.251573504	-5.06414898	0.892377718	0.863667841	0.028709878
cg11050862	-0.042523904	0.891087705	-1.871589946	0.063943343	0.251573504	-5.064165272	0.86924308	0.911111944	-0.041868864
cg13827991	0.017715078	0.814329762	1.871571433	0.063945931	0.251573504	-5.064198711	0.825045234	0.804507247	0.020537988
cg11133574	0.023057405	0.139292212	1.871505158	0.063955195	0.251573504	-5.06431841	0.153609412	0.126168112	0.0274413
cg09419843	0.024421742	0.814171695	1.871381091	0.06397254	0.251573504	-5.064542477	0.828811032	0.800752303	0.028058729
cg16309990	0.029610848	0.897986181	1.871262164	0.06398917	0.251573504	-5.064757249	0.912226747	0.884932328	0.027294418
cg05985401	0.029408295	0.833571181	1.866036207	0.06479968	0.251573504	-5.064817301	0.846943928	0.820667652	0.026276276
cg10032131	0.025495403	0.028722006	1.871216775	0.063995518	0.251573504	-5.064839214	0.042671344	0.015935112	0.026736232
cg04200026	-0.027570263	0.880833095	-1.871180399	0.064000606	0.251573504	-5.064904901	0.867494005	0.893060594	-0.025566589
cg14642045	-0.05155764	0.787529812	-1.870834961	0.064048939	0.251573504	-5.065528633	0.760214511	0.812568838	-0.052354327
cg01296603	-0.019586036	0.831685122	-1.870780662	0.064056539	0.251573504	-5.065626666	0.821470518	0.841048509	-0.019577991
cg00263619	-0.018261467	0.856300163	-1.870671393	0.064071835	0.251573504	-5.065823938	0.847248856	0.864597195	-0.017348339
cg00629730	-0.021094248	0.888850504	-1.870594165	0.064082648	0.251573504	-5.065963356	0.8784617	0.898373574	-0.019911874
cg04229294	0.021464974	0.911540008	1.870359479	0.064115516	0.251573504	-5.066386999	0.922269392	0.90170474	0.020564652
cg12329916	-0.020231787	0.856531505	-1.870174657	0.064141411	0.251573504	-5.066720594	0.845476234	0.866665503	-0.021189269
cg21693464	0.032354429	0.152479216	1.870049421	0.064158962	0.251573504	-5.066946622	0.171115392	0.135396055	0.035719337
cg14652830	0.018956074	0.184192029	1.869989289	0.064167391	0.251573504	-5.067055146	0.19589884	0.173460785	0.022438055
cg21392220	0.023955445	0.822784745	1.869865051	0.064184808	0.251573504	-5.067279351	0.834203754	0.812317321	0.021886433
cg10243196	-0.025243088	0.106104738	-1.869581842	0.064224527	0.251573504	-5.067790391	0.093824256	0.117361847	-0.023537591
cg03974581	0.027110852	0.859263241	1.869305201	0.064263345	0.251573504	-5.068289511	0.873780524	0.845955731	0.027824793
cg04888297	0.017110325	0.884938813	1.869294206	0.064264888	0.251573504	-5.068309346	0.896878125	0.873994444	0.022883681
cg07565649	0.016211042	0.196705745	1.869141648	0.064286303	0.251573504	-5.068584562	0.208061221	0.186296558	0.021764663
cg02698111	0.026591251	0.19680903	1.868966695	0.06431087	0.251573504	-5.068900153	0.213168658	0.181812704	0.031355954
cg18087761	-0.041666102	0.893146731	-1.868473823	0.064380119	0.251573504	-5.069789075	0.871560838	0.912933799	-0.04137296
cg02660182	-0.018670012	0.809844508	-1.868384549	0.064392669	0.251573504	-5.069950062	0.801130516	0.817832334	-0.016701818
cg03151529	0.011624582	0.824301122	1.868324823	0.064401067	0.251573504	-5.070057762	0.833166667	0.816174373	0.016992294
cg07096218	0.01716979	0.805376943	1.868218512	0.064416016	0.251573504	-5.070249457	0.816523655	0.795159123	0.021364533
cg08925788	0.020064265	0.841382363	1.86796044	0.064452318	0.251573504	-5.070714758	0.853637454	0.83014853	0.023488924
cg20237074	-0.029979305	0.842979948	-1.867699435	0.064489049	0.251573504	-5.071185285	0.826494346	0.858091751	-0.031597405
cg08247359	-0.055655061	0.851836788	-1.86769242	0.064490037	0.251573504	-5.071197931	0.826929795	0.874668198	-0.047738403
cg25669593	0.022610895	0.78736971	1.867463526	0.064522264	0.251573504	-5.071610518	0.801193085	0.774698284	0.026494802
cg05050466	0.01850179	0.839313827	1.867455284	0.064523425	0.251573504	-5.071625372	0.852977587	0.826788714	0.026188872
cg18450582	0.02568163	0.790143717	1.867389907	0.064532632	0.251573504	-5.071743208	0.807240838	0.774471355	0.032769483
cg17364850	0.024399587	0.845450513	1.867214601	0.064557327	0.251573504	-5.072059157	0.858970486	0.833057205	0.025913282
cg06493154	0.026051128	0.185583057	1.867092047	0.064574596	0.251573504	-5.072280017	0.201331305	0.171147163	0.030184142
cg05761355	-0.02252463	0.826752669	-1.866737918	0.064624516	0.251573504	-5.07291813	0.815684336	0.836898641	-0.021214305
cg21592087	0.021532544	0.802568002	1.866704462	0.064629234	0.251573504	-5.072978408	0.815900479	0.790346565	0.025553913
cg07774612	-0.033869273	0.850455661	-1.866614217	0.064641962	0.251573504	-5.073141003	0.833945424	0.865590045	-0.031644621
cg10326138	0.025366911	0.866615324	1.866506784	0.064657116	0.251573504	-5.073334555	0.878964461	0.855295281	0.02366918
cg08142884	0.043406103	0.797209485	1.866474386	0.064661686	0.251573504	-5.073392921	0.820577388	0.775788906	0.044788482
cg27102691	-0.045600184	0.83292726	-1.866148309	0.064707703	0.251573504	-5.07398031	0.812093541	0.852024835	-0.039931293
cg27207809	0.020001171	0.161301992	1.865998775	0.064728815	0.251573504	-5.074249644	0.175028783	0.148719101	0.026309683
cg07642595	0.018401663	0.121447754	1.865984406	0.064730844	0.251573504	-5.074275523	0.131731865	0.112020653	0.019711212
cg11900509	-0.026696104	0.877305496	-1.865872782	0.064746608	0.251573504	-5.074476563	0.86347561	0.889982891	-0.026507281
cg23608297	0.018689086	0.868894262	1.865869133	0.064747123	0.251573504	-5.074483134	0.881063704	0.857738941	0.023324763
cg11681913	-0.018930465	0.819577517	-1.86580855	0.06475568	0.251573504	-5.074592242	0.811116333	0.827333603	-0.01621727
cg02786370	0.030786148	0.174998736	1.865767128	0.064761531	0.251573504	-5.074666838	0.192270982	0.159165844	0.033105138
cg13337086	-0.025772916	0.872336925	-1.865728217	0.064767028	0.251573504	-5.074736912	0.860730749	0.882975919	-0.02224517
cg26659805	-0.019728181	0.103548645	-1.865676744	0.0647743	0.251573504	-5.074829605	0.091972894	0.11415975	-0.022186856
cg27039034	0.023750711	0.121273152	1.865537969	0.064793909	0.251573504	-5.075079504	0.134294215	0.109337177	0.024957038
cg19539115	0.014891944	0.83320391	1.865085981	0.064857811	0.251573504	-5.075893297	0.843718026	0.82356597	0.020152056
cg20925726	0.01839015	0.81445381	1.865061143	0.064861325	0.251573504	-5.075938011	0.826677565	0.803248702	0.023428863
cg04241835	-0.035372025	0.821517719	-1.864891642	0.064885303	0.251573504	-5.076243142	0.805947236	0.835790661	-0.029843424
cg09833365	0.023819564	0.826753429	1.864597833	0.064926885	0.251573504	-5.076771988	0.838236697	0.816227099	0.022009597
cg05690644	-0.021284242	0.109743014	-1.864514176	0.064938729	0.251573504	-5.076922552	0.098416583	0.120125577	-0.021708994
cg08939021	0.017020919	0.789334612	1.864409317	0.064953577	0.251573504	-5.077111268	0.801072274	0.778575088	0.022497186
cg03892117	-0.037675905	0.797656531	-1.86431631	0.064966749	0.251573504	-5.077278644	0.77818316	0.815507122	-0.037323961
cg25192647	0.043433561	0.821899238	1.864064898	0.065002366	0.251573504	-5.077731049	0.844768537	0.800935713	0.043832824
cg09947026	0.048208851	0.82854323	1.864021908	0.065008458	0.251573504	-5.077808403	0.853579342	0.80559346	0.047985882
cg20667334	-0.022598266	0.972910959	-1.863966459	0.065016316	0.251573504	-5.077908172	0.960722241	0.984083951	-0.02336171
cg12855906	0.026936506	0.163107013	1.863903029	0.065025307	0.251573504	-5.078022296	0.178162741	0.149305928	0.028856813
cg12872555	-0.019238315	0.826323923	-1.863816927	0.065037512	0.251573504	-5.078177208	0.816713338	0.835133626	-0.018420288
cg26827373	-0.021640369	0.154886036	-1.863783469	0.065042255	0.251573504	-5.078237402	0.143838665	0.165012792	-0.021174128
cg00519069	0.024510851	0.159352223	1.863544412	0.065076155	0.251573504	-5.078667462	0.173970676	0.145951974	0.028018702
cg01775558	0.022289301	0.78572178	1.863500788	0.065082343	0.251573504	-5.078745935	0.800175722	0.772472333	0.027703388
cg07796597	-0.019570331	0.799936671	-1.863386151	0.065098605	0.251573504	-5.078952143	0.78949087	0.809511987	-0.020021117
cg19070952	-0.01835085	0.166569953	-1.863370958	0.065100761	0.251573504	-5.07897947	0.158429566	0.174031975	-0.015602409
cg11031199	-0.018045441	0.829851596	-1.863098285	0.065139458	0.251573504	-5.079469898	0.819662439	0.839191657	-0.019529218
cg06386568	-0.046131662	0.838395144	-1.861434359	0.065400979	0.251573504	-5.079596131	0.815415133	0.859817188	-0.044402054
cg19010777	-0.033292175	0.873031016	-1.862951589	0.065160284	0.251573504	-5.079733718	0.85689902	0.887818678	-0.030919658
cg26155681	-0.08660436	0.226726037	-1.862841536	0.065175912	0.251573504	-5.079931623	0.181306107	0.268360972	-0.087054866
cg24975986	-0.021737176	0.195952357	-1.862679035	0.065198994	0.251573504	-5.080223827	0.186884115	0.204264912	-0.017380797
cg03966685	0.020639227	0.807195702	1.862603554	0.065209717	0.251573504	-5.080359547	0.819134663	0.796251655	0.022883008
cg18455249	-0.023396142	0.147665082	-1.86238083	0.065241368	0.251573504	-5.080759987	0.1380843	0.156447465	-0.018363165
cg13439315	0.02068599	0.141346411	1.862363819	0.065243786	0.251573504	-5.08079057	0.154330488	0.129444341	0.024886147
cg23789977	-0.034760188	0.918416246	-1.862115044	0.065279156	0.251573504	-5.081237791	0.902684829	0.932836712	-0.030151883
cg22067617	0.026215592	0.186832979	1.862050683	0.065288309	0.251573504	-5.081353484	0.20323254	0.171800047	0.031432493
cg23725888	-0.021211357	0.80721787	-1.861527069	0.065362814	0.251573504	-5.082294567	0.796795424	0.816771778	-0.019976354
cg07830906	-0.027926555	0.840176231	-1.861322651	0.06539192	0.251573504	-5.082661898	0.825717993	0.853429615	-0.027711622
cg22992816	-0.024878091	0.872974776	-1.861285567	0.065397201	0.251573504	-5.082728532	0.857664081	0.88700958	-0.029345499
cg03199926	-0.023662228	0.798858468	-1.861233367	0.065404636	0.251573504	-5.082822325	0.787159506	0.809582516	-0.022423011
cg06496084	0.019755001	0.792032011	1.861072505	0.065427552	0.251573504	-5.083111347	0.803382657	0.781627252	0.021755405
cg21408460	0.022837858	0.144942423	1.861039789	0.065432213	0.251573504	-5.083170126	0.159465455	0.131629644	0.027835811
cg04721764	0.025647146	0.870357801	1.860996863	0.06543833	0.251573504	-5.083247247	0.883690669	0.858136005	0.025554665
cg03825862	-0.032207121	0.209813196	-1.860910375	0.065450655	0.251573504	-5.083402625	0.191835703	0.226292566	-0.034456863
cg14669842	-0.028940246	0.822453366	-1.860809558	0.065465024	0.251573504	-5.083583737	0.808209915	0.835509864	-0.027299949
cg10058373	0.016257354	0.14745696	1.860646391	0.065488286	0.251573504	-5.083876837	0.158390059	0.137434952	0.020955108
cg13172076	0.01456656	0.817179018	1.860626213	0.065491164	0.251573504	-5.083913082	0.828022144	0.807239486	0.020782658
cg13168129	0.038484499	0.035331594	1.860618656	0.065492241	0.251573504	-5.083926656	0.05742442	0.015079837	0.042344583
cg24198765	0.02259028	0.160223611	1.860155477	0.065558316	0.251573504	-5.084758535	0.172911262	0.148593264	0.024317998
cg18094693	0.038448124	0.840876508	1.860149905	0.065559111	0.251573504	-5.08476854	0.863461021	0.820174037	0.043286983
cg12474980	0.021720787	0.844970156	1.860093602	0.065567147	0.251573504	-5.084869647	0.856953065	0.833985823	0.022967242
cg04269043	0.026644583	0.179296786	1.860063251	0.065571479	0.251573504	-5.08492415	0.193540536	0.166240016	0.02730052
cg07817055	0.013942507	0.804804955	1.859864464	0.065599858	0.251573504	-5.0852811	0.815076293	0.79538956	0.019686733
cg03832440	0.021741467	0.179131496	1.859844251	0.065602745	0.251573504	-5.085317393	0.192089032	0.167253755	0.024835277
cg23367076	0.013388943	0.796422416	1.859816262	0.065606741	0.251573504	-5.085367647	0.803709433	0.789742651	0.013966782
cg20180384	0.034057652	0.21248899	1.85979913	0.065609188	0.251573504	-5.085398408	0.233366958	0.193350852	0.040016106
cg08272281	0.019816423	0.797398363	1.859749919	0.065616216	0.251573504	-5.085486763	0.808368588	0.787342323	0.021026266
cg18867202	0.04599788	0.77570447	1.859470459	0.065656139	0.251573504	-5.085988483	0.80153247	0.752028803	0.049503667
cg02662525	-0.023942207	0.193777331	-1.859063104	0.065714368	0.251573504	-5.086719686	0.183357914	0.203328464	-0.019970551
cg24406917	-0.017654235	0.133401678	-1.858932185	0.065733091	0.251573504	-5.086954653	0.127480338	0.138829573	-0.011349235
cg05186161	0.02430588	0.833652252	1.858913966	0.065735697	0.251573504	-5.08698735	0.844588671	0.823627202	0.020961469
cg11562188	-0.016798987	0.205382518	-1.858873111	0.065741541	0.251573504	-5.087060673	0.198819758	0.21139838	-0.012578622
cg03206660	0.026548628	0.831526782	1.858817832	0.065749449	0.251573504	-5.087159877	0.84585291	0.818394498	0.027458412
cg06001396	0.017883881	0.801573817	1.858771417	0.06575609	0.251573504	-5.087243172	0.814409111	0.789808131	0.02460098
cg08931861	0.021044667	0.200117326	1.858572448	0.065784562	0.251573504	-5.087600215	0.21286646	0.18843062	0.02443584
cg01980568	-0.021039233	0.8409112	-1.85846054	0.065800581	0.251573504	-5.087801015	0.82994787	0.85096092	-0.02101305
cg27616227	-0.033338386	0.09731277	-1.858405509	0.065808459	0.251573504	-5.087899754	0.081296392	0.111994449	-0.030698057
cg11852643	-0.020384942	0.13684536	-1.858325961	0.065819849	0.251573504	-5.088042477	0.123942159	0.148673295	-0.024731135
cg02415057	0.020646386	0.114213526	1.85812677	0.065848376	0.251573504	-5.088399838	0.125717437	0.103668275	0.022049162
cg09527270	-0.020646489	0.862168112	-1.857952422	0.065873354	0.251573504	-5.0887126	0.850856962	0.872536666	-0.021679704
cg03885527	0.013298336	0.839053861	1.857896886	0.065881312	0.251573504	-5.08881222	0.847100545	0.831677733	0.015422812
cg17172334	-0.017947039	0.812808932	-1.857765763	0.065900104	0.251573504	-5.089047415	0.804310341	0.820599306	-0.016288965
cg12870253	0.021630198	0.789133293	1.857637843	0.065918442	0.251573504	-5.08927685	0.800323431	0.778875667	0.021447764
cg15447610	0.020570791	0.822826535	1.857567491	0.065928529	0.251573504	-5.089403027	0.834828421	0.811824807	0.023003614
cg17044191	0.017029649	0.796719376	1.857488981	0.065939787	0.251573504	-5.089543829	0.807405063	0.786924162	0.0204809
cg22443249	-0.021894401	0.9012333	-1.857464475	0.065943301	0.251573504	-5.089587777	0.889723751	0.91178372	-0.022059969
cg00076195	-0.024503933	0.096096764	-1.857327987	0.065962878	0.251575354	-5.089832542	0.086593856	0.104807763	-0.018213907
cg22491001	-0.03509338	0.848372922	-1.857125057	0.065991994	0.251613572	-5.090196428	0.830861853	0.864424735	-0.033562882
cg09653933	-0.03413763	0.861306988	-1.856369795	0.066100451	0.251954191	-5.091550403	0.844351329	0.876849676	-0.032498347
cg14783708	0.032163499	0.870542515	1.85610391	0.066138667	0.252026958	-5.092026937	0.88858145	0.854006825	0.034574625
cg05334062	0.022666609	0.856231362	1.855964657	0.06615869	0.252030373	-5.092276489	0.869069728	0.844462861	0.024606867
cg00912046	-0.025030763	0.808401093	-1.85521585	0.066266446	0.252346924	-5.093618108	0.796298457	0.819495175	-0.023196718
cg12156661	-0.024180373	0.83203229	-1.854914809	0.066309808	0.252346924	-5.094157332	0.820861343	0.842272324	-0.021410981
cg20137750	-0.020307158	0.855605062	-1.854813353	0.066324427	0.252346924	-5.09433904	0.845467096	0.864898199	-0.019431103
cg02478179	0.043931775	0.214527679	1.854810658	0.066324816	0.252346924	-5.094343867	0.239235075	0.191879234	0.047355841
cg03374729	0.018498427	0.173160465	1.854581024	0.066357914	0.252346924	-5.094755111	0.183667871	0.163528677	0.020139195
cg11074353	-0.020557636	0.853898099	-1.854361627	0.066389551	0.252346924	-5.095147977	0.84314477	0.863755317	-0.020610547
cg23108232	0.016652469	0.142770236	1.85420696	0.06641186	0.252346924	-5.095424906	0.154049067	0.132431309	0.021617758
cg06730002	0.044498605	0.193518109	1.853918218	0.066453527	0.252346924	-5.095941839	0.219359918	0.169829785	0.049530133
cg00813837	0.02342168	0.840231802	1.85379079	0.066471922	0.252346924	-5.096169946	0.851888569	0.829546431	0.022342138
cg02218418	-0.058952704	0.810580456	-1.853725933	0.066481286	0.252346924	-5.096286043	0.782134876	0.836655571	-0.054520695
cg16185501	0.01224987	0.805038136	1.853474699	0.06651757	0.252346924	-5.096735718	0.810891577	0.799672481	0.011219096
cg25757332	0.024272911	0.797925185	1.853450057	0.06652113	0.252346924	-5.096779821	0.810357954	0.786528481	0.023829473
cg14640885	-0.019460485	0.823838051	-1.853431433	0.066523821	0.252346924	-5.096813154	0.813346131	0.833455644	-0.020109514
cg01474688	-0.039637179	0.162813481	-1.853128274	0.066567629	0.252346924	-5.09735568	0.144723173	0.179396263	-0.034673089
cg17186592	0.042357323	0.119924685	1.853100536	0.066571639	0.252346924	-5.097405317	0.144282834	0.097596383	0.046686451
cg11608646	0.025248924	0.86778774	1.853096523	0.066572219	0.252346924	-5.097412497	0.882906296	0.853929065	0.028977231
cg23314071	-0.033388471	0.072518163	-1.852841946	0.066609028	0.252346924	-5.097868012	0.059372558	0.084568302	-0.025195744
cg01529253	0.021929044	0.17623735	1.852829842	0.066610779	0.252346924	-5.097889669	0.188683955	0.164827962	0.023855993
cg26578856	-0.016933935	0.102441553	-1.852739672	0.066623821	0.252346924	-5.098050994	0.094716088	0.109523229	-0.014807141
cg18698902	-0.025260575	0.814520161	-1.852730293	0.066625177	0.252346924	-5.098067775	0.801687464	0.826283466	-0.024596002
cg10689689	-0.023240844	0.810299487	-1.852600547	0.066643948	0.252346924	-5.098299893	0.798849951	0.820794894	-0.021944943
cg03310691	0.019928516	0.843261112	1.852250586	0.066694598	0.252447265	-5.098925906	0.85397288	0.833441992	0.020530889
cg13120986	0.015845551	0.161210207	1.852052547	0.066723275	0.252447265	-5.09928011	0.172094487	0.15123295	0.020861537
cg21444421	-0.03714947	0.781332925	-1.851986654	0.066732819	0.252447265	-5.099397956	0.762007568	0.799047835	-0.037040266
cg04101572	-0.031937544	0.879007005	-1.851888205	0.06674708	0.252447265	-5.099574019	0.861965874	0.894628043	-0.032662169
cg15530026	0.017550815	0.162484669	1.851414982	0.066815666	0.252634157	-5.100420191	0.174001549	0.151927529	0.02207402
cg14841601	0.025572249	0.190138513	1.85119003	0.06684829	0.252685004	-5.100822357	0.206976191	0.174703975	0.032272216
cg22494653	-0.022462863	0.186866084	-1.850887208	0.066892229	0.252764686	-5.101363668	0.179319151	0.193784107	-0.014464956
cg00438885	-0.026282399	0.828202983	-1.850780378	0.066907735	0.252764686	-5.101554612	0.814826128	0.840465101	-0.025638973
cg16734451	0.021662108	0.792125448	1.850287471	0.066979319	0.252906206	-5.102435482	0.808324075	0.777276707	0.031047368
cg13354794	0.034911862	0.870796941	1.850258133	0.066983582	0.252906206	-5.102487905	0.888107305	0.854929107	0.033178198
cg04799778	-0.022879798	0.847140709	-1.849938412	0.067030051	0.252940435	-5.103059151	0.834325046	0.8588884	-0.024563354
cg16708692	-0.019341213	0.823039973	-1.849885825	0.067037697	0.252940435	-5.103153099	0.813522188	0.831764608	-0.01824242
cg11889058	0.030814134	0.880396735	1.849633682	0.067074367	0.252940435	-5.103603526	0.897275904	0.864924163	0.032351741
cg00032637	0.025775188	0.809783447	1.849399145	0.067108491	0.252940435	-5.104022448	0.824024747	0.796728921	0.027295826
cg11237310	0.020950438	0.18610671	1.848959691	0.067172469	0.252940435	-5.104807254	0.198862775	0.174413651	0.024449125
cg00467126	-0.023962924	0.13131989	-1.848885381	0.067183292	0.252940435	-5.104939944	0.119548662	0.142110181	-0.022561519
cg04776812	0.016423583	0.812029488	1.848791693	0.06719694	0.252940435	-5.105107229	0.822571505	0.802365972	0.020205533
cg04515996	-0.0184935	0.06061069	-1.848790974	0.067197045	0.252940435	-5.105108513	0.052399175	0.068137912	-0.015738737
cg21759874	0.015850593	0.816805501	1.848556339	0.067231236	0.252940435	-5.105527433	0.828048607	0.806499321	0.021549286
cg25321742	0.030453567	0.178636503	1.848383552	0.067256423	0.252940435	-5.105835896	0.196523927	0.162239699	0.034284228
cg13564156	0.015912281	0.812071849	1.848236779	0.067277825	0.252940435	-5.106097897	0.820725614	0.804139232	0.016586382
cg14790638	-0.024204037	0.894100168	-1.848187278	0.067285044	0.252940435	-5.106186255	0.88264636	0.904599492	-0.021953132
cg21964800	-0.040109908	0.790866571	-1.848146115	0.067291048	0.252940435	-5.106259729	0.770252076	0.809763192	-0.039511117
cg04112842	0.011653402	0.818953963	1.84813384	0.067292838	0.252940435	-5.106281641	0.825688825	0.812780339	0.012908486
cg22027573	0.029701577	0.792444844	1.848037373	0.06730691	0.252940435	-5.106453821	0.80949213	0.776818165	0.032673965
cg20479210	-0.027800696	0.805096808	-1.8479545	0.067319001	0.252940435	-5.106601733	0.791026613	0.817994486	-0.026967873
cg07832354	0.01416544	0.86258438	1.847922768	0.067323631	0.252940435	-5.106658365	0.871235061	0.854654589	0.016580472
cg18121066	0.030085414	0.179410653	1.847733943	0.067351188	0.252940435	-5.106995351	0.19763446	0.162705496	0.034928965
cg13024511	0.031350589	0.92686504	1.847691635	0.067357364	0.252940435	-5.107070851	0.942286267	0.912728915	0.029557352
cg10045861	-0.027301119	0.819092601	-1.846914397	0.067470903	0.253294613	-5.108457573	0.805322311	0.831715367	-0.026393056
cg01810632	0.017940352	0.819791584	1.846757244	0.067493879	0.253308701	-5.108737892	0.829602723	0.81079804	0.018804683
cg10028717	0.045780114	0.089762656	1.846582904	0.067519376	0.253332238	-5.109048844	0.115472158	0.066195614	0.049276544
cg23131393	0.018549808	0.81410808	1.846097977	0.067590338	0.253517044	-5.109913611	0.82540658	0.803751121	0.021655458
cg00700394	-0.023498538	0.806476709	-1.845854084	0.067626051	0.253517044	-5.110348463	0.793585863	0.818293318	-0.024707455
cg26621805	0.026415576	0.879539939	1.845852044	0.06762635	0.253517044	-5.110352099	0.891444899	0.868627058	0.022817841
cg21032074	0.035321497	0.823827049	1.845325517	0.067703503	0.25366654	-5.111290692	0.845595885	0.803872283	0.041723602
cg08752433	0.024174108	0.191958847	1.84529431	0.067708078	0.25366654	-5.111346314	0.206616447	0.178522715	0.028093732
cg11941015	0.020751859	0.797782526	1.845185859	0.06772398	0.25366654	-5.111539606	0.812758236	0.784054791	0.028703444
cg22865455	0.031772044	0.935457991	1.844953632	0.067758041	0.253672745	-5.111953467	0.953210852	0.919184535	0.034026317
cg03896390	-0.014413123	0.101137792	-1.844874497	0.067769651	0.253672745	-5.112094486	0.09506966	0.106700247	-0.011630588
cg07551395	0.015689209	0.138431753	1.844221828	0.067865469	0.253672745	-5.113257325	0.149385906	0.128390447	0.020995459
cg11682697	0.030148865	0.196185502	1.844174681	0.067872395	0.253672745	-5.11334131	0.213604925	0.180217699	0.033387226
cg20205474	0.026386743	0.201637509	1.844110742	0.067881788	0.253672745	-5.113455204	0.217727678	0.186888187	0.030839491
cg09551249	0.016630428	0.153906065	1.843921509	0.067909596	0.253672745	-5.113792264	0.164833961	0.143888827	0.020945135
cg06722639	0.017433022	0.15571037	1.84388623	0.067914781	0.253672745	-5.113855099	0.166970618	0.145388475	0.021582143
cg17914494	0.021247598	0.871140465	1.843883169	0.067915231	0.253672745	-5.113860551	0.883663598	0.859660927	0.024002672
cg14138801	-0.023245366	0.822114382	-1.843865863	0.067917775	0.253672745	-5.113891373	0.810136836	0.833093798	-0.022956962
cg20683039	0.026811235	0.195879108	1.843708923	0.067940847	0.253672745	-5.114170881	0.212525269	0.180620127	0.031905142
cg03440172	-0.035788492	0.82175441	-1.843623225	0.067953448	0.253672745	-5.114323497	0.802448245	0.839451729	-0.037003484
cg16789104	-0.02036808	0.210214513	-1.843414849	0.067984096	0.253672745	-5.11469456	0.198305531	0.22113108	-0.022825549
cg10611760	0.019589971	0.845141729	1.843219423	0.06801285	0.253672745	-5.115042525	0.856992924	0.834278134	0.02271479
cg19748509	0.01551393	0.098521726	1.842973985	0.068048977	0.253672745	-5.11547949	0.107175207	0.090589369	0.016585839
cg13900773	-0.026295861	0.191973961	-1.84284267	0.068068313	0.253672745	-5.115713256	0.179263466	0.203625249	-0.024361783
cg00874817	0.021912607	0.103556623	1.842633949	0.068099055	0.253672745	-5.116084785	0.115229929	0.092856092	0.022373837
cg27333706	0.023194832	0.179788197	1.842596802	0.068104527	0.253672745	-5.116150903	0.193529093	0.167192376	0.026336717
cg12885203	0.017198629	0.793304163	1.842589471	0.068105607	0.253672745	-5.116163951	0.804475613	0.783063668	0.021411945
cg12486993	0.016823784	0.822126578	1.842471619	0.068122972	0.253672745	-5.116373709	0.832979348	0.812178207	0.020801141
cg23224396	-0.024736014	0.151682573	-1.842463652	0.068124146	0.253672745	-5.116387888	0.138310509	0.163940298	-0.025629789
cg21353050	-0.030409682	0.848771958	-1.84242453	0.068129912	0.253672745	-5.116457516	0.835397404	0.861031967	-0.025634563
cg07216948	0.039025385	0.789649257	1.842078586	0.06818091	0.253698104	-5.117073152	0.812858374	0.768374233	0.044484141
cg04790857	0.031453912	0.787987346	1.841971593	0.068196689	0.253698104	-5.117263534	0.808315306	0.769353383	0.038961923
cg14206615	0.014409061	0.817266334	1.841871028	0.068211523	0.253698104	-5.117442469	0.828061135	0.8073711	0.020690035
cg14084042	0.085098197	0.108251522	1.841856035	0.068213735	0.253698104	-5.117469143	0.14788965	0.071916571	0.075973079
cg12038696	-0.022878033	0.21365181	-1.841122498	0.06832202	0.25377594	-5.118774028	0.199562575	0.226566942	-0.027004367
cg04600055	0.049068081	0.16940054	1.841079997	0.068328299	0.25377594	-5.118849619	0.198932258	0.142329798	0.056602461
cg14456173	-0.033129802	0.815425013	-1.84093436	0.068349816	0.25377594	-5.119108627	0.800050039	0.829518739	-0.0294687
cg24214659	0.014793158	0.811133412	1.840747684	0.068377406	0.25377594	-5.119440595	0.820430497	0.802611084	0.017819413
cg16626067	-0.019996838	0.167980655	-1.840583811	0.068401633	0.25377594	-5.119731984	0.154546538	0.180295261	-0.025748723
cg06216261	-0.02177498	0.83855894	-1.840409706	0.068427381	0.25377594	-5.120041542	0.829084039	0.847244267	-0.018160227
cg02202484	-0.027840994	0.862641152	-1.840330627	0.068439078	0.25377594	-5.120182136	0.849152367	0.875005872	-0.025853504
cg23207155	0.01676717	0.150383764	1.840238283	0.068452739	0.25377594	-5.120346304	0.161727241	0.139985578	0.021741663
cg23459160	-0.039338212	0.844329161	-1.840176079	0.068461943	0.25377594	-5.120456885	0.82399894	0.862965196	-0.038966257
cg07748567	0.041710476	0.825566213	1.839903333	0.068502312	0.25377594	-5.120941714	0.847002492	0.805916291	0.041086202
cg12675670	0.021811375	0.860783408	1.839716361	0.068529996	0.25377594	-5.121274032	0.874343362	0.848353451	0.02598991
cg14748151	0.069492309	0.808599201	1.839632853	0.068542364	0.25377594	-5.121422447	0.839623587	0.780160179	0.059463408
cg19260869	0.044243395	0.791501957	1.839626356	0.068543326	0.25377594	-5.121433992	0.818486471	0.766766153	0.051720318
cg20699200	-0.034704729	0.034066255	-1.839609232	0.068545863	0.25377594	-5.121464427	0.016857819	0.049840656	-0.032982837
cg15541863	0.017224623	0.790710767	1.83935242	0.068583911	0.25377594	-5.121920799	0.803318467	0.779153709	0.024164758
cg01874239	0.025445104	0.166019885	1.83928614	0.068593734	0.25377594	-5.122038574	0.181234033	0.152073583	0.02916045
cg04398972	0.020599082	0.792937723	1.839283422	0.068594136	0.25377594	-5.122043403	0.804491713	0.782346565	0.022145148
cg17552116	0.024049639	0.135581757	1.83911749	0.068618733	0.25377594	-5.122338234	0.14946172	0.122858458	0.026603262
cg00634475	0.020536612	0.159885308	1.838948761	0.068643751	0.25377594	-5.12263801	0.172189627	0.148606348	0.02358328
cg24899558	-0.020534698	0.799117561	-1.838860474	0.068656845	0.25377594	-5.122794856	0.788864715	0.808516003	-0.019651287
cg05914150	-0.026845828	0.811529239	-1.838839524	0.068659952	0.25377594	-5.122832074	0.797342842	0.824533437	-0.027190594
cg03788509	0.029727996	0.905469318	1.838748784	0.068673413	0.25377594	-5.122993268	0.921880851	0.890425413	0.031455439
cg02526838	0.018247839	0.805492443	1.838720421	0.06867762	0.25377594	-5.123043651	0.816070238	0.79579613	0.020274108
cg02272489	0.01998618	0.804864129	1.838492557	0.068711433	0.253819591	-5.123448403	0.816057484	0.794603554	0.02145393
cg08768920	0.037854627	0.874729594	1.838381228	0.068727958	0.253819591	-5.123646136	0.895702895	0.855504068	0.040198827
cg27015054	-0.021350465	0.814869927	-1.837889984	0.068800915	0.254017837	-5.124518512	0.803005386	0.825745756	-0.02274037
cg22442897	-0.019149463	0.841076206	-1.837481862	0.068861577	0.254170587	-5.12524311	0.830257614	0.850993249	-0.020735635
cg04640687	0.021761352	0.155066962	1.836808378	0.068961777	0.254469152	-5.126438512	0.169243561	0.142071747	0.027171814
cg09410841	-0.033450168	0.143266791	-1.836394182	0.069023462	0.254625464	-5.127173487	0.131565483	0.15399299	-0.022427507
cg08594651	-0.035019185	0.789462833	-1.835834859	0.069106832	0.254708806	-5.128165735	0.771697963	0.805747297	-0.034049334
cg23013736	0.020903826	0.908824792	1.835779871	0.069115033	0.254708806	-5.12826327	0.91950998	0.899030036	0.020479944
cg20733879	-0.022821167	0.810050585	-1.835629161	0.069137514	0.254708806	-5.128530576	0.797463725	0.821588541	-0.024124817
cg27594583	-0.02213366	0.102907043	-1.835613986	0.069139778	0.254708806	-5.12855749	0.092332369	0.112600494	-0.020268124
cg01007872	-0.026244171	0.210650636	-1.835594378	0.069142703	0.254708806	-5.128592266	0.199921616	0.220485572	-0.020563956
cg10736303	0.048472514	0.846094069	1.835451791	0.069163979	0.254715974	-5.128845141	0.871934264	0.822407223	0.049527041
cg01651915	0.025645627	0.185794637	1.835271688	0.069190861	0.254743776	-5.129164524	0.201488884	0.171408244	0.03008064
cg13551841	-0.014336498	0.82365733	-1.834926116	0.069242465	0.254820437	-5.129777255	0.818261842	0.828603194	-0.010341352
cg17713374	0.018635998	0.816000847	1.83462417	0.06928758	0.254820437	-5.130312547	0.826760122	0.806138178	0.020621944
cg11576424	0.027706818	0.166656653	1.834490502	0.06930756	0.254820437	-5.130549487	0.182873137	0.151791543	0.031081594
cg13439946	0.020017022	0.85735312	1.834486906	0.069308097	0.254820437	-5.130555861	0.86821106	0.847400009	0.020811051
cg00625610	0.019205828	0.908139033	1.834377634	0.069324434	0.254820437	-5.130749545	0.919408173	0.897808988	0.021599185
cg20914168	0.031609092	0.782363031	1.834266435	0.069341062	0.254820437	-5.130946632	0.804982939	0.761628116	0.043354822
cg19024056	0.029845393	0.182918519	1.834226395	0.069347051	0.254820437	-5.131017596	0.199537746	0.167684228	0.031853517
cg03887471	-0.022246481	0.186819818	-1.833776691	0.069414337	0.254969202	-5.131814518	0.180090918	0.192987976	-0.012897058
cg22792560	0.023273553	0.202019817	1.833697208	0.069426235	0.254969202	-5.13195535	0.216141833	0.189074636	0.027067196
cg16672940	0.027404458	0.872438235	1.833463502	0.069461229	0.255026642	-5.132369412	0.883730783	0.862086732	0.021644051
cg19483581	-0.018733525	0.820342447	-1.833131589	0.069510954	0.2550392	-5.132957382	0.809833996	0.829975194	-0.020141198
cg11748880	0.017452038	0.154495079	1.832783264	0.069563169	0.2550392	-5.133574319	0.165134146	0.144742602	0.020391545
cg13752114	-0.031288703	0.882776181	-1.832772145	0.069564836	0.2550392	-5.13359401	0.865257114	0.898835325	-0.033578211
cg05703000	0.030167816	0.191144511	1.832398531	0.06962088	0.2550392	-5.134255612	0.20858631	0.175156194	0.033430116
cg00323934	0.015861975	0.834662939	1.832349805	0.069628191	0.2550392	-5.134341886	0.846426637	0.823879549	0.022547088
cg04935122	0.01667465	0.155263475	1.832112972	0.06966374	0.2550392	-5.134761198	0.16587106	0.145539856	0.020331204
cg17706086	-0.019728261	0.839576892	-1.832096622	0.069666194	0.2550392	-5.134790144	0.830272728	0.848105709	-0.017832981
cg04070489	-0.020409137	0.846528344	-1.831951618	0.069687967	0.2550392	-5.135046845	0.83576537	0.856394403	-0.020629033
cg01223299	-0.017069525	0.175477862	-1.831926532	0.069691735	0.2550392	-5.135091253	0.16770876	0.182599539	-0.014890779
cg13031190	0.017630968	0.821932269	1.831837177	0.069705155	0.2550392	-5.135249427	0.834260764	0.810631148	0.023629617
cg02389317	0.042804773	0.216242054	1.831718935	0.069722918	0.2550392	-5.135458724	0.241141756	0.193417328	0.047724428
cg00714597	-0.021809446	0.827573658	-1.831661668	0.069731522	0.2550392	-5.135560088	0.817499226	0.836808553	-0.019309327
cg11757122	0.022696107	0.875498235	1.831617547	0.069738151	0.2550392	-5.135638179	0.888457729	0.8636187	0.024839029
cg26660305	0.021039688	0.853887202	1.831396638	0.069771353	0.2550392	-5.136029152	0.863251989	0.845302813	0.017949176
cg05440526	-0.036544958	0.82463494	-1.831228193	0.069796678	0.2550392	-5.136327242	0.809855694	0.838182582	-0.028326887
cg23312375	-0.022371832	0.852165877	-1.831176671	0.069804425	0.2550392	-5.136418413	0.840492744	0.86286625	-0.022373506
cg09918713	0.036823114	0.20660463	1.831149531	0.069808507	0.2550392	-5.136466439	0.227258445	0.187671965	0.03958648
cg26348995	-0.0254755	0.796823877	-1.831076123	0.069819547	0.2550392	-5.136596333	0.783593538	0.808951687	-0.025358149
cg10490147	-0.04344488	0.109469415	-1.830750372	0.069868558	0.2550392	-5.137172683	0.092587107	0.124944864	-0.032357758
cg07129104	0.018456691	0.170971847	1.830677599	0.069879511	0.2550392	-5.137301427	0.183120808	0.1598353	0.023285508
cg10160570	0.01929025	0.184258643	1.830527731	0.069902072	0.2550392	-5.137566545	0.196016644	0.173480475	0.022536169
cg26250747	-0.016767784	0.141318123	-1.830234957	0.069946163	0.2550392	-5.138084407	0.130804481	0.150955628	-0.020151147
cg02760915	-0.01769364	0.827886148	-1.830219817	0.069948443	0.2550392	-5.138111184	0.819336101	0.835723691	-0.016387589
cg15204816	0.017840293	0.146595186	1.830192784	0.069952516	0.2550392	-5.138158997	0.157903073	0.136229623	0.02167345
cg25261703	0.020271158	0.1509681	1.830109566	0.069965053	0.2550392	-5.138306176	0.163804702	0.139201216	0.024603486
cg02058254	0.01598293	0.828757418	1.83009083	0.069967876	0.2550392	-5.138339313	0.839884444	0.818557645	0.021326799
cg21836905	-0.020735379	0.802469824	-1.829868637	0.070001362	0.25505338	-5.138732249	0.791464405	0.812558124	-0.02109372
cg11962310	-0.015499844	0.199304478	-1.829808162	0.070010478	0.25505338	-5.138839188	0.19278365	0.205281904	-0.012498254
cg14697657	0.020669135	0.147814314	1.829339294	0.070081191	0.255063435	-5.139668185	0.160788341	0.135921456	0.024866885
cg08110272	-0.017986839	0.172530036	-1.829290143	0.070088607	0.255063435	-5.139755077	0.162234258	0.181967832	-0.019733575
cg14501357	0.024894432	0.183181361	1.829184844	0.070104498	0.255063435	-5.139941222	0.198856888	0.168812129	0.03004476
cg21323642	0.023706217	0.177286478	1.829170438	0.070106672	0.255063435	-5.139966686	0.19213456	0.163675736	0.028458824
cg02160684	-0.047232137	0.792643515	-1.829101855	0.070117023	0.255063435	-5.140087919	0.768812423	0.814488683	-0.04567626
cg04600000	0.02288146	0.185256153	1.829020005	0.070129379	0.255063435	-5.1402326	0.199321077	0.172363306	0.026957771
cg10566963	-0.024565926	0.208800587	-1.828818613	0.070159788	0.25510362	-5.140588556	0.195659738	0.220846366	-0.025186628
cg11478607	-0.078703937	0.157158237	-1.828458609	0.070214173	0.255152952	-5.141224767	0.121010806	0.190293382	-0.069282575
cg05065319	0.038145716	0.839842763	1.828431236	0.070218309	0.255152952	-5.141273136	0.85820577	0.823010007	0.035195764
cg08215774	0.018887546	0.8023366	1.828262447	0.070243821	0.255152952	-5.14157138	0.816036998	0.789777903	0.026259095
cg10313151	-0.042117747	0.856086126	-1.828216226	0.070250809	0.255152952	-5.141653047	0.833348792	0.876928683	-0.043579891
cg12619262	0.03680695	0.212568911	1.827984829	0.070285799	0.255209694	-5.142061865	0.234821624	0.19217059	0.042651034
cg08055490	0.02512813	0.870647507	1.827712117	0.070327056	0.255238566	-5.142543616	0.885072911	0.85742422	0.027648691
cg17790417	0.013064207	0.837561279	1.827545236	0.070352312	0.255238566	-5.14283838	0.846369197	0.829487356	0.016881841
cg09739816	-0.01820987	0.146809667	-1.827153021	0.0704117	0.255238566	-5.143531054	0.140589289	0.152511681	-0.011922392
cg17582724	0.021267222	0.836359058	1.827080207	0.07042273	0.255238566	-5.143659632	0.850260623	0.823615956	0.026644667
cg23634401	0.027439635	0.192675445	1.827054067	0.07042669	0.255238566	-5.143705791	0.210341196	0.176481841	0.033859354
cg25326727	0.025233301	0.92807037	1.827013269	0.070432871	0.255238566	-5.143777832	0.940532595	0.916646664	0.023885931
cg05376228	0.016669871	0.149556939	1.826884162	0.070452434	0.255238566	-5.144005795	0.159492303	0.140449522	0.019042781
cg20595219	-0.023100323	0.847328538	-1.826508774	0.070509341	0.255238566	-5.144668529	0.835364962	0.858295149	-0.022930186
cg16743582	-0.015227317	0.808950114	-1.826507882	0.070509476	0.255238566	-5.144670105	0.8028306	0.814559669	-0.011729069
cg16218562	-0.04465779	0.826836282	-1.82629226	0.070542181	0.255238566	-5.14505072	0.803952613	0.847812979	-0.043860366
cg11202945	0.014875287	0.160340976	1.826270363	0.070545503	0.255238566	-5.14508937	0.170859736	0.15069878	0.020160956
cg19128982	0.02378418	0.167519714	1.826242343	0.070549754	0.255238566	-5.145138827	0.1818047	0.154425144	0.027379556
cg17329886	0.012671832	0.897507045	1.826154047	0.070563151	0.255238566	-5.145294671	0.904493559	0.891102741	0.013390818
cg20125424	0.031844461	0.177211072	1.826030756	0.070581861	0.255238566	-5.145512269	0.194492683	0.161369596	0.033123087
cg12800122	0.01893277	0.829702435	1.82601468	0.070584301	0.255238566	-5.145540641	0.840159868	0.820116455	0.020043413
cg15032844	0.024004231	0.790796004	1.825233874	0.070702894	0.25554888	-5.146918369	0.805924678	0.776928053	0.028996625
cg07263012	-0.022123423	0.829213305	-1.82490133	0.070753453	0.25554888	-5.147504972	0.818689094	0.838860499	-0.020171405
cg10075163	0.030700801	0.217279676	1.824842283	0.070762433	0.25554888	-5.147609119	0.232302139	0.203509085	0.028793054
cg17831694	-0.020999634	0.838621054	-1.824686665	0.070786106	0.25554888	-5.147883584	0.826644572	0.849599495	-0.022954923
cg26318251	0.031783149	0.801880094	1.824464469	0.070819917	0.25554888	-5.148275436	0.819955844	0.785310656	0.034645187
cg20509117	-0.018155648	0.88366997	-1.824447546	0.070822493	0.25554888	-5.148305278	0.873151445	0.893311951	-0.020160506
cg24697911	-0.021678668	0.155084675	-1.8241398	0.070869347	0.25554888	-5.148847922	0.145335418	0.164021494	-0.018686076
cg10387963	0.034739964	0.955949219	1.824101338	0.070875204	0.25554888	-5.148915735	0.972746246	0.940551943	0.032194303
cg08500638	0.029149004	0.187651217	1.824080494	0.070878379	0.25554888	-5.148952485	0.205036524	0.171714686	0.033321838
cg19534681	-0.022404069	0.203895943	-1.824057072	0.070881946	0.25554888	-5.14899378	0.191663525	0.215108992	-0.023445467
cg00621679	-0.032594165	0.808961251	-1.823871301	0.070910246	0.25554888	-5.149321291	0.792097777	0.824419434	-0.032321657
cg16933118	-0.025605449	0.802207016	-1.823817284	0.070918476	0.25554888	-5.149416517	0.788775054	0.814519647	-0.025744593
cg07185983	0.025906112	0.209013027	1.823749194	0.070928852	0.25554888	-5.149536548	0.22718359	0.192356677	0.034826913
cg06203243	-0.025065136	0.792109286	-1.823665382	0.070941626	0.25554888	-5.149684287	0.780160749	0.803062112	-0.022901363
cg23966224	-0.029420755	0.081981057	-1.823479692	0.070969933	0.25558098	-5.150011589	0.067942857	0.094849406	-0.026906549
cg20898725	0.020078501	0.127160447	1.823298446	0.070997572	0.255610656	-5.150331029	0.138791065	0.116499046	0.022292019
cg24314752	-0.019728635	0.187975161	-1.82228615	0.071152104	0.256042149	-5.152114613	0.178210326	0.19692626	-0.018715933
cg27444020	-0.027976844	0.791505504	-1.822258799	0.071156284	0.256042149	-5.152162791	0.775963348	0.805752481	-0.029789133
cg08403095	-0.020655596	0.821303165	-1.821748164	0.071234345	0.256046961	-5.153062122	0.811183469	0.830579552	-0.019396083
cg02909688	-0.02171006	0.171105721	-1.821531251	0.071267526	0.256046961	-5.153444078	0.15915305	0.182062335	-0.022909285
cg05355764	0.025187864	0.805827889	1.821483951	0.071274763	0.256046961	-5.153527363	0.818250259	0.794440715	0.023809544
cg02353048	-0.024019371	0.817762555	-1.821447363	0.071280362	0.256046961	-5.153591783	0.806730348	0.827875412	-0.021145064
cg10309244	0.014777115	0.793456423	1.821343826	0.071296207	0.256046961	-5.153774076	0.804079643	0.783718471	0.020361172
cg25568114	0.020340874	0.860960701	1.821170156	0.071322791	0.256046961	-5.154079826	0.874645416	0.84841638	0.026229036
cg16627247	0.013944473	0.832085825	1.821125274	0.071329663	0.256046961	-5.154158837	0.843625799	0.821507516	0.022118283
cg04747368	-0.018975485	0.820201022	-1.820991278	0.071350181	0.256046961	-5.154394717	0.809531218	0.829981676	-0.020450458
cg27342587	0.019549368	0.796544738	1.82094279	0.071357608	0.256046961	-5.154480068	0.808518136	0.785569122	0.022949014
cg05887049	0.034283755	0.886614917	1.820916141	0.071361689	0.256046961	-5.154526977	0.906528228	0.868361048	0.03816718
cg23765838	-0.015679426	0.821651779	-1.820802689	0.071379068	0.256046961	-5.154726671	0.814683497	0.82803937	-0.013355873
cg14449263	0.043844579	0.147444981	1.82053768	0.071419677	0.256046961	-5.155193084	0.175587382	0.121647779	0.053939603
cg24250902	-0.020918436	0.883370143	-1.820324114	0.071452416	0.256046961	-5.155568912	0.870945998	0.894758943	-0.023812946
cg01034726	0.015765225	0.82384779	1.82028507	0.071458403	0.256046961	-5.155637616	0.833411446	0.815081106	0.01833034
cg15094970	-0.018906302	0.200204821	-1.820279492	0.071459259	0.256046961	-5.155647431	0.191817118	0.207893548	-0.016076431
cg07080372	0.017244571	0.137133119	1.82021908	0.071468523	0.256046961	-5.155753732	0.148254742	0.126938298	0.021316444
cg01292439	0.02250097	0.807990815	1.819829694	0.071528259	0.256076538	-5.15643882	0.820729078	0.796314074	0.024415004
cg04866029	0.018243014	0.823535474	1.819822974	0.07152929	0.256076538	-5.156450643	0.835928158	0.812175513	0.023752645
cg05244234	-0.032286541	0.054526552	-1.819785254	0.071535079	0.256076538	-5.156516999	0.038505916	0.069212134	-0.030706218
cg06413137	0.015516885	0.853937319	1.819543596	0.071572176	0.256139751	-5.156942094	0.861022811	0.847442284	0.013580526
cg10245967	0.021151776	0.797867135	1.819236902	0.07161928	0.256207455	-5.157481517	0.808456168	0.788160521	0.020295647
cg25983677	-0.029299762	0.062323793	-1.819141189	0.071633985	0.256207455	-5.157649843	0.04696669	0.076401137	-0.029434447
cg20117807	-0.027486987	0.83205253	-1.819013658	0.071653583	0.256207455	-5.15787411	0.818204484	0.844746573	-0.026542089
cg20620047	-0.01419332	0.059945602	-1.818914207	0.071668868	0.256207455	-5.158048988	0.054037099	0.065361729	-0.01132463
cg05013129	-0.020900059	0.092734952	-1.818670755	0.071706299	0.256212676	-5.158477046	0.082378982	0.102227925	-0.019848943
cg08432383	0.019317593	0.838452535	1.81865178	0.071709217	0.256212676	-5.158510408	0.851831698	0.826188303	0.025643396
cg05139068	0.022256505	0.200140965	1.818269763	0.071767986	0.256333692	-5.159181988	0.214325648	0.187138339	0.027187309
cg13688889	0.031205436	0.82378006	1.818178752	0.071781993	0.256333692	-5.159341965	0.836396122	0.812215336	0.024180786
cg16340485	-0.018034503	0.198806507	-1.817521293	0.071883246	0.256512862	-5.1604974	0.191393667	0.205601611	-0.014207944
cg04110918	-0.020696759	0.807851954	-1.817410011	0.071900396	0.256512862	-5.160692932	0.796689028	0.818084636	-0.021395607
cg09579704	0.018415186	0.855978167	1.817368521	0.071906791	0.256512862	-5.16076583	0.869013822	0.844028816	0.024985006
cg26683259	-0.017793892	0.197228568	-1.817347484	0.071910034	0.256512862	-5.160802791	0.188843056	0.204915287	-0.016072231
cg08655788	-0.020759335	0.198442	-1.816860004	0.071985209	0.256579217	-5.161659172	0.190469477	0.205750146	-0.015280669
cg12308577	-0.022824946	0.797547935	-1.816675164	0.07201373	0.256579217	-5.161983833	0.785368895	0.808712055	-0.02334316
cg16560595	-0.016997958	0.850602103	-1.816275517	0.072075429	0.256579217	-5.162685684	0.842839955	0.857717404	-0.014877449
cg08118417	0.018812322	0.147333091	1.816256368	0.072078387	0.256579217	-5.162719309	0.159267587	0.136393137	0.02287445
cg10838380	0.027563176	0.857817428	1.816249656	0.072079423	0.256579217	-5.162731095	0.872986845	0.843912129	0.029074716
cg10985106	0.021366794	0.177761658	1.816241201	0.072080729	0.256579217	-5.162745942	0.190595116	0.165997656	0.02459746
cg13409898	0.019935378	0.9078642	1.816055701	0.072109384	0.256579217	-5.163071658	0.919364869	0.89732192	0.022042949
cg09977852	0.021562901	0.796179349	1.815978245	0.072121352	0.256579217	-5.163207652	0.808721559	0.784682323	0.024039236
cg21485150	-0.039687534	0.064164424	-1.815967891	0.072122952	0.256579217	-5.16322583	0.04325555	0.083330892	-0.040075342
cg21610436	0.034425975	0.808136789	1.815965295	0.072123353	0.256579217	-5.163230389	0.827547047	0.790344054	0.037202993
cg26336235	0.016104157	0.829163279	1.815482746	0.07219795	0.25675132	-5.164077501	0.839740679	0.81946733	0.020273349
cg09584521	-0.016466696	0.180875674	-1.815387296	0.072212714	0.25675132	-5.164245039	0.173649936	0.187499267	-0.013849331
cg11314630	-0.030895472	0.865507717	-1.81527436	0.072230185	0.25675132	-5.164443256	0.851632617	0.878226558	-0.026593941
cg15871206	-0.02410287	0.825577499	-1.815136263	0.072251553	0.256752559	-5.16468562	0.812973003	0.837131621	-0.024158618
cg04821107	-0.030237561	0.196210627	-1.815020282	0.072269503	0.256752559	-5.164889155	0.181225864	0.209946659	-0.028720794
cg24019253	0.025692753	0.152868641	1.81474174	0.072312628	0.256780663	-5.165377921	0.167339887	0.139603331	0.027736556
cg26243156	0.02243878	0.922472758	1.81454115	0.072343697	0.256780663	-5.165729858	0.933822704	0.912068642	0.021754061
cg14326991	0.016841155	0.869942363	1.814384523	0.072367964	0.256780663	-5.166004636	0.879536461	0.861147773	0.018388688
cg11324999	-0.021343369	0.21476978	-1.814363025	0.072371295	0.256780663	-5.16604235	0.207233581	0.221677963	-0.014444382
cg13514175	0.020278808	0.184413409	1.814206456	0.072395561	0.256780663	-5.166317001	0.196614538	0.173229041	0.023385497
cg06458239	-0.02073285	0.197790736	-1.814163717	0.072402187	0.256780663	-5.166391968	0.185256463	0.209280486	-0.024024023
cg14384158	-0.026187552	0.216399814	-1.813976489	0.072431216	0.256780663	-5.166720365	0.204927118	0.226916451	-0.021989334
cg01550348	0.014880354	0.815882183	1.813962983	0.07243331	0.256780663	-5.166744053	0.825110659	0.807422747	0.017687912
cg07438802	0.015055408	0.792510635	1.813787756	0.072460488	0.256807919	-5.167051369	0.803459733	0.782473961	0.020985773
cg19825437	-0.024941368	0.847891617	-1.81339125	0.072522017	0.256956874	-5.167746663	0.835455209	0.859291659	-0.02383645
cg17553854	-0.020015554	0.802616805	-1.813249815	0.072543975	0.256965579	-5.167994643	0.791591953	0.81272292	-0.021130968
cg00055945	0.015915077	0.175255418	1.813070596	0.072571807	0.256995081	-5.168308842	0.185936791	0.16546416	0.020472631
cg26441200	0.022235952	0.796522243	1.812583501	0.072647496	0.25716355	-5.169162652	0.808155302	0.785858606	0.022296696
cg15425465	-0.044266767	0.184868589	-1.812471727	0.072664873	0.25716355	-5.169358545	0.165288414	0.202817082	-0.037528668
cg18537222	-0.046410363	0.781249099	-1.812387772	0.072677928	0.25716355	-5.169505677	0.756880383	0.803587089	-0.046706705
cg01798595	-0.020919268	0.185148139	-1.812136955	0.072716941	0.25723252	-5.169945194	0.178429651	0.191306754	-0.012877103
cg22772528	0.021930168	0.129714593	1.811745528	0.07277786	0.257378923	-5.170630995	0.142019059	0.118435499	0.02358356
cg21520607	-0.014214675	0.874287632	-1.811597141	0.072800965	0.257391554	-5.170890941	0.867927467	0.880117782	-0.012190315
cg00192952	0.022089705	0.862635674	1.8110868	0.072880476	0.257421462	-5.171784808	0.873261778	0.852895078	0.0203667
cg09835575	0.024106862	0.179898895	1.811069994	0.072883095	0.257421462	-5.17181424	0.195938845	0.165195608	0.030743237
cg06745740	0.02871733	0.13088836	1.810961897	0.072899947	0.257421462	-5.172003541	0.147932715	0.115264369	0.032668346
cg06669036	-0.020115031	0.911059279	-1.810954163	0.072901152	0.257421462	-5.172017085	0.900496188	0.920742112	-0.020245924
cg14074704	0.020161458	0.163312499	1.810915996	0.072907103	0.257421462	-5.17208392	0.176149588	0.151545168	0.024604419
cg03086379	-0.019066002	0.159250462	-1.81061903	0.072953417	0.257515986	-5.172603904	0.150604999	0.16717547	-0.016570471
cg10741025	-0.017980723	0.117600691	-1.810384027	0.072990085	0.257576419	-5.173015333	0.109234591	0.125269617	-0.016035026
cg00674395	0.018829735	0.797087496	1.809832996	0.073076123	0.25757751	-5.17397985	0.809476824	0.785730611	0.023746212
cg07398960	0.015543834	0.837210343	1.809759582	0.073087592	0.25757751	-5.174108333	0.848040104	0.827283061	0.020757043
cg06779317	-0.03577541	0.85529572	-1.809758962	0.073087689	0.25757751	-5.174109418	0.840501257	0.86885731	-0.028356053
cg13671078	0.01696821	0.126651273	1.809630967	0.073107689	0.25757751	-5.174333411	0.137601605	0.116613468	0.020988137
cg07040604	-0.020772151	0.841191812	-1.809488528	0.073129951	0.25757751	-5.174582663	0.83148276	0.850091776	-0.018609016
cg15544235	-0.017610135	0.826428206	-1.809268534	0.073164345	0.25757751	-5.174967591	0.817353267	0.8347469	-0.017393633
cg12658972	-0.021079504	0.045500855	-1.809097216	0.073191139	0.25757751	-5.175267319	0.034179819	0.055878472	-0.021698653
cg16994200	0.02108061	0.199369637	1.809059916	0.073196973	0.25757751	-5.175332575	0.212311625	0.187506148	0.024805477
cg00819420	0.021742883	0.813093012	1.808975152	0.073210234	0.25757751	-5.17548086	0.825695865	0.801540396	0.024155469
cg14422338	0.021625078	0.815424793	1.808917421	0.073219267	0.25757751	-5.17558185	0.827598001	0.804266019	0.023331982
cg06948783	-0.028353846	0.824435805	-1.808897966	0.073222311	0.25757751	-5.175615884	0.809710186	0.837934289	-0.028224103
cg17291521	-0.02159594	0.178687835	-1.808881009	0.073224964	0.25757751	-5.175645545	0.165500435	0.190776285	-0.02527585
cg06653796	0.026712981	0.161381812	1.808708341	0.073251988	0.2576038	-5.175947575	0.176095728	0.147894056	0.028201672
cg01751057	0.025840632	0.198512608	1.808559484	0.073275291	0.257616998	-5.176207932	0.214892473	0.183497731	0.031394741
cg24929954	-0.029881717	0.82256174	-1.80840135	0.073300053	0.257635317	-5.176484495	0.807593468	0.836282655	-0.028689187
cg01184492	0.041677034	0.840915198	1.807914288	0.073376367	0.257834768	-5.177336176	0.864931703	0.818900069	0.046031634
cg17666981	0.030261466	0.847954752	1.807557914	0.073432245	0.257962329	-5.1779592	0.863191832	0.833987428	0.029204404
cg06888156	0.042576802	0.857807791	1.807172958	0.073492645	0.258021406	-5.17863206	0.879764334	0.83768096	0.042083374
cg06889790	0.021472637	0.795704056	1.807083719	0.073506653	0.258021406	-5.178788022	0.809119548	0.783406522	0.025713026
cg25640780	0.033990484	0.219350339	1.806864266	0.073541109	0.258021406	-5.179171523	0.239230738	0.201126641	0.038104097
cg05847731	0.021053894	0.903949977	1.806640042	0.073576328	0.258021406	-5.179563317	0.915687922	0.893190194	0.022497729
cg24603803	0.021520777	0.181366029	1.806591637	0.073583933	0.258021406	-5.17964789	0.194693995	0.169148727	0.025545269
cg04123498	0.057389318	0.774299471	1.806394366	0.073614933	0.258021406	-5.179992542	0.80449667	0.746618704	0.057877966
cg09079173	0.044208376	0.182079904	1.806197693	0.07364585	0.258021406	-5.180336114	0.206829122	0.159393121	0.047436001
cg21407000	-0.036558414	0.823529191	-1.806194061	0.07364642	0.258021406	-5.180342457	0.810648011	0.83533694	-0.024688929
cg26943987	0.016932962	0.140306534	1.806180655	0.073648528	0.258021406	-5.180365875	0.15085837	0.130634018	0.020224352
cg08004014	0.0192439	0.179375568	1.806161607	0.073651523	0.258021406	-5.180399148	0.19217374	0.16764391	0.02452983
cg11574975	-0.029091585	0.213660268	-1.806079366	0.073664455	0.258021406	-5.180542804	0.201550213	0.224761152	-0.023210939
cg08524072	-0.022798452	0.91175233	-1.805799984	0.073708401	0.258039398	-5.181030771	0.899660006	0.92283696	-0.023176953
cg10940561	-0.045054298	0.831415672	-1.805797723	0.073708757	0.258039398	-5.18103472	0.811195187	0.849951117	-0.038755929
cg06754876	-0.028604371	0.800786136	-1.805215639	0.073800388	0.258229607	-5.182051154	0.786604357	0.8137861	-0.027181744
cg25804542	0.023110628	0.147755473	1.805139472	0.073812385	0.258229607	-5.182184133	0.161812192	0.134870147	0.026942046
cg25421796	-0.029571249	0.849016465	-1.805079187	0.073821881	0.258229607	-5.18228938	0.832828578	0.863855362	-0.031026785
cg27027931	-0.027064607	0.789704119	-1.804949417	0.073842327	0.258232576	-5.182515927	0.775974476	0.802289626	-0.02631515
cg21110711	0.019872089	0.91419175	1.804720799	0.073878359	0.258290032	-5.182915001	0.925465523	0.903857458	0.021608065
cg00431324	-0.015884371	0.167928975	-1.804212101	0.073958584	0.258501927	-5.183802807	0.161242584	0.174058168	-0.012815584
cg19704554	0.019187157	0.792931692	1.80403318	0.073986819	0.258532036	-5.184115012	0.805549887	0.781365014	0.024184873
cg08038163	-0.025516079	0.860087749	-1.803695393	0.074040147	0.25857584	-5.184704351	0.847534948	0.871594483	-0.024059535
cg15831743	-0.019784511	0.161352914	-1.803487124	0.074073043	0.25857584	-5.185067667	0.150675728	0.171140334	-0.020464607
cg26221987	0.027670346	0.157954079	1.80340566	0.074085914	0.25857584	-5.185209767	0.174063906	0.143186737	0.030877169
cg13234367	-0.033413506	0.8327933	-1.803296065	0.074103232	0.25857584	-5.185400926	0.815216453	0.848905409	-0.033688956
cg20985980	-0.026014998	0.183263912	-1.803188907	0.074120169	0.25857584	-5.185587824	0.172692612	0.19295427	-0.020261659
cg13235976	0.029873307	0.902761067	1.802921075	0.074162513	0.25857584	-5.186054914	0.918324955	0.888494169	0.029830786
cg06080941	0.018390713	0.806225758	1.802874545	0.074169872	0.25857584	-5.186136055	0.816896979	0.796443805	0.020453175
cg02493602	0.035444683	0.247006177	1.802703507	0.074196926	0.25857584	-5.186434297	0.268011622	0.227751186	0.040260436
cg12150991	-0.026112279	0.080559099	-1.802578642	0.074216682	0.25857584	-5.186652012	0.067898735	0.092164433	-0.024265699
cg09150550	-0.019690557	0.172260586	-1.802555707	0.074220311	0.25857584	-5.186691998	0.164731082	0.179162631	-0.014431549
cg20951978	0.021722691	0.123167222	1.802266414	0.074266101	0.25857584	-5.187196346	0.135356281	0.111993917	0.023362364
cg15408039	0.033886028	0.215862372	1.802228614	0.074272085	0.25857584	-5.187262241	0.236479396	0.196963433	0.039515963
cg19155518	-0.018144288	0.11755027	-1.802144684	0.074285375	0.25857584	-5.187408545	0.105581844	0.128521327	-0.022939483
cg21049965	0.015892399	0.884378773	1.802075879	0.074296272	0.25857584	-5.18752848	0.892483431	0.876949504	0.015533927
cg03134747	0.029008902	0.810640591	1.801942419	0.074317411	0.25857584	-5.187761103	0.827291467	0.795377287	0.03191418
cg20249925	-0.021318228	0.921011731	-1.801845721	0.07433273	0.25857584	-5.187929638	0.91073683	0.930430391	-0.019693561
cg09350395	0.040345969	0.826251943	1.801844335	0.07433295	0.25857584	-5.187932054	0.850049392	0.804437614	0.045611778
cg15619794	0.011797074	0.827045873	1.801165158	0.074440624	0.258629785	-5.189115558	0.834456805	0.820252519	0.014204286
cg07545728	-0.018731915	0.814054462	-1.801107206	0.074449817	0.258629785	-5.189216523	0.805284977	0.822093158	-0.016808181
cg09182692	-0.022312245	0.882092827	-1.801077314	0.074454559	0.258629785	-5.1892686	0.870611032	0.892617806	-0.022006775
cg03624563	0.017602238	0.821027932	1.801004365	0.074466134	0.258629785	-5.189395687	0.832864829	0.810177444	0.022687384
cg05470459	0.044006674	0.851925621	1.800749952	0.074506512	0.258629785	-5.189838869	0.877296235	0.828669224	0.048627011
cg26331395	0.015471609	0.812947507	1.800675541	0.074518325	0.258629785	-5.189968482	0.822555481	0.804140198	0.018415283
cg03499829	-0.021413741	0.824881981	-1.800633849	0.074524945	0.258629785	-5.1900411	0.814380266	0.834508552	-0.020128286
cg07880190	0.015079127	0.795618772	1.800527409	0.074541847	0.258629785	-5.190226488	0.806470508	0.785671347	0.020799162
cg05179474	-0.020795252	0.20827719	-1.800456076	0.074553176	0.258629785	-5.190350724	0.197432838	0.218217845	-0.020785007
cg23214464	0.017592753	0.169340236	1.800395644	0.074562775	0.258629785	-5.19045597	0.181497213	0.158196341	0.023300871
cg23816606	-0.035884296	0.797721976	-1.799961604	0.074631746	0.258629785	-5.191211784	0.778852456	0.815019037	-0.036166582
cg00144679	0.024991985	0.885629719	1.799912786	0.074639507	0.258629785	-5.191296783	0.898966332	0.87340449	0.025561843
cg24427216	0.021174933	0.154458293	1.799897119	0.074641998	0.258629785	-5.191324061	0.167446265	0.142552652	0.024893613
cg01604152	-0.041607869	0.822957063	-1.799793268	0.07465851	0.258629785	-5.191504869	0.803326751	0.840951516	-0.037624765
cg15426711	-0.01678669	0.808914565	-1.799759678	0.074663852	0.258629785	-5.191563349	0.800732034	0.816415218	-0.015683185
cg06750410	-0.022032659	0.825818861	-1.79970681	0.07467226	0.258629785	-5.191655391	0.815736554	0.835060976	-0.019324422
cg26472518	0.03959686	0.218661415	1.799644796	0.074682123	0.258629785	-5.191763349	0.241254049	0.197951501	0.043302548
cg26686361	-0.030599127	0.792158755	-1.799511789	0.074703281	0.258635085	-5.191994888	0.777082706	0.805978467	-0.028895761
cg15022420	0.029277481	0.214771507	1.799226641	0.074748657	0.258724208	-5.192491219	0.233039704	0.198025659	0.035014046
cg03873565	0.016422682	0.804672706	1.798913268	0.074798552	0.258828918	-5.193036594	0.815134899	0.795082363	0.020052535
cg05438378	0.01793516	0.139413873	1.798740134	0.07482613	0.25885637	-5.193337867	0.150422997	0.129322175	0.021100822
cg07379028	0.017178599	0.128126544	1.798285065	0.074898656	0.259039263	-5.194129611	0.139356466	0.117832449	0.021524017
cg20990699	-0.013814634	0.865996459	-1.797774005	0.074980175	0.259161898	-5.195018543	0.859438449	0.872007967	-0.012569518
cg17951166	-0.035292888	0.8484556	-1.79761149	0.075006114	0.259161898	-5.19530117	0.828722507	0.866544269	-0.037821762
cg00325112	0.026041508	0.898620555	1.797365817	0.075045338	0.259161898	-5.195728369	0.909937948	0.888246278	0.02169167
cg09608134	-0.024550137	0.100760304	-1.79728511	0.075058228	0.259161898	-5.195868699	0.08947196	0.111107953	-0.021635992
cg02558542	0.022559266	0.135320488	1.797254379	0.075063136	0.259161898	-5.195922131	0.148791339	0.122972208	0.025819131
cg15753746	-0.019423306	0.18948461	-1.79722564	0.075067727	0.259161898	-5.195972099	0.178856108	0.199227403	-0.020371295
cg15580874	0.034705945	0.13347441	1.797200209	0.075071789	0.259161898	-5.196016315	0.150020697	0.118306981	0.031713717
cg07499288	-0.036515503	0.216419822	-1.795995463	0.075264443	0.259758924	-5.198110266	0.195421397	0.235668378	-0.040246981
cg04059413	-0.032672476	0.820471476	-1.795435714	0.075354094	0.259940116	-5.199082708	0.805053689	0.834604447	-0.029550758
cg26811898	0.025018882	0.180717837	1.795337723	0.075369797	0.259940116	-5.199252917	0.196451424	0.166295383	0.030156042
cg14105680	-0.018357182	0.838258357	-1.795288208	0.075377733	0.259940116	-5.19933892	0.828506134	0.847197894	-0.01869176
cg11935459	0.023388806	0.806025711	1.795175184	0.075395851	0.259940116	-5.199535224	0.821957798	0.791421298	0.030536499
cg19417362	0.020540707	0.798362718	1.794605784	0.075487179	0.26018691	-5.200524006	0.808995717	0.788615803	0.020379914
cg20810503	-0.045270085	0.782728968	-1.794439734	0.07551383	0.260210705	-5.200812301	0.758858648	0.804610095	-0.045751447
cg23938295	-0.039492867	0.782303523	-1.793785113	0.075618971	0.260433496	-5.201948605	0.761639716	0.801245346	-0.03960563
cg25655084	0.019481235	0.818933991	1.793589823	0.07565036	0.260433496	-5.202287517	0.83162871	0.807297165	0.024331545
cg19692929	0.025269991	0.198628764	1.793424844	0.075676887	0.260433496	-5.202573801	0.214133681	0.184415923	0.029717758
cg24447082	0.018254582	0.182420785	1.793393693	0.075681896	0.260433496	-5.202627853	0.194271924	0.171557242	0.022714682
cg08926642	-0.025048193	0.838530333	-1.793298825	0.075697154	0.260433496	-5.202792461	0.824398808	0.85148423	-0.027085422
cg03040139	0.024892812	0.192322482	1.793266423	0.075702366	0.260433496	-5.20284868	0.207191398	0.178692643	0.028498755
cg02153855	0.018270483	0.187405363	1.793176481	0.075716834	0.260433496	-5.20300473	0.199802667	0.176041168	0.023761499
cg19640231	0.019754728	0.913824259	1.792761455	0.075783627	0.260528433	-5.203724709	0.924696114	0.903858392	0.020837722
cg19431048	-0.04386587	0.802170249	-1.792562931	0.075815594	0.260528433	-5.204069048	0.779430297	0.823015206	-0.043584909
cg00939032	0.044067058	0.224020617	1.792534721	0.075820138	0.260528433	-5.204117976	0.249794805	0.200394278	0.049400527
cg05327476	-0.022576618	0.832030163	-1.792402708	0.075841402	0.260528433	-5.204346929	0.819572221	0.843449944	-0.023877723
cg12420283	0.023096783	0.138231215	1.792311271	0.075856134	0.260528433	-5.204505501	0.151608578	0.125968633	0.025639945
cg11033654	0.01633167	0.184755317	1.791915884	0.075919862	0.260528433	-5.205191102	0.195613631	0.174801863	0.020811768
cg04322353	0.024452249	0.833229814	1.79189672	0.075922952	0.260528433	-5.205224328	0.849946784	0.817905925	0.032040859
cg15456742	0.01813977	0.814652669	1.791773717	0.075942787	0.260528433	-5.205437584	0.827105194	0.803237854	0.02386734
cg06194070	-0.023896626	0.179022454	-1.791636103	0.075964983	0.260528433	-5.205676156	0.16966806	0.187597315	-0.017929255
cg12319350	-0.040810349	0.818386605	-1.791415751	0.076000536	0.260528433	-5.206058128	0.796933174	0.838052249	-0.041119075
cg06001654	-0.012606312	0.83707877	-1.79134459	0.076012021	0.260528433	-5.206181474	0.831306752	0.842369786	-0.011063035
cg13688008	0.023684342	0.793113114	1.791315685	0.076016686	0.260528433	-5.206231574	0.806312491	0.781013686	0.025298805
cg20662018	0.030575299	0.807624603	1.791314167	0.076016931	0.260528433	-5.206234206	0.822573182	0.793921738	0.028651444
cg08894487	-0.024858218	0.096736531	-1.791287495	0.076021236	0.260528433	-5.206280435	0.085923429	0.106648541	-0.020725112
cg19357499	-0.02735076	0.076622862	-1.791089839	0.076053146	0.260551704	-5.206623004	0.063400496	0.088743364	-0.025342868
cg14839091	-0.016775627	0.171388598	-1.791000498	0.076067573	0.260551704	-5.206777835	0.163745083	0.178395153	-0.014650071
cg18845950	-0.053490297	0.206489016	-1.790737843	0.07611	0.260629279	-5.20723298	0.178663604	0.231995644	-0.053332041
cg13468961	-0.021352802	0.835501407	-1.790545506	0.076141081	0.260667971	-5.207566235	0.823912027	0.846125005	-0.022212978
cg22203300	-0.039134332	0.911669451	-1.79024435	0.076189768	0.2607669	-5.208087967	0.895320146	0.926656315	-0.03133617
cg23691743	-0.04499887	0.875596077	-1.789914752	0.076243082	0.260881612	-5.208658877	0.857846103	0.891866885	-0.034020782
cg06825764	-0.046801177	0.839461118	-1.789756934	0.076268621	0.26090125	-5.208932207	0.815178371	0.861720304	-0.046541933
cg09082554	-0.017321528	0.17357315	-1.789617189	0.076291241	0.260910895	-5.209174215	0.165967097	0.180545365	-0.014578268
cg03123424	0.043624859	0.874348811	1.788993294	0.076392297	0.261041107	-5.210254451	0.898434048	0.852270678	0.04616337
cg14792781	0.025732347	0.180136868	1.788871542	0.07641203	0.261041107	-5.210465216	0.196334735	0.165288823	0.031045912
cg13762257	0.043447191	0.059939544	1.788640103	0.076449554	0.261041107	-5.210865822	0.080680179	0.040927295	0.039752884
cg24639243	0.019831118	0.191942158	1.788503265	0.076471747	0.261041107	-5.211102657	0.205564574	0.179454943	0.026109631
cg06713813	0.023511339	0.212525044	1.788473124	0.076476636	0.261041107	-5.211154823	0.229164595	0.197272122	0.031892473
cg14284618	-0.017313424	0.123932885	-1.788448691	0.0764806	0.261041107	-5.211197108	0.115588679	0.13158174	-0.015993061
cg01861042	0.021733464	0.81778731	1.788365945	0.076494023	0.261041107	-5.21134031	0.831573282	0.805150169	0.026423113
cg19360023	0.033084766	0.862798993	1.788301225	0.076504524	0.261041107	-5.211452311	0.880191545	0.84685582	0.033335725
cg17022362	-0.022554542	0.840904837	-1.78828222	0.076507608	0.261041107	-5.211485199	0.828893792	0.851914961	-0.023021169
cg22143597	-0.047565391	0.885614311	-1.787975944	0.07655732	0.261143102	-5.21201517	0.857395472	0.91148158	-0.054086108
cg17009510	-0.031495481	0.814490481	-1.787353723	0.076658395	0.261256293	-5.213091577	0.79951026	0.82822235	-0.028712089
cg25946059	-0.030904341	0.17839713	-1.787342338	0.076660245	0.261256293	-5.213111269	0.163918401	0.191669298	-0.027750897
cg00294229	0.01461366	0.810751887	1.787340902	0.076660479	0.261256293	-5.213113753	0.822343099	0.800126609	0.02221649
cg13247871	0.024540492	0.13487609	1.787283494	0.07666981	0.261256293	-5.213213047	0.148058515	0.122792201	0.025266314
cg19506623	0.017199968	0.887059204	1.786864229	0.076737987	0.261257599	-5.213938126	0.899090973	0.876030082	0.023060891
cg17855264	-0.021997325	0.209328059	-1.786695259	0.076765477	0.261257599	-5.214230297	0.194665597	0.22276865	-0.028103053
cg10428733	0.060590781	0.825590633	1.786643351	0.076773924	0.261257599	-5.214320049	0.857291123	0.79653185	0.060759273
cg11854729	-0.020010491	0.840162806	-1.786531946	0.076792055	0.261257599	-5.214512664	0.829471841	0.849962858	-0.020491017
cg00504457	-0.027065402	0.178659791	-1.786413105	0.0768114	0.261257599	-5.214718123	0.169024686	0.187491971	-0.018467285
cg17725166	0.023532119	0.872845164	1.786372165	0.076818066	0.261257599	-5.214788899	0.883720391	0.862876206	0.020844186
cg16888658	0.020941652	0.168312245	1.78631671	0.076827095	0.261257599	-5.214884766	0.1802545	0.157365178	0.022889322
cg06094062	0.021019004	0.858896236	1.786011219	0.07687685	0.261257599	-5.215412831	0.87111565	0.847695108	0.023420542
cg10130418	0.015729343	0.846869249	1.785998777	0.076878877	0.261257599	-5.215434335	0.858375548	0.836321808	0.02205374
cg20657383	0.012722898	0.838304793	1.785683958	0.076930181	0.261257599	-5.215978432	0.847721127	0.829673152	0.018047975
cg20866841	0.019398978	0.813312603	1.785648363	0.076935983	0.261257599	-5.216039943	0.825856412	0.801814112	0.0240423
cg16111704	0.020891263	0.177270094	1.785631433	0.076938743	0.261257599	-5.2160692	0.189627596	0.165942383	0.023685214
cg05127193	0.022632405	0.206593163	1.785575913	0.076947794	0.261257599	-5.216165143	0.220711563	0.193651296	0.027060267
cg24604310	0.025524687	0.166115809	1.785555987	0.076951043	0.261257599	-5.216199574	0.18163749	0.151887601	0.029749888
cg02644550	0.018680558	0.157803394	1.785310368	0.076991098	0.261257599	-5.216623982	0.170465232	0.14619671	0.024268522
cg04876978	0.01497384	0.843993217	1.785299556	0.076992862	0.261257599	-5.216642663	0.854658908	0.834216334	0.020442573
cg15271387	-0.021220729	0.816419044	-1.785211363	0.077007249	0.261257599	-5.216795038	0.805706528	0.826238849	-0.020532321
cg03076338	0.021089932	0.810631148	1.785033668	0.077036243	0.261288692	-5.217102029	0.822463532	0.799784796	0.022678736
cg15812976	-0.021558192	0.824403394	-1.784392328	0.077140963	0.261516855	-5.218209783	0.813851371	0.834076082	-0.020224711
cg13998223	-0.021422882	0.822186293	-1.784246352	0.077164815	0.261516855	-5.218461868	0.811328004	0.832139725	-0.020811721
cg21468244	-0.023582421	0.86036156	-1.784154263	0.077179865	0.261516855	-5.218620886	0.848971887	0.870802093	-0.021830206
cg11552287	0.015658309	0.143227442	1.784135708	0.077182898	0.261516855	-5.218652926	0.154329472	0.133050582	0.021278889
cg17714200	0.030395588	0.807498068	1.783739994	0.0772476	0.261624992	-5.219336144	0.827797596	0.788890168	0.038907429
cg18716912	0.021909486	0.803083929	1.78369767	0.077254523	0.261624992	-5.219409209	0.818867419	0.788615729	0.03025169
cg02333352	0.015905634	0.880015693	1.783356107	0.07731041	0.261714272	-5.219998805	0.88956608	0.871261172	0.018304908
cg07417146	-0.035103909	0.819664835	-1.783277701	0.077323244	0.261714272	-5.220134131	0.800822888	0.836936619	-0.036113731
cg00232092	-0.034570227	0.805011556	-1.781428044	0.077652292	0.261923235	-5.220293184	0.787150437	0.821661752	-0.034511315
cg20100801	0.016048373	0.816534266	1.782982546	0.077371572	0.261714272	-5.220643512	0.827869097	0.806144004	0.021725093
cg00948857	0.015768569	0.187980017	1.782897547	0.077385494	0.261714272	-5.22079019	0.199033083	0.17784804	0.021185043
cg22209010	-0.032215232	0.80665677	-1.782860589	0.077391548	0.261714272	-5.220853964	0.790866849	0.821130864	-0.030264015
cg06748066	-0.027724186	0.856227997	-1.782668042	0.077423095	0.261714272	-5.221186197	0.84182001	0.869435318	-0.027615309
cg06020130	-0.031392627	0.146931745	-1.78251405	0.077448333	0.261714272	-5.221451882	0.13075911	0.161756661	-0.030997551
cg06706159	0.024182151	0.808588425	1.782504375	0.077449919	0.261714272	-5.221468575	0.825590999	0.793002731	0.032588268
cg14045652	0.020773295	0.853669966	1.782445081	0.077459639	0.261714272	-5.221570869	0.863751301	0.844428742	0.019322559
cg18661550	0.035726772	0.784340059	1.782141374	0.07750944	0.261815403	-5.222094777	0.80238671	0.767797295	0.034589415
cg16918558	-0.03658675	0.801654316	-1.781950285	0.077540787	0.261854166	-5.222424371	0.783044854	0.81871299	-0.035668136
cg18474443	0.032885182	0.856592614	1.779404605	0.077985196	0.262169649	-5.222645237	0.872925186	0.841893299	0.031031887
cg14529767	0.019913336	0.109890775	1.781663408	0.077587868	0.261911202	-5.222919119	0.121539238	0.099213016	0.022326222
cg13733038	0.015182629	0.811746333	1.781605165	0.07759743	0.261911202	-5.223019555	0.823998448	0.800515227	0.023483221
cg18707575	-0.04159386	0.806152631	-1.781381929	0.077634087	0.261923235	-5.223404484	0.783715795	0.826719731	-0.043003936
cg00119964	0.032606349	0.201806666	1.781141018	0.077673662	0.261923235	-5.22381984	0.22184484	0.18343834	0.0384065
cg25810247	0.027731053	0.163050186	1.781041253	0.077690055	0.261923235	-5.223991829	0.177786074	0.149542288	0.028243786
cg27535616	0.019961672	0.136527156	1.78097842	0.077700381	0.261923235	-5.224100146	0.14820237	0.125824877	0.022377493
cg19485002	0.030581506	0.172429297	1.780528521	0.077774353	0.262105537	-5.224875609	0.189084443	0.157162079	0.031922363
cg22880112	0.014403047	0.79856707	1.780194718	0.077829274	0.262110589	-5.225450845	0.809208199	0.788812701	0.020395498
cg16707215	-0.025295122	0.185538186	-1.780188803	0.077830247	0.262110589	-5.225461038	0.174019515	0.196096969	-0.022077454
cg07780694	0.026744565	0.821289983	1.780092192	0.077846149	0.262110589	-5.225627506	0.836033002	0.807775549	0.028257453
cg06379731	0.017027844	0.819422298	1.779993569	0.077862385	0.262110589	-5.225797432	0.831655077	0.808208917	0.02344616
cg23214628	-0.021625295	0.818114436	-1.779915067	0.07787531	0.262110589	-5.225932684	0.807826404	0.827545133	-0.019718729
cg07935474	0.026078831	0.20527045	1.779384204	0.077962762	0.262169649	-5.226847166	0.22189083	0.190035102	0.031855728
cg21752469	-0.015005666	0.146378116	-1.779381691	0.077963176	0.262169649	-5.226851494	0.140487523	0.151777826	-0.011290303
cg12150799	0.028518723	0.179406059	1.779276287	0.077980549	0.262169649	-5.227033035	0.196585512	0.163658227	0.032927286
cg17457115	0.014811573	0.832449789	1.77905273	0.078017408	0.262169649	-5.227418043	0.842687546	0.823065178	0.019622368
cg22568103	0.022266125	0.201546796	1.779046985	0.078018356	0.262169649	-5.227427936	0.215432438	0.188818292	0.026614147
cg19589317	0.022558305	0.17821307	1.778963471	0.078032129	0.262169649	-5.227571751	0.192116694	0.165468081	0.026648613
cg10222359	0.022363013	0.172294741	1.778632239	0.078086776	0.262286374	-5.228142085	0.186041833	0.159693239	0.026348593
cg21966616	0.019943217	0.840542098	1.778503776	0.078107978	0.262290731	-5.228363251	0.854156659	0.828062084	0.026094575
cg17026002	0.025094725	0.186865641	1.778178828	0.078161631	0.262320228	-5.22892263	0.201707041	0.173261024	0.028446016
cg00137607	0.01692938	0.800880971	1.778064623	0.078180495	0.262320228	-5.229119203	0.811440394	0.791201499	0.020238895
cg24989628	-0.025906758	0.788148598	-1.778038829	0.078184756	0.262320228	-5.229163598	0.774986341	0.800214	-0.025227659
cg06807127	-0.025780481	0.198137467	-1.777968397	0.078196392	0.262320228	-5.229284822	0.186207308	0.209073446	-0.022866137
cg14556762	0.026950664	0.184105333	1.777367637	0.078295701	0.262586524	-5.230318623	0.200700545	0.168893055	0.03180749
cg25094834	0.01936626	0.81101413	1.777100671	0.078339865	0.262618619	-5.230777919	0.823045721	0.799985172	0.023060548
cg26814110	-0.026742218	0.823403217	-1.776824983	0.078385494	0.262618619	-5.231252151	0.809118652	0.836497401	-0.027378749
cg22708635	0.010088299	0.876284797	1.776740238	0.078399525	0.262618619	-5.231397914	0.881830867	0.8712009	0.010629966
cg09371063	-0.028100717	0.203602025	-1.776678514	0.078409745	0.262618619	-5.231504077	0.192531846	0.21374969	-0.021217843
cg09332262	-0.033810571	0.806401611	-1.77666549	0.078411902	0.262618619	-5.231526476	0.788770569	0.8225634	-0.033792831
cg23877043	-0.024084357	0.895967189	-1.776587297	0.078424851	0.262618619	-5.231660958	0.882073146	0.908703396	-0.026630249
cg13631245	0.020257352	0.795253322	1.776394515	0.078456785	0.262624838	-5.231992495	0.808563346	0.783052466	0.025510881
cg01397050	0.0237034	0.204019417	1.776296242	0.078473067	0.262624838	-5.232161487	0.21924438	0.190063201	0.029181179
cg01717136	-0.012849407	0.142214663	-1.776215181	0.0784865	0.262624838	-5.232300874	0.137260371	0.146756098	-0.009495727
cg10733123	0.017448378	0.800806789	1.77594096	0.078531956	0.262710228	-5.232772362	0.813328074	0.789328945	0.023999128
cg25948799	0.017746268	0.799854292	1.77555579	0.07859584	0.262847158	-5.233434496	0.810690959	0.789920681	0.020770278
cg00212811	0.016924751	0.174815387	1.775065731	0.078677183	0.262847158	-5.234276746	0.18538709	0.165124659	0.020262432
cg17096067	0.018357512	0.788649566	1.774974331	0.078692362	0.262847158	-5.234433808	0.800817051	0.777496037	0.023321014
cg10512020	0.01526456	0.840046323	1.774878862	0.078708219	0.262847158	-5.234597855	0.848437904	0.83235404	0.016083864
cg26315272	-0.028979775	0.842405971	-1.774849758	0.078713054	0.262847158	-5.234647862	0.826189771	0.857270822	-0.031081051
cg24463527	0.045783554	0.827007108	1.774730405	0.078732883	0.262847158	-5.234852935	0.850070286	0.805865862	0.044204424
cg04586332	-0.026319314	0.199287872	-1.774625447	0.078750324	0.262847158	-5.235033263	0.187616352	0.209986766	-0.022370414
cg11773558	0.017855763	0.830387155	1.774620989	0.078751065	0.262847158	-5.235040921	0.841307662	0.820376691	0.020930971
cg05279229	-0.03211167	0.85854995	-1.774610855	0.078752749	0.262847158	-5.235058332	0.841140079	0.874508998	-0.033368918
cg14283758	0.02044852	0.175630136	1.774492843	0.078772363	0.262847158	-5.235261075	0.188663036	0.163683311	0.024979726
cg10861390	-0.019307704	0.168906427	-1.774225636	0.078816789	0.262856131	-5.235720083	0.159443127	0.177581118	-0.018137991
cg19316173	0.02926967	0.799986412	1.774122935	0.07883387	0.262856131	-5.235896485	0.816855805	0.784522802	0.032333003
cg00842351	-0.013995538	0.111077296	-1.774116764	0.078834896	0.262856131	-5.235907085	0.105334856	0.1163412	-0.011006344
cg12579198	0.039326732	0.856802145	1.773879804	0.078874318	0.262872389	-5.236314057	0.878194185	0.837192775	0.041001411
cg02466078	-0.025948631	0.833514482	-1.773673003	0.078908736	0.262872389	-5.23666919	0.820234522	0.845687779	-0.025453257
cg08296131	-0.036334564	0.854801751	-1.77365684	0.078911427	0.262872389	-5.236696946	0.836535594	0.871545729	-0.035010134
cg17201960	-0.022174759	0.859393122	-1.773607925	0.07891957	0.262872389	-5.236780938	0.848016726	0.869821484	-0.021804759
cg23307143	0.024599846	0.832797855	1.773440632	0.078947425	0.262898715	-5.237068188	0.846280079	0.820439149	0.02584093
cg03984310	0.02040399	0.826984391	1.773043215	0.079013628	0.263052698	-5.237750466	0.840744015	0.814371401	0.026372614
cg26223536	0.021393783	0.892723997	1.77252284	0.079100384	0.26313191	-5.238643618	0.905898016	0.880647812	0.025250204
cg04750027	0.031777368	0.792757661	1.772516813	0.079101389	0.26313191	-5.238653961	0.810758163	0.7762572	0.034500963
cg09642825	0.028734189	0.196666199	1.77246663	0.07910976	0.26313191	-5.23874008	0.212948747	0.181740531	0.031208216
cg03460678	-0.039145631	0.875395765	-1.772421447	0.079117297	0.26313191	-5.238817617	0.853425237	0.895535416	-0.042110179
cg16236893	0.016121632	0.166013457	1.772298913	0.079137741	0.263133488	-5.239027883	0.176795624	0.156129804	0.02066582
cg05485769	0.016208472	0.804277904	1.771902045	0.079203984	0.263269697	-5.239708804	0.813876732	0.795478978	0.018397753
cg09849405	-0.018803739	0.19251539	-1.771813393	0.079218788	0.263269697	-5.239860889	0.179519956	0.204427871	-0.024907915
cg21365233	0.026514511	0.15963412	1.771694504	0.079238645	0.263269697	-5.240064833	0.175778274	0.144835312	0.030942962
cg08084281	0.018996236	0.133794747	1.771483637	0.079273873	0.263272533	-5.240426528	0.145907876	0.122691045	0.023216831
cg24967495	0.012521744	0.853773188	1.771389683	0.079289573	0.263272533	-5.240587672	0.859272975	0.848731717	0.010541257
cg12793262	0.022324246	0.82371457	1.771276227	0.079308536	0.263272533	-5.240782253	0.836281199	0.81219516	0.02408604
cg15759696	-0.018064636	0.188651859	-1.77119127	0.079322738	0.263272533	-5.240927949	0.177695777	0.198694934	-0.020999157
cg01710886	0.016541997	0.162498223	1.771057383	0.079345124	0.263272533	-5.241157545	0.173045471	0.152829912	0.020215559
cg25823680	0.021592359	0.792371488	1.770916913	0.079368616	0.263272533	-5.241398412	0.806222821	0.779674434	0.026548388
cg01185766	0.025978953	0.212912356	1.770789445	0.079389939	0.263272533	-5.241616969	0.228869551	0.198284926	0.030584625
cg00619628	-0.028433693	0.803550053	-1.77073328	0.079399336	0.263272533	-5.241713265	0.788904936	0.816974743	-0.028069807
cg13689801	-0.021586706	0.822878891	-1.770331849	0.079466523	0.263429026	-5.242401441	0.812127183	0.832734624	-0.020607441
cg07424927	-0.031335943	0.124157292	-1.769996237	0.079522731	0.263549052	-5.24297667	0.10863985	0.138381613	-0.029741763
cg04949981	-0.069728613	0.838027382	-1.768869084	0.079711745	0.263930209	-5.244907825	0.805155557	0.868159887	-0.06300433
cg05895034	0.02092503	0.210679585	1.768864674	0.079712485	0.263930209	-5.244915377	0.224240353	0.198248881	0.025991471
cg14146859	0.018441523	0.193549521	1.768617014	0.079754065	0.263930209	-5.245339537	0.206166419	0.181984031	0.024182388
cg18743951	0.026014058	0.864497712	1.766216933	0.080183857	0.263930209	-5.245598378	0.877204092	0.853061969	0.024142123
cg21856015	0.030970181	0.782691072	1.768206294	0.079823062	0.263930209	-5.246042842	0.799915435	0.766902073	0.033013362
cg09126014	-0.018979665	0.185585357	-1.768136375	0.079834812	0.263930209	-5.246162555	0.178684286	0.191911338	-0.013227052
cg17120369	-0.03162072	0.199041434	-1.768131847	0.079835573	0.263930209	-5.246170306	0.181782113	0.214862477	-0.033080364
cg04602396	-0.031911751	0.792076976	-1.768053231	0.079848787	0.263930209	-5.246304903	0.774782902	0.807929876	-0.033146974
cg12569139	0.012941452	0.813129426	1.768039535	0.079851089	0.263930209	-5.246328352	0.820953083	0.80595774	0.014995342
cg24142603	0.027901288	0.816715146	1.767831449	0.079886074	0.263930209	-5.246684582	0.829713058	0.804800393	0.024912666
cg01980928	0.016056108	0.810198276	1.76750528	0.079940938	0.263930209	-5.247242882	0.820950959	0.800341649	0.02060931
cg13884871	0.012968999	0.800980375	1.767470108	0.079946856	0.263930209	-5.247303079	0.811513631	0.791324889	0.020188742
cg06480483	0.019197383	0.155156523	1.767430188	0.079953573	0.263930209	-5.247371402	0.166235795	0.145000524	0.021235271
cg03517570	0.025630443	0.807167717	1.767257461	0.079982643	0.263930209	-5.247667006	0.82203531	0.79353909	0.02849622
cg05155922	0.021927426	0.174342953	1.7672349	0.07998644	0.263930209	-5.247705615	0.188843153	0.161051103	0.02779205
cg03900021	-0.035387797	0.781996761	-1.766734776	0.080070664	0.263930209	-5.248561361	0.763275942	0.799157511	-0.03588157
cg12892063	0.015626481	0.187470478	1.766726326	0.080072087	0.263930209	-5.248575816	0.198287822	0.177554579	0.020733244
cg02616251	-0.033571896	0.850790189	-1.766671048	0.080081401	0.263930209	-5.248670386	0.834694127	0.865544913	-0.030850786
cg01943692	0.017475362	0.148522803	1.766219793	0.080157466	0.263930209	-5.249442292	0.159753864	0.138227665	0.021526199
cg03179419	0.01971839	0.875096834	1.766178287	0.080164465	0.263930209	-5.249513282	0.887070089	0.864121351	0.022948738
cg24797865	-0.017992397	0.171506821	-1.766098484	0.080177924	0.263930209	-5.249649768	0.166181735	0.17638815	-0.010206414
cg20498563	0.018122265	0.794755285	1.76596694	0.080200113	0.263930209	-5.249874734	0.807384802	0.783178228	0.024206573
cg16900209	-0.033708831	0.164972366	-1.765938371	0.080204933	0.263930209	-5.24992359	0.145961024	0.18239943	-0.036438406
cg06204030	0.040644785	0.12814611	1.765890212	0.080213058	0.263930209	-5.250005946	0.151481972	0.106754904	0.044727068
cg07743204	-0.017038906	0.858608691	-1.765624044	0.080257978	0.263930209	-5.25046108	0.849433807	0.867019001	-0.017585194
cg12780324	-0.018440457	0.155929038	-1.765481984	0.080281961	0.263930209	-5.250703966	0.146665518	0.164420597	-0.017755079
cg08690235	0.033151736	0.853157851	1.76542578	0.080291451	0.263930209	-5.250800056	0.869038994	0.838600136	0.030438858
cg27025738	-0.020175168	0.83024842	-1.765410361	0.080294054	0.263930209	-5.250826418	0.819604954	0.84000493	-0.020399976
cg23216724	-0.030479556	0.779465908	-1.765376021	0.080299854	0.263930209	-5.250885127	0.763428479	0.794166886	-0.030738407
cg05413258	0.019376514	0.859742267	1.76520587	0.080328592	0.263930209	-5.251176003	0.870610239	0.849779959	0.02083028
cg04767204	-0.016137678	0.150845529	-1.765188278	0.080331564	0.263930209	-5.251206074	0.145006077	0.15619836	-0.011192283
cg24578857	0.035645833	0.233149169	1.765034703	0.080357511	0.263930209	-5.25146859	0.254190829	0.21386098	0.040329849
cg24766650	-0.013821029	0.160294745	-1.764831395	0.08039187	0.263930209	-5.251816081	0.153512124	0.166512148	-0.013000024
cg11192787	0.024447264	0.791914205	1.764820918	0.080393641	0.263930209	-5.251833987	0.805469981	0.779488077	0.025981904
cg08124986	0.030453443	0.219800282	1.76467015	0.08041913	0.263930209	-5.252091654	0.238909161	0.202283809	0.036625352
cg24704287	0.022536481	0.064556237	1.764621761	0.080427312	0.263930209	-5.252174346	0.076581247	0.053533311	0.023047936
cg14032195	0.020831439	0.860319926	1.764596767	0.080431539	0.263930209	-5.252217058	0.872223267	0.849408529	0.022814738
cg04536829	0.017611293	0.158691334	1.764531338	0.080442604	0.263930209	-5.252328867	0.170132946	0.148203189	0.021929756
cg14850837	-0.04632788	0.867223149	-1.764531088	0.080442646	0.263930209	-5.252329293	0.84322838	0.889218353	-0.045989973
cg01716603	0.026591304	0.784517083	1.764322262	0.080477969	0.263930209	-5.252686121	0.799560754	0.770727052	0.028833702
cg10470891	0.034839321	0.215061761	1.764011409	0.080530575	0.263930209	-5.25321721	0.236684623	0.195240804	0.04144382
cg12403457	0.014795629	0.789174128	1.764011207	0.080530609	0.263930209	-5.253217555	0.800078109	0.779178812	0.020899297
cg17098965	0.022222682	0.151403448	1.763583216	0.080603084	0.263930209	-5.25394863	0.164483065	0.139413799	0.025069266
cg26460530	0.021554148	0.142960332	1.763468418	0.080622532	0.263930209	-5.254144694	0.15578587	0.131203588	0.024582282
cg20032209	0.015219098	0.797889702	1.763245194	0.080660361	0.263930209	-5.254525905	0.806675454	0.789836095	0.016839359
cg12802844	0.017938394	0.83100562	1.763212473	0.080665908	0.263930209	-5.254581781	0.842706112	0.82028017	0.022425942
cg10967866	-0.030346793	0.804293887	-1.76320888	0.080666517	0.263930209	-5.254587916	0.786419169	0.820679045	-0.034259876
cg15333688	0.033100827	0.795017214	1.763164367	0.080674062	0.263930209	-5.254663927	0.811842893	0.779593676	0.032249217
cg16917903	0.024834718	0.89730851	1.763107138	0.080683764	0.263930209	-5.254761647	0.908784487	0.886788865	0.021995622
cg16878332	-0.022363519	0.16169349	-1.763086708	0.080687228	0.263930209	-5.254796532	0.15411448	0.168640915	-0.014526435
cg01214054	0.018247275	0.834011932	1.763046387	0.080694065	0.263930209	-5.25486538	0.847828731	0.821346534	0.026482197
cg26572896	0.030249909	0.211704851	1.762887396	0.080721026	0.263930209	-5.25513684	0.23049888	0.194476992	0.036021888
cg19651706	0.014162352	0.805310314	1.762794316	0.080736814	0.263930209	-5.255295753	0.815305243	0.796148295	0.019156948
cg09588157	0.03578708	0.886122766	1.762765643	0.080741678	0.263930209	-5.255344705	0.904381757	0.869385358	0.034996399
cg25141181	0.023057638	0.841699248	1.762745133	0.080745158	0.263930209	-5.255379719	0.853699867	0.83069868	0.023001188
cg19934756	0.03209996	0.833294867	1.76266119	0.080759399	0.263930209	-5.255523023	0.850552065	0.817475768	0.033076296
cg10466548	-0.019961186	0.172933923	-1.7622713	0.080825574	0.264048229	-5.25618854	0.163237974	0.181821876	-0.018583902
cg17714010	0.034088153	0.781723861	1.762212319	0.080835589	0.264048229	-5.256289205	0.803672131	0.761604615	0.042067516
cg07235133	0.033842912	0.778556784	1.761989301	0.080873465	0.264093037	-5.256669809	0.802916902	0.756226675	0.046690226
cg09284106	0.018554215	0.868816143	1.761895558	0.08088939	0.264093037	-5.256829776	0.879330458	0.859178021	0.020152437
cg14214834	0.022220501	0.845135967	1.761634162	0.08093381	0.264170216	-5.257275795	0.856922164	0.834331953	0.022590211
cg00086283	0.023499534	0.798734077	1.761497982	0.08095696	0.264170216	-5.257508133	0.809685534	0.788695242	0.020990292
cg19936266	0.024005948	0.838474201	1.761402623	0.080973173	0.264170216	-5.257670816	0.85454084	0.823746448	0.030794393
cg20369573	-0.01952004	0.886056467	-1.761072553	0.081029314	0.264287939	-5.258233854	0.875517201	0.89571746	-0.020200259
cg23076760	0.018840199	0.793711755	1.760725207	0.081088428	0.264333113	-5.258826255	0.806987885	0.781541969	0.025445916
cg08632164	-0.029810704	0.180309957	-1.760653967	0.081100557	0.264333113	-5.258947741	0.163997911	0.195262665	-0.031264753
cg09217797	-0.030634246	0.06857345	-1.760637592	0.081103345	0.264333113	-5.258975666	0.055039451	0.080979616	-0.025940165
cg01750905	0.019190214	0.790525272	1.760432223	0.081138318	0.264381706	-5.259325854	0.802813927	0.779260671	0.023553256
cg06772671	0.014365432	0.807226762	1.759758577	0.081253124	0.264472582	-5.260474265	0.817979063	0.797370486	0.020608577
cg17262642	0.033831587	0.206632391	1.759749105	0.081254739	0.264472582	-5.26049041	0.22568455	0.189167912	0.036516639
cg01641754	0.021788969	0.14687307	1.759687379	0.081265266	0.264472582	-5.260595616	0.160400545	0.134472885	0.02592766
cg10980542	0.015541489	0.16305235	1.759661307	0.081269712	0.264472582	-5.260640054	0.171497175	0.15531126	0.016185915
cg09803973	0.018579998	0.177266688	1.759621931	0.081276428	0.264472582	-5.260707164	0.188969352	0.166539246	0.022430107
cg11482606	-0.024523883	0.859872087	-1.759548265	0.081288994	0.264472582	-5.260832713	0.848198628	0.870572758	-0.022374131
cg21531089	0.02958427	0.157220593	1.759444456	0.081306703	0.264472582	-5.261009626	0.175027275	0.140897802	0.034129473
cg22005092	0.020294525	0.175598254	1.75924936	0.081339996	0.264515578	-5.261342087	0.18944658	0.162903955	0.026542624
cg09215006	0.024174404	0.831032997	1.758773191	0.081421298	0.264556965	-5.262153373	0.843615212	0.8194993	0.024115912
cg03799335	0.03329243	0.799929943	1.758689609	0.081435576	0.264556965	-5.262295756	0.818271396	0.783116943	0.035154453
cg19592252	0.011787883	0.857461124	1.758639567	0.081444126	0.264556965	-5.262381002	0.865496961	0.85009494	0.01540202
cg02646515	0.03909036	0.206131594	1.758618147	0.081447786	0.264556965	-5.26241749	0.22859038	0.185544374	0.043046006
cg21974102	0.02073328	0.178129201	1.758586996	0.081453108	0.264556965	-5.262470552	0.189639821	0.167577799	0.022062022
cg01091514	0.024498743	0.180977186	1.757967324	0.081559047	0.264835773	-5.263525918	0.195872663	0.167322999	0.028549663
cg07031888	-0.0218995	0.816037729	-1.757799624	0.081587737	0.264863663	-5.263811469	0.804865297	0.826279125	-0.021413828
cg14623264	0.023180884	0.79785044	1.75728978	0.08167501	0.265078981	-5.264679447	0.81322795	0.783754388	0.029473562
cg20525088	-0.017703146	0.185420275	-1.757113729	0.081705164	0.265078981	-5.264979106	0.176882213	0.193246831	-0.016364618
cg16342049	0.029165037	0.797286248	1.756860099	0.081748621	0.265078981	-5.265410766	0.810719772	0.784972185	0.025747587
cg10751631	0.030519402	0.209869206	1.756662076	0.081782564	0.265078981	-5.265747746	0.228986607	0.192344921	0.036641686
cg06376782	-0.017802695	0.17060581	-1.756615435	0.08179056	0.265078981	-5.265827111	0.164296812	0.176389059	-0.012092247
cg22995724	-0.022384191	0.82309085	-1.7562735	0.081849202	0.265078981	-5.26640889	0.812557956	0.832746004	-0.020188048
cg08176762	-0.026901249	0.843863493	-1.756198185	0.081862124	0.265078981	-5.266537018	0.829774696	0.856778224	-0.027003528
cg06532348	-0.018179312	0.853071918	-1.756106108	0.081877923	0.265078981	-5.266693656	0.84379054	0.861579848	-0.017789307
cg10356767	0.017586742	0.818103725	1.756103112	0.081878437	0.265078981	-5.266698754	0.830870493	0.806400855	0.024469638
cg01298731	-0.026350765	0.810117147	-1.755958917	0.081903184	0.265078981	-5.266944036	0.796399684	0.822691487	-0.026291803
cg16181002	0.028560143	0.185661502	1.755745963	0.081939743	0.265078981	-5.267306246	0.202548033	0.170182181	0.032365852
cg16523234	-0.028193264	0.804764739	-1.755556416	0.081972295	0.265078981	-5.26762861	0.789856625	0.81843051	-0.028573885
cg23487414	0.022820816	0.176282195	1.755528143	0.081977152	0.265078981	-5.267676692	0.191530618	0.162304473	0.029226145
cg02147978	0.023310598	0.807155807	1.755504553	0.081981204	0.265078981	-5.267716809	0.824293523	0.791446234	0.032847289
cg09427374	0.015900231	0.81527416	1.755476687	0.081985991	0.265078981	-5.267764196	0.825398746	0.805993291	0.019405455
cg00804694	0.021197135	0.78799708	1.75543845	0.08199256	0.265078981	-5.267829219	0.80143642	0.775677685	0.025758735
cg07235343	0.030345304	0.873787829	1.75537958	0.082002674	0.265078981	-5.267929327	0.889237096	0.859626002	0.029611094
cg05812671	-0.043379176	0.845063342	-1.755201403	0.082033292	0.265078981	-5.268232294	0.823801633	0.864553242	-0.040751608
cg13867915	-0.02009037	0.156702955	-1.754968955	0.082073251	0.265078981	-5.268627499	0.149875306	0.162961634	-0.013086328
cg05732089	0.024867839	0.894678899	1.754967465	0.082073507	0.265078981	-5.268630032	0.907172718	0.883226232	0.023946487
cg27297376	-0.024299927	0.815682108	-1.754792395	0.082103613	0.265078981	-5.26892765	0.803361936	0.826975599	-0.023613663
cg15480653	0.018049475	0.146253991	1.754738604	0.082112865	0.265078981	-5.269019091	0.156819628	0.136568823	0.020250806
cg24131359	-0.047039122	0.840240655	-1.754373405	0.082175701	0.265078981	-5.26963982	0.814666057	0.863684037	-0.04901798
cg18260374	0.028149097	0.860857584	1.754268628	0.082193737	0.265078981	-5.269817887	0.874990602	0.847902318	0.027088284
cg04218584	0.034387734	0.819528725	1.754153338	0.082213585	0.265078981	-5.270013809	0.834809802	0.805521071	0.029288731
cg05756986	-0.016639141	0.151353256	-1.754123339	0.08221875	0.265078981	-5.270064787	0.144357014	0.157766478	-0.013409465
cg09936080	0.030588585	0.168291662	1.753863298	0.082263537	0.265078981	-5.270506645	0.18566719	0.152364094	0.033303096
cg00980696	-0.032169087	0.876763583	-1.753828378	0.082269552	0.265078981	-5.270565976	0.860245014	0.891905604	-0.031660589
cg17058475	-0.021203665	0.159997242	-1.75366819	0.082297153	0.265078981	-5.27083813	0.152625815	0.166754384	-0.01412857
cg08024174	-0.018148701	0.843961968	-1.753658736	0.082298782	0.265078981	-5.270854192	0.834606274	0.85253802	-0.017931746
cg13812702	0.02557324	0.124022458	1.753634862	0.082302896	0.265078981	-5.270894751	0.141529008	0.107974788	0.033554219
cg23025893	0.04876171	0.922012255	1.75342694	0.082338734	0.265078981	-5.271247961	0.9492829	0.897014164	0.052268736
cg13716788	0.041318327	0.860822888	1.753333493	0.082354845	0.265078981	-5.271406693	0.883000063	0.84049381	0.042506253
cg09651708	0.024265611	0.78857475	1.753212186	0.082375764	0.265078981	-5.271612735	0.800834849	0.777336326	0.023498523
cg17129519	-0.03780994	0.854905309	-1.75321068	0.082376023	0.265078981	-5.271615294	0.838902627	0.869574435	-0.030671808
cg16370398	0.018672586	0.141564592	1.753150996	0.082386317	0.265078981	-5.271716664	0.1523816	0.131649002	0.020732598
cg05931439	-0.026053006	0.191755074	-1.753081037	0.082398384	0.265078981	-5.271835481	0.180373753	0.202187952	-0.021814199
cg19769182	-0.023252847	0.162883811	-1.752797837	0.082447247	0.265117392	-5.272316418	0.15361131	0.171383604	-0.017772294
cg07261948	-0.01535149	0.164950073	-1.752758703	0.082454001	0.265117392	-5.272382871	0.156836388	0.172387617	-0.015551229
cg16348536	0.026278934	0.832012821	1.752511543	0.082496669	0.265117392	-5.272802535	0.845950447	0.819236665	0.026713782
cg07470512	-0.035573319	0.179087844	-1.752499429	0.08249876	0.265117392	-5.272823103	0.164130941	0.192798339	-0.028667398
cg11825892	0.026741065	0.809740291	1.752298563	0.08253345	0.265117392	-5.273164118	0.823429486	0.797191863	0.026237623
cg09156598	0.017038186	0.79214015	1.752249642	0.0825419	0.265117392	-5.273247167	0.804887414	0.780455158	0.024432256
cg11793257	0.02912253	0.200254125	1.752191881	0.082551879	0.265117392	-5.27334522	0.217821199	0.184150974	0.033670225
cg05184256	0.017268993	0.797957988	1.752079581	0.082571282	0.265117392	-5.273535848	0.810635132	0.786337274	0.024297858
cg06744279	-0.023231866	0.19291697	-1.751608937	0.08265264	0.265146884	-5.274334636	0.183717722	0.201349614	-0.017631892
cg06449486	-0.018710263	0.060094296	-1.751436186	0.082682519	0.265146884	-5.274627781	0.051818312	0.067680616	-0.015862304
cg04998498	0.018714923	0.789661438	1.751433599	0.082682966	0.265146884	-5.274632172	0.801828232	0.778508543	0.023319689
cg14488391	-0.015262249	0.111715009	-1.751393063	0.082689979	0.265146884	-5.274700954	0.106305579	0.116673654	-0.010368075
cg26676775	-0.032989414	0.797640638	-1.751386014	0.082691198	0.265146884	-5.274712915	0.780124199	0.813697375	-0.033573176
cg03851043	0.047790153	0.841209045	1.751328212	0.082701198	0.265146884	-5.274810991	0.868386906	0.816296006	0.0520909
cg15509191	0.021014831	0.869803843	1.751205192	0.082722485	0.265150618	-5.275019718	0.88198247	0.858640101	0.023342369
cg22580629	-0.024382183	0.18199546	-1.75107569	0.082744899	0.26515796	-5.275239429	0.172031692	0.191128914	-0.019097222
cg03659680	-0.016075176	0.843116648	-1.750778313	0.082796386	0.265179224	-5.275743895	0.834558416	0.850961693	-0.016403277
cg07430420	-0.016126482	0.811484902	-1.750771974	0.082797484	0.265179224	-5.275754646	0.804726822	0.817679808	-0.012952985
cg00809398	-0.024779086	0.805585684	-1.750688695	0.082811908	0.265179224	-5.275895904	0.794314608	0.815917504	-0.021602896
cg06541078	0.017998087	0.8012078	1.750403184	0.082861373	0.265273155	-5.27638014	0.811606386	0.791675764	0.019930622
cg15985972	0.016431433	0.814674721	1.750250674	0.082887805	0.265293323	-5.276638772	0.826294308	0.804023432	0.022270876
cg23238869	0.023183661	0.829539677	1.750028608	0.082926305	0.265294991	-5.277015321	0.84409459	0.816197674	0.027896915
cg15781610	0.02824096	0.187462217	1.750015416	0.082928593	0.265294991	-5.277037688	0.204832267	0.171539672	0.033292595
cg08901048	-0.04646582	0.863929961	-1.749825177	0.082961588	0.265320996	-5.277360232	0.841454395	0.884532564	-0.043078169
cg04017479	-0.022124695	0.140193916	-1.749736379	0.082976992	0.265320996	-5.277510773	0.128401275	0.151003837	-0.022602562
cg20449048	0.016135338	0.884148468	1.749320898	0.083049101	0.265378664	-5.278215056	0.892909933	0.876117126	0.016792807
cg14099685	0.016465316	0.185224067	1.749209385	0.083068463	0.265378664	-5.278404055	0.195757745	0.175568196	0.020189549
cg08008809	0.020984424	0.801983562	1.749155992	0.083077735	0.265378664	-5.278494546	0.812903818	0.791973328	0.02093049
cg10611580	-0.023799821	0.201277055	-1.749141061	0.083080328	0.265378664	-5.278519849	0.192199689	0.209597974	-0.017398285
cg25337414	0.017740188	0.167677743	1.748950698	0.083113394	0.265378664	-5.27884245	0.179186031	0.15712848	0.022057552
cg24479590	-0.014833935	0.129364857	-1.748871736	0.083127112	0.265378664	-5.278976253	0.120123909	0.137835727	-0.017711818
cg09165170	0.019895333	0.796040953	1.748820563	0.083136004	0.265378664	-5.279062966	0.80741217	0.785617337	0.021794834
cg18955295	0.031483534	0.836864986	1.748565703	0.0831803	0.265455754	-5.279494784	0.851182143	0.823740924	0.027441219
cg27374686	0.017162265	0.824871436	1.748415625	0.083206393	0.265474731	-5.279749039	0.8373474	0.813435135	0.023912265
cg22959137	0.019944792	0.156540466	1.748245397	0.083235997	0.265504899	-5.280037406	0.168120358	0.145925565	0.022194792
cg15403056	0.024904845	0.162201125	1.748110384	0.083259484	0.265515542	-5.280266101	0.176584298	0.149016551	0.027567747
cg18458703	0.014883192	0.862228891	1.747622059	0.083344477	0.265666074	-5.281093119	0.870704834	0.854459276	0.016245558
cg10243609	-0.021944135	0.113407512	-1.747555974	0.083355985	0.265666074	-5.281205022	0.104301641	0.12175456	-0.017452918
cg01817709	0.020622005	0.807334767	1.74749174	0.083367171	0.265666074	-5.281313788	0.821101791	0.794714994	0.026386797
cg06845853	-0.029934995	0.164386536	-1.747128395	0.083430472	0.265725248	-5.281928956	0.147136918	0.180198685	-0.033061767
cg07512734	-0.033202019	0.119242775	-1.747108492	0.08343394	0.265725248	-5.28196265	0.102379164	0.134701084	-0.03232192
cg00103879	-0.029009844	0.820629048	-1.746971157	0.083457877	0.265725248	-5.282195134	0.8050721	0.834889583	-0.029817483
cg16327410	0.014572022	0.833812365	1.746658588	0.083512378	0.265725248	-5.282724194	0.840923522	0.827293804	0.013629718
cg12559016	0.018233353	0.114724316	1.746609111	0.083521008	0.265725248	-5.282807931	0.125385333	0.104951718	0.020433616
cg25566507	0.022396182	0.821604508	1.746603174	0.083522044	0.265725248	-5.282817978	0.835130003	0.809206139	0.025923864
cg01502301	-0.041717305	0.832928356	-1.746555406	0.083530376	0.265725248	-5.282898822	0.810463745	0.853520916	-0.043057171
cg03870497	-0.026602197	0.125672028	-1.746459732	0.083547067	0.265725248	-5.283060735	0.115103631	0.135359726	-0.020256095
cg21397093	-0.015208273	0.188296146	-1.746095076	0.083610709	0.265863491	-5.283677778	0.182989544	0.193160531	-0.010170986
cg17264609	0.018335899	0.154752818	1.745767314	0.083667945	0.265949036	-5.284232289	0.165425384	0.144969633	0.020455751
cg15593298	-0.018960172	0.174297415	-1.745709886	0.083677977	0.265949036	-5.284329435	0.163085571	0.18457494	-0.021489369
cg09562756	0.025344001	0.87045601	1.745233242	0.083761278	0.265979202	-5.285135625	0.883403349	0.858587616	0.024815732
cg22262095	0.017515858	0.822335296	1.745085207	0.083787164	0.265979202	-5.285385969	0.833226016	0.812352137	0.020873878
cg09438069	-0.074298155	0.732679838	-1.745048467	0.083793589	0.265979202	-5.285448096	0.687167052	0.774399892	-0.087232839
cg13767515	0.034645899	0.216487515	1.744942869	0.083812059	0.265979202	-5.285626657	0.237025944	0.197660621	0.039365324
cg08776711	-0.042425948	0.842550528	-1.74491817	0.08381638	0.265979202	-5.28566842	0.824220637	0.859352927	-0.03513229
cg16550656	-0.02344364	0.851347869	-1.744854937	0.083827442	0.265979202	-5.285775338	0.83924061	0.862446191	-0.023205581
cg05438523	0.021958151	0.848977703	1.744718177	0.083851371	0.265979202	-5.286006566	0.861229773	0.837746639	0.023483134
cg16268315	0.017483126	0.872400699	1.744655197	0.083862393	0.265979202	-5.286113044	0.882012148	0.863590204	0.018421944
cg03332734	0.028389607	0.909761556	1.744506559	0.083888409	0.265979202	-5.286364328	0.925072948	0.895726114	0.029346835
cg10198148	0.016411093	0.823083285	1.744501358	0.08388932	0.265979202	-5.286373121	0.834136269	0.812951383	0.021184886
cg25585323	0.029808437	0.904393525	1.744048473	0.083968631	0.266089771	-5.287138629	0.918100171	0.8918291	0.026271071
cg03238702	-0.026142347	0.821277416	-1.743966291	0.08398303	0.266089771	-5.28727752	0.807386179	0.83401105	-0.026624871
cg03692592	0.018222949	0.795687117	1.743944284	0.083986886	0.266089771	-5.287314712	0.807861197	0.784527545	0.023333652
cg20952434	0.015341396	0.854981142	1.743841107	0.084004967	0.266089771	-5.287489075	0.866881887	0.844072126	0.022809761
cg00862039	-0.016882552	0.112066155	-1.743719995	0.084026194	0.266093046	-5.287693734	0.10368476	0.119749102	-0.016064342
cg22767754	-0.033555332	0.829751447	-1.743463643	0.084071141	0.266171413	-5.288126885	0.812146385	0.845889421	-0.033743036
cg18268027	0.020108881	0.156956953	1.74332433	0.084095575	0.266184815	-5.288362251	0.169325726	0.14561891	0.023706816
cg27287578	-0.019278102	0.172325918	-1.743096333	0.084135575	0.266238196	-5.288747411	0.166012365	0.178113343	-0.012100978
cg07825114	-0.043220864	0.061456419	-1.742887892	0.084172159	0.266238196	-5.289099492	0.041039413	0.080172007	-0.039132594
cg12419431	0.017200852	0.169274831	1.742881057	0.084173359	0.266238196	-5.289111038	0.180490649	0.158993664	0.021496985
cg03429643	-0.021081081	0.202156871	-1.74276771	0.084193258	0.266238196	-5.289302477	0.193747333	0.209865614	-0.016118281
cg14398342	0.023022966	0.827414266	1.742374689	0.084262287	0.266337068	-5.289966183	0.839850317	0.816014553	0.023835764
cg24315340	0.01930321	0.797983442	1.742359535	0.084264949	0.266337068	-5.289991772	0.810105571	0.786871491	0.023234081
cg03610527	-0.031813298	0.81520243	-1.74186842	0.084351274	0.266545982	-5.290820927	0.799391038	0.829696206	-0.030305168
cg14157525	0.015480246	0.13953385	1.741707735	0.084379534	0.266571356	-5.291092166	0.150216314	0.129741591	0.020474723
cg05407171	0.016869668	0.181112904	1.741531453	0.084410546	0.26660541	-5.291389704	0.19261389	0.170570334	0.022043556
cg26926138	-0.020370205	0.210966687	-1.741300553	0.084451181	0.266669833	-5.291779389	0.199549807	0.221432159	-0.021882352
cg25325723	-0.054880404	0.834869632	-1.740963464	0.084510532	0.266793311	-5.292348197	0.803891415	0.863266332	-0.059374918
cg07549208	-0.030830572	0.123121409	-1.7408242	0.084535062	0.26680683	-5.292583163	0.110471958	0.134716739	-0.024244781
cg14379462	0.014995292	0.814116258	1.740536883	0.084585689	0.266872769	-5.293067867	0.823229407	0.805762538	0.017466869
cg13978534	-0.033825951	0.120802338	-1.740462316	0.084598832	0.266872769	-5.293193649	0.106484255	0.133927248	-0.027442993
cg12491114	0.023153437	0.200294116	1.740254315	0.084635503	0.266872769	-5.293544485	0.214496441	0.187275318	0.027221122
cg17554862	0.018784868	0.152535139	1.740114249	0.084660204	0.266872769	-5.293780713	0.164151329	0.141886965	0.022264364
cg25543459	0.016045255	0.794545962	1.739973213	0.084685083	0.266872769	-5.294018558	0.805282855	0.78470381	0.020579045
cg08454546	0.016580675	0.845090114	1.739958242	0.084687724	0.266872769	-5.294043804	0.856654476	0.834489448	0.022165029
cg05271775	-0.021269831	0.195931222	-1.739741689	0.084725936	0.266872769	-5.294408965	0.18530658	0.205670477	-0.020363896
cg14699146	0.028001932	0.792399415	1.73962368	0.084746765	0.266872769	-5.294607939	0.803081044	0.782607921	0.020473123
cg00840990	0.033734636	0.203983571	1.73957547	0.084755276	0.266872769	-5.294689221	0.224818179	0.18488518	0.039932999
cg26681414	-0.022839	0.87498272	-1.739400006	0.084786257	0.266872769	-5.294985037	0.862435206	0.886484608	-0.024049402
cg15157699	-0.042946566	0.831853063	-1.739351229	0.084794871	0.266872769	-5.295067266	0.815202158	0.847116393	-0.031914234
cg20826740	-0.031629047	0.212239643	-1.739327907	0.084798989	0.266872769	-5.295106581	0.199122043	0.22426411	-0.025142067
cg16619721	0.01669167	0.808102502	1.739100812	0.084839105	0.266935265	-5.295489386	0.821563298	0.795763438	0.025799859
cg22314643	-0.02363067	0.892282689	-1.738930347	0.084869228	0.266948053	-5.2957767	0.880079677	0.903468784	-0.023389107
cg08325191	-0.03078819	0.193961702	-1.738848538	0.084883687	0.266948053	-5.295914578	0.180478406	0.206321391	-0.025842985
cg19727026	0.017576372	0.821757791	1.738386232	0.084965435	0.267079597	-5.296693615	0.832476424	0.811932378	0.020544046
cg21417545	0.011996341	0.802135247	1.738382744	0.084966052	0.267079597	-5.296699491	0.810000846	0.794925116	0.01507573
cg01015210	0.018848854	0.172398673	1.73818052	0.085001831	0.267128341	-5.297040199	0.184175858	0.16160292	0.022572939
cg01561629	-0.025456218	0.840746681	-1.737871411	0.085056545	0.267236552	-5.297560913	0.829027802	0.851488987	-0.022461186
cg26436962	-0.013319169	0.172855498	-1.737466713	0.085128223	0.267237097	-5.298242523	0.164345687	0.180656158	-0.016310471
cg05058706	0.007016055	0.871018748	1.737414449	0.085137483	0.267237097	-5.298330537	0.875483156	0.866926374	0.008556782
cg10557658	0.020245189	0.825744476	1.737371959	0.085145013	0.267237097	-5.29840209	0.839261684	0.813353702	0.025907982
cg20972369	-0.021683431	0.826933173	-1.737318605	0.085154467	0.267237097	-5.298491934	0.815725866	0.837206539	-0.021480672
cg20047904	-0.021512341	0.814838904	-1.737297984	0.085158122	0.267237097	-5.298526658	0.802613483	0.826045541	-0.023432058
cg21771140	0.016273753	0.136528564	1.737117568	0.085190101	0.267273801	-5.298830445	0.147568847	0.126408304	0.021160543
cg01354206	0.033317484	0.791218863	1.736984597	0.085213677	0.267275217	-5.299054326	0.809099109	0.774828637	0.034270473
cg03230987	0.051013244	0.792223524	1.736834443	0.085240306	0.267275217	-5.299307117	0.817586709	0.768973938	0.048612771
cg21641834	0.027116825	0.872341436	1.736771881	0.085251403	0.267275217	-5.299412436	0.885997777	0.859823124	0.026174652
cg05712302	-0.023642292	0.198832261	-1.736643642	0.085274153	0.267282948	-5.299628309	0.190180973	0.206762608	-0.016581634
cg07040696	0.016222792	0.851914554	1.736288379	0.085337204	0.267370164	-5.300226266	0.862274965	0.842417511	0.019857454
cg01371313	0.020639293	0.809871763	1.736258213	0.08534256	0.267370164	-5.300277034	0.823500994	0.797378302	0.026122692
cg19742687	0.014699407	0.800394962	1.736008251	0.085386948	0.267371329	-5.300697678	0.811726341	0.790007864	0.021718478
cg19120457	-0.025413939	0.838621111	-1.735946799	0.085397863	0.267371329	-5.300801084	0.8251619	0.850958722	-0.025796821
cg04990825	0.021374507	0.170642597	1.735843156	0.085416275	0.267371329	-5.300975475	0.183530327	0.158828845	0.024701482
cg11268585	0.022477974	0.861996062	1.735799147	0.085424095	0.267371329	-5.301049523	0.872893416	0.85200682	0.020886596
cg19593182	0.022032071	0.852003095	1.735452568	0.085485693	0.267500587	-5.301632596	0.863387534	0.84156736	0.021820174
cg09498078	0.026007312	0.194671925	1.735275925	0.085517102	0.267504004	-5.301929732	0.211473407	0.179270566	0.032202841
cg12704098	0.012435235	0.828039903	1.735218098	0.085527386	0.267504004	-5.302026998	0.836706422	0.820095594	0.016610828
cg14419102	0.020698257	0.185236406	1.734793582	0.085602916	0.267565958	-5.302740949	0.198320476	0.173242676	0.025077801
cg14759787	0.022246862	0.190234106	1.734715015	0.085616901	0.267565958	-5.302873065	0.203952346	0.177659051	0.026293295
cg11830695	-0.017956373	0.125898503	-1.734560033	0.085644492	0.267565958	-5.303133661	0.115295686	0.135617751	-0.020322065
cg22916069	0.020366449	0.805810245	1.734540413	0.085647986	0.267565958	-5.303166651	0.817231495	0.795340766	0.021890729
cg02260098	-0.023488863	0.204871929	-1.734535234	0.085648908	0.267565958	-5.303175358	0.191523026	0.217108424	-0.025585398
cg05394294	0.024580928	0.852910239	1.734422254	0.085669028	0.267565958	-5.303365314	0.866191011	0.840736198	0.025454813
cg05595832	0.014249409	0.855857468	1.733561459	0.085822445	0.267957483	-5.304812199	0.865328894	0.847175328	0.018153567
cg15635341	0.039665648	0.037754938	1.733427865	0.085846275	0.267957483	-5.305036692	0.054127192	0.02274704	0.031380152
cg03327962	0.018913778	0.826491368	1.73331316	0.08586674	0.267957483	-5.305229431	0.837650322	0.816262327	0.021387995
cg15208197	0.020676604	0.166750642	1.733258137	0.085876559	0.267957483	-5.305321882	0.179573587	0.154996276	0.024577311
cg17551400	0.026284804	0.171006011	1.733148855	0.085896062	0.267957483	-5.305505492	0.186309033	0.156978242	0.029330791
cg16430407	-0.026669419	0.839031208	-1.732871571	0.085945564	0.268048449	-5.30597132	0.824667807	0.852197659	-0.027529852
cg17661601	0.0137631	0.832711757	1.732496664	0.086012532	0.26815844	-5.306601041	0.839939264	0.826086541	0.013852723
cg23831217	0.020018359	0.819056794	1.732341311	0.086040294	0.26815844	-5.306861947	0.832584621	0.806656286	0.025928336
cg12197698	-0.017167882	0.19341806	-1.732332424	0.086041883	0.26815844	-5.30687687	0.182893798	0.2030653	-0.020171502
cg27219840	0.016234368	0.830729271	1.731651594	0.086163639	0.268474408	-5.308020009	0.841565917	0.820795678	0.020770239
cg00824806	-0.016126766	0.147952508	-1.731439595	0.086201581	0.268494707	-5.308375878	0.140812002	0.154497972	-0.01368597
cg01533106	0.019811673	0.794929362	1.731312767	0.086224286	0.268494707	-5.308588755	0.80526296	0.785456897	0.019806062
cg21822187	0.021624219	0.194366571	1.731273693	0.086231282	0.268494707	-5.308654336	0.208801804	0.181134274	0.02766753
cg20415643	0.017504803	0.849073197	1.730938775	0.086291267	0.268618008	-5.309216404	0.860293352	0.838788055	0.021505297
cg05390968	-0.024908704	0.841439132	-1.730773137	0.086320946	0.268646932	-5.309494344	0.830786982	0.851203603	-0.020416621
cg25064395	0.024918357	0.179228123	1.730494174	0.08637095	0.268681622	-5.309962386	0.194332069	0.165382838	0.028949232
cg09029959	0.050655981	0.959607447	1.730457764	0.086377478	0.268681622	-5.310023469	0.985416549	0.935949104	0.049467445
cg20720042	0.022981989	0.853306309	1.730369733	0.086393264	0.268681622	-5.310171149	0.865680511	0.841963291	0.02371722
cg07376732	0.024345659	0.802409409	1.729877536	0.086481566	0.268769344	-5.310996722	0.817182891	0.78886705	0.028315841
cg18024904	-0.023172702	0.940373084	-1.729820748	0.086491759	0.268769344	-5.311091961	0.928652852	0.95111663	-0.022463778
cg07588082	0.036214715	0.172397974	1.729801641	0.086495188	0.268769344	-5.311124003	0.192961213	0.153548338	0.039412875
cg06376786	0.035708267	0.894530787	1.729529212	0.086544101	0.268769344	-5.311580841	0.915092905	0.875682179	0.039410725
cg07351787	0.017950948	0.16105526	1.729508436	0.086547832	0.268769344	-5.311615677	0.172846862	0.150246291	0.022600571
cg07968770	-0.021627551	0.171872623	-1.729386364	0.086569758	0.268769344	-5.311820356	0.164330896	0.178785873	-0.014454976
cg02496470	0.025340851	0.190433905	1.72931834	0.086581978	0.268769344	-5.311934407	0.206400441	0.175797913	0.030602527
cg07123865	-0.037915728	0.183733386	-1.729303493	0.086584645	0.268769344	-5.311959298	0.167320177	0.198778827	-0.03145865
cg05471495	0.018888814	0.112584068	1.729158487	0.086610699	0.268786901	-5.312202402	0.123901105	0.102210117	0.021690989
cg20064778	-0.038842966	0.08965164	-1.728757665	0.086682751	0.268801187	-5.312874281	0.072129634	0.105713479	-0.033583845
cg15844638	0.01305682	0.813339724	1.728696245	0.086693796	0.268801187	-5.312977225	0.820448207	0.806823615	0.013624592
cg21176127	0.015025387	0.84048598	1.728460158	0.086736262	0.268801187	-5.313372885	0.848441774	0.833193169	0.015248606
cg21049487	-0.021383383	0.831055812	-1.728299127	0.086765237	0.268801187	-5.313642727	0.820430324	0.840795843	-0.020365519
cg10438089	0.021001651	0.121478955	1.728287521	0.086767326	0.268801187	-5.313662176	0.134079833	0.10992815	0.024151684
cg12971523	0.025177177	0.809217926	1.728185372	0.086785711	0.268801187	-5.313833335	0.821844247	0.797643798	0.024200449
cg11760280	-0.056585123	0.823317842	-1.728001045	0.086818894	0.268801187	-5.314142168	0.795351842	0.848953343	-0.053601501
cg20059492	0.012342692	0.916128415	1.727896012	0.086837807	0.268801187	-5.314318133	0.924288343	0.908648482	0.015639861
cg13381243	0.021965508	0.81590979	1.727859673	0.086844351	0.268801187	-5.31437901	0.828701726	0.804183849	0.024517878
cg22260782	0.021232471	0.831559658	1.727731456	0.086867445	0.268801187	-5.314593798	0.84216132	0.821841469	0.020319851
cg06469326	-0.019917475	0.840154834	-1.727684497	0.086875904	0.268801187	-5.314672459	0.832124957	0.847515555	-0.015390598
cg03575641	-0.015980005	0.181748116	-1.72766175	0.086880002	0.268801187	-5.314710563	0.17442008	0.188465482	-0.014045402
cg07912401	0.014060643	0.868605113	1.727659028	0.086880493	0.268801187	-5.314715123	0.877563728	0.860393048	0.01717068
cg14167033	0.068563608	0.760747417	1.727144967	0.086973145	0.268878662	-5.315576086	0.799504653	0.725219951	0.074284701
cg14940831	-0.020472956	0.796577756	-1.727121167	0.086977436	0.268878662	-5.315615941	0.785939505	0.806329486	-0.020389981
cg01148039	-0.045105919	0.872727883	-1.727115001	0.086978548	0.268878662	-5.315626266	0.850149489	0.893424744	-0.043275255
cg03081173	0.037317703	0.21047558	1.72680503	0.087034458	0.268878662	-5.316145289	0.231862502	0.190870902	0.040991599
cg08870961	-0.027621533	0.895348776	-1.726723461	0.087049175	0.268878662	-5.316281855	0.882767564	0.906881553	-0.024113989
cg20386569	0.01720818	0.160266026	1.726720857	0.087049645	0.268878662	-5.316286215	0.171333419	0.150120914	0.021212505
cg27433479	0.023805849	0.846143361	1.726714653	0.087050765	0.268878662	-5.316296601	0.858713769	0.834620486	0.024093283
cg22541535	-0.022760002	0.804775119	-1.72661485	0.087068775	0.268878662	-5.316463687	0.793149672	0.815431779	-0.022282107
cg07102913	-0.023344972	0.189145718	-1.726354699	0.087115737	0.268959098	-5.316899177	0.172770531	0.204156307	-0.031385776
cg21955497	0.024032954	0.179867304	1.726166302	0.087149758	0.268959098	-5.317214512	0.194626703	0.166337855	0.028288848
cg04690475	0.013293572	0.804739618	1.726115391	0.087158954	0.268959098	-5.317299721	0.813088024	0.797086913	0.016001112
cg20273656	-0.032331889	0.831037949	-1.72601844	0.087176467	0.268959098	-5.317461978	0.812811999	0.84774507	-0.03493307
cg09536474	0.01711871	0.873689226	1.725849568	0.08720698	0.268983284	-5.317744582	0.884546589	0.863736643	0.020809946
cg24337786	-0.017849264	0.209379586	-1.725622061	0.087248101	0.268983284	-5.318125269	0.197048767	0.220682837	-0.02363407
cg05097165	0.047929694	0.804641175	1.725567208	0.087258017	0.268983284	-5.318217049	0.83057699	0.780866677	0.049710313
cg19472786	-0.030587222	0.836280743	-1.725425804	0.087283586	0.268983284	-5.318453629	0.822049492	0.849326056	-0.027276564
cg01230890	-0.024181638	0.88206885	-1.725294232	0.087307382	0.268983284	-5.318673742	0.868779618	0.894250647	-0.025471029
cg04590464	0.020110566	0.126479329	1.725291774	0.087307827	0.268983284	-5.318677854	0.138756587	0.115225176	0.023531411
cg14732488	-0.029656649	0.80905705	-1.725184688	0.087327198	0.268983284	-5.318856992	0.795001592	0.82194122	-0.026939627
cg19478400	0.019247325	0.81169614	1.72507069	0.087347824	0.26898394	-5.319047682	0.822268552	0.802004762	0.020263789
cg17213650	0.007964873	0.92284741	1.721783114	0.087970606	0.269556481	-5.319217866	0.926943249	0.919029254	0.007913995
cg03336270	0.027324494	0.177015128	1.724800113	0.087396796	0.269042927	-5.319500239	0.192627559	0.162703733	0.029923826
cg03820640	0.022074328	0.18388233	1.7246278	0.087427995	0.269042927	-5.319788409	0.198112871	0.170837667	0.027275204
cg24432193	0.028686725	0.203115785	1.724589188	0.087434987	0.269042927	-5.319852978	0.219654273	0.187955504	0.031698768
cg14047008	0.021750462	0.802917424	1.724513749	0.08744865	0.269042927	-5.319979129	0.814954524	0.791883415	0.023071109
cg14507403	0.033404755	0.217775772	1.72407798	0.087527605	0.269130768	-5.320707726	0.236100497	0.200978106	0.035122391
cg19975482	0.037259191	0.788596118	1.72405866	0.087531107	0.269130768	-5.320740023	0.807179922	0.771560965	0.035618957
cg06031041	0.0244637	0.78391944	1.724018018	0.087538474	0.269130768	-5.320807966	0.802434277	0.766947506	0.035486771
cg00970279	0.033856191	0.071479558	1.723825192	0.087573434	0.269175446	-5.321130301	0.087956028	0.056376127	0.031579901
cg06746096	-0.020138829	0.836656177	-1.723609074	0.08761263	0.269233122	-5.321491532	0.826066258	0.846363602	-0.020297344
cg16836638	0.032941654	0.186209149	1.723294162	0.087669769	0.269274326	-5.322017814	0.205264806	0.168741464	0.036523342
cg24332330	-0.023758339	0.841203315	-1.723224237	0.087682461	0.269274326	-5.322134659	0.828901181	0.85248027	-0.023579089
cg04738673	-0.038854141	0.932599082	-1.722870865	0.087746623	0.269274326	-5.322725085	0.914338551	0.949337902	-0.034999351
cg03827297	0.034736602	0.784999779	1.722847228	0.087750916	0.269274326	-5.322764576	0.802711343	0.768764179	0.033947164
cg11532131	0.019841105	0.790441292	1.722836641	0.087752839	0.269274326	-5.322782262	0.803031185	0.778900556	0.024130628
cg26852404	0.010748772	0.890818511	1.722794523	0.087760489	0.269274326	-5.322852625	0.896846765	0.885292611	0.011554154
cg21855143	0.020550642	0.811475478	1.722747206	0.087769085	0.269274326	-5.322931673	0.823635736	0.800328576	0.023307161
cg17386934	0.019805508	0.17576426	1.721910449	0.0879212	0.269556481	-5.324329201	0.188840097	0.163778076	0.025062022
cg15830864	-0.0218075	0.848254357	-1.721876275	0.087927417	0.269556481	-5.324386265	0.837481245	0.85812971	-0.020648465
cg05101643	0.020099024	0.130581727	1.721785165	0.087943994	0.269556481	-5.324538393	0.143036528	0.119164827	0.023871701
cg24161740	-0.017577833	0.174673246	-1.721667453	0.087965415	0.269556481	-5.324734927	0.166966523	0.181737741	-0.014771218
cg08216943	0.026735672	0.88504113	1.721486978	0.087998265	0.269556481	-5.325036227	0.897973344	0.8731866	0.024786744
cg09321633	0.018906994	0.798888605	1.721303001	0.088031764	0.269556481	-5.325343343	0.809827059	0.788861689	0.02096537
cg07511671	0.016544424	0.082237936	1.721243646	0.088042573	0.269556481	-5.325442418	0.092735072	0.072615562	0.020119509
cg01786959	-0.031327912	0.811249678	-1.721229344	0.088045178	0.269556481	-5.32546629	0.794929375	0.826209956	-0.031280581
cg20970152	0.025504354	0.222864101	1.72088353	0.088108179	0.269556481	-5.326043456	0.239041493	0.208034824	0.03100667
cg25072611	0.01998781	0.882697686	1.72077019	0.088128836	0.269556481	-5.326232597	0.89061169	0.875443183	0.015168507
cg25569590	0.018785819	0.176379841	1.72070878	0.08814003	0.269556481	-5.326335073	0.188163185	0.165578443	0.022584742
cg26403843	0.022636598	0.180156029	1.720657186	0.088149435	0.269556481	-5.326421167	0.193239633	0.168162724	0.025076909
cg12875538	0.016274639	0.168823848	1.720588413	0.088161974	0.269556481	-5.326535921	0.180011035	0.158568927	0.021442108
cg01707802	0.017488657	0.808305759	1.720411751	0.088194189	0.269556481	-5.326830682	0.821304448	0.796390295	0.024914153
cg16620032	0.017353127	0.159726094	1.720367118	0.088202329	0.269556481	-5.326905147	0.170622238	0.149737961	0.020884277
cg25161310	0.016644791	0.839026526	1.720208785	0.088231212	0.269556481	-5.327169294	0.846828744	0.831874492	0.014954252
cg16452467	-0.016194815	0.838206438	-1.720105641	0.088250032	0.269556481	-5.327341357	0.829500332	0.846187034	-0.016686702
cg10816760	0.028116032	0.2024773	1.720077367	0.088255191	0.269556481	-5.327388521	0.219236921	0.187114314	0.032122607
cg09902788	0.024865045	0.203139184	1.719955412	0.088277449	0.269556481	-5.327591948	0.219980146	0.187701635	0.03227851
cg23107222	0.026711226	0.17571551	1.71988314	0.088290641	0.269556481	-5.327712496	0.192522713	0.160308907	0.032213806
cg05229655	-0.01242127	0.850308191	-1.719591741	0.088343847	0.269621334	-5.328198489	0.843846911	0.856231031	-0.012384119
cg15792487	-0.015332894	0.177693665	-1.719542692	0.088352806	0.269621334	-5.328280285	0.170684514	0.184118721	-0.013434207
cg17283752	0.017425748	0.793202215	1.719276368	0.088401461	0.26970735	-5.32872438	0.804629822	0.782726909	0.021902913
cg02444715	0.022667909	0.890254408	1.719081696	0.088437039	0.269753441	-5.329048952	0.901781702	0.879687723	0.022093979
cg05214771	-0.014266482	0.868091653	-1.718957908	0.088459669	0.269760022	-5.329255323	0.861004336	0.874588361	-0.013584026
cg22528979	0.024620675	0.822881364	1.718586655	0.088527566	0.269843939	-5.329874169	0.834667657	0.812077261	0.022590396
cg20375654	0.026099787	0.850566835	1.718480885	0.088546918	0.269843939	-5.330050454	0.86264512	0.839495074	0.023150047
cg11368935	0.02831901	0.850478193	1.718471574	0.088548622	0.269843939	-5.330065973	0.866985591	0.835346412	0.031639179
cg10925082	-0.03590164	0.175205839	-1.718308423	0.088578479	0.269872514	-5.330337873	0.157154923	0.191752511	-0.034597588
cg00471162	-0.022473841	0.820283494	-1.717728527	0.08868467	0.270055761	-5.331304107	0.808190854	0.831368414	-0.02317756
cg03559133	0.017733701	0.795618646	1.717690491	0.088691639	0.270055761	-5.331367472	0.806731902	0.785431495	0.021300408
cg07900617	-0.019102412	0.838956292	-1.717562144	0.088715158	0.270055761	-5.33158128	0.829307902	0.847800649	-0.018492748
cg25530761	0.036985228	0.825230745	1.717532429	0.088720603	0.270055761	-5.331630778	0.843292721	0.808673933	0.034618788
cg01655349	0.021466926	0.789185021	1.717406137	0.088743751	0.270063836	-5.331841145	0.803350902	0.776199631	0.027151271
cg19092130	0.01833931	0.843150915	1.717279249	0.088767014	0.270072255	-5.332052488	0.853970636	0.833232838	0.020737798
cg05396439	-0.02626741	0.874048354	-1.716567058	0.088897672	0.270407345	-5.333238438	0.862338925	0.884781998	-0.022443073
cg13014295	-0.028232217	0.80545742	-1.716222868	0.088960873	0.270416203	-5.333811421	0.790030208	0.819599031	-0.029568823
cg26448394	0.016652972	0.153752831	1.716026317	0.08899698	0.270416203	-5.334138575	0.164623195	0.143788332	0.020834863
cg15985500	-0.034389254	0.859891935	-1.716011525	0.088999698	0.270416203	-5.334163195	0.841786051	0.876488996	-0.034702945
cg09860783	0.024156841	0.84422474	1.716007582	0.089000423	0.270416203	-5.334169758	0.857463648	0.832089074	0.025374574
cg00564870	0.016209444	0.144219742	1.715992505	0.089003193	0.270416203	-5.33419485	0.155511794	0.133868695	0.0216431
cg00773700	0.059112636	0.827315507	1.715856924	0.089028109	0.27041704	-5.334420497	0.859875717	0.797468647	0.062407069
cg13909713	-0.026079853	0.799366653	-1.715767679	0.089044512	0.27041704	-5.334569018	0.785242501	0.812313793	-0.027071291
cg00303919	-0.02594916	0.83914863	-1.715645433	0.089066985	0.270417827	-5.334772447	0.825331614	0.851814228	-0.026482614
cg08468401	0.021041037	0.158207514	1.715543025	0.089085815	0.270417827	-5.334942854	0.17262836	0.144988404	0.027639956
cg09850372	0.02698465	0.195517812	1.715362853	0.089118951	0.270456109	-5.335242635	0.212016132	0.180394353	0.031621778
cg09131317	-0.015034846	0.165257812	-1.714923302	0.089199833	0.270606385	-5.335973861	0.158769514	0.17120542	-0.012435906
cg19862307	0.019777562	0.79680236	1.714821119	0.089218645	0.270606385	-5.336143825	0.808686467	0.785908596	0.022777871
cg00444906	0.025439864	0.171709176	1.714651029	0.089249965	0.270606385	-5.33642672	0.186682632	0.157983509	0.028699123
cg03558233	0.040805197	0.851121589	1.714647499	0.089250615	0.270606385	-5.336432591	0.876999161	0.827400481	0.04959868
cg21445918	0.069014837	0.875374524	1.714173917	0.089337866	0.270759362	-5.337220112	0.908905507	0.84463779	0.064267717
cg07559745	0.017553244	0.139111973	1.714150597	0.089342165	0.270759362	-5.337258886	0.149937462	0.129188607	0.020748855
cg06905189	0.017043895	0.149374793	1.713990616	0.089371656	0.27078646	-5.337524869	0.160287833	0.139371172	0.020916661
cg13397738	0.014056576	0.792295195	1.713649234	0.089434614	0.270880463	-5.338092369	0.80337698	0.782136891	0.021240089
cg23721902	0.030334387	0.172776712	1.713599466	0.089443796	0.270880463	-5.338175093	0.190889546	0.156173281	0.034716265
cg04983687	-0.023453387	0.931277502	-1.713334193	0.089492747	0.270904912	-5.338615987	0.918456228	0.943030336	-0.024574109
cg27484662	0.024180757	0.879499013	1.712859808	0.08958034	0.270904912	-5.339404271	0.893635403	0.866540657	0.027094746
cg13666317	0.019169421	0.85145676	1.712764885	0.089597876	0.270904912	-5.339561981	0.862808878	0.841050652	0.021758226
cg12142501	-0.018509372	0.057300794	-1.712761063	0.089598582	0.270904912	-5.33956833	0.048048471	0.065782089	-0.017733617
cg05895137	-0.059708431	0.157685453	-1.712748765	0.089600854	0.270904912	-5.339588762	0.135552018	0.177974436	-0.042422417
cg05211768	-0.020748558	0.124614165	-1.712651703	0.089618788	0.270904912	-5.339750013	0.115519471	0.132950967	-0.017431496
cg19092914	0.016829332	0.80354399	1.712547351	0.089638072	0.270904912	-5.339923367	0.813607507	0.794319099	0.019288407
cg01973605	0.035425986	0.837484136	1.712338994	0.089676587	0.270904912	-5.340269469	0.856603328	0.819958211	0.036645117
cg04684014	0.013663061	0.859276116	1.712302172	0.089683395	0.270904912	-5.34033063	0.869219672	0.85016119	0.019058482
cg06614199	0.021926346	0.181416532	1.712210876	0.089700276	0.270904912	-5.340482266	0.195213669	0.168769157	0.026444511
cg17198320	0.018908842	0.794814675	1.712146069	0.089712261	0.270904912	-5.3405899	0.805532974	0.784989568	0.020543406
cg02810426	0.020089375	0.864321721	1.712137954	0.089713762	0.270904912	-5.340603379	0.876221846	0.853413273	0.022808573
cg12569462	0.018030529	0.833872112	1.712108903	0.089719135	0.270904912	-5.340651626	0.843963876	0.824621328	0.019342549
cg12438392	-0.028722868	0.198538934	-1.711819204	0.089772728	0.270981736	-5.341132717	0.187791625	0.208390635	-0.02059901
cg10653465	0.021211775	0.191413939	1.711658776	0.089802419	0.270981736	-5.3413991	0.204230954	0.179665009	0.024565945
cg27312979	0.023991745	0.176956824	1.711428242	0.089845097	0.270981736	-5.341781848	0.191533248	0.163595102	0.027938146
cg00070370	-0.019377174	0.890995961	-1.711283641	0.089871875	0.270981736	-5.3420219	0.882007436	0.899235443	-0.017228007
cg22193171	0.02299232	0.8457149	1.711169116	0.089893089	0.270981736	-5.342212009	0.86210295	0.830692522	0.031410428
cg03982831	0.026526848	0.151024456	1.711085503	0.089908579	0.270981736	-5.342350799	0.165938188	0.137353535	0.028584653
cg09765807	0.036759909	0.883366803	1.711008911	0.08992277	0.270981736	-5.342477926	0.902617785	0.86572007	0.036897715
cg20816047	0.043215779	0.84354038	1.710986625	0.0899269	0.270981736	-5.342514916	0.868984929	0.82021621	0.048768719
cg17724687	-0.024251403	0.855815583	-1.710971728	0.08992966	0.270981736	-5.342539641	0.841445447	0.868988207	-0.02754276
cg24728770	-0.028376537	0.890773899	-1.710619926	0.089994871	0.271116236	-5.343123487	0.876543972	0.903817999	-0.027274027
cg05015297	0.016650751	0.809538761	1.710504696	0.090016238	0.271118623	-5.343314695	0.822227862	0.797907084	0.024320778
cg08169020	0.032726024	0.148353403	1.70996244	0.090116847	0.271293177	-5.344214335	0.166010057	0.132168138	0.03384192
cg08777203	0.01626303	0.831006054	1.709816359	0.090143967	0.271293177	-5.344456647	0.841684926	0.821217087	0.020467838
cg19539986	0.045474471	0.791832087	1.70975466	0.090155423	0.271293177	-5.344558985	0.813408281	0.772053909	0.041354372
cg10365469	0.025299475	0.85261347	1.709748604	0.090156547	0.271293177	-5.344569029	0.869457623	0.837172997	0.032284626
cg09214369	0.019370355	0.188972256	1.70962227	0.090180008	0.27130182	-5.344778562	0.202030488	0.177002211	0.025028277
cg14884039	0.016453553	0.810942542	1.709322664	0.090235668	0.271407303	-5.34527542	0.821592629	0.801179963	0.020412666
cg07949309	0.031944143	0.838750239	1.708920335	0.090310454	0.271564228	-5.345942499	0.856717752	0.822280019	0.034437733
cg18459449	0.014068283	0.844302748	1.708820291	0.090329059	0.271564228	-5.346108354	0.853871678	0.835531229	0.018340449
cg12181264	0.021654898	0.846887726	1.708599292	0.090370168	0.271570265	-5.346474697	0.859033078	0.835754487	0.023278592
cg14181874	0.025668225	0.959533222	1.708447814	0.090398353	0.271570265	-5.34672577	0.9719352	0.948164742	0.023770458
cg00143364	-0.022816334	0.878983834	-1.708416875	0.090404111	0.271570265	-5.346777049	0.866677537	0.890264607	-0.02358707
cg06608359	0.021159681	0.173118914	1.708112734	0.090460728	0.271570265	-5.34728109	0.185111252	0.162125937	0.022985315
cg05145947	0.02048035	0.81411904	1.707998189	0.090482058	0.271570265	-5.347470898	0.827227605	0.802102855	0.02512475
cg22539294	-0.036328284	0.829715892	-1.707912429	0.090498031	0.271570265	-5.347613001	0.812124113	0.84584169	-0.033717577
cg19884950	0.021262402	0.200478809	1.707842224	0.090511108	0.271570265	-5.347729324	0.213032871	0.188970918	0.024061953
cg05490608	0.022212213	0.85615717	1.707797046	0.090519524	0.271570265	-5.347804177	0.866877369	0.846330321	0.020547048
cg22971216	0.020942987	0.127830735	1.707659549	0.090545143	0.271570265	-5.348031977	0.140730005	0.116006404	0.024723601
cg14127767	0.034995182	0.197920362	1.707539464	0.090567522	0.271570265	-5.348230915	0.218148459	0.17937794	0.038770519
cg20168807	-0.022206834	0.179179159	-1.70733776	0.090605121	0.271570265	-5.348565038	0.168555624	0.1889174	-0.020361776
cg04781515	0.019956	0.796832949	1.707333534	0.090605909	0.271570265	-5.348572038	0.809169451	0.78552449	0.023644962
cg04376808	0.020497996	0.807042868	1.707286326	0.090614711	0.271570265	-5.348650233	0.819596809	0.795535088	0.024061721
cg23614217	-0.024446627	0.81383646	-1.707260113	0.090619599	0.271570265	-5.34869365	0.803398018	0.823405032	-0.020007014
cg25170017	0.034425444	0.175067857	1.707093624	0.090650648	0.271579623	-5.3489694	0.193147502	0.15849485	0.034652653
cg15339249	0.013755421	0.801182001	1.706956097	0.090676302	0.271579623	-5.349197161	0.81323068	0.790137378	0.023093303
cg06252276	0.019009316	0.827722671	1.706911879	0.090684552	0.271579623	-5.349270387	0.84051619	0.815995279	0.024520911
cg06251321	0.022945237	0.825753965	1.706570835	0.090748201	0.271621921	-5.349835108	0.83854731	0.814026733	0.024520576
cg02355304	-0.017864496	0.808903673	-1.706559618	0.090750295	0.271621921	-5.349853679	0.799875065	0.817179898	-0.017304834
cg04217515	-0.03385757	0.787534392	-1.706504869	0.090760516	0.271621921	-5.349944325	0.769728958	0.803856039	-0.034127082
cg03695871	-0.02881115	0.814833824	-1.706111238	0.090834032	0.271720371	-5.350595967	0.800081877	0.828356443	-0.028274566
cg15901999	-0.04514926	0.825569683	-1.706076497	0.090840523	0.271720371	-5.350653471	0.807158651	0.842446463	-0.035287812
cg22798247	0.043826977	0.793661895	1.705680726	0.090914492	0.271720371	-5.351308499	0.817095247	0.772181323	0.044913924
cg21730334	0.021318698	0.184779954	1.705667936	0.090916883	0.271720371	-5.351329665	0.199701983	0.171101426	0.028600557
cg18510933	0.020946639	0.842467773	1.705657859	0.090918767	0.271720371	-5.351346341	0.851634745	0.834064714	0.017570031
cg03632245	-0.024115359	0.815176382	-1.705485636	0.090950972	0.271720371	-5.351631332	0.801480536	0.827730906	-0.02625037
cg11169621	-0.029705072	0.840406578	-1.705465599	0.09095472	0.271720371	-5.351664488	0.825460661	0.854107002	-0.028646341
cg24733384	0.017416345	0.171459554	1.705446035	0.090958379	0.271720371	-5.35169686	0.182777979	0.161084331	0.021693648
cg26369418	-0.019910844	0.201822525	-1.705036969	0.091034914	0.271772078	-5.352373652	0.19319019	0.209735498	-0.016545308
cg13547127	0.021726892	0.201985641	1.704950968	0.091051012	0.271772078	-5.352515919	0.216042461	0.189100223	0.026942239
cg26083458	0.02424447	0.211545302	1.70486196	0.091067674	0.271772078	-5.352663153	0.225891226	0.198394872	0.027496354
cg14850730	0.021235609	0.80810453	1.704769343	0.091085015	0.271772078	-5.35281635	0.819285889	0.79785495	0.021430938
cg25711368	0.02298251	0.785853239	1.704765053	0.091085819	0.271772078	-5.352823447	0.80214555	0.77091862	0.03122693
cg04621455	0.019205486	0.957967523	1.704692333	0.091099436	0.271772078	-5.352943725	0.969451271	0.947440753	0.022010518
cg03171710	-0.034982916	0.820737023	-1.704554033	0.091125339	0.27178782	-5.353172461	0.803019843	0.836977772	-0.033957929
cg07681935	-0.013583842	0.112564752	-1.704313076	0.091170482	0.271812539	-5.353570941	0.105893109	0.118680424	-0.012787315
cg16604118	-0.019643064	0.873171101	-1.704226838	0.091186644	0.271812539	-5.353713542	0.861070109	0.884263677	-0.023193568
cg23295942	-0.04638325	0.807712685	-1.703722471	0.091281211	0.271812539	-5.35454742	0.78397075	0.829476126	-0.045505376
cg25353281	-0.016445501	0.176562649	-1.703710129	0.091283526	0.271812539	-5.354567823	0.170951448	0.181706249	-0.010754802
cg11412466	-0.020936216	0.186513524	-1.703631167	0.091298339	0.271812539	-5.354698351	0.174555064	0.197475446	-0.022920382
cg13339116	-0.01876609	0.837595954	-1.703413391	0.091339202	0.271812539	-5.355058312	0.827388463	0.846952821	-0.019564359
cg04319694	0.021560673	0.815075072	1.703328581	0.091355119	0.271812539	-5.355198482	0.826880623	0.804253316	0.022627308
cg24728622	0.016778394	0.855738859	1.703316569	0.091357374	0.271812539	-5.355218335	0.864465971	0.847739007	0.016726964
cg23216434	0.014980977	0.803117962	1.703213608	0.091376702	0.271812539	-5.355388495	0.813651753	0.793461987	0.020189766
cg23983783	-0.025418103	0.815516035	-1.703023166	0.09141246	0.271812539	-5.355703205	0.802113334	0.827801845	-0.025688511
cg00897243	0.025249123	0.191551528	1.703019656	0.091413119	0.271812539	-5.355709006	0.207059717	0.177335688	0.02972403
cg13363708	-0.011131076	0.186548531	-1.703014013	0.091414179	0.271812539	-5.35571833	0.182441735	0.190313093	-0.007871358
cg11893511	-0.020579438	0.814326347	-1.703002521	0.091416337	0.271812539	-5.355737319	0.801435327	0.826143115	-0.024707788
cg03572011	0.015381946	0.19665867	1.702970155	0.091422416	0.271812539	-5.355790802	0.207188438	0.187006382	0.020182057
cg09057359	-0.036044491	0.858133378	-1.702394532	0.091530577	0.272072729	-5.356741805	0.841305614	0.873558827	-0.032253213
cg00504629	0.02173844	0.13602957	1.702072724	0.09159109	0.272172847	-5.357273339	0.148521085	0.124579014	0.023942071
cg25637655	0.02886961	0.170366679	1.701995757	0.091605568	0.272172847	-5.357400452	0.185153445	0.156812143	0.028341302
cg17148552	-0.02387281	0.800735781	-1.701719029	0.091657638	0.272237755	-5.357857433	0.789170129	0.811337628	-0.0221675
cg03416459	0.023330314	0.196795048	1.701660072	0.091668735	0.272237755	-5.357954784	0.210837515	0.183922787	0.026914728
cg14454721	-0.015009275	0.171239476	-1.701478644	0.091702889	0.27224038	-5.35825434	0.165720872	0.176298196	-0.010577324
cg09489811	0.024774897	0.198412388	1.701435889	0.091710939	0.27224038	-5.358324929	0.212798404	0.185225206	0.027573198
cg17310105	0.019553024	0.799061092	1.701255121	0.091744982	0.272280097	-5.358623359	0.812021848	0.7871804	0.024841448
cg21002542	0.020865259	0.797906186	1.701008123	0.091791514	0.272356853	-5.359031078	0.810052013	0.786772511	0.023279502
cg00794956	0.018690406	0.799179467	1.700395967	0.091906921	0.272637889	-5.360041323	0.811112348	0.788240994	0.022871355
cg25452165	-0.033321763	0.815560335	-1.699976856	0.091986003	0.272718696	-5.360732787	0.799737482	0.830064617	-0.030327135
cg27194219	-0.023603347	0.857042166	-1.699974085	0.091986526	0.272718696	-5.360737358	0.845615557	0.867516557	-0.021901
cg12143131	0.016946153	0.820486326	1.699922564	0.091996251	0.272718696	-5.360822348	0.831659877	0.810243905	0.021415972
cg14086933	-0.02185442	0.826995288	-1.699000579	0.09217043	0.273092919	-5.362342854	0.816444855	0.836666519	-0.020221664
cg27089703	0.0393625	0.189459061	1.698857102	0.092197559	0.273092919	-5.3625794	0.211963908	0.168829618	0.043134289
cg27093605	0.018174473	0.801830619	1.698754186	0.092217024	0.273092919	-5.362749065	0.812326391	0.792209493	0.020116898
cg12485181	-0.045157397	0.81919606	-1.698627587	0.092240971	0.273092919	-5.362957757	0.794295262	0.842021791	-0.047726529
cg21373145	0.01416399	0.799838998	1.698611407	0.092244032	0.273092919	-5.362984428	0.81086734	0.789729683	0.021137657
cg14618239	-0.026096827	0.146642636	-1.698524798	0.092260418	0.273092919	-5.36312719	0.135537157	0.156822658	-0.021285501
cg20064459	0.02008321	0.830987599	1.698487041	0.092267563	0.273092919	-5.363189425	0.846071269	0.817160901	0.028910368
cg18082669	0.030736213	0.86296818	1.697997657	0.092360204	0.273182576	-5.363995951	0.879016981	0.848256779	0.030760202
cg17400905	-0.029322556	0.11702191	-1.697934208	0.092372221	0.273182576	-5.364100501	0.103306731	0.129594158	-0.026287427
cg10681522	-0.022038405	0.831453094	-1.697774213	0.092402528	0.273182576	-5.364364123	0.820890861	0.84113514	-0.020244278
cg07068993	0.015666483	0.184895015	1.697689747	0.092418531	0.273182576	-5.364503287	0.19485097	0.175768722	0.019082249
cg25822709	0.017586812	0.188272666	1.697664084	0.092423394	0.273182576	-5.364545568	0.199780779	0.177723563	0.022057216
cg03077077	-0.023157409	0.790026178	-1.697583719	0.092438623	0.273182576	-5.364677968	0.777525278	0.801485336	-0.023960059
cg21762610	0.029018527	0.189973119	1.697560743	0.092442977	0.273182576	-5.364715818	0.208644918	0.172857302	0.035787616
ch.22.734399R	-0.023186912	0.132687767	-1.697328496	0.092487	0.273251391	-5.365098402	0.12520154	0.139550141	-0.014348601
cg10725441	-0.018853574	0.868585155	-1.696984193	0.092552296	0.273373289	-5.365665485	0.857562846	0.878688938	-0.021126093
cg04615080	0.025159173	0.864345295	1.696892184	0.092569752	0.273373289	-5.365817009	0.879582552	0.850377809	0.029204743
cg20985028	0.016366192	0.80062473	1.696419982	0.092659377	0.273548216	-5.366594529	0.811165933	0.790961961	0.020203972
cg27218896	-0.016213638	0.823209857	-1.696361384	0.092670504	0.273548216	-5.366691002	0.814914432	0.830813997	-0.015899566
cg14675598	0.025494984	0.099922724	1.695674991	0.092800923	0.273727699	-5.367820803	0.113974347	0.08704207	0.026932277
cg12385825	0.030987669	0.200374408	1.695599812	0.092815217	0.273727699	-5.367944522	0.218160087	0.18407087	0.034089217
cg13992911	0.020952216	0.193218731	1.69522987	0.092885579	0.273727699	-5.36855324	0.206885138	0.180691192	0.026193947
cg10549973	-0.015783085	0.125632332	-1.695173513	0.092896302	0.273727699	-5.368645961	0.119973651	0.130819457	-0.010845806
cg17365391	0.019806667	0.184147489	1.695162003	0.092898492	0.273727699	-5.368664898	0.196304758	0.173003325	0.023301434
cg08446682	0.022128652	0.823274964	1.695114724	0.092907488	0.273727699	-5.368742681	0.831667314	0.815581976	0.016085338
cg08681445	-0.019060111	0.845835881	-1.695113955	0.092907635	0.273727699	-5.368743947	0.835741288	0.855089258	-0.01934797
cg08625065	0.020321772	0.181399459	1.695031075	0.092923407	0.273727699	-5.368880295	0.194586374	0.169311453	0.025274921
cg12836643	0.016778912	0.158505072	1.694926063	0.092943395	0.273727699	-5.369053044	0.169354863	0.14855943	0.020795434
cg07659624	0.014473767	0.803909516	1.694925244	0.092943551	0.273727699	-5.369054391	0.813913129	0.794739537	0.019173591
cg24498885	-0.020763577	0.860442383	-1.694803546	0.092966718	0.273727699	-5.369254576	0.848758984	0.871152166	-0.022393182
cg02154924	-0.031104916	0.855635438	-1.694573823	0.093010464	0.273727699	-5.369632419	0.840447715	0.869557518	-0.029109803
cg14691529	-0.015780084	0.203520135	-1.694494661	0.093025543	0.273727699	-5.369762612	0.193241415	0.212942294	-0.01970088
cg21721718	-0.026257946	0.788596148	-1.694386864	0.093046079	0.273727699	-5.369939889	0.775041004	0.801021697	-0.025980692
cg22468235	0.015313436	0.802344787	1.690809047	0.093756196	0.274417012	-5.370331075	0.813928974	0.791545969	0.022383006
cg01786048	0.018201544	0.16418913	1.694127919	0.093095424	0.273727699	-5.370365693	0.175677255	0.153658349	0.022018906
cg14484356	0.028880268	0.893393209	1.693981671	0.093123303	0.273727699	-5.370606152	0.909396005	0.87872398	0.030672025
cg15982099	-0.027969901	0.845502127	-1.693906685	0.093137601	0.273727699	-5.370729435	0.830536265	0.859220833	-0.028684567
cg07091355	0.015613907	0.091117388	1.693898995	0.093139067	0.273727699	-5.370742078	0.101242293	0.081836226	0.019406067
cg11249796	0.018874826	0.192416777	1.693897829	0.093139289	0.273727699	-5.370743996	0.20433489	0.181491841	0.022843049
cg16271481	0.030227221	0.879345849	1.693858592	0.093146771	0.273727699	-5.370808503	0.895458791	0.864575653	0.030883138
cg04646159	0.022704815	0.187744608	1.693588146	0.093198354	0.273789915	-5.371253085	0.202532352	0.174189175	0.028343178
cg04615416	0.032673301	0.798559768	1.693434771	0.093227619	0.273789915	-5.371505187	0.821777632	0.777276727	0.044500904
cg09018722	0.023595863	0.829022707	1.693419924	0.093230452	0.273789915	-5.37152959	0.840844589	0.818185982	0.022658607
cg04007989	0.018014504	0.823691261	1.693219917	0.093268626	0.273789915	-5.371858304	0.836348458	0.812088831	0.024259627
cg02423574	0.018125458	0.115316099	1.6930958	0.093292321	0.273789915	-5.372062273	0.125926763	0.105589658	0.020337105
cg23313059	0.022964512	0.189852632	1.69309429	0.09329261	0.273789915	-5.372064755	0.204927185	0.176034291	0.028892894
cg14364472	0.019632161	0.895567756	1.692580285	0.093390793	0.274016586	-5.372909302	0.908415319	0.883790823	0.024624496
cg23763117	0.020475134	0.175808783	1.692472266	0.093411437	0.274016586	-5.373086755	0.189430047	0.163322625	0.026107422
cg16475806	-0.017778382	0.840590556	-1.692133345	0.093476234	0.274095576	-5.373643459	0.831649691	0.848786349	-0.017136658
cg03292652	0.016104943	0.818390868	1.692099742	0.09348266	0.274095576	-5.37369865	0.828690321	0.808949703	0.019740617
cg23991636	-0.016402106	0.16571108	-1.69200507	0.093500768	0.274095576	-5.373854134	0.156536289	0.174121304	-0.017585015
cg14783993	0.022699292	0.17221165	1.691843209	0.093531733	0.274096312	-5.374119947	0.185808336	0.159748022	0.026060315
cg20940796	-0.018098784	0.859148626	-1.691786303	0.093542621	0.274096312	-5.374213393	0.848494288	0.868915102	-0.020420814
cg13702767	0.044873322	0.8176757	1.691507383	0.093596005	0.274180431	-5.374671373	0.841295228	0.796024466	0.045270762
cg18895972	0.017208982	0.139856398	1.691418907	0.093612944	0.274180431	-5.374816634	0.152789043	0.128001473	0.02478757
cg11299964	0.017929757	0.168116996	1.691260046	0.093643364	0.274208581	-5.375077435	0.179903061	0.157313103	0.022589958
cg05176716	0.029419199	0.803379462	1.690830151	0.093725726	0.274388779	-5.375783074	0.817204894	0.79070615	0.026498744
cg18876826	-0.021450063	0.201312087	-1.690517968	0.093785573	0.274422289	-5.376295392	0.190451694	0.211267447	-0.020815753
cg12612309	0.017665303	0.813743828	1.690414312	0.093805452	0.274422289	-5.376465481	0.823021068	0.80523969	0.017781378
cg22698544	0.014903204	0.821792883	1.690320603	0.093823425	0.274422289	-5.376619238	0.830587651	0.813731012	0.016856639
cg20269267	0.026174242	0.185272915	1.690192163	0.093848065	0.274422289	-5.37682997	0.20085839	0.17098623	0.02987216
cg10932821	0.026645972	0.215530025	1.689950329	0.093894472	0.274422289	-5.377226704	0.232725522	0.199767487	0.032958035
cg03341469	0.017955793	0.111035703	1.689855644	0.093912647	0.274422289	-5.377382022	0.122352275	0.100662179	0.021690096
cg07914385	-0.022283461	0.880612745	-1.68983858	0.093915922	0.274422289	-5.377410013	0.869938861	0.890397139	-0.020458278
cg20112827	-0.013317169	0.161692596	-1.689793352	0.093924605	0.274422289	-5.377484201	0.155253753	0.167594869	-0.012341115
cg23052437	0.019176493	0.195550434	1.689468559	0.093986977	0.274490869	-5.378016899	0.208511703	0.183669271	0.024842432
cg26041704	0.021856122	0.178649759	1.689441498	0.093992176	0.274490869	-5.378061278	0.192103589	0.166317082	0.025786506
cg03835671	0.023452443	0.157744656	1.689314798	0.094016517	0.274490869	-5.378269053	0.172583525	0.144142359	0.028441165
cg13819877	-0.0283673	0.196957133	-1.68918213	0.09404201	0.274490869	-5.378486597	0.18206897	0.210604616	-0.028535645
cg09979311	0.026784779	0.822443395	1.689128941	0.094052233	0.274490869	-5.378573811	0.840288369	0.806085502	0.034202867
cg07985039	0.019132807	0.196952708	1.68901462	0.094074207	0.274494204	-5.378761251	0.209419297	0.185525001	0.023894296
cg18834259	-0.034955773	0.188817165	-1.68884743	0.094106351	0.274527206	-5.379035356	0.175643079	0.200893411	-0.025250333
cg26038582	0.025465769	0.179012563	1.688599405	0.094154053	0.274605568	-5.37944194	0.195621739	0.163787485	0.031834253
cg13039585	0.01556164	0.837671723	1.688220597	0.094226946	0.27475735	-5.380062804	0.850977835	0.825474454	0.025503382
cg08951101	-0.024505769	0.800829051	-1.68792828	0.094283227	0.274860637	-5.380541821	0.788374616	0.812245617	-0.023871001
cg20225678	-0.019553014	0.915752542	-1.687667176	0.094333521	0.27494643	-5.380969623	0.905052169	0.925561218	-0.020509049
cg00919591	-0.02045719	0.212702212	-1.687254596	0.094413038	0.275094397	-5.381645479	0.205504107	0.219300475	-0.013796368
cg04271445	0.016690727	0.817120176	1.687187149	0.094426042	0.275094397	-5.381755951	0.827628513	0.807487534	0.020140979
cg20366486	-0.03408734	0.867982868	-1.686878667	0.094485538	0.275188774	-5.382261161	0.855917471	0.879042815	-0.023125344
cg26976450	0.016478904	0.870759158	1.686650597	0.094529545	0.275188774	-5.382634621	0.881441024	0.860967448	0.020473577
cg10662221	0.040806425	0.219298009	1.686613958	0.094536616	0.275188774	-5.382694612	0.243073697	0.197503629	0.045570068
cg13726191	0.022323635	0.19512226	1.686504618	0.094557721	0.275188774	-5.382873634	0.208855873	0.182533115	0.026322758
cg07187855	0.023145063	0.184364939	1.686478012	0.094562857	0.275188774	-5.382917194	0.198192116	0.171690026	0.026502089
cg07258408	0.054985356	0.851963176	1.686192745	0.09461794	0.275260424	-5.383384201	0.886290709	0.820496271	0.065794438
cg12059257	-0.033725086	0.108796525	-1.685862146	0.094681808	0.275260424	-5.383925327	0.092346132	0.123876052	-0.031529919
cg08894280	0.02307538	0.883490387	1.685851339	0.094683896	0.275260424	-5.383943014	0.894604557	0.873302398	0.021302159
cg20498175	0.020351921	0.821653782	1.685729511	0.094707441	0.275260424	-5.384142395	0.836329135	0.808201375	0.02812776
cg24232370	0.036876661	0.804209775	1.685728335	0.094707669	0.275260424	-5.38414432	0.82168646	0.78818948	0.033496979
cg01901084	0.018892248	0.186045222	1.685444191	0.094762602	0.275260424	-5.384609292	0.198399133	0.174720803	0.02367833
cg18093161	-0.02586875	0.819887991	-1.685438902	0.094763625	0.275260424	-5.384617946	0.805223542	0.833330403	-0.028106861
cg04328938	0.019234588	0.203173526	1.685406993	0.094769796	0.275260424	-5.384670157	0.215841254	0.191561442	0.024279813
cg22163037	0.015242436	0.105117036	1.684982826	0.094851853	0.275260424	-5.385364111	0.114258199	0.096737636	0.017520563
cg01655577	-0.022924845	0.869188082	-1.684892929	0.094869252	0.275260424	-5.385511164	0.857111936	0.880257882	-0.023145946
cg19219998	0.029765077	0.846718385	1.684819168	0.094883529	0.275260424	-5.385631816	0.864531129	0.830390037	0.034141091
cg10061361	-0.030052748	0.152491122	-1.684808609	0.094885573	0.275260424	-5.385649088	0.143171609	0.161034008	-0.017862399
cg08870098	-0.034693709	0.803703925	-1.684672275	0.094911968	0.275260424	-5.385872078	0.785925051	0.820001226	-0.034076175
cg11295357	0.020886392	0.804443901	1.684607236	0.094924562	0.275260424	-5.385978451	0.815638681	0.79418202	0.021456661
cg26445794	0.018840251	0.16421103	1.684547057	0.094936216	0.275260424	-5.386076872	0.176298005	0.153131303	0.023166702
cg23462726	0.015207199	0.814447976	1.684486672	0.094947911	0.275260424	-5.386175625	0.825510289	0.804307522	0.021202766
cg12852285	0.021543445	0.790920877	1.684118894	0.095019165	0.275260424	-5.386777022	0.801609756	0.781122739	0.020487017
cg14549869	-0.028123149	0.884151787	-1.684076054	0.095027467	0.275260424	-5.386847066	0.872174395	0.895131063	-0.022956668
cg05921384	-0.050218059	0.833691987	-1.683964329	0.095049124	0.275260424	-5.387029732	0.812180803	0.853410572	-0.04122977
cg18569141	0.017063143	0.146435449	1.683891659	0.095063212	0.275260424	-5.387148538	0.155851148	0.137804391	0.018046757
cg22114242	0.014562978	0.804845193	1.683851481	0.095071001	0.275260424	-5.387214222	0.813563299	0.796853597	0.016709703
cg05936432	0.017739434	0.840939925	1.683804227	0.095080164	0.275260424	-5.387291471	0.852538868	0.830307561	0.022231307
cg26690956	0.019253877	0.801874757	1.683800592	0.095080868	0.275260424	-5.387297414	0.812358482	0.792264675	0.020093807
cg09534232	0.043766416	0.855941465	1.683759558	0.095088825	0.275260424	-5.387364493	0.879308249	0.834521914	0.044786335
cg14901243	0.017586409	0.187776542	1.683304938	0.095177017	0.275412938	-5.388107571	0.19886461	0.177612479	0.021252132
cg24186114	-0.052618637	0.828491865	-1.683212549	0.095194947	0.275412938	-5.388258558	0.801322148	0.853397439	-0.052075291
cg24598906	0.018113301	0.799076074	1.683000607	0.095236091	0.275412938	-5.388604895	0.810197487	0.788881445	0.021316042
cg24290948	0.026408406	0.801886413	1.682867183	0.095262	0.275412938	-5.388822905	0.817882	0.787223792	0.030658208
cg07591603	0.013336065	0.794650454	1.682844794	0.095266348	0.275412938	-5.388859485	0.802132369	0.787792032	0.014340336
cg21935113	0.017691555	0.881066386	1.682659089	0.095302419	0.275412938	-5.389162889	0.892361258	0.870712754	0.021648503
cg10494249	0.028853539	0.22002258	1.682620808	0.095309856	0.275412938	-5.389225428	0.238485298	0.203098422	0.035386876
cg11538389	0.022818193	0.181919243	1.682468971	0.095339359	0.275412938	-5.389473467	0.194065397	0.170785267	0.02328013
cg19805223	0.016726416	0.185163188	1.682415473	0.095349756	0.275412938	-5.389560856	0.19618146	0.175063106	0.021118354
cg19648023	0.031969052	0.79758341	1.682411533	0.095350522	0.275412938	-5.389567292	0.810999525	0.785285305	0.02571422
cg18502618	-0.035137045	0.818315555	-1.682043398	0.095422091	0.275495493	-5.390168568	0.799549655	0.835517629	-0.035967974
cg24366383	0.012841668	0.111799269	1.682005914	0.09542938	0.275495493	-5.390229785	0.120602862	0.103729308	0.016873554
cg03655023	0.088090884	0.77005707	1.68194193	0.095441825	0.275495493	-5.390334275	0.817109843	0.726925361	0.090184482
cg23314341	0.01559898	0.81266468	1.68182828	0.095463932	0.275498955	-5.390519864	0.824743858	0.801592099	0.023151759
cg00470351	0.019033261	0.202059174	1.68165315	0.095498006	0.275536944	-5.390805825	0.213657915	0.191426995	0.02223092
cg17222685	0.023871768	0.836860922	1.681346425	0.095557708	0.275648844	-5.391306595	0.850891935	0.823999161	0.026892774
cg01952989	-0.04212818	0.796203978	-1.681005526	0.095624097	0.275723347	-5.391863055	0.775923664	0.814794266	-0.038870602
cg10552523	0.018711555	0.203245661	1.680998916	0.095625385	0.275723347	-5.391873844	0.215004023	0.192467164	0.022536859
cg13279458	-0.018461991	0.80047195	-1.680868963	0.095650703	0.275736012	-5.392085942	0.791107497	0.809056033	-0.017948536
cg09231142	-0.014146932	0.843617512	-1.680612185	0.095700746	0.275737917	-5.392504987	0.836519284	0.850124221	-0.013604936
cg13032656	0.021249791	0.890427175	1.680545393	0.095713766	0.275737917	-5.392613977	0.900993465	0.880741409	0.020252055
cg07548257	0.017865307	0.162072699	1.680543473	0.095714141	0.275737917	-5.392617111	0.173062592	0.15199863	0.021063962
cg01808072	0.017955416	0.174689315	1.680390593	0.095743949	0.275752236	-5.392866562	0.186776558	0.163609342	0.023167215
cg24924221	-0.03522536	0.122172591	-1.680190809	0.095782913	0.275752236	-5.393192513	0.105228867	0.137704338	-0.03247547
cg07778064	0.018269664	0.804436043	1.680134388	0.095793919	0.275752236	-5.393284559	0.816107437	0.793737265	0.022370171
cg05353752	-0.023631983	0.844326262	-1.680088774	0.095802818	0.275752236	-5.393358971	0.832516469	0.855151905	-0.022635436
cg19017142	0.018879322	0.192676666	1.679883353	0.095842902	0.275800707	-5.393694061	0.204948571	0.18142742	0.023521151
cg04279695	-0.022469189	0.109783877	-1.679719899	0.095874807	0.275800707	-5.393960666	0.101893599	0.117016631	-0.015123033
cg01596995	-0.02857288	0.953368303	-1.679680749	0.09588245	0.275800707	-5.394024518	0.935142667	0.970075136	-0.034932469
cg22504140	0.046651926	0.82622879	1.67923334	0.09596983	0.275951365	-5.394754132	0.851746882	0.802837206	0.048909676
cg03479209	0.026909845	0.187201867	1.679179443	0.09598036	0.275951365	-5.394842011	0.202288401	0.173372545	0.028915856
cg03118674	0.020283943	0.846409518	1.67898641	0.096018083	0.275951365	-5.395156734	0.857494238	0.836248525	0.021245713
cg24268619	0.021767922	0.804581028	1.678983798	0.096018594	0.275951365	-5.395160992	0.815948235	0.794161088	0.021787147
cg05093818	-0.056016415	0.840851753	-1.678747761	0.096064737	0.275979615	-5.395545781	0.811615434	0.867651711	-0.056036277
cg23137161	0.029853436	0.171456834	1.678659376	0.09608202	0.275979615	-5.395689854	0.188354526	0.155967283	0.032387243
cg05584297	-0.021276819	0.90470493	-1.678612153	0.096091256	0.275979615	-5.395766827	0.893525785	0.914952481	-0.021426696
cg15804774	0.029499605	0.845267139	1.67834259	0.096143987	0.276068446	-5.396206174	0.856334883	0.835121707	0.021213176
cg26859073	0.036012899	0.205509995	1.677995264	0.096211965	0.276068446	-5.396772164	0.226392539	0.186367664	0.040024875
cg13634319	0.022003612	0.149410384	1.677971379	0.096216641	0.276068446	-5.396811082	0.16204213	0.137831283	0.024210847
cg15270353	0.033120711	0.191492368	1.677669316	0.096275794	0.276068446	-5.397303215	0.211071946	0.173544422	0.037527523
cg08160477	0.015693777	0.799203702	1.677627287	0.096284027	0.276068446	-5.397371684	0.809697423	0.789584458	0.020112965
cg05065888	0.024476581	0.867753921	1.677620737	0.09628531	0.276068446	-5.397382355	0.880565594	0.856009887	0.024555707
cg23128584	-0.051639598	0.817124281	-1.677545622	0.096300025	0.276068446	-5.397504718	0.788863017	0.84303044	-0.054167422
cg00038503	0.037502365	0.215023207	1.67742839	0.096322996	0.276068446	-5.397695682	0.236397572	0.19543004	0.040967531
cg15681626	-0.021800192	0.150515161	-1.677365025	0.096335413	0.276068446	-5.397798894	0.139840674	0.160300107	-0.020459433
cg00338529	0.014863966	0.809248146	1.677179905	0.096371698	0.276068446	-5.398100407	0.820020781	0.799373232	0.020647549
cg07438452	0.013968349	0.806296159	1.676991341	0.09640867	0.276068446	-5.398407496	0.815033195	0.798287208	0.016745987
cg09197509	-0.026815219	0.826074866	-1.676906662	0.096425276	0.276068446	-5.398545391	0.812233054	0.838763193	-0.026530139
cg06983174	0.057609903	0.140980505	1.676886932	0.096429146	0.276068446	-5.398577519	0.166253127	0.117813934	0.048439193
cg16413428	0.017807632	0.871564314	1.676494226	0.096506193	0.276068446	-5.399216922	0.883269234	0.860834804	0.022434429
cg20218571	0.058431532	0.771503014	1.676435043	0.096517809	0.276068446	-5.399313272	0.801465114	0.744037755	0.05742736
cg13920792	0.052842979	0.811530767	1.676343571	0.096535764	0.276068446	-5.399462181	0.842929105	0.782748957	0.060180148
cg00554858	0.015705175	0.795787313	1.676244359	0.096555242	0.276068446	-5.399623682	0.807616066	0.78494429	0.022671775
cg24072600	0.021491202	0.182904955	1.676227916	0.09655847	0.276068446	-5.399650449	0.196513315	0.170430624	0.026082691
cg09215601	-0.015649196	0.833236395	-1.676201409	0.096563675	0.276068446	-5.399693596	0.824831695	0.840940703	-0.016109008
cg00658288	0.020812477	0.789714408	1.676174308	0.096568996	0.276068446	-5.399737709	0.801789305	0.778645753	0.023143552
cg15600244	0.011425602	0.825142769	1.67611649	0.09658035	0.276068446	-5.399831819	0.832996699	0.817943333	0.015053366
cg01763364	0.021468881	0.173817038	1.676102477	0.096583102	0.276068446	-5.399854628	0.186737085	0.161973662	0.024763424
cg04703009	0.017903322	0.788542937	1.675952671	0.096612526	0.276092659	-5.40009845	0.802139559	0.776079367	0.026060192
cg05813498	-0.052808095	0.809828487	-1.67514455	0.096771374	0.276482777	-5.401413383	0.779049968	0.83804213	-0.058992163
cg09974432	0.035335054	0.196663045	1.67499752	0.096800298	0.276482777	-5.401652558	0.217243447	0.177797677	0.039445769
cg26539349	-0.024738198	0.828224313	-1.674938118	0.096811986	0.276482777	-5.401749183	0.816392816	0.839069852	-0.022677035
cg24310785	0.038988185	0.952284685	1.67462599	0.096873417	0.276566225	-5.40225684	0.971853354	0.934346738	0.037506617
cg18647591	0.025602207	0.213731656	1.674576386	0.096883182	0.276566225	-5.40233751	0.229593291	0.199191824	0.030401467
cg01240662	0.014825312	0.818885217	1.674466814	0.096904757	0.276567898	-5.402515697	0.826944471	0.811497568	0.015446903
cg02391250	0.013919278	0.820046558	1.673898532	0.097016713	0.276817674	-5.40343966	0.831122047	0.809894026	0.021228021
cg11820797	0.017756605	0.838480733	1.673809363	0.09703429	0.276817674	-5.403584612	0.847910348	0.82983692	0.018073428
cg08354216	0.034832504	0.217467611	1.673245701	0.097145456	0.276993203	-5.404500725	0.237649679	0.198967382	0.038682297
cg18881071	-0.04622221	0.863775767	-1.673213717	0.097151767	0.276993203	-5.404552699	0.837452737	0.88790521	-0.050452473
cg14397814	-0.017611745	0.175661891	-1.673177662	0.097158882	0.276993203	-5.404611288	0.169391569	0.181409687	-0.012018117
cg11600594	0.03188858	0.892263699	1.672968461	0.097200171	0.277050975	-5.404951212	0.912638756	0.873586563	0.039052193
cg03206304	0.022940435	0.896505205	1.672745716	0.09724415	0.277076528	-5.405313099	0.908254687	0.885734846	0.022519841
cg10736407	0.016717732	0.127344315	1.672710062	0.097251191	0.277076528	-5.405371019	0.138036927	0.117542753	0.020494174
cg19485103	-0.030096226	0.206232903	-1.672034895	0.097384601	0.277357358	-5.406467641	0.188376891	0.222600913	-0.034224022
cg13849253	-0.014161961	0.121657167	-1.67185263	0.097420642	0.277357358	-5.406763607	0.114945101	0.127809895	-0.012864794
cg06889339	-0.01472721	0.182818647	-1.671480602	0.097494239	0.277357358	-5.407367621	0.173778503	0.191105446	-0.017326942
cg01886784	-0.017333193	0.096409072	-1.671457364	0.097498837	0.277357358	-5.407405344	0.088887114	0.1033042	-0.014417086
cg01590597	0.025216287	0.790668408	1.671423161	0.097505606	0.277357358	-5.407460869	0.806261946	0.776374333	0.029887613
cg14308364	-0.021841197	0.204280162	-1.671401056	0.097509981	0.277357358	-5.407496753	0.19218374	0.215368549	-0.023184809
cg07837085	-0.023100252	0.20862582	-1.671253654	0.097539157	0.277357358	-5.407736023	0.198103777	0.218271025	-0.020167248
cg09362796	-0.018084786	0.849436313	-1.671236426	0.097542567	0.277357358	-5.407763988	0.838833635	0.859155435	-0.0203218
cg08823359	-0.036101462	0.072718002	-1.670881532	0.097612845	0.277357358	-5.408339985	0.054645813	0.089284175	-0.034638362
cg09201130	0.037664341	0.058278082	1.670878967	0.097613353	0.277357358	-5.408344147	0.075359737	0.042619899	0.032739837
cg17451457	0.015304734	0.846907175	1.670870522	0.097615026	0.277357358	-5.408357852	0.857799657	0.836922399	0.020877258
cg23428870	0.031432541	0.19683479	1.670860759	0.09761696	0.277357358	-5.408373695	0.215027546	0.180158097	0.034869448
cg24840300	-0.031203508	0.810325265	-1.670828291	0.097623391	0.277357358	-5.408426384	0.791108735	0.827940417	-0.036831681
cg06214007	0.020019703	0.173631082	1.670716037	0.097645631	0.277360741	-5.408608545	0.186734264	0.161619832	0.025114433
cg24201741	-0.014014229	0.116011401	-1.670498109	0.097688818	0.277423611	-5.408962154	0.106937929	0.124328751	-0.017390822
cg13248604	0.026525025	0.858926505	1.670219453	0.097744062	0.277450105	-5.409414235	0.8731666	0.845873084	0.027293517
cg12659933	0.01853493	0.79393582	1.670154896	0.097756864	0.277450105	-5.409518959	0.805520324	0.78331669	0.022203634
cg03986691	0.019819459	0.908730605	1.670132458	0.097761314	0.277450105	-5.409555358	0.919547532	0.898815088	0.020732444
cg10285526	-0.022825205	0.81635334	-1.669951467	0.097797215	0.27748058	-5.409848939	0.803437313	0.828193032	-0.024755718
cg16719299	0.019645633	0.842967013	1.669826828	0.097821944	0.27748058	-5.410051094	0.853965124	0.832885412	0.021079712
cg20290983	-0.030933558	0.152480397	-1.669759891	0.097835226	0.27748058	-5.410159655	0.134974839	0.168527158	-0.033552319
cg01037617	-0.025737084	0.035290812	-1.66940112	0.097906444	0.277622814	-5.410741455	0.021725885	0.047725328	-0.025999443
cg12916198	0.020215496	0.810199445	1.669278837	0.097930728	0.277631928	-5.410939728	0.823128961	0.798347389	0.024781573
cg09259018	-0.023031698	0.836250492	-1.668960831	0.097993902	0.277722133	-5.411455287	0.823422376	0.848009599	-0.024587223
cg19073209	-0.028656382	0.900669323	-1.668906495	0.098004699	0.277722133	-5.411543367	0.884523452	0.915469705	-0.030946253
cg20312287	-0.021506542	0.857513046	-1.668794103	0.098027036	0.277725705	-5.411725552	0.846134004	0.867943835	-0.021809831
cg11394947	0.017651101	0.831258882	1.668684992	0.098048725	0.277727441	-5.411902407	0.842572958	0.820887646	0.021685312
cg12713040	0.016758497	0.799129509	1.668221908	0.09814082	0.277893889	-5.412652884	0.810257212	0.788929114	0.021328098
cg20269458	0.02227601	0.808990117	1.668177443	0.098149667	0.277893889	-5.412724934	0.823895554	0.7953268	0.028568754
cg09861922	-0.032268332	0.831074368	-1.667928912	0.098199126	0.277915726	-5.413127613	0.812221217	0.848356422	-0.036135205
cg20867257	0.019973545	0.803667243	1.667910957	0.0982027	0.277915726	-5.413156703	0.814932771	0.79334051	0.02159226
cg20888499	0.034008472	0.797799119	1.667820772	0.098220652	0.277915726	-5.413302808	0.816928286	0.780264048	0.036664238
cg18765801	-0.036255182	0.861969429	-1.667282308	0.098327897	0.278120798	-5.414174998	0.845424199	0.87713589	-0.031711691
cg08877853	-0.018572406	0.890454242	-1.667172257	0.098349827	0.278120798	-5.414353224	0.882124139	0.89809017	-0.015966032
cg17202840	0.020400861	0.187817734	1.667139035	0.098356448	0.278120798	-5.414407023	0.201213393	0.17553838	0.025675014
cg04170238	0.019258879	0.793270679	1.666383496	0.098507123	0.278437461	-5.415630276	0.804913186	0.78259838	0.022314806
cg06726118	0.020038573	0.815043125	1.66636559	0.098510696	0.278437461	-5.415659261	0.825576574	0.805387464	0.02018911
cg27042091	-0.028604761	0.173613224	-1.666043961	0.098574896	0.278536684	-5.416179828	0.162422598	0.183871299	-0.021448701
cg00968322	0.015020811	0.180297684	1.665969699	0.098589724	0.278536684	-5.416300009	0.188879637	0.172430894	0.016448744
cg04711294	0.018086176	0.183462318	1.665770616	0.098629485	0.278536684	-5.416622171	0.19496606	0.172917222	0.022048839
cg21748742	0.01342247	0.834451153	1.665721795	0.098639237	0.278536684	-5.416701167	0.845370031	0.824442182	0.020927849
cg12942009	0.022374534	0.879874566	1.665660454	0.098651491	0.278536684	-5.416800422	0.891345581	0.869359469	0.021986112
cg06629146	0.027792339	0.171435271	1.665326083	0.098718313	0.278629654	-5.417341392	0.187424285	0.156778675	0.030645611
cg19625921	-0.015883567	0.11743279	-1.665284077	0.09872671	0.278629654	-5.417409346	0.111885391	0.122517907	-0.010632516
cg11952493	-0.025230067	0.808349538	-1.665124036	0.098758708	0.278660277	-5.41766823	0.796015778	0.819655484	-0.023639706
cg14542922	0.035074053	0.212333978	1.664790057	0.098825509	0.278667656	-5.418208401	0.232056724	0.194254794	0.037801929
cg12831983	0.015369763	0.831845583	1.664779979	0.098827526	0.278667656	-5.4182247	0.840745828	0.823687025	0.017058803
cg12713604	-0.02269445	0.185947891	-1.664651959	0.098853142	0.278667656	-5.418431728	0.173583921	0.19728153	-0.02369761
cg12362791	-0.015197993	0.828929416	-1.664612704	0.098860998	0.278667656	-5.418495206	0.820548785	0.836611662	-0.016062878
cg02265810	0.023621697	0.912350569	1.664582397	0.098867063	0.278667656	-5.418544214	0.924625409	0.901098632	0.023526778
cg23591669	-0.023476711	0.847206734	-1.664143368	0.098954962	0.278768887	-5.419254051	0.834343033	0.858998461	-0.024655428
cg07139794	0.046330952	0.839219855	1.66410085	0.098963478	0.278768887	-5.419322786	0.863130959	0.817301343	0.045829616
cg05633550	0.021620356	0.884836618	1.664086035	0.098966445	0.278768887	-5.419346735	0.896182806	0.874435946	0.021746861
cg04199615	0.019942189	0.889596055	1.663749013	0.099033971	0.27879979	-5.419891505	0.900297768	0.87978615	0.020511618
cg05684375	-0.016524467	0.871586609	-1.663661471	0.099051516	0.27879979	-5.420032994	0.862665783	0.879764032	-0.017098249
cg14945473	-0.03417821	0.152796168	-1.663658531	0.099052106	0.27879979	-5.420037746	0.135478435	0.168670757	-0.033192321
cg12615916	0.051295878	0.16529069	1.663608928	0.099062049	0.27879979	-5.420117912	0.193898367	0.139066985	0.054831382
cg22146523	-0.018443088	0.818964466	-1.663106167	0.099162873	0.278835235	-5.420930326	0.808228893	0.828805408	-0.020576515
cg26858540	0.018473829	0.893549037	1.663062886	0.099171557	0.278835235	-5.421000253	0.903425027	0.884496046	0.018928981
cg17272019	-0.0365029	0.847694644	-1.663020021	0.099180157	0.278835235	-5.421069506	0.830690722	0.863281572	-0.03259085
cg12184937	0.018116632	0.788745831	1.662986881	0.099186807	0.278835235	-5.421123046	0.802742581	0.775915476	0.026827105
cg13090817	0.028595852	0.179729812	1.66287369	0.099209523	0.278835235	-5.421305908	0.195998356	0.164816981	0.031181374
cg26931601	-0.020219399	0.144228083	-1.662819224	0.099220455	0.278835235	-5.421393894	0.135591172	0.152145251	-0.016554079
cg26373733	0.022950143	0.082743975	1.662775716	0.099229188	0.278835235	-5.421464177	0.096235557	0.070376691	0.025858866
cg09055988	0.019256633	0.833762053	1.662523572	0.099279812	0.278835235	-5.421871453	0.844313636	0.824089767	0.020223869
cg21472546	0.016374128	0.185068022	1.662494683	0.099285613	0.278835235	-5.421918113	0.196108705	0.174947395	0.02116131
cg09404428	0.021408469	0.163560763	1.662312316	0.099322243	0.278835235	-5.422212639	0.177576013	0.15071345	0.026862563
cg20356147	-0.02676663	0.806264894	-1.662231785	0.099338421	0.278835235	-5.422342689	0.791873715	0.819456808	-0.027583093
cg14129529	0.022096857	0.804481602	1.662227546	0.099339273	0.278835235	-5.422349535	0.817291479	0.792739214	0.024552265
cg10342963	-0.040886895	0.832581806	-1.662175487	0.099349733	0.278835235	-5.422433602	0.810693026	0.85264652	-0.041953493
cg23814184	-0.014034149	0.15594286	-1.661932965	0.099398472	0.278912621	-5.422825202	0.150480487	0.160950035	-0.010469549
cg19107578	0.020419821	0.850273051	1.661422935	0.099501036	0.279140974	-5.423648572	0.862614965	0.83895963	0.023655336
cg14729368	0.027926714	0.202791329	1.661293472	0.099527084	0.279154616	-5.423857533	0.219504333	0.187471076	0.032033257
cg22815707	0.031001323	0.195245076	1.661052777	0.099575526	0.27920142	-5.424245989	0.214154015	0.177911883	0.036242132
cg05144042	0.02646677	0.791405546	1.660965837	0.099593028	0.27920142	-5.424386287	0.802776703	0.780981986	0.021794717
cg24428877	-0.027642432	0.161411994	-1.660875627	0.099611192	0.27920142	-5.424531855	0.149771172	0.172082748	-0.022311576
cg21170961	-0.013498121	0.173100542	-1.660776661	0.099631121	0.27920142	-5.424691544	0.168108518	0.177676564	-0.009568046
cg02805689	-0.031917505	0.870002872	-1.660583855	0.099669956	0.27920142	-5.425002623	0.853282017	0.885330323	-0.032048305
cg08080515	-0.036495761	0.127021504	-1.660538933	0.099679006	0.27920142	-5.425075097	0.112627342	0.140216152	-0.027588809
cg18376568	-0.022992361	0.821243447	-1.66044448	0.099698037	0.27920142	-5.425227474	0.809139832	0.832338428	-0.023198596
cg00504896	-0.027804147	0.187927647	-1.660300251	0.099727102	0.27920142	-5.425460137	0.176363022	0.198528553	-0.022165531
cg02415982	-0.025551583	0.159289242	-1.660263708	0.099734468	0.27920142	-5.425519085	0.147548626	0.170051473	-0.022502846
cg23696886	-0.016025656	0.208464604	-1.659748339	0.099838389	0.279432976	-5.426350278	0.202030404	0.214362621	-0.012332218
cg17407259	0.020302918	0.168695728	1.659508332	0.099886815	0.279480399	-5.426737281	0.182021428	0.156480502	0.025540926
cg13732865	-0.024990024	0.864003228	-1.659140125	0.099961144	0.279480399	-5.427330898	0.850763425	0.876139714	-0.02537629
cg12633968	-0.032846485	0.806621822	-1.658947372	0.100000073	0.279480399	-5.4276416	0.78921649	0.822576709	-0.033360219
cg20444209	0.031449057	0.202401068	1.658870309	0.10001564	0.279480399	-5.427765811	0.221120099	0.185241957	0.035878142
cg18844178	0.024827649	0.180887009	1.658855443	0.100018643	0.279480399	-5.427789771	0.198464754	0.164774075	0.033690679
cg20851750	-0.036164539	0.883809086	-1.658855189	0.100018695	0.279480399	-5.427790182	0.86553938	0.900556316	-0.035016937
cg12352902	0.015486449	0.875823658	1.658802006	0.100029439	0.279480399	-5.427875898	0.88599152	0.866503118	0.019488402
cg17163363	0.028905562	0.206520813	1.658786253	0.100032622	0.279480399	-5.427901286	0.223932042	0.190560519	0.033371523
cg05579025	0.01997429	0.847539913	1.658718956	0.10004622	0.279480399	-5.428009745	0.859813457	0.836289164	0.023524293
cg23484980	0.01923814	0.812696702	1.658568	0.100076727	0.279506366	-5.428253019	0.823894968	0.802431625	0.021463343
cg14364882	-0.019577773	0.840457	-1.65831758	0.100127352	0.279570966	-5.42865654	0.829196653	0.850778984	-0.02158233
cg19516263	0.02594824	0.870817785	1.65405873	0.101018088	0.280054658	-5.428661824	0.885263483	0.857816656	0.027446827
cg24473292	0.020075522	0.862092122	1.658228606	0.100145344	0.279570966	-5.428799895	0.872675167	0.852390997	0.02028417
cg07154254	0.018086367	0.187132448	1.658138799	0.100163507	0.279570966	-5.428944586	0.198306096	0.176889936	0.02141616
cg10108888	-0.018568095	0.846045309	-1.657616368	0.100269219	0.279742561	-5.429786143	0.836327275	0.854953508	-0.018626233
cg00746233	0.028047404	0.199321717	1.657460162	0.100300844	0.279742561	-5.430037717	0.217360664	0.182786015	0.034574649
cg12882999	0.020537935	0.821765776	1.657420026	0.100308971	0.279742561	-5.430102354	0.835403349	0.809264668	0.02613868
cg11482794	-0.019333801	0.157082428	-1.65741542	0.100309904	0.279742561	-5.430109771	0.148651238	0.164811018	-0.01615978
cg09166536	0.019389647	0.79695902	1.657151754	0.100363307	0.279832269	-5.430534353	0.808389794	0.78648081	0.021908983
cg06683719	0.019838059	0.180826758	1.656923876	0.100409481	0.279847667	-5.430901254	0.19344456	0.16926044	0.024184119
cg03451395	0.027811693	0.810422013	1.656798401	0.100434912	0.279847667	-5.431103257	0.827577312	0.794696321	0.032880991
cg15664152	-0.022586567	0.184316004	-1.65676428	0.100441829	0.279847667	-5.431158187	0.172355356	0.195279932	-0.022924576
cg00226183	-0.030241609	0.78745004	-1.65661807	0.100471471	0.279847667	-5.431393548	0.772459677	0.801191207	-0.02873153
cg08033828	0.020470456	0.161067372	1.65657566	0.100480071	0.279847667	-5.431461814	0.173561047	0.149614837	0.023946209
cg22113116	0.043588605	0.156613079	1.65649585	0.100496255	0.279847667	-5.431590277	0.180752361	0.134485403	0.046266957
cg05389984	0.021558331	0.81751874	1.656091225	0.100578342	0.279961582	-5.432241474	0.83016377	0.805927464	0.024236306
cg26703758	0.069551143	0.069137148	1.656010457	0.100594734	0.279961582	-5.432371444	0.102162537	0.038863874	0.063298663
cg02696351	0.017467602	0.808412846	1.655919722	0.100613151	0.279961582	-5.432517442	0.81891078	0.798789739	0.020121042
cg09380561	-0.029346961	0.802652482	-1.655846449	0.100628025	0.279961582	-5.432635339	0.787553285	0.816493414	-0.028940129
cg04290862	0.018516634	0.798138753	1.655696746	0.100658422	0.279961582	-5.432876198	0.812895258	0.784611957	0.028283301
cg19469373	0.018153151	0.125756064	1.655626903	0.100672605	0.279961582	-5.432988561	0.137036011	0.115416114	0.021619897
cg15029631	-0.044805457	0.823393653	-1.655561506	0.100685887	0.279961582	-5.433093768	0.800183723	0.844669422	-0.044485699
cg19234412	-0.024253982	0.909917197	-1.655295456	0.100739937	0.280052775	-5.433521733	0.9010564	0.918039595	-0.016983194
cg13313465	0.019297695	0.177609483	1.655173657	0.100764689	0.280054658	-5.433717634	0.189426535	0.166777185	0.02264935
cg11194994	0.016492196	0.185728263	1.654961141	0.100807888	0.280054658	-5.434059414	0.196689408	0.175680546	0.021008863
cg09890204	0.017171533	0.826604957	1.654870237	0.100826371	0.280054658	-5.434205597	0.836206159	0.817803855	0.018402304
cg15642855	-0.035264637	0.802164202	-1.65479801	0.100841059	0.280054658	-5.434321741	0.784002534	0.818812398	-0.034809864
cg10274208	-0.021840483	0.18994928	-1.654637928	0.100873618	0.280054658	-5.434579142	0.178624035	0.200330754	-0.021706719
cg23496358	0.020612524	0.88103534	1.654587254	0.100883927	0.280054658	-5.434660618	0.893161521	0.869919674	0.023241846
cg07179688	0.015055784	0.809986132	1.654340557	0.100934124	0.280054658	-5.435057231	0.820139846	0.80067856	0.019461286
cg04021697	-0.022854069	0.183748437	-1.654304651	0.100941431	0.280054658	-5.435114952	0.172669239	0.193904369	-0.02123513
cg00006771	0.020637835	0.144689755	1.654191908	0.10096438	0.280054658	-5.435296187	0.157507822	0.13293986	0.024567962
cg02006790	0.039182293	0.889697071	1.653937846	0.101016109	0.280054658	-5.435704547	0.907355646	0.873510044	0.033845602
cg16438182	0.018936722	0.86118708	1.653773556	0.101049571	0.280054658	-5.435968583	0.87213899	0.851147829	0.020991161
cg20968717	-0.019629175	0.86609247	-1.653731082	0.101058223	0.280054658	-5.43603684	0.855228329	0.876051266	-0.020822938
cg17210126	-0.029456148	0.836784376	-1.653670223	0.101070622	0.280054658	-5.436134641	0.821743489	0.850571857	-0.028828368
cg18081349	0.019282016	0.804477358	1.653616606	0.101081546	0.280054658	-5.436220799	0.817678516	0.792376297	0.02530222
cg22454022	0.026777299	0.203483308	1.653534575	0.101098262	0.280054658	-5.436352612	0.21978928	0.188536167	0.031253113
cg09257734	-0.026588018	0.851412679	-1.65350533	0.101104221	0.280054658	-5.436399604	0.837993094	0.863713965	-0.025720872
cg14778576	0.017626249	0.8381583	1.653412339	0.101123174	0.280054658	-5.43654902	0.849016297	0.828205136	0.020811161
cg12824782	-0.016624809	0.121266358	-1.65324495	0.101157296	0.280090291	-5.436817954	0.112993458	0.128849849	-0.01585639
cg27592868	-0.018768591	0.159544933	-1.653121179	0.101182533	0.280101312	-5.437016795	0.14819847	0.169945858	-0.021747388
cg16377723	0.016529898	0.80627398	1.652987496	0.101209797	0.280117937	-5.437231542	0.817419532	0.796057224	0.021362308
cg16119907	0.040619299	0.854922551	1.652621736	0.101284422	0.280248756	-5.437819013	0.875496778	0.836062842	0.039433936
cg13455842	-0.039530018	0.924508339	-1.652547369	0.1012996	0.280248756	-5.437938442	0.904207379	0.943117553	-0.038910174
cg03724677	-0.042692679	0.809584728	-1.651756501	0.101461129	0.280636711	-5.439208229	0.792047531	0.825660492	-0.03361296
cg00073565	-0.021572845	0.837962003	-1.651579924	0.101497222	0.280646515	-5.439491654	0.826865053	0.848134208	-0.021269155
cg11544308	-0.018234529	0.210247907	-1.651530776	0.101507269	0.280646515	-5.439570538	0.203329995	0.216589327	-0.013259332
cg02315559	0.017104702	0.805083997	1.650463865	0.101725588	0.281111388	-5.44128239	0.815878472	0.795189061	0.020689412
cg11536248	-0.016975824	0.104315378	-1.650281993	0.101762841	0.281111388	-5.441574098	0.098337135	0.109795434	-0.0114583
cg14442785	-0.027941733	0.824055621	-1.650268718	0.101765561	0.281111388	-5.441595389	0.809729526	0.837187874	-0.027458348
cg19447025	0.039141703	0.915046475	1.650214013	0.101776769	0.281111388	-5.441683124	0.935491927	0.896304811	0.039187115
cg24968968	-0.015795025	0.179277864	-1.650149843	0.101789917	0.281111388	-5.441786035	0.172491285	0.185498895	-0.01300761
cg20202267	0.024846497	0.896921436	1.647720002	0.102315415	0.281111388	-5.442024124	0.907391184	0.887161501	0.020229683
cg06416110	0.023705814	0.792311145	1.649970897	0.10182659	0.281111388	-5.442072999	0.806706129	0.779115742	0.027590387
cg14030300	0.038270044	0.132189938	1.649888501	0.10184348	0.281111388	-5.442205122	0.15563062	0.110702647	0.044927973
cg11238267	0.017415058	0.803137238	1.649672559	0.101887754	0.281111388	-5.442551355	0.814493124	0.792727675	0.02176545
cg01494348	-0.029465331	0.172071404	-1.64958	0.101906737	0.281111388	-5.44269975	0.15916505	0.183902227	-0.024737177
cg04979811	-0.018646394	0.176292642	-1.649130511	0.10199896	0.281111388	-5.44342027	0.169329636	0.182675398	-0.013345761
cg15232971	0.019620411	0.179352838	1.649073334	0.102010696	0.281111388	-5.44351191	0.19121285	0.168481161	0.02273169
cg10789787	-0.024053118	0.181850258	-1.64905561	0.102014334	0.281111388	-5.443540316	0.170602004	0.192161158	-0.021559154
cg01972167	0.017981522	0.852237642	1.648991246	0.102027547	0.281111388	-5.44364347	0.865193666	0.840361287	0.024832379
cg14623735	0.017906791	0.828857247	1.648736142	0.102079929	0.281111388	-5.444052281	0.841797512	0.816995338	0.024802174
cg12483310	0.012715775	0.846177182	1.648647991	0.102098035	0.281111388	-5.44419353	0.854246713	0.838780112	0.015466601
cg18404559	0.017285374	0.849819195	1.648576719	0.102112676	0.281111388	-5.444307729	0.860544038	0.839988089	0.020555949
cg02956801	0.022648598	0.196725236	1.648513243	0.102125716	0.281111388	-5.444409431	0.21089223	0.183738824	0.027153406
cg05901196	0.025083761	0.200321561	1.648477444	0.102133071	0.281111388	-5.444466787	0.217007203	0.185026389	0.031980814
cg19010807	0.013760981	0.790698221	1.648399321	0.102149124	0.281111388	-5.444591951	0.80163213	0.78067547	0.02095666
cg06503255	0.028492868	0.96379897	1.648301372	0.102169254	0.281111388	-5.44474887	0.979584637	0.949328776	0.030255861
cg09006915	-0.022750481	0.820255419	-1.648296643	0.102170225	0.281111388	-5.444756446	0.808533167	0.831000818	-0.022467651
cg21847195	0.023035817	0.817736451	1.648257664	0.102178237	0.281111388	-5.444818889	0.830488126	0.806047416	0.024440711
cg00204065	-0.020138589	0.86530437	-1.648197577	0.102190588	0.281111388	-5.444915145	0.854002138	0.87566475	-0.021662613
cg20831324	0.023585212	0.884737996	1.648151569	0.102200045	0.281111388	-5.444988845	0.896576594	0.873885947	0.022690646
cg16328999	0.017654566	0.829130297	1.648081332	0.102214485	0.281111388	-5.445101352	0.842978644	0.816435979	0.026542665
cg07777008	0.017749899	0.168762189	1.647992265	0.102232798	0.281111388	-5.445244017	0.178308903	0.160011035	0.018297868
cg07906170	-0.021903592	0.168464691	-1.647792971	0.102273785	0.281111388	-5.445563211	0.158022955	0.178036282	-0.020013328
cg14722289	-0.03253185	0.810507889	-1.64766665	0.102299772	0.281111388	-5.445765511	0.793468255	0.826127553	-0.032659298
cg02990361	0.025516267	0.016554623	1.647652185	0.102302747	0.281111388	-5.445788674	0.025987983	0.007907378	0.018080605
cg03339854	0.020828962	0.79409628	1.647486418	0.102336857	0.281111688	-5.446054121	0.804919745	0.784174771	0.020744975
cg25407410	0.021741895	0.837264253	1.647103082	0.102415771	0.281269823	-5.44666787	0.848813048	0.826677857	0.022135191
cg04181991	0.030244714	0.831586291	1.646785367	0.102481213	0.281390903	-5.447176453	0.846805373	0.817635465	0.029169908
cg25590983	0.01540207	0.791968533	1.646388278	0.102563052	0.281520309	-5.44781196	0.804726842	0.780273417	0.024453424
cg09408629	0.02854973	0.164456797	1.646172661	0.102607512	0.281520309	-5.448156977	0.181450957	0.148878817	0.03257214
cg15612945	-0.035185373	0.802787741	-1.646111699	0.102620085	0.281520309	-5.448254517	0.784320899	0.819715679	-0.03539478
cg13435649	0.017663093	0.14250032	1.646068813	0.102628931	0.281520309	-5.448323132	0.153810259	0.132132876	0.021677383
cg03961340	-0.029347438	0.810726843	-1.646038592	0.102635165	0.281520309	-5.448371484	0.795723337	0.824480057	-0.02875672
cg12874961	0.031024821	0.846489659	1.6457361	0.102697578	0.281581121	-5.448855402	0.863419234	0.830970882	0.032448352
cg18243536	0.017117798	0.16147647	1.645648903	0.102715575	0.281581121	-5.448994882	0.172216418	0.151631519	0.020584899
cg17537853	0.027875549	0.814181719	1.645620477	0.102721443	0.281581121	-5.44904035	0.83002877	0.799655256	0.030373513
cg18663259	0.048133938	0.832345827	1.645421692	0.102762482	0.281635031	-5.449358294	0.856021443	0.810643179	0.045378265
cg09662852	-0.019999062	0.208729065	-1.644910862	0.102868006	0.281649303	-5.450175164	0.2003807	0.216381733	-0.016001033
cg20263885	-0.022106489	0.152318902	-1.644727274	0.102905951	0.281649303	-5.450468682	0.142914093	0.160939977	-0.018025885
cg04195855	-0.022936506	0.204742708	-1.644578369	0.102936736	0.281649303	-5.450706726	0.194430117	0.214195916	-0.019765799
cg01762663	0.027396898	0.831064849	1.644556059	0.102941349	0.281649303	-5.450742389	0.845866605	0.817496573	0.028370032
cg10842456	-0.028414922	0.82312952	-1.644213442	0.103012214	0.281649303	-5.451290023	0.810455477	0.834747393	-0.024291916
cg20715295	0.018365359	0.187093717	1.644105963	0.103034452	0.281649303	-5.451461794	0.19811266	0.176993019	0.021119641
cg08016466	-0.02099305	0.802064389	-1.643852906	0.103086827	0.281649303	-5.451866181	0.791237262	0.811989256	-0.020751994
cg16476710	0.019041031	0.189999207	1.643801858	0.103097395	0.281649303	-5.451947748	0.203619938	0.177513538	0.0261064
cg27245817	-0.014736894	0.865803601	-1.64374188	0.103109813	0.281649303	-5.452043582	0.858250646	0.872727143	-0.014476497
cg03894102	0.021246031	0.887077236	1.643725548	0.103113195	0.281649303	-5.452069677	0.900694896	0.874594381	0.026100515
cg15434587	0.017197419	0.180203301	1.6436323	0.103132504	0.281649303	-5.452218663	0.191870025	0.169508804	0.022361221
cg18805621	0.015532139	0.143058174	1.643546307	0.103150313	0.281649303	-5.452356049	0.154198877	0.132845862	0.021353014
cg05036535	0.019067701	0.170749186	1.64348539	0.10316293	0.281649303	-5.452453369	0.183251953	0.159288316	0.023963637
cg26092471	-0.014507165	0.136556017	-1.643472149	0.103165673	0.281649303	-5.452474522	0.129397398	0.143118084	-0.013720686
cg24751561	-0.019668932	0.849830598	-1.643448333	0.103170606	0.281649303	-5.452512569	0.839662863	0.859151022	-0.01948816
cg08741063	-0.022057807	0.854151887	-1.643378603	0.103185051	0.281649303	-5.452623961	0.842223626	0.865086127	-0.022862502
cg01080012	-0.010287744	0.852029762	-1.643355642	0.103189808	0.281649303	-5.45266064	0.847730949	0.85597034	-0.00823939
cg15627464	0.019200509	0.200892487	1.643331606	0.103194788	0.281649303	-5.452699036	0.213245573	0.189568824	0.023676748
cg14117219	0.020117014	0.150830122	1.643057929	0.103251503	0.281649303	-5.453136176	0.161900852	0.140681954	0.021218898
cg16709353	0.019206601	0.134771248	1.643053217	0.10325248	0.281649303	-5.453143702	0.146440756	0.124074198	0.022366558
cg19543269	-0.017096976	0.190612352	-1.643022307	0.103258887	0.281649303	-5.453193069	0.181543865	0.198925132	-0.017381267
cg16201078	0.018770966	0.854388943	1.642982122	0.103267217	0.281649303	-5.453257248	0.865092519	0.844577331	0.020515188
cg13826570	-0.015808747	0.820006779	-1.642956697	0.103272488	0.281649303	-5.453297854	0.8110139	0.828250251	-0.017236351
cg00587635	0.017803726	0.853919353	1.642829547	0.10329885	0.281649303	-5.453500913	0.866688048	0.842214716	0.024473332
cg20315554	-0.021030193	0.799716756	-1.642764973	0.103312241	0.281649303	-5.453604032	0.788958703	0.809578304	-0.020619601
cg10207609	-0.017841358	0.829278353	-1.64261942	0.103342428	0.281649303	-5.453836454	0.820053008	0.83773492	-0.017681912
cg00582524	-0.020856289	0.210137423	-1.642528426	0.103361304	0.281649303	-5.453981744	0.198493741	0.220810799	-0.022317058
cg02145137	0.019390429	0.815989808	1.64250497	0.10336617	0.281649303	-5.454019197	0.830420806	0.802761394	0.027659412
cg09699787	0.016888453	0.161585428	1.642217573	0.103425809	0.281737702	-5.454478029	0.17371564	0.150466068	0.023249572
cg10378538	0.028602823	0.844236364	1.642142579	0.103441375	0.281737702	-5.454597745	0.858858617	0.830832632	0.028025985
cg05715751	0.019080112	0.861631938	1.641723109	0.103528481	0.281916675	-5.455267268	0.87462459	0.849722008	0.024902582
cg13373944	0.01583256	0.163266099	1.641167355	0.103643977	0.28217287	-5.456154066	0.173789337	0.153619797	0.02016954
cg14560276	0.034795111	0.784268368	1.640729483	0.103735049	0.282362474	-5.456852561	0.803030122	0.767070094	0.035960028
cg23599004	-0.025300375	0.803088516	-1.640477719	0.103787442	0.282446741	-5.457254097	0.791148855	0.814033206	-0.02288435
cg03167407	0.047032134	0.779127669	1.64033285	0.103817599	0.28246038	-5.45748512	0.806310265	0.754210289	0.052099976
cg10013287	-0.021381304	0.879755231	-1.640247711	0.103835325	0.28246038	-5.457620882	0.866702498	0.891720237	-0.02501774
cg20613972	-0.032150177	0.826686268	-1.640105127	0.103865018	0.282482836	-5.457848231	0.810614417	0.841418799	-0.030804382
cg22274539	-0.016270379	0.113746891	-1.639955418	0.103896202	0.282493425	-5.45808692	0.106366802	0.120511973	-0.014145171
cg15651884	0.015091094	0.802327663	1.639797665	0.103929069	0.282493425	-5.458338414	0.813294881	0.792274379	0.021020502
cg00710456	-0.026422893	0.824229299	-1.639587548	0.103972859	0.282493425	-5.458673349	0.81079127	0.836547492	-0.025756222
cg21319275	-0.027881042	0.848839889	-1.639464675	0.103998474	0.282493425	-5.458869196	0.836881946	0.859801338	-0.022919392
cg01034287	0.017596528	0.804214646	1.639439436	0.104003736	0.282493425	-5.458909421	0.815065543	0.794267991	0.020797552
cg05937774	0.022040179	0.802607999	1.639361725	0.104019939	0.282493425	-5.459033276	0.814431939	0.791769386	0.022662553
cg20388707	0.013100805	0.876437442	1.639330699	0.104026409	0.282493425	-5.459082722	0.886992349	0.866762111	0.020230238
cg16402757	0.070157274	0.757474229	1.639263521	0.104040418	0.282493425	-5.459189782	0.800663019	0.717884506	0.082778513
cg19553567	-0.023487451	0.816217731	-1.638621664	0.104174349	0.282729356	-5.460212486	0.803399946	0.827967368	-0.024567422
cg06634228	0.030975114	0.147509361	1.638473817	0.104205219	0.282729356	-5.460448005	0.166722785	0.129897056	0.03682573
cg06736160	0.026089465	0.886025914	1.638361395	0.104228697	0.282729356	-5.460627077	0.899935581	0.873275386	0.026660195
cg02091111	0.013475723	0.816604261	1.638326079	0.104236073	0.282729356	-5.460683328	0.826918254	0.807149768	0.019768486
cg24943459	0.039693334	0.864863286	1.638309031	0.104239634	0.282729356	-5.460710483	0.883931045	0.847384506	0.03654654
cg21660683	0.018107144	0.11242972	1.638133625	0.104276277	0.282729356	-5.460989848	0.123979729	0.101842211	0.022137518
cg11300341	0.019440009	0.793162164	1.638127753	0.104277504	0.282729356	-5.460999201	0.804756425	0.782534091	0.022222334
cg04848349	0.014348534	0.163421273	1.638005952	0.104302955	0.282740185	-5.461193173	0.174162466	0.15357518	0.020587286
cg10215110	-0.019277331	0.063195169	-1.637793727	0.104347313	0.282749523	-5.461531117	0.054317026	0.071333466	-0.01701644
cg15703970	0.015446653	0.830493491	1.637693573	0.104368251	0.282749523	-5.461690587	0.841052959	0.820813979	0.020238979
cg04132177	-0.038915105	0.969112509	-1.637681511	0.104370773	0.282749523	-5.461709792	0.951364994	0.985381065	-0.034016072
cg06969740	-0.0167174	0.143409317	-1.63744367	0.104420512	0.28277142	-5.462088453	0.137613037	0.148722573	-0.011109536
cg06703104	-0.021948188	0.187075402	-1.637342695	0.104441635	0.28277142	-5.462249196	0.175203427	0.197958045	-0.022754618
cg15018132	-0.023367253	0.839564679	-1.637333409	0.104443577	0.28277142	-5.462263979	0.827403732	0.850712214	-0.023308483
cg14238973	0.016424018	0.169283081	1.637209088	0.104469588	0.28277142	-5.462461874	0.180212283	0.159264645	0.020947638
cg22844925	-0.029012586	0.056778269	-1.637129927	0.104486154	0.28277142	-5.462587875	0.044080589	0.068417809	-0.02433722
cg12806049	0.01637997	0.180391811	1.636193069	0.10468236	0.283244242	-5.464078642	0.191324686	0.17037001	0.020954676
cg21983531	0.016016946	0.162183383	1.635808737	0.104762937	0.283404069	-5.464689972	0.172291279	0.152917811	0.019373468
cg25329734	-0.016470169	0.125937678	-1.635670354	0.104791962	0.283424401	-5.464910055	0.117574089	0.133604302	-0.016030212
cg19277969	0.014604572	0.823700558	1.635386007	0.104851621	0.283527563	-5.465362221	0.833551627	0.814670412	0.018881215
cg17221506	0.023515955	0.78335506	1.63527272	0.104875398	0.283533673	-5.465542349	0.797736778	0.770171819	0.027564959
cg00857405	0.019549926	0.170506454	1.635081236	0.104915597	0.28358281	-5.465846783	0.183843392	0.158280928	0.025562464
cg22350135	-0.031096774	0.889967747	-1.634981138	0.104936616	0.28358281	-5.466005912	0.876613362	0.902209266	-0.025595905
cg16612808	0.016548468	0.853925875	1.634785777	0.104977648	0.283615952	-5.466316457	0.864626678	0.844116806	0.020509872
cg07131742	0.02071136	0.184104018	1.634684792	0.104998863	0.283615952	-5.46647697	0.197183786	0.17211423	0.025069556
cg18878242	0.021643465	0.149625082	1.634572354	0.105022488	0.283615952	-5.466655673	0.16193796	0.138338277	0.023599683
cg10827754	-0.044135727	0.79102739	-1.634425626	0.105053325	0.283615952	-5.46688886	0.767564143	0.812535366	-0.044971223
cg19334647	0.022428269	0.200822975	1.634228994	0.10509466	0.283615952	-5.467201324	0.21473972	0.188065959	0.026673761
cg10463299	-0.017577643	0.186544531	-1.634136079	0.105114198	0.283615952	-5.467348962	0.177552553	0.194787177	-0.017234624
cg05351147	-0.030129278	0.885158004	-1.634069965	0.105128101	0.283615952	-5.467454009	0.87198035	0.89723752	-0.02525717
cg01481646	0.016528616	0.189510193	1.634034505	0.105135559	0.283615952	-5.467510347	0.200683778	0.17926774	0.021416038
cg07558734	-0.018281063	0.844229191	-1.633992531	0.105144387	0.283615952	-5.467577037	0.836277131	0.85151858	-0.01524145
cg18160046	-0.031574252	0.874954379	-1.633898745	0.105164115	0.283615952	-5.467726037	0.859358664	0.889250451	-0.029891787
cg18340948	0.015622928	0.131063937	1.633754961	0.105194365	0.283639483	-5.467954455	0.141766405	0.121253342	0.020513063
cg12289251	0.018487092	0.162916254	1.633547167	0.105238095	0.283699341	-5.468284526	0.175205341	0.151651257	0.023554085
cg11171466	0.023168633	0.798069305	1.633160165	0.105319578	0.283860929	-5.468899155	0.812759631	0.784603173	0.028156459
cg02987199	-0.022524184	0.833023009	-1.632593502	0.10543898	0.284124631	-5.469798868	0.822473082	0.842693776	-0.020220694
cg13395017	0.066287281	0.781663972	1.632177598	0.105526685	0.284291749	-5.470459027	0.810091951	0.755604991	0.05448696
cg18629132	0.015087708	0.819202215	1.631784582	0.105609617	0.284291749	-5.471082708	0.828383881	0.810785688	0.017598193
cg25628989	0.017828404	0.159525402	1.631724633	0.105622272	0.284291749	-5.471177829	0.171208058	0.1488163	0.022391758
cg14302996	0.028453271	0.20617909	1.631716574	0.105623973	0.284291749	-5.471190616	0.223732141	0.190088793	0.033643348
cg09683258	0.016077295	0.177214326	1.631703046	0.105626829	0.284291749	-5.47121208	0.188050726	0.16728096	0.020769767
cg23647554	-0.023709463	0.828637323	-1.631685908	0.105630447	0.284291749	-5.471239273	0.816315673	0.839932169	-0.023616496
cg21003420	-0.025123252	0.804507707	-1.631364639	0.105698289	0.284416246	-5.471748963	0.791046203	0.816847419	-0.025801216
cg04471151	0.01889751	0.151336402	1.631244943	0.105723574	0.284426203	-5.471938835	0.163110701	0.140543295	0.022567406
cg02411429	-0.02610014	0.851244883	-1.630878046	0.10580111	0.284565388	-5.472520756	0.83586491	0.865343191	-0.029478281
cg10261952	-0.051653059	0.879350079	-1.630795773	0.105818502	0.284565388	-5.472651227	0.851042395	0.90529879	-0.054256395
cg14168295	-0.027214335	0.89001416	-1.630575024	0.105865181	0.284632827	-5.473001271	0.874611213	0.904133528	-0.029522315
cg18665513	0.021047725	0.824682908	1.630225106	0.105939206	0.28477375	-5.473556048	0.835912989	0.814388666	0.021524323
cg18912855	0.037081371	0.156723386	1.630114564	0.1059626	0.28477854	-5.473731284	0.175599026	0.139420715	0.036178311
cg21413158	-0.02368605	0.800364326	-1.62970305	0.106049725	0.284896808	-5.47438353	0.787618675	0.81204784	-0.024429165
cg02530753	0.013551678	0.845259233	1.629702472	0.106049848	0.284896808	-5.474384447	0.853486278	0.837717776	0.015768502
cg08681877	0.023436192	0.825521027	1.628924139	0.106214793	0.285281762	-5.47561767	0.836470453	0.815484053	0.0209864
cg14047841	0.017310152	0.166995126	1.628821179	0.106236628	0.285282258	-5.475780761	0.178498671	0.156450209	0.022048461
cg24907762	0.018923929	0.816406933	1.628716679	0.106258793	0.285283641	-5.475946284	0.828173744	0.80562069	0.022553054
cg23661483	-0.024649481	0.828477464	-1.628600603	0.106283418	0.285291626	-5.476130129	0.815496169	0.840376983	-0.024880814
cg19074709	0.016532923	0.825949989	1.628401337	0.106325701	0.285346999	-5.476445703	0.836706695	0.816089675	0.020617019
cg12678686	-0.040031705	0.801922282	-1.628038266	0.106402779	0.285495707	-5.477020602	0.781254929	0.820867356	-0.039612427
cg21243351	0.019476019	0.795492547	1.627925182	0.106426795	0.285499902	-5.477199637	0.806304441	0.785581643	0.020722799
cg15173429	0.040898679	0.853717639	1.627826879	0.106447675	0.285499902	-5.477355262	0.874522339	0.834646664	0.039875675
cg06370149	0.022050773	0.841665951	1.627652355	0.106484754	0.28554123	-5.47763153	0.85376813	0.830572286	0.023195843
cg11840035	0.011086489	0.833126367	1.627482546	0.106520841	0.285579883	-5.477900309	0.841242291	0.82568677	0.015555521
cg06741645	0.016955638	0.797222839	1.627058786	0.106610939	0.28558074	-5.47857093	0.80890762	0.78651179	0.02239583
cg17030243	-0.028628095	0.817686415	-1.627038601	0.106615233	0.28558074	-5.478602871	0.801097085	0.8328933	-0.031796214
cg18955951	0.015635172	0.180411336	1.62703384	0.106616245	0.28558074	-5.478610403	0.191654266	0.170105316	0.02154895
cg10904293	0.021007186	0.830862874	1.626845611	0.106656287	0.28558074	-5.478908228	0.843877735	0.818932585	0.02494515
cg15676015	-0.048695533	0.039367528	-1.626776647	0.106670961	0.28558074	-5.479017338	0.013603178	0.062984848	-0.04938167
cg05653697	0.032647183	0.18997077	1.626645347	0.106698902	0.28558074	-5.479225059	0.209409976	0.172151498	0.037258478
cg03422593	0.023927483	0.176645087	1.626592945	0.106710056	0.28558074	-5.479307956	0.190929906	0.163550669	0.027379237
cg05379608	0.068435823	0.771330727	1.626590039	0.106710674	0.28558074	-5.479312553	0.804523049	0.740904432	0.063618617
cg26058289	0.017540738	0.917693496	1.626500436	0.106729747	0.28558074	-5.479454294	0.930577153	0.905883477	0.024693676
cg14613235	0.022228891	0.164799332	1.62622253	0.106788921	0.28558074	-5.47989386	0.178308824	0.15241563	0.025893194
cg20820810	-0.028827957	0.84942982	-1.626082761	0.106818691	0.28558074	-5.480114906	0.833310772	0.864205613	-0.030894841
cg13221899	-0.023040988	0.862493338	-1.62604128	0.106827528	0.28558074	-5.480180506	0.849929316	0.874010358	-0.024081042
cg21137446	0.014263407	0.15443545	1.625916879	0.106854033	0.28558074	-5.480377229	0.164654029	0.145068418	0.019585611
cg14481875	0.023001887	0.204373374	1.625882374	0.106861385	0.28558074	-5.480431792	0.21905921	0.190911359	0.028147851
cg24673875	0.022258717	0.913893139	1.625786915	0.106881728	0.28558074	-5.480582732	0.928958974	0.90008279	0.028876185
cg24149247	0.020797669	0.187572709	1.62577544	0.106884174	0.28558074	-5.480600877	0.201222283	0.1750606	0.026161683
cg26231430	0.027236674	0.828599507	1.625749996	0.106889596	0.28558074	-5.480641107	0.842895332	0.815495	0.027400332
cg04509074	-0.017531089	0.142223245	-1.625593983	0.106922852	0.285603827	-5.480887774	0.133016721	0.150662559	-0.017645838
cg05124021	-0.017907469	0.157450594	-1.625476961	0.106947802	0.285603827	-5.48107278	0.145759682	0.168167264	-0.022407582
cg26357360	0.019130233	0.809212353	1.625349201	0.106975047	0.285603827	-5.481274747	0.821222086	0.798203431	0.023018655
cg15447512	-0.031876619	0.163609741	-1.625302841	0.106984935	0.285603827	-5.48134803	0.152282845	0.173992729	-0.021709884
cg00275132	-0.020968467	0.839145866	-1.625150264	0.107017482	0.28560991	-5.481589203	0.827084791	0.85020185	-0.023117059
cg01087869	0.023067795	0.794861685	1.625088949	0.107030564	0.28560991	-5.481686115	0.80710676	0.783637033	0.023469727
cg21730084	0.020834272	0.2017379	1.624602077	0.107134484	0.285758539	-5.482455522	0.214117953	0.190389518	0.023728435
cg17952679	-0.028274146	0.802807615	-1.624531916	0.107149466	0.285758539	-5.482566379	0.78705106	0.817251123	-0.030200063
cg03266048	0.028434548	0.803228355	1.624468789	0.107162947	0.285758539	-5.482666119	0.817368741	0.790266334	0.027102406
cg09887955	-0.020798463	0.212008948	-1.624421693	0.107173006	0.285758539	-5.482740528	0.197841089	0.224996151	-0.027155062
cg12751966	-0.02965839	0.192305142	-1.624043659	0.107253774	0.285866061	-5.483337722	0.176210281	0.207058765	-0.030848484
cg27399957	-0.029525179	0.950216036	-1.62399126	0.107264973	0.285866061	-5.483420489	0.934597546	0.964532986	-0.029935439
cg06281241	0.014696263	0.882236235	1.623906808	0.107283025	0.285866061	-5.483553879	0.889474693	0.875600982	0.013873711
cg03604388	0.024160488	0.808603181	1.623826893	0.107300109	0.285866061	-5.483680096	0.821753875	0.796548379	0.025205496
cg02660271	0.019467714	0.129155237	1.623417642	0.107387633	0.285938433	-5.484326373	0.14019215	0.119038066	0.021154084
cg09957135	0.018013313	0.174384582	1.623396626	0.107392129	0.285938433	-5.484359558	0.186214196	0.163540769	0.022673427
cg25389087	-0.03454012	0.819933299	-1.623395483	0.107392373	0.285938433	-5.484361362	0.801674817	0.83667024	-0.034995424
cg24405307	-0.038831379	0.042426302	-1.6231711	0.107440386	0.285995644	-5.484715631	0.023985214	0.059330633	-0.035345419
cg17128371	0.02485483	0.789756827	1.623054465	0.10746535	0.285995644	-5.484899762	0.802986926	0.777629236	0.02535769
cg18635670	0.025267537	0.19539665	1.622990829	0.107478973	0.285995644	-5.48500022	0.211505308	0.180630379	0.030874929
cg00521239	0.018213614	0.142558406	1.622766407	0.107527025	0.286065741	-5.485354466	0.154057061	0.132017972	0.022039089
cg12005026	-0.020917289	0.834541462	-1.622477975	0.107588809	0.286134222	-5.485809683	0.823395431	0.844758658	-0.021363228
cg01378439	0.050756793	0.795404161	1.622443501	0.107596196	0.286134222	-5.485864087	0.825415004	0.767894222	0.057520782
cg25961952	0.031420084	0.783354538	1.622165822	0.107655706	0.286163069	-5.486302251	0.801325402	0.766881246	0.034444156
cg09785766	0.029145526	0.888872959	1.622007213	0.10768971	0.286163069	-5.486552496	0.903374859	0.87557955	0.027795309
cg10599770	0.016659544	0.17983486	1.621863317	0.107720567	0.286163069	-5.486779508	0.191764395	0.168899454	0.02286494
cg15486116	-0.027115231	0.169423657	-1.621811684	0.107731641	0.286163069	-5.48686096	0.152878694	0.184589872	-0.031711178
cg25264972	0.020405418	0.82362319	1.621752614	0.107744311	0.286163069	-5.486954141	0.830465909	0.817350698	0.013115211
cg26072483	0.024128653	0.143093764	1.621720435	0.107751213	0.286163069	-5.4870049	0.156956429	0.130386321	0.026570108
cg04120734	-0.023975308	0.828128014	-1.621683853	0.107759061	0.286163069	-5.487062605	0.815805925	0.839423262	-0.023617337
cg18087593	-0.020715629	0.870846316	-1.621457242	0.107807684	0.286234505	-5.487420033	0.860197665	0.88060758	-0.020409915
cg10312513	0.023329808	0.810970328	1.621285161	0.107844618	0.286241713	-5.48769142	0.825506863	0.797645171	0.027861692
cg07826946	0.007409004	0.832640712	1.621242184	0.107853844	0.286241713	-5.487759193	0.837633157	0.828064303	0.009568854
cg22867944	0.026844176	0.198601072	1.621096191	0.107885189	0.286256829	-5.487989409	0.215199322	0.183386009	0.031813313
cg15609237	-0.038396381	0.772588867	-1.621013308	0.107902988	0.286256829	-5.488120099	0.751553958	0.791870868	-0.040316909
cg13078965	0.019930996	0.826412807	1.620766268	0.107956052	0.28628697	-5.488509593	0.83753296	0.816219334	0.021313625
cg15790457	-0.04991054	0.831806483	-1.620758122	0.107957802	0.28628697	-5.488522436	0.805073661	0.856311571	-0.05123791
cg27434890	-0.038090234	0.799373503	-1.620519169	0.108009149	0.286344887	-5.488899123	0.780347448	0.816814053	-0.036466605
cg10839615	-0.020722329	0.908781027	-1.620367852	0.108041675	0.286344887	-5.489137633	0.897783151	0.918862413	-0.021079262
cg27345524	0.015849333	0.181326091	1.620299109	0.108056454	0.286344887	-5.489245981	0.191936095	0.171600253	0.020335842
cg15102060	0.018260062	0.173203647	1.620252085	0.108066565	0.286344887	-5.489320094	0.185346343	0.162072842	0.0232735
cg22484012	-0.018185334	0.200741077	-1.620027665	0.108114827	0.286415175	-5.489673768	0.193550492	0.207332447	-0.013781956
cg02388587	0.01732204	0.13547182	1.619906265	0.108140942	0.286426774	-5.489865069	0.146171724	0.125663574	0.02050815
cg09162858	0.02631096	0.163721213	1.61958402	0.108210287	0.286552843	-5.490372791	0.17941747	0.149332979	0.030084491
cg10096399	0.019311932	0.820217092	1.619454561	0.108238155	0.286569052	-5.490576738	0.831518802	0.809857191	0.021661611
cg22014708	0.022429848	0.202684393	1.619100153	0.108314478	0.286597737	-5.491134983	0.216396216	0.190115223	0.026280993
cg14366117	-0.025752462	0.853141701	-1.619068842	0.108321223	0.286597737	-5.491184296	0.838099218	0.866930644	-0.028831426
cg17406354	0.016283524	0.800223965	1.618939703	0.108349045	0.286597737	-5.491387677	0.813406327	0.788140134	0.025266192
cg01947482	0.020008482	0.837291878	1.618369746	0.108471909	0.286597737	-5.492285114	0.848067124	0.827414569	0.020652555
cg23573087	0.022206495	0.17422058	1.618007506	0.108550054	0.286597737	-5.492855332	0.188721251	0.160928299	0.027792953
cg24439232	-0.017188707	0.808383819	-1.617976527	0.108556739	0.286597737	-5.492904091	0.800271455	0.815820152	-0.015548697
cg23409591	-0.04665717	0.845363641	-1.617866545	0.108580475	0.286597737	-5.493077191	0.828052014	0.861232632	-0.033180618
cg03176298	0.043560447	0.863861141	1.617767149	0.10860193	0.286597737	-5.493233619	0.88589165	0.843666507	0.042225143
cg23231631	0.071354677	0.778131857	1.61745808	0.108668666	0.286597737	-5.493719972	0.819378585	0.740322357	0.079056229
cg12120892	0.010570733	0.808336823	1.617364595	0.108688858	0.286597737	-5.493867063	0.815583353	0.80169417	0.013889183
cg14345154	-0.042454365	0.784809085	-1.617237418	0.108716332	0.286597737	-5.494067152	0.762951095	0.804845576	-0.04189448
cg13442969	0.021187935	0.182205826	1.617217238	0.108720692	0.286597737	-5.494098901	0.195515014	0.170005738	0.025509276
cg08299223	0.030667731	0.80245787	1.617104589	0.108745034	0.286597737	-5.494276119	0.822855498	0.783760044	0.039095455
cg02072495	0.031190352	0.18967063	1.617061457	0.108754355	0.286597737	-5.494343971	0.207639046	0.173199582	0.034439464
cg23081194	0.062347828	0.781675726	1.616982639	0.10877139	0.286597737	-5.494467956	0.810363063	0.755379001	0.054984062
cg16792044	0.030918917	0.810668511	1.61683411	0.108803497	0.286597737	-5.494701585	0.826393443	0.796253989	0.030139454
cg24876773	-0.039580075	0.859095994	-1.616753608	0.108820902	0.286597737	-5.494828202	0.842481742	0.874325726	-0.031843984
cg12283040	-0.020092935	0.847984812	-1.616739996	0.108823845	0.286597737	-5.494849611	0.837446552	0.857644884	-0.020198331
cg11364964	-0.012530019	0.862149975	-1.61663265	0.108847058	0.286597737	-5.495018439	0.856215239	0.867590149	-0.011374909
cg06105747	0.018205482	0.898105291	1.616591019	0.108856061	0.286597737	-5.495083912	0.909332204	0.887813953	0.021518251
cg02363950	-0.015622289	0.170484448	-1.616584792	0.108857408	0.286597737	-5.495093704	0.165946343	0.174644377	-0.008698034
cg06947811	0.017969527	0.17639014	1.616545003	0.108866014	0.286597737	-5.495156278	0.187034643	0.16663268	0.020401963
cg16939391	0.016321029	0.798527191	1.616527668	0.108869763	0.286597737	-5.495183539	0.809587607	0.788388476	0.02119913
cg10836755	-0.019205907	0.892320064	-1.616475311	0.108881089	0.286597737	-5.495265874	0.882917136	0.900939416	-0.01802228
cg04687371	0.037435672	0.822179207	1.616346273	0.108909004	0.286597737	-5.495468785	0.843205009	0.802905554	0.040299456
cg26686932	0.032204222	0.780693988	1.616249108	0.108930029	0.286597737	-5.495621567	0.802559602	0.760650507	0.041909095
cg05152432	0.020651701	0.789241696	1.616188085	0.108943235	0.286597737	-5.495717514	0.803545327	0.776130033	0.027415294
cg11002119	-0.027869678	0.799190118	-1.616170452	0.108947051	0.286597737	-5.495745238	0.78492236	0.812268897	-0.027346537
cg03055649	0.051074079	0.789767202	1.61614139	0.108953341	0.286597737	-5.495790931	0.818242639	0.763664718	0.054577921
cg18993564	-0.034357073	0.850170886	-1.616136786	0.108954337	0.286597737	-5.49579817	0.830899379	0.867836434	-0.036937055
cg08217354	-0.021113433	0.90663452	-1.616080005	0.108966627	0.286597737	-5.495887441	0.895570116	0.916776891	-0.021206775
cg16813459	0.043149221	0.837713839	1.616013314	0.108981063	0.286597737	-5.49599229	0.858429565	0.818724423	0.039705142
cg21820712	-0.034758971	0.787574827	-1.615762054	0.109035465	0.286597737	-5.496387271	0.769811216	0.803858137	-0.034046921
cg09695851	-0.019780073	0.805563658	-1.615740577	0.109040117	0.286597737	-5.496421032	0.796785637	0.813610177	-0.016824541
cg03038914	0.028333659	0.835200215	1.615516175	0.109088724	0.286597737	-5.496773739	0.849912268	0.821714167	0.028198101
cg23251299	-0.026328974	0.786293035	-1.615507611	0.10909058	0.286597737	-5.496787199	0.772570341	0.79887217	-0.026301829
cg22580346	0.024058999	0.793518102	1.615365613	0.109121347	0.286597737	-5.497010361	0.805890588	0.782176656	0.023713933
cg12655260	0.026450426	0.182419671	1.61530959	0.109133488	0.286597737	-5.497098401	0.197912236	0.168218154	0.029694083
cg10011062	-0.031130585	0.924979949	-1.615296928	0.109136232	0.286597737	-5.497118298	0.905805005	0.94255698	-0.036751975
cg03052544	0.016810638	0.137200861	1.615201543	0.109156905	0.286597737	-5.497268188	0.14796304	0.12733553	0.020627511
cg18902046	-0.02024698	0.131222397	-1.615195758	0.109158159	0.286597737	-5.497277279	0.120578104	0.140979666	-0.020401562
cg08247583	-0.02980734	0.80750999	-1.61517581	0.109162483	0.286597737	-5.497308624	0.7913525	0.822321022	-0.030968521
cg23805120	-0.016493511	0.856436779	-1.615031413	0.109193787	0.286622815	-5.497535513	0.850334004	0.862030989	-0.011696985
cg10399333	0.02168265	0.192340294	1.614795792	0.109244883	0.286699824	-5.497905697	0.206316534	0.179528741	0.026787793
cg04255276	-0.027820822	0.121979674	-1.614558494	0.109296361	0.286777808	-5.498278465	0.107368647	0.135373115	-0.028004469
cg17186655	-0.013439939	0.137573831	-1.61432019	0.109348078	0.286856385	-5.498652761	0.131674139	0.142981883	-0.011307744
cg01766134	-0.018528864	0.806900676	-1.614013375	0.109414691	0.286974002	-5.499134586	0.796127023	0.816776524	-0.020649501
cg23807125	-0.034407499	0.885030182	-1.613791067	0.109462978	0.287026032	-5.499483648	0.867552018	0.901051833	-0.033499815
cg14821409	-0.027772807	0.838842952	-1.61358776	0.109507152	0.287026032	-5.499802834	0.824795455	0.851719824	-0.026924369
cg09452568	-0.041238548	0.81037267	-1.613572254	0.109510521	0.287026032	-5.499827175	0.789085081	0.829886293	-0.040801212
cg08140801	-0.026583354	0.832950331	-1.61352101	0.109521658	0.287026032	-5.499907621	0.81946524	0.845311664	-0.025846424
cg07021906	-0.024293678	0.84752992	-1.613220093	0.109587074	0.287074606	-5.500379962	0.833818616	0.860098614	-0.026279998
cg13749477	-0.021885356	0.191176442	-1.613056753	0.109622595	0.287074606	-5.500636318	0.1777133	0.203517655	-0.025804355
cg02716388	-0.027814224	0.859079227	-1.613033	0.109627762	0.287074606	-5.500673595	0.845448029	0.871574491	-0.026126462
cg09795688	-0.026468857	0.828803835	-1.612899966	0.1096567	0.287074606	-5.500882364	0.814572752	0.841848994	-0.027276242
cg09176287	-0.020963816	0.204742991	-1.612835091	0.109670815	0.287074606	-5.500984167	0.198647733	0.210330311	-0.011682578
cg09943035	0.02310984	0.155374274	1.612715471	0.109696843	0.287074606	-5.501171865	0.166651002	0.145037273	0.021613729
cg24374161	0.016585589	0.113163158	1.612578482	0.109726657	0.287074606	-5.501386801	0.124002665	0.103226944	0.020775721
cg01843742	0.013394431	0.903346786	1.612537033	0.109735679	0.287074606	-5.501451831	0.909796974	0.897434114	0.01236286
cg19569208	-0.031138763	0.047481229	-1.612534334	0.109736267	0.287074606	-5.501456066	0.032856145	0.060887557	-0.028031412
cg25754561	-0.014870793	0.809702988	-1.612388288	0.109768062	0.287100784	-5.501685188	0.801675114	0.817061873	-0.015386758
cg10984050	-0.022155542	0.804833561	-1.612135184	0.109823181	0.287181856	-5.502082219	0.792873284	0.815797149	-0.022923865
cg12485992	0.040367201	0.816752006	1.61204582	0.109842647	0.287181856	-5.502222385	0.837199428	0.798008535	0.039190894
cg09841889	-0.019619523	0.175872569	-1.611373359	0.109989218	0.28750802	-5.503276894	0.16909119	0.182088833	-0.012997643
cg16540238	0.014177854	0.822885363	1.610997283	0.110071257	0.287612667	-5.503866449	0.833463424	0.813188808	0.020274616
cg01008267	0.025897296	0.866810191	1.610989727	0.110072906	0.287612667	-5.503878292	0.880219757	0.854518089	0.025701668
cg15545624	-0.028548675	0.054049389	-1.610590949	0.110159952	0.287745975	-5.50450329	0.043130464	0.064058404	-0.020927939
cg14902675	-0.013566704	0.828022143	-1.610555931	0.110167598	0.287745975	-5.504558167	0.820022494	0.835355155	-0.015332661
cg17709804	-0.016781993	0.202638569	-1.610296579	0.110224242	0.287836869	-5.504964556	0.195785091	0.208920923	-0.013135832
cg13543544	0.024976265	0.194480303	1.609772756	0.110338721	0.288021753	-5.505785168	0.209493719	0.180718004	0.028775715
cg08662043	-0.027085104	0.952372587	-1.609646414	0.110366346	0.288021753	-5.505983055	0.939571243	0.964107152	-0.024535909
cg04998212	0.016313618	0.833516847	1.609615285	0.110373153	0.288021753	-5.506031808	0.844361871	0.823575575	0.020786296
cg15576245	0.025551695	0.868231054	1.609357479	0.110429544	0.288021753	-5.506435552	0.881439549	0.856123268	0.025316281
cg25268357	-0.013176652	0.108601094	-1.60927042	0.110448592	0.288021753	-5.506571879	0.102473421	0.114218128	-0.011744707
cg03459791	-0.013236502	0.149647966	-1.609255337	0.110451893	0.288021753	-5.506595497	0.144807448	0.154085108	-0.00927766
cg22179430	0.018352099	0.820182375	1.609223393	0.110458882	0.288021753	-5.506645516	0.830701707	0.810539654	0.020162054
cg23739048	0.015231466	0.177444408	1.609055308	0.110495668	0.288021753	-5.506908695	0.18798209	0.167784867	0.020197223
cg07261940	-0.03129243	0.843633022	-1.60901421	0.110504664	0.288021753	-5.50697304	0.829931439	0.856192805	-0.026261366
cg13363608	0.028842027	0.846283048	1.608898291	0.110530041	0.288021753	-5.507154521	0.862669872	0.831261792	0.03140808
cg22986178	-0.019548646	0.176755129	-1.608818564	0.110547497	0.288021753	-5.507279333	0.17016718	0.182794082	-0.012626902
cg25144860	-0.024246524	0.816025941	-1.608531908	0.110610279	0.288021753	-5.507728041	0.805442243	0.825727664	-0.020285421
cg04152562	-0.020916056	0.883411108	-1.608485454	0.110620456	0.288021753	-5.507800749	0.872420423	0.893485904	-0.021065481
cg09385285	-0.020029627	0.854583501	-1.608483533	0.110620877	0.288021753	-5.507803756	0.842461597	0.865695247	-0.023233649
cg06389015	-0.014755757	0.853194012	-1.608474251	0.110622911	0.288021753	-5.507818284	0.846046203	0.859746171	-0.013699968
cg15215519	-0.024443146	0.851215533	-1.608015004	0.110723562	0.2880281	-5.50853697	0.837788347	0.863523787	-0.02573544
cg14017705	0.025671343	0.188942814	1.607743484	0.110783103	0.2880281	-5.508961784	0.203965481	0.175172037	0.028793445
cg11341215	0.018867138	0.803931975	1.607614735	0.110811346	0.2880281	-5.509163199	0.81453703	0.794210675	0.020326355
cg11718675	0.023002823	0.884642616	1.607579175	0.110819148	0.2880281	-5.509218827	0.89440871	0.875690364	0.018718347
cg01064918	-0.015773285	0.127535319	-1.60751276	0.11083372	0.2880281	-5.509322719	0.118623902	0.135704117	-0.017080215
cg27067575	0.014855367	0.819950023	1.607496519	0.110837283	0.2880281	-5.509348123	0.830648928	0.810142693	0.020506236
cg14125904	-0.025586579	0.164671918	-1.60744065	0.110849543	0.2880281	-5.509435513	0.15176892	0.176499667	-0.024730746
cg04701257	0.032692326	0.823696413	1.60743206	0.110851428	0.2880281	-5.509448949	0.845321224	0.803873671	0.041447553
cg23418467	0.021671402	0.891453523	1.607381076	0.110862616	0.2880281	-5.509528695	0.903071139	0.880804041	0.022267097
cg08441314	-0.020743836	0.79718241	-1.607343045	0.110870963	0.2880281	-5.50958818	0.786028772	0.807406579	-0.021377807
cg01485708	0.022836753	0.810530269	1.607309899	0.110878238	0.2880281	-5.509640022	0.822634668	0.79943457	0.023200099
cg03381734	0.01413747	0.798448517	1.607267024	0.110887649	0.2880281	-5.50970708	0.807008029	0.790602298	0.016405731
cg21226442	-0.021870051	0.806467543	-1.60701291	0.11094344	0.288054223	-5.510104489	0.795519453	0.816503292	-0.02098384
cg22962965	-0.017638434	0.192965961	-1.606909525	0.110966144	0.288054223	-5.510266155	0.187051973	0.198387116	-0.011335143
cg10957737	0.016301413	0.804276299	1.606868126	0.110975237	0.288054223	-5.51033089	0.812035775	0.797163445	0.01487233
cg14254452	0.016808331	0.166502166	1.606797875	0.110990668	0.288054223	-5.510440734	0.177347361	0.156560738	0.020786623
cg26277026	-0.028428577	0.798230047	-1.606700967	0.111011957	0.288054223	-5.510592253	0.781783869	0.81330571	-0.03152184
cg01257178	-0.018887312	0.805352488	-1.606623998	0.111028868	0.288054223	-5.510712591	0.795413566	0.814463166	-0.0190496
cg18387478	-0.017069729	0.16793991	-1.606425674	0.111072452	0.288057936	-5.511022636	0.159951698	0.175262438	-0.015310739
cg22351216	0.019399057	0.886165115	1.606411038	0.11107567	0.288057936	-5.511045516	0.900034434	0.873451572	0.026582862
cg19703425	0.026170178	0.876823315	1.606235923	0.111114166	0.288057936	-5.511319244	0.890843235	0.863971722	0.026871513
cg01513516	-0.016384253	0.811039806	-1.606219656	0.111117742	0.288057936	-5.511344671	0.802906188	0.818495624	-0.015589436
cg18801806	0.020050074	0.200817304	1.605811085	0.111207603	0.288150063	-5.511983208	0.213292057	0.189382114	0.023909942
cg13880275	-0.030232318	0.068128812	-1.605745353	0.111222066	0.288150063	-5.512085922	0.053896737	0.08117488	-0.027278143
cg22070156	0.027874481	0.812652573	1.605719459	0.111227763	0.288150063	-5.512126384	0.833711909	0.793348183	0.040363726
cg15201168	0.036003437	0.814153657	1.605630246	0.111247396	0.288150063	-5.512265783	0.832885785	0.79698254	0.035903245
cg13696326	0.01844865	0.187226463	1.605472046	0.111282216	0.288150063	-5.512512959	0.199993808	0.175523063	0.024470746
cg22117009	-0.022743774	0.882022012	-1.605461733	0.111284486	0.288150063	-5.512529071	0.870496353	0.8925872	-0.022090847
cg23918905	-0.016835832	0.823139016	-1.605134194	0.111356607	0.288280159	-5.513040748	0.813951352	0.831561041	-0.017609689
cg07733851	0.017339495	0.195598825	1.604787979	0.111432881	0.288376297	-5.513581494	0.206382154	0.185714106	0.020668049
cg25752703	-0.040347732	0.780259048	-1.60476696	0.111437513	0.288376297	-5.513614318	0.759221227	0.799543716	-0.040322489
cg10717214	-0.018224162	0.21101521	-1.604561431	0.111482814	0.288384272	-5.513935273	0.204870245	0.216648094	-0.011777848
cg14588406	0.017330102	0.799284112	1.604554391	0.111484365	0.288384272	-5.513946265	0.810877834	0.788656533	0.022221302
cg02840890	0.019500062	0.169894137	1.604445968	0.111508269	0.288389492	-5.514115562	0.181306865	0.159432471	0.021874394
cg26789163	-0.044797566	0.809573898	-1.604090391	0.111586691	0.28847375	-5.514670701	0.786998309	0.830268189	-0.04326988
cg27195402	0.030265223	0.889582973	1.603974867	0.11161218	0.28847375	-5.514851036	0.903992984	0.876373796	0.027619188
cg05260298	-0.026119002	0.848107178	-1.603938647	0.111620172	0.28847375	-5.514907574	0.83580281	0.859386181	-0.023583371
cg13458720	0.034627116	0.849847472	1.603802899	0.11165013	0.28847375	-5.515119458	0.873260044	0.828385947	0.044874097
cg21659084	-0.029755669	0.882622053	-1.603763081	0.111658918	0.28847375	-5.515181604	0.871494066	0.892822708	-0.021328641
cg26403206	0.021430028	0.831815934	1.603702904	0.111672202	0.28847375	-5.515275525	0.844156322	0.820503913	0.023652409
cg02029687	0.019178829	0.79776127	1.603570911	0.111701341	0.288476056	-5.515481519	0.808870964	0.787577384	0.02129358
cg21180330	0.017371424	0.844602478	1.603500544	0.111716879	0.288476056	-5.515591331	0.855774675	0.834361297	0.021413378
cg14173325	-0.015466405	0.85420438	-1.602956922	0.111836972	0.288653438	-5.516439528	0.844952045	0.862685687	-0.017733643
cg09098393	0.023450491	0.193176991	1.602681205	0.11189792	0.288653438	-5.516869615	0.208001834	0.179587552	0.028414282
cg20744362	-0.028717773	0.828840333	-1.60249851	0.11193832	0.288653438	-5.517154561	0.813444485	0.842953193	-0.029508709
cg11797283	0.018834829	0.10951168	1.602393162	0.111961622	0.288653438	-5.517318854	0.120163897	0.099747147	0.02041675
cg23197837	-0.028820105	0.793887074	-1.602270095	0.111988847	0.288653438	-5.517510771	0.778873866	0.807649182	-0.028775316
cg15720223	0.018214279	0.881418957	1.602240308	0.111995438	0.288653438	-5.517557218	0.892923722	0.870872922	0.022050801
cg27475365	0.025777022	0.129215001	1.602195002	0.112005462	0.288653438	-5.517627865	0.143677307	0.115957887	0.02771942
cg24524166	0.031586725	0.199346867	1.602178187	0.112009183	0.288653438	-5.517654085	0.217963037	0.182282044	0.035680994
cg05123933	0.050617367	0.806574724	1.60204112	0.112039517	0.288653438	-5.517867805	0.831587846	0.783646028	0.047941818
cg19994026	-0.034907286	0.820753142	-1.602012842	0.112045775	0.288653438	-5.517911894	0.806400974	0.833909296	-0.027508322
cg12571007	0.020956585	0.910289235	1.601755044	0.112102847	0.288653438	-5.518313807	0.921440834	0.900066935	0.021373899
cg14281092	0.01613328	0.812564622	1.601485148	0.112162622	0.288653438	-5.518734514	0.824434367	0.801684022	0.022750345
cg01522525	0.021013029	0.841009185	1.60138484	0.112184844	0.288653438	-5.518890854	0.853739368	0.829339851	0.024399517
cg16380879	0.017437485	0.800021989	1.601208096	0.112224008	0.288653438	-5.519166305	0.813385018	0.787772546	0.025612471
cg14457850	0.020061523	0.866719563	1.601187049	0.112228673	0.288653438	-5.519199106	0.876746571	0.857528139	0.019218433
cg05492412	0.017897246	0.15310351	1.601084821	0.112251331	0.288653438	-5.51935841	0.163794825	0.143303138	0.020491686
cg19460214	0.015164619	0.82259186	1.601024737	0.11226465	0.288653438	-5.519452035	0.833909614	0.812217251	0.021692363
cg26816659	-0.021050415	0.164967162	-1.600943989	0.112282552	0.288653438	-5.519577856	0.157244034	0.172046696	-0.014802662
cg26893816	-0.02795086	0.798179944	-1.600786087	0.112317564	0.288653438	-5.519823879	0.784569335	0.810656335	-0.026087
cg18267081	0.018376616	0.806784556	1.600749479	0.112325683	0.288653438	-5.519880914	0.818983454	0.795602234	0.02338122
cg23438516	-0.046201393	0.150653023	-1.600708699	0.112334727	0.288653438	-5.519944447	0.134600921	0.16536745	-0.030766529
cg19635712	-0.025305671	0.158210422	-1.600647243	0.112348359	0.288653438	-5.52004019	0.147603978	0.167932996	-0.020329018
cg26337010	0.015264326	0.829941592	1.600631992	0.112351742	0.288653438	-5.520063948	0.840761304	0.820023522	0.020737782
cg02321289	0.026311118	0.098208599	1.600619644	0.112354481	0.288653438	-5.520083185	0.111755959	0.085790185	0.025965775
cg10996596	-0.018470538	0.199942746	-1.600590001	0.112361056	0.288653438	-5.520129363	0.189448412	0.209562552	-0.020114139
cg04428071	0.021270566	0.819101651	1.600553762	0.112369096	0.288653438	-5.520185818	0.831736952	0.807519293	0.024217659
cg21381594	-0.026066485	0.212620144	-1.600517994	0.112377031	0.288653438	-5.520241535	0.199579571	0.224574002	-0.024994431
cg25502399	0.015440188	0.164310925	1.600172887	0.112453617	0.288793863	-5.520779071	0.17528754	0.154249027	0.021038513
cg13060500	0.024200812	0.80230656	1.600041719	0.112482737	0.288812359	-5.520983349	0.815733803	0.789998254	0.025735549
cg25918837	0.017619153	0.849357037	1.599847838	0.11252579	0.288866615	-5.521285264	0.858267108	0.841189472	0.017077636
cg09303150	-0.019172612	0.816466379	-1.599440613	0.112616261	0.289042555	-5.52191929	0.807612925	0.824582045	-0.01696912
cg27141266	0.038152601	0.867657333	1.599161926	0.11267821	0.289106707	-5.522353101	0.885741756	0.851079945	0.034661811
cg23094117	0.018744758	0.805294011	1.599130772	0.112685137	0.289106707	-5.522401592	0.818151155	0.793508296	0.024642859
cg09851528	0.026437132	0.182187646	1.598837406	0.11275038	0.289217785	-5.522858167	0.197896924	0.167787474	0.03010945
cg01704040	0.023577712	0.86221371	1.598477765	0.112830405	0.289302263	-5.523417777	0.876084989	0.849498371	0.026586618
cg04741595	-0.020311695	0.869042367	-1.598307965	0.112868203	0.289302263	-5.523681948	0.859396047	0.877884827	-0.01848878
cg06450181	-0.013515225	0.834775357	-1.598239747	0.112883391	0.289302263	-5.523788073	0.829066108	0.840008836	-0.010942727
cg17179037	0.021802744	0.200176805	1.598211961	0.112889578	0.289302263	-5.523831297	0.214282024	0.18724702	0.027035004
cg02866996	0.017263463	0.803357452	1.598196194	0.112893089	0.289302263	-5.523855825	0.814169636	0.793446283	0.020723353
cg02133819	-0.016779239	0.841195049	-1.59799083	0.112938826	0.289327817	-5.524175269	0.832761651	0.848925663	-0.016164011
cg25613667	-0.032408631	0.059181479	-1.597954245	0.112946975	0.289327817	-5.524232173	0.043201669	0.073829637	-0.030627968
cg17371585	-0.024234283	0.836148986	-1.597680032	0.113008072	0.289375253	-5.524658643	0.82313122	0.848081939	-0.024950719
cg09698506	0.016380444	0.178307806	1.597609949	0.113023691	0.289375253	-5.524767627	0.188096696	0.169334656	0.01876204
cg20808136	0.023714678	0.844994187	1.597575473	0.113031375	0.289375253	-5.524821239	0.858493834	0.832619512	0.025874322
cg02488517	0.048179153	0.853813066	1.59742481	0.113064961	0.289404469	-5.525055513	0.879534579	0.830235013	0.049299567
cg16078318	0.023980559	0.871725695	1.597236471	0.113106956	0.289404469	-5.525348342	0.884905484	0.859644222	0.025261262
cg21814178	-0.014885755	0.124182505	-1.59722876	0.113108675	0.289404469	-5.525360329	0.119198867	0.128750841	-0.009551974
cg23805755	-0.022177982	0.8688034	-1.595076266	0.113616278	0.289852269	-5.525599424	0.857567053	0.87927796	-0.021710907
cg00064255	-0.039601553	0.107434252	-1.59654198	0.113261919	0.289740305	-5.526427847	0.089812063	0.123587925	-0.033775862
cg27237477	0.031513634	0.85801665	1.596274706	0.113321602	0.289836714	-5.526843176	0.871839924	0.845345316	0.026494608
cg06202136	0.015635772	0.165470407	1.596166844	0.113345695	0.289842076	-5.527010767	0.176300596	0.155542734	0.020757862
cg27475875	0.031167038	0.203922085	1.595830717	0.113420801	0.289852269	-5.52753296	0.221382554	0.187916656	0.033465899
cg27622369	-0.030994141	0.86595926	-1.59547968	0.113499281	0.289852269	-5.528078205	0.850760215	0.879891718	-0.029131504
cg13131840	0.014203453	0.796283631	1.595455023	0.113504795	0.289852269	-5.528116499	0.804253305	0.788978096	0.01527521
cg09788926	0.016415253	0.79633499	1.595436642	0.113508906	0.289852269	-5.528145045	0.80791458	0.785720367	0.022194213
cg15088002	-0.018051058	0.812333919	-1.595059034	0.11359338	0.289852269	-5.528731419	0.802253171	0.821574604	-0.019321433
cg26764980	-0.010361497	0.178038263	-1.594887907	0.11363168	0.289852269	-5.52899711	0.173287976	0.182392692	-0.009104715
cg07346595	0.022487084	0.855763554	1.594866028	0.113636577	0.289852269	-5.529031079	0.868951582	0.843674529	0.025277053
cg25604613	-0.033345255	0.83203343	-1.594699157	0.113673935	0.289852269	-5.529290135	0.819534874	0.843490439	-0.023955565
cg03555030	-0.01582534	0.825838285	-1.594639969	0.113687188	0.289852269	-5.529382012	0.817845556	0.833164952	-0.015319396
cg25703541	-0.020977277	0.076397117	-1.594497601	0.113719071	0.289852269	-5.529603001	0.068508287	0.083628544	-0.015120257
cg06837403	0.036487654	0.143662678	1.594261946	0.113771862	0.289852269	-5.529968751	0.164584656	0.124484199	0.040100458
cg06235057	-0.038681448	0.905300985	-1.59420161	0.113785381	0.289852269	-5.530062386	0.886367834	0.922656373	-0.036288539
cg12488134	0.016373188	0.186207923	1.594108218	0.113806309	0.289852269	-5.530207316	0.198129862	0.175279478	0.022850384
cg16053158	-0.025925548	0.20099801	-1.593870433	0.11385961	0.289852269	-5.530576287	0.187363581	0.213496236	-0.026132655
cg14863272	0.021594542	0.147979416	1.5938474	0.113864774	0.289852269	-5.530612024	0.161499981	0.135585565	0.025914417
cg18878984	-0.024522931	0.821395767	-1.593755213	0.113885444	0.289852269	-5.530755054	0.810308303	0.831559275	-0.021250972
cg01300016	-0.025120961	0.825392899	-1.593675392	0.113903343	0.289852269	-5.530878891	0.812509732	0.83720247	-0.024692738
cg27136869	0.022023639	0.792228491	1.593654189	0.113908099	0.289852269	-5.530911784	0.807719469	0.778028427	0.029691043
cg13260233	0.015101405	0.170702762	1.593624499	0.113914757	0.289852269	-5.530957845	0.181329941	0.160961181	0.020368761
cg19927707	-0.01633126	0.176777869	-1.593602732	0.113919639	0.289852269	-5.530991613	0.169485517	0.183462526	-0.013977008
cg14137316	-0.027868458	0.82765322	-1.593556834	0.113929934	0.289852269	-5.531062815	0.813605382	0.840530405	-0.026925022
cg11052187	-0.026343902	0.817531961	-1.593350806	0.113976155	0.289852269	-5.531382405	0.80375345	0.830162264	-0.026408814
cg14743534	-0.019599735	0.1241704	-1.593333967	0.113979933	0.289852269	-5.531408524	0.11519428	0.132398509	-0.01720423
cg17516635	-0.021029843	0.825165124	-1.593328685	0.113981118	0.289852269	-5.531416717	0.814259903	0.835161577	-0.020901675
cg15122603	0.017005617	0.813996093	1.593255783	0.113997478	0.289852269	-5.531529792	0.825701335	0.803266288	0.022435047
cg08470875	-0.046733081	0.216770242	-1.593150592	0.114021086	0.289852269	-5.531692938	0.198382653	0.233625532	-0.03524288
cg05039666	-0.018930562	0.184761264	-1.593137141	0.114024105	0.289852269	-5.5317138	0.175307166	0.19342752	-0.018120354
cg06805218	-0.014888914	0.161191325	-1.593128715	0.114025996	0.289852269	-5.531726868	0.15490172	0.166956795	-0.012055075
cg26799219	-0.013145921	0.816630102	-1.593128516	0.114026041	0.289852269	-5.531727177	0.80941845	0.823240784	-0.013822335
cg03012203	-0.027784858	0.858769	-1.593076368	0.114037746	0.289852269	-5.531808052	0.845267567	0.871145313	-0.025877746
cg22255808	-0.036952738	0.865617851	-1.593005838	0.114053579	0.289852269	-5.53191743	0.848411811	0.881390054	-0.032978243
cg10852431	0.016928394	0.183627022	1.592603864	0.114143851	0.290025746	-5.532540728	0.194513975	0.173647315	0.020866659
cg01561861	0.018614033	0.786307051	1.592364268	0.114197684	0.290061976	-5.532912173	0.800894349	0.772935362	0.027958987
cg16427676	0.019776537	0.170289387	1.592344462	0.114202135	0.290061976	-5.532942875	0.183232748	0.158424639	0.024808109
cg25486949	0.011751688	0.803186157	1.592058263	0.114266468	0.29013763	-5.533386492	0.811347995	0.795704473	0.015643522
cg10747185	0.013473805	0.802633477	1.591882431	0.114306006	0.29013763	-5.533659	0.810199137	0.795698289	0.014500847
cg01201054	0.03881216	0.810684512	1.591827482	0.114318364	0.29013763	-5.533744155	0.8285875	0.79427344	0.034314059
cg12847536	-0.019666679	0.811447224	-1.591820232	0.114319995	0.29013763	-5.533755391	0.800089797	0.821858198	-0.021768401
cg21234914	0.018760647	0.824308298	1.591624983	0.114363917	0.290146178	-5.534057946	0.835576507	0.813979105	0.021597402
cg05293861	-0.02022568	0.13297021	-1.591295904	0.114437974	0.290146178	-5.534567802	0.121567149	0.143423015	-0.021855865
cg15747993	0.016689082	0.172937806	1.591222995	0.114454388	0.290146178	-5.534680751	0.184109026	0.162697521	0.021411505
cg14236618	0.018125349	0.118305733	1.59104973	0.1144934	0.290146178	-5.534949145	0.130191993	0.107409994	0.022781999
cg26699689	-0.029530212	0.19603442	-1.590939618	0.114518198	0.290146178	-5.535119699	0.179479274	0.211209971	-0.031730698
cg11889721	0.029354809	0.1819186	1.590769324	0.114556558	0.290146178	-5.535383446	0.1996077	0.165703591	0.033904109
cg03127229	0.020994887	0.182353582	1.590747057	0.114561575	0.290146178	-5.535417932	0.196386873	0.169489731	0.026897143
cg21346154	-0.025316208	0.837333635	-1.590697256	0.114572795	0.290146178	-5.535495057	0.824096421	0.849467748	-0.025371327
cg12821056	-0.011674715	0.82832155	-1.590678332	0.114577059	0.290146178	-5.535524363	0.8229207	0.833272329	-0.010351629
cg12284268	0.046414333	0.82867471	1.590573238	0.114600741	0.290146178	-5.535687108	0.852275811	0.807040368	0.045235443
cg12621429	0.023037308	0.195715316	1.590535694	0.114609202	0.290146178	-5.535745245	0.210058629	0.18256728	0.027491349
cg10411339	0.014814751	0.167300467	1.590439282	0.114630932	0.290146178	-5.535894533	0.178017337	0.157476669	0.020540668
cg05495478	0.020011983	0.188747525	1.59039596	0.114640698	0.290146178	-5.535961612	0.200275573	0.178180147	0.022095425
cg07191900	-0.027279042	0.935958091	-1.590334233	0.114654613	0.290146178	-5.536057186	0.922123394	0.948639897	-0.026516503
cg19206305	0.027244118	0.783626645	1.590314649	0.114659028	0.290146178	-5.536087507	0.804142163	0.764820752	0.039321411
cg05497124	0.027367435	0.869221245	1.590202869	0.114684231	0.290146178	-5.536260569	0.884206369	0.855484881	0.028721488
cg05091947	-0.015750182	0.855108166	-1.590143193	0.114697688	0.290146178	-5.536352956	0.846952207	0.862584463	-0.015632256
cg24571822	0.022532195	0.165401857	1.589606189	0.114818839	0.290396899	-5.537184169	0.180019295	0.152002538	0.028016757
cg04674040	0.01402424	0.805470081	1.589162244	0.114919073	0.290578275	-5.537871136	0.814177845	0.797487964	0.016689881
cg27403388	0.02778097	0.851023138	1.589083196	0.114936928	0.290578275	-5.537993438	0.862625354	0.840387773	0.022237582
cg24863484	0.017352247	0.851091235	1.588934447	0.114970532	0.290578275	-5.538223562	0.865181835	0.838174851	0.027006984
cg17675043	0.020373567	0.154075998	1.588898028	0.11497876	0.290578275	-5.538279901	0.168487809	0.140865172	0.027622638
cg02890444	0.01784872	0.192555102	1.588673516	0.115029498	0.290621372	-5.53862719	0.20450377	0.181602155	0.022901615
cg25399148	0.046718268	0.947562915	1.588627393	0.115039924	0.290621372	-5.53869853	0.972128255	0.925044687	0.047083568
cg02155655	0.029324886	0.831548598	1.588168551	0.115143681	0.290827733	-5.539408129	0.847972832	0.816493052	0.03147978
cg19563083	-0.015150363	0.153390328	-1.588000481	0.115181705	0.290865902	-5.539668	0.147408607	0.158873572	-0.011464965
cg03549146	-0.042123489	0.777658001	-1.587694492	0.115250958	0.290865902	-5.540141056	0.755814804	0.797680931	-0.041866128
cg01708411	0.027242583	0.080926923	1.587638029	0.11526374	0.290865902	-5.540228337	0.094907851	0.068111072	0.026796779
cg19923238	0.028054908	0.909575472	1.587625078	0.115266672	0.290865902	-5.540248356	0.92341758	0.896886874	0.026530706
cg26327092	0.018506505	0.788633468	1.587614084	0.115269161	0.290865902	-5.540265351	0.801739175	0.776619903	0.025119272
cg23789019	0.028834678	0.190405976	1.587433728	0.115310001	0.290913245	-5.540544124	0.207545833	0.17469444	0.032851394
cg14796406	0.017687435	0.126993299	1.587316235	0.115336612	0.290924681	-5.540725716	0.137694269	0.117184077	0.020510192
cg22156534	0.021755183	0.808733329	1.586923476	0.115425604	0.291014015	-5.541332651	0.821833243	0.796725074	0.025108169
cg26953232	0.021625615	0.19618381	1.586883424	0.115434682	0.291014015	-5.541394536	0.209108838	0.184335868	0.02477297
cg05470963	-0.028139872	0.879755396	-1.586789305	0.115456017	0.291014015	-5.541539955	0.866167299	0.892211152	-0.026043853
cg06736785	-0.015894268	0.179426834	-1.586770111	0.115460368	0.291014015	-5.541569609	0.17168558	0.186522984	-0.014837404
cg16460686	0.013498992	0.819231575	1.586452566	0.115532375	0.291062087	-5.542060165	0.829382597	0.809926471	0.019456125
cg26362184	-0.022658991	0.816634329	-1.5864187	0.115540057	0.291062087	-5.542112478	0.805064439	0.827240062	-0.022175623
cg16726234	-0.032359767	0.826641006	-1.586303953	0.115566088	0.291062087	-5.542289717	0.809766079	0.84210969	-0.032343611
cg20797320	0.022112541	0.197461055	1.586296426	0.115567795	0.291062087	-5.542301343	0.211839772	0.184280564	0.027559209
cg03141845	0.019157288	0.87819269	1.580789368	0.116876633	0.292180496	-5.542617055	0.886704123	0.870402565	0.016301558
cg03046538	-0.022466764	0.826528332	-1.586006021	0.115633695	0.291172407	-5.542749848	0.81369295	0.838294099	-0.024601149
cg07607591	-0.025263718	0.807618813	-1.585603476	0.115725093	0.29124216	-5.543371413	0.793656479	0.820417618	-0.026761139
cg12801030	0.018566876	0.162408851	1.585503137	0.115747883	0.29124216	-5.543526321	0.174023108	0.151762448	0.02226066
cg18323768	-0.017780164	0.170750836	-1.585330665	0.115787067	0.29124216	-5.543792572	0.160423054	0.18021797	-0.019794917
cg22636562	0.027300158	0.185071368	1.585308866	0.11579202	0.29124216	-5.543826221	0.201770624	0.169763718	0.032006906
cg03213683	0.018130137	0.833533451	1.585273496	0.115800057	0.29124216	-5.54388082	0.845656425	0.822420725	0.0232357
cg13532505	-0.055070387	0.770768559	-1.585067308	0.115846918	0.29124216	-5.544199071	0.744135845	0.79518188	-0.051046035
cg25009553	0.027290894	0.794297679	1.58493163	0.115877762	0.29124216	-5.544408469	0.808362647	0.781404792	0.026957855
cg22229231	0.029657666	0.808286144	1.58483169	0.115900486	0.29124216	-5.544562699	0.827246727	0.790905611	0.036341116
cg00828556	-0.038584176	0.771916096	-1.584784223	0.11591128	0.29124216	-5.544635948	0.752286099	0.789910261	-0.037624162
cg04325406	0.025667083	0.866334329	1.584677044	0.115935656	0.29124216	-5.544801335	0.881393521	0.852530069	0.028863452
cg21149260	0.023994153	0.794419791	1.584633006	0.115945673	0.29124216	-5.544869287	0.808361171	0.781640194	0.026720977
cg09606912	0.017815322	0.862465218	1.584309343	0.116019313	0.29124216	-5.54536865	0.871931304	0.853787972	0.018143333
cg20571761	0.050903171	0.882335655	1.584291523	0.116023369	0.29124216	-5.545396141	0.909632449	0.857313594	0.052318854
cg07146321	-0.036980688	0.850184968	-1.584214634	0.116040869	0.29124216	-5.545514754	0.830099876	0.868596302	-0.038496425
cg11605861	0.016604375	0.826620142	1.58410251	0.116066392	0.29124216	-5.545687713	0.838368074	0.815851204	0.02251687
cg01318665	0.022048309	0.168567493	1.584050732	0.11607818	0.29124216	-5.545767579	0.183498129	0.154881076	0.028617053
cg02899219	0.022973769	0.803074164	1.583995166	0.116090831	0.29124216	-5.545853286	0.813221679	0.793772275	0.019449404
cg18104920	0.019591155	0.890372369	1.583979069	0.116094496	0.29124216	-5.545878113	0.900481162	0.881105976	0.019375186
cg16711983	0.013248509	0.849401962	1.583896026	0.116113406	0.29124216	-5.546006195	0.859636636	0.840020178	0.019616458
cg11751117	-0.023068985	0.807134181	-1.583891382	0.116114464	0.29124216	-5.546013357	0.795535643	0.817766174	-0.022230532
cg26137940	-0.037619819	0.076018927	-1.583697404	0.116158645	0.29124216	-5.546312515	0.057107628	0.093354285	-0.036246657
cg06107504	0.022819333	0.815443019	1.583601099	0.116180585	0.29124216	-5.546461026	0.828697558	0.803293025	0.025404532
cg19832658	0.015912839	0.165048546	1.58350187	0.116203194	0.29124216	-5.546614037	0.176294007	0.154740207	0.0215538
cg11996362	0.009292293	0.922469014	1.583498479	0.116203967	0.29124216	-5.546619265	0.927398372	0.917950435	0.009447937
cg13332816	0.017253248	0.145939776	1.583454648	0.116213955	0.29124216	-5.546686849	0.157134344	0.13567809	0.021456254
cg08167250	0.013387652	0.802572378	1.583201556	0.116271642	0.291331322	-5.547077064	0.811422046	0.794460183	0.016961864
cg06589596	0.020322976	0.790237321	1.582686766	0.116389048	0.291546931	-5.547870578	0.801591912	0.779828945	0.021762967
cg06986779	-0.024784045	0.804908455	-1.582563261	0.116417229	0.291546931	-5.548060915	0.792353602	0.81641707	-0.024063468
cg07724466	0.015866072	0.173247631	1.582524636	0.116426043	0.291546931	-5.548120438	0.183863285	0.163516615	0.02034667
cg19082069	0.027279276	0.931292157	1.582367136	0.116461992	0.291546931	-5.548363141	0.94424532	0.919418425	0.024826895
cg12038299	0.018089638	0.135897809	1.582329095	0.116470676	0.291546931	-5.548421758	0.147442828	0.125314874	0.022127954
cg05740567	-0.025990884	0.797902089	-1.582242502	0.116490445	0.291546931	-5.548555182	0.784502546	0.810185004	-0.025682458
cg17898279	0.015770006	0.830184547	1.58208139	0.116527234	0.291583623	-5.548803408	0.839910846	0.821268774	0.018642071
cg22539670	0.013151253	0.806423199	1.581875228	0.116574323	0.291646071	-5.549121008	0.815619652	0.797993117	0.017626536
cg20238678	0.016661207	0.184502547	1.581652797	0.116625146	0.291717833	-5.549463625	0.195353082	0.174556224	0.020796857
cg15781397	-0.038158493	0.954854162	-1.579083188	0.117240317	0.292288303	-5.549737076	0.93556601	0.972834642	-0.037268632
cg11061419	-0.03201823	0.794453721	-1.581474726	0.116665845	0.291764252	-5.549737882	0.777242563	0.810230616	-0.032988053
cg07330481	-0.029005697	0.811381961	-1.58129208	0.116707602	0.291813296	-5.550019153	0.796178937	0.825318066	-0.029139129
cg09030672	-0.021953957	0.210382483	-1.580397439	0.116912309	0.292214243	-5.551396436	0.196144301	0.223434151	-0.02728985
cg03915558	0.018519857	0.789997462	1.580229522	0.116950762	0.29225492	-5.551654858	0.802638673	0.778409684	0.024228989
cg14127013	0.02102995	0.171324839	1.580084954	0.116983877	0.292282242	-5.551877325	0.182693913	0.160903188	0.021790725
cg18556420	-0.022123064	0.812525023	-1.579860699	0.117035259	0.292288303	-5.552222378	0.800677899	0.823384886	-0.022706987
cg25384507	0.016681039	0.209152992	1.579842988	0.117039318	0.292288303	-5.552249627	0.220831294	0.198447883	0.022383411
cg02920129	0.020268391	0.160570215	1.579596362	0.117095849	0.292288303	-5.552629045	0.172146654	0.149958479	0.022188175
cg04843627	-0.025691169	0.79740149	-1.579570025	0.117101887	0.292288303	-5.55266956	0.784328466	0.809385095	-0.02505663
cg04391672	0.022868006	0.844409848	1.579420412	0.117136192	0.292288303	-5.552899698	0.856256186	0.833550704	0.022705483
cg20097111	0.013365789	0.81691923	1.579338426	0.117154995	0.292288303	-5.553025802	0.825122588	0.809399485	0.015723103
cg10380427	0.049805244	0.777914187	1.579294083	0.117165165	0.292288303	-5.553094005	0.807413656	0.750873007	0.056540649
cg07979752	0.016983813	0.169642802	1.579236805	0.117178304	0.292288303	-5.5531821	0.181800014	0.158498692	0.023301321
cg08383462	0.019422946	0.803152709	1.578989867	0.117234959	0.292288303	-5.553561857	0.816383183	0.791024774	0.025358409
cg22939324	0.016015268	0.797688802	1.578891114	0.117257623	0.292288303	-5.553713712	0.808811728	0.787492787	0.021318941
cg10532310	-0.020428946	0.81866344	-1.578706326	0.11730004	0.292288303	-5.553997837	0.808065308	0.828378395	-0.020313088
cg26280976	0.017135174	0.826307259	1.578698271	0.117301889	0.292288303	-5.554010222	0.836807876	0.816681693	0.020126183
cg20039257	0.015581329	0.832417569	1.578684605	0.117305026	0.292288303	-5.554031232	0.843054465	0.822667082	0.020387383
cg11807238	-0.045353994	0.775018085	-1.578623622	0.117319028	0.292288303	-5.55412499	0.753934125	0.794345049	-0.040410924
cg12750675	-0.025647449	0.808277131	-1.578404672	0.117369309	0.292358296	-5.554461585	0.794993937	0.820453392	-0.025459455
cg10172250	0.018005686	0.883302761	1.578193437	0.117417835	0.292373299	-5.554786277	0.894331838	0.873192773	0.021139065
cg04119729	0.024499044	0.152393225	1.578185283	0.117419708	0.292373299	-5.55479881	0.166670726	0.139305516	0.02736521
cg04198854	0.018936862	0.887740826	1.577966009	0.117470098	0.292443507	-5.555135813	0.898861111	0.877547232	0.021313879
cg06568710	-0.01823964	0.205222462	-1.577849211	0.117496946	0.292455092	-5.555315304	0.198580159	0.211311239	-0.01273108
cg24907862	-0.059736258	0.091935272	-1.573455265	0.118537281	0.29309575	-5.555498275	0.064251577	0.116850598	-0.052599022
cg13935919	0.018228829	0.805519603	1.57756253	0.117562864	0.292512814	-5.555755806	0.816149386	0.795775636	0.02037375
cg13076269	0.014464752	0.896283039	1.577555269	0.117564534	0.292512814	-5.555766962	0.90230018	0.890767326	0.011532854
cg14668447	0.018855941	0.179814477	1.577170978	0.117652944	0.29256415	-5.556357327	0.19260481	0.168090006	0.024514804
cg19380371	0.037818144	0.792471161	1.577031466	0.117685053	0.29256415	-5.556571617	0.812384322	0.774217431	0.038166891
cg11597277	-0.034209188	0.79755331	-1.576989281	0.117694763	0.29256415	-5.55663641	0.780681817	0.813018844	-0.032337027
cg26449206	-0.039451982	0.794548081	-1.576916875	0.117711431	0.29256415	-5.556747614	0.773481496	0.813859117	-0.04037762
cg18100127	-0.026784502	0.829087277	-1.576905232	0.117714112	0.29256415	-5.556765496	0.816445488	0.840675583	-0.024230095
cg13038195	-0.044457324	0.818361662	-1.57686407	0.117723589	0.29256415	-5.556828714	0.792696554	0.841888011	-0.049191457
cg23493018	-0.02177825	0.801101693	-1.576790253	0.117740585	0.29256415	-5.556942077	0.789765959	0.811492783	-0.021726824
cg14339668	-0.029601555	0.891125344	-1.57666503	0.117769422	0.292580632	-5.557134377	0.87733431	0.903767125	-0.026432815
cg11013060	0.026618043	0.834006776	1.576521032	0.11780259	0.292607865	-5.557355489	0.845235938	0.823713377	0.02152256
cg10160567	0.016790123	0.14431731	1.576366037	0.117838299	0.292615942	-5.557593467	0.156645149	0.133016791	0.023628358
cg06379856	-0.038894656	0.825372077	-1.576314151	0.117850254	0.292615942	-5.557673126	0.806699392	0.842488706	-0.035789313
cg14691886	-0.039258901	0.86642452	-1.576040509	0.117913324	0.292636295	-5.558093205	0.848495277	0.882859659	-0.034364382
cg12664940	-0.036578291	0.109168387	-1.576037571	0.117914002	0.292636295	-5.558097715	0.092250373	0.124676567	-0.032426194
cg06440665	0.025584356	0.854552229	1.575753116	0.117979593	0.292636295	-5.558534319	0.869469626	0.840877949	0.028591677
cg00291573	0.034507214	0.184701259	1.575735998	0.117983541	0.292636295	-5.558560591	0.204921364	0.166166163	0.038755201
cg09368836	-0.028547185	0.831202669	-1.575707368	0.117990144	0.292636295	-5.558604529	0.816721343	0.844477217	-0.027755875
cg26299044	-0.030796363	0.826225839	-1.575700621	0.1179917	0.292636295	-5.558614884	0.811588299	0.839643584	-0.028055285
cg20727187	-0.016853914	0.158322043	-1.575464135	0.118046257	0.292716509	-5.558977793	0.150070553	0.165885909	-0.015815356
cg13355874	0.017070293	0.788123926	1.575262107	0.11809288	0.292777024	-5.559287781	0.800745172	0.776554451	0.024190721
cg03397775	0.018923888	0.797567313	1.575009083	0.118151292	0.292830292	-5.559675963	0.811968616	0.784366117	0.027602499
cg10411146	-0.023135649	0.915694058	-1.574976519	0.118158812	0.292830292	-5.559725918	0.904235217	0.926197996	-0.021962779
cg25535106	-0.021493913	0.796738683	-1.574845651	0.118189034	0.292830937	-5.559926663	0.786331295	0.806278789	-0.019947494
cg14588669	-0.010903948	0.836215328	-1.574782943	0.118203518	0.292830937	-5.560022851	0.831544367	0.840497042	-0.008952675
cg24304617	-0.018421954	0.162351785	-1.574436755	0.118283503	0.292974008	-5.560553793	0.157152725	0.16711759	-0.009964865
cg10888461	0.014349742	0.828002038	1.574089482	0.118363782	0.293067542	-5.561086286	0.83677981	0.819955747	0.016824063
cg02273014	0.032529667	0.197209855	1.574080982	0.118365748	0.293067542	-5.56109932	0.217074846	0.17900028	0.038074566
cg13370086	0.022338463	0.887937859	1.573693232	0.118455436	0.29309575	-5.561693744	0.899492754	0.877345872	0.022146882
cg00095326	0.022959513	0.19902656	1.573671367	0.118460495	0.29309575	-5.561727259	0.212618236	0.186567524	0.026050712
cg01493956	-0.022018092	0.145683923	-1.573606384	0.118475532	0.29309575	-5.561826863	0.135751298	0.154788829	-0.019037531
cg16053070	0.015173098	0.844883779	1.573589824	0.118479364	0.29309575	-5.561852246	0.85570907	0.834960596	0.020748474
cg06169048	-0.027595793	0.789346178	-1.573457097	0.118510082	0.29309575	-5.562055673	0.773116842	0.804223069	-0.031106227
cg08331082	-0.01593995	0.85250897	-1.573443101	0.118513322	0.29309575	-5.562077123	0.841607688	0.862501811	-0.020894124
cg09705622	0.027330658	0.868119435	1.573216171	0.118565857	0.29309575	-5.562424891	0.879522624	0.857666512	0.021856112
cg18174486	-0.016824572	0.820336553	-1.573166636	0.118577327	0.29309575	-5.562500797	0.812823916	0.827223136	-0.01439922
cg06113552	-0.025580715	0.799971642	-1.572945453	0.118628554	0.293167378	-5.562839701	0.788971207	0.810055374	-0.021084168
cg03221366	0.026038243	0.811506292	1.572659946	0.118694705	0.29319057	-5.563277099	0.825673629	0.798519567	0.027154062
cg02350039	0.015878556	0.793456482	1.572619265	0.118704133	0.29319057	-5.563339416	0.804001838	0.783789906	0.020211931
cg02639108	0.018775045	0.151013816	1.572561492	0.118717523	0.29319057	-5.563427913	0.163323567	0.139729878	0.023593689
cg27662789	0.018070445	0.179712277	1.572520866	0.118726939	0.29319057	-5.563490142	0.191357628	0.169037373	0.022320255
cg01327202	-0.027541762	0.206705884	-1.572221868	0.118796262	0.293265409	-5.563948088	0.193296137	0.218998151	-0.025702014
cg14041264	0.034236848	0.790274678	1.572198173	0.118801757	0.293265409	-5.563984376	0.810732491	0.771521682	0.039210809
cg15255359	0.024426323	0.87221234	1.571972031	0.118854211	0.293291953	-5.564330674	0.885315874	0.860200768	0.025115106
cg13909661	0.015814496	0.924275194	1.5719599	0.118857026	0.293291953	-5.56434925	0.935176255	0.914282554	0.0208937
cg14296749	0.027930945	0.795961456	1.571721177	0.118912419	0.293373704	-5.564714759	0.81215913	0.781113587	0.031045543
cg07636991	0.015033161	0.168393372	1.571542267	0.118953947	0.293421221	-5.564988654	0.178986844	0.15868269	0.020304154
cg11497794	-0.01710296	0.196590764	-1.571353442	0.118997789	0.293427129	-5.565277697	0.192127107	0.200682449	-0.008555342
cg24913907	0.022951149	0.82958254	1.571340138	0.119000879	0.293427129	-5.565298061	0.841768884	0.818411724	0.02335716
cg27459591	0.01843758	0.197348151	1.571106557	0.119055131	0.293433274	-5.565655564	0.209565491	0.186148923	0.023416568
cg05450804	-0.024655861	0.852501185	-1.571039435	0.119070725	0.293433274	-5.565758287	0.839417274	0.86449477	-0.025077496
cg16405587	-0.020770471	0.828914354	-1.570901681	0.119102732	0.293433274	-5.565969091	0.819061259	0.837946358	-0.018885099
cg13508402	0.020725874	0.805172521	1.570891364	0.11910513	0.293433274	-5.565984879	0.816089075	0.79516568	0.020923394
cg22786154	0.018007269	0.875566643	1.570788914	0.119128939	0.293433274	-5.566141645	0.882696648	0.869030805	0.013665843
cg19181996	0.020697084	0.908312585	1.570713527	0.119146462	0.293433274	-5.566256994	0.921273288	0.896431941	0.024841347
cg13139697	-0.020849885	0.851663245	-1.570539686	0.119186876	0.293433274	-5.566522966	0.840296147	0.862083085	-0.021786937
cg20388367	0.019058828	0.789703402	1.570498636	0.119196421	0.293433274	-5.566585769	0.801760736	0.778650846	0.02310989
cg11547110	-0.025249438	0.824393559	-1.570466954	0.119203788	0.293433274	-5.566634238	0.810946004	0.836720485	-0.025774481
cg01616225	-0.013145917	0.131429455	-1.570321842	0.119237535	0.293438381	-5.566856223	0.126948759	0.135536759	-0.008587999
cg16034541	-0.025336858	0.862240358	-1.570178899	0.119270786	0.293438381	-5.567074873	0.847142426	0.87608013	-0.028937704
cg14084609	0.011603293	0.816758211	1.570170801	0.11927267	0.293438381	-5.567087259	0.824490433	0.80967034	0.014820093
cg10995699	0.017886876	0.796036899	1.569404249	0.119451109	0.293822523	-5.568259468	0.809783343	0.783435992	0.026347351
cg03442350	-0.026411789	0.061507713	-1.568860081	0.119577909	0.294079527	-5.569091276	0.047750723	0.074118288	-0.026367565
cg22918152	0.019872357	0.82532655	1.568398792	0.119685481	0.294284104	-5.569796179	0.832643847	0.818619027	0.014024821
cg07801742	0.01781623	0.831137333	1.568239678	0.119722604	0.294284104	-5.570039278	0.843516546	0.819789721	0.023726825
cg07588569	0.027545278	0.204047848	1.568216155	0.119728093	0.294284104	-5.570075216	0.22083958	0.188655426	0.032184154
cg14321334	-0.025499999	0.823093995	-1.567976572	0.119784009	0.294366634	-5.570441208	0.809456768	0.835594787	-0.02613802
cg16424840	-0.020135275	0.808570966	-1.567772155	0.119831735	0.294429008	-5.570753438	0.79895582	0.81738485	-0.01842903
cg25486571	0.02273626	0.833116296	1.567326706	0.119935787	0.294588699	-5.571433689	0.846020416	0.82128752	0.024732896
cg09723341	0.015557333	0.179171627	1.567208523	0.119963405	0.294588699	-5.571614136	0.19001092	0.169235609	0.020775312
cg05061813	0.013346357	0.921965234	1.567110389	0.119986342	0.294588699	-5.571763963	0.927723727	0.916686615	0.011037112
cg17323715	-0.019522598	0.886277144	-1.567101096	0.119988514	0.294588699	-5.57177815	0.87547059	0.896183152	-0.020712562
cg25761791	-0.042078251	0.799912025	-1.56698541	0.120015558	0.294588699	-5.571954762	0.778091854	0.819913848	-0.041821993
cg03974777	0.014876752	0.843108668	1.566810303	0.120056503	0.294588699	-5.572222064	0.852316371	0.834668274	0.017648098
cg08174789	-0.026643753	0.930708007	-1.566729592	0.120075378	0.294588699	-5.57234526	0.915518271	0.944631932	-0.029113661
cg27265695	0.019641368	0.843549435	1.566728734	0.120075579	0.294588699	-5.572346569	0.854786351	0.833248929	0.021537422
cg24466611	-0.02379935	0.819406634	-1.566352012	0.120163714	0.294749847	-5.572921512	0.807670654	0.830164616	-0.022493962
cg24702286	0.017630811	0.168592231	1.566136157	0.120214238	0.294749847	-5.573250886	0.179357294	0.158724257	0.020633037
cg20028646	0.01637803	0.800516968	1.566062944	0.120231378	0.294749847	-5.57336259	0.812092354	0.789906198	0.022186157
cg13723853	0.018557869	0.823404773	1.566062382	0.120231509	0.294749847	-5.573363449	0.832375664	0.815181457	0.017194207
cg18211066	0.016020529	0.150490159	1.565909579	0.120267289	0.294749847	-5.573596573	0.16165121	0.140259197	0.021392013
cg07535191	0.017783432	0.132221352	1.565874625	0.120275475	0.294749847	-5.573649898	0.14354361	0.121842616	0.021700994
cg16720432	0.023704496	0.807839723	1.565574325	0.12034582	0.294779964	-5.574107981	0.823396176	0.793579641	0.029816535
cg04085076	0.018227073	0.166480955	1.565517691	0.12035909	0.294779964	-5.574194361	0.178722654	0.155259398	0.023463256
cg04150429	0.030137212	0.211669397	1.565382055	0.120390876	0.294779964	-5.574401227	0.22873335	0.19602744	0.03270591
cg16278496	0.030385637	0.219151896	1.565376844	0.120392097	0.294779964	-5.574409175	0.237157262	0.202646977	0.034510285
cg14552882	0.021849639	0.812775129	1.565344756	0.120399618	0.294779964	-5.574458112	0.827547536	0.799233756	0.02831378
cg01001115	0.023784689	0.783102784	1.565046698	0.120469495	0.29486977	-5.574912627	0.801567019	0.766177235	0.035389783
cg21435568	0.016628055	0.066295195	1.564997407	0.120481053	0.29486977	-5.574987784	0.076290371	0.05713295	0.019157422
cg17425144	0.016465832	0.157311816	1.564800922	0.120527139	0.29487967	-5.575287354	0.167979953	0.14753269	0.020447262
cg16411695	0.015817248	0.904018563	1.564451265	0.120609184	0.29487967	-5.575820369	0.909993556	0.898541486	0.011452071
cg06980654	0.020592704	0.178166883	1.564418092	0.120616971	0.29487967	-5.575870931	0.188160124	0.169006411	0.019153713
cg08823203	0.017697184	0.815794955	1.564363715	0.120629735	0.29487967	-5.575953811	0.827088132	0.805442876	0.021645256
cg24978794	0.022301056	0.872290319	1.564293	0.120646335	0.29487967	-5.576061589	0.883085382	0.862394845	0.020690537
cg25377514	0.019186092	0.848168426	1.564270722	0.120651566	0.29487967	-5.576095542	0.859721716	0.83757791	0.022143806
cg12721163	0.020017852	0.212485043	1.564269646	0.120651818	0.29487967	-5.576097182	0.22676073	0.199398996	0.027361734
cg26567496	0.014173745	0.145048524	1.56412073	0.120686784	0.29487967	-5.576324129	0.154123627	0.13672968	0.017393947
cg05858042	-0.014741803	0.17856615	-1.563966604	0.120722982	0.29487967	-5.576558993	0.173665396	0.183058508	-0.009393111
cg24458401	0.02648551	0.190422826	1.563963401	0.120723734	0.29487967	-5.576563874	0.206479695	0.175704029	0.030775666
cg19932577	0.031081269	0.830470066	1.563774496	0.120768112	0.29487967	-5.576851706	0.845890402	0.816334758	0.029555644
cg19800871	-0.026944947	0.837269124	-1.563698156	0.120786049	0.29487967	-5.576968015	0.822965626	0.850380665	-0.027415039
cg18395917	-0.021852923	0.137923812	-1.563694709	0.120786859	0.29487967	-5.576973267	0.128091546	0.146936722	-0.018845176
cg13544075	-0.018898585	0.876992078	-1.563645618	0.120798396	0.29487967	-5.577048058	0.867543684	0.885653106	-0.018109421
cg19757526	-0.02107392	0.803459854	-1.563516527	0.120828735	0.2948991	-5.577244716	0.794253251	0.81189924	-0.017645988
cg01435588	0.01361286	0.821149066	1.562916652	0.1209698	0.295154052	-5.578158374	0.829901637	0.813125875	0.016775762
cg01320505	0.031566658	0.875719616	1.562805071	0.120996054	0.295154052	-5.578328284	0.893608665	0.859321322	0.034287343
cg06548479	-0.055750544	0.206739517	-1.562720282	0.121016007	0.295154052	-5.578457389	0.182514252	0.22894601	-0.046431757
cg10928544	0.0234494	0.16981522	1.562691447	0.121022793	0.295154052	-5.578501293	0.184422745	0.15642499	0.027997755
cg12226948	0.016711527	0.81800438	1.562452936	0.121078936	0.295213962	-5.57886442	0.830854079	0.806225489	0.024628591
cg01391681	-0.018772134	0.884615205	-1.562338693	0.121105835	0.295213962	-5.579038336	0.875923494	0.892582607	-0.016659112
cg00459997	0.018722787	0.190176397	1.562301604	0.121114569	0.295213962	-5.579094794	0.202085479	0.179259738	0.022825741
cg20001906	-0.026543149	0.831683298	-1.56208281	0.121166102	0.295232631	-5.579427825	0.817328413	0.844841942	-0.027513529
cg17330223	-0.019107106	0.881350643	-1.561989167	0.121188163	0.295232631	-5.579570349	0.871738366	0.890161896	-0.01842353
cg02491754	0.032223111	0.130409397	1.56198373	0.121189444	0.295232631	-5.579578624	0.147837309	0.11443381	0.033403499
cg20189053	0.036338773	0.805047978	1.561706265	0.12125483	0.295337318	-5.58000087	0.826772669	0.785133678	0.041638991
cg20338089	-0.023512196	0.809617514	-1.561500605	0.121303313	0.295345928	-5.580313798	0.798908571	0.819434044	-0.020525473
cg15883884	0.029632413	0.87994583	1.56144402	0.121316655	0.295345928	-5.580399889	0.89661605	0.864664796	0.031951254
cg14393732	0.022082933	0.792225837	1.561406062	0.121325606	0.295345928	-5.580457639	0.806619705	0.779031458	0.027588248
cg01110290	-0.022530103	0.157718063	-1.558843226	0.121957934	0.296028994	-5.580928644	0.148081038	0.16670173	-0.018620692
cg07917878	-0.037672113	0.902441049	-1.561091177	0.121399879	0.295418352	-5.580936657	0.880464576	0.922586149	-0.042121573
cg15861806	-0.023648244	0.842555297	-1.561089833	0.121400196	0.295418352	-5.580938701	0.831834886	0.85238234	-0.020547454
cg16080175	0.024770432	0.785560879	1.560701218	0.121491909	0.295586944	-5.581529753	0.800016136	0.772310227	0.027705909
cg09996245	0.021699625	0.793328722	1.560496503	0.121540244	0.295649953	-5.581841052	0.805774367	0.781920214	0.023854154
cg27272853	0.021013141	0.791250628	1.560228923	0.121603445	0.295737804	-5.582247887	0.806919557	0.776887443	0.030032114
cg13484958	0.022563174	0.788043729	1.560133753	0.12162593	0.295737804	-5.582392568	0.801058949	0.776113112	0.024945837
cg10263108	-0.01626975	0.841057551	-1.560058594	0.121643689	0.295737804	-5.582506824	0.831836662	0.849510032	-0.01767337
cg04905636	0.012739363	0.806747756	1.559803655	0.121703945	0.295813209	-5.582894337	0.814351722	0.799777454	0.014574268
cg00605127	-0.020548834	0.819844542	-1.559674306	0.121734526	0.295813209	-5.583090926	0.808661713	0.830095469	-0.021433755
cg19247228	-0.023733832	0.210920195	-1.559642471	0.121742053	0.295813209	-5.583139308	0.199553849	0.221339346	-0.021785497
cg08931107	-0.01722507	0.187940268	-1.559343145	0.121812847	0.295889987	-5.583594167	0.183347326	0.192150466	-0.00880314
cg10055059	0.017112496	0.807096957	1.559291106	0.121825158	0.295889987	-5.583673238	0.820279019	0.7950134	0.025265619
cg24732078	0.016422808	0.822194742	1.559197637	0.121847273	0.295889987	-5.583815252	0.833005217	0.812285139	0.020720078
cg16651518	0.020006543	0.849931675	1.559129184	0.121863471	0.295889987	-5.583919254	0.862304309	0.838590093	0.023714216
cg21042265	-0.02403354	0.7879829	-1.558697531	0.121965653	0.296028994	-5.584574965	0.775366833	0.799547628	-0.024180795
cg21284733	-0.01384198	0.194135391	-1.558591416	0.121990783	0.29603546	-5.584736135	0.186690491	0.200959883	-0.014269392
cg10565645	0.049275183	0.801875009	1.558406333	0.122034624	0.296087322	-5.585017218	0.82161501	0.783780007	0.037835003
cg03832965	0.010529732	0.840224427	1.558292577	0.122061576	0.296098194	-5.585189963	0.846843369	0.834157063	0.012686307
cg18095452	0.022879681	0.876661288	1.558175055	0.122089425	0.296111238	-5.585368412	0.887854377	0.866400956	0.021453421
cg17753090	0.014631896	0.192069559	1.55785128	0.122166176	0.296242861	-5.585859978	0.201715829	0.183227145	0.018488684
cg13425135	0.018915312	0.792007646	1.557723425	0.122196495	0.296261861	-5.586054066	0.804056934	0.780962465	0.023094469
cg07128900	0.019363878	0.886841735	1.557486311	0.122252738	0.296343696	-5.586413969	0.899503972	0.875234684	0.024269288
cg25542438	0.026230446	0.807732928	1.557350591	0.12228494	0.296364934	-5.586619949	0.81927252	0.797154968	0.022117552
cg21143896	-0.029313452	0.805116516	-1.557082664	0.12234853	0.296364934	-5.587026526	0.789402122	0.819521378	-0.030119255
cg26881268	-0.0259412	0.854781426	-1.557043309	0.122357873	0.296364934	-5.587086242	0.841531025	0.866927626	-0.025396601
cg02443896	0.016420072	0.809842477	1.557020102	0.122363382	0.296364934	-5.587121454	0.821532406	0.799126708	0.022405698
cg16524570	0.017124693	0.88371262	1.556899945	0.122391912	0.296364934	-5.587303764	0.890168195	0.877795009	0.012373186
cg24007800	-0.012835604	0.842276639	-1.556878318	0.122397047	0.296364934	-5.587336575	0.8352231	0.848742384	-0.013519283
cg05059108	-0.01688252	0.817524174	-1.556775316	0.122421509	0.296364934	-5.587492843	0.808396554	0.825891159	-0.017494605
cg12051233	0.016488787	0.821414406	1.556645416	0.122452363	0.296364934	-5.587689903	0.833227622	0.810585624	0.022641997
cg23836706	-0.023315992	0.87841386	-1.556592717	0.122464882	0.296364934	-5.587769845	0.866425503	0.889403187	-0.022977684
cg14156592	-0.042157017	0.789800705	-1.556502104	0.12248641	0.296364934	-5.587907292	0.767891604	0.809884047	-0.041992443
cg05128201	0.015783622	0.827319442	1.556333423	0.122526495	0.296395945	-5.588163139	0.836055148	0.819311712	0.016743436
cg26393871	-0.008510848	0.060480008	-1.556258871	0.122544214	0.296395945	-5.588276207	0.057077649	0.063598836	-0.006521186
cg00613258	0.016379173	0.165501976	1.555913729	0.122626273	0.296539988	-5.588799593	0.177013596	0.154949657	0.022063939
cg12032076	0.025264137	0.819340163	1.555571317	0.122707725	0.296642076	-5.589318731	0.835628813	0.804408901	0.031219911
cg12707723	-0.032373295	0.823699597	-1.555519662	0.122720017	0.296642076	-5.589397037	0.807137681	0.838881354	-0.031743674
cg18732855	0.016419542	0.834686672	1.555452393	0.122736025	0.296642076	-5.589499009	0.845507096	0.824767949	0.020739147
cg06346138	-0.017841665	0.133224006	-1.555071426	0.122826716	0.296730991	-5.590076429	0.125160835	0.140615246	-0.015454411
cg06699461	-0.028352971	0.860096914	-1.554925763	0.122861405	0.296730991	-5.59029717	0.847563552	0.871585829	-0.024022277
cg24082121	0.033067885	0.179058522	1.554890068	0.122869908	0.296730991	-5.590351261	0.19779219	0.161885993	0.035906197
cg15865055	-0.022368476	0.816595642	-1.554872959	0.122873983	0.296730991	-5.590377186	0.805570184	0.826702313	-0.021132129
cg02587643	-0.017867652	0.137157648	-1.554771235	0.122898215	0.296730991	-5.590531325	0.131193683	0.142624617	-0.011430935
cg14377791	0.023403256	0.178853925	1.554716111	0.122911348	0.296730991	-5.590614848	0.193270284	0.165638929	0.027631355
cg26594048	0.021734065	0.144989636	1.55463596	0.122930445	0.296730991	-5.590736286	0.158167956	0.13290951	0.025258446
cg21697851	-0.016558151	0.169754331	-1.554024398	0.123076239	0.296953281	-5.591662682	0.161393526	0.177418403	-0.016024877
cg16603103	0.030594547	0.863412719	1.553914694	0.123102406	0.296953281	-5.591828825	0.879823102	0.848369869	0.031453233
cg15961042	0.042835968	0.818321609	1.553900316	0.123105836	0.296953281	-5.591850599	0.840417752	0.798066812	0.04235094
cg21593373	-0.019417334	0.843759666	-1.553871632	0.123112679	0.296953281	-5.591894039	0.833778309	0.852909243	-0.019130934
cg18825221	0.024628825	0.173224576	1.553562357	0.123186478	0.297076908	-5.592362352	0.186791186	0.160788517	0.026002669
cg26616627	-0.021033224	0.804438213	-1.553295967	0.123250072	0.297166333	-5.592765658	0.794210382	0.813813725	-0.019603343
cg11600697	-0.028893178	0.093013124	-1.553218111	0.123268663	0.297166333	-5.592883516	0.079669298	0.105244964	-0.025575666
cg18318704	-0.033179023	0.053870087	-1.553020274	0.123315914	0.297225865	-5.593182976	0.036260666	0.070012056	-0.033751389
cg10440718	-0.01996934	0.809094925	-1.552767338	0.123376346	0.297317139	-5.593565786	0.799226531	0.818140953	-0.018914422
cg07719599	0.019843528	0.850298832	1.55259673	0.123417121	0.297361018	-5.593823961	0.861805569	0.83975099	0.02205458
cg05524170	0.015942086	0.83014877	1.552353719	0.123475219	0.29738247	-5.594191655	0.841340066	0.819890082	0.021449983
cg25344969	-0.032709702	0.833258133	-1.552237774	0.123502946	0.29738247	-5.594367069	0.816258025	0.848841565	-0.03258354
cg27102350	-0.017677006	0.160001369	-1.55216803	0.123519627	0.29738247	-5.594472579	0.154080591	0.165428749	-0.011348158
cg06618927	0.026306857	0.785891911	1.552083424	0.123539865	0.29738247	-5.594600567	0.805272216	0.768126632	0.037145585
cg25208740	0.019458913	0.811461063	1.552060385	0.123545377	0.29738247	-5.594635418	0.823370821	0.800543785	0.022827036
cg00839579	-0.018800433	0.200651633	-1.551993264	0.123561434	0.29738247	-5.594736949	0.19035313	0.210091928	-0.019738798
cg19708418	0.010684116	0.805371565	1.551813227	0.123604514	0.297431827	-5.595009262	0.812625796	0.798721852	0.013903944
cg08481336	0.017108613	0.171534391	1.551454537	0.123690379	0.297528916	-5.595551706	0.182488754	0.161492891	0.020995864
cg20485152	0.020884238	0.178493427	1.551294019	0.123728819	0.297528916	-5.595794416	0.192348374	0.165793059	0.026555315
cg24117274	0.016183219	0.180277721	1.551262054	0.123736475	0.297528916	-5.595842747	0.187603221	0.173562679	0.014040542
cg11393028	-0.04786968	0.839604405	-1.551204045	0.12375037	0.297528916	-5.595930452	0.813675015	0.863373011	-0.049697996
cg02769058	-0.040870393	0.794741984	-1.551173202	0.123757759	0.297528916	-5.595977083	0.773076114	0.814602365	-0.041526252
cg09853741	-0.022452298	0.832685055	-1.551070741	0.123782305	0.297533644	-5.596131983	0.820916405	0.843472985	-0.02255658
cg00700041	-0.021800699	0.110467258	-1.550812958	0.12384408	0.297627838	-5.59652166	0.099108557	0.1208794	-0.021770843
cg04763273	-0.023243297	0.80062002	-1.550648935	0.123883398	0.297668042	-5.596769573	0.788137299	0.812062515	-0.023925215
cg24954204	-0.025184286	0.848947406	-1.550464894	0.123927527	0.297719786	-5.597047711	0.836525866	0.860333818	-0.023807951
cg04070200	0.025515507	0.889876362	1.549708918	0.124108924	0.298063598	-5.598189876	0.903268568	0.877600173	0.025668395
cg06527318	-0.019340377	0.181294626	-1.549644485	0.124124395	0.298063598	-5.598287201	0.170754481	0.190956425	-0.020201944
cg21368462	0.020705971	0.814875241	1.549540366	0.124149397	0.298063598	-5.59844446	0.826414283	0.804297786	0.022116497
cg21762728	-0.040296671	0.781937807	-1.549295493	0.124208215	0.298063598	-5.598814274	0.761438344	0.800728981	-0.039290638
cg16328106	-0.037474736	0.049150032	-1.549287983	0.124210019	0.298063598	-5.598825614	0.028255962	0.068302929	-0.040046967
cg20214135	-0.020735884	0.86239642	-1.549280049	0.124211925	0.298063598	-5.598837596	0.852891009	0.871109713	-0.018218703
cg01140711	-0.019095885	0.10465496	-1.549106606	0.1242536	0.298063598	-5.599099497	0.097556453	0.111161925	-0.013605472
cg09162333	-0.019879404	0.20630814	-1.549021838	0.124273972	0.298063598	-5.599227488	0.195692525	0.21603912	-0.020346595
cg22215815	-0.018557476	0.19787528	-1.549020803	0.124274221	0.298063598	-5.599229051	0.185764351	0.208976964	-0.023212614
cg10044466	-0.041673905	0.072137074	-1.54877158	0.124334131	0.298113315	-5.599605312	0.053678299	0.089057618	-0.035379318
cg05398700	-0.042294669	0.829721019	-1.548746349	0.124340197	0.298113315	-5.599643401	0.807417943	0.850165506	-0.042747563
cg14062041	0.015731995	0.798928974	1.54840034	0.124423415	0.298140496	-5.60016568	0.810088296	0.788699596	0.0213887
cg02249938	0.021627239	0.174323226	1.548347476	0.124436133	0.298140496	-5.600245466	0.185873867	0.163735138	0.022138729
cg01844045	-0.021231396	0.81523031	-1.548337737	0.124438476	0.298140496	-5.600260163	0.804340287	0.825212832	-0.020872545
cg22814961	-0.030889454	0.155993962	-1.548249343	0.124459745	0.298140496	-5.600393566	0.139508685	0.171105466	-0.031596781
cg08813925	-0.015375262	0.166731819	-1.548228902	0.124464663	0.298140496	-5.600424413	0.158494127	0.174283036	-0.015788909
cg08975360	-0.014339255	0.191285622	-1.547988214	0.124522592	0.298187689	-5.600787613	0.185668403	0.196434739	-0.010766335
cg14154784	-0.026658306	0.806708694	-1.547959002	0.124529624	0.298187689	-5.60083169	0.792352516	0.819868523	-0.027516007
cg19061107	-0.015997028	0.18655374	-1.547737812	0.12458288	0.298261013	-5.601165413	0.180072031	0.192495307	-0.012423276
cg06186172	0.015501214	0.816004505	1.547547926	0.124628615	0.298316304	-5.60145187	0.825100064	0.80766691	0.017433153
cg03349776	-0.012956286	0.150732255	-1.547349764	0.124676356	0.298376378	-5.601750775	0.147115231	0.154047861	-0.006932629
cg07723365	-0.020084251	0.168599255	-1.54670619	0.124831506	0.298685311	-5.602721283	0.157588899	0.178692082	-0.021103183
cg18923635	0.017569976	0.824406422	1.546626295	0.124850777	0.298685311	-5.602841737	0.833689089	0.815897311	0.017791778
cg24695071	-0.022849283	0.857352312	-1.546213669	0.124950344	0.298869246	-5.603463741	0.845646527	0.868082614	-0.022436088
cg22882563	0.025502138	0.848117949	1.546048514	0.124990213	0.298910352	-5.603712657	0.860011357	0.837215658	0.022795699
cg25212717	-0.02027946	0.867799337	-1.545663214	0.125083266	0.298981632	-5.604293266	0.855577394	0.879002786	-0.023425392
cg05929294	0.029168807	0.206856953	1.545653364	0.125085646	0.298981632	-5.604308108	0.223759581	0.191362877	0.032396704
cg19579176	-0.021098813	0.857547922	-1.545636999	0.125089599	0.298981632	-5.604332765	0.848434509	0.865901883	-0.017467375
cg00228126	0.015664755	0.169896163	1.545413024	0.125143718	0.298981632	-5.604670205	0.180878106	0.159829382	0.021048724
cg03881934	0.03550988	0.859379635	1.545374927	0.125152926	0.298981632	-5.604727598	0.880389498	0.840120594	0.040268904
cg05873303	0.028525338	0.10413882	1.545361556	0.125156157	0.298981632	-5.604747739	0.121288412	0.088418361	0.032870051
cg21397693	0.015872138	0.91639131	1.545252726	0.125182462	0.298990268	-5.604911681	0.925484389	0.908055988	0.0174284
cg19214091	0.018131363	0.176379397	1.545057882	0.125229569	0.299048574	-5.605205164	0.188178195	0.165563832	0.022614364
cg13968809	0.029361409	0.858539374	1.544930378	0.125260403	0.299068007	-5.605397199	0.872967961	0.845313169	0.027654791
cg02168792	-0.015837983	0.173146988	-1.544486593	0.125367768	0.29907634	-5.606065465	0.167924042	0.177934689	-0.010010647
cg17179051	-0.041359461	0.839526017	-1.544418279	0.125384302	0.29907634	-5.606168318	0.820329527	0.857122798	-0.036793271
cg24846037	-0.021602234	0.796211684	-1.544319447	0.125408225	0.29907634	-5.606317111	0.784856823	0.806620307	-0.021763484
cg07150342	0.016755793	0.161199715	1.54431806	0.12540856	0.29907634	-5.606319199	0.172248452	0.151071706	0.021176745
cg04844534	0.030073393	0.211567623	1.544252585	0.125424411	0.29907634	-5.606417768	0.229560567	0.195074091	0.034486476
cg01507342	0.015813272	0.095962311	1.544101655	0.125460955	0.29907634	-5.606644969	0.105827606	0.086919123	0.018908483
cg24543551	0.025994549	0.848112436	1.544011786	0.125482719	0.29907634	-5.606780241	0.861393801	0.835937853	0.025455948
cg02109711	-0.065696568	0.194718092	-1.543944769	0.125498951	0.29907634	-5.606881112	0.15597621	0.230231485	-0.074255275
cg17714861	0.033727386	0.9056923	1.543935343	0.125501234	0.29907634	-5.606895299	0.925066263	0.887932834	0.037133429
cg10583160	0.018217961	0.811623026	1.54381109	0.125531333	0.29907634	-5.607082307	0.822414326	0.801731	0.020683326
cg10676453	0.015931294	0.162112833	1.543661915	0.125567476	0.29907634	-5.607306805	0.172351721	0.152727185	0.019624537
cg01864029	-0.026767719	0.875437013	-1.543587707	0.125585459	0.29907634	-5.607418475	0.860110384	0.889486423	-0.029376039
cg27549944	-0.012318731	0.173539229	-1.543556255	0.125593082	0.29907634	-5.607465803	0.167036007	0.179500515	-0.012464509
cg14405369	-0.02377653	0.842449666	-1.543493636	0.125608258	0.29907634	-5.607560028	0.830157698	0.853717303	-0.023559604
cg12318501	-0.015678517	0.189781628	-1.543467954	0.125614483	0.29907634	-5.60759867	0.182099231	0.196823826	-0.014724594
cg01021271	0.018426289	0.172749419	1.54334203	0.125645009	0.29907634	-5.607788139	0.186539926	0.160108121	0.026431805
cg13700458	0.030825198	0.87434034	1.543299287	0.125655372	0.29907634	-5.607852447	0.889947343	0.860033921	0.029913421
cg24086565	0.018748474	0.803263136	1.543159956	0.125689156	0.29907634	-5.608062064	0.814090613	0.79333795	0.020752662
cg17257016	0.023069798	0.842767014	1.543132699	0.125695766	0.29907634	-5.608103069	0.856828093	0.829877692	0.0269504
cg21208522	-0.027163696	0.812838664	-1.543041725	0.12571783	0.29907634	-5.608239923	0.79878847	0.825718009	-0.026929538
cg27348161	0.013692625	0.800971153	1.542930383	0.125744838	0.299086594	-5.608407407	0.809219502	0.793410166	0.015809336
cg21528163	0.016444497	0.146050823	1.542760005	0.125786175	0.29912958	-5.608663672	0.155918902	0.137005084	0.018913818
cg22689470	-0.009291947	0.089022441	-1.542641197	0.125815006	0.29912958	-5.608842354	0.085982191	0.091809337	-0.005827145
cg18330281	0.019085511	0.788247441	1.542575246	0.125831013	0.29912958	-5.608941537	0.800785985	0.776753776	0.024032209
cg26453023	0.02071955	0.181308162	1.542428715	0.125866583	0.299160167	-5.609161887	0.195190701	0.168582501	0.026608201
cg23606722	-0.020498916	0.854050793	-1.541809897	0.126016886	0.299429961	-5.610092229	0.84351889	0.863705038	-0.020186147
cg01145394	0.015743583	0.796714077	1.541688311	0.126046434	0.299429961	-5.610274981	0.807558258	0.786773578	0.02078468
cg21696374	0.052948899	0.781669958	1.541680779	0.126048265	0.299429961	-5.610286303	0.804248374	0.760973077	0.043275297
cg27573735	-0.035089687	0.016366448	-1.541542113	0.126081972	0.299456045	-5.61049471	0	0.031369026	-0.031369026
cg14781700	0.016844366	0.80996767	1.540555409	0.126322021	0.299875601	-5.611977154	0.820688561	0.800140187	0.020548374
cg07090813	0.013269243	0.162046895	1.540554511	0.126322239	0.299875601	-5.611978503	0.171248749	0.153611863	0.017636886
cg08935541	0.019596077	0.790002003	1.540535399	0.126326892	0.299875601	-5.612007207	0.806988461	0.774431082	0.032557379
cg04902668	0.013581717	0.852107321	1.540352606	0.126371404	0.299922406	-5.612281737	0.862217037	0.84284008	0.019376957
cg13785123	-0.041968149	0.849370726	-1.540140147	0.126423155	0.299922406	-5.612600781	0.827055496	0.869826352	-0.042770856
cg23808928	0.011928944	0.850634751	1.540069526	0.12644036	0.299922406	-5.61270682	0.856973071	0.844824624	0.012148447
cg13249146	-0.03319741	0.874094339	-1.540025035	0.126451201	0.299922406	-5.612773623	0.858945891	0.887980417	-0.029034527
cg02905163	0.013530017	0.830480721	1.539987221	0.126460415	0.299922406	-5.612830399	0.837301147	0.824228664	0.013072484
cg23929546	0.019955902	0.861878503	1.539761778	0.12651536	0.299998722	-5.613168862	0.87410866	0.850667526	0.023441134
cg19964403	0.050327604	0.790160054	1.539579474	0.126559805	0.300033653	-5.613442525	0.81650285	0.766012491	0.050490359
cg10625365	-0.0309241	0.159229542	-1.53941659	0.126599525	0.300033653	-5.61368701	0.144254079	0.17295705	-0.028702972
cg03828026	0.018214504	0.181347627	1.539285118	0.126631593	0.300033653	-5.613884328	0.193423633	0.170277955	0.023145679
cg02747151	-0.03773132	0.904827378	-1.539240054	0.126642586	0.300033653	-5.613951958	0.885616938	0.922436948	-0.03682001
cg27286106	-0.026590889	0.159608051	-1.53923451	0.126643939	0.300033653	-5.613960278	0.146527432	0.171598618	-0.025071186
cg22819120	-0.030535188	0.826885486	-1.538992583	0.126702969	0.300043211	-5.614323317	0.809809201	0.842538747	-0.032729546
cg26294955	0.017776204	0.185803744	1.538980212	0.126705988	0.300043211	-5.614341879	0.196718173	0.175798851	0.020919321
cg25922180	-0.023408167	0.203155512	-1.538938027	0.126716284	0.300043211	-5.614405178	0.191253482	0.214065707	-0.022812225
cg06398883	0.034632746	0.933998776	1.538733868	0.12676612	0.300107287	-5.614711488	0.950453904	0.918914908	0.031538995
cg15463454	0.02840348	0.859045345	1.538522724	0.126817677	0.300155646	-5.615028238	0.878593058	0.841126608	0.03746645
cg22979422	0.017931454	0.184067336	1.538463653	0.126832104	0.300155646	-5.615116848	0.196365995	0.172793565	0.023572429
cg19288676	0.022356358	0.199950107	1.538237079	0.126887453	0.30023271	-5.615456686	0.21459298	0.186527473	0.028065507
cg16386040	0.017667737	0.868894238	1.537753428	0.127005665	0.300458464	-5.616181956	0.877634656	0.860882188	0.016752467
cg17761990	0.012718651	0.863399854	1.537586406	0.127046508	0.300501136	-5.616432366	0.871227024	0.856224948	0.015002076
cg14673506	-0.022426918	0.820889076	-1.537470384	0.127074885	0.300504184	-5.616606299	0.809529834	0.831301715	-0.021771881
cg26739975	0.01449751	0.157332442	1.537394672	0.127093406	0.300504184	-5.616719795	0.166769081	0.148682188	0.018086893
cg23082883	-0.021167144	0.808453108	-1.537167646	0.127148955	0.30058159	-5.617060085	0.798108661	0.817935517	-0.019826856
cg17003376	0.014301822	0.807205431	1.536876895	0.127220125	0.300641905	-5.617495824	0.817142632	0.79809633	0.019046303
cg19420646	0.015917166	0.173697255	1.536570826	0.127295077	0.300641905	-5.617954432	0.184463092	0.163828571	0.020634521
cg14674743	0.037249555	0.781846394	1.536510587	0.127309833	0.300641905	-5.618044683	0.806748054	0.759019872	0.047728182
cg11444278	0.027593342	0.184877495	1.536490687	0.127314708	0.300641905	-5.618074497	0.201015778	0.170084068	0.030931709
cg00381755	-0.017786089	0.1841262	-1.53640349	0.127336071	0.300641905	-5.61820513	0.175808592	0.191750673	-0.015942081
cg18135379	0.019649114	0.804578633	1.536388391	0.12733977	0.300641905	-5.61822775	0.816067595	0.794047083	0.022020512
cg12142665	-0.020321647	0.840055326	-1.536352352	0.1273486	0.300641905	-5.618281737	0.829982953	0.849288334	-0.019305381
cg00894477	0.023818886	0.186912647	1.536233923	0.127377621	0.300641905	-5.618459142	0.201403644	0.173629233	0.027774411
cg19828049	0.027510732	0.220907598	1.536206142	0.12738443	0.300641905	-5.618500756	0.237429452	0.205762565	0.031666886
cg19992633	-0.025274921	0.185250907	-1.536131903	0.127402625	0.300641905	-5.618611956	0.170619593	0.198662944	-0.028043352
cg05452625	0.019888884	0.807947671	1.535653957	0.127519817	0.30086457	-5.619327733	0.819642313	0.797227583	0.022414731
cg03248151	0.024384296	0.873930834	1.535524966	0.127551459	0.300877873	-5.619520874	0.889861536	0.859327691	0.030533845
cg15030074	-0.007583964	0.95161521	-1.535365188	0.127590663	0.300877873	-5.619760093	0.948445903	0.954520408	-0.006074504
cg06761167	0.023523783	0.903845787	1.535302373	0.127606078	0.300877873	-5.619854132	0.913820501	0.894702299	0.019118203
cg07776993	0.022827087	0.804894525	1.535258731	0.127616789	0.300877873	-5.619919466	0.820266756	0.790803313	0.029463443
cg13001142	-0.013497064	0.883270623	-1.534873891	0.127711269	0.301039864	-5.620495509	0.877217564	0.88881926	-0.011601696
cg25827873	0.021501523	0.801266733	1.534792781	0.127731189	0.301039864	-5.6206169	0.817360938	0.786513712	0.030847227
cg00237086	-0.03474951	0.80782485	-1.534599974	0.127778551	0.30107754	-5.620905434	0.790791141	0.823439084	-0.032647943
cg24107163	-0.018784499	0.144992219	-1.534541681	0.127792873	0.30107754	-5.620992662	0.133816745	0.155236404	-0.021419659
cg00569101	0.027279043	0.882187259	1.534200671	0.127876681	0.301151017	-5.621502878	0.896942286	0.868661817	0.028280469
cg03966322	0.019458591	0.056706601	1.534185786	0.12788034	0.301151017	-5.621525146	0.069056232	0.045386107	0.023670125
cg09274963	0.025452098	0.138950884	1.534104723	0.127900269	0.301151017	-5.621646415	0.153717294	0.125415009	0.028302284
cg02262162	0.03268308	0.879274125	1.53404287	0.127915477	0.301151017	-5.621738942	0.893250502	0.866462446	0.026788056
cg10387173	0.037622804	0.8120421	1.533907365	0.127948799	0.301175657	-5.621941632	0.832066018	0.793686841	0.038379176
cg01543583	-0.0728685	0.217266762	-1.533553519	0.128035846	0.301326728	-5.622470842	0.183303701	0.248399568	-0.065095868
cg16368004	0.035225322	0.086022798	1.533287494	0.12810132	0.30132681	-5.62286863	0.102445746	0.070968428	0.031477318
cg00628178	-0.013219215	0.864957743	-1.533277468	0.128103788	0.30132681	-5.62288362	0.860335505	0.869194796	-0.008859291
cg03383006	0.013209609	0.880994238	1.533273689	0.128104718	0.30132681	-5.622889271	0.891785077	0.871102635	0.020682442
cg03086006	0.016892861	0.805816385	1.533181753	0.128127352	0.30132681	-5.623026726	0.817574096	0.795038484	0.022535612
cg14460663	0.050065343	0.851515707	1.533079319	0.128152574	0.301332346	-5.623179869	0.880977546	0.824509021	0.056468525
cg01983105	0.015702003	0.79548136	1.53270476	0.128244834	0.301419806	-5.623739763	0.806175034	0.785678825	0.020496209
cg20494891	0.01857702	0.178048901	1.532574158	0.128277015	0.301419806	-5.623934957	0.190271847	0.166844535	0.023427312
cg06183849	0.019120389	0.202390432	1.532560326	0.128280424	0.301419806	-5.623955629	0.214417096	0.191365991	0.023051105
cg03221715	0.015612701	0.836828709	1.532440445	0.12830997	0.301419806	-5.624134784	0.845338781	0.829027811	0.01631097
cg12199057	0.018947932	0.805308876	1.532381543	0.128324489	0.301419806	-5.624222805	0.816630232	0.794930967	0.021699265
cg26989911	0.017676019	0.902101635	1.532221002	0.128364068	0.301419806	-5.624462694	0.913141576	0.891981689	0.021159886
cg17993335	0.01318637	0.825190991	1.532185691	0.128372775	0.301419806	-5.624515455	0.831790067	0.819141837	0.01264823
cg22355811	0.01785073	0.168248623	1.531983437	0.128422654	0.301419806	-5.624817633	0.179726111	0.157727592	0.021998519
cg21101883	0.042985252	0.866323602	1.531891732	0.128445275	0.301419806	-5.624954633	0.88881993	0.845701968	0.043117962
cg23175824	0.020430694	0.194944771	1.531843051	0.128457284	0.301419806	-5.625027356	0.208755999	0.182284479	0.02647152
cg20954213	-0.022997504	0.8322003	-1.53183495	0.128459283	0.301419806	-5.625039457	0.819979905	0.843402329	-0.023422424
cg14349538	-0.01936359	0.200372058	-1.531789314	0.128470542	0.301419806	-5.625107628	0.18963254	0.210216616	-0.020584076
cg08950088	0.020323134	0.822545314	1.531715435	0.128488771	0.301419806	-5.625217985	0.83382808	0.812202777	0.021625303
cg19991780	-0.023009026	0.843060325	-1.531586661	0.12852055	0.301419806	-5.625410328	0.830552801	0.854525555	-0.023972754
cg12693404	0.019681204	0.15632319	1.531536663	0.12853289	0.301419806	-5.625485004	0.167877317	0.145731908	0.022145409
cg02336958	0.012879169	0.807788422	1.531277561	0.128596854	0.301516147	-5.625871952	0.814483312	0.801651438	0.012831874
cg09003954	0.019076269	0.165705152	1.531055855	0.128651607	0.301546689	-5.626203003	0.178132675	0.154313256	0.02381942
cg22964985	0.026279033	0.11771306	1.531019393	0.128660613	0.301546689	-5.626257443	0.130489868	0.106000986	0.024488883
cg26742320	-0.030112996	0.816247447	-1.530903858	0.128689154	0.301546689	-5.626429937	0.800722998	0.830478192	-0.029755194
cg15176393	0.022227366	0.873868789	1.530854223	0.128701417	0.301546689	-5.62650404	0.885774582	0.862955146	0.022819436
cg09055519	-0.023159832	0.834307601	-1.530699146	0.128739738	0.301582848	-5.626735543	0.822679069	0.844967088	-0.022288019
cg17225340	0.018591729	0.18976959	1.530274243	0.128844779	0.301739737	-5.627369738	0.203060957	0.177585837	0.02547512
cg13384049	0.021832714	0.180514599	1.530242991	0.128852508	0.301739737	-5.627416378	0.193541472	0.168573298	0.024968174
cg24856383	-0.018406624	0.102962557	-1.529915113	0.128933614	0.301859159	-5.627905632	0.094712585	0.110525032	-0.015812448
cg15063726	-0.035117245	0.840715141	-1.529851633	0.128949321	0.301859159	-5.628000343	0.82412287	0.855924724	-0.031801854
cg25241399	-0.028296572	0.790813659	-1.529395912	0.129062128	0.302067768	-5.628680169	0.77575854	0.804614185	-0.028855646
cg20311754	-0.025120026	0.194852659	-1.529301406	0.129085532	0.302067768	-5.628821125	0.182357687	0.206306384	-0.023948698
cg24719726	-0.030864923	0.856234659	-1.529213891	0.129107207	0.302067768	-5.628951646	0.839792902	0.871306269	-0.031513367
cg20615820	-0.016237619	0.863796502	-1.529104254	0.129134365	0.302068446	-5.629115149	0.856298229	0.870669919	-0.01437169
cg25127975	-0.013497294	0.129904782	-1.529027644	0.129153345	0.302068446	-5.629229394	0.125594211	0.133856138	-0.008261927
cg09963191	-0.019804185	0.166286379	-1.528545215	0.129272915	0.302294445	-5.629948684	0.156428888	0.175322412	-0.018893523
cg21399203	0.02125155	0.14120136	1.527992698	0.129409963	0.30242841	-5.630772206	0.153960661	0.129505333	0.024455328
cg05143174	0.044930395	0.817720052	1.527968711	0.129415915	0.30242841	-5.630807952	0.840437753	0.796895494	0.043542259
cg00269553	-0.022587937	0.863516962	-1.52796187	0.129417613	0.30242841	-5.630818146	0.850541152	0.875411455	-0.024870304
cg03900394	-0.02387912	0.799812919	-1.527905055	0.129431712	0.30242841	-5.630902811	0.788093211	0.810555985	-0.022462774
cg19921829	0.014325749	0.176261319	1.52785168	0.129444959	0.30242841	-5.630982346	0.186877041	0.16653024	0.020346801
cg21275932	0.016172261	0.894403893	1.527418133	0.129552601	0.302513611	-5.631628288	0.90511198	0.884588146	0.020523834
cg13237080	0.01712327	0.853375145	1.527323958	0.129575992	0.302513611	-5.631768576	0.867434583	0.840487326	0.026947257
cg07198994	-0.029980192	0.871122776	-1.527265106	0.129590611	0.302513611	-5.631856241	0.8551173	0.885794462	-0.030677161
cg23691642	0.018859647	0.164672537	1.527233618	0.129598434	0.302513611	-5.631903145	0.176650196	0.153693016	0.022957179
cg20964965	-0.034169459	0.804794685	-1.527044865	0.129645332	0.302513611	-5.632184279	0.78949456	0.8188198	-0.02932524
cg03308012	-0.012871267	0.817272911	-1.527014036	0.129652994	0.302513611	-5.632230195	0.810753927	0.823248645	-0.012494718
cg05448209	0.024170802	0.87045516	1.526967596	0.129664535	0.302513611	-5.632299358	0.882174465	0.859712464	0.022462
cg11157765	-0.021137941	0.819035907	-1.526965369	0.129665089	0.302513611	-5.632302675	0.808996327	0.828238856	-0.019242528
cg23073140	-0.032801714	0.808265142	-1.526572601	0.129762733	0.302649354	-5.632887542	0.790678331	0.824386386	-0.033708055
cg00161955	0.015870212	0.798597485	1.526516219	0.129776754	0.302649354	-5.632971488	0.809556375	0.788551835	0.021004539
cg23727505	0.020398912	0.816661674	1.526373596	0.129812229	0.302649354	-5.633183823	0.827361715	0.806853303	0.020508413
cg19675272	0.018241228	0.792470053	1.52631772	0.129826128	0.302649354	-5.633267005	0.806501276	0.779608098	0.026893178
cg01605814	-0.02696805	0.832927388	-1.526256313	0.129841406	0.302649354	-5.633358419	0.820651534	0.844180254	-0.023528719
cg02591487	-0.018576878	0.163160677	-1.526177241	0.12986108	0.302649354	-5.633476123	0.153670139	0.171860336	-0.018190196
cg23704675	0.017948729	0.151708085	1.5260349	0.129896502	0.302678374	-5.633687994	0.163036218	0.141323964	0.021712254
cg24093831	0.026932204	0.90845003	1.52584948	0.129942656	0.30270788	-5.633963959	0.923690316	0.894479768	0.029210549
cg27545742	0.015710442	0.810189548	1.525704177	0.129978833	0.30270788	-5.634180193	0.821464185	0.799854464	0.021609721
cg25138752	0.062454191	0.78966337	1.525500044	0.130029671	0.30270788	-5.634483943	0.819448938	0.762359932	0.057089006
cg17241776	-0.019889345	0.188407808	-1.525339855	0.130069576	0.30270788	-5.634722278	0.177600593	0.198314422	-0.020713829
cg02264459	-0.013787976	0.095662594	-1.525232757	0.130096261	0.30270788	-5.634881608	0.090210741	0.100660125	-0.010449385
cg03423441	0.022743151	0.793305319	1.525144006	0.130118377	0.30270788	-5.635013636	0.806437396	0.781267582	0.025169814
cg25394505	-0.029784511	0.789009608	-1.525092815	0.130131135	0.30270788	-5.635089785	0.772401016	0.80423415	-0.031833134
cg03324695	0.020206239	0.173571366	1.52504012	0.130144269	0.30270788	-5.635168169	0.188024275	0.160322865	0.02770141
cg14677912	0.022390383	0.057844792	1.524930649	0.130171558	0.30270788	-5.635330998	0.069849422	0.046840549	0.023008873
cg10842095	-0.013048135	0.1647952	-1.524881199	0.130183886	0.30270788	-5.635404547	0.159967284	0.169220789	-0.009253505
cg01576496	0.013761975	0.800255039	1.524807297	0.130202312	0.30270788	-5.635514462	0.810761872	0.790623775	0.020138096
cg07715621	0.040328771	0.886427988	1.524754563	0.130215461	0.30270788	-5.63559289	0.906752054	0.867797595	0.038954459
cg18991231	-0.027872167	0.840980219	-1.524731329	0.130221255	0.30270788	-5.635627443	0.827086552	0.85371608	-0.026629528
cg15446032	0.016585039	0.798091289	1.524602732	0.130253326	0.30270788	-5.635818683	0.810451247	0.786761328	0.02368992
cg00531592	0.009392843	0.837427924	1.524601028	0.130253751	0.30270788	-5.635821218	0.843932	0.831465853	0.012466147
cg08071282	0.019572574	0.825375836	1.52427962	0.130333936	0.302840816	-5.636299124	0.836197301	0.815456159	0.020741142
cg25053413	-0.013860481	0.161242135	-1.523855933	0.130439696	0.302935122	-5.636928964	0.157374966	0.164787039	-0.007412074
cg12849065	-0.044346496	0.879404806	-1.523855344	0.130439843	0.302935122	-5.63692984	0.855967999	0.900888546	-0.044920547
cg04308687	0.017019499	0.170830508	1.523743189	0.130467851	0.302935122	-5.637096537	0.182316876	0.160301337	0.022015539
cg26926221	0.016553131	0.180071545	1.523565241	0.130512298	0.302935122	-5.637361001	0.191497194	0.169598033	0.021899161
cg14774195	0.020881168	0.834609468	1.523453152	0.130540301	0.302935122	-5.63752757	0.848391463	0.821975973	0.02641549
cg07532089	-0.026238418	0.894894301	-1.523419189	0.130548787	0.302935122	-5.637578039	0.882847084	0.905937584	-0.0230905
cg09451159	-0.021010344	0.850026835	-1.523351612	0.130565673	0.302935122	-5.637678453	0.838944718	0.860185443	-0.021240725
cg24702216	0.020895857	0.880051049	1.523310601	0.130575921	0.302935122	-5.637739391	0.891720488	0.869354064	0.022366424
cg14122995	0.021903857	0.902412324	1.523267402	0.130586717	0.302935122	-5.637803577	0.912916239	0.892783736	0.020132504
cg21785034	0.021695628	0.155480105	1.523196576	0.130604419	0.302935122	-5.63790881	0.167970536	0.144030543	0.023939992
cg10157663	0.025084358	0.147103322	1.522937488	0.13066919	0.303032016	-5.63829372	0.163211981	0.132337051	0.030874929
cg25753291	-0.027872694	0.798114693	-1.522744071	0.13071756	0.303065106	-5.638581025	0.783983256	0.81106851	-0.027085254
cg02117609	0.014444794	0.793470333	1.522521115	0.130773334	0.303065106	-5.638912166	0.804374646	0.783474712	0.020899934
cg17031387	0.029548865	0.840570005	1.522519681	0.130773693	0.303065106	-5.638914296	0.85759867	0.824960397	0.032638273
cg22961697	0.021492279	0.79965337	1.522512632	0.130775457	0.303065106	-5.638924765	0.812109927	0.788234859	0.023875068
cg21646955	-0.022489781	0.119040626	-1.522207246	0.130851883	0.303187636	-5.639378254	0.106014105	0.130981603	-0.024967497
cg12897690	0.05070866	0.817929914	1.522117511	0.130874347	0.303187636	-5.639511492	0.845251513	0.792885114	0.052366399
cg18295068	-0.016255033	0.219268946	-1.521803628	0.130952947	0.303297945	-5.639977483	0.214995631	0.223186151	-0.00819052
cg07737292	-0.031887419	0.788639919	-1.521743543	0.130967998	0.303297945	-5.640066675	0.77246287	0.80346888	-0.03100601
cg19016264	0.017392436	0.826747892	1.521395174	0.131055285	0.303446756	-5.640583736	0.836129173	0.818148385	0.017980788
cg09929408	-0.026008639	0.856363636	-1.521163235	0.131113425	0.303455877	-5.640927925	0.844552177	0.867190807	-0.02263863
cg13491296	0.01834702	0.076502121	1.52104768	0.131142399	0.303455877	-5.641099385	0.083431678	0.070150026	0.013281651
cg11690666	-0.031248496	0.793460872	-1.520932534	0.131171275	0.303455877	-5.641270226	0.777745711	0.807866436	-0.030120725
cg16542473	0.015650676	0.814451539	1.520921111	0.13117414	0.303455877	-5.641287174	0.824248755	0.805470758	0.018777997
cg10986412	0.021893628	0.160823403	1.520845374	0.131193136	0.303455877	-5.641399537	0.173754696	0.148969718	0.024784978
cg23291158	0.041891477	0.880949956	1.520828376	0.131197399	0.303455877	-5.641424753	0.903470041	0.860306545	0.043163497
cg24495681	-0.021811606	0.801617524	-1.520614507	0.131251055	0.303460006	-5.641742016	0.790235204	0.812051317	-0.021816112
cg02651894	0.016252393	0.180932521	1.520573545	0.131261333	0.303460006	-5.641802776	0.191480012	0.171263989	0.020216023
cg10508018	0.017631325	0.830454338	1.52054589	0.131268273	0.303460006	-5.641843797	0.841647457	0.820193978	0.021453479
cg25537993	-0.026665346	0.21259135	-1.520404034	0.131303875	0.303489065	-5.642054199	0.201694015	0.222580574	-0.020886559
cg06758255	-0.014566344	0.099433362	-1.520143583	0.131369261	0.303586943	-5.642440454	0.092769684	0.105541733	-0.01277205
cg27339426	-0.01195955	0.123424254	-1.519921811	0.131424956	0.303662397	-5.642769297	0.118227181	0.128188239	-0.009961058
cg18903150	0.016663606	0.82710631	1.519721716	0.131475224	0.303723385	-5.643065958	0.832550467	0.822115831	0.010434636
cg08012663	0.021180985	0.854952447	1.519633258	0.131497451	0.303723385	-5.643197094	0.866590422	0.844284304	0.022306118
cg03776432	0.020032802	0.099207985	1.519363082	0.131565357	0.303751909	-5.643597576	0.113136833	0.086439874	0.026696959
cg05043952	0.014754281	0.803775403	1.519335533	0.131572283	0.303751909	-5.643638407	0.812294903	0.795965861	0.016329042
cg24137511	0.017665735	0.884867272	1.519308993	0.131578955	0.303751909	-5.643677744	0.897439792	0.873342461	0.024097331
cg16814143	0.016080738	0.872499613	1.519074461	0.13163793	0.303834823	-5.644025323	0.88394547	0.862007578	0.021937892
cg06846495	0.023283757	0.192008159	1.51874231	0.131721487	0.303930543	-5.644517486	0.206731682	0.178511595	0.028220086
cg04120639	-0.023282323	0.803597375	-1.518726235	0.131725532	0.303930543	-5.644541303	0.791537336	0.814652412	-0.023115076
cg04741393	0.017683692	0.810169466	1.518556155	0.131768335	0.303934335	-5.644793276	0.820300033	0.800883114	0.019416919
cg08148645	-0.016203087	0.802595921	-1.518536405	0.131773306	0.303934335	-5.644822535	0.794702118	0.809831907	-0.015129789
cg12744966	0.016157626	0.151010122	1.518350271	0.131820163	0.303947404	-5.645098258	0.161108363	0.1417534	0.019354963
cg19224164	-0.01769084	0.168769856	-1.518330641	0.131825106	0.303947404	-5.645127333	0.16104111	0.175854539	-0.014813429
cg12716346	0.019353463	0.825737088	1.518194638	0.131859352	0.303966508	-5.645328774	0.835424287	0.816857156	0.01856713
cg20505989	0.017222464	0.170954974	1.518114531	0.131879527	0.303966508	-5.645447415	0.181872351	0.160947379	0.020924972
cg16360278	-0.014190254	0.153464239	-1.51791515	0.131929751	0.303995771	-5.645742681	0.148569776	0.157950831	-0.009381055
cg19590421	0.024217612	0.194497849	1.517769037	0.131966567	0.303995771	-5.645959039	0.209873182	0.180403794	0.029469388
cg20835665	0.014619382	0.099860948	1.517738529	0.131974255	0.303995771	-5.64600421	0.110397431	0.090202504	0.020194927
cg05931497	-0.044698137	0.769669405	-1.51769786	0.131984504	0.303995771	-5.646064427	0.746280122	0.791109581	-0.044829459
cg12753915	0.024444311	0.208644177	1.516975635	0.132166618	0.304219158	-5.647133521	0.223429091	0.195091338	0.028337753
cg20333288	0.017549901	0.826871706	1.516965162	0.132169261	0.304219158	-5.64714902	0.836535306	0.818013406	0.0185219
cg08771408	-0.007721097	0.91484513	-1.516847365	0.132198983	0.304219158	-5.647323345	0.912539749	0.916958396	-0.004418647
cg08598324	0.02721569	0.868658082	1.516766799	0.132219314	0.304219158	-5.647442565	0.883397578	0.855146878	0.028250701
cg04803419	-0.019946843	0.813848728	-1.516729655	0.132228689	0.304219158	-5.647497529	0.803953332	0.822919507	-0.018966175
cg00305285	-0.033350187	0.826609202	-1.516694493	0.132237563	0.304219158	-5.647549557	0.81039652	0.841470827	-0.031074306
cg10542197	-0.034138198	0.780261348	-1.516672555	0.132243101	0.304219158	-5.647582018	0.763051883	0.796036692	-0.03298481
cg23083366	-0.027002275	0.080311908	-1.516394353	0.132313336	0.304327602	-5.647993626	0.068913356	0.090760581	-0.021847225
cg21839260	0.016691902	0.168855161	1.515947298	0.132426261	0.304534179	-5.648654905	0.181174433	0.157562495	0.023611938
cg10493879	0.023218763	0.825299758	1.515656738	0.132499697	0.304649888	-5.649084598	0.839640891	0.812153719	0.027487172
cg19084628	0.025791795	0.8864449	1.515460011	0.132549435	0.30471108	-5.649375481	0.901075607	0.873033419	0.028042188
cg10997258	-0.040394776	0.811551264	-1.515301609	0.132589495	0.304750005	-5.649609671	0.790656784	0.830704536	-0.040047752
cg03966108	0.016221968	0.818400883	1.515061678	0.132650191	0.304817892	-5.649964352	0.828646506	0.809009061	0.019637445
cg10130155	0.040961875	0.842458936	1.51500198	0.132665296	0.304817892	-5.650052594	0.867099283	0.819871951	0.047227332
cg03751046	0.029297085	0.201508769	1.514768579	0.132724367	0.30490045	-5.650397556	0.220535266	0.184067813	0.036467453
cg26860792	0.016884741	0.800689992	1.514529258	0.132784957	0.30498647	-5.650751218	0.810310168	0.791871496	0.018438672
cg14063347	-0.027523139	0.805787891	-1.514360742	0.132827634	0.305023109	-5.651000213	0.791997605	0.818428986	-0.026431381
cg03426600	0.015417794	0.805151757	1.514106087	0.132892146	0.305023109	-5.651376435	0.816131909	0.795086618	0.021045292
cg02703870	-0.014852827	0.13150796	-1.514075691	0.132899848	0.305023109	-5.651421337	0.124371612	0.138049612	-0.013677999
cg12187463	-0.017846918	0.19154916	-1.514037524	0.13290952	0.305023109	-5.651477718	0.185984382	0.196650206	-0.010665824
cg14378465	0.023509859	0.830362419	1.514009389	0.132916649	0.305023109	-5.651519278	0.84316758	0.818624356	0.024543224
cg26075213	-0.034432101	0.886462585	-1.513805801	0.13296825	0.305088391	-5.651819993	0.871004466	0.900632527	-0.029628061
cg05803418	0.017810143	0.160994153	1.513481066	0.133050588	0.305224165	-5.652299569	0.171992178	0.15091263	0.021079548
cg27423983	0.021000708	0.211746424	1.512968684	0.133180587	0.305445931	-5.653056067	0.226762615	0.197981582	0.028781034
cg11500903	-0.014580989	0.889748835	-1.512917342	0.133193619	0.305445931	-5.653131858	0.881742471	0.897088001	-0.01534553
cg13070581	0.027607105	0.216832721	1.512685639	0.133252443	0.305527656	-5.653473859	0.233559304	0.201500019	0.032059285
cg09281426	0.016612579	0.13726217	1.512314151	0.133346797	0.305685509	-5.654022086	0.148950705	0.12654768	0.022403025
cg03009464	-0.026381531	0.083576066	-1.512231938	0.133367686	0.305685509	-5.654143395	0.072017877	0.094171072	-0.022153195
cg08224187	0.026379764	0.803997132	1.511942481	0.13344125	0.305774018	-5.654570452	0.820402365	0.788959001	0.031443364
cg13500877	-0.025587123	0.800640145	-1.51187875	0.133457451	0.305774018	-5.654664468	0.787182891	0.812975962	-0.025793072
cg05743798	-0.02150015	0.848234515	-1.508724771	0.134287885	0.30647569	-5.654669353	0.835338312	0.860256398	-0.024918085
cg11731590	0.015329912	0.80976474	1.511790905	0.133479785	0.305774018	-5.654794051	0.821576438	0.79893735	0.022639088
cg10384015	0.013115233	0.83132866	1.511642173	0.133517606	0.305774018	-5.655013433	0.841157058	0.822319294	0.018837764
cg01720186	-0.013560822	0.106806601	-1.511623611	0.133522327	0.305774018	-5.655040813	0.102200911	0.111028484	-0.008827573
cg05661750	-0.010813762	0.832392863	-1.511437138	0.133569758	0.305791893	-5.655315832	0.826579175	0.837722076	-0.011142901
cg20107506	-0.041797032	0.786464733	-1.511319735	0.133599627	0.305791893	-5.655488968	0.765254409	0.80590753	-0.040653121
cg06640991	-0.020024029	0.199989254	-1.511319245	0.133599752	0.305791893	-5.655489689	0.18891504	0.210140616	-0.021225576
cg07248935	-0.025784069	0.812280094	-1.511183843	0.133634207	0.305817635	-5.655689352	0.799321628	0.824158688	-0.024837059
cg08361315	0.016984649	0.803558164	1.510786045	0.133735472	0.305860577	-5.656275841	0.815575222	0.792542527	0.023032695
cg03709234	0.021902305	0.860628862	1.510770753	0.133739366	0.305860577	-5.656298384	0.876595108	0.845993136	0.030601972
cg05744146	-0.016705759	0.170215342	-1.510682313	0.133761889	0.305860577	-5.656428753	0.163927962	0.175978774	-0.012050812
cg02770061	-0.023696989	0.807849335	-1.510664551	0.133766413	0.305860577	-5.656454936	0.795001102	0.819626883	-0.024625781
cg10906971	-0.016524421	0.810521872	-1.510654275	0.13376903	0.305860577	-5.656470082	0.801657395	0.818647642	-0.016990247
cg15384772	0.022902907	0.202489582	1.509896936	0.133962027	0.306248721	-5.657586156	0.21736118	0.188857284	0.028503896
cg06022673	-0.032154541	0.798755426	-1.509401921	0.134088292	0.30647569	-5.658315357	0.782748483	0.813428456	-0.030679972
cg00146756	0.032575144	0.806034258	1.509181609	0.134144518	0.30647569	-5.658639823	0.824214178	0.789369331	0.034844847
cg20281583	-0.016603789	0.872657173	-1.50901948	0.134185907	0.30647569	-5.658878571	0.861616377	0.882777903	-0.021161527
cg25934673	0.019538207	0.877356476	1.509004802	0.134189654	0.30647569	-5.658900184	0.888326314	0.867300791	0.021025523
cg25299507	-0.023601069	0.902993423	-1.508972408	0.134197925	0.30647569	-5.658947883	0.88945991	0.915399144	-0.025939234
cg05170020	-0.019168416	0.818670331	-1.508697775	0.134268062	0.30647569	-5.659352233	0.810305188	0.826338379	-0.01603319
cg05138203	0.014588125	0.834766	1.508560539	0.134303121	0.30647569	-5.659554264	0.846429292	0.824074649	0.022354642
cg13703714	0.038435338	0.783586847	1.508402073	0.134343612	0.30647569	-5.659787526	0.805723059	0.76329532	0.042427739
cg20291244	0.035176439	0.121895673	1.508347706	0.134357506	0.30647569	-5.659867549	0.139317255	0.105925888	0.033391367
cg22595097	-0.016320493	0.890968187	-1.508332306	0.134361441	0.30647569	-5.659890214	0.882030325	0.899161227	-0.017130902
cg09950920	-0.027650589	0.797036976	-1.508286449	0.134373162	0.30647569	-5.659957708	0.782003067	0.810818059	-0.028814992
cg10953594	0.019486089	0.155776363	1.508270622	0.134377207	0.30647569	-5.659981003	0.167725233	0.144823232	0.022902001
cg00320217	-0.032473513	0.79725569	-1.508232595	0.134386927	0.30647569	-5.660036971	0.781163836	0.812006556	-0.03084272
cg13828701	0.014255618	0.844145239	1.508113841	0.134417285	0.306491878	-5.660211742	0.852657952	0.836341918	0.016316034
cg12052018	-0.03436205	0.826772613	-1.50789461	0.134473342	0.306540022	-5.660534352	0.810290895	0.841880856	-0.031589961
cg09760217	0.015813519	0.189391545	1.507778005	0.134503166	0.306540022	-5.660705924	0.198633747	0.180919527	0.017714221
cg10533599	0.025239431	0.805688175	1.507758367	0.134508189	0.306540022	-5.660734818	0.818483503	0.793959124	0.024524379
cg02061007	0.025016375	0.882398835	1.507648279	0.134536351	0.306551184	-5.660896787	0.894638092	0.871179516	0.023458576
cg08922737	-0.031118162	0.802768635	-1.507530114	0.134566585	0.306567062	-5.661070627	0.786268474	0.817893783	-0.031625308
cg05164634	-0.014949661	0.177439606	-1.507404677	0.134598685	0.306587186	-5.661255152	0.171305524	0.183062514	-0.011756989
cg01639635	0.019727915	0.198867498	1.507292951	0.134627281	0.306593501	-5.661419493	0.211683261	0.187119715	0.024563546
cg10330056	0.020779449	0.201974768	1.507212045	0.134647992	0.306593501	-5.661538494	0.214467272	0.190523307	0.023943966
cg05123276	0.066487457	0.769518062	1.506998969	0.134702549	0.306664734	-5.661851867	0.803992427	0.737916561	0.066075865
cg22846391	0.021113037	0.791410559	1.50655132	0.134817223	0.306809663	-5.662510092	0.804085919	0.77979148	0.024294439
cg19843051	0.023210261	0.796310596	1.506515192	0.134826481	0.306809663	-5.662563206	0.810226264	0.783554567	0.026671697
cg16113271	0.017486805	0.794808569	1.506477814	0.13483606	0.306809663	-5.662618157	0.806140012	0.784421413	0.021718599
cg21445409	0.022122856	0.162256335	1.506329246	0.134874139	0.306843325	-5.66283656	0.174596202	0.150944791	0.023651411
cg20426275	0.027983937	0.846143358	1.506207262	0.134905412	0.306861489	-5.663015868	0.860263417	0.83319997	0.027063447
cg08549898	-0.02200682	0.828734267	-1.506028737	0.134951189	0.306912637	-5.663278262	0.817257685	0.839254467	-0.021996782
cg07204005	-0.012937019	0.162792587	-1.505909946	0.134981656	0.306928953	-5.663452842	0.158368342	0.166848146	-0.008479804
cg27449937	-0.01675025	0.178688834	-1.505546245	0.13507497	0.307033162	-5.663987273	0.170214082	0.186457358	-0.016243276
cg05826762	0.014099068	0.810739448	1.505522158	0.135081152	0.307033162	-5.664022662	0.821423628	0.800945616	0.020478012
cg02368812	-0.034784771	0.825631289	-1.505376147	0.13511863	0.307033162	-5.664237177	0.807035064	0.842677829	-0.035642765
cg06381803	0.022488253	0.163340989	1.505368129	0.135120688	0.307033162	-5.664248956	0.174906174	0.152739568	0.022166606
cg11042373	0.013577297	0.79713505	1.505116679	0.135185249	0.307087363	-5.664618327	0.807719267	0.787432851	0.020286416
cg02938690	-0.051795981	0.851103233	-1.505093697	0.135191151	0.307087363	-5.664652084	0.823499278	0.876406858	-0.052907579
cg01822071	-0.02572626	0.834067405	-1.504755358	0.135278062	0.30723182	-5.665148993	0.821586977	0.845507797	-0.023920819
cg03620587	0.021847137	0.793190562	1.504377673	0.135375132	0.307396606	-5.665703561	0.808580621	0.779083009	0.029497612
cg21555099	0.018905309	0.87011132	1.504291544	0.135397276	0.307396606	-5.665830009	0.879817703	0.861213803	0.0186039
cg11764900	-0.020197571	0.145189319	-1.503627249	0.135568162	0.307731555	-5.66680504	0.136224937	0.15340667	-0.017181733
cg04858090	0.057386304	0.798085808	1.503373258	0.135633545	0.307826941	-5.667177731	0.824615274	0.773767131	0.050848143
cg14241320	-0.015663582	0.174908653	-1.5030973	0.13570461	0.30793519	-5.667582585	0.167799497	0.181425379	-0.013625882
cg00538604	0.014075941	0.867113715	1.502975965	0.135735866	0.307953083	-5.667760573	0.877727192	0.857384695	0.020342496
cg11341144	-0.030108663	0.790768026	-1.502436308	0.135874949	0.308197563	-5.66855203	0.775168748	0.805067365	-0.029898616
cg12859943	-0.039800975	0.804988074	-1.502376371	0.135890403	0.308197563	-5.668639918	0.784162107	0.824078543	-0.039916436
cg21477985	0.025233536	0.117494891	1.501435199	0.136133254	0.308695215	-5.67001953	0.129207352	0.10675847	0.022448882
cg17534999	0.017409324	0.16433838	1.50125917	0.136178713	0.30873173	-5.67027747	0.175483966	0.154121593	0.021362372
cg03395785	-0.023646376	0.814399924	-1.501175627	0.136200292	0.30873173	-5.670399877	0.802184922	0.825597008	-0.023412086
cg25864987	-0.025307651	0.817829717	-1.501100704	0.136219646	0.30873173	-5.670509649	0.804774518	0.829796984	-0.025022466
cg22118691	0.016645735	0.190435942	1.500955275	0.13625722	0.308742435	-5.670722705	0.200876152	0.18086575	0.020010403
cg05200992	-0.047548646	0.854249889	-1.500822247	0.136291598	0.308742435	-5.670917577	0.830903418	0.875650821	-0.044747403
cg11791921	0.028950569	0.809881024	1.500543015	0.136363779	0.308742435	-5.671326569	0.825167085	0.795868802	0.029298283
cg14794599	0.017364217	0.855082821	1.500461648	0.136384818	0.308742435	-5.671445733	0.867738873	0.84348144	0.024257433
cg01073837	-0.017346707	0.16415385	-1.500367294	0.136409218	0.308742435	-5.67158391	0.154751084	0.172773052	-0.018021968
cg10454879	-0.030028632	0.791571771	-1.500193049	0.136454288	0.308742435	-5.671839062	0.77768111	0.804304877	-0.026623767
cg01640590	0.017608112	0.185142983	1.50017019	0.136460201	0.308742435	-5.671872533	0.196906732	0.174359546	0.022547187
cg03864568	0.018641445	0.169480118	1.500039482	0.136494018	0.308742435	-5.67206391	0.181623323	0.158348847	0.023274477
cg03304332	0.016734318	0.796875614	1.500000474	0.136504112	0.308742435	-5.67212102	0.808833596	0.785914131	0.022919465
cg21243631	0.027983728	0.210687374	1.499999523	0.136504358	0.308742435	-5.672122412	0.227524561	0.195253286	0.032271274
cg20538073	-0.018140355	0.836341577	-1.499761139	0.136566053	0.308742435	-5.672471395	0.826392031	0.845461994	-0.019069963
cg04071398	0.014594549	0.839183344	1.499622722	0.136601887	0.308742435	-5.672674006	0.848263587	0.830859788	0.017403799
cg02241545	0.030489952	0.883815928	1.499621008	0.136602331	0.308742435	-5.672676515	0.899817485	0.869147833	0.030669652
cg02064368	0.013897715	0.12487492	1.499586219	0.136611338	0.308742435	-5.672727436	0.133882198	0.116618248	0.01726395
cg07326620	-0.029704381	0.815553986	-1.499582981	0.136612176	0.308742435	-5.672732175	0.800352435	0.829488741	-0.029136306
cg02372001	0.027364168	0.900846737	1.499568558	0.136615911	0.308742435	-5.672753286	0.91534392	0.887557653	0.027786267
cg09177248	0.014381445	0.894161968	1.49947358	0.136640505	0.308742435	-5.672892296	0.900498693	0.888353303	0.01214539
cg23891611	-0.021000904	0.817190409	-1.49945191	0.136646117	0.308742435	-5.672924012	0.806435384	0.827049182	-0.020613798
cg20035380	-0.023944794	0.824299721	-1.499358033	0.13667043	0.308744429	-5.673061401	0.812200089	0.835391051	-0.023190962
cg09175873	-0.015457685	0.18088374	-1.499162885	0.136720982	0.30879649	-5.673346974	0.17585419	0.185494161	-0.00963997
cg14962327	0.035515676	0.931357522	1.49905314	0.136749418	0.30879649	-5.673507557	0.948232501	0.915888791	0.032343711
cg03367264	-0.03048143	0.169186244	-1.49899772	0.136763779	0.30879649	-5.673588645	0.155447413	0.181780172	-0.026332758
cg15724534	-0.036169738	0.792645361	-1.498857548	0.136800108	0.308825599	-5.673793725	0.773868072	0.809857877	-0.035989805
cg08653161	0.021999842	0.867849563	1.498058467	0.137007353	0.309162424	-5.674962475	0.878885425	0.857733356	0.021152068
cg23365999	-0.022099308	0.834434473	-1.497943684	0.137037143	0.309162424	-5.67513031	0.823653626	0.844316917	-0.02066329
cg17611686	0.010213476	0.162106313	1.497682731	0.137104887	0.309162424	-5.675511827	0.168819885	0.155952206	0.012867678
cg14612785	0.063861253	0.131745881	1.49764755	0.137114022	0.309162424	-5.675563257	0.168608097	0.097955516	0.070652581
cg27380429	0.035275169	0.050348493	1.497638745	0.137116308	0.309162424	-5.675576129	0.068069147	0.034104561	0.033964586
cg00256632	0.037086642	0.84730152	1.497598421	0.137126779	0.309162424	-5.675635076	0.8661789	0.829997255	0.036181645
cg08742095	-0.020781373	0.833995654	-1.497568868	0.137134454	0.309162424	-5.675678277	0.823349878	0.843754282	-0.020404404
cg22055728	-0.0137875	0.152571939	-1.497559029	0.137137009	0.309162424	-5.675692659	0.142853979	0.161480069	-0.01862609
cg22663503	-0.026033455	0.943719249	-1.497367813	0.137186675	0.309192427	-5.675972156	0.93041766	0.955912373	-0.025494713
cg15471398	0.009889465	0.914249244	1.497327118	0.137197247	0.309192427	-5.676031636	0.918194962	0.910632336	0.007562626
cg07501868	0.028573096	0.829089564	1.496974232	0.137288946	0.309346178	-5.676547341	0.846862969	0.812797276	0.034065692
cg21941354	-0.021602793	0.13556207	-1.496880461	0.137313321	0.309348202	-5.676684358	0.12288673	0.147181131	-0.024294401
cg01494083	0.026535298	0.864785464	1.496616884	0.137381855	0.309416936	-5.677069449	0.878591676	0.85212977	0.026461905
cg15878616	-0.040841758	0.790536143	-1.496417947	0.137433598	0.309416936	-5.677360057	0.769629756	0.809700332	-0.040070576
cg14000891	0.017882027	0.177059611	1.496357993	0.137449195	0.309416936	-5.677447629	0.187984409	0.167045213	0.020939196
cg27289662	0.021582657	0.815153506	1.496275751	0.137470593	0.309416936	-5.677567753	0.826540809	0.804715144	0.021825665
cg03132688	0.013876765	0.874575714	1.496207344	0.137488393	0.309416936	-5.677667665	0.884993766	0.865025833	0.019967934
cg11148251	-0.019628495	0.10727731	-1.496207067	0.137488465	0.309416936	-5.67766807	0.097652796	0.116099782	-0.018446986
cg07997941	-0.02663972	0.053748642	-1.496058894	0.137527027	0.309416936	-5.677884468	0.041155852	0.065292034	-0.024136182
cg14470762	0.019205531	0.823968891	1.496041002	0.137531684	0.309416936	-5.677910597	0.830181374	0.818274115	0.011907259
cg09997590	0.030941749	0.858689109	1.495871887	0.137575707	0.309463143	-5.678157552	0.873170617	0.845414394	0.027756223
cg19693276	-0.023141495	0.855288829	-1.495754577	0.137606251	0.309479019	-5.67832884	0.84386592	0.865759829	-0.02189391
cg06054099	-0.038268941	0.865783083	-1.495538694	0.137662475	0.309514383	-5.678644026	0.850525225	0.879769453	-0.029244228
cg10788262	-0.025290076	0.840367868	-1.495473587	0.137679435	0.309514383	-5.678739074	0.82894077	0.850842709	-0.02190194
cg26662682	0.010447327	0.883374817	1.495333849	0.13771584	0.309514383	-5.678943057	0.888368734	0.87879706	0.009571675
cg12362235	0.029670335	0.224139323	1.4953335	0.137715931	0.309514383	-5.678943566	0.241849062	0.207905395	0.033943667
cg03471195	-0.023810282	0.808114275	-1.495171581	0.137758125	0.309556415	-5.679179906	0.796501928	0.818758926	-0.022256997
cg11932911	-0.012270145	0.127848592	-1.494958634	0.137813632	0.309628343	-5.67949069	0.124247771	0.131149344	-0.006901573
cg12217804	0.015842399	0.822286385	1.494827361	0.137847858	0.309633573	-5.679682254	0.832916663	0.812541963	0.0203747
cg20256870	-0.033465387	0.836851026	-1.494680822	0.137886073	0.309633573	-5.679896077	0.824224358	0.848425473	-0.024201115
cg21879479	-0.02088048	0.79873778	-1.49459329	0.137908903	0.309633573	-5.68002379	0.788604483	0.808026634	-0.019422151
cg13989982	-0.0174724	0.809952763	-1.494589269	0.137909952	0.309633573	-5.680029656	0.801347909	0.817840546	-0.016492637
cg14701108	-0.02325585	0.831355425	-1.494008652	0.138061467	0.309892692	-5.680876616	0.817259182	0.84427698	-0.027017798
cg17034009	0.019884914	0.167388211	1.493904951	0.138088542	0.309892692	-5.681027854	0.180103253	0.155732755	0.024370498
cg03775500	-0.018609512	0.845873494	-1.49387671	0.138095916	0.309892692	-5.681069039	0.835746057	0.855156978	-0.019410921
cg07600452	-0.032944486	0.783221925	-1.493763026	0.138125604	0.309895251	-5.681234822	0.766425212	0.798618913	-0.0321937
cg01024069	-0.022908996	0.89978466	-1.493646398	0.138156065	0.309895251	-5.681404884	0.889760666	0.908973322	-0.019212656
cg02176651	0.014561142	0.817715206	1.493579623	0.138173508	0.309895251	-5.681502248	0.828918329	0.807445677	0.021472652
cg12252430	-0.017109442	0.17678053	-1.493391768	0.138222589	0.309895251	-5.681776134	0.170645981	0.182403867	-0.011757885
cg17257126	0.014168603	0.814896615	1.493382636	0.138224975	0.309895251	-5.681789448	0.823070825	0.807403589	0.015667236
cg20344908	-0.036239412	0.876230164	-1.493331925	0.138238227	0.309895251	-5.681863377	0.857164375	0.893707138	-0.036542764
cg16763508	0.017013314	0.187627316	1.493083588	0.138303136	0.309895251	-5.682225377	0.198347563	0.177800424	0.020547139
cg26834504	0.018677472	0.829769967	1.493060873	0.138309075	0.309895251	-5.682258487	0.843555132	0.817133565	0.026421567
cg10835559	-0.01099346	0.903645127	-1.492999924	0.138325009	0.309895251	-5.682347321	0.896840219	0.909882959	-0.01304274
cg08706361	-0.016547896	0.208855204	-1.492860956	0.138361347	0.309895251	-5.68254986	0.204073484	0.213238448	-0.009164964
cg23415203	-0.0165603	0.197073288	-1.49270206	0.138402905	0.309895251	-5.682781419	0.186018795	0.207206574	-0.021187778
cg08078648	-0.017872898	0.184998211	-1.492221018	0.138528776	0.309895251	-5.683482299	0.176835336	0.192480846	-0.015645511
cg12410054	0.04152161	0.795938737	1.49209556	0.138561619	0.309895251	-5.683665056	0.820307243	0.77360094	0.046706303
cg21692159	0.018760189	0.198778361	1.492030694	0.138578602	0.309895251	-5.683759542	0.211109474	0.187474841	0.023634632
cg22606224	-0.019311697	0.147856107	-1.491962526	0.138596452	0.309895251	-5.683858834	0.140280094	0.154800785	-0.014520691
cg00726615	-0.014405097	0.143682392	-1.491961703	0.138596667	0.309895251	-5.683860032	0.138465686	0.148464373	-0.009998687
cg10545142	-0.022132235	0.172781652	-1.491871455	0.138620301	0.309895251	-5.683991478	0.164091835	0.180747318	-0.016655484
cg08951931	0.016128655	0.13454081	1.491732879	0.138656596	0.309895251	-5.684193298	0.145456687	0.12453459	0.020922097
cg01586670	-0.022648319	0.854588034	-1.491726372	0.138658301	0.309895251	-5.684202773	0.843089209	0.865128623	-0.022039414
cg27355761	0.015742629	0.794183112	1.491702069	0.138664667	0.309895251	-5.684238167	0.805571475	0.783743779	0.021827695
cg15125801	-0.025358125	0.796470702	-1.491677788	0.138671028	0.309895251	-5.684273526	0.783512036	0.808349479	-0.024837444
cg10099957	0.013718534	0.838291851	1.491642643	0.138680235	0.309895251	-5.684324706	0.847805264	0.829571222	0.018234042
cg08229224	-0.014718214	0.802609727	-1.491588281	0.138694477	0.309895251	-5.684403869	0.79438601	0.810148135	-0.015762126
cg05201777	0.01853859	0.909174916	1.491559242	0.138702086	0.309895251	-5.684446154	0.920117805	0.899143934	0.02097387
cg07230864	-0.029173877	0.850052316	-1.491474521	0.138724285	0.309895251	-5.684569518	0.832712918	0.865946764	-0.033233846
cg24114899	0.023818505	0.793800818	1.491432422	0.138735317	0.309895251	-5.684630818	0.807451169	0.781287996	0.026163173
cg27264322	-0.027302865	0.916669742	-1.491359335	0.138754472	0.309895251	-5.684737232	0.901811781	0.930289539	-0.028477757
cg16133872	-0.021484258	0.813172907	-1.491355191	0.138755558	0.309895251	-5.684743265	0.802803935	0.822677799	-0.019873864
cg25310867	-0.024253858	0.814772658	-1.491221785	0.138790526	0.30992082	-5.684937492	0.802471335	0.826048871	-0.023577536
cg08315421	-0.034348447	0.816024106	-1.490984371	0.138852773	0.310007285	-5.685283103	0.8007596	0.830016569	-0.029256969
cg25606201	-0.026111074	0.089216431	-1.490867898	0.138883319	0.310022954	-5.685452638	0.077084114	0.100337723	-0.023253609
cg24512138	-0.021416034	0.167539452	-1.49065822	0.138938322	0.310077974	-5.685757805	0.156122786	0.178004729	-0.021881943
cg25562878	-0.024345855	0.179815712	-1.490594538	0.138955031	0.310077974	-5.685850481	0.167295315	0.191292743	-0.023997428
cg07919744	0.033743297	0.891278949	1.490468893	0.138988001	0.310099033	-5.686033318	0.909461163	0.87461192	0.034849243
cg00630991	-0.017597352	0.805610054	-1.490226375	0.139051657	0.310156366	-5.686386187	0.795463642	0.814910931	-0.019447289
cg06880767	0.03865905	0.832700001	1.490191652	0.139060774	0.310156366	-5.686436706	0.861081004	0.806684082	0.054396922
cg00147216	0.022052014	0.966913374	1.490071406	0.139092346	0.310163906	-5.686611642	0.97895906	0.955871496	0.023087563
cg25553128	-0.019693051	0.863054819	-1.489921704	0.13913166	0.310163906	-5.686829413	0.852595218	0.872642785	-0.020047567
cg14733725	-0.022395772	0.852182634	-1.489909869	0.139134769	0.310163906	-5.686846628	0.840559286	0.862837369	-0.022278083
cg24652615	-0.028390535	0.820044068	-1.489764475	0.139172961	0.310196567	-5.687058111	0.805809531	0.833092395	-0.027282864
cg18343899	0.030752436	0.786912075	1.489451634	0.139255165	0.310275651	-5.687513085	0.806733925	0.768742046	0.037991879
cg25121292	-0.019110261	0.197012412	-1.489384366	0.139272846	0.310275651	-5.687610903	0.188809328	0.204531906	-0.015722578
cg22639040	-0.022779799	0.204729007	-1.489360638	0.139279083	0.310275651	-5.687645406	0.193860145	0.214692131	-0.020831986
cg04578183	0.008323503	0.878990198	1.489180016	0.139326568	0.310293778	-5.687908033	0.885470583	0.873049845	0.012420739
cg17936098	-0.019299142	0.818487197	-1.489096978	0.139348403	0.310293778	-5.688028761	0.808216029	0.827902434	-0.019686405
cg05463525	0.036885948	0.820091669	1.489061	0.139357864	0.310293778	-5.688081066	0.839874426	0.801957476	0.03791695
cg08446900	-0.021600463	0.160424608	-1.488873201	0.139407258	0.310311941	-5.688354075	0.151997291	0.168149648	-0.016152356
cg14429748	-0.013484912	0.862105309	-1.488830782	0.139418417	0.310311941	-5.688415736	0.854597262	0.868987686	-0.014390423
cg02204085	-0.019234709	0.810376398	-1.488501984	0.139504935	0.310311941	-5.688893628	0.800429785	0.819494126	-0.019064341
cg13738155	-0.029565623	0.792805472	-1.488371143	0.139539375	0.310311941	-5.68908377	0.777644676	0.806702869	-0.029058193
cg06221746	0.016940961	0.185853799	1.488330633	0.139550039	0.310311941	-5.689142637	0.196906144	0.175722482	0.021183662
cg22303915	-0.031211442	0.79930458	-1.488328916	0.139550491	0.310311941	-5.689145132	0.78325953	0.814012542	-0.030753012
cg11801727	0.023070347	0.827071635	1.488284547	0.139562172	0.310311941	-5.689209605	0.838777623	0.816341145	0.022436478
cg02926415	0.023743762	0.848467461	1.488193171	0.139586231	0.310311941	-5.689342379	0.860433053	0.837499001	0.022934052
cg11219937	-0.019623781	0.805512263	-1.48815495	0.139596296	0.310311941	-5.689397914	0.795316692	0.814858204	-0.019541512
cg22332106	0.010946473	0.807552703	1.488135125	0.139601517	0.310311941	-5.689426719	0.815295161	0.800455451	0.01483971
cg02463988	-0.020923632	0.820352148	-1.487936775	0.139653757	0.310375706	-5.689714893	0.807380749	0.832242598	-0.024861848
cg19822640	0.016955317	0.801382302	1.48782944	0.139682033	0.310386198	-5.68987082	0.813759855	0.790036211	0.023723644
cg22397365	0.021077323	0.823997375	1.487674101	0.139722963	0.31042079	-5.690096464	0.835030419	0.813883752	0.021146667
cg24525967	-0.020157086	0.820982463	-1.487539511	0.139758433	0.31042079	-5.69029195	0.811148384	0.829997036	-0.018848652
cg13365314	-0.01836965	0.822204343	-1.487499276	0.139769038	0.31042079	-5.690350386	0.813676431	0.830021595	-0.016345164
cg22793564	0.014673686	0.801913127	1.487412806	0.139791832	0.31042079	-5.690475968	0.812513313	0.792196289	0.020317025
cg21426417	0.021461189	0.8096182	1.487300407	0.139821465	0.310434278	-5.690639196	0.825924526	0.794670734	0.031253792
cg06496454	0.013359378	0.846772113	1.487202146	0.139847374	0.310439496	-5.690781882	0.856928547	0.837462049	0.019466498
cg25215565	-0.031418976	0.902076862	-1.486840101	0.139942871	0.310558584	-5.691307538	0.88580795	0.916990031	-0.03118208
cg25304269	0.022192106	0.874483797	1.486820065	0.139948157	0.310558584	-5.691336625	0.88737532	0.862666567	0.024708753
cg21948967	-0.013387028	0.144638536	-1.486653722	0.139992052	0.310603682	-5.691578095	0.140115543	0.148784613	-0.00866907
cg07889413	-0.024550799	0.798435202	-1.486548133	0.140019921	0.310610857	-5.691731359	0.785126277	0.81063505	-0.025508773
cg06612671	-0.024992813	0.829633769	-1.486418309	0.140054191	0.310610857	-5.691919786	0.817841367	0.840443472	-0.022602104
cg10747979	-0.021628865	0.832564221	-1.486373573	0.140066002	0.310610857	-5.691984712	0.821320566	0.842870906	-0.02155034
cg06544239	0.025385313	0.838506414	1.486110364	0.140135508	0.310688992	-5.692366674	0.85295139	0.825265186	0.027686205
cg18977541	-0.02413823	0.199159021	-1.486023363	0.140158489	0.310688992	-5.692492914	0.190146542	0.20742046	-0.017273918
cg02594345	0.019238799	0.148780036	1.485961717	0.140174774	0.310688992	-5.692582359	0.16017248	0.138336963	0.021835518
cg05450979	0.059670901	0.771948853	1.485883084	0.140195549	0.310688992	-5.692696446	0.802137378	0.744276038	0.05786134
cg09543943	-0.031574508	0.797044017	-1.485729223	0.140236205	0.310726832	-5.692919662	0.780660196	0.812062519	-0.031402323
cg04239613	-0.013681643	0.112158734	-1.485401249	0.1403229	0.310866654	-5.693395403	0.108242456	0.115748655	-0.007506199
cg04548490	-0.019742057	0.869469693	-1.485189344	0.140378937	0.310938519	-5.693702727	0.858412022	0.879605892	-0.021193869
cg10383008	0.015753437	0.163525525	1.48437411	0.14059468	0.311347264	-5.694884658	0.17476481	0.153222847	0.021541963
cg15458844	0.015827072	0.827948871	1.484313506	0.140610728	0.311347264	-5.694972498	0.839767035	0.817115553	0.022651482
cg23049847	-0.025018923	0.048647041	-1.483803794	0.140745762	0.311543952	-5.695711137	0.038958043	0.057528622	-0.018570579
cg10811429	-0.016166991	0.07495539	-1.483697598	0.140773908	0.311543952	-5.695864999	0.066206179	0.082975499	-0.016769319
cg21155367	-0.012403704	0.140426589	-1.483684066	0.140777495	0.311543952	-5.695884603	0.136958588	0.143605591	-0.006647003
cg14142836	0.013399933	0.833820284	1.483621315	0.140794129	0.311543952	-5.695975513	0.844619	0.823921461	0.020697539
cg20476087	-0.030549303	0.078183954	-1.483401543	0.140852398	0.31157203	-5.696293879	0.064868795	0.090389517	-0.025520721
cg06038274	0.015984546	0.797015771	1.483395093	0.140854108	0.31157203	-5.696303222	0.807168531	0.787709075	0.019459456
cg06112554	0.021159052	0.89253712	1.482857859	0.140996628	0.311818959	-5.697081274	0.902985102	0.882959804	0.020025298
cg16953185	-0.017691998	0.186538743	-1.482795919	0.141013067	0.311818959	-5.697170962	0.176415096	0.195818752	-0.019403656
cg15913846	-0.014352195	0.788808102	-1.48246662	0.141100488	0.311959921	-5.697647719	0.781807762	0.795225079	-0.013417317
cg10792456	-0.027247121	0.884987253	-1.482055207	0.141209768	0.312149154	-5.698243216	0.871212537	0.897614077	-0.02640154
cg18230175	0.012126961	0.132781734	1.481959475	0.141235205	0.312153019	-5.69838176	0.141037113	0.125214304	0.015822808
cg11461787	0.021836881	0.855948698	1.481457564	0.141368631	0.312290383	-5.699107988	0.866633182	0.846154588	0.020478594
cg17218270	0.032222972	0.19731158	1.481341546	0.141399487	0.312290383	-5.699275825	0.215611516	0.180536639	0.035074877
cg11406388	0.017191334	0.824522138	1.481304736	0.141409278	0.312290383	-5.699329072	0.832720792	0.817006705	0.015714087
cg04304019	-0.015552658	0.904442058	-1.481292412	0.141412556	0.312290383	-5.6993469	0.896674336	0.911562469	-0.014888133
cg20504925	-0.027539795	0.94767218	-1.481280012	0.141415854	0.312290383	-5.699364837	0.932457258	0.961619192	-0.029161934
cg20114890	0.018715955	0.117061659	1.481166843	0.14144596	0.312304527	-5.699528532	0.127702218	0.107307812	0.020394406
cg05956076	0.033324978	0.841300576	1.480787066	0.141547027	0.31243341	-5.700077782	0.858313511	0.825705386	0.032608125
cg09080909	0.008677942	0.854347138	1.48044521	0.14163805	0.31243341	-5.700572072	0.860197808	0.848984024	0.011213784
cg17751220	0.030510469	0.861419318	1.480437585	0.141640081	0.31243341	-5.700583096	0.878490971	0.845770304	0.032720667
cg04540039	-0.009846214	0.119753756	-1.480434618	0.141640871	0.31243341	-5.700587385	0.11509708	0.124022376	-0.008925297
cg03562628	0.019518331	0.806279897	1.480334014	0.141667667	0.31243341	-5.700732828	0.817505626	0.795989646	0.02151598
cg01322554	-0.015022466	0.861018278	-1.480330502	0.141668603	0.31243341	-5.700737905	0.854256552	0.867216527	-0.012959975
cg24311373	0.014700848	0.797250329	1.480288553	0.141679777	0.31243341	-5.700798547	0.807987149	0.787408244	0.020578905
cg21904701	0.019513106	0.158292261	1.4802351	0.141694017	0.31243341	-5.700875817	0.170055211	0.147509556	0.022545655
cg08985142	0.021756289	0.854562438	1.480111356	0.141726987	0.312453823	-5.701054687	0.868318807	0.841952433	0.026366374
cg03822676	-0.028169593	0.806687603	-1.479997648	0.141757288	0.312468347	-5.701219038	0.793397615	0.818870092	-0.025472477
cg21689511	0.018009647	0.1757308	1.479782019	0.141814762	0.312489457	-5.70153067	0.18837779	0.164137726	0.024240064
cg11481231	-0.01493153	0.195104992	-1.479670179	0.14184458	0.312489457	-5.701692286	0.188127739	0.201500806	-0.013373067
cg21189438	-0.027714982	0.201127965	-1.479563353	0.141873065	0.312489457	-5.701846646	0.188014658	0.213148495	-0.025133837
cg19690989	0.01584566	0.802525556	1.479496033	0.141891018	0.312489457	-5.701943915	0.812577314	0.793311443	0.019265871
cg20295071	-0.024596931	0.113622761	-1.479463793	0.141899617	0.312489457	-5.701990498	0.101245961	0.124968161	-0.0237222
cg11742016	0.016789861	0.843174437	1.479406077	0.141915011	0.312489457	-5.702073885	0.853726814	0.833501424	0.02022539
cg22283959	-0.017902924	0.204464053	-1.479312473	0.14193998	0.312489457	-5.702209117	0.192256178	0.215654605	-0.023398427
cg07556829	0.015267441	0.149935387	1.479250241	0.141956583	0.312489457	-5.70229902	0.160936342	0.139851177	0.021085165
cg06125903	-0.022404497	0.804749345	-1.478992212	0.142025436	0.312562517	-5.702671744	0.792484424	0.815992189	-0.023507765
cg26189037	0.024686819	0.912447214	1.478948089	0.142037213	0.312562517	-5.702735472	0.928368591	0.897852618	0.030515973
cg26419676	-0.022208862	0.803100364	-1.478796285	0.142077736	0.312597009	-5.702954718	0.791377371	0.81384644	-0.022469068
cg08294772	0.022322287	0.205637988	1.478506579	0.142155096	0.312597009	-5.703373072	0.219342345	0.19307566	0.026266686
cg08881863	0.019871653	0.16180448	1.478494275	0.142158382	0.312597009	-5.703390837	0.173847058	0.150765451	0.023081608
cg07315586	0.036358876	0.215744573	1.478372488	0.142190913	0.312597009	-5.70356668	0.237515494	0.195787897	0.041727597
cg06803261	0.032511849	0.866981635	1.478297169	0.142211035	0.312597009	-5.703675423	0.887418891	0.848247484	0.039171408
cg07297896	0.023417624	0.835617212	1.478087277	0.142267119	0.312597009	-5.70397843	0.85164881	0.82092158	0.03072723
cg02477557	-0.018987168	0.154209729	-1.478054863	0.142275782	0.312597009	-5.70402522	0.145536962	0.162159765	-0.016622802
cg09371091	0.040692272	0.176210934	1.477967162	0.142299223	0.312597009	-5.704151813	0.199884144	0.154510492	0.045373652
cg16274205	0.024778216	0.17757505	1.477920637	0.142311659	0.312597009	-5.704218968	0.192373185	0.164010092	0.028363092
cg16361921	0.034741734	0.175191931	1.477912288	0.142313891	0.312597009	-5.704231018	0.194483666	0.157507841	0.036975826
cg02365754	0.017300744	0.813372077	1.4778169	0.142339392	0.312597009	-5.704368693	0.82327485	0.804294534	0.018980316
cg14488390	-0.013840653	0.206999423	-1.47781381	0.142340218	0.312597009	-5.704373153	0.202091431	0.211498416	-0.009406984
cg23034799	0.057110669	0.163369664	1.477684434	0.14237481	0.312597009	-5.70455987	0.196016163	0.133443707	0.062572456
cg12642289	0.017768731	0.17646627	1.4776463	0.142385008	0.312597009	-5.704614902	0.187188813	0.166637273	0.02055154
cg10277195	-0.035294163	0.125103299	-1.4773864	0.142454524	0.312697528	-5.704989938	0.107910324	0.140863527	-0.032953203
cg08823780	-0.020991317	0.808805775	-1.477163555	0.14251415	0.312729325	-5.705311451	0.797765699	0.818925844	-0.021160144
cg08083251	-0.022785551	0.823532238	-1.477154865	0.142516475	0.312729325	-5.705323988	0.810704701	0.835290813	-0.024586111
cg25273340	0.015869779	0.913607238	1.476972219	0.14256536	0.312739087	-5.705587468	0.925319	0.902871455	0.022447545
cg02804275	-0.032746092	0.861122459	-1.47688539	0.142588605	0.312739087	-5.705712715	0.843423042	0.877346925	-0.033923883
cg03595018	0.026232529	0.803158087	1.476872241	0.142592125	0.312739087	-5.705731681	0.81525014	0.792073706	0.023176434
cg23424043	0.017311937	0.174680398	1.476737276	0.142628262	0.312750621	-5.705926345	0.186103357	0.164209352	0.021894006
cg04320956	-0.022858091	0.895896912	-1.476621595	0.142659241	0.312750621	-5.706093181	0.88440475	0.906431393	-0.022026643
cg06900068	-0.017635543	0.807328314	-1.476531549	0.142683359	0.312750621	-5.706223037	0.797925108	0.81594792	-0.018022812
cg21059060	-0.020554587	0.805037699	-1.476419099	0.142713482	0.312750621	-5.706385193	0.79426286	0.814914634	-0.020651773
cg23541923	0.018663099	0.20267744	1.476409489	0.142716057	0.312750621	-5.706399051	0.215799978	0.190648448	0.025151531
cg08148553	0.026836976	0.14601442	1.476178303	0.142778003	0.312786862	-5.706732385	0.161365794	0.131942327	0.029423467
cg05162456	0.037989266	0.81512374	1.476170594	0.142780069	0.312786862	-5.7067435	0.834505772	0.797356877	0.037148895
cg27560391	0.017632159	0.135576944	1.475934362	0.14284339	0.312823641	-5.707084058	0.14706589	0.12504541	0.022020481
cg07879897	0.024102148	0.179482742	1.475906253	0.142850926	0.312823641	-5.707124576	0.194428018	0.165782906	0.028645112
cg19878597	0.005789096	0.027119138	1.475842277	0.142868079	0.312823641	-5.707216795	0.030467913	0.024049427	0.006418486
cg01200442	0.02135828	0.18041119	1.475729595	0.142898294	0.312837818	-5.707379212	0.193907606	0.168039475	0.02586813
cg15756601	0.02808563	0.931819059	1.475300267	0.143013464	0.313037943	-5.707997925	0.945655639	0.919135528	0.026520111
cg11642425	0.01750888	0.203692558	1.475208458	0.143038101	0.313039871	-5.70813021	0.216182561	0.19224339	0.023939171
cg10296718	-0.026788486	0.822441577	-1.474602652	0.143200757	0.313343802	-5.709002903	0.808921754	0.834834749	-0.025912995
cg12553365	-0.034005753	0.848176633	-1.474043246	0.143351082	0.313620655	-5.709808448	0.833017613	0.862072402	-0.029054789
cg24240870	-0.019330132	0.794898739	-1.473258837	0.143562076	0.31401446	-5.710937502	0.784726489	0.804223302	-0.019496813
cg13070763	-0.022677054	0.173286956	-1.473052399	0.143617645	0.31401446	-5.711234547	0.16162313	0.183978796	-0.022355666
cg17366173	0.032128959	0.81705463	1.473024944	0.143625037	0.31401446	-5.71127405	0.834751125	0.800832843	0.033918282
cg23188725	0.011170146	0.810581894	1.472851159	0.143671831	0.31401446	-5.711524074	0.818989915	0.802874541	0.016115374
cg24446378	0.020603321	0.827339926	1.472777387	0.143691699	0.31401446	-5.711630202	0.838540038	0.817073157	0.021466882
cg16387046	0.017121511	0.135415482	1.472703487	0.143711604	0.31401446	-5.711736508	0.146722547	0.125050673	0.021671874
cg20229555	-0.032289316	0.862466548	-1.472611048	0.143736505	0.31401446	-5.711869476	0.84295067	0.880356103	-0.037405433
cg15973503	-0.028149819	0.785283901	-1.4725121	0.143763163	0.31401446	-5.712011798	0.771177668	0.798214615	-0.027036948
cg10251456	0.050743555	0.845474065	1.472494088	0.143768016	0.31401446	-5.712037705	0.869936633	0.823050044	0.046886588
cg24090761	0.019592093	0.812772807	1.472488991	0.143769389	0.31401446	-5.712045035	0.827117211	0.79962377	0.027493441
cg20369775	-0.028006084	0.050006891	-1.472313783	0.143816603	0.314065526	-5.712297019	0.036945989	0.061979384	-0.025033395
cg01951815	-0.015982441	0.821017633	-1.472139009	0.143863713	0.314116345	-5.712548351	0.811850725	0.829420633	-0.017569908
cg18825766	0.017742583	0.153578559	1.472046572	0.143888634	0.314118708	-5.712681266	0.164475735	0.14358948	0.020886254
cg21515958	-0.041570655	0.781878811	-1.471640739	0.143998085	0.314230639	-5.713264722	0.759844452	0.802076974	-0.042232522
cg07306685	0.013628615	0.805641208	1.471612221	0.144005778	0.314230639	-5.713305716	0.814749883	0.79729159	0.017458293
cg07734159	-0.039545725	0.790892268	-1.471550677	0.144022383	0.314230639	-5.713394181	0.770170324	0.809887383	-0.03971706
cg11465192	0.042761037	0.826886781	1.471471663	0.144043703	0.314230639	-5.713507754	0.850566791	0.805180105	0.045386686
cg18580450	-0.0080826	0.858300186	-1.471414457	0.14405914	0.314230639	-5.713589975	0.85350043	0.862699963	-0.009199533
cg14143172	0.024363996	0.088245517	1.471280056	0.144095413	0.31425774	-5.713783137	0.101373985	0.076211088	0.025162897
cg12295431	-0.031433806	0.792682709	-1.471084421	0.144148226	0.314302217	-5.714064276	0.774577705	0.809278962	-0.034701257
cg17296658	0.019171442	0.861672051	1.470900394	0.144197919	0.314302217	-5.7143287	0.872425333	0.851814877	0.020610456
cg25385150	-0.034697062	0.206862657	-1.470882511	0.144202749	0.314302217	-5.714354394	0.188012438	0.224142024	-0.036129585
cg11318906	-0.03248781	0.121662473	-1.470851156	0.144211217	0.314302217	-5.714399444	0.10588926	0.136121252	-0.030231992
cg03006376	-0.013296146	0.170186716	-1.470602369	0.144278423	0.314396689	-5.714756857	0.164586704	0.175320061	-0.010733357
cg24859375	0.016531147	0.916429953	1.47042869	0.144325354	0.314446956	-5.715006335	0.927160249	0.906593849	0.0205664
cg05821615	0.010944155	0.808857809	1.470258705	0.144371298	0.314454934	-5.715250479	0.816336187	0.80200263	0.014333557
cg02732176	0.035453133	0.78854139	1.47023657	0.144377282	0.314454934	-5.715282269	0.807701931	0.770977561	0.03672437
cg13762777	0.017390727	0.841861227	1.466831708	0.145326574	0.315223446	-5.71545565	0.851000143	0.833636202	0.017363942
cg17281658	0.049758303	0.837072521	1.470074967	0.144420972	0.314454934	-5.715514345	0.862963059	0.813339528	0.049623532
cg01808320	-0.02326645	0.832769348	-1.470062027	0.144424471	0.314454934	-5.715532928	0.821210307	0.843365135	-0.022154828
cg10909801	-0.019106721	0.835931354	-1.469916271	0.144463887	0.314483334	-5.715742224	0.825987171	0.845046854	-0.019059682
cg08679238	-0.021014506	0.165709843	-1.46981625	0.14449094	0.314483334	-5.715885836	0.154857549	0.175657779	-0.02080023
cg06779232	-0.050879241	0.793866379	-1.469749068	0.144509113	0.314483334	-5.715982292	0.76931249	0.816374112	-0.047061622
cg13795336	-0.028846983	0.892753994	-1.469579001	0.144555125	0.314495629	-5.716226444	0.878483161	0.905835591	-0.02735243
cg00886748	0.018843381	0.847915887	1.46950984	0.14457384	0.314495629	-5.716325727	0.855300805	0.841146379	0.014154427
cg00787166	-0.022618943	0.201655053	-1.469463562	0.144586364	0.314495629	-5.716392157	0.189727105	0.212589005	-0.022861901
cg06686451	-0.016019783	0.852094525	-1.469070985	0.144692638	0.314595806	-5.716955606	0.844310711	0.859229688	-0.014918977
cg20694425	-0.021968196	0.855979559	-1.468976911	0.144718114	0.314595806	-5.717090605	0.844315736	0.866671398	-0.022355662
cg26982883	0.006341798	0.84739923	1.468970165	0.14471994	0.314595806	-5.717100285	0.851418724	0.843714694	0.00770403
cg21172679	0.029282229	0.173898349	1.468940709	0.144727918	0.314595806	-5.717142553	0.191704135	0.157576378	0.034127757
cg07442759	-0.02361636	0.124521513	-1.468503409	0.144846393	0.314801404	-5.717769968	0.114116955	0.134059024	-0.019942069
cg14062304	0.017162501	0.804788137	1.468369498	0.144882687	0.314828359	-5.717962061	0.81840756	0.792303665	0.026103894
cg01701183	0.015327616	0.189248725	1.468235971	0.144918885	0.314855094	-5.718153586	0.19940215	0.179941418	0.019460732
cg00700039	0.020959496	0.199725191	1.468066092	0.144964947	0.314903249	-5.718397227	0.212158629	0.188327873	0.023830756
cg07747220	-0.018404885	0.859290096	-1.467412468	0.145142282	0.315192967	-5.719334409	0.850624063	0.86723396	-0.016609897
cg21090866	-0.039886026	0.815113376	-1.467398188	0.145146158	0.315192967	-5.71935488	0.792928977	0.835449075	-0.042520099
cg03878285	0.026904392	0.144367789	1.467139033	0.145216518	0.315223446	-5.719726347	0.160702481	0.129394321	0.03130816
cg13271485	-0.012961306	0.189271097	-1.467003439	0.145253341	0.315223446	-5.71992068	0.184264873	0.193860135	-0.009595262
cg21886864	0.037748584	0.808249103	1.466963941	0.145264069	0.315223446	-5.719977286	0.827075728	0.790991364	0.036084364
cg04543516	0.014612084	0.821201605	1.466734679	0.145326351	0.315223446	-5.720305815	0.831914075	0.811381841	0.020532234
cg12373761	0.02383647	0.196092705	1.466726072	0.145328689	0.315223446	-5.720318148	0.210891219	0.182527401	0.028363819
cg06163824	0.021896969	0.796002112	1.4666469	0.145350202	0.315223446	-5.720431588	0.809317192	0.783796623	0.025520569
cg11124021	0.025604351	0.819560714	1.466476744	0.145396446	0.315223446	-5.720675375	0.835891584	0.804590749	0.031300834
cg14640477	-0.021574931	0.793487007	-1.466458375	0.145401439	0.315223446	-5.72070169	0.781908807	0.804100357	-0.02219155
cg10190339	0.020442241	0.79118251	1.466321984	0.145438516	0.315223446	-5.720897078	0.803514084	0.779878568	0.023635517
cg23234634	-0.030313128	0.807406644	-1.466247132	0.145458867	0.315223446	-5.721004301	0.791863814	0.821654238	-0.029790424
cg16802137	0.019497389	0.133607969	1.466144153	0.145486869	0.315223446	-5.721151806	0.145203561	0.122978676	0.022224885
cg02931193	-0.029699946	0.828219338	-1.465929808	0.145545167	0.315223446	-5.721458795	0.814665983	0.840643248	-0.025977265
cg17996076	-0.010830801	0.879882939	-1.465727128	0.145600309	0.315223446	-5.721749039	0.873779868	0.885477422	-0.011697554
cg23581456	-0.022702896	0.189501019	-1.465677217	0.14561389	0.315223446	-5.721820507	0.179608733	0.198568947	-0.018960214
cg00542992	0.01646586	0.180965844	1.465530331	0.145653865	0.315223446	-5.722030821	0.192507127	0.170386334	0.022120793
cg10337506	0.039928324	0.824100344	1.465457291	0.145673747	0.315223446	-5.722135395	0.848625639	0.801618825	0.047006814
cg09338588	0.022097665	0.822926936	1.465296422	0.145717542	0.315223446	-5.722365696	0.836291807	0.810675804	0.025616003
cg23145472	0.016120908	0.115349328	1.465274799	0.145723429	0.315223446	-5.722396648	0.126577291	0.10505703	0.021520261
cg24597457	-0.02668235	0.8010641	-1.465247967	0.145730736	0.315223446	-5.72243506	0.787832034	0.813193495	-0.025361461
cg27028045	-0.025215762	0.153246023	-1.465017016	0.145793632	0.315223446	-5.722765637	0.138712108	0.166568779	-0.027856671
cg25985506	0.013617054	0.147991956	1.464847961	0.145839686	0.315223446	-5.723007587	0.15701646	0.139719493	0.017296966
cg27501748	0.026036035	0.185653148	1.46476412	0.14586253	0.315223446	-5.723127569	0.200403758	0.172131755	0.028272003
cg04025879	0.018255357	0.811629393	1.464690624	0.145882557	0.315223446	-5.723232741	0.823525027	0.800725062	0.022799965
cg07855471	0.025252025	0.871025101	1.464585646	0.145911167	0.315223446	-5.723382956	0.886724307	0.856634163	0.030090145
cg26417346	0.035381215	0.965396834	1.464516323	0.145930062	0.315223446	-5.723482145	0.982430248	0.949782871	0.032647377
cg01994308	0.02631416	0.054079797	1.464452496	0.145947461	0.315223446	-5.723573466	0.067171531	0.042079042	0.025092488
cg19106932	-0.021434499	0.193134272	-1.464422792	0.145955559	0.315223446	-5.723615965	0.178454021	0.206591169	-0.028137148
cg15607358	0.016309249	0.176374419	1.464413481	0.145958098	0.315223446	-5.723629287	0.187218721	0.166433808	0.020784913
cg11731437	-0.0221959	0.834021963	-1.464233636	0.146007134	0.315223446	-5.723886576	0.822705702	0.844395203	-0.021689501
cg19795292	-0.022376384	0.79562067	-1.464203464	0.146015362	0.315223446	-5.723929738	0.784164175	0.806122456	-0.021958282
cg00060475	-0.020427333	0.860159394	-1.46417643	0.146022734	0.315223446	-5.723968409	0.847957669	0.871344308	-0.02338664
cg12652440	0.026098459	0.873013689	1.464162553	0.146026519	0.315223446	-5.72398826	0.885790374	0.861301728	0.024488646
cg03480243	0.016641974	0.82825599	1.464143734	0.146031651	0.315223446	-5.72401518	0.83843254	0.818927486	0.019505054
cg22549984	0.020129091	0.87042019	1.463819849	0.146120004	0.315223446	-5.724478431	0.881454676	0.860305243	0.021149433
cg08518667	-0.021095549	0.139531992	-1.463770412	0.146133494	0.315223446	-5.724549131	0.131502371	0.146892477	-0.015390106
cg15620050	0.018350563	0.801100704	1.463749827	0.146139111	0.315223446	-5.724578571	0.814791257	0.788551031	0.026240226
cg08661992	-0.024039007	0.883266405	-1.463519856	0.146201877	0.315223446	-5.724907423	0.871952466	0.893637517	-0.02168505
cg13128244	0.050028511	0.856491119	1.463479776	0.146212819	0.315223446	-5.724964731	0.881256291	0.833789712	0.047466579
cg03015956	0.023813573	0.839734719	1.463435181	0.146224993	0.315223446	-5.725028493	0.854478641	0.826219458	0.028259183
cg13883633	-0.020732153	0.835800329	-1.463388904	0.146237627	0.315223446	-5.725094658	0.824484793	0.846172903	-0.02168811
cg24016523	-0.021690135	0.798924068	-1.463369348	0.146242967	0.315223446	-5.725122618	0.788690859	0.80830451	-0.019613651
cg04737166	0.024208888	0.818963024	1.463197108	0.14629	0.315223446	-5.725368859	0.83331518	0.805806881	0.027508299
cg20221740	-0.030709186	0.088329571	-1.463107099	0.146314584	0.315223446	-5.725497528	0.074929578	0.100612897	-0.025683319
cg18430285	0.011271322	0.80454643	1.46303983	0.146332958	0.315223446	-5.725593686	0.81092455	0.79869982	0.01222473
cg10802702	0.017215954	0.802613907	1.463005424	0.146342357	0.315223446	-5.725642865	0.815310738	0.790975145	0.024335593
cg12283439	0.023167252	0.833928015	1.463002445	0.146343171	0.315223446	-5.725647123	0.844693998	0.824059198	0.0206348
cg23783300	0.011878635	0.83616178	1.462962217	0.146354161	0.315223446	-5.725704623	0.84325767	0.829657214	0.013600456
cg20011860	-0.019046685	0.805120546	-1.462909327	0.146368611	0.315223446	-5.72578022	0.795309267	0.814114218	-0.018804952
cg00992153	-0.015547421	0.128488301	-1.462908394	0.146368866	0.315223446	-5.725781554	0.121303818	0.135074076	-0.013770258
cg22151999	0.022261133	0.788717201	1.462802477	0.146397806	0.315223446	-5.725932935	0.80252327	0.776061638	0.026461631
cg10830544	0.015399165	0.185464377	1.462779261	0.14640415	0.315223446	-5.725966114	0.196114583	0.175701688	0.020412895
cg02526950	0.021118986	0.198134904	1.462641754	0.14644173	0.315252847	-5.726162625	0.212838479	0.184656627	0.028181852
cg11138035	0.025602796	0.938801972	1.462471261	0.146488336	0.315258371	-5.726406253	0.951988238	0.926714563	0.025273675
cg08886823	-0.017676683	0.158923678	-1.462457324	0.146492146	0.315258371	-5.726426167	0.150442697	0.166697911	-0.016255215
cg03057764	0.020524959	0.189785885	1.462162347	0.146572809	0.31536774	-5.726847609	0.204228827	0.176546522	0.027682305
cg02531859	0.024884965	0.939896967	1.462027379	0.146609728	0.31536774	-5.727040413	0.953545667	0.927385659	0.026160008
cg11768229	-0.022535034	0.79624417	-1.462008961	0.146614766	0.31536774	-5.727066723	0.784885929	0.806655891	-0.021769962
cg01046644	-0.025101812	0.812205	-1.461775228	0.14667872	0.315385587	-5.727400571	0.799365858	0.823974215	-0.024608357
cg20131013	0.014980484	0.173336482	1.461609734	0.146724016	0.315385587	-5.727636921	0.18385095	0.163698219	0.020152732
cg03747858	0.040382683	0.827907169	1.461556928	0.146738471	0.315385587	-5.727712332	0.848027432	0.809463594	0.038563838
cg21908235	-0.011209319	0.183632133	-1.461511366	0.146750944	0.315385587	-5.727777393	0.175909911	0.190710837	-0.014800926
cg18394522	0.017700798	0.852850912	1.461458232	0.146765491	0.315385587	-5.727853266	0.864193675	0.84245338	0.021740295
cg18650515	0.014453771	0.798395609	1.461453925	0.14676667	0.315385587	-5.727859417	0.807864001	0.789716249	0.018147752
cg20294789	-0.014013488	0.143792781	-1.460556573	0.147012519	0.315862377	-5.729140388	0.138798926	0.148370482	-0.009571556
cg04639241	0.025494754	0.882461758	1.460468281	0.147036725	0.315862884	-5.729266384	0.897225772	0.868928079	0.028297693
cg07543199	0.021665053	0.829679431	1.460363109	0.147065564	0.315873339	-5.729416458	0.840890443	0.819402671	0.021487772
cg24620436	0.017900537	0.855324121	1.460251057	0.147096294	0.315887853	-5.72957634	0.866455843	0.845120042	0.021335801
cg26613778	-0.020083971	0.831210297	-1.460096123	0.147138793	0.315918789	-5.729797388	0.820587813	0.840947574	-0.020359761
cg12116192	0.022776776	0.135522633	1.460023743	0.14715865	0.315918789	-5.729900646	0.149116103	0.123061952	0.026054151
cg13202325	-0.012447169	0.108840243	-1.459564343	0.147284732	0.316137957	-5.730555918	0.104122995	0.113164386	-0.009041392
cg16115588	-0.013673011	0.193232003	-1.459350484	0.147343455	0.31619508	-5.73086089	0.185915847	0.19993848	-0.014022633
cg11803838	-0.03577367	0.030528421	-1.459211766	0.147381554	0.31619508	-5.731058686	0.012795517	0.046783583	-0.033988066
cg11912948	0.016021569	0.806457027	1.459148557	0.147398917	0.31619508	-5.731148808	0.818599622	0.795326315	0.023273306
cg09284795	-0.021551429	0.213083857	-1.459079394	0.147417918	0.31619508	-5.731247415	0.201440467	0.223756964	-0.022316498
cg06470440	-0.030817251	0.869356614	-1.459030596	0.147431325	0.31619508	-5.731316986	0.853570464	0.883827252	-0.030256788
cg16156013	-0.011753038	0.117982774	-1.458921444	0.147461317	0.316207938	-5.731472593	0.113347677	0.122231612	-0.008883935
cg15122841	0.042758595	0.872077936	1.458422648	0.147598434	0.316408509	-5.732183531	0.894399034	0.851616929	0.042782106
cg22629903	0.015014655	0.812480781	1.458337562	0.147621834	0.316408509	-5.732304782	0.823410847	0.802461554	0.020949294
cg15372814	0.02281528	0.827161915	1.458288867	0.147635227	0.316408509	-5.732374171	0.838340324	0.816915041	0.021425282
cg11800635	-0.026049943	0.794961109	-1.458231882	0.147650901	0.316408509	-5.732455371	0.781009783	0.807749824	-0.026740041
cg02378006	0.017163195	0.840205432	1.45774905	0.14778376	0.316636802	-5.733143247	0.851482865	0.829867785	0.021615079
cg22688006	-0.019320724	0.833838436	-1.457670106	0.147805492	0.316636802	-5.733255695	0.824899074	0.842032851	-0.017133776
cg21524530	-0.010591226	0.81735003	-1.457443282	0.147867946	0.316639668	-5.733578753	0.812020324	0.822235593	-0.01021527
cg25406078	-0.014728236	0.164329162	-1.457387823	0.147883219	0.316639668	-5.733657733	0.157356018	0.17072121	-0.013365192
cg24813704	0.0243477	0.900808663	1.457284585	0.147911653	0.316639668	-5.733804749	0.91197718	0.890570855	0.021406325
cg12403996	0.028190786	0.817438767	1.457258982	0.147918706	0.316639668	-5.733841209	0.833054129	0.803124685	0.029929444
cg21429551	0.018811802	0.197685085	1.457182373	0.147939809	0.316639668	-5.733950295	0.210444526	0.18598893	0.024455596
cg15889703	-0.025128404	0.941006208	-1.457141723	0.147951008	0.316639668	-5.734008177	0.929932648	0.951156971	-0.021224322
cg14887054	0.030494351	0.80464188	1.456551281	0.148113746	0.316852649	-5.734848727	0.821010924	0.789636924	0.031374
cg07274572	0.014165493	0.795444869	1.456415609	0.14815116	0.316852649	-5.735041823	0.802836571	0.788669143	0.014167428
cg11480354	0.031442676	0.887526015	1.456376393	0.148161976	0.316852649	-5.735097634	0.903450097	0.872928939	0.030521157
cg11539066	-0.03223973	0.87045856	-1.456361354	0.148166124	0.316852649	-5.735119037	0.853626464	0.885887981	-0.032261517
cg07822469	0.035154225	0.043924328	1.456344567	0.148170754	0.316852649	-5.735142927	0.062264518	0.027112488	0.03515203
cg03301354	0.014234675	0.878969621	1.454333436	0.1487528	0.317275837	-5.736147143	0.885010947	0.873532429	0.011478518
cg16887292	0.019767874	0.817238498	1.455629597	0.148368059	0.317148505	-5.736160178	0.828498881	0.80691648	0.021582401
cg26972832	0.021241365	0.970843318	1.455619844	0.148370752	0.317148505	-5.736174051	0.982043867	0.960576149	0.021467718
cg02870266	-0.02268345	0.839054549	-1.455501342	0.148403474	0.317148505	-5.736342606	0.828506588	0.848723513	-0.020216924
cg22259330	0.01563427	0.845377069	1.455494445	0.148405379	0.317148505	-5.736352417	0.856413568	0.835260278	0.02115329
cg08173216	0.018156928	0.153411176	1.455226397	0.148479417	0.317255274	-5.736733634	0.165783063	0.14207028	0.023712782
cg02169688	0.033518691	0.827492766	1.454835615	0.148587407	0.317275837	-5.737289284	0.844609869	0.811802089	0.03280778
cg23383887	0.027263292	0.84592281	1.45483394	0.14858787	0.317275837	-5.737291664	0.863049944	0.830222937	0.032827007
cg26371471	-0.010672201	0.819090824	-1.454787926	0.14860059	0.317275837	-5.737357082	0.814142203	0.823627059	-0.009484855
cg07412317	0.027567026	0.859951246	1.454750121	0.148611041	0.317275837	-5.737410828	0.878356125	0.843080106	0.035276019
cg12492809	0.014554407	0.188545934	1.45456678	0.148661733	0.317275837	-5.737671454	0.199296905	0.178690877	0.020606027
cg08271031	-0.019468847	0.191026156	-1.454498501	0.148680615	0.317275837	-5.737768508	0.18465544	0.196865979	-0.012210539
cg27551322	-0.020064275	0.816220609	-1.454324116	0.148728848	0.317275837	-5.738016362	0.805759173	0.825810258	-0.020051085
cg23979146	-0.032918048	0.784687895	-1.454211109	0.148760111	0.317275837	-5.738176964	0.768257538	0.799749056	-0.031491517
cg15461618	-0.025947663	0.812394282	-1.454199769	0.148763249	0.317275837	-5.73819308	0.797519816	0.826029209	-0.028509393
cg19203369	-0.02692866	0.061891585	-1.454113981	0.148786986	0.317275837	-5.73831499	0.049959487	0.072829341	-0.022869854
cg00458691	0.017950813	0.841082972	1.454071964	0.148798613	0.317275837	-5.738374697	0.853710063	0.82950814	0.024201923
cg22210652	-0.039368225	0.123433444	-1.454059525	0.148802055	0.317275837	-5.738392372	0.102107864	0.142981892	-0.040874029
cg04701817	-0.017471534	0.803924016	-1.453854617	0.148858767	0.317291087	-5.738683522	0.79502734	0.812079303	-0.017051962
cg23913706	-0.020992178	0.801091894	-1.45382661	0.14886652	0.317291087	-5.738723314	0.790008308	0.811251849	-0.021243541
cg16645815	-0.033426668	0.841124871	-1.453674497	0.148908633	0.317291087	-5.738939418	0.82582624	0.855148617	-0.029322376
cg02549139	0.022164514	0.199599326	1.453631898	0.148920428	0.317291087	-5.738999934	0.214033346	0.186368142	0.027665204
cg19279779	0.016122844	0.188490291	1.453598766	0.148929603	0.317291087	-5.739047	0.200304503	0.177660597	0.022643906
cg00607797	-0.024089226	0.911365382	-1.453338858	0.149001588	0.3173864	-5.739416179	0.89826655	0.923372645	-0.025106094
cg15103479	-0.013510874	0.145810409	-1.453263325	0.149022513	0.3173864	-5.739523456	0.140371591	0.150795991	-0.0104244
cg26607103	0.012452132	0.813360763	1.452789184	0.149153918	0.317601083	-5.74019674	0.822276736	0.805187788	0.017088948
cg19938179	-0.011107228	0.895356367	-1.4527257	0.149171519	0.317601083	-5.740286872	0.890326163	0.899967386	-0.009641223
cg12359298	-0.021527459	0.798382497	-1.452495368	0.149235392	0.317685744	-5.740613855	0.787330657	0.80851335	-0.021182693
cg04092747	0.015958892	0.830097028	1.452018652	0.149367656	0.317915943	-5.74129045	0.841907678	0.819270598	0.02263708
cg21325211	0.016073977	0.80460515	1.451735917	0.149446143	0.318031626	-5.74169163	0.814494475	0.795539935	0.018954541
cg16494625	0.016558569	0.898907391	1.451522477	0.149505415	0.318106387	-5.741994435	0.906726966	0.891739446	0.01498752
cg25028180	0.019934556	0.194489088	1.451430414	0.149530987	0.318109328	-5.742125031	0.206854954	0.183153711	0.023701243
cg20515423	-0.021304639	0.805478138	-1.451343685	0.14955508	0.318109328	-5.742248055	0.794078253	0.815928031	-0.021849778
cg00528502	-0.01644156	0.193416677	-1.451153203	0.149608005	0.318130496	-5.742518222	0.188250002	0.198152795	-0.009902793
cg21181453	0.020009505	0.156223285	1.451134088	0.149613317	0.318130496	-5.742545331	0.16844433	0.14502066	0.02342367
cg23921689	-0.036754691	0.82258199	-1.450979368	0.149656318	0.318168816	-5.742764747	0.805198636	0.838516731	-0.033318095
cg17331920	-0.038989334	0.792724387	-1.450835579	0.14969629	0.318168816	-5.742968642	0.772181161	0.811555677	-0.039374517
cg25574270	0.018474564	0.196996964	1.450689822	0.149736817	0.318168816	-5.743175309	0.208919234	0.186068217	0.022851017
cg05026786	-0.022980705	0.866911877	-1.450633265	0.149752544	0.318168816	-5.743255494	0.855033665	0.877800238	-0.022766572
cg17849733	0.022331728	0.789003996	1.450601614	0.149761347	0.318168816	-5.743300368	0.802068679	0.777028037	0.025040643
cg17385452	0.014427355	0.142718364	1.450501643	0.149789152	0.318168816	-5.743442094	0.152734176	0.133537203	0.019196973
cg24136288	0.012610931	0.926718428	1.45046135	0.149800359	0.318168816	-5.743499214	0.935519936	0.918650379	0.016869557
cg01782247	0.025643682	0.797588432	1.450266946	0.149854444	0.318216513	-5.743774783	0.814193026	0.782367554	0.031825472
cg20551181	-0.016729249	0.139146003	-1.450207033	0.149871115	0.318216513	-5.743859703	0.12863764	0.14877867	-0.02014103
cg18976191	0.029651235	0.874368062	1.450008477	0.149926374	0.318282557	-5.744141108	0.88877742	0.861159484	0.027617935
cg12594940	0.029855621	0.89858047	1.449709392	0.150009641	0.318400469	-5.744564921	0.914088557	0.884364724	0.029723833
cg18813182	0.029864509	0.15272457	1.449575047	0.150047055	0.318400469	-5.744755264	0.166672377	0.13993908	0.026733296
cg04962480	0.021211838	0.173570356	1.449548654	0.150054406	0.318400469	-5.744792657	0.186484803	0.161732113	0.02475269
cg17742903	0.024060118	0.878051821	1.44914586	0.150166629	0.318443909	-5.745363235	0.891315345	0.86589359	0.025421756
cg05857996	-0.018448777	0.877378	-1.44912333	0.150172908	0.318443909	-5.745395145	0.866929379	0.886955903	-0.020026524
cg23676869	-0.016745981	0.071445641	-1.449052629	0.150192614	0.318443909	-5.745495279	0.065399685	0.076987767	-0.011588083
cg12474687	0.00900448	0.823459026	1.448914218	0.150231196	0.318443909	-5.745691297	0.829699433	0.817738653	0.011960781
cg26830054	-0.031786883	0.799508329	-1.448904003	0.150234044	0.318443909	-5.745705764	0.782662744	0.814950116	-0.032287372
cg24612059	0.020677815	0.80812281	1.448877822	0.150241343	0.318443909	-5.745742839	0.821420586	0.795933182	0.025487404
cg25534226	0.01987162	0.177831082	1.448868132	0.150244045	0.318443909	-5.745756561	0.189030276	0.167565154	0.021465122
cg09001591	0.011141327	0.823815274	1.44873825	0.15028026	0.31846944	-5.745940478	0.828462497	0.81955532	0.008907177
cg14414949	0.021228677	0.811534946	1.448512803	0.150343137	0.318551457	-5.746259683	0.825327235	0.798892014	0.026435222
cg03599009	-0.023580574	0.212537758	-1.448372893	0.150382168	0.318573317	-5.746457752	0.202860706	0.221408389	-0.018547683
cg02493332	0.023539746	0.798134032	1.448302506	0.150401807	0.318573317	-5.746557393	0.815975276	0.781779558	0.034195718
cg16200531	-0.016645239	0.844268384	-1.447916491	0.150509546	0.318606432	-5.747103753	0.83454745	0.853179239	-0.018631789
cg15288326	-0.026095116	0.79470938	-1.447638221	0.150587249	0.318606432	-5.747497524	0.782036007	0.806326639	-0.024290633
cg05620362	-0.017011403	0.809121106	-1.447567728	0.150606939	0.318606432	-5.747597265	0.801251631	0.816334792	-0.015083161
cg15391723	0.024612222	0.797922303	1.447560338	0.150609003	0.318606432	-5.747607723	0.809404371	0.787397074	0.022007298
cg11624060	0.016350054	0.1414131	1.447559165	0.150609331	0.318606432	-5.747609382	0.150838712	0.132772955	0.018065757
cg15959363	-0.015856857	0.806338492	-1.447524966	0.150618884	0.318606432	-5.747657768	0.799404391	0.812694752	-0.013290361
cg12010784	-0.021688297	0.13218891	-1.447519716	0.15062035	0.318606432	-5.747665195	0.120623404	0.142790624	-0.02216722
cg20313838	0.011132323	0.91507044	1.44742696	0.150646262	0.318606432	-5.747796426	0.920811841	0.909807489	0.011004353
cg17380533	-0.02214886	0.882489909	-1.447293132	0.150683655	0.318606432	-5.74798575	0.87056141	0.893424366	-0.022862956
cg16993108	-0.0308616	0.866662764	-1.447292223	0.150683909	0.318606432	-5.747987036	0.851030601	0.880992248	-0.029961647
cg26974035	0.021218517	0.813463371	1.447197863	0.150710278	0.318606432	-5.748120515	0.825732981	0.802216228	0.023516753
cg00815519	0.02179957	0.820415756	1.447098813	0.150737961	0.318606432	-5.748260619	0.832909612	0.808963055	0.023946557
cg09077362	-0.02005479	0.799122017	-1.447081973	0.150742669	0.318606432	-5.748284439	0.789622707	0.807829719	-0.018207012
cg06647721	0.015052081	0.844478738	1.447034473	0.150755946	0.318606432	-5.748351623	0.853321154	0.83637319	0.016947964
cg12993712	0.017836366	0.831228579	1.446790092	0.150824271	0.318682172	-5.74869724	0.842309914	0.821070689	0.021239225
cg02067491	0.04434519	0.834002729	1.446733297	0.150840154	0.318682172	-5.748777555	0.860020441	0.81015316	0.049867281
cg13818127	0.004755688	0.984715749	1.446576977	0.150883875	0.318703785	-5.748998595	0.987416286	0.982240256	0.005176031
cg04918684	0.012933782	0.862013053	1.446523775	0.150898757	0.318703785	-5.749073817	0.867764149	0.856741215	0.011022933
cg18819262	-0.023837488	0.833500074	-1.446118937	0.151012039	0.31889193	-5.749646139	0.821051519	0.84491125	-0.023859732
cg02492704	-0.014947663	0.852091117	-1.445814577	0.151097249	0.319016463	-5.750076312	0.843847345	0.859647908	-0.015800563
cg18591496	0.02348318	0.167755219	1.445659269	0.151140744	0.319016463	-5.750295787	0.179964685	0.156563208	0.023401478
cg03214444	0.020604314	0.850895891	1.445648921	0.151143643	0.319016463	-5.750310409	0.85968428	0.842839867	0.016844413
cg11522044	-0.018911154	0.806803938	-1.445508913	0.151182862	0.319048137	-5.750508242	0.797241854	0.815569182	-0.018327328
cg16974893	0.018298431	0.185397367	1.445071734	0.151305374	0.319163868	-5.751125859	0.197587396	0.174223173	0.023364222
cg27560040	-0.017351377	0.818483491	-1.445065779	0.151307044	0.319163868	-5.751134271	0.809598187	0.826628352	-0.017030165
cg20161227	-0.027518222	0.864463239	-1.444980308	0.151331005	0.319163868	-5.751254997	0.851660233	0.876199328	-0.024539095
cg10208897	-0.022828006	0.821263586	-1.444967533	0.151334587	0.319163868	-5.751273041	0.809552786	0.831998486	-0.0224457
cg13131681	0.017127285	0.145355566	1.444627713	0.151429883	0.319264657	-5.751752959	0.157229248	0.134471358	0.022757889
cg13718972	-0.034811554	0.794642412	-1.444569154	0.15144631	0.319264657	-5.75183565	0.776630222	0.811153587	-0.034523365
cg07211884	-0.01880073	0.178494526	-1.444537244	0.151455262	0.319264657	-5.751880707	0.171095711	0.185276774	-0.014181064
cg21828663	0.020172498	0.90335764	1.444388027	0.151497127	0.319264657	-5.752091396	0.914686441	0.892972907	0.021713534
cg21376325	-0.020149909	0.200042147	-1.44436524	0.151503521	0.319264657	-5.752123569	0.19156225	0.207815386	-0.016253136
cg08361173	0.011379249	0.141683276	1.444001494	0.151605617	0.31942872	-5.752637066	0.149696416	0.134337898	0.015358518
cg04739200	-0.035184205	0.800632127	-1.443670249	0.151698637	0.319483033	-5.753104574	0.782608023	0.817154222	-0.034546199
cg14578028	0.035157505	0.042724159	1.44358083	0.151723755	0.319483033	-5.753230759	0.061730596	0.025301591	0.036429005
cg01157780	0.017789042	0.176759686	1.443490598	0.151749105	0.319483033	-5.753358086	0.187849884	0.166593672	0.021256212
cg00654159	-0.01595428	0.846070348	-1.443267525	0.151811789	0.319483033	-5.753672827	0.837020548	0.854365997	-0.017345449
cg20688928	0.015993233	0.823509751	1.443202953	0.151829937	0.319483033	-5.753763925	0.835647048	0.812383895	0.023263153
cg02840535	0.022923452	0.876484233	1.443118626	0.151853641	0.319483033	-5.753882889	0.89021739	0.863895506	0.026321884
cg15224620	-0.033603532	0.859021687	-1.443094966	0.151860292	0.319483033	-5.753916265	0.841156881	0.875397759	-0.034240879
cg14653657	-0.020423287	0.81703694	-1.443062635	0.151869381	0.319483033	-5.753961872	0.805173969	0.827911329	-0.02273736
cg02096001	-0.021150913	0.083982731	-1.442796555	0.151944198	0.319483033	-5.754337183	0.074438425	0.092731679	-0.018293254
cg03986562	0.022926676	0.861868898	1.442774749	0.151950331	0.319483033	-5.754367937	0.873777749	0.850952451	0.022825298
cg25435714	-0.023340214	0.795949162	-1.442687125	0.151974976	0.319483033	-5.754491517	0.784243743	0.806679129	-0.022435386
cg06347828	-0.01527741	0.154471433	-1.442533314	0.152018245	0.319483033	-5.754708423	0.150643502	0.157980369	-0.007336867
cg23073032	-0.020871598	0.061456011	-1.442499678	0.152027709	0.319483033	-5.754755854	0.051437048	0.07064006	-0.019203012
cg14867071	-0.037362742	0.055814699	-1.44241066	0.152052756	0.319483033	-5.754881375	0.035911427	0.074059365	-0.038147938
cg20910935	-0.027912993	0.868739978	-1.442212367	0.152108562	0.319483033	-5.755160955	0.855357951	0.881006835	-0.025648884
cg15677797	0.057345059	0.131786186	1.442161071	0.152123	0.319483033	-5.755233273	0.1632513	0.102943166	0.060308135
cg10548700	0.025537189	0.054553117	1.442149863	0.152126155	0.319483033	-5.755249074	0.068653271	0.041627976	0.027025295
cg19644793	0.021643864	0.806637375	1.442103799	0.152139123	0.319483033	-5.755314014	0.818920487	0.795377855	0.023542633
cg25079802	0.017949311	0.824838528	1.442061307	0.152151085	0.319483033	-5.755373915	0.839645755	0.811265237	0.028380518
cg22714776	0.028800773	0.875740815	1.441976615	0.15217493	0.319483033	-5.755493301	0.890232369	0.862456889	0.02777548
cg14861778	0.020392308	0.801323417	1.441857179	0.152208562	0.319483033	-5.755661654	0.813728996	0.789951636	0.02377736
cg12012381	-0.016759982	0.136725362	-1.441857118	0.152208579	0.319483033	-5.755661741	0.130286923	0.142627265	-0.012340342
cg10370924	-0.021565368	0.800114637	-1.441761682	0.152235457	0.319483033	-5.755796253	0.789039508	0.810266838	-0.021227329
cg05520765	0.017214308	0.809740605	1.441754391	0.152237511	0.319483033	-5.75580653	0.821400805	0.799052089	0.022348716
cg16550453	-0.033253232	0.941525749	-1.441705371	0.152251318	0.319483033	-5.755875618	0.923218883	0.958307042	-0.035088159
cg16618809	0.012483113	0.9015512	1.441614063	0.152277039	0.319483033	-5.756004301	0.907352825	0.896233045	0.01111978
cg02697527	0.02321622	0.195290269	1.441336	0.152355388	0.319483033	-5.756396131	0.209025808	0.182699358	0.026326451
cg20626045	-0.01850252	0.871000579	-1.441311357	0.152362333	0.319483033	-5.756430854	0.860785843	0.880364086	-0.019578243
cg11376872	-0.022074498	0.830390517	-1.441282384	0.152370499	0.319483033	-5.756471675	0.818515842	0.841275635	-0.022759793
cg24622205	-0.023901954	0.100890115	-1.441253042	0.152378769	0.319483033	-5.756513018	0.084763185	0.115673134	-0.030909948
cg02483029	0.019073662	0.134957472	1.441238012	0.152383005	0.319483033	-5.756534193	0.147825696	0.1231616	0.024664096
cg25949002	0.020610677	0.863462291	1.441144924	0.152409245	0.319487213	-5.756665343	0.874619334	0.853235001	0.021384333
cg23050890	0.017262286	0.796817644	1.441031767	0.152441147	0.319503259	-5.756824757	0.809893322	0.784831606	0.025061716
cg13545089	0.022960976	0.822103087	1.44076555	0.15251622	0.319580709	-5.757199752	0.84098071	0.804798599	0.03618211
cg27582739	0.022507586	0.077341278	1.440592757	0.152564963	0.319580709	-5.757443113	0.090366627	0.065401375	0.024965252
cg01645998	-0.016256716	0.155567108	-1.440469182	0.152599829	0.319580709	-5.757617139	0.147622193	0.162849947	-0.015227753
cg01143454	-0.01105302	0.180579688	-1.440411689	0.152616053	0.319580709	-5.757698099	0.176354339	0.184452925	-0.008098586
cg18812904	0.021681238	0.797966212	1.440401921	0.152618809	0.319580709	-5.757711853	0.812893593	0.78428278	0.028610813
cg23671173	-0.028875858	0.820178807	-1.440384883	0.152623617	0.319580709	-5.757735845	0.80438316	0.834658149	-0.030274989
cg05583921	-0.028319464	0.838567467	-1.440062328	0.152714665	0.31972055	-5.758189992	0.823455747	0.852419877	-0.028964131
cg14193565	-0.02449573	0.043102218	-1.43984854	0.152775034	0.319764072	-5.758490946	0.032540175	0.052784091	-0.020243916
cg09479286	0.014800543	0.181308608	1.439816841	0.152783987	0.319764072	-5.758535566	0.192133026	0.171386226	0.0207468
cg07386121	0.018577036	0.867265005	1.439325969	0.152922675	0.320003508	-5.759226398	0.878321607	0.857129787	0.02119182
cg22352554	-0.015120419	0.840006876	-1.439232362	0.152949133	0.320008055	-5.75935811	0.832428305	0.8469539	-0.014525595
cg22698137	0.021586547	0.195308484	1.439071941	0.152994485	0.320052124	-5.759583817	0.209239368	0.182538508	0.026700861
cg07790896	0.012503415	0.811029496	1.438440088	0.153173212	0.320370418	-5.760472574	0.822155807	0.800830378	0.021325429
cg00188095	-0.020041994	0.169264373	-1.438362165	0.153195265	0.320370418	-5.760582154	0.158233529	0.179375981	-0.021142452
cg15326161	-0.020953577	0.804953748	-1.437999445	0.153297949	0.320382496	-5.761092156	0.794272309	0.814745067	-0.020472758
cg27113868	0.023211636	0.204326899	1.437967357	0.153307035	0.320382496	-5.761137267	0.219166425	0.190723999	0.028442425
cg15185538	-0.022756379	0.868539712	-1.437920558	0.153320288	0.320382496	-5.761203058	0.857950202	0.878246762	-0.02029656
cg16169166	0.015425014	0.155901166	1.437901646	0.153325644	0.320382496	-5.761229645	0.166249878	0.146414847	0.019835031
cg01983185	-0.005748331	0.027843945	-1.437837883	0.153343703	0.320382496	-5.76131928	0.02580825	0.029709999	-0.00390175
cg19949510	-0.023502201	0.840441512	-1.437826515	0.153346923	0.320382496	-5.76133526	0.828502059	0.85138601	-0.022883951
cg13648318	0.023752425	0.107349029	1.437648803	0.153397264	0.320436865	-5.761585057	0.118525042	0.09710435	0.021420693
cg17054783	0.006292295	0.841843202	1.437289503	0.153499083	0.320535647	-5.76209001	0.845712135	0.83829668	0.007415455
cg17897187	-0.021371485	0.84259229	-1.437225094	0.153517341	0.320535647	-5.762180517	0.831519123	0.852742693	-0.02122357
cg06725421	-0.013560907	0.168762024	-1.437220048	0.153518771	0.320535647	-5.762187607	0.164041262	0.173089389	-0.009048126
cg23150798	0.024378355	0.853265495	1.43711547	0.153548419	0.320535647	-5.762334549	0.864776628	0.842713624	0.022063004
cg12632249	0.010018211	0.869649712	1.437052835	0.153566179	0.320535647	-5.762422552	0.873847231	0.865801986	0.008045245
cg08229103	0.0179118	0.798877451	1.436866546	0.153619008	0.320595132	-5.762684269	0.810450396	0.788268918	0.022181478
cg13599020	0.016337337	0.172939841	1.436683584	0.153670907	0.320607772	-5.762941281	0.183778415	0.163004481	0.020773934
cg02281699	0.032739234	0.896178027	1.436673647	0.153673726	0.320607772	-5.762955239	0.914928221	0.878990348	0.035937873
cg01387220	-0.021763484	0.957736466	-1.436412452	0.153747841	0.32064148	-5.763322088	0.946438124	0.96809328	-0.021655156
cg16337424	-0.016208395	0.159294973	-1.436187685	0.153811642	0.32064148	-5.763637724	0.153961363	0.164184115	-0.010222752
cg09417761	0.021776805	0.81047541	1.436178066	0.153814373	0.32064148	-5.76365123	0.823173336	0.798835645	0.024337691
cg01917321	-0.014822741	0.869919467	-1.436138884	0.153825498	0.32064148	-5.763706249	0.863302435	0.87598508	-0.012682645
cg26963545	0.014928288	0.802142053	1.436120794	0.153830634	0.32064148	-5.763731649	0.813551014	0.791683839	0.021867176
cg22262581	0.01775785	0.806297161	1.436084619	0.153840905	0.32064148	-5.763782441	0.816659454	0.796798391	0.019861063
cg05056349	0.017081191	0.085674653	1.436015171	0.153860625	0.32064148	-5.76387995	0.096298642	0.075935997	0.020362645
cg05861871	-0.02824558	0.912076647	-1.435930922	0.15388455	0.32064148	-5.763998232	0.898319591	0.924687282	-0.026367691
cg09996633	0.020425254	0.846485022	1.435400225	0.154035326	0.320904901	-5.764743163	0.857249419	0.836617657	0.020631762
cg19434681	-0.01877487	0.832579597	-1.435231132	0.154083391	0.320906814	-5.764980459	0.822939105	0.841416716	-0.018477611
cg07209338	-0.021367048	0.805260254	-1.43515893	0.154103918	0.320906814	-5.765081776	0.79428268	0.815323029	-0.021040349
cg00049066	-0.018121766	0.851796288	-1.435107079	0.154118661	0.320906814	-5.765154532	0.843613329	0.859297335	-0.015684006
cg12086421	-0.036593235	0.846961883	-1.435000393	0.154148997	0.320906814	-5.765304223	0.830696242	0.861872054	-0.031175812
cg05747874	0.012412913	0.906563596	1.434890328	0.1541803	0.320906814	-5.765458646	0.913816731	0.899914888	0.013901843
cg13512830	0.023075348	0.20957488	1.434854844	0.154190393	0.320906814	-5.765508428	0.22413545	0.19622769	0.02790776
cg11937821	-0.019806351	0.822806308	-1.434797446	0.15420672	0.320906814	-5.765588951	0.812455475	0.832294572	-0.019839097
cg06103624	0.025828422	0.79884309	1.434445693	0.154306804	0.321028526	-5.766082354	0.812901352	0.785956351	0.026945001
cg20657843	-0.00568848	0.903727015	-1.434420649	0.154313932	0.321028526	-5.766117479	0.901058724	0.906172948	-0.005114224
cg24671734	-0.021035676	0.165738234	-1.434263751	0.154358592	0.321053975	-5.766337519	0.155826976	0.174823554	-0.018996578
cg01176826	0.035121718	0.07941443	1.434206488	0.154374894	0.321053975	-5.766417821	0.098149768	0.06224037	0.035909398
cg20300175	-0.020138263	0.138402392	-1.433852238	0.154475774	0.321145404	-5.766914529	0.130106136	0.146007293	-0.015901157
cg11872966	0.021778185	0.865550017	1.433762173	0.15450143	0.321145404	-5.767040794	0.876413213	0.855592087	0.020821125
cg13555354	-0.01156258	0.080882283	-1.43375312	0.15450401	0.321145404	-5.767053486	0.07504481	0.0862333	-0.011188489
cg02848961	0.015228781	0.816688401	1.433556346	0.154560075	0.321145404	-5.767329321	0.827142458	0.807105515	0.020036942
cg12290400	0.02184387	0.165914461	1.433543509	0.154563733	0.321145404	-5.767347314	0.178711823	0.154183546	0.024528277
cg09027601	0.022122559	0.195111744	1.433518283	0.154570922	0.321145404	-5.767382673	0.208578658	0.182767072	0.025811586
cg26034147	-0.024880649	0.866857868	-1.433414151	0.154600599	0.321145404	-5.767528627	0.853354087	0.879236334	-0.025882248
cg08326209	0.016153621	0.173962596	1.433367731	0.15461383	0.321145404	-5.767593686	0.184989466	0.163854632	0.021134834
cg20757513	-0.013750862	0.801608223	-1.433190538	0.154664343	0.321199693	-5.76784201	0.794390664	0.808224318	-0.013833653
cg10250177	0.022944609	0.191226295	1.433044601	0.154705956	0.321235484	-5.76804651	0.204307074	0.17923558	0.025071494
cg15302968	0.012589471	0.855343354	1.432690715	0.154806898	0.321394439	-5.768542321	0.866015317	0.845560721	0.020454596
cg27123256	-0.022668184	0.821043201	-1.432488426	0.154864622	0.321429267	-5.768825684	0.809301386	0.831806532	-0.022505147
cg14110966	0.011475288	0.862706027	1.432430621	0.15488112	0.321429267	-5.76890665	0.871784773	0.854383843	0.01740093
cg06026616	0.01815886	0.787894465	1.432336198	0.154908072	0.321429267	-5.769038898	0.801399182	0.77551514	0.025884041
cg23422156	0.015659026	0.117389583	1.432290046	0.154921247	0.321429267	-5.769103536	0.128462481	0.107239427	0.021223054
cg17604362	-0.021754607	0.799653373	-1.432088704	0.154978733	0.321497917	-5.769385497	0.790241053	0.808281333	-0.018040281
cg11358155	-0.017012989	0.178640961	-1.431377747	0.155181854	0.321824594	-5.770380823	0.17279506	0.183999704	-0.011204643
cg19953290	0.020284979	0.795183184	1.431349348	0.155189972	0.321824594	-5.770420572	0.806309143	0.784984388	0.021324756
cg18554492	0.018710946	0.799898304	1.431143804	0.155248736	0.321824594	-5.770708235	0.813825494	0.787131713	0.026693781
cg13981054	-0.041689308	0.034508725	-1.430978051	0.155296137	0.321824594	-5.77094018	0.013027231	0.054200095	-0.041172864
cg15552461	0.01770981	0.13833983	1.430915155	0.155314127	0.321824594	-5.771028187	0.148388542	0.129128512	0.01926003
cg14017077	0.01547726	0.850306207	1.430848699	0.155333136	0.321824594	-5.771121172	0.859955459	0.841461058	0.018494401
cg23916780	0.019756239	0.129058087	1.4308418	0.15533511	0.321824594	-5.771130824	0.140456265	0.118609757	0.021846508
cg17431460	-0.026145876	0.797894544	-1.430773028	0.155354784	0.321824594	-5.771227043	0.785125329	0.809599658	-0.024474329
cg27521160	-0.022689925	0.944813453	-1.430768716	0.155356017	0.321824594	-5.771233076	0.933763854	0.954942252	-0.021178397
cg15466854	-0.015729794	0.837759507	-1.430645738	0.155391203	0.321846885	-5.771405124	0.829994648	0.844877296	-0.014882648
cg02601452	0.013323132	0.835294923	1.430304417	0.155488893	0.321998608	-5.771882563	0.843885519	0.827420209	0.016465309
cg16507569	0.021834521	0.852875267	1.430166051	0.155528508	0.322002641	-5.772076078	0.861556377	0.844917582	0.016638795
cg14611230	0.021603612	0.803785279	1.430126918	0.155539714	0.322002641	-5.772130805	0.817078985	0.791599383	0.025479602
cg14699663	-0.017213151	0.191955544	-1.43003961	0.155564716	0.322003811	-5.772252898	0.184874987	0.198446055	-0.013571067
cg05865911	0.010584128	0.094674967	1.429933691	0.155595052	0.32201602	-5.772401008	0.099746631	0.090025943	0.009720688
cg14599154	0.017655751	0.146971495	1.429714076	0.155657966	0.322023624	-5.77270807	0.158141346	0.136732465	0.021408881
cg08509927	0.028834333	0.803736621	1.429681102	0.155667414	0.322023624	-5.77275417	0.816501232	0.792035727	0.024465505
cg08707135	0.012262279	0.811722232	1.429664247	0.155672244	0.322023624	-5.772777734	0.818035278	0.805935274	0.012100005
cg19282584	0.015964949	0.803460658	1.429510842	0.155716205	0.322023624	-5.772992189	0.814088766	0.793718227	0.020370539
cg27300494	-0.023871042	0.13807604	-1.429432376	0.155738695	0.322023624	-5.773101872	0.124485334	0.150534187	-0.026048853
cg23237976	0.01922404	0.831839482	1.429344862	0.155763781	0.322023624	-5.773224197	0.842830279	0.821764585	0.021065694
cg25079651	0.021820709	0.874537662	1.429323885	0.155769794	0.322023624	-5.773253517	0.885279866	0.864690641	0.020589225
cg12279294	-0.023836409	0.185418416	-1.429045161	0.155849714	0.322138303	-5.773643057	0.173999184	0.195886046	-0.021886861
cg06738047	0.017107327	0.120503709	1.428845912	0.155906865	0.322157616	-5.773921478	0.131705267	0.110235614	0.021469653
cg26221029	-0.013848525	0.970246222	-1.428686671	0.155952552	0.322157616	-5.774143968	0.962908264	0.976972684	-0.01406442
cg25481735	0.012221498	0.808206292	1.428677227	0.155955262	0.322157616	-5.774157163	0.817495239	0.799691425	0.017803814
cg19649827	0.025303507	0.871553139	1.428600867	0.155977173	0.322157616	-5.774263842	0.886373969	0.857967379	0.02840659
cg18593727	0.017275934	0.801428714	1.42857155	0.155985587	0.322157616	-5.7743048	0.817027743	0.787129605	0.029898138
cg16472334	0.01687127	0.162894393	1.428428636	0.156026605	0.322157616	-5.774504441	0.176855013	0.150097158	0.026757856
cg04354301	0.010760221	0.831475699	1.428416121	0.156030197	0.322157616	-5.774521923	0.838601715	0.824943517	0.013658198
cg04136018	0.025520561	0.092148711	1.428057365	0.156133203	0.322319789	-5.775022993	0.105068533	0.080305541	0.024762992
cg22832271	-0.013682727	0.126217109	-1.427689104	0.156238992	0.322487656	-5.775537213	0.121526422	0.130516905	-0.008990483
cg26676157	0.01850787	0.117097501	1.427371437	0.156330291	0.322625567	-5.775980684	0.128352679	0.106780254	0.021572424
cg18562989	-0.024226405	0.867538467	-1.426546447	0.15656759	0.323029008	-5.777131946	0.854061052	0.879892764	-0.025831712
cg05293897	0.023884932	0.181666832	1.426432551	0.156600373	0.323029008	-5.777290836	0.196827402	0.167769642	0.029057759
cg24755562	0.017223268	0.793585184	1.426415328	0.15660533	0.323029008	-5.777314861	0.804210626	0.783845196	0.02036543
cg14790739	0.024649011	0.834383704	1.426351032	0.15662384	0.323029008	-5.777404552	0.849937162	0.820126368	0.029810793
cg00407231	-0.016494673	0.792789212	-1.426135831	0.156685802	0.323106231	-5.777704716	0.783704863	0.801116531	-0.017411668
cg08451832	-0.022010442	0.147619645	-1.425923227	0.156747036	0.323134095	-5.778001217	0.133647091	0.16042782	-0.026780729
cg09802433	0.027507253	0.843215062	1.42591863	0.15674836	0.323134095	-5.778007627	0.860697628	0.827189376	0.033508252
cg27112748	-0.025075546	0.911805015	-1.425767847	0.156791799	0.323173086	-5.778217884	0.899088526	0.923461796	-0.02437327
cg26804971	0.019357672	0.814582554	1.425411746	0.156894426	0.323283639	-5.778714359	0.82628904	0.803851608	0.022437432
cg17029237	0.023632647	0.802408141	1.425411477	0.156894503	0.323283639	-5.778714734	0.816329299	0.789647079	0.02668222
cg23990711	-0.013803809	0.17770536	-1.42511175	0.156980923	0.323411136	-5.77913252	0.172827763	0.182176491	-0.009348728
cg20776107	0.024021191	0.206102048	1.425009656	0.157010368	0.323421233	-5.779274808	0.221263255	0.192204275	0.02905898
cg06902071	-0.009835332	0.131592657	-1.424194464	0.157245631	0.323827858	-5.780410588	0.126193377	0.136541997	-0.01034862
cg24757160	-0.021918601	0.792671845	-1.424155362	0.157256922	0.323827858	-5.780465052	0.781157951	0.803226247	-0.022068296
cg01791737	-0.024538	0.028304019	-1.42398441	0.157306296	0.323854918	-5.780703147	0.016974233	0.038689657	-0.021715424
cg06668065	-0.031640414	0.214077475	-1.423939675	0.157319218	0.323854918	-5.780765448	0.193029793	0.233371184	-0.040341392
cg14536239	0.00992646	0.836267204	1.423640962	0.157405524	0.323981973	-5.781181406	0.841407774	0.831555014	0.00985276
cg16512708	0.021898192	0.093757633	1.423555238	0.157430299	0.32398236	-5.781300762	0.106345135	0.08221909	0.024126045
cg25343618	-0.01400565	0.130478175	-1.423305335	0.15750254	0.324080413	-5.781648667	0.124505343	0.135953272	-0.011447929
cg18608151	-0.029567972	0.806105881	-1.422935629	0.157609459	0.324183982	-5.78216325	0.790376113	0.820524836	-0.030148722
cg17572056	-0.029975881	0.792326786	-1.422908597	0.157617279	0.324183982	-5.782200871	0.777224453	0.806170592	-0.028946139
cg23070738	0.017043874	0.207428806	1.422876099	0.157626681	0.324183982	-5.782246096	0.220743115	0.195224023	0.025519092
cg16870958	0.045271012	0.784595419	1.422627707	0.157698553	0.324244953	-5.782591741	0.805797352	0.765160314	0.040637038
cg07007382	0.022398468	0.130306666	1.422536413	0.157724976	0.324244953	-5.782718764	0.143863797	0.117879296	0.025984502
cg01716040	0.022124699	0.908413388	1.422514261	0.157731387	0.324244953	-5.782749583	0.92059373	0.897248075	0.023345655
cg19560656	0.012758836	0.148805625	1.422424125	0.157757479	0.324244953	-5.782874986	0.159573998	0.138934617	0.020639381
cg21792134	-0.038234388	0.792752793	-1.42234854	0.157779361	0.324244953	-5.782980138	0.773157413	0.810715225	-0.037557812
cg03055671	0.028778175	0.178863407	1.422154118	0.157835657	0.324274395	-5.783250589	0.195596352	0.163524874	0.032071478
cg05703749	-0.032741013	0.84134916	-1.422129086	0.157842906	0.324274395	-5.783285407	0.826842147	0.854647256	-0.02780511
cg02524346	0.033642206	0.81522652	1.421872362	0.157917268	0.324323154	-5.783642464	0.834481933	0.797575725	0.036906208
cg01512230	-0.029910868	0.87740997	-1.421836584	0.157927634	0.324323154	-5.783692219	0.859652225	0.893687903	-0.034035678
cg07800665	-0.014637693	0.177879057	-1.421762386	0.157949132	0.324323154	-5.783795401	0.172131851	0.183147328	-0.011015477
cg00859434	0.017462563	0.200527205	1.421707311	0.157965091	0.324323154	-5.783871986	0.213646653	0.188501045	0.025145608
cg06638427	-0.016370794	0.170927997	-1.421617133	0.157991224	0.324326275	-5.783997379	0.162867528	0.178316761	-0.015449233
cg17975895	-0.008352883	0.843696484	-1.418793439	0.158837539	0.325133598	-5.784250801	0.840574767	0.846606558	-0.006031791
cg01744396	-0.046200639	0.143306391	-1.41865401	0.158878111	0.325133598	-5.784374637	0.124618449	0.160727354	-0.036108904
cg00934521	-0.041894742	0.844810626	-1.421331205	0.158074107	0.324413165	-5.78439491	0.819724525	0.867806219	-0.048081694
cg10452565	0.016925548	0.790697138	1.421301254	0.158082791	0.324413165	-5.784436547	0.803207359	0.779229435	0.023977925
cg25570278	-0.022225007	0.180365672	-1.42095654	0.158182763	0.324567777	-5.784915697	0.171051713	0.188903468	-0.017851754
cg08849558	0.016719376	0.182112015	1.420553293	0.158299772	0.324688281	-5.785476068	0.193195473	0.171952178	0.021243295
cg24866437	0.02983828	0.876894057	1.420510187	0.158312283	0.324688281	-5.78553596	0.893391586	0.861771321	0.031620265
cg14303122	-0.01798998	0.184838442	-1.420438626	0.158333056	0.324688281	-5.785635386	0.175913675	0.193019478	-0.017105803
cg25164787	-0.036460223	0.81491543	-1.42041452	0.158340054	0.324688281	-5.785668877	0.795676157	0.83255143	-0.036875273
cg10900636	0.01857447	0.820243054	1.419639564	0.158565151	0.325014147	-5.786745258	0.830823076	0.8105447	0.020278376
cg03067367	-0.026647984	0.90218268	-1.419461704	0.158616848	0.325014147	-5.786992218	0.888263936	0.914941529	-0.026677593
cg24301930	-0.019892224	0.801646084	-1.419412859	0.158631047	0.325014147	-5.787060034	0.790433831	0.811923982	-0.021490151
cg14459158	-0.022605996	0.794564954	-1.419403145	0.158633871	0.325014147	-5.78707352	0.780378803	0.807568926	-0.027190123
ch.17.21699132R	-0.040731667	0.101163223	-1.419358182	0.158646943	0.325014147	-5.787135944	0.079547114	0.12097799	-0.041430876
cg15167636	0.013853166	0.174634032	1.419325906	0.158656327	0.325014147	-5.787180754	0.185225419	0.16492526	0.020300159
cg07671776	-0.016254232	0.11340555	-1.419171454	0.158701239	0.325014147	-5.787395168	0.107424522	0.118888158	-0.011463636
cg16581747	0.020393338	0.819202818	1.419157465	0.158705307	0.325014147	-5.787414586	0.828688911	0.810507233	0.018181678
cg00668592	0.020922948	0.809801843	1.419103659	0.158720956	0.325014147	-5.787489276	0.822967408	0.797733407	0.025234001
cg01385018	0.037697427	0.069677607	1.418926279	0.158772552	0.325069285	-5.78773548	0.089309955	0.051681288	0.037628667
cg23564471	0.04661389	0.808855118	1.418583975	0.158872157	0.325133598	-5.788210514	0.829499137	0.789931435	0.039567702
cg18766939	0.017987185	0.848306577	1.418479175	0.158902662	0.325133598	-5.788355929	0.858657571	0.838818166	0.019839405
cg02017926	-0.024047844	0.190474816	-1.418215029	0.158979568	0.325233089	-5.788722398	0.180389651	0.199719549	-0.019329898
cg14691266	0.020549605	0.165005658	1.41814264	0.159000649	0.325233089	-5.788822819	0.177470289	0.153579746	0.023890542
cg26396455	-0.015069143	0.140240816	-1.417831754	0.15909121	0.325311086	-5.789254028	0.130173746	0.149468964	-0.019295217
cg10252580	0.017439383	0.837313058	1.417801493	0.159100027	0.325311086	-5.789295996	0.849139467	0.826472182	0.022667284
cg23204757	0.024719959	0.207098209	1.417668151	0.159138883	0.325311086	-5.789480914	0.226520539	0.189294407	0.037226132
cg15866089	-0.031332478	0.832397919	-1.417666719	0.1591393	0.325311086	-5.7894829	0.816080539	0.847355516	-0.031274977
cg08196217	0.016936879	0.184074875	1.417544634	0.159174883	0.325311086	-5.789652192	0.195984673	0.17315756	0.022827113
cg01629873	-0.021813528	0.112296334	-1.417503381	0.159186907	0.325311086	-5.789709394	0.09935527	0.124158977	-0.024803707
cg10570276	-0.026312469	0.813955031	-1.417332051	0.159236856	0.325362699	-5.789946943	0.800320682	0.826453184	-0.026132502
cg08004951	-0.015546268	0.850466601	-1.416819505	0.159386351	0.325617666	-5.790657422	0.844327472	0.856094136	-0.011766665
cg11424260	-0.027637705	0.797825656	-1.416217169	0.159562173	0.325926329	-5.791492049	0.783762226	0.810717133	-0.026954908
cg01232040	0.021876801	0.804452214	1.415512196	0.159768143	0.326268394	-5.792468461	0.819425394	0.7907268	0.028698595
cg19449260	0.015264144	0.13247844	1.415461494	0.159782964	0.326268394	-5.792538668	0.142503807	0.12328852	0.019215286
cg10520070	0.018636098	0.804680711	1.415389823	0.159803917	0.326268394	-5.792637904	0.815486926	0.794775015	0.020711911
cg22202181	0.02707386	0.22187622	1.415115556	0.159884118	0.326381568	-5.793017616	0.237728361	0.207345091	0.03038327
cg22023826	0.015783561	0.803101376	1.414727277	0.159997711	0.326404468	-5.793555049	0.815788106	0.791471874	0.024316233
cg05861031	-0.011762172	0.160014599	-1.414638115	0.160023804	0.326404468	-5.793678442	0.156311219	0.163409364	-0.007098144
cg11166303	-0.01969855	0.814185392	-1.414559874	0.160046704	0.326404468	-5.793786716	0.803774021	0.823729149	-0.019955128
cg24675730	0.016442502	0.179066819	1.414454289	0.160077612	0.326404468	-5.79393282	0.18984932	0.169182859	0.020666462
cg09033563	-0.017625741	0.089094088	-1.414411376	0.160090175	0.326404468	-5.793992198	0.082406193	0.095224659	-0.012818466
cg04278770	-0.008760472	0.845749354	-1.414352269	0.16010748	0.326404468	-5.794073981	0.842592862	0.848642805	-0.006049943
cg00060404	0.02784382	0.887411287	1.414328773	0.160114359	0.326404468	-5.794106489	0.900393811	0.87551064	0.024883171
cg04836151	-0.025014102	0.861998968	-1.41413277	0.160171756	0.326404468	-5.794377659	0.849567357	0.873394612	-0.023827255
cg01439560	0.015116106	0.805708083	1.414054409	0.160194708	0.326404468	-5.794486061	0.816883565	0.795463891	0.021419674
cg07403525	0.022543918	0.209273035	1.4140019	0.160210089	0.326404468	-5.794558697	0.223696828	0.196051225	0.027645603
cg12192529	0.016524178	0.086064512	1.413898161	0.16024048	0.326404468	-5.794702191	0.096910236	0.076122597	0.020787639
cg26431671	0.005127004	0.883708527	1.413881498	0.160245361	0.326404468	-5.794725239	0.886713882	0.880953618	0.005760264
cg16310808	-0.03306374	0.835929169	-1.413729747	0.160289827	0.326404468	-5.794935126	0.817199483	0.853098048	-0.035898565
cg09522018	-0.017344333	0.141263669	-1.413683133	0.160303487	0.326404468	-5.794999593	0.133081361	0.148764118	-0.015682757
cg13921622	0.024764901	0.90932482	1.41366319	0.160309331	0.326404468	-5.795027173	0.921400447	0.898255495	0.023144952
cg00376321	-0.023273002	0.806723557	-1.41355359	0.160341455	0.326404468	-5.79517874	0.795590456	0.816928899	-0.021338442
cg04945395	-0.028407016	0.096077797	-1.413536468	0.160346473	0.326404468	-5.795202417	0.082436541	0.108582283	-0.026145742
cg14599440	0.015039894	0.162222231	1.41347664	0.160364011	0.326404468	-5.795285148	0.173178648	0.15217885	0.020999798
cg02359483	-0.021552379	0.185516291	-1.413321628	0.160409457	0.326404468	-5.795499484	0.173509378	0.196522629	-0.023013252
cg06754236	0.026544528	0.172729183	1.413259071	0.160427801	0.326404468	-5.795585976	0.188639903	0.158144356	0.030495547
cg16245706	-0.03162169	0.851579764	-1.41325676	0.160428478	0.326404468	-5.795589171	0.837823782	0.864189414	-0.026365632
cg24050745	-0.013891347	0.160194713	-1.413156876	0.16045777	0.326404468	-5.795727265	0.154731676	0.165202497	-0.010470821
cg13647079	-0.024232208	0.791673539	-1.413132007	0.160465064	0.326404468	-5.795761645	0.777708613	0.804474721	-0.026766108
cg24841424	-0.021325587	0.820090058	-1.412599861	0.160621195	0.326600049	-5.796497182	0.80909184	0.830171757	-0.021079917
cg25795097	0.011881518	0.810734706	1.412534483	0.160640384	0.326600049	-5.79658753	0.816909699	0.805074297	0.011835402
cg05001330	0.017354527	0.810449782	1.412472595	0.160658551	0.326600049	-5.79667305	0.822015059	0.799848278	0.022166781
cg20692464	0.028470629	0.817143916	1.412409166	0.160677173	0.326600049	-5.796760697	0.833535697	0.802118115	0.031417582
cg05895376	-0.022937028	0.152644631	-1.41238202	0.160685142	0.326600049	-5.796798206	0.138523771	0.165588753	-0.027064982
cg20816447	0.017151485	0.162932216	1.412259034	0.160721254	0.326623066	-5.796968136	0.175419886	0.151485186	0.0239347
cg16615370	-0.01259347	0.821386866	-1.412080178	0.160773781	0.326667297	-5.797215234	0.815534047	0.82675195	-0.011217903
cg08257147	-0.022716305	0.841933055	-1.412004565	0.160795991	0.326667297	-5.797319688	0.830569624	0.852349534	-0.02177991
cg09322573	-0.01971533	0.806767187	-1.41193172	0.160817391	0.326667297	-5.797420313	0.797271295	0.815471755	-0.018200459
cg10174466	0.015208568	0.790233768	1.411646102	0.160901317	0.326787401	-5.797814807	0.797999453	0.783115224	0.01488423
cg06522390	0.013841163	0.791179113	1.411253422	0.161016757	0.326971461	-5.798357049	0.802600926	0.780709118	0.021891807
cg07060203	-0.013801788	0.158570616	-1.411136725	0.161051076	0.32699076	-5.798518164	0.151587209	0.164972072	-0.013384863
cg06616710	-0.014887543	0.117896707	-1.411037468	0.161080271	0.32699965	-5.798655192	0.111481799	0.12377704	-0.012295241
cg06313716	-0.012885759	0.197555072	-1.410514781	0.161234075	0.327187674	-5.799376624	0.19247656	0.202210374	-0.009733814
cg20630363	0.011522966	0.810621545	1.410360908	0.161279375	0.327187674	-5.799588957	0.818368981	0.803519729	0.014849252
cg03989617	-0.014669662	0.181482601	-1.410267978	0.161306738	0.327187674	-5.799717181	0.176656721	0.185906323	-0.009249602
cg17521450	-0.019894592	0.832285627	-1.410229843	0.161317968	0.327187674	-5.799769797	0.823020416	0.840778738	-0.017758321
cg10110267	0.019386975	0.204016857	1.410216987	0.161321754	0.327187674	-5.799787535	0.216269664	0.192785116	0.023484548
cg26709988	-0.0335507	0.840029727	-1.410216583	0.161321873	0.327187674	-5.799788092	0.823014293	0.855627208	-0.032612915
cg05201287	-0.020356996	0.822599179	-1.410094303	0.161357886	0.327210351	-5.799956797	0.812576284	0.831786833	-0.019210549
cg07092448	-0.009202716	0.029473697	-1.409934947	0.161404827	0.327255179	-5.800176631	0.025429687	0.033180706	-0.007751019
cg04824771	-0.035666181	0.114341414	-1.409781905	0.161449919	0.327296244	-5.800387734	0.099556861	0.127893921	-0.02833706
cg14615927	-0.020735118	0.88070922	-1.409455574	0.1615461	0.32739742	-5.800837792	0.869109802	0.891342021	-0.022232219
cg25195373	-0.016305669	0.833845189	-1.409443973	0.16154952	0.32739742	-5.800853789	0.824967213	0.841983333	-0.01701612
cg12520327	-0.014768002	0.121160026	-1.409007482	0.161678239	0.327556669	-5.801455614	0.117525102	0.12449204	-0.006966938
cg09799441	-0.022431475	0.919440814	-1.408971108	0.161688969	0.327556669	-5.801505756	0.904498784	0.933137676	-0.028638891
cg23782583	-0.034675989	0.816754423	-1.408924653	0.161702674	0.327556669	-5.801569795	0.797007071	0.834856163	-0.037849092
cg03524173	-0.019972783	0.875024725	-1.408691616	0.161771436	0.32764559	-5.80189101	0.864275011	0.88487863	-0.02060362
cg24544320	0.014934442	0.808266804	1.408187332	0.16192031	0.327896716	-5.80258593	0.818827738	0.798585947	0.020241791
cg25483271	0.020490785	0.813751024	1.408075103	0.161953457	0.327913445	-5.802740554	0.826800868	0.801788667	0.025012201
cg17466567	0.040397636	0.154354142	1.407832794	0.16202504	0.327982706	-5.803074352	0.17792713	0.13274557	0.04518156
cg09880331	-0.025499633	0.87203244	-1.40779081	0.162037445	0.327982706	-5.803132183	0.859460449	0.883556764	-0.024096315
cg10301769	0.01653273	0.841574166	1.407632529	0.16208422	0.328026996	-5.803350191	0.852030416	0.831989271	0.020041145
cg20653106	-0.026573906	0.798093806	-1.407530505	0.162114376	0.328037643	-5.803490701	0.783293295	0.811660942	-0.028367648
cg12792363	-0.028593933	0.796250834	-1.407365417	0.162163181	0.328066307	-5.803718043	0.781279162	0.809974866	-0.028695703
cg08124553	0.011891948	0.830821586	1.407201859	0.162211544	0.328066307	-5.803943255	0.838972063	0.823350316	0.015621747
cg14448393	0.041172449	0.789191843	1.407191767	0.162214529	0.328066307	-5.803957149	0.812717801	0.767626381	0.04509142
cg08064245	0.015530114	0.8387985	1.40714578	0.162228129	0.328066307	-5.804020466	0.847914794	0.830441898	0.017472896
cg19014289	0.023306655	0.883228486	1.406973631	0.162279049	0.328118924	-5.804257469	0.894070096	0.873290344	0.020779752
cg16818712	-0.027155137	0.84930543	-1.406856369	0.16231374	0.328138717	-5.804418891	0.833946376	0.863384562	-0.029438186
cg15541606	0.022612818	0.126561363	1.406767326	0.162340088	0.328141638	-5.80454146	0.136712565	0.117256094	0.019456471
cg19516340	0.015555378	0.125767164	1.406631579	0.16238026	0.328172498	-5.8047283	0.134385925	0.117866633	0.016519292
cg09082134	-0.020449759	0.813820721	-1.406396323	0.162449899	0.328262893	-5.805052065	0.802876569	0.82385286	-0.020976292
cg14372753	-0.015569357	0.887997706	-1.406256009	0.162491445	0.3282965	-5.805245143	0.879720148	0.895585468	-0.015865321
cg15712577	-0.034087313	0.956012388	-1.406102237	0.162536985	0.328331616	-5.805456718	0.937893258	0.972621591	-0.034728333
cg24947123	-0.01146073	0.843560809	-1.406029059	0.16255866	0.328331616	-5.805557397	0.837988789	0.848668494	-0.010679706
cg01588993	-0.018232747	0.879997865	-1.405640656	0.162673742	0.328427654	-5.806091674	0.868768748	0.890291222	-0.021522474
cg21392906	0.01836959	0.831479609	1.405557592	0.162698361	0.328427654	-5.806205917	0.843369138	0.820580873	0.022788265
cg12667031	0.012485349	0.912955119	1.405550261	0.162700534	0.328427654	-5.806216	0.918285139	0.908069266	0.010215873
cg18477969	-0.029554705	0.810938084	-1.405473145	0.162723393	0.328427654	-5.806322055	0.797376103	0.8233699	-0.025993797
ch.12.1017720R	-0.022290851	0.153854245	-1.405448057	0.162730831	0.328427654	-5.806356557	0.148041257	0.159182817	-0.01114156
ch.8.885117R	-0.014471919	0.083049058	-1.405207668	0.162802107	0.328451148	-5.806687116	0.078535606	0.08718639	-0.008650783
cg16733809	-0.033483112	0.795730679	-1.40520201	0.162803785	0.328451148	-5.806694895	0.77826709	0.811738968	-0.033471879
cg16779158	0.019313796	0.788930304	1.405145691	0.162820487	0.328451148	-5.806772332	0.803317246	0.775742273	0.027574973
cg03695461	0.02281978	0.836253643	1.404995553	0.16286502	0.328451148	-5.80697875	0.84819236	0.82530982	0.022882539
cg11153071	-0.035060194	0.795709657	-1.404988534	0.162867102	0.328451148	-5.806988399	0.778017754	0.811927235	-0.033909482
cg08847335	-0.023861341	0.956516123	-1.404767469	0.162932689	0.328493895	-5.807292292	0.945107126	0.966974371	-0.021867245
cg02551980	0.016348456	0.828094056	1.404749043	0.162938157	0.328493895	-5.80731762	0.838968144	0.818126141	0.020842003
cg13533069	0.015493355	0.179105959	1.404375027	0.163049172	0.328667423	-5.807831659	0.188712534	0.170299932	0.018412602
cg13133747	-0.016509344	0.173388663	-1.404212402	0.163097461	0.328714476	-5.808055127	0.163877572	0.182107162	-0.01822959
cg01278596	-0.024191162	0.193700095	-1.404110619	0.163127689	0.328725119	-5.808194976	0.17389073	0.211858679	-0.037967949
cg11202824	-0.014341675	0.861303456	-1.403874076	0.163197955	0.328816431	-5.808519949	0.852682443	0.869206051	-0.016523608
cg14596589	-0.025545387	0.795399771	-1.403678584	0.163256045	0.32886738	-5.808788484	0.782539644	0.80718822	-0.024648576
cg07744449	0.019890599	0.822502802	1.403621002	0.163273158	0.32886738	-5.808867573	0.835141403	0.810917418	0.024223985
cg19123882	-0.014280886	0.100984929	-1.403228382	0.16338988	0.329052186	-5.809406761	0.096392484	0.105194671	-0.008802188
cg15999674	0.0143821	0.851029107	1.403052542	0.163442176	0.329064123	-5.809648195	0.859215609	0.843524813	0.015690796
cg03986418	0.031072765	0.836930314	1.402998449	0.163458266	0.329064123	-5.809722461	0.853629376	0.82162284	0.032006536
cg27507473	0.020179423	0.14080661	1.402883536	0.163492452	0.329064123	-5.809880219	0.153046566	0.129586651	0.023459915
cg09640447	0.01687991	0.797160563	1.40285477	0.16350101	0.329064123	-5.809919709	0.808573999	0.786698246	0.021875752
cg09619732	-0.017309417	0.816386971	-1.402671581	0.163555521	0.329064123	-5.810171169	0.807795598	0.824262396	-0.016466798
cg08476832	-0.021743582	0.858959538	-1.4026	0.163576824	0.329064123	-5.810269418	0.848032755	0.868975756	-0.020943001
cg00618271	0.023343999	0.884836682	1.402575755	0.163584041	0.329064123	-5.810302695	0.896350413	0.874282429	0.022067984
cg18896071	0.015197704	0.828970574	1.402480101	0.163612513	0.329064123	-5.810433976	0.840688396	0.818229237	0.022459159
cg11291003	0.028374998	0.814371118	1.402453066	0.163620561	0.329064123	-5.810471079	0.829812478	0.800216538	0.02959594
cg24166966	0.014516874	0.186967548	1.401765107	0.163825459	0.329331986	-5.811415002	0.19696684	0.177801529	0.019165311
cg13535449	0.016880103	0.844106534	1.401756539	0.163828012	0.329331986	-5.811426755	0.856164863	0.833053066	0.023111796
cg23058319	0.01858679	0.839426867	1.401754131	0.16382873	0.329331986	-5.811430058	0.850137883	0.829608436	0.020529448
cg15962538	0.014981799	0.809208637	1.401627169	0.163866565	0.329357799	-5.811604208	0.820317617	0.799025407	0.02129221
cg20789046	0.019977498	0.810121686	1.40148534	0.163908839	0.329392523	-5.811798733	0.821368561	0.79981205	0.021556512
cg13401386	-0.035390949	0.815789732	-1.401378628	0.163940652	0.329406217	-5.81194508	0.801770182	0.828640987	-0.026870806
cg05081674	0.024887935	0.93017658	1.401132425	0.164014066	0.329503484	-5.812282688	0.942830441	0.918577208	0.024253233
cg15113413	0.024318854	0.846523283	1.400967151	0.164063363	0.329514962	-5.81250929	0.861059149	0.833198739	0.02786041
cg14557787	0.023601703	0.78896464	1.400945597	0.164069793	0.329514962	-5.812538839	0.800751503	0.778160015	0.022591488
cg18319024	0.019710362	0.189307862	1.400832384	0.164103569	0.329532571	-5.812694045	0.201260311	0.178351451	0.022908861
cg17644889	-0.032503441	0.822808367	-1.400710652	0.164139892	0.329555289	-5.812860915	0.808993877	0.835471649	-0.026477772
cg00965931	-0.011187495	0.049042887	-1.400598475	0.16417337	0.329572288	-5.813014675	0.044318347	0.053373716	-0.009055368
cg02938045	-0.02466161	0.79911357	-1.400210664	0.164289148	0.32975447	-5.813546153	0.785999156	0.811135116	-0.02513596
cg01802532	0.021507013	0.180743117	1.400060147	0.1643341	0.329794461	-5.813752391	0.194093767	0.168505021	0.025588745
cg23909098	0.023921387	0.050660144	1.399846333	0.164397972	0.32980877	-5.814045322	0.062253806	0.04003262	0.022221186
cg05704719	0.008354085	0.875272216	1.39977666	0.164418789	0.32980877	-5.814140767	0.879215759	0.871657301	0.007558458
cg13487631	-0.010846969	0.163146884	-1.399747067	0.164427632	0.32980877	-5.814181306	0.158298985	0.167590791	-0.009291806
cg22643110	-0.01346774	0.194218086	-1.399693984	0.164443494	0.32980877	-5.814254019	0.188928985	0.199066428	-0.010137442
cg15810865	0.01350507	0.850024541	1.39961742	0.164466375	0.32980877	-5.814358892	0.855064986	0.845404132	0.009660853
cg26112799	0.017309037	0.841733215	1.399330656	0.164552097	0.329904657	-5.814751638	0.853153464	0.831264654	0.021888811
cg24078284	-0.02311736	0.822454177	-1.39928539	0.164565631	0.329904657	-5.814813626	0.810811582	0.833126555	-0.022314973
cg04698114	-0.019828712	0.205632733	-1.399187458	0.164594915	0.329904657	-5.81494773	0.194012302	0.216284795	-0.022272493
cg02943303	-0.023832376	0.037270809	-1.399080275	0.16462697	0.329904657	-5.815094491	0.025338299	0.048208942	-0.022870643
cg22947661	0.02299687	0.21031913	1.399038805	0.164639374	0.329904657	-5.81515127	0.225409824	0.196485994	0.02892383
cg27465654	0.030918649	0.147476138	1.398844448	0.164697515	0.329970983	-5.815417361	0.163095848	0.133158071	0.029937776
cg14694590	-0.017226018	0.84017647	-1.39855011	0.164785595	0.330097262	-5.815820263	0.8313206	0.848294351	-0.016973751
cg18777140	0.042022242	0.838477076	1.398357621	0.164843217	0.330162497	-5.816083707	0.862052684	0.816866102	0.045186582
cg18128272	-0.038932632	0.8315933	-1.398217457	0.164885184	0.330196364	-5.816275515	0.809912691	0.851467193	-0.041554502
cg17977994	0.0190485	0.195833097	1.39762375	0.165063042	0.33050231	-5.817087772	0.208667872	0.184067886	0.024599987
cg25951256	-0.02397021	0.158998788	-1.397423463	0.165123075	0.330572282	-5.817361712	0.148710161	0.168430029	-0.019719868
cg00643695	0.023382633	0.863741082	1.397314734	0.165155672	0.330587314	-5.817510409	0.877588446	0.851047665	0.026540781
cg09361889	-0.019961055	0.797912489	-1.396863691	0.165290947	0.330807838	-5.818127132	0.788064502	0.80693981	-0.018875308
cg10318621	0.015390844	0.869156266	1.396718636	0.165334469	0.330844693	-5.81832543	0.87590136	0.862973263	0.012928097
cg12256753	-0.017031273	0.804882467	-1.396593457	0.165372035	0.330869618	-5.818496538	0.795574662	0.813414621	-0.017839959
cg26075360	0.01765222	0.180577602	1.396491332	0.165402687	0.330880706	-5.818636124	0.19171754	0.170365993	0.021351548
cg17729836	-0.018933514	0.819459631	-1.396338978	0.165448423	0.33092196	-5.818844345	0.809762395	0.828348763	-0.018586368
cg17025287	-0.012624252	0.186094455	-1.396047571	0.16553593	0.331046736	-5.819242547	0.181697805	0.190124719	-0.008426914
cg20981146	-0.018667617	0.882682993	-1.395783396	0.165615289	0.331155184	-5.819603468	0.871476895	0.89295525	-0.021478355
cg00458454	-0.03412522	0.964598562	-1.395655813	0.165653626	0.331181585	-5.819777751	0.946896786	0.98082519	-0.033928404
cg06906196	0.01936411	0.790326006	1.395400675	0.165730311	0.331247206	-5.820126232	0.804715899	0.777135271	0.027580628
cg26517283	0.025150576	0.867703609	1.395324144	0.165753319	0.331247206	-5.82023075	0.882040489	0.85456147	0.02747902
cg24639178	-0.0246374	0.871741476	-1.395254197	0.165774349	0.331247206	-5.820326271	0.857152048	0.885115119	-0.027963071
cg08245935	0.014414754	0.827705584	1.395212119	0.165787002	0.331247206	-5.820383733	0.837400416	0.818818654	0.018581762
cg17779085	-0.008415904	0.892456189	-1.395045516	0.165837104	0.331297078	-5.820611224	0.887735852	0.896783164	-0.009047313
cg04633141	-0.0207205	0.825066037	-1.394859002	0.165893209	0.331358923	-5.820865874	0.813467704	0.835697843	-0.022230139
cg05523652	-0.020607652	0.871409963	-1.394372303	0.166039678	0.331601219	-5.821530215	0.860324695	0.881571459	-0.021246763
cg12781136	0.021085038	0.156329334	1.394212295	0.166087853	0.33164465	-5.821748575	0.169324304	0.144417278	0.024907026
cg14492241	0.026510774	0.818486878	1.394132898	0.166111762	0.33164465	-5.821856918	0.835245933	0.803124411	0.032121523
cg10217166	-0.023974375	0.963045672	-1.393807758	0.166209699	0.33178991	-5.822300533	0.951689466	0.973455527	-0.021766061
cg10880661	-0.020711144	0.844847698	-1.39363196	0.16626267	0.331802823	-5.822540347	0.833729296	0.855039567	-0.021310271
cg21520194	0.014776401	0.187645396	1.393619156	0.166266528	0.331802823	-5.822557813	0.19821656	0.177955161	0.020261399
cg25245634	0.02798701	0.065895193	1.393500687	0.166302233	0.331823822	-5.822719403	0.080720724	0.052305123	0.0284156
cg02705757	-0.019203292	0.831224719	-1.393316591	0.166357728	0.331835494	-5.822970483	0.822384948	0.839327843	-0.016942895
cg09189551	0.019706181	0.79973881	1.393314201	0.166358449	0.331835494	-5.822973743	0.812468512	0.788069916	0.024398596
cg09288148	0.017796069	0.157976768	1.393215805	0.166388116	0.331844438	-5.823107928	0.169339917	0.147560548	0.021779369
cg01952618	0.0241322	0.802042169	1.393126315	0.166415101	0.33184803	-5.823229958	0.819549261	0.785994002	0.033555259
cg14412184	-0.018450258	0.910657779	-1.392967509	0.166462996	0.331893313	-5.823446492	0.900927848	0.919576883	-0.018649036
cg10506445	-0.014386471	0.823402462	-1.392789307	0.166516754	0.331950268	-5.823689445	0.815590202	0.8305637	-0.014973498
cg25362343	0.012195429	0.817692416	1.392420428	0.166628075	0.332121941	-5.824192261	0.824508765	0.811444097	0.013064669
cg09789541	-0.027734164	0.120677425	-1.392067552	0.16673462	0.332284043	-5.824673144	0.10711267	0.133111784	-0.025999114
cg04981623	-0.024293447	0.803391444	-1.391930939	0.166775882	0.332316013	-5.824859281	0.79098772	0.814761523	-0.023773804
cg21460868	0.017598578	0.827137109	1.391638862	0.166864125	0.332441575	-5.825257184	0.838023178	0.817158212	0.020864966
cg15993652	0.020132664	0.815986536	1.391425771	0.166928528	0.332504598	-5.825547431	0.824859391	0.807853086	0.017006306
cg02486253	-0.018683766	0.160420402	-1.39119664	0.166997799	0.332504598	-5.825859479	0.148254191	0.171572762	-0.023318571
cg17347535	-0.028191401	0.809626205	-1.391143315	0.167013923	0.332504598	-5.825932093	0.795501255	0.822574076	-0.027072821
cg09073539	0.019365337	0.110728866	1.39111572	0.167022268	0.332504598	-5.825969669	0.121377595	0.100967532	0.020410064
cg11301879	0.020962352	0.163265255	1.391051731	0.167041619	0.332504598	-5.8260568	0.176479116	0.15115255	0.025326566
cg13172001	-0.017066337	0.879427806	-1.391033408	0.167047161	0.332504598	-5.82608175	0.870341763	0.887756679	-0.017414917
cg01550307	-0.015259013	0.139305623	-1.390793781	0.167119645	0.332519246	-5.826408	0.130560209	0.147322253	-0.016762044
cg23161218	-0.020885479	0.18743001	-1.390702665	0.167147212	0.332519246	-5.82653204	0.180258562	0.194003836	-0.013745274
cg18055987	0.019046502	0.875023915	1.390554222	0.167192132	0.332519246	-5.826734105	0.88250366	0.868167482	0.014336178
cg22167148	-0.02918326	0.874555589	-1.390512067	0.16720489	0.332519246	-5.826791484	0.859382621	0.888464142	-0.029081521
cg09965679	-0.025045148	0.033755714	-1.390466641	0.167218639	0.332519246	-5.826853313	0.022245214	0.044307005	-0.022061791
cg24740576	-0.019755695	0.837633516	-1.390431692	0.167229217	0.332519246	-5.82690088	0.827906475	0.84654997	-0.018643495
cg14523380	0.029097401	0.223697133	1.390425263	0.167231164	0.332519246	-5.826909631	0.241932806	0.206981099	0.034951706
cg13806489	-0.018445118	0.794060814	-1.3902812	0.167274774	0.332521487	-5.827105696	0.782935256	0.804259242	-0.021323986
cg05465169	-0.025102232	0.069417024	-1.390254821	0.167282761	0.332521487	-5.827141595	0.055805873	0.081893913	-0.026088039
cg17945789	0.026835094	0.220253438	1.390167732	0.16730913	0.332523741	-5.827260108	0.236873795	0.205018111	0.031855683
cg04084126	0.021064456	0.196075018	1.390037516	0.167348562	0.332551954	-5.827437297	0.209572942	0.183701921	0.025871021
cg16060867	-0.021338587	0.868275	-1.389861226	0.167401959	0.332607902	-5.827677154	0.856797662	0.878795892	-0.02199823
cg19718359	-0.019753579	0.808381675	-1.389512177	0.16750772	0.332767862	-5.828151979	0.798957233	0.817020747	-0.018063514
cg20619991	-0.022958583	0.81973169	-1.389167307	0.167612266	0.33287412	-5.828621007	0.808984473	0.829583305	-0.020598832
cg27607136	0.013856677	0.91425801	1.389136234	0.167621687	0.33287412	-5.82866326	0.925748597	0.903724972	0.022023625
cg05901128	-0.031971317	0.868281389	-1.38908576	0.167636993	0.33287412	-5.828731895	0.851832531	0.883359508	-0.031526977
cg01339381	-0.021609214	0.809339532	-1.388823871	0.167716425	0.332966819	-5.829087971	0.79743641	0.820250727	-0.022814317
cg15577010	0.042357847	0.104537277	1.388765233	0.167734215	0.332966819	-5.82916769	0.125895863	0.084958573	0.04093729
cg23005102	0.046025193	0.866058013	1.387975975	0.167973793	0.333392178	-5.830240365	0.887467237	0.846432892	0.041034345
cg23654844	0.033754981	0.04829958	1.38771601	0.168052762	0.333498682	-5.830593554	0.066402397	0.031705332	0.034697065
cg03283042	-0.011655713	0.815420157	-1.387571771	0.16809659	0.333535426	-5.83078949	0.81139562	0.819109317	-0.007713697
cg24609884	0.013264341	0.801389691	1.387343269	0.168166038	0.333622988	-5.831099848	0.808885449	0.794518579	0.01436687
cg22702814	0.01538017	0.863376758	1.386956886	0.168283522	0.333689001	-5.831624534	0.872589114	0.854932099	0.017657016
cg09397997	-0.043024314	0.775524591	-1.386936496	0.168289723	0.333689001	-5.831652219	0.751520758	0.797528104	-0.046007346
cg04105065	0.026751244	0.871060325	1.386915677	0.168296055	0.333689001	-5.831680486	0.884938642	0.858338534	0.026600108
cg23561053	-0.027522152	0.158957269	-1.386900711	0.168300607	0.333689001	-5.831700804	0.146332494	0.170529979	-0.024197486
cg17454173	-0.00972586	0.85086188	-1.386720185	0.168355524	0.333747666	-5.831945892	0.846013961	0.855305806	-0.009291846
cg21000514	-0.017918502	0.803963024	-1.386454545	0.168436356	0.33377933	-5.832306473	0.793894447	0.813192553	-0.019298106
cg05501548	-0.018772472	0.829824249	-1.38643771	0.16844148	0.33377933	-5.832329323	0.820910384	0.837995292	-0.017084907
cg20407708	0.016412013	0.804972872	1.386417973	0.168447487	0.33377933	-5.832356112	0.814402815	0.796328758	0.018074057
cg15418831	-0.017297069	0.177791631	-1.386026146	0.168566778	0.333856772	-5.832887847	0.167473928	0.187249525	-0.019775597
cg22965079	-0.0170711	0.121483466	-1.385935405	0.168594413	0.333856772	-5.833010968	0.114254815	0.12810973	-0.013854916
cg26892444	-0.024280572	0.083796707	-1.385913376	0.168601123	0.333856772	-5.833040856	0.072027347	0.094585287	-0.022557941
cg06180099	-0.017147417	0.18910202	-1.385722066	0.168659399	0.333856772	-5.833300403	0.183930768	0.193842335	-0.009911567
cg14015656	0.015352748	0.108217095	1.385669096	0.168675537	0.333856772	-5.833372261	0.117891031	0.099349321	0.01854171
cg23370820	-0.017676095	0.808231748	-1.385616715	0.168691497	0.333856772	-5.833443316	0.800080605	0.81570363	-0.015623024
cg20859841	0.029222186	0.796941412	1.385587365	0.16870044	0.333856772	-5.833483129	0.810708041	0.784322002	0.026386039
cg12845678	0.01944001	0.880898979	1.385560435	0.168708646	0.333856772	-5.833519659	0.892205285	0.870534865	0.021670421
cg24399122	-0.0137209	0.170464431	-1.385512144	0.168723362	0.333856772	-5.833585161	0.161606734	0.178583986	-0.016977252
cg01707391	0.028813201	0.78720018	1.38545777	0.168739933	0.333856772	-5.833658912	0.801100032	0.77445865	0.026641382
cg01420711	0.015763131	0.791995494	1.385373738	0.168765545	0.333857316	-5.833772885	0.804247833	0.780764183	0.023483651
cg15327692	-0.021056464	0.808603491	-1.384916728	0.168904886	0.334071795	-5.834392613	0.799029111	0.817380006	-0.018350895
cg20127288	0.011284139	0.813576749	1.384851868	0.168924669	0.334071795	-5.834480551	0.821145571	0.806638662	0.014506909
cg14401592	0.022853481	0.796656311	1.384661113	0.168982861	0.334136729	-5.834739153	0.808813528	0.785512197	0.023301331
cg10549933	-0.021281423	0.831705107	-1.384564883	0.169012223	0.334144646	-5.834869598	0.820430798	0.842039891	-0.021609093
cg25355213	0.017985543	0.199800343	1.384412549	0.169058711	0.334168499	-5.835076076	0.211261504	0.189294279	0.021967225
cg18376288	0.012493503	0.136960974	1.384260787	0.169105035	0.334168499	-5.835281757	0.145598639	0.129043114	0.016555525
cg03025569	-0.021452123	0.809691167	-1.384194581	0.169125246	0.334168499	-5.835371477	0.798203007	0.82022198	-0.022018972
cg26250129	-0.022003964	0.802840915	-1.384193002	0.169125728	0.334168499	-5.835373617	0.791647127	0.813101888	-0.021454761
cg19163171	0.021911084	0.19866301	1.383519515	0.169331437	0.334485609	-5.836286078	0.212541927	0.18594067	0.026601258
cg24511004	-0.023901215	0.818395912	-1.383501349	0.169336988	0.334485609	-5.836310684	0.806084954	0.829680956	-0.023596002
cg06604467	-0.016001296	0.177583946	-1.38304688	0.169475912	0.334701188	-5.836926162	0.170008173	0.184528405	-0.014520232
cg12485685	-0.024024583	0.895002347	-1.382897328	0.169521646	0.334701188	-5.837128655	0.880926417	0.907905282	-0.026978864
cg16991569	-0.027709958	0.785953386	-1.382895095	0.169522329	0.334701188	-5.837131678	0.771299344	0.799386259	-0.028086915
cg12315942	0.027479651	0.847631859	1.382433382	0.169663585	0.334929896	-5.837756702	0.863192523	0.833367917	0.029824607
cg22159430	0.026578302	0.878509868	1.382269229	0.169713827	0.334978894	-5.837978868	0.896314681	0.862188791	0.03412589
cg11983006	0.012909759	0.83715222	1.382095271	0.169767082	0.335010896	-5.838214275	0.846900895	0.828215934	0.018684961
cg02930518	-0.036761072	0.839751005	-1.382050183	0.169780888	0.335010896	-5.838275287	0.818938982	0.858828693	-0.039889711
cg05629849	-0.015226253	0.205510687	-1.38177529	0.169865075	0.335047761	-5.838647215	0.201088748	0.209564132	-0.008475383
cg07022959	-0.024433939	0.820296546	-1.381713292	0.169884066	0.335047761	-5.838731088	0.809205553	0.83046329	-0.021257736
cg04502822	-0.022924827	0.834367191	-1.381704465	0.16988677	0.335047761	-5.838743029	0.822584615	0.845167886	-0.022583271
cg27170947	-0.033178392	0.180767518	-1.38165711	0.169901278	0.335047761	-5.83880709	0.167146071	0.193253845	-0.026107774
cg12946660	0.015562324	0.113001954	1.381457648	0.169962393	0.335114622	-5.839076894	0.121526419	0.105187862	0.016338557
cg20608895	0.018613076	0.184706825	1.381338702	0.169998847	0.335114622	-5.839237769	0.198017053	0.172505782	0.025511271
cg21077610	-0.024764054	0.909474539	-1.381297281	0.170011542	0.335114622	-5.839293788	0.89744087	0.920505401	-0.023064531
cg02934649	0.015871132	0.870573261	1.381214523	0.17003691	0.335114622	-5.839405708	0.878042372	0.863726576	0.014315796
cg07766767	-0.018864197	0.934661937	-1.380943978	0.17011986	0.335188206	-5.83977154	0.923865587	0.944558591	-0.020693003
cg27606564	0.01593471	0.798725304	1.380877971	0.170140103	0.335188206	-5.839860785	0.810185261	0.788220344	0.021964918
cg01043153	0.020456034	0.173306317	1.380788469	0.170167554	0.335188206	-5.83998179	0.184719939	0.162843829	0.02187611
cg10938586	-0.018541319	0.083686765	-1.380760946	0.170175996	0.335188206	-5.840018999	0.072926368	0.093550463	-0.020624096
cg15276423	0.021724243	0.222946875	1.380537859	0.170244435	0.335272893	-5.840320567	0.236271338	0.210732784	0.025538554
cg26832639	0.046240503	0.775554208	1.380442672	0.170273644	0.335280306	-5.840449228	0.803506869	0.749930935	0.053575935
cg04469325	0.019726354	0.890228374	1.380300873	0.170317162	0.335315889	-5.840640875	0.901193655	0.880176866	0.021016789
cg08926967	0.019255799	0.816379887	1.379991808	0.170412044	0.335390046	-5.841058522	0.827248373	0.806417109	0.020831265
cg11074266	-0.013794408	0.199312949	-1.379939756	0.170428027	0.335390046	-5.841128851	0.195015008	0.203252728	-0.008237721
cg01004980	-0.02006956	0.806709602	-1.379827781	0.170462415	0.335390046	-5.841280138	0.797036441	0.815576667	-0.018540225
cg14970550	0.01804902	0.195736821	1.379778096	0.170477676	0.335390046	-5.841347264	0.208909448	0.183661912	0.025247536
cg13984997	0.028908638	0.793002513	1.379763717	0.170482092	0.335390046	-5.841366689	0.811285928	0.776242716	0.035043212
cg02448481	-0.051544023	0.887231117	-1.379531979	0.170553283	0.335439263	-5.841679733	0.860100993	0.912100398	-0.051999404
cg21900539	0.018572008	0.80722729	1.379516555	0.170558022	0.335439263	-5.841700566	0.819031281	0.796406966	0.022624315
cg24349631	-0.02198285	0.210022016	-1.379387084	0.170597807	0.335467439	-5.84187544	0.202788209	0.216653006	-0.013864797
cg15041373	0.019950056	0.807695951	1.378924549	0.170739996	0.335696946	-5.842500042	0.819158987	0.797188169	0.021970817
cg18049030	-0.009978103	0.110777146	-1.378708357	0.170806487	0.335715506	-5.842791915	0.106693536	0.114520455	-0.007826919
cg16409707	-0.00953426	0.18166549	-1.378615874	0.170834936	0.335715506	-5.842916759	0.174511997	0.188222858	-0.013710861
cg21856234	0.04069531	0.108066151	1.378572045	0.170848421	0.335715506	-5.842975923	0.13491231	0.083457171	0.05145514
cg10826999	-0.036346804	0.787414052	-1.378562536	0.170851346	0.335715506	-5.842988758	0.768735298	0.804536244	-0.035800946
cg06444891	0.024106248	0.815312476	1.378371415	0.170910154	0.335780991	-5.843246722	0.825168324	0.806277949	0.018890375
cg19769080	0.016046739	0.19053775	1.378285063	0.17093673	0.335783138	-5.843363263	0.201287095	0.180684184	0.020602912
cg17392043	0.024213563	0.919191617	1.378026956	0.171016184	0.335889142	-5.843711564	0.932963772	0.906567142	0.02639663
cg02359506	0.015498462	0.791685719	1.377754406	0.171100114	0.335922191	-5.844079286	0.802949647	0.781360451	0.021589196
cg18346106	-0.010644761	0.887846237	-1.377753773	0.171100309	0.335922191	-5.84408014	0.88261904	0.892637834	-0.010018794
cg05816188	0.015684162	0.151072315	1.377702234	0.171116184	0.335922191	-5.844149669	0.16201406	0.141042383	0.020971677
cg01826979	-0.024047414	0.794516678	-1.377604821	0.171146191	0.335922191	-5.844281076	0.782458273	0.805570216	-0.023111942
cg01207767	-0.021057933	0.81605636	-1.377439051	0.171197265	0.335922191	-5.844504673	0.806353315	0.824950817	-0.018597502
cg15166362	-0.032203369	0.863925436	-1.377330415	0.171230742	0.335922191	-5.844651192	0.848732343	0.877852437	-0.029120093
cg23590389	-0.011388291	0.93119655	-1.377271474	0.171248907	0.335922191	-5.844730683	0.926491684	0.935509343	-0.009017659
cg11722376	-0.028394728	0.16063266	-1.377247253	0.171256372	0.335922191	-5.844763347	0.147585444	0.172592608	-0.025007165
cg00169748	0.014787545	0.827933912	1.37722754	0.171262448	0.335922191	-5.844789932	0.834853451	0.821591001	0.01326245
cg21369563	0.014067978	0.791395089	1.376616593	0.171450835	0.33624165	-5.845613657	0.802110348	0.781572769	0.020537579
cg25043643	-0.020925887	0.820947887	-1.3763971	0.171518554	0.336298589	-5.845909508	0.810294616	0.830713385	-0.020418768
cg21004358	0.06293691	0.074668046	1.376357056	0.171530911	0.336298589	-5.845963478	0.108102013	0.044020242	0.06408177
cg22201573	0.027337903	0.833049189	1.376113687	0.171606025	0.336363189	-5.84629145	0.847605751	0.819705675	0.027900075
cg21130532	0.020610717	0.20082451	1.376071505	0.171619047	0.336363189	-5.84634829	0.213992548	0.188753808	0.02523874
cg09979585	-0.013476511	0.828239198	-1.376002207	0.17164044	0.336363189	-5.846441664	0.82089846	0.834968209	-0.014069749
cg07287401	0.020858465	0.868555826	1.37574283	0.171720535	0.336470109	-5.846791119	0.879555613	0.858472688	0.021082925
cg08770755	-0.031465179	0.828991555	-1.375540092	0.171783159	0.336509158	-5.84706422	0.812980396	0.843668451	-0.030688055
cg17723156	0.014886108	0.203861984	1.375512967	0.171791539	0.336509158	-5.847100758	0.214449111	0.194157118	0.020291993
cg03697766	0.01950159	0.875701629	1.375411102	0.171823012	0.336509615	-5.847237959	0.886883425	0.865451649	0.021431776
cg24634058	-0.018752087	0.825751213	-1.375344775	0.171843507	0.336509615	-5.847327289	0.815079886	0.835533263	-0.020453378
cg09174502	0.016255723	0.917835397	1.375264272	0.171868385	0.336509615	-5.847435707	0.930757888	0.905989779	0.024768109
cg14095610	-0.036385244	0.788480756	-1.374762661	0.172023461	0.336763207	-5.848111112	0.769411351	0.805961044	-0.036549693
cg00879685	-0.030084714	0.789272059	-1.374560994	0.172085838	0.336768116	-5.848382584	0.774473592	0.80283732	-0.028363728
cg27533637	-0.023524292	0.800304405	-1.374350234	0.172151045	0.336768116	-5.848666256	0.788336438	0.811275042	-0.022938605
cg22797354	0.053605417	0.782743224	1.374291803	0.172169126	0.336768116	-5.848744893	0.816239631	0.752038184	0.064201447
cg13152260	-0.011709309	0.138503142	-1.374186508	0.172201713	0.336768116	-5.848886593	0.13484444	0.141856953	-0.007012513
cg26880708	0.014983042	0.194356539	1.37411654	0.17222337	0.336768116	-5.848980746	0.203661042	0.185827412	0.01783363
cg03022934	0.019221676	0.87210396	1.374113343	0.172224359	0.336768116	-5.848985048	0.884155879	0.861056368	0.023099512
cg27449644	0.016855972	0.792510119	1.374062557	0.17224008	0.336768116	-5.849053386	0.804021441	0.781958074	0.022063366
cg06707825	0.020167497	0.202363923	1.374048029	0.172244578	0.336768116	-5.849072934	0.215605257	0.190226033	0.025379224
cg23927426	-0.015241255	0.147780906	-1.373876111	0.172297803	0.336768116	-5.849304247	0.14027503	0.154661292	-0.014386262
cg02496607	-0.031836615	0.865710208	-1.373778881	0.172327911	0.336768116	-5.849435055	0.852324091	0.877980816	-0.025656725
cg21415853	0.022857323	0.832356935	1.373773799	0.172329485	0.336768116	-5.849441891	0.844740972	0.821004901	0.023736071
cg04543823	0.014268744	0.848900508	1.37376356	0.172332656	0.336768116	-5.849455666	0.858781849	0.839842611	0.018939238
cg19779165	0.017911763	0.16314856	1.373292815	0.172478485	0.336948054	-5.850088851	0.174807625	0.152461085	0.02234654
cg18740665	-0.021920733	0.821026167	-1.373254908	0.172490232	0.336948054	-5.850139829	0.809266993	0.831805409	-0.022538416
cg27331277	0.010067697	0.850812722	1.373177678	0.172514166	0.336948054	-5.850243686	0.857452217	0.844726519	0.012725698
cg07485723	-0.014415218	0.020358197	-1.372984014	0.172574197	0.336948054	-5.850504096	0.013162294	0.026954442	-0.013792148
cg26474203	-0.032949389	0.942096455	-1.372971313	0.172578134	0.336948054	-5.850521172	0.925271645	0.957519197	-0.032247552
cg25601460	-0.02072357	0.857785706	-1.372800335	0.172631147	0.336948054	-5.850751046	0.846750653	0.867901171	-0.021150518
cg08853572	0.015737046	0.809348198	1.372721724	0.172655525	0.336948054	-5.850856727	0.820667281	0.798972372	0.021694909
cg24011488	0.017925005	0.788372024	1.372590702	0.172696161	0.336948054	-5.851032852	0.801324917	0.776498538	0.024826379
cg14516589	0.015474252	0.888707599	1.37245941	0.172736889	0.336948054	-5.851209324	0.896375582	0.881678615	0.014696967
cg25273041	0.020179126	0.819935432	1.372428494	0.17274648	0.336948054	-5.851250877	0.831483252	0.809349931	0.022133321
cg08036435	0.013426064	0.823623584	1.372351268	0.172770441	0.336948054	-5.851354667	0.831275564	0.816609269	0.014666294
cg21050001	-0.027722664	0.865780815	-1.372336635	0.172774981	0.336948054	-5.851374334	0.850399769	0.879880107	-0.029480337
cg07576664	-0.01894176	0.83546318	-1.37225939	0.17279895	0.336948054	-5.851478144	0.823804253	0.84615053	-0.022346277
cg27527262	0.021256827	0.197215096	1.372255085	0.172800286	0.336948054	-5.851483929	0.210469463	0.185065259	0.025404204
cg27181968	-0.026225629	0.843880085	-1.372229265	0.172808299	0.336948054	-5.851518627	0.831226816	0.855478914	-0.024252099
cg21832144	0.023882863	0.833915693	1.371960222	0.172891807	0.337026849	-5.851880145	0.847474819	0.821486494	0.025988326
cg21186405	-0.019893824	0.834879444	-1.371930502	0.172901033	0.337026849	-5.851920075	0.824826721	0.84409444	-0.019267719
cg22653140	0.026268193	0.225870224	1.37185189	0.17292544	0.337026849	-5.852025692	0.241346941	0.211683233	0.029663708
cg11986030	0.017542371	0.814591926	1.371735381	0.172961618	0.337039635	-5.852182214	0.824187803	0.805795706	0.018392097
cg00076774	-0.011497575	0.796961707	-1.371591822	0.173006203	0.337039635	-5.852375057	0.789482905	0.803817276	-0.014334371
cg16866567	-0.040616273	0.131079248	-1.371583673	0.173008734	0.337039635	-5.852386003	0.110482225	0.149959853	-0.039477628
cg06165506	-0.006133707	0.121106782	-1.371460915	0.173046867	0.337064089	-5.852550889	0.117961921	0.123989571	-0.00602765
cg13904505	0.019466383	0.200384695	1.371367487	0.173075892	0.3370708	-5.852676368	0.213200645	0.188636741	0.024563904
cg06991118	0.022866683	0.158974056	1.37123291	0.173117709	0.337084781	-5.8528571	0.172898871	0.146209641	0.02668923
cg02303400	0.037936945	0.857227955	1.371098729	0.17315941	0.337084781	-5.853037282	0.875645829	0.840344904	0.035300925
cg01174235	-0.040583883	0.848788499	-1.371097425	0.173159815	0.337084781	-5.853039035	0.829329907	0.866625542	-0.037295636
cg14588422	0.025428303	0.811444121	1.370729869	0.173274084	0.337168349	-5.853532514	0.830034531	0.794402912	0.035631619
cg11208229	0.025048233	0.805068498	1.370697654	0.173284102	0.337168349	-5.85357576	0.818866071	0.792420723	0.026445348
cg03891590	-0.017098227	0.211396788	-1.370634963	0.173303598	0.337168349	-5.853659913	0.206309447	0.216060183	-0.009750736
cg23169588	-0.02657647	0.805729554	-1.370630151	0.173305095	0.337168349	-5.853666372	0.792289616	0.818049496	-0.02575988
cg01879757	0.012801409	0.828014322	1.370536174	0.173334324	0.337172489	-5.853792516	0.833987566	0.822538848	0.011448718
cg20149255	-0.01834604	0.798881924	-1.37045878	0.173358398	0.337172489	-5.853896395	0.788056038	0.808805653	-0.020749615
cg06970884	-0.022864391	0.177773454	-1.370328753	0.173398851	0.337201395	-5.854070904	0.169135453	0.185691622	-0.016556168
cg16034863	0.033528114	0.219437214	1.370162509	0.173450581	0.337252221	-5.854293998	0.239268239	0.201258775	0.038009464
cg07675898	-0.019848719	0.854228416	-1.369977478	0.173508171	0.337314424	-5.854542273	0.846664485	0.86116202	-0.014497535
cg14646214	0.011938308	0.82086573	1.369880927	0.173538227	0.337323089	-5.854671811	0.827560951	0.814728444	0.012832507
cg06523478	0.032403362	0.933136805	1.369568452	0.173635529	0.337330868	-5.855090989	0.950659304	0.917074515	0.033584789
cg26790209	0.021069773	0.813157769	1.369568237	0.173635596	0.337330868	-5.855091277	0.825703529	0.801657489	0.024046039
cg03248837	0.014489341	0.825525638	1.369492959	0.173659043	0.337330868	-5.855192246	0.836276979	0.815670242	0.020606737
cg10934350	-0.026492214	0.181616719	-1.369423352	0.173680726	0.337330868	-5.855285604	0.16880201	0.193363535	-0.024561525
cg16873920	0.013321102	0.851692425	1.369329753	0.173709886	0.337330868	-5.855411134	0.859682444	0.844368242	0.015314202
cg08397999	0.019418396	0.882460811	1.369316368	0.173714056	0.337330868	-5.855429085	0.894435526	0.871483989	0.022951537
cg20154216	-0.043528313	0.846130914	-1.369292703	0.173721429	0.337330868	-5.855460821	0.824121025	0.866306647	-0.042185622
cg01117061	-0.024921687	0.194004884	-1.369009767	0.173809601	0.337392287	-5.855840218	0.182606016	0.204453847	-0.021847832
cg00061575	-0.015325011	0.182375942	-1.368958772	0.173825497	0.337392287	-5.855908591	0.177647886	0.186709994	-0.009062108
cg17303822	-0.024368041	0.108640378	-1.368944733	0.173829873	0.337392287	-5.855927413	0.098374569	0.118050704	-0.019676135
cg00579673	0.020385143	0.805454667	1.368700161	0.173906124	0.337461381	-5.856255291	0.819913712	0.792200542	0.02771317
cg16875032	-0.030499225	0.173943211	-1.368596524	0.173938442	0.337461381	-5.856394212	0.157051033	0.189427707	-0.032376674
cg15026474	-0.022256065	0.822247868	-1.368584151	0.173942301	0.337461381	-5.856410797	0.811086482	0.832479138	-0.021392655
cg18271538	-0.011049216	0.180750795	-1.368353752	0.174014168	0.337551109	-5.856719596	0.173807392	0.187115582	-0.013308191
cg09764150	0.020005993	0.215681187	1.3678135	0.174182772	0.337828435	-5.857443491	0.232014206	0.200709253	0.031304953
cg07110659	0.015165813	0.138864938	1.367504688	0.174279204	0.337843616	-5.857857151	0.149681024	0.128950191	0.020730833
cg00107982	-0.016055989	0.13377461	-1.367493221	0.174282785	0.337843616	-5.857872509	0.125644442	0.141227264	-0.015582822
cg21299256	-0.051924372	0.191329017	-1.367367922	0.174321924	0.337843616	-5.858040321	0.163729151	0.216628893	-0.052899742
cg16972508	0.024579054	0.822593937	1.367353495	0.174326431	0.337843616	-5.858059643	0.839266911	0.807310377	0.031956534
cg08293824	0.019942451	0.16761705	1.367350405	0.174327396	0.337843616	-5.858063782	0.179999552	0.156266422	0.02373313
cg01965560	0.015812832	0.815094756	1.367225886	0.174366298	0.337843616	-5.858230533	0.824809546	0.806189531	0.018620015
cg18544413	-0.014681423	0.136353739	-1.367163223	0.174385878	0.337843616	-5.858314443	0.132394714	0.139982846	-0.007588132
cg06573604	-0.02156714	0.211460629	-1.367131759	0.17439571	0.337843616	-5.858356576	0.199409264	0.222507713	-0.023098449
cg27058988	-0.020089458	0.149041169	-1.366694018	0.17453254	0.338058985	-5.858942629	0.140431573	0.156933298	-0.016501725
cg09381162	-0.022164514	0.854728137	-1.366518558	0.174587408	0.338066722	-5.859177485	0.843891647	0.864661586	-0.020769939
cg04578246	0.016687215	0.825681329	1.366440306	0.174611883	0.338066722	-5.859282218	0.836855758	0.815438102	0.021417656
cg26767387	0.02239201	0.843583934	1.366345886	0.174641417	0.338066722	-5.859408582	0.855386175	0.832765214	0.022620961
cg11987751	0.014493401	0.943653554	1.366296543	0.174656853	0.338066722	-5.859474616	0.949696323	0.938114348	0.011581975
cg23043544	-0.02222648	0.796005738	-1.36624842	0.174671909	0.338066722	-5.859539014	0.784436078	0.80661126	-0.022175182
cg14421548	0.025263438	0.039944803	1.366189098	0.174690469	0.338066722	-5.859618396	0.053625667	0.027404011	0.026221656
cg00059053	-0.030943304	0.127658197	-1.366007014	0.174747448	0.338127331	-5.859862032	0.111489778	0.142479247	-0.030989469
cg26450259	0.029334414	0.859835007	1.365689929	0.174846706	0.338188864	-5.860286231	0.872337165	0.848374695	0.02396247
cg01304256	-0.026208452	0.839990604	-1.365686518	0.174847774	0.338188864	-5.860290793	0.825677168	0.853111253	-0.027434086
cg23006147	-0.028264545	0.818503979	-1.365651675	0.174858684	0.338188864	-5.8603374	0.803503546	0.832254376	-0.02875083
cg08626833	-0.018739625	0.800334462	-1.365577503	0.174881909	0.338188864	-5.860436611	0.790751357	0.809118975	-0.018367619
cg12150994	0.019445159	0.873449656	1.364973134	0.175071244	0.338505323	-5.861244812	0.884575115	0.863251319	0.021323796
cg05092860	0.011565694	0.807814273	1.3647325	0.175146672	0.338601481	-5.861566507	0.815371677	0.800886654	0.014485023
cg08958802	-0.030097443	0.793290771	-1.364182984	0.175319013	0.338884939	-5.862300929	0.778314234	0.807019263	-0.028705029
ch.22.48274842R	-0.034023368	0.108251334	-1.364001866	0.175375843	0.338944763	-5.862542928	0.094503632	0.120853394	-0.026349762
cg24749559	0.029971634	0.19860126	1.36392041	0.175401407	0.338944763	-5.862651755	0.216603997	0.182098752	0.034505245
cg20118553	-0.01295797	0.854896755	-1.363651743	0.175485744	0.339013275	-5.863010655	0.850176766	0.859223412	-0.009046646
cg05932517	-0.034949971	0.933703352	-1.363472442	0.175542045	0.339013275	-5.863250137	0.915392188	0.950488585	-0.035096397
cg23878076	0.027763502	0.802167144	1.363407593	0.175562411	0.339013275	-5.863336745	0.816456408	0.789068652	0.027387755
cg14386951	0.032626676	0.058245762	1.36339337	0.175566878	0.339013275	-5.86335574	0.074426125	0.043413763	0.031012363
cg24267358	0.017070062	0.156550763	1.36337109	0.175573876	0.339013275	-5.863385494	0.169460844	0.144716523	0.024744322
cg26293423	-0.028183805	0.79628984	-1.363246016	0.175613163	0.339013275	-5.863552518	0.78183881	0.809536618	-0.027697808
cg21113923	0.019246955	0.798781871	1.363153312	0.175642287	0.339013275	-5.863676305	0.809962858	0.788532633	0.021430224
cg01783894	-0.023880796	0.85624694	-1.363152052	0.175642682	0.339013275	-5.863677988	0.844436487	0.867073188	-0.022636701
cg05649922	0.018199237	0.171518543	1.362893403	0.175723958	0.339120474	-5.864023317	0.182721349	0.161249304	0.021472045
cg02124887	-0.027922128	0.168381714	-1.362733001	0.175774376	0.339138565	-5.864237444	0.156986513	0.178827316	-0.021840803
cg16141652	-0.017807755	0.87409651	-1.362699821	0.175784807	0.339138565	-5.864281734	0.867431276	0.880206307	-0.012775031
cg18007373	-0.019655834	0.864960965	-1.362327949	0.175901742	0.339197602	-5.864778053	0.854423926	0.874619918	-0.020195992
cg19776616	-0.020058849	0.198446056	-1.362303031	0.175909579	0.339197602	-5.864811305	0.187702684	0.208294146	-0.020591461
cg18835705	-0.019729698	0.88905376	-1.362299771	0.175910604	0.339197602	-5.864815655	0.878675256	0.898567389	-0.019892133
cg20789819	-0.009873873	0.169749226	-1.362269774	0.17592004	0.339197602	-5.864855684	0.166773483	0.17247699	-0.005703506
cg20102246	0.022280259	0.042096215	1.362145914	0.175959004	0.339197602	-5.865020958	0.05433148	0.030880556	0.023450924
cg26337592	0.02648455	0.089746546	1.362111416	0.175969857	0.339197602	-5.865066988	0.105259189	0.075526624	0.029732566
cg05781968	-0.007520538	0.067788885	-1.362021319	0.175998205	0.339202625	-5.865187198	0.063745749	0.071495094	-0.007749345
cg08891989	0.012668213	0.828865694	1.361668329	0.176109303	0.339367108	-5.865658093	0.836529551	0.821840491	0.01468906
cg16150798	0.073954754	0.175877913	1.361236746	0.176245208	0.339473444	-5.866233671	0.207207597	0.147159035	0.060048562
cg12427264	0.019121138	0.838140559	1.361171317	0.176265819	0.339473444	-5.866320916	0.848815097	0.828355566	0.020459531
cg16237565	-0.022836865	0.899213698	-1.361140515	0.176275522	0.339473444	-5.866361986	0.887553337	0.909902361	-0.022349024
cg03536595	-0.0318926	0.836861578	-1.360859195	0.176364164	0.339473444	-5.866737046	0.821312364	0.851115023	-0.029802659
cg16463564	-0.016282573	0.181724656	-1.360833916	0.176372131	0.339473444	-5.866770745	0.173883222	0.188912637	-0.015029415
cg16001722	-0.01361119	0.152149772	-1.360820743	0.176376283	0.339473444	-5.866788305	0.14742527	0.156480565	-0.009055295
cg25792439	-0.021684389	0.799189625	-1.360815949	0.176377794	0.339473444	-5.866794696	0.788190028	0.809272589	-0.021082561
cg26281303	-0.032310794	0.875224426	-1.360701305	0.176413929	0.339473444	-5.866947515	0.857800243	0.891196593	-0.03339635
cg22097600	-0.015737522	0.19342076	-1.360687947	0.17641814	0.339473444	-5.86696532	0.188785541	0.197669711	-0.008884171
cg08762534	0.016519228	0.1808623	1.360675352	0.17642211	0.339473444	-5.866982109	0.191885023	0.170758137	0.021126886
cg06926377	-0.025214543	0.836387197	-1.360004857	0.176633567	0.339830706	-5.867875605	0.825207544	0.846635213	-0.021427668
cg24565820	-0.035622228	0.087408366	-1.359735078	0.176718702	0.339875342	-5.868234991	0.071007799	0.10244222	-0.031434421
cg18301136	-0.027157533	0.84887226	-1.359674683	0.176737765	0.339875342	-5.868315437	0.834398125	0.862140216	-0.027742091
cg17816270	0.019889041	0.193566441	1.359607922	0.17675884	0.339875342	-5.868404357	0.205781851	0.182368982	0.023412869
cg09235504	0.016364921	0.919500884	1.359582139	0.176766979	0.339875342	-5.868438698	0.928721867	0.911048316	0.017673551
cg00766664	0.023932732	0.849879417	1.359522738	0.176785733	0.339875342	-5.868517811	0.863130169	0.837732893	0.025397276
cg21787835	0.01679774	0.867062097	1.35914919	0.176903699	0.340043479	-5.869015243	0.879562147	0.855603719	0.023958428
cg15965634	0.021978999	0.788938333	1.358957897	0.176964133	0.340043479	-5.869269926	0.80231769	0.776673923	0.025643767
cg13793166	-0.023014491	0.132319948	-1.358859288	0.176995292	0.340043479	-5.869401198	0.126143945	0.137981285	-0.01183734
cg19922774	0.025970572	0.860191734	1.358857875	0.176995738	0.340043479	-5.869403079	0.872858591	0.848580448	0.024278143
cg01242348	-0.018876053	0.828266114	-1.358774072	0.177022222	0.340043479	-5.869514633	0.817734104	0.837920456	-0.020186351
cg23579481	0.021000934	0.870417883	1.358746581	0.17703091	0.340043479	-5.869551226	0.882621616	0.859231128	0.023390488
cg12655250	0.013568273	0.817415152	1.358674069	0.177053829	0.340043479	-5.869647744	0.828061275	0.807656206	0.020405069
cg20020034	0.020059125	0.829737007	1.358522627	0.177101702	0.340085854	-5.869849304	0.838386651	0.821808166	0.016578486
cg08923338	0.016495732	0.167386125	1.358237455	0.177191876	0.340209435	-5.870228793	0.179185293	0.156570222	0.02261507
cg16136663	-0.017155877	0.179475424	-1.358139573	0.177222835	0.340219303	-5.87035903	0.175341235	0.183265098	-0.007923863
cg04858096	-0.018335561	0.797893574	-1.357816565	0.177325029	0.340222902	-5.870788747	0.788571094	0.80643918	-0.017868085
cg21759837	0.015325556	0.182994565	1.357792485	0.177332649	0.340222902	-5.870820777	0.193136496	0.173697795	0.019438701
cg08802984	-0.019562422	0.857546252	-1.357724398	0.177354196	0.340222902	-5.870911343	0.846971747	0.867239548	-0.020267801
cg00155777	-0.020181048	0.200095962	-1.357703744	0.177360733	0.340222902	-5.870938815	0.189054993	0.21021685	-0.021161857
cg24643393	-0.015839365	0.151743727	-1.357625323	0.177385555	0.340222902	-5.871043121	0.144837834	0.158074128	-0.013236294
cg12170514	0.016802027	0.829046262	1.357618753	0.177387634	0.340222902	-5.871051859	0.837873731	0.820954417	0.016919314
cg02423471	-0.013477341	0.855177313	-1.357562484	0.177405446	0.340222902	-5.871126695	0.850570953	0.85939981	-0.008828857
cg14733468	0.009587377	0.823191098	1.357253829	0.177503173	0.340360785	-5.871537151	0.828826999	0.818024855	0.010802144
cg15857329	-0.01110313	0.150780801	-1.357004731	0.177582073	0.340462531	-5.871868339	0.144800648	0.156262608	-0.01146196
cg27045845	-0.019237009	0.820522662	-1.356735609	0.177667345	0.340576463	-5.872226086	0.809535195	0.830594506	-0.021059312
cg02813721	-0.033110713	0.827440587	-1.356326279	0.177797101	0.340751074	-5.872770079	0.810006864	0.843421499	-0.033414635
cg06770790	0.027145898	0.891900108	1.356241444	0.177824003	0.340751074	-5.872882804	0.904322161	0.880513227	0.023808935
cg01737018	-0.019565128	0.195444453	-1.356149464	0.177853173	0.340751074	-5.873005015	0.186320811	0.203807792	-0.017486981
cg21909643	-0.023673252	0.169621411	-1.356122038	0.177861872	0.340751074	-5.873041454	0.15654484	0.181608268	-0.025063428
cg06178669	0.020221302	0.114345904	1.355692691	0.177998088	0.340957532	-5.873611797	0.126036945	0.103629117	0.022407829
cg18459152	0.017644655	0.794772757	1.355612552	0.178023522	0.340957532	-5.873718234	0.808380706	0.782298804	0.026081901
cg18288390	-0.015501776	0.176389086	-1.355537756	0.178047263	0.340957532	-5.873817569	0.170345127	0.181929382	-0.011584255
cg05669210	-0.031024604	0.042977265	-1.354425994	0.178400424	0.341584188	-5.875293456	0.023989209	0.060382983	-0.036393773
cg13299279	0.024007657	0.843880271	1.35054814	0.179662213	0.342408009	-5.875359086	0.855682321	0.833258426	0.022423894
cg02720442	0.033490562	0.03361252	1.354230755	0.178462497	0.341653396	-5.875552518	0.05014508	0.018457673	0.031687407
cg10112694	0.014693229	0.82949363	1.354076742	0.178511475	0.341662021	-5.875756853	0.840039517	0.819826568	0.020212949
cg02695239	-0.020117449	0.896725904	-1.354053524	0.17851886	0.341662021	-5.875787656	0.886037416	0.906523685	-0.02048627
cg17047513	0.016636366	0.188392257	1.353858469	0.178580906	0.341731136	-5.876046405	0.200203366	0.177565408	0.022637958
cg26655517	0.018308285	0.190746719	1.353743901	0.178617358	0.341734294	-5.876198369	0.203923091	0.178668378	0.025254712
cg27178540	-0.030873336	0.823133688	-1.353657774	0.178644764	0.341734294	-5.8763126	0.806779214	0.838125288	-0.031346074
cg24165921	0.013720828	0.145161577	1.353526747	0.178686463	0.341734294	-5.876486368	0.154262464	0.136819096	0.017443368
cg14451115	0.009983503	0.903336316	1.353381442	0.178732716	0.341734294	-5.876679054	0.908553563	0.89855384	0.009999723
cg27317493	-0.023887089	0.106909524	-1.353381293	0.178732763	0.341734294	-5.876679251	0.095058588	0.117772881	-0.022714293
cg11784564	0.017172587	0.179616683	1.353266906	0.17876918	0.341734294	-5.876830922	0.191127095	0.169065472	0.022061623
cg05440642	-0.011440514	0.163707135	-1.353159298	0.178803444	0.341734294	-5.876973594	0.159171254	0.167865025	-0.00869377
cg15689991	-0.015418436	0.124675496	-1.353140607	0.178809396	0.341734294	-5.876998375	0.120101841	0.128868013	-0.008766173
cg16856722	0.018786408	0.83719851	1.35304793	0.178838911	0.341734294	-5.877121239	0.847220382	0.828011794	0.019208588
cg10463322	-0.064572136	0.20546344	-1.353038549	0.178841898	0.341734294	-5.877133675	0.176779584	0.231756975	-0.054977391
cg06885175	-0.01328109	0.19906721	-1.352860022	0.178898764	0.341767146	-5.87737033	0.19467764	0.203090982	-0.008413343
cg10133486	0.020843867	0.188719152	1.352821726	0.178910964	0.341767146	-5.877421091	0.202060029	0.176490015	0.025570014
cg02251147	0.020334572	0.846926548	1.352624555	0.178973788	0.3418376	-5.877682418	0.858038231	0.836740838	0.021297393
cg02932204	0.017459477	0.183284767	1.35235254	0.179060485	0.341953625	-5.87804288	0.194999285	0.17254646	0.022452825
cg26509022	-0.016667722	0.184336293	-1.352248084	0.179093787	0.341967661	-5.878181284	0.173112629	0.194624652	-0.021512023
cg04342425	0.00739613	0.957460199	1.352084275	0.179146019	0.342017834	-5.878398305	0.960446265	0.954722972	0.005723293
cg07242776	-0.023974899	0.845537281	-1.351937785	0.179192739	0.342041289	-5.878592362	0.833506734	0.856565282	-0.023058548
cg27123208	0.017617965	0.193649215	1.351882982	0.179210219	0.342041289	-5.878664955	0.204151562	0.184022064	0.020129497
cg11937033	-0.027353765	0.818002899	-1.351778372	0.179243591	0.342055437	-5.878803514	0.803289306	0.83149036	-0.028201053
cg00093140	0.01905009	0.788390554	1.35165796	0.179282009	0.342079211	-5.878962992	0.800736665	0.777073285	0.02366338
cg18757405	-0.015956187	0.791902992	-1.351327943	0.179387334	0.342194323	-5.879400005	0.782934058	0.800124515	-0.017190456
cg23565821	0.020472233	0.189390314	1.351306194	0.179394277	0.342194323	-5.879428802	0.202142163	0.17770112	0.024441043
cg22530144	0.015314977	0.156557742	1.351106982	0.17945788	0.342220068	-5.879692548	0.167304595	0.146706461	0.020598134
cg06752779	0.010990471	0.956494836	1.351101233	0.179459716	0.342220068	-5.879700159	0.963320349	0.950238115	0.013082235
cg06910290	-0.020734421	0.820054201	-1.350996497	0.179493162	0.342234321	-5.879838808	0.809499489	0.829729355	-0.020229866
cg04213647	-0.028282299	0.795076298	-1.350680506	0.179594099	0.342377235	-5.880257052	0.780581294	0.808363385	-0.027782092
cg11464377	-0.025717337	0.941266415	-1.35052052	0.17964522	0.342408009	-5.880468773	0.926568539	0.954739468	-0.028170929
cg10915301	-0.013668114	0.081947989	-1.350375929	0.179691431	0.34241417	-5.8806601	0.076932815	0.086545232	-0.009612417
cg24360658	0.021442547	0.183911253	1.349688651	0.179911206	0.342783396	-5.881569254	0.196745082	0.17214691	0.024598172
cg09175462	-0.044253477	0.812701791	-1.346753797	0.180877766	0.343427155	-5.881699684	0.789886362	0.833970412	-0.04408405
cg06460122	0.026901414	0.877027788	1.349568999	0.179949489	0.342806768	-5.881727487	0.89616885	0.859481814	0.036687036
cg05077566	0.017083136	0.889923367	1.346793946	0.180864872	0.343427155	-5.88173981	0.896080592	0.884183581	0.011897012
cg12865970	0.019350592	0.796408479	1.349271527	0.180044691	0.342938551	-5.882120821	0.807472671	0.786266303	0.021206369
cg05821633	0.012354535	0.833386346	1.348951166	0.180147262	0.343044026	-5.882544326	0.843884166	0.823763345	0.020120821
cg04527761	0.016015323	0.79358375	1.34890803	0.180161076	0.343044026	-5.882601342	0.80560197	0.782567048	0.023034922
cg23497678	0.024725558	0.072789584	1.348731149	0.18021773	0.343044026	-5.882835123	0.087508184	0.059297534	0.02821065
cg09558975	0.015835025	0.819460229	1.348694613	0.180229434	0.343044026	-5.882883408	0.832123948	0.80785182	0.024272128
cg00725690	-0.025530176	0.819814973	-1.348641752	0.180246369	0.343044026	-5.882953266	0.806729055	0.831810398	-0.025081343
cg26994094	0.016539558	0.201393995	1.348551603	0.180275252	0.343044026	-5.883072396	0.212153753	0.191530883	0.02062287
cg17840774	-0.017753873	0.843874279	-1.34842021	0.180317355	0.343044026	-5.883246014	0.8340859	0.852846959	-0.018761059
cg21724658	-0.025227317	0.811316129	-1.348395374	0.180325315	0.343044026	-5.88327883	0.798076008	0.823452907	-0.0253769
cg13819988	-0.019182566	0.838604757	-1.348367125	0.180334368	0.343044026	-5.883316155	0.828729002	0.847657532	-0.01892853
cg12847345	0.016357083	0.829847447	1.348205356	0.180386219	0.343045078	-5.88352988	0.841839503	0.818854729	0.022984774
cg06635371	0.032671121	0.054518863	1.348202956	0.180386988	0.343045078	-5.883533051	0.071749477	0.038724133	0.033025344
cg25563625	0.020765165	0.784455445	1.347966254	0.180462878	0.343139876	-5.883845732	0.798185984	0.771869118	0.026316867
cg03761958	-0.017125582	0.81838397	-1.347522339	0.180605267	0.343361073	-5.884431994	0.810546516	0.825568302	-0.015021785
cg01702501	0.054578496	0.782984729	1.347365157	0.180655704	0.343407417	-5.884639535	0.815844844	0.752862958	0.062981886
cg10854295	0.019596863	0.959910184	1.347071823	0.18074986	0.343427155	-5.885026784	0.970001541	0.950659774	0.019341767
cg10490099	-0.023088799	0.934715362	-1.346635341	0.180890031	0.343427155	-5.885602862	0.922695828	0.945733267	-0.023037439
cg10516613	-0.025870465	0.790790501	-1.346587597	0.180905369	0.343427155	-5.885665865	0.776540202	0.803853276	-0.027313075
cg08825286	0.049032729	0.927678018	1.346564004	0.180912948	0.343427155	-5.885696997	0.95262802	0.904807182	0.047820838
cg14028598	-0.033649294	0.79950928	-1.346551956	0.180916819	0.343427155	-5.885712895	0.782152904	0.815419291	-0.033266387
cg19763463	-0.027100927	0.824969283	-1.346537222	0.180921552	0.343427155	-5.885732337	0.81368633	0.83531199	-0.021625661
cg20160035	-0.024656719	0.953212367	-1.346525368	0.180925361	0.343427155	-5.885747979	0.940886796	0.964510807	-0.023624011
cg08321127	0.017163572	0.795482552	1.346521156	0.180926714	0.343427155	-5.885753537	0.806822008	0.785088051	0.021733957
cg19331905	-0.024313576	0.802973199	-1.346301111	0.180997421	0.343511885	-5.886043864	0.792826274	0.812274547	-0.019448272
cg11278212	0.027799783	0.209042929	1.345867472	0.181136823	0.343699927	-5.886615874	0.226546509	0.192997981	0.033548528
cg22475974	0.028027554	0.785254709	1.345820702	0.181151863	0.343699927	-5.886677558	0.803188117	0.768815751	0.034372366
cg27389242	0.048745681	0.815252662	1.345749534	0.181174751	0.343699927	-5.886771415	0.839389455	0.793127268	0.046262187
cg05672380	0.029077737	0.087711066	1.345404217	0.181285835	0.343819517	-5.887226753	0.104206275	0.072590458	0.031615817
cg10496627	-0.012996006	0.113521646	-1.345353313	0.181302214	0.343819517	-5.887293867	0.107276516	0.119246348	-0.011969832
cg23437483	-0.032220091	0.7872997	-1.345310263	0.181316068	0.343819517	-5.887350623	0.769818188	0.80332442	-0.033506232
cg11978593	-0.026071626	0.814853418	-1.344842614	0.181466606	0.344048166	-5.887967049	0.801973137	0.826660343	-0.024687206
cg23257604	-0.025254555	0.040109021	-1.344702815	0.181511625	0.344048166	-5.888151283	0.028114353	0.051104134	-0.022989781
cg08046581	0.020744624	0.790304383	1.344692409	0.181514977	0.344048166	-5.888164995	0.803621729	0.778096815	0.025524915
cg24561600	0.015044761	0.845284643	1.344148642	0.18169017	0.344330702	-5.888881417	0.853494105	0.837759303	0.015734802
cg22783940	-0.025688918	0.917704831	-1.343812657	0.181798483	0.344486427	-5.889323942	0.903400116	0.930817486	-0.027417371
cg10934068	-0.015824976	0.818129373	-1.343532156	0.181888947	0.344530779	-5.889693308	0.809498414	0.826041086	-0.016542673
cg14162952	0.023745405	0.810281647	1.343525689	0.181891033	0.344530779	-5.889701823	0.823601847	0.798071464	0.025530383
cg24164702	-0.014665543	0.182065596	-1.343496872	0.181900329	0.344530779	-5.889739765	0.174100147	0.189367257	-0.015267111
cg24947681	-0.02049596	0.791257467	-1.343360285	0.181944393	0.344564713	-5.889919593	0.780629188	0.801000056	-0.020370868
cg03779213	0.043723292	0.861030693	1.343260278	0.181976662	0.3445763	-5.890051248	0.887754561	0.836533814	0.051220747
cg16726435	0.013310307	0.81576336	1.343067473	0.182038885	0.344613197	-5.890305042	0.823456784	0.808711055	0.014745729
cg00490039	-0.02906043	0.907628377	-1.34303783	0.182048453	0.344613197	-5.89034406	0.894283756	0.919860946	-0.025577189
cg23208176	-0.009611978	0.117270008	-1.342731254	0.18214743	0.344733061	-5.890747532	0.112386967	0.121746129	-0.009359162
cg25054294	0.019392195	0.805967237	1.342679641	0.182164097	0.344733061	-5.890815448	0.817737679	0.795177665	0.022560015
cg17006254	0.01672248	0.828167245	1.342583927	0.182195008	0.344742048	-5.890941391	0.837883244	0.819260913	0.018622331
cg02797144	0.017570698	0.862370195	1.342431171	0.182244349	0.344763879	-5.891142372	0.869859151	0.855505318	0.014353834
cg12995006	-0.019098403	0.887561766	-1.342368948	0.182264451	0.344763879	-5.891224234	0.877003757	0.897239941	-0.020236184
cg20271361	0.015061769	0.161993417	1.342232591	0.182308507	0.344763879	-5.891403611	0.172863301	0.152029356	0.020833945
cg14243991	-0.031214879	0.817356288	-1.342224252	0.182311202	0.344763879	-5.891414581	0.799478008	0.833744711	-0.034266703
cg13117792	0.03509131	0.841217372	1.341651313	0.182496407	0.345064593	-5.892168089	0.864594975	0.819787903	0.044807073
cg12494166	-0.021884062	0.898652135	-1.341210129	0.182639117	0.345284885	-5.892748106	0.88675013	0.909562306	-0.022812175
cg07784959	-0.015988695	0.795139295	-1.341050597	0.182690742	0.345332937	-5.892957795	0.787183374	0.802432223	-0.015248849
cg07016261	-0.027476728	0.854306126	-1.3408181	0.182765998	0.345366335	-5.893263346	0.841116618	0.866396509	-0.025279892
cg09436502	-0.014827787	0.19607517	-1.340807755	0.182769347	0.345366335	-5.89327694	0.191868901	0.199930918	-0.008062017
cg15716637	-0.0110501	0.188671427	-1.340697342	0.182805095	0.345366335	-5.893422026	0.18456979	0.192431262	-0.007861472
cg16225185	-0.022394776	0.816244374	-1.340624709	0.182828614	0.345366335	-5.893517463	0.804562229	0.826953008	-0.022390779
cg09819502	0.018979673	0.065294484	1.340513626	0.182864587	0.345366335	-5.893663411	0.077110518	0.05446312	0.022647398
cg16810343	0.017177313	0.185663636	1.340510285	0.182865669	0.345366335	-5.8936678	0.196745633	0.175505139	0.021240494
cg01035334	-0.015480632	0.188730141	-1.339637543	0.183148487	0.345688653	-5.894814057	0.183697272	0.193343604	-0.009646332
cg00018229	-0.015043743	0.188525113	-1.339575688	0.183168544	0.345688653	-5.89489527	0.180055396	0.196289021	-0.016233625
cg08656369	-0.010881349	0.855083808	-1.339502491	0.183192281	0.345688653	-5.894991369	0.849047336	0.86061724	-0.011569904
cg12203985	-0.029319113	0.812414254	-1.339461415	0.183205602	0.345688653	-5.895045296	0.79746571	0.826117086	-0.028651376
cg15627886	-0.025260719	0.805719442	-1.339458758	0.183206464	0.345688653	-5.895048783	0.792801646	0.817560754	-0.024759108
cg03728197	-0.020492588	0.871096375	-1.339436948	0.183213538	0.345688653	-5.895077416	0.862439399	0.879031937	-0.016592537
cg24092000	0.015836034	0.843253404	1.339355002	0.183240117	0.345688653	-5.89518499	0.853850094	0.833539772	0.020310322
cg00942495	0.016013897	0.802785103	1.339336232	0.183246205	0.345688653	-5.895209629	0.814097116	0.792415758	0.021681358
cg05808399	-0.006803177	0.035402455	-1.338520512	0.183510948	0.346104049	-5.896280108	0.032514176	0.038050044	-0.005535868
cg05997357	0.016050402	0.159938466	1.338495919	0.183518934	0.346104049	-5.896312371	0.169081559	0.151557298	0.017524261
cg06820975	0.018777474	0.204083951	1.338371883	0.183559216	0.34613048	-5.896475087	0.216388075	0.19280517	0.023582905
cg27324576	0.014992787	0.801493346	1.338222188	0.183607841	0.346145617	-5.896671444	0.813756774	0.790251871	0.023504903
cg06302718	-0.023059382	0.942632326	-1.338049908	0.183663813	0.346145617	-5.896897399	0.930326044	0.953913085	-0.02358704
cg05917858	-0.025544977	0.79126739	-1.338038113	0.183667646	0.346145617	-5.896912869	0.778374093	0.803086246	-0.024712152
cg04718469	0.023442717	0.883819777	1.338023729	0.18367232	0.346145617	-5.896931732	0.895237079	0.873353917	0.021883162
cg18537956	-0.012657304	0.858971128	-1.337937424	0.183700365	0.346148965	-5.897044914	0.853590923	0.863902982	-0.010312058
cg09602360	0.012650306	0.79033266	1.33775467	0.183759764	0.346204021	-5.897284557	0.801359246	0.780224956	0.02113429
cg06415304	-0.013979007	0.100047487	-1.337685865	0.18378213	0.346204021	-5.89737477	0.096684601	0.103130132	-0.006445532
cg18821139	0.016799349	0.794085854	1.337521287	0.183835638	0.346255318	-5.897590541	0.806971883	0.78227366	0.024698224
cg15072634	-0.027316846	0.798320749	-1.337246852	0.183924889	0.346312415	-5.897950283	0.784231281	0.811236095	-0.027004814
cg20016068	-0.025057064	0.855615101	-1.337134183	0.18396154	0.346312415	-5.898097955	0.840727352	0.869262204	-0.028534852
cg04779780	0.009862795	0.868379651	1.337118821	0.183966538	0.346312415	-5.898118088	0.875667842	0.86169881	0.013969032
cg14683563	-0.02417929	0.856026123	-1.337104865	0.183971079	0.346312415	-5.898136379	0.843268756	0.867720377	-0.024451622
cg20418101	0.021128007	0.803955913	1.33688998	0.184040999	0.34639455	-5.898417982	0.813998876	0.794749863	0.019249014
cg11810303	-0.016523249	0.844065269	-1.336667763	0.184113326	0.346462862	-5.898709146	0.835857658	0.851588912	-0.015731254
cg03702660	0.01207211	0.943975561	1.336490324	0.184171094	0.346462862	-5.898941605	0.949135206	0.939245886	0.00988932
cg19077165	-0.022575051	0.817792286	-1.336474432	0.184176268	0.346462862	-5.898962425	0.806058635	0.828548132	-0.022489497
cg16335643	-0.020401936	0.830525022	-1.336455399	0.184182465	0.346462862	-5.898987356	0.820760175	0.839476132	-0.018715957
cg09768455	0.018330249	0.198408908	1.336331542	0.184222799	0.34648927	-5.899149598	0.20950492	0.188237564	0.021267356
cg14938738	-0.02263273	0.923325453	-1.336013391	0.184326434	0.346524361	-5.89956628	0.912168938	0.933552259	-0.021383321
cg04100910	0.014461064	0.84224319	1.336004717	0.18432926	0.346524361	-5.899577639	0.850501862	0.834672741	0.015829121
cg01000056	0.017373233	0.817210081	1.335916926	0.184357865	0.346524361	-5.899692601	0.828265461	0.807075984	0.021189477
cg17648080	0.018229463	0.7880112	1.335890034	0.184366628	0.346524361	-5.899727815	0.80086513	0.77622843	0.024636701
cg04688871	0.022016131	0.85427511	1.335833433	0.184385073	0.346524361	-5.899801928	0.866514802	0.843055393	0.02345941
cg16970850	0.035167642	0.809365002	1.335753819	0.18441102	0.346524361	-5.89990617	0.82847802	0.791844736	0.036633285
cg00690596	0.016684777	0.799256908	1.335631202	0.184450986	0.346524361	-5.900066704	0.810044921	0.789367896	0.020677025
cg23663942	0.010734252	0.874299734	1.335628589	0.184451838	0.346524361	-5.900070126	0.878659022	0.870303719	0.008355303
cg19060601	-0.014850849	0.182435524	-1.335519632	0.184487358	0.346541684	-5.900212765	0.178207174	0.186311511	-0.008104337
cg12687157	-0.02037255	0.146768665	-1.335407244	0.184524002	0.346561113	-5.900359884	0.135559762	0.157043493	-0.021483731
cg24013909	0.015981511	0.204969649	1.335325692	0.184550595	0.346561663	-5.90046663	0.215891348	0.194958091	0.020933257
cg17521868	0.023361562	0.209683875	1.334804211	0.184720712	0.346831693	-5.901149064	0.22578516	0.194924364	0.030860796
cg23949524	0.019494965	0.185796218	1.334577438	0.184794727	0.346839814	-5.901445749	0.199826907	0.172934752	0.026892155
cg17944300	-0.014495343	0.197108355	-1.334473119	0.184828782	0.346839814	-5.901582213	0.19111363	0.202603519	-0.011489889
cg26459473	-0.022412489	0.95472668	-1.334465373	0.184831311	0.346839814	-5.901592346	0.943959898	0.964596229	-0.020636332
cg18575809	-0.015536514	0.203268618	-1.334360041	0.184865702	0.346839814	-5.901730123	0.199253657	0.206948999	-0.007695342
cg06560524	-0.004066295	0.02343161	-1.334309513	0.184882201	0.346839814	-5.901796211	0.021715082	0.025005094	-0.003290012
cg10276098	-0.024891152	0.844905103	-1.334307167	0.184882967	0.346839814	-5.901799279	0.831314431	0.85736322	-0.026048789
cg15178807	-0.012605225	0.941237421	-1.334187268	0.184922123	0.346844871	-5.901956093	0.934879722	0.947065311	-0.012185588
cg18527248	-0.016589336	0.19645861	-1.334137717	0.184938307	0.346844871	-5.902020894	0.192177294	0.20038315	-0.008205856
cg15275758	-0.015251008	0.855797566	-1.333845863	0.185033651	0.346955264	-5.902402532	0.84518084	0.865529565	-0.020348724
cg02658985	0.047837366	0.783964943	1.333789908	0.185051935	0.346955264	-5.902475691	0.804327738	0.765299047	0.039028691
cg14981546	0.032640024	0.031073922	1.333715779	0.185076159	0.346955264	-5.902572608	0.050242006	0.013503179	0.036738827
cg11788945	0.012730098	0.852495532	1.330390691	0.18619083	0.348101116	-5.902585043	0.858683276	0.846926562	0.011756714
cg11821302	0.015530867	0.92957074	1.333571058	0.185123459	0.346994569	-5.902761801	0.936056901	0.923625093	0.012431808
cg19276014	-0.020268114	0.932430896	-1.333390363	0.185182529	0.347055921	-5.902997996	0.919435053	0.944343752	-0.024908699
cg25319337	-0.023085442	0.957742968	-1.333175712	0.185252718	0.347112224	-5.903278535	0.947074882	0.967522046	-0.020447164
cg06503715	0.017068388	0.882467576	1.333137375	0.185265256	0.347112224	-5.903328635	0.893269345	0.872565954	0.02070339
cg08358620	0.036539995	0.187542611	1.332840456	0.185362383	0.347244828	-5.903716613	0.209767566	0.167169736	0.04259783
cg16889057	-0.009921426	0.865592938	-1.332167821	0.185582555	0.347561073	-5.904595222	0.861331494	0.869499262	-0.008167767
cg14210607	-0.02115033	0.160989201	-1.332163562	0.18558395	0.347561073	-5.904600783	0.147940616	0.172950403	-0.025009786
cg14552179	0.022785485	0.809959685	1.331983614	0.185642885	0.347570868	-5.904835761	0.822894282	0.798102972	0.024791311
cg15623175	0.012782882	0.128115706	1.331982659	0.185643198	0.347570868	-5.904837008	0.136394305	0.120526989	0.015867315
cg15281051	-0.036231306	0.868354816	-1.331905995	0.185668311	0.347570868	-5.904937108	0.846510892	0.888378414	-0.041867522
cg16622906	-0.022224295	0.192987569	-1.331721618	0.185728718	0.347602369	-5.905177824	0.181441001	0.203571922	-0.022130921
cg24839375	0.017040225	0.186686981	1.331693603	0.185737898	0.347602369	-5.905214396	0.197825811	0.176476387	0.021349425
cg25786525	0.01491779	0.179430644	1.331561744	0.185781109	0.347633864	-5.905386523	0.189467519	0.170230176	0.019237343
cg24328095	-0.015828978	0.204650005	-1.331002822	0.185964356	0.347927348	-5.90611595	0.199744421	0.20914679	-0.009402369
cg05162523	0.016804874	0.802840044	1.330854795	0.18601291	0.347931632	-5.906309084	0.813397246	0.793162608	0.020234637
cg16000989	-0.025320381	0.888842998	-1.330821012	0.186023993	0.347931632	-5.906353159	0.875285093	0.901271078	-0.025985984
cg18499401	-0.022931252	0.965968674	-1.330754362	0.186045859	0.347931632	-5.90644011	0.953708998	0.977206711	-0.023497713
cg10487247	0.022899353	0.172458458	1.330357385	0.186176135	0.348101116	-5.906957915	0.188804941	0.157474181	0.031330759
cg26873935	0.042213776	0.880708858	1.330183754	0.186233138	0.348101116	-5.907184348	0.904073016	0.859291714	0.044781302
cg09050837	-0.021491121	0.810984095	-1.329949218	0.186310155	0.348101116	-5.90749016	0.800242015	0.820831002	-0.020588988
cg06161952	-0.03122115	0.826276909	-1.329769198	0.186369288	0.348101116	-5.907724855	0.808711316	0.842378702	-0.033667386
cg26889819	0.018569802	0.833628504	1.329755827	0.18637368	0.348101116	-5.907742285	0.845595378	0.82265887	0.022936508
cg00598860	-0.02693582	0.875044281	-1.329720114	0.186385413	0.348101116	-5.90778884	0.860570624	0.888311801	-0.027741177
cg03920887	0.023191661	0.817151267	1.329640226	0.18641166	0.348101116	-5.907892977	0.833525792	0.802141286	0.031384507
cg21805228	-0.025945757	0.896524494	-1.329570039	0.186434723	0.348101116	-5.907984464	0.883352144	0.908599148	-0.025247004
cg07360125	-0.026900005	0.785679928	-1.329539893	0.186444629	0.348101116	-5.908023757	0.771617797	0.798570215	-0.026952418
cg10055950	0.01170959	0.847191092	1.329488232	0.186461605	0.348101116	-5.90809109	0.85373535	0.841192188	0.012543162
cg06548673	-0.018870295	0.820684824	-1.329449756	0.18647425	0.348101116	-5.908141238	0.811495141	0.8291087	-0.017613559
cg12430078	-0.022834192	0.068380069	-1.329432534	0.186479911	0.348101116	-5.908163683	0.056329947	0.079426015	-0.023096068
cg11086960	0.021587647	0.843748088	1.329318348	0.186517442	0.34812186	-5.908312496	0.856032275	0.832487584	0.023544691
cg19009469	0.035855381	0.809111274	1.329076861	0.186596833	0.348220716	-5.908627174	0.826429572	0.793236168	0.033193404
cg10814415	0.032147182	0.96399101	1.328876398	0.186662757	0.348265131	-5.908888352	0.979517604	0.949758299	0.029759304
cg17707295	-0.019073917	0.807633624	-1.328766896	0.186698775	0.348265131	-5.909031003	0.79761996	0.816812817	-0.019192857
cg20985399	-0.016575237	0.186040314	-1.328763405	0.186699923	0.348265131	-5.90903555	0.177096454	0.194238852	-0.017142399
cg11988679	-0.030062318	0.78804114	-1.328552774	0.18676922	0.348328029	-5.909309913	0.772507844	0.802279996	-0.029772152
cg21184711	0.018037468	0.181211152	1.328479398	0.186793365	0.348328029	-5.90940548	0.190845799	0.172379392	0.018466407
cg24294835	0.019043308	0.796916314	1.328419898	0.186812946	0.348328029	-5.909482972	0.807770446	0.786966693	0.020803753
cg00879723	-0.032281995	0.838521067	-1.328155701	0.186899908	0.348406372	-5.909827014	0.819779469	0.855700866	-0.035921396
cg18566515	0.016622429	0.099115831	1.328006186	0.186949135	0.348406372	-5.910021686	0.108179245	0.090807701	0.017371545
cg14164244	0.017166573	0.834327463	1.327829304	0.187007385	0.348406372	-5.910251962	0.844737241	0.824785167	0.019952073
cg01466133	-0.016206966	0.838554535	-1.327802609	0.187016177	0.348406372	-5.910286713	0.829642909	0.846723525	-0.017080617
cg16131126	0.016798147	0.826370464	1.327792487	0.187019511	0.348406372	-5.91029989	0.836958539	0.816664728	0.020293811
cg13547394	-0.019121103	0.822382388	-1.327726459	0.18704126	0.348406372	-5.910385839	0.812352491	0.831576461	-0.01922397
cg19556123	0.014665482	0.820011663	1.327664252	0.187061752	0.348406372	-5.910466811	0.829999746	0.810855921	0.019143825
cg17566608	0.01538502	0.173333078	1.327649882	0.187066486	0.348406372	-5.910485516	0.184151323	0.163416354	0.02073497
cg09211873	-0.00939786	0.920843599	-1.327340425	0.187168452	0.348462093	-5.910888264	0.916054269	0.925233818	-0.009179549
cg18674653	0.019643542	0.183627427	1.327328216	0.187172476	0.348462093	-5.910904152	0.195961806	0.172320913	0.023640893
cg04947385	-0.029488956	0.88771558	-1.327187039	0.187219008	0.348462093	-5.911087857	0.870061388	0.903898589	-0.033837201
cg03353560	0.020513079	0.896712085	1.327148467	0.187231723	0.348462093	-5.911138046	0.90726891	0.887034994	0.020233916
cg11091734	0.014410091	0.895615714	1.327108154	0.187245012	0.348462093	-5.911190497	0.902589514	0.889223064	0.01336645
cg09465533	-0.016667043	0.802773724	-1.327077641	0.187255072	0.348462093	-5.911230197	0.794239789	0.810596498	-0.016356709
cg05138787	0.018986219	0.823398724	1.326786217	0.187351167	0.348591688	-5.91160932	0.835039239	0.812728253	0.022310986
cg06486190	-0.028981025	0.793674108	-1.326698455	0.187380114	0.348596324	-5.911723478	0.778710818	0.807390457	-0.028679639
cg19866584	-0.019422339	0.8225522	-1.326355148	0.187493378	0.348722138	-5.912169964	0.812755601	0.831532416	-0.018776815
cg13282195	-0.022969207	0.159261667	-1.32625592	0.187526125	0.348722138	-5.912298995	0.149597501	0.168120485	-0.018522984
cg06777189	-0.031832118	0.794886154	-1.326214773	0.187539706	0.348722138	-5.912352496	0.780775523	0.8078209	-0.027045377
cg00760733	-0.027728712	0.21399096	-1.326134067	0.187566345	0.348722138	-5.912457431	0.198284163	0.228388857	-0.030104693
cg16520357	-0.032439575	0.79050566	-1.32608711	0.187581845	0.348722138	-5.912518483	0.773920885	0.805708371	-0.031787486
cg16727906	-0.0179244	0.862148429	-1.326012339	0.187606529	0.348722138	-5.912615692	0.852449089	0.871039492	-0.018590403
cg23194886	0.023592977	0.802044325	1.32578676	0.187681014	0.348811385	-5.912908934	0.815693145	0.789532906	0.02616024
cg09503596	-0.014226836	0.175182317	-1.325655204	0.187724464	0.348842935	-5.91307993	0.169934427	0.179992883	-0.010058456
cg16230523	-0.040246762	0.198542424	-1.325458198	0.187789543	0.348914665	-5.913335963	0.17852681	0.216890069	-0.038363259
cg03654560	-0.029698785	0.85086255	-1.325339902	0.187828629	0.348938086	-5.913489686	0.834926292	0.865470787	-0.030544496
cg26259001	-0.009420036	0.8490049	-1.325183563	0.187880295	0.348984867	-5.913692825	0.845625252	0.85210291	-0.006477658
cg08047401	-0.012184468	0.879879838	-1.324709294	0.188037092	0.349097044	-5.914308924	0.873137587	0.886060234	-0.012922647
cg03499808	-0.017137329	0.125991156	-1.324669432	0.188050275	0.349097044	-5.914360697	0.117357102	0.133905706	-0.016548605
cg04967129	0.020403948	0.839737436	1.324593547	0.188075374	0.349097044	-5.914459252	0.851547777	0.82891129	0.022636487
cg02579706	-0.013645871	0.836893568	-1.324554003	0.188088454	0.349097044	-5.914510608	0.830957798	0.842334691	-0.011376893
cg25258233	-0.012922934	0.11229875	-1.321916951	0.188987793	0.349963817	-5.914526142	0.107436967	0.116830922	-0.009393955
cg02775254	0.019777918	0.838601758	1.324525901	0.18809775	0.349097044	-5.914547102	0.851304594	0.826957493	0.024347102
cg04430204	-0.017166945	0.852872634	-1.324520174	0.188099644	0.349097044	-5.91455454	0.84412166	0.860894361	-0.016772701
cg01504142	-0.0167556	0.841176266	-1.323740899	0.188357556	0.349526477	-5.915566253	0.832311614	0.849302196	-0.016990582
cg26128129	0.051582369	0.770752924	1.323421376	0.188463383	0.349658197	-5.915980915	0.797252196	0.746461925	0.050790271
cg20100151	-0.022434017	0.808733086	-1.323366356	0.18848161	0.349658197	-5.916052307	0.798009744	0.818562816	-0.020553072
cg09095858	0.030585568	0.896258799	1.32003462	0.189613344	0.350369796	-5.916379732	0.910470611	0.8830105	0.027460111
cg11429271	0.01317694	0.114029251	1.322987173	0.188607263	0.349842048	-5.916544248	0.122561387	0.106208127	0.016353261
cg10679775	-0.025251882	0.794457503	-1.322872999	0.18864511	0.349863	-5.916692347	0.781824765	0.806037514	-0.024212749
cg06620353	-0.023004404	0.854860863	-1.322744011	0.188687875	0.349893066	-5.916859646	0.840996161	0.867570173	-0.026574012
cg25452068	0.011335944	0.826412734	1.322553739	0.188750971	0.349913299	-5.917106404	0.834388244	0.81910185	0.015286394
cg10949113	-0.011737654	0.106563123	-1.32255095	0.188751895	0.349913299	-5.917110021	0.098322369	0.114117147	-0.015794777
cg25270819	-0.03290125	0.789495629	-1.322464644	0.188780521	0.349917136	-5.917221937	0.772636617	0.804949723	-0.032313107
cg07314309	0.025820611	0.204678257	1.322160577	0.188881396	0.349963817	-5.917616174	0.220361313	0.190302123	0.03005919
cg06259339	-0.018732882	0.867353673	-1.322118481	0.188895365	0.349963817	-5.917670747	0.856749587	0.877074086	-0.020324499
cg16092347	0.016358406	0.887541299	1.321990798	0.188937739	0.349963817	-5.917836264	0.892857593	0.88266803	0.010189563
cg11552363	-0.030030188	0.850245339	-1.321955543	0.18894944	0.349963817	-5.917881962	0.836447423	0.862893428	-0.026446006
cg25937438	-0.018055065	0.814135397	-1.321916772	0.188962309	0.349963817	-5.917932216	0.804552639	0.822919593	-0.018366954
cg16484858	-0.022148595	0.191793664	-1.321807987	0.188998421	0.349963817	-5.918073215	0.182949549	0.19990077	-0.016951221
cg22259797	-0.030110614	0.803380161	-1.321703082	0.189033249	0.349963817	-5.918209174	0.786949794	0.818441331	-0.031491538
cg02838089	0.015694472	0.831255472	1.321623539	0.18905966	0.349963817	-5.918312257	0.836829751	0.826145716	0.010684035
cg05226593	-0.025179057	0.852038024	-1.32158851	0.189071292	0.349963817	-5.91835765	0.840039471	0.863036697	-0.022997226
cg24514954	-0.022772548	0.050321945	-1.321437589	0.189121413	0.350007425	-5.918553212	0.039143991	0.060568402	-0.021424412
cg06409316	0.016234952	0.807840993	1.321072973	0.189242545	0.350182419	-5.919025588	0.81816525	0.79837709	0.019788161
cg26073061	0.01589006	0.813587969	1.320938685	0.189287172	0.350215819	-5.919199532	0.82632995	0.801907821	0.024422129
cg16559275	-0.022697658	0.087547026	-1.320470493	0.189442825	0.350369796	-5.919805852	0.07751534	0.096742738	-0.019227398
cg04900782	-0.02274169	0.93137011	-1.320350323	0.189482792	0.350369796	-5.919961441	0.919326335	0.942410236	-0.023083901
cg04969274	0.014203985	0.817058791	1.320137534	0.189553578	0.350369796	-5.920236914	0.828282454	0.806770434	0.02151202
cg01752322	0.024726997	0.846425184	1.320133265	0.189554998	0.350369796	-5.920242441	0.859367925	0.834561004	0.02480692
cg05157846	-0.016797	0.838872095	-1.319963178	0.189611593	0.350369796	-5.920462602	0.829484962	0.847476967	-0.017992005
cg12273284	-0.030260005	0.112103284	-1.319942428	0.189618498	0.350369796	-5.920489458	0.092870106	0.129733697	-0.036863591
cg06878664	0.012170281	0.882229187	1.319927852	0.189623349	0.350369796	-5.920508324	0.89072488	0.874441469	0.016283411
cg18601483	-0.020505047	0.889063938	-1.319873292	0.189641507	0.350369796	-5.920578938	0.878649262	0.898610724	-0.019961462
cg19931102	-0.0161426	0.827622861	-1.319840389	0.189652458	0.350369796	-5.920621522	0.820003031	0.834607704	-0.014604672
cg08183125	0.015071372	0.157660883	1.31977055	0.189675704	0.350369796	-5.920711906	0.168057065	0.14813105	0.019926015
cg14227731	-0.020158118	0.829848085	-1.3197292	0.189689468	0.350369796	-5.920765417	0.81985237	0.839010824	-0.019158454
cg09734394	-0.028313647	0.119040583	-1.319598071	0.189733122	0.350401311	-5.920935102	0.107992263	0.12916821	-0.021175946
cg25332918	0.026936226	0.795333351	1.319176088	0.189873656	0.35061171	-5.921481053	0.807401732	0.784270668	0.023131065
cg04387068	0.00948991	0.838655029	1.318972279	0.189941558	0.350687952	-5.921744674	0.845384748	0.832486119	0.012898629
cg10236264	-0.029478505	0.812916834	-1.318397827	0.190133045	0.350892049	-5.922487501	0.796930826	0.827570674	-0.030639848
cg11154349	0.010691492	0.792380978	1.318374219	0.190140917	0.350892049	-5.922518022	0.79750433	0.787684571	0.009819759
cg17900689	0.019324541	0.179714673	1.318339483	0.190152501	0.350892049	-5.922562928	0.192122307	0.168341009	0.023781299
cg07081939	0.015289754	0.802281861	1.318321139	0.190158619	0.350892049	-5.922586644	0.811831788	0.793527762	0.018304026
cg12110603	0.022867744	0.800881577	1.318222043	0.190191669	0.350902893	-5.922714745	0.814131892	0.788735454	0.025396438
cg12082025	0.018105947	0.906318556	1.318143836	0.190217756	0.350902893	-5.922815839	0.914479349	0.898837829	0.01564152
cg12028499	-0.033251459	0.818925672	-1.317879743	0.190305865	0.350978184	-5.92315717	0.80019017	0.836099881	-0.035909711
cg15916004	-0.017915135	0.154704351	-1.317861836	0.190311841	0.350978184	-5.923180311	0.147685317	0.161138466	-0.013453149
cg10959048	0.014599922	0.882935203	1.317444094	0.190451278	0.351175591	-5.923720087	0.890574276	0.87593272	0.014641556
cg14584450	0.023162589	0.870289139	1.317315335	0.190494272	0.351175591	-5.923886426	0.883425354	0.858247609	0.025177745
cg16337165	0.022296911	0.189827148	1.317301675	0.190498833	0.351175591	-5.923904072	0.203809562	0.177009934	0.026799628
cg24788870	0.015652408	0.175292503	1.31717099	0.190542478	0.351206915	-5.924072882	0.186026806	0.165452725	0.020574081
cg10009194	-0.026389746	0.871269311	-1.316892911	0.190635373	0.351328995	-5.924432031	0.858594819	0.882887596	-0.024292778
cg04098866	-0.017087766	0.081860307	-1.316748931	0.190683484	0.351368518	-5.924617957	0.070865074	0.091939271	-0.021074197
cg25699417	0.022732782	0.798003535	1.316651058	0.190716194	0.351377763	-5.924744333	0.809468813	0.787493696	0.021975116
cg24600457	-0.020848095	0.797356472	-1.316574348	0.190741834	0.351377763	-5.924843375	0.785498733	0.808226066	-0.022727332
cg13911116	-0.048117512	0.818004325	-1.316396496	0.190801289	0.351422369	-5.925072986	0.795061994	0.839034795	-0.043972802
cg15520845	-0.032058687	0.804761796	-1.31634237	0.190819386	0.351422369	-5.925142857	0.788307885	0.819844549	-0.031536664
cg20260904	-0.033006167	0.799652826	-1.316122309	0.190892977	0.351508769	-5.925426906	0.782306348	0.815553764	-0.033247416
cg16569407	0.018545213	0.857822206	1.316007793	0.19093128	0.351522188	-5.925574703	0.868336657	0.84818396	0.020152698
cg08167951	-0.014205042	0.165654031	-1.31587668	0.190975142	0.351522188	-5.925743905	0.156890759	0.17368703	-0.016796271
cg14042988	-0.020945984	0.124147532	-1.315861279	0.190980295	0.351522188	-5.925763778	0.111254146	0.135966469	-0.024712323
cg17841227	-0.013245949	0.800408225	-1.315710767	0.191030657	0.351565778	-5.925957992	0.79419737	0.806101508	-0.011904139
cg17764715	-0.023242937	0.891036839	-1.315328883	0.191158481	0.351751894	-5.92645066	0.878615572	0.902423002	-0.02380743
cg02024241	-0.018475093	0.8206043	-1.315155504	0.191216536	0.351809592	-5.926674291	0.811490651	0.828958479	-0.017467827
cg26447841	-0.020736952	0.834385152	-1.31507215	0.191244451	0.35181183	-5.926781794	0.823243908	0.844597959	-0.02135405
cg01807574	0.015478463	0.843379324	1.314703751	0.191367864	0.351906747	-5.927256844	0.852382061	0.835126815	0.017255247
cg17264779	0.018015095	0.812204079	1.314677869	0.191376536	0.351906747	-5.927290214	0.823810341	0.801565005	0.022245336
cg00356435	-0.013866183	0.16653725	-1.314658062	0.191383174	0.351906747	-5.927315751	0.159756523	0.172752915	-0.012996392
cg15503728	-0.028164419	0.821845059	-1.314599277	0.191402873	0.351906747	-5.92739154	0.809923318	0.832773322	-0.022850004
cg06861426	-0.018144529	0.198755121	-1.31440254	0.191468813	0.351978871	-5.927645161	0.189951418	0.206825182	-0.016873764
cg21245975	0.035391614	0.13256056	1.314189832	0.191540125	0.352060848	-5.927919327	0.153203521	0.113637846	0.039565676
cg18481670	0.009476127	0.869819902	1.314087698	0.191574373	0.352074687	-5.928050956	0.877310683	0.862953352	0.014357331
cg02159489	0.048855246	0.841606031	1.313819069	0.191664472	0.352076879	-5.928397114	0.864111679	0.820975854	0.043135825
cg18367631	0.020668618	0.166893131	1.313786223	0.191675491	0.352076879	-5.928439436	0.178963557	0.155828573	0.023134985
cg07380881	-0.029775433	0.80255054	-1.313774282	0.191679498	0.352076879	-5.928454822	0.787989039	0.815898583	-0.027909543
cg06551718	0.013658202	0.819199547	1.313632844	0.191726952	0.352076879	-5.928637046	0.825424585	0.813493261	0.011931324
cg24148874	-0.024246434	0.909011976	-1.313544028	0.191756756	0.352076879	-5.928751465	0.894532081	0.922285214	-0.027753134
cg06382930	0.017122468	0.20041121	1.313533173	0.191760398	0.352076879	-5.928765448	0.210826612	0.190863757	0.019962855
cg11218915	-0.021325879	0.837189105	-1.313526618	0.191762598	0.352076879	-5.928773893	0.826467503	0.84701724	-0.020549737
cg24708145	0.038447252	0.809969235	1.313424137	0.191796992	0.352090968	-5.928905904	0.827109028	0.794257758	0.03285127
cg25134938	0.015451694	0.145229618	1.313093242	0.191908078	0.352192149	-5.929332082	0.155285043	0.136012145	0.019272898
cg24635402	0.016737637	0.889078199	1.313001038	0.19193904	0.352192149	-5.929450818	0.898123592	0.880786589	0.017337004
cg05873635	0.011026082	0.189255285	1.312986934	0.191943777	0.352192149	-5.92946898	0.197412579	0.181777766	0.015634813
cg04656042	-0.017228275	0.133406314	-1.312863953	0.19198508	0.352192149	-5.929627334	0.12560675	0.140555915	-0.014949166
cg06452518	0.02214692	0.203402198	1.31275382	0.192022075	0.352192149	-5.929769133	0.218613052	0.189458915	0.029154137
cg09632976	-0.022266138	0.802342549	-1.312726099	0.192031387	0.352192149	-5.929804823	0.789915081	0.813734394	-0.023819313
cg15940337	0.023144066	0.189003588	1.312649676	0.192057063	0.352192149	-5.929903211	0.203124927	0.176059027	0.0270659
cg10746224	0.023900362	0.83215993	1.312623278	0.192065932	0.352192149	-5.929937194	0.84495934	0.820427138	0.024532202
cg19513321	-0.015932719	0.184112945	-1.312411122	0.192137224	0.352261952	-5.930210292	0.174734671	0.192709697	-0.017975026
cg20232550	0.020019895	0.829614244	1.312350899	0.192157464	0.352261952	-5.930287806	0.845847161	0.814734071	0.031113091
cg26307355	0.014446694	0.868271942	1.312166801	0.192219348	0.35232514	-5.93052474	0.878549776	0.858850595	0.019699181
cg18692382	-0.02333035	0.027770531	-1.312083526	0.192247346	0.35232514	-5.930631905	0.017194034	0.037465653	-0.020271619
cg03740323	-0.016349013	0.152366631	-1.312007101	0.192273044	0.35232514	-5.930730249	0.146523387	0.157722938	-0.011199551
cg05971678	-0.044611697	0.783795198	-1.311930255	0.192298885	0.35232514	-5.930829129	0.759769416	0.805818832	-0.046049416
cg27460734	0.025695898	0.836155362	1.311280634	0.19251744	0.352621659	-5.931664789	0.851726807	0.821881537	0.029845269
cg25642002	-0.009700042	0.187287089	-1.311151336	0.192560963	0.352621659	-5.931831068	0.184621673	0.189730388	-0.005108716
cg24576868	0.013780458	0.829485409	1.31114017	0.192564721	0.352621659	-5.931845427	0.838656119	0.821078924	0.017577195
cg09693106	-0.019720071	0.156557173	-1.311131125	0.192567766	0.352621659	-5.931857058	0.149783625	0.162766259	-0.012982634
cg23228921	-0.017880866	0.900318651	-1.310925136	0.19263712	0.352630193	-5.932121926	0.8904651	0.909351073	-0.018885973
cg06301252	-0.041982175	0.827480257	-1.310907803	0.192642957	0.352630193	-5.932144212	0.808333675	0.845031291	-0.036697615
cg21616683	0.018573595	0.789518011	1.310791356	0.192682173	0.352630193	-5.932293923	0.800364262	0.779575614	0.020788647
cg18810937	-0.02214027	0.868943525	-1.310762626	0.192691849	0.352630193	-5.932330858	0.858814633	0.878228342	-0.019413709
cg17335281	-0.023017537	0.7941903	-1.310719922	0.192706232	0.352630193	-5.932385757	0.782979585	0.80446679	-0.021487205
cg11023328	0.015184358	0.09350227	1.310468957	0.192790777	0.352735916	-5.932708352	0.102793735	0.084985094	0.017808641
cg24133297	0.00719865	0.836386817	1.310215553	0.192876171	0.352840897	-5.933034023	0.841436413	0.83175802	0.009678393
cg00661090	-0.022267944	0.80650559	-1.310139786	0.192901709	0.352840897	-5.933131385	0.794950547	0.817097712	-0.022147164
cg17106653	-0.035743796	0.099020116	-1.309926601	0.192973579	0.352923366	-5.933405304	0.07929411	0.117102288	-0.037808178
cg12186981	-0.028970861	0.860614661	-1.30980777	0.193013649	0.352947661	-5.93355797	0.847989702	0.872187541	-0.024197839
cg24547082	-0.017066676	0.831005555	-1.309503414	0.193116305	0.353019227	-5.933948925	0.822603542	0.8387074	-0.016103857
cg11526424	0.014075694	0.830007417	1.309444364	0.193136227	0.353019227	-5.934024766	0.841096394	0.819842521	0.021253873
cg02666664	-0.019087918	0.799535064	-1.309338236	0.193172035	0.353019227	-5.934161064	0.790760953	0.807577998	-0.016817045
cg05344583	-0.016127102	0.187774764	-1.309312555	0.193180701	0.353019227	-5.934194043	0.18254712	0.192566771	-0.010019651
cg25588120	-0.022442204	0.94657273	-1.309294663	0.193186738	0.353019227	-5.93421702	0.935479691	0.956741349	-0.021261658
cg22548845	0.031759655	0.847129286	1.308938372	0.193306996	0.35319	-5.934674504	0.866661743	0.829224534	0.037437209
cg15940161	0.016800777	0.175836499	1.308751507	0.19337009	0.353208319	-5.934914394	0.18753646	0.165111534	0.022424926
cg13527872	-0.019265717	0.195958334	-1.308697828	0.193388217	0.353208319	-5.934983298	0.185380211	0.205654947	-0.020274736
cg05559648	0.021512898	0.172869835	1.308670529	0.193397437	0.353208319	-5.935018339	0.186510479	0.160365911	0.026144569
cg11366142	0.037870615	0.126652384	1.308482203	0.193461046	0.353275528	-5.935260057	0.152448375	0.10300606	0.049442315
cg08414407	-0.025824147	0.838737007	-1.308398718	0.19348925	0.353278072	-5.9353672	0.827580766	0.848963562	-0.021382796
cg13862853	-0.029303915	0.786200909	-1.308273457	0.193531572	0.353306389	-5.935527944	0.771412211	0.799757217	-0.028345006
cg22237859	-0.030943289	0.821816306	-1.308128282	0.19358063	0.353316142	-5.935714224	0.805760327	0.836534287	-0.03077396
cg21088165	0.021003217	0.878258577	1.308026301	0.193615098	0.353316142	-5.935845069	0.891100753	0.866486583	0.02461417
cg01957799	-0.046818216	0.134599062	-1.30801963	0.193617353	0.353316142	-5.935853628	0.113458025	0.153978346	-0.040520322
cg05514680	-0.016120744	0.171421681	-1.307895356	0.193659362	0.353343868	-5.936013061	0.166179084	0.176227394	-0.01004831
cg01700124	0.014774586	0.812651613	1.307706973	0.193723056	0.353360984	-5.936254714	0.823146565	0.80303124	0.020115325
cg04004768	-0.038578011	0.91585459	-1.307654448	0.193740817	0.353360984	-5.936322084	0.898029896	0.932193893	-0.034163996
cg17508302	0.017060072	0.131452031	1.307538597	0.193779997	0.353360984	-5.936470672	0.142361372	0.121451802	0.020909571
cg15274047	0.020285759	0.187457318	1.307491253	0.193796011	0.353360984	-5.936531391	0.200408728	0.175585192	0.024823536
cg03052030	-0.012751871	0.141588905	-1.307471104	0.193802826	0.353360984	-5.93655723	0.138092745	0.144793718	-0.006700974
cg10543947	0.018553258	0.117969295	1.307148849	0.193911851	0.353502747	-5.936970459	0.12948443	0.107413755	0.022070675
cg00164582	0.035057502	0.85009675	1.307054307	0.193943845	0.353502747	-5.937091672	0.872189676	0.8298449	0.042344776
cg26701270	0.029238167	0.87781633	1.306946225	0.193980426	0.353502747	-5.937230233	0.893502074	0.863437731	0.030064343
cg26066589	-0.014908179	0.190818349	-1.306924189	0.193987885	0.353502747	-5.937258483	0.184372148	0.196727367	-0.012355219
cg02849345	0.014468125	0.818042947	1.306740998	0.194049901	0.353526918	-5.937493305	0.828624169	0.808343493	0.020280676
cg16061472	-0.013872628	0.844309682	-1.306627251	0.194088415	0.353526918	-5.937639095	0.838216536	0.849895066	-0.01167853
cg26468395	-0.02281273	0.796343426	-1.306612428	0.194093435	0.353526918	-5.937658094	0.784217414	0.807458938	-0.023241524
cg16466154	0.01691761	0.178382326	1.306568041	0.194108466	0.353526918	-5.93771498	0.189689709	0.168017226	0.021672483
cg07199183	0.018502248	0.170395051	1.30624749	0.194217042	0.353675782	-5.938125748	0.180388557	0.161234338	0.019154219
cg26015683	0.024140066	0.050701105	1.305975693	0.194309139	0.353794601	-5.938473965	0.064217717	0.038310877	0.025906841
cg16176069	0.020613738	0.817684483	1.305889812	0.194338247	0.353798712	-5.938583977	0.831337114	0.805169571	0.026167543
cg06051312	0.027647369	0.819625943	1.305769403	0.194379062	0.353824133	-5.938738208	0.835775954	0.804821765	0.030954189
cg00160618	0.01794393	0.167605984	1.305606432	0.194434314	0.353875823	-5.938946935	0.178983469	0.157176623	0.021806846
cg25963539	-0.02666094	0.198980127	-1.305484987	0.194475496	0.353901893	-5.93910246	0.184752272	0.212022327	-0.027270055
cg22751099	0.036192327	0.861050921	1.304869087	0.194684445	0.354233214	-5.939890982	0.880835538	0.842915022	0.037920515
cg13469425	-0.029090882	0.807014916	-1.30468388	0.194747311	0.354298676	-5.940128027	0.790544131	0.822113136	-0.031569005
cg02730714	-0.014156656	0.899710999	-1.304596851	0.194776856	0.354303512	-5.940239403	0.89353067	0.9053763	-0.01184563
cg10608169	0.016960957	0.158332147	1.304436756	0.194831217	0.354353477	-5.940444269	0.170243237	0.147413649	0.022829588
cg11893951	-0.014826365	0.125272965	-1.30423801	0.194898716	0.354427324	-5.94069856	0.118590563	0.131398499	-0.012807936
cg05214548	-0.035281471	0.125320905	-1.303913979	0.195008803	0.354517246	-5.941113068	0.105733017	0.143276468	-0.037543451
cg04048665	0.019721499	0.805181876	1.303904541	0.195012011	0.354517246	-5.94112514	0.817067284	0.794286919	0.022780364
cg05419812	-0.030289683	0.192119898	-1.303854909	0.195028877	0.354517246	-5.941188622	0.176974147	0.206003502	-0.029029355
cg00807877	-0.020116842	0.83476839	-1.303706949	0.195079165	0.354559746	-5.941377855	0.824142873	0.844508448	-0.020365574
cg04645545	-0.013904643	0.182546534	-1.303411383	0.195179649	0.354693453	-5.941755806	0.173520431	0.190820462	-0.017300031
cg03741931	0.013659806	0.860349829	1.303270252	0.195227642	0.354731749	-5.941936246	0.868551051	0.852832042	0.015719009
cg15900248	-0.017182348	0.170044279	-1.303022234	0.195312006	0.354781671	-5.942253298	0.163634245	0.175920143	-0.012285898
cg19249811	0.0143191	0.899928625	1.302951943	0.195335921	0.354781671	-5.942343144	0.907951436	0.892574382	0.015377054
cg08675002	-0.015890161	0.809058138	-1.302937846	0.195340717	0.354781671	-5.942361162	0.800564645	0.816843839	-0.016279194
cg21319458	-0.017535486	0.186344051	-1.302872903	0.195362815	0.354781671	-5.942444167	0.180779944	0.191444481	-0.010664537
cg13141283	0.033864971	0.151099155	1.302671473	0.195431365	0.354838636	-5.942701592	0.168044321	0.135566086	0.032478235
cg08527324	0.018939573	0.151974763	1.302622483	0.19544804	0.354838636	-5.942764195	0.163084996	0.141790382	0.021294614
cg23200371	-0.018493088	0.165836512	-1.302403015	0.195522753	0.354925378	-5.943044617	0.15726512	0.173693622	-0.016428502
cg03541887	-0.021547153	0.832478455	-1.302193443	0.195594118	0.355006018	-5.943312354	0.820768213	0.843212843	-0.022444631
cg11871078	-0.040585844	0.812505338	-1.301882834	0.195699924	0.355014902	-5.943709092	0.794734452	0.828795318	-0.034060866
cg23519258	0.019241727	0.82965517	1.30184661	0.195712266	0.355014902	-5.943755354	0.841500905	0.818796579	0.022704327
cg01772677	-0.047069394	0.798675872	-1.301779001	0.195735303	0.355014902	-5.943841697	0.784246014	0.811903241	-0.027657228
cg20126741	0.027771572	0.841201946	1.301692732	0.195764701	0.355014902	-5.943951863	0.859835397	0.824121283	0.035714114
cg16641455	-0.00839844	0.867382257	-1.30168926	0.195765884	0.355014902	-5.943956295	0.862911779	0.871480194	-0.008568415
cg04045234	0.010958705	0.808582534	1.301639593	0.195782811	0.355014902	-5.944019718	0.816388202	0.801427338	0.014960864
cg03623045	0.020261668	0.833217195	1.301625523	0.195787607	0.355014902	-5.944037683	0.844397244	0.822968816	0.021428428
cg10095954	0.018865478	0.215731258	1.301514562	0.195825427	0.355034625	-5.944179364	0.227822025	0.204648055	0.02317397
cg24013293	-0.017494164	0.825838648	-1.301361579	0.19587758	0.355060139	-5.94437468	0.816108525	0.834757927	-0.018649402
cg13168050	0.017973581	0.860637019	1.301315206	0.195893391	0.355060139	-5.944433882	0.872581217	0.84968817	0.022893047
cg12613344	-0.020306331	0.816360717	-1.300730745	0.196092744	0.355372587	-5.945179844	0.806045117	0.825816683	-0.019771565
cg02988811	-0.011695571	0.161267221	-1.300548505	0.196154934	0.355396779	-5.945412375	0.158369395	0.163923561	-0.005554166
cg16663425	-0.014548189	0.821751479	-1.30048493	0.196176633	0.355396779	-5.945493487	0.813206429	0.829584442	-0.016378013
cg14624992	0.015817576	0.790891891	1.300408007	0.19620289	0.355396779	-5.945591623	0.804929989	0.778023634	0.026906354
cg15658784	0.021847537	0.14626623	1.300372857	0.196214889	0.355396779	-5.945636466	0.156883916	0.136533351	0.020350565
cg20943084	-0.011645797	0.167538113	-1.300296528	0.196240947	0.355396779	-5.945733835	0.162871686	0.17181567	-0.008943984
cg19494811	0.020483802	0.79642622	1.299869607	0.196386742	0.355611942	-5.946278345	0.813807279	0.780493582	0.033313697
cg22795583	0.014018362	0.825220259	1.299568329	0.196489677	0.355712666	-5.946662499	0.83326713	0.81784396	0.01542317
cg06804344	-0.014727171	0.870975778	-1.299548784	0.196496357	0.355712666	-5.946687419	0.863489285	0.877838397	-0.014349112
cg10477339	-0.012152692	0.167621936	-1.299303728	0.196580115	0.355815409	-5.946999818	0.162946402	0.171907842	-0.00896144
cg25010115	0.015189302	0.852877608	1.299165264	0.196627453	0.355852211	-5.947176307	0.861478431	0.844993521	0.016484909
cg06503981	0.010880743	0.871392377	1.298687829	0.196790742	0.35609882	-5.947784719	0.876800685	0.866434761	0.010365924
cg11128983	0.043188187	0.797283984	1.298496463	0.19685622	0.356129077	-5.948028521	0.821109105	0.77544429	0.045664816
cg07075387	0.01651501	0.821636172	1.298480986	0.196861516	0.356129077	-5.948048238	0.830304936	0.813689805	0.016615132
cg14284424	-0.020459647	0.060357882	-1.298362148	0.196902187	0.356153756	-5.94819962	0.053272705	0.066852628	-0.013579923
cg02770086	-0.017946794	0.823284783	-1.298098005	0.196992608	0.35623049	-5.948536052	0.814347862	0.831476961	-0.017129099
cg02334523	-0.024105128	0.808063071	-1.297970747	0.197036182	0.35623049	-5.948698112	0.796284173	0.818860393	-0.02257622
cg07449655	0.015741225	0.790507922	1.297969927	0.197036463	0.35623049	-5.948699157	0.802374013	0.779630671	0.022743342
cg04112961	0.023080891	0.058457787	1.297922377	0.197052746	0.35623049	-5.948759707	0.070010938	0.047867397	0.022143541
cg05760489	0.01553548	0.173930926	1.297749805	0.197111851	0.356288459	-5.948979442	0.1846913	0.164067251	0.020624049
cg08701227	0.027811063	0.85949652	1.297269172	0.197276535	0.356515474	-5.949591281	0.872485901	0.847589587	0.024896314
cg09713834	0.010342995	0.838641465	1.297225348	0.197291556	0.356515474	-5.949647057	0.846155047	0.831754015	0.014401032
cg14193001	0.027820657	0.830749873	1.296889492	0.1974067	0.356587799	-5.950074452	0.845371225	0.817346967	0.028024258
cg20271057	-0.023499783	0.803166958	-1.29686625	0.19741467	0.356587799	-5.950104025	0.791745689	0.813636454	-0.021890766
cg25366472	0.00941709	0.887668674	1.296808042	0.197434632	0.356587799	-5.950178086	0.893011592	0.882770999	0.010240593
cg06281714	0.034467765	0.797451371	1.296734979	0.19745969	0.356587799	-5.950271043	0.816097444	0.780359138	0.035738306
cg05005536	0.013216869	0.817493783	1.296713941	0.197466906	0.356587799	-5.950297809	0.824101283	0.811436909	0.012664375
cg05957781	0.04618602	0.820960391	1.296598725	0.197506427	0.356587799	-5.950444383	0.845232402	0.798711048	0.046521354
cg09221252	-0.021066325	0.829737518	-1.296556216	0.19752101	0.356587799	-5.950498459	0.818280901	0.840239417	-0.021958516
cg06723626	0.020348553	0.845202041	1.296458589	0.197554503	0.35659941	-5.950622642	0.857442831	0.833981317	0.023461513
cg02074316	-0.055742684	0.187887351	-1.296351841	0.197591132	0.356616675	-5.95075842	0.16271784	0.210959402	-0.048241562
cg16242615	0.014452238	0.206409316	1.295979263	0.197719013	0.356798607	-5.951232229	0.216437214	0.197217076	0.019220137
cg00332937	-0.023038944	0.198252756	-1.295828413	0.197770807	0.356843205	-5.951424029	0.186786725	0.208763285	-0.021976561
cg03763977	0.016088148	0.125472927	1.295643834	0.197834196	0.356908707	-5.951658685	0.135185149	0.116570058	0.018615091
cg05472380	0.021018624	0.886512483	1.295249725	0.197969592	0.357104082	-5.952159607	0.89651577	0.877342803	0.019172967
cg22493686	-0.024967881	0.813871137	-1.29494919	0.198072887	0.357190737	-5.952541494	0.80060854	0.826028518	-0.025419978
cg05688588	0.017041751	0.142017289	1.294910706	0.198086117	0.357190737	-5.95259039	0.15244483	0.132458709	0.019986121
cg20106792	0.014610881	0.188033888	1.29487337	0.198098953	0.357190737	-5.952637824	0.198623103	0.178327108	0.020295996
cg18976418	-0.017129212	0.172513844	-1.294384509	0.198267079	0.357444971	-5.953258797	0.167912696	0.176731564	-0.008818868
cg02114084	-0.013548759	0.204989979	-1.294245252	0.19831499	0.357469478	-5.953435648	0.199220367	0.21027879	-0.011058423
cg19919032	0.016598047	0.78949289	1.294019623	0.198392637	0.357469478	-5.953722145	0.800895678	0.779040335	0.021855342
cg03087807	0.021949747	0.867647159	1.293978147	0.198406912	0.357469478	-5.953774805	0.879031201	0.857211787	0.021819414
cg11668813	-0.020035256	0.1599867	-1.293959548	0.198413314	0.357469478	-5.953798418	0.149034942	0.170025811	-0.020990869
cg04624110	-0.022638419	0.213275565	-1.293950834	0.198416314	0.357469478	-5.953809482	0.204228658	0.221568563	-0.017339904
cg02412345	-0.014841496	0.82307183	-1.293742842	0.198487917	0.357522279	-5.954073528	0.81539529	0.830108658	-0.014713368
cg00769340	-0.015392689	0.841143823	-1.293708079	0.198499886	0.357522279	-5.954117655	0.83261688	0.848960188	-0.016343308
cg12724384	0.015372542	0.790107829	1.293623839	0.198528893	0.357525656	-5.954224584	0.801138723	0.779996177	0.021142546
cg04116297	-0.036171112	0.809701107	-1.293498232	0.19857215	0.35755469	-5.954384008	0.791343028	0.826529346	-0.035186318
cg22995710	-0.016649956	0.207985051	-1.29335073	0.198622957	0.357597309	-5.954571203	0.203336464	0.212246256	-0.008909792
cg05230854	0.015810185	0.839446675	1.293132488	0.198698147	0.357683809	-5.954848136	0.849027247	0.830664484	0.018362763
cg15139063	0.005067839	0.971089389	1.292752449	0.198829131	0.357808531	-5.955330269	0.973721069	0.968677017	0.005044052
cg08782435	-0.02161016	0.815641342	-1.292737098	0.198834423	0.357808531	-5.955349742	0.804630812	0.825734328	-0.021103516
cg22717608	-0.02411623	0.041167723	-1.292617249	0.198875744	0.357808531	-5.955501757	0.029866524	0.051527156	-0.021660632
cg00474465	-0.025590607	0.119281156	-1.29261637	0.198876048	0.357808531	-5.955502872	0.108699494	0.128981012	-0.020281517
cg12500951	-0.021165011	0.845686933	-1.292259966	0.198998965	0.3579808	-5.955954849	0.834507877	0.8559344	-0.021426523
cg22500132	-0.010453355	0.088151889	-1.291946462	0.199107134	0.358045778	-5.956352324	0.084569907	0.091435372	-0.006865465
cg24411946	0.01834756	0.805188595	1.291931627	0.199112253	0.358045778	-5.95637113	0.817743953	0.793679517	0.024064437
cg02193806	0.041094193	0.793317628	1.291919027	0.199116602	0.358045778	-5.956387103	0.812375547	0.775847869	0.036527678
cg05625206	0.034104131	0.796150739	1.291840212	0.199143803	0.358045831	-5.956487011	0.814926969	0.778939195	0.035987775
cg27015884	0.018921764	0.804757717	1.291750797	0.199174666	0.358052466	-5.956600349	0.818713189	0.791965201	0.026747988
cg02897385	-0.024593868	0.832507564	-1.291498026	0.199261934	0.358130011	-5.956920708	0.820128997	0.843854584	-0.023725587
cg10173831	0.011723641	0.814065342	1.291468413	0.199272159	0.358130011	-5.956958235	0.822180693	0.80662627	0.015554423
cg13992929	-0.01417514	0.8276668	-1.291237378	0.19935195	0.358224553	-5.957250987	0.819010065	0.835602141	-0.016592076
cg05898482	-0.011194654	0.072966777	-1.29096971	0.199444423	0.358341854	-5.957590093	0.068849673	0.076740789	-0.007891115
cg10187820	-0.013271493	0.153422551	-1.29079347	0.199505327	0.358402411	-5.957813333	0.150305183	0.156280137	-0.005974954
cg11761102	0.026421654	0.900843202	1.290696416	0.199538871	0.35841381	-5.957936256	0.912911176	0.889780892	0.023130284
cg25416153	-0.018981766	0.157144427	-1.290352878	0.199657643	0.358537	-5.958371293	0.14460517	0.168638746	-0.024033576
cg24235581	-0.018424611	0.129323002	-1.29028193	0.199682179	0.358537	-5.958461124	0.122398504	0.135670458	-0.013271953
cg04052038	0.017124013	0.786141576	1.290191822	0.199713343	0.358537	-5.958575206	0.800714552	0.772783015	0.027931537
cg22062500	0.024314142	0.875267265	1.290183297	0.199716292	0.358537	-5.958586	0.8884408	0.863191524	0.025249276
cg05784996	-0.01504878	0.157480086	-1.289967832	0.199790828	0.358616029	-5.95885876	0.151057869	0.163367117	-0.012309249
cg01684255	-0.020775154	0.824199879	-1.289888383	0.199818317	0.358616029	-5.958959324	0.813349952	0.834145645	-0.020795693
cg03699103	0.021854854	0.797511536	1.289783687	0.199854545	0.358616029	-5.959091836	0.810562766	0.785547908	0.025014858
cg09642857	0.013314685	0.801791058	1.28967537	0.199892032	0.358616029	-5.95922892	0.81102853	0.793323374	0.017705155
cg13311549	0.023494197	0.809974974	1.289662779	0.19989639	0.358616029	-5.959244856	0.821015361	0.79985462	0.021160741
cg14478879	0.017095905	0.19824724	1.289567543	0.199929354	0.358626341	-5.959365374	0.210136122	0.187349099	0.022787023
cg09745688	0.015922372	0.196810163	1.289488115	0.19995685	0.358626843	-5.959465881	0.207236747	0.187252461	0.019984286
cg10360725	-0.046318247	0.82433648	-1.289308975	0.200018874	0.358689262	-5.959692542	0.795555227	0.850719296	-0.055164069
cg15949117	0.015992619	0.795194746	1.289046216	0.200109875	0.358714671	-5.960024947	0.807347717	0.784054523	0.023293195
cg02668903	0.011374751	0.885056727	1.289015829	0.200120401	0.358714671	-5.960063385	0.891249736	0.879379802	0.011869934
cg01348799	-0.024320923	0.104567474	-1.288993931	0.200127986	0.358714671	-5.960091084	0.092906219	0.115256957	-0.022350738
cg07274898	0.019114198	0.115241887	1.288953669	0.200141934	0.358714671	-5.960142009	0.123645653	0.107538435	0.016107218
cg06384533	-0.022962034	0.072979204	-1.288811191	0.200191297	0.358738848	-5.960322213	0.061600029	0.083410114	-0.021810086
cg14706331	0.012798116	0.858417287	1.28870321	0.200228714	0.358738848	-5.960458772	0.868193454	0.849455801	0.018737652
cg03659565	-0.010635677	0.177944978	-1.288615565	0.200259088	0.358738848	-5.960569606	0.174005024	0.181556603	-0.007551579
cg06345712	-0.011226502	0.127713053	-1.288600463	0.200264322	0.358738848	-5.960588702	0.122655565	0.132349084	-0.009693519
cg04964062	-0.010599452	0.146267032	-1.288411243	0.20032991	0.358779355	-5.960827955	0.142661922	0.149571717	-0.006909795
cg00531137	0.022186793	0.199609151	1.288378131	0.20034139	0.358779355	-5.96086982	0.212396293	0.187887603	0.02450869
cg20313696	-0.020392778	0.918896832	-1.287816758	0.200536078	0.35907921	-5.961579413	0.906842828	0.929946335	-0.023103507
cg12822242	-0.022719778	0.931868264	-1.287508448	0.200643062	0.359221961	-5.961969	0.92084687	0.941971209	-0.021124339
cg22721334	-0.015125032	0.090795954	-1.287418277	0.20067436	0.359229186	-5.962082924	0.084557118	0.096514888	-0.01195777
cg02562299	-0.015409328	0.816575932	-1.28724201	0.200735551	0.359289914	-5.962305603	0.811097992	0.821597377	-0.010499385
cg25633099	-0.023618423	0.840501802	-1.287156784	0.200765142	0.359294075	-5.962413259	0.828317315	0.851670916	-0.023353601
cg08301542	-0.012684666	0.097837597	-1.287002901	0.200818579	0.359340904	-5.962607623	0.095150875	0.100300426	-0.00514955
cg19761267	0.021538175	0.891214693	1.286805315	0.200887208	0.359414901	-5.962857153	0.90192399	0.881397838	0.020526152
cg16503053	-0.030852124	0.841169165	-1.286636572	0.200945833	0.35947098	-5.963070229	0.824149347	0.856770665	-0.032621318
cg19973291	0.012447133	0.901501346	1.282821287	0.20229983	0.360571468	-5.963390512	0.906543766	0.896800786	0.00974298
cg17529386	-0.025741827	0.838142893	-1.286197944	0.20109828	0.35969486	-5.963623968	0.823818445	0.851273637	-0.027455191
cg19289287	-0.024491586	0.810801278	-1.285846891	0.201220352	0.359864356	-5.964067018	0.797675977	0.822832804	-0.025156828
cg23817672	0.022007513	0.885115316	1.285740088	0.201257501	0.35988195	-5.964201785	0.89877372	0.872595113	0.026178606
cg25587920	0.018101329	0.802854618	1.285586919	0.201310787	0.359913703	-5.964395041	0.816459317	0.790383645	0.026075672
cg02233614	-0.013652095	0.203025534	-1.285532027	0.201329886	0.359913703	-5.964464294	0.19862006	0.207063885	-0.008443825
cg15574240	-0.012490671	0.888059473	-1.285256551	0.201425754	0.35997137	-5.964811796	0.882683981	0.892987008	-0.010303027
cg24819427	0.013262891	0.884634094	1.285254526	0.201426459	0.35997137	-5.96481435	0.890009354	0.879706773	0.01030258
cg11700584	0.015758634	0.186956517	1.285200625	0.201445221	0.35997137	-5.964882336	0.197296935	0.1774778	0.019819134
cg09021471	-0.013685576	0.157716306	-1.285125374	0.201471417	0.35997137	-5.964977244	0.151453335	0.163457363	-0.012004028
cg10260596	-0.017635632	0.146071885	-1.28488163	0.201556284	0.360074181	-5.965284628	0.136491658	0.15485376	-0.018362102
cg02892650	0.013059177	0.801349837	1.284780471	0.201591514	0.360088299	-5.965412182	0.80962759	0.793761896	0.015865694
cg12106403	-0.021754779	0.800151265	-1.284578064	0.201662018	0.360126711	-5.965667372	0.788925138	0.810441882	-0.021516744
cg14169163	-0.010884043	0.847320287	-1.284497577	0.201690059	0.360126711	-5.965768837	0.842241797	0.851975568	-0.009733771
cg26939607	0.013384044	0.812134382	1.28448337	0.201695008	0.360126711	-5.965786746	0.820889652	0.804108717	0.016780935
cg15166583	0.018352332	0.796252898	1.28432499	0.201750196	0.360176444	-5.965986388	0.809605163	0.784013323	0.02559184
cg17669898	-0.034846403	0.858777536	-1.284244534	0.201778235	0.360177703	-5.966087795	0.840707515	0.875341721	-0.034634205
cg13961318	0.023053224	0.814625346	1.284117289	0.201822586	0.360187947	-5.966248163	0.825204219	0.804928045	0.020276174
cg04858164	-0.033114333	0.788887649	-1.284071227	0.201838643	0.360187947	-5.966306211	0.771804604	0.804547107	-0.032742503
cg16220369	0.016110222	0.810163096	1.283714715	0.20196295	0.360307154	-5.966755427	0.820762376	0.800447089	0.020315286
cg19264028	0.015367371	0.87292074	1.28367019	0.201978479	0.360307154	-5.966811522	0.878189588	0.868090962	0.010098626
cg14664875	-0.010826111	0.839920318	-1.2836444	0.201987474	0.360307154	-5.966844012	0.835751093	0.843742107	-0.007991015
cg05636584	0.012341392	0.894183155	1.283515959	0.202032277	0.360338293	-5.967005813	0.901184041	0.887765675	0.013418365
cg04852977	0.014319214	0.111871206	1.283048331	0.202195455	0.360548681	-5.967594767	0.121194236	0.103325096	0.017869141
cg26555733	0.009502199	0.860773605	1.283021103	0.202204959	0.360548681	-5.967629053	0.86682376	0.855227629	0.011596131
cg19590115	0.03012587	0.848325355	1.28293069	0.202236521	0.360554942	-5.967742898	0.862125178	0.835675518	0.02644966
cg02282594	0.016134415	0.064321521	1.282854284	0.202263196	0.360554942	-5.967839098	0.074971999	0.054558583	0.020413417
cg14649060	0.021912937	0.811318371	1.282636822	0.202339131	0.360592742	-5.96811287	0.823723493	0.799947009	0.023776484
cg17141237	0.015748404	0.860957965	1.282543374	0.202371769	0.360602136	-5.968230502	0.867139125	0.855291901	0.011847224
cg23933252	-0.018542347	0.108117052	-1.282439489	0.202408056	0.360612452	-5.968361262	0.102776626	0.113012443	-0.010235818
cg13173415	0.013773178	0.127728722	1.282331866	0.202445654	0.360612452	-5.968496716	0.135232366	0.120850381	0.014381986
cg26190890	-0.017280539	0.166350439	-1.282291781	0.202459659	0.360612452	-5.968547163	0.151891318	0.179604634	-0.027713315
cg26367799	0.018717478	0.180312722	1.282143198	0.202511577	0.360626814	-5.968734145	0.192294104	0.169329789	0.022964316
cg08597434	-0.014350428	0.860508541	-1.282093518	0.202528938	0.360626814	-5.96879666	0.85110232	0.869130909	-0.018028589
cg23078472	-0.035944489	0.842686552	-1.282033754	0.202549826	0.360626814	-5.96887186	0.82593279	0.858044168	-0.032111378
cg06247677	0.018115843	0.831877341	1.281841204	0.202617131	0.360657773	-5.969114121	0.842595796	0.822052091	0.020543705
cg02604403	0.013495714	0.155960815	1.281827406	0.202621955	0.360657773	-5.969131479	0.165336879	0.147366089	0.017970791
cg22177175	-0.015204063	0.855595991	-1.281641626	0.202686911	0.360724665	-5.969365187	0.847194762	0.863297117	-0.016102355
cg03517724	0.012530701	0.828546811	1.281076234	0.202884688	0.361027891	-5.970076235	0.838677395	0.819260443	0.019416953
cg05788459	-0.021584824	0.798971769	-1.280962897	0.202924351	0.361049712	-5.970218732	0.786912244	0.810026334	-0.023114091
cg27661571	-0.024054887	0.801447582	-1.280512193	0.203082134	0.361274863	-5.97078528	0.788869986	0.812977046	-0.024107059
cg04307776	0.018390525	0.187754923	1.28044482	0.203105728	0.361274863	-5.970869953	0.199625819	0.176873269	0.022752551
cg23642017	-0.019072254	0.800102706	-1.280183937	0.203197108	0.361347018	-5.971197785	0.790013494	0.809351151	-0.019337657
cg20592691	0.023394067	0.807579865	1.280172433	0.203201138	0.361347018	-5.97121224	0.823879966	0.792638106	0.031241861
cg18742823	0.015063831	0.804650919	1.279895167	0.203298291	0.361469719	-5.971560585	0.814783508	0.795362714	0.019420794
cg10576238	0.016257109	0.125276066	1.279785448	0.203336746	0.361469719	-5.97169841	0.134469983	0.116848309	0.017621674
cg24880701	-0.011049388	0.121728288	-1.279681549	0.203373166	0.361469719	-5.971828916	0.115958374	0.127017375	-0.011059001
cg11270687	-0.02649387	0.877874454	-1.279586616	0.203406447	0.361469719	-5.971948149	0.864043206	0.890553098	-0.026509892
cg09658813	-0.023567317	0.890451772	-1.279580412	0.203408622	0.361469719	-5.971955941	0.87886956	0.901068801	-0.022199241
cg02639080	-0.021419917	0.813531481	-1.279313382	0.203502258	0.361469719	-5.972291276	0.802719656	0.823442321	-0.020722664
cg10728716	-0.013832441	0.848471343	-1.27925994	0.203521002	0.361469719	-5.972358381	0.843231306	0.85327471	-0.010043404
cg09097839	0.022148147	0.966390624	1.279254786	0.203522809	0.361469719	-5.972364852	0.977019315	0.956647658	0.020371657
cg08581018	-0.054721242	0.157335701	-1.279147104	0.203560581	0.361469719	-5.972500053	0.12339587	0.188447213	-0.065051343
cg25786937	-0.018931814	0.217350924	-1.279143903	0.203561704	0.361469719	-5.972504072	0.210793247	0.223362127	-0.01256888
cg16022206	-0.01505213	0.173734745	-1.279114868	0.203571889	0.361469719	-5.972540526	0.169463036	0.177650479	-0.008187444
cg08534653	-0.027905495	0.179426823	-1.278888857	0.203651187	0.361561801	-5.972824255	0.167575093	0.19029091	-0.022715817
cg08527204	-0.037193992	0.147823652	-1.278660695	0.203731262	0.361607999	-5.973110635	0.131305579	0.162965219	-0.03165964
cg27543695	0.012920417	0.882873067	1.278646709	0.203736171	0.361607999	-5.973128187	0.888469928	0.877742611	0.010727316
cg18079296	0.02166263	0.793563585	1.278580151	0.203759535	0.361607999	-5.973211718	0.806391955	0.781804246	0.024587709
cg12561746	0.013276664	0.134371487	1.278378121	0.203830466	0.361685167	-5.973465241	0.143144326	0.126329717	0.016814609
cg06877317	0.019031108	0.827907087	1.278230916	0.20388216	0.361728183	-5.973649941	0.835885971	0.82059311	0.015292861
cg22006392	0.020951742	0.890847214	1.278134803	0.203915917	0.361739369	-5.973770524	0.902577529	0.880094427	0.022483102
cg01814674	0.030516874	0.88562642	1.27790665	0.203996065	0.361832838	-5.974056727	0.903344566	0.869384785	0.033959781
cg22166977	-0.013251616	0.884476235	-1.277543346	0.20412374	0.361935359	-5.974512369	0.877807114	0.890589597	-0.012782483
cg04864877	-0.031410244	0.796842214	-1.277522567	0.204131044	0.361935359	-5.974538425	0.780983948	0.811378958	-0.03039501
cg16172923	-0.026212048	0.816874935	-1.27750771	0.204136267	0.361935359	-5.974557055	0.802142742	0.830379445	-0.028236703
cg15686474	0.018144911	0.818523549	1.277248646	0.204227349	0.362006725	-5.974881878	0.830431453	0.807607969	0.022823484
cg22816913	0.011440815	0.827258137	1.277236945	0.204231463	0.362006725	-5.974896546	0.835018345	0.820144613	0.014873732
cg02046589	0.025200848	0.88551959	1.276514031	0.204485789	0.362408774	-5.975802611	0.897030171	0.874968223	0.022061948
cg07908237	-0.014374133	0.194034668	-1.276305422	0.204559222	0.362459444	-5.976063979	0.188866047	0.198772571	-0.009906525
cg01202651	0.013990754	0.811331596	1.276276533	0.204569393	0.362459444	-5.97610017	0.819965544	0.803417145	0.016548399
cg12304200	0.016298496	0.185291099	1.276146004	0.204615353	0.362492135	-5.976263687	0.196251205	0.175244334	0.021006871
cg24920126	-0.021202164	0.816201222	-1.276064227	0.20464415	0.362494417	-5.976366121	0.805171173	0.826312101	-0.021140928
cg27146574	0.015585741	0.836338351	1.275397871	0.204878919	0.362861494	-5.977200573	0.847077589	0.826494049	0.02058354
cg15423862	0.017122478	0.803408488	1.275283684	0.204919169	0.362884006	-5.977343522	0.817027235	0.790924636	0.026102599
cg12603344	-0.023218238	0.800908647	-1.275134904	0.204971621	0.362928118	-5.97752976	0.78858563	0.812204746	-0.023619116
cg15449898	-0.02318156	0.178919028	-1.274985112	0.20502444	0.362932287	-5.977717242	0.167300672	0.189569188	-0.022268516
cg05482667	0.041341621	0.819695131	1.274969257	0.205030032	0.362932287	-5.977737086	0.842683026	0.798622895	0.044060131
cg12341343	-0.009503361	0.860934329	-1.274864426	0.205067004	0.362932287	-5.977868281	0.856792806	0.864730725	-0.007937918
cg09636302	-0.023240032	0.81388135	-1.274804049	0.2050883	0.362932287	-5.977943837	0.801862519	0.824898611	-0.023036092
cg01140770	0.01432572	0.800073723	1.27473286	0.205113412	0.362932287	-5.978032919	0.808089658	0.792725783	0.015363875
cg16331875	0.005955963	0.83482817	1.274597775	0.205161069	0.362932287	-5.978201943	0.838807276	0.831180656	0.00762662
cg15197135	0.018208952	0.811937185	1.2745816	0.205166776	0.362932287	-5.978222181	0.823384609	0.801443712	0.021940897
cg26862316	0.014081126	0.84333825	1.27439741	0.205231771	0.362973034	-5.978452617	0.853779692	0.833766929	0.020012763
cg02401786	0.025523444	0.190767815	1.27432926	0.205255823	0.362973034	-5.97853787	0.205823671	0.176966615	0.028857056
cg04674436	0.013986828	0.804016424	1.274282158	0.205272448	0.362973034	-5.97859679	0.816727347	0.792364744	0.024362603
cg19842134	-0.010191066	0.096889976	-1.274060599	0.205350662	0.363062615	-5.97887391	0.092365031	0.101037842	-0.008672811
cg05232081	0.020434311	0.852232585	1.273943747	0.205391921	0.363086845	-5.979020047	0.86782573	0.837938868	0.029886862
cg24019999	-0.017591966	0.898781291	-1.273528448	0.205538609	0.363297417	-5.97953932	0.889485601	0.907302341	-0.01781674
cg14591380	0.021161346	0.854901213	1.27301373	0.205720519	0.363570182	-5.980182675	0.867654084	0.843211081	0.024443003
cg15452182	-0.019698329	0.851044994	-1.272842027	0.205781228	0.363628703	-5.980397233	0.840516898	0.860695748	-0.02017885
cg01016917	-0.018780458	0.132272977	-1.272509672	0.205898776	0.363642249	-5.980812461	0.124134393	0.139733346	-0.015598952
cg08468679	-0.022214759	0.076022541	-1.272493674	0.205904436	0.363642249	-5.980832446	0.065219898	0.085924964	-0.020705066
cg09671109	0.02239888	0.040098839	1.272406745	0.20593519	0.363642249	-5.980941031	0.050771823	0.030315269	0.020456555
cg09113298	0.020599921	0.171128424	1.272369311	0.205948435	0.363642249	-5.98098779	0.183828689	0.159486515	0.024342174
cg08859787	-0.030815233	0.806860439	-1.272351732	0.205954655	0.363642249	-5.981009747	0.790224229	0.822110299	-0.03188607
cg01019631	-0.026919923	0.851210834	-1.272278866	0.205980438	0.363642249	-5.981100757	0.834813045	0.86624214	-0.031429095
cg13573513	-0.022964965	0.789637206	-1.272274252	0.205982071	0.363642249	-5.98110652	0.777404988	0.800850072	-0.023445084
cg26283220	0.012036562	0.806949421	1.271839242	0.206136047	0.363865331	-5.981649743	0.814936294	0.799628122	0.015308172
cg00166868	0.013478647	0.861817661	1.271690608	0.206188677	0.363909483	-5.98183531	0.870117777	0.854209221	0.015908556
cg22997974	-0.018017621	0.827184973	-1.271066057	0.206409934	0.364215308	-5.982614821	0.814383	0.838920115	-0.024537115
cg12591460	0.011602827	0.812982562	1.271045452	0.206417236	0.364215308	-5.982640532	0.821536962	0.80514103	0.016395932
cg11131576	-0.016876887	0.820451384	-1.270959146	0.206447826	0.364220511	-5.982748221	0.811966995	0.82822874	-0.016261745
cg14930498	0.027435611	0.87373884	1.270684072	0.206545343	0.364343773	-5.983091398	0.889834172	0.858984785	0.030849387
cg26592560	-0.037300964	0.865657535	-1.270244337	0.206701306	0.364528769	-5.983639856	0.851287358	0.878830198	-0.027542841
cg22160267	-0.012662393	0.114592444	-1.270138978	0.206738687	0.364528769	-5.983771236	0.110137687	0.118675971	-0.008538285
cg26865853	0.02121125	0.190567492	1.269967403	0.206799572	0.364528769	-5.983985165	0.203769679	0.178465488	0.025304191
cg16036471	-0.014354009	0.157695827	-1.26982417	0.206850409	0.364528769	-5.984163734	0.150025094	0.164727332	-0.014702237
cg01423911	-0.01746148	0.215527029	-1.269810851	0.206855137	0.364528769	-5.984180337	0.210913852	0.219755774	-0.008841922
cg00473045	0.013448916	0.795109179	1.269777686	0.20686691	0.364528769	-5.984221681	0.807788885	0.783486115	0.02430277
cg24543696	0.021582331	0.083527758	1.269772473	0.20686876	0.364528769	-5.98422818	0.094514264	0.073456793	0.021057471
cg20786104	-0.020297534	0.796738261	-1.269764674	0.206871529	0.364528769	-5.984237902	0.7866925	0.805946875	-0.019254375
cg00535538	-0.011586736	0.84248194	-1.269491724	0.206968439	0.364650772	-5.98457812	0.837092294	0.847422449	-0.010330155
cg05959459	-0.013830219	0.157542371	-1.269266567	0.207048406	0.364742894	-5.984858712	0.14972296	0.164710165	-0.014987205
cg08173709	-0.023031415	0.802506335	-1.269083411	0.207113473	0.364795788	-5.985086928	0.790463123	0.813545946	-0.023082823
cg02899473	0.016335977	0.802701267	1.268955783	0.207158822	0.364795788	-5.985245934	0.814306335	0.792063287	0.022243048
cg09599130	-0.010565242	0.127915814	-1.26894829	0.207161485	0.364795788	-5.98525527	0.123425727	0.132031727	-0.008606
cg13428351	0.010678272	0.860820009	1.268473053	0.207330412	0.365044474	-5.985847211	0.866921074	0.855227366	0.011693707
cg20349024	0.017170408	0.110919577	1.268281376	0.207398574	0.365078367	-5.986085898	0.122242147	0.100540554	0.021701593
cg08551725	-0.012015035	0.16961002	-1.268240824	0.207412997	0.365078367	-5.986136392	0.163636197	0.175086025	-0.011449828
cg08419235	-0.013418769	0.142446771	-1.268146281	0.207446626	0.365078367	-5.986254105	0.136347756	0.148037535	-0.011689779
cg07960360	0.016886639	0.882429975	1.268107319	0.207460485	0.365078367	-5.986302613	0.893171406	0.872583663	0.020587743
cg22294474	0.009318593	0.8258901	1.26799931	0.20749891	0.365097227	-5.986437079	0.832498652	0.81983226	0.012666392
cg06252523	-0.016067426	0.186866511	-1.267814563	0.207564647	0.365132449	-5.986667053	0.181064378	0.192185133	-0.011120754
cg16007508	-0.025866751	0.815323676	-1.267787304	0.207574347	0.365132449	-5.986700982	0.802147595	0.82740175	-0.025254156
cg08148836	0.017499701	0.206321889	1.26748721	0.207681163	0.365271582	-5.987074465	0.219252928	0.194468436	0.024784492
cg00845152	0.02263758	0.824374324	1.267211372	0.207779381	0.365332925	-5.987417683	0.83674718	0.813032539	0.023714641
cg15930673	0.02110932	0.815829373	1.267205524	0.207781464	0.365332925	-5.987424959	0.828306617	0.8043919	0.023914718
cg08195491	0.020469652	0.81294563	1.267155679	0.207799216	0.365332925	-5.987486972	0.828522809	0.79866655	0.02985626
cg20869369	0.00618022	0.805945784	1.266796856	0.207927043	0.365473994	-5.987933319	0.81060737	0.801672663	0.008934707
cg14282280	-0.036785587	0.848501359	-1.266734002	0.20794944	0.365473994	-5.988011492	0.831170815	0.864387692	-0.033216878
cg06204531	0.021985761	0.815612182	1.266646013	0.207980796	0.365473994	-5.988120919	0.829102621	0.803245946	0.025856676
cg10786829	0.020383412	0.880621392	1.26656034	0.20801133	0.365473994	-5.988227459	0.894237299	0.868140144	0.026097155
cg26356782	-0.024072222	0.849682928	-1.266541251	0.208018134	0.365473994	-5.988251196	0.838206992	0.860202537	-0.021995545
cg08854979	-0.017724835	0.843752508	-1.266372078	0.20807844	0.365531209	-5.988461551	0.834283907	0.852432058	-0.018148151
cg15079347	-0.014669505	0.811153714	-1.266182055	0.208146193	0.365555211	-5.988697797	0.802938197	0.818684605	-0.015746408
cg21853067	-0.011210438	0.195883253	-1.266178146	0.208147587	0.365555211	-5.988702657	0.191129077	0.200241247	-0.00911217
cg01760119	0.018476906	0.11415426	1.266089408	0.208179232	0.365562066	-5.988812968	0.125735401	0.103538215	0.022197186
cg06807117	-0.009337132	0.155386083	-1.265809196	0.208279184	0.365688848	-5.989161255	0.149926731	0.160390488	-0.010463757
cg21579472	0.017261937	0.811944737	1.265569579	0.208364683	0.365790225	-5.989459026	0.825013035	0.799965464	0.025047571
cg16477774	-0.016610233	0.182626984	-1.26526169	0.208474581	0.365934401	-5.989841558	0.175424113	0.189229616	-0.013805502
cg11528570	-0.025703465	0.835893552	-1.265011617	0.208563873	0.366042375	-5.99015219	0.824328639	0.846494723	-0.022166085
cg25912474	0.014875861	0.205600137	1.264910682	0.208599921	0.366056886	-5.990277551	0.217587131	0.194612059	0.022975072
cg15372372	0.016848566	0.864198341	1.264712817	0.2086706	0.366132157	-5.99052327	0.875981798	0.853396838	0.022584959
cg17247916	0.054795237	0.777034578	1.264515715	0.208741025	0.366206962	-5.990768007	0.81025584	0.746581754	0.063674086
cg05940942	-0.009686547	0.18630275	-1.264291729	0.208821076	0.366298632	-5.991046078	0.183813295	0.188584751	-0.004771456
cg00687306	-0.022138733	0.141118552	-1.263794757	0.208998771	0.366561535	-5.991662882	0.125310088	0.155609644	-0.030299557
cg25564829	0.021805461	0.792527006	1.26367025	0.209043307	0.366590852	-5.991817374	0.805430291	0.780698994	0.024731297
cg26837508	0.024087491	0.909083725	1.263496429	0.209105494	0.36665111	-5.992033031	0.922311016	0.896958709	0.025352307
cg19653415	0.019292961	0.905813832	1.263365407	0.209152377	0.366684523	-5.992195569	0.916198095	0.896294925	0.01990317
cg08449049	-0.024059069	0.20647133	-1.262599111	0.209426737	0.367075765	-5.993145863	0.194201747	0.217718448	-0.023516701
cg24052964	-0.020303194	0.791755573	-1.262586508	0.209431251	0.367075765	-5.993161488	0.782267306	0.800453152	-0.018185846
cg08497487	0.016376536	0.167300973	1.262427977	0.209488045	0.367103543	-5.993358012	0.17667501	0.158708106	0.017966904
cg07998554	-0.012349659	0.129289813	-1.262386743	0.209502819	0.367103543	-5.993409125	0.124420076	0.133753739	-0.009333663
cg21741562	0.017055959	0.107648227	1.262077396	0.209613679	0.367248963	-5.993792529	0.118824119	0.097403659	0.02142046
cg20945463	-0.010667099	0.885898043	-1.261763469	0.209726225	0.367387893	-5.994181516	0.881831056	0.889626114	-0.007795057
cg24120297	0.018451676	0.177643698	1.261700689	0.209748738	0.367387893	-5.994259296	0.18909567	0.167146057	0.021949613
cg06712932	-0.016597049	0.833795371	-1.261522019	0.209812818	0.36745129	-5.994480634	0.824799905	0.842041214	-0.017241308
cg12710220	0.082029552	0.824867224	1.261185151	0.209933675	0.36760761	-5.994897865	0.86644222	0.78675681	0.079685411
cg07980166	0.01453203	0.85154964	1.261117723	0.209957872	0.36760761	-5.994981365	0.861968039	0.84199944	0.019968598
cg11420761	0.01371094	0.188043109	1.260954482	0.21001646	0.367661339	-5.9951835	0.1986626	0.178308576	0.020354024
cg18344168	-0.014477726	0.849210417	-1.260611327	0.210139661	0.367828149	-5.995608331	0.841847217	0.855960016	-0.014112799
cg12167002	-0.027492018	0.92169798	-1.260439111	0.21020151	0.367847185	-5.995821496	0.909642369	0.932748957	-0.023106588
cg17044790	-0.030866069	0.826173865	-1.260425588	0.210206368	0.367847185	-5.995838233	0.812078977	0.839094178	-0.027015201
cg26212229	0.016569226	0.882863215	1.260221884	0.210279544	0.36786601	-5.996090332	0.892052538	0.874439669	0.017612869
cg13449377	-0.017547944	0.820958477	-1.260193798	0.210289635	0.36786601	-5.996125088	0.811989602	0.829179947	-0.017190345
cg27504269	0.032798928	0.796070224	1.260075126	0.210332275	0.36786601	-5.996271933	0.813344042	0.780235891	0.033108151
cg26788903	0.023897573	0.798526285	1.259992247	0.210362059	0.36786601	-5.996374479	0.810883242	0.787199075	0.023684167
cg17839226	-0.030058197	0.214270757	-1.259943571	0.210379552	0.36786601	-5.996434703	0.201113918	0.226331192	-0.025217274
cg12902479	0.012779181	0.800084959	1.259929447	0.210384629	0.36786601	-5.996452177	0.806185322	0.794492959	0.011692364
cg00949332	-0.033395806	0.802394889	-1.259426665	0.210565389	0.368133227	-5.9970741	0.784517107	0.818782856	-0.034265749
cg04438156	0.027063631	0.894231902	1.259324519	0.210602127	0.36814861	-5.997200422	0.908092489	0.881526364	0.026566125
cg22738686	-0.010835871	0.153720788	-1.258771629	0.210801058	0.368389005	-5.997883994	0.150021953	0.157111386	-0.007089432
cg23669855	0.015413801	0.801885994	1.258744897	0.21081068	0.368389005	-5.997917037	0.81208848	0.792533716	0.019554764
cg00778059	-0.023405057	0.045151677	-1.258709234	0.210823517	0.368389005	-5.997961119	0.034261953	0.055133923	-0.02087197
cg07099009	-0.026487654	0.841450791	-1.258244689	0.210990782	0.36858112	-5.998535212	0.828385834	0.853427001	-0.025041167
cg06955954	0.038550869	0.790149752	1.258206545	0.21100452	0.36858112	-5.998582341	0.807994511	0.773792057	0.034202454
cg14770958	-0.014674857	0.172216875	-1.258170853	0.211017377	0.36858112	-5.998626441	0.167333652	0.176693163	-0.009359511
cg03352242	0.011564166	0.864470895	1.257987285	0.211083505	0.368610219	-5.998853228	0.8738492	0.855874115	0.017975085
cg02854313	-0.024957586	0.791793314	-1.257969303	0.211089984	0.368610219	-5.998875441	0.778318467	0.804145256	-0.025826789
cg18863848	0.017603506	0.154551651	1.257814077	0.211145916	0.368659034	-5.999067186	0.166827658	0.143298645	0.023529013
cg24165198	0.018159717	0.796693039	1.257734548	0.211174576	0.368660227	-5.999165417	0.811791889	0.782852426	0.028939462
cg08354567	0.012612993	0.820517486	1.257604808	0.211221338	0.368693015	-5.999325652	0.82957227	0.812217268	0.017355001
cg24227048	0.021343489	0.907595937	1.257266764	0.211343213	0.36885689	-5.999743076	0.91849988	0.897600656	0.020899224
cg25416245	-0.013606032	0.15631492	-1.257057809	0.211418574	0.36893955	-6.000001046	0.152198017	0.160088749	-0.007890732
cg17551891	-0.015801229	0.87671834	-1.256794697	0.211513494	0.369056318	-6.000325814	0.869297493	0.883520783	-0.01422329
cg13610659	-0.019679175	0.887576413	-1.256547736	0.211602616	0.369135368	-6.000630588	0.87700654	0.897265464	-0.020258924
cg03289224	0.013574042	0.833935335	1.256513908	0.211614826	0.369135368	-6.000672331	0.840916442	0.827535988	0.013380454
cg08033998	-0.026650611	0.859026123	-1.256363886	0.211668981	0.369180961	-6.000857439	0.844211929	0.872605801	-0.028393872
cg07509352	0.022901713	0.891710986	1.256209091	0.21172487	0.369229567	-6.001048414	0.904977841	0.879549702	0.025428138
cg02918093	-0.013006363	0.82872954	-1.256068672	0.211775578	0.369269126	-6.001221634	0.821992842	0.834904846	-0.012912004
cg27431761	0.015360072	0.185668778	1.255723747	0.211900173	0.369348941	-6.00164705	0.195492013	0.176664146	0.018827866
cg01307861	-0.024417385	0.803213597	-1.255696095	0.211910164	0.369348941	-6.00168115	0.790471652	0.814893713	-0.02442206
cg05012981	0.024290896	0.795649814	1.255555593	0.211960934	0.369348941	-6.001854403	0.81060941	0.781936851	0.028672559
cg19488733	0.026857413	0.163688345	1.255528126	0.21197086	0.369348941	-6.001888269	0.180580024	0.148204307	0.032375717
cg10552603	-0.021324249	0.911123811	-1.255501139	0.211980613	0.369348941	-6.001921544	0.90062148	0.920750949	-0.020129469
cg05325763	-0.015741729	0.183250442	-1.255456315	0.211996813	0.369348941	-6.001976811	0.178661742	0.187456749	-0.008795007
cg07093454	-0.022234284	0.056001693	-1.255398914	0.21201756	0.369348941	-6.00204758	0.044699956	0.066361619	-0.021661663
cg16371648	0.020402211	0.133086617	1.255216206	0.212083608	0.369393171	-6.002272822	0.143024772	0.123976642	0.019048131
cg12326037	-0.013466115	0.203002674	-1.255173587	0.212099016	0.369393171	-6.002325358	0.197984176	0.207602963	-0.009618788
cg17669549	-0.036596889	0.839827339	-1.254947254	0.212180859	0.369400991	-6.002604327	0.822796418	0.855439016	-0.032642598
cg08848660	0.012830448	0.804968314	1.254871926	0.212208103	0.369400991	-6.002697163	0.814264464	0.796446843	0.017817621
cg07411111	-0.021040474	0.830786126	-1.254851313	0.212215558	0.369400991	-6.002722566	0.819847763	0.840812959	-0.020965196
cg18352555	0.014381134	0.15941029	1.254851085	0.212215641	0.369400991	-6.002722847	0.169378824	0.150272467	0.019106357
cg19789755	-0.023446962	0.933456138	-1.254398163	0.212379508	0.369637402	-6.003280912	0.920626175	0.945216937	-0.024590761
cg10797095	-0.028247214	0.808294564	-1.254179359	0.212458704	0.369726406	-6.00355044	0.79452304	0.820918462	-0.026395423
cg17172797	-0.011828999	0.144718991	-1.254042491	0.212508255	0.369763802	-6.003719014	0.140780132	0.148329613	-0.007549481
cg22646760	-0.015169791	0.103441197	-1.253915842	0.212554113	0.369794764	-6.003874985	0.096449344	0.109850396	-0.013401053
cg14361969	0.021803638	0.958760037	1.25377125	0.212606477	0.369837037	-6.004053036	0.970828104	0.947697641	0.023130463
cg24926052	0.022441037	0.850659158	1.253570585	0.212679164	0.369914645	-6.004300103	0.864359808	0.838100229	0.026259579
cg07568313	0.016337491	0.807780098	1.253422299	0.21273289	0.369959257	-6.004482652	0.817988363	0.798422522	0.019565841
cg00193210	-0.020402048	0.804301457	-1.253265019	0.212789884	0.370009542	-6.004676252	0.794522004	0.813265956	-0.018743952
cg24012683	0.015859957	0.789613101	1.253160037	0.212827934	0.370026875	-6.004805463	0.801232253	0.778962212	0.022270041
cg23899450	0.013861616	0.85853477	1.253038189	0.212872102	0.370054841	-6.004955421	0.867646589	0.85018227	0.017464319
cg14018471	0.028993433	0.210439526	1.252746987	0.212977687	0.370189551	-6.005313742	0.228484718	0.193898099	0.034586619
cg03956042	0.021802943	0.163799788	1.252650084	0.213012831	0.370190767	-6.005432963	0.177346323	0.15138213	0.025964193
cg13482432	-0.021620911	0.062862967	-1.252590135	0.213034575	0.370190767	-6.005506714	0.051621907	0.073167272	-0.021545364
cg08725989	0.020701231	0.789121046	1.252506845	0.213064787	0.370194449	-6.005609175	0.805153244	0.774424863	0.030728381
cg16366483	0.014426253	0.823845931	1.248678686	0.214481479	0.371217166	-6.005610194	0.830973894	0.817201219	0.013772675
cg02761839	-0.024344175	0.824858791	-1.25235402	0.213120231	0.370241961	-6.005797157	0.813284476	0.835468579	-0.022184103
cg18634516	0.01538726	0.806226871	1.252155468	0.213192279	0.370318305	-6.006041353	0.816970955	0.796378128	0.020592827
cg13258697	-0.014919099	0.86030207	-1.248283962	0.214625382	0.371241619	-6.006163574	0.853152803	0.866966641	-0.013813838
cg18966920	0.030612583	0.816434261	1.2516041	0.213392448	0.370553268	-6.006719274	0.833293068	0.800980354	0.032312714
cg08070004	0.016546276	0.208904696	1.251537259	0.213416723	0.370553268	-6.006801437	0.220510084	0.198266423	0.022243661
cg16914890	0.020657005	0.840961601	1.251482535	0.213436599	0.370553268	-6.006868702	0.852144239	0.830710849	0.02143339
cg17509989	0.038797336	0.227332826	1.251304252	0.213501362	0.370553268	-6.007087824	0.247565586	0.208786128	0.038779458
cg03364874	-0.01358655	0.81581489	-1.251257045	0.213518513	0.370553268	-6.007145838	0.810790642	0.820420451	-0.00962981
cg17972361	0.016868037	0.789636478	1.251248749	0.213521527	0.370553268	-6.007156035	0.800230284	0.779925491	0.020304793
cg18830282	-0.018551993	0.806870148	-1.251178273	0.213547134	0.370553268	-6.007242641	0.797902241	0.815090729	-0.017188488
cg00084669	-0.019576272	0.15827972	-1.251005853	0.213609791	0.370553268	-6.007454507	0.150302727	0.165591965	-0.015289238
cg17202948	-0.019063731	0.168543597	-1.250944057	0.21363225	0.370553268	-6.007530433	0.162092494	0.174457108	-0.012364614
cg00075488	-0.018541135	0.209407359	-1.250878017	0.213656255	0.370553268	-6.00761157	0.199719778	0.218287641	-0.018567862
cg06074547	-0.029891906	0.887239881	-1.250870909	0.213658838	0.370553268	-6.007620302	0.870908097	0.902210682	-0.031302585
cg26348226	-0.01259581	0.182333118	-1.250853952	0.213665002	0.370553268	-6.007641135	0.178725813	0.185639815	-0.006914003
cg09233300	-0.014239252	0.846395255	-1.25063322	0.21374525	0.370643658	-6.007912291	0.836735566	0.855249971	-0.018514405
cg12947361	0.011739852	0.808209455	1.250206499	0.213900448	0.370863975	-6.008436362	0.814814313	0.802155001	0.012659311
cg04485371	0.043840583	0.771399504	1.249941136	0.213997003	0.370913022	-6.008762175	0.801162791	0.744116491	0.0570463
cg05513157	0.023721264	0.867433695	1.249826333	0.214038784	0.370913022	-6.00890311	0.87814668	0.857613458	0.020533222
cg16755500	-0.017685694	0.139330957	-1.249805942	0.214046206	0.370913022	-6.008928142	0.13239448	0.145689394	-0.013294914
cg27407390	0.015914019	0.884778118	1.249648732	0.214103433	0.370913022	-6.009121112	0.891167667	0.878921032	0.012246635
cg02426343	0.030683695	0.058803184	1.249622768	0.214112885	0.370913022	-6.00915298	0.076743174	0.042358192	0.034384982
cg00902464	-0.012150236	0.831244551	-1.249558602	0.214136246	0.370913022	-6.009231734	0.825217738	0.836769129	-0.01155139
cg08157914	0.031005469	0.818656637	1.249556526	0.214137002	0.370913022	-6.009234282	0.834885	0.803780637	0.031104364
cg03143591	-0.019319132	0.849419285	-1.249422806	0.214185693	0.370913022	-6.009398389	0.838848234	0.859109414	-0.02026118
cg08894362	-0.021952962	0.061657288	-1.24942007	0.214186689	0.370913022	-6.009401747	0.050815525	0.07159557	-0.020780045
cg23922134	0.010819369	0.170710687	1.249355447	0.214210222	0.370913022	-6.009481049	0.176834182	0.165097484	0.011736698
cg15644305	0.022528786	0.864974014	1.249210705	0.21426294	0.370955558	-6.009658655	0.8791016	0.852023727	0.027077873
cg12227401	-0.015625016	0.122242492	-1.248731243	0.214437634	0.371209236	-6.010246834	0.114416425	0.129416387	-0.014999962
cg05818000	0.024786116	0.84042986	1.248564101	0.214498558	0.371217166	-6.010451825	0.852185285	0.829654053	0.022531231
cg01009586	-0.022194381	0.812389857	-1.248449053	0.2145405	0.371240995	-6.010592908	0.800093347	0.823661657	-0.02356831
cg13155421	-0.011479427	0.842235798	-1.248305995	0.214592663	0.371241619	-6.010768325	0.837729935	0.846366172	-0.008636236
cg07637672	0.014908049	0.807146938	1.248253052	0.21461197	0.371241619	-6.010833237	0.818173497	0.797039259	0.021134238
cg22226438	0.019865119	0.819951811	1.248001625	0.214703675	0.3713283	-6.011141473	0.831324334	0.809526997	0.021797337
cg13585492	0.019899105	0.889147842	1.24783749	0.214763556	0.371383121	-6.011342662	0.900448766	0.878788662	0.021660104
cg02536923	0.015338635	0.168057082	1.247616803	0.214844089	0.371473634	-6.011613128	0.178744762	0.158260042	0.02048472
cg19285799	0.012671004	0.868217762	1.247347916	0.214942241	0.371560168	-6.011942603	0.874430838	0.862522443	0.011908394
cg15702483	-0.021054969	0.799381201	-1.247169674	0.215007323	0.371560168	-6.01216097	0.789223835	0.80869212	-0.019468285
cg11935592	-0.030343879	0.934682721	-1.247126937	0.21502293	0.371560168	-6.012213324	0.919445508	0.948650165	-0.029204657
cg21990064	0.01429904	0.820926951	1.247107263	0.215030115	0.371560168	-6.012237424	0.82906283	0.813469063	0.015593768
cg09449927	0.013658746	0.792914227	1.247093544	0.215035125	0.371560168	-6.012254229	0.803543612	0.783170624	0.020372988
cg08006275	-0.013570555	0.108156557	-1.246858204	0.215121085	0.371659963	-6.012542485	0.102316421	0.113510015	-0.011193593
cg08183467	-0.01422492	0.194813634	-1.246722964	0.215170494	0.371696592	-6.012708109	0.189217188	0.19994371	-0.010726522
cg12858231	0.011882042	0.897639777	1.246408869	0.215285279	0.371813541	-6.013092704	0.902521189	0.893165149	0.00935604
cg18927032	0.018837898	0.807135841	1.246380087	0.215295799	0.371813541	-6.013127942	0.817275692	0.797840978	0.019434714
cg14646974	-0.022660475	0.118677917	-1.246238931	0.2153474	0.371813541	-6.013300748	0.107570401	0.128859808	-0.021289407
cg05372113	0.021791875	0.152230504	1.24610256	0.215397261	0.371813541	-6.013467677	0.164721032	0.140780854	0.023940178
cg07760544	-0.020879216	0.793249301	-1.246101958	0.215397481	0.371813541	-6.013468414	0.782248459	0.803333407	-0.021084948
cg26523590	0.020897331	0.868602688	1.245988191	0.215439084	0.371813541	-6.01360766	0.880166116	0.858002879	0.022163237
cg06605158	-0.010720719	0.142465162	-1.245970616	0.215445511	0.371813541	-6.013629169	0.13927029	0.145393795	-0.006123506
cg07637837	-0.019044316	0.820977284	-1.245879994	0.215478655	0.371813541	-6.013740076	0.809404552	0.831585621	-0.022181069
cg01481978	0.02135781	0.869533907	1.245843108	0.215492146	0.371813541	-6.013785217	0.881665356	0.858413412	0.023251944
cg17471193	0.027046761	0.843023581	1.245708916	0.215541234	0.371849547	-6.013949428	0.857324376	0.829914519	0.027409857
cg11389953	-0.01949578	0.8312441	-1.245463001	0.215631212	0.371956078	-6.014250309	0.821418796	0.840250629	-0.018831834
cg06440946	-0.011310236	0.190035961	-1.245251892	0.215708477	0.372040654	-6.014508561	0.18508463	0.194574682	-0.009490052
cg09064754	0.021960783	0.070708391	1.24508664	0.215768972	0.372096289	-6.014710684	0.080895274	0.061370415	0.01952486
cg24228532	0.016185601	0.145731083	1.244928626	0.215826829	0.372098949	-6.01490393	0.156562504	0.13580228	0.020760224
cg14532138	0.019263367	0.869005373	1.244830711	0.215862686	0.372098949	-6.015023665	0.87788504	0.860865678	0.017019362
cg05360307	-0.014242548	0.904722421	-1.244814776	0.215868522	0.372098949	-6.01504315	0.898138273	0.910757891	-0.012619619
cg09809224	-0.029340251	0.871415081	-1.244773967	0.215883469	0.372098949	-6.01509305	0.855597905	0.885914159	-0.030316255
cg02597454	-0.021177436	0.837716302	-1.244552863	0.215964461	0.372149039	-6.015363381	0.828032478	0.846593141	-0.018560664
cg17285931	-0.022874123	0.889888107	-1.244533543	0.215971539	0.372149039	-6.015387	0.877311132	0.901417	-0.024105868
cg16936953	0.020582649	0.198564672	1.244414279	0.216015237	0.372149039	-6.015532796	0.21126631	0.186921504	0.024344806
cg09594383	-0.021344668	0.808934472	-1.244386272	0.216025499	0.372149039	-6.015567031	0.798708395	0.818308377	-0.019599982
cg14099595	-0.013764927	0.144256405	-1.243799288	0.216240668	0.372372137	-6.016284382	0.138614406	0.149428238	-0.010813832
cg09855983	0.021521464	0.825835488	1.243769518	0.216251585	0.372372137	-6.016320755	0.838439569	0.814281747	0.024157821
cg15299008	0.021406918	0.054824373	1.243747889	0.216259517	0.372372137	-6.01634718	0.065889561	0.044681284	0.021208276
cg15713282	0.030319648	0.810967118	1.243724647	0.21626804	0.372372137	-6.016375576	0.828213343	0.795158079	0.033055264
cg19705840	0.016750768	0.812651674	1.243427888	0.216376892	0.372432676	-6.016738097	0.825522781	0.80085316	0.024669621
cg13589218	0.021264	0.143248001	1.243417173	0.216380823	0.372432676	-6.016751186	0.156103166	0.131464099	0.024639067
cg26624021	-0.020432299	0.807464634	-1.243364555	0.216400128	0.372432676	-6.016815454	0.797726756	0.816391022	-0.018664266
cg05492433	-0.021214658	0.934641424	-1.243168065	0.216472228	0.372432676	-6.017055429	0.923349244	0.944992589	-0.021643345
cg24174782	-0.010828846	0.889177854	-1.239740758	0.217757243	0.373520853	-6.017102458	0.883301599	0.894655719	-0.01135412
cg20229920	-0.018691075	0.83630072	-1.243128916	0.216486596	0.372432676	-6.017103238	0.825505867	0.846196003	-0.020690136
cg01520578	-0.028835955	0.828345862	-1.243120745	0.216489594	0.372432676	-6.017113216	0.81427893	0.84124055	-0.02696162
cg03545635	-0.026293522	0.821791426	-1.243089541	0.216501047	0.372432676	-6.017151322	0.808989825	0.833526226	-0.024536401
cg15254454	-0.022575706	0.887214279	-1.242824457	0.216598354	0.372551432	-6.017474991	0.877689775	0.895945075	-0.018255299
cg05518022	-0.055520762	0.069321288	-1.242745402	0.21662738	0.372552727	-6.017571505	0.044829728	0.091771884	-0.046942156
cg16771103	0.012593972	0.858898174	1.242350578	0.216772387	0.37273551	-6.018053437	0.865594632	0.852759755	0.012834878
cg04580768	0.013155206	0.806116297	1.242301989	0.216790237	0.37273551	-6.018112735	0.816891522	0.796239007	0.020652515
cg00266983	-0.022595638	0.157405578	-1.241930592	0.216926712	0.372921499	-6.018565917	0.146804332	0.167123388	-0.020319056
cg04493778	0.025344928	0.842296558	1.241725546	0.217002086	0.373002412	-6.01881606	0.856332185	0.829430567	0.026901618
cg20370576	-0.016101321	0.131616226	-1.241620817	0.217040591	0.373019939	-6.018943807	0.123008781	0.139506385	-0.016497604
cg20670037	-0.032310243	0.856452864	-1.241481953	0.217091654	0.37304737	-6.019113174	0.83955501	0.871942563	-0.032387553
cg10175261	0.016439272	0.819902785	1.241423442	0.217113173	0.37304737	-6.019184533	0.830604427	0.810092946	0.020511481
cg22650617	-0.018421298	0.15389538	-1.241009404	0.217265487	0.373224848	-6.019689391	0.141845098	0.164941471	-0.023096373
cg24503796	-0.014348301	0.188629359	-1.240988678	0.217273113	0.373224848	-6.019714658	0.185626375	0.191382095	-0.00575572
cg04877959	0.020519515	0.789880218	1.24086107	0.217320073	0.373256857	-6.019870222	0.802794392	0.778042225	0.024752167
cg26960295	0.022281213	0.916919411	1.240640945	0.217401098	0.373323674	-6.020138533	0.929147115	0.905710681	0.023436434
cg18972013	0.01836815	0.817667467	1.240601447	0.217415639	0.373323674	-6.020186673	0.832354303	0.804204533	0.028149771
cg26770051	0.013696112	0.800287143	1.240436209	0.217476478	0.373362035	-6.020388045	0.81095294	0.790510162	0.020442778
cg05516051	-0.023719162	0.845478479	-1.240386865	0.217494648	0.373362035	-6.020448175	0.832375849	0.857489223	-0.025113374
cg03853968	-0.009124678	0.122177676	-1.240274377	0.217536075	0.373384507	-6.020585242	0.119259644	0.124852539	-0.005592895
cg14213188	-0.009165571	0.179683543	-1.239984175	0.217642976	0.37351934	-6.020938799	0.176739687	0.182382077	-0.005642391
cg22503024	-0.024582546	0.879926544	-1.239812609	0.217706193	0.373520853	-6.021147782	0.869349766	0.889621923	-0.020272157
cg18245770	0.009458634	0.837054597	1.239751095	0.217728863	0.373520853	-6.021222705	0.843255326	0.831370596	0.01188473
cg27558387	0.016063501	0.198836836	1.239746888	0.217730413	0.373520853	-6.021227828	0.210905811	0.187773609	0.023132202
cg09025741	-0.019616366	0.805988425	-1.239487044	0.217826192	0.373549264	-6.021544273	0.795368874	0.815723014	-0.020354141
cg05130816	-0.023685865	0.194271877	-1.23944541	0.217841541	0.373549264	-6.02159497	0.179967772	0.207383973	-0.027416202
cg26356549	0.017817576	0.791252502	1.239398457	0.217858852	0.373549264	-6.021652141	0.803054984	0.78043356	0.022621424
cg16496814	-0.028739042	0.856758741	-1.239158321	0.217947403	0.373626988	-6.021944506	0.840525995	0.871638757	-0.031112762
cg00445548	0.065199958	0.099625126	1.239066377	0.217981315	0.373626988	-6.022056435	0.138558807	0.063935919	0.074622887
cg17533960	-0.028618991	0.875695297	-1.238927393	0.218032583	0.373626988	-6.02222561	0.860288368	0.889818316	-0.029529948
cg22730047	0.032249604	0.176153806	1.238909627	0.218039138	0.373626988	-6.022247234	0.192586404	0.16109059	0.031495814
cg15954263	0.045798685	0.794543245	1.238891151	0.218045954	0.373626988	-6.022269722	0.819093754	0.772038611	0.047055143
cg23667563	-0.046598716	0.799389369	-1.238522494	0.218181994	0.373811485	-6.02271836	0.777954054	0.819038407	-0.041084353
cg18222865	-0.014921871	0.798004593	-1.238278228	0.218272165	0.373917359	-6.023015549	0.79129976	0.80415069	-0.01285093
cg16027775	-0.010736038	0.102240457	-1.23807902	0.218345724	0.373994749	-6.023257876	0.097373342	0.10670198	-0.009328638
cg14753740	0.022250008	0.045036021	1.237915858	0.218405985	0.374049346	-6.023456326	0.058250442	0.032922802	0.025327639
cg18748549	-0.008106306	0.882405011	-1.237731026	0.218474265	0.37411766	-6.023681102	0.878315598	0.88615364	-0.007838042
cg05453042	0.016031951	0.818480861	1.237575265	0.218531818	0.374167589	-6.0238705	0.828880846	0.808947542	0.019933304
cg05755219	-0.025814239	0.834748029	-1.237064889	0.218720476	0.374441953	-6.024490928	0.822921371	0.845589133	-0.022667763
cg05898618	-0.013927761	0.890245163	-1.236836644	0.218804884	0.374537797	-6.024768309	0.882491172	0.897352988	-0.014861816
cg14418802	-0.011378072	0.159467277	-1.236649918	0.218873955	0.374607366	-6.024995195	0.155401308	0.163194416	-0.007793108
cg10505257	-0.020946866	0.801760572	-1.236521316	0.218921536	0.37461658	-6.025151438	0.791678851	0.81100215	-0.019323299
cg19632822	-0.018424162	0.890749309	-1.236481689	0.218936198	0.37461658	-6.025199579	0.878502803	0.901975273	-0.023472469
cg05081930	0.01493313	0.16886591	1.236323403	0.218994774	0.374645219	-6.025391857	0.179185682	0.159406119	0.019779563
cg24377657	-0.021796815	0.040563362	-1.236245463	0.219023621	0.374645219	-6.025486526	0.028985413	0.051176482	-0.022191068
cg01707795	-0.014577492	0.891770474	-1.236205992	0.219038231	0.374645219	-6.025534467	0.881635746	0.901060642	-0.019424896
cg02437787	0.028883869	0.922637613	1.235852097	0.219169255	0.374769368	-6.025964236	0.939258589	0.907401719	0.03185687
cg11414633	-0.010905745	0.845306578	-1.235834156	0.219175899	0.374769368	-6.025986021	0.84056364	0.849654272	-0.009090632
cg21575308	0.025536013	0.131046808	1.235779501	0.219196139	0.374769368	-6.026052381	0.147813561	0.115677283	0.032136278
cg04662079	0.033318519	0.833050338	1.235615272	0.219256967	0.374824734	-6.026251768	0.852185798	0.815509501	0.036676297
cg00909976	0.029436705	0.064170433	1.235382406	0.219343238	0.37482985	-6.026534443	0.080199394	0.049477219	0.030722174
cg01376079	-0.019220772	0.196869343	-1.235380444	0.219343965	0.37482985	-6.026536824	0.189261659	0.203843053	-0.014581394
cg05852500	0.014621927	0.896685387	1.235182983	0.219417138	0.37482985	-6.026776479	0.904061822	0.889923654	0.014138167
cg07077858	-0.014134018	0.134643077	-1.23517366	0.219420594	0.37482985	-6.026787794	0.128318208	0.140440874	-0.012122666
cg26740375	-0.026642926	0.792451467	-1.235112588	0.219443229	0.37482985	-6.026861908	0.778136191	0.805573803	-0.027437612
cg23597186	-0.01465783	0.812731197	-1.235101109	0.219447484	0.37482985	-6.026875838	0.804035407	0.820702337	-0.016666929
cg22496339	0.025444642	0.090778437	1.234928385	0.219511512	0.37482985	-6.027085425	0.105058953	0.077687964	0.027370989
cg05095590	-0.023867739	0.792052707	-1.234839165	0.219544591	0.37482985	-6.027193676	0.778496144	0.804479557	-0.025983413
cg15101245	-0.013178006	0.140946267	-1.234731303	0.219584586	0.37482985	-6.027324536	0.135681359	0.145772432	-0.010091073
cg12422539	0.015498847	0.860793329	1.234707168	0.219593536	0.37482985	-6.027353815	0.871392828	0.851077121	0.020315707
cg03226204	0.01263106	0.806310834	1.234689432	0.219600113	0.37482985	-6.027375331	0.816848229	0.796651554	0.020196676
cg20527714	-0.009762469	0.831990485	-1.234686208	0.219601309	0.37482985	-6.027379241	0.827560948	0.836050894	-0.008489946
cg04202539	0.030776595	0.802216348	1.234176354	0.219790445	0.375038839	-6.027997629	0.818969741	0.786859071	0.03211067
cg14506029	-0.024141393	0.814514529	-1.234147104	0.219801299	0.375038839	-6.028033098	0.802120914	0.825875342	-0.023754428
cg11360098	0.068941841	0.882509923	1.234125992	0.219809134	0.375038839	-6.028058699	0.91273988	0.854799129	0.057940752
cg13614738	-0.01070332	0.128195387	-1.234020696	0.219848211	0.375056949	-6.028186372	0.125687281	0.130494484	-0.004807203
cg18817900	0.021532112	0.894504439	1.23390664	0.219890546	0.375080611	-6.028324657	0.904390263	0.885442434	0.018947828
cg03120254	0.030706426	0.798033532	1.233585619	0.220009732	0.375235341	-6.028713803	0.814639934	0.782810997	0.031828937
cg21860329	-0.028567582	0.80272065	-1.233380468	0.220085924	0.37531671	-6.02896244	0.788787363	0.815492831	-0.026705468
cg02546601	0.039751673	0.911557813	1.233170504	0.220163923	0.375373656	-6.029216867	0.934398202	0.890620789	0.043777413
cg14103680	-0.021317499	0.044325434	-1.233014366	0.220221939	0.375373656	-6.029406043	0.033559754	0.054193975	-0.020634221
cg26980789	0.013450205	0.138112156	1.232760645	0.220316239	0.375373656	-6.0297134	0.147677911	0.129343548	0.018334363
cg24413314	-0.015650611	0.834574687	-1.232708437	0.220335646	0.375373656	-6.029776637	0.82818588	0.840431093	-0.012245213
cg12065228	-0.019063437	0.791236034	-1.232707549	0.220335976	0.375373656	-6.029777712	0.782098482	0.799612122	-0.01751364
cg08517984	0.021059876	0.826331448	1.232697627	0.220339665	0.375373656	-6.02978973	0.839789813	0.813994614	0.025795199
cg23820103	0.015199261	0.8093028	1.232609757	0.220372332	0.375373656	-6.029896156	0.820845278	0.798722195	0.022123082
cg00368414	-0.015022221	0.824500537	-1.232588492	0.220380239	0.375373656	-6.02992191	0.817243541	0.831152784	-0.013909243
cg21289491	0.012128365	0.86692178	1.232519327	0.220405955	0.375373656	-6.030005675	0.874415266	0.860052751	0.014362515
cg10418755	0.015271697	0.147172763	1.232466221	0.220425703	0.375373656	-6.030069987	0.157024751	0.138141774	0.018882978
cg02514711	0.021584106	0.035087154	1.232396223	0.220451733	0.375373656	-6.030154752	0.04727875	0.023911525	0.023367226
cg06538881	0.018028516	0.176931428	1.23237087	0.220461162	0.375373656	-6.030185452	0.187846447	0.166925994	0.020920453
cg05730916	-0.012958385	0.190355839	-1.232084076	0.220567839	0.375506772	-6.030532692	0.18642534	0.193958797	-0.007533457
cg21243064	0.027442547	0.844776131	1.232006588	0.220596669	0.375507338	-6.030626499	0.858378629	0.832307174	0.026071455
cg17324671	-0.021677726	0.941563802	-1.231914231	0.220631033	0.375517325	-6.030738298	0.930484251	0.951720057	-0.021235806
cg22635676	0.020851539	0.1261713	1.231474593	0.22079467	0.375747304	-6.031270373	0.138009915	0.115319237	0.022690677
cg02945385	0.015549189	0.854258371	1.231167103	0.220909173	0.375893618	-6.031642405	0.864565285	0.844810366	0.019754918
cg03566001	-0.025088355	0.811278602	-1.23092193	0.221000502	0.376000466	-6.031938975	0.798023636	0.823428987	-0.02540535
cg14408831	0.024947132	0.828909576	1.230603516	0.221119154	0.376106057	-6.032324055	0.840453659	0.8183275	0.022126159
cg12238738	0.017107375	0.812449355	1.230546643	0.221140352	0.376106057	-6.032392825	0.819065612	0.806384454	0.012681157
cg27045396	-0.029497725	0.05531915	-1.230525607	0.221148192	0.376106057	-6.03241826	0.041083611	0.068368393	-0.027284782
cg17864199	0.012591899	0.16210036	1.230297001	0.221233415	0.376128255	-6.032694652	0.171539253	0.153448041	0.018091213
cg04563337	0.02196651	0.074509861	1.23027242	0.221242581	0.376128255	-6.032724368	0.085273648	0.064643055	0.020630592
cg18493115	0.031704308	0.82709916	1.230260897	0.221246877	0.376128255	-6.032738299	0.84155966	0.813843702	0.027715958
cg25217772	-0.033000901	0.843596714	-1.229975953	0.221353141	0.376260363	-6.033082725	0.829005317	0.856972162	-0.027966845
cg24607417	0.024130537	0.854388449	1.229808211	0.221415714	0.376318182	-6.033285447	0.868752413	0.841221482	0.027530932
cg26184765	-0.036814675	0.847856728	-1.229679743	0.221463645	0.376351103	-6.033440687	0.826604873	0.867337595	-0.040732722
cg09772954	-0.026970727	0.167612677	-1.229476159	0.221539618	0.376351194	-6.033686664	0.155888594	0.178359752	-0.022471158
cg25352098	-0.025954171	0.854129305	-1.229441664	0.221552492	0.376351194	-6.033728337	0.840313431	0.866793856	-0.026480425
cg13646041	0.023574406	0.80812086	1.229364024	0.221581472	0.376351194	-6.033822132	0.821131666	0.796194288	0.024937378
cg22775138	-0.016724818	0.883685814	-1.229334382	0.221592536	0.376351194	-6.03385794	0.873735062	0.892807337	-0.019072275
cg08679502	0.017747259	0.790691393	1.229252178	0.221623224	0.376351194	-6.03395724	0.800808714	0.781417181	0.019391533
cg21004508	0.011927277	0.82380645	1.229220456	0.221635066	0.376351194	-6.033995556	0.830621879	0.817558973	0.013062906
cg02234216	-0.015326177	0.829641395	-1.229039919	0.221702475	0.376417152	-6.034213611	0.821565097	0.837044667	-0.01547957
cg18057692	0.031229069	0.863340422	1.228912256	0.221750151	0.376434989	-6.034367784	0.880731009	0.847399051	0.033331958
cg13440411	-0.022217232	0.818933571	-1.228858801	0.221770116	0.376434989	-6.034432335	0.807734522	0.829199366	-0.021464843
cg05809578	0.025089965	0.795319765	1.228689343	0.221833416	0.376493936	-6.03463695	0.814551192	0.777690956	0.036860236
cg11796313	-0.014215931	0.796705779	-1.228506147	0.221901862	0.376527468	-6.034858122	0.789998366	0.802854242	-0.012855877
cg22900718	0.012745441	0.853203547	1.228483507	0.221910322	0.376527468	-6.034885453	0.863447077	0.843813645	0.019633432
cg01570309	0.012305687	0.11082811	1.228239571	0.222001489	0.376633657	-6.035179902	0.118866283	0.103459784	0.015406498
cg09223563	-0.025344139	0.895113996	-1.227836974	0.222152011	0.376840506	-6.035665741	0.881574283	0.9075254	-0.025951117
cg26384014	-0.023047444	0.926048783	-1.227370927	0.222326348	0.377004321	-6.036227956	0.91416426	0.93694293	-0.022778669
cg22646311	0.021497455	0.06356327	1.227356278	0.22233183	0.377004321	-6.036245624	0.076480842	0.051722163	0.024758678
cg27574929	0.029833791	0.870701748	1.227349371	0.222334415	0.377004321	-6.036253956	0.885816308	0.856846734	0.028969574
cg25758699	-0.023411654	0.814340875	-1.227202792	0.222389268	0.377048815	-6.036430735	0.801268641	0.826323755	-0.025055114
cg25872855	0.014656731	0.837175155	1.226901604	0.222502012	0.377165414	-6.036793913	0.849181321	0.826169502	0.023011819
cg09074299	0.019979986	0.833860948	1.226854625	0.222519601	0.377165414	-6.036850554	0.843818585	0.824733114	0.019085471
cg16811771	-0.014212722	0.794875772	-1.226789705	0.22254391	0.377165414	-6.036928822	0.786859072	0.802224415	-0.015365343
cg06113708	-0.031292267	0.815901041	-1.226667199	0.222589785	0.37719465	-6.037076505	0.800259684	0.830238952	-0.029979268
cg07441502	0.01440052	0.798072638	1.226254049	0.222744551	0.377332009	-6.037574455	0.805974362	0.79082939	0.015144972
cg00632358	-0.033355554	0.935149939	-1.226230904	0.222753224	0.377332009	-6.037602347	0.920105349	0.948940813	-0.028835465
cg13560919	0.034524862	0.863545641	1.226221492	0.22275675	0.377332009	-6.037613689	0.882782618	0.845911745	0.036870872
cg25494723	-0.023519618	0.808660033	-1.226000304	0.222839643	0.377423904	-6.037880202	0.796242629	0.820042653	-0.023800023
cg08515884	-0.025772637	0.869597986	-1.225799259	0.222915006	0.377503024	-6.038122406	0.855885819	0.882167472	-0.026281653
cg16582255	0.01669377	0.84097929	1.225385329	0.223070228	0.377717347	-6.038620953	0.852384977	0.830524077	0.0218609
cg02951237	0.015767365	0.817574952	1.225193768	0.223142089	0.377790481	-6.038851619	0.829124615	0.806987761	0.022136854
cg09048129	-0.008594042	0.13840844	-1.224926342	0.223242439	0.377911821	-6.039173579	0.134596411	0.141902799	-0.007306387
cg08850509	0.021659625	0.878539794	1.224659557	0.22334258	0.378032778	-6.039494698	0.892703316	0.865556567	0.027146749
cg16992039	0.011710313	0.909647425	1.220646105	0.224877323	0.379088288	-6.039814369	0.9155596	0.904136075	0.011423525
cg22152156	0.018055382	0.819773095	1.224308615	0.22347436	0.378165477	-6.03991701	0.832485899	0.808119691	0.024366208
cg25523221	-0.019413547	0.795664122	-1.224297921	0.223478377	0.378165477	-6.039929877	0.78548404	0.804995863	-0.019511823
cg27326027	0.018798578	0.205548397	1.223756173	0.223681919	0.378417252	-6.040581562	0.219323443	0.192921271	0.026402172
cg07662121	-0.019866559	0.121160679	-1.223749038	0.2236846	0.378417252	-6.040590142	0.110697009	0.130752377	-0.020055367
cg18490567	0.009387293	0.871571103	1.223587507	0.223745316	0.378471378	-6.040784398	0.876742189	0.866830942	0.009911248
cg07269053	-0.013706078	0.832645489	-1.223174094	0.223900763	0.378660623	-6.04128145	0.824819712	0.839819118	-0.014999406
cg12559988	-0.01084665	0.898454104	-1.223026683	0.22395621	0.378660623	-6.041458644	0.892160123	0.904223586	-0.012063463
cg03822746	-0.01901172	0.815176224	-1.223015672	0.223960352	0.378660623	-6.041471879	0.805776406	0.823792725	-0.018016319
cg09377308	0.012455703	0.803416268	1.222969099	0.223977872	0.378660623	-6.041527857	0.813993715	0.793720274	0.020273441
cg26250046	-0.018033419	0.886270828	-1.222828494	0.224030772	0.378660623	-6.041696844	0.877926294	0.893919984	-0.01599369
cg01391898	0.022842785	0.181597196	1.222789335	0.224045506	0.378660623	-6.041743903	0.193760055	0.170447909	0.023312146
cg18319941	0.049740735	0.813321218	1.222755203	0.22405835	0.378660623	-6.041784921	0.839485078	0.789337679	0.050147399
cg17477995	-0.006971823	0.096046268	-1.222594514	0.224118823	0.378673797	-6.041978011	0.092310356	0.099470854	-0.007160498
cg00637791	-0.026436803	0.827146785	-1.222581766	0.22412362	0.378673797	-6.041993328	0.812062212	0.840974311	-0.028912098
cg06422353	-0.01579579	0.845657076	-1.222259724	0.224244853	0.378787076	-6.042380228	0.836917493	0.853668359	-0.016750867
cg20540714	-0.017937037	0.181835873	-1.222250946	0.224248158	0.378787076	-6.042390772	0.174932026	0.188164399	-0.013232374
cg03098356	0.021303102	0.03443039	1.222139261	0.224290213	0.378807531	-6.042524926	0.04527361	0.024490772	0.020782838
cg24461669	-0.021562223	0.937941524	-1.222066106	0.224317763	0.378807531	-6.042612792	0.925960873	0.948923787	-0.022962914
cg21387604	-0.013427819	0.154818628	-1.221787928	0.224422546	0.378912854	-6.042946862	0.150328358	0.15893471	-0.008606352
cg22274117	-0.017748776	0.138983137	-1.221747855	0.224437643	0.378912854	-6.04299498	0.131439313	0.145898308	-0.014458996
cg12910951	0.029765729	0.028513671	1.221635261	0.224480067	0.378935927	-6.043130173	0.046900273	0.011659286	0.035240986
cg01504149	-0.021653531	0.846450419	-1.221508322	0.224527902	0.378953657	-6.043282573	0.83410377	0.85776818	-0.02366441
cg06499010	0.016583073	0.829093918	1.218153887	0.225818932	0.379791891	-6.043311114	0.836618507	0.82207947	0.014539037
cg08535195	0.021949309	0.868444399	1.221454763	0.224548088	0.378953657	-6.04334687	0.884277215	0.853930984	0.030346231
cg09154395	0.014959392	0.818862233	1.221335511	0.224593036	0.378980975	-6.043490022	0.82577842	0.812522395	0.013256025
cg24472388	-0.018452867	0.866031366	-1.221219959	0.224636596	0.378992296	-6.04362872	0.853494501	0.877523492	-0.024028991
cg14457908	-0.022993184	0.876325058	-1.221125044	0.224672381	0.378992296	-6.043742637	0.863450386	0.888126841	-0.024676455
cg00413587	0.033241124	0.863268742	1.220948674	0.224738887	0.378992296	-6.043954293	0.880364239	0.847597869	0.03276637
cg14564616	-0.008058282	0.040827349	-1.220883794	0.224763356	0.378992296	-6.044032147	0.036084917	0.04517458	-0.009089663
cg08733522	-0.020928941	0.06963006	-1.220876789	0.224765998	0.378992296	-6.044040552	0.058787223	0.079569327	-0.020782103
cg05601623	-0.03609925	0.095699749	-1.22086004	0.224772315	0.378992296	-6.044060649	0.079259189	0.110770262	-0.031511073
cg22451782	0.020555196	0.795257555	1.220556598	0.224886783	0.379088288	-6.044424706	0.807480329	0.784053346	0.023426984
cg20807401	0.021901838	0.840720689	1.220374164	0.224955624	0.379155827	-6.04464354	0.853459909	0.82904307	0.024416839
cg18323236	0.017483747	0.172999932	1.220191667	0.225024504	0.379223416	-6.044862419	0.185393558	0.161639108	0.02375445
cg18326313	-0.026530119	0.815006099	-1.220085813	0.225064463	0.379242255	-6.04498936	0.801182742	0.82767751	-0.026494768
cg13864165	0.026363805	0.801702467	1.21989617	0.225136065	0.379314401	-6.045216756	0.815787609	0.788791087	0.026996522
cg13423262	-0.015029938	0.075841633	-1.219551807	0.225266126	0.37948501	-6.045629585	0.066783951	0.084144508	-0.017360557
cg10047762	-0.016996898	0.866630526	-1.21932149	0.225353144	0.379583073	-6.045905629	0.858281098	0.874284167	-0.016003069
cg13896190	-0.034447532	0.786124702	-1.219239176	0.225384249	0.379586044	-6.046004274	0.767654284	0.803055918	-0.035401634
cg03401608	-0.018309723	0.184141818	-1.219164368	0.225412521	0.379586044	-6.046093917	0.170932318	0.196250526	-0.025318209
cg12978857	0.016585388	0.794152301	1.219024599	0.22546535	0.379626491	-6.046261391	0.806397972	0.782927103	0.023470869
cg13860981	-0.013410139	0.887255969	-1.21880471	0.225548481	0.379712806	-6.046524827	0.880853572	0.893124832	-0.01227126
cg08475245	0.015712351	0.85848331	1.218736569	0.225574246	0.379712806	-6.046606453	0.868302464	0.849482418	0.018820046
cg12823408	0.023842388	0.799506046	1.218606534	0.225623421	0.379747072	-6.046762211	0.814803787	0.785483117	0.02932067
cg14206878	0.025456538	0.812975179	1.218448597	0.225683159	0.379791891	-6.046951368	0.824524717	0.802388102	0.022136615
cg19181811	-0.022670562	0.802913775	-1.218285313	0.22574493	0.379791891	-6.047146903	0.79127937	0.813578645	-0.022299275
cg21635917	-0.017772335	0.113791128	-1.218180014	0.225784772	0.379791891	-6.047272988	0.106488543	0.120485164	-0.013996621
cg01293277	-0.014465385	0.877156495	-1.218076077	0.225824104	0.379791891	-6.04739743	0.869451973	0.884218974	-0.014767001
cg27056165	0.009615554	0.834860278	1.218010027	0.225849101	0.379791891	-6.047476506	0.840503181	0.829687618	0.010815563
cg12243267	-0.016086874	0.791155784	-1.217933441	0.225878088	0.379791891	-6.04756819	0.782727023	0.798882148	-0.016155125
cg10923838	0.013363655	0.185112454	1.217926727	0.225880629	0.379791891	-6.047576228	0.195408793	0.175674144	0.019734649
cg02055265	-0.008376243	0.834406584	-1.217688784	0.225970706	0.37989487	-6.047861042	0.831646051	0.836937072	-0.00529102
cg23441018	0.01037908	0.817316387	1.217541986	0.226026291	0.379939844	-6.04803673	0.822259614	0.812785095	0.009474519
cg09929238	-0.023779162	0.817704525	-1.217363166	0.226094015	0.380005209	-6.048250713	0.804601809	0.829715348	-0.025113539
cg18132546	-0.012688944	0.21086806	-1.217251627	0.226136266	0.380015427	-6.048384171	0.206690497	0.214697492	-0.008006994
cg25869196	-0.018604482	0.815001713	-1.217177028	0.226164526	0.380015427	-6.048473423	0.806150061	0.823115727	-0.016965666
cg11288419	-0.02339285	0.815948204	-1.217118733	0.226186613	0.380015427	-6.048543164	0.803699815	0.827175894	-0.023476079
cg18053954	-0.016460115	0.818827455	-1.216156712	0.226551316	0.380572604	-6.049693612	0.810255185	0.826685369	-0.016430184
cg26381498	0.015553504	0.79962443	1.215978027	0.226619103	0.380572604	-6.049907198	0.811661145	0.788590774	0.023070371
cg16314089	0.018756334	0.144753832	1.215975087	0.226620218	0.380572604	-6.049910712	0.156844877	0.133670374	0.023174503
cg17597911	0.018558771	0.789578642	1.215939363	0.226633773	0.380572604	-6.04995341	0.802270473	0.777944464	0.02432601
cg16171687	-0.037139342	0.819813145	-1.215369943	0.226849898	0.38088699	-6.050633824	0.802467018	0.835713762	-0.033246744
cg27449976	0.013371565	0.878321074	1.21523748	0.226900196	0.380922905	-6.050792064	0.883974619	0.873138657	0.010835962
cg23641366	0.023978507	0.882038939	1.215087097	0.226957308	0.380970248	-6.050971689	0.894295916	0.870803376	0.02349254
cg05931265	-0.013046015	0.169617474	-1.214970028	0.227001776	0.380996357	-6.051111508	0.166473506	0.172499444	-0.006025938
cg02057688	0.029463551	0.95266647	1.214654891	0.227121509	0.381018065	-6.051487819	0.969676799	0.937073668	0.032603132
cg15712821	0.019815228	0.935952091	1.214554234	0.227159762	0.381018065	-6.051607996	0.94728793	0.925560904	0.021727026
cg22240394	-0.019833519	0.844925066	-1.214500737	0.227180095	0.381018065	-6.051671863	0.833999516	0.854940154	-0.020940638
cg20893010	0.014907774	0.204498156	1.214479953	0.227187994	0.381018065	-6.051696675	0.215728271	0.194203884	0.021524387
cg03985285	0.016177721	0.804503497	1.214473504	0.227190446	0.381018065	-6.051704374	0.815805594	0.794143241	0.021662353
cg21663341	-0.013133953	0.126492253	-1.214387722	0.227223053	0.381018065	-6.051806777	0.120891425	0.131626345	-0.01073492
cg24264239	-0.028874066	0.879306651	-1.214374507	0.227228077	0.381018065	-6.051822552	0.868590631	0.88912967	-0.020539038
cg27088822	-0.015188975	0.832069588	-1.214327272	0.227246033	0.381018065	-6.051878935	0.823955915	0.839507121	-0.015551207
cg17714232	-0.034543037	0.803520279	-1.214179386	0.227302259	0.38106385	-6.05205545	0.784442882	0.821007893	-0.03656501
cg06893379	-0.022639799	0.814050359	-1.214067694	0.22734473	0.381086568	-6.05218875	0.802441359	0.824691942	-0.022250584
cg10054256	0.028295007	0.915107271	1.21366883	0.227496448	0.381251691	-6.052664682	0.927289526	0.903940204	0.023349322
cg26240346	0.013075066	0.821006972	1.213656593	0.227501104	0.381251691	-6.05267928	0.83210068	0.810837739	0.021262941
cg07957827	0.022869969	0.791738297	1.2135077	0.227557758	0.381274088	-6.052856901	0.80306443	0.781356008	0.021708423
cg05800065	-0.029833418	0.089579084	-1.21332094	0.227628836	0.381274088	-6.053079666	0.075389351	0.102586339	-0.027196988
cg19784873	-0.006806316	0.887529896	-1.213098041	0.227713689	0.381274088	-6.053345492	0.884020218	0.890747102	-0.006726884
cg02525147	-0.021425353	0.79922482	-1.213073905	0.227722878	0.381274088	-6.053374273	0.787938129	0.809570953	-0.021632823
cg06471872	0.028812149	0.875256941	1.212972747	0.227761395	0.381274088	-6.053494896	0.892764975	0.85920791	0.033557065
cg00095099	0.017074428	0.819869354	1.212944361	0.227772204	0.381274088	-6.053528741	0.831457067	0.809247284	0.022209784
cg27130406	0.015089206	0.812590585	1.212944342	0.227772211	0.381274088	-6.053528764	0.821725058	0.804217317	0.017507741
cg11056334	-0.019968627	0.867864532	-1.212940478	0.227773683	0.381274088	-6.053533371	0.85472692	0.879907343	-0.025180423
cg00558219	-0.021924289	0.796964544	-1.212937329	0.227774882	0.381274088	-6.053537126	0.784597936	0.808300601	-0.023702664
cg21640060	-0.014310251	0.199807904	-1.212618803	0.227896201	0.381330408	-6.053916865	0.1956134	0.203652865	-0.008039465
cg22541572	0.013556515	0.849339602	1.212616748	0.227896984	0.381330408	-6.053919314	0.858922174	0.840555578	0.018366595
cg24193543	-0.029483507	0.849400594	-1.212565662	0.227916445	0.381330408	-6.053980208	0.83527278	0.86235109	-0.02707831
cg13045265	0.020048619	0.798718559	1.212545087	0.227924284	0.381330408	-6.054004733	0.812702261	0.785900165	0.026802096
cg27346424	0.013434653	0.168111799	1.212293154	0.228020281	0.381442585	-6.054304994	0.178018264	0.159030872	0.018987392
cg24699670	0.015453373	0.171777026	1.212045927	0.228114513	0.381551781	-6.054599588	0.181257149	0.163086913	0.018170236
cg15331088	0.013777181	0.82220727	1.211780674	0.228215647	0.381672493	-6.054915597	0.831671514	0.813531714	0.018139801
cg10590338	0.023972671	0.114461512	1.211632346	0.228272214	0.381681542	-6.055092278	0.127356282	0.102641305	0.024714977
cg06276061	0.030933556	0.826521992	1.211614584	0.228278989	0.381681542	-6.055113434	0.844398457	0.810135233	0.034263224
cg03910871	0.027386923	0.865353071	1.211467671	0.228335028	0.381712691	-6.055288405	0.879124048	0.852729676	0.026394373
cg03406535	-0.008663724	0.20286187	-1.211413864	0.228355555	0.381712691	-6.055352484	0.200429716	0.205091345	-0.004661629
cg25517103	-0.024910055	0.788690462	-1.21129467	0.228401031	0.381740282	-6.055494421	0.776719421	0.799663917	-0.022944497
cg14482968	0.020011588	0.806774697	1.211051168	0.228493955	0.381802306	-6.055784345	0.819427357	0.795176424	0.024250933
cg11567268	0.024798708	0.832026925	1.211013891	0.228508183	0.381802306	-6.055828724	0.846423289	0.818830257	0.027593032
cg00270291	-0.017982195	0.105957769	-1.210969661	0.228525065	0.381802306	-6.055881378	0.096654399	0.114485858	-0.017831459
cg10115321	0.030450742	0.810117616	1.210865372	0.228564876	0.381820406	-6.056005523	0.825966559	0.795589419	0.03037714
cg20090283	-0.023580647	0.138016896	-1.210563744	0.228680044	0.381964374	-6.05636452	0.122254498	0.152465762	-0.030211265
cg16815625	-0.024084669	0.859455737	-1.210393524	0.228745057	0.381976548	-6.056567078	0.846236476	0.871573393	-0.025336916
cg05849431	-0.019264628	0.807036865	-1.210391248	0.228745926	0.381976548	-6.056569786	0.795438115	0.817669054	-0.022230939
cg00594040	0.015319153	0.79597589	1.210316977	0.228774298	0.381976548	-6.056658159	0.803121565	0.789425687	0.013695878
cg11308394	-0.02193653	0.858515752	-1.210192823	0.228821729	0.382007338	-6.056805872	0.84605997	0.869933552	-0.023873582
cg25847633	-0.033716079	0.158321482	-1.209871795	0.228944406	0.382163725	-6.057187751	0.143727692	0.171699123	-0.027971431
cg20470643	0.01655814	0.794821326	1.209723343	0.229001151	0.382192448	-6.057364307	0.808261045	0.782501585	0.02575946
cg27108281	0.013302665	0.819333647	1.209675026	0.229019623	0.382192448	-6.057421768	0.826282948	0.812963455	0.013319493
cg27362525	-0.010293745	0.125199459	-1.209484875	0.229092326	0.382265365	-6.057647879	0.121290726	0.128782464	-0.007491737
cg16508913	-0.030238124	0.854518115	-1.209405032	0.229122859	0.382267905	-6.057742811	0.842683843	0.865366198	-0.022682354
cg17961231	0.011003124	0.820221051	1.209143262	0.229222983	0.382386536	-6.058054009	0.825880839	0.815032913	0.010847926
cg19427276	0.020084407	0.788123479	1.209022666	0.22926912	0.382395514	-6.058197354	0.803429819	0.774092667	0.029337152
cg03119028	0.021184827	0.050911461	1.208977492	0.229286405	0.382395514	-6.058251047	0.061579563	0.041132368	0.020447195
cg27018912	0.017373752	0.18597228	1.208866305	0.22932895	0.382418069	-6.058383191	0.197171671	0.175706172	0.021465499
cg25947301	0.015696963	0.838438717	1.208366254	0.229520366	0.38263552	-6.058977348	0.846794427	0.830779316	0.016015111
cg09219280	-0.019258492	0.174838008	-1.208328879	0.229534677	0.38263552	-6.059021748	0.168882651	0.180297085	-0.011414434
cg22877570	-0.02357348	0.182439291	-1.208298092	0.229546466	0.38263552	-6.059058319	0.171220285	0.19272338	-0.021503095
cg17080234	0.030707209	0.88800181	1.208167192	0.229596597	0.382670675	-6.059213806	0.902448713	0.874758815	0.027689899
cg17656939	-0.010158593	0.855265694	-1.207846326	0.229719511	0.382827116	-6.059594869	0.848645144	0.861334532	-0.012689387
cg10869830	0.019183992	0.080002849	1.207684208	0.229781632	0.382882217	-6.059787364	0.09133744	0.069612808	0.021724633
cg23878202	0.033915304	0.852494621	1.207539335	0.229837156	0.382906455	-6.059959363	0.869909514	0.836530969	0.033378545
cg20843277	0.015442342	0.875059949	1.207494618	0.229854296	0.382906455	-6.060012449	0.885914282	0.865110145	0.020804137
cg25195424	-0.018449949	0.823921322	-1.207124899	0.229996043	0.383074997	-6.060451283	0.814680461	0.832392111	-0.017711649
cg23322676	0.018748495	0.821092402	1.207079085	0.230013613	0.383074997	-6.060505653	0.83186222	0.811220069	0.020642152
cg26847616	0.020543189	0.841227068	1.203283531	0.231496588	0.384282002	-6.060647145	0.849577994	0.833711234	0.01586676
cg24368848	-0.01735911	0.173757429	-1.206621039	0.230189322	0.383319182	-6.061049126	0.166783497	0.180150199	-0.013366702
cg07420083	-0.023308127	0.81794683	-1.20652844	0.230224855	0.38332991	-6.061158971	0.806001652	0.828896577	-0.022894925
cg23613857	-0.015260267	0.183364079	-1.206141993	0.23037319	0.383528429	-6.061617301	0.179730006	0.186695313	-0.006965306
cg14710552	0.021547136	0.064273782	1.205847016	0.230486461	0.383643226	-6.061967051	0.075743526	0.05375985	0.021983675
cg06880615	-0.01553437	0.899863292	-1.205606534	0.230578836	0.383643226	-6.062252125	0.88989393	0.909001874	-0.019107943
cg14575356	-0.029252839	0.784302381	-1.205590082	0.230585156	0.383643226	-6.062271625	0.768455363	0.798828814	-0.030373451
cg16152092	-0.015261233	0.134300313	-1.205570478	0.230592688	0.383643226	-6.062294861	0.127237565	0.140774498	-0.013536934
cg21463709	-0.010814415	0.152855656	-1.205537122	0.230605503	0.383643226	-6.062334397	0.147713123	0.157569644	-0.009856521
cg06923988	-0.01421036	0.114985024	-1.205451658	0.230638341	0.383643226	-6.06243569	0.110387788	0.119199157	-0.008811369
cg12559208	-0.014562012	0.175716924	-1.205398872	0.230658625	0.383643226	-6.062498248	0.168832424	0.182027715	-0.013195291
cg24256211	-0.015873798	0.202915059	-1.205303826	0.230695151	0.383643226	-6.062610885	0.198819221	0.206669577	-0.007850356
cg14203970	0.023390269	0.92440051	1.20520267	0.230734029	0.383643226	-6.062730752	0.936405064	0.913396335	0.023008729
cg24179288	0.011964813	0.817167135	1.205154554	0.230752524	0.383643226	-6.062787765	0.825040047	0.809950299	0.015089748
cg23905015	0.029632185	0.805961783	1.205117124	0.230766912	0.383643226	-6.062832115	0.817258879	0.795606112	0.021652767
cg11315466	-0.018118616	0.815727053	-1.204985565	0.230817488	0.383643226	-6.062987983	0.806084808	0.824565776	-0.018480968
cg03309791	0.014755607	0.791432613	1.204918046	0.230843447	0.383643226	-6.063067972	0.804725233	0.77924771	0.025477523
cg06320570	0.018760678	0.845712068	1.204895878	0.230851971	0.383643226	-6.063094233	0.856689143	0.835649749	0.021039395
cg00607058	-0.030728104	0.19202224	-1.204825941	0.230878863	0.383643226	-6.063177081	0.176350242	0.206388238	-0.030037997
cg02062326	0.030577748	0.135542221	1.204476389	0.231013308	0.383818227	-6.06359109	0.152448913	0.12004442	0.032404493
cg17765009	0.019128015	0.820584642	1.204203138	0.231118445	0.383902316	-6.063914646	0.831477999	0.810599064	0.020878934
cg17337668	0.02204406	0.20794763	1.204193411	0.231122188	0.383902316	-6.063926163	0.218865457	0.197939622	0.020925835
cg05332565	-0.010486988	0.902193099	-1.203827558	0.23126301	0.384087811	-6.064359255	0.896452971	0.907454883	-0.011001913
cg16047291	-0.018131223	0.822865821	-1.203636502	0.231336575	0.384119535	-6.064585373	0.813205269	0.831721326	-0.018516057
cg01621249	-0.019051671	0.81844653	-1.203626535	0.231340413	0.384119535	-6.064597168	0.809114168	0.827001196	-0.017887028
cg23039807	-0.019662472	0.805656803	-1.203385151	0.231433382	0.384225485	-6.064882799	0.795391877	0.815066318	-0.019674441
cg12855313	-0.046813919	0.800859703	-1.203126913	0.231532872	0.384293821	-6.06518831	0.77345464	0.82598101	-0.05252637
cg02746658	-0.01077241	0.181240656	-1.202931713	0.231608096	0.384363676	-6.065419203	0.178082225	0.184135884	-0.006053659
cg06538285	0.013589389	0.815593296	1.202866329	0.231633297	0.384363676	-6.065496534	0.825435732	0.806571064	0.018864668
cg19500867	-0.028834884	0.854165945	-1.202611093	0.231731691	0.38447853	-6.065798368	0.84099484	0.866239458	-0.025244618
cg16006841	0.027199661	0.194057742	1.202473412	0.231784779	0.384518197	-6.065961158	0.20895262	0.180404103	0.028548517
cg17918676	0.020837795	0.865810724	1.202264103	0.231865504	0.384556937	-6.066208607	0.878422394	0.854250027	0.024172368
cg25132536	0.021817005	0.205437548	1.202207474	0.231887348	0.384556937	-6.066275548	0.219393424	0.192644662	0.026748763
cg03771702	0.011134617	0.862759243	1.202185865	0.231895684	0.384556937	-6.06630109	0.86666303	0.859180772	0.007482259
cg19115205	-0.024902926	0.955906917	-1.201968099	0.231979699	0.384638168	-6.066558475	0.940822067	0.969734696	-0.028912629
cg14821401	0.013214742	0.180953009	1.201907591	0.232003048	0.384638168	-6.066629984	0.190613407	0.172097644	0.018515763
cg07944745	0.01769353	0.891500114	1.201734258	0.232069942	0.38470067	-6.066834811	0.897757284	0.885764376	0.011992908
cg05280698	0.017885616	0.170094353	1.201354915	0.232216389	0.384868654	-6.067282976	0.180080209	0.160940652	0.019139557
cg26659797	-0.023245202	0.827658876	-1.20132046	0.232229693	0.384868654	-6.067323675	0.817088135	0.837348723	-0.020260588
cg13150171	-0.011519934	0.156843456	-1.20120453	0.232274464	0.384894443	-6.067460606	0.150696369	0.162478286	-0.011781918
cg16336121	0.012829415	0.831550888	1.200987601	0.232358255	0.384984877	-6.067716799	0.839860416	0.823933821	0.015926594
cg00154829	0.015008169	0.870889982	1.200888412	0.232396575	0.384999959	-6.067833926	0.879204955	0.863267923	0.015937032
cg16782506	0.033113831	0.822051291	1.200655684	0.232486504	0.385100523	-6.068108704	0.84007223	0.805532096	0.034540134
cg06758833	-0.033673608	0.890489811	-1.200436068	0.232571388	0.385173398	-6.068367954	0.874313992	0.905317645	-0.031003653
cg14762788	-0.009829942	0.861772434	-1.200390613	0.23258896	0.385173398	-6.068421606	0.857059241	0.866092862	-0.009033621
cg09773141	0.01593624	0.834650648	1.197164078	0.233862672	0.386457039	-6.068449529	0.84291516	0.826946443	0.015968717
cg03138675	-0.021145755	0.816613453	-1.200199848	0.232662716	0.385247123	-6.068646753	0.802278766	0.829753583	-0.027474817
cg12046882	0.010985778	0.838827709	1.199882761	0.232785349	0.385401752	-6.069020912	0.845951146	0.832297893	0.013653253
cg12206571	-0.017894186	0.806320491	-1.199772468	0.232828016	0.385423965	-6.069151033	0.797348948	0.814544406	-0.017195458
cg26409566	0.008153766	0.884024418	1.199580613	0.232902248	0.385498419	-6.069377352	0.888651762	0.879782687	0.008869075
cg00810208	0.020703057	0.04036106	1.199097792	0.233089135	0.385727728	-6.06994675	0.051902254	0.029781633	0.022120622
cg14008630	0.013063627	0.800636459	1.199071455	0.233099332	0.385727728	-6.069977804	0.812830449	0.789458634	0.023371816
cg15048714	-0.020754568	0.816885981	-1.198903792	0.233164257	0.385786717	-6.070175474	0.805770286	0.827075368	-0.021305082
cg26701785	-0.009074848	0.91763696	-1.198813107	0.233199379	0.385796387	-6.070282379	0.91314374	0.921755745	-0.008612004
cg01663008	0.014653334	0.795891304	1.197966147	0.233527587	0.386253983	-6.071280441	0.808368174	0.784454173	0.023914001
cg07594172	0.011612721	0.81370378	1.197900272	0.233553128	0.386253983	-6.07135804	0.822175683	0.805937869	0.016237815
cg13242077	-0.010329543	0.8369798	-1.197872447	0.233563917	0.386253983	-6.071390816	0.831966983	0.841574881	-0.009607898
cg10975354	0.037392675	0.1495267	1.197557028	0.233686244	0.386361376	-6.071762303	0.174985244	0.126189701	0.048795543
cg19629631	-0.021272215	0.807237215	-1.197553794	0.233687499	0.386361376	-6.071766111	0.797461642	0.816198157	-0.018736515
cg13370121	-0.009621616	0.892833035	-1.197388693	0.233751548	0.386378825	-6.071960522	0.887399012	0.897814224	-0.010415212
cg02851212	-0.020726047	0.008695652	-1.197375421	0.233756697	0.386378825	-6.071976149	0	0.016666667	-0.016666667
cg12411185	0.018320352	0.795336886	1.197230057	0.2338131	0.386423582	-6.072147296	0.808042248	0.783690303	0.024351945
cg23708607	0.012138243	0.139924416	1.197013119	0.233897294	0.386465785	-6.072402673	0.147938878	0.132577827	0.01536105
cg05715917	-0.028796209	0.873441494	-1.196890853	0.233944755	0.386495741	-6.072546584	0.855096812	0.890257452	-0.03516064
cg22550042	-0.020194047	0.829221662	-1.196655907	0.234035975	0.386549786	-6.072823081	0.819719025	0.837932414	-0.018213389
cg15271066	-0.009236356	0.879913169	-1.196655487	0.234036138	0.386549786	-6.072823576	0.875624793	0.883844179	-0.008219386
cg11475325	-0.022633156	0.798198368	-1.196231691	0.234200745	0.386740377	-6.073322189	0.78653091	0.808893539	-0.022362629
cg03176917	-0.019845685	0.189018521	-1.196171742	0.234224037	0.386740377	-6.073392708	0.179667668	0.197590136	-0.017922468
cg03707256	0.020533412	0.935096265	1.196131739	0.234239581	0.386740377	-6.073439763	0.946911715	0.924265436	0.022646279
cg01246520	0.019277307	0.140022193	1.196040719	0.234274949	0.386750314	-6.073546821	0.151720798	0.129298471	0.022422327
cg00480717	0.015307433	0.883195649	1.195574167	0.234456301	0.387001212	-6.074095454	0.895407752	0.872001221	0.023406532
cg11886220	-0.025276585	0.822506488	-1.195346784	0.234544723	0.387098674	-6.074362765	0.808911179	0.834968853	-0.026057674
cg16269733	0.019319318	0.153667517	1.19518905	0.234606075	0.387126727	-6.074548168	0.164255258	0.143962088	0.02029317
cg13678787	0.026399935	0.910098512	1.195152023	0.234620478	0.387126727	-6.074591687	0.92197289	0.899213664	0.022759226
cg06634917	0.038645175	0.81895827	1.194994199	0.234681879	0.387146057	-6.074777166	0.840103682	0.799574976	0.040528705
cg20945531	0.026560821	0.804911039	1.194970876	0.234690954	0.387146057	-6.074804575	0.819678368	0.79137432	0.028304049
cg11432526	0.022063103	0.891616642	1.194851029	0.234737589	0.387174517	-6.074945404	0.905192956	0.879171687	0.026021269
cg08792185	0.020694664	0.930903691	1.194650912	0.234815474	0.387233592	-6.075180526	0.942163767	0.920581954	0.021581813
cg09138892	-0.023061134	0.814798707	-1.194607995	0.23483218	0.387233592	-6.075230945	0.801570582	0.826924487	-0.025353905
cg15691584	0.017364539	0.811446458	1.194404623	0.234911355	0.387279541	-6.075469843	0.822175497	0.801611505	0.020563992
cg23464327	0.012592136	0.798381662	1.194385434	0.234918826	0.387279541	-6.075492382	0.807650202	0.7898855	0.017764702
cg02647998	0.013598041	0.838507477	1.194240306	0.234975339	0.387315157	-6.075662835	0.846345556	0.831322571	0.015022985
cg20025033	0.009550545	0.833011424	1.194178994	0.234999217	0.387315157	-6.07573484	0.841731179	0.825018315	0.016712863
cg14908168	0.010101442	0.902470004	1.19390767	0.235104904	0.387440885	-6.07605344	0.908489698	0.896951951	0.011537746
cg08044704	0.01754331	0.810151543	1.193739275	0.235170515	0.387469462	-6.076251142	0.822824116	0.798535019	0.024289097
cg17010895	-0.027901062	0.787784236	-1.193674052	0.235195931	0.387469462	-6.076327708	0.773657798	0.800733472	-0.027075674
cg12892087	-0.013116776	0.158395324	-1.193628612	0.235213639	0.387469462	-6.076381049	0.154356676	0.162097419	-0.007740743
cg24387367	-0.028811229	0.120799228	-1.193550321	0.235244152	0.387469462	-6.076472947	0.107935985	0.132590535	-0.02465455
cg04499147	-0.013652653	0.179650693	-1.19346636	0.235276878	0.387469462	-6.076571495	0.175904925	0.183084314	-0.007179389
cg26584456	0.035113983	0.148587543	1.193410442	0.235298675	0.387469462	-6.076637124	0.172898246	0.126302732	0.046595515
cg12840361	-0.012764228	0.174947789	-1.193253685	0.235359787	0.387484132	-6.076821088	0.166789979	0.182425782	-0.015635803
cg02763565	-0.011016485	0.841167334	-1.193236735	0.235366396	0.387484132	-6.076840978	0.832988119	0.848664948	-0.015676828
cg23057284	-0.020597605	0.168669138	-1.19015713	0.23659319	0.388514675	-6.076937291	0.161544137	0.175311087	-0.01376695
cg11155090	0.024556699	0.840825414	1.193039061	0.235443478	0.387524068	-6.077072925	0.859832598	0.823402162	0.036430436
cg18680612	-0.014484645	0.172526162	-1.193023691	0.235449472	0.387524068	-6.077090958	0.166187305	0.178336781	-0.012149476
cg12502286	0.01972912	0.920361724	1.192684745	0.235581686	0.387693253	-6.077488577	0.931283899	0.910349731	0.020934169
cg11213574	-0.011871269	0.152553951	-1.192311372	0.235727392	0.387884595	-6.077926455	0.140980823	0.163162652	-0.022181829
cg19903071	-0.016633446	0.189806233	-1.192028354	0.23583788	0.388017948	-6.07825828	0.185155428	0.194069471	-0.008914043
cg21431072	-0.022517951	0.844216944	-1.19193021	0.235876203	0.388032551	-6.07837333	0.834339647	0.853271133	-0.018931486
cg15128141	-0.023968267	0.103231523	-1.191848323	0.235908182	0.388036714	-6.078469316	0.091996945	0.113529886	-0.021532941
cg00834899	-0.012283421	0.800530203	-1.191347889	0.23610368	0.388244763	-6.079055775	0.794218434	0.806315992	-0.012097558
cg14801778	0.023328668	0.891675324	1.19131147	0.236117912	0.388244763	-6.079098446	0.904841302	0.879606511	0.025234791
cg14292522	0.013020654	0.16894568	1.191298304	0.236123058	0.388244763	-6.079113871	0.178579352	0.160114815	0.018464537
cg03277898	0.019659888	0.82736145	1.191141278	0.236184428	0.388297219	-6.079297833	0.841901416	0.814033148	0.027868269
cg04988471	0.017938583	0.858085687	1.190951225	0.236258723	0.388328739	-6.079520456	0.869227993	0.847871906	0.021356087
cg02172724	-0.011741884	0.185110661	-1.190805804	0.236315581	0.388328739	-6.079690775	0.176851977	0.192681121	-0.015829144
cg14004768	-0.017713412	0.185821723	-1.190800523	0.236317646	0.388328739	-6.079696961	0.178775125	0.192281104	-0.013505979
cg08482536	-0.02965933	0.802440458	-1.190790716	0.236321481	0.388328739	-6.079708446	0.787301537	0.816317803	-0.029016266
cg22177068	0.010588505	0.801478475	1.190657352	0.236373635	0.388333034	-6.079864623	0.806529295	0.796848557	0.009680738
cg00533683	-0.017299805	0.792376844	-1.190633315	0.236383036	0.388333034	-6.079892771	0.78415815	0.799910647	-0.015752498
cg07434166	0.020554357	0.956299304	1.190248489	0.236533578	0.388485582	-6.080343322	0.966830175	0.946646006	0.02018417
cg13079150	-0.033740561	0.838970183	-1.190245216	0.236534858	0.388485582	-6.080347153	0.818527577	0.857709238	-0.039181661
cg04362096	0.017131289	0.199731731	1.190049264	0.23661154	0.388514675	-6.080576518	0.211944404	0.188536781	0.023407624
cg01725586	-0.028178256	0.08486824	-1.189933122	0.236656999	0.388540901	-6.080712445	0.069614047	0.098851251	-0.029237205
cg04758826	0.019073077	0.877576316	1.189433036	0.236852806	0.388738047	-6.08129758	0.889281667	0.866846411	0.022435256
cg17603288	0.020931724	0.873217885	1.189405641	0.236863535	0.388738047	-6.081329627	0.884859297	0.862546591	0.022312706
cg08564027	-0.022216269	0.833576545	-1.189374118	0.236875882	0.388738047	-6.081366502	0.821785527	0.844384977	-0.02259945
cg09296270	-0.012566759	0.152209005	-1.189325097	0.236895084	0.388738047	-6.081423844	0.14848227	0.155625179	-0.007142909
cg19360212	-0.033704936	0.845925609	-1.189177778	0.236952796	0.388784334	-6.081596157	0.831530337	0.859121275	-0.027590938
cg10653573	-0.026215031	0.832318136	-1.188908988	0.237058119	0.38890872	-6.081910494	0.819451839	0.844112242	-0.024660403
cg00757327	-0.011967432	0.18349208	-1.188329588	0.237285267	0.389190841	-6.08258784	0.17894187	0.187663107	-0.008721236
cg24288527	0.027640137	0.950311301	1.188292356	0.237299869	0.389190841	-6.082631355	0.966093092	0.935844659	0.030248433
cg04873061	0.02697566	0.211547035	1.188244361	0.237318692	0.389190841	-6.082687447	0.228757096	0.195771146	0.03298595
cg11541881	-0.035619595	0.832534572	-1.188047953	0.237395736	0.389268742	-6.082916969	0.81605618	0.847639765	-0.031583585
cg06757935	-0.010942012	0.901447638	-1.187846807	0.237474656	0.3893497	-6.083151989	0.895642087	0.906769394	-0.011127307
cg07327489	0.025378935	0.205484953	1.187624281	0.237561986	0.389428685	-6.083411944	0.220118782	0.19207061	0.028048172
cg03586128	-0.06956166	0.159579384	-1.187437547	0.237635288	0.389428685	-6.08363005	0.11765445	0.198010574	-0.080356123
cg17654261	0.019385637	0.862286825	1.187370399	0.23766165	0.389428685	-6.083708471	0.872803091	0.852646914	0.020156177
cg07135161	0.009841705	0.859431321	1.187313663	0.237683927	0.389428685	-6.083774729	0.866523393	0.852930255	0.013593138
cg03582285	0.017194499	0.174448251	1.187234616	0.237714965	0.389428685	-6.083867036	0.185070363	0.164711316	0.020359047
cg15036867	0.015484695	0.199125673	1.187224042	0.237719118	0.389428685	-6.083879384	0.210254237	0.188924489	0.021329747
cg09480367	-0.020483525	0.824494025	-1.187197078	0.237729706	0.389428685	-6.08391087	0.813350323	0.834709086	-0.021358763
cg27497751	0.022255224	0.180426741	1.186729047	0.237913553	0.389681404	-6.084457278	0.192025013	0.169794993	0.02223002
cg02891046	-0.022604701	0.799660755	-1.185734753	0.238304459	0.390273161	-6.085617381	0.787925231	0.810418318	-0.022493088
cg27010076	-0.008927363	0.839692075	-1.185539115	0.238381428	0.390337106	-6.085845532	0.835178927	0.843829127	-0.0086502
cg20516643	0.024239346	0.787580311	1.185484927	0.23840275	0.390337106	-6.085908718	0.800932793	0.775340536	0.025592257
cg26486246	0.022690702	0.84230053	1.185219825	0.238507083	0.390404723	-6.086217806	0.854144613	0.831443454	0.022701159
cg09978626	0.020359417	0.953837724	1.185148698	0.238535081	0.390404723	-6.086300723	0.964904136	0.943693512	0.021210624
cg16496709	0.051660809	0.776487035	1.185141558	0.238537892	0.390404723	-6.086309046	0.800420309	0.7545482	0.04587211
cg08595278	-0.011021139	0.888846033	-1.181379554	0.240045845	0.391858783	-6.086336867	0.883567125	0.893597051	-0.010029926
cg01788776	0.012390893	0.801764509	1.18503754	0.238578841	0.390404723	-6.086430296	0.811636271	0.792715394	0.018920877
cg09936919	0.013038046	0.797363973	1.185003645	0.238592186	0.390404723	-6.086469804	0.804798394	0.790549087	0.014249307
cg00518150	0.014703172	0.795539191	1.184846587	0.238654029	0.390457429	-6.086652856	0.806268167	0.785704296	0.02056387
cg20782252	-0.022901098	0.856000284	-1.184556675	0.238768213	0.390579402	-6.086990689	0.843915824	0.867077706	-0.023161883
cg00455386	0.011811378	0.176591154	1.184506796	0.238787863	0.390579402	-6.087048804	0.184444631	0.169392133	0.015052497
cg08990112	0.028093227	0.037296512	1.184360124	0.238845649	0.390625434	-6.087219683	0.055488962	0.020620099	0.034868862
cg12636982	0.014215984	0.195699468	1.184216477	0.238902254	0.39066952	-6.087387017	0.206864961	0.185464432	0.021400529
cg05189524	0.02200899	0.187694513	1.183908132	0.23902379	0.390819764	-6.08774614	0.201312403	0.175211447	0.026100956
cg17741818	-0.038403402	0.154087123	-1.183682732	0.239112661	0.390873197	-6.088008603	0.136027514	0.170641763	-0.034614249
cg06582935	0.02759929	0.822558496	1.183674782	0.239115796	0.390873197	-6.088017858	0.837541536	0.808824043	0.028717493
cg13914810	0.010143051	0.798739827	1.183205227	0.239301011	0.39112744	-6.088564461	0.803333118	0.794529311	0.008803807
cg04837653	-0.014838246	0.855232189	-1.182529127	0.239567876	0.391515057	-6.089351127	0.846711887	0.863042466	-0.016330579
cg14990842	0.017106818	0.856639664	1.181921868	0.239807751	0.391823695	-6.090057322	0.868919833	0.845382844	0.023536989
cg09169633	-0.016215274	0.813835663	-1.181776757	0.239865097	0.391823695	-6.090226022	0.80556971	0.821412786	-0.015843076
cg07357091	0.015575117	0.183659586	1.181758201	0.23987243	0.391823695	-6.090247593	0.195017261	0.173248384	0.021768877
cg00178522	0.022602593	0.852891845	1.181605168	0.239932919	0.391823695	-6.090425479	0.864497808	0.842253045	0.022244763
cg00920736	0.023036871	0.864289706	1.181587808	0.239939781	0.391823695	-6.090445657	0.878738555	0.851044928	0.027693627
cg03397234	0.02374094	0.092146917	1.181546036	0.239956294	0.391823695	-6.090494207	0.105934901	0.079507933	0.026426968
cg08219786	-0.029896981	0.824649359	-1.18152432	0.239964879	0.391823695	-6.090519447	0.813513545	0.834857189	-0.021343644
cg05921509	0.012011104	0.809208425	1.18140123	0.240013545	0.391854601	-6.0906625	0.816732668	0.802311203	0.014421465
cg02777565	-0.018276622	0.812816821	-1.181013421	0.240166918	0.391966035	-6.091113114	0.804527213	0.820415629	-0.015888416
cg12953669	-0.015200564	0.174638518	-1.181003007	0.240171038	0.391966035	-6.091125213	0.171785729	0.177253576	-0.005467847
cg05046525	-0.020553605	0.026812763	-1.180846227	0.240233063	0.391972869	-6.091307339	0.017001478	0.03580644	-0.018804961
cg26262442	-0.02517499	0.846059839	-1.180810294	0.24024728	0.391972869	-6.091349078	0.832730974	0.858277965	-0.02554699
cg25161512	-0.012027699	0.173375757	-1.180766861	0.240264466	0.391972869	-6.091399528	0.16932718	0.177086952	-0.007759773
cg08426938	0.018890247	0.866959735	1.180308278	0.240445971	0.392220421	-6.091932082	0.878289715	0.85657392	0.021715795
cg11619434	-0.009516467	0.903794186	-1.180106658	0.240525803	0.39228777	-6.09216616	0.899396451	0.907825444	-0.008428992
cg14629910	0.012400302	0.108460339	1.180046047	0.240549806	0.39228777	-6.092236521	0.116019448	0.101531156	0.014488292
cg18958266	0.011002754	0.808124791	1.179978467	0.24057657	0.39228777	-6.092314968	0.81600552	0.800900789	0.015104732
cg18789554	-0.028196991	0.145292346	-1.179722815	0.240677838	0.392367076	-6.092611689	0.135985756	0.153823386	-0.01783763
cg08522734	-0.021637584	0.818605257	-1.179627933	0.240715431	0.392367076	-6.092721797	0.806313917	0.829872318	-0.023558401
cg16656119	0.032454205	0.819976492	1.179614871	0.240720606	0.392367076	-6.092736954	0.834918009	0.806280102	0.028637907
cg02722657	-0.014148004	0.193634211	-1.179555042	0.240744313	0.392367076	-6.09280638	0.189809279	0.197140399	-0.00733112
cg09391279	0.019371441	0.861923932	1.179322599	0.240836432	0.39246867	-6.093076071	0.873853356	0.850988627	0.022864728
cg07470104	0.018303273	0.869305979	1.178989384	0.240968532	0.392635384	-6.093462594	0.881115192	0.858480867	0.022634326
cg03684644	0.010617717	0.803632608	1.178749696	0.241063586	0.3927417	-6.09374056	0.809640425	0.798125443	0.011514983
cg14134417	0.014473376	0.845495496	1.178474776	0.241172645	0.392870805	-6.094059318	0.856307412	0.835584572	0.02072284
cg16055817	-0.023734494	0.80526606	-1.178215731	0.241275439	0.392989674	-6.094359604	0.791446453	0.817934034	-0.026487581
cg16119493	0.0213687	0.787002817	1.17805441	0.24133947	0.393045383	-6.094546575	0.799375484	0.775661206	0.023714278
cg19586698	-0.027180871	0.803824162	-1.177903062	0.241399554	0.393094651	-6.094721965	0.790176711	0.816334326	-0.026157615
cg19455396	0.030736029	0.882000228	1.177738252	0.241464994	0.393152628	-6.09491293	0.894924793	0.87015271	0.024772082
cg27038693	-0.022168915	0.801213907	-1.177197525	0.241679785	0.393378611	-6.095539287	0.790292755	0.811224963	-0.020932208
cg14384303	0.01977533	0.792695774	1.17718006	0.241686725	0.393378611	-6.095559513	0.806217005	0.780301312	0.025915693
cg04097131	-0.023781695	0.819579845	-1.177163395	0.241693347	0.393378611	-6.095578813	0.807483369	0.830668281	-0.023184913
cg14675881	-0.014938623	0.170998922	-1.176782545	0.241844719	0.393576369	-6.096019793	0.167436101	0.174264841	-0.00682874
cg14863074	-0.00711085	0.064738996	-1.17629153	0.242039977	0.393845489	-6.096588127	0.061340555	0.067854233	-0.006513679
cg24066316	-0.011917384	0.175011007	-1.176183063	0.242083125	0.393867062	-6.096713643	0.171128479	0.178569991	-0.007441511
cg00892312	-0.022872501	0.035037068	-1.175929526	0.242184003	0.393982545	-6.097006987	0.023340478	0.045758942	-0.022418464
cg00171290	0.020297922	0.935464518	1.175688883	0.24227978	0.394042272	-6.097285355	0.947480965	0.924449442	0.023031523
cg03920545	-0.017151811	0.201672758	-1.175687009	0.242280526	0.394042272	-6.097287523	0.195466784	0.207361568	-0.011894784
cg24577131	0.015727416	0.20121248	1.175378526	0.242403342	0.394193365	-6.097644285	0.211349441	0.191920265	0.019429176
cg12964848	-0.007326374	0.871675487	-1.174650482	0.242693374	0.394580029	-6.09848591	0.870106792	0.873113457	-0.003006665
cg22773831	-0.008724935	0.876948053	-1.174631335	0.242701005	0.394580029	-6.098508037	0.872373803	0.881141116	-0.008767313
cg18091591	0.014864254	0.840294166	1.174342057	0.242816316	0.3947188	-6.098842298	0.851391988	0.830121163	0.021270825
cg11247887	-0.031518074	0.816664106	-1.173733845	0.243058887	0.395050261	-6.099544826	0.801894609	0.830202812	-0.028308204
cg09007239	0.036110288	0.782168466	1.173675982	0.243081974	0.395050261	-6.099611644	0.803454553	0.76265622	0.040798333
cg09221605	-0.023650829	0.850662242	-1.173589619	0.243116434	0.395050261	-6.099711366	0.837739913	0.862507709	-0.024767796
cg16458226	0.019376076	0.171627234	1.173530214	0.243140139	0.395050261	-6.099779956	0.183185223	0.161032411	0.022152812
cg18067069	0.014745603	0.815020397	1.173424883	0.243182176	0.395065219	-6.099901564	0.825593147	0.805328709	0.020264438
cg22438763	-0.018656799	0.213961651	-1.173356903	0.243209308	0.395065219	-6.099980043	0.20688124	0.220452028	-0.013570788
cg05445227	-0.023554349	0.833438648	-1.173186527	0.24327732	0.395126987	-6.100176714	0.821441861	0.844435703	-0.022993842
cg01594767	-0.02254059	0.864219232	-1.172925931	0.243381372	0.395163323	-6.100477477	0.852285634	0.875158363	-0.022872729
cg10095247	-0.018480176	0.815780405	-1.172883036	0.243398502	0.395163323	-6.100526977	0.806977543	0.823849696	-0.016872154
cg05039538	0.011327174	0.1186917	1.172862336	0.243406769	0.395163323	-6.100550863	0.126315521	0.111703197	0.014612325
cg00456950	0.022359961	0.826371854	1.172830092	0.243419647	0.395163323	-6.100588071	0.840626807	0.813304813	0.027321995
cg06753179	-0.028682899	0.815524804	-1.172571978	0.243522751	0.395282002	-6.10088588	0.803284295	0.826745271	-0.023460976
cg08406402	0.018210902	0.853407426	1.171930862	0.24377898	0.395608803	-6.101625316	0.863939194	0.843753306	0.020185888
cg23440389	0.012470125	0.898833691	1.17191798	0.24378413	0.395608803	-6.101640169	0.905359621	0.892851588	0.012508034
cg10592592	0.014160776	0.189724117	1.171332165	0.244018429	0.395940258	-6.102315472	0.198396201	0.181774707	0.016621494
cg06025631	0.020220857	0.035085996	1.171211637	0.244066654	0.39596975	-6.102454371	0.0465461	0.024580902	0.021965198
cg03397923	0.010078585	0.859076734	1.170893571	0.244193951	0.396127501	-6.10282085	0.864723399	0.853900624	0.010822776
cg04409420	0.011866846	0.834212417	1.170607081	0.244308651	0.396264782	-6.103150863	0.844881841	0.824432112	0.020449729
cg17969084	0.028527994	0.060065865	1.17046542	0.244365381	0.396308015	-6.103314016	0.075079329	0.046303522	0.028775807
cg16092069	0.023123871	0.827533106	1.170163187	0.244486445	0.396440598	-6.103662036	0.839998652	0.816106355	0.023892297
cg05385299	0.019215299	0.811830703	1.170029877	0.244539858	0.396440598	-6.103815515	0.823090874	0.80150888	0.021581994
cg14905600	0.021155196	0.808983507	1.169961177	0.244567387	0.396440598	-6.103894602	0.826619093	0.792817552	0.033801541
cg16871153	-0.023701597	0.803449009	-1.169881292	0.244599401	0.396440598	-6.10398656	0.791434027	0.814462742	-0.023028715
cg06228183	0.007031052	0.82616418	1.169834915	0.244617987	0.396440598	-6.104039942	0.832452091	0.820400262	0.012051828
cg20451596	0.018307793	0.871795759	1.169810814	0.244627647	0.396440598	-6.104067683	0.88206267	0.862384423	0.019678247
cg00945666	-0.014490061	0.15274022	-1.169224826	0.244862592	0.396699394	-6.104742001	0.14888473	0.156274419	-0.007389689
cg04667681	0.007272553	0.857180109	1.169202911	0.244871382	0.396699394	-6.104767213	0.861205043	0.853490586	0.007714457
cg16987213	-0.023215901	0.867793259	-1.169187267	0.244877656	0.396699394	-6.10478521	0.85714653	0.877552761	-0.020406231
cg13326083	0.008811278	0.914272315	1.16901204	0.244947945	0.396729524	-6.10498678	0.917217612	0.91157246	0.005645152
cg23861834	0.017830358	0.198994897	1.168990791	0.24495647	0.396729524	-6.105011221	0.211210449	0.187797307	0.023413142
cg20055392	-0.017159574	0.831022196	-1.168902586	0.244991858	0.396738075	-6.105112674	0.82293097	0.838439153	-0.015508182
cg00912942	-0.026441796	0.868143475	-1.168267177	0.245246895	0.39707955	-6.105843294	0.855801147	0.879457276	-0.023656129
cg11252555	0.013666044	0.864830913	1.168186385	0.245279336	0.39707955	-6.105936164	0.871170846	0.859019308	0.012151538
cg12598767	-0.011922871	0.885237404	-1.168152042	0.245293127	0.39707955	-6.105975639	0.878276355	0.891618366	-0.01334201
cg01018999	-0.01393884	0.171739065	-1.167962422	0.245369283	0.397138968	-6.106193576	0.167418303	0.175699764	-0.008281461
cg18892258	0.027008353	0.818423536	1.167899043	0.245394741	0.397138968	-6.106266412	0.83363942	0.804475643	0.029163777
cg23344298	-0.018464873	0.801332785	-1.167779602	0.245442723	0.397138968	-6.106403665	0.791528546	0.810320003	-0.018791457
cg26201811	-0.019587341	0.174465269	-1.167757041	0.245451787	0.397138968	-6.106429588	0.163917771	0.184133809	-0.020216038
cg22924504	0.027396878	0.847155553	1.16768551	0.245480526	0.397138968	-6.106511779	0.864030782	0.831686593	0.032344189
cg21226087	0.01060101	0.812187574	1.167517971	0.245547849	0.397199117	-6.106704264	0.820403025	0.804656744	0.015746281
cg01616178	0.024487821	0.141921545	1.16739838	0.245595913	0.397228102	-6.106841646	0.156496379	0.128561281	0.027935099
cg27605211	0.028936846	0.819583263	1.167065438	0.245729758	0.397244861	-6.107224043	0.837727223	0.8029513	0.034775923
cg04175473	-0.02944978	0.833721302	-1.167040458	0.245739802	0.397244861	-6.10725273	0.820746308	0.845615046	-0.024868738
cg01016405	0.012659587	0.825113339	1.167035045	0.245741978	0.397244861	-6.107258946	0.833305239	0.817604096	0.015701143
cg24706981	0.014494509	0.822637219	1.167008016	0.245752847	0.397244861	-6.107289985	0.834879307	0.811415304	0.023464003
cg27084310	0.013681328	0.83630201	1.166997665	0.245757009	0.397244861	-6.10730187	0.845409333	0.827953631	0.017455702
cg09881191	0.019256126	0.839072615	1.166802529	0.245835485	0.397313914	-6.107525931	0.850522701	0.828576703	0.021945998
cg22172358	-0.015650907	0.812393148	-1.166711169	0.245872233	0.397313914	-6.10763082	0.803966518	0.820117559	-0.016151042
cg00108210	-0.019582575	0.882775692	-1.166666541	0.245890185	0.397313914	-6.107682054	0.871694924	0.892933063	-0.021238138
cg07963816	-0.032917546	0.880163724	-1.16627796	0.246046535	0.397517802	-6.108128073	0.85946041	0.899141763	-0.039681353
cg02558084	-0.014429873	0.808309281	-1.165898954	0.246199101	0.397667082	-6.108562961	0.799563703	0.81632606	-0.016762357
cg08884539	0.015567674	0.81621222	1.165898482	0.246199291	0.397667082	-6.108563503	0.825627471	0.807581573	0.018045897
cg03886523	-0.021769666	0.814996332	-1.165498756	0.24636027	0.397878328	-6.109022017	0.806063049	0.823185175	-0.017122125
cg00010207	-0.019821225	0.905110791	-1.164876146	0.246611159	0.398170328	-6.109735891	0.894022066	0.915275456	-0.02125339
cg19500098	0.018893403	0.213717331	1.164821681	0.246633115	0.398170328	-6.109798322	0.225607637	0.202817885	0.022789752
cg24636969	0.027148492	0.127337167	1.164807702	0.246638751	0.398170328	-6.109814345	0.143640673	0.112392287	0.031248386
cg02913884	0.0274196	0.088908948	1.164750181	0.24666194	0.398170328	-6.109880275	0.105937877	0.073299097	0.032638781
cg24520968	0.017706296	0.818475887	1.164333443	0.246829996	0.398392805	-6.11035784	0.829760871	0.808131318	0.021629552
cg16160188	0.011404406	0.840920967	1.164209719	0.246879905	0.398399408	-6.110499592	0.846554743	0.835756672	0.01079807
cg05398131	-0.009238066	0.134973005	-1.164069518	0.24693647	0.398399408	-6.110660202	0.131900623	0.137789355	-0.005888731
cg27664783	-0.010324574	0.18057543	-1.164062514	0.246939296	0.398399408	-6.110668225	0.178031676	0.182907205	-0.004875529
cg27210166	-0.038971656	0.921252665	-1.163937857	0.246989597	0.398399408	-6.110811013	0.901959597	0.938937978	-0.036978381
cg20504446	0.011124054	0.852255969	1.163887314	0.247009995	0.398399408	-6.110868903	0.858791473	0.84626509	0.012526384
cg16231923	0.019173007	0.203333978	1.163873688	0.247015494	0.398399408	-6.11088451	0.215622109	0.192069859	0.023552251
cg01925114	0.010669557	0.837374671	1.163237416	0.247272374	0.398720784	-6.11161305	0.843627496	0.831642914	0.011984582
cg10022579	-0.014096737	0.823580696	-1.163203295	0.247286155	0.398720784	-6.111652109	0.816297612	0.830256856	-0.013959244
cg15293181	0.023209942	0.805515239	1.163155325	0.24730553	0.398720784	-6.111707018	0.818158807	0.793925301	0.024233505
cg05218362	0.020501385	0.947953529	1.163008825	0.247364708	0.398767404	-6.111874696	0.959321935	0.93753249	0.021789445
cg07489732	0.021285785	0.854816741	1.162630379	0.247517628	0.398965111	-6.112307756	0.86924027	0.841595174	0.027645096
cg00659910	-0.009678507	0.903358249	-1.162448333	0.247591211	0.399000316	-6.112516023	0.89938265	0.907002548	-0.007619897
cg24555207	0.050736045	0.784957765	1.16242652	0.247600029	0.399000316	-6.112540977	0.814249131	0.758107346	0.056141785
cg25728685	-0.028640884	0.195834616	-1.162306776	0.24764844	0.399029529	-6.112677948	0.179457259	0.210847193	-0.031389934
cg11198036	0.010672083	0.818461076	1.162022374	0.247763446	0.399166026	-6.113003213	0.825829154	0.811707005	0.014122148
cg07436822	0.015692155	0.835571964	1.161653408	0.247912704	0.399357665	-6.113425077	0.846651463	0.825415756	0.021235707
cg10826174	0.016386071	0.824656409	1.161444555	0.24799722	0.399441182	-6.113663815	0.834844097	0.815317695	0.019526402
cg06062640	0.014971596	0.184359424	1.161332642	0.248042516	0.399441182	-6.113791725	0.195329109	0.174303879	0.02102523
cg06671710	-0.020249864	0.803100453	-1.161300589	0.24805549	0.399441182	-6.113828357	0.793546937	0.811857842	-0.018310905
cg17509836	-0.017702949	0.885296607	-1.161058744	0.248153399	0.399550016	-6.114104722	0.877643689	0.892311783	-0.014668094
cg16898218	0.022566669	0.1375386	1.160854405	0.248236144	0.399608148	-6.114338183	0.149046095	0.126990062	0.022056033
cg02158090	-0.011941872	0.171684466	-1.160819809	0.248250156	0.399608148	-6.114377706	0.168681898	0.17443682	-0.005754922
cg17453456	0.018957807	0.196880542	1.160738913	0.248282921	0.399612074	-6.114470117	0.211130302	0.183818263	0.027312039
cg10459493	-0.022885099	0.861937187	-1.160541452	0.248362911	0.399624747	-6.114695661	0.849919205	0.87295367	-0.023034465
cg01945183	-0.011450863	0.156137941	-1.160502073	0.248378865	0.399624747	-6.114740636	0.15219963	0.159748059	-0.007548429
cg00223767	-0.01372625	0.830485054	-1.160463561	0.248394469	0.399624747	-6.11478462	0.825534253	0.835023289	-0.009489037
cg11733135	-0.039571136	0.806894236	-1.160398028	0.248421023	0.399624747	-6.114859459	0.788394394	0.823852424	-0.03545803
cg19942083	0.019197811	0.155991356	1.160345193	0.248442432	0.399624747	-6.114919795	0.166917299	0.145975909	0.020941391
cg19582538	-0.026416631	0.821930357	-1.160099727	0.248541917	0.399735974	-6.115200072	0.808250953	0.834469811	-0.026218858
cg19933595	-0.014407322	0.187915749	-1.159731199	0.24869133	0.399903376	-6.115620755	0.184383444	0.191153696	-0.006770252
cg14200350	-0.017496137	0.198309356	-1.159693301	0.248706699	0.399903376	-6.115664009	0.190318611	0.205634207	-0.015315596
cg19392754	0.020867096	0.15761388	1.159591486	0.248747991	0.399920971	-6.115780207	0.169667609	0.146564628	0.023102981
cg24312537	-0.025364771	0.82224411	-1.159257216	0.248883592	0.400040425	-6.116161625	0.809286038	0.834122344	-0.024836306
cg25144382	-0.020645188	0.816435895	-1.159244268	0.248888845	0.400040425	-6.116176397	0.806001639	0.82600063	-0.01999899
cg03964373	-0.042623517	0.78245765	-1.159183832	0.248913368	0.400040425	-6.116245346	0.764500909	0.798917996	-0.034417088
cg01683654	0.026514396	0.075639287	1.159082055	0.248954669	0.400058009	-6.11636145	0.092054894	0.060591648	0.031463245
cg26539736	0.020056649	0.802017632	1.15892106	0.249020011	0.400114215	-6.116545089	0.818474746	0.786931944	0.031542802
cg01589960	-0.015491421	0.815696809	-1.158801547	0.249068524	0.400143373	-6.116681395	0.807487116	0.823222362	-0.015735246
cg25037011	0.027208357	0.085992321	1.158439811	0.249215403	0.400276616	-6.117093874	0.099675854	0.073449082	0.026226772
cg01763875	0.03161202	0.849672947	1.158377545	0.249240692	0.400276616	-6.117164862	0.863639484	0.836870289	0.026769195
cg15139637	-0.010201468	0.116756119	-1.158345232	0.249253816	0.400276616	-6.1172017	0.112707153	0.12046767	-0.007760517
cg09817016	0.013072736	0.138757994	1.158298078	0.249272969	0.400276616	-6.117255455	0.147332048	0.130898444	0.016433605
cg07509704	0.009639467	0.889183433	1.158030681	0.2493816	0.400402259	-6.117560245	0.893429264	0.885291421	0.008137843
cg24119500	-0.020003139	0.798990787	-1.15788811	0.249439533	0.400446483	-6.117722725	0.788691216	0.808432061	-0.019740846
cg25479708	-0.009390539	0.090927968	-1.157654275	0.249534573	0.400540085	-6.117989172	0.088199594	0.093428977	-0.005229383
cg23917909	-0.022277822	0.805487115	-1.157595089	0.249558632	0.400540085	-6.118056604	0.794367319	0.815680262	-0.021312942
cg19311470	0.05182576	0.200118168	1.15712645	0.249749196	0.40079712	-6.118590417	0.225931531	0.176455918	0.049475613
cg07583503	0.011764058	0.190075931	1.15688152	0.249848833	0.400908191	-6.118869326	0.199359662	0.181565845	0.017793817
cg26314531	-0.039413987	0.191114888	-1.15676086	0.249897927	0.400938145	-6.119006702	0.174504576	0.206341007	-0.031836431
cg03277550	-0.011834173	0.862919766	-1.156476478	0.250013664	0.401049578	-6.119330431	0.856811873	0.868518668	-0.011706795
cg10881225	0.019273326	0.156200162	1.15644064	0.250028252	0.401049578	-6.119371222	0.16933852	0.144156667	0.025181852
cg24238852	-0.046355896	0.182183232	-1.156217069	0.250119272	0.401146743	-6.119625664	0.162424281	0.200295604	-0.037871322
cg10104534	-0.017787225	0.79693303	-1.155966082	0.25022148	0.401251522	-6.11991125	0.788358977	0.804792579	-0.016433603
cg00630237	0.010909117	0.925153689	1.155907097	0.250245504	0.401251522	-6.119978356	0.929008143	0.92162044	0.007387704
cg11646117	-0.018583212	0.810462327	-1.155740478	0.250313377	0.401311518	-6.120167902	0.802544472	0.817720362	-0.01517589
cg22120018	0.042782945	0.838304485	1.155611185	0.250366054	0.40134714	-6.120314966	0.858244862	0.820025807	0.038219055
cg04551282	0.019034924	0.193333876	1.155459817	0.250427734	0.401397185	-6.12048712	0.204551434	0.183051114	0.021500319
cg23292297	0.021520963	0.813652029	1.155203963	0.250532016	0.401515492	-6.120778057	0.828224507	0.800293925	0.027930582
cg25146597	-0.019925601	0.18060362	-1.154861664	0.250671579	0.401635431	-6.121167194	0.163635516	0.196157715	-0.032522199
cg20050875	-0.027351831	0.791843491	-1.154838012	0.250681225	0.401635431	-6.121194079	0.777933875	0.804593972	-0.026660097
cg18810664	-0.016461025	0.19780094	-1.15465212	0.250757042	0.401635431	-6.121405355	0.190226801	0.204743902	-0.014517101
cg04887104	-0.01304674	0.910978713	-1.154542115	0.250801916	0.401635431	-6.121530367	0.903926206	0.917443511	-0.013517305
cg08518839	0.019667822	0.946418297	1.154521458	0.250810344	0.401635431	-6.121553841	0.95693983	0.936773558	0.020166272
cg23287005	0.014539787	0.85410963	1.154463682	0.250833915	0.401635431	-6.121619493	0.86546954	0.843696379	0.021773161
cg00264650	-0.014858912	0.1997983	-1.154437412	0.250844633	0.401635431	-6.121649342	0.195289922	0.203930979	-0.008641057
cg14513900	0.025271442	0.858604863	1.154422555	0.250850694	0.401635431	-6.121666224	0.871072309	0.84717637	0.023895938
cg02268738	-0.017620478	0.802060298	-1.154232603	0.250928206	0.401667024	-6.12188204	0.793940987	0.809502999	-0.015562012
cg13895323	0.012503784	0.819561403	1.154224796	0.250931391	0.401667024	-6.121890908	0.82634643	0.813341794	0.013004635
cg06473925	0.015798718	0.138926167	1.154052395	0.251001756	0.401730856	-6.122086752	0.149791685	0.128966109	0.020825576
cg25861660	0.017909734	0.821994679	1.153820074	0.251096598	0.401819614	-6.122350618	0.83340704	0.811533349	0.021873692
cg26258846	-0.010738236	0.143655899	-1.153767167	0.2511182	0.401819614	-6.122410702	0.139668124	0.147311359	-0.007643236
cg00282674	-0.012160379	0.157329236	-1.153532255	0.251214132	0.401885285	-6.122677446	0.154055493	0.160330167	-0.006274674
cg03227775	0.020801454	0.864647766	1.153517302	0.251220239	0.401885285	-6.122694424	0.875978168	0.854261565	0.021716603
cg05678500	0.011292748	0.19695943	1.153386921	0.251273495	0.401921685	-6.122842447	0.20607228	0.188605983	0.017466297
cg14368276	-0.020626311	0.800686776	-1.152956402	0.251449404	0.402112717	-6.123331107	0.790172346	0.810325004	-0.020152659
cg14042923	0.049271898	0.83325224	1.152929681	0.251460325	0.402112717	-6.12336143	0.857410249	0.811107398	0.04630285
cg09128733	0.018374946	0.147532591	1.152870599	0.251484473	0.402112717	-6.123428476	0.158866648	0.137143038	0.021723611
cg14418213	0.023723682	0.801484475	1.152732772	0.251540813	0.402154003	-6.123584868	0.814618025	0.789445388	0.025172637
cg07857119	0.048352353	0.814692455	1.152502335	0.251635029	0.402189311	-6.123846302	0.841959817	0.789697373	0.052262444
cg06803201	-0.030847651	0.153196419	-1.152330856	0.251705156	0.402189311	-6.124040814	0.138308724	0.166843473	-0.028534749
cg01893462	-0.014113784	0.843460542	-1.152316473	0.251711038	0.402189311	-6.124057128	0.836164834	0.850148273	-0.013983439
cg27456999	-0.015998774	0.845245314	-1.152256833	0.251735432	0.402189311	-6.124124772	0.83558931	0.854096651	-0.018507341
cg16905926	-0.019482962	0.103511487	-1.152243302	0.251740966	0.402189311	-6.124140117	0.093016906	0.113131519	-0.020114613
cg22871253	0.017543931	0.163522259	1.152230922	0.25174603	0.402189311	-6.124154159	0.175213679	0.152805124	0.022408555
cg14007128	-0.008885255	0.838615849	-1.151992087	0.251843736	0.40220351	-6.124425005	0.835370955	0.841590334	-0.006219379
cg07052624	-0.012700833	0.103599263	-1.151924337	0.251871458	0.40220351	-6.124501825	0.099406752	0.107442399	-0.008035647
cg02408697	-0.018603733	0.890755802	-1.151888176	0.251886254	0.40220351	-6.124542826	0.878424088	0.902059873	-0.023635784
cg09570214	-0.012859145	0.156210845	-1.151869178	0.251894028	0.40220351	-6.124564366	0.151259093	0.160749952	-0.009490859
cg04768387	0.033246308	0.829292375	1.151803046	0.251921091	0.40220351	-6.124639344	0.848426867	0.811752424	0.036674442
cg08643864	-0.02174154	0.806877366	-1.151761591	0.251938057	0.40220351	-6.124686342	0.797285967	0.815669483	-0.018383516
cg11868507	0.018333592	0.812028624	1.151590348	0.252008146	0.402266668	-6.124880465	0.826670666	0.798606752	0.028063914
cg14562619	-0.015886126	0.838252091	-1.151308086	0.252123706	0.402402383	-6.125200379	0.830177281	0.845654	-0.01547672
cg03894337	0.03279384	0.812296648	1.150559372	0.252430416	0.402801283	-6.126048596	0.836828532	0.789809089	0.047019443
cg26268096	0.013076973	0.816873607	1.150470894	0.252466678	0.402801283	-6.126148797	0.824779117	0.80962689	0.015152227
cg15642885	-0.011880762	0.161402003	-1.150390582	0.252499597	0.402801283	-6.126239744	0.155599219	0.166721222	-0.011122003
cg12774454	0.019196844	0.826518954	1.150355044	0.252514165	0.402801283	-6.126279986	0.838089579	0.815912549	0.02217703
cg07243941	0.02006243	0.056450821	1.150325007	0.252526478	0.402801283	-6.126313997	0.067888462	0.045966316	0.021922147
cg17751555	0.017179294	0.810003501	1.15013613	0.252603914	0.402876031	-6.126527849	0.823417028	0.797707768	0.02570926
cg17114767	-0.016419942	0.804137612	-1.14994186	0.252683578	0.402954315	-6.12674777	0.796227662	0.8113884	-0.015160738
cg18294987	0.015706159	0.801379514	1.149636076	0.252809006	0.403105551	-6.127093856	0.813304666	0.790448125	0.022856541
cg08431447	-0.016878174	0.152723819	-1.149347211	0.252927535	0.403245751	-6.12742071	0.140864352	0.163594997	-0.022730645
cg13922901	0.018743589	0.175004514	1.149159079	0.253004752	0.40332006	-6.127633541	0.187311507	0.163723103	0.023588404
cg11070989	0.014205793	0.122618141	1.148954736	0.253088641	0.403404987	-6.127864673	0.129756344	0.116074788	0.013681556
cg16562709	-0.010696523	0.871335497	-1.147672468	0.25363869	0.403882258	-6.12791434	0.865859761	0.876439997	-0.010580236
cg16737517	0.014121799	0.127376461	1.148664555	0.253207804	0.403534204	-6.128192827	0.134884726	0.120493885	0.014390841
cg19984931	0.010539849	0.82245614	1.148571377	0.253246075	0.403534204	-6.128298181	0.829891615	0.815640288	0.014251327
cg18562160	0.012138493	0.886057961	1.148533626	0.253261582	0.403534204	-6.128340862	0.89364553	0.87910269	0.01454284
cg03615235	-0.012185463	0.897422049	-1.148451153	0.253295462	0.403534428	-6.128434103	0.890174374	0.904065752	-0.013891378
cg19822596	0.014416446	0.162150704	1.148384193	0.253322971	0.403534428	-6.128509799	0.17284124	0.152351046	0.020490194
cg03955334	0.026575913	0.926153973	1.148034373	0.253466723	0.403714614	-6.128905195	0.940293031	0.91319317	0.027099861
cg17031967	0.011550808	0.849666237	1.147650868	0.253624383	0.403882258	-6.129338528	0.856084348	0.843782968	0.01230138
cg10586864	0.012319353	0.838259262	1.147554703	0.253663927	0.403882258	-6.129447166	0.846663623	0.830555265	0.016108358
cg06776548	0.009606418	0.829067676	1.147347506	0.253749144	0.403921588	-6.129681205	0.83394818	0.824593881	0.009354299
cg00264578	-0.032690127	0.793444784	-1.147345582	0.253749936	0.403921588	-6.129683379	0.777635655	0.807936485	-0.03030083
cg03218019	-0.014732089	0.124733637	-1.147203603	0.253808342	0.403965759	-6.129843728	0.119909891	0.129155404	-0.009245513
cg03294149	0.013234729	0.116433285	1.147066952	0.253864565	0.404006446	-6.129998041	0.123917831	0.109572451	0.01434538
cg18204091	0.019960693	0.04559856	1.146758618	0.253991457	0.404159573	-6.130346162	0.056190981	0.03588884	0.020302141
cg01782969	0.01838937	0.799724359	1.146458558	0.254114986	0.404307314	-6.130684852	0.81227193	0.788222418	0.024049512
cg14320054	0.020123092	0.024127566	1.146282987	0.254187286	0.40437352	-6.130882987	0.034626576	0.014503475	0.020123101
cg19264599	0.014626687	0.815093254	1.146022685	0.254294504	0.404495253	-6.131176687	0.826116621	0.804988501	0.02112812
cg02784823	-0.020129937	0.821808764	-1.145767101	0.254399809	0.404510393	-6.131465001	0.809585305	0.833013601	-0.023428296
cg03591606	-0.018147399	0.093512555	-1.145691845	0.254430822	0.404510393	-6.131549882	0.084445613	0.101823918	-0.017378305
cg03482558	0.006758056	0.862663159	1.145683073	0.254434437	0.404510393	-6.131559775	0.867505363	0.858224472	0.009280891
cg02025578	0.005572414	0.022182348	1.145632013	0.25445548	0.404510393	-6.131617362	0.02508941	0.019517542	0.005571868
cg22806076	-0.019139827	0.878517878	-1.145627081	0.254457513	0.404510393	-6.131622925	0.867829794	0.888315289	-0.020485496
cg07732331	-0.025203817	0.822546663	-1.145424383	0.254541064	0.404594403	-6.131851509	0.807920487	0.835953991	-0.028033504
cg15690475	0.017122161	0.808446848	1.145303953	0.254590713	0.404624512	-6.131987299	0.819669992	0.798158965	0.021511027
cg07196688	0.006867479	0.82092723	1.145051444	0.254694837	0.404741181	-6.13227197	0.824614744	0.817547008	0.007067736
cg27599856	0.021474532	0.827971423	1.14476242	0.254814055	0.404803581	-6.132597731	0.839983607	0.816960255	0.023023352
cg11083638	-0.020138281	0.022930813	-1.144654596	0.254858541	0.404803581	-6.13271924	0.012339069	0.032639912	-0.020300844
cg24836506	-0.020852685	0.093871011	-1.144649238	0.254860752	0.404803581	-6.132725279	0.083228777	0.103626391	-0.020397614
cg10486833	0.023301024	0.812027582	1.144649041	0.254860833	0.404803581	-6.132725501	0.824656851	0.800450751	0.0242061
cg19713460	-0.013842674	0.204830763	-1.144583911	0.254887707	0.404803581	-6.13279889	0.201546678	0.207841174	-0.006294496
cg09607298	-0.026927613	0.81728058	-1.143279639	0.255426298	0.405593478	-6.134267726	0.804127102	0.829337935	-0.025210832
cg19493077	-0.019945705	0.066198299	-1.143216284	0.255452481	0.405593478	-6.134339033	0.054415371	0.076999316	-0.022583944
cg24315421	-0.016430406	0.191459051	-1.143134583	0.255486248	0.405593478	-6.134430983	0.187393386	0.195185911	-0.007792525
cg13166992	-0.017077384	0.128591118	-1.143081489	0.255508193	0.405593478	-6.134490734	0.123485468	0.133271297	-0.009785828
cg25040746	0.008263454	0.922700216	1.142587261	0.255712537	0.405820042	-6.135046799	0.928701244	0.917199274	0.01150197
cg09899171	-0.016314894	0.815176216	-1.142551683	0.255727251	0.405820042	-6.135086819	0.806979098	0.82269024	-0.015711142
cg05960508	0.018587169	0.80511409	1.142512851	0.255743313	0.405820042	-6.135130498	0.816106577	0.795037643	0.021068934
cg02510185	0.012837169	0.862155325	1.141964045	0.255970377	0.406098808	-6.135747656	0.872855506	0.852346826	0.020508681
cg20060216	0.018084022	0.853790602	1.141911254	0.255992226	0.406098808	-6.135807007	0.864898605	0.843608266	0.021290339
cg17039519	0.006859122	0.858976625	1.141864823	0.256011444	0.406098808	-6.135859204	0.862697556	0.85556577	0.007131786
cg11390357	0.016646297	0.895631363	1.141502687	0.256161369	0.406287719	-6.13626625	0.908000044	0.884293405	0.023706639
cg01731023	0.021085953	0.848771369	1.141363965	0.256218817	0.406329926	-6.136422142	0.859050164	0.83934914	0.019701025
cg26985471	0.020531539	0.810422622	1.14127923	0.256253912	0.406336479	-6.136517355	0.819731162	0.801889794	0.017841368
cg05317381	0.015130539	0.844771635	1.141134198	0.256313989	0.406336479	-6.136680307	0.850927815	0.83912847	0.011799345
