## Supplementary Tables for "Sex-stratified and interaction multi-omics analysis of DNA methylation and gene expression in asthma": Table_Supplementary Table S1c.csv (part 2 of 2)

Table S1c. Differentially methylated CpGs between male participants with asthma and male non-asthmatic controls.
cg20739526	-0.015393418	0.123985	-1.141130647	0.25631546	0.406336479	-6.136684296	0.115313504	0.131933871	-0.016620367
cg08151654	0.020073392	0.901871702	1.140998243	0.256370314	0.406374549	-6.136833041	0.912368358	0.892249767	0.020118591
cg17676612	0.026371819	0.806975326	1.14072965	0.256481616	0.406502075	-6.137134731	0.82087854	0.794230712	0.026647828
cg26220323	0.014231592	0.873640628	1.14055401	0.256554418	0.406545684	-6.137331977	0.883769959	0.864355408	0.019414551
cg25558241	-0.013469012	0.180349652	-1.140514405	0.256570836	0.406545684	-6.13737645	0.176448479	0.183925727	-0.007477248
cg19573277	0.028047735	0.843863086	1.14010083	0.256742326	0.406768501	-6.137840767	0.857558204	0.831309228	0.026248976
cg19015264	-0.014277693	0.191519213	-1.139952996	0.256803645	0.406816738	-6.138006698	0.187944332	0.194796188	-0.006851856
cg21486411	-0.020288206	0.033613371	-1.139827612	0.25685566	0.406850227	-6.138147416	0.023057059	0.04328999	-0.02023293
cg07408006	-0.010678531	0.864718569	-1.139663137	0.256923903	0.406909408	-6.13833198	0.857501445	0.871334267	-0.013832822
cg26399937	-0.011693469	0.836724821	-1.139316765	0.257067661	0.40706488	-6.138720577	0.830933319	0.842033698	-0.011100379
cg17696468	0.011827747	0.798589841	1.13927776	0.257083853	0.40706488	-6.13876433	0.809879069	0.788241381	0.021637689
cg05780543	0.010335973	0.12213955	1.138828335	0.257270474	0.40731143	-6.139268352	0.127766235	0.116981754	0.010784481
cg21266698	0.028056109	0.835751905	1.138556044	0.257383587	0.407441558	-6.139573628	0.849605881	0.823052426	0.026553456
cg19535719	-0.016330444	0.859877434	-1.138371114	0.25746043	0.407468198	-6.13978092	0.853403646	0.865811739	-0.012408093
cg07905199	-0.018222773	0.899640956	-1.138366707	0.257462261	0.407468198	-6.139785858	0.889038075	0.909360263	-0.020322187
cg14833402	0.013328537	0.831521714	1.138019004	0.257606784	0.407624429	-6.140175514	0.842327383	0.821616518	0.020710865
cg06184926	0.016906957	0.821071486	1.137980368	0.257622846	0.407624429	-6.140218805	0.834198195	0.809038669	0.025159527
cg13293729	-0.012610038	0.18044829	-1.137780707	0.257705865	0.407660666	-6.140442497	0.171845697	0.188334001	-0.016488304
cg20638896	-0.01612174	0.819965165	-1.137741556	0.257722146	0.407660666	-6.140486355	0.811681571	0.82755846	-0.015876889
cg19985056	-0.01352206	0.091037849	-1.137702085	0.25773856	0.407660666	-6.140530571	0.084967991	0.096601886	-0.011633895
cg06434499	0.014027807	0.881500912	1.137502146	0.257821721	0.407743257	-6.14075452	0.889421481	0.87424039	0.015181091
cg23202468	-0.01361902	0.784745386	-1.137320753	0.257897183	0.407813655	-6.140957663	0.777373047	0.791503363	-0.014130316
cg23380468	0.022707106	0.840138002	1.137137313	0.257973514	0.407885408	-6.141163067	0.851900791	0.829355446	0.022545345
cg12237289	0.015118154	0.890682271	1.136980576	0.258038745	0.40789748	-6.141338545	0.902155186	0.880165432	0.021989754
cg20638675	0.019300813	0.173243975	1.136970211	0.258043059	0.40789748	-6.141350148	0.18643365	0.16115344	0.02528021
cg11840740	-0.011860002	0.102553934	-1.136315024	0.258315867	0.408279738	-6.142083412	0.097348457	0.107325622	-0.009977165
cg13085553	-0.021188545	0.810651209	-1.13622715	0.258352472	0.40828862	-6.142181727	0.799087363	0.821251402	-0.022164038
cg03494612	0.03821494	0.801502727	1.136111376	0.258400704	0.408315874	-6.142311245	0.819052502	0.785415434	0.033637068
cg18193195	-0.02037355	0.81230232	-1.135958208	0.258464524	0.408367749	-6.142482576	0.80255589	0.821236546	-0.018680656
cg06387496	-0.018239887	0.893392288	-1.135818494	0.258522747	0.408410771	-6.142638837	0.884353607	0.901677747	-0.01732414
cg07512343	0.024403496	0.795583567	1.135598151	0.258614591	0.408491834	-6.14288524	0.809018923	0.783267824	0.0257511
cg19060760	-0.018671233	0.823498456	-1.135478721	0.258664382	0.408491834	-6.143018775	0.813576442	0.832593637	-0.019017195
cg02938032	-0.017518707	0.799903581	-1.135472295	0.258667061	0.408491834	-6.143025959	0.791238677	0.807846409	-0.016607732
cg20567311	0.024100608	0.891022684	1.135376603	0.258706961	0.408505886	-6.143132944	0.902170125	0.880804197	0.021365928
cg06613350	-0.015507007	0.83709362	-1.135190239	0.258784679	0.408579644	-6.143341272	0.828350467	0.845108177	-0.01675771
cg08487469	-0.019079689	0.823036268	-1.134982428	0.25887136	0.408667534	-6.143573536	0.814080899	0.831245356	-0.017164457
cg12793711	0.013016583	0.181647154	1.134762996	0.258962911	0.408733809	-6.143818744	0.190174928	0.173830028	0.0163449
cg02656016	0.048570632	0.811344932	1.134733116	0.258975379	0.408733809	-6.143852131	0.840697698	0.784438229	0.056259468
cg05898907	-0.015436874	0.839341571	-1.13444942	0.259093779	0.408758708	-6.144169075	0.831653669	0.846388814	-0.014735145
cg07950457	0.02300485	0.900593986	1.134430034	0.259101871	0.408758708	-6.144190729	0.913606846	0.888665532	0.024941315
cg22572661	0.020746309	0.820887274	1.134410144	0.259110174	0.408758708	-6.144212947	0.836491165	0.806583708	0.029907458
cg24337090	-0.019084975	0.801449394	-1.134378112	0.259123546	0.408758708	-6.144248728	0.791535883	0.81053678	-0.019000897
cg19609438	0.016000474	0.792295169	1.134323706	0.259146258	0.408758708	-6.144309497	0.803935118	0.781625214	0.022309904
cg25841491	0.011720804	0.897424031	1.134180855	0.2592059	0.408803847	-6.144469042	0.906230738	0.889351216	0.016879522
cg09253696	-0.017462626	0.202622393	-1.13352547	0.259479653	0.409185753	-6.145200771	0.19357915	0.210912033	-0.017332883
cg21777436	-0.012132462	0.82552027	-1.133452471	0.259510157	0.409185753	-6.145282247	0.819766732	0.830794347	-0.011027615
cg24960960	0.0373018	0.213145732	1.133296809	0.259575212	0.409239359	-6.14545597	0.232890581	0.195046287	0.037844294
cg01373687	-0.019885216	0.968846624	-1.132654909	0.259843598	0.409613482	-6.146172101	0.958149869	0.978651982	-0.020502112
cg18305855	-0.023665911	0.795858136	-1.132264447	0.260006951	0.40982196	-6.146607522	0.784393529	0.80636736	-0.021973831
cg23638358	0.012546158	0.800096804	1.132054297	0.260094898	0.409911551	-6.14684181	0.810702655	0.790374773	0.020327882
cg03380612	-0.024323063	0.79714943	-1.131948939	0.260138998	0.409932023	-6.146959253	0.78355061	0.809615016	-0.026064407
cg19812018	0.011945567	0.848839502	1.131115779	0.260487921	0.410421411	-6.147887605	0.853512792	0.844555654	0.008957138
cg22776425	-0.011221588	0.149766478	-1.131058664	0.260511853	0.410421411	-6.147951221	0.146697234	0.152579952	-0.005882718
cg22804805	0.021612263	0.814429749	1.130752792	0.260640041	0.410574276	-6.148291856	0.826381584	0.8034739	0.022907684
cg01210264	0.018986477	0.809535721	1.130557706	0.260721823	0.410654011	-6.148509067	0.821828314	0.798267512	0.023560802
cg00701755	0.013150123	0.812530074	1.130476652	0.260755807	0.410658452	-6.148599303	0.823231948	0.802720023	0.020511925
cg18148659	-0.017364939	0.818867322	-1.13029842	0.260830546	0.410703501	-6.148797702	0.809832822	0.827148946	-0.017316124
cg12286006	-0.016634761	0.791474799	-1.130259787	0.260846748	0.410703501	-6.148840703	0.782714432	0.799505136	-0.016790704
cg25015733	0.01035656	0.814311625	1.130136379	0.260898508	0.410717884	-6.148978052	0.81975987	0.809317401	0.010442469
cg15433807	0.021628133	0.881186609	1.130089383	0.260918222	0.410717884	-6.149030353	0.896048484	0.867563223	0.028485261
cg07532965	0.013451011	0.791816155	1.129890574	0.261001627	0.410770244	-6.149251582	0.80265122	0.781884013	0.020767207
cg17504453	-0.031260202	0.807962247	-1.129861486	0.261013831	0.410770244	-6.149283947	0.795164907	0.819693142	-0.024528235
cg10425410	-0.018053672	0.829854288	-1.129775335	0.261049981	0.410778075	-6.149379799	0.820689542	0.838255306	-0.017565764
cg03410223	0.014840411	0.142995173	1.129646276	0.261104141	0.410814241	-6.149523377	0.153945572	0.132957309	0.020988263
cg01413054	0.02015103	0.162857613	1.12922111	0.261282621	0.411045976	-6.149996263	0.175496907	0.151271593	0.024225314
cg07499182	0.020296216	0.194031616	1.129096958	0.261334754	0.411078913	-6.150134316	0.206054596	0.183010551	0.023044045
cg26320152	0.020350265	0.891523006	1.128904576	0.261415553	0.411156928	-6.15034821	0.905835779	0.878402964	0.027432815
cg06712755	0.013656202	0.181789087	1.128494127	0.261587997	0.411357159	-6.150804436	0.191371971	0.173004778	0.018367193
cg09830308	-0.022031454	0.115136725	-1.128442496	0.261609694	0.411357159	-6.150861814	0.103604985	0.125707488	-0.022102503
cg10642599	-0.013440124	0.122107739	-1.128314393	0.261663534	0.411357159	-6.151004165	0.117853521	0.126007439	-0.008153918
cg17349802	-0.018030538	0.804088369	-1.128304405	0.261667732	0.411357159	-6.151015263	0.794327174	0.813036131	-0.018708957
cg05368609	0.019452544	0.902680199	1.127973655	0.261806779	0.411488098	-6.151382723	0.914109065	0.892203737	0.021905328
cg26191313	0.014640186	0.814370728	1.127957722	0.261813479	0.411488098	-6.151400422	0.824080391	0.805470204	0.018610188
cg09435929	0.019708952	0.037432055	1.127128363	0.262162375	0.411987313	-6.152321357	0.048133444	0.027622448	0.020510997
cg00679368	-0.011108418	0.871184283	-1.126872927	0.262269898	0.412107136	-6.152604864	0.864060653	0.877714277	-0.013653624
cg10603748	0.013571754	0.801299559	1.126570662	0.262397173	0.41221852	-6.152940266	0.812050439	0.791444586	0.020605853
cg07267547	-0.014915692	0.190925303	-1.126555993	0.26240335	0.41221852	-6.15295654	0.184550899	0.196768507	-0.012217609
cg11587848	-0.022685268	0.853938311	-1.12643784	0.262453114	0.412247548	-6.153087621	0.840800854	0.86598098	-0.025180126
cg18026227	-0.023792199	0.098739477	-1.126149369	0.262574639	0.412389274	-6.153407598	0.08577198	0.110626349	-0.024854369
cg18092037	-0.013334813	0.182005575	-1.126061941	0.262611477	0.412397978	-6.153504558	0.173993459	0.189350015	-0.015356556
cg12659158	0.019828223	0.811097495	1.125669499	0.262776882	0.412605773	-6.153939699	0.822350755	0.800782006	0.021568748
cg07472332	0.024014875	0.888337497	1.125599424	0.262806425	0.412605773	-6.154017383	0.898389983	0.879122718	0.019267265
cg02807201	-0.004422897	0.021666365	-1.125317962	0.262925108	0.412727381	-6.15432936	0.019829536	0.023350125	-0.003520588
cg18999636	-0.009242189	0.129455871	-1.12526718	0.262946525	0.412727381	-6.154385638	0.126817142	0.131874706	-0.005057564
cg24204406	-0.026955382	0.82692926	-1.125159486	0.262991949	0.412749513	-6.154504983	0.816245547	0.836722663	-0.020477115
cg04470905	0.017653458	0.080475409	1.124788799	0.263148341	0.412908963	-6.154915684	0.09056876	0.07122317	0.01934559
cg06694616	-0.019751307	0.031408635	-1.124716282	0.263178943	0.412908963	-6.154996014	0.021238883	0.040730908	-0.019492025
cg13544811	0.009936738	0.839601247	1.124695882	0.263187552	0.412908963	-6.155018611	0.84617552	0.83357483	0.01260069
cg15776929	0.024757643	0.841674889	1.124446449	0.263292835	0.412976668	-6.155294872	0.856946768	0.827675667	0.0292711
cg02243157	-0.021975243	0.860869884	-1.124445136	0.263293389	0.412976668	-6.155296326	0.849773232	0.871041815	-0.021268583
cg15335418	-0.025391528	0.114552849	-1.124088042	0.263444166	0.413119265	-6.155691724	0.102248373	0.125831951	-0.023583578
cg27336554	0.014387589	0.813190261	1.124058675	0.263456568	0.413119265	-6.155724235	0.823890591	0.803381626	0.020508965
cg21240474	-0.012933988	0.814379964	-1.124007087	0.263478356	0.413119265	-6.155781346	0.808907045	0.819396807	-0.010489762
cg14525473	0.021012432	0.073586469	1.123888943	0.263528258	0.413148348	-6.155912127	0.084476037	0.063604365	0.020871671
cg10364459	0.013060968	0.810518314	1.123593318	0.263653155	0.413294982	-6.156239313	0.820800809	0.801092693	0.019708116
cg12163508	-0.019888207	0.140696667	-1.123493136	0.263695489	0.41330794	-6.156350171	0.130950051	0.149631064	-0.018681013
cg24925929	-0.01782039	0.179550281	-1.123425311	0.263724153	0.41330794	-6.156425219	0.169061374	0.189165112	-0.020103738
cg27256177	-0.007419883	0.868178194	-1.12309333	0.263864484	0.41344934	-6.156792488	0.862795205	0.8731126	-0.010317395
cg16683571	-0.029412343	0.787961347	-1.123063418	0.263877131	0.41344934	-6.156825574	0.772737518	0.801916524	-0.029179006
cg05713971	0.019365066	0.03356035	1.122960032	0.263920845	0.413468669	-6.156939926	0.043371632	0.024566674	0.018804957
cg21903920	-0.027378883	0.899466843	-1.122821561	0.263979402	0.413472118	-6.157093066	0.883239735	0.914341693	-0.031101958
ch.2.54406426R	0.020799146	0.116999067	1.122744694	0.264011912	0.413472118	-6.157178068	0.131417436	0.103782229	0.027635207
cg15476410	0.012836259	0.848647725	1.122732235	0.264017182	0.413472118	-6.157191846	0.858526506	0.839592175	0.01893433
cg15798563	0.021733856	0.798405671	1.122644236	0.264054403	0.413481269	-6.15728915	0.811692214	0.78622634	0.025465874
cg12841296	-0.020024683	0.03993486	-1.122550999	0.264093845	0.413493892	-6.157392239	0.029408993	0.049583572	-0.020174579
cg15264757	0.011737241	0.865225866	1.116482758	0.26669237	0.415538059	-6.157629052	0.870672174	0.86032419	0.010347984
cg13892635	-0.021509925	0.828893293	-1.122309708	0.264195936	0.413604592	-6.157658986	0.817651914	0.83919789	-0.021545976
cg27113091	0.006948823	0.838315691	1.122138674	0.264268317	0.413668759	-6.15784803	0.84235556	0.834612477	0.007743083
cg17794750	0.015795607	0.140187977	1.121985091	0.264333325	0.413721372	-6.158017761	0.149722734	0.131447783	0.018274951
cg09255521	-0.006674264	0.784085886	-1.12169862	0.264454612	0.413790544	-6.158334292	0.780754027	0.787140089	-0.006386062
cg21902095	0.019397491	0.040157972	1.121693085	0.264456956	0.413790544	-6.158340408	0.051091272	0.03013578	0.020955492
cg24430871	0.027544172	0.859161974	1.121637644	0.264480433	0.413790544	-6.158401657	0.873396338	0.846113807	0.02728253
cg05177263	-0.010709784	0.152134704	-1.121584047	0.264503131	0.413790544	-6.158460866	0.149474206	0.154573494	-0.005099288
cg23720406	0.011774889	0.184234673	1.12138031	0.264589424	0.413855287	-6.158685911	0.191872854	0.177233007	0.014639847
cg13342370	0.03354051	0.8459134	1.121338038	0.264607331	0.413855287	-6.158732599	0.863928344	0.829399702	0.034528642
cg13519061	0.015108238	0.827280926	1.120803893	0.264833673	0.414160136	-6.159322398	0.838935335	0.816597717	0.022337617
cg11862551	0.011152872	0.081064036	1.120493253	0.264965367	0.41427877	-6.159665277	0.086679408	0.075916613	0.010762795
cg03802852	0.011838446	0.802726903	1.120422207	0.264995494	0.41427877	-6.159743684	0.813759514	0.792613676	0.021145839
cg24847846	0.023873978	0.123714135	1.120402497	0.265003852	0.41427877	-6.159765435	0.133120645	0.1150915	0.018029145
cg24110229	-0.018957401	0.826907508	-1.120229662	0.265077152	0.414344203	-6.159956152	0.814590607	0.838198	-0.023607393
cg19299096	0.014766847	0.923889834	1.119895831	0.265218771	0.414516397	-6.160324441	0.934405031	0.914250903	0.020154127
cg18437209	-0.019578081	0.193735297	-1.119780552	0.265267688	0.414543681	-6.160451595	0.186412251	0.20044809	-0.01403584
cg02947456	0.019917368	0.833108271	1.119191802	0.265517611	0.414849649	-6.16110079	0.838897203	0.827801751	0.011095452
cg08698198	0.012929702	0.876912573	1.119120504	0.265547887	0.414849649	-6.161179385	0.886170771	0.868425891	0.01774488
cg11960435	0.018226035	0.87542837	1.119085176	0.26556289	0.414849649	-6.161218327	0.889437531	0.862586639	0.026850893
cg07648428	0.011698362	0.826702362	1.118983001	0.265606286	0.414849649	-6.161330948	0.835710254	0.818445127	0.017265127
cg07244649	0.01938356	0.033302114	1.118948613	0.265620891	0.414849649	-6.161368848	0.043894375	0.023592542	0.020301834
cg21764190	-0.015939363	0.176515654	-1.118732384	0.265712746	0.414943927	-6.161607143	0.167029346	0.185211436	-0.018182091
cg25243455	-0.016716625	0.131228653	-1.118539105	0.265794871	0.41502299	-6.161820107	0.121777184	0.1398925	-0.018115316
cg21434761	0.004269608	0.890345591	1.118412595	0.265848635	0.415057756	-6.161959482	0.893363919	0.88757879	0.005785128
cg20892606	0.014170444	0.802207897	1.11809406	0.265984038	0.415219959	-6.162310342	0.813008646	0.792307211	0.020701435
cg14549467	0.016953506	0.861548646	1.117779839	0.266117655	0.415366902	-6.162656354	0.870519119	0.853325712	0.017193407
cg00565075	-0.009596962	0.17952407	-1.117590233	0.266198305	0.415366902	-6.162865098	0.175128323	0.183553506	-0.008425183
cg04751533	0.037391753	0.923738366	1.117527824	0.266224854	0.415366902	-6.162933798	0.944208764	0.904973834	0.039234929
cg00299286	0.01964322	0.180354639	1.117524645	0.266226207	0.415366902	-6.162937298	0.193101666	0.168669863	0.024431803
cg03106914	0.030726317	0.87811621	1.117502145	0.266235779	0.415366902	-6.162962065	0.895030203	0.862611717	0.032418486
cg09519485	-0.023994169	0.81968952	-1.117394916	0.266281401	0.415367661	-6.163080093	0.809123448	0.829375086	-0.020251638
cg07443778	0.034102463	0.91976347	1.117352827	0.26629931	0.415367661	-6.163126417	0.940392166	0.900853833	0.039538333
cg12194300	0.015797372	0.790620932	1.117198232	0.266365097	0.415421101	-6.163296555	0.799471913	0.782507532	0.016964381
cg10141352	-0.01664044	0.89547305	-1.117089426	0.266411406	0.415444153	-6.163416287	0.887587546	0.902701429	-0.015113883
cg16975684	0.018675196	0.883885705	1.116950462	0.266470558	0.415487226	-6.163569187	0.894850044	0.873835061	0.021014983
cg13556387	0.019716302	0.889085489	1.116819162	0.266526457	0.415525215	-6.163713639	0.900887375	0.878267095	0.02262028
cg09473676	-0.016397115	0.846673954	-1.116728874	0.2665649	0.415533473	-6.163812961	0.836174839	0.856298143	-0.020123304
cg02747169	0.011622451	0.853432548	1.116627255	0.266608172	0.415533473	-6.163924738	0.860489583	0.846963599	0.013525984
cg04224568	-0.016777253	0.831384108	-1.116564048	0.26663509	0.415533473	-6.163994259	0.822710571	0.839334849	-0.016624278
cg25505551	-0.016814851	0.915930889	-1.116510509	0.266657892	0.415533473	-6.164053143	0.908007172	0.923194297	-0.015187125
cg06884304	0.02306937	0.872660484	1.11622652	0.266778865	0.415623682	-6.164365436	0.885385721	0.860995682	0.024390039
cg13376960	0.027992847	0.826918645	1.115973815	0.266886543	0.415742284	-6.164643262	0.841285615	0.813748924	0.027536691
cg27375966	0.00908597	0.892137738	1.115640894	0.267028448	0.415865929	-6.165009183	0.894224805	0.890224592	0.004000213
cg14583973	-0.015913563	0.824763706	-1.115525739	0.267077545	0.415865929	-6.165135728	0.816453647	0.832381261	-0.015927614
cg11593799	-0.016768288	0.923498965	-1.115442229	0.267113153	0.415865929	-6.16522749	0.914685544	0.931577934	-0.016892389
cg22227401	-0.013103065	0.856153586	-1.115350858	0.267152117	0.415865929	-6.165327882	0.848901225	0.862801584	-0.013900359
cg22363520	-0.013986794	0.826263263	-1.115318883	0.267165753	0.415865929	-6.165363012	0.822201725	0.82998634	-0.007784614
cg00534215	0.041247141	0.808175946	1.1153078	0.26717048	0.415865929	-6.165375188	0.8267168	0.791180162	0.035536638
cg18842396	0.009153266	0.897436674	1.11510109	0.267258648	0.415865929	-6.165602269	0.901785923	0.893449863	0.00833606
cg21852658	-0.022165019	0.818922223	-1.115094068	0.267261643	0.415865929	-6.165609982	0.808040373	0.828897253	-0.02085688
cg24999624	0.024621329	0.798316558	1.115058441	0.267276841	0.415865929	-6.165649115	0.813625988	0.784282913	0.029343075
cg00743325	0.019489039	0.02659261	1.11504748	0.267281517	0.415865929	-6.165661155	0.037547069	0.016551024	0.020996045
cg24259615	0.012691462	0.78993629	1.114877656	0.267353972	0.415929549	-6.165847675	0.800465718	0.780284314	0.020181404
cg05689028	0.012638109	0.832032662	1.114772742	0.267398739	0.415950087	-6.165962889	0.836487303	0.827949242	0.008538061
cg14299535	0.009377612	0.81406986	1.11441771	0.267550273	0.41613668	-6.1663527	0.821953534	0.80684316	0.015110374
cg23686408	-0.020259989	0.812892609	-1.114162711	0.267659149	0.416256887	-6.166632604	0.802323428	0.822581026	-0.020257598
cg05250797	-0.015243845	0.161022612	-1.114085605	0.267692076	0.416258967	-6.166717228	0.154898178	0.166636676	-0.011738498
cg23893635	-0.027412506	0.882848647	-1.114005047	0.26772648	0.416263343	-6.166805634	0.870118104	0.894518312	-0.024400208
cg02837591	-0.01418168	0.152992645	-1.113868278	0.267784899	0.416305051	-6.166955715	0.143869108	0.161355887	-0.01748678
cg11898659	-0.013610531	0.147615187	-1.113743558	0.267838178	0.41633876	-6.167092557	0.143933431	0.150990131	-0.0070567
cg07022956	0.019258978	0.87421214	1.113638975	0.267882861	0.416359101	-6.167207295	0.882993755	0.866162326	0.016831429
cg21074476	0.040139609	0.786728323	1.113319555	0.268019364	0.416472389	-6.167557661	0.805299057	0.76970515	0.035593907
cg14294245	-0.02013691	0.869167964	-1.113293382	0.268030551	0.416472389	-6.167586365	0.856634415	0.880657051	-0.024022636
cg04393540	-0.018699657	0.829375001	-1.113211297	0.268065639	0.416472389	-6.167676385	0.819936448	0.838027009	-0.018090561
cg23289024	-0.016035289	0.17028404	-1.113096371	0.26811477	0.416472389	-6.16780241	0.159511336	0.180159018	-0.020647682
cg04931846	-0.017621943	0.866839423	-1.11309335	0.268116062	0.416472389	-6.167805723	0.857653305	0.875260031	-0.017606726
cg04287289	-0.021970341	0.059763765	-1.113024764	0.268145386	0.416472389	-6.167880926	0.050751145	0.068025333	-0.017274188
cg04663285	-0.020315874	0.890270594	-1.112775266	0.268252077	0.416588994	-6.168154458	0.878391127	0.901160106	-0.022768979
cg22377480	0.024664364	0.815120508	1.112533264	0.268355591	0.416700638	-6.168419714	0.829999095	0.801481803	0.028517292
cg25700686	0.016193379	0.188657264	1.112450828	0.268390858	0.416706296	-6.168510058	0.199264238	0.178934205	0.020330033
cg08392495	0.020329371	0.850852438	1.112270261	0.268468119	0.416732369	-6.168707924	0.861501602	0.841090705	0.020410897
cg04938082	-0.009642462	0.933051139	-1.112263756	0.268470902	0.416732369	-6.168715052	0.928723234	0.937018386	-0.008295152
cg07564962	-0.019296394	0.164756093	-1.112154209	0.268517783	0.416756046	-6.168835079	0.158079798	0.17087603	-0.012796232
cg00827973	0.018939203	0.936132718	1.111885402	0.268632844	0.416861595	-6.169129551	0.946685467	0.926459364	0.020226103
cg26282508	-0.01395382	0.207140381	-1.111815845	0.268662623	0.416861595	-6.169205739	0.203872853	0.210135616	-0.006262763
cg24021649	-0.008754322	0.167571527	-1.111773633	0.268680695	0.416861595	-6.169251972	0.163464593	0.171336217	-0.007871624
cg24711512	0.016628797	0.845355887	1.11149088	0.268801777	0.417000355	-6.169561615	0.855895489	0.835694585	0.020200904
cg04395717	-0.023670029	0.80652081	-1.111084463	0.268975882	0.41716814	-6.170006551	0.794145714	0.817864649	-0.023718935
cg18810283	0.013044891	0.818692593	1.111081461	0.268977168	0.41716814	-6.170009837	0.828500765	0.809701768	0.018798997
cg15952045	0.016351907	0.796163689	1.111016721	0.269004909	0.41716814	-6.170080698	0.805608661	0.787505797	0.018102864
cg23725986	0.013403596	0.195388921	1.110688902	0.269145411	0.417336912	-6.170439449	0.204734086	0.186822519	0.017911568
cg22609539	-0.036363576	0.900654411	-1.110582979	0.26919082	0.417358211	-6.170555344	0.882096219	0.917666086	-0.035569866
cg13931640	-0.020507378	0.781804753	-1.110316455	0.269305102	0.417486274	-6.170846913	0.770526556	0.7921431	-0.021616544
cg08160224	0.009551799	0.852779946	1.108927967	0.269901013	0.418360857	-6.172364768	0.857766986	0.848208493	0.009558493
cg05926770	0.013013009	0.833761165	1.104007068	0.272042783	0.420444259	-6.172710255	0.841059055	0.827193064	0.013865991
cg17387571	0.01609546	0.170699107	1.108405283	0.270125576	0.418659694	-6.17293567	0.18158894	0.160716761	0.020872179
cg17127665	0.016132785	0.799654199	1.10811265	0.270251358	0.418779131	-6.173255184	0.811694147	0.788617579	0.023076568
cg15209419	-0.02732361	0.892062397	-1.108078123	0.270266201	0.418779131	-6.173292877	0.87892006	0.90410954	-0.025189481
cg03863817	0.011740456	0.856244954	1.107970956	0.270312276	0.418801278	-6.173409864	0.862614029	0.850406635	0.012207393
cg23011666	0.021811346	0.806233273	1.107799959	0.270385806	0.418865949	-6.173596507	0.818237871	0.795229058	0.023008813
cg23965481	-0.020449256	0.202167128	-1.107674239	0.270439875	0.418900463	-6.173733713	0.190078743	0.213248148	-0.023169405
cg17973115	-0.016351	0.216983562	-1.107426297	0.270546531	0.41900318	-6.174004261	0.213144471	0.220502728	-0.007358256
cg00232388	0.022666998	0.849645222	1.107372247	0.270569785	0.41900318	-6.174063231	0.864060331	0.836431372	0.02762896
cg08474651	0.020123061	0.08360582	1.106794323	0.270818516	0.419339082	-6.174693588	0.095481403	0.072719869	0.022761534
cg02782331	0.012721877	0.830669425	1.106477068	0.270955126	0.419501316	-6.175039489	0.839514705	0.822561251	0.016953454
cg07607869	-0.016926677	0.825129331	-1.106184528	0.271081136	0.41962251	-6.175358358	0.816847312	0.832721182	-0.01587387
cg10039163	-0.01960901	0.955096586	-1.106106515	0.271114747	0.41962251	-6.175443379	0.945020611	0.964332896	-0.019312285
cg11016764	-0.011722546	0.805155997	-1.106073572	0.271128941	0.41962251	-6.175479279	0.79993743	0.809939684	-0.010002254
cg09684998	-0.016308246	0.808542469	-1.105674863	0.271300769	0.419791576	-6.175913697	0.79953061	0.816803339	-0.017272728
cg03560018	0.019201027	0.024580612	1.105672252	0.271301894	0.419791576	-6.175916542	0.035401036	0.014661891	0.020739145
cg04001978	0.01743785	0.896474568	1.105570762	0.271345645	0.419809975	-6.176027096	0.906028271	0.887717006	0.018311265
cg04948346	0.016116372	0.810138812	1.10543838	0.27140272	0.419848983	-6.176171288	0.822289553	0.799000633	0.02328892
cg18749990	-0.016176431	0.872444246	-1.105283939	0.271469316	0.419902708	-6.176339485	0.861503753	0.882473032	-0.020969279
cg12101870	0.019125497	0.842874184	1.105169629	0.271518614	0.419929668	-6.176463961	0.854889352	0.83186028	0.023029072
cg02562282	0.015025561	0.836671865	1.104823782	0.271667805	0.420111099	-6.176840491	0.847034528	0.827172757	0.019861771
cg13856652	0.021136493	0.855590481	1.104468491	0.271821129	0.420298876	-6.177227181	0.866800918	0.845314248	0.02148667
cg19482915	-0.012221806	0.182358039	-1.104339689	0.271876728	0.420335522	-6.177367337	0.177039935	0.187232967	-0.010193032
cg10392209	0.010386712	0.803802263	1.104169799	0.271950075	0.420399594	-6.177552177	0.811718647	0.796545578	0.015173069
cg05498337	-0.017587645	0.823212971	-1.104068357	0.271993878	0.420417986	-6.177662534	0.814339739	0.831346766	-0.017007027
cg11893742	-0.023684237	0.833360706	-1.103824802	0.272099064	0.420472326	-6.17792745	0.821740737	0.844012343	-0.022271606
cg14408173	0.014091911	0.807174765	1.103695899	0.272154746	0.420472326	-6.178067635	0.812971705	0.801860903	0.011110802
cg09841666	0.0112052	0.843578386	1.10369144	0.272156672	0.420472326	-6.178072484	0.851335853	0.836467375	0.014868479
cg19303748	-0.015136461	0.178870115	-1.103540584	0.272221848	0.420523715	-6.178236523	0.173747453	0.183565888	-0.009818434
cg20291548	-0.016850017	0.179724946	-1.103366616	0.272297021	0.420590535	-6.178425666	0.165530811	0.192736236	-0.027205425
cg15029183	0.03059647	0.813637155	1.103211807	0.272363929	0.420644572	-6.178593955	0.8280834	0.800394763	0.027688637
cg00732589	-0.020657559	0.809462215	-1.103120071	0.272403582	0.420656509	-6.178693668	0.798574137	0.819442952	-0.020868816
cg12565985	-0.02746134	0.840004853	-1.102683161	0.272592491	0.420869893	-6.179168457	0.826994419	0.851931084	-0.024936665
cg15588585	0.008298797	0.815923365	1.102598319	0.272629185	0.420869893	-6.179260633	0.822145895	0.810219378	0.011926516
cg21543103	0.044080524	0.842747219	1.10252927	0.272659051	0.420869893	-6.179335646	0.862703118	0.824454311	0.038248806
cg26757562	0.021478391	0.863754746	1.102505066	0.272669521	0.420869893	-6.17936194	0.874891749	0.853545827	0.021345923
cg17707870	-0.035033664	0.186306995	-1.102397131	0.272716213	0.42089266	-6.179479186	0.168462127	0.20266479	-0.034202663
cg22698218	-0.016310069	0.823303942	-1.102246374	0.272781438	0.420944022	-6.179642929	0.815411431	0.830538743	-0.015127313
cg19646112	-0.009464405	0.174123596	-1.102049724	0.272866535	0.421026035	-6.179856486	0.170260429	0.177664832	-0.007404402
cg16217323	-0.029044934	0.863294138	-1.101764419	0.272990029	0.421167266	-6.180166252	0.845044984	0.880022528	-0.034977544
cg17172946	-0.019244018	0.797000927	-1.101670457	0.273030709	0.421180714	-6.180268254	0.787435161	0.805769546	-0.018334385
cg11022062	0.013449946	0.890970433	1.101448906	0.273126644	0.421251548	-6.180508727	0.898520456	0.88404958	0.014470876
cg13282929	-0.012526125	0.166206335	-1.101358464	0.273165814	0.421251548	-6.18060688	0.162649678	0.169466603	-0.006816925
cg20288331	-0.016825785	0.039888795	-1.101342947	0.273172534	0.421251548	-6.180623718	0.028217759	0.050587244	-0.022369485
cg06350097	-0.020055467	0.879767158	-1.101061417	0.273294489	0.421375518	-6.180929196	0.868447051	0.890143923	-0.021696872
cg05831093	0.013888589	0.789536472	1.101009732	0.273316882	0.421375518	-6.180985269	0.800401438	0.77957692	0.020824518
cg25168653	-0.01225224	0.175264903	-1.100511281	0.273532908	0.421659234	-6.181525906	0.171080156	0.17910092	-0.008020765
cg06556435	0.009958854	0.810941954	1.100360671	0.273598205	0.421666465	-6.181689217	0.817485688	0.804943531	0.012542157
cg17840849	0.017646642	0.819383975	1.100352843	0.2736016	0.421666465	-6.181697704	0.828429242	0.81109248	0.017336762
cg16705697	-0.018865644	0.938209301	-1.10003819	0.273738053	0.421812801	-6.182038817	0.927581416	0.94795153	-0.020370114
cg05873766	0.021370858	0.809695672	1.099960009	0.273771965	0.421812801	-6.182123558	0.820370853	0.79991009	0.020460764
cg21005853	-0.009896087	0.165337004	-1.099912475	0.273792585	0.421812801	-6.182175077	0.160773511	0.169520206	-0.008746695
cg05134945	-0.015196048	0.170836168	-1.099814967	0.273834886	0.421828652	-6.182280753	0.165208189	0.175995149	-0.01078696
cg19383909	0.01732531	0.856632199	1.09970408	0.273882997	0.421853448	-6.182400918	0.866366705	0.847708902	0.018657802
cg12595697	0.011653355	0.83880275	1.099581727	0.273936089	0.42188591	-6.182533495	0.847164469	0.83113784	0.016026628
cg09730955	0.03456531	0.820250099	1.098931759	0.274218248	0.422271105	-6.183237532	0.8416653	0.800619497	0.041045803
cg03775628	0.024568865	0.884691933	1.09859377	0.274365052	0.422447802	-6.183603477	0.89956518	0.871058123	0.028507057
cg24029244	-0.015779434	0.822575914	-1.09848846	0.274410804	0.422468883	-6.183717475	0.814531834	0.829949655	-0.015417821
cg26990332	0.015476484	0.778378603	1.098260002	0.274510077	0.422572346	-6.183964743	0.787508263	0.770009748	0.017498515
cg14026485	-0.012765779	0.094344835	-1.098150433	0.274557696	0.422577327	-6.184083316	0.091830814	0.096649354	-0.004818541
cg01167064	-0.028076042	0.84037536	-1.098104983	0.274577451	0.422577327	-6.184132498	0.825213677	0.854273569	-0.029059892
cg01520297	0.013030287	0.902227796	1.097766482	0.274724612	0.422754433	-6.184498727	0.910053338	0.895054383	0.014998954
cg16896134	0.013819693	0.852022608	1.097561291	0.274813843	0.422842365	-6.184720672	0.855965492	0.848408298	0.007557194
cg13579030	0.017147334	0.811292502	1.097254958	0.274947095	0.422998001	-6.185051942	0.821917492	0.801552928	0.020364564
cg23715213	-0.023493858	0.823153311	-1.097006776	0.275055086	0.423104945	-6.185320262	0.810464132	0.834785058	-0.024320926
cg09998151	-0.03939033	0.146024595	-1.096797623	0.275146116	0.423104945	-6.185546338	0.13027831	0.160458689	-0.030180379
cg04726019	0.032017434	0.865784087	1.096787603	0.275150477	0.423104945	-6.185557168	0.881533683	0.851346957	0.030186726
cg26464626	0.009194784	0.89921406	1.096777299	0.275154962	0.423104945	-6.185568305	0.904985596	0.893923485	0.011062111
cg12717664	-0.021438982	0.87096613	-1.096726317	0.275177155	0.423104945	-6.185623405	0.858329279	0.882549911	-0.024220632
cg11904906	0.009275908	0.057514081	1.096395219	0.275321314	0.423277208	-6.185981185	0.063230888	0.052273674	0.010957214
cg08188698	-0.010359511	0.865892492	-1.096196911	0.275407682	0.423360595	-6.186195425	0.861723477	0.869714088	-0.007990611
cg03365111	0.025906316	0.837363838	1.095996821	0.275494844	0.423445184	-6.186411551	0.849565237	0.826179223	0.023386014
cg01055696	-0.020932657	0.854925529	-1.095587113	0.27567338	0.42367018	-6.186853973	0.84356012	0.865343821	-0.021783701
cg19145858	-0.013863267	0.189392216	-1.095477781	0.275721036	0.423679738	-6.186972007	0.186256396	0.192266718	-0.006010322
cg27005749	-0.018573488	0.216455971	-1.095359808	0.275772465	0.423679738	-6.187099358	0.210441963	0.221968813	-0.01152685
cg04108334	-0.022424965	0.830214013	-1.095351567	0.275776058	0.423679738	-6.187108254	0.817911962	0.841490892	-0.02357893
cg25445017	-0.010571783	0.048916194	-1.094761158	0.276033543	0.424025879	-6.187745388	0.045720726	0.051845373	-0.006124647
cg12121080	-0.025552893	0.82728864	-1.094668257	0.276074073	0.424038707	-6.18784561	0.816533959	0.837147097	-0.020613137
cg18185958	-0.011200149	0.198256452	-1.094340024	0.276217307	0.42420926	-6.188199645	0.192948151	0.203122394	-0.010174244
cg05420134	-0.017284604	0.835579416	-1.094096054	0.276323803	0.424323359	-6.188462726	0.827154495	0.84330226	-0.016147765
cg18479299	-0.021789698	0.145986902	-1.093938339	0.276392662	0.424379645	-6.188632764	0.135674483	0.155439953	-0.01976547
cg09495418	-0.016528315	0.107661344	-1.093813033	0.27644738	0.424404465	-6.188767844	0.096849892	0.117571843	-0.020721951
cg16048647	-0.012168261	0.166851034	-1.093753811	0.276473243	0.424404465	-6.18883168	0.163064904	0.170321654	-0.007256751
cg08832851	0.016323711	0.147209698	1.093547555	0.276563333	0.424493307	-6.18905398	0.157983215	0.137333975	0.02064924
cg21135307	0.022013867	0.173456569	1.093389004	0.276632599	0.424502248	-6.189224835	0.186639277	0.16137242	0.025266857
cg19238031	-0.004860194	0.910752154	-1.093372061	0.276640001	0.424502248	-6.189243092	0.908532621	0.912786726	-0.004254105
cg13490244	0.005315321	0.933551787	1.093313006	0.276665805	0.424502248	-6.189306723	0.936122877	0.931194953	0.004927924
cg13803597	0.015060473	0.787687271	1.092937959	0.276829713	0.424652401	-6.189710753	0.801020475	0.775465166	0.025555309
cg13660469	-0.01116961	0.115595997	-1.092873772	0.276857771	0.424652401	-6.189779887	0.113144092	0.117843576	-0.004699484
cg21202551	-0.017827791	0.807475883	-1.092867882	0.276860346	0.424652401	-6.18978623	0.796957036	0.817118159	-0.020161122
cg25795606	-0.031854263	0.846428224	-1.092713882	0.276927674	0.424692225	-6.189952082	0.831932578	0.859715899	-0.027783321
cg04954056	-0.032070483	0.816530377	-1.092661061	0.276950769	0.424692225	-6.190008962	0.802040402	0.829812853	-0.027772451
cg00419213	0.010027827	0.100952033	1.092205275	0.277150114	0.424948458	-6.190499667	0.109212508	0.093379932	0.015832577
cg21517309	0.010616908	0.912229934	1.092062055	0.277212774	0.424995081	-6.190653818	0.917025845	0.907833681	0.009192164
cg05619116	-0.040087069	0.18338027	-1.091735256	0.277355787	0.425164867	-6.191005485	0.163213029	0.201866909	-0.03865388
cg04025917	-0.019842667	0.107131493	-1.091538509	0.277441912	0.425224829	-6.191217154	0.099565453	0.11406703	-0.014501577
cg06763868	0.011632728	0.803729296	1.091498465	0.277459443	0.425224829	-6.191260231	0.813332231	0.794926605	0.018405627
cg21525898	0.014597935	0.799798221	1.091411133	0.277497679	0.425233972	-6.191354171	0.812457105	0.788194243	0.024262861
cg15551646	0.020351646	0.836959743	1.091189234	0.27759485	0.425333411	-6.191592827	0.848961954	0.825957716	0.023004238
cg09947311	-0.031905031	0.207346147	-1.090931197	0.277707875	0.425457118	-6.191870291	0.187851108	0.2252166	-0.037365492
cg15458571	-0.038017606	0.826882994	-1.090809543	0.277761173	0.42546166	-6.192001082	0.808679888	0.843569174	-0.034889286
cg15611600	0.021323105	0.156821589	1.090713988	0.277803041	0.42546166	-6.192103804	0.169210688	0.145464914	0.023745774
cg00256709	0.015887013	0.147106121	1.090703346	0.277807704	0.42546166	-6.192115243	0.15661567	0.138389035	0.018226635
cg04608916	0.02021395	0.85980985	1.090549318	0.277875204	0.42549939	-6.192280804	0.870834742	0.8497037	0.021131042
cg11214594	0.012015912	0.808697741	1.090499762	0.277896923	0.42549939	-6.192334065	0.816269615	0.801756856	0.014512759
cg25264081	-0.003994186	0.038145068	-1.090393204	0.277943628	0.425499828	-6.192448583	0.036408656	0.039736779	-0.003328123
cg14071947	0.020348664	0.823504739	1.090351769	0.277961791	0.425499828	-6.192493109	0.838133246	0.810095275	0.02803797
cg00216680	0.025028652	0.109050309	1.090185825	0.27803454	0.425561754	-6.19267142	0.12222783	0.096970914	0.025256916
cg15938442	0.012381511	0.850682107	1.089343456	0.278404035	0.426043143	-6.193576157	0.861081646	0.841149196	0.01993245
cg12421834	-0.026383054	0.073830245	-1.0893214	0.278413714	0.426043143	-6.193599837	0.060116402	0.086401267	-0.026284866
cg24934354	0.009137799	0.874408678	1.088822939	0.278632522	0.426328465	-6.194134871	0.880089023	0.869201695	0.010887327
cg01724587	0.03672045	0.808570569	1.088697768	0.278687486	0.426343521	-6.194269188	0.82513624	0.79338537	0.03175087
cg12819608	0.010971007	0.188738182	1.08865317	0.278707072	0.426343521	-6.194317042	0.196615462	0.181517342	0.01509812
cg21284524	0.017491624	0.82148152	1.088299117	0.27886259	0.426531904	-6.194696869	0.833329011	0.810621319	0.022707692
cg19952704	-0.029133653	0.111807997	-1.088127758	0.278937882	0.426597547	-6.194880658	0.095384475	0.126862893	-0.031478418
cg14371107	0.024955938	0.076076355	1.087882354	0.279045731	0.426712962	-6.195143815	0.091155485	0.06225382	0.028901664
cg23962789	0.012469571	0.872231304	1.087800649	0.279081645	0.42671836	-6.195231418	0.876717122	0.868119304	0.008597818
cg07397185	-0.034547468	0.879190779	-1.087346216	0.279281451	0.426932519	-6.195718537	0.86377021	0.8933263	-0.02955609
cg27304382	0.031630302	0.863251962	1.087234848	0.279330433	0.426932519	-6.195837885	0.882694614	0.845429531	0.037265083
cg22534145	-0.01871028	0.171793179	-1.087166009	0.279360712	0.426932519	-6.19591165	0.163291667	0.179586232	-0.016294565
cg20567176	-0.020341783	0.881593709	-1.087142176	0.279371196	0.426932519	-6.195937188	0.87077349	0.891512242	-0.020738751
cg00489898	-0.025805588	0.858201835	-1.087113734	0.279383708	0.426932519	-6.195967664	0.842556337	0.872543541	-0.029987204
cg17971947	0.021819552	0.841712476	1.087011847	0.27942853	0.426951501	-6.196076829	0.852561375	0.831767651	0.020793723
cg19052008	-0.021348121	0.794536167	-1.086893926	0.279480413	0.426965631	-6.196203161	0.783908102	0.804278561	-0.020370459
cg12353589	0.015302119	0.843463017	1.086843543	0.279502583	0.426965631	-6.196257133	0.851280624	0.836296877	0.014983747
cg05806115	-0.008171233	0.852065965	-1.086524453	0.279643017	0.42713064	-6.196598901	0.847122459	0.856597513	-0.009475054
cg18102175	0.009126376	0.859363533	1.086321573	0.279732331	0.427217539	-6.196816148	0.866425475	0.852890087	0.013535388
cg01238044	-0.045297339	0.158526289	-1.085375506	0.280149079	0.427779023	-6.197828689	0.137327047	0.177958927	-0.04063188
cg11850659	-0.026109536	0.834099739	-1.085339597	0.280164906	0.427779023	-6.197867104	0.819951205	0.847069229	-0.027118024
cg00469867	0.013228501	0.870324161	1.084947954	0.280337559	0.42799305	-6.198285999	0.875373409	0.865695684	0.009677725
cg21527621	-0.014411742	0.163969958	-1.084768229	0.280416814	0.428062306	-6.19847818	0.159289577	0.168260307	-0.008970729
cg13844904	0.019159139	0.820606756	1.084697761	0.280447893	0.428062306	-6.198553523	0.834253166	0.808097546	0.026155619
cg12225344	-0.02909401	0.872791443	-1.084591054	0.28049496	0.428084559	-6.198667604	0.858496796	0.885894869	-0.027398073
cg17958291	0.012464085	0.835446164	1.084083888	0.280718735	0.428376465	-6.199209666	0.840913053	0.830434848	0.010478205
cg19351336	-0.01624861	0.898467451	-1.082590512	0.281400418	0.42911854	-6.199400421	0.89007835	0.906287799	-0.01620945
cg24443367	-0.011469338	0.871518196	-1.083695231	0.280890305	0.428588646	-6.199624897	0.865881263	0.876685385	-0.010804122
cg20207763	-0.014885075	0.197712033	-1.083143263	0.281134091	0.428910954	-6.200214355	0.193626234	0.201457349	-0.007831114
cg01576275	-0.010201916	0.172609016	-1.082933996	0.281226555	0.429002352	-6.200437758	0.169670432	0.175302718	-0.005632285
cg03431957	-0.034138259	0.835936698	-1.082859635	0.281259416	0.429002816	-6.200517132	0.815117678	0.8550208	-0.039903121
cg01997006	-0.010101289	0.158194856	-1.082585345	0.281380653	0.42911854	-6.200809868	0.151494714	0.164336653	-0.01284194
cg13911269	-0.018636317	0.059483904	-1.082365317	0.281477931	0.429141729	-6.20104464	0.050878123	0.067372536	-0.016494412
cg21201844	-0.00743551	0.057926032	-1.082287768	0.281512222	0.429141729	-6.201127375	0.054931263	0.060671237	-0.005739973
cg02536637	0.02671683	0.839157319	1.08228527	0.281513327	0.429141729	-6.20113004	0.853419244	0.826083887	0.027335357
cg21223094	-0.010824016	0.150804522	-1.081995731	0.281641383	0.429287277	-6.201438887	0.147461061	0.153869361	-0.0064083
cg17780246	-0.014940206	0.21140764	-1.081823568	0.281717546	0.429353702	-6.201622493	0.205922993	0.216435233	-0.01051224
cg04107082	-0.004155347	0.029228011	-1.08169116	0.281776131	0.429393325	-6.201763681	0.027363437	0.030937204	-0.003573768
cg21297314	0.012010567	0.834312358	1.081535466	0.281845031	0.429448656	-6.20192968	0.843562452	0.825833105	0.017729348
cg10492858	-0.025376172	0.791806308	-1.080931442	0.282112439	0.429782807	-6.202573455	0.779431974	0.803149447	-0.023717472
cg22166084	-0.019537636	0.799548699	-1.080892771	0.282129565	0.429782807	-6.20261466	0.789279731	0.80896192	-0.019682189
cg02062218	0.024078306	0.826607855	1.080051406	0.282502353	0.43028327	-6.203510779	0.840048507	0.814287257	0.02576125
cg10518850	-0.019678638	0.805984244	-1.079964411	0.282540918	0.43028327	-6.203603397	0.795977633	0.815156971	-0.019179338
cg25047448	0.022897593	0.812548828	1.079930266	0.282556055	0.43028327	-6.203639746	0.827577009	0.798772996	0.028804013
cg06501606	0.012823677	0.85713035	1.079495329	0.282748922	0.430478692	-6.204102669	0.867892538	0.847265011	0.020627527
cg06180895	0.013616028	0.833397545	1.079493527	0.282749722	0.430478692	-6.204104586	0.844135281	0.82355462	0.020580662
cg16315887	-0.016209973	0.827448577	-1.079225218	0.282868746	0.430598999	-6.204390069	0.81895022	0.835238737	-0.016288516
cg20741528	0.022511123	0.171950083	1.079113543	0.282918295	0.430598999	-6.204508871	0.184697547	0.160264907	0.02443264
cg23591463	0.039030642	0.174926876	1.079045997	0.282948268	0.430598999	-6.204580722	0.19512695	0.156410142	0.038716808
cg25787670	0.008647574	0.802224445	1.079020789	0.282959455	0.430598999	-6.204607535	0.808129438	0.796811535	0.011317904
cg11996817	-0.009639364	0.183018631	-1.078790095	0.283061842	0.430705069	-6.204852894	0.179070282	0.186637951	-0.007567669
cg27378537	0.03491055	0.215965031	1.078298026	0.28328032	0.430987735	-6.205376071	0.235809697	0.197774088	0.03803561
cg07784793	0.024825886	0.845200929	1.077606285	0.283587646	0.431405497	-6.206111147	0.861353046	0.830394822	0.030958224
cg05702092	-0.014792455	0.139277773	-1.077335342	0.283708083	0.431538891	-6.206398938	0.132751413	0.145260269	-0.012508856
cg13935206	0.019001289	0.850671515	1.077053185	0.283833542	0.431679892	-6.206698564	0.861702173	0.840560079	0.021142094
cg18892128	-0.014090798	0.037263484	-1.076978453	0.283866777	0.431680615	-6.206777911	0.029904134	0.044009554	-0.014105421
cg21520564	0.021209172	0.917636593	1.076839722	0.283928482	0.431699158	-6.206925193	0.9286965	0.907498346	0.021198154
cg01534242	0.008008361	0.884344785	1.076803725	0.283944494	0.431699158	-6.206963406	0.888085799	0.880915522	0.007170277
cg00991379	-0.017644891	0.855524988	-1.076015992	0.284295049	0.432182264	-6.207799316	0.848086135	0.862343937	-0.014257802
cg17918184	0.013923134	0.88294642	1.075929915	0.284333373	0.432190663	-6.207890621	0.890959285	0.875601294	0.015357992
cg04665049	0.034083728	0.797057021	1.075824083	0.284380497	0.432212434	-6.208002871	0.815305781	0.780328992	0.034976789
cg22109530	0.019858002	0.179776595	1.075459424	0.28454291	0.432370506	-6.208389562	0.192012841	0.168560035	0.023452806
cg10840389	0.024767875	0.048654935	1.075443223	0.284550128	0.432370506	-6.208406739	0.065298174	0.033398633	0.031899541
cg11216632	-0.012351258	0.216257947	-1.0747269	0.284869358	0.432779408	-6.209165955	0.213266421	0.219000178	-0.005733757
cg03476252	0.019626911	0.792588385	1.074653255	0.284902192	0.432779408	-6.209243982	0.804616795	0.781562343	0.023054452
cg07932199	-0.010766277	0.203972515	-1.074533772	0.284955468	0.432779408	-6.209370563	0.201900066	0.20587226	-0.003972194
cg23436703	0.018675415	0.917318982	1.074482368	0.28497839	0.432779408	-6.209425017	0.928011055	0.907517914	0.020493141
cg08575693	-0.009693085	0.16706238	-1.074471021	0.28498345	0.432779408	-6.209437037	0.163848783	0.170008176	-0.006159393
cg02340312	0.033850387	0.8247264	1.074348472	0.285038104	0.432794363	-6.209566844	0.843843589	0.807202311	0.036641278
cg18628164	0.011873209	0.189849913	1.074301649	0.285058988	0.432794363	-6.209616437	0.198403079	0.182009511	0.016393567
cg22901656	0.01457361	0.794179092	1.073838205	0.285265747	0.433047465	-6.210107178	0.805012159	0.784248781	0.020763379
cg10972590	0.017662895	0.179804184	1.073780676	0.28529142	0.433047465	-6.210168082	0.188218403	0.17209115	0.016127253
cg02792822	0.009770718	0.826039516	1.073675516	0.285338353	0.433068819	-6.210279401	0.8330626	0.819601689	0.013460911
cg25300757	0.027580418	0.826028529	1.07334402	0.285486335	0.433243514	-6.210630243	0.840619607	0.812653375	0.027966233
cg13494168	-0.027701418	0.799579952	-1.072670471	0.285787172	0.433650112	-6.211342774	0.787090834	0.811028311	-0.023937477
cg02481442	0.015230506	0.840579836	1.072311673	0.285947517	0.433843457	-6.211722159	0.851649676	0.830432483	0.021217193
cg27546908	-0.023707908	0.85049312	-1.072051686	0.286063741	0.433921382	-6.211996985	0.838592553	0.861401974	-0.02280942
cg15541635	-0.009787842	0.167258452	-1.072049458	0.286064737	0.433921382	-6.21199934	0.164761443	0.169547377	-0.004785935
cg03794801	-0.017268496	0.208957505	-1.071900403	0.286131386	0.433972522	-6.212156874	0.204786605	0.212780829	-0.007994224
cg21245844	-0.01939589	0.944927883	-1.071736274	0.286204787	0.43403389	-6.212330313	0.933974279	0.954968687	-0.020994408
cg18849725	-0.024024864	0.821456369	-1.071651205	0.286242836	0.43404164	-6.212420198	0.809313074	0.832587724	-0.02327465
cg08129093	0.015630126	0.855288786	1.071429047	0.286342218	0.434142377	-6.212654898	0.868795943	0.842907225	0.025888718
cg01591369	0.023226029	0.893489002	1.071235466	0.286428835	0.434223742	-6.212859371	0.907026947	0.881079218	0.025947728
cg17641943	-0.017538051	0.120328838	-1.070959151	0.286552503	0.434331561	-6.213151168	0.10935315	0.130389886	-0.021036737
cg07611351	0.018065633	0.790390197	1.070929268	0.286565879	0.434331561	-6.213182721	0.803325941	0.778532431	0.02479351
cg19402921	-0.040348297	0.812438968	-1.070745143	0.286648309	0.434406529	-6.213377117	0.790213734	0.832812098	-0.042598364
cg16958927	0.025796689	0.857527621	1.070600014	0.286713292	0.434455043	-6.213530318	0.872691737	0.843627182	0.029064554
cg10492042	0.018927402	0.045253934	1.070397573	0.286803955	0.434505447	-6.213743985	0.056053662	0.035354183	0.020699479
cg01418749	-0.019647425	0.824563254	-1.070372445	0.28681521	0.434505447	-6.213770504	0.8145564	0.833736202	-0.019179802
cg08089041	-0.012035119	0.135280082	-1.070240237	0.286874431	0.434505447	-6.213910019	0.129916656	0.140196555	-0.010279899
cg24890640	-0.025466469	0.831848522	-1.070173	0.286904552	0.434505447	-6.213980966	0.820163436	0.842559851	-0.022396415
cg01134380	0.017459052	0.850142941	1.070157651	0.286911429	0.434505447	-6.213997161	0.860370502	0.840767678	0.019602824
cg06591273	-0.016644487	0.870536424	-1.069534686	0.287190616	0.43487131	-6.21465428	0.862017392	0.878345537	-0.016328145
cg20045882	0.017353778	0.101178836	1.069471332	0.287219019	0.43487131	-6.214721086	0.110166555	0.092940094	0.017226462
cg12897067	0.034239819	0.160246822	1.069354197	0.287271538	0.434900857	-6.214844594	0.178789329	0.143249524	0.035539805
cg11868136	-0.01242942	0.87816401	-1.069061607	0.287402754	0.435049523	-6.215153045	0.872843901	0.883040776	-0.010196876
cg17733601	-0.014221845	0.853718579	-1.068778825	0.287529611	0.435191556	-6.215451078	0.849056366	0.857992274	-0.008935907
cg23024913	0.017802008	0.8633709	1.068326619	0.287732551	0.4354487	-6.215927511	0.876526777	0.851311346	0.025215431
cg05353102	0.01380882	0.827284444	1.068221103	0.287779919	0.435470371	-6.216038652	0.835156298	0.820068578	0.01508772
cg08740088	0.01117651	0.820056211	1.067823209	0.287958586	0.435690698	-6.216457659	0.828566021	0.812255552	0.016310469
cg03758684	-0.023406424	0.796242398	-1.067644999	0.288038632	0.435761775	-6.216645276	0.784006809	0.807458355	-0.023451545
cg00017557	0.009064061	0.811381833	1.067350659	0.288170875	0.435911791	-6.216955086	0.817380589	0.805882973	0.011497616
cg10377685	0.043500611	0.823395149	1.066862198	0.288390424	0.436193826	-6.217469036	0.848243886	0.80061714	0.047626746
cg23367851	0.021072276	0.072384863	1.066668245	0.288477632	0.436262364	-6.217673045	0.082566429	0.063051761	0.019514667
cg15708697	0.012503687	0.865256773	1.066544566	0.288533252	0.436262364	-6.217803118	0.872507726	0.858610066	0.01389766
cg17560662	0.01145398	0.167471367	1.066508391	0.288549521	0.436262364	-6.217841161	0.174682877	0.160860816	0.013822061
cg16257480	-0.013720199	0.830825215	-1.066466929	0.288568169	0.436262364	-6.217884761	0.827065591	0.834271537	-0.007205946
cg18730194	0.02272166	0.844000131	1.06618138	0.288696622	0.436406492	-6.218184995	0.855132129	0.833795799	0.02133633
cg13692482	0.011495548	0.875534508	1.065844143	0.288848377	0.436585807	-6.218539473	0.883025424	0.868667835	0.014357588
cg10238064	-0.021607053	0.849573407	-1.065614867	0.288951581	0.436691706	-6.218780407	0.838008979	0.860174132	-0.022165153
cg26879339	0.003918088	0.896486738	1.065378145	0.289058164	0.436794024	-6.219029114	0.899064193	0.89412407	0.004940124
cg21428780	0.015426754	0.793268123	1.065317263	0.28908558	0.436794024	-6.219093069	0.801638999	0.78559482	0.016044179
cg20252529	-0.024893608	0.839057528	-1.064689185	0.289368515	0.437122521	-6.219752644	0.827978688	0.849213131	-0.021234443
cg11167446	0.010650322	0.824632243	1.064687362	0.289369337	0.437122521	-6.219754559	0.832369742	0.817539537	0.014830205
cg07277832	-0.012084813	0.146488737	-1.06449588	0.289455633	0.437166711	-6.219955567	0.143393076	0.149326428	-0.005933352
cg05414165	-0.023568342	0.8507619	-1.064475225	0.289464943	0.437166711	-6.219977248	0.840515364	0.860154558	-0.019639194
cg18447419	0.013342859	0.855739878	1.064340004	0.289525895	0.437208655	-6.220119172	0.864746497	0.84748381	0.017262687
cg03378057	-0.026264045	0.892694764	-1.064204936	0.289586788	0.4372363	-6.220260918	0.879557373	0.904737372	-0.025179998
cg13320138	0.020979319	0.185909388	1.064152199	0.289610566	0.4372363	-6.220316258	0.198143848	0.174694466	0.023449381
cg19439837	0.013226048	0.878238727	1.063910519	0.28971955	0.437350729	-6.220569832	0.886238618	0.870905493	0.015333125
cg01164221	-0.02120751	0.879125222	-1.063382058	0.289957954	0.437660476	-6.221124102	0.867789157	0.889516614	-0.021727457
cg03051617	0.025659303	0.822228758	1.06313842	0.290067911	0.437688623	-6.221379548	0.838510362	0.807303953	0.03120641
cg08081256	-0.02835882	0.849488832	-1.063098193	0.290086069	0.437688623	-6.22142172	0.83553942	0.862275792	-0.026736372
cg04245870	0.035774966	0.790376849	1.062993599	0.290133285	0.437688623	-6.221531361	0.81123717	0.771254888	0.039982282
cg25104868	0.019372076	0.840322279	1.062918336	0.290167263	0.437688623	-6.22161025	0.851802331	0.829798897	0.022003434
cg01725383	0.013924392	0.13948069	1.062913033	0.290169657	0.437688623	-6.221615809	0.150215695	0.129640269	0.020575425
cg17764057	-0.012331536	0.819134088	-1.062897666	0.290176595	0.437688623	-6.221631915	0.812322521	0.825378025	-0.013055504
cg18291088	-0.01008031	0.851351845	-1.062825641	0.290209115	0.437688623	-6.221707403	0.845683788	0.856547565	-0.010863777
cg04354689	-0.017351839	0.891642877	-1.062667061	0.290280723	0.437746519	-6.22187359	0.882445658	0.900073661	-0.017628003
cg13719443	-0.010689277	0.185644603	-1.062232651	0.290476947	0.437963749	-6.222328715	0.183917585	0.187227702	-0.003310117
cg03324099	0.046286103	0.786055106	1.062201001	0.290491247	0.437963749	-6.222361867	0.80709291	0.766770453	0.040322457
cg05568938	0.032113465	0.823934966	1.061902741	0.290626029	0.438116827	-6.222674235	0.842085062	0.807297378	0.034787684
cg16441133	-0.011629475	0.065868973	-1.061554694	0.290783363	0.438303863	-6.223038636	0.060052668	0.071200586	-0.011147918
cg18580274	-0.01036044	0.122879242	-1.06119192	0.290947416	0.43845434	-6.223418331	0.119012743	0.126423532	-0.00741079
cg11282828	-0.03080246	0.801744302	-1.061097448	0.290990148	0.43845434	-6.223517188	0.785032754	0.81706322	-0.032030466
cg08369636	-0.021719326	0.824446341	-1.061042498	0.291015005	0.43845434	-6.223574685	0.813601456	0.834387485	-0.02078603
cg06995632	0.029197134	0.817550814	1.061039658	0.29101629	0.43845434	-6.223577657	0.834677921	0.801850966	0.032826956
cg13188416	-0.018315022	0.046215072	-1.060931477	0.291065232	0.438474668	-6.223690843	0.036357832	0.055250875	-0.018893043
cg17415826	0.0233706	0.836092422	1.060843556	0.291105012	0.438474668	-6.223782825	0.848949429	0.824306832	0.024642597
cg25250968	0.015641553	0.141729656	1.060789193	0.29112961	0.438474668	-6.223839694	0.152240255	0.132094941	0.020145314
cg03348901	0.018089956	0.036291884	1.060641724	0.291196345	0.438475634	-6.223993948	0.04724186	0.026254407	0.020987452
cg24530557	0.007033204	0.90161401	1.060640711	0.291196803	0.438475634	-6.223995007	0.905215227	0.898312895	0.006902332
cg05651243	0.014342868	0.854043695	1.060147362	0.291420136	0.438761784	-6.224510901	0.8655924	0.843457382	0.022135018
cg03449978	-0.004804771	0.89327064	-1.059761665	0.291594818	0.438974628	-6.224914061	0.890906202	0.895438041	-0.004531839
cg14409406	-0.016252042	0.885988644	-1.059622694	0.291657775	0.439019249	-6.225059288	0.878758821	0.892615983	-0.013857162
cg11958795	-0.022776404	0.811921945	-1.058878765	0.291994951	0.439476581	-6.225836393	0.800223436	0.822645577	-0.022422141
cg15935035	0.016309251	0.822704009	1.058575539	0.29213246	0.439614045	-6.226152988	0.832549937	0.813678574	0.018871364
cg01824284	-0.01625284	0.829745771	-1.058530235	0.292153009	0.439614045	-6.226200281	0.821579746	0.837231294	-0.015651548
cg15912082	0.017491353	0.80867746	1.058270593	0.292270793	0.439717741	-6.226471288	0.819634735	0.798633292	0.021001444
cg03238516	0.020774758	0.805696281	1.058231212	0.292288661	0.439717741	-6.226512388	0.816517506	0.795776824	0.020740681
cg24976563	-0.048474202	0.848938666	-1.057492468	0.292623979	0.440171938	-6.227283085	0.828916077	0.867292705	-0.038376628
cg24932457	-0.013699361	0.118963031	-1.057069445	0.292816108	0.440363593	-6.227724167	0.114031109	0.123483959	-0.00945285
cg04553903	0.01514926	0.805310419	1.057049461	0.292825187	0.440363593	-6.227745001	0.817284534	0.794334147	0.022950387
cg04782982	0.013566415	0.807912057	1.056991215	0.292851648	0.440363593	-6.227805718	0.817322636	0.799285694	0.018036943
cg18305853	-0.015051815	0.947017514	-1.056914812	0.292886361	0.440365538	-6.227885359	0.940371114	0.953110048	-0.012738933
cg13409544	-0.011582555	0.150457881	-1.056780178	0.292947537	0.440407267	-6.228025685	0.144422333	0.155990467	-0.011568134
cg22036966	0.017971158	0.098470007	1.056674793	0.292995429	0.440429017	-6.228135512	0.109559669	0.088304483	0.021255186
cg24823308	0.022349121	0.855665608	1.056427816	0.293107688	0.440494259	-6.228392859	0.868947512	0.843490529	0.025456983
cg18947032	0.018703219	0.036977489	1.056416356	0.293112897	0.440494259	-6.228404799	0.046007639	0.028699852	0.017307787
cg07068554	-0.020641752	0.863836473	-1.056358679	0.293139118	0.440494259	-6.228464889	0.852495106	0.874232725	-0.021737619
cg04520897	0.024434194	0.841144652	1.056263807	0.293182251	0.440508839	-6.228563722	0.854109424	0.829260278	0.024849146
cg23259981	-0.02003359	0.851230546	-1.056111512	0.2932515	0.440562652	-6.228722358	0.839234519	0.862226905	-0.022992386
cg11376341	-0.024988926	0.831650114	-1.055762215	0.29341037	0.440751076	-6.229086114	0.817864038	0.844287351	-0.026423313
cg04783966	-0.006028527	0.02405026	-1.055613513	0.293478021	0.440802448	-6.229240935	0.022359123	0.025600469	-0.003241346
cg02856402	-0.028537754	0.80666155	-1.055440852	0.293556585	0.440870199	-6.229420674	0.791277891	0.820763237	-0.029485346
cg01982002	-0.013066134	0.146589081	-1.054437223	0.294013542	0.441390477	-6.230464881	0.141240343	0.151492091	-0.010251748
cg07362060	0.009963876	0.133421833	1.054432978	0.294015476	0.441390477	-6.230469295	0.138560716	0.128711189	0.009849527
cg04738355	0.016095986	0.82857138	1.054389507	0.294035279	0.441390477	-6.230514501	0.838239857	0.81970861	0.018531247
cg03582294	0.024162858	0.163049662	1.054385721	0.294037004	0.441390477	-6.230518439	0.176801833	0.150443506	0.026358328
cg27290624	-0.018350645	0.170822218	-1.054225311	0.294110088	0.441442847	-6.230685235	0.161385476	0.179472564	-0.018087088
cg23914255	-0.032483777	0.783007822	-1.054073251	0.29417938	0.441442847	-6.230843328	0.769453397	0.795432712	-0.025979315
cg07812548	0.026012617	0.80267249	1.053999311	0.294213077	0.441442847	-6.230920192	0.817752352	0.788849284	0.028903068
cg12431087	-0.010501068	0.182185599	-1.053950401	0.294235368	0.441442847	-6.230971034	0.178965844	0.185137041	-0.006171198
cg07463103	-0.019818319	0.125166349	-1.053941564	0.294239396	0.441442847	-6.230980219	0.112825655	0.136478651	-0.023652996
cg26083389	0.010212263	0.858852314	1.053821395	0.294294171	0.441474759	-6.231105124	0.865598777	0.852668055	0.012930722
cg12466613	0.011555412	0.831621584	1.05358317	0.294402777	0.441587409	-6.231352696	0.840951123	0.823069507	0.017881616
cg16339761	0.010976554	0.822257913	1.053495466	0.294442768	0.441597126	-6.231443827	0.828635391	0.816411891	0.0122235
cg25481348	0.01167644	0.830406449	1.053393768	0.294489144	0.441616417	-6.23154949	0.837039876	0.824325807	0.01271407
cg14776351	-0.0129995	0.833011338	-1.053113592	0.294616936	0.44175778	-6.231840538	0.826581176	0.838905654	-0.012324477
cg18980548	-0.020931209	0.816321872	-1.052973124	0.29468102	0.441763103	-6.231986427	0.803775457	0.827822753	-0.024047296
cg09829100	0.012182557	0.819502267	1.052958839	0.294687537	0.441763103	-6.232001262	0.827538427	0.812135786	0.015402641
cg16939169	0.0149219	0.886688463	1.052851567	0.294736483	0.441786218	-6.232112661	0.894634991	0.879404146	0.015230845
cg00686450	0.008911335	0.906132423	1.052624586	0.294840069	0.441891218	-6.232348337	0.91192645	0.900821231	0.011105219
cg24323552	0.028703262	0.828269374	1.052322357	0.294978032	0.44203557	-6.232662064	0.843771911	0.814058716	0.029713194
cg10647833	-0.023950265	0.838994475	-1.05226663	0.295003476	0.44203557	-6.232719901	0.825783959	0.851104115	-0.025320156
cg24433045	-0.015639049	0.810088257	-1.051837228	0.295199579	0.44227912	-6.233165466	0.802996056	0.816589442	-0.013593386
cg22337491	-0.013467575	0.167885941	-1.051393569	0.295402287	0.442476417	-6.233625638	0.162185463	0.173111378	-0.010925915
cg05013064	-0.018476172	0.033141655	-1.051349583	0.295422389	0.442476417	-6.233671251	0.022584145	0.042819373	-0.020235227
cg08055409	0.031545042	0.859645532	1.051328546	0.295432004	0.442476417	-6.233693065	0.880693304	0.840351742	0.040341562
cg14298792	-0.009346733	0.082672777	-1.050995353	0.295584313	0.442654221	-6.234038513	0.077982005	0.086972652	-0.008990647
cg00960260	-0.00651577	0.084262633	-1.050918241	0.295619569	0.442656712	-6.234118446	0.080584807	0.087633974	-0.007049166
cg05519658	0.019793534	0.864964024	1.05012567	0.295982111	0.443149219	-6.234939678	0.875521937	0.855285936	0.020236001
cg07918589	0.017307024	0.789484837	1.050031459	0.296025225	0.443163416	-6.235037255	0.801864622	0.7781367	0.023727922
cg23347597	0.018780217	0.897767404	1.049885555	0.296092005	0.443213035	-6.235188356	0.907305651	0.889024011	0.01828164
cg00691226	0.010094278	0.881758181	1.049756946	0.296150877	0.443250807	-6.235321529	0.886577632	0.877340351	0.009237281
cg05310457	-0.00978343	0.175075631	-1.049447517	0.296292554	0.443412491	-6.235641872	0.17183199	0.178048969	-0.006216979
cg22603433	-0.036959228	0.179652873	-1.049321478	0.296350276	0.443421389	-6.23577233	0.157861136	0.199628631	-0.041767495
cg16476991	-0.010098192	0.094803138	-1.049287579	0.296365802	0.443421389	-6.235807415	0.087491238	0.101505713	-0.014014475
cg14548259	0.017695995	0.160034921	1.049100463	0.296451513	0.443499272	-6.236001058	0.168022571	0.152712908	0.015309663
cg12679899	-0.016720056	0.827176147	-1.048506608	0.296723646	0.443855883	-6.236615402	0.818659153	0.834983391	-0.016324238
cg25130590	0.03527422	0.795182663	1.048433296	0.296757254	0.443855883	-6.23669122	0.81475291	0.77724327	0.03750964
cg23179539	-0.010175087	0.835054863	-1.048266992	0.296833498	0.443872799	-6.236863188	0.83225728	0.837619314	-0.005362034
cg21241195	0.03112732	0.851194317	1.04826168	0.296835934	0.443872799	-6.236868681	0.867390645	0.836347684	0.031042961
cg09463041	-0.029606872	0.841226293	-1.047761687	0.297065246	0.444112636	-6.237385542	0.827651847	0.853669535	-0.026017689
cg18805027	0.024014748	0.893938581	1.047629418	0.297125928	0.444112636	-6.237522233	0.907981256	0.88106613	0.026915126
cg07884306	-0.023728011	0.799365542	-1.047500674	0.297185002	0.444112636	-6.237655265	0.7881332	0.809661855	-0.021528654
cg18449048	0.010694353	0.798010907	1.047480414	0.297194299	0.444112636	-6.237676198	0.807368751	0.789432883	0.017935867
cg07663788	0.011789108	0.17365369	1.04745048	0.297208035	0.444112636	-6.237707126	0.182576954	0.165474031	0.017102923
cg01267392	0.042644233	0.786789775	1.047434766	0.297215246	0.444112636	-6.237723361	0.806259566	0.768942467	0.037317099
cg27083633	0.012952883	0.82176873	1.047282984	0.297284906	0.444112636	-6.237880168	0.831652766	0.812708363	0.018944402
cg24069928	0.013278461	0.789074636	1.047251676	0.297299276	0.444112636	-6.23791251	0.800029212	0.779032941	0.020996271
cg14892936	-0.014346638	0.18838987	-1.047250848	0.297299655	0.444112636	-6.237913365	0.185170824	0.191340663	-0.006169839
cg04281106	-0.025745933	0.843200178	-1.047126855	0.297356572	0.444147307	-6.238041443	0.829943677	0.855351971	-0.025408294
cg22454297	-0.017565098	0.830706247	-1.046801128	0.297506123	0.444320321	-6.238377828	0.82012809	0.840402892	-0.020274802
cg02822089	-0.008218932	0.88285282	-1.046109106	0.297824023	0.44474469	-6.239092155	0.878976539	0.886406077	-0.007429539
cg12129080	-0.040061858	0.797906875	-1.045877684	0.297930384	0.444817779	-6.239330933	0.777281555	0.816813418	-0.039531863
cg12975667	-0.010789624	0.174872493	-1.045855718	0.297940481	0.444817779	-6.239353595	0.171574884	0.177895301	-0.006320416
cg12396032	0.030165835	0.824764716	1.045591217	0.29806208	0.44494891	-6.239626434	0.843703226	0.807404416	0.036298809
cg00517532	-0.012132229	0.173281008	-1.045328269	0.298182998	0.445078994	-6.239897605	0.170038578	0.176253236	-0.006214657
cg05436064	-0.015298976	0.150540132	-1.044926865	0.29836765	0.44530417	-6.240311431	0.137888841	0.162137148	-0.024248307
cg11383720	-0.016044285	0.217153661	-1.044648349	0.298495817	0.445445003	-6.240598475	0.213034612	0.220929456	-0.007894844
cg01650480	-0.018628678	0.817417656	-1.044266436	0.298671625	0.445656892	-6.240991961	0.807864966	0.826174288	-0.018309322
cg22121946	0.011459695	0.84592912	1.044015754	0.298787062	0.445718509	-6.241250162	0.854759876	0.837834261	0.016925615
cg20599295	0.021526836	0.848930373	1.044011029	0.298789238	0.445718509	-6.241255028	0.864435781	0.834717082	0.029718699
cg02358139	0.011127825	0.806962475	1.043956403	0.298814397	0.445718509	-6.241311285	0.814431332	0.800116022	0.01431531
cg04269540	-0.014368761	0.89527718	-1.043340669	0.299098081	0.446091161	-6.241945194	0.888650376	0.901351749	-0.012701373
cg21989504	0.01487662	0.812740871	1.042834797	0.299331285	0.44638845	-6.242465724	0.824364547	0.802085835	0.022278712
cg23947043	-0.015038159	0.799673608	-1.042422025	0.299521662	0.446621811	-6.242890274	0.791369535	0.807285674	-0.01591614
cg17256156	0.024901712	0.820008002	1.042215235	0.299617068	0.446713522	-6.243102903	0.8361594	0.805202554	0.030956847
cg04707845	-0.012237783	0.113202973	-1.041621026	0.299891329	0.447071846	-6.243713658	0.110393504	0.115778318	-0.005384814
cg09055992	0.013816485	0.873270767	1.041476169	0.299958215	0.447120972	-6.243862496	0.881759903	0.865489059	0.016270845
cg08243048	0.030637919	0.800849614	1.041348856	0.300017008	0.447158027	-6.243993293	0.815940243	0.787016538	0.028923705
cg05703358	-0.011075174	0.200134426	-1.041144867	0.300111226	0.447224136	-6.244202829	0.19640598	0.203552167	-0.007146187
cg08436660	0.016930142	0.804252087	1.041105864	0.300129243	0.447224136	-6.244242888	0.816496859	0.793027713	0.023469147
cg18484654	-0.016537682	0.82700615	-1.041000681	0.300177835	0.447241748	-6.244350912	0.81836851	0.834923987	-0.016555478
cg20278154	-0.010906798	0.821708774	-1.040865041	0.300240505	0.447241748	-6.2444902	0.815702955	0.827214109	-0.011511154
cg17540118	-0.01404532	0.215340784	-1.040859888	0.300242886	0.447241748	-6.244495492	0.211939909	0.218458253	-0.006518344
cg09057080	0.015646758	0.89621668	1.040182838	0.300555837	0.447657315	-6.24519048	0.908139002	0.885287884	0.022851118
cg19661478	-0.018771347	0.177872143	-1.039910554	0.300681757	0.447794248	-6.245469853	0.16901658	0.185989743	-0.016973164
cg08583650	-0.013213815	0.803043498	-1.039462917	0.300888847	0.448039717	-6.24592899	0.795872361	0.809617041	-0.01374468
cg08565796	0.01324122	0.179408113	1.039407296	0.300914586	0.448039717	-6.245986026	0.186652999	0.172766967	0.013886033
cg16701925	0.012588405	0.193778567	1.038920273	0.301140019	0.448324713	-6.246485314	0.204115788	0.184302782	0.019813006
cg21160906	0.007277504	0.917443096	1.03417902	0.303361739	0.450563305	-6.247527542	0.919691116	0.915347485	0.004343631
cg15622619	0.013197892	0.800108475	1.037293831	0.301893694	0.449395979	-6.248151052	0.810388353	0.790685254	0.019703099
cg21051694	0.016371467	0.174384255	1.036593283	0.302218712	0.44982898	-6.248867738	0.186804674	0.16299887	0.023805804
cg20025711	0.009007818	0.817680138	1.036405573	0.30230584	0.449907844	-6.249059692	0.825265854	0.810726565	0.014539289
cg18770690	0.009323217	0.903948519	1.03627399	0.302366925	0.449947936	-6.249194228	0.907874659	0.900349556	0.007525103
cg22725208	-0.040205571	0.828543425	-1.036171689	0.302414423	0.449967802	-6.249298815	0.809165307	0.8463067	-0.037141393
cg02378862	0.013173835	0.851509341	1.029579096	0.305528406	0.452455362	-6.249428429	0.857123236	0.8463712	0.010752036
cg26686753	0.013664664	0.856017362	1.026838355	0.306811372	0.453590648	-6.249466141	0.859774871	0.852578286	0.007196584
cg18678635	-0.02115804	0.792583786	-1.03585813	0.302560038	0.450108754	-6.249619316	0.78148051	0.802761788	-0.021281278
cg08778659	-0.015035335	0.192600125	-1.035820597	0.302577472	0.450108754	-6.249657673	0.185490278	0.199117485	-0.013627207
cg06167719	0.016175266	0.142397805	1.035741059	0.302614417	0.450112899	-6.249738953	0.151427069	0.13412098	0.01730609
cg10262389	0.032323822	0.787611282	1.035594796	0.302682366	0.450163152	-6.249888405	0.805625922	0.771097862	0.03452806
cg14659008	0.014680332	0.874857107	1.035171211	0.302879205	0.450369856	-6.250321109	0.887519433	0.863249976	0.024269457
cg08583127	0.020368089	0.853986514	1.035148617	0.302889706	0.450369856	-6.250344184	0.865859242	0.843103179	0.022756063
cg21021608	-0.010718555	0.806333464	-1.035052523	0.302934374	0.450375304	-6.25044232	0.799965294	0.812170952	-0.012205658
cg19498912	0.020676114	0.791322936	1.03499368	0.302961729	0.450375304	-6.250502409	0.802847403	0.780758842	0.02208856
cg04770577	0.027398305	0.804393103	1.034688293	0.303103721	0.450535559	-6.250814211	0.819850477	0.790223843	0.029626635
cg13854498	-0.03661308	0.807805968	-1.03460317	0.303143308	0.450543579	-6.250901105	0.789013489	0.825032407	-0.036018917
cg14714147	0.008910234	0.81712306	1.034344121	0.303263801	0.450563305	-6.251165503	0.821777657	0.812856346	0.008921311
cg19732057	-0.017888805	0.893046191	-1.034302158	0.303283322	0.450563305	-6.251208326	0.882969324	0.902283318	-0.019313994
cg09866143	-0.036528965	0.804894346	-1.034194426	0.303333444	0.450563305	-6.251318259	0.782119873	0.825770947	-0.043651074
cg04188340	-0.011700268	0.846779657	-1.034183687	0.303338441	0.450563305	-6.251329217	0.840044954	0.852953135	-0.012908181
cg02858625	0.017342072	0.861497158	1.034145489	0.303356213	0.450563305	-6.251368192	0.872215952	0.851671596	0.020544356
cg10668982	0.011541673	0.877336578	1.034023237	0.3034131	0.4505888	-6.251492922	0.882144397	0.872929411	0.009214986
cg14188831	-0.034519592	0.192212927	-1.033690652	0.303567896	0.450722213	-6.251832176	0.175424109	0.207602677	-0.032178568
cg23516310	-0.0150274	0.108322931	-1.033635925	0.303593373	0.450722213	-6.25188799	0.09994451	0.116003151	-0.01605864
cg19612004	-0.014961046	0.823204157	-1.033550179	0.303633292	0.450722213	-6.251975433	0.813814242	0.831811579	-0.017997337
cg17726767	0.029119993	0.807077731	1.033536293	0.303639757	0.450722213	-6.251989593	0.822782354	0.792681827	0.030100527
cg24236917	-0.008607685	0.133392978	-1.03336944	0.303717449	0.450786756	-6.252159727	0.129847343	0.136643144	-0.006795801
cg02711976	-0.020659467	0.182215534	-1.033060873	0.303861161	0.450949264	-6.252474289	0.174798091	0.189014857	-0.014216766
cg05923736	0.023053753	0.86656313	1.032878908	0.303945931	0.451024272	-6.252659747	0.880886274	0.853433581	0.027452693
cg16326335	0.026975581	0.889977844	1.032433817	0.304153348	0.451281237	-6.253113245	0.903989499	0.877133827	0.026855672
cg04669580	0.023234829	0.856767189	1.032298985	0.304216199	0.451323673	-6.253250586	0.867252262	0.847155872	0.020096389
cg26976835	-0.019757936	0.805011366	-1.03210632	0.304306025	0.451406112	-6.253446806	0.796482054	0.812829903	-0.016347849
cg17536595	-0.015516219	0.174064806	-1.031648196	0.304519687	0.45167221	-6.253913238	0.167767876	0.179836991	-0.012069116
cg13858304	0.015212755	0.836529747	1.031386893	0.3046416	0.451802179	-6.254179189	0.847054959	0.826881637	0.020173322
cg04266774	0.016049627	0.842913132	1.031206571	0.304725749	0.45187612	-6.25436268	0.847063411	0.839108709	0.007954701
cg20695805	0.017966298	0.067993724	1.031052473	0.304797674	0.451931917	-6.254519462	0.078015299	0.05880728	0.01920802
cg19681956	-0.011077734	0.158033853	-1.030886591	0.304875111	0.451976827	-6.254688206	0.154749155	0.161044827	-0.006295671
cg01264919	-0.029223974	0.780805144	-1.030840641	0.304896564	0.451976827	-6.254734944	0.767763027	0.792760419	-0.024997393
cg09734798	-0.010416326	0.838488442	-1.030649223	0.304985943	0.452058466	-6.254929625	0.833992888	0.842609366	-0.008616478
cg26972408	-0.01278585	0.811167865	-1.030398118	0.305103217	0.45218143	-6.255184955	0.803549164	0.818151674	-0.01460251
cg03310930	-0.005802183	0.824291767	-1.030248477	0.305173119	0.452234165	-6.255337084	0.821728461	0.826641464	-0.004913002
cg17025908	-0.011767906	0.870002873	-1.030060512	0.305260939	0.452313437	-6.255528145	0.8641361	0.875380748	-0.011244648
cg23575124	0.013003371	0.826019097	1.029961524	0.305307194	0.452331111	-6.25562875	0.833344926	0.819303753	0.014041172
cg26669806	-0.050179931	0.193695347	-1.029636457	0.305459125	0.452455362	-6.255959058	0.167198379	0.217984234	-0.050785855
cg13229245	0.018277362	0.029697965	1.02956605	0.305492039	0.452455362	-6.256030587	0.038149485	0.021950738	0.016198747
cg17568611	0.00594697	0.862434679	1.029520787	0.3055132	0.452455362	-6.256076569	0.866465302	0.85873994	0.007725362
cg15760474	0.013155975	0.893374917	1.02902093	0.305746952	0.452728125	-6.25658423	0.898828794	0.88837553	0.010453264
cg03909863	0.01856388	0.882284464	1.028925349	0.305791663	0.452743454	-6.256681276	0.893279106	0.872206041	0.021073065
cg14341968	-0.011766271	0.859926062	-1.02880215	0.3058493	0.452777915	-6.256806351	0.854481937	0.864916509	-0.010434572
cg17409593	0.012149972	0.796540233	1.028713524	0.305890767	0.452788433	-6.256896316	0.801355075	0.792126628	0.009228447
cg15993408	0.021376099	0.830496989	1.028542817	0.305970648	0.452855805	-6.257069583	0.841682865	0.820243269	0.021439596
cg10295807	0.032971168	0.846450319	1.024328303	0.307968197	0.454688732	-6.257173142	0.865689481	0.828515506	0.037173975
cg05055216	-0.018778532	0.821485046	-1.02841561	0.306030183	0.452893051	-6.257198678	0.810547172	0.831511431	-0.020964259
cg04408104	-0.012965122	0.156312433	-1.028224743	0.306119528	0.452974398	-6.25739235	0.153116648	0.159241902	-0.006125253
cg04525308	-0.011652961	0.82704261	-1.028019297	0.306215715	0.453065852	-6.257600775	0.821395292	0.832219318	-0.010824025
cg17537073	-0.024064635	0.156758032	-1.027322678	0.306542017	0.453478926	-6.258307193	0.147031767	0.165673775	-0.018642008
cg09300185	0.00914745	0.872210587	1.027207193	0.306596133	0.453478926	-6.258424257	0.878748557	0.866217448	0.01253111
cg17806866	-0.034081717	0.850568944	-1.027202902	0.306598145	0.453478926	-6.258428607	0.832921456	0.866745807	-0.03382435
cg04553112	-0.025736538	0.180459328	-1.026962944	0.306710611	0.453590648	-6.258671804	0.168236181	0.191663879	-0.023427698
cg11015634	-0.031139523	0.829190489	-1.026805982	0.306784192	0.453590648	-6.258830854	0.818170983	0.839291703	-0.02112072
cg18424841	-0.02080896	0.871464912	-1.026793786	0.30678991	0.453590648	-6.258843211	0.860266351	0.88173026	-0.021463908
cg07285237	0.024063509	0.232918769	1.026434093	0.306958576	0.453757365	-6.259207595	0.24817404	0.21893477	0.029239269
cg06033194	-0.009895903	0.849204982	-1.025966807	0.307177787	0.453999915	-6.25968079	0.844520554	0.853499041	-0.008978487
cg20540582	-0.015204711	0.800327017	-1.025896185	0.307210926	0.453999915	-6.259752286	0.792908951	0.807126912	-0.014217961
cg10529293	0.030433204	0.826330823	1.025864024	0.307226018	0.453999915	-6.259784844	0.841539037	0.81238996	0.029149077
cg18452169	-0.017847191	0.873531864	-1.025741189	0.307283665	0.454034184	-6.259909184	0.863798279	0.882454316	-0.018656037
cg13064049	-0.006930614	0.032658544	-1.025623048	0.307339116	0.454060487	-6.26002876	0.030694052	0.034459328	-0.003765276
cg09798673	-0.022306994	0.846802745	-1.025556439	0.307370383	0.454060487	-6.260096172	0.834812917	0.857793421	-0.022980504
cg23272399	-0.013027142	0.149972486	-1.02520243	0.307536594	0.45420635	-6.260454375	0.14489892	0.154623255	-0.009724335
cg07265168	-0.016204404	0.13577556	-1.025199303	0.307538063	0.45420635	-6.260457539	0.127069757	0.14375588	-0.016686123
cg17971017	0.032990812	0.179608212	1.02460305	0.307818147	0.45456906	-6.261060581	0.199598827	0.161283482	0.038315345
cg08131310	-0.035188931	0.827537577	-1.024286426	0.307966948	0.454688732	-6.26138067	0.813578426	0.840333465	-0.02675504
cg22115976	-0.009810696	0.820514991	-1.024146351	0.308032792	0.454733151	-6.261522247	0.816584701	0.824117757	-0.007533055
cg03036575	0.01950411	0.867076807	1.024034776	0.308085247	0.454744277	-6.261635005	0.87834973	0.856743294	0.021606435
cg08879849	-0.017951794	0.828595143	-1.023930188	0.308134423	0.454744277	-6.261740691	0.821314063	0.835269466	-0.013955403
cg01344473	0.027128754	0.824789602	1.023910117	0.30814386	0.454744277	-6.261760972	0.838245383	0.812455136	0.025790248
cg15747423	0.016010596	0.045142048	1.023669427	0.308257051	0.454818398	-6.262004143	0.050057157	0.040636532	0.009420625
cg17957235	0.017102841	0.795209338	1.023656526	0.308263119	0.454818398	-6.262017175	0.806376252	0.784972999	0.021403253
cg22275446	-0.01726812	0.83721448	-1.023043084	0.308551735	0.455193262	-6.262636681	0.825799603	0.847678117	-0.021878514
cg23987381	0.028950939	0.917820208	1.022432001	0.308839422	0.455538241	-6.263253442	0.926594228	0.909777356	0.016816872
cg23416925	0.016813421	0.804515625	1.022399517	0.30885472	0.455538241	-6.263286218	0.818735737	0.791480523	0.027255215
cg23021584	-0.010785228	0.179677557	-1.021711433	0.309178883	0.455950091	-6.263980242	0.17481439	0.184135459	-0.00932107
cg04728840	-0.01099087	0.889530485	-1.015835733	0.311977029	0.4585646	-6.264028737	0.882958194	0.895445546	-0.012487352
cg01599714	-0.015599917	0.814831985	-1.021659925	0.309203158	0.455950091	-6.264032175	0.806302595	0.822650592	-0.016347997
cg24276243	0.009928808	0.840116154	1.021585808	0.309238091	0.455950579	-6.264106902	0.846234005	0.834508125	0.01172588
cg19640026	-0.0059218	0.83460062	-1.02150109	0.309278023	0.455958437	-6.264192309	0.832061751	0.836927916	-0.004866166
cg13339009	-0.017650107	0.88954666	-1.021182765	0.309428098	0.456128655	-6.264513161	0.881833914	0.896616677	-0.014782762
cg06300469	-0.018834841	0.072795797	-1.020964618	0.309530973	0.456229265	-6.264732984	0.06113411	0.083485676	-0.022351566
cg10030633	0.022721783	0.790879103	1.020678118	0.309666116	0.456377409	-6.265021615	0.804497147	0.778395896	0.026101251
cg16750801	-0.009847263	0.18763088	-1.020359985	0.309816227	0.456547576	-6.265342021	0.18592979	0.189190213	-0.003260422
cg13460643	-0.014891364	0.122074202	-1.020235183	0.309875128	0.456583312	-6.265467688	0.115802263	0.127823479	-0.012021216
cg18966810	0.008467531	0.858826419	1.020144137	0.309918102	0.456595576	-6.265559355	0.86246962	0.855486818	0.006982802
cg12927641	0.016535057	0.774287376	1.02005384	0.309960727	0.456607323	-6.265650261	0.784629211	0.764807361	0.01982185
cg00227093	0.010429191	0.199450687	1.01995932	0.31000535	0.456622009	-6.265745409	0.209048504	0.190652688	0.018395816
cg15175351	-0.017169299	0.897386716	-1.019698226	0.310128633	0.456752543	-6.266008194	0.889361522	0.904743143	-0.015381621
cg08816590	-0.016978986	0.186807571	-1.019368466	0.310284387	0.456930864	-6.266339995	0.180510051	0.192580297	-0.012070246
cg15598182	-0.010524533	0.885645464	-1.01554369	0.312115503	0.458602362	-6.266381574	0.879807646	0.891087497	-0.011279851
cg25712985	-0.009190985	0.830564107	-1.019243828	0.31034327	0.456966507	-6.266465378	0.828210419	0.832721653	-0.004511234
cg06660550	0.013529087	0.848768597	1.019002816	0.310457154	0.457083119	-6.266707786	0.853561448	0.844375149	0.009186299
cg13285174	-0.016840478	0.784510752	-1.018772465	0.310566025	0.457192327	-6.266939418	0.776896087	0.791490863	-0.014594776
cg19838384	-0.009421936	0.171538942	-1.018691438	0.310604328	0.457197635	-6.267020884	0.168777344	0.174070407	-0.005293063
cg14229362	0.018377167	0.0874772	1.018159189	0.310856006	0.457516987	-6.267555858	0.098105438	0.077734649	0.020370789
cg14907617	0.011631291	0.817460118	1.01771153	0.31106779	0.457753543	-6.268005595	0.828412619	0.807420324	0.020992295
cg05326756	-0.007049309	0.184213667	-1.017553674	0.311142493	0.457753543	-6.268164137	0.181840937	0.18638867	-0.004547734
cg05524489	0.032115169	0.150770161	1.017502579	0.311166676	0.457753543	-6.26821545	0.169339497	0.133748269	0.035591228
cg15143268	0.0225726	0.838779413	1.017480462	0.311177144	0.457753543	-6.26823766	0.85247866	0.826221769	0.02625689
cg06143971	-0.027494692	0.824543625	-1.017452402	0.311190426	0.457753543	-6.268265838	0.811944877	0.836092477	-0.0241476
cg15145296	-0.031054841	0.198799254	-1.017292969	0.311265896	0.457813451	-6.268425924	0.184589879	0.211824515	-0.027234635
cg07107321	-0.011309028	0.204764923	-1.017199738	0.311310034	0.457827267	-6.268519526	0.202404634	0.206928521	-0.004523886
cg00249522	0.009877353	0.838529471	1.016166641	0.311799407	0.458495792	-6.269556168	0.843207417	0.834241353	0.008966064
cg23823076	0.012818752	0.812805541	1.015951092	0.311901577	0.4585646	-6.269772325	0.817530778	0.808474075	0.009056703
cg07632068	0.009762985	0.828038035	1.015802529	0.311972008	0.4585646	-6.269921283	0.834336603	0.822264348	0.012072255
cg10244976	0.014392243	0.797727086	1.01577428	0.311985402	0.4585646	-6.269949604	0.803350655	0.792572148	0.010778507
cg14853657	0.011806212	0.90345472	1.01568119	0.312029541	0.458578325	-6.270042927	0.908815405	0.898540758	0.010274647
cg16100147	-0.018017447	0.859180285	-1.015601102	0.312067518	0.458582992	-6.270123209	0.851111002	0.866577128	-0.015466125
cg12521157	-0.012899507	0.822490547	-1.015374731	0.31217488	0.458638465	-6.270350095	0.815740545	0.828678048	-0.012937504
cg04492287	0.014010399	0.837973931	1.015197537	0.312258935	0.458710813	-6.270527658	0.842610411	0.833723825	0.008886586
cg14631896	0.02606107	0.866046562	1.014935206	0.312383405	0.458793638	-6.270790478	0.88100526	0.852334422	0.028670838
cg13941978	-0.015123769	0.8138446	-1.014931943	0.312384953	0.458793638	-6.270793746	0.805318445	0.821660242	-0.016341798
cg01895649	-0.014326377	0.201906738	-1.014502403	0.312588831	0.459041906	-6.271223943	0.195918471	0.207395983	-0.011477512
cg03653504	-0.010018879	0.861741735	-1.013919668	0.312865564	0.459367597	-6.271807283	0.856330201	0.866702308	-0.010372107
cg08284521	0.010856948	0.176656762	1.013888571	0.312880336	0.459367597	-6.271838402	0.185030307	0.168981013	0.016049294
cg01930081	0.016288954	0.789083528	1.013811709	0.31291685	0.459370024	-6.271915317	0.80040515	0.778705374	0.021699776
cg08869748	-0.025994744	0.794124912	-1.01352413	0.313053493	0.459505187	-6.272203044	0.780521243	0.806594941	-0.026073699
cg16307793	-0.016660654	0.814404625	-1.013471162	0.313078665	0.459505187	-6.27225603	0.805891751	0.822208093	-0.016316342
cg05392160	0.020223707	0.855622082	1.013290808	0.313164384	0.459552753	-6.272436426	0.867067567	0.845130387	0.02193718
cg01851608	0.024551054	0.870853746	1.013198029	0.313208487	0.459552753	-6.272529214	0.881204779	0.8613653	0.019839479
cg22168087	-0.021986335	0.080740112	-1.013180282	0.313216924	0.459552753	-6.272546962	0.072281284	0.088494039	-0.016212755
cg15566554	-0.010115926	0.128529296	-1.013109497	0.313250575	0.459552753	-6.272617748	0.125067274	0.131702815	-0.006635541
cg13019493	0.025819135	0.837543426	1.013004028	0.313300719	0.459575151	-6.272723208	0.852244254	0.824067668	0.028176586
cg11115622	-0.012819128	0.175625762	-1.012890559	0.313354673	0.459603131	-6.272836656	0.169801154	0.180964987	-0.011163833
cg02147041	0.01786111	0.792369011	1.012694445	0.313447939	0.459688758	-6.273032704	0.805890697	0.779974132	0.025916565
cg15143998	-0.017266519	0.79695703	-1.012501819	0.313539564	0.45977196	-6.273225229	0.788076766	0.805097273	-0.017020506
cg16919093	0.011239315	0.894152581	1.00760559	0.315895116	0.461582385	-6.273297347	0.899359771	0.88946611	0.009893661
cg16841727	-0.015811347	0.901549826	-1.012388115	0.313593657	0.459800113	-6.273338856	0.89315017	0.90924951	-0.01609934
cg27546017	0.021154239	0.896001118	1.012170002	0.313697439	0.459901107	-6.273556788	0.907033669	0.885887945	0.021145724
cg12008478	-0.016439954	0.858608983	-1.008607905	0.315416204	0.461138281	-6.273577582	0.849098921	0.867474294	-0.018375373
cg25838060	-0.026480298	0.814871756	-1.012059134	0.313750201	0.459927288	-6.273667546	0.797721236	0.830593065	-0.03287183
cg13147408	-0.01595669	0.820643612	-1.011554091	0.313990623	0.460228526	-6.274171937	0.812120128	0.828456806	-0.016336678
cg06892898	-0.011402149	0.183310516	-1.011303101	0.314110151	0.460337944	-6.274422511	0.180387729	0.185989737	-0.005602008
cg26135573	-0.018954018	0.839058398	-1.011183335	0.314167198	0.460337944	-6.274542057	0.827562862	0.849595973	-0.022033112
cg17338411	0.023813792	0.836273209	1.011177286	0.314170079	0.460337944	-6.274548095	0.849475525	0.824171086	0.025304439
cg27457290	0.009966977	0.113128103	1.010929894	0.314287938	0.460390624	-6.274794987	0.120210896	0.106635542	0.013575354
cg05207347	-0.015090194	0.883296204	-1.010888685	0.314307573	0.460390624	-6.274836106	0.875101842	0.890807704	-0.015705862
cg14843632	0.015548795	0.177294863	1.010743897	0.314376568	0.460390624	-6.274980569	0.186381383	0.168965553	0.017415829
cg21737632	0.013462774	0.087309393	1.010708549	0.314393414	0.460390624	-6.275015834	0.097677842	0.077804982	0.01987286
cg02682924	0.02418691	0.81503797	1.010627815	0.314431891	0.460390624	-6.275096374	0.829041249	0.80220163	0.026839618
cg15073496	0.020909497	0.81763555	1.010601992	0.314444198	0.460390624	-6.275122134	0.831332733	0.805079798	0.026252935
cg02419503	-0.019787363	0.825648578	-1.010588551	0.314450605	0.460390624	-6.275135543	0.813938704	0.836382629	-0.022443926
cg07521193	-0.018419802	0.847598914	-1.010408178	0.314536584	0.460419388	-6.275315454	0.837087353	0.857234512	-0.02014716
cg02675432	0.044031541	0.806332762	1.010400733	0.314540133	0.460419388	-6.275322879	0.829721452	0.78489313	0.044828323
cg00758881	-0.017820208	0.16681258	-1.010258853	0.314607775	0.4604225	-6.275464374	0.15562415	0.17706864	-0.02144449
cg16347023	0.00705812	0.8019185	1.010249695	0.314612142	0.4604225	-6.275473506	0.805565239	0.798575656	0.006989583
cg02593734	0.027189521	0.813775303	1.010165543	0.314652267	0.460430085	-6.275557419	0.829173434	0.799660349	0.029513085
cg06881398	-0.024819368	0.804722485	-1.010033065	0.314715441	0.460471393	-6.275689507	0.790428023	0.817825742	-0.027397719
cg10381071	-0.008646402	0.183270415	-1.009730115	0.314859939	0.460631667	-6.275991501	0.177218463	0.188818037	-0.011599574
cg26162150	-0.005598497	0.043581768	-1.009456877	0.314990304	0.460771229	-6.276263801	0.041147025	0.045813615	-0.00466659
cg04657146	0.0192749	0.129569228	1.009289088	0.315070375	0.4608372	-6.276430977	0.140571311	0.119483984	0.021087328
cg16593845	-0.009939382	0.927202089	-1.009146575	0.315138396	0.460885532	-6.276572949	0.921281659	0.932629149	-0.01134749
cg20595271	-0.012306452	0.808494508	-1.009027591	0.315195193	0.460917441	-6.276691466	0.802256215	0.814212943	-0.011956728
cg25933167	-0.010975562	0.153206494	-1.008624207	0.315387801	0.461138281	-6.277093165	0.150522459	0.155666859	-0.0051444
cg01457547	0.013727593	0.891497092	1.008350855	0.315518365	0.461236465	-6.277365285	0.899975771	0.883724969	0.016250801
cg09096476	-0.007452843	0.867161063	-1.008257062	0.315563173	0.461250796	-6.277458638	0.863826703	0.87021756	-0.006390856
cg07738820	-0.012050056	0.181615431	-1.007997505	0.315687193	0.461380895	-6.277716935	0.175024805	0.187656839	-0.012632033
cg11211563	0.015837207	0.799529864	1.007797456	0.315782802	0.461469445	-6.277915969	0.80980994	0.790106461	0.019703479
cg07920092	-0.011733342	0.149419556	-1.00743237	0.315957336	0.46161665	-6.278279101	0.144625264	0.153814323	-0.009189059
cg11937506	0.020704897	0.865510828	1.007350128	0.315996662	0.46161665	-6.278360886	0.874579243	0.857198114	0.01738113
cg14068301	0.013782357	0.828548883	1.007244907	0.31604698	0.46161665	-6.278465511	0.837404957	0.820430814	0.016974143
cg13580196	0.012695586	0.882347139	1.007220414	0.316058694	0.46161665	-6.278489864	0.889985073	0.8753457	0.014639373
cg23719318	-0.00996314	0.126717721	-1.006558694	0.316375269	0.462027809	-6.279147579	0.121905195	0.131129203	-0.009224008
cg12356249	-0.004192051	0.97627055	-1.006031488	0.316627642	0.462280026	-6.279671289	0.973837575	0.978500777	-0.004663202
cg01172235	0.020955698	0.845543338	1.006014045	0.316635994	0.462280026	-6.279688612	0.859138932	0.833080711	0.026058221
cg10012825	0.013466961	0.202036652	1.005978065	0.316653223	0.462280026	-6.279724343	0.211742611	0.193139522	0.018603089
cg22052629	-0.016692135	0.844827389	-1.005606171	0.316831338	0.46243883	-6.280093591	0.837672906	0.851385665	-0.013712759
cg12395926	0.028247786	0.86535147	1.005604394	0.316832189	0.46243883	-6.280095355	0.878219273	0.853555984	0.024663289
cg04056946	0.023556924	0.882832149	1.005470262	0.316896447	0.462481392	-6.280228499	0.895717054	0.871020986	0.024696068
cg14522097	0.016059191	0.846827446	1.005387343	0.316936175	0.462488148	-6.280310798	0.85756756	0.836982342	0.020585218
cg08607423	-0.014746022	0.212837585	-1.005175507	0.317037684	0.462534244	-6.280521022	0.206457916	0.218685615	-0.0122277
cg04226929	-0.024192994	0.812132413	-1.005174916	0.317037967	0.462534244	-6.280521609	0.799136605	0.824045237	-0.024908632
cg23820245	-0.012527987	0.161000293	-1.005077425	0.317084691	0.462551198	-6.280618343	0.154822863	0.166662936	-0.011840073
cg06508795	-0.014406102	0.850815094	-1.001928603	0.318616744	0.463856492	-6.280653939	0.842599945	0.858208728	-0.015608783
cg08588490	0.013862318	0.822645428	1.004735534	0.317248582	0.462739049	-6.280957508	0.831123574	0.814873795	0.016249779
cg08194009	-0.013996575	0.192822249	-1.004493536	0.317364622	0.46285707	-6.281197507	0.189024047	0.196303934	-0.007279887
cg02804895	0.022983963	0.948960282	1.004309979	0.317452658	0.462934227	-6.28137951	0.960190506	0.93866591	0.021524596
cg08136432	0.029858543	0.787383296	1.004073572	0.317566065	0.463048361	-6.281613868	0.80084131	0.775046783	0.025794528
cg01442214	0.012910659	0.894504962	1.003943277	0.317628581	0.463088273	-6.281743011	0.901608916	0.887993005	0.013615911
cg24688636	0.012325414	0.814374223	1.003566475	0.317809416	0.463300662	-6.282116388	0.823372395	0.806125897	0.017246498
cg12030941	0.015669099	0.160320923	1.003419905	0.317879777	0.463351972	-6.282261588	0.171462014	0.150108255	0.021353759
cg03035495	0.026852211	0.834193233	1.003142033	0.318013197	0.463448905	-6.282536806	0.849086616	0.820540966	0.02854565
cg11144986	0.022950281	0.90213473	1.003134906	0.31801662	0.463448905	-6.282543865	0.916096129	0.889336782	0.026759346
cg01639617	-0.010174789	0.163877955	-1.002862376	0.318147512	0.463588385	-6.282813717	0.16252347	0.165119567	-0.002596097
cg21400562	-0.007347174	0.892215509	-1.002614488	0.318266601	0.463708438	-6.283059108	0.88838084	0.895730622	-0.007349782
cg07444280	-0.009267562	0.107002615	-1.002518224	0.318312855	0.463708438	-6.283154386	0.103232503	0.110458551	-0.007226047
cg06372909	-0.021748758	0.874742991	-1.002349119	0.31839412	0.463708438	-6.283321737	0.865214358	0.883477571	-0.018263214
cg21986687	0.027134171	0.798087385	1.002292834	0.318421171	0.463708438	-6.283377432	0.815826243	0.781826766	0.033999477
cg01780009	-0.014239366	0.194753415	-1.002270809	0.318431757	0.463708438	-6.283399226	0.188783371	0.200225955	-0.011442584
cg09753193	-0.016253156	0.830938627	-1.002251485	0.318441045	0.463708438	-6.283418347	0.825972926	0.83549052	-0.009517594
cg17781418	-0.026227793	0.792858382	-1.001995945	0.318563885	0.463836057	-6.283671159	0.779472575	0.805128704	-0.025656129
cg12083775	-0.013332758	0.215066775	-1.001806635	0.318654908	0.463856492	-6.283858408	0.211225735	0.218587729	-0.007361994
cg26404511	-0.015876598	0.180517322	-1.001747123	0.318683526	0.463856492	-6.283917266	0.175237482	0.185357174	-0.010119692
cg07477922	-0.020563465	0.800568818	-1.001463959	0.318819716	0.463966803	-6.284197265	0.7903791	0.809909392	-0.019530292
cg26286565	-0.019066522	0.822038777	-1.001443133	0.318829734	0.463966803	-6.284217856	0.812121337	0.831129764	-0.019008427
cg21026634	0.011806945	0.822456713	1.001339546	0.318879565	0.463988078	-6.284320264	0.830600746	0.81499135	0.015609396
cg10659736	-0.008045442	0.900603838	-1.001225096	0.318934629	0.46401696	-6.284433399	0.895509956	0.90527323	-0.009763274
cg02684104	-0.013209026	0.124312244	-1.001063413	0.319012427	0.464078909	-6.284593203	0.120359512	0.127935581	-0.007576069
cg16920882	-0.019594433	0.792699625	-1.000901446	0.319090375	0.464141061	-6.284753263	0.783708012	0.800941937	-0.017233924
cg16899179	-0.02062435	0.797847967	-1.000690466	0.31919193	0.464237534	-6.28496172	0.78599315	0.808714881	-0.022721731
cg03698766	-0.01692682	0.803852094	-1.000587781	0.319241365	0.464258191	-6.285063162	0.795487555	0.811519588	-0.016032032
cg11566394	-0.008455313	0.109579248	-0.999997763	0.319525511	0.464620135	-6.285645836	0.107002658	0.111941122	-0.004938464
cg04945518	-0.01445382	0.822067102	-0.999663383	0.31968662	0.464770226	-6.285975906	0.812559133	0.83078274	-0.018223607
cg01968525	-0.012373077	0.17674078	-0.999608984	0.319712835	0.464770226	-6.286029593	0.174594559	0.178708149	-0.00411359
cg12504935	0.008618303	0.828871376	0.999563936	0.319734545	0.464770226	-6.286074049	0.832609883	0.825444412	0.007165471
cg04498418	-0.011864953	0.186237261	-0.999302127	0.319860738	0.464902376	-6.286332382	0.178980075	0.192889681	-0.013909606
cg20190576	0.028629914	0.785031982	0.999170666	0.319924116	0.464905964	-6.286462073	0.800758943	0.770615602	0.030143341
cg13127411	0.018782135	0.847711408	0.999150642	0.31993377	0.464905964	-6.286481825	0.858602191	0.83772819	0.020874001
cg03104113	0.03135591	0.808951007	0.998873917	0.320067208	0.465021122	-6.286754763	0.832359711	0.787493029	0.044866681
cg27291385	0.011033472	0.182062862	0.998788803	0.320108258	0.465021122	-6.286838698	0.190482266	0.174345075	0.01613719
cg16886051	0.027025556	0.884383715	0.998766762	0.320118889	0.465021122	-6.286860432	0.896937721	0.872875876	0.024061845
cg08590401	-0.014305314	0.793470478	-0.998692284	0.320154813	0.465022043	-6.28693387	0.787614933	0.798838061	-0.011223129
cg11748461	-0.013775773	0.817651757	-0.998459958	0.320266891	0.465129784	-6.287162918	0.809916605	0.824742313	-0.014825707
cg22134139	0.020185001	0.833002732	0.998351698	0.320319126	0.465129784	-6.287269632	0.844900949	0.822096034	0.022804915
cg22905012	-0.024966179	0.902513898	-0.998319038	0.320334886	0.465129784	-6.287301824	0.889237837	0.91468362	-0.025445783
cg17265722	0.010411056	0.848289059	0.998056838	0.320461425	0.465216374	-6.287560226	0.856854481	0.840437422	0.016417059
cg22716003	-0.015617842	0.904554269	-0.998049159	0.320465131	0.465216374	-6.287567792	0.895915977	0.912472703	-0.016556726
cg05926928	-0.019136989	0.086993273	-0.997772785	0.320598547	0.465337353	-6.287840089	0.074569876	0.098381388	-0.023811512
cg21830932	0.023540555	0.804471654	0.997730224	0.320619096	0.465337353	-6.287882016	0.819805655	0.790415486	0.029390169
cg19679651	0.015047328	0.826915324	0.997583474	0.320689956	0.465375294	-6.288026565	0.837506516	0.817206732	0.020299785
cg06377473	-0.013364703	0.138601126	-0.997529807	0.320715872	0.465375294	-6.288079422	0.13321952	0.143534265	-0.010314744
cg15704521	-0.020095889	0.802341683	-0.997360144	0.320797813	0.46544294	-6.288246505	0.79387095	0.810106521	-0.016235572
cg02302000	-0.016663558	0.884225265	-0.997198428	0.320875928	0.465505021	-6.288405735	0.875028341	0.892655778	-0.017627437
cg10780890	0.022771293	0.122725468	0.997107198	0.320920002	0.465517708	-6.288495553	0.134101328	0.112297597	0.02180373
cg05735659	-0.030158203	0.085404158	-0.991992124	0.323417801	0.467853371	-6.288707064	0.071420025	0.097989877	-0.026569852
cg24949324	-0.012739285	0.83531559	-0.996857397	0.321040701	0.465641532	-6.288741443	0.829023505	0.841083334	-0.012059829
cg11738485	0.031109153	0.100638825	0.996722283	0.321105999	0.465684983	-6.288874418	0.117001993	0.085639255	0.031362739
cg10695105	-0.009926471	0.179990629	-0.996198933	0.321359006	0.465953931	-6.289389311	0.17170819	0.187582866	-0.015874676
cg27144115	-0.010979126	0.173259741	-0.996192386	0.321362171	0.465953931	-6.289395749	0.16806012	0.17802606	-0.009965941
cg02588929	-0.034458713	0.809832581	-0.996005305	0.321452646	0.466033833	-6.289579742	0.791840816	0.826325033	-0.034484216
cg10817223	0.019915778	0.845728334	0.995696277	0.321602131	0.466105908	-6.289883593	0.857137934	0.835269533	0.021868401
cg21369801	-0.01920978	0.813710959	-0.995687398	0.321606427	0.466105908	-6.289892323	0.803105049	0.823433044	-0.020327994
cg20221650	-0.007310401	0.834899826	-0.995683159	0.321608478	0.466105908	-6.28989649	0.832543861	0.83705946	-0.004515599
cg26841611	-0.02392305	0.885901106	-0.99494747	0.321964542	0.466548424	-6.290619474	0.875233929	0.895679352	-0.020445422
cg14114155	0.01847439	0.158237807	0.994905997	0.321984623	0.466548424	-6.290660215	0.170862839	0.146664862	0.024197977
cg03835987	-0.01341032	0.201370573	-0.994721374	0.322074023	0.466618303	-6.290841561	0.197695784	0.204739129	-0.007043345
cg26437112	0.01010535	0.081747695	0.994594041	0.32213569	0.466618303	-6.290966613	0.087002589	0.076930709	0.010071881
cg03462249	-0.008543455	0.864119197	-0.994576836	0.322144023	0.466618303	-6.290983508	0.860098672	0.867804678	-0.007706006
cg04240809	0.014664604	0.804903108	0.994513926	0.322174495	0.466618303	-6.291045286	0.81543647	0.795247525	0.020188945
cg09311594	0.012498998	0.788373521	0.994096615	0.322376671	0.466859808	-6.291454981	0.800128583	0.777598046	0.022530537
cg12167822	0.014307645	0.866123078	0.993790651	0.322524956	0.466965083	-6.291755255	0.871488628	0.861204657	0.01028397
cg06373377	0.027856235	0.800392848	0.993771015	0.322534474	0.466965083	-6.291774522	0.814113237	0.787815825	0.026297412
cg12359832	-0.018718534	0.79252163	-0.99372727	0.322555679	0.466965083	-6.291817445	0.784021321	0.800313581	-0.01629226
cg04459585	0.022450039	0.825889775	0.993160057	0.322830715	0.467268856	-6.292373833	0.841155086	0.811896572	0.029258514
cg10535675	0.025164585	0.073107153	0.99314827	0.322836432	0.467268856	-6.292385392	0.086304715	0.061009387	0.025295328
cg17974166	-0.022983326	0.205717482	-0.99287344	0.322969751	0.467410479	-6.292654862	0.194172372	0.2163005	-0.022128128
cg26221491	0.024663577	0.785496226	0.992306218	0.323245025	0.467757489	-6.29321079	0.797702997	0.774306685	0.023396312
cg17822947	-0.012380521	0.057518448	-0.992141854	0.323324819	0.467821582	-6.293371822	0.05381047	0.060917428	-0.007106958
cg20080231	0.012779589	0.204286043	0.991991058	0.323398039	0.467853371	-6.29351954	0.213911147	0.195463031	0.018448116
cg20611109	-0.015917104	0.834877458	-0.991499791	0.323636651	0.468118567	-6.294000622	0.827049788	0.842052822	-0.015003034
cg02522311	-0.017529028	0.042306418	-0.991383165	0.323693314	0.468149138	-6.294114796	0.033182275	0.050670217	-0.017487942
cg22351390	0.013223359	0.853624621	0.98560792	0.326527585	0.47069839	-6.294262771	0.857955073	0.849727215	0.008227858
cg05081894	0.01298891	0.914145213	0.990775076	0.323988863	0.468525159	-6.294709886	0.921630367	0.907283823	0.014346544
cg11773114	0.012897127	0.810038637	0.990596562	0.32407566	0.46859925	-6.294884517	0.820919979	0.800064073	0.020855907
cg07668606	-0.016888857	0.810314606	-0.990478343	0.324133149	0.468630952	-6.295000147	0.801816984	0.818104092	-0.016287108
cg27384070	-0.017673443	0.954185551	-0.985423254	0.326617829	0.470725487	-6.295073442	0.94515814	0.962600933	-0.017442794
cg27113548	-0.014137372	0.828901293	-0.990397163	0.324172629	0.468636614	-6.29507954	0.821129705	0.836025248	-0.014895543
cg19595970	0.008828145	0.914717162	0.990276472	0.324231332	0.468670059	-6.295197565	0.919833874	0.910026843	0.009807031
cg20824989	-0.014190544	0.16616075	-0.989836062	0.3244456	0.468867292	-6.295628123	0.157230674	0.174346653	-0.017115978
cg07517893	-0.017443909	0.177814766	-0.989816975	0.324454889	0.468867292	-6.29564678	0.16437169	0.190137585	-0.025765895
cg12589350	-0.030124181	0.838856574	-0.989776622	0.324474527	0.468867292	-6.29568622	0.822676208	0.853688576	-0.031012368
cg23151860	0.009118034	0.845027164	0.989648762	0.324536754	0.468905791	-6.295811177	0.847894865	0.842398437	0.005496428
cg02443589	-0.008578235	0.818106775	-0.989177736	0.324766064	0.469180758	-6.296271373	0.814232365	0.821658318	-0.007425954
cg24014805	0.02250754	0.793051908	0.98911159	0.324798275	0.469180758	-6.296335982	0.806273938	0.780931714	0.025342224
cg04123941	0.016687319	0.859657563	0.98897347	0.324865541	0.469226486	-6.296470876	0.869624643	0.850521073	0.019103569
cg14550076	-0.0609529	0.788564729	-0.988869386	0.324916237	0.469248274	-6.296572518	0.757550996	0.816993985	-0.059442989
cg18754578	-0.006345974	0.879497088	-0.988710909	0.324993436	0.469308329	-6.296727255	0.875987	0.882714668	-0.006727668
cg11888766	-0.017718543	0.882500148	-0.988575869	0.325059227	0.4693519	-6.296859089	0.872426267	0.891734538	-0.019308271
cg14637551	-0.01351501	0.87543185	-0.988225172	0.325230129	0.469547212	-6.297201379	0.868164516	0.882093573	-0.013929057
cg21966500	0.014697573	0.797632038	0.98794205	0.325368143	0.469695007	-6.297477627	0.810169515	0.786139351	0.024030164
cg03771456	-0.007543896	0.809370861	-0.987658358	0.325506474	0.469843225	-6.297754353	0.806319574	0.812167875	-0.005848301
cg01040630	0.01719789	0.026939855	0.987558824	0.325555016	0.469861824	-6.297851424	0.036672458	0.018018303	0.018654154
cg26502489	0.016575399	0.827493358	0.987460873	0.325602792	0.469879311	-6.297946942	0.837471642	0.818346598	0.019125044
cg19351166	-0.013371313	0.801398887	-0.986546268	0.326049112	0.470471873	-6.298838382	0.794545512	0.807681147	-0.013135635
cg01558110	0.01441967	0.800064187	0.986389234	0.326125783	0.470484327	-6.298991356	0.808967981	0.791902376	0.017065605
cg27445894	-0.021617797	0.842378022	-0.986382334	0.326129153	0.470484327	-6.298998078	0.828816297	0.854809602	-0.025993305
cg15726318	0.01095221	0.101808707	0.986080703	0.326276458	0.470645308	-6.299291843	0.105723352	0.098220283	0.007503069
cg11507597	-0.015363987	0.887267124	-0.985991625	0.326319969	0.470656549	-6.299378581	0.87932595	0.894546534	-0.015220583
cg17362819	-0.014103113	0.798429302	-0.985834542	0.326396707	0.47069839	-6.299531519	0.792128115	0.804205389	-0.012077274
cg16959364	-0.006372655	0.874844176	-0.985728592	0.326448472	0.47069839	-6.29963466	0.872607603	0.876894367	-0.004286764
cg02431672	-0.011186273	0.192716518	-0.985657194	0.326483359	0.47069839	-6.299704159	0.189668975	0.195510099	-0.005841124
cg10322510	0.016060715	0.917857267	0.985639717	0.326491899	0.47069839	-6.29972117	0.927419688	0.909091714	0.018327974
cg22797031	0.026723551	0.140161691	0.985411674	0.326603344	0.470725487	-6.29994311	0.152678397	0.128688044	0.023990353
cg11908294	-0.01227584	0.207266629	-0.985131299	0.326740399	0.470850639	-6.300215913	0.204474382	0.209826188	-0.005351806
cg15068552	-0.014240245	0.838793137	-0.984835759	0.326884908	0.470951625	-6.300503389	0.832245981	0.844794697	-0.012548716
cg01174264	-0.01017423	0.180521663	-0.984768789	0.32691766	0.470951625	-6.30056852	0.177541516	0.183253465	-0.00571195
cg17438432	0.009930951	0.166114442	0.984768709	0.326917699	0.470951625	-6.300568597	0.171200434	0.161452283	0.009748151
cg00666820	-0.014166211	0.846184189	-0.984115211	0.327237407	0.47136066	-6.30120392	0.838722626	0.853023955	-0.014301329
cg10743424	0.032365136	0.798583309	0.983658309	0.327461058	0.471631256	-6.301647868	0.816233255	0.782404192	0.033829064
cg11227278	0.012678766	0.812471207	0.983115017	0.327727127	0.47196288	-6.302175494	0.817593413	0.807775851	0.009817563
cg01341751	0.008236981	0.882758664	0.982909475	0.327827825	0.472052478	-6.302375034	0.890133601	0.875998306	0.014135294
cg18006568	-0.011886325	0.153107515	-0.982738051	0.327911824	0.472052478	-6.302541421	0.149213599	0.156676937	-0.007463339
cg10321460	0.011188909	0.827629791	0.982734489	0.327913569	0.472052478	-6.302544878	0.836227245	0.819748791	0.016478455
cg10785929	-0.014953756	0.787328277	-0.982668481	0.327945917	0.472052478	-6.302608938	0.7782671	0.795634355	-0.017367256
cg08099141	-0.032654073	0.05926486	-0.982622479	0.327968463	0.472052478	-6.302653581	0.040940701	0.076062005	-0.035121305
cg03608583	-0.032156795	0.837487551	-0.98232498	0.328114289	0.472210789	-6.302942238	0.820990341	0.852609994	-0.031619654
cg21806090	-0.032109987	0.833552601	-0.98223999	0.328155957	0.472218134	-6.303024686	0.814839255	0.850706502	-0.035867247
cg02235918	-0.017365853	0.816799375	-0.982168384	0.328191065	0.472218134	-6.303094145	0.808421052	0.824479505	-0.016058453
cg26676405	0.008367272	0.91753108	0.982035763	0.328256096	0.472260136	-6.303222776	0.923194018	0.912340054	0.010853964
cg14013632	-0.005814247	0.875636079	-0.981886115	0.328329487	0.472314154	-6.303367902	0.872754322	0.87827769	-0.005523368
cg09397592	-0.01232155	0.17894966	-0.981798576	0.328372423	0.472324355	-6.303452786	0.17614796	0.181517885	-0.005369925
cg26353006	-0.025680706	0.174066528	-0.981695579	0.328422945	0.472345465	-6.303552649	0.166845427	0.180685871	-0.013840445
cg00649330	-0.01467089	0.211763003	-0.98127545	0.328629082	0.472590354	-6.303959888	0.208634116	0.21463115	-0.005997035
cg24050109	-0.013503443	0.796835214	-0.980562726	0.328978975	0.473041898	-6.304650354	0.788808471	0.804193062	-0.015384591
cg19308375	0.044935569	0.092427055	0.980219339	0.329147639	0.473225958	-6.304982841	0.117363862	0.069568315	0.047795547
cg17472111	-0.012179225	0.201066292	-0.980127215	0.329192898	0.473225958	-6.305072021	0.197947441	0.203925239	-0.005977798
cg23401796	0.019072987	0.800945731	0.9800828	0.329214719	0.473225958	-6.305115014	0.815794665	0.787334208	0.028460457
cg14843038	0.009184453	0.799476094	0.979866546	0.329320982	0.473273451	-6.305324317	0.807891496	0.791761975	0.01612952
cg05138064	0.023717929	0.893188345	0.979863952	0.329322257	0.473273451	-6.305326827	0.907527027	0.880044552	0.027482475
cg04520169	0.018568241	0.161204267	0.97979629	0.329355509	0.473273451	-6.305392304	0.170805162	0.152403447	0.018401715
cg07717429	0.014747994	0.130956523	0.979549825	0.329476652	0.473395905	-6.305630774	0.14181358	0.121004221	0.02080936
cg14635551	-0.041842382	0.825502587	-0.979429491	0.32953581	0.473429281	-6.305747183	0.800162313	0.848731171	-0.048568858
cg21473782	0.018485848	0.791533343	0.97906734	0.32971389	0.473633482	-6.306097437	0.805039748	0.779152471	0.025887276
cg08664874	0.019786938	0.853630879	0.978836062	0.329827649	0.47374525	-6.306321051	0.867516001	0.84090285	0.026613151
cg03406245	0.031830337	0.808489176	0.978528898	0.329978774	0.47391066	-6.306617956	0.831528211	0.787370062	0.044158149
cg24675557	-0.013213234	0.88170622	-0.978290969	0.330095866	0.474027161	-6.306847875	0.873771313	0.888979884	-0.015208571
cg03591123	0.019745828	0.914326166	0.978084128	0.330197682	0.474121701	-6.307047709	0.928372773	0.901450109	0.026922664
cg14081755	-0.006906209	0.840844451	-0.977984356	0.3302468	0.474140563	-6.307144085	0.839938497	0.841674909	-0.001736411
cg02493842	0.007549522	0.845828233	0.977452006	0.330508964	0.47446526	-6.307658157	0.851365207	0.840752674	0.010612533
cg15482000	-0.012575954	0.910895456	-0.977234299	0.330616216	0.474567525	-6.307868309	0.904294308	0.916946508	-0.0126522
cg13044649	-0.012540326	0.834682753	-0.976469814	0.330993017	0.475056638	-6.308605902	0.82845341	0.840392985	-0.011939574
cg00343367	0.030742177	0.779456567	0.97611839	0.331166323	0.475253609	-6.308944775	0.800804115	0.759887981	0.040916135
cg03752932	0.008232161	0.891997214	0.975962608	0.331243166	0.47531212	-6.309094954	0.895605578	0.888689547	0.006916031
cg26971256	-0.021520862	0.838639807	-0.9758285	0.331309327	0.475343181	-6.309224221	0.829008291	0.847468696	-0.018460405
cg25528916	-0.019679395	0.163527149	-0.975772494	0.33133696	0.475343181	-6.309278199	0.152292601	0.173825485	-0.021532884
cg14311085	-0.014508822	0.797679522	-0.97557094	0.331436417	0.475434103	-6.309472433	0.791429069	0.803409104	-0.011980035
cg19415587	0.012610691	0.812658421	0.975030761	0.331703065	0.475740325	-6.309992797	0.820455464	0.805511132	0.014944333
cg14725631	0.004899541	0.964324094	0.974960626	0.331737696	0.475740325	-6.310060338	0.966252649	0.962556252	0.003696398
cg07355514	0.006946931	0.856009287	0.974919096	0.331758204	0.475740325	-6.310100331	0.861288616	0.851169903	0.010118713
cg11703222	0.018851821	0.885354833	0.974621247	0.331905307	0.475899481	-6.310387101	0.899890978	0.872030033	0.027860945
cg17263716	0.012732143	0.813168872	0.974405135	0.332012068	0.476000764	-6.310595121	0.823027643	0.804131666	0.018895977
cg23169957	-0.014424	0.175044283	-0.973730813	0.332345334	0.476426726	-6.311243901	0.169674592	0.1799665	-0.010291908
cg04140807	0.014086344	0.175363843	0.973186496	0.332614507	0.476760727	-6.311767278	0.185109982	0.166429882	0.0186801
cg16532282	-0.013104257	0.192879718	-0.973073955	0.332670179	0.476788661	-6.311875455	0.188956677	0.196475839	-0.007519162
cg04737131	-0.017241159	0.061878594	-0.972867105	0.332772518	0.476883466	-6.312074249	0.052793438	0.070206654	-0.017413215
cg06602454	-0.018009874	0.806972674	-0.972695882	0.332857247	0.476946447	-6.312238772	0.797112015	0.816011612	-0.018899597
cg02778086	0.017345014	0.798400152	0.972602781	0.332903323	0.476946447	-6.312328219	0.808898652	0.788776528	0.020122125
cg12560896	0.009722204	0.166462455	0.972558877	0.332925053	0.476946447	-6.312370397	0.173984624	0.159567133	0.014417492
cg07201614	0.010853213	0.185267478	0.97243113	0.332988285	0.476985176	-6.31249311	0.193598278	0.177630911	0.015967368
cg04452523	0.018676597	0.857506427	0.972260307	0.333072852	0.477000062	-6.312657177	0.870228113	0.845844881	0.024383231
cg09754272	-0.005519114	0.103274903	-0.97208343	0.33316043	0.477000062	-6.312827029	0.099904052	0.10636485	-0.006460798
cg11287055	-0.025871347	0.25334793	-0.972078143	0.333163048	0.477000062	-6.312832105	0.241101493	0.26457383	-0.023472337
cg23233802	0.022456591	0.853092704	0.972023848	0.333189934	0.477000062	-6.312884237	0.864039824	0.843057845	0.020981979
cg15542496	0.019771344	0.790908844	0.972007123	0.333198217	0.477000062	-6.312900296	0.801511357	0.781189873	0.020321483
cg23522611	-0.010470762	0.093511426	-0.971971468	0.333215874	0.477000062	-6.312934529	0.091010479	0.095803961	-0.004793482
cg16170936	-0.010869962	0.20176892	-0.971885369	0.333258515	0.477009282	-6.313017187	0.198982606	0.20432304	-0.005340434
cg21873967	0.023425053	0.807532921	0.971343153	0.333527131	0.477341915	-6.313537574	0.822087652	0.794191084	0.027896568
cg14030993	-0.013039887	0.162300044	-0.970445253	0.333972267	0.477881833	-6.314398699	0.157136947	0.167032882	-0.009895935
cg19909997	-0.011323584	0.187986549	-0.970435883	0.333976914	0.477881833	-6.31440768	0.185449017	0.190312621	-0.004863604
cg21288684	-0.013020914	0.877464351	-0.969944781	0.334220546	0.478178516	-6.314878333	0.871770543	0.882683674	-0.010913131
cg08959314	0.014607267	0.866095186	0.968698054	0.334859352	0.478728619	-6.315170487	0.871652867	0.860914297	0.010738569
cg05706898	0.008685826	0.818515188	0.969541892	0.334420502	0.478388585	-6.31526427	0.82620832	0.811463151	0.01474517
cg23397523	0.007108723	0.861534585	0.969502463	0.334440075	0.478388585	-6.315302031	0.865350755	0.858036428	0.007314327
cg04452065	0.016171117	0.173834464	0.969429518	0.334476287	0.478388585	-6.315371887	0.185359737	0.163269631	0.022090107
cg07091544	0.032454422	0.820937452	0.969303135	0.334539035	0.478394612	-6.315492906	0.839147522	0.804244888	0.034902633
cg09369124	0.010465663	0.830446409	0.969274786	0.334553111	0.478394612	-6.315520051	0.838046805	0.823479378	0.014567427
cg21232401	-0.015872483	0.810498647	-0.969129872	0.33462507	0.478445589	-6.315658791	0.801690304	0.818572961	-0.016882657
cg11849573	-0.022612997	0.900192441	-0.968449057	0.334963276	0.478825242	-6.31631033	0.88567489	0.913500196	-0.027825307
cg13045071	-0.016588488	0.81013167	-0.967859033	0.33525656	0.479192503	-6.316874618	0.80239307	0.817225386	-0.014832316
cg17723355	0.016825043	0.030840756	0.967725666	0.335322876	0.479210022	-6.317002122	0.040486754	0.02199859	0.018488164
cg20336539	0.013671711	0.189032414	0.967688112	0.335341551	0.479210022	-6.317038021	0.198790131	0.180087839	0.018702292
cg01047555	-0.0112368	0.1839174	-0.96747088	0.335449591	0.47926958	-6.317245656	0.179148393	0.188288989	-0.009140596
cg17032858	0.018991761	0.832656954	0.967407884	0.335480926	0.47926958	-6.317305862	0.846047842	0.820381973	0.025665869
cg25971649	0.020536595	0.930954344	0.967384932	0.335492343	0.47926958	-6.317327795	0.942220099	0.920627402	0.021592697
cg05133155	-0.019994092	0.897260001	-0.967104759	0.335631732	0.479416729	-6.3175955	0.88531408	0.908210429	-0.022896349
cg09841631	0.010914184	0.829171373	0.967021314	0.335673254	0.479424069	-6.317675217	0.833677176	0.825041055	0.008636121
cg17802005	-0.047476421	0.893882038	-0.966739958	0.33581328	0.479572081	-6.317943953	0.864258817	0.921036657	-0.05677784
cg05920634	0.017819684	0.835555463	0.966597029	0.335884428	0.479621707	-6.318080442	0.847822372	0.824310796	0.023511576
cg02307102	0.020280348	0.844499968	0.966455031	0.335955123	0.479634138	-6.318216022	0.856987413	0.833053143	0.023934271
cg18554976	0.011750943	0.824673937	0.966271407	0.336046556	0.479634138	-6.318391318	0.83473458	0.815451681	0.0192829
cg10478035	0.013310149	0.82835817	0.966246558	0.33605893	0.479634138	-6.318415037	0.836582147	0.820819523	0.015762624
cg09192940	0.011699862	0.825646557	0.966228857	0.336067745	0.479634138	-6.318431933	0.836159394	0.816009789	0.020149605
cg04723364	-0.009483488	0.162650013	-0.966156395	0.336103832	0.479634138	-6.318501096	0.160429633	0.164685361	-0.004255727
cg24027302	0.012618614	0.186624315	0.966020022	0.336171755	0.479634138	-6.318631247	0.195271386	0.178697834	0.016573552
cg14273093	0.013165534	0.892371336	0.965863539	0.336249704	0.479634138	-6.318780569	0.901590542	0.883920398	0.017670144
cg07585951	0.01084179	0.81697583	0.96584146	0.336260704	0.479634138	-6.318801635	0.825274297	0.809368903	0.015905394
cg18202440	-0.014760679	0.811976385	-0.965827456	0.33626768	0.479634138	-6.318814997	0.805859514	0.817583518	-0.011724004
cg15616609	0.011297868	0.796442513	0.965821785	0.336270506	0.479634138	-6.318820408	0.806953087	0.786807821	0.020145266
cg17018422	0.048014958	0.252145717	0.965775578	0.336293526	0.479634138	-6.318864494	0.277104618	0.229266724	0.047837894
cg24326398	-0.010879163	0.211694301	-0.965559404	0.336401239	0.479735836	-6.319070717	0.209726921	0.213497734	-0.003770813
cg18875551	0.015698408	0.849638104	0.965424026	0.336468705	0.479780124	-6.31919984	0.858989294	0.84106618	0.017923114
cg24260021	0.014074198	0.201233649	0.965157762	0.336601424	0.479893485	-6.31945375	0.210449582	0.19278571	0.017663872
cg22103831	-0.017099627	0.825759035	-0.965118409	0.336621043	0.479893485	-6.319491271	0.817462131	0.83336453	-0.015902399
cg12782696	-0.010580297	0.162637554	-0.964947768	0.33670612	0.479962845	-6.319653952	0.159954096	0.165097391	-0.005143295
cg06038470	0.015300462	0.843000186	0.964447204	0.336955769	0.480237981	-6.320131003	0.855006257	0.83199462	0.023011637
cg04256864	-0.016006207	0.152317514	-0.964414618	0.336972025	0.480237981	-6.32016205	0.139917972	0.163683762	-0.02376579
cg22551578	-0.016561573	0.840089789	-0.964121353	0.337118347	0.480362181	-6.320441416	0.830472081	0.848906022	-0.018433941
cg14471569	0.023703272	0.907675062	0.964093829	0.337132082	0.480362181	-6.320467632	0.919716632	0.896636957	0.023079675
cg00592315	-0.02432204	0.827644608	-0.963992186	0.337182807	0.480376758	-6.320564436	0.815985775	0.838331871	-0.022346097
cg16478852	-0.013842607	0.808040583	-0.963927234	0.337215224	0.480376758	-6.32062629	0.801362907	0.814161786	-0.01279888
cg00384264	0.007292929	0.836287706	0.963841936	0.337257798	0.480385473	-6.320707514	0.84125628	0.831733181	0.009523099
cg14987596	0.009710827	0.87122979	0.963761104	0.337298147	0.480391017	-6.320784479	0.877206752	0.865750908	0.011455844
cg25621215	-0.020797152	0.818652468	-0.959764101	0.339316849	0.482275712	-6.320872008	0.807714019	0.828849328	-0.021135308
cg24027841	0.010341859	0.813483952	0.963384733	0.337486061	0.480606703	-6.321142759	0.817946705	0.809393096	0.00855361
cg03044157	-0.004754376	0.876836548	-0.963039772	0.337658352	0.48076495	-6.321471019	0.873917516	0.879512327	-0.005594811
cg19026811	0.019040195	0.821315269	0.962946358	0.337705017	0.48076495	-6.32155989	0.830911889	0.812518368	0.018393521
cg08795713	0.031538566	0.887233902	0.962943113	0.337706638	0.48076495	-6.321562977	0.900831631	0.874769318	0.026062313
cg19920084	0.011889206	0.800276452	0.962467485	0.337944307	0.481051327	-6.322015343	0.81210135	0.789436963	0.022664387
cg00475235	-0.017615836	0.784522595	-0.962242013	0.338057012	0.481159781	-6.322229711	0.774846294	0.793392538	-0.018546243
cg08991255	-0.020345208	0.878604289	-0.961785241	0.338285411	0.481432861	-6.322663836	0.865692254	0.890440322	-0.024748067
cg19996254	-0.0114106	0.135969751	-0.961691619	0.338332237	0.481447503	-6.322752791	0.132654456	0.139008771	-0.006354315
cg15627834	-0.015119489	0.896853777	-0.961445372	0.33845542	0.481569391	-6.322986723	0.888455748	0.904551969	-0.016096221
cg11768182	-0.018218209	0.864472607	-0.961306533	0.338524886	0.481569391	-6.323118592	0.85523736	0.87293825	-0.01770089
cg14846514	-0.010118849	0.932275432	-0.961301247	0.338527531	0.481569391	-6.323123612	0.92701518	0.93709733	-0.01008215
cg22449901	0.009606802	0.815736864	0.961207405	0.338574488	0.481584201	-6.323212733	0.824618103	0.807595728	0.017022375
cg15937049	0.017179879	0.872082839	0.960475923	0.338940662	0.481955101	-6.323907116	0.884814644	0.860412018	0.024402626
cg03209642	-0.015281406	0.158597207	-0.960471611	0.338942822	0.481955101	-6.323911207	0.153027112	0.163703127	-0.010676015
cg18778196	-0.008033495	0.177377739	-0.960453764	0.338951759	0.481955101	-6.323928142	0.175686546	0.178927999	-0.003241453
cg07718321	0.006476482	0.086141746	0.960394278	0.338981549	0.481955101	-6.323984588	0.089804452	0.082784267	0.007020185
cg22871801	0.010712989	0.798051509	0.959895593	0.339231354	0.482252836	-6.324457642	0.806121794	0.790653749	0.015468045
cg16012408	-0.027812112	0.821750014	-0.959830128	0.339264156	0.482252836	-6.324519725	0.807416187	0.834889355	-0.027473168
cg09513469	0.010304996	0.807781228	0.959573618	0.339392703	0.482296368	-6.324762941	0.813610453	0.802437772	0.011172681
cg19801817	-0.016349648	0.865419211	-0.959549911	0.339404586	0.482296368	-6.324785416	0.857946786	0.872268934	-0.014322148
cg04489586	-0.012576743	0.821905708	-0.959381925	0.339488789	0.482364004	-6.324944658	0.814399156	0.828786715	-0.01438756
cg17585507	0.012200908	0.839468684	0.95816482	0.340118847	0.482790698	-6.325195803	0.843558779	0.835655884	0.007902895
cg04523729	0.023456964	0.798561121	0.958912475	0.339724175	0.48264641	-6.325389526	0.811199203	0.786976213	0.02422299
cg23391086	0.027990631	0.791459231	0.958786915	0.33978715	0.482683837	-6.325508475	0.808229998	0.776086027	0.032143971
cg17483361	0.022569752	0.100166448	0.958663678	0.339848966	0.482719611	-6.325625208	0.11127798	0.089980877	0.021297103
cg17561092	0.010627331	0.908770208	0.95842262	0.339969905	0.482769179	-6.325853502	0.914849005	0.903197977	0.011651028
cg26571977	0.009615594	0.86874291	0.958347886	0.340007404	0.482769179	-6.325924267	0.876126699	0.861974437	0.014152261
cg26393275	-0.016418968	0.831264272	-0.958316212	0.340023298	0.482769179	-6.325954258	0.822007197	0.839749924	-0.017742727
cg11418303	0.032563571	0.786969547	0.958302035	0.340030413	0.482769179	-6.325967681	0.802336555	0.772883123	0.029453432
cg04936325	-0.009951109	0.136789327	-0.958129543	0.340116978	0.482790698	-6.326130984	0.132947519	0.140310984	-0.007363464
cg00927151	0.009923536	0.900285734	0.957992364	0.340185833	0.48283377	-6.326260836	0.904063521	0.896822762	0.007240759
cg10893014	0.022178898	0.809303909	0.957761159	0.340301902	0.482874391	-6.326479649	0.822005274	0.797660992	0.024344282
cg20779686	0.030972572	0.868596751	0.957725281	0.340319916	0.482874391	-6.326513599	0.883622408	0.854823231	0.028799177
cg02848996	0.024264117	0.78794429	0.957716373	0.340324388	0.482874391	-6.326522029	0.801816498	0.7752281	0.026588398
cg14042541	0.01586124	0.138200664	0.957481187	0.340442488	0.48298995	-6.326744545	0.148699992	0.12857628	0.020123712
cg03160526	-0.016200087	0.819792725	-0.956191708	0.341090476	0.483857164	-6.327963608	0.807836214	0.830752861	-0.022916646
cg15515197	-0.011534698	0.168939245	-0.955883406	0.341245521	0.484024998	-6.328254835	0.16487167	0.172667855	-0.007796185
cg11160054	-0.018099551	0.146475794	-0.955402127	0.34148765	0.484316302	-6.328709274	0.138312344	0.153958957	-0.015646613
cg20761810	0.016239658	0.831089686	0.955236694	0.341570904	0.484382243	-6.328865429	0.844131938	0.819134288	0.02499765
cg20369204	-0.009775995	0.176972558	-0.954951933	0.341714241	0.484533364	-6.329134158	0.174945908	0.178830321	-0.003884413
cg02478793	-0.039252835	0.796074254	-0.954804169	0.341788634	0.484586111	-6.329273572	0.775455964	0.814974352	-0.039518388
cg15276594	0.014921999	0.803315004	0.954731964	0.34182499	0.484586111	-6.329341689	0.814033029	0.793490148	0.020542881
cg18139502	-0.01175027	0.154989657	-0.954571503	0.341905794	0.48464852	-6.329493046	0.152112486	0.157627064	-0.005514579
cg17116091	0.0121939	0.806312031	0.95423451	0.342075534	0.48483697	-6.329810841	0.812729762	0.800429111	0.012300651
cg09669178	0.008166402	0.929934849	0.954146483	0.342119881	0.484847674	-6.329893835	0.933965983	0.926239643	0.00772634
cg16913250	-0.019655999	0.126367525	-0.953911011	0.342238528	0.484963661	-6.330115805	0.119683249	0.132494778	-0.012811529
cg17597639	0.020675306	0.181647273	0.953003423	0.342696084	0.485553972	-6.330970852	0.193888062	0.17042655	0.023461512
cg04077164	-0.018202685	0.833876251	-0.952938546	0.342728807	0.485553972	-6.331031943	0.824158646	0.842784056	-0.01862541
cg01244571	0.019741469	0.919061831	0.952513879	0.34294305	0.485805264	-6.331431723	0.930838578	0.908266479	0.022572099
cg18687468	0.018945966	0.802305977	0.952358717	0.34302135	0.485863951	-6.331577749	0.81540139	0.790301849	0.025099541
cg27102378	0.018433525	0.132421717	0.951989792	0.34320757	0.486075467	-6.331924857	0.138944754	0.126442267	0.012502487
cg17107289	-0.021941304	0.797278574	-0.951879685	0.343263161	0.486101953	-6.332028427	0.785290624	0.808267528	-0.022976904
cg17908734	0.025507856	0.818801496	0.951700158	0.343353812	0.486127576	-6.33219727	0.832906999	0.805871451	0.027035548
cg13580286	-0.011186832	0.205574471	-0.951684428	0.343361756	0.486127576	-6.332212063	0.202514678	0.208379282	-0.005864604
cg16900705	-0.024333771	0.860928502	-0.951624677	0.343391931	0.486127576	-6.33226825	0.846960898	0.873732139	-0.026771242
cg25855415	-0.008140653	0.833687498	-0.95136105	0.343525086	0.486263837	-6.332516112	0.830535004	0.836577284	-0.00604228
cg14361804	0.024581494	0.147737985	0.951104678	0.343654609	0.486346888	-6.332757088	0.16267426	0.134046399	0.028627861
cg13482309	0.008347474	0.801614073	0.951076313	0.343668941	0.486346888	-6.332783746	0.807332808	0.796371899	0.010960908
cg04343263	0.014789055	0.906240886	0.951025763	0.343694484	0.486346888	-6.332831251	0.913375864	0.899700489	0.013675375
cg24050135	-0.009603991	0.142790272	-0.950913831	0.343751048	0.486374698	-6.332936433	0.141039852	0.144394823	-0.003354972
cg24567967	-0.008453889	0.116847092	-0.950482539	0.343969055	0.486630903	-6.333341601	0.114319795	0.11916378	-0.004843985
cg24042772	-0.017236334	0.788360494	-0.950307027	0.344057796	0.486704196	-6.33350643	0.7822223	0.793987173	-0.011764873
cg17866165	-0.017968721	0.855391457	-0.950232049	0.344095711	0.48670558	-6.333576835	0.843507697	0.866284903	-0.022777206
cg26306154	0.003524319	0.862686338	0.949631632	0.344399427	0.487049652	-6.334140437	0.865161618	0.860417331	0.004744287
cg00584885	0.010417416	0.917936766	0.949605024	0.34441289	0.487049652	-6.334165405	0.921063871	0.915070253	0.005993619
cg14687118	-0.01503479	0.95910672	-0.949068568	0.344684405	0.487381308	-6.334668658	0.953333497	0.964398841	-0.011065344
cg13025000	-0.014848943	0.211058794	-0.948877915	0.344780933	0.487416247	-6.334847443	0.204692682	0.216894397	-0.012201715
cg07414422	-0.028575497	0.860235542	-0.948873645	0.344783095	0.487416247	-6.334851446	0.844918117	0.874276515	-0.029358398
cg02931783	0.008502567	0.814389919	0.948628574	0.344907201	0.487539389	-6.335081209	0.820338421	0.808937125	0.011401296
cg04484658	-0.014155283	0.191227015	-0.947861823	0.345295677	0.488036161	-6.335799689	0.184671234	0.197236482	-0.012565247
cg24791105	-0.018408203	0.842051908	-0.947463344	0.345497679	0.488269296	-6.336172856	0.833244895	0.850125003	-0.016880107
cg10483534	0.010457488	0.800805522	0.947312196	0.345574321	0.488325236	-6.336314363	0.808122234	0.794098535	0.014023699
cg24431879	0.013746722	0.86626872	0.946864932	0.345801176	0.488580992	-6.336732966	0.872628967	0.860438492	0.012190475
cg15131202	-0.011636362	0.833554416	-0.946809164	0.345829469	0.488580992	-6.336785147	0.827815177	0.838815385	-0.011000207
cg08172177	0.010989554	0.85254436	0.946646686	0.345911908	0.488645069	-6.336937157	0.856567081	0.848856865	0.007710217
cg04353171	-0.011162047	0.207671921	-0.946436448	0.346018597	0.488743387	-6.337133811	0.205526351	0.209638694	-0.004112343
cg02310191	0.01042528	0.81811846	0.946058967	0.346210211	0.488961624	-6.337486795	0.823429214	0.813250269	0.010178945
cg16673286	-0.011307437	0.871781289	-0.945755062	0.346364527	0.489127143	-6.337770877	0.864273892	0.878663069	-0.014389177
cg04087712	0.006971132	0.866287208	0.940588115	0.349014173	0.491214684	-6.337785059	0.869927967	0.863010525	0.006917441
cg13614887	-0.015541567	0.854942014	-0.945587246	0.346449759	0.489195078	-6.337927708	0.845947852	0.863186663	-0.017238811
cg10728282	0.009177937	0.15700162	0.944874506	0.346811903	0.489653964	-6.338593489	0.164197265	0.150405613	0.013791652
cg06865839	-0.008962111	0.868103317	-0.941289694	0.348656267	0.491152837	-6.338843391	0.863877184	0.872042933	-0.008165749
cg05516136	-0.006340601	0.100517526	-0.944493531	0.347005577	0.489874919	-6.338949161	0.098626629	0.102250849	-0.00362422
cg03011271	0.008977452	0.833882704	0.944409413	0.347048349	0.489882817	-6.339027673	0.841494877	0.826904879	0.014589998
cg25472353	0.016664359	0.032797534	0.944109199	0.347201028	0.490045839	-6.339307824	0.041890104	0.024462678	0.017427427
cg10393228	-0.026700265	0.829205049	-0.943572155	0.34747426	0.490362828	-6.339808759	0.816994583	0.840397977	-0.023403394
cg19432688	0.014855717	0.936241611	0.943443969	0.347539498	0.490362828	-6.339928285	0.944146418	0.928995538	0.015150881
cg16080420	0.007833598	0.800003238	0.943413304	0.347555105	0.490362828	-6.339956875	0.808185924	0.792502442	0.015683482
cg13434714	-0.011135749	0.065695784	-0.943375255	0.347574472	0.490362828	-6.33999235	0.06308247	0.068091322	-0.005008852
cg24135923	0.01652976	0.846817414	0.943073634	0.347728016	0.49048351	-6.34027351	0.855646669	0.838723931	0.016922738
cg17299636	0.017846067	0.833876469	0.943060983	0.347734458	0.49048351	-6.340285302	0.845706062	0.823032676	0.022673386
cg05689208	0.016185284	0.881840883	0.942517963	0.348011004	0.490692796	-6.340791256	0.893787477	0.870889839	0.022897638
cg13012916	-0.010893852	0.053760761	-0.942462379	0.34803932	0.490692796	-6.34084303	0.048389867	0.05868408	-0.010294213
cg07124322	0.019283934	0.79880235	0.942436644	0.34805243	0.490692796	-6.340867	0.81113709	0.787495505	0.023641585
cg01178818	-0.026534684	0.816544446	-0.94237349	0.348084604	0.490692796	-6.340925819	0.803660452	0.828354773	-0.024694321
cg01658354	0.024376448	0.818981245	0.942371249	0.348085746	0.490692796	-6.340927906	0.834678977	0.804591656	0.030087321
cg14054162	0.017331075	0.843101651	0.942330975	0.348106265	0.490692796	-6.340965414	0.855525962	0.831712699	0.023813262
cg07729440	-0.010116108	0.898822685	-0.942030681	0.348259285	0.490855985	-6.341245033	0.893845751	0.903384876	-0.009539125
cg06238967	-0.010174706	0.157426058	-0.941694488	0.34843065	0.491034861	-6.341557975	0.154988651	0.159660348	-0.004671697
cg20121803	0.016418894	0.031005178	0.941568459	0.348494903	0.491034861	-6.341675259	0.039306372	0.02339575	0.015910623
cg09548246	0.015123679	0.848953041	0.941541118	0.348508843	0.491034861	-6.341700702	0.856670246	0.841878937	0.01479131
cg19653689	0.011908328	0.877672477	0.941489319	0.348535255	0.491034861	-6.341748901	0.884970988	0.870982175	0.013988813
cg02482478	-0.023540685	0.848453161	-0.941067447	0.34875041	0.491171872	-6.342141357	0.839123219	0.857005608	-0.017882389
cg12426467	0.012589976	0.890292813	0.941063673	0.348752335	0.491171872	-6.342144867	0.900233702	0.881180331	0.019053371
cg22484330	0.013467944	0.818123463	0.940952647	0.348808973	0.491171872	-6.342248121	0.827825169	0.809230233	0.018594935
cg07538406	0.00896788	0.838088878	0.940915844	0.348827748	0.491171872	-6.342282346	0.844658998	0.832066268	0.01259273
cg04667775	0.018998913	0.869110259	0.940860166	0.348856155	0.491171872	-6.342334121	0.879524886	0.859563518	0.019961369
cg13203982	-0.024073897	0.825811872	-0.940698071	0.348938862	0.491214684	-6.342484834	0.814026102	0.836615494	-0.022589392
cg12740725	0.01798126	0.876785737	0.940552653	0.349013072	0.491214684	-6.342620021	0.886301753	0.868062722	0.018239032
cg13176198	-0.011258635	0.881833278	-0.940508364	0.349035674	0.491214684	-6.342661189	0.875677845	0.887475758	-0.011797913
cg01685353	-0.01452189	0.903162881	-0.940336226	0.349123536	0.491285865	-6.342821182	0.896067257	0.909667203	-0.013599946
cg10005490	-0.018062276	0.88922639	-0.940151356	0.349217912	0.491366196	-6.342992975	0.881837883	0.895999189	-0.014161306
cg14639642	-0.022562789	0.825165832	-0.939812649	0.349390864	0.491557059	-6.343307639	0.813414968	0.835937458	-0.02252249
cg23203918	0.032512369	0.822321219	0.939681148	0.349458026	0.491580436	-6.343429774	0.841299203	0.804924734	0.036374469
cg25050566	-0.03461356	0.844656952	-0.939634032	0.349482092	0.491580436	-6.34347353	0.829242412	0.858786946	-0.029544534
cg19810457	-0.015185682	0.9194764	-0.939394101	0.349604661	0.491700354	-6.343696321	0.91071951	0.927503549	-0.016784039
cg20562627	-0.011676155	0.171771331	-0.939276222	0.349664889	0.491732577	-6.343805758	0.169521698	0.173833494	-0.004311797
cg11533680	0.028979784	0.781420273	0.938579145	0.350021186	0.492181109	-6.344452636	0.801595392	0.762926415	0.038668977
cg23505243	0.021162238	0.798924283	0.938447237	0.350088635	0.492223425	-6.344574992	0.811401496	0.787486838	0.023914658
cg11413762	-0.031383471	0.806759064	-0.938274596	0.350176924	0.492272561	-6.344735105	0.794647258	0.817861554	-0.023214296
cg17513770	-0.008011414	0.869130042	-0.938232804	0.350198299	0.492272561	-6.344773861	0.865630002	0.872338413	-0.00670841
cg22943498	-0.009949564	0.90194087	-0.937876612	0.350380509	0.492476156	-6.3451041	0.895817992	0.907553508	-0.011735516
cg05103573	0.03298212	0.822007625	0.937759283	0.350440542	0.492508001	-6.345212853	0.838162573	0.807198922	0.030963651
cg07688291	-0.011072964	0.849144149	-0.937358226	0.350645798	0.492743914	-6.345584495	0.843106836	0.854678353	-0.011571517
cg17104484	-0.00555539	0.889483686	-0.937207357	0.350723031	0.492799891	-6.345724259	0.887045445	0.89171874	-0.004673296
cg04826071	-0.008059487	0.090084871	-0.937126759	0.350764295	0.492805322	-6.345798914	0.087981405	0.092013048	-0.004031643
cg02761835	0.030756588	0.802859071	0.936898062	0.350881399	0.492917292	-6.346010716	0.81619436	0.790635055	0.025559305
cg02077688	0.015826113	0.843150354	0.936657872	0.351004416	0.493037542	-6.346233107	0.853694606	0.83348479	0.020209817
cg14220516	0.012712057	0.207538731	0.936543611	0.351062946	0.493067197	-6.346338882	0.216969762	0.198893619	0.018076143
cg00334821	-0.009522827	0.162607341	-0.935933426	0.351375618	0.493408467	-6.34690353	0.158881516	0.16602268	-0.007141163
cg09003023	-0.011736561	0.185518706	-0.935923278	0.351380819	0.493408467	-6.346912917	0.181634594	0.189079142	-0.007444548
cg12024906	0.012874625	0.178103243	0.935844787	0.351421053	0.493412384	-6.346985524	0.184807533	0.171957644	0.01284989
cg19353052	-0.024843889	0.855934342	-0.935651896	0.351519941	0.493498643	-6.347163929	0.839796585	0.870727286	-0.030930701
cg10452588	0.031541593	0.194192981	0.935371166	0.351663891	0.49364814	-6.34742351	0.211858215	0.17799985	0.033858365
cg09623286	-0.018219419	0.045966532	-0.935167663	0.351768265	0.493742057	-6.347611634	0.036819881	0.054350961	-0.01753108
cg05492700	0.016472372	0.829247447	0.935036556	0.351835519	0.493783857	-6.347732812	0.840837653	0.818623091	0.022214562
cg19307851	-0.017068805	0.797893601	-0.934938268	0.351885943	0.49380203	-6.347823645	0.789935255	0.805188751	-0.015253496
cg22737241	0.012730412	0.193359749	0.934449485	0.352136769	0.494070559	-6.348275217	0.201947435	0.185487702	0.016459733
cg21263170	-0.007440629	0.877133011	-0.934419251	0.352152287	0.494070559	-6.348303142	0.87364767	0.880327907	-0.006680237
cg15574461	0.011464066	0.887525202	0.934198039	0.352265847	0.494177266	-6.348507431	0.892024344	0.883400989	0.008623355
cg04084749	0.010478586	0.132240906	0.93409768	0.352317373	0.494196937	-6.348600096	0.140915185	0.124289484	0.016625701
cg19197744	-0.025236842	0.19769062	-0.933568966	0.352588909	0.494514343	-6.349088116	0.186647202	0.207813753	-0.021166551
cg01354479	0.011585468	0.171073817	0.933510952	0.352618712	0.494514343	-6.349141649	0.178697041	0.164085861	0.01461118
cg00999469	0.032295189	0.818815031	0.933231209	0.352762443	0.494663267	-6.349399735	0.832587093	0.80619064	0.026396453
cg16888267	0.019204639	0.847642543	0.933126025	0.352816497	0.49468642	-6.349496757	0.857656209	0.838463349	0.01919286
cg26937706	0.01121991	0.149988405	0.933043829	0.35285874	0.494693012	-6.349572566	0.158048997	0.142599528	0.015449469
cg25005531	0.018478014	0.200480817	0.932495168	0.3531408	0.49503578	-6.350078432	0.21356279	0.188489008	0.025073782
cg03614381	0.012177088	0.844354282	0.932269476	0.353256868	0.495072618	-6.350286434	0.852717813	0.836687712	0.016030101
cg19160975	0.015670009	0.046446776	0.932257253	0.353263154	0.495072618	-6.350297698	0.056184709	0.037520339	0.01866437
cg09825296	-0.00732688	0.858475277	-0.932223543	0.353280493	0.495072618	-6.350328761	0.855885917	0.860848857	-0.004962939
cg21281638	-0.017631779	0.822858893	-0.932059585	0.353364831	0.495072618	-6.35047983	0.813827344	0.831137814	-0.01731047
cg17390106	0.009160986	0.833645663	0.932022088	0.353384121	0.495072618	-6.350514376	0.838130133	0.829534899	0.008595234
cg18321929	0.02188279	0.807436106	0.932005791	0.353392505	0.495072618	-6.35052939	0.819144755	0.796703177	0.022441578
cg26708548	-0.002193577	0.016322439	-0.931501903	0.353651793	0.495383192	-6.350993476	0.015313403	0.017247389	-0.001933987
cg07697597	-0.012940305	0.199528677	-0.931368859	0.353720275	0.495412746	-6.35111597	0.19557922	0.203149013	-0.007569793
cg25676471	-0.010084468	0.158574727	-0.931249691	0.353781621	0.495412746	-6.351225673	0.154853611	0.161985749	-0.007132137
cg23657099	-0.011541419	0.192131541	-0.931212104	0.353800972	0.495412746	-6.351260272	0.187311188	0.196550198	-0.00923901
cg14669863	-0.022719087	0.079714149	-0.931168776	0.35382328	0.495412746	-6.351300154	0.070027923	0.08859319	-0.018565267
cg20870820	0.014744078	0.81346723	0.930967495	0.35392692	0.495466026	-6.351485401	0.820237578	0.807261078	0.0129765
cg04391313	0.009358026	0.813139543	0.930948826	0.353936534	0.495466026	-6.351502582	0.819891108	0.806950609	0.012940499
cg03269667	-0.024624972	0.86319379	-0.930819695	0.354003035	0.495505442	-6.351621403	0.84851661	0.876647872	-0.028131261
cg12412495	-0.010664551	0.182503542	-0.930731306	0.35404856	0.495505442	-6.351702727	0.178304881	0.186352315	-0.008047434
cg14711243	-0.024232355	0.104772609	-0.930675117	0.354077502	0.495505442	-6.35175442	0.09475468	0.11395571	-0.01920103
cg26872742	0.016117936	0.801736173	0.930534114	0.354150136	0.495554459	-6.351884128	0.814335631	0.79018667	0.024148961
cg04500185	0.023416125	0.911882733	0.930274617	0.354283835	0.495688903	-6.352122786	0.923948622	0.900822334	0.023126288
cg14369518	0.024928919	0.832961389	0.930165375	0.354340129	0.495715031	-6.352223237	0.848431952	0.81878004	0.029651912
cg17219660	0.014337088	0.864396739	0.92957455	0.354644687	0.496088433	-6.35276631	0.874264702	0.855351106	0.018913597
cg09205384	0.018482298	0.825045125	0.929163541	0.354856653	0.496329397	-6.3531439	0.836826693	0.814245355	0.022581338
cg02457742	0.010727437	0.180284274	0.929094473	0.35489228	0.496329397	-6.353207336	0.18823783	0.172993515	0.015244315
cg05269442	-0.008116789	0.842602401	-0.928998645	0.354941716	0.496345855	-6.353295343	0.838010728	0.846811434	-0.008800706
cg06757548	0.011116309	0.185016684	0.928874164	0.355005939	0.496382985	-6.35340965	0.192557726	0.178104062	0.014453664
cg17542751	-0.009096691	0.198997874	-0.928589258	0.355152958	0.496535865	-6.353671214	0.196956346	0.200869275	-0.003912929
cg08266644	-0.025133901	0.862662693	-0.928164886	0.355372017	0.496789419	-6.354060671	0.847663737	0.876411735	-0.028747998
cg02463739	0.024182337	0.881473639	0.927526194	0.35570187	0.497182431	-6.354646486	0.893172152	0.870750003	0.02242215
cg07625337	0.005262254	0.899973663	0.927460953	0.355735575	0.497182431	-6.354706303	0.903085051	0.897121558	0.005963492
cg09476012	0.026012026	0.855261178	0.927401395	0.355766346	0.497182431	-6.354760906	0.868206536	0.843394599	0.024811936
cg04513703	0.02432323	0.868877431	0.927262611	0.355838055	0.49722991	-6.35488813	0.884547983	0.854512759	0.030035224
cg20783699	-0.011517907	0.880577015	-0.927085271	0.3559297	0.497305233	-6.355050673	0.873753677	0.886831741	-0.013078064
cg19389001	-0.013658687	0.129271127	-0.926980159	0.355984026	0.497328404	-6.355146999	0.121393971	0.136491853	-0.015097882
cg14034298	0.027407797	0.812665643	0.926829748	0.356061774	0.497384289	-6.35528482	0.831308624	0.795576245	0.035732379
cg26791660	-0.008597949	0.145266849	-0.926586711	0.356187423	0.497473254	-6.355507467	0.142283928	0.148001193	-0.005717264
cg26150096	0.010939073	0.841378861	0.926560515	0.356200968	0.497473254	-6.355531461	0.850052716	0.833427826	0.01662489
cg15250633	0.024431675	0.932521325	0.925951912	0.356515746	0.497860109	-6.356088737	0.946857321	0.919379994	0.027477327
cg24164284	0.016007002	0.861090675	0.92516584	0.356922576	0.498334719	-6.356807981	0.869029772	0.85381317	0.015216602
cg18538958	0.020929664	0.17214376	0.925088801	0.356962463	0.498334719	-6.356878438	0.184983198	0.160374275	0.024608923
cg17888563	0.015323454	0.912144805	0.925076045	0.356969068	0.498334719	-6.356890104	0.919437136	0.90546017	0.013976966
cg16240260	-0.010802043	0.892448255	-0.910920321	0.364384096	0.505642345	-6.356973143	0.885225762	0.899058672	-0.01383291
cg15995131	0.019792655	0.845364823	0.924975537	0.357021112	0.498354575	-6.356982015	0.857788768	0.833976207	0.023812561
cg27139419	0.013123188	0.163892985	0.924588338	0.35722165	0.498581685	-6.357336003	0.172633738	0.155880628	0.01675311
cg03424022	0.011353297	0.855771108	0.924245903	0.357399064	0.498776474	-6.357648945	0.862694224	0.849424918	0.013269306
cg14098951	-0.008997836	0.119152495	-0.924086709	0.357481561	0.498838773	-6.357794389	0.1153583	0.122630507	-0.007272207
cg22176870	0.013017425	0.804504797	0.924005839	0.357523474	0.498844432	-6.357868265	0.815236498	0.794667406	0.020569092
cg23809394	-0.019804895	0.20085298	-0.923620404	0.357723278	0.499070369	-6.358220278	0.188850757	0.211855018	-0.023004261
cg05992185	0.01439267	0.792726431	0.923186437	0.357948325	0.499331471	-6.35861644	0.803629961	0.782731528	0.020898433
cg01842321	0.01990285	0.787314184	0.92308234	0.358002321	0.499353931	-6.358711442	0.803299923	0.77266059	0.030639333
cg14263858	-0.021154936	0.183300524	-0.922606171	0.358249382	0.499632264	-6.359145871	0.171210041	0.194383467	-0.023173426
cg17019184	-0.012563805	0.838796725	-0.922551605	0.3582777	0.499632264	-6.35919564	0.832541949	0.844530269	-0.01198832
cg13730281	0.012716933	0.842221207	0.921822238	0.358656362	0.500107395	-6.359860607	0.849395891	0.835644413	0.013751478
cg09354553	0.014651978	0.952522739	0.921613651	0.3587647	0.500205529	-6.360050681	0.958695682	0.946864208	0.011831473
cg09472901	0.019697758	0.861266403	0.921116012	0.359023253	0.500464988	-6.360503982	0.871048818	0.852299188	0.01874963
cg19548667	-0.016688758	0.892317697	-0.921109277	0.359026753	0.500464988	-6.360510115	0.883518629	0.900383509	-0.01686488
cg19831612	-0.021057779	0.825230691	-0.920750175	0.359213403	0.500660592	-6.36083707	0.811422129	0.837888541	-0.026466412
cg21351392	-0.012179523	0.859321466	-0.920685976	0.359246778	0.500660592	-6.360895509	0.853466886	0.864688163	-0.011221277
cg16755189	-0.030838562	0.859068112	-0.920601227	0.359290839	0.500660592	-6.360972648	0.841367069	0.875294068	-0.033926999
cg10905736	-0.017079675	0.786852124	-0.920546956	0.359319057	0.500660592	-6.361022042	0.782736068	0.790625176	-0.007889109
cg10153212	0.014424689	0.923907695	0.919797671	0.359708783	0.501104602	-6.361703698	0.935604134	0.91318596	0.022418174
cg23239675	-0.01007676	0.835401352	-0.919751924	0.359732587	0.501104602	-6.361745299	0.829362268	0.840937179	-0.011574911
cg15556748	0.016111069	0.0312356	0.919714989	0.359751805	0.501104602	-6.361778884	0.039277846	0.023863542	0.015414304
cg22340762	0.009494166	0.835908049	0.919557645	0.359833685	0.501127794	-6.361921945	0.842114645	0.83021867	0.011895975
cg22451117	0.025247458	0.8741095	0.919536833	0.359844516	0.501127794	-6.361940865	0.888213554	0.861180783	0.027032771
cg20175702	-0.011895729	0.13290954	-0.919069178	0.360087953	0.501413818	-6.362365916	0.127195376	0.138147524	-0.010952148
cg14708045	-0.010897554	0.173284264	-0.918895821	0.36017822	0.501486518	-6.362523425	0.171163284	0.175228495	-0.004065211
cg17550009	0.012023602	0.85719103	0.91880867	0.360223605	0.501496719	-6.362602598	0.866273518	0.848865416	0.017408101
cg04141520	-0.022476065	0.826207476	-0.918580185	0.360342609	0.501609398	-6.362810132	0.816374091	0.835221412	-0.018847321
cg13101073	0.015208471	0.88458005	0.918349923	0.360462564	0.501723377	-6.363019229	0.891404257	0.878324526	0.013079731
cg04661457	0.010741718	0.155328069	0.917704786	0.360798783	0.502138315	-6.363604791	0.163826067	0.147538237	0.01628783
cg06758191	-0.031457452	0.787879967	-0.917484676	0.360913541	0.502244981	-6.363804482	0.774544487	0.800104158	-0.025559672
cg23976437	0.006990464	0.881580587	0.917086501	0.361121195	0.502480885	-6.3641656	0.885611423	0.877885654	0.007725769
cg13074018	0.039581218	0.82205703	0.916890036	0.361223682	0.502532611	-6.364343724	0.840018634	0.805592227	0.034426407
cg15844093	0.008512179	0.808707777	0.916850538	0.361244289	0.502532611	-6.36437953	0.812104033	0.805594542	0.006509491
cg04403442	0.016406813	0.812825457	0.916727985	0.361308231	0.502532611	-6.364490618	0.827925664	0.798983601	0.028942064
cg16210324	0.010690801	0.801994848	0.916722836	0.361310917	0.502532611	-6.364495285	0.812701758	0.792180181	0.020521577
cg01093202	0.005921861	0.871104423	0.916602097	0.361373921	0.502567193	-6.364604714	0.873451276	0.868953141	0.004498134
cg08398005	0.010820051	0.874466799	0.915899732	0.361740562	0.502957025	-6.365241005	0.878555648	0.870718687	0.007836961
cg21931717	0.030868399	0.19822979	0.915862196	0.361760163	0.502957025	-6.365274996	0.213819652	0.183939084	0.029880568
cg03949284	-0.011194777	0.17715541	-0.915791458	0.361797103	0.502957025	-6.36533905	0.174281075	0.179790217	-0.005509143
cg20337110	-0.017096289	0.788055026	-0.915772681	0.361806909	0.502957025	-6.365356052	0.782618355	0.793038641	-0.010420286
cg02345327	-0.012112688	0.853777538	-0.915692368	0.361848853	0.502962272	-6.365428769	0.84532568	0.861525075	-0.016199395
cg27525020	0.030335008	0.79442795	0.915606745	0.361893574	0.502971377	-6.365506288	0.811115406	0.779131115	0.031984291
cg00748431	-0.00545786	0.924016958	-0.91546777	0.361966168	0.503019215	-6.365632092	0.921246649	0.926556407	-0.005309758
cg27189395	0.013119998	0.15641006	0.914856488	0.362285582	0.503410008	-6.36618522	0.16634015	0.147307478	0.019032672
cg12475546	-0.008800972	0.195686704	-0.914694313	0.362370353	0.50347471	-6.366331906	0.193788313	0.197426896	-0.003638583
cg17388638	-0.018963651	0.899082481	-0.913979027	0.362744395	0.503941264	-6.366978569	0.887733846	0.909485397	-0.021751552
cg14522611	0.009661066	0.176402035	0.913864386	0.362804367	0.503971446	-6.367082165	0.184255276	0.169203231	0.015052045
cg12777059	0.008452388	0.825115361	0.913692109	0.362894501	0.504043517	-6.367237821	0.832026562	0.818780095	0.013246467
cg02456944	0.00851319	0.794740077	0.913411198	0.363041502	0.504194549	-6.367491567	0.799874305	0.790033701	0.009840604
cg20289757	0.008819384	0.816091006	0.912842335	0.363339306	0.504554961	-6.368005185	0.823143069	0.809626615	0.013516454
cg23059091	-0.010360085	0.886604409	-0.912585849	0.363473628	0.504688303	-6.368236659	0.882564935	0.890307261	-0.007742327
cg15352841	-0.011284252	0.203040707	-0.912493222	0.363522145	0.504702487	-6.368320238	0.201654414	0.204311476	-0.002657062
cg08888203	0.01160625	0.875623988	0.912245851	0.363651735	0.504829215	-6.368543402	0.880867504	0.870817431	0.010050074
cg13027965	-0.019041104	0.79616271	-0.912136308	0.36370913	0.504833876	-6.368642207	0.786787491	0.80475666	-0.017969169
cg21402844	-0.02626484	0.810113547	-0.912093205	0.363731716	0.504833876	-6.368681082	0.798006105	0.821212035	-0.02320593
cg05694342	-0.010720225	0.126775244	-0.910835825	0.364390962	0.505642345	-6.369814316	0.12382583	0.129478874	-0.005653043
cg24753662	-0.014844571	0.205749349	-0.910712673	0.364455571	0.505678748	-6.369925226	0.192537092	0.217860585	-0.025323493
cg20690695	0.010681537	0.830839316	0.910624851	0.36450165	0.505689434	-6.370004309	0.83892287	0.823429391	0.015493479
cg17178761	-0.011476909	0.202708844	-0.910399518	0.364619895	0.505800227	-6.370207185	0.201732285	0.203604023	-0.001871738
cg21903049	-0.02954539	0.751096038	-0.910210912	0.364718886	0.505884291	-6.370376956	0.73871829	0.762442308	-0.023724018
cg15239096	-0.010860479	0.185293178	-0.909824648	0.364921673	0.506112291	-6.370724539	0.182946753	0.187444068	-0.004497315
cg25533519	0.017064562	0.89166049	0.909545788	0.365068117	0.506262111	-6.370975383	0.900220042	0.883814233	0.016405808
cg04421271	-0.009037168	0.129312032	-0.909452326	0.365117207	0.506276906	-6.371059438	0.125672033	0.132648699	-0.006976667
cg01648869	-0.029523589	0.830136131	-0.905694283	0.367112993	0.508028556	-6.37124019	0.818339644	0.84075297	-0.022413326
cg05398648	0.009875205	0.914943337	0.909170591	0.365265212	0.50642884	-6.371312766	0.91988931	0.910409529	0.00947978
cg06230847	-0.018757851	0.813078424	-0.908765582	0.365478042	0.506670611	-6.371676802	0.803686099	0.821688055	-0.018001956
cg20223162	0.016113258	0.029757814	0.908644414	0.365541731	0.506705595	-6.371785681	0.038064216	0.022143612	0.015920605
cg10115873	0.027329596	0.78876975	0.908563172	0.365584437	0.506711489	-6.371858675	0.80372204	0.775063485	0.028658555
cg22443510	0.013875832	0.17744212	0.908406708	0.365666694	0.506736126	-6.371999237	0.189323838	0.166550546	0.022773292
cg24135151	-0.031694391	0.833644744	-0.908383067	0.365679124	0.506736126	-6.372020473	0.820745104	0.845469414	-0.024724309
cg25105522	0.020645182	0.195029192	0.908067834	0.36584489	0.506912525	-6.372303588	0.210514869	0.180833988	0.029680881
cg11995490	-0.016506815	0.889257112	-0.907846012	0.365961564	0.507020874	-6.372502752	0.880085924	0.897664035	-0.017578111
cg04457964	0.021725023	0.878440296	0.907413498	0.366189125	0.507282811	-6.372890946	0.888556721	0.869166906	0.019389815
cg00912337	-0.012565279	0.158100107	-0.906743545	0.366541788	0.50771798	-6.373491891	0.152054881	0.163641565	-0.011586684
cg09999324	-0.01862548	0.882504669	-0.906478586	0.366681322	0.507828421	-6.373729437	0.875228513	0.889174478	-0.013945965
cg09482780	0.009729526	0.806231172	0.906401291	0.366722034	0.507828421	-6.373798722	0.813961424	0.799145107	0.014816316
cg23188475	-0.023168982	0.855026737	-0.906372617	0.366737137	0.507828421	-6.373824424	0.842375569	0.86662364	-0.024248071
cg04515606	-0.012098395	0.189026658	-0.906225751	0.366814502	0.507846992	-6.37395605	0.182872815	0.19466768	-0.011794865
cg21247263	-0.012629615	0.854415628	-0.906200834	0.366827629	0.507846992	-6.37397838	0.845938517	0.862186313	-0.016247796
cg03301582	-0.009186254	0.113223646	-0.906111441	0.366874725	0.507858835	-6.374058485	0.109093674	0.117009453	-0.007915779
cg02228042	0.009194991	0.817261793	0.900877867	0.369656981	0.510102633	-6.374330574	0.823631894	0.811323562	0.012308332
cg20415947	0.012441299	0.837877511	0.905759406	0.367060228	0.508028556	-6.374373866	0.847084352	0.829437907	0.017646445
cg06793967	-0.019130796	0.836802852	-0.905696125	0.36709358	0.508028556	-6.374430546	0.829200017	0.843772118	-0.0145721
cg19769164	0.0261301	0.127494585	0.905579609	0.367154994	0.508033326	-6.374534896	0.145117409	0.11134033	0.033777079
cg09612852	-0.018949895	0.841847119	-0.90536482	0.367268225	0.508136644	-6.374727225	0.832966122	0.849988034	-0.017021912
cg00067141	-0.023819318	0.167688832	-0.905038472	0.367440307	0.508247157	-6.375019361	0.158551592	0.176064635	-0.017513043
cg13078620	0.025972224	0.834213328	0.904957826	0.367482839	0.508247157	-6.375091537	0.847433643	0.822094706	0.025338936
cg10328766	-0.010559897	0.197187849	-0.904924189	0.36750058	0.508247157	-6.375121639	0.195079992	0.199120051	-0.004040059
cg05681859	-0.012287438	0.153724266	-0.90492077	0.367502384	0.508247157	-6.375124699	0.150667912	0.156525923	-0.005858011
cg20098659	-0.020726386	0.812573858	-0.904774738	0.36757941	0.508293851	-6.375255371	0.801917043	0.822342606	-0.020425563
cg14168080	-0.028113518	0.861344779	-0.904710502	0.367613296	0.508293851	-6.375312844	0.850961018	0.870863227	-0.019902209
cg08822897	0.01271585	0.826151474	0.904546836	0.367699642	0.508359897	-6.375459262	0.831164598	0.821556111	0.009608487
cg10061851	0.016434914	0.068913861	0.903816486	0.368085109	0.508839434	-6.376112322	0.078336224	0.060276695	0.018059529
cg13447502	0.015833306	0.165186549	0.903641307	0.368177604	0.508913908	-6.376268884	0.172424067	0.158552158	0.013871909
cg10298896	0.00763911	0.899883303	0.903249667	0.368384444	0.509146404	-6.376618798	0.903327171	0.896726423	0.006600748
cg21845869	-0.016039424	0.963992751	-0.903132588	0.368446292	0.509178478	-6.376723374	0.95560585	0.971680744	-0.016074895
cg16565409	0.012994932	0.159561348	0.902722644	0.3686629	0.509391614	-6.377089435	0.167025047	0.152719623	0.014305424
cg26764761	-0.014973226	0.887539294	-0.902694385	0.368677834	0.509391614	-6.377114662	0.880902166	0.893623328	-0.012721162
cg12512625	-0.01069745	0.183702715	-0.902524668	0.368767536	0.509462132	-6.377266159	0.181161299	0.186032346	-0.004871047
cg26077615	-0.012701064	0.846751759	-0.902447965	0.368808081	0.509464732	-6.377334618	0.839744915	0.8531747	-0.013429786
cg13027321	0.013740205	0.84981511	0.902212229	0.368932707	0.509583468	-6.377544982	0.858148738	0.84217595	0.015972788
cg12115391	-0.024337579	0.853925115	-0.901994524	0.369047825	0.509647789	-6.377739208	0.841336945	0.86546427	-0.024127325
cg25172145	-0.008356891	0.844578567	-0.901977875	0.369056629	0.509647789	-6.377754059	0.841004256	0.847855018	-0.006850763
cg17233160	0.007822119	0.868202555	0.901833379	0.36913305	0.509699905	-6.377882943	0.873171944	0.863647282	0.009524661
cg15417875	0.017889826	0.834064377	0.901551445	0.369282186	0.509852406	-6.378134357	0.841835935	0.826940449	0.014895486
cg01946530	-0.005243708	0.058622901	-0.901353864	0.369386723	0.509943306	-6.378310504	0.057129063	0.059992253	-0.00286319
cg00069540	0.01344504	0.904976597	0.900926778	0.369612754	0.510102633	-6.378691128	0.911411699	0.899077754	0.012333945
cg09755512	-0.012579653	0.877680653	-0.900884222	0.369635281	0.510102633	-6.378729045	0.871275166	0.883552349	-0.012277183
cg06564407	-0.009237673	0.200929833	-0.900868332	0.369643693	0.510102633	-6.378743202	0.198448936	0.203203989	-0.004755053
cg16096414	0.033943557	0.83582431	0.900605665	0.369782756	0.510222762	-6.37897719	0.85968762	0.81394961	0.04573801
cg09265274	-0.007625084	0.163686569	-0.900465019	0.369857232	0.510272092	-6.379102452	0.163617446	0.163749931	-0.000132485
cg23459772	0.012630513	0.822844349	0.900361966	0.369911808	0.510293959	-6.379194222	0.832295201	0.814181067	0.018114134
cg14473837	-0.014870634	0.823484665	-0.900275335	0.36995769	0.51030383	-6.379271359	0.815676282	0.830642349	-0.014966067
cg15554429	0.019803643	0.813014148	0.900090489	0.370055602	0.510385459	-6.379435923	0.820264843	0.806367678	0.013897165
cg21576300	0.011872166	0.829813604	0.899956017	0.370126842	0.510430287	-6.37955562	0.83835358	0.821985292	0.016368288
cg05373251	-0.008596882	0.851093304	-0.899801734	0.370208588	0.510489594	-6.379692929	0.849023317	0.852990793	-0.003967475
cg11546475	-0.011394071	0.198034921	-0.899500721	0.370368109	0.510656123	-6.379960758	0.194904938	0.200904073	-0.005999136
cg03959986	0.015705576	0.049378701	0.899393133	0.370425136	0.510681316	-6.380056465	0.056309259	0.043025689	0.013283569
cg18605377	-0.033347734	0.203028873	-0.899216435	0.370518806	0.510757015	-6.380213624	0.185911617	0.218719691	-0.032808074
cg08013109	-0.005055934	0.930351182	-0.898957052	0.370656336	0.510893153	-6.38044427	0.928162335	0.932357625	-0.00419529
cg05200037	-0.012567226	0.154462851	-0.898736771	0.370773158	0.511000723	-6.380640095	0.150497859	0.158097427	-0.007599568
cg00013655	0.023003804	0.093214197	0.897860765	0.371237963	0.511587811	-6.381418376	0.107456491	0.08015876	0.02729773
cg10530063	-0.009582031	0.109991977	-0.897736715	0.371303814	0.51162505	-6.381528527	0.105348263	0.114248715	-0.008900452
cg14995921	0.011072954	0.866696293	0.897518546	0.371419643	0.51168027	-6.381722215	0.872163938	0.861684284	0.010479655
cg26987106	-0.007821658	0.915240328	-0.897514952	0.371421551	0.51168027	-6.381725405	0.910486763	0.919597762	-0.009110999
cg10099574	0.021942264	0.801371693	0.897318091	0.371526088	0.511770778	-6.381900136	0.81301905	0.790694949	0.022324102
cg15706017	0.009769469	0.863264026	0.89712637	0.371627913	0.511814681	-6.382070268	0.86605755	0.860703295	0.005354255
cg25951934	-0.009711	0.168914973	-0.897111816	0.371635643	0.511814681	-6.382083181	0.167399454	0.170304199	-0.002904745
cg14991469	-0.01306435	0.815797155	-0.89663338	0.371889824	0.512111215	-6.382507579	0.807720649	0.823200619	-0.01547997
cg00819121	-0.009189507	0.87740338	-0.895996418	0.372228397	0.512474399	-6.383072253	0.872592509	0.881813346	-0.009220837
cg25293265	-0.012953852	0.86950688	-0.895990868	0.372231348	0.512474399	-6.383077171	0.863154095	0.875330267	-0.012176172
cg07805383	-0.018035295	0.861103666	-0.891285252	0.374756718	0.515305152	-6.383185732	0.851988662	0.869600703	-0.017612042
cg26800893	-0.009419618	0.190285806	-0.895498886	0.372492991	0.512761887	-6.383513045	0.188126406	0.192265256	-0.00413885
cg25239516	0.012568885	0.870472537	0.895451892	0.372517989	0.512761887	-6.383554667	0.876629855	0.864828328	0.011801527
cg04295815	-0.013827992	0.208814775	-0.894707037	0.372914351	0.513253854	-6.384214091	0.203683817	0.213518153	-0.009834336
cg21662240	-0.007665456	0.832678827	-0.894275572	0.373144068	0.513499017	-6.384595823	0.829055048	0.836000625	-0.006945577
cg22055719	-0.009565391	0.144951698	-0.894226093	0.373170417	0.513499017	-6.384639587	0.14216865	0.147502825	-0.005334175
cg03448754	-0.015913517	0.821245689	-0.894070541	0.373253261	0.513559383	-6.384777157	0.812310454	0.829436321	-0.017125867
cg10699599	0.012827632	0.890751395	0.892909285	0.373872083	0.514322442	-6.385803425	0.898143517	0.883975283	0.014168234
cg24245601	0.011555153	0.843370045	0.892883346	0.373885913	0.514322442	-6.385826333	0.847807942	0.839301974	0.008505968
cg17847861	0.020112767	0.157956318	0.892332332	0.374179775	0.514672953	-6.386312823	0.171423119	0.14561175	0.02581137
cg06418871	-0.014267068	0.166569131	-0.891792766	0.374467671	0.515015187	-6.386788917	0.159787432	0.172785689	-0.012998257
cg16444255	0.020181059	0.836143944	0.89150769	0.374619836	0.515170693	-6.387040344	0.848340383	0.824963875	0.023376509
cg18185391	-0.011258245	0.897233328	-0.890931329	0.374927597	0.515486326	-6.387548431	0.893072672	0.901047262	-0.007974591
cg13470333	0.009235016	0.82123822	0.890543824	0.375134604	0.515717128	-6.387889852	0.82934476	0.813807226	0.015537534
cg08897368	0.028347877	0.823609507	0.890398949	0.375212015	0.515769739	-6.388017461	0.839510071	0.809033989	0.030476082
cg07950002	-0.008542822	0.158981142	-0.890234415	0.375299942	0.515809967	-6.388162359	0.15706304	0.160739402	-0.003676362
cg06489728	0.014038865	0.840702044	0.890197692	0.375319569	0.515809967	-6.388194696	0.84979981	0.832362425	0.017437385
cg01578705	0.017418253	0.888073203	0.890041851	0.375402866	0.515870018	-6.38833191	0.897720162	0.879230158	0.018490004
cg10944033	-0.01477678	0.829497281	-0.889969459	0.375441563	0.515870018	-6.388395641	0.821593532	0.836742383	-0.015148851
cg15411736	-0.021611274	0.849717949	-0.889780949	0.375542343	0.515935691	-6.388561574	0.838661854	0.859852702	-0.021190849
cg16701694	0.007341254	0.836025289	0.889733586	0.375567667	0.515935691	-6.38860326	0.841264036	0.831223105	0.010040931
cg14638315	0.008955864	0.811878464	0.88937222	0.375760913	0.51610468	-6.388921232	0.819893202	0.80453162	0.015361582
cg05181354	-0.007459342	0.162467457	-0.889357074	0.375769014	0.51610468	-6.388934557	0.159093349	0.16556039	-0.00646704
cg03900676	0.009683861	0.785989457	0.889200227	0.375852912	0.516126377	-6.389072528	0.792569355	0.779957884	0.012611471
cg20005344	0.009628569	0.854126397	0.889112344	0.375899925	0.516126377	-6.389149824	0.858750649	0.849887499	0.008863151
cg08626174	-0.017085383	0.170819578	-0.889052847	0.375931756	0.516126377	-6.389202149	0.166417236	0.174855058	-0.008437821
cg10896276	-0.015376646	0.885686349	-0.888959331	0.37598179	0.516126377	-6.389284386	0.879868581	0.891019303	-0.011150722
cg20960392	0.014683194	0.822297625	0.888892218	0.376017699	0.516126377	-6.389343399	0.829872193	0.81535427	0.014517923
cg22770916	-0.007455788	0.866726355	-0.888886852	0.376020571	0.516126377	-6.389348118	0.863926579	0.869292816	-0.005366237
cg12606911	-0.009552736	0.093488659	-0.888815049	0.376058993	0.516126377	-6.389411249	0.08797227	0.098545349	-0.010573079
cg15054725	-0.012022827	0.171813583	-0.888486233	0.376234974	0.516314128	-6.389700291	0.162328306	0.18050842	-0.018180113
cg04701596	0.012505712	0.797432073	0.888268346	0.376351615	0.516403693	-6.389891765	0.805758506	0.78979951	0.015958996
cg13605646	-0.008379315	0.879076864	-0.888217907	0.37637862	0.516403693	-6.389936082	0.873304275	0.884368405	-0.01106413
cg15469284	-0.014924807	0.856793671	-0.88809023	0.376446982	0.516443716	-6.390048254	0.849388108	0.863582103	-0.014193995
cg01825065	0.014111335	0.873104076	0.887677832	0.376667848	0.516692924	-6.390410461	0.885710615	0.861548083	0.024162532
cg11110282	-0.00900542	0.789145948	-0.887496713	0.376764874	0.516710891	-6.390569484	0.786321476	0.791735047	-0.005413571
cg25334253	0.012177686	0.82350336	0.887472515	0.376777838	0.516710891	-6.390590727	0.82757338	0.819772508	0.007800872
cg07372034	-0.010475305	0.144927947	-0.887433792	0.376798585	0.516710891	-6.390624721	0.142618054	0.14704535	-0.004427297
cg04874862	0.011874635	0.855189464	0.8873366	0.37685066	0.516728527	-6.390710036	0.864467067	0.846684994	0.017782072
cg09213124	-0.007609037	0.155786518	-0.886553956	0.377270165	0.517249918	-6.391396711	0.154030033	0.15739663	-0.003366597
cg11772310	0.006464202	0.089777318	0.88618593	0.377467532	0.517466673	-6.391719402	0.093938593	0.085962815	0.007975778
cg24101364	0.012523555	0.890878299	0.885935271	0.377601993	0.517583794	-6.391939109	0.898885977	0.883537928	0.015348048
cg17469479	-0.01677729	0.88172259	-0.885880227	0.377631524	0.517583794	-6.391987348	0.872050431	0.890588736	-0.018538305
cg21517812	-0.026535437	0.818375226	-0.885647873	0.377756199	0.517690442	-6.392190943	0.80607119	0.829653925	-0.023582735
cg01128460	-0.010906773	0.887808443	-0.885588782	0.37778791	0.517690442	-6.392242711	0.885423477	0.889994663	-0.004571186
cg25010677	-0.017326651	0.805803596	-0.885316225	0.377934197	0.51783705	-6.39248145	0.795883927	0.814896626	-0.019012699
cg20230784	0.008828603	0.845614894	0.88503927	0.378082881	0.51796317	-6.392723967	0.851701643	0.840035374	0.011666269
cg12139617	0.009794313	0.864374064	0.884998336	0.37810486	0.51796317	-6.392759805	0.86760064	0.86141637	0.00618427
cg21078196	0.012922537	0.897675561	0.884236789	0.378513901	0.518469613	-6.393426241	0.904452744	0.891463144	0.012989599
cg14450995	0.009901604	0.174343087	0.883847165	0.378723282	0.518702493	-6.393766986	0.182887004	0.166511163	0.016375841
cg16643906	-0.006521527	0.06859192	-0.883551333	0.378882308	0.518866366	-6.394025606	0.064454876	0.07238421	-0.007929335
cg12481610	-0.01546655	0.951837724	-0.883046359	0.379153856	0.519172961	-6.394466864	0.94413634	0.958897327	-0.014760987
cg24883009	-0.010163988	0.851627718	-0.882988482	0.379184987	0.519172961	-6.394517422	0.845246343	0.857477311	-0.012230968
cg16935517	0.010049261	0.875270815	0.882679032	0.379351461	0.51934693	-6.394787686	0.879174	0.871692895	0.007481105
cg20434926	-0.010387514	0.106755322	-0.882497303	0.379449247	0.519426836	-6.394946359	0.10252386	0.110634162	-0.008110301
cg09121569	-0.02675456	0.826535461	-0.881726139	0.379864373	0.519894997	-6.395619327	0.815638958	0.836523922	-0.020884964
cg14832818	0.03417857	0.801373754	0.881715401	0.379870155	0.519894997	-6.395628693	0.821824421	0.782627309	0.039197113
cg20540806	-0.004953257	0.027199661	-0.881474691	0.379999792	0.520018408	-6.395838632	0.025747265	0.028531023	-0.002783758
cg11324445	-0.019586215	0.899045436	-0.880885275	0.380317342	0.520398922	-6.396352459	0.889133679	0.908131213	-0.018997533
cg12861945	-0.023572288	0.136318459	-0.880574578	0.380484798	0.520546287	-6.396623175	0.124585806	0.147073391	-0.022487585
cg14189786	-0.02160855	0.82770623	-0.876466223	0.382721184	0.522548652	-6.396669903	0.815224274	0.839341951	-0.024117677
cg00525833	0.011076679	0.84818182	0.880487352	0.380531818	0.520546287	-6.39669916	0.853144859	0.843632367	0.009512493
cg14001594	0.019936931	0.158023153	0.880465586	0.380543552	0.520546287	-6.396718119	0.169631515	0.147382155	0.022249361
cg13336350	-0.010754794	0.818522164	-0.880331972	0.380615587	0.520590781	-6.396834496	0.813294419	0.823314264	-0.010019845
cg17062279	-0.01692453	0.197097632	-0.87987675	0.380861073	0.520872481	-6.397230862	0.193064932	0.200794273	-0.007729341
cg26326088	0.012262937	0.803256155	0.879755478	0.380926487	0.520907879	-6.39733642	0.813111588	0.794222008	0.01888958
cg12540946	0.038749324	0.765537904	0.879636605	0.380990615	0.52094151	-6.397439876	0.794832262	0.738684741	0.056147521
cg10580599	0.008597599	0.158438214	0.879248595	0.381199977	0.521173698	-6.397777469	0.164625434	0.152766595	0.011858839
cg26404212	0.016227572	0.828372593	0.878999555	0.381334392	0.52120089	-6.397994072	0.841698673	0.816157019	0.025541654
cg17522241	-0.010736827	0.843991998	-0.87899453	0.381337105	0.52120089	-6.397998443	0.840322844	0.847355389	-0.007032545
cg04733951	0.006495717	0.818637464	0.878991893	0.381338528	0.52120089	-6.398000735	0.822927325	0.814705091	0.008222234
cg07569701	-0.016479372	0.185025221	-0.877997389	0.381875592	0.521827869	-6.398865097	0.176323145	0.193002124	-0.016678979
cg24436531	-0.009486339	0.190572172	-0.877995778	0.381876462	0.521827869	-6.398866496	0.186941376	0.193900402	-0.006959026
cg13208584	-0.036752469	0.792838926	-0.877909965	0.381922826	0.521837109	-6.398941034	0.777928435	0.806506876	-0.028578441
cg03874344	0.007410492	0.810833089	0.877639988	0.382068714	0.521969943	-6.399175491	0.816338133	0.8057868	0.010551333
cg15775200	-0.007084498	0.882474795	-0.877583453	0.382099269	0.521969943	-6.39922458	0.880400886	0.884375878	-0.003974992
cg18844029	-0.012063568	0.850176471	-0.877097499	0.382361966	0.522274658	-6.399646394	0.843503506	0.856293356	-0.01278985
cg26603459	0.022107385	0.806853631	0.876787561	0.382529571	0.522449436	-6.399915303	0.819719363	0.795060044	0.024659319
cg24952959	0.015203616	0.043010006	0.876651913	0.38260294	0.522495485	-6.400032965	0.051309731	0.035401924	0.015907807
cg18369516	0.013337443	0.193791096	0.876528761	0.382669557	0.522532306	-6.400139773	0.20185697	0.186397378	0.015459591
cg04954144	0.013640571	0.15720739	0.875902638	0.383008361	0.52286662	-6.400682568	0.167817851	0.147481133	0.020336718
cg19778003	-0.010980189	0.194137165	-0.875856327	0.383033428	0.52286662	-6.400722701	0.191768295	0.196308629	-0.004540334
cg21198684	-0.010524741	0.215424702	-0.875649063	0.383145627	0.522965603	-6.400902287	0.21386654	0.216853017	-0.002986478
cg01703858	0.010471998	0.164382742	0.875491199	0.383231098	0.523028087	-6.401039043	0.171916683	0.157476629	0.014440054
cg20517202	-0.008969082	0.180455941	-0.874418914	0.38381197	0.523766604	-6.401967304	0.178257457	0.182471218	-0.004213761
cg14714046	0.010701364	0.103957487	0.87433821	0.383855711	0.523772051	-6.402037124	0.109136073	0.099210449	0.009925624
cg01693891	0.010639201	0.870901037	0.874188262	0.383936989	0.523828712	-6.40216683	0.874803128	0.867324121	0.007479007
cg25181043	-0.01409239	0.871014973	-0.874053776	0.384009895	0.52387394	-6.402283144	0.864299485	0.877170838	-0.012871353
cg16194687	-0.035072845	0.199822162	-0.873823125	0.384134953	0.523990298	-6.402482586	0.183714433	0.214587581	-0.030873148
cg14604444	0.026596724	0.80041284	0.873585652	0.384263736	0.524111712	-6.402687873	0.813393755	0.788513668	0.024880087
cg23029363	0.009193872	0.911113649	0.873347357	0.384392992	0.524233747	-6.402893816	0.91821009	0.904608577	0.013601513
cg16329085	-0.014972707	0.884039785	-0.873195223	0.384475527	0.524292044	-6.403025266	0.876086289	0.891330489	-0.0152442
cg06864684	0.018008413	0.853498759	0.872978675	0.384593026	0.524362941	-6.403212334	0.860398551	0.847173951	0.0132246
cg02719489	0.014070241	0.848336879	0.868661126	0.386957998	0.526098384	-6.403389918	0.85194071	0.844977376	0.006963335
cg09828310	0.004524932	0.972693266	0.872767697	0.384707525	0.524362941	-6.403394546	0.975532987	0.970090188	0.0054428
cg26684689	0.008590942	0.793791369	0.872727425	0.384729382	0.524362941	-6.403429322	0.797414514	0.790470153	0.006944361
cg16565439	0.02262842	0.844923696	0.872677435	0.384756516	0.524362941	-6.403472488	0.858711129	0.832285216	0.026425913
cg13728149	-0.018253788	0.838411985	-0.87253892	0.384831706	0.524362941	-6.403592081	0.826893672	0.848970439	-0.022076766
cg12675341	0.01210897	0.824940574	0.872524399	0.384839589	0.524362941	-6.403604618	0.834475415	0.816200303	0.018275112
cg15748240	0.010900499	0.849634113	0.872517346	0.384843418	0.524362941	-6.403610706	0.854868542	0.844835887	0.010032655
cg19549715	-0.01261227	0.17740279	-0.872512091	0.384846271	0.524362941	-6.403615243	0.174195951	0.180342392	-0.006146441
cg05467012	0.01654405	0.12110294	0.872391082	0.384911967	0.524362941	-6.403719703	0.127574177	0.115170973	0.012403205
cg14851271	-0.015972873	0.902756699	-0.87234166	0.3849388	0.524362941	-6.403762362	0.894801667	0.910048812	-0.015247145
cg14086691	0.01688385	0.880009661	0.872292948	0.384965249	0.524362941	-6.403804406	0.890137636	0.870725683	0.019411952
cg12869097	0.022014869	0.865910161	0.871741571	0.385264707	0.524678994	-6.404280145	0.878266203	0.85458379	0.023682413
cg13523561	0.024795768	0.868959188	0.871719093	0.385276918	0.524678994	-6.404299534	0.886151024	0.853200004	0.032951019
cg27452868	-0.009127547	0.88647075	-0.871215421	0.385550598	0.52499744	-6.404733842	0.879333587	0.89301315	-0.013679563
cg25939742	-0.009264319	0.097491687	-0.871131013	0.385596474	0.525005656	-6.404806601	0.094186518	0.100521426	-0.006334908
cg05676456	0.009009958	0.85382617	0.870991871	0.385672107	0.525054381	-6.404926526	0.86258671	0.845795675	0.016791035
cg24733065	0.00898543	0.869102006	0.870781006	0.385786742	0.525156188	-6.405108231	0.872829953	0.865684722	0.007145231
cg25293880	0.007881185	0.900220184	0.870196692	0.386104512	0.525534465	-6.405611518	0.904362308	0.896423238	0.007939071
cg00926684	0.022091704	0.869070522	0.870108315	0.386152588	0.525545616	-6.40568761	0.882408137	0.856844374	0.025563763
cg15847015	-0.008723897	0.136822803	-0.870014894	0.386203413	0.525560505	-6.405768037	0.134760997	0.138712793	-0.003951796
cg09363777	0.017895755	0.854536839	0.869791121	0.38632517	0.525671909	-6.405960652	0.867095245	0.843024968	0.024070277
cg21991185	-0.013237486	0.859008786	-0.869536968	0.386463487	0.525768736	-6.406179356	0.851842673	0.865577723	-0.013735051
cg11344566	-0.012560044	0.151932227	-0.869513738	0.386476131	0.525768736	-6.406199344	0.146435624	0.156970779	-0.010535155
cg16140565	-0.023185173	0.849474006	-0.869233669	0.38662859	0.525894856	-6.40644027	0.836143894	0.861693276	-0.025549382
cg02501182	-0.013429402	0.836640267	-0.869173716	0.386661231	0.525894856	-6.406491834	0.83107968	0.841737472	-0.010657792
cg13728529	0.027193817	0.844107256	0.869094832	0.386704181	0.525894856	-6.406559675	0.858799551	0.830639319	0.028160232
cg20559215	-0.014750533	0.810075169	-0.868981301	0.386766002	0.525894856	-6.406657302	0.801262761	0.818153209	-0.016890448
cg00211625	0.01546893	0.937884394	0.868976918	0.386768388	0.525894856	-6.40666107	0.946019224	0.930427466	0.015591758
cg11540596	-0.01319857	0.872939165	-0.868253938	0.387162212	0.526321723	-6.407282472	0.866398359	0.878934904	-0.012536545
cg02979487	-0.010690707	0.176789575	-0.86810721	0.387242168	0.526376114	-6.407408523	0.174790523	0.178622039	-0.003831517
cg23866687	0.011521102	0.158007782	0.867934465	0.387336315	0.526423944	-6.407556898	0.167407568	0.149391312	0.018016255
cg07110166	0.023098821	0.826512983	0.86783941	0.387388126	0.526423944	-6.40763853	0.839951198	0.814194619	0.025756579
cg03585246	-0.022832356	0.798192471	-0.867822753	0.387397206	0.526423944	-6.407652834	0.78654543	0.808868925	-0.022323495
cg18786324	-0.013020277	0.857660732	-0.867574245	0.387532682	0.526499493	-6.407866204	0.853239583	0.861713452	-0.008473869
cg05526015	0.00712838	0.934179236	0.867527167	0.38755835	0.526499493	-6.407906619	0.937777309	0.930881003	0.006896305
cg00743556	0.014953272	0.842381229	0.867500902	0.387572671	0.526499493	-6.407929165	0.850303292	0.835119338	0.015183954
cg03038835	-0.018238906	0.12166614	-0.867233044	0.387718738	0.526643625	-6.408159063	0.115798636	0.127044686	-0.011246049
cg11685843	0.012850562	0.825308209	0.867148116	0.387765057	0.526652253	-6.408231941	0.832296669	0.81890212	0.013394549
cg07736530	-0.013009565	0.868904486	-0.866850694	0.387927298	0.526758323	-6.408487106	0.862861542	0.874443851	-0.011582309
cg02835401	0.011213932	0.883332071	0.866798664	0.387955684	0.526758323	-6.408531735	0.888797884	0.878321743	0.010476141
cg12174804	-0.010978344	0.217713321	-0.866785105	0.387963081	0.526758323	-6.408543365	0.210487963	0.224336567	-0.013848604
cg27437721	0.007626439	0.803340535	0.866403366	0.388171389	0.526986853	-6.408870717	0.809094711	0.798065875	0.011028836
cg21907113	0.008285531	0.802637992	0.866328477	0.388212263	0.526988048	-6.40893492	0.809483786	0.796362681	0.013121105
cg23371584	-0.020759496	0.161799731	-0.866005686	0.388388469	0.527172935	-6.409211587	0.148964813	0.173565072	-0.024600259
cg16458153	-0.007762871	0.17626691	-0.865748679	0.3885288	0.527309094	-6.409431799	0.170839204	0.181242306	-0.010403102
cg09080788	0.026714837	0.860098683	0.86562676	0.388595381	0.527345143	-6.40953624	0.873036363	0.848239142	0.024797221
cg14981532	-0.016522215	0.186135851	-0.865364524	0.388738615	0.527485195	-6.409760833	0.177764418	0.193809664	-0.016045247
cg01364862	-0.012068458	0.816536294	-0.859387732	0.392029389	0.530693575	-6.410051534	0.810562326	0.821912865	-0.011350539
cg14986476	-0.007074718	0.096674757	-0.864637904	0.389135666	0.527969591	-6.410382802	0.095599101	0.097660775	-0.002061674
cg12925689	0.020764883	0.182463974	0.864460733	0.389232516	0.528016947	-6.410534377	0.198015776	0.168208155	0.029807621
cg15129653	0.008911747	0.876254011	0.864427451	0.389250711	0.528016947	-6.410562848	0.878427141	0.874261975	0.004165166
cg00887944	0.021830592	0.847997684	0.864070972	0.389445631	0.528197182	-6.410867722	0.859927495	0.837062023	0.022865472
cg12462499	0.013707751	0.812879832	0.864037842	0.389463749	0.528197182	-6.41089605	0.824298606	0.802412622	0.021885984
cg00406188	-0.012957827	0.861978327	-0.863871665	0.389554637	0.52821697	-6.411038124	0.855964139	0.867491333	-0.011527194
cg16835097	-0.007422617	0.042219863	-0.863823915	0.389580755	0.52821697	-6.411078942	0.038666924	0.045476723	-0.0068098
cg25928396	0.027020028	0.804634249	0.863754392	0.389618785	0.52821697	-6.411138371	0.818179105	0.792218131	0.025960975
cg08726846	-0.007430865	0.843346925	-0.863718014	0.389638685	0.52821697	-6.411169464	0.83970512	0.846685245	-0.006980125
cg13865402	-0.014199043	0.80038138	-0.863200658	0.389921764	0.528546352	-6.411611529	0.79367184	0.806531791	-0.012859951
cg01109250	-0.011713471	0.810731276	-0.863090876	0.389981849	0.528551246	-6.4117053	0.806572776	0.814543234	-0.007970458
cg19096976	-0.009521837	0.877535408	-0.863047488	0.390005598	0.528551246	-6.411742357	0.869756656	0.88466593	-0.014909273
cg15982418	0.007334311	0.800359548	0.86284905	0.390114225	0.528644091	-6.411911818	0.806048219	0.795144933	0.010903287
cg10603275	-0.013602861	0.165792186	-0.862441318	0.390337479	0.528892232	-6.412259888	0.160033834	0.171070676	-0.011036842
cg23352245	0.025960374	0.898356656	0.862288761	0.390421032	0.528951052	-6.41239008	0.913007415	0.884926794	0.028080621
cg23073126	-0.011501431	0.198131537	-0.861555182	0.390822955	0.529441151	-6.413015801	0.195593874	0.200457728	-0.004863854
cg19193854	0.009893972	0.867072977	0.860708615	0.391287101	0.530011912	-6.413737243	0.875385346	0.859453304	0.015932042
cg27552167	-0.009847679	0.833997545	-0.860640019	0.391324724	0.530011912	-6.413795669	0.829279078	0.838322806	-0.009043728
cg03113878	-0.015082072	0.097026839	-0.860307756	0.391506997	0.530204286	-6.41407861	0.088644933	0.104710252	-0.016065319
cg25636922	-0.017762418	0.835291333	-0.859723443	0.391827666	0.530584025	-6.414575924	0.824109369	0.845541467	-0.021432098
cg26147668	-0.013661755	0.159917215	-0.85365348	0.395185669	0.533267953	-6.414671893	0.160006868	0.159836527	0.000170341
cg22843488	0.035937378	0.796973654	0.859417629	0.391995559	0.530693575	-6.414836071	0.820314004	0.775578334	0.04473567
cg12995701	0.010501693	0.896723415	0.859392112	0.39200957	0.530693575	-6.414857774	0.899764262	0.893935973	0.005828288
cg20237815	-0.021425233	0.863921924	-0.859129908	0.39215356	0.530807135	-6.415080744	0.849710359	0.876949191	-0.027238831
cg23778363	-0.018205527	0.146085189	-0.858738905	0.392368341	0.531043306	-6.415413117	0.13555635	0.155736625	-0.020180275
cg14151199	-0.020326141	0.814864353	-0.858563157	0.392464904	0.531119446	-6.415562464	0.800635584	0.827907391	-0.027271807
cg02105346	0.019363598	0.819442692	0.858010447	0.392768681	0.531419309	-6.416031947	0.83438006	0.805750105	0.028629955
cg05803296	-0.009759452	0.199100446	-0.857975288	0.39278801	0.531419309	-6.416061801	0.19684787	0.201165308	-0.004317437
cg07386414	-0.014161307	0.828081045	-0.857939886	0.392807473	0.531419309	-6.416091861	0.821126777	0.834455791	-0.013329014
cg05230816	-0.014348291	0.924136407	-0.857845121	0.392859574	0.531435234	-6.41617232	0.916569225	0.93107299	-0.014503765
cg14596422	-0.009090858	0.178371307	-0.857657878	0.392962533	0.531519945	-6.41633127	0.17687222	0.179745471	-0.002873251
cg24908618	0.012700508	0.838231064	0.85745255	0.393075455	0.531576698	-6.416505534	0.849434198	0.827961525	0.021472673
cg00628648	0.014771433	0.840883709	0.857434878	0.393085175	0.531576698	-6.41652053	0.850513261	0.832056619	0.018456642
cg00154888	0.008781578	0.161465269	0.857156824	0.393238128	0.531620928	-6.416756446	0.168973671	0.154582567	0.014391104
cg08932440	-0.008294939	0.096224306	-0.8570616	0.393290517	0.531620928	-6.416837221	0.08744121	0.104275477	-0.016834267
cg03388043	0.014021377	0.786555505	0.856915451	0.393370932	0.531620928	-6.416961178	0.791796688	0.781751087	0.010045601
cg23840219	0.020832072	0.072169033	0.856882837	0.393388879	0.531620928	-6.416988837	0.085246665	0.060181204	0.025065461
cg07474672	0.013597274	0.854563414	0.856845369	0.393409497	0.531620928	-6.417020611	0.863033812	0.846798882	0.016234929
cg10321973	-0.0089726	0.183246459	-0.856758234	0.393457448	0.531620928	-6.417094499	0.178680972	0.187431489	-0.008750517
cg13723217	-0.026737728	0.150336579	-0.856734468	0.393470528	0.531620928	-6.41711465	0.137856422	0.161776724	-0.023920302
cg03465188	-0.012649258	0.841592383	-0.856697343	0.39349096	0.531620928	-6.417146128	0.835047839	0.847591549	-0.01254371
cg09024862	0.017004034	0.793005656	0.856667652	0.393507301	0.531620928	-6.417171301	0.804129814	0.782808511	0.021321303
cg26379583	-0.014359872	0.868488654	-0.856616941	0.393535212	0.531620928	-6.417214296	0.858261724	0.87786334	-0.019601616
cg23482839	-0.022868245	0.809824603	-0.856568868	0.393561672	0.531620928	-6.41725505	0.797276849	0.821326711	-0.024049863
cg13006655	0.020172537	0.805455292	0.856107569	0.393815633	0.531862815	-6.417646009	0.816626935	0.795214619	0.021412316
cg10373728	-0.007952441	0.869789704	-0.856096972	0.393821468	0.531862815	-6.417654988	0.864524573	0.874616075	-0.010091502
cg18527716	0.019094416	0.79091455	0.855537767	0.394129468	0.532224226	-6.41812864	0.802657593	0.780150094	0.022507499
cg13318410	0.007296512	0.832665273	0.855115109	0.394362358	0.532473689	-6.418486433	0.83872836	0.827107442	0.011620918
cg15657225	0.01546839	0.159323676	0.855055841	0.394395022	0.532473689	-6.418536591	0.171569812	0.148098052	0.023471761
cg09535322	-0.00982734	0.199869541	-0.854775706	0.394549434	0.532627588	-6.418773621	0.198285233	0.201321823	-0.00303659
cg03329597	0.031040299	0.180704173	0.85454236	0.394678084	0.532746683	-6.418971004	0.197769701	0.165060772	0.032708929
cg19585707	0.013776882	0.893750397	0.854431339	0.394739302	0.53277474	-6.419064895	0.901477523	0.886667197	0.014810327
cg27133038	-0.015255761	0.864936261	-0.854209023	0.394861907	0.532885636	-6.419252874	0.852682694	0.876168697	-0.023486004
cg20821566	0.022993746	0.836813963	0.85342683	0.395293462	0.533358791	-6.419913871	0.850321155	0.82443237	0.025888785
cg07861662	-0.007015679	0.832695051	-0.852988238	0.395535571	0.53363082	-6.420284245	0.830901397	0.834339234	-0.003437837
cg07416455	-0.008821947	0.874932058	-0.852879872	0.395595405	0.533656905	-6.420375728	0.870620444	0.878884371	-0.008263927
cg25069157	0.026205572	0.150385616	0.852748861	0.395667749	0.533673673	-6.42048631	0.167986226	0.134251724	0.033734503
cg05088433	-0.009200324	0.187493811	-0.852710677	0.395688835	0.533673673	-6.420518538	0.185360092	0.189449721	-0.004089629
cg02488878	0.008659649	0.790992709	0.852626532	0.395735306	0.533681725	-6.420589551	0.794786732	0.787514855	0.007271877
cg24545937	0.015400337	0.222958182	0.852453049	0.395831126	0.533756319	-6.420735938	0.234622643	0.21226576	0.022356884
cg13848087	0.009826846	0.979054362	0.852147676	0.395999826	0.533929163	-6.420993542	0.984351299	0.974198836	0.010152462
cg17844690	0.006545294	0.910430694	0.852050083	0.39605375	0.533947234	-6.42107585	0.913087272	0.907995499	0.005091773
cg09480417	0.01862181	0.818285801	0.851570916	0.396318573	0.534223339	-6.421479834	0.829263118	0.808223262	0.021039856
cg10519543	-0.019576905	0.84889486	-0.851521182	0.396346066	0.534223339	-6.421521752	0.840668382	0.856435798	-0.015767417
cg11223648	0.014057952	0.795611544	0.851393345	0.396416739	0.534223339	-6.421629487	0.80396442	0.787954741	0.016009679
cg06738890	-0.024900368	0.820409248	-0.851386147	0.396420718	0.534223339	-6.421635552	0.810807857	0.829210524	-0.018402667
cg18547299	-0.008769593	0.171300126	-0.850734659	0.396781009	0.534623536	-6.422184343	0.169205886	0.173219846	-0.00401396
cg05260346	-0.016866215	0.828963993	-0.850702444	0.39679883	0.534623536	-6.422211469	0.820923724	0.83633424	-0.015410516
cg05361559	-0.01002575	0.109687325	-0.850514932	0.396902569	0.534708635	-6.42236934	0.105527272	0.113500708	-0.007973436
cg20414709	0.023016955	0.834924794	0.850428349	0.396950476	0.534718505	-6.422442224	0.848073719	0.822871613	0.025202106
cg19217778	0.018094794	0.809572941	0.850222441	0.39706442	0.534809335	-6.422615526	0.820093066	0.799929494	0.020163572
cg25948980	-0.010235935	0.193249063	-0.850088095	0.397138774	0.534809335	-6.422728576	0.191233635	0.195096539	-0.003862904
cg24183909	-0.010497432	0.129688287	-0.850086489	0.397139663	0.534809335	-6.422729927	0.124937973	0.134042741	-0.009104768
cg21593001	-0.01022918	0.176628327	-0.849894392	0.397245995	0.534897862	-6.422891542	0.173485258	0.179509474	-0.006024216
cg11635483	0.019630216	0.856298302	0.849791793	0.397302794	0.534901035	-6.422977846	0.866327725	0.847104666	0.019223059
cg22389545	0.012794141	0.158264667	0.849743486	0.397329538	0.534901035	-6.423018477	0.167092545	0.150172446	0.016920099
cg09106728	-0.026660195	0.778584491	-0.849623266	0.397396102	0.534935992	-6.423119585	0.7659571	0.7901596	-0.0242025
cg02133140	-0.01773195	0.893430586	-0.848806722	0.397848383	0.535460928	-6.423805941	0.880493122	0.905289929	-0.024796807
cg08973217	0.01048301	0.813180046	0.848772509	0.39786734	0.535460928	-6.423834684	0.817398842	0.809312817	0.008086026
cg16936864	-0.016866508	0.841112063	-0.848678712	0.397919316	0.535476187	-6.423913482	0.833149947	0.848410669	-0.015260722
cg16601957	0.016918395	0.864648663	0.848496386	0.39802036	0.535557468	-6.424066627	0.876115246	0.854137628	0.021977618
cg11637648	0.0271658	0.792573905	0.847939897	0.398328859	0.53581405	-6.424533849	0.807502408	0.778889444	0.028612965
cg10430029	0.0114584	0.908151233	0.847876784	0.398363856	0.53581405	-6.424586818	0.914032648	0.902759936	0.011272712
cg23542134	-0.009269102	0.085459284	-0.847787345	0.398413454	0.53581405	-6.424661876	0.082086134	0.088551338	-0.006465204
cg09476440	0.026172594	0.793559562	0.847756222	0.398430715	0.53581405	-6.424687994	0.804755154	0.783296937	0.021458217
cg15084390	0.005442604	0.096602155	0.847676759	0.398474785	0.53581405	-6.424754671	0.099439959	0.094000835	0.005439124
cg07950307	-0.026110561	0.803328556	-0.847641839	0.398494153	0.53581405	-6.42478397	0.790294068	0.815276838	-0.02498277
cg16646597	-0.013391941	0.809159175	-0.847639071	0.398495688	0.53581405	-6.424786293	0.803054821	0.814754833	-0.011700012
cg10010393	0.020856658	0.129290534	0.847309042	0.398678761	0.536005513	-6.425063141	0.138209958	0.121114395	0.017095564
cg17714581	0.012404787	0.852606369	0.846116393	0.399340773	0.536840784	-6.426062722	0.858931024	0.846808768	0.012122255
cg11998497	0.007969169	0.897190708	0.845936211	0.399440846	0.536920538	-6.426213615	0.89993046	0.894679268	0.005251192
cg24575485	-0.023972759	0.818101804	-0.8456194	0.399616841	0.537102316	-6.426478851	0.80958986	0.825904418	-0.016314558
cg11347582	-0.017060601	0.213197698	-0.845505998	0.399679848	0.537132214	-6.426573768	0.203872278	0.221745999	-0.017873722
cg23549329	-0.030977839	0.155121018	-0.84509908	0.39990599	0.53738132	-6.426914253	0.144367819	0.164978117	-0.020610298
cg04989686	-0.025881698	0.81440607	-0.844682337	0.400137672	0.537597865	-6.427262791	0.800987701	0.826706242	-0.025718541
cg08189964	0.007677522	0.819416385	0.844652702	0.40015415	0.537597865	-6.427287569	0.822529331	0.816562852	0.005966478
cg18896458	-0.040900321	0.841529384	-0.844589073	0.400189532	0.537597865	-6.427340768	0.821316091	0.860058236	-0.038742145
cg08827342	0.020739594	0.811696618	0.844173849	0.400420469	0.537853264	-6.427687829	0.825186651	0.799330754	0.025855896
cg27629753	-0.007669743	0.128184998	-0.843894703	0.400575769	0.538007023	-6.427921057	0.124672757	0.131404552	-0.006731795
cg22318551	0.025254075	0.858128079	0.843795353	0.40063105	0.538026431	-6.428004045	0.871190242	0.84615443	0.025035812
cg07704344	-0.023889355	0.785903583	-0.843687516	0.400691058	0.538052184	-6.428094112	0.772261105	0.798409187	-0.026148082
cg02345939	-0.003659953	0.86072061	-0.843508523	0.400790676	0.538131112	-6.428243585	0.859647649	0.861704157	-0.002056508
cg20325560	0.013504951	0.877769841	0.843310937	0.400900659	0.53818575	-6.428408548	0.890039977	0.866522216	0.023517761
cg05475109	-0.022661747	0.158747405	-0.843288669	0.400913055	0.53818575	-6.428427137	0.148275477	0.168346673	-0.020071195
cg20253556	-0.009461047	0.188561631	-0.843131739	0.401000422	0.538248198	-6.428558126	0.186902073	0.190082891	-0.003180818
cg10440578	-0.006260438	0.114992994	-0.842592316	0.401300822	0.53859655	-6.429008198	0.111175925	0.118491975	-0.00731605
cg18246227	-0.012696043	0.098934645	-0.842319721	0.401452679	0.538745489	-6.429235531	0.093902521	0.103547426	-0.009644905
cg01342225	-0.022313046	0.824171115	-0.841866914	0.401705007	0.539029213	-6.429612993	0.807865694	0.83911775	-0.031252056
cg11917734	0.031710552	0.176096951	0.841770051	0.401758996	0.539030552	-6.429693712	0.196599894	0.157302585	0.039297309
cg16436181	-0.023280798	0.85023009	-0.841718345	0.401787818	0.539030552	-6.429736798	0.842429508	0.857380623	-0.014951116
cg23432430	-0.027879192	0.815105096	-0.841573881	0.401868352	0.539083708	-6.429857161	0.802855252	0.82633412	-0.023478869
cg03165426	0.016468162	0.907654998	0.84133045	0.402004077	0.539210884	-6.430059933	0.914432025	0.901442722	0.012989303
cg05153416	-0.006052894	0.823895957	-0.841143615	0.402108267	0.539259044	-6.430215524	0.822499522	0.825176023	-0.002676502
cg26836273	0.012803364	0.863277781	0.841119294	0.402121831	0.539259044	-6.430235775	0.87345438	0.853949232	0.019505148
cg04707531	0.032671824	0.207162324	0.840922823	0.402231413	0.539351108	-6.430399348	0.226098038	0.189804587	0.036293452
cg16051415	0.011823171	0.138905683	0.840832095	0.402282024	0.539364085	-6.430474872	0.147502585	0.13102519	0.016477395
cg16932012	0.009913806	0.807349169	0.840450071	0.402495168	0.539594957	-6.430792787	0.810731878	0.804248352	0.006483526
cg15376531	-0.039790191	0.783324699	-0.839874174	0.402816611	0.539970955	-6.431271772	0.76758817	0.797749852	-0.030161682
cg12446199	-0.013533977	0.191085096	-0.839678719	0.402925742	0.540013918	-6.431434262	0.186455907	0.195328519	-0.008872612
cg13057239	0.009505279	0.817971822	0.839623055	0.402956825	0.540013918	-6.431480531	0.826080426	0.810538934	0.015541492
cg04921068	-0.007439452	0.177971915	-0.839578843	0.402981514	0.540013918	-6.431517279	0.177283343	0.178603105	-0.001319762
cg21144161	0.02025263	0.798774544	0.8395232	0.403012587	0.540013918	-6.431563525	0.816687418	0.782354409	0.034333009
cg18931888	-0.01224969	0.850505031	-0.839019524	0.403293931	0.540335956	-6.431982004	0.845951378	0.854679213	-0.008727835
cg07252184	-0.013662852	0.815073526	-0.838573761	0.403543024	0.540614724	-6.432352158	0.807081007	0.822400001	-0.015318993
cg03040423	-0.021159338	0.854664374	-0.837965787	0.403882912	0.540991489	-6.432856698	0.839807217	0.868283435	-0.028476217
cg07608053	0.009454632	0.88853425	0.837850847	0.403947188	0.540991489	-6.432952042	0.892905666	0.884527118	0.008378548
cg25191416	-0.007732048	0.883893622	-0.837850418	0.403947428	0.540991489	-6.432952398	0.879564916	0.887861602	-0.008296686
cg14630424	-0.009158274	0.171061493	-0.837410741	0.404193362	0.541241897	-6.433316998	0.168433445	0.173470538	-0.005037093
cg11527436	-0.01065475	0.834149796	-0.83736929	0.404216552	0.541241897	-6.433351362	0.828805489	0.839048744	-0.010243256
cg21039679	0.008409803	0.793244604	0.83720579	0.404308032	0.541309382	-6.433486888	0.797376884	0.789456681	0.007920203
cg27062293	0.010088861	0.838518919	0.836760936	0.404556996	0.541587681	-6.4338555	0.847198191	0.83056292	0.016635272
cg12148898	-0.01174579	0.169072985	-0.836497816	0.404704297	0.541729837	-6.434073434	0.167962497	0.170090932	-0.002128435
cg11674404	-0.028894585	0.125006754	-0.836333856	0.404796101	0.541786137	-6.434209202	0.109940419	0.13881756	-0.028877141
cg22562494	-0.009522785	0.189990577	-0.836275841	0.404828588	0.541786137	-6.434257236	0.188424412	0.191426227	-0.003001815
cg20309677	0.007563061	0.832090815	0.835940608	0.40501634	0.541982362	-6.434534727	0.83772498	0.826926164	0.010798816
cg26915343	0.009104096	0.834131266	0.835463265	0.405283775	0.542285164	-6.434929662	0.841290326	0.827568794	0.013721532
cg04083966	-0.022120683	0.805003359	-0.835300918	0.405374755	0.542351827	-6.435063931	0.794782858	0.814372151	-0.019589293
cg09422908	0.022821777	0.837419291	0.835091884	0.405491917	0.542453501	-6.435236774	0.849301231	0.826527513	0.022773718
cg11229715	-0.028000192	0.155955448	-0.828113755	0.40943158	0.545950206	-6.43552699	0.144576526	0.166196478	-0.021619952
cg25965591	0.010287634	0.813296741	0.83464044	0.405745018	0.542736992	-6.435609913	0.82082269	0.806397955	0.014424735
cg03386509	-0.011310198	0.855273643	-0.834456102	0.405848394	0.542820168	-6.435762219	0.849285532	0.860762746	-0.011477214
cg13498216	0.019620903	0.087724178	0.832888979	0.406727877	0.543941261	-6.437055687	0.100376147	0.07612654	0.024249607
cg03386811	0.016903226	0.950732576	0.832733116	0.406815412	0.544003114	-6.437184202	0.963151262	0.939348781	0.023802481
cg05049822	0.012562384	0.835303301	0.832535741	0.406926277	0.544091377	-6.43734691	0.847279169	0.824325421	0.022953748
cg02907097	-0.010556886	0.211663441	-0.832408821	0.406997577	0.544091377	-6.437451518	0.210224264	0.212982687	-0.002758422
cg07832337	-0.014071253	0.135495001	-0.832395092	0.407005289	0.544091377	-6.437462832	0.129280119	0.141191977	-0.011911857
cg20681578	-0.003368512	0.018996817	-0.832231604	0.407097145	0.544158965	-6.437597555	0.01767676	0.02020687	-0.002530111
cg10347082	0.014557194	0.836619452	0.831538999	0.407486421	0.544579545	-6.438168005	0.845636894	0.828353463	0.017283431
cg16515462	-0.026712816	0.784385694	-0.831524726	0.407494446	0.544579545	-6.438179756	0.774165562	0.793754149	-0.019588586
cg11831394	0.007257024	0.911104871	0.831181878	0.407687227	0.544714955	-6.438461957	0.914063377	0.908392907	0.00567047
cg02574801	0.015288224	0.855252304	0.831176878	0.407690039	0.544714955	-6.438466072	0.866132132	0.845279129	0.020853004
cg05407396	0.016913822	0.098982125	0.831118187	0.407723047	0.544714955	-6.43851437	0.110137353	0.0887565	0.021380852
cg12700606	0.014438758	0.807731626	0.831050487	0.407761123	0.544714955	-6.438570077	0.815150074	0.800931382	0.014218691
cg03029993	0.015264902	0.886665612	0.830905545	0.407842649	0.544768635	-6.438689327	0.897088608	0.8771112	0.019977407
cg19687532	0.015669934	0.885378389	0.830630575	0.407997339	0.544885413	-6.4389155	0.893379174	0.878044337	0.015334836
cg26612252	0.016211573	0.162111861	0.830603135	0.408012778	0.544885413	-6.438938067	0.174171313	0.151057364	0.023113949
cg11794120	0.008930594	0.820146223	0.830314897	0.408174973	0.544949842	-6.439175066	0.82496812	0.81572615	0.00924197
cg27209881	-0.009066857	0.173435731	-0.830267554	0.408201617	0.544949842	-6.439213985	0.172493239	0.174299682	-0.001806443
cg12855615	0.014928439	0.815973588	0.830253379	0.408209595	0.544949842	-6.439225638	0.826063232	0.806724748	0.019338484
cg13646545	-0.017105211	0.798927439	-0.830223438	0.408226447	0.544949842	-6.439250251	0.791372556	0.805852749	-0.014480193
cg00993830	-0.011571645	0.184066476	-0.830088626	0.408302327	0.544955192	-6.439361058	0.181159179	0.186731498	-0.005572319
cg27292619	0.012245371	0.812890177	0.830063638	0.408316393	0.544955192	-6.439381595	0.822118895	0.804430518	0.017688377
cg13226272	-0.029813858	0.180726108	-0.829980649	0.408363108	0.544955192	-6.439449795	0.16547662	0.194704806	-0.029228185
cg25859670	0.014526096	0.85158066	0.829922434	0.408395881	0.544955192	-6.439497633	0.860935813	0.843005103	0.017930711
cg16596598	-0.02526716	0.9038412	-0.829805633	0.408461639	0.54498775	-6.439593603	0.891598276	0.91506388	-0.023465604
cg17911882	-0.004548162	0.099598314	-0.82957814	0.408589735	0.545103466	-6.439780486	0.098941041	0.100200814	-0.001259773
cg02017486	0.01214713	0.857522149	0.829060717	0.408881173	0.545389144	-6.440205353	0.866771448	0.849043625	0.017727823
cg15315714	-0.020990023	0.845000503	-0.829051	0.408886647	0.545389144	-6.44021333	0.835345462	0.853850957	-0.018505495
cg10028884	-0.012245103	0.196288938	-0.828887203	0.408978932	0.545457023	-6.440347771	0.188702551	0.203243126	-0.014540575
cg15466595	0.004878881	0.933973292	0.828488573	0.409203578	0.545701402	-6.440674849	0.936666668	0.931504365	0.005162303
cg04774563	0.027792767	0.817932994	0.827628755	0.409688378	0.546237353	-6.441379805	0.833702098	0.803477981	0.030224117
cg10413009	0.010269336	0.847249736	0.820511114	0.413731402	0.549821958	-6.44147536	0.852641831	0.84239685	0.010244981
cg05633670	0.019562144	0.193863691	0.82736406	0.409837693	0.54638115	-6.44159668	0.208535341	0.180414678	0.028120663
cg13797425	-0.007649668	0.077240611	-0.82726662	0.409892668	0.546387075	-6.441676499	0.071127992	0.082843845	-0.011715853
cg18924965	0.015813448	0.08680164	0.827209195	0.409925068	0.546387075	-6.441723535	0.099120211	0.075509616	0.023610596
cg09591072	-0.009672211	0.067165501	-0.826812036	0.410149197	0.546630521	-6.442048755	0.059756634	0.073956963	-0.014200329
cg11803285	-0.011242153	0.212361498	-0.826694223	0.410215697	0.546663859	-6.442145199	0.210283659	0.214266184	-0.003982526
cg12494488	0.010931815	0.823748097	0.826613971	0.410260999	0.546668943	-6.442210886	0.834335658	0.814042833	0.020292825
cg01023242	-0.018333937	0.872618712	-0.826440405	0.410358987	0.546711653	-6.442352932	0.859365195	0.884767769	-0.025402574
cg20863800	-0.009548045	0.833839469	-0.826341491	0.410414835	0.546711653	-6.442433869	0.831513429	0.835971673	-0.004458244
cg08616465	0.007637239	0.829798201	0.826336735	0.410417521	0.546711653	-6.44243776	0.835874756	0.824228026	0.011646731
cg09767822	-0.01127075	0.213563496	-0.826053765	0.410577317	0.546850997	-6.442669249	0.209072413	0.217680321	-0.008607908
cg07212563	-0.027181729	0.850019092	-0.826004525	0.410605128	0.546850997	-6.442709522	0.838047583	0.860992975	-0.022945391
cg03265671	0.012575801	0.126623381	0.824912608	0.411222122	0.547617373	-6.443601999	0.135306046	0.118664271	0.016641775
cg16247465	0.024320562	0.795762273	0.824627041	0.411383576	0.547777019	-6.443835214	0.811876355	0.78099103	0.030885325
cg06850996	-0.010574906	0.17110865	-0.824381688	0.411522324	0.547906402	-6.444035524	0.167607955	0.17431762	-0.006709665
cg02859516	-0.009250081	0.179366069	-0.824158491	0.411648567	0.548019111	-6.444217694	0.177587377	0.180996536	-0.00340916
cg05208279	0.003272046	0.887574068	0.823852617	0.411821611	0.548194097	-6.444467265	0.889434412	0.885868754	0.003565658
cg10395772	0.008328583	0.18889229	0.823707842	0.41190353	0.548215534	-6.444585359	0.195601675	0.182742021	0.012859653
cg16090801	-0.011247724	0.19196452	-0.823677107	0.411920923	0.548215534	-6.444610427	0.189966374	0.193796154	-0.00382978
cg15186638	-0.006631962	0.146476825	-0.823494382	0.412024333	0.548297782	-6.444759442	0.143529441	0.149178593	-0.005649151
cg23402755	-0.029490882	0.833137246	-0.823385351	0.412086044	0.548324529	-6.444848343	0.820588748	0.844640035	-0.024051287
cg17265961	0.004997086	0.8947784	0.823243292	0.412166458	0.548376153	-6.444964157	0.89827461	0.89157354	0.00670107
cg10767420	0.007689243	0.829303974	0.822759366	0.412440459	0.548637526	-6.44535853	0.835947833	0.823213769	0.012734063
cg15429715	0.017423006	0.882355527	0.82270759	0.412469782	0.548637526	-6.445400711	0.893198433	0.872416197	0.020782237
cg06060560	-0.016009181	0.141914163	-0.822675745	0.412487817	0.548637526	-6.445426654	0.131277724	0.151664233	-0.020386509
cg23160136	-0.010090805	0.892172014	-0.82232354	0.412687321	0.548824656	-6.445713509	0.887766037	0.896210827	-0.00844479
cg15363314	0.01982959	0.128168536	0.822280313	0.41271181	0.548824656	-6.445748707	0.140885396	0.116511414	0.024373983
cg18811157	0.026838419	0.901376065	0.822052132	0.412841096	0.548911655	-6.445934476	0.919366522	0.884884813	0.034481709
cg26791879	0.012972926	0.843277408	0.822017809	0.412860546	0.548911655	-6.445962415	0.85360621	0.83380934	0.01979687
cg23666829	0.007841473	0.794075772	0.821735518	0.413020528	0.549068957	-6.446192155	0.797800792	0.79066117	0.007139623
cg20426932	-0.006662685	0.124502905	-0.821569625	0.413114563	0.549138565	-6.446327131	0.121300137	0.127438776	-0.006138639
cg17468665	0.01016749	0.862228933	0.820795279	0.413553659	0.549666791	-6.446956802	0.867927872	0.857004904	0.010922968
cg16223665	0.006746714	0.853451566	0.820385788	0.413785977	0.549821958	-6.44728955	0.859460431	0.84794344	0.011516991
cg25081128	-0.013519902	0.831341699	-0.820328229	0.413818638	0.549821958	-6.447336309	0.823587032	0.838450144	-0.014863113
cg15001471	0.011623996	0.8259753	0.820295332	0.413837306	0.549821958	-6.447363032	0.83305589	0.819484758	0.013571132
cg02202923	-0.018978633	0.181941408	-0.819977774	0.414017534	0.550005953	-6.447620934	0.170985102	0.191984688	-0.020999587
cg15909981	-0.009866113	0.153121426	-0.81986301	0.414082679	0.550037043	-6.447714115	0.148863475	0.157024547	-0.008161072
cg13635007	-0.009332172	0.126443704	-0.819656305	0.414200029	0.550137465	-6.447881913	0.123107021	0.129502331	-0.006395311
cg11196529	0.010978067	0.816089336	0.819580379	0.41424314	0.550139271	-6.447943538	0.825386462	0.807566971	0.017819491
cg03519157	-0.009913424	0.196295588	-0.819100057	0.414515922	0.550446065	-6.448333254	0.193751489	0.198627678	-0.004876189
cg08471588	0.012760784	0.797415555	0.819010538	0.414566773	0.550458118	-6.448405862	0.807354718	0.788304655	0.019050063
cg21245718	0.005905523	0.803735608	0.818608875	0.414794983	0.550705641	-6.448731549	0.806729239	0.800991447	0.005737793
cg25802611	0.00725804	0.802661203	0.818416364	0.414904387	0.550783907	-6.448887589	0.806919781	0.798757506	0.008162274
cg12475092	-0.036194936	0.774268613	-0.818358048	0.414937531	0.550783907	-6.44893485	0.755886239	0.791119123	-0.035232884
cg13391079	0.008621706	0.829196571	0.818205758	0.415024094	0.550815884	-6.449058255	0.837398391	0.821678236	0.015720155
cg17960012	0.006124338	0.81353886	0.818074225	0.415098868	0.550815884	-6.449164822	0.817522467	0.809887219	0.007635248
cg06417478	0.01890206	0.098397358	0.818002581	0.415139599	0.550815884	-6.44922286	0.109223879	0.088473048	0.020750832
cg22762615	0.013767722	0.040511877	0.817953923	0.415167264	0.550815884	-6.449262276	0.048223594	0.033442803	0.014780791
cg07442260	0.008167523	0.878488576	0.817948007	0.415170627	0.550815884	-6.449267068	0.882218872	0.875069139	0.007149734
cg07254630	-0.031212975	0.79711029	-0.817830209	0.415237606	0.550831477	-6.449362477	0.787478491	0.80593944	-0.018460949
cg13973727	-0.023536935	0.912031561	-0.817780301	0.415265986	0.550831477	-6.449402896	0.900804027	0.922323468	-0.021519441
cg23603082	-0.016982773	0.838945388	-0.817633108	0.415349691	0.550887053	-6.449522088	0.831633045	0.84564837	-0.014015324
cg01428095	-0.010265849	0.159993463	-0.817224153	0.415582307	0.551140103	-6.449853135	0.156762796	0.162954908	-0.006192112
cg26529963	-0.012537908	0.854260203	-0.81682965	0.415806778	0.551382299	-6.450172329	0.848093822	0.85991272	-0.011818897
cg21578644	0.03428026	0.775087441	0.816299369	0.416108619	0.551727034	-6.45060114	0.797243527	0.754777695	0.042465832
cg14335687	-0.017418124	0.853883733	-0.815518731	0.416553204	0.552260949	-6.451231903	0.84617133	0.860953436	-0.014782106
cg01263901	-0.023962947	0.128384551	-0.814783456	0.416972214	0.552760852	-6.451825467	0.116599589	0.139187433	-0.022587844
cg20942887	-0.010049035	0.858308056	-0.814595269	0.417079497	0.552847453	-6.451977299	0.85538656	0.860986094	-0.005599534
cg04893854	0.00638321	0.915946865	0.814497601	0.417135182	0.55286565	-6.452056085	0.920078154	0.91215985	0.007918305
cg04613576	-0.007300954	0.836110462	-0.814171466	0.417321161	0.553056516	-6.452319104	0.832273708	0.839627487	-0.00735378
cg02548132	0.0138063	0.833216015	0.813953633	0.417445407	0.553109906	-6.452494721	0.842284436	0.824903295	0.017381141
cg02822958	0.016390393	0.865948223	0.813900454	0.417475743	0.553109906	-6.452537587	0.870556516	0.861723953	0.008832563
cg12380854	0.006113587	0.829137004	0.813880065	0.417487374	0.553109906	-6.452554021	0.832232833	0.82629916	0.005933673
cg09282660	-0.01045	0.812301606	-0.813719826	0.41757879	0.553175401	-6.452683165	0.807837123	0.81639405	-0.008556927
cg19388776	0.009298636	0.135086404	0.813551622	0.417674763	0.55321887	-6.452818702	0.141119371	0.129556184	0.011563187
cg19378640	0.016471599	0.069735639	0.813515156	0.417695571	0.55321887	-6.452848082	0.078073381	0.06209271	0.015980671
cg12452298	-0.008292864	0.12869954	-0.81335466	0.417787161	0.553254268	-6.452977375	0.125552831	0.131584024	-0.006031193
cg14852063	-0.009060532	0.143719339	-0.813321177	0.41780627	0.553254268	-6.453004346	0.142266913	0.14505073	-0.002783817
cg25767649	-0.009239784	0.144973279	-0.813212452	0.417868325	0.55328084	-6.453091916	0.142218459	0.147498532	-0.005280073
cg16570157	-0.008445323	0.061027176	-0.812357537	0.418356456	0.553794775	-6.453780082	0.057353544	0.064394672	-0.007041128
cg18910298	-0.015058507	0.206342362	-0.812269426	0.418406785	0.553794775	-6.453850967	0.198419783	0.213604726	-0.015184943
cg15117372	-0.00926883	0.153737417	-0.812208331	0.418441683	0.553794775	-6.453900113	0.150141492	0.157033683	-0.006892191
cg13916080	-0.010751768	0.197994029	-0.81220666	0.418442638	0.553794775	-6.453901457	0.19612202	0.199710037	-0.003588016
cg16461781	-0.00837137	0.191396172	-0.812025145	0.418546334	0.553794775	-6.454047449	0.190338913	0.192365326	-0.002026413
cg09640764	0.00445281	0.932711479	0.811955491	0.418586131	0.553794775	-6.454103463	0.934915995	0.930690673	0.004225321
cg15470298	-0.013065227	0.126128936	-0.811949941	0.418589301	0.553794775	-6.454107926	0.119749587	0.131976673	-0.012227086
cg00924924	-0.01012048	0.835611131	-0.811943999	0.418592697	0.553794775	-6.454112704	0.83368125	0.837380189	-0.003698939
cg05058167	-0.010032957	0.164265977	-0.810848837	0.41921871	0.554567306	-6.45499277	0.160883201	0.167366856	-0.006483655
cg18207164	-0.009180383	0.128813832	-0.810523283	0.419404909	0.554698331	-6.455254158	0.125311926	0.132023913	-0.006711987
cg27190943	-0.00421335	0.84460389	-0.810511376	0.419411721	0.554698331	-6.455263716	0.843130651	0.84595436	-0.002823708
cg06858559	-0.009152999	0.171040752	-0.810454871	0.419444044	0.554698331	-6.455309073	0.16786863	0.17394853	-0.006079899
cg02917143	0.016018466	0.883967716	0.809747455	0.419848841	0.555129326	-6.455876652	0.892207909	0.876414205	0.015793704
cg23155884	-0.006943291	0.891374642	-0.809738083	0.419854205	0.555129326	-6.455884168	0.888552049	0.893962019	-0.00540997
cg07405255	0.011718258	0.824477816	0.809463968	0.420011123	0.555281085	-6.456103964	0.831698573	0.817858788	0.013839785
cg17259183	0.013117152	0.066741267	0.809135608	0.420199139	0.555473922	-6.456367158	0.077678181	0.056715763	0.020962418
cg21237370	0.010942269	0.795726274	0.808573615	0.420521048	0.555787979	-6.456817375	0.804756344	0.78744871	0.017307633
cg03333343	-0.008862287	0.804010742	-0.808573576	0.420521071	0.555787979	-6.456817407	0.799343378	0.808289159	-0.008945781
cg17636806	0.006976618	0.817379377	0.808425887	0.420605691	0.555844067	-6.45693567	0.822904281	0.812314882	0.010589399
cg06287371	0.007699717	0.941930405	0.808297737	0.420679125	0.555885362	-6.45703827	0.946343961	0.937884646	0.008459315
cg08894365	-0.009258676	0.856180929	-0.807951275	0.420877695	0.556091987	-6.457315576	0.851132465	0.860808687	-0.009676222
cg27036347	-0.008681273	0.896698838	-0.807843911	0.420939241	0.556117544	-6.457401486	0.889804864	0.903018315	-0.01321345
cg16569309	-0.020162063	0.798702219	-0.807744601	0.420996175	0.556137002	-6.45748094	0.78456095	0.811665049	-0.027104099
cg08678000	-0.006471863	0.877529163	-0.80754212	0.42111227	0.556234601	-6.45764291	0.873827964	0.880921928	-0.007093964
cg02155558	0.010656355	0.186376547	0.80743362	0.421174487	0.556261022	-6.457729684	0.194031349	0.179359646	0.014671703
cg08439705	-0.027787567	0.142234489	-0.807294044	0.421254533	0.556310982	-6.457841297	0.134202498	0.149597148	-0.01539465
cg08332908	-0.010306183	0.197094102	-0.806824685	0.421523773	0.556610758	-6.458216479	0.194221668	0.199727167	-0.005505499
cg02177951	-0.016280468	0.150617037	-0.799662561	0.425660943	0.56055709	-6.458404435	0.147387818	0.153523334	-0.006135516
cg24959901	0.01124494	0.853103009	0.806311269	0.421818403	0.556943997	-6.458626632	0.856050747	0.850400915	0.005649832
cg00364747	-0.0085304	0.849739743	-0.806007855	0.421992577	0.557118144	-6.458868899	0.846581853	0.852634475	-0.006052622
cg24717262	-0.015252755	0.811492835	-0.805587106	0.42223418	0.557381265	-6.459204706	0.800826482	0.821270326	-0.020443844
cg26512142	-0.008300381	0.102557507	-0.805157044	0.422481214	0.55759372	-6.459547766	0.095729394	0.108816612	-0.013087218
cg15646741	-0.009474787	0.15154767	-0.805121947	0.422501379	0.55759372	-6.459575756	0.149807785	0.153142565	-0.00333478
cg25330422	-0.009278743	0.803323218	-0.805005435	0.422568322	0.55759372	-6.459668662	0.796999917	0.809119577	-0.01211966
cg26823762	-0.012563615	0.231000336	-0.804940746	0.422605492	0.55759372	-6.459720239	0.229150153	0.232696337	-0.003546184
cg00691939	-0.007877668	0.875571088	-0.804938644	0.4226067	0.55759372	-6.459721915	0.873080971	0.877853696	-0.004772725
cg17759274	-0.012151428	0.140006389	-0.804847772	0.422658918	0.557606785	-6.459794361	0.133820701	0.145676603	-0.011855902
cg19586889	0.01669347	0.831584661	0.803745444	0.423292663	0.558386968	-6.460672527	0.843149748	0.820983331	0.022166417
cg14815743	-0.007518235	0.823433942	-0.802016972	0.424287523	0.559643313	-6.462047116	0.819772772	0.826790015	-0.007017243
cg09396308	-0.010279372	0.82485635	-0.801942822	0.424330233	0.559643627	-6.462106019	0.822834692	0.826709536	-0.003874844
cg22773661	0.016177138	0.058108951	0.801316823	0.424690904	0.559990433	-6.462603086	0.067816479	0.049210383	0.018606096
cg16340122	0.006750342	0.861071345	0.801200901	0.424757712	0.559990433	-6.46269509	0.86374379	0.858621604	0.005122186
cg25142614	-0.013964843	0.826071608	-0.801195633	0.424760748	0.559990433	-6.462699271	0.823305294	0.828607395	-0.005302101
cg13770235	0.031708313	0.785734075	0.801131706	0.424797594	0.559990433	-6.462750002	0.801016527	0.771725161	0.029291367
cg08645879	0.032996469	0.824179056	0.801117687	0.424805674	0.559990433	-6.462761127	0.844334005	0.805703686	0.038630319
cg13440924	0.022971975	0.812727444	0.801027775	0.4248575	0.560002728	-6.462832471	0.826784093	0.799842182	0.026941911
cg22410262	0.007663697	0.852877499	0.800920401	0.424919397	0.560028295	-6.462917661	0.855885911	0.850119788	0.005766123
cg06279626	0.009920135	0.792428323	0.800687801	0.425053498	0.56014901	-6.463102166	0.803637766	0.782153	0.021484767
cg03061930	0.020204875	0.8028198	0.800146532	0.425365656	0.560368385	-6.463531312	0.813325174	0.793189874	0.0201353
cg06633963	-0.021985626	0.774682142	-0.800139494	0.425369716	0.560368385	-6.46353689	0.76854782	0.78030527	-0.011757451
cg17328806	0.03020222	0.18296815	0.800104755	0.425389754	0.560368385	-6.463564423	0.197573583	0.169579835	0.027993748
cg15488978	-0.023172004	0.926501161	-0.800067684	0.42541114	0.560368385	-6.463593803	0.915082792	0.936967998	-0.021885206
cg02945674	0.028776572	0.787551255	0.80003049	0.425432597	0.560368385	-6.463623279	0.801143869	0.775091359	0.026052511
cg25773917	0.007421043	0.83228037	0.799809794	0.425559926	0.560480074	-6.46379815	0.837815878	0.827206154	0.010609725
cg06635478	-0.011262654	0.787302083	-0.799414856	0.425787839	0.560668167	-6.464110965	0.781049231	0.793033864	-0.011984633
cg14431592	-0.00813782	0.830337119	-0.798771585	0.426159216	0.561101118	-6.46462015	0.825391442	0.834870656	-0.009479214
cg16638607	-0.006964864	0.819658723	-0.798555432	0.42628405	0.561209405	-6.464791156	0.816513559	0.822541789	-0.00602823
cg00306267	-0.005693043	0.90220425	-0.798444073	0.426348371	0.561238011	-6.464879238	0.899093684	0.905055602	-0.005961918
cg00719373	-0.019654519	0.861492049	-0.797888611	0.426669293	0.561604362	-6.465318412	0.85537331	0.867100893	-0.011727583
cg04482748	-0.01998842	0.82112442	-0.797743453	0.426753182	0.561658677	-6.465433132	0.809926474	0.831389204	-0.02146273
cg23751337	0.008603396	0.806603516	0.797660802	0.426800952	0.561665449	-6.465498442	0.809805756	0.803668129	0.006137626
cg17616904	0.007554286	0.824063001	0.797206189	0.427063761	0.56195518	-6.465857553	0.828330193	0.820151408	0.008178786
cg12031275	-0.025521322	0.817610439	-0.796923332	0.427227327	0.562114277	-6.466080889	0.804629676	0.829509472	-0.024879796
cg01347798	-0.006888519	0.831311339	-0.79662733	0.427398535	0.562283396	-6.466314519	0.828382852	0.833995786	-0.005612934
cg24366036	-0.018503747	0.840353684	-0.796363758	0.427551018	0.562427849	-6.46652248	0.831174151	0.848768257	-0.017594106
cg26178311	-0.027978308	0.782118187	-0.796042164	0.427737113	0.562572363	-6.46677613	0.769106504	0.794045564	-0.02493906
cg02432981	0.008766084	0.135283601	0.796026354	0.427746263	0.562572363	-6.466788596	0.142764918	0.128425727	0.014339191
cg13160884	0.012409783	0.797795559	0.795657084	0.427960008	0.562797308	-6.467079719	0.808458601	0.788021103	0.020437497
cg18361467	0.025481229	0.795616186	0.795168765	0.428242758	0.563112945	-6.46746449	0.81364243	0.779092129	0.034550301
cg23577102	-0.014576967	0.176919426	-0.794769755	0.428473878	0.563352956	-6.467778718	0.165632081	0.187266158	-0.021634078
cg14287235	-0.008728952	0.118955738	-0.794706042	0.42851079	0.563352956	-6.467828878	0.114574055	0.122972281	-0.008398226
cg01953431	0.011492726	0.841661945	0.793992351	0.428924388	0.563840449	-6.468390489	0.849312053	0.834649347	0.014662705
cg06330034	-0.010847506	0.192598463	-0.793591796	0.429156621	0.564089456	-6.468705472	0.190567124	0.194460525	-0.003893401
cg11662061	0.012525944	0.83620451	0.793138631	0.429419445	0.564378619	-6.469061635	0.844851372	0.82827822	0.016573151
cg22160300	-0.011007755	0.810853646	-0.792899611	0.429558109	0.564504558	-6.469249411	0.805295208	0.815948881	-0.010653673
cg00570285	-0.00883332	0.874010384	-0.792569715	0.429749536	0.564660644	-6.469508488	0.870804489	0.876949121	-0.006144632
cg07176064	-0.009987196	0.8509153	-0.792547228	0.429762586	0.564660644	-6.469526143	0.845360662	0.856007051	-0.010646389
cg03697541	-0.016742856	0.808103494	-0.79229305	0.429910114	0.564798162	-6.469725679	0.803036095	0.812748611	-0.009712516
cg12584537	-0.014644346	0.814033079	-0.792018289	0.430069622	0.564946647	-6.469941301	0.806461574	0.820973626	-0.014512052
cg15998629	-0.013598977	0.926186598	-0.791950667	0.430108884	0.564946647	-6.469994357	0.918438663	0.933288873	-0.01485021
cg00233174	0.005618427	0.810849949	0.791776531	0.430209999	0.565023139	-6.470130963	0.814217883	0.807762675	0.006455208
cg00545295	0.013946247	0.087102746	0.791409379	0.430423238	0.565246861	-6.470418887	0.094414043	0.080400723	0.01401332
cg00744753	-0.012880229	0.796951014	-0.79109808	0.430604087	0.565399666	-6.470662908	0.791635319	0.801823734	-0.010188416
cg18396527	0.010080224	0.8492545	0.791061378	0.430625412	0.565399666	-6.470691672	0.855078386	0.843915938	0.011162447
cg15067619	-0.011333898	0.081851065	-0.786896816	0.433064943	0.567584718	-6.470748926	0.07841339	0.084944973	-0.006531583
cg06042259	-0.012560988	0.805780152	-0.790619829	0.430882013	0.565680212	-6.471037614	0.803156286	0.808185362	-0.005029076
cg06706024	0.005170648	0.844172006	0.790494864	0.430954652	0.565719212	-6.471135487	0.849118184	0.839638009	0.009480175
cg04475157	0.007402472	0.868250362	0.785426475	0.433922552	0.56808718	-6.471275518	0.871614793	0.865114028	0.006500765
cg16958058	0.006028921	0.865532587	0.790277178	0.431081203	0.565828969	-6.471305941	0.871136747	0.860395441	0.010741306
cg08914150	-0.012592377	0.799056447	-0.790142227	0.431159668	0.565841041	-6.471411588	0.79574016	0.802096377	-0.006356217
cg21913335	0.020227756	0.908203845	0.790113651	0.431176284	0.565841041	-6.471433957	0.917687686	0.899510324	0.018177362
cg08380311	-0.009195166	0.057973194	-0.789892184	0.431305073	0.565953689	-6.471607289	0.051019177	0.064347709	-0.013328531
cg13868026	-0.010184415	0.86912422	-0.789664707	0.43143738	0.566013038	-6.471785275	0.864628004	0.873245752	-0.008617747
cg13907973	0.010137324	0.10479394	0.789618544	0.431464232	0.566013038	-6.471821388	0.110927996	0.099171056	0.011756941
cg20994742	0.003247723	0.959958975	0.789592873	0.431479166	0.566013038	-6.47184147	0.961768198	0.958300521	0.003467677
cg07730673	-0.008445122	0.176766444	-0.789293307	0.431653448	0.566185296	-6.472075762	0.172881526	0.180327618	-0.007446092
cg06697407	0.010420268	0.848162842	0.789070771	0.431782943	0.566298779	-6.472249752	0.85498733	0.841907061	0.013080269
cg13765695	-0.007612462	0.159635854	-0.788938793	0.431859752	0.566343148	-6.472352916	0.159414097	0.159839131	-0.000425034
cg17411935	-0.019006711	0.843454737	-0.788734365	0.431978742	0.566442818	-6.472512679	0.833449389	0.852626306	-0.019176917
cg02568347	0.010081061	0.843707747	0.78842003	0.432161742	0.566596778	-6.472758256	0.849034569	0.838824827	0.010209742
cg26668221	-0.012353766	0.793827498	-0.788384977	0.432182152	0.566596778	-6.472785635	0.786364288	0.800668774	-0.014304486
cg08406102	-0.017882908	0.204099645	-0.788236738	0.432268473	0.566653568	-6.47290141	0.190945988	0.216157163	-0.025211175
cg27390524	0.016418364	0.868876867	0.78706879	0.432948929	0.567489112	-6.473812821	0.878345809	0.860197004	0.018148805
cg09616536	-0.021003628	0.808577248	-0.780635562	0.436723853	0.57039451	-6.474276639	0.798460119	0.817682664	-0.019222545
cg01719015	0.018603611	0.805343629	0.78623993	0.433432211	0.568002795	-6.474458814	0.819165218	0.792673838	0.026491381
cg20748012	0.014341178	0.901360344	0.786103381	0.433511858	0.568002795	-6.474565172	0.907931038	0.895337208	0.01259383
cg04043873	0.010953105	0.794514641	0.786100994	0.433513251	0.568002795	-6.474567031	0.801124525	0.788455581	0.012668944
cg10127227	-0.010927534	0.186644152	-0.786000818	0.433571688	0.568022881	-6.474645046	0.184740842	0.188388853	-0.003648012
cg01686736	-0.019310627	0.869033482	-0.785857093	0.433655537	0.568076252	-6.47475696	0.859709169	0.87758077	-0.017871601
cg05730460	-0.008488406	0.174576109	-0.785708497	0.433742239	0.56808718	-6.474872645	0.173450998	0.175607461	-0.002156463
cg14926196	0.022264868	0.162504861	0.785585681	0.433813906	0.56808718	-6.474968244	0.175565234	0.150532853	0.025032381
cg27337217	0.007777989	0.127175534	0.785473168	0.433879567	0.56808718	-6.475055809	0.131191542	0.123494193	0.007697349
cg04376709	0.006364518	0.861849553	0.785460333	0.433887058	0.56808718	-6.475065798	0.865434741	0.858563131	0.00687161
cg19708055	-0.013581141	0.825870604	-0.785401548	0.433921366	0.56808718	-6.475111543	0.81694514	0.83405228	-0.01710714
cg14945587	0.008813192	0.828596295	0.785155902	0.43406475	0.56821689	-6.475302663	0.838001657	0.819974714	0.018026943
cg26429520	0.019469756	0.193528452	0.784883359	0.434223866	0.568368718	-6.475514639	0.206991565	0.181187264	0.025804301
cg16887334	-0.012267002	0.874071286	-0.78468446	0.434340009	0.568464273	-6.475669292	0.8677074	0.879904849	-0.012197448
cg06578063	0.015595552	0.871517088	0.784560371	0.434412477	0.568502653	-6.475765757	0.880039606	0.86370478	0.016334826
cg08898155	-0.008873123	0.143455998	-0.784472681	0.434463693	0.568513216	-6.475833917	0.139476705	0.147103683	-0.007626978
cg02849754	-0.008625614	0.782799607	-0.783811044	0.434850237	0.568962523	-6.476347952	0.778252151	0.786968109	-0.008715959
cg03239523	-0.009081091	0.173665414	-0.783185942	0.435215621	0.569384059	-6.476833208	0.172770446	0.174485802	-0.001715356
cg05271278	0.006492309	0.830464272	0.782762025	0.435463511	0.569550449	-6.47716207	0.833326528	0.827840536	0.005485992
cg09833720	-0.004411447	0.977421273	-0.782759544	0.435464963	0.569550449	-6.477163995	0.973803466	0.980737596	-0.00693413
cg20596329	-0.010102727	0.160580701	-0.782725687	0.435484764	0.569550449	-6.477190252	0.157030125	0.163835397	-0.006805272
cg25127852	-0.008385838	0.14943803	-0.782579717	0.435570143	0.569550449	-6.477303445	0.145465178	0.153079811	-0.007614633
cg16655291	0.017515179	0.810010896	0.782570066	0.435575789	0.569550449	-6.477310929	0.821781899	0.799220809	0.022561091
cg00918796	-0.027170211	0.775768741	-0.782525014	0.435602142	0.569550449	-6.477345859	0.762030062	0.78836253	-0.026332468
cg21946824	0.013130107	0.167453112	0.782381284	0.435686224	0.569603867	-6.477457288	0.180768021	0.155247778	0.025520243
cg20339553	-0.013946045	0.041474076	-0.782250195	0.435762919	0.569647618	-6.477558898	0.035638836	0.046823045	-0.01118421
cg18307677	-0.010044169	0.802015933	-0.782086226	0.435858863	0.569716519	-6.477685971	0.79791355	0.805776451	-0.007862901
cg19982758	0.006053434	0.866563771	0.781940847	0.435943939	0.569771204	-6.477798615	0.869414061	0.863951005	0.005463056
cg23475480	-0.011862823	0.846654022	-0.781846343	0.435999248	0.569786977	-6.477871828	0.8403756	0.852409242	-0.012033642
cg12562232	-0.015464151	0.825523003	-0.781528861	0.436185086	0.569973312	-6.478117721	0.819370804	0.831162518	-0.011791713
cg16064295	0.016664409	0.840737767	0.780918769	0.436542334	0.570375468	-6.478589966	0.852662415	0.829806839	0.022855576
cg25958241	-0.007164653	0.868662901	-0.780789901	0.436617817	0.570375468	-6.47868967	0.866787578	0.870381946	-0.003594368
cg08945452	-0.009374725	0.091879965	-0.780781561	0.436622702	0.570375468	-6.478696122	0.090626284	0.093029174	-0.00240289
cg22551062	0.035291268	0.799036155	0.780628871	0.436712148	0.57039451	-6.478814236	0.816239363	0.783266547	0.032972816
cg04295700	-0.02043313	0.843832801	-0.780458581	0.436811917	0.570452987	-6.478945936	0.833768778	0.853058155	-0.019289377
cg01524974	0.00577173	0.827688669	0.779994594	0.437083824	0.570663244	-6.479304635	0.831916855	0.823812832	0.008104023
cg00393585	-0.017632789	0.11203439	-0.779888258	0.437146153	0.570663244	-6.479386811	0.103166534	0.120163259	-0.016996724
cg14597070	0.022439065	0.183509351	0.779886063	0.43714744	0.570663244	-6.479388507	0.198424984	0.169836687	0.028588296
cg10453719	-0.01109505	0.17468873	-0.779820126	0.437186092	0.570663244	-6.479439458	0.170639091	0.178400899	-0.007761808
cg01557792	-0.009148824	0.172063724	-0.779814388	0.437189455	0.570663244	-6.479443891	0.170307099	0.173673963	-0.003366865
cg18600899	-0.010962994	0.182040718	-0.779016683	0.437657224	0.571132774	-6.480059945	0.180485642	0.183466205	-0.002980564
cg27357675	-0.015221042	0.86952042	-0.779016067	0.437657586	0.571132774	-6.480060421	0.86012815	0.87813	-0.01800185
cg21342350	-0.009108524	0.192978952	-0.778979229	0.437679195	0.571132774	-6.480088856	0.190690842	0.195076386	-0.004385545
cg24413597	0.01176178	0.861394945	0.778738319	0.437820524	0.571260625	-6.480274775	0.866426865	0.856782352	0.009644514
cg17653352	0.017378421	0.9036849	0.77403548	0.440600242	0.573800551	-6.480372825	0.909334309	0.898418502	0.010915807
cg09396832	0.012489343	0.853292241	0.777974458	0.438268819	0.571767342	-6.4808639	0.857633163	0.849313062	0.008320101
cg14098470	0.002879383	0.921077926	0.777859397	0.438336369	0.571767342	-6.480952591	0.922768848	0.919527913	0.003240935
cg26084529	-0.00635198	0.107552375	-0.777854827	0.438339052	0.571767342	-6.480956113	0.104758608	0.110113328	-0.00535472
cg10211696	0.015985893	0.868498353	0.777568789	0.438507007	0.571929806	-6.481176538	0.87449733	0.862999291	0.011498039
cg13457165	-0.006386727	0.174349301	-0.777399012	0.438606713	0.571968427	-6.481307333	0.171152583	0.177279626	-0.006127043
cg03875668	0.022773311	0.850063456	0.777370548	0.438623431	0.571968427	-6.481329259	0.867060564	0.834482773	0.03257779
cg21482265	-0.017562909	0.766374176	-0.777179423	0.438735693	0.572058206	-6.481476461	0.758855733	0.773266083	-0.01441035
cg25959474	0.011250997	0.821527971	0.776645032	0.43904967	0.572410953	-6.481887852	0.825456676	0.817926658	0.007530018
cg05740632	-0.011986098	0.812149267	-0.776478416	0.439147591	0.572481975	-6.482016061	0.807831412	0.816107301	-0.00827589
cg26340737	0.017014379	0.06182229	0.769635676	0.443195428	0.576049137	-6.482236451	0.075043211	0.049923461	0.02511975
cg11416102	-0.014380562	0.855672703	-0.775860429	0.439510894	0.572842875	-6.482491356	0.852421795	0.858652702	-0.006230908
cg16181943	-0.009556063	0.145732946	-0.775692332	0.439609745	0.572842875	-6.482620575	0.144202886	0.147135502	-0.002932616
cg06461588	0.022654834	0.820848811	0.775676735	0.439618918	0.572842875	-6.482632564	0.833656295	0.809108618	0.024547677
cg18791391	0.0059674	0.879013023	0.775657937	0.439629973	0.572842875	-6.482647012	0.880717484	0.877450599	0.003266885
cg05042439	0.005875764	0.845338174	0.775637828	0.4396418	0.572842875	-6.482662468	0.848247977	0.842670854	0.005577123
cg09330795	-0.007977883	0.139154008	-0.775434662	0.439761296	0.572941922	-6.482818598	0.13523885	0.142742903	-0.007504053
cg15635867	-0.011213758	0.20242522	-0.774756961	0.440160038	0.573404727	-6.483339107	0.200269416	0.204401373	-0.004131957
cg17557172	0.003421898	0.067101729	0.774373382	0.440385819	0.573642144	-6.483633516	0.070021961	0.06442485	0.005597111
cg16912848	-0.009870359	0.823748384	-0.774071742	0.440563416	0.573800551	-6.483864932	0.818461366	0.828594816	-0.01013345
cg16068812	-0.007194117	0.118339494	-0.773882375	0.440674931	0.573800551	-6.484010168	0.11632175	0.120189092	-0.003867342
cg22620228	-0.014237395	0.887809443	-0.773871035	0.44068161	0.573800551	-6.484018865	0.881827795	0.893292621	-0.011464826
cg23760300	0.010034788	0.17923562	0.773647656	0.440813177	0.573878096	-6.484190138	0.188309988	0.170917449	0.017392539
cg02476436	-0.014926408	0.881504906	-0.773622035	0.440828268	0.573878096	-6.48420978	0.875757391	0.886773462	-0.011016071
cg27267507	-0.007061312	0.191617897	-0.772951319	0.441223455	0.574335817	-6.484723736	0.189544005	0.193518964	-0.003974959
cg16547579	-0.010291461	0.187694342	-0.772765939	0.441332718	0.574421298	-6.48486571	0.186747009	0.188562731	-0.001815722
cg13072209	-0.022500623	0.817245511	-0.772638601	0.441407779	0.57443332	-6.484963214	0.807285156	0.826375836	-0.01909068
cg03070989	0.010254357	0.135568505	0.772602363	0.441429142	0.57443332	-6.484990958	0.143165656	0.12860445	0.014561205
cg09983196	0.007483151	0.842559203	0.771754565	0.441929095	0.575027124	-6.485639687	0.849730045	0.835985932	0.013744113
cg02973354	-0.006214136	0.78729924	-0.771606462	0.442016466	0.575034767	-6.485752942	0.785054118	0.789357268	-0.004303149
cg25226141	0.008163403	0.894848877	0.771596662	0.442022247	0.575034767	-6.485760435	0.898562024	0.891445159	0.007116865
cg11435506	-0.009928663	0.142765361	-0.771485506	0.44208783	0.57506331	-6.485845422	0.138226396	0.146926078	-0.008699683
cg21229317	0.023240308	0.838662729	0.771388849	0.442144862	0.575080727	-6.485919313	0.849692088	0.828552482	0.021139605
cg24767368	0.009137186	0.812918851	0.771127626	0.442299017	0.575168961	-6.486118963	0.820608696	0.805869827	0.014738869
cg08041408	0.01249271	0.78428797	0.771125963	0.442299999	0.575168961	-6.486120234	0.793609589	0.775743151	0.017866438
cg00670438	-0.008746774	0.188097331	-0.770490256	0.442675277	0.575600171	-6.486605818	0.186981601	0.189120083	-0.002138483
cg17181840	0.010519986	0.831310212	0.770381462	0.442739521	0.575626903	-6.486688881	0.835813927	0.827181806	0.008632121
cg19350357	0.010445366	0.164898195	0.770184989	0.442855553	0.575720957	-6.486838856	0.173505074	0.157008555	0.016496518
cg21542081	0.009400848	0.808994328	0.77005284	0.442933606	0.575765624	-6.486939708	0.814993758	0.80349485	0.011498908
cg11090211	0.011991118	0.825071893	0.769517729	0.44324975	0.576062921	-6.487347916	0.832894738	0.817900952	0.014993786
cg18430478	-0.012559274	0.172611875	-0.769435454	0.44329837	0.576069292	-6.487410655	0.168004364	0.176835427	-0.008831062
cg09623464	-0.035757567	0.791429058	-0.768900095	0.443614812	0.576423663	-6.487818727	0.776299371	0.805297937	-0.028998565
cg04315121	-0.008971182	0.834649677	-0.768278206	0.443982563	0.57684463	-6.488292404	0.828697567	0.840105778	-0.011408212
cg22565309	-0.015405182	0.839090245	-0.768148388	0.444059353	0.576887518	-6.488391236	0.829443181	0.847933387	-0.018490206
cg12761728	0.007843251	0.822015521	0.767860627	0.444229597	0.577051793	-6.488610251	0.827537739	0.816953487	0.010584252
cg04431059	0.022491821	0.804502652	0.767636437	0.444362256	0.57716722	-6.488780826	0.816547066	0.793461938	0.023085128
cg22821472	-0.012324087	0.870748488	-0.767283042	0.444571417	0.57738198	-6.489049607	0.865942052	0.875154388	-0.009212336
cg17806041	0.004467316	0.837940509	0.767115216	0.444670767	0.577454094	-6.489177207	0.840558861	0.835540352	0.005018509
cg12282100	-0.008652797	0.055354007	-0.766857007	0.444823647	0.577585277	-6.489373473	0.052583874	0.057893296	-0.005309422
cg14980498	-0.006432101	0.825721021	-0.766796544	0.44485945	0.577585277	-6.489419421	0.823856612	0.827430062	-0.00357345
cg08057896	-0.017961167	0.785929883	-0.766715969	0.444907165	0.577590317	-6.489480648	0.779548265	0.791779699	-0.012231434
cg03898002	0.007188896	0.843878241	0.766632296	0.444956718	0.577597741	-6.489544223	0.849500739	0.838724285	0.010776454
cg08587775	-0.013882863	0.179848157	-0.765709212	0.445503598	0.578250681	-6.490245124	0.175464644	0.183866377	-0.008401734
cg01750716	-0.007958345	0.871983041	-0.765602115	0.445567073	0.578276108	-6.490326389	0.867499208	0.876093221	-0.008594013
cg27274706	-0.010870331	0.17321227	-0.764897762	0.445984662	0.578761069	-6.490860571	0.169374476	0.176730248	-0.007355772
cg02831300	-0.028848831	0.127329929	-0.764743549	0.44607612	0.578822751	-6.490977462	0.115255883	0.138397804	-0.023141921
cg20393545	-0.010883182	0.168016288	-0.764600134	0.446161184	0.578876125	-6.491086146	0.165361724	0.170449638	-0.005087914
cg06034609	-0.012415763	0.199794757	-0.764503411	0.446218559	0.578893566	-6.491159435	0.193439904	0.205620038	-0.012180134
cg04805794	0.009697613	0.846942761	0.764197555	0.446400017	0.579071965	-6.491391127	0.848649238	0.845378491	0.003270747
cg25147376	-0.011900349	0.129505167	-0.763483478	0.446823829	0.57956468	-6.491931697	0.126226012	0.13251106	-0.006285048
cg22596716	-0.018221563	0.140374064	-0.762925785	0.447154987	0.579912122	-6.492353534	0.134406212	0.145844596	-0.011438384
cg06005197	-0.009740547	0.813810636	-0.762884155	0.447179712	0.579912122	-6.492385011	0.809634608	0.817638661	-0.008004053
cg06330497	0.013838393	0.863368515	0.762061371	0.447668555	0.580474334	-6.493006771	0.868517786	0.858648351	0.009869435
cg15395171	0.032583397	0.175252949	0.761940291	0.447740519	0.580474334	-6.493098213	0.196809071	0.155493171	0.041315899
cg18400586	0.012962149	0.888790191	0.761932079	0.447745399	0.580474334	-6.493104413	0.895543051	0.882600069	0.012942981
cg09155145	-0.005660027	0.131673773	-0.760564486	0.448558693	0.581471509	-6.494136233	0.128780872	0.1343256	-0.005544728
cg04297660	-0.022002505	0.855107633	-0.759192531	0.449375433	0.582472957	-6.4951695	0.844503324	0.86482825	-0.020324926
cg12500767	0.013092917	0.814456591	0.758915057	0.44954072	0.582629888	-6.49537825	0.825114096	0.804687211	0.020426885
cg16077168	-0.011927268	0.894272875	-0.758697982	0.449670053	0.582740194	-6.495541509	0.887152514	0.900799873	-0.013647359
cg23291004	-0.009769715	0.865920483	-0.75859654	0.449730499	0.582745005	-6.495617786	0.859536475	0.87177249	-0.012236015
cg07490485	-0.011396493	0.845730538	-0.758543318	0.449762214	0.582745005	-6.495657801	0.841857109	0.849281181	-0.007424072
cg25643154	-0.007857676	0.113082114	-0.758156134	0.449992978	0.582986675	-6.495948822	0.111184388	0.114821697	-0.003637309
cg20762419	0.00767296	0.811441201	0.758006905	0.450081938	0.583044602	-6.496060949	0.816737124	0.806586604	0.010150521
cg12386544	-0.015147055	0.849559784	-0.757890651	0.450151247	0.583077065	-6.496148284	0.841677816	0.856784921	-0.015107105
cg11494710	0.016119612	0.865123493	0.757432765	0.450424292	0.583344343	-6.496492138	0.874701168	0.856343957	0.018357211
cg08450017	0.011939065	0.811003891	0.757388305	0.45045081	0.583344343	-6.496525515	0.814719418	0.80759799	0.007121428
cg15291389	-0.010003183	0.211251042	-0.757321925	0.450490403	0.583344343	-6.496575344	0.210947013	0.211529735	-0.000582722
cg00866836	-0.013786006	0.853742626	-0.742946188	0.459141649	0.590139437	-6.496707707	0.846835989	0.860063955	-0.013227966
cg05225909	0.015331569	0.124059244	0.757067745	0.450642028	0.583483346	-6.496766107	0.133167054	0.115710417	0.017456637
cg16255663	0.021479896	0.845472225	0.756635599	0.450899883	0.583759851	-6.497090289	0.857866492	0.834110814	0.023755679
cg26369178	0.011399267	0.857126485	0.756486548	0.45098884	0.583817658	-6.49720206	0.864150282	0.850688005	0.013462277
cg06726860	0.01075923	0.809746607	0.756257362	0.451125641	0.583937384	-6.497373879	0.817243038	0.802874879	0.01436816
cg26641076	-0.01241559	0.190693012	-0.755984318	0.451288652	0.58409101	-6.497578512	0.187145708	0.193944708	-0.006798999
cg12846784	-0.011751857	0.81874477	-0.755626955	0.451502055	0.584265433	-6.497846228	0.813331784	0.823706673	-0.010374889
cg00054472	-0.008326302	0.171516931	-0.755610141	0.451512097	0.584265433	-6.49785882	0.169616318	0.173259159	-0.003642841
cg07562175	-0.005201462	0.803739389	-0.755039799	0.451852806	0.584634635	-6.498285818	0.801595323	0.805704783	-0.00410946
cg00327072	-0.007436073	0.839749043	-0.754984001	0.451886147	0.584634635	-6.498327575	0.834812527	0.844274182	-0.009461656
cg11153505	0.028669464	0.891649988	0.754547984	0.452146723	0.584914331	-6.498653769	0.906623212	0.877924533	0.028698679
cg16569147	-0.01255733	0.848408869	-0.754153357	0.452382639	0.585107674	-6.498948837	0.842980591	0.853384791	-0.0104042
cg05737004	-0.02410437	0.782389763	-0.754149428	0.452384988	0.585107674	-6.498951774	0.774020375	0.790061702	-0.016041327
cg19147649	-0.009383824	0.183257146	-0.753873672	0.452549882	0.585187872	-6.499157869	0.182065538	0.184349452	-0.002283914
cg19230445	-0.007185264	0.183063819	-0.753794311	0.452597344	0.585187872	-6.499217168	0.179958263	0.18591058	-0.005952317
cg13262723	-0.008186404	0.902994764	-0.753759158	0.452618368	0.585187872	-6.499243433	0.896476906	0.908969467	-0.01249256
cg19713567	-0.009919452	0.208534406	-0.75372338	0.452639766	0.585187872	-6.499270162	0.205584552	0.211238439	-0.005653886
cg10390473	0.0021291	0.983575065	0.753674432	0.452669043	0.585187872	-6.49930673	0.984409972	0.982809734	0.001600238
cg02895166	-0.008821403	0.177289057	-0.753557146	0.452739198	0.585192612	-6.499394342	0.17436402	0.179970342	-0.005606322
cg03197961	0.006433393	0.840322327	0.753519813	0.45276153	0.585192612	-6.499422227	0.844594605	0.836406073	0.008188532
cg02874930	-0.012381958	0.205830231	-0.753397577	0.452834654	0.585229721	-6.499513518	0.204371052	0.207167811	-0.002796758
cg26827966	0.006977828	0.85647935	0.753314266	0.452884496	0.585236737	-6.499575729	0.861302922	0.852057741	0.009245181
cg14785984	-0.01849353	0.851389229	-0.753131402	0.452993909	0.585320723	-6.499712256	0.840594765	0.861284154	-0.020689389
cg20959480	0.007593555	0.853486198	0.753032428	0.453053134	0.585339852	-6.499786138	0.856605657	0.850626695	0.005978962
cg10508127	0.015772298	0.834082893	0.752774362	0.45320758	0.585426727	-6.499978731	0.846127791	0.823041736	0.023086054
cg03904945	0.024081527	0.866386958	0.752771603	0.453209231	0.585426727	-6.49998079	0.878271821	0.855492501	0.02277932
cg24159247	-0.012134713	0.210015359	-0.752615407	0.453302725	0.585490101	-6.500097326	0.206793191	0.212969012	-0.006175821
cg00587861	0.019529569	0.788585977	0.752485007	0.453380786	0.585533532	-6.500194597	0.801059039	0.777152336	0.023906703
cg14700769	-0.007908792	0.156260423	-0.752181983	0.453562216	0.585573848	-6.500420573	0.155031648	0.157386801	-0.002355153
cg09774124	-0.024347562	0.845521917	-0.752131764	0.453592288	0.585573848	-6.500458015	0.834045482	0.856041982	-0.0219965
cg09144480	0.008936371	0.844225558	0.752044854	0.453644333	0.585573848	-6.500522805	0.85186546	0.837222314	0.014643147
cg25372164	0.012603123	0.178847745	0.752027485	0.453654735	0.585573848	-6.500535753	0.188803865	0.169721301	0.019082563
cg07422888	-0.012519083	0.841768194	-0.75199394	0.453674825	0.585573848	-6.500560758	0.837235696	0.845922985	-0.008687289
cg24360513	0.005404597	0.047989425	0.751910425	0.453724842	0.585573848	-6.500623007	0.05192788	0.044379173	0.007548707
cg20729171	-0.008193626	0.175148951	-0.751843349	0.453765016	0.585573848	-6.500672998	0.173954769	0.176243619	-0.00228885
cg02768760	0.007452378	0.830240837	0.751839175	0.453767516	0.585573848	-6.500676109	0.834792803	0.826068202	0.008724601
cg04924893	0.019435346	0.844844829	0.751284817	0.454099621	0.58589186	-6.501089093	0.857900507	0.832877125	0.025023383
cg09472784	0.003171874	0.817247564	0.751279389	0.454102873	0.58589186	-6.501093136	0.819410832	0.815264569	0.004146263
cg09712306	-0.010715872	0.188856689	-0.750545068	0.454543005	0.586402309	-6.501639721	0.185892576	0.191573793	-0.005681218
cg13974632	-0.011231112	0.15950507	-0.750363474	0.454651886	0.586485355	-6.501774808	0.155841484	0.162863357	-0.007021872
cg10054332	-0.00536804	0.851230379	-0.750170018	0.454767894	0.586577579	-6.501918682	0.84997684	0.852379456	-0.002402616
cg03326215	-0.008254157	0.846639886	-0.749853182	0.454957926	0.586765253	-6.502154237	0.843875122	0.849174254	-0.005299132
cg09227795	-0.021498018	0.856084667	-0.749622997	0.455096015	0.586885906	-6.502325307	0.846495644	0.864874605	-0.018378961
cg04710276	0.009947719	0.063265522	0.749368858	0.455248502	0.587025101	-6.502514121	0.071934506	0.055318953	0.016615553
cg03802120	0.021746048	0.793427902	0.749086164	0.455418156	0.587110882	-6.502724074	0.813193583	0.775309361	0.037884223
cg11921888	-0.019203741	0.881696739	-0.749080439	0.455421592	0.587110882	-6.502728325	0.870703412	0.891773956	-0.021070543
cg11358405	-0.010404821	0.188964288	-0.749035286	0.455448694	0.587110882	-6.502761853	0.185973761	0.191705603	-0.005731842
cg11714647	-0.008434142	0.843465901	-0.748682455	0.455660498	0.587290332	-6.503023769	0.840814246	0.845896586	-0.00508234
cg08919180	-0.007322202	0.174755429	-0.748654903	0.45567704	0.587290332	-6.503044216	0.174194101	0.17526998	-0.001075879
cg18719563	0.010709823	0.837624135	0.748501763	0.455768989	0.587351391	-6.503157854	0.843247465	0.832469417	0.010778048
cg10452704	-0.00846857	0.125892397	-0.747821153	0.456177774	0.587820705	-6.503662623	0.122762019	0.12876191	-0.005999891
cg16882623	-0.007554281	0.796175035	-0.747093378	0.456615118	0.588276309	-6.50420187	0.791795528	0.800189582	-0.008394054
cg09257557	-0.011687353	0.878202144	-0.747084202	0.456620634	0.588276309	-6.504208666	0.874076761	0.881983746	-0.007906985
cg01881536	0.008931904	0.179829116	0.746987756	0.456678609	0.588293483	-6.504280087	0.187588973	0.172715913	0.01487306
cg01614839	-0.012448177	0.801657998	-0.746659797	0.456875785	0.588489952	-6.504522886	0.794705253	0.808031347	-0.013326093
cg21829038	-0.027485665	0.886477997	-0.746441899	0.457006816	0.588601193	-6.504684144	0.871597617	0.900118345	-0.028520727
cg01821644	0.008805264	0.880518532	0.746224485	0.457137577	0.588702088	-6.504844997	0.886584152	0.874958381	0.011625771
cg19113686	0.009223466	0.858136836	0.74616309	0.457174506	0.588702088	-6.504890412	0.864278041	0.852507399	0.011770643
cg06297909	-0.010838405	0.784613403	-0.74587859	0.457345656	0.588864931	-6.505100812	0.779511199	0.789290423	-0.009779224
cg06849477	-0.007259292	0.179655637	-0.745702005	0.457451904	0.588896177	-6.505231364	0.178845883	0.180397911	-0.001552028
cg27459981	-0.01108622	0.109694803	-0.745689704	0.457459306	0.588896177	-6.505240457	0.10504272	0.113959212	-0.008916491
cg03237606	-0.009110572	0.164390337	-0.745488496	0.457580388	0.588994507	-6.505389174	0.162049301	0.166536286	-0.004486986
cg17100610	-0.005584107	0.155229725	-0.745358229	0.457658789	0.589037884	-6.505485435	0.153924096	0.156426551	-0.002502455
cg10904109	-0.008351075	0.134419402	-0.745209524	0.457748296	0.589095547	-6.505595302	0.13126208	0.137313615	-0.006051535
cg04525852	-0.009991601	0.175399462	-0.744791195	0.458000147	0.589362104	-6.505904255	0.174134599	0.176558919	-0.00242432
cg14147151	-0.005127227	0.151195589	-0.744581091	0.458126668	0.589442821	-6.506059361	0.148931833	0.1532707	-0.004338866
cg26077897	-0.024847599	0.812113637	-0.744538464	0.458152339	0.589442821	-6.506090824	0.801302651	0.822023708	-0.020721057
cg01909993	0.011345554	0.870061837	0.744297547	0.458297445	0.589468959	-6.506268614	0.878444546	0.862377688	0.016066858
cg22627029	0.037385523	0.234893949	0.744296401	0.458298135	0.589468959	-6.506269459	0.251649889	0.219534337	0.032115552
cg22631913	-0.008057352	0.190540249	-0.744240072	0.458332065	0.589468959	-6.50631102	0.190243404	0.190812356	-0.000568953
cg03873264	0.00832261	0.858280978	0.744207653	0.458351594	0.589468959	-6.506334938	0.861761109	0.855090858	0.00667025
cg02103598	-0.007371146	0.878735343	-0.744109758	0.458410568	0.58948727	-6.506407157	0.874038907	0.883040408	-0.009001501
cg09381630	-0.01503934	0.863787342	-0.743936961	0.458514675	0.58956361	-6.506534609	0.854739657	0.872081054	-0.017341397
cg17593097	-0.017283726	0.85371069	-0.743633336	0.458697636	0.589689401	-6.506758487	0.844790366	0.861887653	-0.017097287
cg22961457	-0.011025755	0.224748033	-0.743626081	0.458702008	0.589689401	-6.506763835	0.220414843	0.228720125	-0.008305282
cg15074728	-0.010235124	0.90153519	-0.743358341	0.458863379	0.589839308	-6.506961176	0.898907419	0.90394398	-0.005036561
cg00326788	-0.015749829	0.890979725	-0.742742236	0.45923484	0.59014645	-6.507415016	0.884565802	0.896859154	-0.012293353
cg10023652	0.011360069	0.914981571	0.742739189	0.459236678	0.59014645	-6.50741726	0.924922542	0.905869014	0.019053528
cg04251828	0.009207415	0.829237643	0.742551789	0.459349698	0.590234127	-6.507555229	0.835408407	0.82358111	0.011827297
cg14636575	0.019513229	0.791023918	0.742338742	0.459478207	0.590341686	-6.50771204	0.808552762	0.774955811	0.033596951
cg10254698	-0.008022941	0.819511426	-0.741967674	0.459702079	0.590516752	-6.507985052	0.815670115	0.823032627	-0.007362512
cg24452347	-0.007660204	0.136483635	-0.741964337	0.459704093	0.590516752	-6.507987507	0.134362464	0.138428042	-0.004065578
cg21077049	0.012452347	0.908858141	0.74172141	0.45985069	0.590647485	-6.508166166	0.917894849	0.900574492	0.017320357
cg17466637	-0.020105179	0.871363743	-0.741163235	0.460187627	0.591022647	-6.508576452	0.866314554	0.875992166	-0.009677612
cg17002338	-0.024058937	0.812170792	-0.74072775	0.460450601	0.591258839	-6.508896343	0.795230904	0.827699023	-0.032468119
cg06568056	0.018347573	0.13739326	0.740642497	0.460502092	0.591258839	-6.508958945	0.151416448	0.124538671	0.026877777
cg27362861	-0.00756835	0.107256679	-0.740635788	0.460506145	0.591258839	-6.508963872	0.105911794	0.10848949	-0.002577697
cg04540711	-0.008578473	0.83080009	-0.740502844	0.460586447	0.591304327	-6.509061478	0.827483145	0.833840623	-0.006357477
cg06836895	0.010902767	0.907132608	0.738510816	0.461805305	0.591862447	-6.509110162	0.917260301	0.897691538	0.019568764
cg06139006	-0.02101956	0.821897426	-0.740235303	0.460748074	0.591454201	-6.509257852	0.811066519	0.831825758	-0.020759239
cg03182576	0.023833751	0.795375994	0.73981166	0.461004073	0.591663841	-6.509568661	0.810360274	0.781640405	0.028719869
cg09147065	-0.010956278	0.802257929	-0.739718587	0.461060325	0.591663841	-6.509636921	0.797304234	0.806798816	-0.009494582
cg13392051	-0.00962537	0.174951616	-0.739616653	0.461121938	0.591663841	-6.50971167	0.173199683	0.176557555	-0.003357872
cg08837744	0.014600745	0.811462967	0.739462206	0.4612153	0.591663841	-6.509824908	0.818423551	0.805082432	0.013341119
cg16609548	-0.007815966	0.843471891	-0.739443835	0.461226406	0.591663841	-6.509838376	0.840553807	0.846146802	-0.005592995
cg21893210	0.019686596	0.128066846	0.739437431	0.461230278	0.591663841	-6.509843071	0.139031652	0.118015773	0.021015879
cg14785464	0.010171012	0.116288347	0.739386401	0.461261128	0.591663841	-6.509880479	0.121688478	0.111338226	0.010350252
cg17185052	0.009021144	0.810297208	0.739327143	0.461296954	0.591663841	-6.509923915	0.816163875	0.80491943	0.011244445
cg00052482	-0.006736982	0.881207853	-0.739234959	0.46135269	0.591663841	-6.509991479	0.879826887	0.882473739	-0.002646852
cg02004499	0.019270106	0.820750343	0.739122317	0.4614208	0.591663841	-6.510074027	0.832756861	0.809744369	0.023012492
cg16082401	-0.007862716	0.164185625	-0.739081208	0.461445658	0.591663841	-6.510104149	0.163071487	0.165206918	-0.002135431
cg12419862	-0.006826894	0.046747622	-0.739037249	0.46147224	0.591663841	-6.510136358	0.043946869	0.04931498	-0.005368111
cg04233686	-0.00739804	0.185349204	-0.738999445	0.461495102	0.591663841	-6.510164057	0.184087022	0.186506204	-0.002419182
cg01263942	0.010096792	0.83340617	0.738727366	0.461659655	0.591817227	-6.51036336	0.838332129	0.828890708	0.00944142
cg21049501	-0.010263616	0.865699427	-0.738577557	0.461750273	0.591862447	-6.510473066	0.860288653	0.870659303	-0.01037065
cg20892139	-0.008394405	0.182282979	-0.738446298	0.461829679	0.591862447	-6.510569171	0.182044725	0.182501379	-0.000456653
cg22040144	-0.014232665	0.163567595	-0.738237586	0.461955956	0.591966706	-6.51072195	0.154563292	0.171821539	-0.017258247
cg27032760	0.022437528	0.798074741	0.737890633	0.462165918	0.59217817	-6.510975827	0.808884084	0.788166176	0.020717909
cg13465461	0.016756437	0.855476069	0.737746191	0.462253344	0.592208494	-6.511081486	0.863582271	0.848045383	0.015536888
cg01341801	0.025732079	0.171160692	0.73770303	0.46227947	0.592208494	-6.511113054	0.186836449	0.156791249	0.0300452
cg26228329	-0.008989074	0.878628034	-0.737218357	0.462572904	0.592486514	-6.511467419	0.875668679	0.881340776	-0.005672097
cg10279395	-0.005143362	0.876971678	-0.737196037	0.46258642	0.592486514	-6.511483733	0.87401503	0.879681939	-0.00566691
cg05132705	-0.009511903	0.192249062	-0.737001617	0.462704159	0.592579716	-6.511625812	0.190225793	0.194103725	-0.003877932
cg13799853	0.013648222	0.083879593	0.736576514	0.462961656	0.59285187	-6.511936343	0.092477338	0.075998326	0.016479012
cg24894229	0.018103863	0.796307456	0.73641799	0.463057699	0.592893095	-6.512052097	0.808710145	0.784938325	0.02377182
cg17721420	0.017640632	0.844336786	0.736325528	0.463113723	0.592893095	-6.512119601	0.85452927	0.834993676	0.019535594
cg01954480	-0.009440097	0.20262339	-0.736284351	0.463138674	0.592893095	-6.512149661	0.201461424	0.203688525	-0.002227101
cg25499099	-0.008084508	0.157861289	-0.73622634	0.463173827	0.592893095	-6.512192006	0.15532277	0.160188264	-0.004865493
cg22816462	-0.020994908	0.856502985	-0.736128525	0.463233103	0.592911375	-6.5122634	0.845699354	0.866406314	-0.02070696
cg02069150	-0.023072278	0.844715738	-0.736040068	0.463286713	0.592922398	-6.512327955	0.829448751	0.858710475	-0.029261724
cg16353929	-0.027181094	0.818349224	-0.735926372	0.463355622	0.59293202	-6.512410918	0.801793091	0.833525678	-0.031732587
cg11724156	0.019490093	0.80579216	0.735879181	0.463384226	0.59293202	-6.512445349	0.817462009	0.795094799	0.02236721
cg13565400	0.014557766	0.114739344	0.73566063	0.463516709	0.593043953	-6.512604779	0.12292668	0.107234287	0.015692393
cg10195698	0.005739431	0.865617917	0.735581387	0.46356475	0.593047836	-6.512662573	0.869571978	0.86199336	0.007578618
cg21790851	-0.009105218	0.189881911	-0.735369069	0.463693482	0.593154937	-6.512817394	0.188268798	0.191360598	-0.0030918
cg02351219	-0.008761245	0.840031032	-0.735207304	0.463791576	0.59322283	-6.512935323	0.837232023	0.842596791	-0.005364768
cg04940822	-0.008166705	0.16124282	-0.735124765	0.463841633	0.593229273	-6.512995485	0.15710645	0.165034493	-0.007928044
cg22152521	0.012608674	0.946473928	0.734923808	0.463963517	0.593327568	-6.513141932	0.954122115	0.939463091	0.014659024
cg16915057	-0.016427423	0.812008376	-0.734676686	0.464113426	0.59346168	-6.513321969	0.805288701	0.818168079	-0.012879379
cg06067437	0.012764329	0.026954475	0.734472184	0.464237502	0.593562737	-6.51347091	0.034388544	0.020139911	0.014248633
cg06813297	0.015733081	0.929530038	0.734307805	0.464337247	0.593632668	-6.513590598	0.937192523	0.922506094	0.014686429
cg24117063	0.005789038	0.826537789	0.733793162	0.464649613	0.593966364	-6.513965153	0.830699596	0.8227228	0.007976796
cg24445316	-0.010106646	0.198906138	-0.733729247	0.464688415	0.593966364	-6.514011652	0.1975909	0.200111774	-0.002520875
cg16391801	-0.014214092	0.82714449	-0.733259991	0.464973348	0.594272921	-6.514352918	0.819898852	0.833786325	-0.013887473
cg06176987	0.024837306	0.823030952	0.732981979	0.465142205	0.594431077	-6.514555001	0.834280012	0.812719315	0.021560697
cg25138053	0.013631727	0.075326178	0.732860056	0.465216268	0.594468073	-6.514643601	0.083287324	0.06802846	0.015258864
cg20448053	-0.010068153	0.184004027	-0.732723049	0.465299503	0.59451678	-6.514743145	0.176734612	0.190667656	-0.013933044
cg19349362	-0.009398758	0.204404355	-0.731459843	0.466067319	0.595440087	-6.515660071	0.203045337	0.205650122	-0.002604785
cg08605840	0.009990112	0.844058796	0.730638609	0.466566873	0.59594075	-6.516255342	0.851686458	0.837066772	0.014619686
cg24566538	0.00465998	0.881782473	0.730628143	0.466573241	0.59594075	-6.516262923	0.88490673	0.878918571	0.005988159
cg06495764	0.016823153	0.077044084	0.730592584	0.466594879	0.59594075	-6.516288683	0.088390016	0.066643646	0.021746369
cg14924064	0.012944093	0.067311754	0.72988819	0.467023614	0.596340039	-6.516798703	0.074873616	0.060380048	0.014493568
cg21360245	0.007857438	0.894793355	0.729884896	0.467025619	0.596340039	-6.516801087	0.899989136	0.890030556	0.00995858
cg18347010	-0.008345961	0.197178279	-0.7298559	0.467043272	0.596340039	-6.516822071	0.195583469	0.198640189	-0.00305672
cg26967619	-0.005913385	0.202438442	-0.729474199	0.467275695	0.596529179	-6.517098228	0.201639192	0.203171087	-0.001531895
cg04337937	0.012526372	0.86261006	0.729463938	0.467281944	0.596529179	-6.51710565	0.86853048	0.857183009	0.011347471
cg22375104	0.014199703	0.82169861	0.729335642	0.467360081	0.596571132	-6.517198438	0.828297855	0.815649301	0.012648554
cg01617432	-0.008455079	0.071015233	-0.729151574	0.467472198	0.596656446	-6.517331533	0.067652064	0.074098139	-0.006446076
cg13655986	0.016355076	0.80089103	0.729037607	0.467541623	0.59668726	-6.517413923	0.808239017	0.794155376	0.01408364
cg01169429	0.007766923	0.845468565	0.728845117	0.467658895	0.596779126	-6.517553051	0.851371133	0.840057877	0.011313257
cg21171335	0.01020003	0.057761447	0.728691477	0.46775251	0.596840788	-6.517664072	0.064022702	0.052021963	0.012000739
cg21148362	-0.011404864	0.063251495	-0.728524886	0.467854028	0.596862478	-6.517784427	0.05259965	0.073015686	-0.020416036
cg06481168	-0.018345924	0.139425136	-0.728485913	0.46787778	0.596862478	-6.517812579	0.130109181	0.147964761	-0.01785558
cg06577846	0.008248887	0.832295549	0.728409366	0.467924432	0.596862478	-6.517867869	0.836241214	0.828678689	0.007562525
cg05156799	-0.012957106	0.86885697	-0.728366281	0.467950691	0.596862478	-6.517898986	0.860253911	0.876743107	-0.016489196
cg00859755	-0.013055684	0.890920567	-0.728227688	0.468035167	0.596912446	-6.51799907	0.886868166	0.894635268	-0.007767102
cg03735043	-0.010363468	0.872371532	-0.727719619	0.468344921	0.597249688	-6.51836581	0.866978945	0.877314737	-0.010335791
cg17401373	0.028062113	0.780801656	0.727516613	0.46846872	0.597308308	-6.518512275	0.797921694	0.765108288	0.032813406
cg26471497	-0.00816199	0.191660836	-0.727495579	0.468481548	0.597308308	-6.518527448	0.186508269	0.196384021	-0.009875752
cg13129612	-0.007413213	0.130522573	-0.727288656	0.468607756	0.597411417	-6.518676693	0.127337013	0.133442669	-0.006105655
cg13895765	-0.008167336	0.125171391	-0.727110982	0.46871614	0.597436178	-6.518804809	0.121568758	0.128473804	-0.006905046
cg16924779	-0.010148806	0.175973294	-0.727108166	0.468717858	0.597436178	-6.518806839	0.174912529	0.176945662	-0.002033133
cg19952435	-0.0073465	0.190539715	-0.726758452	0.46893123	0.59763266	-6.519058916	0.188855786	0.192083317	-0.00322753
cg11242910	0.010526305	0.176281685	0.726664649	0.468988471	0.59763266	-6.519126509	0.185024422	0.168267508	0.016756914
cg22007578	-0.010014776	0.107728709	-0.726632534	0.46900807	0.59763266	-6.519149649	0.101143066	0.113765548	-0.012622482
cg06646715	-0.010878451	0.869960106	-0.726532505	0.469069116	0.597652654	-6.519221716	0.863292069	0.876072474	-0.012780405
cg13044693	-0.006776556	0.194768693	-0.726341012	0.469185995	0.597743774	-6.519359653	0.193093516	0.196304272	-0.003210756
cg22444338	0.005754832	0.947298451	0.726244596	0.469244849	0.59776096	-6.519429089	0.951454166	0.943489045	0.00796512
cg25706257	0.016757301	0.870636702	0.725904296	0.469452607	0.597856602	-6.519674094	0.880533703	0.861564451	0.018969252
cg13817083	0.01983844	0.795902873	0.725873692	0.469471294	0.597856602	-6.519696122	0.807277736	0.785475915	0.021801821
cg05481879	0.018792431	0.837494974	0.725772175	0.469533282	0.597856602	-6.519769185	0.849766594	0.826245988	0.023520606
cg12743416	-0.027074647	0.169245323	-0.725764768	0.469537806	0.597856602	-6.519774516	0.155358588	0.181974831	-0.026616243
cg10259482	0.020065698	0.832847745	0.725750065	0.469546784	0.597856602	-6.519785097	0.848026978	0.818933449	0.029093529
cg01184784	-0.007211747	0.095769563	-0.725596431	0.469640607	0.597918288	-6.519895647	0.094106146	0.097294362	-0.003188216
cg10207553	-0.010923788	0.20762714	-0.725466277	0.4697201	0.59796172	-6.519989285	0.203976358	0.210973689	-0.006997331
cg22535327	0.006451869	0.926363579	0.708264667	0.480320379	0.606892198	-6.520095963	0.928700789	0.924299043	0.004401745
cg07750529	-0.016686905	0.804498173	-0.725310351	0.469815343	0.598025191	-6.520101441	0.801444104	0.807297735	-0.005853631
cg14787030	-0.007402027	0.868330136	-0.717503041	0.474612191	0.602443391	-6.520661539	0.862689308	0.873406882	-0.010717574
cg21316960	-0.010465461	0.817946728	-0.72446247	0.470333435	0.59862684	-6.520710896	0.81402093	0.821545375	-0.007524445
cg00373120	0.007520073	0.867539265	0.724060912	0.470578916	0.598859785	-6.520999289	0.871894116	0.863547318	0.008346798
cg13571224	-0.015819484	0.870838957	-0.724014405	0.470607352	0.598859785	-6.521032679	0.860232027	0.880561977	-0.02032995
cg03380512	0.005600723	0.878257383	0.723727126	0.470783021	0.59888464	-6.521238888	0.882340945	0.874514118	0.007826827
cg13656404	0.004575446	0.948345113	0.723688469	0.470806663	0.59888464	-6.52126663	0.952111065	0.94489299	0.007218074
cg16222773	-0.014668581	0.877619569	-0.723659828	0.470824179	0.59888464	-6.521287184	0.873582589	0.881320133	-0.007737545
cg11569379	-0.007899834	0.84763666	-0.72361898	0.470849162	0.59888464	-6.521316495	0.843872547	0.851087096	-0.007214549
cg06149863	-0.008663887	0.210999367	-0.723573592	0.470876922	0.59888464	-6.521349062	0.209110382	0.212730936	-0.003620555
cg07510230	0.022435219	0.234508252	0.723536548	0.470899579	0.59888464	-6.521375641	0.248859386	0.221353046	0.02750634
cg05446475	-0.012294617	0.816329807	-0.723179488	0.471118001	0.599104603	-6.521631759	0.811418925	0.820831449	-0.009412523
cg11559162	-0.009628258	0.152821193	-0.722848587	0.471320472	0.599304242	-6.521869002	0.144069644	0.160843447	-0.016773803
cg23929072	0.012399602	0.026219483	0.722676655	0.471425692	0.599380195	-6.521992227	0.034802401	0.018351808	0.016450593
cg02543993	0.015494657	0.820168805	0.722373945	0.471610979	0.599518443	-6.522209113	0.832476026	0.808887185	0.023588842
cg08451822	-0.009501104	0.176674859	-0.722350351	0.471625422	0.599518443	-6.522226014	0.175660498	0.17760469	-0.001944192
cg11924452	-0.003622797	0.886798107	-0.721101707	0.472390152	0.600432626	-6.523119662	0.885661475	0.88784002	-0.002178545
cg00791854	-0.01031019	0.211277678	-0.720393543	0.472824173	0.600926324	-6.52362581	0.210181254	0.212282732	-0.002101478
cg17709522	-0.00603462	0.901845925	-0.720198123	0.472943982	0.600993199	-6.523765397	0.898845585	0.904596237	-0.005750653
cg11791922	-0.00518396	0.8676071	-0.720158933	0.472968011	0.600993199	-6.523793386	0.865406563	0.869624259	-0.004217696
cg21289044	-0.005227073	0.883501267	-0.720042134	0.473039628	0.601026245	-6.523876792	0.881092907	0.885708931	-0.004616024
cg05114740	0.015749544	0.121475259	0.719905367	0.473123497	0.601074848	-6.52397444	0.132974066	0.110934685	0.022039381
cg03351580	-0.01717658	0.812292167	-0.719506312	0.473368256	0.601327823	-6.52425925	0.803577693	0.820280434	-0.016702741
cg02717454	-0.010053357	0.208086892	-0.719323779	0.473480234	0.601412093	-6.524389473	0.20641775	0.209616939	-0.003199189
cg25812123	0.007519398	0.885096381	0.718754584	0.473829516	0.601797737	-6.524795341	0.888207212	0.882244785	0.005962427
cg06902555	-0.01105893	0.876330731	-0.718314592	0.47409961	0.602043295	-6.525108861	0.867587835	0.884345052	-0.016757217
cg03819134	-0.008173257	0.209921792	-0.718290773	0.474114235	0.602043295	-6.525125829	0.209323294	0.210470415	-0.001147121
cg23816594	0.012868609	0.865989219	0.718205754	0.474166435	0.602051562	-6.525186386	0.875080028	0.857655978	0.017424049
cg22618164	0.011066197	0.064999212	0.717528779	0.474582205	0.602443391	-6.525668327	0.071704522	0.058852678	0.012851843
cg18941079	0.017601192	0.856094474	0.717506788	0.474595715	0.602443391	-6.525683976	0.866295539	0.846743499	0.01955204
cg02820548	-0.020809882	0.772868436	-0.717299928	0.474722803	0.602525753	-6.525831146	0.759941063	0.784718527	-0.024777463
cg21668166	0.027381635	0.86431672	0.717042649	0.474880892	0.602636861	-6.526014128	0.878504175	0.851311554	0.027192621
cg13195508	-0.008810554	0.809437843	-0.716997281	0.474908772	0.602636861	-6.526046388	0.805017785	0.813489563	-0.008471778
cg12076546	0.004382141	0.90283788	0.716835608	0.475008133	0.602636861	-6.526161333	0.906114532	0.899834284	0.006280248
cg02090549	0.010570728	0.799431779	0.716803527	0.475027851	0.602636861	-6.526184139	0.80696796	0.792523613	0.014444347
cg11646294	0.009498534	0.839700734	0.716785367	0.475039013	0.602636861	-6.526197048	0.842657427	0.836990432	0.005666994
cg18606189	0.026221775	0.781686619	0.716521345	0.475201306	0.602745828	-6.526384691	0.794087876	0.7703188	0.023769076
cg14011315	-0.024726031	0.803823537	-0.716496804	0.475216393	0.602745828	-6.526402129	0.795517206	0.811437674	-0.015920467
cg26390598	0.009013561	0.19558646	0.716104005	0.475457906	0.602994113	-6.52668116	0.204602475	0.18732178	0.017280696
cg12390516	-0.013171595	0.110885161	-0.715463578	0.475851821	0.603435613	-6.527135773	0.104877619	0.116392075	-0.011514456
cg03082902	-0.011992369	0.836392774	-0.715086687	0.476083724	0.603638592	-6.527403123	0.831486749	0.840889964	-0.009403215
cg14780957	0.020267433	0.881220023	0.715054544	0.476103505	0.603638592	-6.527425918	0.891796444	0.871524969	0.020271475
cg12513911	0.007194134	0.060953983	0.714897622	0.476200081	0.60370295	-6.527537186	0.064555398	0.057652685	0.006902713
cg12166447	-0.018169609	0.790400387	-0.714466078	0.476465726	0.603981613	-6.527843054	0.781376854	0.798671959	-0.017295105
cg04453630	-0.018295755	0.837870773	-0.714380083	0.476518671	0.603990624	-6.527903983	0.828967466	0.846032137	-0.017064671
cg20621944	-0.010053204	0.215227907	-0.714192343	0.476634271	0.604079041	-6.528036975	0.213716235	0.216613607	-0.002897372
cg10070640	-0.005912891	0.874130963	-0.713861175	0.476838224	0.604201247	-6.528271486	0.871285006	0.876739758	-0.005454752
cg06403901	0.014119211	0.869870294	0.713815773	0.476866188	0.604201247	-6.528303628	0.876239662	0.864031706	0.012207956
cg01733904	-0.007264865	0.15077647	-0.713812421	0.476868253	0.604201247	-6.528306001	0.148458509	0.152901269	-0.00444276
cg01336390	-0.003472167	0.067855313	-0.713564696	0.477020853	0.604304937	-6.528481341	0.06491688	0.070548876	-0.005631996
cg20057147	-0.016619751	0.817284561	-0.713530676	0.477041812	0.604304937	-6.528505416	0.808889047	0.824980449	-0.016091402
cg17296217	0.014113888	0.878541838	0.713049577	0.477338257	0.604617219	-6.528845749	0.884649485	0.872943162	0.011706322
cg22609902	-0.009898256	0.216136891	-0.712981688	0.477380098	0.604617219	-6.528893756	0.215136287	0.217054111	-0.001917825
cg16387742	-0.003696156	0.878847284	-0.712557847	0.477641358	0.604889974	-6.529193368	0.878192409	0.879447586	-0.001255177
cg02360948	0.009285952	0.857102649	0.711896927	0.478048916	0.605306531	-6.529660219	0.862360006	0.852283405	0.010076602
cg13159372	0.014484126	0.84194865	0.711875456	0.478062159	0.605306531	-6.529675378	0.850335521	0.834260685	0.016074836
cg01827571	-0.006175488	0.814726813	-0.711649214	0.478201719	0.605425062	-6.529835084	0.814095346	0.815305658	-0.001210312
cg15196197	-0.013279482	0.161619135	-0.71149681	0.478295743	0.605485926	-6.529942639	0.154643038	0.168013891	-0.013370852
cg04792808	-0.007709462	0.811190626	-0.711363202	0.478378179	0.60553211	-6.530036909	0.807718893	0.814373048	-0.006654154
cg09081941	-0.00922894	0.83122015	-0.711073059	0.478557225	0.605621006	-6.530241568	0.828897567	0.833349184	-0.004451616
cg11948367	-0.007448473	0.088116295	-0.71103208	0.478582517	0.605621006	-6.530270467	0.083980766	0.091907197	-0.007926431
cg04660200	0.018435113	0.815922171	0.711025967	0.47858629	0.605621006	-6.530274778	0.828758201	0.80415581	0.024602391
cg13845724	-0.01594926	0.849490548	-0.7106918	0.478792556	0.605766081	-6.530510372	0.843078638	0.855368132	-0.012289494
cg06195376	0.010834981	0.871841685	0.710665987	0.478808491	0.605766081	-6.530528567	0.878364693	0.865862261	0.012502432
cg01088404	-0.008701692	0.177856838	-0.710554459	0.478877345	0.605766081	-6.530607169	0.176983011	0.178657846	-0.001674835
cg12917253	-0.022336587	0.897690337	-0.710542351	0.47888482	0.605766081	-6.530615701	0.888684401	0.905945779	-0.017261377
cg07799895	0.005725907	0.856547984	0.710386661	0.478980948	0.605829521	-6.530725406	0.861960931	0.851586115	0.010374816
cg09922745	-0.006891527	0.841952433	-0.709983582	0.47922987	0.606086189	-6.531009318	0.837728017	0.845824814	-0.008096797
cg12827530	-0.010176088	0.197149783	-0.709424771	0.479575083	0.606464575	-6.531402656	0.194113828	0.199932742	-0.005818914
cg01767118	0.00607301	0.13255895	0.709100618	0.479775396	0.606659668	-6.531630682	0.136561175	0.128890244	0.00767093
cg20697094	-0.014153984	0.149194746	-0.708991852	0.47984262	0.606686452	-6.531707171	0.141716026	0.15605024	-0.014334213
cg22445217	-0.012523136	0.808851361	-0.708861175	0.479923392	0.60673036	-6.531799052	0.802042542	0.815092778	-0.013050236
cg17606233	-0.006943627	0.138022645	-0.708673696	0.480039287	0.606818658	-6.531930844	0.137448593	0.13854886	-0.001100267
cg16654079	-0.011181418	0.96750893	-0.708577272	0.4800989	0.606835799	-6.531998613	0.961596709	0.972928467	-0.011331758
cg17159699	-0.00512941	0.925062864	-0.708374577	0.480224227	0.606892198	-6.532141042	0.922053895	0.927821086	-0.005767191
cg08973565	0.013204462	0.940668295	0.702008389	0.48418348	0.610125822	-6.532193791	0.945547797	0.936276743	0.009271054
cg03161803	-0.014202744	0.192909508	-0.708248888	0.480301951	0.606892198	-6.532229341	0.186380937	0.198894031	-0.012513094
cg27030245	0.012929724	0.078603786	0.708177357	0.480346187	0.606892198	-6.532279586	0.086774319	0.07111413	0.015660189
cg22664298	0.020764124	0.20353807	0.708132701	0.480373804	0.606892198	-6.53231095	0.21870211	0.189637699	0.029064411
cg08498272	-0.023489127	0.842726431	-0.707962514	0.480479064	0.606966986	-6.532430466	0.831611271	0.852915328	-0.021304057
cg23481955	-0.015436429	0.867463749	-0.707853382	0.480546568	0.606990404	-6.53250709	0.861507364	0.872923769	-0.011416405
cg12551233	0.011720681	0.863530008	0.707759899	0.480604397	0.606990404	-6.532572717	0.871503756	0.856220739	0.015283018
cg01720774	0.002742687	0.830680216	0.707709145	0.480635795	0.606990404	-6.532608344	0.832480106	0.829030318	0.003449788
cg05922265	0.006544298	0.846511178	0.707513828	0.480756635	0.607084827	-6.532745423	0.849262192	0.843989415	0.005272776
cg13410725	0.023355039	0.863172602	0.707224986	0.480935367	0.607252332	-6.532948071	0.880334151	0.847441181	0.032892969
cg15273609	-0.007173045	0.827055228	-0.706884775	0.481145934	0.607458271	-6.533186655	0.823646342	0.830180039	-0.006533697
cg17454086	0.007411421	0.826180875	0.70681251	0.481190668	0.607458271	-6.533237319	0.830071388	0.822614572	0.007456816
cg00737905	0.010979985	0.200144145	0.706675047	0.481275766	0.607507498	-6.533333677	0.20784468	0.193085322	0.014759359
cg04945651	-0.006874896	0.868165075	-0.706513848	0.48137557	0.607575277	-6.53344665	0.864758965	0.871287342	-0.006528377
cg16547180	-0.008061922	0.10974763	-0.706135469	0.481609882	0.607812797	-6.533711729	0.108108453	0.111250208	-0.003141755
cg17724412	0.004837493	0.816300111	0.705508761	0.481998109	0.608244502	-6.534150469	0.819547205	0.813323607	0.006223598
cg18647449	0.00875528	0.815871279	0.705148636	0.482221275	0.608467848	-6.534402407	0.821879131	0.810364081	0.01151505
cg26663099	-0.008511018	0.21162892	-0.704284317	0.482757115	0.609006195	-6.535006552	0.211441452	0.211800767	-0.000359315
cg00658016	0.021675371	0.108959665	0.704275827	0.482762381	0.609006195	-6.535012483	0.121168822	0.097767939	0.023400883
cg10501972	0.007628971	0.811648916	0.704236812	0.482786576	0.609006195	-6.535039737	0.817551709	0.806238023	0.011313686
cg07596643	-0.016104459	0.077928794	-0.703988056	0.48294086	0.609142502	-6.535213465	0.070466724	0.084769025	-0.0143023
cg02855201	0.005917891	0.917031245	0.703708079	0.483114541	0.609303245	-6.535408926	0.918720956	0.915482343	0.003238613
cg02327812	0.009201913	0.914231557	0.703533721	0.483222719	0.609330746	-6.535530611	0.920177188	0.908781395	0.011395793
cg17600784	-0.006828483	0.938502996	-0.703523872	0.48322883	0.609330746	-6.535537484	0.935086042	0.941635204	-0.006549162
cg00488692	-0.006101742	0.166662179	-0.703022699	0.483539853	0.609664591	-6.535887085	0.165898772	0.167361969	-0.001463197
cg00608701	0.009461695	0.881996294	0.70277523	0.483693471	0.609799929	-6.53605962	0.887821846	0.876656204	0.011165642
cg03371439	-0.019508197	0.901308355	-0.702580629	0.483814289	0.609850977	-6.536195253	0.891570879	0.910234374	-0.018663495
cg06338987	-0.009110039	0.867892453	-0.702560922	0.483826525	0.609850977	-6.536208986	0.863682073	0.871751969	-0.008069896
cg03859313	0.005646511	0.052993812	0.702326967	0.4839718	0.609925188	-6.536371995	0.056392514	0.049878336	0.006514178
cg10149013	0.021164696	0.853429104	0.702317025	0.483977974	0.609925188	-6.536378921	0.865278891	0.842566799	0.022712092
cg07048094	0.012380138	0.842488003	0.70155106	0.484453774	0.610358762	-6.536912223	0.85067274	0.834985327	0.015687413
cg24347251	0.009610095	0.875719962	0.701539468	0.484460977	0.610358762	-6.53692029	0.883677691	0.868425376	0.015252315
cg11516226	-0.015484996	0.860468902	-0.701192678	0.484676481	0.610571892	-6.537161548	0.847288512	0.872550926	-0.025262415
cg14468692	-0.010237729	0.195865474	-0.700929916	0.484839803	0.610719251	-6.537344271	0.194548748	0.197072474	-0.002523726
cg04852694	-0.01845807	0.833089653	-0.7007532	0.48494966	0.610799241	-6.53746712	0.823170903	0.84218184	-0.019010937
cg10240127	-0.013523426	0.869284116	-0.7006202	0.485032349	0.610845003	-6.537559558	0.865075906	0.873141643	-0.008065737
cg15927196	-0.006576933	0.178754778	-0.700396869	0.485171216	0.610961498	-6.537714739	0.177367808	0.180026168	-0.00265836
cg14885748	-0.010036997	0.208401027	-0.699889108	0.485487024	0.611300766	-6.538067373	0.20403858	0.212399937	-0.008361356
cg21158431	-0.025766032	0.159010358	-0.699508131	0.485724051	0.611540782	-6.538331792	0.14742714	0.169628308	-0.022201168
cg12388679	0.028021793	0.799565961	0.699213334	0.485907504	0.611713307	-6.538536298	0.815700314	0.784776138	0.030924175
cg20773800	-0.007782152	0.072146176	-0.698848611	0.486134525	0.611887392	-6.538789196	0.066662724	0.077172674	-0.010509951
cg11316131	-0.005992292	0.128026818	-0.698841971	0.486138659	0.611887392	-6.538793798	0.125563726	0.130284653	-0.004720928
cg21259115	0.01827813	0.848730035	0.698657352	0.486253597	0.611973605	-6.538921761	0.855385469	0.84262922	0.012756249
cg19335436	-0.016162563	0.872072172	-0.698111542	0.48659349	0.612342891	-6.539299877	0.86285688	0.880519522	-0.017662643
cg24778576	-0.013160446	0.848332739	-0.697586196	0.486920761	0.612696225	-6.539663539	0.844300064	0.852029358	-0.007729294
cg15628518	-0.013475195	0.221404224	-0.697254966	0.487127167	0.612895792	-6.539892688	0.217433468	0.225044085	-0.007610617
cg02843332	0.009815476	0.880147734	0.697158766	0.487187123	0.612895792	-6.539959221	0.886008336	0.874775516	0.011232821
cg13966843	0.020395249	0.831016106	0.697107786	0.487218898	0.612895792	-6.539994475	0.841842255	0.821092136	0.020750119
cg05264324	-0.024219086	0.846143335	-0.696210051	0.487778621	0.613541322	-6.540614867	0.833040975	0.858153832	-0.025112857
cg20341836	-0.006438428	0.086396667	-0.695847966	0.488004475	0.613766819	-6.540864867	0.085529549	0.087191525	-0.001661977
cg15679095	0.005380654	0.832310043	0.695352318	0.488313732	0.61409716	-6.541206876	0.836562364	0.828412082	0.008150282
cg24706930	0.005810816	0.864044688	0.695092136	0.488476115	0.614242749	-6.541386311	0.867973387	0.86044338	0.007530007
cg08795655	0.017548885	0.864734331	0.694673696	0.488737329	0.614512575	-6.54167475	0.875653143	0.85472542	0.020927723
cg00448895	0.006245491	0.03662567	0.694596036	0.488785817	0.614514904	-6.541728262	0.039892402	0.033631165	0.006261237
cg03425163	0.00926806	0.185575561	0.694384797	0.488917721	0.614599908	-6.541873792	0.193578565	0.178239473	0.015339092
cg18644140	0.003762237	0.876460254	0.694338372	0.488946713	0.614599908	-6.54190577	0.879610321	0.873572692	0.006037629
cg06722606	-0.007810549	0.817979962	-0.688659066	0.492513943	0.617375972	-6.541968894	0.813177531	0.822456804	-0.009279273
cg02030331	0.007236159	0.169803594	0.693924541	0.489205185	0.614862982	-6.542190725	0.17609915	0.164032668	0.012066482
cg14526718	-0.005508571	0.11214688	-0.693853882	0.489249326	0.614862982	-6.542239363	0.109631893	0.114452285	-0.004820392
cg03023681	-0.004354989	0.867245935	-0.693644208	0.48938032	0.614968956	-6.542383661	0.865771966	0.868597074	-0.002825108
cg07150062	-0.014661198	0.209843189	-0.693380712	0.489544967	0.615114161	-6.542564939	0.203063183	0.216058194	-0.012995011
cg21983255	0.017352802	0.090251259	0.693309879	0.489589232	0.615114161	-6.542613658	0.101427551	0.080006324	0.021421227
cg08698035	0.010582441	0.855003273	0.68668137	0.493754691	0.618202968	-6.542661308	0.858002548	0.852303925	0.005698624
cg01032946	0.00217603	0.942784835	0.692888529	0.489852591	0.6152747	-6.542903364	0.944395857	0.941308066	0.003087791
cg21056002	-0.009727798	0.197636167	-0.692858473	0.48987138	0.6152747	-6.542924022	0.194628883	0.200392845	-0.005763962
cg02002217	-0.010435507	0.781155717	-0.692819117	0.489895983	0.6152747	-6.542951072	0.773784959	0.787912246	-0.014127287
cg00323861	-0.022003304	0.784137059	-0.69280664	0.489903783	0.6152747	-6.542959647	0.778583403	0.789227911	-0.010644507
cg11095122	-0.008982228	0.804717362	-0.692484664	0.490105093	0.615455041	-6.543180883	0.79942054	0.809572781	-0.010152241
cg25943588	-0.00788531	0.146189583	-0.692427577	0.49014079	0.615455041	-6.543220098	0.14361197	0.148552395	-0.004940425
cg19471613	0.005444281	0.790922744	0.691840922	0.490507717	0.615836786	-6.543622904	0.797362173	0.785019934	0.012342239
cg22036487	0.017815784	0.859144423	0.691792068	0.490538279	0.615836786	-6.543656433	0.869972212	0.84921895	0.020753262
cg25479656	0.005527216	0.822913998	0.691578926	0.490671632	0.615900231	-6.543802685	0.827193969	0.818990692	0.008203277
cg23318676	0.004977405	0.867553926	0.691559767	0.490683619	0.615900231	-6.54381583	0.869967856	0.865341157	0.004626699
cg08231831	-0.010162534	0.200060582	-0.691487182	0.490729038	0.615900231	-6.543865625	0.199679469	0.200409937	-0.000730468
cg02976309	-0.006310326	0.099071143	-0.691236457	0.490885939	0.616038142	-6.544037586	0.097587885	0.100430796	-0.002842911
cg23531822	-0.012736385	0.165521783	-0.684070882	0.495395028	0.61963173	-6.544048684	0.162230392	0.168590028	-0.006359636
cg14200223	0.00683488	0.827803812	0.691162186	0.490932422	0.616038142	-6.544088513	0.830374232	0.825447594	0.004926639
cg02293118	-0.00711119	0.177969746	-0.690898881	0.491097234	0.616184485	-6.544269017	0.171424151	0.183969876	-0.012545725
cg23111778	-0.010351423	0.843133021	-0.69082646	0.49114257	0.616184485	-6.544318651	0.838550792	0.847333397	-0.008782606
cg01867930	-0.009142805	0.191884545	-0.690539891	0.491321987	0.616350897	-6.544515005	0.190211373	0.193418286	-0.003206913
cg09676554	-0.00844008	0.87043796	-0.690362174	0.491433271	0.616407258	-6.544636735	0.864682475	0.875713821	-0.011031347
cg00843105	0.022293394	0.076622011	0.690318736	0.491460473	0.616407258	-6.544666483	0.09025116	0.064128623	0.026122537
cg25905192	0.00762911	0.882316744	0.68996118	0.491684418	0.616629445	-6.544911285	0.88420558	0.88058531	0.00362027
cg00711529	-0.021486793	0.83792598	-0.689815406	0.491775736	0.616685275	-6.545011054	0.825769103	0.849069784	-0.023300681
cg17571919	0.007317968	0.890144121	0.689737564	0.491824502	0.616687741	-6.545064322	0.892456797	0.888024167	0.00443263
cg08995547	0.007226581	0.819806939	0.689173853	0.492177734	0.617071931	-6.545449889	0.825677789	0.814425328	0.011252461
cg10981598	-0.01008577	0.806499687	-0.688920551	0.492336503	0.617212263	-6.545623042	0.800046731	0.812414896	-0.012368164
cg21297167	0.011721956	0.093979592	0.681318571	0.497127671	0.621268146	-6.545781444	0.098821618	0.08962177	0.009199848
cg05736633	0.023627434	0.842458076	0.688183766	0.492798475	0.617673881	-6.546126335	0.856620036	0.82947628	0.027143756
cg17112037	0.018694752	0.861765121	0.687941172	0.492950636	0.617805833	-6.546291933	0.872439797	0.851980002	0.020459795
cg00357546	0.009838887	0.848769122	0.68775971	0.493064469	0.617832182	-6.546415763	0.857684672	0.840596533	0.017088139
cg07712598	0.022510171	0.845491905	0.687758173	0.493065434	0.617832182	-6.546416812	0.850879978	0.840552838	0.01032714
cg16187147	-0.008516434	0.808983395	-0.687259791	0.49337815	0.618138945	-6.546756741	0.805198397	0.812452976	-0.007254579
cg10939912	-0.007749999	0.16310797	-0.687180645	0.493427821	0.618138945	-6.546810702	0.161533707	0.164551043	-0.003017336
cg09191854	-0.009564879	0.857564595	-0.687036792	0.493518108	0.618138945	-6.546908763	0.853464353	0.86132315	-0.007858797
cg26205842	-0.006432472	0.179840211	-0.687025523	0.493525181	0.618138945	-6.546916444	0.179451813	0.180196242	-0.000744429
cg07236781	0.009647074	0.809636047	0.686994266	0.493544801	0.618138945	-6.546937748	0.812560457	0.806955338	0.005605119
cg09420458	-0.006987405	0.114435014	-0.686819923	0.49365424	0.618202968	-6.547056558	0.113673297	0.115133255	-0.001459958
cg15865722	-0.026624939	0.807196291	-0.686687666	0.49373727	0.618202968	-6.547146668	0.795280299	0.818119284	-0.022838985
cg08844974	-0.014429614	0.894384426	-0.686613904	0.49378358	0.618202968	-6.547196917	0.886573547	0.901544398	-0.014970852
cg10499042	0.00685397	0.885384649	0.686521432	0.493841641	0.618216921	-6.547259904	0.889161265	0.881922751	0.007238514
cg23989409	-0.013663472	0.866343927	-0.685948818	0.494201251	0.61860833	-6.547649748	0.861602025	0.870690671	-0.009088646
cg05248860	0.007160109	0.898446163	0.68550963	0.494477164	0.618894908	-6.547948535	0.903782881	0.893554172	0.010228709
cg22444562	-0.027351443	0.15841222	-0.685053364	0.494763894	0.61916752	-6.548258739	0.149604681	0.166485797	-0.016881115
cg06584891	-0.00927462	0.174089741	-0.685013502	0.494788949	0.61916752	-6.548285831	0.169585225	0.178218881	-0.008633656
cg04463911	-0.012197814	0.941441167	-0.684718775	0.494974217	0.619340543	-6.548486089	0.934928762	0.947410872	-0.01248211
cg06749803	0.009963824	0.136047238	0.684578607	0.495062341	0.619353294	-6.548581298	0.143429661	0.129280016	0.014149645
cg14819603	-0.007207095	0.158869228	-0.684553044	0.495078413	0.619353294	-6.54859866	0.154341549	0.1630196	-0.008678051
cg12929983	-0.009532338	0.196934348	-0.684217112	0.495289652	0.619558738	-6.548826756	0.195654426	0.198107609	-0.002453183
cg02170695	-0.013238008	0.860985134	-0.683883152	0.4954997	0.61970383	-6.549053404	0.855193019	0.866294573	-0.011101554
cg13273076	0.015926913	0.913698518	0.683710332	0.495608416	0.619780972	-6.549170648	0.921881123	0.906197796	0.015683327
cg11642891	0.013817917	0.809527083	0.68310533	0.495989106	0.620198183	-6.549580859	0.819619815	0.800275412	0.019344403
cg15672365	0.007235826	0.88641711	0.675399119	0.500865168	0.623986038	-6.549779066	0.8889854	0.884105649	0.004879751
cg12163800	0.002493998	0.92329507	0.682538803	0.49634573	0.620585225	-6.549964657	0.925445422	0.921323914	0.004121509
cg22597706	0.020081586	0.948083799	0.68232379	0.496481115	0.620695603	-6.550110237	0.958721047	0.938332988	0.02038806
cg09158878	-0.007670163	0.119521588	-0.682124777	0.496606444	0.620793389	-6.550244944	0.11809234	0.120831733	-0.002739393
cg18031307	-0.008623601	0.116289122	-0.682036717	0.496661905	0.620803825	-6.550304536	0.113383166	0.118952916	-0.00556975
cg03118604	0.01245288	0.173019502	0.681568399	0.496956913	0.621113653	-6.550621332	0.18083283	0.165857285	0.014975544
cg16586559	0.01265994	0.805262724	0.681144495	0.497224025	0.621319871	-6.550907898	0.816642245	0.794831497	0.021810748
cg12125241	0.008008166	0.810495519	0.681082073	0.497263365	0.621319871	-6.550950082	0.815074642	0.806297989	0.008776653
cg14424070	-0.013582913	0.209426659	-0.680878568	0.497391632	0.621385646	-6.551087579	0.198787269	0.219179432	-0.020392163
cg10209087	-0.009845828	0.15976833	-0.680848918	0.497410321	0.621385646	-6.551107608	0.156506211	0.162758607	-0.006252396
cg12568217	-0.008587687	0.188891566	-0.6805918	0.497572408	0.621529208	-6.551281264	0.188943536	0.188843928	9.96E-05
cg01042469	-0.011982637	0.829689954	-0.680351741	0.497723766	0.621597286	-6.551443338	0.822638892	0.836153428	-0.013514536
cg11911060	-0.007143861	0.879028235	-0.680319759	0.497743933	0.621597286	-6.551464927	0.876245509	0.881579066	-0.005333557
cg22829098	-0.006633318	0.193847067	-0.680280915	0.497768427	0.621597286	-6.551491146	0.192625113	0.194967192	-0.002342079
cg14692781	-0.00538088	0.897504319	-0.680003486	0.497943387	0.621638417	-6.551678361	0.89430059	0.900441071	-0.006140481
cg04078608	-0.00441501	0.109431993	-0.679961405	0.497969928	0.621638417	-6.551706752	0.108583371	0.110209896	-0.001626525
cg02148024	-0.013199046	0.14850004	-0.679934138	0.497987126	0.621638417	-6.551725146	0.144443044	0.152218952	-0.007775908
cg09184995	-0.007089846	0.888967511	-0.679929473	0.497990069	0.621638417	-6.551728293	0.882888027	0.894540372	-0.011652345
cg27105694	0.006482956	0.823048107	0.679834403	0.498050035	0.621654382	-6.551792425	0.826939102	0.819481362	0.007457739
cg00822399	0.011241395	0.160206554	0.67944002	0.498298838	0.621906022	-6.552058367	0.164069253	0.156665746	0.007403507
cg21948601	0.011559331	0.807221869	0.679353927	0.49835316	0.621914915	-6.552116401	0.814595735	0.800462492	0.014133243
cg06214728	-0.010058721	0.819203713	-0.678494606	0.498895539	0.622532815	-6.552695261	0.814974752	0.823080261	-0.008105509
cg09024023	0.007683467	0.846532085	0.678392434	0.498960049	0.622554357	-6.552764038	0.853044552	0.840562325	0.012482227
cg13212982	0.01487645	0.787918871	0.678189271	0.499088335	0.622596679	-6.552900767	0.801417606	0.775545031	0.025872575
cg09705401	0.017749355	0.786237376	0.678189062	0.499088467	0.622596679	-6.552900907	0.796219305	0.777087275	0.019132029
cg25485144	-0.005723549	0.817603437	-0.677732693	0.499376704	0.622876427	-6.553207896	0.81493834	0.820046442	-0.005108102
cg04418091	-0.006594443	0.158805617	-0.677684322	0.499407259	0.622876427	-6.553240422	0.156468201	0.160948249	-0.004480048
cg00475182	-0.009812016	0.797088541	-0.6775084	0.499518397	0.622956078	-6.553358697	0.792003865	0.801749494	-0.009745629
cg18198306	0.008751211	0.152243206	0.677195285	0.499716238	0.623143832	-6.553569135	0.159086734	0.145969972	0.013116762
cg10894156	-0.007490696	0.205829662	-0.677041575	0.499813375	0.623177285	-6.553672404	0.204709908	0.206856104	-0.002146196
cg00759807	0.010592602	0.777176609	0.67697679	0.499854319	0.623177285	-6.553715923	0.780292048	0.774320789	0.005971259
cg25794529	-0.007085155	0.197798302	-0.676913468	0.49989434	0.623177285	-6.553758455	0.194841939	0.200508303	-0.005666364
cg24732447	0.010339906	0.860446172	0.676853511	0.499932236	0.623177285	-6.553798723	0.866131286	0.855234818	0.010896468
cg12343913	-0.005778736	0.842513407	-0.67676192	0.499990129	0.623190497	-6.55386023	0.841934423	0.843044143	-0.00110972
cg20447730	0.014337242	0.794648947	0.676486546	0.50016421	0.623312102	-6.554045105	0.803229728	0.786783231	0.016446498
cg09586646	-0.009899584	0.121305406	-0.676457933	0.5001823	0.623312102	-6.554064311	0.118594927	0.123790013	-0.005195086
cg07933926	-0.007354525	0.198490635	-0.676351263	0.500249743	0.623337197	-6.554135902	0.19653124	0.200286747	-0.003755507
cg18177183	0.010262622	0.182883871	0.676205832	0.5003417	0.623392831	-6.554233489	0.189800403	0.176543717	0.013256686
cg05798111	0.010074747	0.915127577	0.67509354	0.501045314	0.624151457	-6.554979172	0.922827619	0.908069205	0.014758414
cg10601372	-0.017048766	0.902903024	-0.674913513	0.501159246	0.624234369	-6.555099749	0.894624481	0.910491688	-0.015867208
cg08084984	0.018751093	0.12844889	0.67475514	0.501259485	0.624300211	-6.555205795	0.142040263	0.115990132	0.026050131
cg22613809	0.012805824	0.889711924	0.674614823	0.501348305	0.624351821	-6.555299731	0.896561105	0.883433509	0.013127596
cg13318793	-0.010768239	0.816900751	-0.674523376	0.501406195	0.624364906	-6.55536094	0.808848246	0.824282214	-0.015433968
cg17693656	-0.015211618	0.812599557	-0.674096117	0.501676717	0.624642738	-6.555646812	0.806404921	0.818277972	-0.011873051
cg05824180	0.005446299	0.849609814	0.673870398	0.501819664	0.624749463	-6.555797765	0.853106944	0.846404111	0.006702833
cg06651605	0.048349091	0.794781952	0.673811044	0.501857256	0.624749463	-6.55583745	0.823363608	0.768582102	0.054781506
cg26221506	0.008552773	0.827641945	0.673412763	0.502109549	0.624985272	-6.55610366	0.832002889	0.823644414	0.008358475
cg08576479	-0.005726756	0.823043707	-0.673362269	0.50214154	0.624985272	-6.556137399	0.820780572	0.825118248	-0.004337676
cg09785904	0.017041092	0.809392688	0.673251537	0.502211698	0.625013557	-6.556211379	0.821954904	0.797877323	0.024077581
cg05842348	-0.008945342	0.16992973	-0.672174686	0.502894249	0.625761699	-6.55693019	0.164480336	0.174925009	-0.010444673
cg07817705	0.01199987	0.879981504	0.672057376	0.502968635	0.625761699	-6.557008427	0.887766246	0.87284549	0.014920755
cg02072400	-0.009071399	0.173001354	-0.672015599	0.502995128	0.625761699	-6.557036287	0.167964493	0.177618476	-0.009653983
cg14245804	-0.010049405	0.177328049	-0.672003498	0.503002801	0.625761699	-6.557044356	0.175410428	0.179085868	-0.003675439
cg12904922	0.020280343	0.794147224	0.671629743	0.503239846	0.625997493	-6.557293512	0.812462262	0.777358438	0.035103824
cg10847834	-0.006989003	0.186844751	-0.671488869	0.503329207	0.626049553	-6.557387388	0.181766913	0.191499436	-0.009732523
cg05517612	-0.009926703	0.209254398	-0.671007504	0.503634618	0.626370303	-6.557708011	0.207869502	0.210523886	-0.002654384
cg06781853	-0.008414356	0.832255313	-0.670778747	0.503779792	0.626441818	-6.5578603	0.826016853	0.837973902	-0.011957049
cg13757419	0.020776322	0.802424976	0.670767073	0.503787201	0.626441818	-6.55786807	0.816341097	0.789668531	0.026672567
cg18047662	-0.009004039	0.186910338	-0.670634747	0.503871188	0.626460344	-6.557956137	0.183524068	0.19001442	-0.006490353
cg21315783	-0.004792852	0.853182175	-0.670593793	0.503897183	0.626460344	-6.55798339	0.852852419	0.853484451	-0.000632032
cg01316642	-0.009507519	0.158341065	-0.670494409	0.503960269	0.626479667	-6.558049518	0.156162228	0.160338333	-0.004176105
cg08547343	-0.016087528	0.070316576	-0.670227175	0.504129922	0.626631448	-6.558227282	0.065415718	0.074809028	-0.00939331
cg18619880	0.029905631	0.066516809	0.669760899	0.50442601	0.626940344	-6.55853728	0.087286211	0.047478191	0.03980802
cg18594671	-0.011213032	0.16953639	-0.669124943	0.504829994	0.627383272	-6.558959742	0.166495817	0.172323583	-0.005827766
cg04741860	0.008815934	0.858248481	0.668808847	0.505030855	0.627573706	-6.559169575	0.863376062	0.853548198	0.009827864
cg00109781	0.020349182	0.831345175	0.668650885	0.505131247	0.627639268	-6.559274397	0.843700431	0.820019524	0.023680906
cg06516502	0.009637069	0.880241384	0.668535297	0.505204715	0.627671369	-6.559351086	0.886136955	0.874837109	0.011299846
cg06811119	0.010051937	0.865839501	0.668104489	0.505478588	0.627906541	-6.559636793	0.871067426	0.861047237	0.010020188
cg02794358	-0.008774309	0.188070918	-0.668064807	0.505503819	0.627906541	-6.5596631	0.186407392	0.189595817	-0.003188425
cg03129394	0.007127186	0.837878547	0.668012689	0.505536958	0.627906541	-6.55969765	0.844470873	0.831835581	0.012635293
cg17591474	-0.018436023	0.834698618	-0.66793533	0.505586147	0.627908451	-6.559748927	0.828570634	0.840315937	-0.011745304
cg23234756	0.00613325	0.813339	0.667601713	0.505798314	0.628112749	-6.559969998	0.817715119	0.809327558	0.00838756
cg17901463	-0.016603107	0.129236369	-0.667398558	0.505927534	0.628214014	-6.560104564	0.127942979	0.130421976	-0.002478997
cg24711324	0.00931078	0.831341965	0.667214364	0.50604471	0.628300305	-6.560226536	0.837714071	0.825500867	0.012213205
cg08818130	0.009119855	0.864205275	0.66690553	0.506241207	0.628485056	-6.560430969	0.871316692	0.857686476	0.013630216
cg11544911	0.025279241	0.804016912	0.66672115	0.50635854	0.628571501	-6.560552975	0.818575034	0.790671967	0.027903067
cg09407859	0.00561844	0.816703433	0.666551163	0.506466726	0.628594659	-6.560665426	0.821492468	0.812313484	0.009178983
cg10958924	0.014933118	0.137428355	0.666478143	0.506513203	0.628594659	-6.560713723	0.150382507	0.125553716	0.024828791
cg11459852	0.01769702	0.826989811	0.666466981	0.506520307	0.628594659	-6.560721105	0.834836797	0.819796741	0.015040057
cg04354128	-0.011150399	0.895748633	-0.666195159	0.506693341	0.628750179	-6.560900843	0.890821696	0.900264991	-0.009443295
cg09684846	-0.007333199	0.897376428	-0.66608401	0.506764104	0.628778775	-6.560974317	0.892852107	0.901523723	-0.008671616
cg02532528	0.006559638	0.890872345	0.665926288	0.506864527	0.628779366	-6.561078558	0.891825409	0.889998703	0.001826706
cg13180315	0.012513847	0.140319927	0.665922607	0.50686687	0.628779366	-6.56108099	0.149901647	0.131536684	0.018364964
cg14427233	-0.008598795	0.152620355	-0.665858432	0.506907734	0.628779366	-6.561123396	0.151155912	0.153962762	-0.00280685
cg24423574	0.018419588	0.819148756	0.665472565	0.507153474	0.629024975	-6.561378292	0.831886955	0.807472072	0.024414883
cg06502685	-0.014777652	0.826537849	-0.665301638	0.50726235	0.629100798	-6.561491156	0.819832685	0.832684249	-0.012851565
cg11180306	-0.018490865	0.074228647	-0.665033277	0.507433313	0.629253601	-6.561668297	0.063536217	0.08403004	-0.020493823
cg25968206	-0.011004169	0.832350487	-0.664857805	0.507545117	0.62933302	-6.561784086	0.826954352	0.837296945	-0.010342593
cg05745656	0.010340221	0.165144696	0.66459675	0.507711474	0.6294611	-6.561956292	0.171694955	0.159140292	0.012554663
cg24859343	-0.012144617	0.823672997	-0.664545793	0.50774395	0.6294611	-6.561989898	0.819683554	0.827329987	-0.007646433
cg10872106	-0.005960132	0.909175854	-0.656324975	0.513010441	0.634141715	-6.562313294	0.904862846	0.913057562	-0.008194717
cg08926056	0.007020433	0.05769582	0.664052414	0.508058446	0.629791736	-6.562315149	0.061292346	0.054399004	0.006893342
cg05898161	-0.004553691	0.882586126	-0.663794152	0.508223113	0.629936597	-6.562485309	0.882409081	0.882748417	-0.000339336
cg03644281	-0.014174725	0.872794785	-0.663660442	0.508308377	0.629983021	-6.562573379	0.86220613	0.882501051	-0.020294921
cg15515265	0.009381796	0.855716125	0.663336414	0.508515033	0.630152637	-6.562786734	0.863192728	0.848862572	0.014330156
cg07910684	-0.004544696	0.847628601	-0.663295897	0.508540877	0.630152637	-6.562813405	0.8444412	0.850550386	-0.006109186
cg16472408	0.018715345	0.79559779	0.663135315	0.508643311	0.630220302	-6.562919094	0.809063804	0.783253945	0.025809858
cg15001887	-0.008449726	0.837397234	-0.662761071	0.508882083	0.630456864	-6.563165311	0.833348198	0.84110885	-0.007760652
cg09248054	-0.01150399	0.134026037	-0.662474171	0.509065167	0.630594166	-6.56335397	0.123303662	0.14385488	-0.020551218
cg06001045	0.005877039	0.851773221	0.662437425	0.509088619	0.630594166	-6.563378127	0.856776511	0.847186871	0.009589639
cg12419863	-0.007466374	0.20056478	-0.662173142	0.509257306	0.630743822	-6.563551833	0.199645378	0.201407565	-0.001762187
cg27128311	0.006211472	0.884915372	0.661935433	0.509409057	0.630872476	-6.563708013	0.891533877	0.878848409	0.012685468
cg12671811	0.01137473	0.793563067	0.661009208	0.510000577	0.631545682	-6.564316033	0.803050488	0.784866264	0.018184224
cg24202000	0.011446788	0.889057759	0.660842657	0.510106981	0.631618088	-6.564425276	0.89448787	0.884080157	0.010407713
cg14836984	0.005125403	0.831380948	0.660527244	0.510308521	0.631808266	-6.564632085	0.833651225	0.829299861	0.004351364
cg02207084	-0.014173225	0.885224116	-0.659625464	0.510884964	0.63246253	-6.565222819	0.880366871	0.889676589	-0.009309718
cg15106604	0.007976033	0.205791238	0.659382647	0.511040238	0.632551178	-6.565381746	0.212949379	0.199229608	0.01371977
cg15970640	-0.016932695	0.857296179	-0.659363349	0.511052579	0.632551178	-6.565394374	0.850454763	0.863567476	-0.013112713
cg24613691	-0.010309748	0.183992341	-0.659014141	0.511275934	0.632768196	-6.565622827	0.179454607	0.188151931	-0.008697325
cg07785145	0.007729253	0.850287277	0.658935994	0.511325925	0.632770634	-6.565673934	0.854413719	0.846504705	0.007909014
cg16712416	0.010329435	0.849024984	0.658858196	0.511375694	0.632772798	-6.565724808	0.853977679	0.844485014	0.009492665
cg05781417	-0.009535589	0.178248949	-0.658744816	0.511448231	0.632803131	-6.565798938	0.17419724	0.181963015	-0.007765775
cg00758297	0.010041069	0.214579077	0.658650248	0.511508737	0.632818574	-6.565860759	0.222889795	0.206960919	0.015928876
cg25985168	-0.015237341	0.859349834	-0.658341277	0.511706447	0.633003741	-6.566062678	0.853407112	0.864797329	-0.011390217
cg17629244	0.018237856	0.84200398	0.658160995	0.511821828	0.633087039	-6.566180452	0.856184476	0.829005192	0.027179284
cg25210573	-0.014866554	0.867200671	-0.658039411	0.511899649	0.633123867	-6.566259862	0.856593407	0.876923996	-0.020330589
cg23296665	-0.004005824	0.905400108	-0.657741226	0.512090534	0.633300513	-6.566454554	0.90378651	0.906879238	-0.003092728
cg22556683	-0.010043496	0.169046952	-0.657214474	0.512427828	0.633658173	-6.566798269	0.166299132	0.171565786	-0.005266655
cg02853268	-0.007190025	0.169018803	-0.656832912	0.512672226	0.633900903	-6.567047074	0.167902482	0.170042097	-0.002139615
cg21849790	0.013474525	0.158862702	0.656720472	0.512744258	0.633930483	-6.567120366	0.165881982	0.152428362	0.01345362
cg05232852	0.0204414	0.851330518	0.656175067	0.513093735	0.634141715	-6.5674757	0.865956761	0.83792313	0.028033631
cg15748104	0.018255976	0.231803613	0.656163073	0.513101421	0.634141715	-6.56748351	0.244417068	0.22024128	0.024175787
cg23646614	-0.007546485	0.199313361	-0.656153418	0.513107609	0.634141715	-6.567489798	0.199090893	0.19951729	-0.000426396
cg02216951	-0.005555368	0.798659818	-0.656013873	0.513197046	0.634192767	-6.567580662	0.795917012	0.801174058	-0.005257046
cg05329960	0.010405497	0.814559613	0.655845297	0.513305101	0.634266815	-6.567690404	0.824030835	0.80587766	0.018153174
cg01640287	0.020294231	0.878888617	0.655759116	0.513360346	0.6342756	-6.567746496	0.89227458	0.866618151	0.025656429
cg08933691	-0.01543183	0.85668977	-0.655204207	0.513716139	0.634655687	-6.568107494	0.847115104	0.865466546	-0.018351442
cg01764107	0.010423343	0.862453459	0.655046468	0.5138173	0.634690767	-6.568210056	0.868247252	0.857142483	0.01110477
cg23151714	-0.009128731	0.200922897	-0.655009724	0.513840866	0.634690767	-6.568233943	0.199489578	0.202236773	-0.002747195
cg19690148	0.007517834	0.857735961	0.65473674	0.514015967	0.634847539	-6.56841137	0.861462965	0.854319541	0.007143424
cg01382930	0.006524294	0.85334529	0.654045223	0.514459667	0.63533076	-6.568860496	0.858150586	0.848940435	0.00921015
cg15465092	0.019684127	0.039564604	0.653976699	0.514503646	0.63533076	-6.568904975	0.050982939	0.029097797	0.021885142
cg12953599	-0.004061245	0.073726952	-0.652615327	0.515377776	0.636350539	-6.569787689	0.072232893	0.075096506	-0.002863613
cg02487130	-0.005612535	0.103404402	-0.652018674	0.51576113	0.63676421	-6.570173984	0.100031609	0.106496129	-0.00646452
cg16030751	-0.0020673	0.910218555	-0.651758823	0.515928133	0.636808957	-6.570342111	0.909752635	0.910645648	-0.000893013
cg21799943	0.006954178	0.802071155	0.651752931	0.515931921	0.636808957	-6.570345923	0.806213677	0.798273843	0.007939834
cg13899739	-0.009858486	0.885142199	-0.651736695	0.515942356	0.636808957	-6.570356425	0.880951164	0.888983981	-0.008032817
cg17531962	-0.018105543	0.810041445	-0.651271661	0.516241303	0.637043812	-6.570657133	0.797583983	0.821460785	-0.023876802
cg06234051	0.005394981	0.916096791	0.651248325	0.516256307	0.637043812	-6.570672217	0.919494007	0.912982677	0.00651133
cg20264068	-0.009589641	0.067846426	-0.651215099	0.516277671	0.637043812	-6.570693694	0.065800404	0.069721946	-0.003921542
cg09696135	0.012055806	0.839683377	0.65102851	0.516397649	0.637092519	-6.570814279	0.849586862	0.830605182	0.01898168
cg24667575	0.008173347	0.914351128	0.65100333	0.516413842	0.637092519	-6.570830549	0.916701798	0.912196347	0.004505451
cg12398261	-0.002141404	0.964058283	-0.650892069	0.516485392	0.637121139	-6.570902434	0.963266923	0.964783697	-0.001516774
cg03575231	-0.003935981	0.87733644	-0.650603294	0.516671123	0.637290591	-6.57108895	0.875073304	0.87941098	-0.004337676
cg27286337	0.014655047	0.859472538	0.650031096	0.517039246	0.637684963	-6.571458286	0.865310774	0.854120821	0.011189954
cg25655482	0.019075836	0.815063284	0.649044072	0.517674572	0.638408781	-6.572094619	0.829131196	0.802167697	0.026963499
cg14171621	0.010771237	0.864151382	0.648698697	0.517896978	0.63862329	-6.572317056	0.869634427	0.859125257	0.010509171
cg03935072	0.012087462	0.875250928	0.648487617	0.518032929	0.63873116	-6.572452942	0.88369545	0.867510115	0.016185335
cg12150784	-0.005676827	0.141359398	-0.648341902	0.518126792	0.63878712	-6.572546724	0.137547721	0.144853436	-0.007305716
cg11630554	-0.016253038	0.138011119	-0.648043141	0.518319266	0.638964634	-6.572738939	0.129840487	0.145500865	-0.015660378
cg23008238	0.013887196	0.813054864	0.647150217	0.51889475	0.63961423	-6.5733129	0.824486247	0.802576096	0.02191015
cg01713812	-0.011672709	0.849336303	-0.646904801	0.519052977	0.639711334	-6.573470513	0.84362584	0.854570895	-0.010945055
cg23392978	0.009581327	0.824988583	0.642402727	0.52197254	0.641846972	-6.573474908	0.828112838	0.822076141	0.006036697
cg21337411	-0.010246662	0.823762813	-0.646877436	0.519070622	0.639711334	-6.573488084	0.815093043	0.831710103	-0.01661706
cg17027335	0.007237969	0.872378583	0.646726672	0.519167838	0.639771308	-6.573584875	0.878882174	0.866416959	0.012465214
cg10392172	-0.005451657	0.176351257	-0.646466849	0.519335401	0.639917952	-6.57375163	0.175755563	0.176897309	-0.001141746
cg02680566	-0.007514045	0.79993174	-0.646129215	0.519553187	0.640126447	-6.573968225	0.79413795	0.805242715	-0.011104766
cg13871921	-0.014603372	0.90788645	-0.645923172	0.519686116	0.640192122	-6.574100349	0.900988117	0.914209921	-0.013221804
cg19500342	-0.006445445	0.12816056	-0.645895981	0.51970366	0.640192122	-6.574117781	0.125481183	0.130616655	-0.005135471
cg13668207	0.011737437	0.812940751	0.645363372	0.520047362	0.640555626	-6.574459104	0.822304152	0.804357633	0.01794652
cg21252088	-0.014671486	0.121839137	-0.64514184	0.520190355	0.640608197	-6.574600991	0.114846152	0.128249374	-0.013403222
cg19691410	0.007083365	0.891916713	0.64501507	0.520272191	0.640608197	-6.574682163	0.896335166	0.887866465	0.008468701
cg03749159	-0.024214775	0.196123124	-0.644961709	0.52030664	0.640608197	-6.574716325	0.194035713	0.198036585	-0.004000872
cg13500029	-0.005047153	0.908151585	-0.644937761	0.520322101	0.640608197	-6.574731656	0.905566023	0.910521684	-0.004955661
cg02385593	-0.019944882	0.873342473	-0.644920693	0.520333121	0.640608197	-6.574742583	0.859815087	0.885742577	-0.02592749
cg04790008	-0.01188192	0.808826148	-0.644658465	0.520502433	0.640746304	-6.574910414	0.806233642	0.811202612	-0.004968971
cg16126760	-0.009264749	0.812122329	-0.644596339	0.52054255	0.640746304	-6.574950167	0.807269504	0.816570751	-0.009301247
cg17180012	0.005038418	0.036192118	0.644170844	0.520817351	0.641024681	-6.575222323	0.03847501	0.034099467	0.004375543
cg04970495	0.011138701	0.857363303	0.64398416	0.520937943	0.641084557	-6.575341674	0.861449811	0.853617338	0.007832473
cg05714853	0.017371327	0.791485998	0.643903156	0.520990273	0.641084557	-6.575393451	0.803775032	0.780221051	0.023553981
cg25713657	-0.003552833	0.917869998	-0.643869597	0.521011954	0.641084557	-6.5754149	0.915381281	0.920151322	-0.004770041
cg22963296	0.008910063	0.838759755	0.643759615	0.521083011	0.641112123	-6.575485185	0.846398674	0.831757412	0.014641262
cg27651003	-0.002012598	0.01515208	-0.64341383	0.521306447	0.641327146	-6.575706086	0.014605376	0.015653225	-0.001047849
cg21097881	-0.005316673	0.033679434	-0.643304076	0.521377378	0.641354528	-6.575776176	0.031161653	0.0359874	-0.004825746
cg23622369	0.009436655	0.127149863	0.6428845	0.521648583	0.641628244	-6.576044014	0.13098418	0.123635072	0.007349108
cg00001793	0.01159686	0.816233316	0.642709418	0.521761774	0.641707569	-6.576155727	0.824521921	0.808635428	0.015886493
cg00504535	0.018923733	0.800090121	0.642439388	0.521936374	0.641846972	-6.576327964	0.808278273	0.792584316	0.015693957
cg23740067	-0.009290555	0.873502429	-0.634441791	0.527133637	0.646263485	-6.576366742	0.865873274	0.880368669	-0.014495395
cg19273773	0.002490925	0.047333825	0.642077904	0.522170155	0.642030059	-6.57655842	0.048038087	0.046688252	0.001349835
cg11855383	0.005456853	0.838711575	0.641755956	0.522378414	0.642148529	-6.576763563	0.842299025	0.835423079	0.006875947
cg20961650	-0.003492365	0.847433747	-0.641741661	0.522387662	0.642148529	-6.57677267	0.846558653	0.848235916	-0.001677262
cg20226748	-0.006538072	0.141086379	-0.64170295	0.522412706	0.642148529	-6.576797329	0.138125502	0.143800517	-0.005675014
cg20495843	-0.007341646	0.156467805	-0.641090034	0.522809316	0.64254494	-6.577187561	0.153819727	0.15889521	-0.005075484
cg25395304	0.017598187	0.145807872	0.641053862	0.522832728	0.64254494	-6.577210579	0.157286436	0.135285855	0.022000581
cg09583984	-0.005207826	0.875594061	-0.640353976	0.523285817	0.643041799	-6.577655706	0.873651492	0.87737475	-0.003723257
cg11641097	0.006276477	0.897283315	0.633344663	0.527846973	0.646837121	-6.578562208	0.900599857	0.894191624	0.006408233
cg25964019	0.007642166	0.88241381	0.638924092	0.524212123	0.644092898	-6.578563609	0.887294356	0.877939976	0.00935438
cg22253653	0.009566321	0.833950914	0.638823572	0.524277274	0.644092898	-6.578627359	0.840661888	0.827799188	0.0128627
cg00067720	-0.008420852	0.19913014	-0.638807323	0.524287807	0.644092898	-6.578637663	0.19868693	0.199536417	-0.000849488
cg14587401	-0.017368333	0.115960503	-0.637846951	0.524910479	0.644797742	-6.579246209	0.103658496	0.127237343	-0.023578847
cg17693878	0.026695734	0.756589837	0.63751041	0.525128771	0.645005763	-6.579459246	0.773779125	0.740832989	0.032946136
cg18447344	-0.00429864	0.837955845	-0.637221557	0.525316169	0.645175801	-6.579642006	0.836760352	0.839051714	-0.002291362
cg14198352	0.01347433	0.878504991	0.636692168	0.525659709	0.645537557	-6.579976743	0.888080967	0.869727012	0.018353955
cg21356962	-0.006388588	0.885401586	-0.636346613	0.525884015	0.645752834	-6.580195091	0.881314757	0.889147847	-0.007833091
cg12621667	0.009403849	0.80931136	0.636245828	0.525949446	0.645762319	-6.580258752	0.817172491	0.802105323	0.015067168
cg16838132	0.011838783	0.863726678	0.636183744	0.525989753	0.645762319	-6.580297963	0.87177349	0.856350434	0.015423056
cg01025800	0.009268001	0.864615326	0.635811731	0.526231314	0.645998698	-6.580532838	0.868690782	0.86087949	0.007811292
cg26879335	-0.007403684	0.188775088	-0.63551641	0.526423117	0.645999258	-6.580719195	0.188375199	0.189141653	-0.000766454
cg00875805	-0.00787473	0.203384988	-0.635501448	0.526432836	0.645999258	-6.580728635	0.194922453	0.211142312	-0.016219859
cg14354168	-0.007101453	0.868786718	-0.635468156	0.52645446	0.645999258	-6.580749637	0.865486425	0.871811986	-0.006325561
cg20952901	-0.010007966	0.206071345	-0.635434321	0.526476438	0.645999258	-6.580770981	0.200186512	0.211465775	-0.011279263
cg10897282	-0.014369502	0.815539994	-0.635433619	0.526476894	0.645999258	-6.580771424	0.810796744	0.819887972	-0.009091228
cg22263704	0.015554841	0.82704761	0.635126661	0.526676303	0.646183766	-6.580965008	0.838600236	0.816457703	0.022142533
cg17947922	-0.016901301	0.851241023	-0.634963646	0.526782219	0.646216787	-6.581067777	0.839677966	0.861840492	-0.022162526
cg19987111	-0.008194581	0.89350823	-0.63473838	0.5269286	0.646216787	-6.581209747	0.889271947	0.897391489	-0.008119541
cg21999471	-0.010409188	0.16191536	-0.634723931	0.526937989	0.646216787	-6.581218851	0.158512826	0.165034349	-0.006521523
cg13410674	0.018990609	0.865710399	0.63471636	0.526942909	0.646216787	-6.581223621	0.877620751	0.854792577	0.022828174
cg17533780	0.007676953	0.816132292	0.634676065	0.526969097	0.646216787	-6.581249011	0.817900332	0.814511588	0.003388744
cg00919118	-0.002129065	0.039068616	-0.634632414	0.526997465	0.646216787	-6.581276513	0.038490342	0.039598699	-0.001108357
cg13643886	-0.003817247	0.847267865	-0.63442988	0.5271291	0.646263485	-6.581404093	0.845749481	0.848659717	-0.002910235
cg02479782	-0.019148872	0.194175064	-0.633900517	0.527473236	0.64661967	-6.581737356	0.186186701	0.201497731	-0.01531103
cg27069691	-0.006326049	0.838498009	-0.633579128	0.527682226	0.646815692	-6.581939554	0.837069953	0.839807059	-0.002737106
cg25841380	-0.00785535	0.185856083	-0.633423476	0.527783457	0.646837121	-6.582037444	0.18259566	0.188844803	-0.006249143
cg02519892	0.013643022	0.196883873	0.633355261	0.527827825	0.646837121	-6.582080337	0.203503994	0.190815429	0.012688566
cg13019502	-0.006024105	0.18019555	-0.632626309	0.528302068	0.647334606	-6.58253841	0.178971795	0.181317325	-0.00234553
cg21656205	0.015543327	0.16750478	0.632159706	0.528605747	0.647646483	-6.582831348	0.176855294	0.158933476	0.017921818
cg22660680	-0.011873663	0.876294859	-0.631800322	0.528839705	0.647872889	-6.583056826	0.869995261	0.882069491	-0.012074229
cg01684881	-0.002516993	0.048825567	-0.63153774	0.52901068	0.6480221	-6.583221491	0.047103233	0.050404373	-0.00330114
cg15353542	-0.007350367	0.218145708	-0.630878235	0.529440227	0.648487997	-6.583634764	0.217958205	0.218317586	-0.000359381
cg23544472	-0.006533461	0.84012402	-0.63068863	0.529563754	0.648546715	-6.5837535	0.838664789	0.841461649	-0.00279686
cg01111656	-0.024616003	0.82328286	-0.630640286	0.529595252	0.648546715	-6.583783768	0.810542875	0.83496118	-0.024418306
cg10620680	-0.008065414	0.166011204	-0.630547607	0.52965564	0.648546715	-6.583841789	0.164097946	0.167765024	-0.003667078
cg22510412	-0.006883585	0.856112603	-0.630494376	0.529690325	0.648546715	-6.58387511	0.851668494	0.86018637	-0.008517876
cg05874523	-0.017349204	0.831846292	-0.630426958	0.529734256	0.648546715	-6.583917307	0.825065111	0.838062375	-0.012997263
cg14946503	0.004200728	0.871365322	0.630346974	0.529786379	0.648550271	-6.583967364	0.874365186	0.868615446	0.00574974
cg15408512	0.010405117	0.911051851	0.629990536	0.530018686	0.648774382	-6.584190357	0.914737598	0.90767325	0.007064349
cg21512216	0.006164727	0.8621989	0.629904294	0.530074902	0.648782927	-6.584244294	0.86344809	0.861053809	0.002394281
cg26594488	0.025346476	0.824385192	0.629647322	0.530242425	0.648927689	-6.58440496	0.840853412	0.809289324	0.031564089
cg22772639	0.010449729	0.842710448	0.629315721	0.530458639	0.649081587	-6.584612191	0.8500786	0.835956308	0.014122292
cg07246625	-0.006251451	0.136600565	-0.629303371	0.530466693	0.649081587	-6.584619907	0.134936543	0.138125919	-0.003189376
cg13712952	-0.004044917	0.851580742	-0.628934846	0.530707038	0.649258901	-6.584850082	0.850719433	0.852370276	-0.001650843
cg21075845	-0.004853729	0.86792124	-0.628862118	0.530754477	0.649258901	-6.584895491	0.866255678	0.869448006	-0.003192329
cg06702543	0.008636483	0.847797198	0.62884917	0.530762922	0.649258901	-6.584903575	0.851344708	0.844545313	0.006799395
cg12424965	-0.006110718	0.914268161	-0.628765509	0.530817495	0.649258901	-6.584955803	0.90967784	0.918475955	-0.008798116
cg03455225	0.013990983	0.830632829	0.628703471	0.530857965	0.649258901	-6.584994526	0.84117557	0.820968651	0.020206919
cg05984244	-0.005744221	0.101526049	-0.628605091	0.530922145	0.649277133	-6.585055928	0.097829092	0.104914926	-0.007085834
cg08992305	-0.016381753	0.174856253	-0.628432103	0.531035008	0.64935489	-6.585163871	0.165825393	0.183134542	-0.017309149
cg00693004	-0.009716887	0.896528659	-0.62831745	0.531109817	0.649386106	-6.585235398	0.889663135	0.902822055	-0.013158921
cg16775224	-0.008164463	0.058967727	-0.628102335	0.531250192	0.649497475	-6.585369562	0.055968013	0.061717465	-0.005749452
cg01062838	0.006884717	0.825854172	0.627686757	0.531521434	0.649768804	-6.585628624	0.829006474	0.822964561	0.006041914
cg23257694	-0.004483617	0.894436529	-0.618337419	0.537654287	0.655062854	-6.585973644	0.891541058	0.897135698	-0.005594639
cg20265572	0.004769973	0.877659509	0.626785416	0.532109972	0.650427931	-6.586189914	0.879694705	0.875793914	0.003900791
cg09964061	-0.013644692	0.877978561	-0.626673723	0.532182926	0.650456768	-6.586259413	0.870059135	0.885238035	-0.0151789
cg19264743	-0.00788	0.862240464	-0.626509284	0.532290341	0.650527715	-6.586361709	0.85836619	0.865791883	-0.007425693
cg11345330	-0.006801929	0.155197207	-0.626233503	0.532470512	0.650687558	-6.586533211	0.154376108	0.155949881	-0.001573772
cg07877145	-0.011207981	0.207845016	-0.626035078	0.532600166	0.650758022	-6.58665656	0.205481944	0.210011166	-0.004529222
cg00591160	-0.002290326	0.026715361	-0.625994096	0.532626946	0.650758022	-6.586682031	0.025858919	0.027500433	-0.001641514
cg07890839	-0.007929274	0.211573768	-0.625884127	0.53269881	0.650785482	-6.586750372	0.211844725	0.21132539	0.000519335
cg10178621	0.003145072	0.918853684	0.625562764	0.532908846	0.650981724	-6.586950014	0.92009672	0.917714235	0.002382486
cg12656219	0.016039881	0.857292971	0.625136358	0.533187602	0.651261868	-6.587214756	0.870503329	0.845183475	0.025319854
cg12638476	-0.009218041	0.823244822	-0.624837167	0.533383238	0.65141303	-6.587400408	0.820070412	0.826154697	-0.006084285
cg26515689	0.016821447	0.871570335	0.624795892	0.533410229	0.65141303	-6.587426012	0.883140604	0.860964255	0.02217635
cg11549025	-0.006635509	0.195568234	-0.624375486	0.533685195	0.651632024	-6.587686713	0.194960528	0.196125297	-0.001164769
cg24588582	0.01878725	0.918580248	0.624370499	0.533688457	0.651632024	-6.587689804	0.933367896	0.905024904	0.028342992
cg25334215	0.006784268	0.825029149	0.623915614	0.533986056	0.651878862	-6.587971687	0.830697059	0.819833564	0.010863495
cg22720745	0.00883169	0.178554844	0.62391026	0.53398956	0.651878862	-6.587975004	0.184420892	0.173177633	0.011243259
cg17017584	0.011725018	0.806889681	0.623597797	0.534194032	0.652068065	-6.588168511	0.816434442	0.798140316	0.018294126
cg11026249	-0.012128052	0.798222458	-0.623500217	0.534257895	0.652076872	-6.588228922	0.78963657	0.806092854	-0.016456284
cg12652780	-0.021153316	0.881103507	-0.623435552	0.534300219	0.652076872	-6.588268951	0.87364821	0.887937529	-0.014289319
cg02350090	0.006831621	0.861488923	0.616791613	0.538669726	0.655480362	-6.588283338	0.862743301	0.860359983	0.002383319
cg07021644	-0.004540327	0.079113173	-0.623155516	0.534483525	0.652240175	-6.588442249	0.077000172	0.08105009	-0.004049918
cg10527606	-0.00687074	0.889924349	-0.617802321	0.538005682	0.655114251	-6.588508617	0.886258371	0.893341786	-0.007083415
cg04243292	-0.014280332	0.864363981	-0.62285691	0.534679021	0.652418322	-6.588626954	0.855695016	0.872310532	-0.016615516
cg17039461	-0.007263886	0.154658207	-0.622644387	0.534818181	0.6525277	-6.588758359	0.150545053	0.158428599	-0.007883546
cg22595719	-0.012853013	0.811799117	-0.622144669	0.535145469	0.652866049	-6.589067162	0.806173677	0.816955771	-0.010782094
cg22040274	-0.015029594	0.859934169	-0.621934971	0.535282841	0.652866049	-6.589196673	0.852923521	0.866360597	-0.013437076
cg02058602	-0.012304314	0.836549769	-0.621911152	0.535298446	0.652866049	-6.589211381	0.832113068	0.840616745	-0.008503677
cg04770397	0.00896285	0.875845618	0.621863988	0.535329345	0.652866049	-6.589240503	0.879587304	0.872415739	0.007171564
cg22131013	0.017637602	0.826958218	0.621842805	0.535343224	0.652866049	-6.589253582	0.839040898	0.815882429	0.023158469
cg04924345	0.015655122	0.804246953	0.621309427	0.535692737	0.653231834	-6.589582755	0.813144444	0.796090919	0.017053526
cg27017993	0.003483762	0.859746218	0.620886813	0.535969751	0.653509153	-6.589843373	0.861505915	0.858133163	0.003372752
cg15797223	0.008803057	0.213581358	0.620567944	0.536178811	0.653703571	-6.590039895	0.215570148	0.2117583	0.003811848
cg26545346	-0.00290616	0.909853944	-0.620366446	0.536310941	0.653804169	-6.590164029	0.908818087	0.910803479	-0.001985392
cg19306357	-0.007597292	0.177099555	-0.619515766	0.536868945	0.654423876	-6.590687655	0.17606765	0.178045467	-0.001977817
cg08733159	-0.007918392	0.169328091	-0.619251935	0.537042065	0.654527708	-6.590849907	0.168428517	0.1701527	-0.001724184
cg26593967	-0.004929715	0.874212881	-0.619234556	0.53705347	0.654527708	-6.590860593	0.873961693	0.874443137	-0.000481444
cg09041707	-0.006429028	0.155767005	-0.618713831	0.537395247	0.654883674	-6.591180622	0.152694361	0.158583596	-0.005889235
cg05166317	-0.005091334	0.856951131	-0.618409664	0.537594936	0.655062854	-6.591367434	0.855218474	0.858539401	-0.003320928
cg10872186	0.005709344	0.128100058	0.618262723	0.537691419	0.655062854	-6.59145765	0.132797816	0.123793781	0.009004035
cg25318301	0.009932492	0.052806576	0.618093685	0.537802421	0.655114251	-6.591561405	0.053169288	0.05247409	0.000695197
cg22362389	-0.006188189	0.90282408	-0.617961955	0.537888933	0.655114251	-6.591642241	0.899407278	0.905956149	-0.006548871
cg21673338	0.007171931	0.8588807	0.617889269	0.537936671	0.655114251	-6.591686838	0.863135504	0.854980463	0.008155042
cg11093142	-0.007480403	0.156815425	-0.617735211	0.53803786	0.655114251	-6.591781343	0.156585192	0.157026472	-0.00044128
cg19081270	-0.034647358	0.116516436	-0.617679726	0.538074306	0.655114251	-6.591815374	0.098986235	0.132585787	-0.033599551
cg22593669	0.015854216	0.097665367	0.617668588	0.538081622	0.655114251	-6.591822205	0.108220745	0.087989604	0.020231142
cg18666327	-0.006034703	0.182542795	-0.61738154	0.538270195	0.655239495	-6.59199821	0.182868885	0.18224388	0.000625005
cg14815329	0.007914076	0.852346319	0.617360613	0.538283944	0.655239495	-6.592011038	0.856452193	0.848582601	0.007869592
cg13085030	0.014482633	0.874455484	0.617274608	0.538340451	0.655247748	-6.592063755	0.881042338	0.868417535	0.012624803
cg04774559	-0.001872309	0.026831576	-0.616990599	0.538527073	0.655414357	-6.592237787	0.025919105	0.027668007	-0.001748902
cg08143343	-0.0085634	0.210188554	-0.616756695	0.538680796	0.655480362	-6.592381056	0.210305048	0.210081769	0.000223279
cg21834824	-0.007136485	0.810461919	-0.6158259	0.539292738	0.656152741	-6.592950646	0.809221589	0.811598889	-0.0023773
cg13436192	0.005830413	0.792263851	0.615764749	0.539332954	0.656152741	-6.592988037	0.798255591	0.786771422	0.01148417
cg27015201	0.00694794	0.875517023	0.607555849	0.54475694	0.660556014	-6.593132326	0.878639618	0.872706688	0.00593293
cg18014437	0.006146463	0.839795192	0.615455894	0.539536093	0.656339282	-6.59317683	0.84202452	0.837751643	0.004272877
cg08422863	-0.002530961	0.069899448	-0.615025459	0.539819264	0.656606172	-6.593439784	0.069073562	0.07065651	-0.001582948
cg19773385	0.005686938	0.85204042	0.614964784	0.539859186	0.656606172	-6.593476836	0.854677053	0.849623507	0.005053545
cg23742872	-0.012734025	0.83957784	-0.614895193	0.539904976	0.656606172	-6.593519328	0.835490689	0.843324394	-0.007833705
cg09186667	0.013056649	0.876878905	0.614318086	0.540284786	0.657007441	-6.593871524	0.883034195	0.871236557	0.011797638
cg14190294	-0.012064233	0.887320371	-0.614238236	0.540337348	0.657010726	-6.593920228	0.882917269	0.891356548	-0.008439279
cg16138690	-0.009724195	0.813708197	-0.613761832	0.540651	0.657290056	-6.594210682	0.806213461	0.820578371	-0.01436491
cg13353337	-0.008395962	0.046610177	-0.613737781	0.540666837	0.657290056	-6.59422534	0.041629713	0.051175602	-0.009545889
cg22661701	0.005193621	0.901101399	0.613522118	0.540808856	0.657402057	-6.594356746	0.904407029	0.898071239	0.00633579
cg19409060	-0.011215007	0.135771263	-0.613360565	0.540915255	0.657448367	-6.594455153	0.125320518	0.145351113	-0.020030595
cg27059886	0.005982128	0.885422585	0.613312762	0.54094674	0.657448367	-6.594484266	0.886787494	0.884171418	0.002616076
cg27181375	-0.007197209	0.131317711	-0.613091141	0.541092722	0.657565138	-6.59461921	0.129567803	0.132921794	-0.003353991
cg02216442	-0.00758879	0.8075547	-0.612688661	0.541357886	0.657826712	-6.594864153	0.804784484	0.810094065	-0.005309581
cg26181840	0.006367869	0.825106454	0.61259646	0.541418639	0.657839871	-6.594920242	0.82836162	0.822122551	0.006239069
cg04414539	0.015598529	0.875933417	0.612434592	0.541525306	0.657908811	-6.595018693	0.886791118	0.865980524	0.020810594
cg00229192	-0.009092985	0.803568365	-0.612301569	0.541612973	0.657954656	-6.595099581	0.798735098	0.807998859	-0.009263761
cg11680049	-0.009119762	0.196216636	-0.611959332	0.541838553	0.658148216	-6.595307604	0.195383254	0.196980569	-0.001597315
cg06571405	0.01127058	0.81408754	0.611908289	0.541872201	0.658148216	-6.59533862	0.821172137	0.807593326	0.013578811
cg22333846	-0.005194454	0.109163556	-0.611720767	0.541995827	0.658237697	-6.595452545	0.108282652	0.109971051	-0.001688399
cg17535278	-0.005557682	0.111511247	-0.611439038	0.542181587	0.658369079	-6.595623637	0.110136947	0.112771021	-0.002634074
cg22078459	0.005701122	0.851441967	0.611372757	0.542225294	0.658369079	-6.595663877	0.855114517	0.848075463	0.007039054
cg17099844	0.001925675	0.893619823	0.611329382	0.542253898	0.658369079	-6.595690209	0.89502105	0.892335366	0.002685684
cg05172956	0.004501465	0.069948447	0.61094657	0.542506376	0.658614937	-6.595922522	0.072543981	0.067569207	0.004974775
cg09543047	0.010536305	0.80516514	0.610632648	0.542713463	0.658805648	-6.59611292	0.811339494	0.799505315	0.011834179
cg11502198	-0.013064338	0.131826583	-0.610227552	0.542980755	0.6590694	-6.596358472	0.122857595	0.140048156	-0.017190561
cg01274643	0.01307084	0.096670994	0.609786067	0.543272132	0.659362336	-6.596625898	0.105436727	0.088635739	0.016800988
cg05966300	-0.006507117	0.172522541	-0.609643281	0.543366387	0.659415995	-6.596712349	0.168910399	0.175833672	-0.006923273
cg07410464	-0.009398152	0.868419923	-0.60953999	0.543434576	0.659438015	-6.596774874	0.864480882	0.872030711	-0.007549829
cg23624621	0.007243935	0.859990197	0.609343363	0.543564394	0.659534808	-6.59689387	0.861842404	0.85829234	0.003550063
cg19893585	-0.010220737	0.206369826	-0.609005431	0.54378754	0.659744813	-6.597098292	0.204799775	0.207809039	-0.003009263
cg05925497	0.009062562	0.189051338	0.608581585	0.544067484	0.660023682	-6.597354526	0.197184792	0.181595672	0.01558912
cg24413826	0.023329085	0.800047256	0.608181087	0.544332074	0.660283875	-6.597596483	0.815491778	0.785889777	0.029602001
cg22145344	0.006762264	0.828916805	0.607841185	0.544556682	0.660495526	-6.597801707	0.833097871	0.825084162	0.008013708
cg01231417	-0.00867173	0.83986663	-0.607726982	0.544632157	0.660500999	-6.597870634	0.834335153	0.844937151	-0.010601998
cg18076597	0.007620592	0.197593434	0.607682669	0.544661445	0.660500999	-6.597897376	0.20493649	0.190862299	0.014074191
cg27486124	-0.007152119	0.814453135	-0.607245544	0.544950394	0.660729788	-6.598161064	0.812586772	0.816163967	-0.003577195
cg00240598	-0.009790641	0.838793187	-0.606840537	0.545218182	0.66099365	-6.59840521	0.832936261	0.844162036	-0.011225774
cg07439609	0.006909473	0.182092825	0.606696875	0.545313185	0.661048008	-6.598491774	0.188227737	0.176469156	0.011758581
cg22172610	0.006554503	0.798054164	0.606617929	0.545365396	0.661050485	-6.598539334	0.801166364	0.795201313	0.005965051
cg11702172	0.015297782	0.862431303	0.60646497	0.545466563	0.661112298	-6.598631465	0.874598432	0.851278102	0.02332033
cg23667707	-0.010154174	0.95361023	-0.606271948	0.54559424	0.661176722	-6.598747694	0.945835109	0.960737424	-0.014902314
cg26725559	-0.008084916	0.805821863	-0.6062329	0.545620071	0.661176722	-6.598771202	0.801715377	0.809586141	-0.007870764
cg12377084	0.013680204	0.816152083	0.605470905	0.546124262	0.661726841	-6.599229652	0.823899811	0.80905	0.014849811
cg13562841	0.005183198	0.86892918	0.604888833	0.546509561	0.662132814	-6.599579467	0.870386624	0.86759319	0.002793434
cg08317284	-0.004757802	0.045366422	-0.604659062	0.546661694	0.6622077	-6.599717463	0.044450246	0.04620625	-0.001756004
cg23440456	0.007807253	0.834894426	0.604590003	0.546707422	0.6622077	-6.599758928	0.839215535	0.83093341	0.008282125
cg09757838	0.008856053	0.067153125	0.604542023	0.546739194	0.6622077	-6.599787734	0.072910939	0.061875129	0.011035809
cg06246935	0.005407388	0.825174922	0.60444472	0.54680363	0.6622077	-6.599846146	0.829282614	0.821409538	0.007873076
cg25469923	-0.015636234	0.769985648	-0.604384118	0.546843764	0.6622077	-6.59988252	0.763361979	0.776057345	-0.012695366
cg16798839	-0.019629869	0.826072873	-0.604340125	0.546872899	0.6622077	-6.599908924	0.817078602	0.834317621	-0.01723902
cg02294123	0.021020389	0.817490581	0.604182543	0.546977268	0.66227322	-6.600003485	0.827755839	0.808080761	0.019675078
cg08849049	0.010503849	0.173311198	0.604042791	0.547069836	0.662324442	-6.600087326	0.184292251	0.163245232	0.021047019
cg13616160	0.018717465	0.815455052	0.603899358	0.54716485	0.662378616	-6.600173356	0.829016067	0.80302412	0.025991947
cg04060456	0.008306131	0.946035865	0.603619326	0.547350376	0.662542339	-6.600341258	0.950723009	0.941739316	0.008983693
cg20860073	0.021413903	0.782392743	0.603149644	0.547661618	0.662857081	-6.600622696	0.797215266	0.768805431	0.028409835
cg16794227	-0.007137514	0.20923285	-0.603075131	0.547711004	0.662857081	-6.600667325	0.209126364	0.209330462	-0.000204098
cg05285188	0.008100179	0.816206653	0.602502794	0.548090409	0.663255333	-6.601009939	0.82353567	0.809488387	0.014047283
cg01029331	0.028693337	0.805235472	0.602032852	0.548402034	0.663571498	-6.601291016	0.824824239	0.787279103	0.037545136
cg20935363	0.010072498	0.056418428	0.601778656	0.548570633	0.66369617	-6.601442962	0.066234741	0.047420141	0.0188146
cg00166722	0.007500874	0.873361518	0.601725633	0.548605804	0.66369617	-6.601474648	0.876423977	0.870554265	0.005869712
cg26457134	0.004673467	0.850320128	0.601128222	0.549002158	0.664056774	-6.60183147	0.855183552	0.845861989	0.009321563
cg27322699	0.006699618	0.867571349	0.601124441	0.549004667	0.664056774	-6.601833727	0.869727332	0.865595031	0.004132302
cg05541722	-0.008140323	0.916407252	-0.600965709	0.549110002	0.664123222	-6.601928475	0.911977984	0.920467415	-0.00848943
cg25327888	0.006857682	0.134514723	0.6005946	0.549356312	0.664360144	-6.602149894	0.139791801	0.1296774	0.010114401
cg21881162	0.006909296	0.829918652	0.600489392	0.54942615	0.664383627	-6.602212641	0.835778871	0.824546784	0.011232087
cg04666037	0.01591311	0.789088972	0.600252115	0.549583673	0.664513127	-6.602354114	0.797572324	0.781312566	0.016259759
cg01305866	0.004642174	0.856127348	0.599787985	0.549891863	0.664824762	-6.602630685	0.859573028	0.852968807	0.006604221
cg18248236	0.01553338	0.869201321	0.599154729	0.550312495	0.66527227	-6.603007695	0.875222628	0.863681788	0.01154084
cg06400006	-0.012696669	0.79712327	-0.598994434	0.550418994	0.665339976	-6.603103063	0.790513014	0.803182671	-0.012669657
cg27457427	0.001549528	0.985525016	0.598700593	0.550614248	0.66549534	-6.603277821	0.986195391	0.984910504	0.001284887
cg00811340	-0.008409911	0.90014905	-0.598640167	0.550654404	0.66549534	-6.603313748	0.89447602	0.905349328	-0.010873307
cg00801360	0.022274725	0.809190468	0.59857301	0.550699035	0.66549534	-6.603353673	0.822567812	0.796927903	0.025639909
cg24525457	-0.007572304	0.060835129	-0.598220821	0.550933124	0.665717173	-6.603562975	0.056451273	0.064853663	-0.00840239
cg21560722	-0.017534295	0.83794521	-0.598113519	0.551004454	0.665742315	-6.603626719	0.825655795	0.849210507	-0.023554712
cg06239287	-0.007561076	0.196650803	-0.59776549	0.551235841	0.665958456	-6.603833393	0.193174299	0.199837598	-0.006663299
cg23416761	-0.014394738	0.127057469	-0.597692427	0.551284423	0.665958456	-6.603876765	0.120141471	0.133397135	-0.013255664
cg00589161	-0.004675263	0.863278832	-0.597549385	0.551379542	0.666012305	-6.603961664	0.859849764	0.866422144	-0.00657238
cg01301741	0.020869282	0.809612054	0.597299684	0.551545608	0.666151831	-6.60410982	0.826219642	0.794388431	0.031831211
cg11054680	-0.007255944	0.095838752	-0.596575683	0.55202725	0.666672447	-6.604539044	0.095711209	0.095955665	-0.000244456
cg12963656	-0.008669727	0.210048841	-0.59617795	0.55229193	0.666884114	-6.60477462	0.21003959	0.210057321	-1.77E-05
cg13841476	0.00712693	0.80374244	0.596089168	0.552351021	0.666884114	-6.604827184	0.80700776	0.80074923	0.006258531
cg15554216	-0.005541352	0.801818259	-0.596084173	0.552354346	0.666884114	-6.604830142	0.798525382	0.80483673	-0.006311348
cg00818035	-0.014765524	0.796604547	-0.595882607	0.552488515	0.666958781	-6.604949451	0.796885421	0.796347079	0.000538342
cg06675248	-0.008316705	0.184431278	-0.595839183	0.552517421	0.666958781	-6.604975148	0.181624656	0.187004015	-0.005379359
cg13047869	0.007567721	0.878665037	0.595750825	0.552576242	0.666968685	-6.605027432	0.881885011	0.875713394	0.006171617
cg05893674	0.005701516	0.833076082	0.59552513	0.552726503	0.667088947	-6.605160946	0.836998962	0.829480109	0.007518853
cg20373393	-0.008590684	0.217811962	-0.594784856	0.553219496	0.667622796	-6.605598516	0.217434116	0.218158321	-0.000724204
cg12459932	0.008148191	0.798587141	0.594611508	0.553334971	0.667701	-6.605700903	0.801354756	0.796050161	0.005304595
cg19822890	-0.009239772	0.876619894	-0.593936318	0.553784859	0.668182683	-6.606099415	0.871617735	0.881205207	-0.009587473
cg25243650	0.011529894	0.838696489	0.592515559	0.554732121	0.66923055	-6.60693651	0.847381741	0.830735007	0.016646734
cg13217238	0.010785715	0.219060369	0.592481411	0.554754899	0.66923055	-6.606956605	0.228735836	0.21019119	0.018544646
cg09380600	-0.004133274	0.908003155	-0.592382995	0.554820546	0.669248475	-6.607014513	0.905985246	0.909852906	-0.00386766
cg16661266	0.020333398	0.780296649	0.591763965	0.555233556	0.669685361	-6.607378535	0.793180966	0.768486025	0.024694941
cg07131604	0.005153248	0.928987178	0.590786371	0.555886105	0.670264866	-6.60795264	0.931003481	0.927138901	0.00386458
cg27135799	0.01207238	0.818794158	0.590778775	0.555891177	0.670264866	-6.607957098	0.82447173	0.813589717	0.010882013
cg19236996	-0.005701647	0.821777635	-0.590760024	0.555903697	0.670264866	-6.6079681	0.822105023	0.82147753	0.000627493
cg21449027	0.011379762	0.811122045	0.590737695	0.555918607	0.670264866	-6.607981201	0.823908994	0.799400675	0.024508319
cg16754847	-0.012449509	0.855628324	-0.590663195	0.555968352	0.670264866	-6.60802491	0.851588807	0.859331215	-0.007742408
cg04248279	-0.008839666	0.795084002	-0.589613541	0.556669476	0.671008409	-6.608640156	0.791817008	0.798078747	-0.006261739
cg00849267	0.008967903	0.814833452	0.58958739	0.556686949	0.671008409	-6.608655471	0.821178274	0.809017366	0.012160907
cg01002857	-0.007261743	0.193890536	-0.589102197	0.557011189	0.671337825	-6.608939483	0.19422273	0.193586024	0.000636706
cg10894164	0.006049297	0.848814274	0.588987205	0.557088049	0.671369052	-6.60900676	0.85243694	0.845493498	0.006943442
cg19966787	-0.006529963	0.843495344	-0.588868921	0.557167114	0.671388171	-6.60907595	0.839190751	0.84744122	-0.008250469
cg11867697	0.011937185	0.082728119	0.588811024	0.557205816	0.671388171	-6.609109812	0.090335872	0.075754346	0.014581526
cg12577469	0.00348641	0.873746241	0.588701716	0.557278889	0.671414824	-6.609173733	0.876488336	0.871232653	0.005255684
cg06817609	-0.009336132	0.855819082	-0.588445358	0.557450284	0.671559919	-6.609323599	0.853119189	0.858293983	-0.005174794
cg16899501	-0.003732725	0.868780801	-0.588076164	0.557697165	0.671795917	-6.609539315	0.867153166	0.8702728	-0.003119633
cg13348907	-0.007617754	0.217700397	-0.587905243	0.557811477	0.671872197	-6.609639137	0.217703851	0.217697231	6.62E-06
cg01609658	-0.012582244	0.154792625	-0.586797577	0.558552572	0.672585	-6.61028534	0.146545867	0.162352153	-0.015806286
cg05099240	-0.014357862	0.863139846	-0.586748256	0.558585582	0.672585	-6.610314085	0.856787176	0.868963126	-0.012175949
cg24185649	0.019254359	0.880863327	0.58672362	0.558602071	0.672585	-6.610328443	0.890919888	0.871644814	0.019275074
cg22044028	-0.008033673	0.07752479	-0.586715598	0.55860744	0.672585	-6.610333117	0.072127983	0.082471863	-0.010343879
cg17735372	0.006030085	0.910755366	0.586620587	0.558671034	0.672600111	-6.610388482	0.914433234	0.907383988	0.007049246
cg07307335	0.006187864	0.892879098	0.586457865	0.558779957	0.672623634	-6.610483282	0.895257697	0.890698716	0.004558981
cg14204081	-0.007289942	0.12884199	-0.586438884	0.558792663	0.672623634	-6.610494339	0.127676089	0.129910733	-0.002234644
cg00272992	-0.007887238	0.847215723	-0.586282634	0.558897265	0.672688095	-6.610585341	0.843850142	0.85030084	-0.006450699
cg02992549	0.006625842	0.84237678	0.586172614	0.558970924	0.672715304	-6.610649404	0.845079371	0.839899405	0.005179966
cg02440268	0.006935065	0.85755231	0.585391606	0.559493949	0.673248967	-6.611103827	0.862829489	0.852714896	0.010114593
cg03891843	-0.011658224	0.857929108	-0.585321586	0.559540851	0.673248967	-6.611144538	0.852651236	0.862767157	-0.010115921
cg18570591	0.015646908	0.799322023	0.585281607	0.559567632	0.673248967	-6.611167781	0.809968128	0.789563093	0.020405035
cg10839997	-0.006635975	0.14906259	-0.585121363	0.559674981	0.673316646	-6.611260926	0.148832865	0.149273171	-0.000440306
cg05502445	-0.008254351	0.847277172	-0.584819253	0.559877395	0.67349867	-6.611436465	0.842386165	0.851760596	-0.009374432
cg24118983	0.013208707	0.85078281	0.584171349	0.560311612	0.673959481	-6.61181262	0.856093212	0.845914942	0.010178271
cg25495606	0.017365777	0.179157483	0.583679152	0.560641586	0.674294832	-6.612098099	0.190861264	0.168429018	0.022432247
cg23209762	0.01062154	0.812471993	0.583082475	0.561041733	0.674714513	-6.612443857	0.817338172	0.808011328	0.009326845
cg09073052	-0.004551456	0.065002694	-0.58272574	0.561281036	0.674885978	-6.612650407	0.064104004	0.065826492	-0.001722488
cg12664780	-0.01888242	0.838600322	-0.582717231	0.561286745	0.674885978	-6.612655333	0.83149338	0.84511502	-0.01362164
cg14073423	-0.01570613	0.843962117	-0.582309561	0.561560278	0.675153265	-6.612891217	0.835893443	0.851358402	-0.015464959
cg03588513	0.007852339	0.831325799	0.582183586	0.561644816	0.675193298	-6.612964075	0.837844066	0.825350722	0.012493344
cg03592045	0.004747126	0.869882297	0.581060503	0.562398761	0.676027731	-6.613612921	0.874073632	0.866040239	0.008033392
cg22298088	-0.006382527	0.828009402	-0.58099682	0.562441528	0.676027731	-6.613649676	0.824265173	0.831441611	-0.007176438
cg20252653	0.007315746	0.871964103	0.580715481	0.56263048	0.676193163	-6.613812003	0.876720965	0.867603646	0.009117319
cg10536999	-0.00573629	0.100141441	-0.580449155	0.562809378	0.676305919	-6.613965596	0.098123956	0.101990801	-0.003866845
cg26472802	0.008706592	0.817335244	0.580422999	0.562826949	0.676305919	-6.613980676	0.820256093	0.814657799	0.005598295
cg14904688	-0.0113803	0.787201434	-0.579259139	0.563609083	0.677183996	-6.614651035	0.78128875	0.792621394	-0.011332645
cg06649792	-0.009678862	0.862121343	-0.579100375	0.563715816	0.677250484	-6.614742376	0.857118368	0.866707403	-0.009589035
cg22025232	0.013551041	0.09849505	0.578921201	0.563836282	0.677333456	-6.614845429	0.106692567	0.090980659	0.015711908
cg10568558	0.006737085	0.921586858	0.578732196	0.563963371	0.677424371	-6.614954103	0.925276306	0.918204864	0.007071442
cg07320976	0.004716358	0.867654593	0.578642216	0.56402388	0.677435299	-6.615005827	0.871102767	0.864493766	0.006609001
cg13442200	0.010832569	0.87739706	0.578234712	0.564297953	0.677641835	-6.615239976	0.879438158	0.875526054	0.003912104
cg08829140	0.013130549	0.823287733	0.578233614	0.564298692	0.677641835	-6.615240607	0.832099199	0.815210557	0.016888642
cg25477542	-0.011251532	0.806044728	-0.577922201	0.564508182	0.677810771	-6.615419433	0.799625696	0.81192884	-0.012303144
cg01753920	0.002081138	0.890844359	0.577828832	0.564570999	0.677810771	-6.61547303	0.892204973	0.889597128	0.002607845
cg01426303	0.003817653	0.857999365	0.57779511	0.564593688	0.677810771	-6.615492386	0.86027449	0.855913833	0.004360658
cg22926960	0.007539533	0.873789005	0.577595531	0.564727975	0.677842034	-6.615606916	0.878037526	0.869894527	0.008142999
cg08220149	-0.008153513	0.194835294	-0.577565304	0.564748316	0.677842034	-6.615624259	0.193520663	0.196040372	-0.00251971
cg00711542	0.010786909	0.790492647	0.577463134	0.564817068	0.677842034	-6.615682872	0.801289313	0.780595702	0.020693611
cg18323220	-0.017487883	0.873314173	-0.577450613	0.564825494	0.677842034	-6.615690054	0.8607613	0.884820973	-0.024059672
cg12537688	0.013007483	0.860131396	0.577072285	0.565080119	0.678085851	-6.615906999	0.866384549	0.85439934	0.011985208
cg20120218	0.004172671	0.905861262	0.576668106	0.565352204	0.678350573	-6.616138613	0.909280062	0.902727361	0.006552701
cg21869046	0.008408194	0.251187023	0.576388374	0.565540551	0.678514781	-6.616298817	0.257628171	0.245282636	0.012345535
cg08802983	-0.011033043	0.186375082	-0.576072434	0.565753314	0.678708251	-6.616479666	0.183500851	0.189009794	-0.005508944
cg06051619	0.013969666	0.14607955	0.575539564	0.566112252	0.679077028	-6.616784464	0.157331617	0.135765156	0.021566461
cg11643867	-0.011572839	0.819753384	-0.575284751	0.566283932	0.679219163	-6.616930117	0.815466921	0.823682641	-0.00821572
cg14503868	-0.005681017	0.866853791	-0.575210691	0.566333835	0.679219163	-6.616972439	0.863202504	0.870200804	-0.006998299
cg04312919	-0.001282444	0.011854866	-0.575086175	0.56641774	0.679256777	-6.61704358	0.011189516	0.01246477	-0.001275254
cg20845336	-0.008777371	0.893800214	-0.575011156	0.566468295	0.679256777	-6.617086435	0.889412277	0.89782249	-0.008410213
cg11286989	0.018539805	0.842577411	0.564115475	0.573844696	0.685792813	-6.61723139	0.854368204	0.831965697	0.022402507
cg15031917	0.010050815	0.044059984	0.574686737	0.566686943	0.679457128	-6.617271694	0.050678686	0.037992841	0.012685844
cg09531520	0.005051117	0.118417202	0.574430584	0.566859611	0.679602319	-6.617417897	0.12346525	0.113789825	0.009675424
cg20511807	0.011405078	0.089568169	0.573842173	0.567256344	0.680016089	-6.617753495	0.096372866	0.08333053	0.013042336
cg01847062	0.002766161	0.870995417	0.573396224	0.567557113	0.680314753	-6.618007613	0.87312708	0.869041393	0.004085687
cg22973076	-0.005750045	0.083459919	-0.572652759	0.568058713	0.680804869	-6.618430829	0.08211353	0.084694108	-0.002580578
cg05448059	-0.016327035	0.828149676	-0.572637029	0.568069328	0.680804869	-6.618439778	0.817988831	0.837463785	-0.019474954
cg01267068	-0.009172727	0.8202627	-0.572151371	0.56839711	0.681135751	-6.618715936	0.813354545	0.826595174	-0.013240629
cg24440633	-0.007615547	0.823536165	-0.571688193	0.568709805	0.681448495	-6.618979094	0.82022151	0.826574599	-0.006353089
cg26149131	0.00290296	0.032539483	0.571410336	0.568897429	0.681611331	-6.619136859	0.034496698	0.03074537	0.003751328
cg22061776	0.005269295	0.123994019	0.571055959	0.569136765	0.681812021	-6.619337961	0.128543929	0.119823268	0.008720661
cg04305691	-0.019378464	0.796413408	-0.570967507	0.569196512	0.681812021	-6.619388137	0.783593122	0.808165337	-0.024572215
cg21964148	-0.009546413	0.21615443	-0.570842452	0.569280987	0.681812021	-6.619459062	0.214703999	0.217483993	-0.002779994
cg22972806	-0.005160902	0.815684819	-0.570626869	0.569426628	0.681812021	-6.619581295	0.811801587	0.819244448	-0.007442861
cg10109276	0.007034257	0.813291021	0.570600697	0.569444309	0.681812021	-6.619596131	0.820629874	0.806563739	0.014066135
cg17661045	0.007736539	0.831591264	0.570567583	0.569466682	0.681812021	-6.619614901	0.834620641	0.828814335	0.005806306
cg15392101	0.010271813	0.806408741	0.570534624	0.56948895	0.681812021	-6.619633583	0.814755629	0.798757427	0.015998202
cg14922158	-0.003694291	0.868945032	-0.570529169	0.569492636	0.681812021	-6.619636675	0.866808554	0.870903469	-0.004094915
cg09981313	-0.008038601	0.835491153	-0.570472959	0.569530615	0.681812021	-6.619668532	0.832981433	0.837791729	-0.004810296
cg08630891	0.002260399	0.901051662	0.570362526	0.569605233	0.681839404	-6.619731112	0.902968293	0.89929475	0.003673542
cg24755485	-0.005396363	0.810695095	-0.570213025	0.569706258	0.681898388	-6.619815811	0.809919295	0.811406244	-0.001486949
cg19519874	-0.008014936	0.201136541	-0.57013334	0.569760108	0.681900903	-6.619860947	0.200336796	0.20186964	-0.001532844
cg06645242	-0.008047976	0.847077433	-0.569833595	0.569962693	0.68208141	-6.620030677	0.839037625	0.854447256	-0.015409632
cg24160354	0.016448519	0.830281846	0.568735523	0.570705133	0.682907876	-6.620651698	0.840865038	0.820580587	0.020284451
cg15910024	0.008871254	0.865625541	0.56855406	0.57082787	0.682969499	-6.620754211	0.87141221	0.860321094	0.011091116
cg07223926	-0.007268964	0.183683295	-0.568506129	0.570860292	0.682969499	-6.620781283	0.183024771	0.184286941	-0.00126217
cg20651218	-0.009697821	0.872895833	-0.567968803	0.571223812	0.683342367	-6.621084615	0.865446452	0.879724432	-0.01427798
cg21167477	-0.005995638	0.841813617	-0.567766835	0.571360478	0.683401369	-6.621198556	0.838615307	0.844745401	-0.006130094
cg09133032	0.010447679	0.192566093	0.567742628	0.57137686	0.683401369	-6.62121221	0.196379471	0.189070496	0.007308975
cg08983433	0.006477873	0.851424369	0.567513381	0.571532008	0.683524893	-6.621341487	0.854135183	0.848939456	0.005195727
cg04342866	-0.009739022	0.212695174	-0.566779702	0.572028677	0.6840568	-6.621754875	0.212352318	0.213009458	-0.00065714
cg06403630	0.006319485	0.810711473	0.566525629	0.572200722	0.684200446	-6.621897907	0.813750938	0.807925296	0.005825643
cg03809622	-0.008578262	0.123187502	-0.566157356	0.572450141	0.684436577	-6.622105115	0.118636494	0.127359259	-0.008722764
cg25156960	-0.005921901	0.17695912	-0.566004836	0.572553453	0.684480621	-6.622190891	0.176662096	0.177231392	-0.000569296
cg09068086	0.009497273	0.098473755	0.565949603	0.572590869	0.684480621	-6.622221949	0.103065909	0.094264281	0.008801628
cg17723279	0.011253162	0.882546029	0.565301473	0.573030006	0.684943431	-6.62258616	0.889048842	0.876585116	0.012463726
cg19101998	-0.005553748	0.819442947	-0.564817675	0.573357905	0.685273208	-6.622857756	0.816405141	0.822227602	-0.005822461
cg16189873	-0.005332329	0.904531463	-0.558575124	0.577607524	0.688828355	-6.623243063	0.901439858	0.907413468	-0.005973611
cg09223073	-0.006239238	0.159085831	-0.563912012	0.573971972	0.685876484	-6.623365559	0.158980065	0.159182783	-0.000202718
cg06228648	0.008798311	0.834892934	0.563828284	0.574028758	0.685876484	-6.623412464	0.84063602	0.829628439	0.011007582
cg19306368	0.011628545	0.228125643	0.563766208	0.574070861	0.685876484	-6.623447236	0.237430926	0.219595799	0.017835127
cg08007023	0.005716745	0.863845898	0.563551867	0.574216249	0.685987988	-6.623567266	0.867661915	0.860347883	0.007314032
cg10991855	0.0092663	0.901257136	0.563179129	0.574469119	0.686185864	-6.623775892	0.905436163	0.897426361	0.008009802
cg23127183	-0.015632709	0.063059393	-0.563154201	0.574486033	0.686185864	-6.623789839	0.054937217	0.070504722	-0.015567505
cg04486778	-0.003563332	0.118344074	-0.562480258	0.574943387	0.686562889	-6.624166687	0.115597399	0.120861861	-0.005264462
cg20017123	-0.013052592	0.837603564	-0.56239967	0.574998088	0.686562889	-6.624211719	0.830998623	0.843658093	-0.01265947
cg19675778	-0.005866364	0.096402445	-0.562375578	0.575014442	0.686562889	-6.624225181	0.095568032	0.097167323	-0.001599291
cg16189113	-0.00217011	0.847167226	-0.562274017	0.575083383	0.686562889	-6.624281921	0.846537678	0.847744313	-0.001206635
cg11563784	0.013636633	0.882817653	0.562271263	0.575085253	0.686562889	-6.62428346	0.889446965	0.876740784	0.01270618
cg15025375	0.009493497	0.891257831	0.562185829	0.575143249	0.686562889	-6.624331182	0.898002065	0.885075617	0.012926448
cg00540250	-0.004130881	0.844691604	-0.562069253	0.575222392	0.686562889	-6.624396288	0.842980965	0.84625969	-0.003278725
cg21766141	0.002821274	0.942976559	0.562054599	0.57523234	0.686562889	-6.624404471	0.94436469	0.941704107	0.002660583
cg16115454	0.012933204	0.861898149	0.561998228	0.575270613	0.686562889	-6.624435948	0.868539403	0.855810332	0.012729071
cg17994629	0.0097217	0.806834321	0.560531675	0.576266726	0.687622255	-6.62525375	0.817234765	0.797300581	0.019934184
cg16122815	0.014533648	0.854659839	0.560515113	0.57627798	0.687622255	-6.625262974	0.85957187	0.850157143	0.009414727
cg16141840	-0.004557744	0.871752754	-0.560460921	0.576314805	0.687622255	-6.625293152	0.870200006	0.873176106	-0.002976099
cg22045535	0.009862227	0.832282639	0.559946234	0.5766646	0.687977314	-6.62557962	0.838244582	0.826817525	0.011427057
cg25347494	0.004318086	0.894929321	0.552017515	0.582076401	0.692288591	-6.625785199	0.896582824	0.893387919	0.003194905
cg12307698	-0.006093742	0.050754498	-0.559369394	0.577056758	0.688330269	-6.625900371	0.049295636	0.052091787	-0.002796151
cg21167956	-0.008459336	0.8560476	-0.559357387	0.577064922	0.688330269	-6.625907044	0.853022318	0.858820774	-0.005798457
cg23207954	-0.006740822	0.868237484	-0.553315745	0.581190385	0.691873313	-6.626014034	0.863665879	0.87249915	-0.00883327
cg25716065	-0.016936021	0.034397642	-0.558891763	0.577381565	0.688645627	-6.626165708	0.026863332	0.041304092	-0.01444076
cg17818792	0.00660062	0.800540909	0.558512824	0.57763932	0.688828355	-6.626376058	0.804872118	0.796570633	0.008301485
cg18343923	-0.00805602	0.847712931	-0.558071227	0.577939765	0.689124268	-6.626621012	0.844947417	0.850247986	-0.005300569
cg00168193	0.007398584	0.799561471	0.557608171	0.57825489	0.689431267	-6.626877662	0.807127745	0.792625721	0.014502024
cg27111374	-0.00739519	0.802235239	-0.557539141	0.578301874	0.689431267	-6.626915904	0.798838954	0.8053485	-0.006509546
cg19702777	-0.002251425	0.894465472	-0.556994253	0.578672808	0.689811072	-6.627217601	0.893395604	0.895446183	-0.002050579
cg13556794	-0.014866341	0.84154084	-0.55622256	0.579198332	0.690375072	-6.627644374	0.838457834	0.844366928	-0.005909094
cg13518121	0.015806557	0.828585631	0.556109845	0.579275111	0.690393659	-6.627706661	0.842285435	0.816027477	0.026257958
cg14667780	-0.007917624	0.849202085	-0.556045837	0.579318713	0.690393659	-6.627742026	0.845548644	0.852551072	-0.007002428
cg09814167	0.004381464	0.888842499	0.555839765	0.579459101	0.690474964	-6.627855855	0.890565463	0.887263115	0.003302348
cg09480190	0.00648738	0.88519038	0.555791862	0.579491737	0.690474964	-6.62788231	0.8890727	0.881631586	0.007441113
cg11006267	-0.008852028	0.113705096	-0.555057884	0.579991909	0.690995693	-6.628287368	0.110355174	0.116775857	-0.006420684
cg03440588	0.005303179	0.196549192	0.55499665	0.580033647	0.690995693	-6.628321137	0.200282696	0.193126813	0.007155883
cg15668967	0.004633178	0.809950099	0.554603357	0.580301751	0.691252592	-6.628537939	0.813325235	0.806856225	0.006469009
cg19335711	0.010534203	0.881795357	0.554407308	0.580435418	0.691349318	-6.628645954	0.886162948	0.877791731	0.008371217
cg04996388	0.013841754	0.800130844	0.554309467	0.580502132	0.691366286	-6.628699846	0.809781356	0.791284541	0.018496814
cg00447018	0.00530444	0.810558694	0.553892169	0.580786711	0.691573918	-6.628929593	0.814949958	0.806533368	0.008416591
cg09349128	0.004813089	0.217226948	0.553869536	0.580802148	0.691573918	-6.628942049	0.222498165	0.212394998	0.010103167
cg18825531	-0.006693032	0.163007854	-0.553822955	0.580833919	0.691573918	-6.628967683	0.163707617	0.162366406	0.001341211
cg10145319	0.007805754	0.836225552	0.553358124	0.581151004	0.691873313	-6.629223365	0.84045409	0.832349391	0.008104699
cg27049123	0.00506787	0.838155858	0.552932744	0.581441249	0.692109426	-6.62945716	0.84029296	0.836196847	0.004096113
cg07118376	-0.007483168	0.182794857	-0.552832069	0.581509952	0.692128682	-6.629512467	0.183098145	0.182516843	0.000581302
cg02807047	0.010419777	0.120445205	0.552660894	0.581626774	0.692205203	-6.629606479	0.125831673	0.115507609	0.010324063
cg16565324	0.003926169	0.866554005	0.552580961	0.58168133	0.692207612	-6.62965037	0.867654382	0.865545327	0.002109055
cg10234161	0.005132243	0.828923951	0.552443666	0.581775043	0.692256613	-6.629725744	0.83269987	0.825462692	0.007237179
cg12088417	-0.020019484	0.90536324	-0.552083958	0.582020599	0.692288591	-6.629923131	0.895517341	0.914388647	-0.018871306
cg01227445	0.010643198	0.842217128	0.552057282	0.582038811	0.692288591	-6.629937764	0.846284722	0.838488501	0.007796222
cg21479603	0.015222005	0.86005833	0.551989899	0.582084817	0.692288591	-6.629974725	0.869562443	0.851346226	0.018216217
cg04554666	0.006568087	0.802624357	0.551984994	0.582088166	0.692288591	-6.629977415	0.80955323	0.79627289	0.01328034
cg23623880	0.015304661	0.172940925	0.55191136	0.582138441	0.692288591	-6.630017798	0.178839654	0.167533756	0.011305898
cg11423687	0.009253269	0.853621018	0.551865609	0.58216968	0.692288591	-6.630042887	0.859374575	0.848346924	0.011027652
cg15969804	-0.007951999	0.812511676	-0.551479315	0.582433472	0.692539782	-6.630254637	0.806894188	0.817661039	-0.010766851
cg00894219	0.010709278	0.830980392	0.550898095	0.582830482	0.692949316	-6.630572961	0.838907827	0.823713577	0.015194251
cg07970040	0.00668054	0.842982683	0.550759877	0.582924913	0.692999059	-6.630648611	0.844830659	0.841288705	0.003541954
cg17158894	-0.005292652	0.912162669	-0.55045574	0.583132724	0.693183573	-6.630815007	0.908913237	0.915141315	-0.006228078
cg20961503	-0.003718832	0.793127355	-0.550020985	0.583429845	0.693425178	-6.631052705	0.791906894	0.794246111	-0.002339216
cg24981283	-0.002700012	0.900847511	-0.550004345	0.583441219	0.693425178	-6.6310618	0.899924135	0.901693938	-0.001769803
cg17013778	0.007595834	0.86200119	0.549589212	0.583725	0.693699885	-6.631288589	0.866075245	0.858266639	0.007808606
cg02949296	-0.00885052	0.842367807	-0.549421688	0.583839536	0.693764027	-6.63138006	0.836634748	0.847623112	-0.010988363
cg21727347	-0.007077802	0.215358465	-0.549356259	0.583884272	0.693764027	-6.631415778	0.215355204	0.215361454	-6.25E-06
cg02522760	0.007057254	0.849541694	0.549234055	0.583967834	0.693800752	-6.631482479	0.854684496	0.844827459	0.009857037
cg17733104	0.00714606	0.812966084	0.548692633	0.584338114	0.694178086	-6.631777815	0.814515996	0.811545331	0.002970665
cg22329438	0.005953752	0.893679205	0.541985854	0.588944289	0.697637442	-6.63188549	0.894449139	0.892961469	0.001487669
cg03243485	-0.004594971	0.141596121	-0.5481514	0.584708377	0.69455533	-6.632072758	0.141645182	0.141551147	9.40E-05
cg07068354	-0.007671059	0.124791021	-0.548017123	0.584800254	0.694600383	-6.632145887	0.119094486	0.130012844	-0.010918358
cg01620233	-0.004370063	0.818828002	-0.547941896	0.58485173	0.694600383	-6.632186849	0.816285174	0.821158927	-0.004873752
cg04767732	-0.007358706	0.874697462	-0.547647026	0.585053523	0.694777422	-6.632347355	0.871379217	0.877739187	-0.00635997
cg25365217	0.015368361	0.818933697	0.547528246	0.585134819	0.694811346	-6.632411986	0.832533499	0.806467213	0.026066286
cg24650279	0.006191307	0.845509334	0.547368717	0.585244013	0.694878389	-6.632498768	0.846628745	0.844483207	0.002145538
cg00064388	0.007337882	0.807038377	0.546955464	0.58552692	0.695151656	-6.632723455	0.811171927	0.803249289	0.007922638
cg25271009	0.005727717	0.887790051	0.546796469	0.585635782	0.695218262	-6.632809855	0.891569387	0.88432566	0.007243727
cg23205034	-0.006070637	0.805300602	-0.54656879	0.585791689	0.695314878	-6.632933537	0.800806635	0.809420072	-0.008613437
cg13653328	0.018395008	0.765405238	0.546523501	0.585822704	0.695314878	-6.632958134	0.77525799	0.756373549	0.018884441
cg07868339	-0.013619702	0.847249333	-0.545446305	0.586560614	0.696128002	-6.633542555	0.841751082	0.852289396	-0.010538313
cg00421846	-0.003989895	0.165246733	-0.545218586	0.586716664	0.696250493	-6.633665955	0.163400793	0.166938845	-0.003538052
cg21960265	-0.004116582	0.813336842	-0.545101515	0.586796897	0.696282999	-6.633729375	0.813848753	0.812867589	0.000981164
cg01727591	-0.016502525	0.84086178	-0.54492485	0.586917982	0.696325067	-6.633825053	0.83506428	0.846176156	-0.011111876
cg12692753	-0.002690828	0.039645133	-0.54489559	0.586938038	0.696325067	-6.633840897	0.038878156	0.040348195	-0.001470039
cg13885150	-0.004632034	0.886744485	-0.544571441	0.587160241	0.696467216	-6.634016359	0.883513191	0.889706505	-0.006193314
cg16105569	0.008506053	0.834872154	0.544566592	0.587163566	0.696467216	-6.634018983	0.841559502	0.828742085	0.012817417
cg14235348	0.00379147	0.846610947	0.544329934	0.587325819	0.696596968	-6.63414702	0.848294389	0.845067791	0.003226599
cg27108264	-0.005493842	0.145098089	-0.544167442	0.587437237	0.696666409	-6.634234899	0.14527765	0.144933491	0.000344159
cg14464852	0.011378753	0.814322757	0.543901171	0.587619835	0.696716756	-6.634378849	0.821303581	0.807923668	0.013379912
cg08633881	0.00801544	0.829813981	0.543896879	0.587622779	0.696716756	-6.634381169	0.838552593	0.821803587	0.016749006
cg13917481	0.011465373	0.838794509	0.543811094	0.587681613	0.696716756	-6.63442753	0.843480706	0.834498828	0.008981879
cg13320413	-0.015701032	0.856742918	-0.543797138	0.587691185	0.696716756	-6.634435071	0.84326202	0.869100407	-0.025838386
cg02420010	0.005570456	0.120453258	0.543579537	0.587840435	0.696831001	-6.634552634	0.124381804	0.116852091	0.007529714
cg14554157	-0.014104422	0.143830587	-0.543472177	0.587914079	0.69685561	-6.63461062	0.141211844	0.146231101	-0.005019256
cg24369185	0.007510889	0.10809414	0.5431344	0.588145806	0.697067574	-6.634792983	0.110887322	0.105533724	0.005353597
cg03311684	-0.012971131	0.204644963	-0.542981057	0.588251019	0.697129569	-6.634875734	0.190794346	0.217341361	-0.026547015
cg02697258	-0.012494639	0.878484283	-0.542717658	0.588431765	0.697278386	-6.635017822	0.873461165	0.883088808	-0.009627643
cg19597111	-0.012962434	0.915308007	-0.542643837	0.588482426	0.697278386	-6.635057632	0.913813662	0.916677823	-0.002864161
cg10411959	0.012282918	0.881004982	0.542217578	0.588774995	0.697503011	-6.635287397	0.888684909	0.873965049	0.01471986
cg00829646	-0.006555781	0.856946283	-0.542213389	0.58877787	0.697503011	-6.635289654	0.852714706	0.860825229	-0.008110523
cg05588396	-0.008114633	0.187179125	-0.541455446	0.589298264	0.697972361	-6.635697759	0.187348471	0.187023892	0.000324579
cg24272257	0.009787265	0.837809096	0.541404914	0.589332965	0.697972361	-6.635724947	0.849490687	0.82710097	0.022389717
cg12091641	0.007192642	0.930161032	0.541032307	0.589588879	0.698212695	-6.635925346	0.933401677	0.927190442	0.006211235
cg15877096	0.006791686	0.885164385	0.540799537	0.589748775	0.698339289	-6.636050466	0.88999979	0.88073193	0.00926786
cg25205727	0.004547014	0.851269104	0.540525152	0.589937284	0.698499739	-6.636197888	0.854570235	0.848243067	0.006327168
cg27090727	0.003826943	0.864924662	0.540414456	0.590013343	0.698523557	-6.636257342	0.866860477	0.863150164	0.003710313
cg04876127	0.005575038	0.8812803	0.540341575	0.590063422	0.698523557	-6.636296478	0.885176127	0.877709124	0.007467003
cg00241218	0.010151508	0.181718448	0.539927425	0.590348035	0.698797706	-6.636518777	0.192377967	0.171947222	0.020430745
cg12481893	0.003905044	0.916172367	0.532531891	0.595451176	0.70313291	-6.63663444	0.917149057	0.915261892	0.001887164
cg09700868	0.010118993	0.947395396	0.539638351	0.590546731	0.698970114	-6.636673839	0.952551551	0.94266892	0.009882631
cg18246442	-0.004974754	0.177211643	-0.539417533	0.590698532	0.699077162	-6.636792232	0.175297387	0.178966378	-0.003668991
cg22394530	-0.004184277	0.858867142	-0.539352445	0.59074328	0.699077162	-6.63682712	0.856337191	0.861186264	-0.004849073
cg10210594	0.012731276	0.218348859	0.539159556	0.590875901	0.699171314	-6.636930487	0.225166291	0.212099546	0.013066745
cg23668184	-0.007798709	0.145809786	-0.53885928	0.591082383	0.699352839	-6.637091329	0.143590832	0.147843826	-0.004252994
cg05258937	-0.012836946	0.865595019	-0.53855804	0.591289562	0.699493005	-6.637252597	0.860948671	0.869854171	-0.0089055
cg11189272	0.014509096	0.827799185	0.538532662	0.591307018	0.699493005	-6.637266179	0.833975431	0.822137627	0.011837804
cg06539899	0.005319393	0.825666365	0.538432039	0.59137623	0.699512081	-6.637320025	0.829248302	0.822382923	0.006865379
cg02724374	-0.01868064	0.842501624	-0.538306035	0.591462906	0.699522664	-6.637387439	0.831694088	0.852408532	-0.020714444
cg26541248	-0.00575979	0.834794292	-0.538264687	0.59149135	0.699522664	-6.637409557	0.834493519	0.83507	-0.000576481
cg09241561	-0.015102107	0.855281246	-0.537488202	0.592025622	0.700091682	-6.637824608	0.849918018	0.860197538	-0.01027952
cg19767548	0.011378286	0.819739131	0.537157904	0.592252956	0.700297667	-6.63800098	0.828481434	0.811725353	0.01675608
cg06856169	0.016901684	0.133023228	0.53680908	0.592493085	0.700518743	-6.638187128	0.144337883	0.12265146	0.021686424
cg25482767	0.007930566	0.827131807	0.536542938	0.592676327	0.700637788	-6.638329072	0.829743045	0.824738173	0.005004872
cg17772171	-0.009358743	0.220160931	-0.53650839	0.592700116	0.700637788	-6.638347492	0.217398867	0.222692823	-0.005293956
cg15080433	-0.012270114	0.809360202	-0.53602987	0.593029655	0.700964456	-6.638602513	0.801793276	0.81629655	-0.014503274
cg01762827	-0.006103348	0.129835579	-0.535234726	0.593577428	0.701534172	-6.639025774	0.127075564	0.132365592	-0.005290028
cg19263847	0.017553142	0.808999826	0.535175666	0.593618124	0.701534172	-6.639057187	0.817025585	0.80164288	0.015382705
cg13519900	0.004649937	0.815829409	0.535021471	0.593724379	0.701582415	-6.639139185	0.820543691	0.811507984	0.009035707
cg03886687	-0.009564017	0.161973841	-0.534961901	0.593765432	0.701582415	-6.639170857	0.159833171	0.163936121	-0.00410295
cg05951042	0.008640831	0.823786057	0.534818658	0.593864151	0.701586584	-6.639247001	0.825365983	0.822337792	0.003028191
cg19125716	0.004776833	0.797949705	0.534802269	0.593875446	0.701586584	-6.639255712	0.799714998	0.796331521	0.003383477
cg16135755	-0.005973425	0.835786788	-0.534622286	0.593999498	0.701670227	-6.639351354	0.832839477	0.838488489	-0.005649012
cg24289553	-0.004885719	0.883650415	-0.53347277	0.594792074	0.702543489	-6.639961449	0.881349679	0.885759422	-0.004409743
cg02429487	0.013807685	0.828424054	0.533328427	0.594891631	0.702598102	-6.640037965	0.836934131	0.82062315	0.016310981
cg14427437	-0.004915008	0.163139908	-0.53259274	0.595399174	0.70313291	-6.640427634	0.157332735	0.16846315	-0.011130415
cg22855933	-0.027150859	0.172655584	-0.531550589	0.596118486	0.70381488	-6.64097871	0.155603335	0.188286813	-0.032683478
cg25849727	-0.006167127	0.859162662	-0.531525903	0.59613553	0.70381488	-6.640991751	0.856979966	0.861163466	-0.004183501
cg07750638	-0.008653714	0.818384611	-0.53143059	0.596201337	0.7038163	-6.641042095	0.816364533	0.820236349	-0.003871816
cg10100831	0.013532208	0.798730734	0.531369444	0.596243557	0.7038163	-6.641074388	0.811645294	0.786892388	0.024752905
cg18902238	-0.004669842	0.807525727	-0.531152324	0.596393482	0.703905373	-6.641189025	0.805973767	0.808948357	-0.00297459
cg07164224	-0.006034629	0.149703828	-0.531105445	0.596425855	0.703905373	-6.64121377	0.146653039	0.152500385	-0.005847346
cg15260981	0.006691941	0.866816606	0.516261324	0.606736745	0.712056473	-6.641218128	0.868567944	0.865213687	0.003354257
cg23296792	-0.009318095	0.210221574	-0.5304598	0.596871799	0.704368591	-6.641554356	0.210771405	0.209717563	0.001053842
cg25979180	0.006865539	0.876095995	0.530172088	0.597070569	0.704535502	-6.641705995	0.879661336	0.872827767	0.006833569
cg08636573	-0.005801593	0.854977231	-0.5301003	0.59712017	0.704535502	-6.641743818	0.852520981	0.857228794	-0.004707814
cg00854448	-0.006381942	0.174308012	-0.529869404	0.597279717	0.704660652	-6.641865437	0.175262281	0.173433266	0.001829016
cg11701583	0.01927866	0.19782238	0.529121955	0.59779633	0.705207005	-6.642258775	0.208134421	0.188369675	0.019764746
cg23427909	-0.007631154	0.834616926	-0.528857255	0.597979332	0.70535974	-6.642397938	0.828391902	0.840323199	-0.011931298
cg12297590	-0.006225886	0.158782298	-0.528735205	0.598063721	0.705396138	-6.642462082	0.15654613	0.160832119	-0.004285989
cg03005781	-0.004891763	0.900788139	-0.528605563	0.598153365	0.705438726	-6.642530199	0.89825712	0.903108239	-0.00485112
cg00384163	-0.007288661	0.860894163	-0.5282088	0.598427754	0.705699169	-6.642738564	0.858539579	0.863052532	-0.004512953
cg05269124	-0.002837632	0.856609745	-0.527579396	0.598863149	0.706149416	-6.643068786	0.855302519	0.857808037	-0.002505518
cg25348374	-0.005683843	0.126037185	-0.527424039	0.598970641	0.706212969	-6.643150234	0.123607523	0.128264375	-0.004656852
cg22183057	0.009342711	0.884284228	0.526151672	0.599851329	0.707137391	-6.643816399	0.888216875	0.880679301	0.007537574
cg03322752	0.005370142	0.902841554	0.526112447	0.599878488	0.707137391	-6.643836911	0.904150402	0.901641777	0.002508624
cg24578004	0.013658428	0.843664209	0.525970036	0.599977099	0.707137391	-6.643911367	0.857756832	0.830745971	0.02701086
cg22705761	0.019224073	0.786803132	0.525933414	0.600002459	0.707137391	-6.64393051	0.802157643	0.772728163	0.029429479
cg05995555	-0.00479612	0.849237982	-0.52590374	0.600023008	0.707137391	-6.643946021	0.846150273	0.852068382	-0.00591811
cg13420393	0.010390582	0.853106341	0.525440748	0.600343664	0.707452017	-6.644187916	0.860293794	0.846517844	0.01377595
cg16312968	-0.00740258	0.198735237	-0.525268162	0.600463212	0.707470747	-6.644278031	0.198966972	0.198522813	0.000444159
cg06024364	0.018655983	0.791847886	0.525262785	0.600466938	0.707470747	-6.644280838	0.80250863	0.782075537	0.020433092
cg10185835	0.017500472	0.826342935	0.524610382	0.60091895	0.707895528	-6.644621218	0.838837462	0.814889617	0.023947845
cg14458799	0.007200799	0.861961921	0.524587344	0.600934915	0.707895528	-6.64463323	0.864361166	0.859762613	0.004598553
cg12974773	-0.012352815	0.8438568	-0.524421467	0.601049868	0.707967651	-6.644719703	0.842512351	0.845089213	-0.002576862
cg13398470	0.006709426	0.196959667	0.524189208	0.601210841	0.708093963	-6.644840735	0.201214	0.193059861	0.008154138
cg02988288	-0.006068069	0.189968729	-0.524016605	0.60133048	0.708171574	-6.644930645	0.190174918	0.189779723	0.000395194
cg07072172	0.017957384	0.817080329	0.523737511	0.601523957	0.708326018	-6.645075965	0.832579077	0.802873144	0.029705933
cg15335251	0.010014955	0.85621431	0.523672349	0.601569133	0.708326018	-6.645109883	0.863296253	0.849722528	0.013573725
cg13452923	0.005736024	0.794098504	0.523369721	0.601778964	0.708509775	-6.64526735	0.795942218	0.792408433	0.003533786
cg03794522	-0.006398147	0.855003848	-0.522686474	0.602252824	0.70900433	-6.645622533	0.85215935	0.857611304	-0.005451953
cg16374999	-0.004034972	0.127308044	-0.522480002	0.602396054	0.709109595	-6.645729776	0.122034089	0.132142503	-0.010108414
cg14655590	0.005091201	0.836097482	0.522353159	0.602484053	0.709149832	-6.645795638	0.840140317	0.83239155	0.007748767
cg15335669	-0.007509976	0.796865274	-0.522149261	0.602625523	0.709232895	-6.645901477	0.79419009	0.799317526	-0.005127436
cg03012986	0.003703009	0.095148011	0.521970288	0.602749711	0.709232895	-6.645994344	0.096597531	0.093819284	0.002778247
cg26680317	0.019369628	0.803167274	0.521954635	0.602760573	0.709232895	-6.646002464	0.814149105	0.793100595	0.02104851
cg23509665	0.009663045	0.843247874	0.52194117	0.602769917	0.709232895	-6.64600945	0.848538974	0.838397698	0.010141276
cg05579652	-0.005754676	0.159404642	-0.521304685	0.603211672	0.709689303	-6.646339439	0.154726303	0.163693118	-0.008966815
cg06736113	0.004933468	0.81668615	0.521201738	0.603283136	0.709710016	-6.646392775	0.820801559	0.812913692	0.007887867
cg21066768	0.00615367	0.176121417	0.52107543	0.603370823	0.709749807	-6.6464582	0.183702458	0.16917213	0.014530329
cg15853299	0.006428904	0.875350101	0.520883145	0.603504324	0.709843478	-6.646557769	0.877357414	0.873510064	0.00384735
cg23775119	0.011952414	0.902962699	0.52071369	0.603621986	0.709918503	-6.646645485	0.903902536	0.902101183	0.001801353
cg04449045	0.004190408	0.816301844	0.520526294	0.603752118	0.71000818	-6.646742456	0.819640719	0.81324121	0.006399509
cg25122934	-0.005703031	0.870038421	-0.520420813	0.603825371	0.710030958	-6.646797023	0.867682919	0.872197632	-0.004514713
cg18302273	0.005798783	0.808339106	0.520288099	0.603917543	0.710063605	-6.646865664	0.810634429	0.80623506	0.004399369
cg02427933	-0.015831128	0.162593088	-0.520225663	0.603960908	0.710063605	-6.646897949	0.157385034	0.167367137	-0.009982103
cg10859027	0.009586108	0.872880541	0.520134578	0.604024174	0.710074631	-6.646945043	0.878741462	0.86750803	0.011233432
cg09994954	-0.011085552	0.838753285	-0.519944393	0.604156282	0.710140921	-6.647043348	0.831789931	0.845136358	-0.013346427
cg07712892	-0.01686651	0.842200756	-0.519898234	0.604188348	0.710140921	-6.647067202	0.836440417	0.847481066	-0.011040648
cg11687389	-0.011854286	0.870734412	-0.51936398	0.604559536	0.710474945	-6.647343137	0.864963239	0.876024655	-0.011061416
cg10185650	0.003779612	0.88608918	0.519333995	0.604580372	0.710474945	-6.647358615	0.888151859	0.88419839	0.003953469
cg15128295	-0.021791845	0.755927567	-0.519148249	0.604709451	0.710563263	-6.647454478	0.748861075	0.762405184	-0.013544109
cg05238843	0.005654415	0.887945009	0.518873659	0.604900292	0.710708199	-6.647596132	0.89022593	0.885854165	0.004371765
cg15289253	-0.005072581	0.823991588	-0.518815572	0.604940666	0.710708199	-6.647626088	0.8224441	0.825410118	-0.002966018
cg20784955	-0.002749134	0.835934493	-0.518618783	0.605077456	0.71080553	-6.647727549	0.835141322	0.836661565	-0.001520243
cg14723307	-0.005253561	0.898000277	-0.518136013	0.605413094	0.711136418	-6.647976294	0.8957644	0.900049831	-0.004285431
cg22286640	0.018395606	0.146641865	0.517950606	0.605542018	0.711224456	-6.648071763	0.157332176	0.136842412	0.020489764
cg09450085	0.008680686	0.141226654	0.517311243	0.605986698	0.711591581	-6.648400721	0.145150453	0.137629838	0.007520615
cg24432376	0.009828554	0.84547731	0.517195609	0.606067138	0.711591581	-6.648460172	0.850768587	0.840626973	0.010141614
cg02066813	-0.005695024	0.902760124	-0.517161165	0.6060911	0.711591581	-6.648477879	0.901185999	0.904203072	-0.003017072
cg00809502	0.015529586	0.817477042	0.517158745	0.606092783	0.711591581	-6.648479123	0.824939532	0.810636427	0.014303106
cg09777042	0.013606037	0.873224578	0.517056503	0.606163912	0.711591581	-6.648531674	0.879869444	0.86713345	0.012735994
cg10282807	-0.004648015	0.107648546	-0.517035381	0.606178607	0.711591581	-6.648542529	0.106499206	0.108702108	-0.002202901
cg13321077	-0.006163695	0.203672835	-0.516689687	0.606419135	0.711810524	-6.648720129	0.202188378	0.205033586	-0.002845208
cg11104828	0.005722277	0.187242601	0.516588249	0.606489722	0.711829969	-6.64877222	0.191066646	0.183737225	0.007329421
cg17010254	-0.007088805	0.165381393	-0.516077315	0.606845319	0.712091631	-6.649034443	0.164121565	0.166536235	-0.002414669
cg00074244	-0.005461108	0.087768768	-0.516034986	0.606874783	0.712091631	-6.649056156	0.086277814	0.089135476	-0.002857661
cg27470654	-0.004529172	0.817684788	-0.515953249	0.60693168	0.712094982	-6.649098078	0.815606586	0.819589807	-0.003983222
cg01975548	-0.005086544	0.106883708	-0.502662919	0.616224338	0.720304098	-6.649298705	0.107026208	0.106755458	0.000270751
cg13264811	-0.009104039	0.801126546	-0.514908632	0.607659047	0.712884906	-6.649633269	0.79473698	0.806983649	-0.012246669
cg13916261	0.00720436	0.79478703	0.505802809	0.614025496	0.718498709	-6.649923433	0.796347197	0.79338288	0.002964318
cg15856832	0.003143259	0.929581999	0.513966746	0.608315221	0.713591175	-6.650114902	0.9317587	0.927586689	0.004172012
cg07330196	0.009835808	0.804081781	0.513581869	0.608583442	0.713842266	-6.650311457	0.815187053	0.793901948	0.021285105
cg06115039	-0.017836277	0.783625217	-0.513326677	0.608761314	0.713987346	-6.650441701	0.777961365	0.78881708	-0.010855715
cg01630869	0.011450322	0.089095666	0.513133869	0.608895719	0.714072902	-6.650540062	0.093492679	0.085065071	0.008427608
cg16655765	-0.007063845	0.812544365	-0.513066561	0.608942643	0.714072902	-6.650574391	0.809710389	0.815142177	-0.005431788
cg05240166	-0.006549481	0.211118244	-0.511965023	0.609710802	0.714910059	-6.651135569	0.211523302	0.210746941	0.000776361
cg12147783	-0.006974015	0.796319603	-0.511816925	0.609814112	0.714967573	-6.651210925	0.792883108	0.799469724	-0.006586616
cg04768892	-0.007271426	0.221032202	-0.510468489	0.610755111	0.716003699	-6.651896052	0.221633436	0.220481071	0.001152365
cg10462898	0.013069728	0.813412016	0.510394841	0.610806525	0.716003699	-6.651933421	0.821596863	0.80590924	0.015687623
cg17346907	0.004245694	0.891568291	0.510153904	0.610974737	0.716102924	-6.652055632	0.894424209	0.888950365	0.005473844
cg05559368	0.004157416	0.841784513	0.51011792	0.610999861	0.716102924	-6.652073879	0.843170344	0.840514168	0.002656177
cg20387815	-0.005599913	0.158353931	-0.509597554	0.611363236	0.71646508	-6.65233761	0.156288857	0.160246916	-0.003958058
cg15280675	-0.004464119	0.84269392	-0.509334968	0.611546638	0.716616279	-6.652470592	0.841822591	0.843492638	-0.001670047
cg16385151	-0.005299779	0.140774479	-0.509238391	0.611614099	0.716631601	-6.652519485	0.141244435	0.140343686	0.000900749
cg06256937	-0.015050026	0.829403775	-0.509133294	0.611687514	0.716653896	-6.65257268	0.8245513	0.833851876	-0.009300576
cg03078816	-0.016926116	0.836682946	-0.508951969	0.611814187	0.71673858	-6.652664433	0.830878432	0.842003751	-0.011125319
cg18054408	-0.006081994	0.820886681	-0.508528496	0.612110071	0.717016417	-6.652878589	0.817558606	0.823937416	-0.00637881
cg13433214	0.004220732	0.810718836	0.508456788	0.61216018	0.717016417	-6.652914835	0.812956535	0.808667612	0.004288923
cg18372600	0.003828452	0.868945538	0.50835867	0.612228747	0.717032993	-6.652964422	0.871594165	0.866517629	0.005076536
cg18940900	0.004844386	0.818387462	0.508274786	0.61228737	0.71703792	-6.653006808	0.821135546	0.815868386	0.00526716
cg14313932	-0.013496323	0.876169042	-0.508042781	0.612449522	0.717164076	-6.653124003	0.873017689	0.879057783	-0.006040093
cg09493284	-0.009060837	0.869476012	-0.507936095	0.612524092	0.717187663	-6.653177876	0.866225209	0.872455914	-0.006230705
cg16999170	-0.004874724	0.83588009	-0.507822881	0.612603231	0.717216595	-6.653235034	0.83727097	0.834605116	0.002665854
cg24401262	-0.007457375	0.18527176	-0.507564577	0.612783807	0.71736427	-6.653365395	0.185030571	0.18549285	-0.000462279
cg27283514	-0.006183155	0.801038868	-0.50711964	0.613094909	0.717664708	-6.65358979	0.797755884	0.804048271	-0.006292388
cg10251535	-0.006170146	0.210575201	-0.506811401	0.613310473	0.717853269	-6.653745129	0.210759575	0.210406193	0.000353382
cg20111163	-0.003786055	0.884901395	-0.498494679	0.619148727	0.722504673	-6.653821448	0.882814543	0.886779561	-0.003965019
cg19988733	0.006873467	0.873120737	0.506509866	0.613521382	0.718036349	-6.653896999	0.876140472	0.870352646	0.005787827
cg14094409	0.007124922	0.801215852	0.506391375	0.613604269	0.718069578	-6.653956653	0.802566371	0.799977875	0.002588496
cg03098826	0.018858857	0.828199762	0.505395682	0.614300979	0.718757237	-6.654457385	0.843100741	0.81454053	0.028560211
cg12607106	0.007550301	0.895692567	0.505179908	0.614452007	0.718870115	-6.654565768	0.899211873	0.892466537	0.006745336
cg23328066	-0.003340905	0.119811291	-0.504896405	0.614650467	0.71903846	-6.654708101	0.119425845	0.120164617	-0.000738773
cg15412826	0.009482758	0.889848503	0.504481471	0.614940984	0.719314456	-6.654916275	0.893442798	0.886553734	0.006889064
cg13755768	-0.004323573	0.17982027	-0.504044839	0.61524676	0.719608251	-6.655135152	0.179528878	0.18008738	-0.000558502
cg16274899	-0.005278924	0.206644442	-0.503814126	0.615408356	0.719733373	-6.655250729	0.204950715	0.208197024	-0.00324631
cg05802648	0.017890609	0.830694065	0.5036086	0.615552327	0.71983786	-6.655353643	0.842254156	0.820097314	0.022156842
cg03393760	0.003179609	0.878440274	0.503522182	0.615612867	0.719844773	-6.655396904	0.879873753	0.877126252	0.002747501
cg00502469	-0.013888988	0.850268321	-0.503426772	0.61567971	0.719859054	-6.655444657	0.842142483	0.857717005	-0.015574521
cg24169118	-0.003632109	0.889968278	-0.50293171	0.616026594	0.720200731	-6.655692293	0.888138775	0.891645322	-0.003506548
cg08437041	0.004382876	0.838078589	0.502670152	0.6162099	0.720304098	-6.65582303	0.841112085	0.835297884	0.005814201
cg23261343	-0.007665529	0.18415792	-0.502352628	0.616432461	0.720483461	-6.655981649	0.184976725	0.183407349	0.001569376
cg26144451	-0.006051257	0.172198324	-0.502046314	0.616647198	0.720614249	-6.656134574	0.172185209	0.172210345	-2.51E-05
cg01479912	-0.005257071	0.055614239	-0.50203699	0.616653735	0.720614249	-6.656139227	0.053653324	0.057411745	-0.003758421
cg00127664	0.005023746	0.825627112	0.501577402	0.616975986	0.72087162	-6.656368495	0.829047827	0.822491456	0.00655637
cg06727632	0.005568121	0.81276848	0.501563388	0.616985814	0.72087162	-6.656375482	0.817903171	0.80806168	0.009841491
cg03167415	0.004949628	0.900266231	0.501488834	0.617038097	0.72087162	-6.656412653	0.902735267	0.898002948	0.004732319
cg01416479	0.012786619	0.827857853	0.501234152	0.617216714	0.721016369	-6.65653959	0.833766725	0.822441388	0.011325337
cg13895650	-0.010256371	0.798116693	-0.501092119	0.617316336	0.72106882	-6.656610353	0.793005948	0.802801543	-0.009795595
cg01429053	0.015831331	0.80656458	0.500895779	0.617454062	0.721165766	-6.656708141	0.813934007	0.799809271	0.014124736
cg11935063	0.022305595	0.777200074	0.500731568	0.61756926	0.721236386	-6.656789897	0.789373879	0.766040753	0.023333126
cg21325723	-0.007469578	0.81617382	-0.500618965	0.617648259	0.721264721	-6.656845943	0.811288298	0.820652215	-0.009363917
cg22494932	-0.011756377	0.869513244	-0.500454739	0.617763485	0.721335351	-6.656927661	0.864527146	0.874083833	-0.009556687
cg07058629	0.013192727	0.836947091	0.500147692	0.617978942	0.721522995	-6.657080375	0.846373621	0.828306105	0.018067516
cg22402121	0.013190325	0.912198515	0.499705352	0.618289394	0.721821507	-6.657300215	0.915962938	0.908747795	0.007215143
cg04042333	0.00792302	0.78646995	0.499426293	0.618485285	0.721986233	-6.657438806	0.787513608	0.785513263	0.002000346
cg08499461	0.004395703	0.128155679	0.499173202	0.61866297	0.72212968	-6.657564434	0.131817274	0.124799218	0.007018056
cg03272877	0.009534234	0.170077205	0.498860962	0.618882213	0.722321605	-6.657719334	0.178067831	0.162752465	0.015315366
cg12214003	-0.003737418	0.161529987	-0.49872406	0.618978351	0.722369829	-6.65778722	0.161363954	0.161682184	-0.00031823
cg09156519	0.006032579	0.830220091	0.498190879	0.619352836	0.722678856	-6.658051432	0.834773875	0.826045789	0.008728085
cg14989959	-0.006798439	0.063529857	-0.497246408	0.62001644	0.723389112	-6.658518765	0.060362464	0.066433301	-0.006070837
cg03795776	0.004239288	0.819140422	0.497110265	0.620112122	0.723436692	-6.658586056	0.824715316	0.814030102	0.010685215
cg25131461	0.009153919	0.860983902	0.496932579	0.620237011	0.723518334	-6.658673854	0.866679959	0.855762517	0.010917441
cg25371434	-0.006963701	0.194472585	-0.496849029	0.62029574	0.72352279	-6.658715127	0.194843529	0.194132554	0.000710975
cg03184037	0.008947778	0.036609772	0.496714104	0.620390585	0.72356937	-6.658781764	0.041563025	0.032069289	0.009493736
cg11497957	-0.007403825	0.169080995	-0.496493211	0.620545876	0.723686433	-6.65889082	0.166792547	0.17117874	-0.004386192
cg03689146	-0.01450812	0.907803814	-0.496240322	0.62072368	0.723829729	-6.659015613	0.899025366	0.915850725	-0.016825359
cg04055843	-0.004687277	0.201777114	-0.495673506	0.621122287	0.724173191	-6.659295091	0.202465903	0.201145723	0.00132018
cg04518477	-0.014289652	0.096314117	-0.495603178	0.621171752	0.724173191	-6.659329745	0.090575932	0.101574119	-0.010998187
cg17753661	-0.009696863	0.79654058	-0.495587059	0.62118309	0.724173191	-6.659337687	0.794478122	0.798431167	-0.003953045
cg07591198	0.01081332	0.890883502	0.495343081	0.621354707	0.724277636	-6.659457865	0.895277044	0.886856088	0.008420955
cg13529755	0.005688206	0.205623089	0.495265088	0.621409572	0.724277636	-6.65949627	0.20710596	0.20426379	0.002842171
cg09376129	-0.013658192	0.831465728	-0.49522528	0.621437577	0.724277636	-6.65951587	0.825784992	0.836673068	-0.010888076
cg10993517	-0.006543637	0.979793663	-0.494963764	0.621621565	0.724427997	-6.659644592	0.976769468	0.982565842	-0.005796374
cg04425604	-0.016695965	0.848217186	-0.494805166	0.621733157	0.724493969	-6.659722622	0.837055907	0.858448359	-0.021392452
cg26305729	0.008951976	0.820581108	0.494551843	0.621911417	0.724609509	-6.659847207	0.827024759	0.814674428	0.01235033
cg24329141	0.010821399	0.860658913	0.494507973	0.62194229	0.724609509	-6.659868775	0.864932006	0.856741911	0.008190095
cg10761315	-0.009555478	0.1994916	-0.494123481	0.622212901	0.724842398	-6.66005773	0.194722608	0.203863175	-0.009140566
cg00028598	0.014836717	0.950860501	0.494067653	0.622252198	0.724842398	-6.660085154	0.959088874	0.943317825	0.015771049
cg03318695	0.005789509	0.230226843	0.493898101	0.622371551	0.724917345	-6.660168423	0.236502493	0.224474164	0.012028329
cg05194316	-0.008231029	0.844936056	-0.493222635	0.622847132	0.725407164	-6.66049987	0.842811333	0.846883719	-0.004072386
cg16796096	0.014027166	0.203192233	0.492868282	0.623096688	0.725633677	-6.660673568	0.212997137	0.194204404	0.018792733
cg06430465	0.004892422	0.901694297	0.492685608	0.623225355	0.72571938	-6.660763063	0.90273322	0.900741952	0.001991268
cg24051798	-0.012112349	0.855309857	-0.492582275	0.623298143	0.725740005	-6.660813673	0.851254894	0.859026906	-0.007772012
cg07594209	-0.002133795	0.032153074	-0.492363484	0.623452272	0.725855327	-6.660920797	0.031170444	0.033053819	-0.001883375
cg22865501	0.008030788	0.939432404	0.491853593	0.623811535	0.726209435	-6.661170264	0.94662086	0.932842986	0.013777873
cg18710053	0.004460161	0.005844297	0.491520543	0.624046246	0.726381225	-6.661333072	0.008242022	0.003646383	0.00459564
cg26598859	-0.003169121	0.912527897	-0.49148776	0.624069352	0.726381225	-6.661349092	0.910585423	0.914308499	-0.003723076
cg16773502	-0.004083779	0.871813316	-0.491330199	0.624180406	0.726446317	-6.661426071	0.870721404	0.872814235	-0.002092831
cg11311352	-0.005577071	0.203005242	-0.4911062	0.624338302	0.72656591	-6.661535466	0.203154916	0.20286804	0.000286876
cg09627057	-0.013919289	0.855127036	-0.490953986	0.624445607	0.726626613	-6.661609776	0.849694229	0.860107109	-0.010412879
cg11390842	0.00741459	0.809504981	0.490660226	0.62465272	0.726803434	-6.661753121	0.816098184	0.803461213	0.012636971
cg27662477	-0.006532012	0.179199533	-0.490240593	0.624948629	0.72702774	-6.66195774	0.179474295	0.178947668	0.000526626
cg09016236	0.006706892	0.86107221	0.490230358	0.624955848	0.72702774	-6.661962729	0.866332361	0.856250404	0.010081957
cg13168499	0.010744871	0.856521503	0.489344216	0.625580928	0.727690668	-6.662394244	0.861078091	0.85234463	0.008733461
cg11786255	0.012031917	0.070236157	0.488954701	0.625855777	0.727946118	-6.662583676	0.076404651	0.064581703	0.011822948
cg22278087	-0.006120873	0.157529483	-0.463956586	0.643620973	0.742194313	-6.66263431	0.158497289	0.156643694	0.001853595
cg08333487	-0.008497549	0.859507168	-0.488696507	0.626037992	0.728063516	-6.66270916	0.85525978	0.863400607	-0.008140827
cg20945983	-0.005457462	0.133072456	-0.488655102	0.626067215	0.728063516	-6.662729277	0.129599848	0.136255679	-0.006655831
cg14560022	0.004447548	0.919924684	0.488538919	0.626149218	0.728094621	-6.662785716	0.922374295	0.917679208	0.004695087
cg07815169	0.005824252	0.804147394	0.488165725	0.626412653	0.728288288	-6.662966916	0.808355833	0.800289658	0.008066175
cg09886258	-0.016793991	0.792022699	-0.488146383	0.626426308	0.728288288	-6.662976304	0.780959143	0.802164292	-0.021205149
cg16259605	-0.006085162	0.211139474	-0.48785826	0.626629727	0.728460513	-6.663116099	0.211129907	0.211148244	-1.83E-05
cg13594138	0.003896465	0.82076575	0.487070703	0.627185902	0.729004722	-6.663497796	0.824199294	0.817618335	0.006580958
cg21175760	0.001775768	0.873726829	0.486973168	0.627254796	0.729004722	-6.663545025	0.875056085	0.872508345	0.00254774
cg10988359	0.015306014	0.832721219	0.486960374	0.627263833	0.729004722	-6.663551219	0.840220692	0.825846702	0.01437399
cg20073313	-0.008887445	0.729243635	-0.486470502	0.62760991	0.729342603	-6.663788277	0.724068598	0.733987419	-0.00991882
cg19155735	0.004634371	0.833559851	0.485561317	0.628252433	0.729998568	-6.664227619	0.835007406	0.832232926	0.002774481
cg05574689	-0.00685655	0.123748988	-0.485514997	0.628285176	0.729998568	-6.66424998	0.120072134	0.127119437	-0.007047303
cg23001415	-0.005246728	0.095825616	-0.485074498	0.628596588	0.730296001	-6.664462526	0.094159774	0.097352637	-0.003192863
cg15701795	0.004300366	0.834973901	0.484923176	0.628703581	0.73035591	-6.664535496	0.838005851	0.832194613	0.005811239
cg21890303	-0.006022115	0.835756478	-0.484621746	0.628916732	0.730508849	-6.664680784	0.832454412	0.838783372	-0.00632896
cg22370766	0.005154598	0.797842145	0.484580204	0.62894611	0.730508849	-6.6647008	0.798142246	0.797567052	0.000575193
cg04741516	0.006279493	0.81881344	0.484409218	0.629067037	0.730584906	-6.664783167	0.824700791	0.813416702	0.011284089
cg05969218	0.002029316	0.912414396	0.48391434	0.629417086	0.730927024	-6.665021397	0.913613112	0.911315573	0.00229754
cg03393769	0.00506297	0.88505978	0.483827526	0.629478501	0.730933928	-6.665063163	0.890496886	0.880075766	0.01042112
cg06634367	0.013429135	0.902375866	0.483525863	0.629691931	0.731095502	-6.665208236	0.906883382	0.898243976	0.008639406
cg20491223	0.013084701	0.097676081	0.48347402	0.629728614	0.731095502	-6.665233159	0.10701984	0.089110968	0.017908872
cg27315287	-0.008376688	0.870398102	-0.47015563	0.639191471	0.738308732	-6.665522901	0.863885364	0.876259566	-0.012374202
cg07569336	-0.023069072	0.760865112	-0.482722009	0.63026082	0.731648914	-6.665594377	0.747568906	0.773053301	-0.025484395
cg21731721	0.00318417	0.90236041	0.482576874	0.630363556	0.731703716	-6.665664027	0.903755897	0.901081213	0.002674684
cg27204432	0.003057087	0.854728183	0.482415368	0.630477889	0.731715716	-6.665741508	0.857211707	0.852451619	0.004760089
cg18893612	0.006458348	0.821139808	0.482405388	0.630484954	0.731715716	-6.665746295	0.829026617	0.813910232	0.015116385
cg08795444	0.005873497	0.878510309	0.482204079	0.630627478	0.731816669	-6.665842833	0.879269923	0.877813997	0.001455927
cg23806703	0.004841553	0.85479915	0.481708015	0.630978743	0.732159818	-6.66608055	0.857833118	0.852018012	0.005815106
cg27310092	0.005999071	0.179805202	0.481598139	0.631056557	0.732185635	-6.666133171	0.186900391	0.173301278	0.013599113
cg19659678	0.004550301	0.804078959	0.481484428	0.631137093	0.732214604	-6.666187615	0.806660403	0.801712636	0.004947767
cg15374032	0.004677459	0.906057422	0.481246357	0.63130572	0.732345759	-6.666301561	0.906587667	0.905571364	0.001016303
cg14947411	0.004711362	0.909203336	0.479857179	0.632290071	0.733423087	-6.666965333	0.912637082	0.906055736	0.006581346
cg10976219	-0.007785695	0.816591989	-0.479749778	0.632366201	0.73344683	-6.667016571	0.812669819	0.820187312	-0.007517493
cg19777818	-0.005254608	0.815658796	-0.479052404	0.632860625	0.733955682	-6.667348993	0.814433625	0.81678187	-0.002348245
cg25808225	0.004253979	0.825673483	0.478953876	0.632930493	0.733972112	-6.667395921	0.832035035	0.819842061	0.012192974
cg20723473	0.002353903	0.904817158	0.478777026	0.633055909	0.734052949	-6.667480128	0.908714957	0.901244176	0.007470782
cg24893198	0.004671095	0.883846498	0.478587076	0.633190626	0.734144556	-6.667570537	0.882975236	0.884645155	-0.001669919
cg08056069	-0.005270076	0.154962018	-0.478489498	0.633259836	0.734160202	-6.667616967	0.15438385	0.155492005	-0.001108155
cg06722022	-0.009743518	0.786967159	-0.471588742	0.638171299	0.737712362	-6.667643062	0.781113203	0.792424237	-0.011311033
cg02877478	0.002737374	0.028100293	0.478311628	0.633386003	0.734241872	-6.667701577	0.029172864	0.027117104	0.002055761
cg05729249	-0.00664848	0.119172947	-0.478060259	0.633564322	0.734335117	-6.667821096	0.116661716	0.121474909	-0.004813193
cg01349063	-0.005430405	0.819194618	-0.478041126	0.633577896	0.734335117	-6.667830191	0.815025505	0.823016306	-0.007990801
cg08493356	0.002449056	0.102190287	0.477667408	0.633843053	0.734577828	-6.668007762	0.103288316	0.101183761	0.002104555
cg15633919	0.009133462	0.834188857	0.477314027	0.634093824	0.734803827	-6.668175542	0.841677983	0.827323825	0.014354159
cg15137954	0.006896277	0.116086986	0.477180179	0.634188817	0.73483294	-6.668239059	0.122221296	0.110463868	0.011757428
cg16627911	0.006903475	0.801106228	0.477121479	0.634230479	0.73483294	-6.668266909	0.804092566	0.798368751	0.005723815
cg03169191	0.005186138	0.874020201	0.476863928	0.63441329	0.734980123	-6.668389064	0.87538904	0.872765432	0.002623608
cg00247094	0.014216615	0.791286788	0.476726569	0.634510797	0.735028463	-6.668454185	0.798100299	0.78504107	0.013059228
cg24605553	0.010203671	0.17717621	0.475867278	0.635120927	0.735670575	-6.668861148	0.186455448	0.168670241	0.017785207
cg11965913	-0.009254867	0.178036406	-0.475610404	0.635303366	0.735809491	-6.668982663	0.177791939	0.1782605	-0.000468561
cg06853894	-0.006184775	0.17516544	-0.475515412	0.635370839	0.735809491	-6.669027582	0.175367187	0.174980505	0.000386682
cg05099145	0.007884177	0.862761516	0.475462563	0.635408378	0.735809491	-6.66905257	0.869910713	0.856208086	0.013702627
cg03785456	0.004014097	0.869394585	0.475061791	0.635693083	0.736074495	-6.669241966	0.873807728	0.865349203	0.008458526
cg02621636	-0.009749193	0.891674984	-0.47486463	0.635833165	0.736172007	-6.669335082	0.886611724	0.896316305	-0.009704581
cg23966068	0.003888341	0.160685777	0.474625624	0.636002995	0.736247608	-6.669447909	0.161343713	0.160082669	0.001261045
cg09165004	-0.006395108	0.151190279	-0.474615472	0.636010209	0.736247608	-6.6694527	0.148467763	0.15368592	-0.005218157
cg16084510	-0.0061315	0.192727157	-0.474233455	0.636281699	0.736469136	-6.669632916	0.193179156	0.192312824	0.000866333
cg21133255	-0.006692258	0.834925533	-0.474188913	0.636313358	0.736469136	-6.66965392	0.832243391	0.837384163	-0.005140772
cg02951261	-0.003882418	0.902080706	-0.473890334	0.636525589	0.736650069	-6.66979466	0.900150353	0.903850197	-0.003699844
cg04793480	-0.006278352	0.211692609	-0.473503104	0.63680088	0.736903943	-6.669977057	0.212501329	0.210951283	0.001550046
cg02792740	0.009995993	0.092770048	0.473424036	0.636857098	0.736904283	-6.670014282	0.098657207	0.087373485	0.011283721
cg10515155	-0.01035872	0.881855455	-0.473174043	0.637034857	0.737045246	-6.670131937	0.875817132	0.887390584	-0.011573453
cg05667960	-0.00493116	0.121333302	-0.47295722	0.637189048	0.737146767	-6.670233932	0.120475629	0.122119502	-0.001643873
cg17421982	0.005407765	0.872295023	0.472801429	0.637299847	0.737146767	-6.670307188	0.873775983	0.870937476	0.002838506
cg19505136	-0.00554419	0.189190111	-0.472753248	0.637334115	0.737146767	-6.670329838	0.185888397	0.192216683	-0.006328286
cg03239386	0.006266958	0.172118513	0.472736017	0.63734637	0.737146767	-6.670337938	0.180239699	0.164674093	0.015565606
cg15977816	-0.00435305	0.113935971	-0.472622693	0.637426974	0.737175288	-6.670391203	0.114950845	0.11300567	0.001945174
cg20468026	0.004222788	0.89026311	0.472288996	0.637664347	0.73738509	-6.670547974	0.89123387	0.889373246	0.001860624
cg15859083	0.020194016	0.746135767	0.471759083	0.638041375	0.737712362	-6.670796701	0.759960443	0.733463148	0.026497295
cg21411095	0.013874764	0.805366449	0.471670752	0.638104231	0.737712362	-6.670838134	0.813654722	0.797768866	0.015885856
cg06597895	0.006246129	0.852024489	0.471599105	0.638155216	0.737712362	-6.670871736	0.857272538	0.847213777	0.010058761
cg25061027	-0.012461933	0.862498769	-0.471453511	0.638258829	0.737748824	-6.670940001	0.857999249	0.866623329	-0.00862408
cg10499451	0.014402615	0.835603861	0.471262378	0.638394862	0.737841338	-6.671029588	0.845996502	0.826077275	0.019919227
cg19764764	-0.006264225	0.182694018	-0.471081157	0.638523851	0.737902338	-6.671114495	0.182850836	0.182550268	0.000300567
cg16857912	0.008568888	0.842601184	0.47103088	0.638559638	0.737902338	-6.671138046	0.846941	0.83862302	0.008317979
cg14230089	-0.01469002	0.834610705	-0.470939152	0.638624934	0.737913079	-6.671181006	0.829278947	0.839498151	-0.010219204
cg09038258	-0.013154275	0.818442204	-0.470826688	0.638704995	0.737940878	-6.671233666	0.81205342	0.824298591	-0.012245171
cg18472223	0.00832747	0.193880739	0.470574063	0.638884848	0.738083959	-6.67135191	0.199852253	0.188406851	0.011445401
cg00661998	0.015503032	0.796056728	0.470190349	0.639158069	0.738308732	-6.671531391	0.809776194	0.783480552	0.026295642
cg13541429	-0.007115929	0.11424593	-0.469739322	0.639479284	0.738576433	-6.671742171	0.113580315	0.114856077	-0.001275761
cg19765834	0.006504668	0.895843094	0.469509275	0.639643146	0.738700941	-6.671849602	0.90440964	0.887990426	0.016419214
cg26603220	0.006140276	0.9136464	0.469025628	0.639987706	0.73903409	-6.672075292	0.913371543	0.913898353	-0.00052681
cg07338119	0.005295316	0.915201581	0.468157208	0.640606583	0.739683925	-6.672479953	0.917406155	0.913180722	0.004225433
cg17867325	-0.006907025	0.081777587	-0.467902341	0.640788262	0.73978054	-6.672598572	0.079953442	0.08344972	-0.003496278
cg11987596	0.010946364	0.809041528	0.46788231	0.640802541	0.73978054	-6.672607892	0.818429482	0.800435902	0.01799358
cg01549082	0.0080809	0.814858441	0.4670169	0.641419606	0.740428046	-6.673010172	0.818111173	0.81187677	0.006234403
cg18987683	-0.026482254	0.168681287	-0.46676659	0.641598132	0.740569252	-6.673126388	0.147470304	0.188124687	-0.040654383
cg19735532	0.004233445	0.825339512	0.466578781	0.641732094	0.740659	-6.673213545	0.828557928	0.822389297	0.006168631
cg25964609	-0.006312354	0.210381135	-0.466151622	0.642036827	0.740913737	-6.673411648	0.211665921	0.209203415	0.002462506
cg15440402	0.004710763	0.879264066	0.466111767	0.642065263	0.740913737	-6.673430122	0.880704255	0.877943892	0.002760363
cg11775190	0.003633972	0.84682173	0.465535901	0.642476187	0.741323005	-6.673696882	0.850028213	0.843882453	0.006145759
cg20079129	-0.007461405	0.180314484	-0.464833826	0.642977321	0.74183628	-6.674021661	0.178612963	0.181874211	-0.003261248
cg22659676	-0.005644076	0.131552106	-0.464463962	0.643241393	0.742055255	-6.674192564	0.129605143	0.133336823	-0.00373168
cg05479618	-0.006361368	0.197295876	-0.464410252	0.643279743	0.742055255	-6.67421737	0.197345595	0.197250301	9.53E-05
cg10328583	-0.005201047	0.158257514	-0.464231665	0.643407269	0.742137393	-6.674299831	0.156956776	0.159449857	-0.002493081
cg24806778	-0.006374651	0.21343307	-0.464053553	0.643534465	0.742194313	-6.674382042	0.214026525	0.21288907	0.001137456
cg00312344	-0.006942912	0.843519574	-0.46392596	0.643625591	0.742194313	-6.674440916	0.840227067	0.846537706	-0.006310639
cg22519545	-0.005099311	0.129145407	-0.463610386	0.643850994	0.742389267	-6.674586457	0.126999119	0.131112838	-0.004113719
cg02345572	0.008830384	0.830326446	0.463227524	0.644124503	0.742639651	-6.674762899	0.837030877	0.824180718	0.012850159
cg12816748	-0.005089417	0.187376737	-0.463019081	0.644273431	0.742746369	-6.674858899	0.186262588	0.18839804	-0.002135452
cg17468440	0.004802304	0.132895377	0.462601743	0.644571653	0.743025166	-6.675050977	0.137727743	0.128465708	0.009262034
cg02707593	0.016203272	0.827348325	0.462488928	0.644652279	0.743053103	-6.675102871	0.838240535	0.817363799	0.020876736
cg14246227	-0.00548536	0.92315921	-0.462270629	0.644808303	0.743111928	-6.675203249	0.921273742	0.924887555	-0.003613813
cg23370710	-0.013202637	0.904701739	-0.462259716	0.644816103	0.743111928	-6.675208266	0.895412837	0.913216565	-0.017803729
cg19836592	0.004523403	0.847154446	0.462005258	0.644997992	0.74325654	-6.675325209	0.847817712	0.846546452	0.001271259
cg23397147	-0.005410626	0.84835243	-0.461661415	0.645243807	0.743385551	-6.675483129	0.844957468	0.851464479	-0.006507011
cg16368146	-0.006030024	0.198106513	-0.461601591	0.64528658	0.743385551	-6.675510593	0.193633515	0.202206761	-0.008573246
cg18011760	-0.005684607	0.827489494	-0.46139182	0.64543657	0.743385551	-6.675606866	0.827304457	0.82765911	-0.000354653
cg11916219	-0.001964797	0.033759255	-0.461386672	0.645440251	0.743385551	-6.675609228	0.033026456	0.034430988	-0.001404532
cg25325209	-0.00223535	0.935061712	-0.461308096	0.645496439	0.743385551	-6.675645279	0.934352818	0.935711531	-0.001358712
cg26419656	-0.002265122	0.044460438	-0.461233119	0.645550054	0.743385551	-6.675679673	0.044297298	0.044609982	-0.000312684
cg07994735	-0.00539772	0.885001182	-0.461222499	0.645557649	0.743385551	-6.675684544	0.881530826	0.888182341	-0.006651515
cg07307760	0.010752987	0.843303968	0.461217017	0.645561569	0.743385551	-6.675687058	0.84834644	0.838681702	0.009664738
cg27070445	-0.006884714	0.80300303	-0.461138547	0.645617685	0.743385551	-6.675723047	0.800406216	0.805383443	-0.004977227
cg23556358	-0.007179612	0.218923217	-0.461017663	0.645704136	0.743420131	-6.675778476	0.219444125	0.218445718	0.000998407
cg12768975	0.009307797	0.153811492	0.460731024	0.645909148	0.743591198	-6.675909852	0.162714022	0.145650839	0.017063183
cg16678169	-0.018643223	0.207295794	-0.460581042	0.64601643	0.743649733	-6.67597856	0.195035058	0.218534801	-0.023499743
cg02399249	0.006858504	0.16073793	0.460250426	0.646252946	0.743857011	-6.676129941	0.164032266	0.157718122	0.006314144
cg11263225	-0.006814228	0.875425967	-0.460084018	0.646372004	0.743929067	-6.676206094	0.872378388	0.878219581	-0.005841193
cg25408960	0.014179307	0.808412133	0.45989035	0.646510577	0.743947775	-6.676294688	0.818498828	0.799165995	0.019332833
cg01372465	0.004121103	0.849059363	0.459842436	0.646544863	0.743947775	-6.6763166	0.851060095	0.847225358	0.003834738
cg07898743	-0.004641549	0.175045577	-0.459824591	0.646557632	0.743947775	-6.676324761	0.174247268	0.17577736	-0.001530092
cg06531701	-0.006384601	0.173756106	-0.459652064	0.646681093	0.744017777	-6.676403641	0.173813899	0.173703129	0.00011077
cg03336167	-0.006229976	0.094972709	-0.459560754	0.646746439	0.744017777	-6.676445376	0.092517184	0.097223608	-0.004706424
cg03288751	-0.009917672	0.840929037	-0.459502876	0.646787861	0.744017777	-6.676471827	0.833468765	0.84776762	-0.014298856
cg04635642	-0.007467265	0.206516723	-0.459120468	0.647061567	0.744267656	-6.676646503	0.207233914	0.205859299	0.001374616
cg25599641	-0.017658976	0.817044642	-0.458521324	0.647490498	0.744696019	-6.67691989	0.807639898	0.825665657	-0.018025759
cg17608345	0.005471667	0.896711018	0.458336922	0.647622536	0.744782873	-6.67700396	0.89901437	0.894599612	0.004414758
cg09664373	-0.006810554	0.808650143	-0.457779572	0.648021688	0.745129187	-6.677257856	0.806205652	0.810890927	-0.004685276
cg17853667	0.003721977	0.855433428	0.457758519	0.648036767	0.745129187	-6.67726744	0.858246154	0.852855095	0.005391059
cg09443479	-0.005158967	0.869508353	-0.446550393	0.656093472	0.751115872	-6.677420906	0.863048089	0.875530633	-0.012482544
cg05006567	-0.001429284	0.032046889	-0.457055317	0.648540523	0.745643353	-6.677587323	0.031364129	0.032672753	-0.001308624
cg07210335	-0.001514541	0.025605518	-0.456566889	0.648890516	0.745980661	-6.677809218	0.025268035	0.025914878	-0.000646843
cg09086987	0.004238217	0.870976419	0.456442764	0.648979473	0.746017841	-6.677865571	0.872012167	0.870026984	0.001985182
cg23773946	-0.008407836	0.176510769	-0.455874373	0.649386888	0.746421059	-6.678123426	0.174279343	0.178556243	-0.004276901
cg16319118	-0.005115219	0.213238334	-0.455723214	0.649495254	0.746465657	-6.678191947	0.214726839	0.211873871	0.002852968
cg08826152	-0.00639152	0.198310689	-0.455662215	0.649538986	0.746465657	-6.678219591	0.199111386	0.197576716	0.00153467
cg16656875	-0.009170867	0.1655433	-0.454832742	0.65013379	0.747084063	-6.67859514	0.164408617	0.166583426	-0.002174809
cg22396632	0.006785629	0.814548112	0.454618285	0.65028761	0.747195661	-6.678692125	0.819338066	0.81015732	0.009180746
cg06102764	-0.005258116	0.839959946	-0.45445036	0.650408066	0.747268907	-6.678768036	0.837298101	0.842399971	-0.005101871
cg12470036	-0.004318138	0.802740417	-0.454334416	0.650491241	0.74729931	-6.678820432	0.802502018	0.80295895	-0.000456932
cg13185188	-0.003939481	0.10312042	-0.453886676	0.650812476	0.747603173	-6.679022644	0.10054277	0.105483267	-0.004940497
cg12067202	0.010293548	0.213204306	0.453555073	0.65105043	0.747811324	-6.679172278	0.218718354	0.208149762	0.010568592
cg22725390	0.011801827	0.799042929	0.453278466	0.651248947	0.747974145	-6.679297011	0.804271142	0.794250401	0.010020741
cg00218134	-0.0031682	0.829283519	-0.452947591	0.651486445	0.748181705	-6.679446118	0.828084955	0.830382203	-0.002297248
cg21118618	0.002127381	0.960046428	0.452730705	0.651642142	0.748295294	-6.679543796	0.961214837	0.958975386	0.002239452
cg13611088	-0.005858963	0.216356947	-0.452446072	0.651846496	0.748435717	-6.679671915	0.217680911	0.215143313	0.002537598
cg20614067	0.007554703	0.854782576	0.452402162	0.651878024	0.748435717	-6.679691673	0.859345255	0.85060012	0.008745135
cg22950199	0.005285947	0.201172243	0.452207227	0.652017997	0.748470935	-6.679779363	0.206490322	0.196297338	0.010192984
cg07170932	-0.008612794	0.891801976	-0.452201233	0.652022301	0.748470935	-6.679782058	0.886991296	0.896211766	-0.00922047
cg16653138	-0.005124509	0.916339704	-0.451931202	0.652216219	0.748498432	-6.679903466	0.914238504	0.918265805	-0.0040273
cg21584831	0.006971523	0.843085342	0.451903126	0.652236382	0.748498432	-6.679916085	0.850166357	0.836594412	0.013571946
cg04334549	0.004064202	0.852437979	0.451843743	0.65227903	0.748498432	-6.679942772	0.854465083	0.850579801	0.003885282
cg16426510	-0.004472362	0.828839808	-0.451830385	0.652288624	0.748498432	-6.679948775	0.828705123	0.82896327	-0.000258147
cg25348655	-0.006928443	0.191908432	-0.451772397	0.652330272	0.748498432	-6.679974831	0.192262602	0.191583776	0.000678825
cg25412448	-0.006940042	0.780568053	-0.45153961	0.652497474	0.748570714	-6.680079398	0.777964957	0.782954224	-0.004989267
cg25657443	-0.003445912	0.825659998	-0.451526509	0.652506884	0.748570714	-6.680085281	0.825373991	0.82592217	-0.000548179
cg19754530	-0.006092898	0.825797899	-0.450190979	0.653466494	0.749579128	-6.680684143	0.823475542	0.827926726	-0.004451184
cg06147194	0.008028427	0.833721649	0.449973784	0.653622609	0.749579128	-6.680781368	0.839831241	0.82812119	0.011710051
cg04927910	0.007191817	0.819643545	0.449968595	0.653626339	0.749579128	-6.68078369	0.821184933	0.818230605	0.002954328
cg23885472	-0.012968945	0.866826878	-0.449885719	0.653685912	0.749579128	-6.680820776	0.859032465	0.873971757	-0.014939291
cg24358599	0.010688671	0.848540414	0.449735348	0.653794009	0.749579128	-6.680888047	0.855018606	0.842602072	0.012416534
cg26930498	0.005674719	0.806062195	0.449685518	0.653829831	0.749579128	-6.680910334	0.809702891	0.802724889	0.006978003
cg16542345	0.00558901	0.80944236	0.44965421	0.653852338	0.749579128	-6.680924336	0.814434393	0.80486633	0.009568063
cg00462104	0.00483701	0.863108875	0.449609581	0.653884423	0.749579128	-6.680944294	0.867293609	0.859272868	0.00802074
cg08799922	-0.006382899	0.200582064	-0.449590894	0.653897858	0.749579128	-6.68095265	0.200144308	0.200983341	-0.000839032
cg24001233	0.008580309	0.86031523	0.449472121	0.653983251	0.749611804	-6.681005753	0.866944285	0.854238597	0.012705688
cg05773599	0.006934061	0.92307499	0.448943829	0.654363125	0.749920187	-6.681241779	0.927491239	0.919026761	0.008464478
cg16395457	-0.004121884	0.816992694	-0.44893967	0.654366116	0.749920187	-6.681243636	0.815338653	0.818508899	-0.003170245
cg23289706	-0.007569658	0.888626549	-0.448842854	0.654435743	0.749934758	-6.68128686	0.886094603	0.8909475	-0.004852897
cg19684894	0.006486475	0.182336433	0.448538877	0.654654372	0.750120057	-6.681422512	0.188175628	0.176983838	0.01119179
cg12482253	-0.008084153	0.816212456	-0.448338581	0.654798446	0.750219905	-6.681511846	0.814297686	0.817967662	-0.003669976
cg19815042	-0.008349631	0.843591054	-0.44811195	0.654961481	0.750306467	-6.681612878	0.836986469	0.849645256	-0.012658787
cg02907102	-0.003375546	0.856088965	-0.44800689	0.655037064	0.750306467	-6.681659696	0.854067444	0.857942027	-0.003874583
cg06290904	-0.003512729	0.079968558	-0.447930788	0.655091817	0.750306467	-6.681693603	0.078034022	0.081741883	-0.003707861
cg18997918	0.015298673	0.844561473	0.447916967	0.655101761	0.750306467	-6.68169976	0.855310894	0.834707838	0.020603056
cg11207763	-0.010679094	0.075519875	-0.447498582	0.655402809	0.750586026	-6.681886061	0.072929632	0.077894265	-0.004964633
cg03763624	-0.007725198	0.842794097	-0.447367231	0.655497334	0.750600896	-6.681944514	0.839988466	0.845365925	-0.005377459
cg23350224	-0.00583477	0.21125625	-0.447322231	0.655529719	0.750600896	-6.681964535	0.212133037	0.210452528	0.001680509
cg24320234	-0.00674795	0.824794851	-0.44705147	0.655724591	0.750758791	-6.682084961	0.82288212	0.826548187	-0.003666067
cg14030025	-0.002830368	0.873221692	-0.446061208	0.656437502	0.751394639	-6.68252478	0.871003659	0.87525489	-0.004251231
cg08183793	-0.005983866	0.876533546	-0.445978881	0.656496785	0.751394639	-6.682561302	0.873031838	0.879743445	-0.006711607
cg10801331	0.008240494	0.85839401	0.445961456	0.656509333	0.751394639	-6.682569031	0.867333295	0.850199665	0.01713363
cg11469818	0.007998012	0.929225178	0.445884064	0.656565066	0.751394639	-6.682603356	0.937647574	0.921504648	0.016142926
cg19408449	0.007487648	0.878064657	0.44575019	0.656661476	0.751439711	-6.682662717	0.881368294	0.875036323	0.006331971
cg15976390	-0.012539627	0.859775212	-0.445462818	0.65686845	0.751611286	-6.682790081	0.856223957	0.86303053	-0.006806573
cg14046470	0.004645917	0.892964188	0.445124206	0.657112362	0.751825093	-6.68294005	0.895432671	0.890701412	0.004731258
cg22827011	-0.007005828	0.829172012	-0.444988203	0.657210339	0.751871909	-6.683000252	0.824539455	0.833418524	-0.008879069
cg27251155	0.006196727	0.936481627	0.444902043	0.657272413	0.751877644	-6.683038382	0.941311694	0.932054066	0.009257628
cg06636682	0.005902965	0.846033496	0.44459424	0.657494187	0.752066051	-6.68317454	0.847354361	0.844822703	0.002531658
cg01100542	-0.006711578	0.802972588	-0.443937199	0.657967692	0.752542338	-6.683464869	0.799548381	0.806111444	-0.006563063
cg08355260	-0.00712856	0.198880851	-0.443458983	0.658312411	0.752871259	-6.683675912	0.195992992	0.201528055	-0.005535063
cg21665625	-0.005620375	0.84041966	-0.443045947	0.658610205	0.753146461	-6.683858007	0.835895182	0.844567098	-0.008671916
cg20257553	-0.007185449	0.221546121	-0.442741526	0.658829724	0.753332114	-6.683992109	0.220897229	0.222140939	-0.00124371
cg21027267	0.018805926	0.791443385	0.442659775	0.65888868	0.753334155	-6.684028106	0.798012264	0.785421912	0.012590352
cg02881893	-0.004567885	0.85461813	-0.442299968	0.659148187	0.753565474	-6.684186458	0.853631693	0.855522364	-0.001890671
cg24340572	-0.005499277	0.199533619	-0.442210647	0.659212615	0.753573751	-6.684225749	0.199851668	0.199242074	0.000609594
cg04390849	-0.004666359	0.164792524	-0.441973191	0.659383907	0.753630676	-6.684330163	0.164690424	0.164886116	-0.000195692
cg01028619	0.00389787	0.911066009	0.441932974	0.65941292	0.753630676	-6.684347842	0.913157681	0.909148644	0.004009037
cg17069396	-0.004983676	0.17505395	-0.441903766	0.659433991	0.753630676	-6.68436068	0.172050587	0.177807032	-0.005756445
cg16055665	-0.005337446	0.199181283	-0.441346108	0.659836348	0.754025111	-6.684605636	0.200032897	0.198400636	0.001632261
cg12368522	-0.012841769	0.844612656	-0.441198583	0.659942805	0.754081368	-6.684670386	0.835186321	0.853253462	-0.018067141
cg02751273	-0.010390121	0.066582236	-0.44097086	0.66010715	0.754202943	-6.684770293	0.062282131	0.070523998	-0.008241867
cg09393859	-0.005145575	0.173718102	-0.44089254	0.660163675	0.754202943	-6.684804641	0.174345551	0.173142939	0.001202612
cg09554300	0.007873417	0.094109723	0.440575918	0.660392212	0.754362663	-6.68494344	0.102168796	0.08672224	0.015446557
cg09152224	0.007432173	0.878147155	0.440540226	0.660417977	0.754362663	-6.684959081	0.882048308	0.874571099	0.007477209
cg24480030	-0.005573599	0.204913936	-0.439561293	0.661124782	0.755104555	-6.685387557	0.204965189	0.204866953	9.82E-05
cg17300451	0.00730651	0.814018623	0.439167836	0.661408951	0.755363646	-6.685559504	0.819402817	0.809083111	0.010319706
cg18477299	0.0044415	0.890733225	0.42976911	0.66821951	0.760899454	-6.685598212	0.892852214	0.888757896	0.004094318
cg17591121	0.004422783	0.849198567	0.438961498	0.661557995	0.755468386	-6.685649616	0.850845812	0.847688592	0.00315722
cg13088253	-0.006813906	0.882645567	-0.43838445	0.661974888	0.755878951	-6.685901401	0.877823816	0.887065505	-0.009241689
cg08828819	-0.00518532	0.109163462	-0.438206016	0.66210382	0.755916947	-6.68597919	0.106989594	0.111156174	-0.00416658
cg07711085	0.008899566	0.84751092	0.438179617	0.662122896	0.755916947	-6.685990696	0.852167598	0.843242299	0.0089253
cg14825598	0.001545775	0.909698174	0.438050639	0.6622161	0.755957858	-6.686046902	0.910891932	0.908603895	0.002288038
cg08158518	0.005028487	0.833687388	0.437774347	0.662415776	0.756120295	-6.686167249	0.839908823	0.827984407	0.011924416
cg09817248	-0.001576105	0.02475573	-0.437541849	0.662583821	0.756246601	-6.686268461	0.024265248	0.02520534	-0.000940092
cg05884880	-0.006851563	0.809558762	-0.437243494	0.662799492	0.756427239	-6.686398264	0.80738508	0.811551304	-0.004166224
cg10857221	-0.004215239	0.144415903	-0.437124628	0.662885424	0.756459793	-6.686449954	0.144617615	0.144231001	0.000386614
cg27571590	0.004967746	0.84105341	0.436832308	0.66309677	0.756613311	-6.686577011	0.844222042	0.83814883	0.006073212
cg22162544	-0.017857987	0.061020603	-0.436779725	0.66313479	0.756613311	-6.686599858	0.048955499	0.072080281	-0.023124782
cg15505203	-0.006308483	0.213280559	-0.436579866	0.663279307	0.756712678	-6.686686668	0.213763108	0.212838221	0.000924887
cg09690321	0.004720585	0.900513596	0.436481842	0.663350192	0.75672803	-6.686729231	0.901411911	0.89969014	0.001721771
cg06087421	0.00667158	0.196403708	0.436186443	0.663563825	0.756905083	-6.686857438	0.195642401	0.197101573	-0.001459172
cg24765791	-0.005841912	0.829982817	-0.436108387	0.66362028	0.756905083	-6.686891301	0.827070442	0.832652495	-0.005582053
cg03992063	0.006134202	0.843682235	0.435757797	0.663873872	0.757128788	-6.687043322	0.850554366	0.837382782	0.013171584
cg09911521	-0.006026999	0.165280856	-0.435501821	0.664059052	0.757274437	-6.687154241	0.160601248	0.169570497	-0.008969249
cg11665745	0.000952676	0.009699186	0.4348315	0.664544077	0.757761968	-6.687444393	0.010396107	0.009060342	0.001335765
cg16794862	0.006348897	0.794608334	0.434501458	0.664782939	0.757965592	-6.68758709	0.798443272	0.791092974	0.007350299
cg03570263	-0.013456811	0.823551633	-0.434425806	0.664837695	0.757965592	-6.687619784	0.816038093	0.830439045	-0.014400953
cg13140712	0.00334587	0.848113478	0.433380258	0.665594644	0.758751465	-6.688071047	0.851268874	0.845221031	0.006047843
cg16134339	-0.004690937	0.215615845	-0.433314621	0.665642175	0.758751465	-6.68809934	0.216723813	0.214600207	0.002123605
cg05845093	-0.00833495	0.810305122	-0.433027684	0.665849976	0.758922683	-6.688222975	0.805699986	0.814526496	-0.008826509
cg09216282	0.001779045	0.8929194	0.432863942	0.665968571	0.758992203	-6.688293491	0.893874785	0.892043631	0.001831154
cg04672837	-0.005172108	0.134591453	-0.432475165	0.666250186	0.759247488	-6.688460813	0.133490368	0.13560078	-0.002110412
cg13347397	0.011506007	0.828361425	0.43237535	0.666322496	0.759264227	-6.688503747	0.83139816	0.825577751	0.005820408
cg19580967	0.002895705	0.080525229	0.432118853	0.666508327	0.759410309	-6.688614032	0.081669707	0.079476124	0.002193583
cg15564871	-0.002848413	0.841984186	-0.431967775	0.666617792	0.759469363	-6.688678959	0.841884893	0.842075204	-0.000190312
cg16551849	-0.005942829	0.812370361	-0.431666354	0.666836211	0.759652525	-6.68880843	0.80924875	0.815231838	-0.005983087
cg21572730	-0.006150835	0.804656767	-0.431288311	0.667110194	0.759898947	-6.688970686	0.802513417	0.806621505	-0.004108088
cg10288502	-0.013962836	0.838861086	-0.430823246	0.667447306	0.760217232	-6.689170097	0.829759273	0.847204415	-0.017445141
cg13628700	0.006066398	0.813406738	0.428542875	0.66910908	0.761451796	-6.689248138	0.817355336	0.80972584	0.007629496
cg02735204	0.003336425	0.922953396	0.430594831	0.667612903	0.760340123	-6.689267959	0.924594959	0.921448631	0.003146328
cg08110653	-0.004628913	0.182565222	-0.429841519	0.668159156	0.760896482	-6.68959034	0.181159104	0.183854164	-0.00269506
cg12916118	-0.006469428	0.879260268	-0.420583822	0.674894362	0.765852826	-6.689728602	0.874761566	0.8833091	-0.008547534
cg14444598	-0.004280938	0.833952612	-0.429327923	0.668531684	0.761189147	-6.689809811	0.830529432	0.837090528	-0.006561096
cg15295399	0.002819889	0.871566637	0.429053806	0.668730544	0.761287348	-6.68992684	0.873585045	0.869716429	0.003868615
cg05640992	0.00283385	0.908805667	0.428949877	0.668805947	0.761287348	-6.689971192	0.912022638	0.905856778	0.00616586
cg07814260	0.003444704	0.070813089	0.428892227	0.668847774	0.761287348	-6.689995789	0.073316121	0.068518642	0.004797479
cg25540854	-0.008574095	0.819818663	-0.428890501	0.668849027	0.761287348	-6.689996525	0.814701896	0.824509033	-0.009807138
cg17848362	-0.006616397	0.904482004	-0.428593336	0.669064649	0.761451796	-6.690123263	0.901048431	0.907629445	-0.006581014
cg15424250	-0.004397622	0.196698821	-0.427498034	0.669859637	0.762240107	-6.690589639	0.195348661	0.197936467	-0.002587806
cg16652920	-0.014329148	0.830061242	-0.426872672	0.670313704	0.762690931	-6.690855383	0.824564568	0.835099861	-0.010535293
cg01462607	0.006388247	0.173351482	0.426414996	0.670646093	0.762997164	-6.691049625	0.180437487	0.166855977	0.013581509
cg16498770	0.008144442	0.091162311	0.426342632	0.670698653	0.762997164	-6.691080317	0.09717895	0.085647058	0.011531891
cg13302528	-0.00670886	0.794997992	-0.425537687	0.671283426	0.763596486	-6.691421381	0.793071527	0.796763919	-0.003692391
cg03564215	-0.006188889	0.851761261	-0.425418323	0.671370158	0.763622515	-6.691471902	0.848869819	0.854411748	-0.005541929
cg14223866	0.007957227	0.140898377	0.425346689	0.67142221	0.763622515	-6.691502214	0.145384622	0.136785985	0.008598636
cg11023174	-0.005588354	0.89869991	-0.425179564	0.671543658	0.763694725	-6.691572915	0.895798949	0.901359125	-0.005560175
cg01968657	0.003823937	0.193980093	0.424923783	0.671729546	0.763805188	-6.691681066	0.198086707	0.190215698	0.007871009
cg02289343	0.004505165	0.898978147	0.424886392	0.671756722	0.763805188	-6.69169687	0.902006017	0.896202601	0.005803416
cg10635593	-0.007040305	0.164636732	-0.424778388	0.671835222	0.763828535	-6.691742515	0.162329223	0.166751948	-0.004422726
cg20689962	0.008214446	0.197859817	0.424665308	0.671917414	0.763856075	-6.691790291	0.203588722	0.192608321	0.010980401
cg25011396	-0.007241175	0.215149806	-0.424207874	0.672249942	0.764168175	-6.691983428	0.215211742	0.215093032	0.00011871
cg17486758	-0.005710128	0.807929468	-0.423860099	0.672502798	0.764389664	-6.692130127	0.804815665	0.810783788	-0.005968122
cg22453488	-0.00328899	0.11352774	-0.423753047	0.67258064	0.764412204	-6.69217526	0.112489108	0.11447982	-0.001990712
cg20273576	-0.006973334	0.889446026	-0.423243348	0.67295131	0.764767521	-6.69238999	0.88624331	0.892381849	-0.006138539
cg12372706	0.005982199	0.877789578	0.422797944	0.673275289	0.765052141	-6.692577423	0.880419737	0.8753786	0.005041137
cg16558994	-0.009288574	0.156249498	-0.422739398	0.673317878	0.765052141	-6.692602045	0.154459974	0.157889895	-0.003429921
cg01403504	-0.005250878	0.161734692	-0.42253366	0.673467553	0.765156229	-6.692688545	0.162347724	0.161172747	0.001174976
cg09236126	0.009791018	0.886216097	0.422425251	0.673546426	0.765179865	-6.692734107	0.89176762	0.881127201	0.010640418
cg19113954	0.010147375	0.188948599	0.422267886	0.673660923	0.765243964	-6.692800223	0.192392489	0.1857917	0.006600789
cg01538049	-0.004241893	0.796270201	-0.422118619	0.673769536	0.765301369	-6.692862915	0.793871288	0.798469205	-0.004597917
cg26335467	0.004090387	0.858529679	0.421935165	0.673903034	0.765349308	-6.692939934	0.860254409	0.856948677	0.003305733
cg15108474	-0.005778469	0.191872793	-0.421900986	0.673927906	0.765349308	-6.69295428	0.191917574	0.191831744	8.58E-05
cg14575159	-0.008487957	0.121863555	-0.421695206	0.674077664	0.765391989	-6.693040626	0.118583396	0.124870367	-0.006286971
cg06594404	-0.00615436	0.185232062	-0.421689716	0.67408166	0.765391989	-6.693042929	0.18451797	0.185886647	-0.001368677
cg19241088	0.008670868	0.782891848	0.421472288	0.674239911	0.765505713	-6.693134116	0.782727743	0.783042278	-0.000314535
cg01722343	-0.002529329	0.067516651	-0.421263292	0.674392037	0.765607124	-6.693221722	0.067749073	0.067303597	0.000445476
cg10118513	-0.007629593	0.163496932	-0.421189938	0.674445434	0.765607124	-6.69325246	0.158409558	0.168160358	-0.0097508
cg03929761	0.008118208	0.87576431	0.420999089	0.674584368	0.765698873	-6.693332408	0.879855028	0.872014485	0.007840543
cg03148428	0.002691045	0.132556918	0.42089551	0.674659776	0.765718508	-6.693375782	0.13216562	0.132915608	-0.000749989
cg00516582	0.007322332	0.823421675	0.420768883	0.674751968	0.765757185	-6.693428794	0.831074561	0.816406528	0.014668033
cg24525578	-0.007300613	0.82166065	-0.419833341	0.675433251	0.766398342	-6.693819962	0.819638244	0.823514522	-0.003876279
cg17830140	0.005505093	0.910514685	0.419592796	0.675608465	0.766477357	-6.693920398	0.91035484	0.910661209	-0.000306368
cg16711084	0.007421226	0.862623158	0.419531818	0.675652884	0.766477357	-6.69394585	0.865149011	0.860307793	0.004841218
cg15136744	-0.00604315	0.203071725	-0.419451952	0.675711064	0.766477357	-6.693979179	0.20419024	0.202046419	0.002143821
cg24009731	0.004628437	0.150517554	0.419418328	0.675735559	0.766477357	-6.693993209	0.15417432	0.147165519	0.007008802
cg20530106	-0.009555881	0.831895284	-0.419261553	0.675849773	0.766540924	-6.69405861	0.831698283	0.832075869	-0.000377586
cg06224893	-0.003375573	0.934272571	-0.418841319	0.676155959	0.766822193	-6.694233797	0.934410299	0.934146321	0.000263978
cg07258419	0.003520702	0.908241597	0.418602085	0.676330291	0.766953893	-6.694333451	0.90867864	0.907840974	0.000837667
cg06760305	0.0079776	0.070214941	0.41849105	0.676411208	0.766979648	-6.694379683	0.06863649	0.071661854	-0.003025364
cg18936519	-0.0148948	0.815569202	-0.418203781	0.676620577	0.767151036	-6.69449924	0.808491482	0.822057113	-0.013565631
cg01479031	0.014048123	0.827404518	0.418026194	0.676750019	0.767231782	-6.694573107	0.83799345	0.817697998	0.020295452
cg11882358	0.011792906	0.847237052	0.41731338	0.677269684	0.767754871	-6.694869288	0.852640375	0.842284005	0.01035637
cg08690623	0.007904751	0.860402677	0.416958075	0.677528771	0.767913783	-6.695016733	0.866339189	0.854960875	0.011378314
cg20909752	-0.004414973	0.163895515	-0.416956574	0.677529866	0.767913783	-6.695017356	0.165235954	0.16266678	0.002569173
cg17988535	-0.005983363	0.801858099	-0.405882071	0.685631956	0.774635367	-6.69506039	0.797172493	0.806075145	-0.008902652
cg17323604	-0.013868787	0.824589883	-0.416800077	0.677643994	0.767913783	-6.695082259	0.818974706	0.829737128	-0.010762422
cg03485681	-0.005236876	0.871571141	-0.416706846	0.677711989	0.767913783	-6.695120913	0.869698409	0.873287813	-0.003589404
cg10946263	0.008134638	0.912256637	0.416697365	0.677718904	0.767913783	-6.695124843	0.914321468	0.910363876	0.003957592
cg07722239	-0.003129915	0.863318711	-0.416641665	0.677759528	0.767913783	-6.695147932	0.861006357	0.865438369	-0.004432012
cg26244205	-0.005952708	0.118465414	-0.416097356	0.678156563	0.76822344	-6.695373395	0.116778748	0.120011526	-0.003232778
cg24289054	0.004912868	0.882311156	0.416048854	0.678191947	0.76822344	-6.695393472	0.883553566	0.88117228	0.002381286
cg10095608	0.010037723	0.939431609	0.416027217	0.678207732	0.76822344	-6.695402427	0.94371588	0.93550436	0.008211521
cg24299929	-0.008266473	0.872270805	-0.415858604	0.678330745	0.768296736	-6.695472198	0.867480299	0.876662102	-0.009181803
cg14236602	0.006682755	0.107006557	0.415529132	0.67857114	0.768491254	-6.695608452	0.112211405	0.102235447	0.009975957
cg19452914	-0.0076178	0.817694312	-0.41546337	0.678619126	0.768491254	-6.695635635	0.814313862	0.820793058	-0.006479196
cg09328960	-0.002179842	0.877560684	-0.415372997	0.678685074	0.76849989	-6.695672984	0.876545471	0.878491295	-0.001945823
cg11555335	-0.011898729	0.833929602	-0.414416709	0.67938305	0.769224132	-6.6960677	0.830106903	0.837433743	-0.00732684
cg04549802	0.008588753	0.868575125	0.413506191	0.680047879	0.769910723	-6.696442681	0.872662348	0.864828505	0.007833842
cg12999453	0.004260127	0.139179362	0.413089132	0.680352485	0.770189407	-6.696614164	0.139024861	0.139320989	-0.000296128
cg26234081	-0.001700659	0.885941364	-0.412829477	0.680542155	0.770337942	-6.696720841	0.885482992	0.886361539	-0.000878547
cg09581100	0.007776551	0.867422486	0.411773509	0.68131372	0.771145068	-6.697153984	0.87208886	0.863144977	0.008943883
cg01848660	0.014448177	0.789494014	0.411666095	0.681392224	0.771167683	-6.697197982	0.801878857	0.77814124	0.023737617
cg19669107	-0.007922562	0.209142656	-0.410449804	0.68228139	0.772103809	-6.697695388	0.20195477	0.215731553	-0.013776783
cg07449080	0.004541072	0.840968222	0.410374356	0.68233656	0.772103809	-6.697726194	0.844291045	0.837922301	0.006368744
cg13720284	-0.007239039	0.92755644	-0.410227866	0.682443685	0.772158719	-6.697785992	0.920311834	0.934197329	-0.013885495
cg13073629	0.004636566	0.832934873	0.41008657	0.682547017	0.772209328	-6.697843649	0.83604131	0.830087306	0.005954004
cg19681352	-0.010917395	0.801763679	-0.409585824	0.682913272	0.772557365	-6.698047824	0.799386157	0.803943074	-0.004556917
cg00770754	0.008037818	0.79699915	0.409194471	0.683199567	0.772787455	-6.698207222	0.800742438	0.793567802	0.007174635
cg13468092	-0.004347164	0.877244529	-0.409079126	0.683283956	0.772787455	-6.698254172	0.874846524	0.879442699	-0.004596175
cg00428160	0.009340952	0.842358192	0.409067307	0.683292604	0.772787455	-6.698258983	0.850066009	0.835292693	0.014773316
cg12790106	-0.004306615	0.828474014	-0.408892342	0.683420621	0.772865905	-6.698330174	0.828783712	0.828190124	0.000593587
cg15687646	0.001196694	0.918780292	0.408346412	0.683820124	0.773251332	-6.698552114	0.920038406	0.917627021	0.002411384
cg15678825	-0.005065174	0.158778805	-0.408195657	0.68393046	0.773309737	-6.698613349	0.159316489	0.158285928	0.001030561
cg13465852	-0.004181146	0.150797786	-0.407637427	0.684339081	0.773559126	-6.698839899	0.148672134	0.152746301	-0.004074167
cg06234966	-0.003031509	0.830167932	-0.407612549	0.684357294	0.773559126	-6.698849988	0.829999407	0.830322412	-0.000323005
cg25074023	0.013978923	0.173094884	0.407545905	0.684406084	0.773559126	-6.698877013	0.176964334	0.169547887	0.007416447
cg17282592	-0.003375195	0.836551787	-0.407527502	0.684419557	0.773559126	-6.698884474	0.834979091	0.837993425	-0.003014334
cg24124443	-0.005897649	0.157442302	-0.407493362	0.684444551	0.773559126	-6.698898316	0.156739146	0.158086862	-0.001347716
cg06849002	0.017908795	0.178040318	0.407412335	0.684503874	0.773559824	-6.698931163	0.191970054	0.165271393	0.026698661
cg13218791	-0.004017013	0.195134867	-0.406385165	0.685256072	0.774325387	-6.699346989	0.19610955	0.194241408	0.001868142
cg07115108	-0.012466723	0.822987525	-0.406326792	0.685298829	0.774325387	-6.699370589	0.812360277	0.832729169	-0.020368892
cg25910506	0.001424253	0.027774178	0.40460363	0.686561443	0.775551825	-6.700065723	0.028729601	0.026898374	0.001831228
cg16851139	0.005277668	0.859210566	0.404567186	0.686588156	0.775551825	-6.700080393	0.861550885	0.857065275	0.00448561
cg27110056	-0.005358971	0.19037449	-0.40444468	0.686677955	0.775551825	-6.700129696	0.19150008	0.189342699	0.002157381
cg11386978	-0.008888852	0.812315915	-0.40444388	0.686678542	0.775551825	-6.700130018	0.808444904	0.815864342	-0.007419438
cg04329977	0.005132009	0.097101369	0.403805203	0.687146776	0.776014147	-6.700386814	0.099520304	0.094884012	0.004636292
cg10664162	0.00827384	0.837795171	0.403459449	0.68740031	0.776233943	-6.700525665	0.84329884	0.832750142	0.010548698
cg15481565	0.005261626	0.857233146	0.402719753	0.687942834	0.776731194	-6.70082232	0.86418902	0.850856928	0.013332093
cg27380499	0.007383632	0.178912813	0.402698333	0.687958546	0.776731194	-6.700830902	0.184162195	0.174100879	0.010061316
cg00416747	0.00293684	0.067776928	0.402489746	0.688111563	0.776837394	-6.700914453	0.069661694	0.066049227	0.003612467
cg20046668	0.013755796	0.809464511	0.401918777	0.688530485	0.777243743	-6.701142939	0.818700023	0.800998625	0.017701397
cg16630482	0.003533488	0.055585758	0.401646101	0.688730583	0.777354492	-6.701251942	0.05783919	0.053520112	0.004319079
cg14028520	0.003348398	0.872562039	0.401624302	0.688746581	0.777354492	-6.701260653	0.873801696	0.871425688	0.002376008
cg04395593	-0.0055394	0.21006585	-0.401412655	0.68890191	0.777463212	-6.701345204	0.211064819	0.209150128	0.001914691
cg00393957	-0.004646275	0.191148998	-0.401114795	0.689120535	0.77764334	-6.701464121	0.191801775	0.190550618	0.001251157
cg10141794	-0.004421769	0.173266333	-0.400445405	0.689611952	0.778131246	-6.701731046	0.173945831	0.172643459	0.001302372
cg13979887	-0.004489532	0.210005735	-0.399948805	0.689976605	0.778476045	-6.701928783	0.211900166	0.208269173	0.003630994
cg21178143	0.003216211	0.886245018	0.399350467	0.690416062	0.778905175	-6.702166704	0.888530006	0.884150446	0.00437956
cg04665311	-0.007689574	0.843695517	-0.399038053	0.69064556	0.779097384	-6.70229079	0.83790199	0.84900625	-0.01110426
cg14310772	-0.005409415	0.201677842	-0.398867131	0.690771131	0.779172333	-6.702358637	0.202601784	0.200830896	0.001770887
cg03709475	-0.003447596	0.1344314	-0.39877226	0.690840833	0.779184256	-6.702396283	0.133440229	0.135339973	-0.001899744
cg14669419	0.006452123	0.813368981	0.368595282	0.713157394	0.796176818	-6.702463166	0.817592531	0.809638178	0.007954353
cg10411658	0.004523959	0.869438411	0.398226697	0.691241713	0.779569673	-6.702612597	0.871046077	0.867964717	0.00308136
cg03561071	-0.004449762	0.825116106	-0.397962859	0.691435614	0.7796444	-6.702717102	0.822747256	0.827287551	-0.004540294
cg06761912	0.012794292	0.169687865	0.397850692	0.691518054	0.7796444	-6.702761509	0.185238279	0.155433318	0.029804961
cg18320766	-0.005373428	0.109861322	-0.39783579	0.691529007	0.7796444	-6.702767408	0.10766952	0.111870475	-0.004200956
cg08717983	-0.007754673	0.855492002	-0.397814518	0.691544642	0.7796444	-6.702775829	0.851263091	0.859368504	-0.008105413
cg11501596	0.011324716	0.871352651	0.397378496	0.691865147	0.779939006	-6.702948319	0.875529731	0.867523661	0.00800607
cg11119525	-0.00441306	0.208637193	-0.397059414	0.69209973	0.780127832	-6.703074428	0.209570735	0.207781445	0.00178929
cg10893986	-0.00462305	0.117821278	-0.396989603	0.692151057	0.780127832	-6.703102006	0.112565273	0.122639282	-0.010074009
cg11858667	-0.00712211	0.825378666	-0.39675721	0.692321932	0.780253686	-6.703193774	0.821245824	0.829167104	-0.00792128
cg01028000	-0.009266981	0.86412872	-0.396606202	0.692432973	0.780302297	-6.703253376	0.861056071	0.866945316	-0.005889245
cg17966344	-0.004490198	0.192753681	-0.396537494	0.692483499	0.780302297	-6.703280487	0.192872159	0.192645077	0.000227083
cg09519349	0.004138921	0.869139228	0.395854806	0.692985602	0.780761828	-6.70354961	0.871944158	0.866568042	0.005376115
cg08597142	0.009368012	0.806753861	0.395821889	0.693009815	0.780761828	-6.703562575	0.810292603	0.803510014	0.006782589
cg03176698	-0.002818264	0.827105482	-0.395510215	0.693239094	0.780888312	-6.703685276	0.826813345	0.827373274	-0.00055993
cg15817224	-0.002759394	0.898168393	-0.395508158	0.693240607	0.780888312	-6.703686086	0.896025772	0.900132462	-0.00410669
cg23798064	-0.004372166	0.885750366	-0.395163629	0.693494088	0.781107069	-6.703821609	0.884919548	0.886511949	-0.001592401
cg06163789	-0.002900579	0.889646365	-0.394665952	0.693860306	0.781406985	-6.704017166	0.888101155	0.891062807	-0.002961653
cg16068431	0.009561795	0.860247612	0.394640597	0.693878966	0.781406985	-6.704027122	0.865322928	0.855595239	0.009727689
cg20983548	-0.017383611	0.784151943	-0.394424584	0.694037944	0.781518964	-6.70411192	0.771973093	0.795315889	-0.023342796
cg15044121	0.006724796	0.858105069	0.394280401	0.694144066	0.781518964	-6.704168495	0.861347048	0.855133254	0.006213793
cg20820894	-0.008199681	0.780310176	-0.394263739	0.69415633	0.781518964	-6.704175032	0.774487729	0.785647419	-0.01115969
cg22499179	0.00482931	0.805319248	0.393896744	0.694426475	0.781756314	-6.704318935	0.810175564	0.800867624	0.00930794
cg26215406	-0.004258261	0.160191368	-0.393279921	0.694880606	0.782154635	-6.704560497	0.160983295	0.159465435	0.00151786
cg01573457	0.0066033	0.124073199	0.393213539	0.694929486	0.782154635	-6.704586472	0.129454332	0.119140495	0.010313837
cg23946663	-0.005828236	0.924976614	-0.393174312	0.694958372	0.782154635	-6.704601819	0.92114921	0.928485067	-0.007335857
cg11754374	-0.003385577	0.931428053	-0.392599449	0.695381728	0.78256427	-6.704826549	0.930561532	0.932222363	-0.001660831
cg09506610	0.006521505	0.799859781	0.392195804	0.695679049	0.78283201	-6.704984149	0.809075604	0.791411943	0.017663662
cg23745161	-0.007412563	0.840638337	-0.391837207	0.695943228	0.783062413	-6.705124025	0.83678483	0.844170719	-0.00738589
cg13324406	-0.007968383	0.856302592	-0.391271177	0.696360299	0.783464793	-6.705344553	0.84907733	0.862925749	-0.013848419
cg00636079	-0.003822333	0.119068374	-0.391118566	0.696472765	0.783524428	-6.705403957	0.117836224	0.120197845	-0.002361621
cg01352090	-0.003933845	0.181649388	-0.390276366	0.697093538	0.784155843	-6.705731367	0.182199184	0.181145407	0.001053777
cg05943251	-0.011754344	0.856729619	-0.390143925	0.697191176	0.784198731	-6.70578279	0.850516008	0.862425429	-0.011909421
cg10257000	0.004910889	0.805044586	0.389906826	0.697365984	0.784328404	-6.705874805	0.809144834	0.801286025	0.00785881
cg21248296	0.003436474	0.827333505	0.389758638	0.697475249	0.784355576	-6.705932287	0.828643756	0.826132443	0.002511313
cg15241501	-0.004782485	0.216794022	-0.389712603	0.697509193	0.784355576	-6.70595014	0.214322333	0.219059736	-0.004737403
cg19039925	0.010556195	0.849560176	0.389469824	0.69768822	0.784489946	-6.706044255	0.855494459	0.844120417	0.011374043
cg02399049	0.00468765	0.849363141	0.389268252	0.697836873	0.784590143	-6.706122351	0.852089693	0.846863803	0.00522589
cg26002138	-0.003062442	0.871789014	-0.389089024	0.697969059	0.784614822	-6.706191757	0.869707962	0.873696645	-0.003988683
cg12806298	0.001998913	0.825454129	0.38907702	0.697977912	0.784614822	-6.706196404	0.827906047	0.823206537	0.00469951
cg07043863	-0.00229334	0.847969163	-0.388056547	0.698730717	0.78533193	-6.706590962	0.848341679	0.847627691	0.000713988
cg14434062	-0.005076635	0.198579148	-0.388050696	0.698735034	0.78533193	-6.706593221	0.19922575	0.19798643	0.001239321
cg13641244	-0.008178798	0.86979497	-0.387494802	0.699145245	0.785725961	-6.706807715	0.86827301	0.871190099	-0.002917089
cg23820097	0.003017202	0.846025432	0.387024723	0.699492201	0.786022824	-6.706988857	0.849717865	0.842640702	0.007077164
cg07096305	0.010658408	0.117164989	0.386975278	0.699528699	0.786022824	-6.707007898	0.123012554	0.111804721	0.011207833
cg21888978	-0.004594851	0.89835018	-0.386206633	0.700096167	0.786593382	-6.70730358	0.896157534	0.900360105	-0.00420257
cg04434994	-0.003490718	0.801633049	-0.386076828	0.700192015	0.786624622	-6.707353456	0.800033603	0.803099208	-0.003065605
cg08873277	0.003299063	0.910454739	0.386007289	0.700243365	0.786624622	-6.707380169	0.911690692	0.909321781	0.002368911
cg18889973	-0.004902536	0.809222653	-0.385811868	0.700387677	0.786686052	-6.707455211	0.808018001	0.810326917	-0.002308916
cg00064208	-0.011198396	0.876378226	-0.38571062	0.700462449	0.786686052	-6.707494076	0.872389531	0.88003453	-0.007644999
cg12420787	0.005097461	0.905806305	0.385666027	0.700495383	0.786686052	-6.70751119	0.908829941	0.903034639	0.005795302
cg05530351	0.004123494	0.167988131	0.38553249	0.700594007	0.786686052	-6.707562428	0.173231423	0.16318178	0.010049643
cg03882099	0.014370096	0.835507684	0.38550777	0.700612265	0.786686052	-6.707571911	0.841894387	0.829653207	0.01224118
cg23183144	0.005794766	0.818243286	0.385448208	0.700656257	0.786686052	-6.707594758	0.82374248	0.813202359	0.010540121
cg18888655	-0.005268385	0.143241173	-0.385167517	0.700863586	0.786851791	-6.707702377	0.140128085	0.146094836	-0.005966751
cg19997181	0.004593638	0.825513281	0.384982597	0.701000188	0.786938105	-6.707773234	0.827700506	0.823508325	0.00419218
cg05984132	-0.002709577	0.894792034	-0.384731511	0.701185683	0.787052399	-6.70786939	0.893510541	0.895966736	-0.002456195
cg12113013	-0.009288312	0.792129475	-0.384683086	0.701221459	0.787052399	-6.707887927	0.787210527	0.79663851	-0.009427983
cg19843426	-0.012607065	0.831533961	-0.384455072	0.701389928	0.787174439	-6.707975182	0.828691215	0.834139813	-0.005448598
cg05387905	-0.006075428	0.885015847	-0.383944338	0.701767339	0.787530934	-6.70817044	0.881552911	0.888190205	-0.006637294
cg20313807	-0.006218278	0.823795443	-0.383759759	0.701903753	0.787534286	-6.708240942	0.81775114	0.829336053	-0.011584913
cg23121887	0.010018097	0.821028472	0.383670406	0.701969793	0.787534286	-6.70827506	0.827862875	0.814763603	0.013099273
cg25765570	-0.005281175	0.868851441	-0.383637327	0.701994242	0.787534286	-6.708287688	0.867164405	0.87039789	-0.003233485
cg11170468	0.011762162	0.826372541	0.37164991	0.710881376	0.794308818	-6.70829334	0.830559033	0.822604698	0.007954335
cg08860070	-0.007806305	0.110255044	-0.383486332	0.702105849	0.787534286	-6.708345319	0.10702375	0.113217064	-0.006193313
cg04168675	0.006333531	0.792614392	0.383480985	0.702109801	0.787534286	-6.70834736	0.79490388	0.790515694	0.004388186
cg19970185	0.00334062	0.820938821	0.383455118	0.702128921	0.787534286	-6.70835723	0.823314766	0.818760872	0.004553894
cg02820445	-0.004611867	0.84269679	-0.38329145	0.702249904	0.787544359	-6.708419667	0.841758094	0.843557262	-0.001799167
cg11602485	0.001371183	0.843741372	0.383281262	0.702257435	0.787544359	-6.708423553	0.844826004	0.842747125	0.002078879
cg09650895	0.004528152	0.828082696	0.369429066	0.712530988	0.795792423	-6.708572567	0.830782044	0.825653283	0.005128762
cg11917727	0.003903327	0.798338799	0.382753016	0.702647964	0.787890369	-6.708624886	0.802402613	0.794613637	0.007788977
cg01877776	0.004410813	0.833260663	0.382702169	0.70268556	0.787890369	-6.708644251	0.837141998	0.829702772	0.007439226
cg04054096	0.011046554	0.795737246	0.382412287	0.702899906	0.788063649	-6.708754603	0.807113862	0.785308682	0.021805181
cg26083968	-0.003970324	0.179376435	-0.382149286	0.703094397	0.788214639	-6.708854649	0.179595011	0.179176073	0.000418938
cg00893657	0.006585772	0.904681056	0.381891335	0.703285172	0.788361439	-6.708952708	0.907846512	0.901779388	0.006067124
cg06763829	0.010710866	0.179942163	0.381610073	0.703493209	0.788527562	-6.709059553	0.184786005	0.175501974	0.009284031
cg10803871	0.005812335	0.8207648	0.381445207	0.703615164	0.788539311	-6.709122146	0.826846589	0.815189827	0.011656762
cg08380910	-0.007781689	0.864556972	-0.381434106	0.703623376	0.788539311	-6.709126359	0.861376433	0.867472467	-0.006096035
cg06036476	-0.003717874	0.146011142	-0.38132859	0.703701432	0.788559722	-6.709166404	0.14547168	0.146505649	-0.001033969
cg04572021	-0.002778259	0.900243742	-0.381075669	0.703888547	0.788702328	-6.709262345	0.898238019	0.902082322	-0.003844302
cg02680901	-0.004665364	0.86850558	-0.380691301	0.704172941	0.788953903	-6.709408027	0.863952949	0.872678824	-0.008725875
cg09483607	-0.009667249	0.853793327	-0.366901479	0.714410107	0.796967658	-6.709498605	0.850144471	0.857077298	-0.006932827
cg02639667	-0.006725102	0.017126531	-0.380103496	0.704607941	0.789314616	-6.709630531	0.014105916	0.019895428	-0.005789512
cg16832592	-0.004919798	0.850591959	-0.380053354	0.704645052	0.789314616	-6.709649496	0.848936847	0.852109144	-0.003172297
cg04072177	0.003948257	0.898356744	0.380013439	0.704674595	0.789314616	-6.709664591	0.901840614	0.895163196	0.006677418
cg25943096	-0.004111407	0.158291551	-0.379819891	0.704817855	0.789407979	-6.709737763	0.157342316	0.159161684	-0.001819369
cg25619440	0.005849902	0.801452753	0.37939349	0.705133504	0.78969439	-6.709898836	0.801705733	0.801220854	0.000484879
cg01226797	-0.010283968	0.852987489	-0.364642477	0.716091034	0.79823463	-6.709912057	0.850034348	0.855740416	-0.005706069
cg18864926	-0.004646548	0.842273791	-0.379057504	0.705382259	0.789870829	-6.710025627	0.844199142	0.840508885	0.003690258
cg11533519	-0.004456876	0.188976303	-0.379018773	0.705410937	0.789870829	-6.710040236	0.189996269	0.188041334	0.001954935
cg15281606	0.015325784	0.151238968	0.37840461	0.705865735	0.790312923	-6.710271691	0.160764356	0.142507361	0.018256995
cg12624031	0.004149899	0.875290663	0.378013799	0.706155194	0.790569838	-6.710418778	0.876888015	0.873826424	0.003061591
cg24314608	-0.00405047	0.133964603	-0.377500035	0.706535783	0.790893018	-6.710611909	0.133985017	0.133945891	3.91E-05
cg16448805	0.003164183	0.867565058	0.377462074	0.706563907	0.790893018	-6.710626168	0.870255724	0.865098614	0.00515711
cg01244006	-0.005208317	0.18927794	-0.377197836	0.706759684	0.791003365	-6.710725387	0.189400456	0.189165634	0.000234822
cg09471804	0.00396044	0.921216215	0.37716698	0.706782547	0.791003365	-6.710736969	0.92618328	0.916663071	0.009520209
cg18359338	0.003625641	0.808142067	0.376671885	0.707149424	0.791346748	-6.710922671	0.811714173	0.804867638	0.006846535
cg00472801	-0.00382794	0.183915995	-0.37654301	0.707244934	0.791386421	-6.710970969	0.181647138	0.18599578	-0.004348642
cg18455405	-0.002366047	0.936045214	-0.376276362	0.707442565	0.791532996	-6.71107085	0.934325473	0.937621644	-0.003296171
cg27391934	-0.004612475	0.126918956	-0.376204185	0.707496063	0.791532996	-6.711097873	0.125156209	0.128534807	-0.003378598
cg16435644	0.004852488	0.789818773	0.376019528	0.707632941	0.79161892	-6.711166987	0.791224115	0.788530544	0.002693571
cg21018156	0.004760666	0.810244532	0.375914545	0.707710764	0.791638772	-6.711206265	0.814737623	0.806125866	0.008611757
cg10183235	0.00803262	0.855770698	0.375807096	0.707790418	0.791660668	-6.711246454	0.862628844	0.849484063	0.01314478
cg12786023	-0.012476748	0.834639399	-0.375329924	0.708144195	0.791989141	-6.711424794	0.82817419	0.840565841	-0.012391651
cg10866131	0.007547076	0.836265949	0.362026161	0.718046181	0.799700632	-6.711449489	0.838264372	0.834370893	0.00389348
cg13957874	0.004729334	0.184214871	0.375000573	0.708388414	0.792195038	-6.711547754	0.18822209	0.180541588	0.007680501
cg03211192	0.007429487	0.132012545	0.374848239	0.708501383	0.792254134	-6.71160459	0.137677343	0.126819814	0.010857529
cg03570766	0.004156717	0.843915812	0.374105274	0.709052446	0.792737218	-6.711881462	0.845637456	0.842337638	0.003299818
cg21887193	-0.006809297	0.212724491	-0.374103559	0.709053719	0.792737218	-6.711882101	0.212725689	0.212723393	2.30E-06
cg20802509	0.004592335	0.883413109	0.37372683	0.709333201	0.792982403	-6.712022282	0.887124848	0.880010681	0.007114167
cg20973649	-0.012799856	0.775456273	-0.373491447	0.709507844	0.793060676	-6.712109797	0.771603375	0.778988097	-0.007384722
cg22025816	-0.004167372	0.154487225	-0.373470229	0.709523587	0.793060676	-6.712117683	0.156400315	0.15273356	0.003666755
cg02566953	-0.010171208	0.866249531	-0.373295662	0.709653119	0.793138181	-6.712182547	0.862003909	0.870141351	-0.008137443
cg07356135	-0.004593457	0.856327969	-0.372472589	0.710263966	0.793753565	-6.712487971	0.854158375	0.858316764	-0.004158389
cg18180710	0.007716532	0.074974206	0.371803614	0.710760588	0.794241203	-6.712735718	0.080023757	0.070345451	0.009678306
cg02954524	0.009175979	0.859150322	0.367244467	0.714155011	0.796865277	-6.713004392	0.864588129	0.854081179	0.010506951
cg24130945	0.009471021	0.849363147	0.37107047	0.711304989	0.794714757	-6.713006718	0.85778664	0.841641612	0.016145027
cg22146018	-0.005156144	0.171928229	-0.370899847	0.711431708	0.794788946	-6.71306971	0.173144325	0.170813475	0.002330851
cg18693421	0.003078254	0.026718581	0.370281466	0.711891037	0.795234672	-6.71329777	0.029074588	0.024558908	0.004515679
cg00153831	0.003362398	0.883418868	0.369822562	0.712231976	0.795548084	-6.713466769	0.887215335	0.879938774	0.007276561
cg22707239	-0.003838678	0.138067341	-0.369365625	0.712571511	0.795792423	-6.713634836	0.138016017	0.138114387	-9.84E-05
cg13404427	0.010967682	0.924422722	0.369236276	0.712667637	0.795832326	-6.713682374	0.93841671	0.9115949	0.02682181
cg11626785	0.002108475	0.870886733	0.369054803	0.712802506	0.795915484	-6.713749041	0.873107878	0.868850684	0.004257194
cg07904290	-0.009177584	0.903153862	-0.368703139	0.713063886	0.796139877	-6.713878138	0.897372805	0.908453165	-0.01108036
cg20241816	0.011841626	0.860480266	0.368166434	0.713462866	0.796450372	-6.714074927	0.869082992	0.852594434	0.016488558
cg14980177	0.006684199	0.114635786	0.36806399	0.713539031	0.796452222	-6.714112457	0.12031372	0.109431014	0.010882706
cg05345823	-0.007183447	0.876256491	-0.368001613	0.713585409	0.796452222	-6.714135303	0.874319591	0.878031982	-0.003712392
cg18584012	-0.003930523	0.198433679	-0.36772352	0.713792183	0.796615533	-6.714237111	0.199273855	0.197663519	0.001610336
cg06752985	0.006311486	0.891717667	0.367601316	0.713883055	0.796649476	-6.714281824	0.894756817	0.888931779	0.005825038
cg05542646	0.005131448	0.856782271	0.367178648	0.714197383	0.796865277	-6.714436362	0.862644222	0.851408817	0.011235405
cg08021780	0.002894178	0.069812842	0.366977087	0.714347297	0.796965061	-6.714509995	0.071051679	0.068677241	0.002374437
cg18995821	0.008254534	0.89232419	0.366458252	0.714733239	0.797257644	-6.714699347	0.897364912	0.887703528	0.009661384
cg03637781	0.002129159	0.061500658	0.366380528	0.714791061	0.797257644	-6.71472769	0.063203462	0.059939755	0.003263708
cg01611524	0.007680792	0.853866147	0.366035834	0.715047514	0.797476182	-6.714853314	0.857232294	0.850780513	0.006451781
cg07777115	-0.001989348	0.962782481	-0.365750678	0.715259695	0.797622203	-6.71495715	0.960816031	0.964585061	-0.00376903
cg10307134	0.003963892	0.134291233	0.365697181	0.715299504	0.797622203	-6.714976622	0.139041772	0.129936572	0.0091052
cg21287367	0.002323061	0.861539927	0.36545712	0.715478152	0.797705419	-6.715063962	0.861777943	0.861321745	0.000456198
cg07984614	0.004544148	0.8935793	0.36538804	0.715529562	0.797705419	-6.715089084	0.897206925	0.890253977	0.006952948
cg23032936	0.004504739	0.133493072	0.365352859	0.715555745	0.797705419	-6.715101876	0.137297537	0.130005645	0.007291892
cg20962500	-0.004745223	0.809558222	-0.364082481	0.716501428	0.798584386	-6.715562986	0.807940087	0.811041513	-0.003101426
cg13585749	0.009046352	0.797705819	0.364049471	0.716526007	0.798584386	-6.715574947	0.800189679	0.795428948	0.004760731
cg05206351	-0.007002759	0.825709312	-0.363858678	0.716668075	0.798652151	-6.715644054	0.822148651	0.828973252	-0.0068246
cg24170716	0.004710953	0.876136669	0.363805024	0.716708028	0.798652151	-6.715663482	0.879768004	0.872807945	0.006960059
cg17416722	0.008902605	0.138569251	0.363571148	0.716882194	0.79877868	-6.715748134	0.144424694	0.133201762	0.011222932
cg06540372	0.005537157	0.849240005	0.363218936	0.717144512	0.799003402	-6.715875514	0.852882681	0.845900886	0.006981796
cg02890194	-0.004801983	0.1658316	-0.36297957	0.717322804	0.799134477	-6.715962012	0.163075341	0.16835817	-0.005282829
cg25364009	0.007464149	0.821072388	0.362842552	0.717424869	0.799180616	-6.7160115	0.826354745	0.816230228	0.010124517
cg16108059	-0.005331357	0.21214259	-0.361982057	0.718065973	0.799700632	-6.716321865	0.209891213	0.214206353	-0.00431514
cg21699330	-0.004581471	0.199322946	-0.361971612	0.718073756	0.799700632	-6.716325628	0.199965628	0.19873382	0.001231809
cg26728709	0.003540123	0.17613922	0.361214705	0.71863785	0.800261215	-6.716598015	0.180301804	0.172323518	0.007978286
cg02129159	0.004644868	0.841753938	0.360721953	0.719005163	0.800602589	-6.716775036	0.844551905	0.839189136	0.00536277
cg10111977	-0.003659147	0.156625315	-0.360523364	0.719153216	0.800699783	-6.71684631	0.157364961	0.155947306	0.001417655
cg01255059	0.007174501	0.868114649	0.35992396	0.719600152	0.801129706	-6.717061202	0.871622159	0.864899431	0.006722728
cg00148780	-0.00270117	0.888164499	-0.35977403	0.71971196	0.801186491	-6.717114898	0.885948195	0.890196111	-0.004247916
cg08579780	0.011899745	0.812614156	0.359624165	0.719823726	0.801243219	-6.717168548	0.820881916	0.805035377	0.01584654
cg01891497	0.005515576	0.142368628	0.359435465	0.719964463	0.8012596	-6.717236069	0.146515451	0.138567373	0.007948078
cg11706829	-0.007211921	0.788635491	-0.359271051	0.720087094	0.8012596	-6.717294871	0.783624978	0.793228462	-0.009603483
cg04577715	-0.001118444	0.919211642	-0.359266774	0.720090284	0.8012596	-6.7172964	0.918846524	0.919546333	-0.000699809
cg02913768	-0.004910976	0.209459689	-0.359212656	0.720130651	0.8012596	-6.717315749	0.211191465	0.207872227	0.003319238
cg15998127	-0.011327202	0.883311807	-0.359188298	0.720148819	0.8012596	-6.717324456	0.87319336	0.89258705	-0.01939369
cg26677315	0.004827056	0.210054442	0.359115279	0.720203286	0.8012596	-6.717350557	0.216827137	0.203846138	0.012980999
cg14213590	-0.005345538	0.223620513	-0.358536317	0.720635198	0.801626982	-6.717557316	0.222990956	0.224197607	-0.001206651
cg12361387	0.009002328	0.846275666	0.358509544	0.720655174	0.801626982	-6.71756687	0.850143663	0.842730002	0.00741366
cg24935981	0.004168712	0.829852594	0.358207789	0.720880324	0.801762308	-6.717674493	0.833841886	0.826195743	0.007646143
cg12089094	-0.00864883	0.808395228	-0.358183401	0.720898522	0.801762308	-6.717683187	0.802980483	0.813358745	-0.010378262
cg05018467	-0.00451587	0.205830828	-0.358060694	0.720990086	0.801796469	-6.717726923	0.207548464	0.204256328	0.003292136
cg01298350	-0.002848459	0.095502931	-0.357941703	0.721078882	0.801827546	-6.71776932	0.096243888	0.09482372	0.001420168
cg06426293	0.007542337	0.84151839	0.357586386	0.721344054	0.802054729	-6.717895836	0.847060776	0.836437869	0.010622907
cg27585222	-0.005461724	0.810515798	-0.356917906	0.721843031	0.802541817	-6.71813352	0.807157599	0.813594146	-0.006436548
cg13874759	0.014473888	0.843013734	0.35676899	0.721954204	0.8025977	-6.718186408	0.84982911	0.836766306	0.013062804
cg01026025	0.003254637	0.873268293	0.356280054	0.722319258	0.802933801	-6.718359901	0.874181867	0.872430851	0.001751017
cg14795409	0.006297683	0.855026846	0.356200847	0.722378402	0.802933801	-6.718387984	0.85903099	0.85135638	0.00767461
cg07273299	-0.003882686	0.181622465	-0.355924863	0.722584495	0.803095133	-6.718485787	0.182366678	0.18094027	0.001426408
cg12067981	0.004063809	0.907306834	0.355736497	0.72272517	0.803183737	-6.718552496	0.909921308	0.904910233	0.005011075
cg14120340	0.005857609	0.844275335	0.340709696	0.733983741	0.811725032	-6.718570595	0.843943357	0.844574114	-0.000630757
cg19182035	0.001651059	0.948597567	0.355470687	0.722923697	0.803336613	-6.718646572	0.949476902	0.94779151	0.001685392
cg18622896	0.004906363	0.188694874	0.355234173	0.72310036	0.803437477	-6.71873022	0.195300793	0.182639448	0.012661346
cg05477480	-0.011000955	0.834293092	-0.355172902	0.723146129	0.803437477	-6.718751881	0.829632755	0.838565068	-0.008932313
cg14623296	-0.002997231	0.812001019	-0.354992492	0.723280898	0.803437477	-6.718815639	0.810405391	0.813463678	-0.003058288
cg15630394	0.005373451	0.890709436	0.35498812	0.723284164	0.803437477	-6.718817184	0.894088653	0.887611821	0.006476832
cg23200357	0.003721556	0.817063616	0.35494105	0.723319328	0.803437477	-6.718833813	0.82188683	0.812642337	0.009244493
cg25271055	0.003833826	0.884456314	0.354471677	0.723670005	0.803759243	-6.718999516	0.88663913	0.882455399	0.00418373
cg14755254	-0.010519674	0.103528291	-0.354071464	0.723969058	0.80395657	-6.719140631	0.099280523	0.107422078	-0.008141555
cg13889630	-0.014103897	0.887805852	-0.3540385	0.723993691	0.80395657	-6.719152247	0.884268614	0.891048321	-0.006779708
cg06875669	0.003478198	0.847292512	0.353988968	0.724030706	0.80395657	-6.719169699	0.850116636	0.844703733	0.005412903
cg16427552	0.00257494	0.037170149	0.353781902	0.724185454	0.804060645	-6.719242631	0.038056626	0.036357545	0.001699082
cg02693701	-0.004420155	0.797810657	-0.353631631	0.724297765	0.804117588	-6.719295533	0.794829051	0.800543796	-0.005714745
cg14024242	-0.004571209	0.178905216	-0.353045631	0.72473579	0.8045361	-6.719501613	0.176689825	0.180935992	-0.004246168
cg10678896	0.00707634	0.834524786	0.352828407	0.724898184	0.804598863	-6.719577918	0.838184375	0.831170163	0.007014213
cg20949306	0.003097402	0.912172041	0.35280665	0.72491445	0.804598863	-6.719585558	0.912583363	0.911794995	0.000788368
cg17369140	0.006727235	0.097169317	0.352561038	0.725098083	0.804734898	-6.719671774	0.101451425	0.093244052	0.008207373
cg12870016	0.003827506	0.794192369	0.352350397	0.725255583	0.804841908	-6.719745666	0.794967279	0.793482035	0.001485244
cg01331923	0.004273506	0.183668826	0.350757775	0.726446795	0.806095951	-6.720302926	0.188699592	0.17905729	0.009642302
cg23767840	0.005207858	0.790107742	0.35055773	0.726596467	0.806194144	-6.720372744	0.791768445	0.788585431	0.003183014
cg20740024	0.008074472	0.849115835	0.350376168	0.72673232	0.806276987	-6.720436076	0.852122894	0.846359365	0.00576353
cg14667273	-0.003664892	0.177018295	-0.349753805	0.727198066	0.806725788	-6.720652922	0.176949267	0.177081571	-0.000132305
cg06110166	0.014111054	0.168983421	0.34951949	0.727373442	0.806852416	-6.720734463	0.178822596	0.159964177	0.018858419
cg19834563	0.003326611	0.881008116	0.349249116	0.727575825	0.807008977	-6.720828484	0.883118305	0.879073776	0.004044528
cg14460215	-0.01186029	0.805809189	-0.349022258	0.72774565	0.807080223	-6.720907317	0.804331555	0.807163686	-0.00283213
cg00096742	-0.006083709	0.86316137	-0.348999675	0.727762556	0.807080223	-6.720915162	0.859588584	0.866436424	-0.00684784
cg19466967	-0.004006952	0.873953943	-0.348914986	0.727825958	0.807082609	-6.720944576	0.871965094	0.875777055	-0.003811962
cg08285570	0.002961944	0.82041659	0.348633409	0.728036772	0.807248447	-6.721042323	0.821571396	0.819358018	0.002213378
cg15144391	-0.012940513	0.151238636	-0.348100584	0.72843575	0.807574241	-6.721227073	0.150432367	0.151977716	-0.001545348
cg11865801	0.007672058	0.85605805	0.348010415	0.728503276	0.807574241	-6.72125831	0.861045288	0.851486416	0.009558872
cg20381798	-0.0021103	0.102161012	-0.347995485	0.728514457	0.807574241	-6.721263481	0.102597885	0.101760545	0.000837341
cg02950209	0.004164827	0.883121612	0.347365752	0.728986113	0.808029106	-6.721481403	0.885112728	0.881296422	0.003816306
cg08509907	0.003756104	0.930584175	0.34705753	0.729217003	0.808217044	-6.721587921	0.932577381	0.92875707	0.003820311
cg22750960	-0.006708443	0.889887013	-0.346640794	0.72952922	0.808495083	-6.721731791	0.885820699	0.893614467	-0.007793768
cg23893806	-0.00362427	0.121640761	-0.346176839	0.729876867	0.808781124	-6.721891758	0.122344314	0.120995838	0.001348475
cg18373318	-0.004759344	0.190424121	-0.346132518	0.72991008	0.808781124	-6.721907028	0.187229655	0.193352382	-0.006122727
cg15120247	0.01295536	0.788798491	0.345776111	0.730177182	0.809009058	-6.722029754	0.805219512	0.773745889	0.031473623
cg27208514	-0.010081574	0.796872681	-0.345557533	0.730341008	0.809122537	-6.722104957	0.788152956	0.804865763	-0.016712807
cg01577475	-0.006954816	0.18936728	-0.345435862	0.730432206	0.809146537	-6.722146797	0.185097984	0.193280802	-0.008182818
cg26711344	0.00392946	0.802710365	0.345364786	0.730485483	0.809146537	-6.722171233	0.807309698	0.798494309	0.00881539
cg26229895	-0.005758833	0.847886758	-0.345277022	0.730551271	0.80915139	-6.722201398	0.844959842	0.850569764	-0.005609922
cg23418075	0.009821396	0.143174831	0.344864281	0.730860686	0.809351033	-6.722343159	0.144463472	0.141993576	0.002469897
cg11047442	-0.008212571	0.80384112	-0.344835734	0.730882088	0.809351033	-6.722352958	0.799171715	0.808121408	-0.008949693
cg15219685	-0.002631846	0.197512615	-0.34479079	0.730915784	0.809351033	-6.722368383	0.198609885	0.196506785	0.0021031
cg13098428	-0.01139376	0.82949432	-0.344484723	0.731145265	0.809482324	-6.722473374	0.822678881	0.835741806	-0.013062925
cg20170601	-0.005083607	0.21505424	-0.344466228	0.731159133	0.809482324	-6.722479715	0.216486593	0.213741251	0.002745342
cg04460332	-0.004239021	0.20651172	-0.344386859	0.731218646	0.809482324	-6.722506924	0.206281568	0.206722692	-0.000441124
cg00564737	-0.003902223	0.17997328	-0.344157778	0.731390427	0.809604474	-6.722585424	0.17917327	0.180706623	-0.001533353
cg17522386	-0.006395433	0.879004542	-0.34290489	0.73233017	0.810519856	-6.723013828	0.877904565	0.880012854	-0.002108289
cg06136472	-0.005509911	0.849473107	-0.342891259	0.732340397	0.810519856	-6.723018481	0.846334535	0.852350131	-0.006015596
cg17348378	0.008699601	0.819445362	0.34264689	0.732523737	0.810654681	-6.723101854	0.827274174	0.812268951	0.015005222
cg06846895	-0.005240354	0.885159104	-0.342420669	0.732693475	0.810707576	-6.723178982	0.881277642	0.88871711	-0.007439469
cg10180404	0.009189639	0.205725601	0.342419193	0.732694583	0.810707576	-6.723179485	0.212743023	0.199292964	0.013450059
cg03549208	-0.009510094	0.858275192	-0.34231941	0.732769456	0.810722345	-6.723213489	0.85350863	0.86264454	-0.00913591
cg10095429	-0.003695782	0.800015197	-0.341909798	0.733076841	0.810994335	-6.723352973	0.797578489	0.802248846	-0.004670357
cg03231326	0.003717104	0.908704956	0.326540608	0.744647074	0.819323188	-6.723390158	0.911716465	0.905994597	0.005721868
cg05202629	-0.005293313	0.216006104	-0.341633221	0.733284417	0.811155873	-6.72344706	0.215845883	0.216152974	-0.000307091
cg03559183	-0.004049159	0.88630041	-0.34130347	0.733531926	0.811317139	-6.723559138	0.884795872	0.88767957	-0.002883698
cg14484676	0.002736321	0.872483536	0.34127494	0.733553343	0.811317139	-6.72356883	0.875612862	0.869614987	0.005997876
cg12701888	0.003098364	0.860176677	0.340344887	0.734251594	0.81195311	-6.723884332	0.863569429	0.857066654	0.006502774
cg22637024	0.002376061	0.828507981	0.340101873	0.734434078	0.812070842	-6.723966628	0.830739895	0.826462059	0.004277836
cg23973162	0.005482184	0.816871776	0.340038971	0.734481315	0.812070842	-6.723987921	0.82312379	0.811140762	0.011983027
cg06649540	-0.003836413	0.825709278	-0.339939978	0.734555657	0.812084897	-6.724021422	0.82552772	0.825875705	-0.000347985
cg11404795	-0.005172407	0.821239651	-0.339669877	0.734758509	0.812234075	-6.724112778	0.818084304	0.824132052	-0.006047747
cg04806177	0.003004195	0.850220303	0.339596163	0.734813874	0.812234075	-6.724137698	0.852673462	0.847971574	0.004701888
cg18251222	0.009946453	0.116849627	0.332454233	0.740190442	0.816193436	-6.724153634	0.125226271	0.109310648	0.015915622
cg10503606	0.003549239	0.889513557	0.338997547	0.735263527	0.812531835	-6.724339868	0.891733485	0.887478623	0.004254862
cg03861798	0.001480998	0.96118389	0.338965715	0.735287441	0.812531835	-6.724350608	0.961425233	0.960962659	0.000462573
cg15358372	-0.004119266	0.183209152	-0.338908655	0.735330307	0.812531835	-6.724369859	0.18336938	0.183062276	0.000307104
cg16236270	0.00464874	0.806248523	0.33889585	0.735339927	0.812531835	-6.724374178	0.813527376	0.799576241	0.013951135
cg04663690	0.009299222	0.829771252	0.338827113	0.735391566	0.812531835	-6.724397363	0.837592433	0.822601836	0.014990597
cg02525572	0.011647426	0.831354533	0.338676653	0.735504607	0.812588597	-6.724448096	0.839703294	0.823701502	0.016001793
cg06302815	0.011809678	0.813470904	0.338398444	0.735713639	0.812751393	-6.724541845	0.821905321	0.805739355	0.016165966
cg01233795	-0.003881573	0.15044565	-0.338302062	0.73578606	0.812763258	-6.724574305	0.151236482	0.149720721	0.001515761
cg24243314	0.005976643	0.091731496	0.337739613	0.736208731	0.813161982	-6.724763547	0.096229461	0.087608362	0.008621098
cg26935330	-0.011131222	0.849342191	-0.337612415	0.736304329	0.813199409	-6.724806301	0.845726052	0.852656984	-0.006930932
cg10417809	0.004285574	0.141031486	0.337524286	0.736370567	0.813204405	-6.724835913	0.145468908	0.136963849	0.008505059
cg03146219	-0.009216731	0.7938206	-0.337173237	0.736634435	0.813427633	-6.724953793	0.788874445	0.798354576	-0.009480131
cg20803916	0.006921334	0.80811539	0.336934535	0.736813874	0.813493202	-6.725033877	0.816277244	0.80063369	0.015643554
cg09653571	0.003240126	0.917166672	0.336929998	0.736817285	0.813493202	-6.725035399	0.919322171	0.915190798	0.004131373
cg17348856	0.002507618	0.885309654	0.336274881	0.737309831	0.813968804	-6.725254897	0.887004634	0.883755922	0.003248712
cg25064854	-0.003478462	0.862004198	-0.336018342	0.737502739	0.81409325	-6.725340735	0.861250061	0.86269549	-0.001445429
cg18720736	-0.00606612	0.823126795	-0.335960655	0.73754612	0.81409325	-6.725360028	0.823444752	0.822835335	0.000609417
cg21625068	0.003992425	0.826439117	0.335773437	0.737686914	0.814180456	-6.725422619	0.828704948	0.824362106	0.004342842
cg07712165	0.008874657	0.878119585	0.334451685	0.738681169	0.815209528	-6.725863518	0.881475081	0.875043714	0.006431368
cg02357623	0.004098678	0.842872056	0.334344445	0.738761857	0.815230298	-6.725899214	0.844308662	0.841555167	0.002753495
cg00364287	0.004578139	0.164707142	0.334141906	0.738914256	0.815330192	-6.725966601	0.169271324	0.160523309	0.008748015
cg21638700	-0.004472645	0.203630131	-0.333869124	0.739119526	0.815410681	-6.726057293	0.204962771	0.202408545	0.002554226
cg02703728	0.003249657	0.179911056	0.333835825	0.739144585	0.815410681	-6.726068359	0.183664395	0.176470495	0.0071939
cg17345870	0.004375789	0.114827086	0.333798272	0.739172846	0.815410681	-6.726080837	0.114474419	0.115150364	-0.000675945
cg24933702	-0.00238027	0.903479283	-0.318250871	0.750908983	0.823874078	-6.726259552	0.902219519	0.904613071	-0.002393552
cg05583717	-0.00381561	0.16395125	-0.333189194	0.739631259	0.815848075	-6.726283029	0.164288132	0.163642442	0.00064569
cg04508044	0.003689794	0.156612515	0.333098096	0.739699831	0.815855418	-6.726313238	0.160146548	0.153372985	0.006773563
cg01914144	-0.003476953	0.152260426	-0.33251026	0.74014236	0.816193436	-6.726507976	0.152858175	0.151712489	0.001145685
cg15251010	-0.002826655	0.853027949	-0.332412188	0.740216198	0.816193436	-6.726540432	0.854037999	0.852102069	0.00193593
cg21796654	-0.004099249	0.157406079	-0.3323619	0.740254061	0.816193436	-6.72655707	0.157480096	0.15733823	0.000141866
cg22059315	-0.001701873	0.838136502	-0.331770973	0.740699026	0.816615719	-6.726752399	0.837396246	0.83881507	-0.001418824
cg15770150	0.007987733	0.868183937	0.331533978	0.740877507	0.816744157	-6.726830639	0.871096019	0.86551453	0.005581489
cg27010449	0.00431555	0.836969132	0.331277627	0.741070581	0.81677896	-6.726915206	0.838054426	0.83597428	0.002080146
cg08994981	0.003630034	0.871048394	0.331266779	0.741078752	0.81677896	-6.726918784	0.870681416	0.871384791	-0.000703375
cg00445202	0.007860816	0.790070088	0.331245163	0.741095033	0.81677896	-6.726925911	0.793336163	0.787076186	0.006259977
cg02959725	-0.003637493	0.794957119	-0.330748785	0.741468937	0.817122705	-6.72708946	0.794368424	0.795496757	-0.001128333
cg13360540	-0.003717659	0.871774858	-0.330663905	0.74153288	0.817124834	-6.727117402	0.869267181	0.874073562	-0.00480638
cg03961510	-0.002369578	0.927880247	-0.330154044	0.741917016	0.817479766	-6.727285095	0.925482893	0.930077822	-0.004594929
cg01345354	0.005347814	0.832683304	0.329794851	0.742187676	0.817709616	-6.727403078	0.835040872	0.8305222	0.004518672
cg23426633	-0.003601427	0.823553491	-0.329659834	0.742289423	0.817753342	-6.727447394	0.821415623	0.825513203	-0.00409758
cg26610002	-0.003465302	0.178805592	-0.329315295	0.742549082	0.817937441	-6.727560397	0.179014417	0.178614169	0.000400248
cg23536057	-0.003870649	0.202685587	-0.329273372	0.742580679	0.817937441	-6.727574139	0.204236092	0.20126429	0.002971802
cg00837832	0.005998007	0.816319459	0.329056693	0.742743996	0.818048949	-6.727645137	0.818295583	0.814508013	0.00378757
cg20057742	-0.003466221	0.146230855	-0.32880724	0.742932029	0.818136926	-6.727726816	0.145639981	0.146772489	-0.001132508
cg12968518	0.006956847	0.102265526	0.328785987	0.74294805	0.818136926	-6.727733772	0.110140935	0.095046402	0.015094533
cg22451408	-0.003809255	0.17003163	-0.328678369	0.743029175	0.818157888	-6.727768988	0.170526571	0.169577935	0.000948636
cg05929553	0.010537386	0.912905892	0.328092384	0.743470961	0.818510322	-6.72796054	0.918751763	0.907547178	0.011204585
cg25993932	0.004421502	0.208271949	0.328089043	0.74347348	0.818510322	-6.727961631	0.212937672	0.203995036	0.008942636
cg27064927	-0.004570788	0.863713006	-0.327877884	0.743632698	0.818617215	-6.728030572	0.862926286	0.864434167	-0.001507881
cg27204616	-0.001744919	0.899112686	-0.327607234	0.74383679	0.818773484	-6.728118872	0.898380237	0.899784098	-0.001403861
cg24211572	-0.007547515	0.871602331	-0.3273666	0.744018262	0.818904831	-6.728197318	0.867697358	0.87518189	-0.007484532
cg02495310	0.005341985	0.173359722	0.327213583	0.744133666	0.818963445	-6.728247171	0.175263008	0.171615043	0.003647965
cg27572510	0.003802158	0.813033288	0.326747108	0.744485514	0.819256872	-6.728399005	0.816535065	0.809823325	0.006711739
cg15671450	0.004693181	0.131903979	0.326695254	0.744524629	0.819256872	-6.72841587	0.134331195	0.12967903	0.004652165
cg08319936	-0.003287742	0.836677591	-0.326344109	0.744789527	0.819410889	-6.728530005	0.837159366	0.836235964	0.000923402
cg12089032	-0.003033436	0.835571632	-0.326262426	0.744851152	0.819410889	-6.728556537	0.834238939	0.836793268	-0.002554329
cg13646034	0.012103196	0.852174387	0.326115936	0.744961674	0.819464061	-6.728604104	0.860566818	0.844481324	0.016085493
cg07419021	-0.002268553	0.073976679	-0.325843483	0.745167245	0.819621768	-6.728692514	0.073540443	0.074376563	-0.00083612
cg09589202	0.003028459	0.832585252	0.325398175	0.745503277	0.819922935	-6.728836858	0.836102717	0.829360909	0.006741808
cg04601779	0.002650189	0.795698753	0.325080889	0.745742733	0.820086982	-6.728939583	0.797334147	0.794199641	0.003134506
cg05295494	-0.00087282	0.019988887	-0.32503561	0.745776907	0.820086982	-6.728954235	0.019729947	0.02022625	-0.000496303
cg20370793	-0.002961897	0.86431711	-0.324653756	0.74606513	0.820335466	-6.729077715	0.862370346	0.866101643	-0.003731297
cg24360425	0.00425696	0.796975733	0.324292054	0.746338175	0.82056722	-6.729194546	0.797695012	0.796316394	0.001378618
cg07722359	-0.001776546	0.96150589	-0.323656699	0.746817877	0.821026127	-6.729399452	0.960284179	0.962625792	-0.002341613
cg04544994	0.003616906	0.820685697	0.323478069	0.746952763	0.8210659	-6.729456989	0.821868235	0.819601704	0.00226653
cg06063484	0.001458842	0.905223132	0.323443754	0.746978676	0.8210659	-6.729468039	0.90576619	0.904725328	0.001040862
cg13990947	0.00325058	0.125960798	0.323206935	0.747157515	0.821193976	-6.729544262	0.125402455	0.126472613	-0.001070158
cg19033943	-0.003914574	0.829101771	-0.323111401	0.747229664	0.821204777	-6.729574994	0.826719879	0.831285173	-0.004565294
cg03075889	0.010260894	0.841973837	0.322616363	0.74760356	0.821547169	-6.729734101	0.841268922	0.84262001	-0.001351088
cg24121069	0.008171228	0.808356206	0.322130623	0.747970491	0.821881852	-6.729889983	0.814841573	0.802411287	0.012430286
cg14044167	-0.009366553	0.838743372	-0.322033345	0.748043983	0.821894068	-6.729921173	0.831593245	0.845297655	-0.013704411
cg25958450	-0.011572003	0.16693588	-0.321365186	0.748548826	0.82238018	-6.730135149	0.164027168	0.169602199	-0.005575031
cg10431713	-0.00420032	0.143394176	-0.320773786	0.748995763	0.822802598	-6.730324172	0.142739963	0.143993871	-0.001253908
cg11426344	-0.007402285	0.812192613	-0.32051132	0.749194143	0.822951919	-6.73040795	0.811693615	0.812650028	-0.000956413
cg19772114	0.003224032	0.906141263	0.320383668	0.749290632	0.822989302	-6.730448672	0.906461036	0.905848137	0.000612899
cg07081946	-0.009022417	0.833724736	-0.320096846	0.74950745	0.823158832	-6.73054011	0.830402079	0.836770506	-0.006368428
cg13957457	-0.006185929	0.918034738	-0.319755108	0.749765805	0.82333306	-6.730648948	0.918192442	0.917890176	0.000302266
cg01844751	0.00352677	0.887707312	0.319721712	0.749791054	0.82333306	-6.730659578	0.890606261	0.885049942	0.005556319
cg07706880	0.006957442	0.838274278	0.319049939	0.750299008	0.823822183	-6.730873166	0.844333807	0.83271971	0.011614097
cg02061820	-0.004587479	0.192473312	-0.318781693	0.75050187	0.823874078	-6.730958329	0.194446763	0.190664315	0.003782448
cg15933501	0.003453621	0.874418262	0.318756197	0.750521152	0.823874078	-6.73096642	0.875487322	0.87343829	0.002049033
cg03292225	0.002202524	0.882226456	0.318656224	0.750596762	0.823874078	-6.730998139	0.885318623	0.87939197	0.005926653
cg03958058	-0.011510942	0.831196442	-0.318595648	0.750642577	0.823874078	-6.731017353	0.82478345	0.837075018	-0.012291568
cg06418245	-0.004368557	0.851288066	-0.318478359	0.750731288	0.823874078	-6.731054546	0.849138117	0.853258853	-0.004120736
cg04608193	-0.003799365	0.170776583	-0.31842359	0.750772713	0.823874078	-6.731071909	0.172840321	0.168884824	0.003955497
cg25335258	0.002252972	0.856156578	0.318336959	0.750838239	0.823874078	-6.731099366	0.858059348	0.854412372	0.003646976
cg19320820	0.004917414	0.197320936	0.318302914	0.750863991	0.823874078	-6.731110155	0.203867211	0.191320185	0.012547026
cg14197892	0.003828939	0.799903175	0.318033934	0.751067456	0.823979342	-6.731195351	0.803665445	0.796454426	0.007211019
cg11815008	-0.004581071	0.85922706	-0.317804896	0.751240722	0.824026305	-6.731267839	0.856860459	0.861396444	-0.004535985
cg11286901	0.003456378	0.808009172	0.317797991	0.751245946	0.824026305	-6.731270024	0.813239051	0.803215115	0.010023936
cg08061367	0.00911196	0.851996931	0.317617468	0.75138252	0.824026305	-6.73132712	0.856963226	0.847444494	0.009518732
cg20680669	0.003788284	0.884179287	0.31759492	0.751399579	0.824026305	-6.731334249	0.888064678	0.880617677	0.007447001
cg20918017	0.002838962	0.807664204	0.317564043	0.75142294	0.824026305	-6.731344011	0.810882308	0.804714275	0.006168033
cg07382923	0.005428357	0.136551286	0.317412506	0.751537593	0.824083453	-6.731391906	0.139839167	0.133537395	0.006301773
cg00340919	0.009748043	0.793039519	0.31701398	0.751839144	0.824345515	-6.731517756	0.804018923	0.782975066	0.021043857
cg08081346	0.003323616	0.84220284	0.316554048	0.752187206	0.824602663	-6.731662801	0.843993415	0.84056148	0.003431934
cg05828925	0.004425716	0.152754856	0.316538686	0.752198832	0.824602663	-6.731667642	0.156498032	0.149323612	0.00717442
cg24829772	0.002896524	0.846560336	0.315778801	0.752774004	0.82516455	-6.731906809	0.848591212	0.844698699	0.003892513
cg10881242	0.006123403	0.196983353	0.315351236	0.753097698	0.825450705	-6.732041129	0.204827759	0.189792648	0.015035111
cg03603331	-0.004461369	0.830538986	-0.315048178	0.753327159	0.82556713	-6.732136225	0.829023253	0.831928407	-0.002905155
cg20820107	-0.003837938	0.175061448	-0.315045452	0.753329223	0.82556713	-6.73213708	0.177015752	0.173270004	0.003745748
cg00894041	-0.011341683	0.793379481	-0.314671281	0.753612558	0.825775162	-6.732254364	0.793701637	0.793084171	0.000617466
cg17806162	0.003532028	0.150584404	0.314629249	0.753644388	0.825775162	-6.73226753	0.15131232	0.149917147	0.001395173
cg26072352	0.003184556	0.823354709	0.314542045	0.753710428	0.825778856	-6.73229484	0.82714367	0.819881494	0.007262176
cg09419670	-0.005513829	0.149955185	-0.314404781	0.753814382	0.825824086	-6.732337813	0.150042774	0.149874895	0.00016788
cg18634314	0.008571963	0.083289557	0.313950072	0.754158777	0.826066578	-6.732480034	0.086898535	0.079981328	0.006917207
cg03700464	-0.007073247	0.880890968	-0.313946992	0.754161109	0.826066578	-6.732480996	0.876017099	0.885358681	-0.009341582
cg24278027	0.004714123	0.109244968	0.313733614	0.754322739	0.826174942	-6.732547663	0.112929749	0.105867253	0.007062496
cg13415242	-0.002456655	0.801250815	-0.313449506	0.754537961	0.82632866	-6.732636359	0.801425334	0.801090839	0.000334495
cg26482585	0.005776119	0.059024647	0.313382785	0.754588507	0.82632866	-6.732657177	0.062590624	0.055755834	0.00683479
cg09990103	-0.001022083	0.980648343	-0.31328813	0.754660218	0.826338515	-6.732686703	0.980000701	0.981242015	-0.001241314
cg20354552	0.004174466	0.136279938	0.313191728	0.754733254	0.826349821	-6.732716765	0.139780515	0.133071075	0.00670944
cg05476733	0.007555238	0.882593398	0.31304168	0.754846939	0.826405626	-6.732763538	0.888555053	0.877128547	0.011426507
cg02501827	-0.004660611	0.198299184	-0.312833537	0.755004647	0.826509614	-6.732828383	0.19710567	0.199393239	-0.002287569
cg23740016	0.005146396	0.851899611	0.31262712	0.755161058	0.826612166	-6.732892648	0.853433623	0.850493434	0.002940189
cg10006377	0.002877359	0.835884253	0.312348908	0.755371888	0.826756665	-6.732979198	0.839345537	0.83271141	0.006634127
cg04875128	-0.003627199	0.06939325	-0.312287334	0.755418551	0.826756665	-6.732998343	0.067235305	0.071371366	-0.004136061
cg00842582	0.007594147	0.877425221	0.311458948	0.756046424	0.827375113	-6.733255542	0.882088255	0.873150773	0.008937482
cg22764591	-0.007889493	0.076283024	-0.311179216	0.756258484	0.827538452	-6.73334224	0.075792226	0.076732923	-0.000940697
cg02233436	-0.003260236	0.836156025	-0.311056819	0.756351276	0.827571267	-6.73338015	0.832885985	0.839153561	-0.006267576
cg19005485	-0.008276112	0.80390331	-0.310904064	0.756467089	0.827629262	-6.733427442	0.797920454	0.809387595	-0.011467142
cg21298523	-0.007885967	0.101852514	-0.31031214	0.756915915	0.828051558	-6.73361048	0.099803201	0.103731051	-0.003927851
cg26110038	-0.003354246	0.924032187	-0.310178149	0.757017524	0.828093966	-6.733651865	0.922572488	0.925370245	-0.002797757
cg21465150	0.005977612	0.792000275	0.309680728	0.757394774	0.828437863	-6.733805345	0.796045763	0.788291912	0.007753851
cg07744114	-0.00369841	0.152922076	-0.308867477	0.758011677	0.829043814	-6.734055745	0.15078808	0.154878239	-0.004090158
cg10967430	0.008663608	0.852572601	0.308375856	0.75838468	0.829345706	-6.734206796	0.857951206	0.847642213	0.010308993
cg03033996	0.004375495	0.806264596	0.308337767	0.758413581	0.829345706	-6.734218489	0.810991797	0.801931329	0.009060469
cg06088084	0.006933658	0.067220888	0.30769492	0.758901413	0.829761742	-6.734415618	0.073493243	0.061471229	0.012022014
cg06494592	-0.006310971	0.103768743	-0.307670463	0.758919975	0.829761742	-6.734423109	0.100821439	0.106470439	-0.005649
cg02579022	0.002482191	0.128038471	0.307334393	0.759175046	0.829971757	-6.734525993	0.129969222	0.126268617	0.003700605
cg04294866	-0.003217713	0.867918868	-0.306185076	0.760047559	0.830856702	-6.734876996	0.864123529	0.871397929	-0.007274401
cg01150270	-0.004506317	0.139544687	-0.305437999	0.760614874	0.831407897	-6.73510445	0.140228965	0.138917432	0.001311533
cg10730208	-0.002635491	0.083739915	-0.305046754	0.76091203	0.831604534	-6.735223346	0.084568905	0.082980008	0.001588897
cg23933723	0.003303465	0.154537572	0.304986499	0.760957798	0.831604534	-6.735241644	0.158103691	0.151268629	0.006835062
cg23414262	0.004754081	0.849979138	0.304951873	0.760984099	0.831604534	-6.735252157	0.854703107	0.845648834	0.009054273
cg01053087	-0.005446527	0.129004938	-0.304545861	0.761292517	0.831847737	-6.735375342	0.12759441	0.130297922	-0.002703512
cg04727604	-0.001542936	0.849442316	-0.304492695	0.761332907	0.831847737	-6.735391461	0.850156777	0.848787393	0.001369384
cg05479962	-0.002340985	0.114730823	-0.304175218	0.761574102	0.83204228	-6.735487653	0.112637129	0.116650043	-0.004012914
cg04412054	0.005542853	0.852242527	0.303956594	0.76174021	0.832154762	-6.735553836	0.856351992	0.848475517	0.007876475
cg27472156	-0.004525338	0.204378779	-0.303579437	0.762026795	0.832398829	-6.735667898	0.2061331	0.202770652	0.003362448
cg02338162	0.003162235	0.816469309	0.302836909	0.762591107	0.832940556	-6.735892046	0.818356921	0.814738998	0.003617922
cg16216905	-0.003066841	0.843926168	-0.302746001	0.762660205	0.832940556	-6.735919451	0.84511168	0.842839448	0.002272233
cg13203009	0.003011961	0.871862618	0.302663422	0.762722973	0.832940556	-6.735944338	0.872804525	0.870999203	0.001805322
cg23103570	0.003010331	0.818609608	0.302594227	0.76277557	0.832940556	-6.735965186	0.819869773	0.817454457	0.002415315
cg19081358	0.002644075	0.850609282	0.302429018	0.762901153	0.833008659	-6.736014943	0.853124748	0.848303438	0.004821311
cg17403863	-0.002807527	0.870447532	-0.302178525	0.763091578	0.833147545	-6.736090335	0.868106958	0.872593058	-0.0044861
cg19746536	-0.00807793	0.114444028	-0.301979687	0.763242743	0.833234013	-6.736150135	0.108814783	0.11960417	-0.010789387
cg06696666	-0.002137512	0.859353724	-0.301908004	0.763297243	0.833234013	-6.736171684	0.857264355	0.861268979	-0.004004625
cg02578956	-0.002792533	0.184254967	-0.301780223	0.763394395	0.833264953	-6.736210084	0.184057586	0.1844359	-0.000378315
cg14917244	-0.003419767	0.169048896	-0.301704382	0.763452059	0.833264953	-6.736232868	0.17057113	0.167653515	0.002917615
cg05126932	0.004655789	0.187164018	0.301368604	0.763707376	0.833474582	-6.736333672	0.193830946	0.181052667	0.012778279
cg06619156	-0.002425879	0.814722167	-0.301026356	0.76396764	0.833673079	-6.736436302	0.814285614	0.81512234	-0.000836726
cg06164961	0.003266261	0.795288928	0.300963039	0.764015793	0.833673079	-6.736455277	0.795807442	0.794813624	0.000993818
cg06880612	-0.003799645	0.203774378	-0.300547677	0.764331699	0.833886925	-6.73657965	0.205302086	0.202373979	0.002928107
cg16561172	-0.001692231	0.074895648	-0.300538947	0.764338338	0.833886925	-6.736582262	0.073574836	0.076106391	-0.002531556
cg23634134	0.006175431	0.202959969	0.300379272	0.764459791	0.833950382	-6.736630027	0.210717066	0.195849296	0.01486777
cg11977605	-0.003203686	0.174836289	-0.300214989	0.764584755	0.834017658	-6.736679144	0.176138027	0.173643029	0.002494998
cg05563222	-0.002712993	0.898864037	-0.300099049	0.764672949	0.834044818	-6.736713791	0.897536011	0.900081394	-0.002545383
cg25803614	-0.00438471	0.190316226	-0.299731818	0.76495232	0.834280476	-6.736823446	0.192460064	0.188351042	0.004109022
cg14858817	0.010596561	0.762215215	0.299153567	0.765392286	0.83464143	-6.736995839	0.766974147	0.757852861	0.009121286
cg13884741	-0.002757145	0.152582728	-0.29913034	0.76540996	0.83464143	-6.737002757	0.154188263	0.151110988	0.003077275
cg03497846	-0.003896755	0.161106909	-0.298742063	0.765705429	0.834894533	-6.737118318	0.162403589	0.159918286	0.002485304
cg24524451	0.003576228	0.141319711	0.298522532	0.765872502	0.835007608	-6.737183589	0.141792629	0.140886203	0.000906427
cg04566147	-0.00324778	0.796428225	-0.298370046	0.765988556	0.835065046	-6.737228899	0.795560849	0.79722332	-0.001662471
cg13672736	-0.009503955	0.862179463	-0.298229611	0.766095444	0.835112481	-6.737270607	0.862610599	0.861784256	0.000826343
cg20655737	0.003762677	0.180563509	0.297958124	0.766302091	0.835268645	-6.737351181	0.185798973	0.175764333	0.010034641
cg04959747	-0.004305977	0.200313485	-0.29780743	0.766416801	0.835324582	-6.737395873	0.202109865	0.198666804	0.003443062
cg04212021	-0.002893025	0.103680911	-0.297432748	0.766702038	0.835566351	-6.737506898	0.102344328	0.104906112	-0.002561784
cg24317585	0.002770643	0.838771278	0.297164366	0.76690637	0.835719917	-6.737586338	0.842388002	0.835455948	0.006932054
cg11366701	-0.003211585	0.139081516	-0.296732853	0.767234935	0.836008827	-6.737713915	0.139930568	0.138303219	0.001627349
cg01005608	-0.003995368	0.196654877	-0.296068973	0.767740516	0.836443788	-6.737909829	0.197960477	0.195458076	0.002502401
cg13217675	-0.003195262	0.135808468	-0.296041985	0.76776107	0.836443788	-6.737917784	0.137682244	0.13409084	0.003591404
cg02874992	0.005537826	0.811223102	0.295915687	0.767857265	0.83647943	-6.737955002	0.812679296	0.809888257	0.002791038
cg25149516	0.003208671	0.896969223	0.295654963	0.768055856	0.836561229	-6.738031784	0.896809995	0.897115183	-0.000305188
cg08551547	0.003591662	0.838165758	0.295650407	0.768059327	0.836561229	-6.738033125	0.839728746	0.836733018	0.002995727
cg20799095	0.003638737	0.838974512	0.295424797	0.768231185	0.836642724	-6.73809951	0.842228888	0.835991335	0.006237553
cg07102783	0.005623978	0.853139459	0.295385483	0.768261134	0.836642724	-6.738111073	0.859842067	0.846995402	0.012846666
cg11774399	-0.003478347	0.138074559	-0.295143063	0.768445812	0.836757003	-6.738182338	0.137298888	0.13878559	-0.001486702
cg15980277	-0.006714876	0.938755379	-0.295081026	0.768493075	0.836757003	-6.738200566	0.935126258	0.942082073	-0.006955814
cg19786033	0.002657027	0.831975574	0.294990554	0.768562002	0.836761209	-6.738227142	0.835328493	0.828902064	0.006426429
cg25880954	-0.005083655	0.843050628	-0.294909257	0.768623941	0.836761209	-6.738251016	0.840309596	0.845563241	-0.005253645
cg09673061	-0.003041845	0.854067455	-0.294530619	0.768912438	0.83700613	-6.738362122	0.853219795	0.854844478	-0.001624683
cg07655627	-0.005747824	0.218952807	-0.294179696	0.769179847	0.837228056	-6.738464967	0.218159238	0.219680244	-0.001521006
cg09540676	-0.002802809	0.160329346	-0.294058995	0.76927183	0.837259016	-6.738500313	0.161383849	0.159362718	0.002021131
cg12284789	0.003288094	0.852834465	0.293594682	0.7696257	0.837574979	-6.738636146	0.858442967	0.847693339	0.010749627
cg02278912	0.002772988	0.804236459	0.293269139	0.769873837	0.837766698	-6.738731254	0.805926434	0.802687315	0.003239118
cg22268718	0.00226436	0.821386569	0.293149903	0.769964727	0.837766698	-6.738766063	0.822050143	0.820778293	0.001271851
cg12769996	-0.006578407	0.831460213	-0.293081007	0.770017247	0.837766698	-6.73878617	0.831241967	0.831660272	-0.000418306
cg09937487	-0.009327489	0.832401378	-0.293020005	0.770063749	0.837766698	-6.738803969	0.82712983	0.83723363	-0.0101038
cg15593382	-0.002254199	0.837896301	-0.292946538	0.770119755	0.837766698	-6.7388254	0.83706773	0.838655825	-0.001588094
cg17555660	0.004333663	0.874634917	0.29285995	0.770185765	0.837769343	-6.738850651	0.876288318	0.873119299	0.003169019
cg04149381	-0.003757051	0.814897461	-0.29246466	0.770487134	0.838027978	-6.738965834	0.811339131	0.818159264	-0.006820133
cg00689020	0.003082952	0.1756272	0.292188247	0.770697892	0.838188026	-6.739046285	0.178823567	0.172697198	0.006126368
cg01521225	0.009279555	0.809998313	0.29174824	0.771033421	0.838483732	-6.739174195	0.817862593	0.80278939	0.015073203
cg16121765	-0.002766721	0.814060054	-0.291534573	0.771196369	0.838591728	-6.739236238	0.812302674	0.815670985	-0.003368311
cg11110036	-0.003094487	0.883363026	-0.291330742	0.771351826	0.838648255	-6.739295383	0.881298185	0.885255797	-0.003957612
cg09423550	-0.003259703	0.857929323	-0.291299515	0.771375643	0.838648255	-6.739304441	0.855633619	0.860033719	-0.0044001
cg12941588	-0.004031041	0.822966269	-0.290835715	0.77172941	0.838887778	-6.739438851	0.819969593	0.825713223	-0.005743631
cg13389817	0.002901616	0.846694953	0.290738126	0.771803853	0.838887778	-6.739467106	0.847097747	0.846325726	0.000772021
cg05918733	-0.004813241	0.843064184	-0.29073404	0.771806969	0.838887778	-6.739468288	0.839930927	0.845936337	-0.00600541
cg06899226	-0.006649893	0.890245411	-0.290676839	0.771850605	0.838887778	-6.739484845	0.888451339	0.891889976	-0.003438637
cg00680875	-0.002910455	0.918616139	-0.290244415	0.772180498	0.839115771	-6.739609902	0.915876683	0.921127308	-0.005250624
cg02271560	0.005951295	0.099644444	0.290234923	0.772187739	0.839115771	-6.739612645	0.101464004	0.097976513	0.003487491
cg11713274	-0.003229129	0.140611148	-0.27482102	0.783978571	0.847703344	-6.739653344	0.140852088	0.140394303	0.000457785
cg14814103	0.003020604	0.888005835	0.266408292	0.79043254	0.852474184	-6.739678928	0.887008463	0.88890347	-0.001895008
cg04510815	-0.00474818	0.943573249	-0.289960126	0.772397403	0.839274394	-6.739692017	0.938987559	0.947776798	-0.00878924
cg14019393	-0.001118804	0.879747548	-0.288695259	0.773362679	0.840216531	-6.740056392	0.87955135	0.879927396	-0.000376045
cg05400556	-0.002437151	0.870909244	-0.288656854	0.773391994	0.840216531	-6.740067431	0.86751762	0.874018232	-0.006500612
cg01330150	-0.004211881	0.20623426	-0.288513211	0.773501638	0.840260739	-6.740108704	0.208192745	0.204438983	0.003753762
cg24604127	0.009057829	0.858223046	0.288436466	0.77356022	0.840260739	-6.740130748	0.86286568	0.853967297	0.008898384
cg20329210	0.00576501	0.114007783	0.288135288	0.773790133	0.840441195	-6.740217197	0.110431731	0.117285831	-0.006854101
cg26867200	-0.008354112	0.820455952	-0.287683641	0.774134947	0.840727988	-6.740346668	0.818962493	0.821824957	-0.002862464
cg23974730	-0.004963463	0.090376856	-0.287622294	0.774181787	0.840727988	-6.740364239	0.090927997	0.089871643	0.001056353
cg17627654	0.00473177	0.140303446	0.287511279	0.774266551	0.840750749	-6.740396025	0.143720432	0.137171209	0.006549223
cg22820257	-0.003473049	0.155240733	-0.287227074	0.774483564	0.8409171	-6.740477343	0.156506302	0.154080628	0.002425674
cg02560739	0.012702307	0.792581659	0.287031913	0.774632595	0.841009616	-6.740533138	0.808740163	0.777769697	0.030970466
cg15633679	-0.003202544	0.847988397	-0.286876674	0.774751147	0.841069028	-6.740577492	0.847257182	0.848658677	-0.001401496
cg02326058	0.002579617	0.145608466	0.28656923	0.774985948	0.841197961	-6.740665262	0.14950348	0.142038037	0.007465443
cg04820440	0.004124217	0.87509323	0.286477512	0.775056	0.841197961	-6.740691428	0.878657961	0.871825559	0.006832402
cg22676901	0.008133127	0.881329321	0.286470404	0.775061429	0.841197961	-6.740693455	0.885716711	0.877307548	0.008409163
cg07858728	-0.003893045	0.200185158	-0.286323168	0.775173887	0.841250725	-6.740735441	0.198226199	0.20198087	-0.003754671
cg09074843	-0.000913177	0.88995223	-0.286195891	0.775271105	0.841286943	-6.740771718	0.890268839	0.889662004	0.000606835
cg09627874	0.004437583	0.10627813	0.286037258	0.775392277	0.841349147	-6.74081691	0.106531649	0.106045738	0.000485911
cg10549984	-0.003162472	0.870013229	-0.285713403	0.775639673	0.841502106	-6.740909092	0.86861821	0.871291996	-0.002673787
cg07890549	-0.002620742	0.853649085	-0.285685528	0.775660968	0.841502106	-6.740917022	0.853568489	0.853722966	-0.000154477
cg07697756	0.005337509	0.170271205	0.28556911	0.775749907	0.84152931	-6.74095013	0.17551747	0.165462129	0.010055341
cg19642270	-0.003518365	0.187254193	-0.285457023	0.775835541	0.841552924	-6.740981995	0.189160693	0.185506567	0.003654126
cg20601192	-0.003940007	0.863676842	-0.284915829	0.776249046	0.841909445	-6.741135671	0.860745364	0.866364029	-0.005618665
cg04685170	-0.002691865	0.131096834	-0.284857916	0.776293299	0.841909445	-6.741152098	0.131385942	0.130831819	0.000554123
cg04981410	-0.004210191	0.109830426	-0.284775995	0.776355898	0.841909445	-6.74117533	0.111520557	0.108281139	0.003239418
cg25709852	-0.002354116	0.821953239	-0.284618124	0.776476539	0.84197098	-6.741220082	0.822542838	0.821412773	0.001130065
cg15775815	-0.00330979	0.15547657	-0.284370506	0.776665772	0.842106877	-6.741290224	0.15659414	0.154452131	0.002142008
cg23695794	-0.004671135	0.876586209	-0.28424971	0.77675809	0.842137679	-6.74132442	0.875225248	0.877833756	-0.002608508
cg12666727	0.003090367	0.07746578	0.28405878	0.776904015	0.842226591	-6.74137844	0.080557684	0.074631534	0.00592615
cg02584756	-0.003169341	0.174038299	-0.283878515	0.777041797	0.842306661	-6.741429409	0.172614171	0.17534375	-0.002729579
cg03220912	-0.003179512	0.875787741	-0.283599585	0.777255005	0.84240254	-6.741508212	0.875485856	0.87606447	-0.000578614
cg01235335	0.006888751	0.842022897	0.283595527	0.777258107	0.84240254	-6.741509357	0.846868927	0.837580703	0.009288224
cg00592410	0.003812193	0.849613185	0.282700374	0.777942459	0.843074906	-6.741761728	0.848832132	0.85032915	-0.001497018
cg16122423	-0.002689058	0.876957655	-0.282392332	0.778178	0.843260814	-6.74184839	0.874970343	0.878779359	-0.003809016
cg16489878	0.003289443	0.206626297	0.282277459	0.778265841	0.843286653	-6.741880683	0.212463852	0.201275205	0.011188646
cg24127178	-0.0035763	0.182363189	-0.282084115	0.778413695	0.843377508	-6.741935007	0.184139076	0.180735293	0.003403783
cg24166175	-0.004585082	0.89070367	-0.281842886	0.778598179	0.843508033	-6.742002733	0.888923095	0.892335864	-0.00341277
cg14898116	0.001125161	0.043630924	0.281267303	0.779038416	0.843915587	-6.742164095	0.044511225	0.042823982	0.001687243
cg26380562	-0.004471545	0.863819511	-0.279752583	0.7801973	0.845101506	-6.742587168	0.862384268	0.86513515	-0.002750882
cg17101296	-0.003763661	0.197425797	-0.279435015	0.780440328	0.845291166	-6.742675577	0.197402308	0.197447329	-4.50E-05
cg13322601	-0.000896939	0.982400153	-0.279302912	0.78054143	0.845291166	-6.742712325	0.981861625	0.982893803	-0.001032177
cg01216063	-0.001305965	0.861360017	-0.279272323	0.780564841	0.845291166	-6.742720831	0.861351438	0.86136788	-1.64E-05
cg16006105	0.00221593	0.915245313	0.279088749	0.780705343	0.845373844	-6.742771862	0.915519717	0.914993775	0.000525942
cg18597415	0.003739551	0.874443668	0.278960939	0.780803169	0.8454103	-6.742807372	0.877246565	0.871874346	0.005372219
cg00935234	0.007266818	0.826906861	0.278214107	0.781374866	0.845927437	-6.74301454	0.833552287	0.820815219	0.012737068
cg04539165	-0.00316732	0.834679639	-0.278169286	0.78140918	0.845927437	-6.743026956	0.833576737	0.835690633	-0.002113896
cg03654727	-0.003680783	0.823563252	-0.277805178	0.78168795	0.846159707	-6.74312774	0.821030771	0.825884694	-0.004853922
cg05522180	0.01277228	0.792170332	0.2775357	0.781894287	0.846272275	-6.743202247	0.79779749	0.787012103	0.010785387
cg25922284	0.004233201	0.195219065	0.277501614	0.781920387	0.846272275	-6.743211666	0.201180668	0.189754262	0.011426406
cg12544143	0.006649948	0.823908236	0.277087555	0.782237463	0.846545914	-6.743325992	0.826813742	0.821244855	0.005568887
cg12118013	-0.003488448	0.153897851	-0.276930929	0.782357413	0.846606194	-6.743369193	0.149189887	0.158213485	-0.009023598
cg13938710	0.006661843	0.873925441	0.276639746	0.782580425	0.846777981	-6.743449444	0.877775917	0.870395838	0.007380079
cg19362774	0.009969023	0.864203099	0.276542714	0.782654744	0.846788863	-6.743476168	0.873932099	0.855284848	0.018647251
cg06362514	-0.006105886	0.855578741	-0.276361355	0.782793656	0.846869623	-6.743526091	0.852552305	0.858352975	-0.00580067
cg24378952	0.00448838	0.203351426	0.276028382	0.783048716	0.847076015	-6.743617664	0.210170923	0.19710022	0.013070704
cg04509100	0.007629411	0.793900246	0.275875501	0.783165833	0.847133162	-6.743659672	0.797098513	0.790968501	0.006130013
cg26720125	-0.003446605	0.211596625	-0.275385372	0.783541334	0.847436409	-6.743794191	0.213129662	0.210191341	0.00293832
cg02902649	-0.005683186	0.810985142	-0.275341687	0.783574805	0.847436409	-6.743806169	0.808723855	0.813057989	-0.004334134
cg26349917	0.001989927	0.91163118	0.275024098	0.78381815	0.847630017	-6.743893192	0.911455837	0.911791911	-0.000336074
cg08158675	-0.006588694	0.815968148	-0.274754548	0.784024702	0.847703344	-6.743966973	0.813180368	0.818523613	-0.005343245
cg26096415	-0.002907016	0.131953028	-0.274683755	0.784078952	0.847703344	-6.743986338	0.133416472	0.130611537	0.002804935
cg04474876	-0.002977713	0.183722515	-0.274193398	0.784454753	0.848040059	-6.744120338	0.185138676	0.182424368	0.002714308
cg14509967	0.001597127	0.117387583	0.273816579	0.784743575	0.848282698	-6.744223149	0.118234296	0.11661143	0.001622866
cg14357008	0.002495034	0.848398048	0.273503585	0.7849835	0.848472445	-6.744308439	0.849850483	0.84706665	0.002783833
cg25039694	0.003400293	0.821142136	0.254605583	0.799511714	0.859592514	-6.74442701	0.823274478	0.819223027	0.004051451
cg26720147	-0.009911535	0.79963642	-0.272733035	0.78557425	0.84904133	-6.744517996	0.794670053	0.804188922	-0.009518869
cg03422016	0.005308414	0.857645745	0.271855926	0.786246848	0.849698575	-6.744755814	0.859715257	0.855748692	0.003966565
cg10830219	-0.00129119	0.934641899	-0.27150022	0.786519663	0.849901135	-6.744852041	0.934410245	0.934854249	-0.000444005
cg21316771	0.003341633	0.848502137	0.271443352	0.78656328	0.849901135	-6.744867414	0.849507562	0.847580498	0.001927064
cg00132509	0.004764187	0.920474908	0.271305573	0.786668961	0.84994563	-6.744904645	0.927677787	0.913872269	0.013805518
cg01276031	-0.001310085	0.889903005	-0.271210716	0.786741721	0.849954551	-6.744930267	0.890012488	0.889802646	0.000209843
cg26284196	0.004324115	0.833762404	0.270906776	0.786974873	0.850110615	-6.745012303	0.836493471	0.831258926	0.005234545
cg00736622	-0.00459994	0.902412697	-0.270807789	0.787050809	0.850110615	-6.745039001	0.900427298	0.904232647	-0.003805348
cg21921571	-0.002064995	0.904148234	-0.2707701	0.787079722	0.850110615	-6.745049164	0.903303471	0.9049226	-0.00161913
cg05085886	-0.007590011	0.050856123	-0.25857336	0.796456387	0.8573569	-6.745160602	0.041919642	0.058898956	-0.016979314
cg06640776	0.004402383	0.082579421	0.270034749	0.787643907	0.850591265	-6.745247162	0.089016162	0.076679074	0.012337088
cg13163660	-0.002513264	0.155107046	-0.270021807	0.787653838	0.850591265	-6.745250642	0.156371126	0.153948305	0.002422821
cg14578229	0.003402654	0.823635062	0.269472111	0.788075658	0.850954879	-6.745398293	0.822100639	0.825041616	-0.002940977
cg12168509	-0.004504847	0.832088441	-0.269414716	0.788119705	0.850954879	-6.745413692	0.830299695	0.833728124	-0.003428429
cg11348583	0.00682095	0.850086589	0.268898762	0.788515695	0.851312685	-6.745551977	0.854757211	0.845805186	0.008952025
cg11787737	0.009937321	0.17416553	0.268692994	0.788673636	0.85138432	-6.745607053	0.187286704	0.162137787	0.025148917
cg05516020	0.005704901	0.815627589	0.268643967	0.788711269	0.85138432	-6.745620169	0.818664059	0.812844159	0.005819899
cg23051349	-0.003982651	0.189924135	-0.268375533	0.788917326	0.851536993	-6.745691942	0.19006342	0.189796456	0.000266964
cg15177604	-0.007650896	0.153062275	-0.268069238	0.789152465	0.851721028	-6.74577375	0.148014146	0.157689727	-0.009675581
cg12291533	-0.007161344	0.811024006	-0.267936624	0.789254277	0.851757711	-6.745809141	0.812684293	0.809502077	0.003182217
cg14267705	0.003500197	0.900846823	0.267805037	0.789355304	0.851757711	-6.74584424	0.903600126	0.898322961	0.005277165
cg25515319	-0.004922615	0.837125631	-0.267772386	0.789380373	0.851757711	-6.745852947	0.833355751	0.840581355	-0.007225604
cg09137879	0.001965487	0.837832057	0.267641619	0.789480775	0.851796296	-6.745887806	0.839571936	0.836237168	0.003334767
cg18495484	-0.002929587	0.868967127	-0.267157719	0.789852341	0.852127419	-6.746016655	0.869566697	0.868417521	0.001149176
cg21200382	0.002901478	0.094564447	0.267027638	0.789952233	0.852165417	-6.746051252	0.096389405	0.092891568	0.003497837
cg15744668	0.005836556	0.172172746	0.26678388	0.790139429	0.852297582	-6.746116038	0.179484719	0.165470105	0.014014614
cg05925327	-0.003030687	0.170627064	-0.266492715	0.790363048	0.852469009	-6.746193346	0.167751084	0.173263379	-0.005512295
cg22685867	0.002485364	0.879608593	0.266024927	0.790722353	0.852716952	-6.746317374	0.880397355	0.878885562	0.001511793
cg14509133	0.004360363	0.100741529	0.265741644	0.790939963	0.852881824	-6.746392377	0.1070095	0.094995888	0.012013612
cg04431313	-0.013747689	0.751251121	-0.265226677	0.791335587	0.853238608	-6.746528516	0.742942684	0.758867189	-0.015924504
cg21750040	0.002672642	0.835910405	0.264256109	0.792081377	0.853972861	-6.746784385	0.838709995	0.833344114	0.005365881
cg20007465	0.00175031	0.053420332	0.263755809	0.792465886	0.854281657	-6.746915912	0.054969486	0.052000274	0.002969212
cg26713012	-0.004244744	0.189291273	-0.263714734	0.792497456	0.854281657	-6.746926699	0.190351475	0.18831942	0.002032055
cg07940218	0.006291291	0.952699155	0.263200576	0.792892673	0.854611924	-6.747061589	0.95439992	0.95114012	0.0032598
cg17324588	0.002295735	0.836849681	0.263147401	0.79293355	0.854611924	-6.747075524	0.840002984	0.833959154	0.006043829
cg15310511	-0.00304072	0.824117372	-0.263061816	0.792999343	0.854612895	-6.747097948	0.824819032	0.823474184	0.001344847
cg21909391	0.004088553	0.904037798	0.262872529	0.79314486	0.854612895	-6.747147515	0.907468602	0.900892895	0.006575707
cg26704293	-0.002236356	0.135328148	-0.262730463	0.793254081	0.854612895	-6.747184693	0.135526306	0.135146503	0.000379802
cg03476414	0.002945026	0.864188714	0.262700037	0.793277473	0.854612895	-6.747192653	0.867296773	0.86133966	0.005957113
cg17174466	-0.00703018	0.798293944	-0.262640854	0.793322975	0.854612895	-6.747208133	0.793633952	0.802565604	-0.008931652
cg13728604	0.00374095	0.857573585	0.262640055	0.793323589	0.854612895	-6.747208342	0.85979887	0.85553374	0.00426513
cg16285956	-0.00415371	0.200731804	-0.262379103	0.793524225	0.854759152	-6.747276557	0.202605469	0.199014277	0.003591192
cg10084670	-0.002297221	0.819340647	-0.261616011	0.794111016	0.855321306	-6.747475647	0.817071195	0.821420978	-0.004349783
cg09739726	0.004843936	0.84478222	0.261264255	0.794381544	0.855542755	-6.747567224	0.848676173	0.841212763	0.00746341
cg07264993	-0.006200291	0.847740415	-0.260907466	0.794655969	0.855747834	-6.747659987	0.844715365	0.850513378	-0.005798013
cg03167413	-0.002362023	0.14374942	-0.26084782	0.794701848	0.855747834	-6.747675482	0.143262867	0.144195427	-0.000932559
cg21945639	0.005743793	0.095911745	0.260246252	0.79516461	0.856176178	-6.747831562	0.100652014	0.091566498	0.009085515
cg02871827	0.003244647	0.833378938	0.260116129	0.795264718	0.856214003	-6.747865276	0.83720122	0.82987518	0.007326041
cg24603464	0.004134054	0.182629377	0.259525767	0.795718946	0.856633051	-6.748018023	0.186970471	0.178650041	0.00832043
cg27483382	0.001148641	0.876709336	0.257644832	0.797166616	0.858044944	-6.748502373	0.878543287	0.875028213	0.003515074
cg22478240	-0.002206124	0.142745149	-0.257485686	0.797289136	0.858044944	-6.748543192	0.144253748	0.141362267	0.00289148
cg14694342	-0.003865234	0.105643994	-0.257483385	0.797290908	0.858044944	-6.748543782	0.100880357	0.110010661	-0.009130304
cg26073403	0.003147654	0.843276568	0.257084098	0.797598324	0.858267381	-6.748646083	0.846467497	0.84035155	0.006115947
cg15296799	-0.003643028	0.825591478	-0.257045735	0.797627862	0.858267381	-6.748655904	0.822230057	0.828672781	-0.006442723
cg09817162	-0.005996769	0.725017757	-0.256747824	0.797857251	0.858395756	-6.748732117	0.723533947	0.726377916	-0.002843969
cg14864044	-0.002885976	0.89820364	-0.256673259	0.797914669	0.858395756	-6.748751179	0.898017043	0.898374687	-0.000357644
cg26520012	-0.002515618	0.177788837	-0.25663699	0.797942598	0.858395756	-6.748760449	0.175454424	0.179928715	-0.004474291
cg05381829	-0.002451941	0.904686416	-0.212376209	0.832221235	0.882945186	-6.748780605	0.902824081	0.906359361	-0.00353528
cg22709100	0.004135319	0.854028997	0.256110102	0.798348352	0.858762142	-6.748894966	0.853841277	0.854201073	-0.000359795
cg07656719	-0.00593312	0.854348232	-0.255993101	0.798438462	0.858788966	-6.7489248	0.857123622	0.851804124	0.005319498
cg27053177	-0.002956589	0.861082817	-0.241808238	0.809387111	0.867167571	-6.748966276	0.858983404	0.863039897	-0.004056493
cg17925226	-0.010080192	0.806806095	-0.255607935	0.798735121	0.859037927	-6.749022915	0.804391232	0.809019719	-0.004628487
cg18331249	-0.002632187	0.953631139	-0.255463968	0.798846014	0.859087074	-6.749059551	0.952372132	0.954785228	-0.002413096
cg08433110	0.004690591	0.867003576	0.255053849	0.799161936	0.859356686	-6.749163801	0.871360416	0.863009806	0.00835061
cg01003793	-0.00187455	0.86766494	-0.254932857	0.799255144	0.859386784	-6.749194525	0.867251024	0.868044363	-0.000793339
cg19234089	0.003966054	0.86302315	0.254145948	0.799861427	0.859883495	-6.749393991	0.866179211	0.860130095	0.006049116
cg12877532	-0.003340622	0.901216026	-0.253992463	0.799979695	0.859883495	-6.749432825	0.898795449	0.903434888	-0.004639438
cg13872511	0.002657569	0.831697407	0.25398778	0.799983304	0.859883495	-6.74943401	0.836910509	0.82691873	0.009991779
cg20882490	-0.00405245	0.809205494	-0.253909815	0.800043382	0.859883495	-6.749453726	0.81023951	0.808257646	0.001981864
cg12390014	-0.004699374	0.839073041	-0.253823995	0.800109514	0.859884436	-6.749475423	0.8379552	0.840097728	-0.002142528
cg13703663	0.006044385	0.854188074	0.253708408	0.800198588	0.85991003	-6.749504633	0.857141708	0.851480576	0.005661131
cg02933100	-0.003377208	0.859277219	-0.252859945	0.800852505	0.86052691	-6.749718643	0.858474397	0.86001314	-0.001538743
cg26081618	0.00454777	0.179307656	0.25279412	0.800903243	0.86052691	-6.749735216	0.184770865	0.174299715	0.01047115
cg25292374	0.003644442	0.883129212	0.252661502	0.801005467	0.860566575	-6.749768593	0.886452261	0.880083083	0.006369178
cg05012125	0.002589391	0.114966711	0.252074765	0.801457776	0.860982318	-6.749916053	0.115943828	0.114071021	0.001872807
cg02868976	-0.002160806	0.119566828	-0.251772378	0.801690909	0.861162559	-6.749991915	0.120866252	0.11837569	0.002490562
cg27003171	0.00227806	0.829898314	0.251213848	0.802121569	0.86149342	-6.750131799	0.830150416	0.829667221	0.000483195
cg17953636	0.007913839	0.150950043	0.251131177	0.802185318	0.86149342	-6.750152478	0.156348635	0.146001333	0.010347302
cg13657077	0.00310119	0.795331368	0.251118548	0.802195057	0.86149342	-6.750155636	0.795481669	0.795193592	0.000288077
cg00190393	0.001626709	0.896403895	0.235139401	0.814545622	0.870716624	-6.750196003	0.896992225	0.895855451	0.001136774
cg24270367	0.002050997	0.913322026	0.250645532	0.802559837	0.861755659	-6.750273816	0.91459393	0.912156114	0.002437816
cg12939989	-0.003006272	0.821876519	-0.250632299	0.802570042	0.861755659	-6.750277119	0.819013537	0.824500919	-0.005487382
cg14182120	-0.003298386	0.835586786	-0.250471492	0.802694064	0.861818601	-6.750317243	0.832794196	0.83814666	-0.005352464
cg10669266	0.001941611	0.863066121	0.249988954	0.803066249	0.862085395	-6.750437489	0.865650332	0.860697262	0.004953071
cg19718309	-0.005314107	0.217220609	-0.249979679	0.803073403	0.862085395	-6.750439797	0.213560565	0.22057565	-0.007015086
cg02670903	-0.001982915	0.799680894	-0.249330882	0.803573897	0.862552398	-6.750601103	0.799382085	0.799954803	-0.000572718
cg08182911	0.003090057	0.796596918	0.249123094	0.803734206	0.862640149	-6.750652675	0.796981927	0.796243993	0.000737935
cg05741563	0.005997103	0.85730794	0.249055211	0.803786579	0.862640149	-6.750669514	0.859846472	0.854980954	0.004865518
cg15085564	0.003983482	0.835886697	0.248677853	0.804077738	0.862864854	-6.750763038	0.844204084	0.828262426	0.015941659
cg03297107	0.002997032	0.836103977	0.248598373	0.804139066	0.862864854	-6.750782718	0.839812303	0.832704678	0.007107625
cg11170217	0.003095139	0.868348105	0.248529252	0.804192402	0.862864854	-6.750799828	0.870689793	0.866201558	0.004488235
cg14039968	-0.003442579	0.872610252	-0.247571657	0.804931405	0.863587455	-6.751036379	0.870281949	0.874744529	-0.00446258
cg15099537	0.007684811	0.799619762	0.247345308	0.805106111	0.863704569	-6.75109216	0.8030908	0.796437977	0.006652823
cg03865648	-0.003451882	0.107770173	-0.246182047	0.806004122	0.864597551	-6.751378027	0.111007548	0.104802579	0.006204969
cg24839386	0.002901975	0.114793465	0.245968273	0.806169179	0.864704214	-6.751430415	0.117482896	0.112328153	0.005154743
cg15544633	0.004844701	0.066757298	0.245696887	0.806378731	0.864831112	-6.751496856	0.068556298	0.065108215	0.003448083
cg03178552	0.001684181	0.869282804	0.245645061	0.80641875	0.864831112	-6.751509535	0.869712642	0.868888785	0.000823858
cg00377727	0.010627794	0.785072037	0.244902526	0.806992182	0.865375649	-6.75169091	0.793304859	0.777525284	0.015779575
cg04407141	-0.002590539	0.891091044	-0.227550515	0.820425736	0.874594409	-6.75183555	0.889447734	0.892570023	-0.003122288
cg25479848	-0.004260689	0.845190122	-0.243670811	0.807943621	0.86632542	-6.751990565	0.844535699	0.845790009	-0.00125431
cg21945120	0.002705738	0.149540114	0.243567899	0.808023128	0.866340175	-6.752015533	0.154362838	0.145119283	0.009243555
cg22911013	0.002041084	0.82209488	0.243400317	0.808152603	0.866408498	-6.752056169	0.826579308	0.817984155	0.008595154
cg09736391	-0.001699613	0.903306617	-0.213275252	0.831514193	0.882410419	-6.752108392	0.900923356	0.905451553	-0.004528197
cg00492719	0.004561408	0.185157079	0.242684761	0.808705503	0.866930721	-6.752229365	0.189172753	0.181476045	0.007696708
cg10524520	-0.00310578	0.876527539	-0.24250631	0.808843405	0.867008016	-6.752272479	0.877787244	0.87537281	0.002414433
cg13312387	-0.008184129	0.15159348	-0.227371704	0.820564409	0.874594409	-6.752326067	0.149647046	0.153407953	-0.003760907
cg02165747	-0.007051345	0.788348532	-0.242189723	0.809088069	0.86715628	-6.752348888	0.787456627	0.789166111	-0.001709484
cg13706899	-0.001740793	0.953161666	-0.242140293	0.809126271	0.86715628	-6.75236081	0.952334794	0.953919632	-0.001584837
cg18313144	-0.00153787	0.888606667	-0.242071878	0.809179147	0.86715628	-6.752377305	0.887969839	0.889190426	-0.001220587
cg13619891	-0.002762028	0.813466439	-0.241833582	0.809363324	0.867167571	-6.752434725	0.810355492	0.816318142	-0.00596265
cg06002983	-0.002348071	0.866282252	-0.241816309	0.809376675	0.867167571	-6.752438885	0.864314242	0.86808626	-0.003772018
cg19829276	0.0032126	0.81358445	0.24152897	0.809598772	0.867309152	-6.752508042	0.814539083	0.81270937	0.001829713
cg01572891	-0.004087401	0.139937647	-0.241417676	0.8096848	0.867309152	-6.752534807	0.13692186	0.142702119	-0.005780259
cg00740718	0.00369741	0.203022647	0.241376385	0.809716718	0.867309152	-6.752544733	0.209035646	0.197510731	0.011524915
cg14041360	-0.00345031	0.949680439	-0.241209081	0.809846047	0.867377173	-6.752584937	0.948027346	0.951195773	-0.003168427
cg11478392	0.003028692	0.896556827	0.240955428	0.810042135	0.867516679	-6.752645838	0.896602798	0.896514688	8.81E-05
cg10284638	-0.005433438	0.859714271	-0.240869072	0.810108896	0.86751767	-6.752666557	0.85442715	0.864560799	-0.010133649
cg05298628	-0.002927941	0.178585873	-0.239739465	0.810982311	0.868382408	-6.752936895	0.180752242	0.176600035	0.004152208
cg12578563	-0.010420386	0.878319428	-0.239533083	0.811141912	0.868482731	-6.752986149	0.874952365	0.881405902	-0.006453537
cg10744079	0.004220782	0.101219092	0.239165148	0.811426466	0.868664805	-6.753073854	0.10623852	0.096617949	0.009620571
cg07871442	0.003009508	0.14435408	0.239133663	0.811450817	0.868664805	-6.753081353	0.148764775	0.140310943	0.008453832
cg11382248	-0.003714624	0.817280018	-0.23900833	0.811547754	0.868664805	-6.753111194	0.818150873	0.816481735	0.001669138
cg27565599	0.002868649	0.797866632	0.238972255	0.811575656	0.868664805	-6.75311978	0.798307568	0.79746244	0.000845128
cg13011999	0.004265939	0.012452135	0.238653244	0.811822405	0.868763334	-6.753195653	0.014290414	0.010767045	0.003523369
cg03493899	0.010493233	0.823784866	0.238576403	0.811881843	0.868763334	-6.753213913	0.828886073	0.819108761	0.009777313
cg26283879	0.0025273	0.162879153	0.238521763	0.811924108	0.868763334	-6.753226894	0.165300346	0.160659726	0.004640621
cg21000599	-0.00334784	0.872261849	-0.238512298	0.81193143	0.868763334	-6.753229143	0.8701065	0.874237585	-0.004131084
cg27436767	-0.007570648	0.806904975	-0.238073617	0.812270784	0.869055872	-6.75333325	0.803007529	0.810477634	-0.007470105
cg10081425	0.00389325	0.833438223	0.237441326	0.812759974	0.869508661	-6.753482968	0.836883562	0.830279994	0.006603568
cg04126584	0.003535911	0.868103488	0.23719902	0.81294746	0.869638632	-6.753540238	0.870485922	0.86591959	0.004566332
cg08343671	-0.004172099	0.776693174	-0.236862685	0.813207719	0.869846426	-6.753619634	0.774751229	0.778473291	-0.003722063
cg15505534	-0.005417277	0.868712134	-0.236502608	0.813486375	0.870073861	-6.753704511	0.864720781	0.872370874	-0.007650093
cg03726015	0.002169876	0.865862027	0.22001264	0.826276474	0.87923902	-6.753719783	0.868790516	0.863132081	0.005658435
cg10673648	0.003405912	0.852748989	0.236299519	0.813643551	0.870171339	-6.753752325	0.853703325	0.85187418	0.001829145
cg10389371	-0.004780157	0.829769237	-0.23576553	0.814056857	0.870542705	-6.753877851	0.827472783	0.83187432	-0.004401538
cg23756236	0.002831881	0.102746012	0.235487108	0.814272376	0.870652859	-6.753943187	0.102346375	0.103112347	-0.000765972
cg15011734	0.001877649	0.863465214	0.235458873	0.814294233	0.870652859	-6.753949809	0.865355415	0.86173253	0.003622885
cg05558609	0.002555537	0.847554183	0.235376388	0.814358085	0.870652859	-6.753969148	0.846641925	0.84839042	-0.001748494
cg02305803	-0.00321791	0.852264098	-0.23512863	0.814549884	0.870716624	-6.754027196	0.853484221	0.851145652	0.002338569
cg11367421	-0.002925895	0.852026923	-0.2346909	0.814888776	0.870961516	-6.754129605	0.848933972	0.854862129	-0.005928157
cg18285788	0.002666894	0.15767943	0.234537975	0.815007179	0.870961516	-6.754165337	0.158877663	0.156581049	0.002296615
cg16627759	0.001590994	0.909620367	0.234510079	0.815028778	0.870961516	-6.754171853	0.909688076	0.9095583	0.000129775
cg00507815	-0.006053633	0.874737046	-0.234355453	0.815148503	0.870961516	-6.754207955	0.873480032	0.875889309	-0.002409276
cg16747922	-0.002564854	0.181783919	-0.234344182	0.815157231	0.870961516	-6.754210585	0.180787788	0.182697039	-0.001909251
cg11224507	-0.003584236	0.214633525	-0.234307998	0.815185249	0.870961516	-6.75421903	0.217263586	0.212222636	0.00504095
cg27046920	-0.002645867	0.823839036	-0.234171134	0.815291226	0.870961516	-6.754250958	0.823388295	0.824252215	-0.000863919
cg20009356	-0.003480462	0.950462747	-0.234149786	0.815307756	0.870961516	-6.754255937	0.949336342	0.951495285	-0.002158943
cg15405368	-0.002501821	0.036037867	-0.233812325	0.815569077	0.871170049	-6.754334575	0.036825459	0.035315908	0.001509551
cg09760986	-0.002136555	0.86508011	-0.233576361	0.815751814	0.871276682	-6.754389495	0.864612533	0.865508722	-0.000896189
cg24305584	0.004436286	0.099122948	0.23336709	0.815913887	0.871276682	-6.754438155	0.103060835	0.095513217	0.007547618
cg03448068	-0.003496557	0.187632693	-0.233346515	0.815929822	0.871276682	-6.754442937	0.18948768	0.185932288	0.003555392
cg02125534	0.003195697	0.834503341	0.23334191	0.815933388	0.871276682	-6.754444007	0.83416183	0.834816392	-0.000654562
cg07888738	-0.003466674	0.100855559	-0.232898246	0.81627702	0.871572992	-6.754547014	0.100095582	0.101552204	-0.001456622
cg08396985	0.003189838	0.85658247	0.232561572	0.816537807	0.871780804	-6.75462505	0.859049557	0.854320974	0.004728583
cg16670742	-0.00188819	0.798794466	-0.231921077	0.817033993	0.872239887	-6.754773195	0.797265699	0.800195837	-0.002930138
cg11395293	-0.002866665	0.873190488	-0.231535828	0.817332477	0.872487852	-6.754862106	0.873080005	0.873291765	-0.000211761
cg07170824	-0.002806019	0.180226256	-0.231338916	0.817485051	0.872580034	-6.754907494	0.181643733	0.178926903	0.002716829
cg15735438	-0.005311007	0.863302176	-0.23117418	0.8176127	0.872628022	-6.754945436	0.860418257	0.865945768	-0.005527511
cg09926389	0.002705153	0.840362534	0.231109969	0.817662456	0.872628022	-6.754960218	0.842653222	0.838262737	0.004390485
cg17531430	0.002959004	0.842767763	0.230608457	0.818051098	0.872972086	-6.755075527	0.847970375	0.837998703	0.009971672
cg23422587	0.00253612	0.055882442	0.230386051	0.818223464	0.872989096	-6.755126584	0.05763511	0.05427583	0.00335928
cg25599786	-0.00333209	0.798192221	-0.230228624	0.818345476	0.872989096	-6.755162693	0.795365738	0.800783163	-0.005417425
cg05174890	-0.004114656	0.199525813	-0.23020421	0.818364398	0.872989096	-6.755168291	0.199708984	0.199357905	0.000351079
cg20854758	-0.001586756	0.812537175	-0.230174503	0.818387423	0.872989096	-6.755175102	0.812806006	0.812290746	0.00051526
cg23888215	-0.002501846	0.896777844	-0.230160478	0.818398293	0.872989096	-6.755178317	0.897404784	0.896203149	0.001201635
cg03692651	-0.003835597	0.147246161	-0.229930484	0.818576558	0.873108573	-6.755231012	0.146900001	0.147563475	-0.000663475
cg16880210	0.002849614	0.846075407	0.229610135	0.818824872	0.873302739	-6.75530432	0.845537422	0.846568559	-0.001031137
cg19430303	0.00339193	0.208426738	0.22940073	0.8189872	0.873405174	-6.755352185	0.213807849	0.203494053	0.010313796
cg18480033	-0.000753773	0.975326013	-0.228643839	0.819573994	0.873960227	-6.755524829	0.974938451	0.975681279	-0.000742828
cg14455781	0.002507809	0.865934725	0.228106151	0.81999091	0.874334053	-6.755647127	0.865133312	0.866669353	-0.001536041
cg27663756	0.004747897	0.862110592	0.227795204	0.820232038	0.874520395	-6.755717721	0.867258308	0.857391853	0.009866455
cg01864807	-0.0009006	0.040493577	-0.227467648	0.820486064	0.874594409	-6.755791982	0.040452181	0.040531524	-7.93E-05
cg05790451	0.003701513	0.199343481	0.227363356	0.820566948	0.874594409	-6.755815604	0.20292788	0.196057783	0.006870098
cg15449811	0.001940755	0.868021851	0.227017155	0.820835461	0.87480984	-6.75589394	0.870233985	0.865994061	0.004239924
cg07911225	-0.002767987	0.212981564	-0.225964536	0.821651999	0.875609252	-6.756131387	0.21493771	0.211188431	0.003749279
cg16021953	-0.004746213	0.855313588	-0.225666298	0.821883384	0.875785004	-6.756198462	0.852615085	0.857787215	-0.00517213
cg01955533	-0.002751806	0.204662106	-0.224693265	0.822638412	0.876497347	-6.756416687	0.206282067	0.203177142	0.003104924
cg04274830	-0.002887425	0.194850788	-0.224590024	0.822718532	0.876497347	-6.756439786	0.196762545	0.193098345	0.0036642
cg02567454	-0.009309203	0.783166987	-0.224464993	0.822815564	0.876497347	-6.756467745	0.775881402	0.78984544	-0.013964038
cg00134973	0.002852585	0.846454274	0.224461914	0.822817954	0.876497347	-6.756468434	0.847965752	0.845068752	0.002897
cg19344682	-0.003484684	0.907228774	-0.22392206	0.82323695	0.87687279	-6.756588978	0.907127162	0.907321919	-0.000194757
cg09354961	0.002593579	0.804197406	0.223676508	0.823427546	0.876988898	-6.756643711	0.805043181	0.803422112	0.001621069
cg13175575	0.005627961	0.839594638	0.223610136	0.823479065	0.876988898	-6.756658495	0.843885496	0.835661351	0.008224145
cg16203592	0.003088882	0.876317293	0.168247283	0.866706226	0.907259926	-6.756727319	0.877529778	0.87520756	0.002322218
cg23670372	0.000775523	0.975488444	0.223037355	0.823923702	0.877391517	-6.756785896	0.975283427	0.975676377	-0.000392951
cg10031989	-0.003816595	0.805097397	-0.222643206	0.824229705	0.877646451	-6.756873375	0.807467864	0.802924469	0.004543395
cg04628168	0.000851466	0.902670652	0.221882086	0.824820688	0.878163563	-6.757041864	0.903476151	0.901932279	0.001543872
cg01921484	0.005597498	0.792858612	0.2218461	0.824848632	0.878163563	-6.757049816	0.798691086	0.787512177	0.011178909
cg17551702	-0.006375584	0.830542426	-0.22154112	0.825085468	0.878344742	-6.757117157	0.827424267	0.833400738	-0.005976471
cg16599577	0.002585718	0.893350932	0.220950228	0.825544379	0.878724428	-6.757247365	0.892645567	0.893997517	-0.001351949
cg14227773	0.002922016	0.831666301	0.220910154	0.825575504	0.878724428	-6.757256183	0.833656874	0.82984161	0.003815264
cg06627950	0.00522356	0.860521084	0.220543176	0.825860547	0.878956823	-6.75733686	0.866191565	0.855323143	0.010868423
cg11705747	0.00382664	0.827329196	0.220087239	0.826214719	0.87923902	-6.757436907	0.833237787	0.821912989	0.011324798
cg17110599	0.002511707	0.821185051	0.21987988	0.826375808	0.87923902	-6.75748234	0.822841611	0.819666538	0.003175073
cg05236451	0.002643382	0.80766268	0.219858268	0.826392598	0.87923902	-6.757487072	0.810690558	0.804887125	0.005803433
cg07187521	0.00219312	0.186649875	0.219719132	0.826500692	0.879283031	-6.757517531	0.190943958	0.182713631	0.008230327
cg08847856	0.002847202	0.813956774	0.219475631	0.826689874	0.879413293	-6.757570788	0.816014498	0.812070526	0.003943972
cg10526733	0.001268944	0.08942857	0.219193775	0.826908868	0.879575246	-6.757632362	0.09083982	0.088134925	0.002704895
cg18359218	-0.00480301	0.826559609	-0.218870124	0.827160351	0.87974892	-6.757702968	0.822142712	0.830608432	-0.00846572
cg03292213	-0.002844737	0.122897062	-0.218811803	0.827205671	0.87974892	-6.75771568	0.122470626	0.123287961	-0.000817335
cg04934246	-0.004993728	0.861648741	-0.218011912	0.827827288	0.880280763	-6.757889686	0.858973276	0.864101251	-0.005127975
cg27560690	0.007366294	0.855622311	0.217996383	0.827839358	0.880280763	-6.757893058	0.862639757	0.849189652	0.013450105
cg27268520	-0.00321657	0.147410032	-0.217881858	0.827928367	0.880304373	-6.757917918	0.149741242	0.145273089	0.004468153
cg07764563	-0.005911636	0.140620632	-0.217582516	0.828161029	0.880480707	-6.757982834	0.13860836	0.142465214	-0.003856854
cg25206138	0.003318028	0.849356208	0.217325049	0.828361157	0.880612723	-6.758038597	0.854571846	0.844575207	0.009996639
cg24171294	-0.00286062	0.042436823	-0.217250816	0.82841886	0.880612723	-6.758054663	0.041343247	0.043439268	-0.002096021
cg12081434	-0.00188456	0.86614466	-0.216887772	0.828701074	0.88084166	-6.758133153	0.865717921	0.866535837	-0.000817916
cg18055007	-0.002742158	0.144211977	-0.216619981	0.828909259	0.880891975	-6.758190966	0.142317664	0.14594843	-0.003630766
cg14170504	-0.005653437	0.046248788	-0.216581106	0.828939482	0.880891975	-6.758199353	0.045536593	0.046901634	-0.001365041
cg26338427	-0.003099985	0.090683636	-0.216568909	0.828948964	0.880891975	-6.758201984	0.087758916	0.09336463	-0.005605714
cg20861250	0.005402929	0.823743319	0.216398582	0.829081386	0.88096165	-6.75823871	0.828631723	0.819262283	0.00936944
cg05237310	0.001948384	0.135553034	0.2162134	0.829225362	0.880982991	-6.758278606	0.138467198	0.132881716	0.005585481
cg25994476	-0.004810873	0.05964397	-0.216200766	0.829235185	0.880982991	-6.758281326	0.060500346	0.058858959	0.001641387
cg00899976	-0.003516125	0.835206926	-0.215728273	0.82960257	0.881242172	-6.758382961	0.832073585	0.838079156	-0.006005571
cg25690202	0.003528232	0.816135299	0.215714993	0.829612897	0.881242172	-6.758385814	0.817718972	0.814683598	0.003035373
cg05302915	0.004499167	0.831518867	0.215530177	0.82975661	0.881323783	-6.758425506	0.835477043	0.827890539	0.007586504
cg06567996	-0.002401168	0.868086845	-0.215148304	0.830053574	0.881568142	-6.75850741	0.867784366	0.868364117	-0.000579752
cg24676514	-0.001526343	0.103890619	-0.214895521	0.830250164	0.881705869	-6.758561547	0.10358713	0.104168818	-0.000581688
cg07984380	-0.008093323	0.221376479	-0.214509118	0.830550693	0.881838104	-6.758644178	0.221855325	0.220937536	0.00091779
cg08533711	-0.002051459	0.836970131	-0.214501548	0.830556581	0.881838104	-6.758645795	0.838968479	0.835138311	0.003830168
cg11383134	-0.007969696	0.770282105	-0.21441109	0.830626939	0.881838104	-6.758665117	0.767274638	0.77303895	-0.005764311
cg10800999	-0.001533412	0.825193913	-0.214391248	0.830642373	0.881838104	-6.758669355	0.825085764	0.825293049	-0.000207285
cg09575750	0.002339223	0.83318447	0.213819261	0.831087297	0.882239371	-6.758791332	0.837093415	0.82960127	0.007492145
cg18517266	-0.003621324	0.123695478	-0.213317606	0.83147756	0.882410419	-6.758898043	0.117617216	0.129267218	-0.011650002
cg22836400	-0.00499671	0.079572382	-0.213232464	0.8315438	0.882410419	-6.75891613	0.078104327	0.0809181	-0.002813773
cg13668180	0.002142829	0.819004055	0.213206708	0.831563839	0.882410419	-6.758921599	0.820098689	0.818000642	0.002098047
cg20630456	-0.002460526	0.143451376	-0.213181748	0.831583258	0.882410419	-6.7589269	0.145372158	0.141690659	0.003681499
cg09306064	-0.001697277	0.805187067	-0.212526938	0.832092745	0.88287995	-6.759065724	0.80385533	0.806407825	-0.002552495
cg27475126	-0.00228891	0.20540122	-0.21205373	0.832460978	0.883128436	-6.759165782	0.204933615	0.205829857	-0.000896242
cg22314681	0.003192086	0.84680747	0.211767084	0.832684053	0.883293976	-6.759226284	0.850959533	0.843001414	0.007958119
cg14035247	-0.007029202	0.857727738	-0.211634609	0.832787153	0.883332232	-6.759254218	0.850487555	0.864364573	-0.013877017
cg19880004	0.00211582	0.863722185	0.211536967	0.832863146	0.883341732	-6.759274795	0.863631462	0.863805348	-0.000173886
cg04060288	-0.002935567	0.905982035	-0.211406896	0.83296438	0.883377999	-6.759302192	0.905510624	0.906414163	-0.000903539
cg09565472	0.006057483	0.847471351	0.21123678	0.833096785	0.883444804	-6.759337999	0.846747133	0.848135218	-0.001388084
cg25373372	-0.001939823	0.074658059	-0.211153685	0.833161462	0.883444804	-6.759355478	0.07703137	0.072482525	0.004548844
cg08122685	-0.007932813	0.785842371	-0.210996811	0.833283567	0.883503184	-6.759388459	0.788848773	0.783086502	0.005762271
cg24973755	0.002968869	0.806243734	0.210500877	0.833669612	0.883790581	-6.759492561	0.805772309	0.806675873	-0.000903564
cg19552380	0.002811782	0.198015098	0.210476267	0.83368877	0.883790581	-6.759497721	0.203260783	0.193206552	0.010054231
cg13877915	-0.004337925	0.165290129	-0.210374039	0.833768351	0.883803842	-6.759519147	0.166198559	0.164457402	0.001741157
cg07795614	-0.001854503	0.147577757	-0.210133273	0.833955788	0.88393142	-6.759569568	0.149720271	0.145613787	0.004106484
cg14703829	-0.002976084	0.177769523	-0.20996803	0.834084435	0.88399667	-6.75960414	0.174872065	0.180425525	-0.005553459
cg19493134	0.005191961	0.138628048	0.20940573	0.834522239	0.88438954	-6.759721579	0.144827527	0.132945192	0.011882335
cg27307298	0.003157555	0.174701069	0.209184677	0.834694363	0.884500814	-6.759767661	0.178460866	0.171254589	0.007206277
cg01742177	0.00080506	0.978706434	0.209083556	0.834773105	0.884513123	-6.759788725	0.978914362	0.978515834	0.000398528
cg17337670	-0.003721505	0.843908657	-0.208841912	0.834961276	0.884576684	-6.759839019	0.842567375	0.845138167	-0.002570792
cg11465213	-0.002089829	0.104902459	-0.20883411	0.834967352	0.884576684	-6.759840642	0.105323435	0.104516565	0.000806871
cg23064609	-0.002558463	0.190864714	-0.2084697	0.835251141	0.884806197	-6.759916376	0.18796027	0.193527122	-0.005566852
cg16740640	0.004817488	0.900289538	0.20826463	0.835410852	0.884904244	-6.759958936	0.90441966	0.896503592	0.007916068
cg25424293	0.002036741	0.840470265	0.208085316	0.835550509	0.884981035	-6.759996117	0.840960342	0.840021028	0.000939314
cg09637273	-0.002487888	0.167490192	-0.207967079	0.8356426	0.885007438	-6.760020616	0.168690015	0.166390354	0.002299661
cg19194405	-0.002849898	0.833745026	-0.207715949	0.835838205	0.885081814	-6.760072605	0.829597078	0.837547311	-0.007950233
cg09880745	0.006705263	0.792265101	0.207704445	0.835847165	0.885081814	-6.760074985	0.798668918	0.786394935	0.012273983
cg06838215	-0.007382633	0.795648896	-0.207563291	0.835957114	0.885122462	-6.760104177	0.793636812	0.797493307	-0.003856495
cg22917664	0.00213948	0.794903168	0.207482693	0.836019896	0.885122462	-6.760120837	0.797177231	0.792818611	0.00435862
cg11575912	-0.00369707	0.130217048	-0.207321736	0.836145277	0.885136196	-6.760154088	0.123852932	0.136050821	-0.012197888
cg23177772	-0.00213311	0.098672071	-0.207254632	0.836197549	0.885136196	-6.760167942	0.095670475	0.101423533	-0.005753058
cg08373003	0.003617858	0.155693436	0.207157276	0.83627339	0.885136196	-6.760188035	0.15528807	0.156065022	-0.000776952
cg15065591	-0.002804562	0.798473516	-0.207121116	0.836301559	0.885136196	-6.760195496	0.796407288	0.800367558	-0.00396027
cg23987549	0.002196999	0.142057437	0.206856356	0.836507817	0.885283391	-6.760250081	0.145940469	0.138497992	0.007442477
cg01776479	0.003248864	0.873929728	0.206489107	0.836793935	0.885441957	-6.760325681	0.87543415	0.872550674	0.002883475
cg22626897	0.006330953	0.835407053	0.206441981	0.836830652	0.885441957	-6.760335373	0.843024315	0.828424563	0.014599752
cg17896927	-0.001667233	0.140546049	-0.206405296	0.836859235	0.885441957	-6.760342916	0.138603835	0.142326412	-0.003722578
cg03622040	-0.002419321	0.874356303	-0.205966069	0.837201465	0.885732935	-6.76043312	0.871928288	0.876581984	-0.004653695
cg25459558	-0.002518165	0.139138894	-0.205667163	0.83743438	0.885908223	-6.760494397	0.139627474	0.138691028	0.000936446
cg14051288	0.005247535	0.850238116	0.205516258	0.837551975	0.885961498	-6.760525299	0.853613121	0.847144361	0.00646876
cg02059047	0.001841144	0.152346054	0.204921556	0.838015439	0.88632153	-6.760646861	0.156626394	0.14842241	0.008203984
cg07128654	-0.005211444	0.857094875	-0.20482845	0.838088004	0.88632153	-6.760665861	0.853837649	0.860080666	-0.006243016
cg07360017	0.007684913	0.799889107	0.2048206	0.838094123	0.88632153	-6.760667462	0.808397937	0.792089346	0.016308591
cg18410821	0.002182591	0.212581209	0.204247947	0.838540467	0.886722393	-6.760784127	0.217596819	0.207983566	0.009613253
cg12878716	0.001841334	0.137000943	0.203638973	0.83901518	0.887153188	-6.760907834	0.139425769	0.134778185	0.004647585
cg27288272	-0.002433926	0.181933248	-0.203500825	0.839122878	0.887195873	-6.760935846	0.183436609	0.180555167	0.002881443
cg04378774	0.003804691	0.243951871	0.203237145	0.839328448	0.887293078	-6.760989258	0.247572931	0.240632566	0.006940365
cg10706817	-0.003110007	0.100511353	-0.203210157	0.839349489	0.887293078	-6.760994721	0.100954884	0.100104783	0.000850101
cg01269575	0.005121883	0.873137864	0.202889886	0.839599195	0.887485849	-6.761059496	0.875604057	0.870877188	0.004726869
cg23930334	-0.003826909	0.121782404	-0.202750114	0.839708176	0.88752985	-6.761087733	0.123327998	0.12036561	0.002962389
cg13715631	-0.003276963	0.162765896	-0.201922639	0.840353428	0.88814061	-6.761254502	0.161010445	0.16437506	-0.003364615
cg03335313	0.005224112	0.861782413	0.201703357	0.840524439	0.888250103	-6.761298581	0.869174623	0.85500622	0.014168402
cg10421595	-0.001225416	0.892911396	-0.201424167	0.840742181	0.88840896	-6.761354635	0.891284931	0.894402323	-0.003117391
cg26174736	-0.002612358	0.842958299	-0.201173662	0.840937563	0.888544163	-6.761404863	0.841710747	0.844101888	-0.002391142
cg04465052	-0.005481095	0.826745176	-0.200941142	0.841118925	0.888664535	-6.761451429	0.825392619	0.82798502	-0.002592401
cg04621069	0.00242297	0.825954831	0.200795559	0.841232482	0.888713254	-6.761480557	0.828811626	0.823336102	0.005475524
cg14488913	0.004624685	0.842822606	0.200444012	0.841506709	0.88893169	-6.761550807	0.846253995	0.839677165	0.00657683
cg20111234	-0.00224855	0.148025767	-0.199472347	0.842264763	0.889592906	-6.761744335	0.146685211	0.14925461	-0.002569399
cg26495272	-0.007710769	0.830062464	-0.199468621	0.842267671	0.889592906	-6.761745076	0.821676356	0.837749729	-0.016073373
cg19930116	0.002149602	0.171651133	0.198912223	0.842701818	0.889980112	-6.76185547	0.175840271	0.16781109	0.008029181
cg15042047	-0.00209759	0.863128008	-0.198749499	0.842828797	0.890042881	-6.761887697	0.86239245	0.863802269	-0.001409819
cg17004893	-0.006558081	0.802040018	-0.197940914	0.843459828	0.890637884	-6.762047447	0.798457796	0.805323722	-0.006865926
cg05559286	0.002303412	0.848853934	0.197798574	0.843570923	0.890683818	-6.762075501	0.848982548	0.848736038	0.00024651
cg10738774	-0.002859009	0.88424532	-0.1975487	0.843765954	0.890748155	-6.762124701	0.883663205	0.884778926	-0.001115721
cg06598634	0.001093602	0.866230382	0.197547291	0.843767054	0.890748155	-6.762124978	0.86797661	0.864629674	0.003346936
cg14094375	0.003852833	0.903502094	0.197327177	0.843938865	0.890858161	-6.762168267	0.904697133	0.902406641	0.002290492
cg13899486	-0.001980989	0.214231545	-0.197216333	0.844025388	0.890878127	-6.762190047	0.214522082	0.213965221	0.000556861
cg16061460	-0.004121594	0.895091586	-0.19701742	0.84418066	0.890904597	-6.762229103	0.895815166	0.894428305	0.001386861
cg24719399	0.002698869	0.16435648	0.196860574	0.8443031	0.890904597	-6.762259871	0.16834691	0.160698586	0.007648324
cg10798164	-0.005485755	0.830674329	-0.196843608	0.844316344	0.890904597	-6.762263198	0.829308078	0.831926726	-0.002618648
cg12041209	-0.003317329	0.207626367	-0.196837761	0.844320908	0.890904597	-6.762264344	0.209917668	0.205526007	0.004391661
cg13767506	-0.003210978	0.809172277	-0.196681903	0.84444258	0.890961636	-6.76229489	0.809484415	0.808886151	0.000598264
cg09299773	-0.002500125	0.882347639	-0.163753814	0.870230883	0.909315145	-6.762304969	0.88019069	0.884288894	-0.004098204
cg18212777	-0.003174043	0.82403295	-0.196593875	0.844511302	0.890962804	-6.762312132	0.819748821	0.827960069	-0.008211248
cg10664338	0.002019983	0.057050764	0.196153474	0.844855131	0.891243614	-6.762398277	0.060387261	0.053992309	0.006394952
cg18894605	-0.004736276	0.862610171	-0.195996366	0.844977797	0.891243614	-6.762428961	0.86076806	0.864298774	-0.003530714
cg03703960	0.002603952	0.819993818	0.195993057	0.84498038	0.891243614	-6.762429607	0.823431959	0.816842188	0.00658977
cg14432066	-0.001245839	0.824181897	-0.195745711	0.845173508	0.891375965	-6.762477865	0.823776603	0.824553417	-0.000776813
cg09926027	-0.001820239	0.175980929	-0.195505166	0.845361333	0.891502704	-6.762524737	0.1763657	0.175628222	0.000737478
cg04735620	0.002808518	0.884954194	0.194805991	0.845907325	0.891966987	-6.762660652	0.885749553	0.884225115	0.001524438
cg25683810	0.002030156	0.823055056	0.194768033	0.845936969	0.891966987	-6.762668016	0.827052566	0.819390672	0.007661894
cg19641557	-0.001511833	0.912260901	-0.148670908	0.882093034	0.917651851	-6.762704128	0.911138023	0.9133257	-0.002187677
cg09918394	0.002937487	0.799805835	0.194543675	0.846112189	0.892080358	-6.762711518	0.799648996	0.799949604	-0.000300609
cg05654364	0.001631471	0.115140011	0.194407782	0.846218323	0.892120877	-6.762737843	0.117623659	0.112863334	0.004760325
cg09490603	0.001318433	0.135525922	0.194109071	0.84645163	0.89229545	-6.762795643	0.135951134	0.135136144	0.000814991
cg20667709	-0.001784299	0.903224101	-0.192924992	0.847376583	0.893199043	-6.763023887	0.901022855	0.905241911	-0.004219056
cg15172885	0.001849528	0.865887631	0.19249872	0.847709622	0.893478618	-6.763105714	0.866300023	0.865509606	0.000790417
cg03660115	0.002256877	0.143928784	0.192325436	0.847845013	0.893549847	-6.763138926	0.148291381	0.139929737	0.008361644
cg17162911	-0.004103964	0.800896396	-0.191973083	0.84812033	0.893761152	-6.763206366	0.795833595	0.805537297	-0.009703701
cg03543861	0.002449573	0.892301346	0.191895229	0.848181165	0.893761152	-6.763221251	0.893882771	0.890851707	0.003031064
cg12251126	-0.00383814	0.837019072	-0.191603766	0.848408922	0.893906102	-6.763276921	0.833308042	0.84042085	-0.007112809
cg11529236	-0.002878029	0.861691902	-0.191545571	0.848454399	0.893906102	-6.763288026	0.860376192	0.862897969	-0.002521777
cg03861379	-0.001367237	0.881788751	-0.163995196	0.870041318	0.909271918	-6.763315404	0.880754816	0.882719292	-0.001964476
cg12948621	0.002054592	0.138543245	0.191245523	0.84868888	0.894081658	-6.76334523	0.140862018	0.136417704	0.004444314
cg05152764	0.002378587	0.862807717	0.191054275	0.848838344	0.894167628	-6.763381645	0.866336321	0.859573163	0.006763157
cg01036205	-0.002122854	0.136237727	-0.190835816	0.849009081	0.894275992	-6.763423196	0.137987846	0.134633451	0.003354395
cg20381404	0.002486916	0.028359291	0.190568635	0.849217905	0.894424453	-6.763473949	0.031855706	0.025154245	0.006701461
cg16616362	-0.001789732	0.881666951	-0.190386454	0.849360301	0.894502932	-6.763508515	0.879886927	0.883298639	-0.003411712
cg15079934	0.00284682	0.796951542	0.189705266	0.849892775	0.894992176	-6.763637468	0.797795911	0.796177538	0.001618373
cg11425656	0.001928377	0.840586065	0.188930745	0.850498289	0.895541156	-6.763783528	0.841370845	0.839866683	0.001504163
cg18587557	0.001906497	0.170193906	0.188829024	0.85057782	0.895541156	-6.763802667	0.173573295	0.167096132	0.006477163
cg12955111	0.004653975	0.838624627	0.188777662	0.850617979	0.895541156	-6.763812326	0.84168542	0.835818899	0.005866521
cg10040153	-0.002586632	0.857512181	-0.18840318	0.850910787	0.895720631	-6.763882675	0.856352648	0.858575086	-0.002222439
cg17097571	0.002110384	0.053073517	0.188366357	0.85093958	0.895720631	-6.763889585	0.05481755	0.051474819	0.003342731
cg00595889	0.001528971	0.805418228	0.188298833	0.850992379	0.895720631	-6.763902253	0.807442365	0.803562769	0.003879596
cg20823515	0.002005936	0.144130038	0.188075732	0.851166835	0.895763748	-6.763944074	0.148060902	0.140526746	0.007534156
cg01449103	-0.002478913	0.18156896	-0.188072579	0.851169301	0.895763748	-6.763944665	0.183318647	0.17996508	0.003353567
cg22703515	0.003292006	0.872387239	0.187750066	0.851421507	0.89595761	-6.764005033	0.873789486	0.871101847	0.002687639
cg02169857	-0.003041148	0.158205551	-0.187523714	0.851598524	0.896046521	-6.76404734	0.157927931	0.158460035	-0.000532104
cg23355166	-0.003088532	0.829234482	-0.187468123	0.851642	0.896046521	-6.764057723	0.829413116	0.829070735	0.000342381
cg09644135	-0.007020963	0.782042355	-0.187137462	0.851900607	0.896177529	-6.764119416	0.777297099	0.786392174	-0.009095075
cg10168351	0.001839163	0.809183863	0.187134994	0.851902537	0.896177529	-6.764119876	0.811210035	0.807326538	0.003883497
cg26896717	-0.00342051	0.829970534	-0.186801936	0.852163035	0.896380004	-6.764181906	0.827985691	0.831789972	-0.003804281
cg17532873	-0.002723708	0.19635385	-0.186313854	0.852544814	0.896699526	-6.764272608	0.198597263	0.194297388	0.004299875
cg15741247	0.007953598	0.830259639	0.186239604	0.852602896	0.896699526	-6.764286385	0.830063155	0.83043975	-0.000376595
cg09855735	0.002450697	0.836468373	0.186070599	0.852735102	0.896766994	-6.764317724	0.835155145	0.837672166	-0.002517021
cg21156812	-0.001856634	0.194118738	-0.185650771	0.853063535	0.897040795	-6.764395451	0.19187332	0.196177037	-0.004303717
cg17414127	-0.003351695	0.882848064	-0.185436153	0.853231441	0.897145763	-6.764435118	0.879059438	0.88632097	-0.007261532
cg21780600	0.002494186	0.859284653	0.184990423	0.85358018	0.897440839	-6.764517353	0.861278951	0.857456547	0.003822404
cg12336269	-0.0046018	0.115077708	-0.184847154	0.85369228	0.897487089	-6.764543743	0.113429931	0.116588171	-0.003158241
cg00047667	-0.001783456	0.868337991	-0.18467332	0.853828299	0.897558476	-6.764575736	0.867275978	0.869311502	-0.002035523
cg20894495	0.002400294	0.126324599	0.184485335	0.853975395	0.897641495	-6.7646103	0.129094304	0.123785702	0.005308602
cg12267016	0.001947651	0.077756605	0.157187348	0.875390568	0.913153001	-6.764681546	0.081213957	0.07453365	0.006680307
cg00090697	0.003328302	0.826248534	0.183252456	0.85494024	0.898583994	-6.76483611	0.829925009	0.822878432	0.007046578
cg21656520	0.000677812	0.058416384	0.182710378	0.855364537	0.898958248	-6.764934917	0.058732468	0.058126641	0.000605827
cg02078039	-0.001404252	0.08931549	-0.18240377	0.855604545	0.899138775	-6.764990674	0.089513639	0.089133854	0.000379785
cg13362012	-0.002839809	0.845960827	-0.182016681	0.855907572	0.899385492	-6.765060932	0.845250573	0.846611893	-0.00136132
cg06347643	-0.006708961	0.800049094	-0.181807325	0.856071472	0.899485989	-6.76509887	0.800492347	0.79964278	0.000849567
cg03681484	-0.005255616	0.795908855	-0.181525459	0.856292148	0.89964612	-6.765149877	0.791269996	0.800161142	-0.008891146
cg07678010	-0.005132141	0.81225347	-0.181244437	0.856512175	0.899805543	-6.765200653	0.805215807	0.818704661	-0.013488854
cg24109612	-0.001278124	0.144804637	-0.149996465	0.881047059	0.917239465	-6.765239536	0.147183632	0.14258693	0.004596702
cg12176654	0.003882818	0.844473291	0.181027047	0.856682389	0.899912615	-6.765239878	0.846628649	0.842497546	0.004131103
cg21803139	-0.003821752	0.8752229	-0.180575057	0.857036314	0.900119725	-6.765321283	0.872572724	0.877652228	-0.005079504
cg23309512	0.002336727	0.811935144	0.180563217	0.857045585	0.900119725	-6.765323413	0.813462884	0.810534717	0.002928167
cg23115136	0.000849226	0.927698218	0.180424888	0.857153908	0.900119725	-6.765348284	0.928441472	0.927016903	0.00142457
cg09341797	-0.002900187	0.205395239	-0.180404448	0.857169914	0.900119725	-6.765351957	0.208272608	0.202757652	0.005514956
cg12664613	0.003003267	0.922448852	0.180339086	0.8572211	0.900119725	-6.765363701	0.924935465	0.920169457	0.004766008
cg21885427	-0.002627613	0.161074024	-0.180151541	0.857367969	0.900120476	-6.765397375	0.161481414	0.160700584	0.00078083
cg13898771	0.006167166	0.778900409	0.180130966	0.857384081	0.900120476	-6.765401067	0.7847897	0.773501893	0.011287807
cg20537554	-0.001718366	0.833039374	-0.180045815	0.857450767	0.900120476	-6.765416342	0.833648498	0.83248101	0.001167488
cg22719314	-0.001528633	0.865840193	-0.179989264	0.857495055	0.900120476	-6.765426483	0.865930655	0.86575727	0.000173385
cg18438405	-0.003057471	0.82650234	-0.179214947	0.858101505	0.900685322	-6.765565016	0.827712197	0.825393304	0.002318893
cg21814185	-0.00134232	0.842817725	-0.178701493	0.858503693	0.901035696	-6.765656548	0.842610338	0.84300783	-0.000397492
cg24855134	0.003637187	0.8607695	0.177845702	0.859174116	0.901667515	-6.765808525	0.864782395	0.857091013	0.007691383
cg08744069	0.00330008	0.847322128	0.15320057	0.878525868	0.915414785	-6.765846954	0.8489739	0.845782339	0.003191561
cg12938017	-0.003639283	0.066491779	-0.177307235	0.859596001	0.902038425	-6.765903776	0.06827702	0.064855308	0.003421712
cg15725238	0.005374618	0.822528141	0.176905694	0.859910632	0.902296735	-6.765974618	0.828547478	0.817010416	0.011537062
cg02342233	-0.00294686	0.863691473	-0.176644166	0.860115566	0.902439909	-6.766020671	0.861622054	0.86558844	-0.003966386
cg03330522	-0.002308698	0.91947424	-0.17643004	0.860283363	0.902544099	-6.766058327	0.916174232	0.922499248	-0.006325016
cg17575314	-0.001915727	0.906655147	-0.176248219	0.860425851	0.902567922	-6.766090266	0.908282407	0.905163492	0.003118915
cg08521677	-0.002221498	0.12502077	-0.176226256	0.860443063	0.902567922	-6.766094122	0.121115114	0.128600954	-0.00748584
cg04140633	0.00179687	0.839605577	0.176137036	0.860512984	0.902569417	-6.76610978	0.84176241	0.83762848	0.00413393
cg01083651	0.0015849	0.853338454	0.175929954	0.860675275	0.902667789	-6.766146093	0.854377321	0.852386159	0.001991162
cg21211664	0.002350187	0.83927993	0.175578285	0.860950895	0.902852509	-6.766207663	0.83968896	0.838904985	0.000783975
cg21610815	-0.004246984	0.785694426	-0.175530387	0.860988437	0.902852509	-6.766216039	0.785145779	0.786197352	-0.001051573
cg10229938	-0.002657469	0.800287426	-0.174684743	0.861651284	0.903475687	-6.766363549	0.797011698	0.803290177	-0.006278479
cg12837306	0.001986672	0.078644131	0.174562685	0.861746965	0.903504119	-6.766384781	0.078188883	0.079061441	-0.000872558
cg16896379	-0.001680374	0.150379251	-0.174126931	0.862088571	0.903790366	-6.766460461	0.152278025	0.148638708	0.003639317
cg20111978	-0.001662661	0.80067954	-0.173847254	0.862307836	0.903948318	-6.766508934	0.800873137	0.800502076	0.000371061
cg17777432	0.001575737	0.158291001	0.173650766	0.862461887	0.904037888	-6.766542943	0.156117173	0.160283677	-0.004166504
cg22131912	0.002316128	0.216910525	0.173321809	0.86271981	0.904236314	-6.766599793	0.217468649	0.216398912	0.001069737
cg22651968	-0.002349156	0.202026331	-0.172928548	0.86302817	0.904487569	-6.766667615	0.202831465	0.201288292	0.001543173
cg12129912	-0.003208633	0.104829887	-0.172747401	0.863170216	0.904564493	-6.766698804	0.106237627	0.103539458	0.002698169
cg19205847	0.001288663	0.867808251	0.172448216	0.863404832	0.904678834	-6.766750245	0.869493984	0.866262997	0.003230987
cg12289617	0.003651828	0.867104131	0.172433163	0.863416637	0.904678834	-6.766752831	0.869170524	0.865209938	0.003960585
cg20822056	-0.000625381	0.885806406	-0.172124687	0.863658552	0.904860359	-6.766805771	0.885929958	0.885693149	0.000236809
cg06219490	-0.002467429	0.918579464	-0.171480276	0.864163957	0.905317894	-6.766916058	0.918305716	0.9188304	-0.000524684
cg10501210	-0.001545735	0.908541195	-0.171135093	0.864434704	0.905453972	-6.766974964	0.911703906	0.905642042	0.006061864
cg24561753	0.003724934	0.787360126	0.171127705	0.864440499	0.905453972	-6.766976223	0.791519311	0.78354754	0.00797177
cg16977073	0.002807724	0.849411605	0.171051856	0.864499994	0.905453972	-6.766989151	0.851055846	0.847904383	0.003151463
cg00137264	-0.003872534	0.81338864	-0.170810006	0.864689704	0.905580689	-6.767030332	0.813874205	0.812943539	0.000930666
cg10281768	0.001711595	0.80123951	0.170050924	0.865285186	0.906132313	-6.767159207	0.801969982	0.80056991	0.001400072
cg21372392	-0.002044162	0.067904943	-0.169248235	0.865914961	0.906719758	-6.767294862	0.069003306	0.06689811	0.002105197
cg12606694	-0.002763448	0.100140487	-0.168779023	0.866283136	0.907033205	-6.767373862	0.099600772	0.100635226	-0.001034454
cg15349274	0.003198841	0.85802646	0.16861041	0.866415448	0.907099663	-6.767402197	0.855623542	0.860229135	-0.004605593
cg26015513	0.002446417	0.852613991	0.168441399	0.866548077	0.907166442	-6.767430571	0.856732172	0.848838991	0.007893181
cg19323951	-0.002157456	0.093724276	-0.168074708	0.866835844	0.907323529	-6.767492034	0.094373008	0.093129604	0.001243404
cg12675571	-0.001271929	0.115432489	-0.167934168	0.86694614	0.907366901	-6.767515555	0.11608687	0.114832639	0.001254231
cg13236475	-0.004221995	0.880430692	-0.167804447	0.867047948	0.907401382	-6.767537248	0.883069181	0.878012077	0.005057105
cg04132017	0.005357917	0.823662746	0.167269001	0.8674682	0.907708975	-6.767626613	0.828489042	0.819238641	0.009250401
cg21178568	0.001144593	0.855965375	0.167254435	0.867479633	0.907708975	-6.76762904	0.857733345	0.854344736	0.003388609
cg27513510	-0.002175389	0.895160246	-0.166939046	0.867727188	0.907832687	-6.767681539	0.894250198	0.895994457	-0.001744259
cg06896450	-0.002529052	0.878629668	-0.166928263	0.867735653	0.907832687	-6.767683332	0.87679337	0.88031294	-0.00351957
cg05791427	0.001966163	0.817594519	0.166590079	0.868001115	0.908038321	-6.767739512	0.820310468	0.8151049	0.005205569
cg24815934	-0.002091452	0.19960644	-0.166186876	0.868317636	0.908239433	-6.767806344	0.201421965	0.197942209	0.003479756
cg09800500	0.00287476	0.79596257	0.166169583	0.868331212	0.908239433	-6.767809207	0.794482919	0.797318917	-0.002835998
cg04161956	0.002946322	0.845601916	0.165919684	0.868527398	0.908372532	-6.767850543	0.850219137	0.841369465	0.008849672
cg15985115	-0.002463343	0.195567912	-0.165607794	0.868772262	0.908556515	-6.767902046	0.19808578	0.193259865	0.004825915
cg25710745	0.00075001	0.918057205	0.164899938	0.869328046	0.908968976	-6.768018576	0.918245399	0.917884694	0.000360704
cg18129755	0.001514944	0.124843083	0.164843376	0.869372459	0.908968976	-6.768027866	0.126826186	0.123025238	0.003800948
cg24311207	0.00309456	0.084097184	0.164841916	0.869373606	0.908968976	-6.768028106	0.086038884	0.082317293	0.003721591
cg17623793	-0.001699797	0.842601109	-0.164748756	0.869446757	0.908973335	-6.7680434	0.843540285	0.841740198	0.001800087
cg24711094	-0.001953415	0.846986364	-0.164612847	0.869553478	0.909012787	-6.768065696	0.847373725	0.846631282	0.000742443
cg16963484	-0.003797021	0.853659403	-0.16428344	0.869812151	0.909211068	-6.76811966	0.850352815	0.856690443	-0.006337628
cg25628325	0.002394581	0.796364771	0.164185043	0.869889422	0.909219712	-6.768135758	0.799952705	0.793075832	0.006876873
cg06621919	0.005135566	0.822968511	0.163945706	0.870077378	0.909271918	-6.768174876	0.825184341	0.820937334	0.004247007
cg01093934	-0.00214906	0.829210806	-0.163694893	0.870274355	0.909315145	-6.768215808	0.829208879	0.829212572	-3.69E-06
cg13095300	0.002996548	0.845183193	0.163629433	0.870325765	0.909315145	-6.76822648	0.849575145	0.841157236	0.008417909
cg18373580	0.002042286	0.862462702	0.163104113	0.870738357	0.909674092	-6.768311973	0.861915066	0.862964701	-0.001049634
cg20505445	-0.003276956	0.803173104	-0.162985479	0.870831538	0.909699316	-6.768331242	0.804720621	0.801754547	0.002966074
cg19891612	-0.002132805	0.211246222	-0.162476682	0.871231194	0.910044665	-6.768413724	0.213808115	0.20889782	0.004910295
cg26492720	0.002002435	0.154044244	0.161697253	0.871843495	0.910612058	-6.768539579	0.157654795	0.150734572	0.006920223
cg03705384	0.001533925	0.07200035	0.161544838	0.871963237	0.910664942	-6.768564119	0.073465786	0.070657035	0.002808751
cg14446103	0.00344224	0.83317743	0.161408386	0.872070441	0.910695852	-6.768586069	0.836014064	0.830577182	0.005436882
cg18735402	-0.001902047	0.200797692	-0.161331232	0.872131058	0.910695852	-6.768598472	0.197315911	0.203989325	-0.006673414
cg02701825	-0.00164772	0.198331017	-0.16064337	0.872671522	0.911188007	-6.768708788	0.197896129	0.198729664	-0.000833535
cg22853588	0.002039824	0.123586071	0.160143105	0.873064627	0.911526233	-6.768788723	0.125609921	0.121730875	0.003879045
cg06050235	0.006473699	0.779184769	0.159687555	0.873422622	0.911827752	-6.768861296	0.785464662	0.7734282	0.012036462
cg00117961	0.001646426	0.881421664	0.124177834	0.901405204	0.932075074	-6.768984019	0.880316187	0.882452192	-0.002136005
cg22890620	0.001609961	0.824551975	0.158630126	0.874253706	0.912567041	-6.769028956	0.825740847	0.823462176	0.002278671
cg20589770	-0.002668284	0.206715267	-0.15861031	0.874269282	0.912567041	-6.769032088	0.209642807	0.204031689	0.005611118
cg25638252	-0.002000822	0.811763622	-0.158105611	0.874666	0.912908822	-6.769111708	0.808727717	0.814546535	-0.005818818
cg18090631	0.001283619	0.870366473	0.157993136	0.874754415	0.912928792	-6.769129417	0.87142477	0.869396366	0.002028404
cg01091214	0.002080582	0.863196057	0.157777172	0.874924187	0.913033659	-6.769163385	0.863766946	0.862672743	0.001094203
cg26307193	0.003591118	0.822011529	0.157474808	0.875161887	0.913153001	-6.769210865	0.824728256	0.819521196	0.00520706
cg05577657	-0.003470021	0.79321949	-0.157181414	0.875392547	0.913153001	-6.769256849	0.792469706	0.793906791	-0.001437086
cg15006082	0.00149552	0.150841233	0.157158582	0.875410498	0.913153001	-6.769260424	0.152919351	0.14893629	0.003983061
cg15154249	-0.002378789	0.172528261	-0.157146759	0.875419792	0.913153001	-6.769262275	0.174336196	0.170870987	0.003465209
cg09672912	0.004588332	0.029466438	0.157102814	0.875454342	0.913153001	-6.769269154	0.030633699	0.028396449	0.00223725
cg00470469	0.001654598	0.880222187	0.157004393	0.875531722	0.91316143	-6.769284553	0.883118805	0.877566954	0.005551851
cg18912406	0.002202616	0.134042521	0.156896125	0.875616845	0.913177932	-6.769301481	0.138257197	0.130179068	0.008078129
cg10795607	-0.002379828	0.814239893	-0.156366686	0.876033124	0.91344775	-6.769384094	0.810269758	0.817879183	-0.007609425
cg01800262	0.002665514	0.851427437	0.15630739	0.876079749	0.91344775	-6.769393329	0.852751114	0.850214066	0.002537049
cg24626239	0.001427658	0.211381491	0.156302582	0.87608353	0.91344775	-6.769394077	0.214205516	0.208792802	0.005412714
cg02256631	0.001862811	0.114628156	0.156034461	0.876294359	0.913595282	-6.769435791	0.115624788	0.113714576	0.001910212
cg01828530	0.001408908	0.815744978	0.155532204	0.876689319	0.913934743	-6.769513738	0.815291181	0.816160959	-0.000869778
cg00288945	0.005017129	0.812085711	0.154904895	0.877182659	0.914376703	-6.76961074	0.814438391	0.809929088	0.004509303
cg03932398	-0.001933271	0.099757465	-0.154517162	0.877487612	0.914622233	-6.7696705	0.10014644	0.099400905	0.000745535
cg13447527	-0.003236271	0.881895624	-0.154321499	0.877641508	0.914710287	-6.769700599	0.878332142	0.885162149	-0.006830007
cg08069675	0.001271229	0.896175435	0.153704127	0.878127125	0.915144031	-6.769795323	0.898109615	0.894402437	0.003707178
cg02785006	-0.001158259	0.105903636	-0.153289155	0.878453563	0.91541183	-6.769858779	0.106789199	0.105091871	0.001697328
cg00938920	-0.001185395	0.888349429	-0.152885866	0.878770831	0.915597631	-6.769920285	0.88750215	0.889126102	-0.001623951
cg01124926	-0.002133584	0.860079284	-0.114481655	0.909068465	0.937181439	-6.770025493	0.85688933	0.862950243	-0.006060914
cg00673578	-0.002138881	0.169525537	-0.151828721	0.87960258	0.916391777	-6.770080741	0.171490828	0.16772402	0.003766808
cg14550340	-0.000696542	0.834566504	-0.041836848	0.966706697	0.976095084	-6.770119323	0.829539358	0.83916762	-0.009628262
cg05651489	0.002506153	0.79897214	0.15105195	0.880213821	0.916883619	-6.770197931	0.803402179	0.794911272	0.008490907
cg05833351	0.002692577	0.821444538	0.151051924	0.880213841	0.916883619	-6.770197935	0.82458229	0.818568266	0.006014024
cg05327736	-0.001695251	0.136553721	-0.150674385	0.880510953	0.917119176	-6.770254677	0.138510658	0.134759861	0.003750797
cg23244913	0.001609429	0.113324745	0.150587696	0.880579177	0.917119176	-6.770267686	0.112785184	0.113819343	-0.00103416
cg06832862	-0.002793439	0.841229991	-0.150409272	0.880719598	0.91719293	-6.770294437	0.840573937	0.841831374	-0.001257437
cg13626246	-0.001789927	0.212552786	-0.150244278	0.880849454	0.917239465	-6.770319147	0.214874156	0.210424864	0.004449291
cg18094995	0.00108396	0.910050419	0.149956406	0.881076027	0.917239465	-6.770362194	0.909731695	0.910342583	-0.000610887
cg16252448	0.001617218	0.818889261	0.149949917	0.881081134	0.917239465	-6.770363163	0.818920275	0.818860832	5.94E-05
cg14709234	0.0017037	0.840760432	0.149910285	0.881112328	0.917239465	-6.770369083	0.841200079	0.840357423	0.000842656
cg09926728	-0.002505754	0.813848243	-0.149647789	0.881318938	0.917353892	-6.770408251	0.81239039	0.815184609	-0.002794219
cg14398971	-0.00184749	0.199997474	-0.149540927	0.881403051	0.917353892	-6.770424177	0.202147523	0.198026596	0.004120927
cg24740818	-0.000859666	0.103835039	-0.149489366	0.881443636	0.917353892	-6.770431857	0.1042267	0.103476016	0.000750684
cg06494135	0.00306035	0.882683997	0.149416845	0.881500719	0.917353892	-6.770442655	0.888627636	0.877235661	0.011391975
cg05226043	-0.002610789	0.927606293	-0.149120995	0.8817336	0.917523782	-6.77048665	0.922992866	0.931835268	-0.008842402
cg05389034	-0.001416927	0.928583116	-0.148825481	0.881966227	0.917651851	-6.770530507	0.927156102	0.929891212	-0.002735109
cg19787076	0.003362059	0.797540152	0.14862162	0.882126711	0.917651851	-6.770560712	0.798903553	0.796290368	0.002613184
cg12627202	-0.001983338	0.844674698	-0.148610793	0.882135235	0.917651851	-6.770562315	0.845340536	0.844064345	0.001276191
cg21052660	0.001276682	0.164234653	0.14843388	0.882274509	0.917724282	-6.770588492	0.165873528	0.16273235	0.003141177
cg20858684	0.00134414	0.871689544	0.147276538	0.883185714	0.918599585	-6.770758967	0.872186686	0.87123383	0.000952856
cg18912484	-0.001301939	0.035539461	-0.146125364	0.884092218	0.919469862	-6.770927211	0.034661079	0.036344644	-0.001683565
cg22597914	0.001190031	0.847129355	0.105413822	0.916242906	0.941978058	-6.771002265	0.847085293	0.847170429	-8.51E-05
cg22779195	0.001652547	0.846444843	0.145554323	0.884541947	0.919864986	-6.771010178	0.847439186	0.845533362	0.001905823
cg11921348	0.005402117	0.911059493	0.14538928	0.884671935	0.919927564	-6.771034097	0.915820614	0.906695132	0.009125482
cg04608271	0.001780325	0.813221787	0.145255162	0.88477757	0.91996481	-6.771053514	0.814142391	0.812377901	0.00176449
cg27398637	-0.002120565	0.870943022	-0.145078348	0.884916835	0.920037016	-6.771079086	0.867720353	0.873897136	-0.006176783
cg02756915	-0.001391708	0.144395259	-0.144826234	0.885115416	0.92007073	-6.771115493	0.145017483	0.143824887	0.001192595
cg04799859	0.003677943	0.821944322	0.144783208	0.885149307	0.92007073	-6.7711217	0.823971923	0.820085688	0.003886235
cg02588528	0.00070832	0.86646291	0.144748767	0.885176435	0.92007073	-6.771126667	0.866929751	0.866034972	0.00089478
cg06548827	-0.00405008	0.797890222	-0.144682595	0.885228558	0.92007073	-6.771136207	0.798615377	0.797225496	0.001389881
cg08881019	0.001213996	0.118050291	0.144507173	0.885366739	0.920141772	-6.771161477	0.120399612	0.115896746	0.004502866
cg18268631	0.000709979	0.127157565	0.144090807	0.885694726	0.920410048	-6.771221333	0.129329057	0.125167031	0.004162026
cg14025941	-0.001336748	0.132286089	-0.143911898	0.885835666	0.920466741	-6.771246999	0.134795262	0.129986014	0.004809248
cg01750780	0.001582756	0.165327071	0.143835134	0.885896139	0.920466741	-6.771258002	0.165508523	0.165160741	0.000347782
cg21870884	0.000994296	0.165226117	0.14375554	0.885958844	0.920466741	-6.771269405	0.166711545	0.163864475	0.00284707
cg10723869	-0.003208112	0.82444792	-0.143576818	0.886099642	0.920540443	-6.771294985	0.822005961	0.826686383	-0.004680422
cg24630035	0.002259034	0.799996604	0.143204496	0.886392973	0.920711503	-6.771348172	0.803979998	0.796345159	0.007634839
cg06905511	0.002413315	0.819752384	0.14316745	0.88642216	0.920711503	-6.771353456	0.819838677	0.819673282	0.000165396
cg17369694	0.006900031	0.212359904	0.143101755	0.88647392	0.920711503	-6.771362824	0.219403326	0.205903434	0.013499891
cg27082921	0.001418579	0.841964711	0.142877243	0.88665081	0.920822646	-6.771394807	0.845360134	0.838852239	0.006507896
cg21106418	0.001336609	0.852042463	0.142527247	0.886926579	0.921036451	-6.771444565	0.853181115	0.850998698	0.002182416
cg27114706	0.006859249	0.791887894	0.142325391	0.887085632	0.921129029	-6.771473207	0.79311247	0.790765367	0.002347104
cg05995254	-0.001583666	0.87742897	-0.142223451	0.887165957	0.921139848	-6.771487656	0.875564608	0.879137968	-0.003573361
cg14866567	-0.001301182	0.883618068	-0.14182219	0.88748215	0.921395548	-6.771544431	0.88351637	0.883711292	-0.000194922
cg16476700	-0.001785512	0.892410562	-0.098107346	0.922028832	0.946161607	-6.771576293	0.893633423	0.891309988	0.002323434
cg20011726	-0.002119007	0.840472585	-0.141442556	0.887781317	0.921633531	-6.771597998	0.840095451	0.840818291	-0.00072284
cg03038245	-0.001410397	0.834270276	-0.140575885	0.88846435	0.922269949	-6.771719749	0.834202818	0.834332113	-0.000129295
cg00557704	0.002734942	0.835113679	0.140305619	0.888677367	0.922418406	-6.771757563	0.838520542	0.831990721	0.00652982
cg26435670	-0.001251141	0.157793651	-0.139537295	0.889282985	0.922954453	-6.771864666	0.15929272	0.156419505	0.002873216
cg16722318	-0.005201481	0.797580273	-0.139472715	0.889333892	0.922954453	-6.771873641	0.798427371	0.796803766	0.001623604
cg03928246	-0.001745128	0.822455689	-0.139328776	0.889447358	0.922999514	-6.771893632	0.822526554	0.82239073	0.000135824
cg00871381	0.001717734	0.798903323	0.139087034	0.889637926	0.923124573	-6.771927158	0.801072937	0.79691451	0.004158428
cg24704344	-0.001353981	0.113786802	-0.138794317	0.889868687	0.923291314	-6.771967677	0.113652305	0.113910092	-0.000257786
cg09026849	-0.004816655	0.839743136	-0.138494371	0.890105157	0.923417038	-6.772009107	0.840635559	0.838925082	0.001710477
cg08866794	0.001861395	0.181622614	0.138391872	0.890185967	0.923417038	-6.772023244	0.184648878	0.178848539	0.00580034
cg18453320	-0.001765616	0.837860921	-0.138373953	0.890200094	0.923417038	-6.772025714	0.839234276	0.836602012	0.002632263
cg22332045	-0.00281489	0.856791179	-0.137440136	0.890936367	0.924108037	-6.772154013	0.860002799	0.853847194	0.006155605
cg05356336	-0.001054894	0.841419218	-0.09532469	0.924233507	0.947974229	-6.772168236	0.840173216	0.84254062	-0.002367404
cg21459229	0.001670028	0.118131015	0.136564786	0.891626628	0.924751206	-6.772273491	0.117769291	0.118462595	-0.000693304
cg18661868	-0.001385723	0.17446445	-0.136274344	0.891855676	0.924915964	-6.772312965	0.176206579	0.172867499	0.00333908
cg10100117	-0.002508275	0.791439418	-0.135748996	0.892269997	0.925272822	-6.772384152	0.789948748	0.792805866	-0.002857119
cg14882966	-0.002902837	0.148032686	-0.135474385	0.892486584	0.925424592	-6.772421253	0.144577161	0.151200251	-0.006623091
cg15005421	-0.002065875	0.799106228	-0.134940187	0.892907933	0.92578864	-6.772493211	0.797130651	0.800917173	-0.003786521
cg03669282	0.002753248	0.133053155	0.13485105	0.892978242	0.925788694	-6.772505191	0.130854205	0.135068859	-0.004214654
cg08662017	-0.003361296	0.193317914	-0.134495969	0.893258332	0.92595528	-6.772552833	0.191409235	0.195067537	-0.003658302
cg13028038	-0.003279989	0.840324255	-0.134469179	0.893279465	0.92595528	-6.772556422	0.840838436	0.839852922	0.000985514
cg14989195	-0.001969636	0.866062296	-0.133577644	0.893982775	0.926598115	-6.772675463	0.867590402	0.864661532	0.00292887
cg18015625	-0.005275095	0.821941138	-0.133504786	0.894040255	0.926598115	-6.772685157	0.817703003	0.825826095	-0.008123092
cg04578283	0.003335582	0.830031022	0.133260741	0.894232792	0.92660645	-6.772717587	0.830151566	0.829920524	0.000231042
cg26284114	0.00200183	0.78132874	0.133245147	0.894245095	0.92660645	-6.772719657	0.782547658	0.780211398	0.00233626
cg03590420	0.002516566	0.785656852	0.133159738	0.89431248	0.92660645	-6.772730991	0.784674107	0.786557702	-0.001883594
cg26464592	0.001282566	0.853950215	0.133088604	0.894368603	0.92660645	-6.772740426	0.853624031	0.854249217	-0.000625187
cg08845392	-0.002693283	0.894461509	-0.132988492	0.894447589	0.92660645	-6.772753695	0.89394208	0.894937652	-0.000995573
cg04608651	0.004263744	0.032451453	0.132959813	0.894470217	0.92660645	-6.772757494	0.033541669	0.031452089	0.00208958
cg01581037	0.002739936	0.131363738	0.132636583	0.894725246	0.926797781	-6.772800259	0.135328728	0.127729164	0.007599564
cg19647370	0.001452234	0.868084579	0.10446489	0.916994108	0.942415922	-6.772802037	0.866086352	0.869947333	-0.003860981
cg04272684	-0.001470109	0.874760999	-0.091067768	0.927607367	0.94967186	-6.772858054	0.873146766	0.876265793	-0.003119027
cg24744258	-0.001514589	0.770849671	-0.131219009	0.89584385	0.92785949	-6.77298658	0.770866257	0.770834467	3.18E-05
cg07506153	0.004692858	0.808548429	0.131159207	0.895891044	0.92785949	-6.772994396	0.811190409	0.806126614	0.005063794
cg04487202	0.003949501	0.843403505	0.130672391	0.896275242	0.928137276	-6.773057891	0.843892081	0.842955644	0.000936437
cg12803615	0.000708941	0.840541572	0.130640854	0.896300132	0.928137276	-6.773061997	0.84241364	0.838825509	0.00358813
cg23806708	0.001176817	0.870768235	0.130258162	0.896602172	0.928377088	-6.773111733	0.872339792	0.86932764	0.003012152
cg15125392	-0.001848175	0.873550399	-0.130094171	0.896731607	0.928438154	-6.773133001	0.875847499	0.871444724	0.004402774
cg09456758	-0.002136034	0.203331403	-0.129729492	0.89701945	0.928663207	-6.773180201	0.206956683	0.200008229	0.006948454
cg11851382	0.002663902	0.791840847	0.129399462	0.897279958	0.928859926	-6.773222803	0.79282579	0.790937983	0.001887807
cg18428180	0.003882811	0.176377707	0.129268666	0.897383204	0.928893831	-6.773239656	0.180478953	0.172618231	0.007860721
cg08554627	-0.001711031	0.204552355	-0.128743443	0.897797815	0.929250005	-6.773307162	0.207510891	0.201840365	0.005670526
cg01920698	0.00114814	0.817341266	0.128627339	0.897889472	0.92927188	-6.773322047	0.818332991	0.816432185	0.001900807
cg22621730	0.000446288	0.911616479	0.128083104	0.898319127	0.929643536	-6.773391643	0.91222619	0.911057577	0.001168613
cg08445957	0.003357452	0.877740413	0.127864592	0.898491644	0.929749049	-6.773419503	0.880904747	0.874839774	0.006064973
cg02288294	-0.001807223	0.851648445	-0.127696888	0.898624051	0.929784108	-6.773440853	0.851577944	0.851713071	-0.000135127
cg05992904	0.001360476	0.857055434	0.127642937	0.898666647	0.929784108	-6.773447715	0.859677378	0.854651985	0.005025393
cg25880537	0.00114691	0.828843048	0.127513483	0.898768857	0.929816851	-6.77346417	0.829664757	0.828089814	0.001574944
cg19408572	0.001861677	0.050980495	0.12709082	0.899102581	0.930089081	-6.773517776	0.05320761	0.048938974	0.004268636
cg05974788	-0.00050143	0.024000219	-0.126497959	0.89957072	0.930500304	-6.773592669	0.024112548	0.023897251	0.000215297
cg10982113	-0.000714654	0.894320101	-0.126314735	0.899715405	0.930576915	-6.773615743	0.895028055	0.893671144	0.001356911
cg00442570	0.000640515	0.87285528	0.052742754	0.958034268	0.970555666	-6.773638748	0.870408881	0.875057039	-0.004648158
ch.17.59059R	-0.001093392	0.145042634	-0.126033114	0.899937798	0.93073388	-6.773651145	0.146225052	0.14395875	0.002266302
cg23792679	-0.001165595	0.083218178	-0.125697811	0.900202594	0.930934671	-6.773693191	0.085369295	0.081246322	0.004122973
cg06556702	-0.001448387	0.149551619	-0.124118763	0.90144975	0.932075074	-6.773889697	0.149920075	0.149213868	0.000706207
cg08691237	0.004171755	0.800586648	0.124008267	0.901537031	0.932075074	-6.773903355	0.798879533	0.802151502	-0.003271969
cg03192186	-0.002746072	0.804480701	-0.123943375	0.90158829	0.932075074	-6.77391137	0.803076282	0.805768085	-0.002691803
cg10219626	-0.002202115	0.898071186	-0.123693931	0.901785331	0.932205641	-6.773942142	0.896844274	0.899195856	-0.002351582
cg25353287	-0.001127029	0.90947496	-0.122952599	0.902370963	0.932737855	-6.774033227	0.908262942	0.910585977	-0.002323035
cg01409776	-0.001695409	0.815403401	-0.122410357	0.902799353	0.933102735	-6.774099504	0.813198714	0.817424364	-0.00422565
cg09661733	-0.001326786	0.828808953	-0.122326521	0.902865589	0.933102735	-6.774109725	0.828324363	0.829253161	-0.000928799
cg16872660	0.001548353	0.193681944	0.121664807	0.90338841	0.933435923	-6.774190152	0.198294836	0.189453459	0.008841378
cg22621745	0.001014126	0.092509523	0.12164699	0.903402489	0.933435923	-6.774192312	0.094929923	0.090290823	0.0046391
cg12580503	0.001257109	0.921166994	0.121578064	0.90345695	0.933435923	-6.774200663	0.921360675	0.920989453	0.000371223
cg04036441	0.001259599	0.862323659	0.12155986	0.903471333	0.933435923	-6.774202868	0.861265353	0.863293773	-0.00202842
cg22367705	-0.002228979	0.116682921	-0.121198121	0.903757166	0.93365803	-6.774246613	0.114711595	0.11848997	-0.003778375
cg22962714	-0.00138849	0.843249149	-0.12109952	0.903835079	0.933665321	-6.774258515	0.841185083	0.84514121	-0.003956127
cg05868023	-0.000868168	0.111802427	-0.12054073	0.904276644	0.934048235	-6.774325778	0.112335066	0.111314175	0.001020891
cg19271242	0.001133324	0.887173359	0.119827514	0.904840282	0.934557171	-6.774411179	0.888429203	0.886022169	0.002407034
cg25226014	0.001439089	0.802822334	0.119561228	0.905050734	0.934618343	-6.774442934	0.802348138	0.803257014	-0.000908877
cg03423038	-0.002212133	0.110592266	-0.119551428	0.905058479	0.934618343	-6.774444101	0.114600022	0.106918489	0.007681533
cg13707951	-0.0008708	0.116900491	-0.11948334	0.905112292	0.934618343	-6.774452209	0.118842951	0.115119902	0.00372305
cg08558478	-0.002757242	0.840847814	-0.119388095	0.905187569	0.934622833	-6.774463543	0.842662365	0.839184476	0.003477889
cg11156873	-0.001372597	0.836033377	-0.119039988	0.905462702	0.9347953	-6.774504889	0.834868618	0.837101072	-0.002232454
cg25102279	0.002873662	0.925123344	0.118997243	0.905496487	0.9347953	-6.774509958	0.926586334	0.92378227	0.002804064
cg02397720	-0.001534725	0.181781218	-0.118721636	0.905714328	0.934943351	-6.774542595	0.18049274	0.182962322	-0.002469583
cg20801751	0.002719392	0.864384818	0.118636269	0.905781803	0.934943351	-6.774552689	0.869671731	0.859538481	0.010133251
cg03743462	0.002234819	0.872114055	0.116744544	0.907277237	0.936413578	-6.774774506	0.871405199	0.872763839	-0.00135864
cg23911553	0.00124161	0.847657965	0.116624119	0.907372446	0.936438496	-6.774788506	0.848156226	0.847201226	0.000955
cg13055103	0.00343089	0.826773858	0.11647451	0.90749073	0.936487223	-6.774805878	0.830657474	0.823213876	0.007443598
cg05492735	-0.003778973	0.874474348	-0.116319338	0.907613415	0.936540483	-6.774823873	0.873053058	0.875777197	-0.00272414
cg02196189	-0.001272938	0.861705935	-0.116162242	0.907737622	0.936595305	-6.774842067	0.860918637	0.862427624	-0.001508987
cg27087136	-0.001235322	0.795375441	-0.055150647	0.956120301	0.969287368	-6.774855948	0.795371433	0.795379048	-7.62E-06
cg25292316	-0.002316122	0.801042073	-0.115950994	0.907904649	0.936660461	-6.774866493	0.803332006	0.798942967	0.004389038
cg10133738	0.002909343	0.817348408	0.11590257	0.907942936	0.936660461	-6.774872086	0.820788015	0.814195434	0.00659258
cg16515500	-0.002755038	0.952594585	-0.115598237	0.908183571	0.936835362	-6.774907183	0.952098969	0.953048899	-0.00094993
cg05828971	0.001336318	0.822653965	0.115404758	0.908336558	0.93691983	-6.774929448	0.824997956	0.820505307	0.004492649
cg13707123	0.001010128	0.82730607	0.115203995	0.908495308	0.936998962	-6.774952512	0.82820892	0.826478457	0.001730463
cg05856102	-0.000789145	0.954572891	-0.115127883	0.908555494	0.936998962	-6.774961245	0.953413459	0.955635704	-0.002222245
cg18589742	0.001447243	0.179708573	0.114600197	0.908972775	0.937181439	-6.775021634	0.18313231	0.176570147	0.006562163
cg14257071	0.000436702	0.860577789	0.114486703	0.909062527	0.937181439	-6.775034586	0.861438845	0.859788487	0.001650358
cg11214014	0.004389722	0.775768512	0.114459625	0.90908394	0.937181439	-6.775037674	0.777480593	0.774199105	0.003281488
cg03764791	0.001030135	0.895363477	0.114454436	0.909088044	0.937181439	-6.775038266	0.895267466	0.895451486	-0.00018402
cg02129337	-0.003267296	0.824410828	-0.114199967	0.909289284	0.937272905	-6.775067252	0.822404849	0.826249643	-0.003844794
cg07731336	0.002291997	0.827657849	0.114162357	0.909319027	0.937272905	-6.77507153	0.830093275	0.825425376	0.004667899
cg14590070	-0.00085121	0.85187419	-0.113874627	0.90954658	0.937434125	-6.775104216	0.85182219	0.851921857	-9.97E-05
cg00685291	0.001470251	0.095159613	0.113735534	0.909656585	0.937450228	-6.775119987	0.095274265	0.095054514	0.000219751
cg15888274	-0.00092815	0.84260878	-0.113674962	0.90970449	0.937450228	-6.775126849	0.844081143	0.841259113	0.002822031
cg12256809	0.001589365	0.856945568	0.113405374	0.909917706	0.937596623	-6.775157346	0.858012532	0.855967518	0.002045014
cg22193691	0.001616522	0.819042997	0.113124725	0.910139677	0.937717742	-6.775189016	0.820786219	0.817445044	0.003341174
cg21781761	0.001709458	0.840463247	0.113076808	0.910177576	0.937717742	-6.775194416	0.841128243	0.839853668	0.001274575
cg05965353	-0.001382566	0.97415014	-0.112403019	0.910710522	0.93819346	-6.7752701	0.974399179	0.973921855	0.000477324
cg14405137	-0.001400143	0.187643747	-0.112194337	0.910875592	0.938290156	-6.775293448	0.1899128	0.185563782	0.004349018
cg01399826	-0.003980096	0.189571412	-0.11141569	0.911491542	0.938810321	-6.775380185	0.186131701	0.19272448	-0.006592779
cg20155446	0.001744186	0.817671765	0.11137586	0.911523051	0.938810321	-6.775384605	0.821750681	0.813932758	0.007817922
cg03311274	0.001096318	0.180623076	0.110979796	0.91183638	0.938920799	-6.775428477	0.184710152	0.17687659	0.007833563
cg06191029	0.003468168	0.839119296	0.110937493	0.911869847	0.938920799	-6.775433154	0.844961206	0.833764213	0.011196993
cg18805486	0.000517698	0.951097409	0.110920438	0.91188334	0.938920799	-6.775435039	0.951524465	0.95070594	0.000818525
cg02633723	-0.000700904	0.932010767	-0.110879994	0.911915337	0.938920799	-6.775439507	0.933022421	0.931083418	0.001939002
cg23404528	-0.001880435	0.056274799	-0.110640645	0.912104696	0.939042393	-6.77546592	0.055422027	0.057056507	-0.00163448
cg26495575	0.001101385	0.154259428	0.110377446	0.912312931	0.939117278	-6.775494899	0.153876946	0.154610037	-0.000733091
cg07833852	0.001688613	0.829844856	0.110368547	0.912319972	0.939117278	-6.775495878	0.833582273	0.82641889	0.007163383
cg07295550	0.001231497	0.875924132	0.110190758	0.912460637	0.939188705	-6.775515413	0.875861284	0.875981744	-0.00012046
cg06054715	0.001782152	0.857013647	0.110084091	0.912545031	0.939202208	-6.775527117	0.859241903	0.854971079	0.004270824
cg19735538	-0.001676183	0.161999505	-0.109918733	0.912675864	0.939263501	-6.77554524	0.162090043	0.161916512	0.000173531
cg12858518	0.003609742	0.802602085	0.109536638	0.912978192	0.93950126	-6.775587013	0.804733229	0.800648537	0.004084692
cg06282009	-0.000956263	0.892170421	-0.109331535	0.913140482	0.939594888	-6.775609376	0.892488427	0.891878916	0.000609511
cg10064029	-0.000898928	0.859895007	-0.108947147	0.913444644	0.939834471	-6.775651174	0.8603634	0.859465647	0.000897752
cg12776173	-0.003250611	0.838841073	-0.108681566	0.913654802	0.939977305	-6.775679967	0.833645667	0.843603528	-0.009957862
cg26883840	0.001165502	0.917007267	0.108513941	0.91378745	0.94004038	-6.775698103	0.918646153	0.915504954	0.003141199
cg25033405	0.002809463	0.848738961	0.108421287	0.913860771	0.940042418	-6.775708117	0.850549246	0.847079533	0.003469713
cg11405538	-0.002454155	0.837756652	-0.107948848	0.914234644	0.940353595	-6.77575904	0.838236123	0.837317137	0.000918986
cg23919433	0.00091434	0.134424589	0.107172434	0.914849117	0.940907478	-6.775842245	0.135772991	0.133188553	0.002584438
cg20866389	-0.000703012	0.887251443	-0.107087988	0.914915953	0.940907478	-6.775851259	0.885772027	0.888607574	-0.002835547
cg01000602	0.000875915	0.866895496	0.106862734	0.915094236	0.941017383	-6.775875267	0.870042309	0.864010918	0.006031391
cg22516745	-0.000813823	0.198568894	-0.106767075	0.915169949	0.941021804	-6.775885447	0.20058697	0.196718991	0.003867979
cg00658979	-0.000961579	0.816200474	-0.106567579	0.91532785	0.941110727	-6.775906649	0.815824917	0.816544735	-0.000719818
cg26127219	0.001753318	0.834910346	0.104819126	0.916711896	0.942386695	-6.776090772	0.837956594	0.832117952	0.005838643
cg07116010	0.002356075	0.177691891	0.104713543	0.916795481	0.942388087	-6.776101793	0.179061792	0.176436148	0.002625645
cg21000048	-0.002113814	0.868557161	-0.104636738	0.916856285	0.942388087	-6.776109803	0.86980126	0.867416737	0.002384523
cg21163717	0.001470657	0.782150562	0.104421853	0.917026406	0.942415922	-6.776132183	0.780680036	0.783498544	-0.002818508
cg09298628	-0.002031918	0.824984934	-0.104132054	0.917255841	0.942578196	-6.776162292	0.823401365	0.826436538	-0.003035173
cg04678080	0.001075682	0.122133129	0.103395415	0.91783907	0.943103979	-6.776238448	0.124390774	0.120063621	0.004327153
cg00239952	0.000934796	0.117782384	0.103044657	0.918116797	0.943225164	-6.776274521	0.119567129	0.116146367	0.003420762
cg20057198	0.003155371	0.818309212	0.103043507	0.918117707	0.943225164	-6.776274639	0.818591308	0.818050624	0.000540683
cg24412958	0.000965891	0.87686002	0.102975253	0.918171752	0.943225164	-6.776281644	0.877986984	0.875826971	0.002160013
cg24969888	0.000422295	0.834060466	0.10270673	0.918384374	0.943370041	-6.776309158	0.835289803	0.832933574	0.002356229
cg01727128	-0.000465269	0.871296122	-0.04081236	0.967520808	0.976412781	-6.776322174	0.869944148	0.872512898	-0.00256875
cg13872638	-0.001715623	0.811517827	-0.102139004	0.91883393	0.943758259	-6.776367094	0.810368736	0.81257116	-0.002202424
cg13598010	0.001365892	0.171329493	0.101695619	0.919185045	0.94404531	-6.776412117	0.173353535	0.169474122	0.003879413
cg17218510	-0.000676556	0.884976411	-0.056288798	0.955215705	0.96881753	-6.776428417	0.883160574	0.886669139	-0.003508565
cg05115862	-0.000981599	0.900127151	-0.101507946	0.919333668	0.944124366	-6.776431116	0.899751004	0.900471952	-0.000720948
cg12372163	0.001581444	0.834494674	0.10097569	0.919755188	0.944483644	-6.776484805	0.835678317	0.833409668	0.002268649
cg00478022	-0.000620662	0.851019608	-0.100288981	0.920299062	0.944901368	-6.776553658	0.852018715	0.85010376	0.001914955
cg19046167	0.001773547	0.84379831	0.100243319	0.920335227	0.944901368	-6.776558219	0.84632919	0.841478336	0.004850855
cg04548815	-0.001087131	0.180322263	-0.100190451	0.920377101	0.944901368	-6.776563498	0.18283635	0.178017683	0.004818667
cg17717333	0.00284533	0.117369121	0.09985913	0.920639523	0.945097148	-6.776596518	0.117263427	0.117466006	-0.000202579
cg05427358	-0.000991011	0.89023756	-0.099732969	0.920739451	0.9451261	-6.776609062	0.89005538	0.890404559	-0.000349179
cg07622575	-0.001163236	0.831664189	-0.098884301	0.921411686	0.945742466	-6.776693034	0.833392822	0.83007961	0.003313212
cg21572914	-0.000781541	0.878765489	-0.098708096	0.921551266	0.94581206	-6.776710379	0.878141056	0.879337885	-0.001196829
cg14019746	-0.001847784	0.106880775	-0.098096883	0.922035456	0.946161607	-6.776770305	0.10840703	0.105481707	0.002925324
cg26897236	-0.001082185	0.837113419	-0.09763518	0.922401226	0.946463242	-6.776815325	0.838394595	0.835939008	0.002455587
cg26287474	-0.00161777	0.861928513	-0.097507239	0.922502586	0.946493543	-6.776827763	0.862907337	0.861031259	0.001876078
cg09861450	0.000747471	0.08267266	0.09701604	0.922891746	0.946819102	-6.776875363	0.083754347	0.081681114	0.002073234
cg09053081	-0.001684563	0.122522803	-0.096533253	0.923274261	0.947137792	-6.776921914	0.121317361	0.123627791	-0.00231043
cg01916664	-0.000748975	0.891169598	-0.066835323	0.946836324	0.963731055	-6.776967064	0.889026119	0.89309873	-0.004072611
cg11145160	-0.00121498	0.214289727	-0.095745472	0.923898462	0.947704347	-6.776997375	0.215143374	0.213507218	0.001636156
cg05821771	-0.001680233	0.841284736	-0.095079327	0.924426322	0.948087607	-6.777060702	0.842931985	0.839774758	0.003157228
cg27455098	0.001659208	0.824685293	0.094993676	0.924494195	0.948087607	-6.777068812	0.826812765	0.822735111	0.004077653
cg01753252	0.001649392	0.861233821	0.094910767	0.924559896	0.948087607	-6.777076656	0.864142411	0.858567613	0.005574798
cg07793432	0.000623733	0.81882705	0.094243999	0.925088291	0.948555631	-6.777139487	0.820223392	0.81754707	0.002676323
cg22052566	0.001294684	0.092250462	0.093968337	0.925306755	0.948703503	-6.777165334	0.093615378	0.090999289	0.002616089
cg10933457	0.001527777	0.802995712	0.093880334	0.925376499	0.948703503	-6.77717357	0.809575837	0.796963932	0.012611905
cg18509589	-0.000723773	0.827274924	-0.093692096	0.925525684	0.948747073	-6.77719116	0.828288037	0.826346236	0.001941801
cg20852862	-0.001538718	0.827532392	-0.093645015	0.925562998	0.948747073	-6.777195554	0.828983669	0.826202055	0.002781615
cg03687084	0.001326804	0.885317978	0.093191189	0.925922682	0.948971471	-6.777237795	0.887118676	0.883667339	0.003451336
cg16253887	-0.00346135	0.804928542	-0.09318707	0.925925946	0.948971471	-6.777238177	0.800481243	0.809005233	-0.008523991
cg00667948	-0.003365427	0.809982567	-0.093061435	0.926025523	0.948999713	-6.777249834	0.809392297	0.810523647	-0.00113135
cg22832660	0.001192498	0.804528684	0.092845252	0.926196868	0.949101496	-6.777269856	0.806448408	0.802768937	0.003679471
cg16852920	-0.002187077	0.191114141	-0.092292297	0.926635153	0.949351642	-6.777320856	0.193456588	0.188966898	0.00448969
cg06894070	0.00356675	0.175628522	0.092291518	0.926635771	0.949351642	-6.777320928	0.178012451	0.173443255	0.004569196
cg19776984	0.001019926	0.860774577	0.092182242	0.926722388	0.949351642	-6.777330971	0.861750403	0.859880069	0.001870334
cg16404630	0.002910943	0.841042932	0.092173696	0.926729162	0.949351642	-6.777331755	0.842066927	0.840104269	0.001962657
cg20927800	-0.001618203	0.821643075	-0.091976827	0.926885212	0.949417787	-6.777349816	0.820002478	0.823146956	-0.003144478
cg19216660	-0.000204674	0.984940693	-0.091858496	0.92697901	0.949417787	-6.777360653	0.985011794	0.984875517	0.000136278
cg27619481	0.001482243	0.868745173	0.09167014	0.927128316	0.949417787	-6.777377875	0.870568714	0.867073593	0.003495121
cg02614372	-0.001277906	0.843468837	-0.091614273	0.927172601	0.949417787	-6.777382976	0.844823091	0.842227438	0.002595653
cg09435249	0.001826069	0.846153839	0.091596786	0.927186463	0.949417787	-6.777384572	0.846870143	0.845497227	0.001372916
cg05884167	-0.001684911	0.862533969	-0.091546861	0.927226038	0.949417787	-6.777389127	0.861805787	0.863201469	-0.001395682
cg14483161	0.001720478	0.860901136	0.091000414	0.927659217	0.94967186	-6.777438822	0.866563442	0.855710689	0.010852753
cg19344725	-0.001019421	0.17060523	-0.0909611	0.927690383	0.94967186	-6.777442386	0.17325831	0.168173239	0.005085071
cg03910065	-0.000367471	0.028929178	-0.09003969	0.928420853	0.950345807	-6.777525471	0.029773796	0.028154945	0.001618851
cg10273819	0.00182565	0.804364416	0.089783061	0.928624312	0.950480236	-6.777548461	0.806143782	0.80273333	0.003410452
cg23522480	0.001364484	0.802806464	0.089262982	0.929036655	0.950780231	-6.77759485	0.800750251	0.804691325	-0.003941074
cg19526562	0.000664022	0.805014191	0.089231371	0.929061718	0.950780231	-6.777597661	0.806087783	0.804030065	0.002057719
cg26846747	0.002024668	0.832343846	0.088845965	0.929367298	0.950945422	-6.777631853	0.831757357	0.83288146	-0.001124103
cg05564760	0.001876912	0.844576821	0.088702865	0.929480763	0.950945422	-6.77764451	0.848548065	0.840936513	0.007611551
cg06027927	0.001973447	0.125031849	0.088702592	0.929480979	0.950945422	-6.777644534	0.127638742	0.122642197	0.004996545
cg06280075	0.001467866	0.203338794	0.088663717	0.929511803	0.950945422	-6.777647969	0.20916377	0.197999233	0.011164537
cg01777786	-0.002347598	0.885270604	-0.088015073	0.930026131	0.951377455	-6.777705062	0.88476064	0.885738071	-0.000977431
cg13566468	0.002646089	0.819924923	0.087949033	0.930078498	0.951377455	-6.777710851	0.820788892	0.819132952	0.001655939
cg08295429	0.000917638	0.871925168	0.086880091	0.930926163	0.952170616	-6.777803953	0.873734579	0.870266541	0.003468037
cg07134666	-0.003019369	0.807664818	-0.085960268	0.93165564	0.95284278	-6.777883156	0.806463531	0.808765998	-0.002302468
cg05984439	-0.000904291	0.877868773	-0.085396564	0.932102722	0.953191587	-6.777931278	0.879296288	0.876560218	0.00273607
cg07551254	-0.001428754	0.153710142	-0.085258088	0.932212553	0.953191587	-6.777943051	0.15089331	0.156292239	-0.005398928
cg08496742	0.000922812	0.14887131	0.085256636	0.932213705	0.953191587	-6.777943174	0.14957944	0.148222192	0.001357248
cg00512739	-0.00033476	0.921523699	-0.085030066	0.932393409	0.953291718	-6.777962395	0.921306989	0.921722351	-0.000415362
cg14007179	-0.000512438	0.930731467	-0.084858893	0.932529177	0.953291718	-6.777976883	0.931361479	0.930153955	0.001207523
cg05949913	-0.00099631	0.827497979	-0.084713717	0.932644327	0.953291718	-6.777989147	0.826662626	0.82826372	-0.001601094
cg22463819	0.001315596	0.835690153	0.084693702	0.932660203	0.953291718	-6.777990836	0.837278547	0.834234125	0.003044423
cg06160592	0.001183186	0.224314503	0.084677117	0.932673357	0.953291718	-6.777992236	0.227026401	0.221828596	0.005197805
cg08738570	-0.00134132	0.174602324	-0.084554212	0.932770844	0.953317413	-6.778002598	0.172773525	0.176278723	-0.003505198
cg02158095	-0.000877832	0.85916212	-0.084227719	0.933029819	0.95339005	-6.778030051	0.85874693	0.859542711	-0.000795781
cg09563600	0.001208015	0.880428288	0.084141459	0.933098242	0.95339005	-6.778037286	0.881271579	0.879655272	0.001616307
cg25135012	-0.001557416	0.838663341	-0.084103317	0.933128497	0.95339005	-6.778040483	0.839194629	0.838176328	0.001018301
cg11214251	0.000922352	0.845786677	0.084099751	0.933131326	0.95339005	-6.778040782	0.848458603	0.843337411	0.005121193
cg07883696	0.000834455	0.853241705	0.083838012	0.933338945	0.953528243	-6.77806268	0.854613718	0.851984027	0.002629691
cg25699073	0.001318587	0.810289716	0.082596685	0.934323665	0.954460263	-6.778165606	0.812552983	0.808215054	0.00433793
cg08764590	-0.001375985	0.854584868	-0.082422678	0.93446171	0.954527283	-6.778179911	0.854585795	0.854584017	1.78E-06
cg26974062	-0.000780417	0.171213444	-0.081179859	0.93544773	0.955444118	-6.778281207	0.174026271	0.168635019	0.005391252
cg15032304	0.002011093	0.848086425	0.081108575	0.935504288	0.955444118	-6.77828697	0.849976234	0.846354101	0.003622133
cg16071815	0.001765147	0.836707382	0.080867218	0.935695787	0.955509339	-6.778306447	0.839125766	0.834490529	0.004635236
cg01470456	0.001262648	0.845226233	0.080826495	0.935728099	0.955509339	-6.778309727	0.846818909	0.843766281	0.003052629
cg27645294	-0.000739258	0.749399904	-0.080753912	0.935785689	0.955509339	-6.77831557	0.750814676	0.74810303	0.002711646
cg24682073	0.002534579	0.779150382	0.079953184	0.936421041	0.95606119	-6.778379678	0.783380418	0.775272849	0.008107568
cg21655171	0.001822973	0.843477217	0.079889898	0.936471259	0.95606119	-6.778384718	0.84675649	0.840471217	0.006285273
cg09781987	-0.002291684	0.823744713	-0.077954075	0.938007449	0.957519735	-6.778536944	0.824884239	0.822700148	0.002184091
cg02622874	-0.00117057	0.218334297	-0.077906444	0.93804525	0.957519735	-6.778540643	0.221831166	0.215128833	0.006702333
cg10097323	0.000876766	0.890400136	0.077133742	0.938658502	0.958071502	-6.778600326	0.891489521	0.889401533	0.002087988
cg11084113	-0.000653107	0.876782603	-0.076120541	0.939462682	0.958818044	-6.778677684	0.876875806	0.876697167	0.000178639
cg07152894	0.001045962	0.137900164	0.076021234	0.939541506	0.958824228	-6.778685211	0.141759218	0.134362697	0.007396521
cg13752562	-0.001190525	0.815623042	-0.07590421	0.939634393	0.958844761	-6.778694069	0.817965748	0.813475562	0.004490186
cg19440734	0.000825081	0.16844234	0.075494008	0.939959995	0.959047569	-6.778725008	0.171541467	0.165601473	0.005939994
cg09854717	0.001016287	0.835314705	0.075470441	0.939978701	0.959047569	-6.778726781	0.836634253	0.834105119	0.002529134
cg27169709	0.000689073	0.831121125	0.075254924	0.940149775	0.959076909	-6.778742964	0.830419076	0.831764669	-0.001345592
cg15577927	-0.002578475	0.057732365	-0.075250827	0.940153027	0.959076909	-6.778743271	0.059030543	0.056542368	0.002488175
cg23024553	0.00130015	0.885275535	0.074938621	0.940400854	0.959202751	-6.778766632	0.88648147	0.884170095	0.002311376
cg00698529	0.000993133	0.812112702	0.074912016	0.940421974	0.959202751	-6.778768618	0.813283219	0.811039729	0.00224349
cg02272220	0.001210437	0.893893135	0.073785635	0.94131614	0.960040462	-6.77885206	0.893842722	0.893939348	-9.66E-05
cg11993173	0.000992589	0.163487928	0.073444329	0.941587098	0.960238674	-6.778877095	0.166854785	0.160401643	0.006453142
cg27188340	0.001169436	0.781855978	0.073357249	0.94165623	0.960238674	-6.778883464	0.782426709	0.781332808	0.001093901
cg25320763	0.002293011	0.797004746	0.07325932	0.941733976	0.960243643	-6.778890617	0.798275736	0.795839673	0.002436063
cg05253283	0.001127006	0.168161961	0.073109029	0.941853293	0.960290997	-6.778901576	0.170818897	0.165726436	0.005092462
cg22272840	-0.001124264	0.173734821	-0.072812198	0.942088954	0.960456955	-6.778923155	0.17583148	0.171812884	0.004018597
cg03509329	-0.000794718	0.159816916	-0.072700671	0.942177499	0.960472915	-6.77893124	0.160083851	0.159572225	0.000511626
cg09803413	-0.002399451	0.829238783	-0.072324414	0.942476227	0.960703121	-6.778958425	0.831616318	0.827059376	0.004556941
cg20268341	0.001020649	0.81651298	0.072185962	0.942586153	0.960740852	-6.778968393	0.819396109	0.813870112	0.005525997
cg14378564	-0.00175636	0.117489036	-0.071854816	0.942849076	0.960934509	-6.778992156	0.119460974	0.115681426	0.003779549
cg11620716	0.001187521	0.193104213	0.071682207	0.942986126	0.960999859	-6.779004499	0.200383219	0.18643179	0.013951429
cg23067711	0.00081656	0.179150784	0.070510428	0.943916553	0.961831169	-6.779087508	0.182535568	0.176048065	0.006487504
cg24470734	0.001172181	0.203354867	0.070471027	0.94394784	0.961831169	-6.779090275	0.20750577	0.199549873	0.007955897
cg26550235	-0.000875979	0.135083759	-0.070337186	0.944054119	0.961865083	-6.779099664	0.136597469	0.133696191	0.002901279
cg03094912	-0.000962208	0.88314885	-0.070126667	0.944221287	0.961961025	-6.779114396	0.881541022	0.884622691	-0.003081669
cg24024505	0.000692431	0.942361581	0.069933327	0.944374816	0.962043058	-6.779127887	0.941484119	0.943165922	-0.001681804
cg05408837	-0.000826951	0.195827552	-0.069651268	0.9445988	0.962174167	-6.779147501	0.198242038	0.193614274	0.004627765
cg00572586	0.001224032	0.202207963	0.069587354	0.944649556	0.962174167	-6.779151935	0.208320839	0.196604494	0.011716345
cg00793981	-0.001188656	0.877198949	-0.069395225	0.944802129	0.96225519	-6.779165238	0.877643415	0.876791522	0.000851893
cg21111523	-0.00142115	0.890262726	-0.069196104	0.944960257	0.962341859	-6.779178987	0.888984206	0.891434702	-0.002450497
cg07984212	0.001494375	0.102700103	0.068570318	0.945457228	0.962773562	-6.779221937	0.100651369	0.104578108	-0.003926739
cg25531986	0.001251978	0.799975915	0.068422299	0.945574781	0.962806681	-6.77923204	0.801453793	0.798621193	0.0028326
cg04790923	-0.00066787	0.808231235	-0.068345357	0.945635886	0.962806681	-6.779237282	0.807520271	0.808882952	-0.001362681
cg26763523	0.000789631	0.097892596	0.067825507	0.94604875	0.963140486	-6.779272549	0.099376502	0.096532348	0.002844154
cg22027204	-0.000796262	0.172912388	-0.067748484	0.946109923	0.963140486	-6.779277751	0.175590588	0.170457371	0.005133217
cg08817867	-0.000785137	0.197214372	-0.067077704	0.946642679	0.963608388	-6.779322808	0.199484952	0.195133008	0.004351944
cg06834951	-0.001834075	0.818436347	-0.066533602	0.947074841	0.963880457	-6.779359026	0.821615539	0.815522088	0.006093451
cg18727350	0.000805043	0.206685283	0.066407771	0.947174787	0.963880457	-6.77936736	0.210861311	0.202857258	0.008004054
cg03179052	0.000896062	0.92678416	0.066294661	0.947264629	0.963880457	-6.779374838	0.927640744	0.925998959	0.001641785
cg21546742	0.001248756	0.849292197	0.066273679	0.947281295	0.963880457	-6.779376224	0.851643617	0.847136729	0.004506888
cg23027179	-0.00164353	0.820876737	-0.066188629	0.94734885	0.963880457	-6.779381836	0.822847972	0.819069771	0.003778201
cg12962613	0.000786368	0.821958594	0.065947835	0.947540114	0.964000624	-6.779397688	0.820392283	0.823394379	-0.003002096
cg11393185	0.000516037	0.117253556	0.065355835	0.948010357	0.964404576	-6.779436414	0.119161623	0.115504494	0.00365713
cg20983125	-0.001793024	0.833072211	-0.06503999	0.948261248	0.964585338	-6.779456932	0.83331701	0.832847812	0.000469199
cg03229431	0.000424722	0.922951263	0.064864029	0.948401026	0.964653054	-6.77946832	0.922644	0.92323292	-0.00058892
cg12981534	-0.000689862	0.863742897	-0.064520767	0.948673705	0.964794204	-6.779490447	0.865533103	0.862101875	0.003431229
cg05233863	-0.000818101	0.844596126	-0.064504997	0.948686233	0.964794204	-6.77949146	0.842511037	0.846507458	-0.003996421
cg01682748	0.000884645	0.865824154	0.064171846	0.948950887	0.964988875	-6.779512818	0.865916024	0.86573994	0.000176083
cg12993916	0.000593989	0.818956429	0.06381	0.949238343	0.965206701	-6.779535889	0.819783427	0.818198348	0.001585079
cg20033940	-0.001183878	0.182915274	-0.063441986	0.949530705	0.965429483	-6.77955922	0.18237508	0.183410451	-0.001035371
cg24794857	-0.000957483	0.143717874	-0.063319732	0.949627829	0.965453738	-6.779566941	0.144991231	0.14255063	0.002440602
cg02297879	-0.000671332	0.158115944	-0.062906429	0.949956182	0.965706987	-6.779592932	0.158655995	0.157620898	0.001035097
cg18205030	-0.000823971	0.852667839	-0.062821694	0.950023501	0.965706987	-6.779598239	0.854311015	0.851161595	0.00314942
cg25668515	0.000796606	0.822915718	0.062606797	0.950194232	0.965806032	-6.779611668	0.826271539	0.819839549	0.00643199
cg16144306	0.000833458	0.197198197	0.062292191	0.950444185	0.965984152	-6.779631244	0.201334946	0.193406177	0.007928769
cg22606460	0.000889792	0.195554716	0.062201687	0.95051609	0.965984152	-6.779636858	0.197925807	0.193381216	0.004544592
cg01915688	-0.001252516	0.88971973	-0.061901893	0.95075428	0.966151704	-6.779655394	0.889954534	0.889504493	0.000450041
cg15360451	-0.001927697	0.777051588	-0.061632626	0.95096822	0.966198476	-6.779671966	0.769604538	0.78387805	-0.014273512
cg01190459	-0.000699842	0.154782004	-0.061573936	0.951014851	0.966198476	-6.779675568	0.157166131	0.152596555	0.004569577
cg24224056	-0.000521976	0.817437041	-0.061567103	0.95102028	0.966198476	-6.779675987	0.818053232	0.816872199	0.001181033
cg15419902	0.000641405	0.175373542	0.061201885	0.951310462	0.966418777	-6.779698326	0.178620656	0.172397022	0.006223634
cg05603011	0.000926673	0.858197549	0.060657452	0.951743051	0.966767829	-6.779731378	0.858899849	0.857553773	0.001346076
cg21736411	0.000888332	0.125911561	0.060584782	0.951800793	0.966767829	-6.779735768	0.127214158	0.124717513	0.002496645
cg05597431	-0.001264095	0.852297571	-0.060376669	0.951966158	0.966824897	-6.77974831	0.851253533	0.853254606	-0.002001073
cg27132391	-0.000518505	0.098076727	-0.060329395	0.952003722	0.966824897	-6.779751152	0.096921192	0.099135967	-0.002214775
cg05338066	0.000920401	0.141568179	0.060212057	0.952096958	0.966845069	-6.779758199	0.145447368	0.138012255	0.007435114
cg15977137	0.001124597	0.23233063	0.059989722	0.952273627	0.966926564	-6.779771514	0.233812174	0.230972547	0.002839627
cg18153977	0.000792623	0.134620153	0.059926367	0.95232397	0.966926564	-6.779775299	0.136562523	0.132839648	0.003722875
cg13804848	-0.000709253	0.84599057	-0.059589493	0.952591658	0.967123837	-6.779795357	0.845159376	0.846752498	-0.001593122
cg22750218	-0.000485837	0.846162582	-0.059170756	0.952924404	0.967387125	-6.779820132	0.846053485	0.846262588	-0.000209103
cg15109916	0.000719783	0.852754242	0.058242016	0.95366245	0.968028575	-6.77987446	0.850968012	0.854391619	-0.003423608
cg02589878	-0.00103418	0.905383072	-0.05817465	0.953715986	0.968028575	-6.779878367	0.906536285	0.90432596	0.002210326
cg12836961	-0.001499775	0.854074726	-0.058098307	0.953776656	0.968028575	-6.779882789	0.854641539	0.853555148	0.001086391
cg06361543	0.001260851	0.836868925	0.057628193	0.954150262	0.968333179	-6.779909894	0.838017436	0.835816123	0.002201312
cg10429221	-0.000601789	0.832961136	-0.057368891	0.954356337	0.968467728	-6.77992475	0.831953745	0.833884578	-0.001930834
cg21073223	-0.000346045	0.946261461	-0.057219143	0.954475347	0.968513911	-6.779933299	0.945128952	0.947299595	-0.002170643
cg19110931	0.001986671	0.798049061	0.056932621	0.954703061	0.968627696	-6.779949593	0.796267854	0.799681835	-0.003413981
cg14786880	-0.000574137	0.845266657	-0.056833115	0.954782144	0.968627696	-6.779955233	0.843457241	0.84692529	-0.003468049
cg11560600	0.000535478	0.833320089	0.05680057	0.95480801	0.968627696	-6.779957076	0.833958941	0.832734475	0.001224466
cg06640662	-0.000537206	0.848985427	-0.056493836	0.955051792	0.96875495	-6.779974389	0.848191597	0.849713104	-0.001521508
cg21927177	0.000769	0.162393185	0.056457735	0.955080485	0.96875495	-6.779976421	0.163672933	0.161220082	0.002452851
cg23093741	0.001101764	0.857415394	0.056156096	0.955320224	0.968848964	-6.779993344	0.858777417	0.856166872	0.002610546
cg11374826	0.0004877	0.852396119	0.056005816	0.955439665	0.968895526	-6.780001742	0.853370213	0.8515032	0.001867014
cg17055934	0.000140209	0.024766564	0.05587542	0.955543304	0.968926057	-6.78000901	0.025009351	0.024544008	0.000465343
cg18291238	0.00024561	0.954654617	0.055524436	0.95582227	0.969088623	-6.780028489	0.954237016	0.955037417	-0.000800401
cg13824097	-0.000689316	0.821650278	-0.055488653	0.955850712	0.969088623	-6.780030468	0.822285735	0.821067776	0.001217959
cg13008339	-0.00084396	0.142317695	-0.054924514	0.956299108	0.969394057	-6.780061501	0.143739623	0.141014261	0.002725362
cg11392858	0.000694772	0.107763768	0.054782775	0.956411769	0.969433684	-6.780069248	0.109367024	0.106294117	0.003072907
cg06233202	-0.000705202	0.214082854	-0.054210528	0.956866629	0.969782294	-6.780100322	0.217560114	0.210895366	0.006664748
cg27423087	0.000868587	0.875942258	0.054164909	0.956902891	0.969782294	-6.780102785	0.877459295	0.874551641	0.002907655
cg03079497	-0.000622447	0.130600903	-0.053676481	0.957291137	0.970058505	-6.780129027	0.129775259	0.131357743	-0.001582484
cg08258782	0.001181284	0.848192442	0.053636814	0.957322668	0.970058505	-6.780131147	0.849857109	0.846666496	0.003190613
cg20683445	0.000370656	0.883083941	0.053022502	0.957810995	0.970478699	-6.780163791	0.883037009	0.883126961	-9.00E-05
cg00759146	-0.000920401	0.825404776	-0.052816931	0.95797441	0.970555666	-6.780174631	0.825242	0.825553987	-0.000311988
cg18349911	-0.000570134	0.112364735	-0.052540995	0.958193764	0.970642622	-6.780189115	0.109733784	0.114776439	-0.005042655
cg16863375	0.000691182	0.180095657	0.052169995	0.958488693	0.970866746	-6.780208469	0.182443196	0.177943747	0.004499448
cg17583513	-0.000841264	0.213550757	-0.051790524	0.958790362	0.971097663	-6.780228123	0.217205703	0.210200389	0.007005314
cg05795077	-0.000298448	0.823731181	-0.051009218	0.959411498	0.971652087	-6.780268138	0.824539599	0.822990132	0.001549466
cg17121694	-0.000256646	0.891690462	-0.050818692	0.959562969	0.971657233	-6.780277804	0.891624407	0.891751012	-0.000126605
cg17063962	-0.000730289	0.062837305	-0.050817324	0.959564056	0.971657233	-6.780277873	0.063456045	0.062270127	0.001185917
cg19761502	0.00093517	0.213816613	0.050205006	0.96005087	0.972075481	-6.780308691	0.214281643	0.213390336	0.000891308
cg13375352	-0.000606216	0.080523439	-0.050058195	0.960167592	0.972118967	-6.780316025	0.078718732	0.082177753	-0.003459021
cg26789038	0.000562924	0.853821612	0.04898449	0.961021265	0.972908514	-6.780369006	0.853850312	0.853795303	5.50E-05
cg23153283	0.000475315	0.806881786	0.048856925	0.961122692	0.972936446	-6.780375224	0.806251838	0.807459239	-0.001207402
cg02149500	0.001609885	0.818569921	0.048579339	0.961343402	0.973085113	-6.780388699	0.824011105	0.813582168	0.010428938
cg25981623	-0.000187431	0.026285597	-0.048444391	0.961450701	0.973118971	-6.780395222	0.027066865	0.025569435	0.00149743
cg06757994	-0.000393041	0.97275933	-0.048161896	0.961675318	0.973263337	-6.780408818	0.972866412	0.972661171	0.000205241
cg15718583	-0.000633693	0.126967473	-0.048060008	0.961756333	0.973263337	-6.780413703	0.127700241	0.12629577	0.001404472
cg16911550	0.000681434	0.908049658	0.047986327	0.961814918	0.973263337	-6.780417229	0.90792224	0.908166457	-0.000244217
cg15021109	-0.000781503	0.780288577	-0.047746838	0.962005345	0.973267764	-6.780428651	0.778116397	0.782279741	-0.004163344
cg10987992	0.000432706	0.85675635	0.047723559	0.962023856	0.973267764	-6.780429758	0.857952404	0.855659968	0.002292436
cg16422816	-0.000606614	0.791158966	-0.047702153	0.962040876	0.973267764	-6.780430776	0.791460528	0.790882534	0.000577994
cg24730459	-0.000821697	0.83444616	-0.047552185	0.962160123	0.973313676	-6.780437893	0.835923516	0.833091917	0.002831599
cg16609260	-0.000460766	0.181643624	-0.046662359	0.962867683	0.973881057	-6.78047966	0.18024018	0.182930115	-0.002689935
cg20695032	-0.001033071	0.885825285	-0.046660932	0.962868817	0.973881057	-6.780479726	0.885983306	0.885680432	0.000302874
cg23911229	-0.000610967	0.888347578	-0.046515248	0.962984663	0.973923471	-6.780486489	0.889073047	0.887682565	0.001390482
cg12769792	-0.000820416	0.833431886	-0.046395907	0.963079562	0.973944696	-6.780492014	0.834027131	0.832886245	0.001140887
cg10973241	-0.00141731	0.801904624	-0.046019502	0.96337888	0.974137179	-6.780509344	0.800557416	0.803139564	-0.002582148
cg02772935	0.000881101	0.144929595	0.045970618	0.963417752	0.974137179	-6.780511584	0.144342493	0.145467771	-0.001125278
cg14483806	0.001423904	0.834331516	0.045756094	0.963588344	0.974234912	-6.780521388	0.835609936	0.833159631	0.002450305
cg14362780	0.000675712	0.875362538	0.045582557	0.963726345	0.974299681	-6.780529285	0.875679399	0.875072082	0.000607317
cg26890309	0.000461589	0.842692584	0.045398461	0.963872743	0.974332523	-6.78053763	0.841654623	0.843644048	-0.001989425
cg11256764	-0.001643674	0.845098952	-0.045355743	0.963906714	0.974332523	-6.780539561	0.846309364	0.843989407	0.002319957
cg11054397	-0.000746418	0.825165974	-0.044880882	0.964284342	0.97463947	-6.780560909	0.821657805	0.828381797	-0.006723992
cg18857892	0.000145204	0.975021105	0.044367837	0.964692345	0.974977069	-6.780583722	0.975017991	0.97502396	-5.97E-06
cg11648304	0.000671269	0.883913293	0.044130438	0.964881141	0.975082202	-6.780594189	0.884654459	0.883233891	0.001420567
cg18626958	-0.000551209	0.946789809	-0.043981955	0.964999227	0.975082202	-6.780600707	0.947046649	0.946554372	0.000492277
cg13205099	0.00096529	0.821894534	0.04395789	0.965018365	0.975082202	-6.780601761	0.82358814	0.820342062	0.003246078
cg01224863	-0.000339874	0.862539261	-0.043415673	0.965449586	0.975443122	-6.780625364	0.861440924	0.86354607	-0.002105145
cg00251121	0.001329784	0.843586299	0.043285604	0.96555303	0.975472842	-6.780630983	0.847119989	0.840347083	0.006772907
cg12640631	0.000437928	0.899613996	0.042941394	0.965826784	0.975674604	-6.78064577	0.898205438	0.900905174	-0.002699736
cg05226685	-0.000895477	0.853161698	-0.042736309	0.965989893	0.975701009	-6.780654524	0.850137163	0.855934188	-0.005797025
cg15114510	0.000460462	0.823191188	0.042648694	0.966059575	0.975701009	-6.780658251	0.82265849	0.823679495	-0.001021005
cg26162637	0.001361769	0.870016124	0.042629224	0.96607506	0.975701009	-6.780659078	0.870001417	0.870029606	-2.82E-05
cg24232693	0.000597457	0.198482982	0.042107622	0.966489909	0.976045182	-6.780681099	0.199204974	0.197821156	0.001383818
cg21237749	0.000379023	0.85461097	0.041968206	0.966600794	0.976082356	-6.780686939	0.856211892	0.853143457	0.003068435
cg04599643	0.000511051	0.822451624	0.041766086	0.96676155	0.976095084	-6.78069537	0.821888301	0.822968003	-0.001079703
cg11056057	-0.000851347	0.861203193	-0.041516149	0.966960341	0.976220994	-6.780705741	0.859115945	0.863116504	-0.00400056
cg09499109	-0.000703762	0.940842423	-0.041313473	0.967121543	0.976308938	-6.780714105	0.943309759	0.938580699	0.004729061
cg24128731	0.000606405	0.198374434	0.041211179	0.967202905	0.976316277	-6.780718311	0.202694334	0.194414525	0.008279809
cg25047485	-0.00080005	0.859830679	-0.041089912	0.967299357	0.976338846	-6.780723283	0.85980406	0.859855079	-5.10E-05
cg06093861	-0.000891794	0.198886678	-0.040857188	0.967484463	0.976412781	-6.780732784	0.199868354	0.197986808	0.001881546
cg23138560	0.00034229	0.881624763	0.040577646	0.967706808	0.976525701	-6.780744126	0.881578026	0.881667606	-8.96E-05
cg06319475	0.000447848	0.161867864	0.040422771	0.967829995	0.976575224	-6.780750376	0.160896682	0.162758115	-0.001861432
cg09045610	0.000836057	0.874586202	0.039845353	0.96828928	0.976963847	-6.780773467	0.875910467	0.873372292	0.002538174
cg17723653	-0.00045223	0.16755291	-0.039622096	0.968466864	0.977068208	-6.780782306	0.166952386	0.16810339	-0.001151003
cg02660055	0.000251312	0.808868005	0.038998026	0.968963272	0.977494184	-6.780806751	0.810374316	0.80748722	0.002887096
cg20388329	0.001075638	0.793826453	0.038580583	0.969295329	0.977754309	-6.780822885	0.797647266	0.790324041	0.007323225
cg12044337	0.000573593	0.825500208	0.038075833	0.969696841	0.97803736	-6.780842162	0.826639818	0.824455566	0.002184252
cg04124057	0.00098534	0.841138656	0.038041218	0.969724376	0.97803736	-6.780843475	0.843259007	0.839195001	0.004064006
cg13427748	-0.000302763	0.1209536	-0.037703478	0.969993042	0.978233454	-6.78085622	0.122674373	0.119376225	0.003298148
cg22715837	-0.000457948	0.1834184	-0.037208423	0.970386855	0.97855572	-6.780874697	0.182235957	0.184502306	-0.002266349
cg20100002	0.001074572	0.85985476	0.036212853	0.971178847	0.979279436	-6.780911114	0.860978598	0.858824575	0.002154024
cg16707092	0.000132914	0.923031529	0.036112119	0.971258985	0.979285304	-6.780914744	0.923732989	0.922388524	0.001344465
cg09339841	-0.000749142	0.829201107	-0.035661231	0.971617684	0.979572014	-6.780930867	0.828464442	0.829876384	-0.001411942
cg23015799	0.000458816	0.856146399	0.035293998	0.971909837	0.979742154	-6.780943849	0.856725666	0.855615405	0.001110261
cg10787600	-0.000598055	0.901826474	-0.035262184	0.971935147	0.979742154	-6.780944967	0.901812263	0.9018395	-2.72E-05
cg11530262	-0.000465098	0.207481671	-0.035087738	0.972073929	0.979807096	-6.780951082	0.210294192	0.204903525	0.005390667
cg02736186	0.000675506	0.864134029	0.034519215	0.972526229	0.980188016	-6.780970798	0.869829436	0.858913239	0.010916197
cg15509969	0.000112662	0.022675538	0.033228678	0.973552976	0.981147806	-6.781014357	0.023009469	0.022369436	0.000640033
cg08655465	0.000285707	0.138249301	0.032885533	0.973825989	0.981347893	-6.78102566	0.140930586	0.135791457	0.005139128
cg12397254	-0.001483631	0.779358324	-0.032102377	0.974449094	0.98190072	-6.781051017	0.785689518	0.77355473	0.012134789
cg10658438	-0.000347664	0.166442837	-0.031565768	0.974876047	0.982255824	-6.781068038	0.165038726	0.167729939	-0.002691213
cg07615839	0.001485841	0.084287963	0.031108059	0.975240229	0.982547634	-6.78108233	0.086662065	0.082111703	0.004550362
cg01348938	-0.000728696	0.870127458	-0.030929062	0.975382652	0.982615994	-6.781087863	0.870922358	0.869398799	0.001523559
cg16000638	-0.001048226	0.82726673	-0.030709019	0.975557735	0.982717244	-6.78109462	0.822074681	0.832026107	-0.009951426
cg16143544	-0.000730332	0.956567558	-0.030295052	0.975887122	0.982944863	-6.781107202	0.957391696	0.955812099	0.001579597
cg27027069	-0.000307656	0.817907817	-0.030237536	0.975932887	0.982944863	-6.781108937	0.817240052	0.818519936	-0.001279884
cg08245275	-0.000104518	0.893710754	-0.030023815	0.976102943	0.983041003	-6.781115353	0.893708227	0.893713069	-4.84E-06
cg10266648	-0.000650023	0.826857529	-0.029786331	0.976291908	0.983082592	-6.78112243	0.828951129	0.824938395	0.004012735
cg04248937	-0.000357112	0.859961669	-0.029784393	0.976293451	0.983082592	-6.781122487	0.856767535	0.862889624	-0.006122089
cg04987232	-0.000138894	0.913914231	-0.029385464	0.976610881	0.983327086	-6.781134247	0.91447032	0.913404483	0.001065836
cg10190863	0.000281358	0.072806692	0.028692458	0.977162319	0.983807142	-6.7811543	0.07338418	0.072277329	0.001106851
cg13983277	0.00100048	0.792002487	0.028227128	0.977532596	0.984104746	-6.781167496	0.793631192	0.790509508	0.003121684
cg19827854	-0.00052039	0.857307605	-0.027950262	0.97775291	0.984244452	-6.781175245	0.858318969	0.856380522	0.001938447
cg13999965	0.000376684	0.823252234	0.027865	0.977820757	0.984244452	-6.781177616	0.823825085	0.822727121	0.001097964
cg05608612	-0.000384142	0.892275228	-0.027157419	0.978383817	0.98471219	-6.781197013	0.892571061	0.892004047	0.000567014
cg20321086	0.000371684	0.15711453	0.027046107	0.978472394	0.98471219	-6.781200019	0.157761391	0.156521573	0.001239817
cg01624348	-0.000866274	0.811091199	-0.026999313	0.978509632	0.98471219	-6.781201279	0.810304453	0.811812382	-0.001507928
cg01666490	-0.000485179	0.820654304	-0.026691319	0.978754724	0.984883619	-6.781209518	0.823078414	0.818432203	0.004646211
cg09990075	-0.000678997	0.798622375	-0.02659657	0.978830122	0.984884279	-6.781212033	0.800699964	0.796717918	0.003982046
cg04000274	0.000255537	0.890543309	0.026274811	0.97908617	0.985066692	-6.781220509	0.890195922	0.890861748	-0.000665826
cg19862616	0.000414516	0.808641674	0.025689267	0.979552139	0.985403546	-6.781235668	0.810245278	0.807171703	0.003073575
cg15786497	-0.000382423	0.818334571	-0.025666139	0.979570543	0.985403546	-6.78123626	0.816097415	0.820385298	-0.004287883
cg02945192	0.000582501	0.207001929	0.025490268	0.9797105	0.985469104	-6.781240742	0.209135888	0.2050458	0.004090088
cg23290207	-0.000241254	0.03397151	-0.025013988	0.980089525	0.985775107	-6.781252726	0.034417422	0.033562756	0.000854666
cg26860604	-0.000288999	0.88448688	-0.024524188	0.980479313	0.986091888	-6.781264815	0.886703238	0.882455218	0.004248021
cg05140703	-0.000807832	0.810217553	-0.023163282	0.981562362	0.987105796	-6.781297148	0.813571705	0.807142915	0.00642879
cg24158878	0.000618974	0.806995241	0.022681354	0.981945902	0.987416144	-6.781308156	0.80993595	0.804299591	0.005636359
cg04810915	-0.000630599	0.84921817	-0.022387298	0.982179927	0.987576109	-6.781314759	0.849031502	0.849389283	-0.000357782
cg09325375	-0.000544338	0.848359431	-0.02201285	0.982477936	0.987749007	-6.781323042	0.848417435	0.848306261	0.000111174
cg18402325	-0.000252158	0.785626397	-0.021982863	0.982501801	0.987749007	-6.781323699	0.784847516	0.786340371	-0.001492855
cg25973369	-0.000378972	0.811018579	-0.021233225	0.983098416	0.988273407	-6.78133984	0.81186367	0.810243912	0.001619758
cg21863998	0.000301844	0.862991923	0.021053303	0.983241611	0.988341957	-6.78134363	0.862870929	0.863102834	-0.000231905
cg18339359	0.000425811	0.915849508	0.02089998	0.983363638	0.988389219	-6.781346835	0.915859384	0.915840454	1.89E-05
cg06197811	-0.000667311	0.840150996	-0.020693618	0.983527879	0.988449222	-6.781351111	0.840570125	0.839766794	0.000803331
cg17266282	0.000273927	0.132446681	0.020605447	0.983598053	0.988449222	-6.781352925	0.134068633	0.130959891	0.003108741
cg03734225	-0.000606707	0.794759791	-0.020542218	0.983648376	0.988449222	-6.781354222	0.798342473	0.791475666	0.006866807
cg18635284	-0.000237466	0.867400721	-0.019595567	0.984401811	0.989130903	-6.781373152	0.864555806	0.870008559	-0.005452754
cg01842774	0.000579239	0.867892448	0.019474725	0.98449799	0.989152117	-6.781375504	0.86912356	0.866763929	0.002359632
cg07346920	-0.000331242	0.863679463	-0.019040853	0.984843312	0.989423629	-6.78138383	0.865140421	0.862340252	0.002800169
cg17509337	-0.000442586	0.892153101	-0.018940313	0.984923333	0.989428586	-6.781385733	0.891404288	0.892839513	-0.001435225
cg14621217	-0.000222273	0.133132653	-0.018711567	0.985105395	0.989536042	-6.781390024	0.133859209	0.132466644	0.001392565
cg22026465	0.000348679	0.830537212	0.017461719	0.986100182	0.990459798	-6.781412549	0.830012837	0.831017888	-0.001005051
cg25974355	-0.000427837	0.157998565	-0.01729769	0.986230739	0.99051543	-6.781415389	0.159804591	0.156343042	0.003461549
cg26170855	0.000467641	0.836141316	0.016842452	0.986593081	0.990803828	-6.781423133	0.835896598	0.836365642	-0.000469044
cg14086880	0.000394008	0.880386868	0.016420482	0.986928947	0.991057829	-6.781430126	0.881921142	0.878980451	0.002940691
cg04464523	0.000342259	0.826852569	0.016250285	0.987064415	0.991057829	-6.781432896	0.831145915	0.822917002	0.008228913
cg08038637	0.000169792	0.885820731	0.016241213	0.987071636	0.991057829	-6.781433043	0.885818812	0.885822491	-3.68E-06
cg04748098	-0.000419961	0.865602399	-0.016086859	0.987194494	0.991105664	-6.781435529	0.87107863	0.86058252	0.01049611
cg18323824	-0.000244607	0.893545169	-0.015819131	0.987407593	0.991217826	-6.781439785	0.893809559	0.893302811	0.000506748
cg26001001	0.000172446	0.829924368	0.015757488	0.987456659	0.991217826	-6.781440754	0.830437606	0.8294539	0.000983706
cg11003434	0.000300488	0.870229393	0.015610809	0.98757341	0.991259508	-6.781443047	0.878605713	0.8625511	0.016054613
cg24604214	-0.000248231	0.803483727	-0.015502917	0.987659287	0.991270198	-6.781444719	0.805471997	0.801661146	0.003810851
cg12835135	0.000146493	0.853522537	0.014955601	0.988094931	0.991608848	-6.781453025	0.852650181	0.854322197	-0.001672017
cg10960626	0.000271548	0.868482211	0.014862634	0.98816893	0.991608848	-6.781454406	0.869236087	0.867791159	0.001444928
cg13914612	0.000182153	0.202444158	0.014795379	0.988222462	0.991608848	-6.7814554	0.206539632	0.198689973	0.007849659
cg12149851	-0.000256422	0.784672001	-0.014551973	0.988416206	0.991727736	-6.781458959	0.786100238	0.783362783	0.002737455
cg16792066	6.48E-05	0.052279592	0.014255692	0.988652038	0.991888831	-6.781463211	0.052460049	0.052114174	0.000345875
cg11824316	5.71E-05	0.870145423	0.014158925	0.988729063	0.991890587	-6.781464581	0.870572071	0.869754329	0.000817743
cg03859614	-0.000336836	0.850413064	-0.013730775	0.989069861	0.99215694	-6.78147053	0.854142503	0.846994412	0.007148091
cg07020979	0.000270223	0.813402902	0.013595758	0.989177333	0.992189215	-6.781472368	0.813528036	0.813288196	0.00023984
cg05767455	4.92E-05	0.025795989	0.013354569	0.989369315	0.992297102	-6.781475607	0.026155278	0.025466641	0.000688637
cg16793249	0.000204301	0.789502635	0.013259934	0.989444643	0.992297102	-6.781476862	0.79206361	0.787155074	0.004908536
cg16966246	-0.000118785	0.879731243	-0.013104994	0.989567974	0.992297102	-6.781478897	0.881335951	0.878260261	0.003075689
cg24343543	-0.000130864	0.819251946	-0.013082206	0.989586113	0.992297102	-6.781479194	0.817476732	0.820879225	-0.003402493
cg17568448	-0.00013429	0.874700174	-0.012348741	0.990169945	0.992806983	-6.781488487	0.873224155	0.876053191	-0.002829036
cg02111632	0.000478891	0.795439838	0.0118269	0.99058533	0.993080165	-6.781494773	0.798038085	0.793058113	0.004979972
cg04549268	-0.000218358	0.793655499	-0.011735415	0.990658153	0.993080165	-6.781495847	0.79413984	0.79321152	0.000928319
cg01467903	-0.000369542	0.812470413	-0.01164797	0.990727759	0.993080165	-6.781496865	0.809415752	0.815270519	-0.005854767
cg15897435	0.000173708	0.084639194	0.011627742	0.99074386	0.993080165	-6.7814971	0.08895663	0.080681545	0.008275085
cg18882439	-0.000116228	0.887986576	-0.010613799	0.991550967	0.993813576	-6.781508336	0.887239893	0.888671036	-0.001431142
cg23943415	9.59E-05	0.892289713	0.010389321	0.991729654	0.993917072	-6.781510685	0.892980266	0.891656706	0.00132356
cg00197431	-0.000215333	0.814195984	-0.009401464	0.992516006	0.994629509	-6.781520425	0.812283849	0.815948774	-0.003664926
cg25928510	2.86E-05	0.897755913	0.009123751	0.992737072	0.994775392	-6.781522988	0.898400729	0.897164832	0.001235898
cg00762705	7.46E-05	0.900800306	0.00897956	0.992851852	0.994775393	-6.781524289	0.899455767	0.9020328	-0.002577033
cg17806394	-8.55E-05	0.879089021	-0.008934074	0.99288806	0.994775393	-6.781524695	0.878459277	0.879666285	-0.001207008
cg12020396	0.000146808	0.1204705	0.008492681	0.99323942	0.995051763	-6.781528527	0.119403089	0.121448961	-0.002045872
cg10308673	0.000111146	0.128795967	0.008194243	0.993476986	0.995214098	-6.781531008	0.129009282	0.128600429	0.000408853
cg07159778	-5.24E-05	0.7990912	-0.007988415	0.993640832	0.995302565	-6.781532668	0.798942601	0.799227416	-0.000284815
cg18851673	-0.000125916	0.877170756	-0.007619725	0.993934321	0.995467048	-6.781535535	0.879176487	0.875332169	0.003844318
cg03273265	0.00016593	0.8499123	0.007592326	0.993956132	0.995467048	-6.781535742	0.847173169	0.852423169	-0.00525
cg12593611	-5.83E-05	0.828032644	-0.006939505	0.994475801	0.995911812	-6.781540469	0.827807983	0.828238584	-0.000430601
cg24642438	-5.10E-05	0.875424857	-0.006338169	0.994954488	0.99631323	-6.781544447	0.876595346	0.87435191	0.002243436
cg25713370	0.000162378	0.8414391	0.006245998	0.995027859	0.99631323	-6.781545025	0.836863835	0.845633094	-0.008769259
cg11478335	5.24E-05	0.796027604	0.005791851	0.99538938	0.996599488	-6.781547748	0.797408375	0.794761898	0.002646477
cg08285943	7.48E-05	0.19263579	0.005460704	0.995652988	0.996713523	-6.781549605	0.196233323	0.189338051	0.006895271
cg03328827	0.000112247	0.845311093	0.005458732	0.995654557	0.996713523	-6.781549616	0.850737173	0.840337186	0.010399987
cg24014558	0.000168748	0.215204527	0.005273888	0.995801702	0.996785097	-6.781550604	0.217909344	0.212725112	0.005184231
cg06437703	4.06E-05	0.842660392	0.004637319	0.996308441	0.997216584	-6.781553747	0.845440963	0.840111536	0.005329426
cg25938960	6.33E-05	0.826440193	0.003871523	0.996918053	0.997750964	-6.781556994	0.828311652	0.824724688	0.003586964
cg03687953	-2.55E-05	0.058454488	-0.003748904	0.997015664	0.997772872	-6.781557459	0.06002972	0.057010524	0.003019196
cg00046336	4.00E-05	0.795822623	0.003333757	0.997346143	0.998027804	-6.781558924	0.795461527	0.796153628	-0.000692101
cg04307318	3.89E-05	0.846829784	0.002187189	0.998258873	0.998865303	-6.781562078	0.84610545	0.847493757	-0.001388307
cg10322007	8.93E-06	0.929012122	0.001571338	0.998749125	0.999198132	-6.781563231	0.929098001	0.928933399	0.000164602
cg16045677	1.24E-05	0.85974827	0.001495798	0.99880926	0.999198132	-6.781563347	0.860156919	0.859373675	0.000783244
cg08955483	1.58E-05	0.854039218	0.001483577	0.998818988	0.999198132	-6.781563365	0.854263058	0.853834032	0.000429026
cg11148883	-1.23E-05	0.841884163	-0.000553616	0.99955929	0.999862808	-6.781564309	0.838563302	0.844928286	-0.006364984
cg03103060	-5.54E-06	0.820864469	-0.000435109	0.999653628	0.999881271	-6.781564367	0.824156493	0.817846779	0.006309714
cg05586855	4.58E-06	0.212972466	0.000313114	0.999750743	0.999902508	-6.781564413	0.217721606	0.208619087	0.009102519
cg15494366	1.27E-06	0.833157507	0.000141673	0.99988722	0.999963107	-6.781564452	0.834610671	0.83182544	0.002785231
cg15837531	0	0	0	1	1	-6.781564462	0	0	0
