## Supplementary Tables for "Sex-stratified and interaction multi-omics analysis of DNA methylation and gene expression in asthma": Table_Supplementary Table S2a.csv

Table S2a. Asthma-specific cis-expression quantitative trait methylation (cis-eQTM) associations identified in the sex-combined analysis.
Pair_clean	beta	pvalue	FDR	ID
cg24360513_OR2T12	0.878116092	1.35E-38	3.13E-33	OR2T12
cg00218134_KRT17P7	-0.746593706	1.81E-20	1.40E-15	KRT17P7
cg00629730_MIR489	-0.773106475	3.84E-20	2.23E-15	MIR489
cg15465092_RN7SKP226	0.653043188	5.97E-16	2.77E-11	RN7SKP226
cg25841491_LINC01795	-0.727162069	4.01E-15	1.55E-10	LINC01795
cg14646214_IGF2-AS	-0.831012197	9.25E-15	3.07E-10	IGF2-AS
cg09700868_MIR1238	-0.619801154	2.34E-14	6.79E-10	MIR1238
cg19938179_SOX8	-0.619969077	2.73E-14	7.04E-10	SOX8
cg05669210_MUC17	0.600808147	6.06E-14	1.41E-09	MUC17
cg19147015_GPR53P	-0.543320072	1.71E-11	3.33E-07	GPR53P
cg19408449_THAP12P8	-0.569951169	1.72E-11	3.33E-07	THAP12P8
cg04206665_MTCO2P12	-0.645218001	2.14E-11	3.83E-07	MTCO2P12
cg19811864_HMGN2P18	0.571841733	6.51E-11	1.08E-06	HMGN2P18
cg20491223_BMP6P1	0.533901281	7.61E-10	1.10E-05	BMP6P1
cg01622885_SLC18A3	-0.559043867	1.31E-09	1.79E-05	SLC18A3
cg15542496_TAS2R40	-0.517363526	1.45E-09	1.87E-05	TAS2R40
cg18811157_UBQLN4P2	-0.493833405	2.04E-09	2.50E-05	UBQLN4P2
cg15541606_GNG13	0.552963928	2.81E-09	3.26E-05	GNG13
cg02747151_SNORD115-9	-0.488917704	7.42E-09	8.19E-05	SNORD115-9
cg14790638_RPL21P131	-0.51341194	9.83E-09	0.000103692	RPL21P131
cg00154829_HMGN2P18	-0.514712124	1.53E-08	0.000147426	HMGN2P18
cg21078196_RPS2P52	-0.506041425	1.69E-08	0.000157192	RPS2P52
cg26229895_GPR53P	-0.49256619	2.31E-08	0.000205788	GPR53P
cg17104484_OR52L1	-0.561178198	2.81E-08	0.000241123	OR52L1
cg06418282_RNA5SP273	-0.548268004	3.67E-08	0.000300229	RNA5SP273
cg19408449_KMO	-0.486865341	3.75E-08	0.000300229	KMO
cg05541722_MTND2P16	-0.481958754	8.48E-08	0.000655737	MTND2P16
cg25588120_ERMARD	-0.445684844	1.91E-07	0.001412002	ERMARD
cg25871427_RPL23AP93	-0.507873088	1.95E-07	0.001412002	RPL23AP93
cg01622885_CHAT	-0.485331297	2.05E-07	0.001444623	CHAT
cg18701685_TGM1	0.450697718	2.35E-07	0.001606718	TGM1
cg26950422_MIR548A1	-0.46465242	2.75E-07	0.001825358	MIR548A1
cg19383909_LINC01342	-0.507560941	3.00E-07	0.001935895	LINC01342
cg22009052_OSR2	-0.474949079	3.16E-07	0.001980901	OSR2
cg04510815_RPL7AP64	-0.471829728	3.56E-07	0.002176141	RPL7AP64
cg16237262_IL18RAP	-0.466511284	4.09E-07	0.002435636	IL18RAP
cg15542496_TRBV28	-0.461825092	4.24E-07	0.00246123	TRBV28
cg01777786_RNU6-926P	-0.440916834	4.67E-07	0.002594471	RNU6-926P
cg09661733_RHD	-0.458760903	4.70E-07	0.002594471	RHD
cg05338066_UTS2	0.416226152	5.70E-07	0.002971171	UTS2
cg13229245_CCDC15	0.431617014	5.72E-07	0.002971171	CCDC15
cg04669580_RPL32P8	-0.438473196	5.77E-07	0.002971171	RPL32P8
cg02814691_RGS16	-0.519470664	5.89E-07	0.002971171	RGS16
cg03687953_KRTAP4-8	0.487170606	6.71E-07	0.003311956	KRTAP4-8
cg26660305_SSTR2	-0.456150799	8.48E-07	0.004013807	SSTR2
cg15760474_NPM1P51	-0.490620059	9.07E-07	0.004164382	NPM1P51
cg08825286_USP17L26	-0.416072919	9.15E-07	0.004164382	USP17L26
cg12877532_TFEC	-0.423133314	1.02E-06	0.004491509	TFEC
cg13433881_IGKV1OR2-3	0.528192372	1.03E-06	0.004491509	IGKV1OR2-3
cg15251010_KRTAP6-1	-0.500956569	1.43E-06	0.006151861	KRTAP6-1
cg05226043_OR2H1	-0.394643846	1.49E-06	0.006304464	OR2H1
cg15541606_PDIA2	0.451988055	1.69E-06	0.007009539	PDIA2
cg08881019_PKLR	0.4728895	1.73E-06	0.007062056	PKLR
cg18455405_DTNBP1	-0.408108169	1.99E-06	0.007842661	DTNBP1
cg19767548_MRGPRX3	-0.427698585	1.99E-06	0.007842661	MRGPRX3
cg15541606_ARHGDIG	0.447062246	2.08E-06	0.008053724	ARHGDIG
cg06067437_RNU4-30P	0.399908245	2.20E-06	0.008365342	RNU4-30P
cg16143544_MIR203A	-0.409731773	2.56E-06	0.009544395	MIR203A
cg14098470_RPL7AP7	-0.435624119	2.59E-06	0.009544395	RPL7AP7
cg04025917_RN7SL70P	0.410664656	2.64E-06	0.009579631	RN7SL70P
cg25871427_RNU6-25P	-0.472878257	2.73E-06	0.009751068	RNU6-25P
cg01610685_BRD3	-0.535003545	2.81E-06	0.009870919	BRD3
cg09583984_PSG2	-0.47170529	3.04E-06	0.010537971	PSG2
cg04136018_RN7SKP192	0.420234955	3.46E-06	0.011812488	RN7SKP192
cg00384264_EGR1	-0.434556529	3.69E-06	0.01241657	EGR1
cg16404630_RNU6-869P	-0.400267143	3.75E-06	0.01244559	RNU6-869P
cg01610685_STKLD1	-0.51357683	3.82E-06	0.012492535	STKLD1
cg17364850_EWSAT1	-0.472189225	3.93E-06	0.012509172	EWSAT1
cg05541722_MALRD1	-0.416800947	3.94E-06	0.012509172	MALRD1
cg04107082_RNU1-32P	-0.498105503	4.56E-06	0.01430208	RNU1-32P
cg04107082_RPS29P10	-0.521128433	4.71E-06	0.014556187	RPS29P10
cg13353337_RN7SKP221	0.406870801	4.88E-06	0.01490213	RN7SKP221
cg09162333_OSR1	-0.42942237	4.97E-06	0.014979335	OSR1
cg14687118_RNA5SP328	-0.441248479	8.26E-06	0.024567912	RNA5SP328
cg15541606_RGS11	0.412695771	8.85E-06	0.026000378	RGS11
cg08413370_CAV3	-0.478361072	9.70E-06	0.028132933	CAV3
cg18480033_CICP10	-0.385980137	1.06E-05	0.030368812	CICP10
cg11156873_IRX4	-0.378676547	1.18E-05	0.033159689	IRX4
cg26162637_RELN	-0.363110083	1.19E-05	0.033159689	RELN
cg13353160_RNU6-1285P	-0.543987502	1.37E-05	0.037812674	RNU6-1285P
cg19273773_RN7SKP86	0.388998886	1.40E-05	0.038282061	RN7SKP86
cg11950994_OSR1	-0.45288545	1.51E-05	0.040202113	OSR1
cg16712416_LINC01343	-0.388110098	1.52E-05	0.040202113	LINC01343
cg01664727_MEMO1P1	-0.443002877	1.53E-05	0.040202113	MEMO1P1
cg00077738_SPON2	-0.450665326	1.56E-05	0.040202113	SPON2
cg26708548_UGT1A12P	0.37100252	1.61E-05	0.040679225	UGT1A12P
cg19653415_SAMD9L	-0.359071355	1.96E-05	0.048431403	SAMD9L
cg19234089_PYGM	-0.375502246	2.02E-05	0.049278703	PYGM
cg04510815_SLC25A35	-0.403739141	2.08E-05	0.050347855	SLC25A35
cg14584450_GXYLT2	-0.390540032	2.15E-05	0.051347872	GXYLT2
cg23654844_LCE1A	0.374310508	2.25E-05	0.052723203	LCE1A
cg16919093_KRT12	-0.418185902	2.25E-05	0.052723203	KRT12
cg04206665_RNU6-1199P	-0.418532996	2.41E-05	0.055957032	RNU6-1199P
cg20225678_MAPRE3-AS1	-0.357663246	2.76E-05	0.062698678	MAPRE3-AS1
cg00171290_MAD1L1	-0.375543409	2.78E-05	0.062698678	MAD1L1
cg07307760_SEMA3G	-0.370631436	2.78E-05	0.062698678	SEMA3G
cg17627654_FGF3	0.37708828	2.81E-05	0.062799929	FGF3
cg10932472_LRRC8A	-0.390084519	2.85E-05	0.062896837	LRRC8A
cg07585951_RN7SL420P	-0.454677404	2.88E-05	0.063085817	RN7SL420P
cg07814977_SNORD48	-0.470253041	2.94E-05	0.06369698	SNORD48
cg02590715_H2AZP1	-0.394989706	3.19E-05	0.068576217	H2AZP1
cg22988305_RN7SL504P	-0.412273252	3.34E-05	0.070990361	RN7SL504P
cg09385285_IGKV1OR2-3	-0.377156253	3.72E-05	0.078566182	IGKV1OR2-3
cg10438089_HOXB1	0.427011276	3.79E-05	0.079185843	HOXB1
cg09774124_RPS26P41	-0.360627646	4.19E-05	0.085529165	RPS26P41
cg07814977_SAPCD1	-0.460954359	4.24E-05	0.085529165	SAPCD1
cg02835401_GJB6	-0.366845873	4.26E-05	0.085529165	GJB6
cg04748098_VN1R4	-0.36579475	4.27E-05	0.085529165	VN1R4
cg22263704_COL14A1	-0.351773402	4.28E-05	0.085529165	COL14A1
cg13706899_RBPJP5	-0.372829256	4.31E-05	0.085529165	RBPJP5
cg16919093_KRTAP2-2	-0.394827613	4.48E-05	0.088002586	KRTAP2-2
cg09588157_DCD	-0.383003074	4.63E-05	0.08941996	DCD
cg27015201_CAV3	-0.463594221	4.65E-05	0.08941996	CAV3
cg10973146_MIR203A	-0.41664785	4.66E-05	0.08941996	MIR203A
cg05502445_HMGB1P9	-0.410188415	4.79E-05	0.091139684	HMGB1P9
cg09774124_RNU6-805P	-0.366363376	5.03E-05	0.094869933	RNU6-805P
cg12877532_ST7	-0.359838434	5.13E-05	0.095203238	ST7
cg18320766_NLRP4	0.374536149	5.13E-05	0.095203238	NLRP4
cg02481442_MIR1249	0.44217181	5.52E-05	0.101666499	MIR1249
cg27459981_GABARAPL2	0.401715678	5.57E-05	0.101666499	GABARAPL2
cg14526732_POU5F1	0.354522953	5.70E-05	0.103074156	POU5F1
cg09774124_MSS51	-0.349249799	5.73E-05	0.103074156	MSS51
cg01088404_C12orf54	-0.448739041	5.83E-05	0.104032947	C12orf54
cg27459981_ADAT1	0.397388476	5.98E-05	0.105908378	ADAT1
cg08324397_LMF2	-0.396355445	6.45E-05	0.112585547	LMF2
cg08825286_USP17L5	-0.338748816	6.64E-05	0.114985964	USP17L5
cg01824284_USP36	-0.350702427	6.72E-05	0.115431593	USP36
cg12020396_NLRP4	0.375957041	6.89E-05	0.117534332	NLRP4
cg00044848_LINC00382	-0.363103786	7.04E-05	0.119190495	LINC00382
cg13055103_PPIAP59	-0.365768099	7.29E-05	0.122622461	PPIAP59
cg16627759_MIR641	-0.362965335	7.41E-05	0.123656406	MIR641
cg23626131_RNU6-627P	-0.366969858	7.62E-05	0.126271578	RNU6-627P
cg15296799_REEP4	-0.379671576	7.70E-05	0.126679386	REEP4
cg05669210_GJC3	0.337771951	7.78E-05	0.127059295	GJC3
cg05226335_FGF3	-0.357560405	8.14E-05	0.132115643	FGF3
cg18438405_TMEM151A	-0.365769169	8.35E-05	0.133667926	TMEM151A
cg02493842_CCDC8	-0.37647031	8.35E-05	0.133667926	CCDC8
cg01610685_SLC2A6	-0.444854831	8.50E-05	0.134653885	SLC2A6
cg11161111_PTPRN2-AS1	0.464025882	8.53E-05	0.134653885	PTPRN2-AS1
cg14908168_LINC01567	-0.390626873	8.89E-05	0.13929227	LINC01567
cg03591123_TP73-AS2	-0.349242042	9.11E-05	0.141894542	TP73-AS2
cg16853842_OR6C68	-0.363489496	9.45E-05	0.145239531	OR6C68
cg22797354_TARDBPP1	-0.318130211	9.58E-05	0.145855666	TARDBPP1
cg08317284_ZNF20	0.344729182	9.62E-05	0.145855666	ZNF20
cg15074728_DRD3	-0.360611261	9.99E-05	0.150491106	DRD3
cg00013655_HBAP1	0.329530267	0.000102001	0.152681743	HBAP1
cg07814977_VARS2	-0.435208036	0.000104846	0.153959728	VARS2
cg13921622_VSIG10L	-0.399344331	0.000107306	0.156581745	VSIG10L
cg11015634_RNU4-67P	-0.348533257	0.000109367	0.158591667	RNU4-67P
cg23290207_TTC21B	0.330407614	0.0001115	0.160680349	TTC21B
cg17366173_AKR1B1	-0.335205337	0.000116316	0.166344562	AKR1B1
cg19477551_MIR769	0.380673065	0.000116864	0.166344562	MIR769
cg24171294_FBH1	-0.35780536	0.000119586	0.169181092	FBH1
cg26662682_PODN	-0.382790766	0.000125706	0.176760337	PODN
cg15251010_KRTAP21-2	-0.40338657	0.000126555	0.176882363	KRTAP21-2
cg07072172_MIR539	-0.339998218	0.000130944	0.181921073	MIR539
cg03176698_IBSP	-0.415629693	0.000132561	0.182976426	IBSP
cg03735043_SCART1	-0.360778178	0.000133281	0.182976426	SCART1
cg09774124_BMS1P4	-0.337321467	0.000135378	0.183462346	BMS1P4
cg02268738_SBF1P2	-0.365598986	0.000135727	0.183462346	SBF1P2
cg10972590_RHOJ	0.40989342	0.000136358	0.183462346	RHOJ
cg13672736_GLT6D1	-0.33491412	0.000136798	0.183462346	GLT6D1
cg07096174_GUCA2A	-0.45608826	0.000140083	0.185247852	GUCA2A
cg23402337_CLCN1	-0.325679815	0.000140584	0.185247852	CLCN1
cg02760915_SLC39A12-AS1	-0.363140463	0.000141921	0.185247852	SLC39A12-AS1
cg18205030_CCR6	-0.329277872	0.000142644	0.185247852	CCR6
cg21178143_H2BP6	-0.401607295	0.000143007	0.185247852	H2BP6
cg05956076_PPIAP9	-0.329322565	0.000143079	0.185247852	PPIAP9
cg05992185_BPIFB3	-0.416217798	0.000143718	0.185247852	BPIFB3
cg26624021_ADGRG1	-0.345868448	0.000148262	0.189240646	ADGRG1
cg19234089_KRT8P26	-0.349644055	0.000149636	0.189240646	KRT8P26
cg04748098_CACNG7	-0.342153906	0.000149796	0.189240646	CACNG7
cg19787076_SLFN12	-0.342816285	0.00015186	0.189240646	SLFN12
cg21832144_RNA5SP430	-0.348989095	0.000153549	0.189240646	RNA5SP430
cg06832862_RPL7P13	-0.348224329	0.000153579	0.189240646	RPL7P13
cg25855415_ABTB1	0.375233414	0.000153762	0.189240646	ABTB1
cg23933723_RCVRN	0.374926156	0.000154426	0.189240646	RCVRN
cg18320766_NLRP11	0.352952953	0.000154972	0.189240646	NLRP11
cg11921348_MTCYBP39	0.250730062	0.000156127	0.189653014	MTCYBP39
cg13715631_MIR1289-2	0.45532035	0.000157432	0.190241581	MIR1289-2
cg15976390_MIR135B	-0.323809514	0.000159623	0.191890354	MIR135B
cg16593554_SMIM21	0.404964693	0.000161188	0.192122979	SMIM21
cg00218134_KRT17P6	-0.341284214	0.000161473	0.192122979	KRT17P6
cg01708411_HSD17B6	0.328936629	0.000164362	0.194562626	HSD17B6
cg09830308_GABARAPL2	0.338977618	0.000165802	0.195271348	GABARAPL2
cg20614067_TSPAN18	-0.343706456	0.000167122	0.1958316	TSPAN18
cg23426633_MPIG6B	-0.396290943	0.000168639	0.196616516	MPIG6B
cg11192140_RNA5SP451	0.395166567	0.000170581	0.197253694	RNA5SP451
cg00090697_SNORD3H	-0.341667989	0.000171978	0.197253694	SNORD3H
cg05493727_OTOS	-0.342402985	0.000172374	0.197253694	OTOS
cg02153855_EXOSC10-AS1	-0.448079298	0.000172587	0.197253694	EXOSC10-AS1
cg12606911_REEP1	0.32932438	0.000174418	0.198370089	REEP1
cg13868026_MIR655	-0.345409564	0.000176519	0.199780387	MIR655
cg15411736_PTMAP4	-0.321206521	0.00017792	0.199953861	PTMAP4
cg24046884_RNU6-74P	-0.417559082	0.00017878	0.199953861	RNU6-74P
cg15251010_BACH1	-0.377151449	0.000179258	0.199953861	BACH1
cg06338987_VN1R105P	-0.340778016	0.0001811	0.201042253	VN1R105P
cg04590123_FRS3	-0.394613308	0.000182269	0.201375834	FRS3
cg25855415_EEFSEC	0.370889918	0.000183777	0.202028832	EEFSEC
cg05921384_RNU7-92P	-0.339111554	0.000184601	0.202028832	RNU7-92P
cg19155735_SNORD48	-0.378618713	0.000188496	0.204484298	SNORD48
cg27459981_ZFP1	0.374178185	0.000189888	0.204484298	ZFP1
cg14861778_ANAPC1P4	-0.389662832	0.000189905	0.204484298	ANAPC1P4
cg03146219_ANO1	-0.315460847	0.00019037	0.204484298	ANO1
cg18294987_RNU6-753P	-0.401847827	0.000194505	0.207635366	RNU6-753P
cg09700868_C3P1	-0.316925674	0.000195094	0.207635366	C3P1
cg18430478_LAPTM4BP1	-0.357685521	0.000204023	0.216146716	LAPTM4BP1
cg08474651_MTCO1P17	0.331990898	0.000208573	0.218640746	MTCO1P17
cg21252088_KRT8P26	0.36380044	0.000209055	0.218640746	KRT8P26
cg26340737_HCG24	0.326879731	0.000209267	0.218640746	HCG24
cg13195508_KRTAP5-8	-0.336685376	0.000210146	0.218640746	KRTAP5-8
cg04431059_SLC35G4	-0.33069098	0.000211753	0.219328868	SLC35G4
cg21252088_RN7SL309P	0.360425774	0.000212736	0.219367809	RN7SL309P
cg16582255_RPSAP38	-0.373448005	0.000216029	0.220489471	RPSAP38
cg24377657_MIR610	0.314364556	0.000216033	0.220489471	MIR610
cg09227800_TMEM69	-0.360410775	0.000216675	0.220489471	TMEM69
cg01561861_MIOX	0.410684354	0.000221838	0.224757844	MIOX
cg11608893_SNORD48	-0.342384929	0.000224466	0.226431197	SNORD48
cg00595889_NPRL3	0.360089192	0.000225483	0.226472812	NPRL3
cg07123865_ZFYVE26	-0.341876061	0.000227981	0.227994675	ZFYVE26
cg10932472_SLC27A4	-0.345321047	0.000229222	0.228251977	SLC27A4
cg04071398_RPL35AP3	-0.423988579	0.000235287	0.233105907	RPL35AP3
cg25578798_P2RX2	-0.335336838	0.000236106	0.233105907	P2RX2
cg08324397_PLXNB2	-0.364697092	0.000237175	0.233169641	PLXNB2
cg24413597_NDUFS2	0.366886161	0.000240562	0.235501464	NDUFS2
cg01591369_TFAP2A	-0.317316154	0.000247096	0.240880959	TFAP2A
cg15299511_RNA5SP139	-0.434144008	0.000249282	0.241611958	RNA5SP139
cg25855415_TPRA1	0.370081723	0.000249928	0.241611958	TPRA1
cg11341215_RPL7L1P8	-0.418958337	0.000253143	0.243703966	RPL7L1P8
cg05338066_SLC45A1	0.319432585	0.000258451	0.247328275	SLC45A1
cg12877532_MET	-0.322287739	0.000261177	0.247328275	MET
cg22635676_FAM240C	0.335237246	0.000261936	0.247328275	FAM240C
cg23622369_KRT15	0.33834115	0.000262237	0.247328275	KRT15
cg02357623_TET3	-0.415830557	0.000263614	0.247620267	TET3
cg02682924_RNA5SP325	-0.321984193	0.0002664	0.249228264	RNA5SP325
cg04510815_RPL29P2	-0.353975129	0.000268296	0.249807074	RPL29P2
cg03687084_RNU6-627P	-0.326502552	0.000269172	0.249807074	RNU6-627P
cg05511613_RPL22P16	0.46939636	0.000275685	0.254831472	RPL22P16
cg11705747_RPL14P6	-0.390526158	0.000278894	0.255766323	RPL14P6
cg27015054_HSPB6	-0.38965426	0.000280567	0.255766323	HSPB6
cg22108143_SLC27A5	-0.410946094	0.000280778	0.255766323	SLC27A5
cg01824284_SGSH	-0.320236348	0.000282672	0.255766323	SGSH
cg06067437_RPL35AP33	0.316006524	0.00028331	0.255766323	RPL35AP33
cg11464377_WASF1P1	-0.319168231	0.000285763	0.25698091	WASF1P1
cg08825286_USP17L12	-0.321890819	0.000287112	0.257197353	USP17L12
cg06743283_ZNF135	-0.316373213	0.000289611	0.257715388	ZNF135
cg15137954_OR51A1P	0.37953846	0.000289912	0.257715388	OR51A1P
cg02814691_NCF2	-0.373712206	0.000293056	0.259515334	NCF2
cg18701685_EFS	0.317767741	0.000306448	0.264691732	EFS
cg17686337_MIER2	-0.323043095	0.000307335	0.264691732	MIER2
cg26081710_GFRA1	-0.338250772	0.00030737	0.264691732	GFRA1
cg27434890_MYB-AS1	0.31700999	0.000307805	0.264691732	MYB-AS1
cg18888655_SLC27A1	-0.328897914	0.000307826	0.264691732	SLC27A1
cg12877532_ST7-AS2	-0.326125381	0.000308283	0.264691732	ST7-AS2
cg06338987_LILRB5	-0.315589185	0.00030874	0.264691732	LILRB5
cg13468961_PDK1	0.352867426	0.000309169	0.264691732	PDK1
cg20952901_MRPL34	-0.343308394	0.000311726	0.265899728	MRPL34
cg09162333_SDC1	-0.351723293	0.000315993	0.268552002	SDC1
cg09830308_ZFP1	0.324899406	0.000323161	0.273641682	ZFP1
cg14970550_NLGN2	0.464168491	0.000326004	0.275045761	NLGN2
cg04072177_CARD11-AS1	-0.326049861	0.000331832	0.278948268	CARD11-AS1
cg18635284_LINC00469	-0.411796923	0.000333804	0.279592851	LINC00469
cg14753740_RN7SL801P	0.319102815	0.000335206	0.279756835	RN7SL801P
cg09227800_PIK3R3	-0.336131886	0.000336872	0.280139677	PIK3R3
cg05898618_RPS3AP39	-0.31905071	0.000341865	0.283049069	RPS3AP39
cg15377174_HLA-B	0.504666829	0.000344228	0.283049069	HLA-B
cg01227445_COPS7A	-0.375248154	0.000344796	0.283049069	COPS7A
cg20779686_RN7SL720P	-0.332281124	0.00034525	0.283049069	RN7SL720P
cg23426633_MICA	-0.389968312	0.000348563	0.284357137	MICA
cg26329715_RBBP8NL	-0.327606058	0.000349758	0.284357137	RBBP8NL
cg02357623_DCTN1	-0.406762574	0.000351457	0.284357137	DCTN1
cg02355304_FSCN1	-0.345616625	0.000351748	0.284357137	FSCN1
cg11252555_KLK2	0.340884706	0.00035302	0.284394308	KLK2
cg19289287_AHDC1	-0.32586144	0.000354949	0.28454044	AHDC1
cg26624021_CCL17	-0.328611506	0.000355654	0.28454044	CCL17
cg00199007_MTG2	-0.325133038	0.000357974	0.28541246	MTG2
cg09774124_DNAJC9-AS1	-0.314076092	0.000360973	0.28681796	DNAJC9-AS1
cg09713834_COMETT	-0.413605824	0.000363371	0.287094444	COMETT
cg01128460_SYNGR3	-0.339150585	0.000363796	0.287094444	SYNGR3
cg16655291_HIP1R	0.346317952	0.000366434	0.287644462	HIP1R
cg06228648_RPS21P8	-0.334635489	0.000369376	0.287644462	RPS21P8
cg06850996_C12orf54	-0.338529301	0.000370323	0.287644462	C12orf54
cg13527872_GADD45G	-0.377050941	0.000370483	0.287644462	GADD45G
cg17271146_HOXC11	-0.319391936	0.000371567	0.287644462	HOXC11
cg14339668_DPYSL5	-0.305263956	0.000371932	0.287644462	DPYSL5
cg23093741_LPCAT4	-0.322682594	0.000373226	0.287686762	LPCAT4
cg12359832_NAA60	-0.325089771	0.000381365	0.291914594	NAA60
cg22503024_SNORD115-24	-0.322868887	0.000382486	0.291914594	SNORD115-24
cg18493502_TAAR8	-0.326067204	0.000391057	0.297477756	TAAR8
cg22229231_ATG13	-0.343962508	0.000392437	0.297552068	ATG13
cg08021780_BABAM1	-0.315732636	0.000396689	0.298615523	BABAM1
cg15067619_CSNK2B	-0.356182539	0.000397318	0.298615523	CSNK2B
cg22750218_RNA5SP189	-0.36527955	0.000398478	0.298615523	RNA5SP189
cg04739200_MYB-AS1	0.310536402	0.000398988	0.298615523	MYB-AS1
cg09227800_GPBP1L1	-0.33752815	0.000406541	0.301350994	GPBP1L1
cg02747151_SNORD115-38	-0.32156252	0.00040667	0.301350994	SNORD115-38
cg12606694_ARG1	0.304324181	0.000407825	0.301350994	ARG1
cg15542496_TRBVA	-0.330450006	0.000407838	0.301350994	TRBVA
cg21781761_MIR1270	-0.351610934	0.000410661	0.301610454	MIR1270
cg17411935_RPL37P13	-0.329589842	0.000412516	0.301610454	RPL37P13
cg13147408_COL18A1-AS2	-0.331345117	0.000412586	0.301610454	COL18A1-AS2
cg19644793_RNA5SP339	-0.35576914	0.000414241	0.301610454	RNA5SP339
cg15296799_BMP1	-0.333021591	0.000414689	0.301610454	BMP1
cg18687588_TREML4	-0.315022975	0.000419311	0.304018622	TREML4
cg10723869_NCBP3	-0.327787739	0.000424183	0.305788144	NCBP3
cg18888655_MRPL34	-0.321946701	0.000424387	0.305788144	MRPL34
cg24969888_DYSF	-0.333911972	0.000434541	0.312135128	DYSF
cg19234089_RASGRP2	-0.299784028	0.000437663	0.312210273	RASGRP2
cg03610527_FAM240C	-0.304122657	0.000441058	0.312210273	FAM240C
cg12020396_NLRP11	0.33576595	0.000441935	0.312210273	NLRP11
cg18701685_DHRS2	0.300165487	0.000443369	0.312210273	DHRS2
cg26329715_ADRM1	-0.329490926	0.000443369	0.312210273	ADRM1
cg02355304_FOXK1	-0.34290767	0.000444136	0.312210273	FOXK1
cg26329715_MTG2	-0.329659709	0.000444978	0.312210273	MTG2
cg00199007_ADRM1	-0.319892856	0.000445411	0.312210273	ADRM1
cg08574629_TMEM79	-0.395132913	0.000449814	0.314347015	TMEM79
cg00356435_RPL32P17	0.380642856	0.000458502	0.318696172	RPL32P17
cg20951194_MIR200B	0.335473126	0.000459303	0.318696172	MIR200B
cg21742058_LRIG1	0.361857559	0.000460159	0.318696172	LRIG1
cg25172145_IGLJ7	-0.341879994	0.000468449	0.322512615	IGLJ7
cg00270291_GABARAPL2	0.311174383	0.000471291	0.323509424	GABARAPL2
cg24329141_FAM238B	-0.311603647	0.000475216	0.324134942	FAM238B
cg00714597_ARL5AP2	-0.351811778	0.000479755	0.324134942	ARL5AP2
cg04688366_SSBL5P	-0.460383943	0.000480744	0.324134942	SSBL5P
cg27459981_TMEM170A	0.348602022	0.000482454	0.324134942	TMEM170A
cg25855415_PLXNA1	0.34986106	0.000482466	0.324134942	PLXNA1
cg22340762_RPS3AP8	-0.352603696	0.000483274	0.324134942	RPS3AP8
cg01378159_RN7SL385P	0.419659876	0.000484631	0.324134942	RN7SL385P
cg04981623_GRK1	-0.310666053	0.000484776	0.324134942	GRK1
cg14227731_LCNL1	-0.31550735	0.000487577	0.324236871	LCNL1
cg26137940_LINC01164	0.33369303	0.000487723	0.324236871	LINC01164
cg21531689_LINC02832	-0.322260848	0.000495964	0.328773385	LINC02832
cg17531430_CYP27C1	-0.327288098	0.000501968	0.331756819	CYP27C1
cg11794120_MRM2	-0.358731415	0.000503325	0.331756819	MRM2
cg06578063_RNU6-20P	-0.321961085	0.000506296	0.33276986	RNU6-20P
cg01824284_GAA	-0.306378574	0.000514708	0.335871647	GAA
cg02514711_GOLGA8O	0.310841063	0.000515177	0.335871647	GOLGA8O
cg08324397_PPP6R2	-0.345099696	0.000515444	0.335871647	PPP6R2
cg12877532_TES	-0.308618462	0.000516806	0.335871647	TES
cg24281267_BRPF3	0.316080358	0.00052411	0.339667101	BRPF3
cg16899501_WFDC1	-0.333564778	0.000531134	0.341690621	WFDC1
cg18014437_LMAN2L	0.300097696	0.000532682	0.341690621	LMAN2L
cg12782696_C12orf54	-0.386187716	0.000534058	0.341690621	C12orf54
cg14946503_SNORD48	-0.305913003	0.000534596	0.341690621	SNORD48
cg25710745_UGT3A1	-0.329116814	0.000542058	0.34532521	UGT3A1
cg24281267_ANKS1A	0.317381674	0.000545892	0.34532521	ANKS1A
cg08324397_SBF1	-0.345526422	0.000545929	0.34532521	SBF1
cg05376228_PLK5	0.436762053	0.000546236	0.34532521	PLK5
cg24894229_EBF2	-0.314818419	0.000548633	0.345898179	EBF2
cg01521225_ACTN2	-0.312473068	0.000556954	0.349417692	ACTN2
cg23622369_KRT222	0.332690096	0.000557227	0.349417692	KRT222
cg26250129_USP36	-0.314160668	0.000561582	0.351198866	USP36
cg08206358_GCGR	-0.375315472	0.000563527	0.351468458	GCGR
cg15625495_CIART	0.311822228	0.00056851	0.352090489	CIART
cg25394505_SPRN	-0.311509491	0.000574551	0.352090489	SPRN
cg02067491_CAMKK1	-0.294714824	0.000575114	0.352090489	CAMKK1
cg19408449_CHRM3-AS2	-0.315953752	0.000575907	0.352090489	CHRM3-AS2
cg07472332_UPK3A	0.309749041	0.000577348	0.352090489	UPK3A
cg16999170_KRTAP6-1	-0.403749898	0.000578928	0.352090489	KRTAP6-1
cg18687588_NCR2	-0.31504516	0.000580738	0.352090489	NCR2
cg13085553_FBRSL1	-0.313458422	0.000581069	0.352090489	FBRSL1
cg08090313_RNF222	0.431280848	0.000581831	0.352090489	RNF222
cg03265671_RHBG	0.343738435	0.000582474	0.352090489	RHBG
cg11950994_SDC1	-0.373091244	0.000582556	0.352090489	SDC1
cg18692382_RPS16	0.303050749	0.000586506	0.352090489	RPS16
cg19039925_OR52L1	-0.308690008	0.00058693	0.352090489	OR52L1
cg01824284_ENGASE	-0.301601949	0.000590463	0.352090489	ENGASE
cg08881019_RHBG	0.355412929	0.000590728	0.352090489	RHBG
cg06269419_USP36	-0.330722161	0.00059147	0.352090489	USP36
cg17666981_OR2U1P	-0.340779304	0.000591939	0.352090489	OR2U1P
cg11795195_NPTXR	0.374034922	0.000593105	0.352090489	NPTXR
cg05735659_LALBA	0.296744675	0.000593358	0.352090489	LALBA
cg13292150_CACNA2D3	-0.464574148	0.00059779	0.352985988	CACNA2D3
cg05186161_SMARCC1	0.348661969	0.000601707	0.352985988	SMARCC1
cg27650212_SEMG1	-0.336839755	0.000602395	0.352985988	SEMG1
cg18888655_MVB12A	-0.316333957	0.000604897	0.352985988	MVB12A
cg09830308_ADAT1	0.308002819	0.000605679	0.352985988	ADAT1
cg06602454_CAPN5	-0.318478423	0.000605802	0.352985988	CAPN5
cg22918152_ZNF835	-0.424666334	0.00060706	0.352985988	ZNF835
cg13229245_PATE3	0.300829256	0.000608453	0.352985988	PATE3
cg16463564_KRTAP2-1	0.333057907	0.00060856	0.352985988	KRTAP2-1
cg02668903_GALE	0.364112147	0.000611553	0.3538375	GALE
cg16919093_KRT20	-0.336301419	0.000613272	0.353949429	KRT20
cg24281267_PPARD	0.314643806	0.000616089	0.354104575	PPARD
cg00815519_FAM133FP	-0.352625347	0.000622925	0.35597889	FAM133FP
cg03559133_NFIX	0.358669139	0.000624642	0.356082578	NFIX
cg08742879_SOX13	0.390810518	0.000626487	0.356259477	SOX13
cg23051349_RD3L	0.331139507	0.000629417	0.356595314	RD3L
cg07571734_ABCB8	-0.328120202	0.000631161	0.356595314	ABCB8
cg16655291_RHOF	0.328810116	0.000631689	0.356595314	RHOF
cg00204065_RPS3AP39	-0.319145837	0.000635338	0.357009552	RPS3AP39
cg06160592_MAGI3	-0.35104419	0.000636684	0.357009552	MAGI3
cg08324397_BRD1	-0.341513826	0.000637039	0.357009552	BRD1
cg23767840_NMTRQ-TTG12-1	-0.35264799	0.000641945	0.358731193	NMTRQ-TTG12-1
cg18359338_AGPAT3	-0.362106157	0.000643203	0.358731193	AGPAT3
cg09227800_ATPAF1	-0.327906495	0.000654344	0.363198381	ATPAF1
cg22087659_FAM200A	0.307291561	0.000661721	0.365215519	FAM200A
cg25861660_JAZF1	-0.368623999	0.0006627	0.365215519	JAZF1
cg19586889_SDHAF1	0.325661183	0.000667274	0.365997677	SDHAF1
cg04263379_KIF3AP1	-0.367224548	0.000672468	0.367976345	KIF3AP1
cg10393228_C21orf91-OT1	0.311065483	0.00067653	0.369328242	C21orf91-OT1
cg20952901_SLC27A1	-0.324127194	0.000679715	0.370195873	SLC27A1
cg18158658_ZBTB34	-0.373832587	0.000684476	0.371915684	ZBTB34
cg12613344_F2	-0.313730949	0.000690604	0.373934594	F2
cg01824284_TIMP2	-0.287008314	0.000691415	0.373934594	TIMP2
cg00000155_KIF19BP	-0.313548752	0.000697948	0.375347857	KIF19BP
cg07362060_PPIAP60	0.384825727	0.000698442	0.375347857	PPIAP60
cg14722289_POU6F2	-0.296769304	0.000698881	0.375347857	POU6F2
cg24859375_RNU6-485P	-0.329751014	0.000703079	0.376508536	RNU6-485P
cg09774124_OIT3	-0.292686379	0.000705921	0.376508536	OIT3
cg08081256_TUBB8P2	-0.306410032	0.000706047	0.376508536	TUBB8P2
cg20820894_FOXN1	-0.287106006	0.00070781	0.376508536	FOXN1
cg10548700_ITK	0.29107877	0.000709156	0.376508536	ITK
cg00595889_JMJD8	0.332554185	0.000713273	0.377346986	JMJD8
cg19703425_C3orf70	-0.301753655	0.000713988	0.377346986	C3orf70
cg08743896_LINC02671	0.315211368	0.000718847	0.378191817	LINC02671
cg15274047_RPS15P9	0.348768343	0.000721347	0.378648343	RPS15P9
cg18701685_RNF31	0.298214648	0.000727869	0.380513429	RNF31
cg22227401_MEMO1P1	0.322511544	0.00072818	0.380513429	MEMO1P1
cg22152521_COX4I1P2	-0.307576437	0.000732426	0.381772231	COX4I1P2
cg15552461_SSC5D	0.384413456	0.00073388	0.381772231	SSC5D
cg07571734_NOS3	-0.32652255	0.000738322	0.382368339	NOS3
cg03009464_LPCAT2BP	0.301268824	0.000755767	0.390531325	LPCAT2BP
cg18447344_KRTAP10-3	-0.315460994	0.000760621	0.391820716	KRTAP10-3
cg19787076_AP2B1	-0.308340176	0.000763136	0.391820716	AP2B1
cg19787076_PEX12	-0.309692037	0.000763329	0.391820716	PEX12
cg26926221_EPM2A	-0.414293753	0.000765861	0.392168686	EPM2A
cg08868601_CDK11A	0.436924625	0.000767387	0.392168686	CDK11A
cg02945674_RNA5SP292	-0.298517675	0.000770775	0.392365365	RNA5SP292
cg03386811_TMEM240	-0.33905061	0.000772472	0.392365365	TMEM240
cg09227800_IPP	-0.32469617	0.000775759	0.392365365	IPP
cg07999415_PHOX2A	-0.411492495	0.000776021	0.392365365	PHOX2A
cg07190763_CDC16	0.339101143	0.000776228	0.392365365	CDC16
cg11558633_BBS9	0.406696732	0.000780917	0.39303177	BBS9
cg06430465_HBA2	-0.328774033	0.000782182	0.39303177	HBA2
cg03023681_FAM91A1	-0.336206978	0.000782628	0.39303177	FAM91A1
cg15658784_RPS3AP39	0.305007103	0.000787349	0.394303322	RPS3AP39
cg00739004_ASCL5	-0.304813755	0.000788559	0.394303322	ASCL5
cg20952901_MVB12A	-0.323321791	0.000792766	0.395554433	MVB12A
cg19787076_SLFN11	-0.296431974	0.000799842	0.395785012	SLFN11
cg19982758_LINC00910	-0.364827533	0.000800223	0.395785012	LINC00910
cg04120639_KLRG2	-0.311367927	0.000800845	0.395785012	KLRG2
cg25479708_SPEM1	0.348917957	0.000802754	0.395785012	SPEM1
cg27459981_PSMD7	0.327439804	0.000803305	0.395785012	PSMD7
cg03378057_RHD	-0.297750589	0.000803463	0.395785012	RHD
cg10548700_RNU6-260P	0.296121779	0.000809939	0.397287961	RNU6-260P
cg13012110_AFAP1L2	-0.445248772	0.000818356	0.400569639	AFAP1L2
cg11308394_HNRNPA3P1	-0.313041576	0.000821742	0.400677897	HNRNPA3P1
cg02650964_ZNF876P	-0.363455269	0.000822031	0.400677897	ZNF876P
cg17331920_CAMTA2	-0.297319696	0.00082637	0.401948536	CAMTA2
cg00744753_RN7SL745P	-0.301178868	0.000831309	0.402031346	RN7SL745P
cg18459152_POC5	-0.377088838	0.000832182	0.402031346	POC5
cg25121292_MTCO2P17	-0.339078633	0.000833241	0.402031346	MTCO2P17
cg03386509_SCARA3	-0.294810146	0.000833472	0.402031346	SCARA3
cg19880004_CYCSP51	-0.38713781	0.000839305	0.404005091	CYCSP51
cg00204782_RTN4R	-0.37641707	0.000844604	0.40444432	RTN4R
cg25633099_COMP	-0.305592274	0.000845066	0.40444432	COMP
cg12474980_RNU6-952P	-0.326964959	0.000845447	0.40444432	RNU6-952P
cg03098826_CRYGN	-0.299118374	0.00084878	0.404907374	CRYGN
cg00270291_ADAT1	0.295492513	0.000849905	0.404907374	ADAT1
cg26459473_TMSB10P1	-0.287302895	0.000856477	0.406369298	TMSB10P1
cg07793432_MIRLET7BHG	0.388277752	0.000871708	0.412238863	MIRLET7BHG
cg23290207_RNA5SP111	0.292514903	0.000872401	0.412238863	RNA5SP111
cg10492042_BTBD19	0.292737202	0.000879427	0.414714003	BTBD19
cg16138690_RNPEPL1	-0.311063629	0.000885857	0.416898937	RNPEPL1
cg01157780_XPOTP1	-0.320599208	0.000891263	0.418593896	XPOTP1
cg25795097_BPIFA3	-0.361482596	0.000897945	0.420880515	BPIFA3
cg00473045_COL14A1	-0.41531702	0.000902775	0.421666618	COL14A1
cg18888655_PGLS	-0.308001617	0.000903257	0.421666618	PGLS
cg17029792_SPDEF	-0.357648022	0.00090542	0.421827418	SPDEF
cg11026249_LRP1	-0.322263309	0.000913288	0.424640442	LRP1
cg23350106_FANCD2OS	0.285385248	0.000917679	0.42479427	FANCD2OS
cg11376872_UCP2	-0.300571998	0.000920173	0.42479427	UCP2
cg07585951_LINC01779	-0.35993265	0.000924445	0.42479427	LINC01779
cg14970550_TNFSF13	0.430479275	0.000925052	0.42479427	TNFSF13
cg24069928_GPR31	0.379708906	0.000926264	0.42479427	GPR31
cg10095247_FZD1	-0.301357036	0.000927282	0.42479427	FZD1
cg05979484_LANCL2	-0.432911149	0.000930233	0.42479427	LANCL2
cg04936325_SEPHS2	-0.327410698	0.000931305	0.42479427	SEPHS2
cg24863347_MET	0.376706257	0.000931928	0.42479427	MET
cg07658508_RNF212	-0.287663741	0.000936381	0.425987377	RNF212
cg16919093_KRTAP3-1	-0.326926448	0.000944212	0.426840797	KRTAP3-1
cg09789229_RNA5SP427	-0.298867119	0.000944405	0.426840797	RNA5SP427
cg26379583_DNAJA1P6	-0.297437781	0.000945491	0.426840797	DNAJA1P6
cg04656811_CCDC178	-0.324670935	0.000946833	0.426840797	CCDC178
cg09227800_EFCAB14	-0.315940968	0.000947456	0.426840797	EFCAB14
cg18821139_LINC00870	0.352564502	0.000961043	0.432122982	LINC00870
cg08548734_LCNL1	0.343832032	0.000964602	0.43259033	LCNL1
cg10934068_FOXF2	0.349895025	0.000965812	0.43259033	FOXF2
cg00270291_TMEM231	0.29509927	0.000969395	0.43305391	TMEM231
cg17104484_OR52N2	-0.343662097	0.00097058	0.43305391	OR52N2
cg04217515_COL18A1-AS2	-0.290192774	0.000973651	0.433171561	COL18A1-AS2
cg10141352_MME-AS1	-0.294711348	0.000974577	0.433171561	MME-AS1
cg05226043_OR10C1	-0.287251243	0.0009821	0.434248823	OR10C1
cg08073629_CA4	-0.325614721	0.000983095	0.434248823	CA4
cg12603344_FOXN1	-0.272683746	0.000986151	0.434248823	FOXN1
cg18359338_CFAP410	-0.344191086	0.000987521	0.434248823	CFAP410
cg20366486_GLT6D1	-0.324985343	0.00098773	0.434248823	GLT6D1
cg15377174_HLA-C	0.46863054	0.000988231	0.434248823	HLA-C
cg04200026_GALNS	0.302649859	0.000993176	0.435596648	GALNS
cg19563083_HBM	0.357186993	0.001002546	0.435633903	HBM
cg23024913_SETD5	-0.311990526	0.001003268	0.435633903	SETD5
cg14687118_RPS27P18	-0.328623065	0.001007733	0.435633903	RPS27P18
cg03637781_DLEC1	0.273584956	0.001008475	0.435633903	DLEC1
cg00473386_PIWIL2	-0.392131965	0.001010945	0.435633903	PIWIL2
cg17806866_RALGDS	-0.309975763	0.001011195	0.435633903	RALGDS
cg13653328_MIR584	-0.326111426	0.001012139	0.435633903	MIR584
cg11824316_MRM2	-0.452400057	0.001012274	0.435633903	MRM2
cg18692382_CYP2S1	0.290415591	0.0010162	0.435633903	CYP2S1
cg23291158_SFTPA2	-0.298062777	0.001016683	0.435633903	SFTPA2
cg19787076_RFFL	-0.296696858	0.00101767	0.435633903	RFFL
cg20952901_LSM4	-0.313277311	0.001025041	0.435947216	LSM4
cg05368609_MTCO3P16	-0.288579198	0.001025801	0.435947216	MTCO3P16
cg10160567_MDFIC2	-0.371351474	0.001033215	0.435947216	MDFIC2
cg04077175_OLFM2	0.401015537	0.001033584	0.435947216	OLFM2
cg17174466_MTND4P23	-0.297520471	0.001034683	0.435947216	MTND4P23
cg00193210_SMTN	-0.293418596	0.001035088	0.435947216	SMTN
cg05678500_OSER1	-0.437108418	0.001037747	0.435947216	OSER1
cg09889857_MEMO1P1	-0.401580312	0.001040088	0.435947216	MEMO1P1
cg03763977_GAPDHP45	0.346760906	0.001043302	0.435947216	GAPDHP45
cg10520070_HNRNPA1P33	-0.362132638	0.001044813	0.435947216	HNRNPA1P33
cg04727604_GRIN3B	-0.304708572	0.00104537	0.435947216	GRIN3B
cg02514711_SCG5-AS1	0.292012894	0.001046635	0.435947216	SCG5-AS1
cg00270291_ZFP1	0.292939125	0.001046872	0.435947216	ZFP1
cg09339841_AGAP1	-0.296335691	0.001052183	0.435947216	AGAP1
cg27459981_TMEM231	0.330909372	0.001052307	0.435947216	TMEM231
cg05186161_SETD2	0.342968525	0.001055209	0.435947216	SETD2
cg25804542_RPS6KA4	0.354952001	0.001057488	0.435947216	RPS6KA4
cg02024241_FOXP4	-0.314413956	0.001059103	0.435947216	FOXP4
cg13229245_FAM118B	0.285794621	0.001060402	0.435947216	FAM118B
cg23622369_KRT25	0.315543195	0.001060785	0.435947216	KRT25
cg22108143_RPS5	-0.365699569	0.001063566	0.435947216	RPS5
cg23391086_CD68	-0.305885345	0.00106519	0.435947216	CD68
cg22108143_ZBTB45	-0.373435865	0.001066055	0.435947216	ZBTB45
cg05001330_UCP1	-0.357994066	0.00107107	0.435947216	UCP1
cg18701685_CDH24	0.294562282	0.001072115	0.435947216	CDH24
cg27291385_WNT6	0.353736845	0.001074803	0.435947216	WNT6
cg02684104_MCCD1P1	0.319548884	0.001075931	0.435947216	MCCD1P1
cg11800379_SRM	0.33359603	0.001078001	0.435947216	SRM
cg09536474_MAPK7	0.327612155	0.001080701	0.435947216	MAPK7
cg00595889_RAB11FIP3	0.320493015	0.001081417	0.435947216	RAB11FIP3
cg20225678_EMP2P1	-0.290052752	0.001082286	0.435947216	EMP2P1
cg18361467_ETF1P1	-0.310730285	0.00108825	0.437589464	ETF1P1
cg15712577_RPS6P20	-0.284103055	0.001096917	0.440165317	RPS6P20
cg15542496_TCAF2	-0.305978627	0.00109845	0.440165317	TCAF2
cg04751533_ABLIM2	-0.286160237	0.001104012	0.441035864	ABLIM2
cg10342261_ZNF703	0.347522223	0.001105291	0.441035864	ZNF703
cg20859095_RNA5SP139	-0.420131757	0.001106325	0.441035864	RNA5SP139
cg24903382_RN7SKP28	0.355783218	0.001111661	0.441127069	RN7SKP28
cg12877532_CAV2	-0.287434219	0.001112174	0.441127069	CAV2
cg20951194_MIR429	0.318049793	0.001112258	0.441127069	MIR429
cg10673648_CPA4	-0.282937199	0.001117313	0.442375943	CPA4
cg04936325_SLX1B	-0.31157214	0.001120036	0.442698481	SLX1B
cg11893511_RRAS	-0.352243603	0.001122995	0.442857717	RRAS
cg18707575_FOXN1	-0.259291668	0.001126355	0.442932295	FOXN1
cg05226043_OR14J1	-0.281464487	0.001138077	0.446698045	OR14J1
cg19111078_ITM2C	-0.294003189	0.001139781	0.446698045	ITM2C
cg06320175_DNM3OS	0.293636673	0.001152389	0.450877357	DNM3OS
cg01543583_JKAMP	-0.295536856	0.001159295	0.452786352	JKAMP
cg04474876_CENPW	-0.387952426	0.001161171	0.452786352	CENPW
cg17669898_LINC01737	-0.294753216	0.001163827	0.453060683	LINC01737
cg08939021_P2RX2	0.402451972	0.001166277	0.453253851	P2RX2
cg23291004_RN7SKP108	-0.305494508	0.001179022	0.455439265	RN7SKP108
cg00980696_PRR34	-0.280950211	0.001179269	0.455439265	PRR34
cg21904701_UBE2E1-AS1	-0.350228914	0.00118161	0.455439265	UBE2E1-AS1
cg01503390_LTBP3	-0.297603438	0.001181715	0.455439265	LTBP3
cg26250129_SGSH	-0.295285963	0.001184488	0.455751052	SGSH
cg14946503_SLC44A4	-0.282752838	0.001189377	0.456413959	SLC44A4
cg10940206_C1GALT1C1L	-0.375593649	0.001190146	0.456413959	C1GALT1C1L
cg00879723_TTC28	-0.294837157	0.001193389	0.45649918	TTC28
cg18888655_RAB3A	-0.291273517	0.001194303	0.45649918	RAB3A
cg19687532_NID1	-0.280368563	0.001200661	0.457458898	NID1
cg02216951_FAM220A	0.362437174	0.001202696	0.457458898	FAM220A
cg20050875_KCNQ4	-0.290779114	0.001202729	0.457458898	KCNQ4
cg22108143_TRIM28	-0.369552615	0.001205951	0.457933735	TRIM28
cg04379586_KRT8P12	-0.38192823	0.001209104	0.458380756	KRT8P12
cg24863484_MIR1250	-0.352897773	0.001211628	0.458381845	MIR1250
cg25085578_TRPV4	-0.390040101	0.001213058	0.458381845	TRPV4
cg12606694_ENPP1	0.283331099	0.001218452	0.459029933	ENPP1
cg17420028_RNPEPL1	-0.294935661	0.00121873	0.459029933	RNPEPL1
cg24412958_GPR26	-0.373490115	0.001221065	0.4591638	GPR26
cg17069396_UBOX5	-0.317823422	0.001224722	0.459793896	UBOX5
cg02938032_VANGL2	-0.299759704	0.001228339	0.460406729	VANGL2
cg18888655_LSM4	-0.295626067	0.001231377	0.460801106	LSM4
cg07571734_AGAP3	-0.308247446	0.001235844	0.460937303	AGAP3
cg24270367_TAT	-0.296950037	0.001235884	0.460937303	TAT
cg10664338_TULP1	0.297830437	0.001240131	0.460937303	TULP1
cg23291158_PPIF	-0.292604497	0.001241958	0.460937303	PPIF
cg21673338_PEAK1	-0.328291758	0.001243225	0.460937303	PEAK1
cg00595889_HAGH	0.318669234	0.001243661	0.460937303	HAGH
cg19952435_HS6ST1P1	-0.368196911	0.001253076	0.463685944	HS6ST1P1
cg23606722_FBRSL1	-0.295590586	0.001266111	0.467763625	FBRSL1
cg14776351_PRKAR1B-AS2	-0.342377147	0.001269113	0.468127124	PRKAR1B-AS2
cg07914385_MBOAT1	-0.292953428	0.001277485	0.470332652	MBOAT1
cg27082921_REXO1	0.345730865	0.001279147	0.470332652	REXO1
cg06779317_LINC01524	-0.320031996	0.001286329	0.47222515	LINC01524
cg11134437_TUBAP9	-0.379129601	0.001291239	0.473278772	TUBAP9
cg00843105_RPS16P9	0.280642477	0.001298227	0.475089516	RPS16P9
cg17897187_FBLIM1	-0.293844011	0.001318546	0.479994706	FBLIM1
cg12083928_MEMO1P1	-0.381726111	0.001320899	0.479994706	MEMO1P1
cg09644135_MIR199A2	-0.304894147	0.00132311	0.479994706	MIR199A2
cg13360263_NDUFAF8	-0.333961917	0.001327119	0.479994706	NDUFAF8
cg05226043_OR2U2P	-0.269929612	0.001327614	0.479994706	OR2U2P
cg17466567_KNG1	0.29356424	0.00133111	0.479994706	KNG1
cg23461216_ARRDC2	-0.321717679	0.001332186	0.479994706	ARRDC2
cg24052964_PCDHGC3	-0.303024703	0.001332747	0.479994706	PCDHGC3
cg00834899_LINC02048	-0.34681775	0.001333728	0.479994706	LINC02048
cg08324397_MAPK8IP2	-0.306907081	0.001334348	0.479994706	MAPK8IP2
cg16655291_PSMD9	0.312257222	0.001334388	0.479994706	PSMD9
cg06067437_RNU4-36P	0.277574529	0.00133673	0.480092933	RNU4-36P
cg25037011_POMK	0.288480089	0.001340244	0.480334441	POMK
cg11153505_ATP11A-AS1	-0.281902643	0.001344655	0.480334441	ATP11A-AS1
cg25804542_RCOR2	0.343845611	0.001345262	0.480334441	RCOR2
cg20951194_TAS1R3	0.309193713	0.001347535	0.480334441	TAS1R3
cg12724384_RPS20P20	0.364477595	0.001347754	0.480334441	RPS20P20
cg21170961_BOC	-0.374379414	0.001353366	0.481594982	BOC
cg04820440_NECAP1P1	-0.305013886	0.001356315	0.481905073	NECAP1P1
cg02590715_LINC01678	-0.316454596	0.001360749	0.482452043	LINC01678
cg14924064_CTSK	0.27389034	0.001362013	0.482452043	CTSK
cg12276019_MIR598	0.338428253	0.001369971	0.483943016	MIR598
cg16136663_QRSL1P1	-0.389301937	0.00137204	0.483943016	QRSL1P1
cg21342350_LINC01681	0.338795978	0.00137248	0.483943016	LINC01681
cg05509800_FAM216A	-0.325528404	0.001379314	0.485333528	FAM216A
cg15224348_PPP1R13L	-0.283196227	0.001380639	0.485333528	PPP1R13L
cg26089753_RNU6-300P	-0.338739943	0.001385302	0.485333528	RNU6-300P
cg26926221_PHACTR2	-0.381078757	0.00138712	0.485333528	PHACTR2
cg13229245_KRT18P59	0.276149248	0.001390596	0.485333528	KRT18P59
cg24413597_TOMM40L	0.325803622	0.00139334	0.485333528	TOMM40L
cg20952901_PGLS	-0.309977278	0.001395415	0.485333528	PGLS
cg16655291_ARL6IP4	0.303482583	0.001399881	0.485333528	ARL6IP4
cg24337786_PAK4	-0.337125808	0.001399929	0.485333528	PAK4
cg03336167_ART5	0.283650784	0.001401525	0.485333528	ART5
cg06204030_ALOX15B	0.283865443	0.001405245	0.485745522	ALOX15B
cg16263615_FAM151A	0.389633613	0.001407569	0.485745522	FAM151A
cg25206138_SNORD19B	-0.287802352	0.001411089	0.485745522	SNORD19B
cg21630843_COL25A1	-0.294943567	0.001416794	0.486595401	COL25A1
cg21397093_MIR644A	0.40468557	0.001421913	0.486595401	MIR644A
cg07511671_MEMO1P1	-0.377050105	0.001425402	0.486595401	MEMO1P1
cg02992549_MIR217	-0.306581173	0.001426555	0.486595401	MIR217
cg01622885_DRGX	-0.311633879	0.001427189	0.486595401	DRGX
cg08792185_HLA-B	0.373018909	0.001427492	0.486595401	HLA-B
cg13978534_RAB42	0.289844298	0.001428239	0.486595401	RAB42
cg11893511_PRR12	-0.346550558	0.00143631	0.486751148	PRR12
cg09981313_SERPINB9	-0.291528078	0.00143728	0.486751148	SERPINB9
cg17686337_FGF22	-0.290648388	0.001439186	0.486751148	FGF22
cg16683571_LRRC8A	-0.280302946	0.001443778	0.486799264	LRRC8A
cg09248054_WASH7P	-0.370692019	0.001444144	0.486799264	WASH7P
cg02590715_RPL31P1	-0.320121387	0.001445623	0.486799264	RPL31P1
cg10229938_ZFAT	-0.36887762	0.001456082	0.489610577	ZFAT
cg01503390_RPS6KA4	-0.291260239	0.001461621	0.490762063	RPS6KA4
cg18592701_RN7SL40P	-0.342707177	0.001474154	0.491984057	RN7SL40P
cg26926221_ZC2HC1B	-0.395007272	0.001474492	0.491984057	ZC2HC1B
cg10284638_EP400	-0.292662601	0.001477234	0.491984057	EP400
cg03593057_GJD3	0.280337887	0.001478478	0.491984057	GJD3
cg18057692_OR1A1	-0.27601641	0.001480277	0.491984057	OR1A1
cg18447419_SLC6A18	-0.301801704	0.001480985	0.491984057	SLC6A18
cg18888655_CCDC124	-0.294784943	0.001482718	0.491984057	CCDC124
cg04748098_PRKCG	-0.292693247	0.001487571	0.491984057	PRKCG
cg21840153_MIB1	-0.408958683	0.001487951	0.491984057	MIB1
cg25122934_KLHL42	-0.31085976	0.00149104	0.492094234	KLHL42
cg24279418_FBLN2	-0.335460091	0.001501493	0.493802221	FBLN2
cg01109250_KCNQ4	-0.292625191	0.001502601	0.493802221	KCNQ4
cg12877532_CAPZA2	-0.285297218	0.001509103	0.495115513	CAPZA2
cg27650212_SNX21	0.319530137	0.001513415	0.495115513	SNX21
cg18014437_STARD7	0.273478295	0.001513469	0.495115513	STARD7
cg20689962_AHDC1	0.293509699	0.001515133	0.495115513	AHDC1
cg27123256_BEGAIN	-0.28864521	0.001517349	0.495142369	BEGAIN
cg21156812_PPP4R1	-0.296781343	0.001520457	0.495459658	PPP4R1
cg14377791_LTBP4	0.338174641	0.001524195	0.495981317	LTBP4
cg10932472_CRAT	-0.306554568	0.001529394	0.496975931	CRAT
cg11921888_LINC02681	-0.28172146	0.0015334	0.497089366	LINC02681
cg22229231_PTPMT1	-0.318333133	0.001534923	0.497089366	PTPMT1
cg09107912_SNORA20	0.333632953	0.001536419	0.497089366	SNORA20
cg19991780_EEFSEC	-0.285243481	0.001538892	0.497089366	EEFSEC
cg02921852_CLSTN1	0.339028419	0.001541118	0.497089366	CLSTN1
cg13931640_LCNL1	-0.28883302	0.001542604	0.497089366	LCNL1
cg24976563_TGM1	-0.281943056	0.00155674	0.499716296	TGM1
cg14085477_FAM138B	-0.376997644	0.001557971	0.499716296	FAM138B
cg22637538_RNASEK-C17orf49	-0.27484541	0.001559455	0.499716296	RNASEK-C17orf49
cg17372378_DGKZ	0.359949864	0.001561519	0.499716296	DGKZ
cg14943847_MEMO1P1	-0.407815639	0.001571087	0.5020858	MEMO1P1
cg15912600_ADRA1A	-0.361233344	0.00157748	0.503435301	ADRA1A
cg10932472_DPM2	-0.304127818	0.001581454	0.504004479	DPM2
cg04398282_UGT2B17	0.324272925	0.001585534	0.504004479	UGT2B17
cg23725986_GAPDHP57	0.370387561	0.001585861	0.504004479	GAPDHP57
cg20540806_SLC4A9	0.274336266	0.001588116	0.504004479	SLC4A9
cg08160477_C6orf15	-0.348120816	0.001593886	0.504004479	C6orf15
cg25170017_LTBP3	0.284468153	0.001596562	0.504004479	LTBP3
cg11482794_RNU6-1164P	0.305844864	0.001597365	0.504004479	RNU6-1164P
cg10532310_NAA60	-0.282881427	0.001597483	0.504004479	NAA60
cg15577010_KCNJ13	0.282353132	0.001598814	0.504004479	KCNJ13
cg01665243_LINC01672	0.313391988	0.001604628	0.505150797	LINC01672
cg11575912_MICOS13	-0.349054315	0.001613853	0.506329257	MICOS13
cg14655590_RNU6-1160P	-0.331084137	0.001616176	0.506329257	RNU6-1160P
cg20313807_GIPR	-0.359737882	0.001617101	0.506329257	GIPR
cg00595889_BAIAP3	0.306928918	0.001632992	0.510025164	BAIAP3
cg00595889_WDR24	0.311776579	0.001633301	0.510025164	WDR24
cg16964439_TUT7	-0.302872754	0.001637059	0.510511549	TUT7
cg07817705_TCF21	-0.288145959	0.001640454	0.510883523	TCF21
cg00595889_MSLN	0.31243092	0.001644901	0.511497161	MSLN
cg00595889_MRPS34	0.310354136	0.001646833	0.511497161	MRPS34
cg14125904_ROCR	0.319957074	0.001653893	0.512320104	ROCR
cg23093164_MEMO1P1	-0.362727356	0.001653899	0.512320104	MEMO1P1
cg26250129_CANT1	-0.292215128	0.001659455	0.51238863	CANT1
cg19769182_SMG1P2	-0.303266631	0.001662847	0.51238863	SMG1P2
cg03081173_MUC21	0.284954298	0.001665764	0.51238863	MUC21
cg06221746_SLX1B	0.370121423	0.00166683	0.51238863	SLX1B
cg03036575_RNA5SP79	-0.282392556	0.0016695	0.51238863	RNA5SP79
cg00013374_RN7SL549P	-0.36583195	0.001672582	0.51238863	RN7SL549P
cg25588120_PDCD2	-0.276164928	0.001673427	0.51238863	PDCD2
cg24753662_ZNF74	-0.372721662	0.001678467	0.51238863	ZNF74
cg11291003_PPP2CA	-0.318732927	0.001678972	0.51238863	PPP2CA
cg00059053_CRACR2A	-0.30999597	0.001680931	0.51238863	CRACR2A
cg22108143_ZNF446	-0.354712733	0.001682255	0.51238863	ZNF446
cg22503024_SNORD115-37	-0.282459617	0.001684197	0.51238863	SNORD115-37
cg05773599_HBM	-0.294379094	0.001685949	0.51238863	HBM
cg26759296_ATF6	-0.297298524	0.001687484	0.51238863	ATF6
cg03591123_LINC01346	-0.27682058	0.001690429	0.51238863	LINC01346
cg04877959_SLC38A8	-0.322060239	0.001691933	0.51238863	SLC38A8
cg18458703_CYTH4	-0.321522265	0.001693839	0.51238863	CYTH4
cg06320175_DNM3	0.287152527	0.001693872	0.51238863	DNM3
cg13565400_KCNE3	-0.285007234	0.001698514	0.512812023	KCNE3
cg08881019_HAPLN2	0.327014785	0.001702627	0.512812023	HAPLN2
cg00854448_MFSD4A	-0.369170986	0.001703147	0.512812023	MFSD4A
cg05861871_PMCH	-0.273963863	0.001704113	0.512812023	PMCH
cg10728282_F2	0.388877838	0.001706981	0.513009706	F2
cg24360513_OR2T5	0.300855082	0.00171252	0.513236547	OR2T5
cg24753662_DGCR2	-0.364838943	0.00171288	0.513236547	DGCR2
cg14220777_PLA2G2C	-0.37402302	0.001714372	0.513236547	PLA2G2C
cg00595889_FAM234A	0.311176932	0.001719389	0.513313327	FAM234A
cg16138690_GPR35	-0.274356403	0.00172116	0.513313327	GPR35
cg01304256_RNU6-939P	-0.278965491	0.001723065	0.513313327	RNU6-939P
cg17372378_SLC39A13	0.349823123	0.001723478	0.513313327	SLC39A13
cg24753662_ZDHHC8	-0.36865592	0.001727477	0.513844761	ZDHHC8
cg13088253_DCUN1D2	-0.26517906	0.001731626	0.51440706	DCUN1D2
cg27481555_RASA4DP	0.325489041	0.001736536	0.51440706	RASA4DP
cg23194886_TMEM63B	0.310754449	0.001737409	0.51440706	TMEM63B
cg03106914_ZFP57	-0.278870858	0.001740127	0.51440706	ZFP57
cg18359338_PFKL	-0.333034448	0.001740453	0.51440706	PFKL
cg18849725_TMCO6	0.29390205	0.001751296	0.515811008	TMCO6
cg04721764_H1-10-AS1	-0.300834519	0.00175254	0.515811008	H1-10-AS1
cg20695805_SEC62-AS1	0.273405702	0.001754096	0.515811008	SEC62-AS1
cg08136432_ZNF469	-0.291700764	0.001762931	0.517555233	ZNF469
cg27082921_SCAMP4	0.334438563	0.001766	0.517555233	SCAMP4
cg00595889_PGAP6	0.310982001	0.00176672	0.517555233	PGAP6
cg10262389_UGT1A12P	-0.285344052	0.001773163	0.518407436	UGT1A12P
cg09103291_ANPEP	-0.388696624	0.001775526	0.518407436	ANPEP
cg00299943_L3MBTL2-AS1	-0.282426958	0.001776332	0.518407436	L3MBTL2-AS1
cg15993408_ISM1-AS1	0.281522353	0.001785473	0.519324618	ISM1-AS1
cg15377174_SUCLA2P1	-0.424834153	0.001785663	0.519324618	SUCLA2P1
cg02412345_BMP1	-0.293226699	0.00178619	0.519324618	BMP1
cg26344608_MYB	0.287052282	0.00179075	0.519362953	MYB
cg16999170_CLDN17	0.3622226	0.001790799	0.519362953	CLDN17
cg05091947_ZAR1	-0.299427426	0.001797159	0.519972927	ZAR1
cg08015503_GAS8-AS1	-0.334804164	0.001799737	0.519972927	GAS8-AS1
cg15658784_COX6CP18	0.281198865	0.001801379	0.519972927	COX6CP18
cg11291003_VDAC1	-0.308717097	0.001806957	0.519972927	VDAC1
cg06202136_BARHL1	0.402427366	0.001806988	0.519972927	BARHL1
cg15452182_ISCUP1	-0.285865298	0.001812744	0.519972927	ISCUP1
cg01800262_GYG1P3	-0.296468059	0.001813355	0.519972927	GYG1P3
cg05649922_SLC9A1	0.340219923	0.001814523	0.519972927	SLC9A1
cg05162523_MAN1C1	0.317639434	0.001815747	0.519972927	MAN1C1
cg03695871_LTBP3	-0.285433313	0.001815997	0.519972927	LTBP3
cg18359338_WDR4	-0.329000496	0.001817554	0.519972927	WDR4
cg20313807_NKPD1	-0.359260062	0.001824249	0.521245482	NKPD1
cg00199007_RBBP8NL	-0.279048182	0.001829465	0.522092784	RBBP8NL
cg18888655_GTPBP3	-0.287777883	0.001832221	0.522120532	GTPBP3
cg02355304_FBXL18	-0.305873198	0.001837121	0.522120532	FBXL18
cg20951194_MIR200A	0.300554358	0.001842267	0.522120532	MIR200A
cg00168193_FAM87B	-0.357614037	0.001842989	0.522120532	FAM87B
cg10521230_DZIP1L	-0.337080914	0.001843357	0.522120532	DZIP1L
cg00595889_NUBP2	0.30592769	0.001847658	0.522120532	NUBP2
cg02412345_REEP4	-0.29945087	0.001850573	0.522120532	REEP4
cg14227731_ENTPD2	-0.269970402	0.001854266	0.522120532	ENTPD2
cg14588422_LINC02630	-0.286491111	0.001854939	0.522120532	LINC02630
cg17608345_BMS1P4-AGAP5	-0.26831312	0.001855729	0.522120532	BMS1P4-AGAP5
cg22676901_COL24A1	0.281745787	0.001859121	0.522120532	COL24A1
cg02265810_ADAM8	-0.287102301	0.001859467	0.522120532	ADAM8
cg12613344_CREB3L1	-0.284284666	0.001865309	0.522120532	CREB3L1
cg03615235_PROCR	-0.278232487	0.001867465	0.522120532	PROCR
cg13088253_KARS1P2	-0.286281319	0.001868479	0.522120532	KARS1P2
cg19125716_UMPS	0.377052985	0.001870069	0.522120532	UMPS
cg12186981_RRP8	-0.274419003	0.001886093	0.525961409	RRP8
cg18438405_NRXN2	-0.290154627	0.001890783	0.526636508	NRXN2
cg24753662_ARVCF	-0.364688533	0.001895165	0.527007812	ARVCF
cg07568841_NOD1	0.327071793	0.001897527	0.527007812	NOD1
cg01827571_AP3B1	-0.318416482	0.001898931	0.527007812	AP3B1
cg01166186_AHNAK2	0.298361617	0.001912575	0.529031407	AHNAK2
cg19111078_LINC01907	-0.282990207	0.001913063	0.529031407	LINC01907
cg17355385_TAF4	0.33580978	0.001920684	0.529899047	TAF4
cg16964439_DAPK1-IT1	-0.296025049	0.001922137	0.529899047	DAPK1-IT1
cg16170936_C12orf54	-0.325720169	0.001923052	0.529899047	C12orf54
cg10664162_RN7SL754P	-0.283016204	0.001927865	0.529966508	RN7SL754P
cg21806090_ERC1	0.279854619	0.001943381	0.533599581	ERC1
cg18517266_MICOS13	-0.338240575	0.001947562	0.53411532	MICOS13
cg18359338_SLC37A1	-0.329675481	0.001953324	0.534297723	SLC37A1
cg13589218_ZNF890P	0.271718365	0.001956456	0.534297723	ZNF890P
cg04751533_CPZ	-0.277388816	0.001957446	0.534297723	CPZ
cg12852285_NFIA-AS2	-0.322057661	0.001961399	0.534297723	NFIA-AS2
cg25323530_RNA5SP399	-0.286435505	0.001963965	0.534297723	RNA5SP399
cg19316173_RPS15AP32	-0.325771082	0.001964724	0.534297723	RPS15AP32
cg22272840_RNU6-729P	-0.341102618	0.001971608	0.534297723	RNU6-729P
cg07173972_MTG2	-0.278903188	0.001972287	0.534297723	MTG2
cg10658438_XXYLT1-AS1	0.275439054	0.001972384	0.534297723	XXYLT1-AS1
cg11893511_SCAF1	-0.339251163	0.001972688	0.534297723	SCAF1
cg02493842_NPAS1	-0.315682564	0.001974278	0.534297723	NPAS1
cg23183144_RASA4	0.303339581	0.001975861	0.534297723	RASA4
cg00054472_VHL	-0.326462909	0.00198278	0.534520895	VHL
cg04837653_ADAMTS9-AS2	-0.290090084	0.001985798	0.534520895	ADAMTS9-AS2
cg10342899_MIR146B	0.282042607	0.00198689	0.534520895	MIR146B
cg04656811_TRAPPC8	-0.303334575	0.001998396	0.534520895	TRAPPC8
cg16242615_RAX2	0.392272494	0.001999005	0.534520895	RAX2
cg15982099_F2	-0.283018733	0.002001368	0.534520895	F2
cg05144042_ZNF804A	0.347217843	0.002002609	0.534520895	ZNF804A
cg10932472_ZDHHC12	-0.295720861	0.002005171	0.534520895	ZDHHC12
cg01817521_RBBP8NL	-0.278390526	0.002007948	0.534520895	RBBP8NL
cg17898279_TNNT2	0.322646757	0.002008368	0.534520895	TNNT2
cg06502685_RTKN2	-0.258050526	0.002011232	0.534520895	RTKN2
cg01227445_CD27-AS1	-0.328119492	0.00201143	0.534520895	CD27-AS1
cg02216951_UMAD1	0.344654601	0.002011539	0.534520895	UMAD1
cg08324397_MIOX	-0.306991491	0.00201416	0.534520895	MIOX
cg15044121_SLC18A3	-0.273629217	0.002016384	0.534520895	SLC18A3
cg16899501_MLYCD	-0.315614581	0.002018155	0.534520895	MLYCD
cg16627759_VN1R96P	-0.286871597	0.002030315	0.535658093	VN1R96P
cg24413597_ADAMTS4	0.308789194	0.002031426	0.535658093	ADAMTS4
cg00879723_NF2	-0.282011651	0.002031442	0.535658093	NF2
cg06382930_LTBP3	0.356440939	0.002032535	0.535658093	LTBP3
cg07173972_RBBP8NL	-0.271712995	0.002033993	0.535658093	RBBP8NL
cg22274575_TM4SF18	-0.343744067	0.002039806	0.536579979	TM4SF18
cg24699670_ZNF582	-0.327957617	0.002046862	0.537826239	ZNF582
cg09482780_RNF222	0.294764881	0.002055948	0.538354177	RNF222
cg02891048_SLC45A1	0.286735286	0.002056196	0.538354177	SLC45A1
cg00218134_RPS2P46	-0.300260438	0.002057106	0.538354177	RPS2P46
cg25588120_TBP	-0.274288688	0.002058152	0.538354177	TBP
cg13289788_FBXO25	-0.28201368	0.002071124	0.539114015	FBXO25
cg07449655_ANKRD62	-0.359530818	0.002074002	0.539114015	ANKRD62
cg04099454_SRI	-0.31082955	0.002077651	0.539114015	SRI
cg09380561_CDR2L	-0.278415574	0.002077858	0.539114015	CDR2L
cg17471193_HLA-C	0.292535148	0.002081664	0.539114015	HLA-C
cg09536474_TOM1L2	0.303471707	0.002082216	0.539114015	TOM1L2
cg01439566_NXPE1	-0.451305926	0.002082333	0.539114015	NXPE1
cg24461669_CFB	-0.274470437	0.002082658	0.539114015	CFB
cg10557658_TFF2	-0.293559327	0.002094402	0.541125289	TFF2
cg05201287_CELSR2	-0.282367151	0.002105229	0.543317664	CELSR2
cg16653138_ATAD3B	-0.278979608	0.002114308	0.544473956	ATAD3B
cg10928544_GOLGA5	-0.304758094	0.002115053	0.544473956	GOLGA5
cg04474876_TPD52L1	-0.339729599	0.002116749	0.544473956	TPD52L1
cg19148440_FANCD2OS	0.260734144	0.002121535	0.544772444	FANCD2OS
cg12186981_OVCH2	-0.274195617	0.002122606	0.544772444	OVCH2
cg26284196_DRD5P2	-0.297482176	0.002125819	0.544994101	DRD5P2
cg23197837_USP36	-0.288281159	0.002132687	0.546151521	USP36
cg08951931_SLX1B	0.353186619	0.002136941	0.546637482	SLX1B
cg16047291_ARTN	-0.287857644	0.002146271	0.548419435	ARTN
cg27459981_KARS1	0.303599256	0.002152055	0.549292439	KARS1
cg00818035_NF1P5	-0.278587605	0.002154669	0.549355437	NF1P5
cg25135012_MNX1-AS2	-0.265338212	0.002160703	0.549364346	MNX1-AS2
cg08574629_EFNA3	-0.336559731	0.002162131	0.549364346	EFNA3
cg08324397_ALG12	-0.306964973	0.002167093	0.549364346	ALG12
cg24301930_LTBP3	-0.29222625	0.002167893	0.549364346	LTBP3
cg27497751_MBD3L1	0.273512672	0.002170037	0.549364346	MBD3L1
cg19769182_NPIPB10P	-0.297179768	0.002171931	0.549364346	NPIPB10P
cg00595889_WFIKKN1	0.301466866	0.002175788	0.549364346	WFIKKN1
cg20952901_JUND	-0.298204688	0.002176015	0.549364346	JUND
cg20329210_TRIM11	-0.321740432	0.002181032	0.550032634	TRIM11
cg24317585_PRKCZ	0.302540718	0.00218447	0.550188353	PRKCZ
cg17477995_PARK7	-0.273321177	0.002186392	0.550188353	PARK7
cg02216951_PMS2CL	0.337272841	0.002194507	0.551405769	PMS2CL
cg04510815_MIR324	-0.297119922	0.002195984	0.551405769	MIR324
cg18888655_CHERP	-0.286595384	0.002208198	0.55211152	CHERP
cg01893462_KLRG2	-0.280809445	0.002208841	0.55211152	KLRG2
cg01817521_MTG2	-0.282409905	0.00220967	0.55211152	MTG2
cg02493842_QPCTL	-0.304437503	0.002210833	0.55211152	QPCTL
cg23024913_THUMPD3-AS1	-0.29279063	0.002213072	0.55211152	THUMPD3-AS1
cg22078459_SLC35B4	-0.309297542	0.002220164	0.553125797	SLC35B4
cg16547579_LINC01433	0.37901804	0.002221906	0.553125797	LINC01433
cg14311085_TNFRSF14-AS1	-0.328752007	0.002225257	0.553241563	TNFRSF14-AS1
cg24166966_DYNC1LI1	-0.395514892	0.002228191	0.553241563	DYNC1LI1
cg10932472_PKN3	-0.290705832	0.002233023	0.553241563	PKN3
cg13213594_CDO1	0.381211966	0.002233511	0.553241563	CDO1
cg00204782_ZDHHC8	-0.340803362	0.002240493	0.553241563	ZDHHC8
cg15274047_PLK5	0.319794548	0.002245042	0.553241563	PLK5
cg05678500_SRSF6	-0.413557836	0.002247971	0.553241563	SRSF6
cg16575821_FMNL1	-0.262386754	0.002248742	0.553241563	FMNL1
cg18701685_TSSK4	0.272499723	0.002249487	0.553241563	TSSK4
cg16269733_RHBG	0.283829168	0.002252333	0.553241563	RHBG
cg11432526_RNU6-990P	-0.278551998	0.002254857	0.553241563	RNU6-990P
cg10100117_VDAC1P4	-0.27964981	0.002257739	0.553241563	VDAC1P4
cg15296799_HR	-0.295471261	0.00226057	0.553241563	HR
cg12504935_EDRF1	0.355410183	0.00226223	0.553241563	EDRF1
cg21115307_RNA5SP430	-0.345149625	0.002263083	0.553241563	RNA5SP430
cg26404511_NIPAL3	-0.29899726	0.002265947	0.553241563	NIPAL3
cg09483607_PRDM5	-0.275249705	0.002266974	0.553241563	PRDM5
cg18268220_MNAT1	-0.455110168	0.002267677	0.553241563	MNAT1
cg24924221_BMP1	0.300284287	0.002274474	0.554316943	BMP1
cg23183144_RASA4B	0.301617874	0.002283376	0.554786019	RASA4B
cg03440172_CEP83	0.271874207	0.002287092	0.554786019	CEP83
cg04549802_DEPP1	-0.269001565	0.00228744	0.554786019	DEPP1
cg23402337_EPHB6	-0.272652778	0.002287786	0.554786019	EPHB6
cg19580967_ITPRID1	0.264932213	0.002288354	0.554786019	ITPRID1
cg24924221_HR	0.305865256	0.002293561	0.555375935	HR
cg06230847_RNF39	-0.272668381	0.002297685	0.555375935	RNF39
cg16917903_COLEC12	-0.285431592	0.002298611	0.555375935	COLEC12
cg07092448_RPTN	0.262605592	0.002300362	0.555375935	RPTN
cg00334821_TRIM74	-0.339885137	0.002306545	0.556289797	TRIM74
cg02363010_CLDN6	-0.272998159	0.002318683	0.558478753	CLDN6
cg11893511_TMEM143	-0.331144188	0.002321495	0.558478753	TMEM143
cg03406535_CTNNBIP1	-0.417308704	0.002322843	0.558478753	CTNNBIP1
cg19217778_ATP11AUN	-0.285378788	0.002325334	0.558499029	ATP11AUN
cg10262389_UGT1A11P	-0.277008967	0.002329313	0.558676579	UGT1A11P
cg24230904_WASH8P	-0.28149934	0.002331819	0.558676579	WASH8P
cg10689689_RPS6KA4	-0.292660715	0.002333297	0.558676579	RPS6KA4
cg14526732_PSORS1C3	0.271910407	0.002336227	0.558801459	PSORS1C3
cg25131461_RNU6-379P	-0.281751563	0.002341697	0.559092241	RNU6-379P
cg05356662_TBXA2R	-0.313001766	0.002342262	0.559092241	TBXA2R
cg01485439_NDUFV1	0.293278323	0.002347048	0.559658719	NDUFV1
cg26474203_KATNA1	-0.281432437	0.002350569	0.559922862	KATNA1
cg11364964_TMEM183AP1	-0.269357238	0.002355136	0.560435511	TMEM183AP1
cg05649922_AHDC1	0.3275865	0.002361448	0.561361674	AHDC1
cg21473782_CEP295NL	-0.286528297	0.002368091	0.56166226	CEP295NL
cg17372378_ARHGAP1	0.343417094	0.002375434	0.561763488	ARHGAP1
cg13819988_RAI1	-0.27833434	0.002375896	0.561763488	RAI1
cg07472332_LINC00899	0.266458893	0.002381381	0.561763488	LINC00899
cg23247274_RPS7P10	-0.275532125	0.002383865	0.561763488	RPS7P10
cg17686337_PWWP3A	-0.270907026	0.00238493	0.561763488	PWWP3A
cg01346252_NFAM1	-0.28071591	0.002400941	0.563884311	NFAM1
cg22087659_ZNF655	0.27288917	0.002403212	0.563884311	ZNF655
cg27082921_ATP5F1D	0.323932345	0.002404556	0.563884311	ATP5F1D
cg15476410_COL3A1	0.285987639	0.002406085	0.563884311	COL3A1
cg27082921_SF3A2	0.324604864	0.002427786	0.567453212	SF3A2
cg04711294_ARL5AP3	-0.386895136	0.002428651	0.567453212	ARL5AP3
cg01684255_LINC02048	-0.277971629	0.002431713	0.567492483	LINC02048
cg18888655_RPL18A	-0.279972083	0.002436736	0.567492483	RPL18A
cg24634058_ANAPC4	0.291588507	0.002444304	0.567492483	ANAPC4
cg14969976_RPS15P9	-0.369978515	0.002444377	0.567492483	RPS15P9
cg05139068_GON7	-0.382895824	0.002445706	0.567492483	GON7
cg10928544_TC2N	-0.304263669	0.002448776	0.567492483	TC2N
cg26250129_GAA	-0.276019095	0.002452383	0.567492483	GAA
cg25172145_BMP6P1	-0.297753674	0.002456198	0.567492483	BMP6P1
cg09080909_NPW	-0.34220832	0.002456506	0.567492483	NPW
cg01485439_BRMS1	0.29448628	0.002456741	0.567492483	BRMS1
cg01878308_KDM3A	-0.39219605	0.002462414	0.567492483	KDM3A
cg16037947_REEP4	0.313132091	0.00246323	0.567492483	REEP4
cg26474203_BTF3P10	-0.273419877	0.002465734	0.567492483	BTF3P10
cg00879723_ZNRF3	-0.277487408	0.002466102	0.567492483	ZNRF3
cg19090437_TLR6	-0.349275607	0.002467052	0.567492483	TLR6
cg14156134_RNU6-1240P	0.36497049	0.002470679	0.567492483	RNU6-1240P
cg20424854_EVC	0.438322774	0.002472829	0.567492483	EVC
cg09830308_TMEM170A	0.273521128	0.002472846	0.567492483	TMEM170A
cg10928544_RPS6KA5	-0.301272482	0.002485046	0.567795285	RPS6KA5
cg11800635_GAPDHP57	-0.278954449	0.002486491	0.567795285	GAPDHP57
cg19477551_MIR642A	0.294901412	0.002492804	0.567795285	MIR642A
cg00364287_HPD	0.304719529	0.002494203	0.567795285	HPD
cg20683445_PROSER2	-0.287843019	0.002494822	0.567795285	PROSER2
cg25588852_RNA5SP120	0.310408923	0.002496755	0.567795285	RNA5SP120
cg13819988_MPRIP	-0.275233379	0.002503924	0.567795285	MPRIP
cg07173972_ADRM1	-0.272482096	0.002504289	0.567795285	ADRM1
cg26681770_BMP7	-0.26620049	0.002506924	0.567795285	BMP7
cg01267392_DKK3	-0.264369815	0.002510916	0.567795285	DKK3
cg04379586_IL12A	-0.371168758	0.002512405	0.567795285	IL12A
cg04510815_SHBG	-0.275180144	0.002514919	0.567795285	SHBG
cg16189873_GTPBP4	0.297610969	0.00252153	0.567795285	GTPBP4
cg05703358_RPLP1	-0.327021636	0.002522442	0.567795285	RPLP1
cg17806866_STKLD1	-0.27674335	0.00252277	0.567795285	STKLD1
cg00512739_MIR1289-2	0.345470631	0.002527492	0.567795285	MIR1289-2
cg13355874_GPR153	0.299657357	0.002528487	0.567795285	GPR153
cg10061851_RNU6-1093P	0.27102578	0.002529341	0.567795285	RNU6-1093P
cg12147783_CEP83	0.274035472	0.002529901	0.567795285	CEP83
cg00886748_HS1BP3	-0.31984732	0.002534289	0.567795285	HS1BP3
cg05450979_CLEC16A	-0.277344507	0.002534903	0.567795285	CLEC16A
cg25716065_SCARB1	0.273574806	0.00253826	0.567795285	SCARB1
cg24281267_MAPK13	0.271031529	0.002540469	0.567795285	MAPK13
cg24996565_AK7	0.284105174	0.002542275	0.567795285	AK7
cg12761728_SYNGAP1	0.288517461	0.002542688	0.567795285	SYNGAP1
cg06743283_ZNF749	-0.280573194	0.002547995	0.568433216	ZNF749
cg17806866_COL5A1	-0.27769173	0.002553909	0.568730764	COL5A1
cg21075845_IQCF6	-0.293777692	0.002555939	0.568730764	IQCF6
cg01485439_RNU1-84P	-0.295664865	0.00255874	0.568730764	RNU1-84P
cg22025816_RNU6-45P	0.366177996	0.002559134	0.568730764	RNU6-45P
cg09849405_EXOC3L1	-0.335312802	0.002566691	0.568804643	EXOC3L1
cg20599295_RNA5SP375	-0.282183984	0.002567338	0.568804643	RNA5SP375
cg17002338_USP6	-0.284420396	0.002567842	0.568804643	USP6
cg09690321_SEMA5B	-0.27966736	0.002577007	0.569430301	SEMA5B
cg13909713_ZC2HC1B	0.299470212	0.002579918	0.569530913	ZC2HC1B
cg08317284_ZNF442	0.269554899	0.002582641	0.569590187	ZNF442
cg15296799_DMTN	-0.29484278	0.002589887	0.570112033	DMTN
cg08121165_RABEP2	-0.308983229	0.00259126	0.570112033	RABEP2
cg24479590_RNASEK	-0.296170211	0.002592379	0.570112033	RNASEK
cg00171290_MAFK	-0.280981966	0.002597396	0.570674568	MAFK
cg18888655_JUND	-0.280904703	0.002601871	0.571116881	JUND
cg13425135_LCNL1	0.281645364	0.002612418	0.572226795	LCNL1
cg03593057_MED24	0.268090019	0.002613035	0.572226795	MED24
cg20131013_MAP2K4	-0.368323411	0.002619987	0.572226795	MAP2K4
cg18007373_HS6ST1	-0.272798378	0.002622415	0.572226795	HS6ST1
cg24757160_CLCF1	-0.268002828	0.002623437	0.572226795	CLCF1
cg22229231_CELF1	-0.300386733	0.002624192	0.572226795	CELF1
cg01664727_TTC3-AS1	-0.301302168	0.002631451	0.572413085	TTC3-AS1
cg02155558_CKMT1B	-0.367039695	0.002631837	0.572413085	CKMT1B
cg01227445_RPL13P5	-0.314607402	0.002634763	0.572413085	RPL13P5
cg15625495_MIR554	0.274751997	0.002634915	0.572413085	MIR554
cg17438432_SNORA41B	0.284693445	0.002654131	0.57414307	SNORA41B
cg26926221_LTV1	-0.36312558	0.002655567	0.57414307	LTV1
cg09830308_PSMD7	0.265195522	0.002656229	0.57414307	PSMD7
cg26975587_EIF5	-0.332689148	0.002659373	0.57414307	EIF5
cg12395958_MRM2	-0.304796004	0.002663222	0.57414307	MRM2
cg25804542_PLCB3	0.327351611	0.002667588	0.57414307	PLCB3
cg07517893_MIR320E	-0.301606706	0.002668781	0.57414307	MIR320E
cg17613326_FZD9	0.296471283	0.002670856	0.57414307	FZD9
cg25005531_RNA5SP120	0.270868008	0.002671076	0.57414307	RNA5SP120
cg13229245_EI24	0.261024163	0.002671145	0.57414307	EI24
cg11876012_PRR35	-0.328672089	0.002673315	0.57414307	PRR35
cg09227800_TSPAN1	-0.293419325	0.002679636	0.57414307	TSPAN1
cg08521677_SPEM1	0.290252906	0.002680665	0.57414307	SPEM1
cg07422888_FAM240C	-0.267192253	0.002682786	0.57414307	FAM240C
cg00595889_LMF1	0.292262948	0.00268468	0.57414307	LMF1
cg09248054_RNF223	-0.350302181	0.00269043	0.57414307	RNF223
cg17477995_CAMTA1	-0.267993285	0.002690444	0.57414307	CAMTA1
cg05956076_CDSN	-0.257588552	0.00269335	0.57414307	CDSN
cg01293277_CLEC1B	0.278204927	0.002699516	0.57414307	CLEC1B
cg25293880_TMCO4	0.278629436	0.002701339	0.57414307	TMCO4
cg09102037_RNU6-593P	-0.374683431	0.002705011	0.57414307	RNU6-593P
cg07419788_COLCA1	-0.302515871	0.002705654	0.57414307	COLCA1
cg05694098_LGALS9B	-0.342628507	0.002709557	0.57414307	LGALS9B
cg20667334_TMSB10P1	-0.258829102	0.002710227	0.57414307	TMSB10P1
cg20540714_TFAP2A-AS1	-0.282957948	0.002710577	0.57414307	TFAP2A-AS1
cg09736391_LINC00544	-0.297888085	0.002712167	0.57414307	LINC00544
cg13282929_LINC01433	0.362576532	0.002722872	0.57545415	LINC01433
cg07968770_SMG1P4	0.328092601	0.002723321	0.57545415	SMG1P4
cg17686337_PLPP2	-0.270368555	0.002744566	0.578888771	PLPP2
cg09830308_TMEM231	0.27298	0.002749933	0.579338054	TMEM231
cg16999170_BACH1	-0.336077335	0.002752413	0.579338054	BACH1
cg23918905_SNX25	0.30927748	0.002756547	0.579338054	SNX25
cg14970550_KIAA0753	-0.388187753	0.002757955	0.579338054	KIAA0753
cg00446123_LAMA5	0.264914007	0.002759181	0.579338054	LAMA5
cg12356249_MIR339	-0.26497011	0.002768075	0.580659383	MIR339
cg23725888_CBFA2T3	-0.275860049	0.002770479	0.580659383	CBFA2T3
cg15577010_MIR1471	0.268409772	0.002782301	0.581840989	MIR1471
cg11153071_USP36	-0.266084425	0.002786674	0.581840989	USP36
cg12273284_SEPHS1	0.284836225	0.002788039	0.581840989	SEPHS1
cg08324397_TRABD	-0.299975239	0.002788532	0.581840989	TRABD
cg20316901_WNK2	-0.322616621	0.002791682	0.581840989	WNK2
cg01485439_ZDHHC24	0.290885325	0.002793671	0.581840989	ZDHHC24
cg27650212_RPS2P7	0.305415673	0.002797552	0.582126759	RPS2P7
cg27082921_ADAT3	0.319061706	0.002801502	0.582426256	ADAT3
cg11291003_SKP1	-0.304764662	0.002805263	0.582685964	SKP1
cg04430204_ZNF142	-0.271347413	0.002816461	0.582766771	ZNF142
cg17285931_RNPEPL1	-0.268816051	0.002821656	0.582766771	RNPEPL1
cg03079497_RN7SL105P	0.27303384	0.00282565	0.582766771	RN7SL105P
cg00107982_KDELR3	0.276270052	0.002826809	0.582766771	KDELR3
cg03593057_RARA	0.267089685	0.002830735	0.582766771	RARA
cg24699670_ZNF583	-0.325950999	0.002831499	0.582766771	ZNF583
cg02256631_ZNF843	-0.282326158	0.002835544	0.582766771	ZNF843
cg20080231_MIR663AHG	0.343230268	0.002836965	0.582766771	MIR663AHG
cg06080941_MTCO2P31	-0.331938232	0.002855018	0.582766771	MTCO2P31
cg14421548_PPIAP87	0.266179807	0.002855494	0.582766771	PPIAP87
cg26338867_ATN1	0.381180133	0.002855822	0.582766771	ATN1
cg20111163_SLC25A38P1	-0.331061244	0.002858544	0.582766771	SLC25A38P1
cg24413597_C1orf226	0.310844269	0.002859322	0.582766771	C1orf226
cg14470762_SAXO1	-0.382525229	0.002859707	0.582766771	SAXO1
cg15542496_OR6V1	-0.27233918	0.002863503	0.582766771	OR6V1
cg00595889_PIGQ	0.294673435	0.002867681	0.582766771	PIGQ
cg17349802_PSCA	-0.259659307	0.002867734	0.582766771	PSCA
cg17372378_PEX16	0.335287338	0.002873948	0.582766771	PEX16
cg03341469_FAM151A	0.334656713	0.002875482	0.582766771	FAM151A
cg13311549_GSDME	0.296836141	0.002876061	0.582766771	GSDME
cg04478428_MTG2	-0.272919224	0.002877007	0.582766771	MTG2
cg14473837_SLC45A4	-0.269230649	0.002879379	0.582766771	SLC45A4
cg00981651_JPH2	0.440689113	0.002882131	0.582766771	JPH2
cg01543583_DAAM1	-0.270912992	0.002883308	0.582766771	DAAM1
cg26077615_RNU6-1175P	-0.269778614	0.002885278	0.582766771	RNU6-1175P
cg25978130_FLNC-AS1	-0.310416626	0.002890002	0.582766771	FLNC-AS1
cg10932472_IER5L	-0.288149445	0.002891532	0.582766771	IER5L
cg26250747_BMP7	-0.404273557	0.002891685	0.582766771	BMP7
cg02408697_ADARB2-AS1	-0.271906462	0.002893564	0.582766771	ADARB2-AS1
cg19991780_RAB43	-0.273649085	0.002903186	0.583316227	RAB43
cg20112827_ASCC2	-0.274472447	0.002904536	0.583316227	ASCC2
cg06388099_KLK2	-0.328606577	0.00290685	0.583316227	KLK2
cg21820921_AK1	-0.284518533	0.002909636	0.583316227	AK1
cg08324397_PANX2	-0.293217529	0.002913217	0.583316227	PANX2
cg08551725_FKBP14-AS1	-0.298275031	0.002914806	0.583316227	FKBP14-AS1
cg05077566_COLQ	-0.359830682	0.002915151	0.583316227	COLQ
cg00204065_RPS24P14	-0.277940515	0.002916405	0.583316227	RPS24P14
cg17331920_CXCL16	-0.2582127	0.002918999	0.583332163	CXCL16
cg19586889_THAP8	0.282515966	0.002924981	0.583768791	THAP8
cg03604388_ERICH6-AS1	-0.297568078	0.00292889	0.583768791	ERICH6-AS1
cg07979387_NPTXR	0.350485102	0.002930034	0.583768791	NPTXR
cg05836256_SSTR5	-0.2593707	0.002933307	0.583768791	SSTR5
cg02271560_MIR216A	0.2727825	0.002935703	0.583768791	MIR216A
cg09999381_ITIH1	-0.269659234	0.002937354	0.583768791	ITIH1
cg05858042_RNU6-447P	0.415916078	0.002941761	0.583768791	RNU6-447P
cg04590123_FOXP4	-0.326797832	0.002950437	0.583768791	FOXP4
cg06031041_ZNF890P	0.307125566	0.002951958	0.583768791	ZNF890P
cg08060936_KPTN	0.292407754	0.002952468	0.583768791	KPTN
cg12613344_ARHGAP1	-0.275693607	0.002956152	0.583768791	ARHGAP1
cg07380881_UGT1A12P	-0.262080724	0.002956993	0.583768791	UGT1A12P
cg12035532_ATAD3B	0.306622014	0.002964376	0.583768791	ATAD3B
cg08324397_NCAPH2	-0.295078019	0.002968983	0.583768791	NCAPH2
cg21078196_SHC2	-0.282281842	0.002972668	0.583768791	SHC2
cg06279626_RNY4P13	-0.379427987	0.0029728	0.583768791	RNY4P13
cg02216951_KDELR2	0.33026799	0.00297602	0.583768791	KDELR2
cg26482585_CSNK2B	-0.275502878	0.002976284	0.583768791	CSNK2B
cg06861426_RASGEF1C	0.268363214	0.002978176	0.583768791	RASGEF1C
cg25588120_PHF10	-0.260257913	0.002980168	0.583768791	PHF10
cg11893511_SULT2B1	-0.304720417	0.00298157	0.583768791	SULT2B1
cg25250968_GCM2	0.312210206	0.002993821	0.584904306	GCM2
cg23704675_RPL19P5	-0.339067097	0.002994035	0.584904306	RPL19P5
cg19787076_SLFN5	-0.267489444	0.002994933	0.584904306	SLFN5
cg17483361_KIT	0.258093515	0.002999222	0.585249293	KIT
cg22108143_ZNF324	-0.334445289	0.003003741	0.585638694	ZNF324
cg13468961_RAPGEF4	0.297760119	0.00300679	0.585717383	RAPGEF4
cg09579704_SUCLA2P1	-0.286110699	0.003009194	0.585717383	SUCLA2P1
cg18361467_HCG18	-0.281404627	0.003011849	0.585742792	HCG18
cg11153071_CANT1	-0.268234626	0.003016776	0.58620962	CANT1
cg15271387_LAMA5	-0.291496764	0.003019746	0.586295672	LAMA5
cg02148024_CNN2P9	0.295430187	0.003023429	0.586519866	CNN2P9
cg10928544_CPSF2	-0.29897121	0.003035839	0.58843544	CPSF2
cg24479590_TNK1	-0.290265691	0.003044205	0.589564363	TNK1
cg05784996_VAPA	0.330330919	0.003051014	0.59009221	VAPA
cg21130532_PIK3R2	0.328617422	0.003056002	0.59009221	PIK3R2
cg15797223_MIR203A	-0.325412418	0.003057104	0.59009221	MIR203A
cg00504457_CLEC4M	0.317716302	0.003083078	0.594197356	CLEC4M
cg15175351_CALY	-0.265917366	0.003084127	0.594197356	CALY
cg16274716_GRIN2A	-0.268788367	0.003093261	0.594504802	GRIN2A
cg02310191_RNU6-1081P	-0.305275839	0.003093811	0.594504802	RNU6-1081P
cg00470469_OCM	-0.275782057	0.003095338	0.594504802	OCM
cg16176069_CYP2W1	-0.274515535	0.003099297	0.594772797	CYP2W1
cg19249811_RN7SL63P	-0.269668838	0.003110675	0.596110903	RN7SL63P
cg05669210_RPSAP46	0.256940482	0.003113126	0.596110903	RPSAP46
cg19586698_LRRC69	0.26506238	0.003118866	0.596110903	LRRC69
cg16622906_PCDHB1	0.248115999	0.003120521	0.596110903	PCDHB1
cg20040765_MCMDC2	0.374374424	0.003126748	0.596110903	MCMDC2
cg00154829_MUC1	-0.279689663	0.00312799	0.596110903	MUC1
cg13565400_ARHGEF17	0.28005949	0.003134195	0.596110903	ARHGEF17
cg01227445_ENO2	-0.315593751	0.003135163	0.596110903	ENO2
cg09227800_UQCRH	-0.278743673	0.003135492	0.596110903	UQCRH
cg24066316_DPPA3P2	0.386143701	0.003137512	0.596110903	DPPA3P2
cg10418755_CBX3P1	-0.365890356	0.003140941	0.596110903	CBX3P1
cg21078196_ARHGAP45	-0.275309828	0.003142722	0.596110903	ARHGAP45
cg16269733_SLC25A44	-0.27679999	0.003143565	0.596110903	SLC25A44
cg05389984_XPOTP1	-0.3189805	0.0031499	0.596110903	XPOTP1
cg03652173_CCDC59	-0.287540242	0.003151239	0.596110903	CCDC59
cg01543583_MNAT1	-0.268002232	0.003152766	0.596110903	MNAT1
cg14254452_EHD2	0.351666566	0.003154287	0.596110903	EHD2
cg15461618_SORBS3	-0.269820219	0.003155086	0.596110903	SORBS3
cg18158658_ZBTB43	-0.321513381	0.003155867	0.596110903	ZBTB43
cg10787600_ADAMTS2	-0.257656151	0.003157656	0.596110903	ADAMTS2
cg27192620_SPOCD1	0.300604217	0.003164704	0.596955784	SPOCD1
cg24360513_OR2G6	0.275789654	0.003176631	0.598718802	OR2G6
cg09483607_NDNF	-0.26150697	0.003186615	0.599458708	NDNF
cg14063347_DAPK1	-0.237988595	0.003190252	0.599458708	DAPK1
cg02457742_MICU1	-0.350065672	0.003194352	0.599458708	MICU1
cg05222671_CPA4	-0.262950456	0.003195565	0.599458708	CPA4
cg16880210_TRIM10	0.260926372	0.003196059	0.599458708	TRIM10
cg02565993_BBOX1	-0.338460552	0.003205471	0.600313363	BBOX1
cg12761728_MYL12BP3	-0.285315755	0.00320579	0.600313363	MYL12BP3
cg01264919_H19	-0.256191657	0.003208549	0.600345399	H19
cg02355304_SLC29A4	-0.280067027	0.003211959	0.600499134	SLC29A4
cg05043952_UNC93B2	0.285767585	0.003220122	0.601136321	UNC93B2
cg26474203_LATS1	-0.273968528	0.003220886	0.601136321	LATS1
cg06881398_TTC22	-0.268826692	0.00322314	0.601136321	TTC22
cg20952901_CCDC124	-0.285876673	0.003231883	0.601305526	CCDC124
cg18966920_OR7E85BP	-0.2664481	0.003232465	0.601305526	OR7E85BP
cg27208514_RPS15AP5	-0.270425857	0.003234362	0.601305526	RPS15AP5
cg06101079_RNU6-1017P	-0.305182819	0.003236115	0.601305526	RNU6-1017P
cg03304332_HOXA7	-0.339779789	0.003240084	0.601305526	HOXA7
cg08324397_SELENOO	-0.295972803	0.003245609	0.601305526	SELENOO
cg12273284_NUDT5	0.286682255	0.003246298	0.601305526	NUDT5
cg10932472_CIZ1	-0.283140064	0.003246882	0.601305526	CIZ1
cg24304617_QRSL1P1	-0.366552632	0.003248674	0.601305526	QRSL1P1
cg24337786_SIPA1L3	-0.31026953	0.003249964	0.601305526	SIPA1L3
cg14298792_GOLGA8R	-0.260234826	0.003260581	0.602157953	GOLGA8R
cg18361467_GTF2H4	-0.274511314	0.003260845	0.602157953	GTF2H4
cg22637538_CTDNEP1	-0.280002999	0.003262357	0.602157953	CTDNEP1
cg09700868_COL5A3	-0.260361961	0.003271542	0.603331687	COL5A3
cg02216951_C1GALT1	0.324412737	0.003278898	0.603765988	C1GALT1
cg08424446_P2RX2	0.29976291	0.003281478	0.603765988	P2RX2
cg05580671_PLPP5	-0.273387142	0.003293361	0.603837734	PLPP5
cg08324397_TUBGCP6	-0.294825548	0.003295219	0.603837734	TUBGCP6
cg13519061_NME2P3	-0.344130789	0.00329628	0.603837734	NME2P3
cg04738355_C2orf78	-0.280740378	0.003299426	0.603837734	C2orf78
cg14227731_SAPCD2	-0.267205566	0.003300325	0.603837734	SAPCD2
cg00000155_IQCE	-0.272813769	0.003302104	0.603837734	IQCE
cg18477299_CENPCP1	-0.285961277	0.0033034	0.603837734	CENPCP1
cg17372378_CREB3L1	0.32804757	0.003305237	0.603837734	CREB3L1
cg09397592_NPTXR	-0.330076664	0.003307698	0.603837734	NPTXR
cg15143998_AGAP3	-0.26757805	0.003311454	0.603837734	AGAP3
cg03378057_RPL12P13	-0.265976726	0.003315569	0.603837734	RPL12P13
cg20225678_GTF3C2-AS1	-0.253388057	0.003322885	0.603837734	GTF3C2-AS1
cg13469425_ZAR1	-0.280209045	0.003326178	0.603837734	ZAR1
cg11797283_LINC02832	-0.265430958	0.003326368	0.603837734	LINC02832
cg10549973_GPR135	0.318954203	0.00332909	0.603837734	GPR135
cg24337786_DYRK1B	-0.31221962	0.003331885	0.603837734	DYRK1B
cg09612852_XXYLT1-AS2	0.247537511	0.003332899	0.603837734	XXYLT1-AS2
cg00534215_CPNE7	-0.269512592	0.003336197	0.603837734	CPNE7
cg03106914_OR2W1	-0.261076762	0.003336607	0.603837734	OR2W1
cg07187855_RANP1	-0.287427007	0.003339125	0.603837734	RANP1
cg00504629_BICRA	0.308200802	0.003344538	0.604079739	BICRA
cg24479590_RNASEK-C17orf49	-0.266726627	0.003356764	0.604079739	RNASEK-C17orf49
cg24240870_FOXN1	-0.255543834	0.003358103	0.604079739	FOXN1
cg27015054_LRFN3	-0.31884897	0.003359213	0.604079739	LRFN3
cg07207099_PRKAR2A	0.257828552	0.003360659	0.604079739	PRKAR2A
cg15625495_PIP5K1A	0.267489823	0.003364232	0.604079739	PIP5K1A
cg00232092_FOXK1	-0.272628219	0.003366853	0.604079739	FOXK1
cg08160477_PSORS1C2	-0.319475384	0.003367658	0.604079739	PSORS1C2
cg06502685_CDK1	-0.261728538	0.00336998	0.604079739	CDK1
cg13728604_DDX31	0.282730088	0.003373292	0.604079739	DDX31
cg11893511_DBP	-0.304747988	0.003380315	0.604079739	DBP
cg10723869_UBE2G1	-0.272298904	0.003384532	0.604079739	UBE2G1
cg19991780_TPRA1	-0.269408398	0.003386047	0.604079739	TPRA1
cg04099454_TMEM243	-0.305191298	0.003387922	0.604079739	TMEM243
cg05979484_NIPSNAP2	-0.389359842	0.003390126	0.604079739	NIPSNAP2
cg01029331_SMCO1	-0.257185488	0.003391295	0.604079739	SMCO1
cg01561629_TUBBP10	-0.268624852	0.00339421	0.604079739	TUBBP10
cg00164582_SORCS3	-0.268544459	0.003398308	0.604079739	SORCS3
cg07201614_CPNE7	0.369577671	0.003400002	0.604079739	CPNE7
cg10934350_CWH43	0.272000825	0.003405531	0.604079739	CWH43
cg04479876_WDR70	0.304612392	0.003415442	0.604079739	WDR70
cg16068431_MNX1-AS1	-0.273133903	0.003416734	0.604079739	MNX1-AS1
cg18204091_CYP21A1P	0.254899359	0.003417463	0.604079739	CYP21A1P
cg26917828_H3-3A	-0.302848931	0.003418024	0.604079739	H3-3A
cg21186955_VGF	0.346102788	0.003419738	0.604079739	VGF
cg04485371_CDYL2	-0.265231685	0.003427112	0.604079739	CDYL2
cg21281638_DAGLB	-0.265834541	0.003427303	0.604079739	DAGLB
cg10997258_RNU6-939P	-0.256653382	0.003428179	0.604079739	RNU6-939P
cg04962026_SULT1A1	-0.423403252	0.00343325	0.604079739	SULT1A1
cg17897187_PLEKHM2	-0.267618643	0.003438012	0.604079739	PLEKHM2
cg10207609_MAGI2	0.290869147	0.003438916	0.604079739	MAGI2
cg02875253_CLDN6	0.307957548	0.003439681	0.604079739	CLDN6
cg18888655_NR2F6	-0.270831586	0.003440599	0.604079739	NR2F6
cg23564471_MFSD4A	-0.259451305	0.003441353	0.604079739	MFSD4A
cg20040765_SGK3	0.366311146	0.00344242	0.604079739	SGK3
cg18844029_ZNF602P	0.266204181	0.003443655	0.604079739	ZNF602P
cg16919093_KRTAP1-5	-0.278208415	0.003444068	0.604079739	KRTAP1-5
cg02932204_C10orf95	-0.316016604	0.003444609	0.604079739	C10orf95
cg01684255_FAM43A	-0.265836647	0.003451771	0.60423924	FAM43A
cg11911060_PNLDC1	-0.297498047	0.003454276	0.60423924	PNLDC1
cg00726615_BOC	-0.333238911	0.003455936	0.60423924	BOC
cg16655291_VPS37B	0.28521329	0.003459736	0.60443361	VPS37B
cg18888655_ABHD8	-0.270805617	0.003465599	0.60443361	ABHD8
cg05509800_C12orf76	-0.297347451	0.003470922	0.60443361	C12orf76
cg15977816_NKPD1	0.352554698	0.003472678	0.60443361	NKPD1
cg02443896_RPL12P17	-0.334324363	0.003489304	0.60680036	RPL12P17
cg20366486_LCN15	-0.282523055	0.003499229	0.607687197	LCN15
cg14245804_CPT1A	-0.288285591	0.003513144	0.609647343	CPT1A
cg01878308_RMND5A	-0.374782459	0.003522639	0.610838167	RMND5A
cg01543583_PPM1A	-0.261779871	0.003526731	0.611091108	PPM1A
cg18359338_PDXK	-0.307395944	0.003531573	0.611309191	PDXK
cg01485439_GSTP1	0.280300409	0.003535803	0.611309191	GSTP1
cg08195491_ZNF423	-0.342146813	0.003536206	0.611309191	ZNF423
cg09887955_ELF3	-0.329012416	0.003540149	0.611309191	ELF3
cg00595889_METTL26	0.287377945	0.003542869	0.611309191	METTL26
cg24969888_ELOCP21	-0.288112398	0.003543798	0.611309191	ELOCP21
cg07571734_WDR86	-0.276077235	0.003552948	0.61166257	WDR86
cg01980928_RPS15P9	0.280793664	0.003555228	0.61166257	RPS15P9
cg04918684_SLC8A1	0.324200598	0.003556392	0.61166257	SLC8A1
cg07489153_CHST2	0.290034268	0.003559649	0.611769176	CHST2
cg20645074_ANP32D	-0.283020911	0.00356518	0.611818788	ANP32D
cg20316901_SUSD3	-0.312749374	0.003567929	0.611818788	SUSD3
cg25628989_RTN4RL2	0.355295624	0.003571074	0.611818788	RTN4RL2
cg11526424_NKX2-3	0.337959608	0.003576335	0.611818788	NKX2-3
cg00595889_STUB1	0.285597525	0.003577389	0.611818788	STUB1
cg00980751_RPL30P5	-0.303413035	0.003578568	0.611818788	RPL30P5
cg05678500_IFT52	-0.400977739	0.003581034	0.611818788	IFT52
cg00595889_CLCN7	0.289467638	0.003589877	0.612878391	CLCN7
cg22108143_MZF1	-0.331942317	0.003594995	0.613300921	MZF1
cg18193195_LRP1	-0.263505598	0.00360285	0.614189251	LRP1
cg25948799_CHST5	0.307685311	0.003615674	0.61502329	CHST5
cg20596771_MYO3B	-0.296457561	0.003617312	0.61502329	MYO3B
cg27297376_PPIAP82	-0.271837618	0.003620442	0.61502329	PPIAP82
cg10207609_MAGI2-AS3	0.292968715	0.003621464	0.61502329	MAGI2-AS3
cg25293880_NBL1	0.27366159	0.003623134	0.61502329	NBL1
cg26917828_ZNF678	-0.302060596	0.003626932	0.61502329	ZNF678
cg24856383_PPIAP73	0.266447751	0.003634142	0.61502329	PPIAP73
cg08317284_CACNA1A	0.263020656	0.003638526	0.61502329	CACNA1A
cg04478428_ADRM1	-0.266287237	0.003638537	0.61502329	ADRM1
cg20951194_LINC00115	0.283142857	0.003638709	0.61502329	LINC00115
cg23391086_XAF1	-0.262539318	0.003638924	0.61502329	XAF1
cg11558633_NT5C3A	0.350374568	0.003643206	0.61502329	NT5C3A
cg01446895_IFITM3P5	-0.261824516	0.003644203	0.61502329	IFITM3P5
cg08060936_BICRA	0.28714846	0.003644853	0.61502329	BICRA
cg08792185_HLA-C	0.34298542	0.003647574	0.615034986	HLA-C
cg03830265_RAG1	-0.292627023	0.003661864	0.61656216	RAG1
cg20951194_SCNN1D	0.280527537	0.003661946	0.61656216	SCNN1D
cg13055103_CLEC11A	-0.267410319	0.003666751	0.616923514	CLEC11A
cg11993171_RPS16	-0.268580147	0.003673763	0.617655469	RPS16
cg04398282_UGT2B15	0.283829745	0.003683684	0.618227833	UGT2B15
cg04456235_GLIS1	0.300049786	0.003683985	0.618227833	GLIS1
cg21840153_ESCO1	-0.379970684	0.00368667	0.618227833	ESCO1
cg00595889_IFT140	0.28794222	0.003689814	0.618227833	IFT140
cg16653138_LINC01786	-0.261327174	0.003690836	0.618227833	LINC01786
cg09588157_HOXC11	-0.275967098	0.003693155	0.618227833	HOXC11
cg01293277_CLEC12A	0.261674144	0.003701763	0.61860289	CLEC12A
cg01351387_TMEM240	-0.396687006	0.003701823	0.61860289	TMEM240
cg02639080_ZNF602P	0.261968724	0.003703395	0.61860289	ZNF602P
cg12584394_TLE2	0.433554893	0.003707458	0.618836078	TLE2
cg27082921_WDR18	0.307666578	0.003712555	0.619241384	WDR18
cg27459981_RFWD3	0.290972272	0.003719657	0.619822712	RFWD3
cg02357623_INO80B	-0.322546371	0.00373844	0.622217008	INO80B
cg07176064_RASD2	-0.268575421	0.003747822	0.622361288	RASD2
cg05214771_IARS2	-0.295125818	0.003748075	0.622361288	IARS2
cg23290207_SCN1A-AS1	0.255587765	0.003748853	0.622361288	SCN1A-AS1
cg08849049_ASS1P1	-0.350619368	0.00375228	0.622361288	ASS1P1
cg00263619_CEP83	0.277818704	0.003753297	0.622361288	CEP83
cg15296799_SORBS3	-0.286825093	0.003755688	0.622361288	SORBS3
cg17648080_OR1E3	-0.299356749	0.003758084	0.622361288	OR1E3
cg11866296_NLE1	-0.356229132	0.003766334	0.623141099	NLE1
cg14113853_COL3A1	0.27380134	0.003768691	0.623141099	COL3A1
cg15982099_RNU5E-10P	0.263646785	0.00377085	0.623141099	RNU5E-10P
cg10982113_GTF2H4	0.305252509	0.003779788	0.624048096	GTF2H4
cg03023681_TMEM65	-0.290681076	0.003784322	0.624048096	TMEM65
cg23426633_SNORD48	-0.317961347	0.003786985	0.624048096	SNORD48
cg21156812_RAB12	-0.265749846	0.003787098	0.624048096	RAB12
cg04430204_TUBA4A	-0.261654212	0.003790084	0.624096985	TUBA4A
cg07869121_DUOX1	-0.269391139	0.003794875	0.62444272	DUOX1
cg20742389_ADGRL1	-0.318040382	0.003799301	0.624538282	ADGRL1
cg26474203_SSR1P1	-0.267564305	0.003802505	0.624538282	SSR1P1
cg20952901_CHERP	-0.28334781	0.003806223	0.624538282	CHERP
cg20273656_AFAP1	-0.263457832	0.003811307	0.62493037	AFAP1
cg15792487_SNORD118	0.358258582	0.003814495	0.625011471	SNORD118
cg23725888_ZFPM1	-0.278135772	0.003817827	0.625115897	ZFPM1
cg27481555_SPDYE2B	0.298886055	0.003824593	0.625415934	SPDYE2B
cg25330422_MSL1	0.31045894	0.00382505	0.625415934	MSL1
cg01485439_NDUFS8	0.279697765	0.003831488	0.625755182	NDUFS8
cg20943084_VTRNA1-1	0.339202491	0.003834243	0.625755182	VTRNA1-1
cg04656811_RNF138	-0.28423628	0.003835216	0.625755182	RNF138
cg05344293_CDH13	-0.251306108	0.003839278	0.625977694	CDH13
cg10543947_C1QTNF6	0.265325678	0.003846886	0.626678495	C1QTNF6
cg08121165_TBX6	-0.296016819	0.003848978	0.626678495	TBX6
cg26329715_LAMA5	-0.271643767	0.003852133	0.626739163	LAMA5
cg04590123_TBCC	-0.316195896	0.003854754	0.626739163	TBCC
cg23493018_ZNF703	-0.281323015	0.003871342	0.628995547	ZNF703
cg18791391_GSTA9P	0.310064836	0.003876077	0.629205655	GSTA9P
cg15644305_FAM193A	-0.273808198	0.003878059	0.629205655	FAM193A
cg21186955_CLDN15	0.343161559	0.003883565	0.629263193	CLDN15
cg15982099_PACSIN3	-0.264058391	0.00388596	0.629263193	PACSIN3
cg22229231_NDUFS3	-0.28832668	0.003886551	0.629263193	NDUFS3
cg08749774_HYDIN	-0.312057835	0.003896574	0.629924787	HYDIN
cg27245817_CREB3L1	0.278610344	0.003901099	0.629924787	CREB3L1
cg27320875_PIWIL2	-0.343641959	0.00390194	0.629924787	PIWIL2
cg17696468_CCDC73	-0.389452099	0.003906024	0.629924787	CCDC73
cg12916198_PKHD1L1	-0.336179209	0.003906042	0.629924787	PKHD1L1
cg18376568_TMEM63C	-0.274003389	0.003919507	0.631215351	TMEM63C
cg08136432_SPATA33	-0.267602615	0.003920373	0.631215351	SPATA33
cg09248054_VWA1	-0.341882511	0.003925433	0.631309191	VWA1
cg13468961_SP3	0.283273775	0.003926397	0.631309191	SP3
cg08188698_HLA-Z	-0.259361091	0.003940816	0.633188664	HLA-Z
ch.15.374589R_PLCB2	0.31443845	0.003949264	0.63339052	PLCB2
cg17382990_RPL26P30	0.371046767	0.003951184	0.63339052	RPL26P30
cg00595889_RAB40C	0.286514774	0.003951822	0.63339052	RAB40C
cg00968800_SLC35E2A	-0.266364174	0.003955155	0.63339052	SLC35E2A
cg06743283_ZSCAN22	-0.265266488	0.003961277	0.63339052	ZSCAN22
cg08588490_TMEM40	-0.285697299	0.00396303	0.63339052	TMEM40
cg22836400_TFAP2A-AS1	-0.252595316	0.003963806	0.63339052	TFAP2A-AS1
cg01145394_MAB21L1	-0.331814256	0.003964599	0.63339052	MAB21L1
cg04099454_SLC25A40	-0.295714826	0.003966951	0.63339052	SLC25A40
cg10664162_LINC00200	-0.262325179	0.003972106	0.63339052	LINC00200
cg05948127_DUS4L	-0.375609249	0.003972267	0.63339052	DUS4L
cg10932472_ASB6	-0.277399923	0.003976283	0.63339052	ASB6
cg10928544_PPP4R3A	-0.289656698	0.003977562	0.63339052	PPP4R3A
cg24164702_RPS16	-0.319370398	0.00399151	0.634666262	RPS16
cg03637781_PPP2R2DP1	0.245986717	0.003992833	0.634666262	PPP2R2DP1
cg14094409_EIF2B1	0.268391783	0.003995918	0.634666262	EIF2B1
cg05334062_HMGN2P25	-0.279613476	0.00399844	0.634666262	HMGN2P25
cg20695805_RNU4-38P	0.256371907	0.003999416	0.634666262	RNU4-38P
cg00595889_RHBDL1	0.279631179	0.004001986	0.634666262	RHBDL1
cg01878308_CHMP3	-0.368666972	0.004004845	0.634685801	CHMP3
cg27297376_SNRPCP9	-0.272287956	0.004009677	0.634717856	SNRPCP9
cg04474876_HDDC2	-0.353204855	0.004010518	0.634717856	HDDC2
cg13897388_GNAQ	-0.29907134	0.004024368	0.635679774	GNAQ
cg04497094_MSI2	-0.390454333	0.004031626	0.635679774	MSI2
cg00470351_ARTN	0.354279281	0.004037694	0.635679774	ARTN
cg25515319_PDK4	-0.258334378	0.004038424	0.635679774	PDK4
cg24317585_CDK11A	0.285011365	0.004044406	0.635679774	CDK11A
cg24270367_RNU7-90P	-0.282975714	0.00404946	0.635679774	RNU7-90P
cg03251805_NGDN	0.312442846	0.004051742	0.635679774	NGDN
cg03301354_WNT5B	-0.29236218	0.00405287	0.635679774	WNT5B
cg07243941_CORIN	0.255326089	0.004055023	0.635679774	CORIN
cg15447610_DEFA3	-0.292384502	0.004061734	0.635679774	DEFA3
cg19891476_WNK2	-0.295029697	0.00406683	0.635679774	WNK2
cg06181637_SCARA3	-0.299266904	0.00406787	0.635679774	SCARA3
cg22078459_BPGM	-0.294187486	0.00407075	0.635679774	BPGM
cg05836256_NPRL3	-0.256349599	0.004074639	0.635679774	NPRL3
cg08742095_FLNC	-0.26943225	0.004087344	0.635679774	FLNC
cg07517893_OPA3	-0.28912882	0.004090676	0.635679774	OPA3
cg08704974_RNU6-853P	-0.383195373	0.004091031	0.635679774	RNU6-853P
cg24544320_FAM133FP	-0.287137337	0.004092131	0.635679774	FAM133FP
cg26862316_CYP2G1P	-0.321563775	0.00409734	0.635679774	CYP2G1P
cg01622885_MAPK6P6	-0.282353246	0.004100822	0.635679774	MAPK6P6
cg09030672_RNU6-359P	-0.358402388	0.004102755	0.635679774	RNU6-359P
cg14597070_SYNJ2-IT1	-0.270153451	0.004104945	0.635679774	SYNJ2-IT1
cg00879723_NIPSNAP1	-0.26050497	0.004105875	0.635679774	NIPSNAP1
cg16880210_RN7SKP186	-0.276493466	0.004108466	0.635679774	RN7SKP186
cg11797283_SLC4A3	0.266964767	0.004108879	0.635679774	SLC4A3
cg06230847_MUC21	-0.251393828	0.004108952	0.635679774	MUC21
cg10521230_CLDN18	-0.305321613	0.004110733	0.635679774	CLDN18
cg19982758_HEXIM2	-0.307006792	0.004111873	0.635679774	HEXIM2
cg01824284_LGALS3BP	-0.258539781	0.004112756	0.635679774	LGALS3BP
cg16550656_LRRC70	0.27190747	0.004113137	0.635679774	LRRC70
cg26759296_UQCRBP2	-0.27250677	0.004118495	0.635679774	UQCRBP2
cg19161330_EHHADH-AS1	0.383982431	0.004122182	0.635679774	EHHADH-AS1
cg25983677_MUC21	0.245850393	0.00412591	0.635679774	MUC21
cg13545089_CD70	0.345583474	0.004128107	0.635679774	CD70
cg25981623_CRIP1P2	0.281439398	0.004133859	0.635679774	CRIP1P2
cg26077615_ANO1	-0.26049578	0.004134892	0.635679774	ANO1
cg08493356_TM4SF19	0.252145416	0.004135251	0.635679774	TM4SF19
cg24413597_RN7SL861P	-0.301846568	0.004136466	0.635679774	RN7SL861P
cg23202093_CABYR	-0.359465037	0.004138559	0.635679774	CABYR
cg07381806_RPS15P9	-0.273908975	0.004139015	0.635679774	RPS15P9
cg03277550_RPL13	0.256407731	0.004145075	0.635679774	RPL13
cg04021697_MIR551A	-0.293499265	0.004147129	0.635679774	MIR551A
cg22637538_RNASEK	-0.270484205	0.004150189	0.635679774	RNASEK
cg08136432_ANKRD11	-0.269927502	0.004150539	0.635679774	ANKRD11
cg01824284_RNF213	-0.249445467	0.004152404	0.635679774	RNF213
cg24753662_CA15P1	-0.342152709	0.004152732	0.635679774	CA15P1
cg11868136_MEF2A	-0.274605789	0.004153588	0.635679774	MEF2A
cg21840153_SNRPD1	-0.371653792	0.00415694	0.635773482	SNRPD1
cg01750905_RMDN2	-0.335989807	0.004172781	0.636594896	RMDN2
cg12852285_NFIA	-0.307962764	0.004173175	0.636594896	NFIA
cg06107105_RNA5SP300	-0.322092569	0.004174773	0.636594896	RNA5SP300
cg06760305_TRIM11	-0.284750511	0.004176074	0.636594896	TRIM11
cg08939021_RNA5SP378	0.352169288	0.004179612	0.636594896	RNA5SP378
cg19767548_OTOG	-0.26767388	0.004181518	0.636594896	OTOG
cg04873061_LINC01696	0.27520692	0.004192527	0.636992969	LINC01696
cg13362012_COL11A2	-0.257159399	0.004193578	0.636992969	COL11A2
cg02871827_SORCS2	0.258009497	0.004196238	0.636992969	SORCS2
cg09410045_SELENOT	0.3351505	0.004196575	0.636992969	SELENOT
cg04072177_MAD1L1	-0.262050897	0.00419786	0.636992969	MAD1L1
cg01227445_SPSB2	-0.30193887	0.004207589	0.637452411	SPSB2
cg03251805_SLC7A8	-0.302001462	0.004208228	0.637452411	SLC7A8
cg09176287_MRPL51P2	0.313913292	0.00420913	0.637452411	MRPL51P2
cg24742444_AQP6	0.2476075	0.004212643	0.637546665	AQP6
cg05279229_LFNG	-0.241962411	0.004216445	0.637546665	LFNG
cg06849167_MYRF	0.347587112	0.004225407	0.637546665	MYRF
cg08446682_RNA5SP485	-0.35396664	0.004228854	0.637546665	RNA5SP485
cg26926221_UTRN	-0.354807985	0.004230927	0.637546665	UTRN
cg02357623_MOGS	-0.328508903	0.004231328	0.637546665	MOGS
cg18493502_SLC18B1	0.269633872	0.004231715	0.637546665	SLC18B1
cg12552823_TRAM1	-0.306519677	0.004233702	0.637546665	TRAM1
cg18575809_NDRG2	-0.3029684	0.004234793	0.637546665	NDRG2
cg11638878_PNMT	0.419738524	0.00423742	0.637546665	PNMT
cg16727906_HS6ST1	-0.254113826	0.004239979	0.637546665	HS6ST1
cg02588929_ITGB6	0.246836222	0.004245919	0.637874657	ITGB6
cg08792185_C4B	0.338107389	0.004249493	0.637874657	C4B
cg13545089_FUT6	0.358802915	0.004250408	0.637874657	FUT6
cg26474203_PPIL4	-0.265136487	0.004253845	0.637919055	PPIL4
cg11893511_PLA2G4C	-0.313181612	0.004256435	0.637919055	PLA2G4C
cg23426633_HLA-C	-0.313901903	0.004260806	0.637919055	HLA-C
cg25728685_ZSCAN12	-0.28928021	0.004264408	0.637919055	ZSCAN12
cg01280849_GPR20	0.363730169	0.004264452	0.637919055	GPR20
cg10932472_CERCAM	-0.270417694	0.004278487	0.639247319	CERCAM
cg01485439_PELI3	0.275920588	0.00428051	0.639247319	PELI3
cg12304200_PYROXD2	0.316432437	0.004281838	0.639247319	PYROXD2
cg11797283_WNT6	0.260355311	0.004286658	0.639247319	WNT6
cg11921348_RPSAP23	-0.271487332	0.004287107	0.639247319	RPSAP23
cg25864987_DLGAP4	-0.261459347	0.004294754	0.639810501	DLGAP4
cg00204782_CA15P1	-0.322785218	0.004297763	0.639810501	CA15P1
cg13248604_ECHS1	-0.277792871	0.004306372	0.640398005	ECHS1
cg22159430_KIAA1614-AS1	-0.251124543	0.004308804	0.640398005	KIAA1614-AS1
cg13819988_NT5M	-0.255458405	0.004311385	0.640398005	NT5M
cg01025800_ELANE	-0.248907411	0.004315441	0.640590357	ELANE
cg06636682_RNVU1-6	0.317089771	0.00432605	0.641754551	RNVU1-6
cg00879723_ZMAT5	-0.261609541	0.004329352	0.641834044	ZMAT5
cg08136432_TCF25	-0.268644627	0.004343082	0.643075691	TCF25
cg07320976_OR1X5P	-0.28857121	0.004345295	0.643075691	OR1X5P
cg19746337_IFRD1	-0.34726396	0.00435172	0.643075691	IFRD1
cg24717262_SGCD	-0.271273785	0.004356746	0.643075691	SGCD
cg13120986_ATN1	0.393231917	0.00436017	0.643075691	ATN1
cg25043643_KLC1	-0.258746257	0.004364164	0.643075691	KLC1
cg17613326_ELN	0.270130745	0.004366326	0.643075691	ELN
cg05563033_PCCA	0.290731684	0.004367856	0.643075691	PCCA
cg20951194_KLHL17	0.279821262	0.0043728	0.643075691	KLHL17
cg03213683_PBK	0.327671462	0.004378335	0.643075691	PBK
cg24525457_CYP3A7	0.251093679	0.00437869	0.643075691	CYP3A7
cg20952901_RPL18A	-0.275251344	0.004381072	0.643075691	RPL18A
cg17509836_LINC01817	-0.25327242	0.0043833	0.643075691	LINC01817
cg09375488_PON2	-0.313912571	0.004383357	0.643075691	PON2
cg19769182_SLX1B	-0.266131686	0.00438899	0.643075691	SLX1B
cg07164224_IL1R1	0.291600543	0.004397965	0.643075691	IL1R1
cg01227445_USP5	-0.302375042	0.004402153	0.643075691	USP5
cg16655291_TMEM120B	0.27464985	0.004403487	0.643075691	TMEM120B
cg16655291_RSRC2	-0.273932708	0.004407165	0.643075691	RSRC2
cg15574461_COX7BP2	-0.28547224	0.004407217	0.643075691	COX7BP2
cg11690666_GAA	-0.258211952	0.004410925	0.643075691	GAA
cg09073052_AGMAT	-0.265715076	0.004412921	0.643075691	AGMAT
cg07489153_SLC9A9	-0.283708528	0.004413836	0.643075691	SLC9A9
cg21186955_NAT16	0.341332867	0.004413938	0.643075691	NAT16
cg01610685_DBH	-0.326463344	0.00441946	0.643075691	DBH
cg04864877_ARPC1BP1	-0.250815755	0.004427056	0.643075691	ARPC1BP1
cg12362235_GAPDHP45	0.292354606	0.004428031	0.643075691	GAPDHP45
cg25728685_ZSCAN16	-0.283970302	0.004433209	0.643075691	ZSCAN16
cg21130532_CRTC1	0.317989793	0.004435164	0.643075691	CRTC1
cg08021780_SUGP2	-0.256907766	0.004437032	0.643075691	SUGP2
cg24334648_PODXL2	-0.323668211	0.004438584	0.643075691	PODXL2
cg01521225_LGALS8-AS1	-0.25818212	0.004444717	0.643075691	LGALS8-AS1
cg01817521_ADRM1	-0.262962967	0.004445474	0.643075691	ADRM1
cg05139068_PRIMA1	0.35471839	0.004445612	0.643075691	PRIMA1
cg09773141_PANTR1	-0.305482507	0.004447736	0.643075691	PANTR1
cg15790457_YBX1P7	-0.263509344	0.004456058	0.643075691	YBX1P7
cg14946503_HLA-DRA	-0.243236525	0.004456303	0.643075691	HLA-DRA
cg15296799_LGI3	-0.271657676	0.004456642	0.643075691	LGI3
cg07832354_LINC02646	-0.35752841	0.004456893	0.643075691	LINC02646
cg20985028_SLC35E2A	0.304166435	0.004462084	0.643075691	SLC35E2A
cg26517831_LFNG	-0.249233419	0.004462938	0.643075691	LFNG
cg06388099_SNORD34	0.31503332	0.004466897	0.643075691	SNORD34
cg02976309_IL17F	0.268118368	0.004469771	0.643075691	IL17F
cg16145674_NIPSNAP2	-0.341036006	0.00447528	0.643075691	NIPSNAP2
cg00001793_BORCS5	-0.274948948	0.004475985	0.643075691	BORCS5
cg18100127_MEST	-0.255156313	0.004475993	0.643075691	MEST
cg07381806_PLK5	-0.274427692	0.004476738	0.643075691	PLK5
cg21346154_PCBP1	-0.267650152	0.004488301	0.643075691	PCBP1
cg04198854_MICAL2	-0.256715612	0.00449152	0.643075691	MICAL2
cg23933252_PRSS16	0.319837401	0.004491761	0.643075691	PRSS16
cg24699670_ZNF542P	-0.30898961	0.004494506	0.643075691	ZNF542P
cg07642595_F10	0.257689163	0.004498238	0.643075691	F10
cg11859594_MGAT5B	-0.352396677	0.004498331	0.643075691	MGAT5B
cg18888655_TMEM38A	-0.247333351	0.004498528	0.643075691	TMEM38A
cg14668447_EFR3A	-0.34170195	0.004502619	0.643075691	EFR3A
cg10284638_FBRSL1	-0.260828243	0.004503659	0.643075691	FBRSL1
cg10064029_DUSP12	-0.288209249	0.004505173	0.643075691	DUSP12
cg04985800_PPIAP16	0.350466662	0.004506802	0.643075691	PPIAP16
cg18701685_AJUBA	0.255481679	0.004511863	0.643402191	AJUBA
cg07850274_ELOVL6	-0.2827423	0.004518428	0.643547327	ELOVL6
cg13353337_POM121L7P	0.244196833	0.004522712	0.643762246	POM121L7P
cg13014295_LIG4	0.285569637	0.004528791	0.643852469	LIG4
cg18888655_MAP1S	-0.266652179	0.004530146	0.643852469	MAP1S
cg08324397_CRELD2	-0.281478091	0.004531912	0.643852469	CRELD2
cg02463727_MBL1P	0.303038657	0.004534446	0.643852469	MBL1P
cg00333184_DUSP7	-0.29772368	0.004540104	0.644261596	DUSP7
cg00204782_TXNRD2	-0.31872738	0.004545437	0.644359185	TXNRD2
cg23487414_CCHCR1	0.339778603	0.004547912	0.644359185	CCHCR1
cg25846723_SNORD115-12	0.252898825	0.004552587	0.644359185	SNORD115-12
cg04160030_GRHL3	-0.293817525	0.004554678	0.644359185	GRHL3
cg26340737_EHMT2-AS1	0.255295065	0.004557458	0.644359583	EHMT2-AS1
cg10689689_PLCB3	-0.273914236	0.004563482	0.644549569	PLCB3
cg04936325_NFATC2IP	-0.281843814	0.004564358	0.644549569	NFATC2IP
cg07793432_ATXN10	-0.336401327	0.004569976	0.64495041	ATXN10
cg07326620_SUFU	-0.256070609	0.004579592	0.645914614	SUFU
cg04430204_RN7SL764P	-0.257178508	0.004585523	0.645967713	RN7SL764P
cg18896071_ZBTB18	-0.352413216	0.004585537	0.645967713	ZBTB18
cg23402337_EPHA1	-0.258386344	0.004591899	0.646376733	EPHA1
cg25864987_MYL9	-0.257751129	0.004594013	0.646376733	MYL9
cg16683571_DPM2	-0.254735273	0.004607014	0.647165826	DPM2
cg04479876_RICTOR	0.293542055	0.004608436	0.647165826	RICTOR
cg11575912_NDUFA11	-0.318083577	0.0046104	0.647165826	NDUFA11
cg01485439_PPP1CA	0.275655561	0.004610778	0.647165826	PPP1CA
cg23024913_RAD18	-0.264538399	0.004614859	0.647346987	RAD18
cg04985800_CFAP20DC	-0.361875337	0.00462149	0.647885495	CFAP20DC
cg06164961_RPS25	0.337229445	0.004629533	0.648157012	RPS25
cg05522180_FAM230E	0.248536142	0.004630865	0.648157012	FAM230E
cg21960265_HLA-C	0.353247939	0.004637171	0.648157012	HLA-C
cg16231241_RPL12P1	-0.322475687	0.004637287	0.648157012	RPL12P1
cg15480653_BARHL1	0.328565129	0.004640309	0.648157012	BARHL1
cg02893804_TRIT1	0.279846022	0.004641192	0.648157012	TRIT1
cg06602454_B3GNT6	-0.263042869	0.004644253	0.648157012	B3GNT6
cg22814961_RN7SL717P	0.262825331	0.004646397	0.648157012	RN7SL717P
cg18288390_SARNP	0.315484751	0.004651363	0.648157012	SARNP
cg06746096_UBBP3	-0.259840068	0.004668768	0.648912331	UBBP3
cg18361467_PRR3	-0.269287918	0.004668991	0.648912331	PRR3
cg03081173_HLA-C	0.264920807	0.004670133	0.648912331	HLA-C
cg14523405_RNVU1-21	-0.277839488	0.004670256	0.648912331	RNVU1-21
cg27459981_BCAR1	-0.289800833	0.004672042	0.648912331	BCAR1
cg20863800_SLC12A9-AS1	0.297733123	0.004673565	0.648912331	SLC12A9-AS1
cg04669580_MED28P2	-0.247884782	0.00468029	0.649075941	MED28P2
cg11414633_LHFPL4	-0.27776085	0.004680338	0.649075941	LHFPL4
cg09038258_RN7SKP266	-0.244887688	0.004687876	0.649134489	RN7SKP266
cg15461618_REEP4	-0.254766701	0.004688177	0.649134489	REEP4
cg06461588_KCNQ2-AS1	-0.248742502	0.004689154	0.649134489	KCNQ2-AS1
cg03689586_TMEM273	0.277170129	0.004702345	0.649351713	TMEM273
cg24753662_ESS2	-0.33451434	0.004705751	0.649351713	ESS2
cg08868601_TMEM240	0.3664728	0.004707726	0.649351713	TMEM240
cg07236781_GRHL3	0.274507733	0.004707996	0.649351713	GRHL3
cg02591487_RIMKLB	0.340065392	0.004713464	0.649351713	RIMKLB
cg10728716_RN7SL304P	-0.276517586	0.004716653	0.649351713	RN7SL304P
cg12304200_LOXL4	0.316380581	0.004721445	0.649351713	LOXL4
cg09162333_WDR35	0.288293392	0.004722462	0.649351713	WDR35
cg01892452_SH3GLB1	-0.315310939	0.004724756	0.649351713	SH3GLB1
cg14345213_PLPPR1	-0.308762211	0.004727694	0.649351713	PLPPR1
cg09764150_ZBTB1	-0.401770807	0.004728587	0.649351713	ZBTB1
cg23238869_ASS1P7	-0.276293815	0.004728706	0.649351713	ASS1P7
cg12332167_RN7SL107P	0.31169467	0.004733379	0.649351713	RN7SL107P
cg25293880_SLC66A1	0.265378801	0.004737771	0.649351713	SLC66A1
cg10601372_RPS15P9	-0.241091705	0.004739445	0.649351713	RPS15P9
cg08995547_RPL26P15	-0.294233072	0.004742602	0.649351713	RPL26P15
cg11067347_RNU6-204P	-0.338741204	0.004743074	0.649351713	RNU6-204P
cg19307851_PLXNA1	-0.259354484	0.004745234	0.649351713	PLXNA1
cg15658784_PPIAP40	0.255626493	0.00474576	0.649351713	PPIAP40
cg20273656_PSAPL1	-0.256392114	0.004746698	0.649351713	PSAPL1
cg19856606_LINC01409	-0.273022767	0.004751028	0.649561004	LINC01409
cg15574461_EPB41L1	-0.280875323	0.004754315	0.649627587	EPB41L1
cg00725690_FA2H	-0.253397494	0.004759616	0.649969154	FA2H
cg24360658_PLEKHG7	-0.291242032	0.004770365	0.650853673	PLEKHG7
cg23983887_RNU6-777P	0.278491075	0.004772925	0.650853673	RNU6-777P
cg16655291_HPD	0.264095919	0.004774509	0.650853673	HPD
cg15074728_ZNF80	-0.25402545	0.004792728	0.652838604	ZNF80
cg13365314_FBLIM1	-0.271911217	0.004794698	0.652838604	FBLIM1
cg17337670_RNU4-32P	-0.255452274	0.004805086	0.65296797	RNU4-32P
cg13728604_TTF1	0.270305995	0.004805882	0.65296797	TTF1
cg20892139_SNORA7B	0.340147728	0.004806905	0.65296797	SNORA7B
cg19500098_RPS7P10	-0.270757263	0.004814253	0.653553893	RPS7P10
cg24281267_ETV7	0.255726057	0.004818348	0.653553893	ETV7
cg12504935_DHX32	0.328134719	0.004821056	0.653553893	DHX32
cg14094409_CCDC62	0.27033783	0.00482275	0.653553893	CCDC62
cg24413826_PLIN3	0.253430201	0.004830927	0.653933869	PLIN3
cg08574629_EFNA1	-0.325678839	0.004836047	0.654245294	EFNA1
cg16919093_KRTAP3-4P	-0.282707957	0.004853804	0.654811111	KRTAP3-4P
cg23622369_THRA	0.271538285	0.004854343	0.654811111	THRA
cg01485439_RBM14	0.273427974	0.00485753	0.654811111	RBM14
cg18022258_LHFPL3-AS1	0.317118001	0.004859579	0.654811111	LHFPL3-AS1
cg09736391_LINC00297	-0.299960173	0.004862333	0.654811111	LINC00297
cg19092163_PSMB6	-0.312994468	0.004866289	0.654811111	PSMB6
cg12353589_CD151	0.263013825	0.004872724	0.654811111	CD151
cg02335117_LIPC	-0.278132556	0.00487643	0.654811111	LIPC
cg03593057_TNS4	0.241544575	0.004876916	0.654811111	TNS4
cg01983105_TACR3	-0.326894862	0.004879174	0.654811111	TACR3
cg26266098_RPEL1	-0.298786156	0.004881422	0.654811111	RPEL1
cg24525457_SLC12A9	-0.248108222	0.00488181	0.654811111	SLC12A9
cg01965560_FBXO39	-0.254833314	0.004893619	0.654811111	FBXO39
cg02493842_TRAPPC6A	-0.284549403	0.004894927	0.654811111	TRAPPC6A
cg09233300_PCDHA9	-0.352159191	0.004896508	0.654811111	PCDHA9
cg10100117_QSOX1	-0.265905531	0.004896965	0.654811111	QSOX1
cg19092163_MED11	-0.316621623	0.004898827	0.654811111	MED11
cg10880661_TOMM5	-0.26339827	0.004901694	0.654811111	TOMM5
cg16701925_BIRC6	-0.327306575	0.004901796	0.654811111	BIRC6
cg03743462_AGXT	-0.265375395	0.004904567	0.654811111	AGXT
cg19653415_SAMD9	-0.241076055	0.004905043	0.654811111	SAMD9
cg03593057_ERBB2	0.249486408	0.004906169	0.654811111	ERBB2
cg18580450_CYP2J2	0.267999699	0.004907965	0.654811111	CYP2J2
cg11998497_MED15P4	-0.332379119	0.004919076	0.655265389	MED15P4
cg11530262_TFF1	-0.301991317	0.0049196	0.655265389	TFF1
cg12488096_MCU	-0.336629665	0.004922196	0.655265389	MCU
cg05684375_RNVU1-33	0.270911517	0.004927284	0.655265389	RNVU1-33
cg24757160_POLD4	-0.254421626	0.004931128	0.655265389	POLD4
cg00986162_GDPD4	0.322466379	0.004933312	0.655265389	GDPD4
cg00725690_ZNRF1	-0.255803767	0.004936398	0.655265389	ZNRF1
cg19092163_SPAG7	-0.309297752	0.004937718	0.655265389	SPAG7
cg06093185_RPL23AP2	0.335840942	0.004944076	0.655265389	RPL23AP2
cg26827373_WDR83OS	-0.260940144	0.004949447	0.655265389	WDR83OS
cg09443479_ENY2	0.329632384	0.004953813	0.655265389	ENY2
cg15143998_TMUB1	-0.25916764	0.004955819	0.655265389	TMUB1
cg09918713_SLX1B	0.256809302	0.004961334	0.655265389	SLX1B
cg27333297_CRACDL	-0.311102159	0.004962306	0.655265389	CRACDL
cg01827571_AGGF1	-0.287746747	0.004962779	0.655265389	AGGF1
cg16423567_KAT2A	0.342141147	0.004965826	0.655265389	KAT2A
cg00759807_ZNF778	0.27259713	0.004966037	0.655265389	ZNF778
cg09490603_ISLR2	0.268107199	0.004967827	0.655265389	ISLR2
cg14584450_PPP4R2	-0.257000136	0.004967855	0.655265389	PPP4R2
cg20737909_CD81	0.260607679	0.004977253	0.655334803	CD81
cg19787076_RAD51D	-0.261850595	0.004978061	0.655334803	RAD51D
cg23024913_RPUSD3	0.266527556	0.004978138	0.655334803	RPUSD3
cg06458239_ZNF584	0.401380311	0.004981527	0.655334803	ZNF584
cg00143364_USP36	-0.257535179	0.004982504	0.655334803	USP36
cg01470686_TEPSIN	0.367873161	0.004985669	0.655379551	TEPSIN
cg10953594_FOXP4	0.316031582	0.004992091	0.655852263	FOXP4
cg25958241_STOML2	-0.291422875	0.005010823	0.657675941	STOML2
cg23024913_PRRT3-AS1	-0.267762506	0.005021407	0.658136113	PRRT3-AS1
cg13076269_RNF222	-0.294555587	0.005023658	0.658136113	RNF222
cg02908282_C8orf82	-0.270648611	0.005034466	0.658631886	C8orf82
cg19931102_SNTA1	-0.253231451	0.005037605	0.658631886	SNTA1
cg06644669_MUC21	-0.319330871	0.005038222	0.658631886	MUC21
cg23024913_TADA3	0.268024988	0.005038896	0.658631886	TADA3
cg04751533_PSAPL1	-0.24766909	0.005041636	0.658631886	PSAPL1
cg22637538_TNK1	-0.263588954	0.005056102	0.660149888	TNK1
cg10133486_LIPC	-0.301475657	0.0050639	0.660796248	LIPC
cg03689586_FAM170B-AS1	0.292071656	0.005067672	0.660916663	FAM170B-AS1
cg07096174_GUCA2B	-0.34079861	0.005079798	0.661754148	GUCA2B
cg04452065_TBPL2	0.291334797	0.005087004	0.662321133	TBPL2
cg04945518_UPK3B	-0.317951174	0.00509589	0.662462652	UPK3B
cg00595889_TSR3	0.276590189	0.00509795	0.662462652	TSR3
cg10075163_NINJ2-AS1	0.323362389	0.005100507	0.662462652	NINJ2-AS1
cg26517283_ZNF853	-0.258079818	0.005103747	0.662462652	ZNF853
cg23918905_CCDC110	0.286014647	0.005110352	0.662462652	CCDC110
cg25855415_MCM2	0.284790201	0.005110435	0.662462652	MCM2
cg09518226_CERCAM	0.293105948	0.00511498	0.662462652	CERCAM
cg14724739_RNU4-32P	0.257296777	0.005127646	0.662462652	RNU4-32P
cg27607136_KRTAP5-2	-0.357164273	0.005141395	0.662462652	KRTAP5-2
cg17390106_RPL35AP4	-0.294706106	0.005142335	0.662462652	RPL35AP4
cg17385452_RN7SL418P	-0.338498144	0.005145158	0.662462652	RN7SL418P
cg12740725_ZBTB48	0.272410146	0.005149373	0.662462652	ZBTB48
cg18896458_TRIB3	-0.245625757	0.005153189	0.662462652	TRIB3
cg24046884_LINC00428	-0.317628652	0.005157094	0.662462652	LINC00428
cg03593057_STARD3	0.250764106	0.005157318	0.662462652	STARD3
cg11824316_GPR146	-0.390559485	0.005158002	0.662462652	GPR146
cg11638878_TCAP	0.414720881	0.005160681	0.662462652	TCAP
cg05678500_JPH2	0.380030494	0.005160728	0.662462652	JPH2
cg15544633_RALBP1P2	0.264907187	0.005160794	0.662462652	RALBP1P2
cg01467903_ANKRD53	0.261782253	0.005161107	0.662462652	ANKRD53
cg25588120_FAM120B	-0.248512714	0.005163428	0.662462652	FAM120B
cg26474203_GINM1	-0.259114374	0.005167135	0.662462652	GINM1
cg17918190_HNRNPCP6	-0.276714503	0.005168496	0.662462652	HNRNPCP6
cg05931439_OXA1L	-0.268168147	0.00516926	0.662462652	OXA1L
cg15264757_TAGAP	0.278138647	0.005175261	0.662462652	TAGAP
cg27294209_MOK	-0.422514926	0.005178157	0.662462652	MOK
cg21806090_ADIPOR2	0.249270906	0.005187769	0.662462652	ADIPOR2
cg16037947_SORBS3	0.294428559	0.005192519	0.662462652	SORBS3
cg01808030_PKDREJ	-0.262966064	0.005193215	0.662462652	PKDREJ
cg13605646_RAE1	0.287969747	0.005196456	0.662462652	RAE1
cg16150798_FADS3	0.262777315	0.005197412	0.662462652	FADS3
cg26555733_UBFD1	-0.327226475	0.005197684	0.662462652	UBFD1
cg02282594_TRAJ33	-0.273843692	0.005205072	0.662462652	TRAJ33
cg14646214_LSP1	-0.330116406	0.005206576	0.662462652	LSP1
cg12624031_TMEM18-DT	-0.278600071	0.005220696	0.662462652	TMEM18-DT
cg07123865_VTI1B	-0.263498591	0.005222841	0.662462652	VTI1B
cg23220823_SNORA5A	-0.253225017	0.005230191	0.662462652	SNORA5A
cg10647833_GPR31	-0.25265979	0.005232518	0.662462652	GPR31
cg24479590_PITPNM3	-0.257352581	0.005233602	0.662462652	PITPNM3
cg03830265_TRIM44	-0.284514843	0.005234691	0.662462652	TRIM44
cg00270291_TMEM170A	0.249201061	0.005235825	0.662462652	TMEM170A
cg05070626_PKD1P4	-0.293565943	0.00523585	0.662462652	PKD1P4
cg04602396_GTPBP3	-0.269463328	0.00523863	0.662462652	GTPBP3
cg08332908_FBXO47	-0.281100905	0.00524026	0.662462652	FBXO47
cg05767455_TNXB	0.277628036	0.005240931	0.662462652	TNXB
cg23093164_MORC3	-0.317290631	0.005244741	0.662462652	MORC3
cg07444280_CKMT1B	-0.264584538	0.005244906	0.662462652	CKMT1B
cg03033996_OR7E85BP	-0.287239285	0.005247791	0.662462652	OR7E85BP
cg08853572_CACNA1H	0.267746672	0.005252641	0.662462652	CACNA1H
cg21110711_ELFN1	-0.268895779	0.005261664	0.662462652	ELFN1
cg26543311_TROAP	-0.261211486	0.00526424	0.662462652	TROAP
cg10928544_ATXN3	-0.282280537	0.005273136	0.662462652	ATXN3
cg01982002_LINC02557	0.272495787	0.00527476	0.662462652	LINC02557
cg17551891_LFNG	-0.236492031	0.005288573	0.662462652	LFNG
cg08324397_ARSA	-0.280655421	0.005291358	0.662462652	ARSA
cg14694342_MICOS13	-0.305242805	0.005292142	0.662462652	MICOS13
cg19856606_TMEM240	0.267161759	0.005294194	0.662462652	TMEM240
cg23194886_SLC35B2	0.276759026	0.005297883	0.662462652	SLC35B2
cg17706086_COPG2	0.268804315	0.005298393	0.662462652	COPG2
cg09588157_RN7SL390P	-0.257317076	0.005305888	0.662462652	RN7SL390P
cg03055649_BMP8B	0.246700424	0.00530655	0.662462652	BMP8B
cg18584012_CHMP4C	-0.353380575	0.005309144	0.662462652	CHMP4C
cg09809224_RN7SKP58	-0.255352131	0.005314783	0.662462652	RN7SKP58
cg03681484_FOSL1	-0.260932746	0.005316858	0.662462652	FOSL1
cg00595889_AXIN1	0.277194346	0.005318375	0.662462652	AXIN1
cg10284638_POLE	-0.249059064	0.005318625	0.662462652	POLE
cg10438089_HOXB3	0.298537019	0.005321641	0.662462652	HOXB3
cg22337491_TMEM262	0.254611758	0.005322606	0.662462652	TMEM262
cg11464377_GCC2-AS1	-0.24153824	0.005328776	0.662462652	GCC2-AS1
cg25655084_UBE2D3P1	-0.290034906	0.005330772	0.662462652	UBE2D3P1
cg24604127_MIR153-2	-0.250139285	0.005335015	0.662462652	MIR153-2
cg17372378_PACSIN3	0.315217437	0.005336702	0.662462652	PACSIN3
cg23128949_NCOR2	-0.254117067	0.005337776	0.662462652	NCOR2
cg04701596_LRRFIP1	-0.300948221	0.00534079	0.662462652	LRRFIP1
cg16547579_PCNA	-0.340696789	0.00535235	0.662462652	PCNA
cg20260904_PRG4	0.253844528	0.005359947	0.662462652	PRG4
cg10493970_SOX13	-0.267304574	0.005363548	0.662462652	SOX13
cg07970040_PGD	0.274720224	0.0053647	0.662462652	PGD
cg06880612_SLC9A4	-0.294508495	0.005368074	0.662462652	SLC9A4
cg05327476_ZNF296	-0.279872736	0.005369265	0.662462652	ZNF296
cg23987549_AURKA	0.248517057	0.005374029	0.662462652	AURKA
cg15776929_CHST12	-0.249903087	0.005376875	0.662462652	CHST12
cg15072634_TNK1	-0.253024783	0.005376923	0.662462652	TNK1
cg02658985_CHRNA9	0.256462438	0.005378944	0.662462652	CHRNA9
cg07571734_TMUB1	-0.269950292	0.005379771	0.662462652	TMUB1
cg24634058_TBC1D19	0.26710167	0.005380202	0.662462652	TBC1D19
cg22007578_ZNF789	0.246877433	0.005380406	0.662462652	ZNF789
cg21941354_NRBP2	0.239347472	0.005380717	0.662462652	NRBP2
cg12020396_VN2R17P	0.267790813	0.005382852	0.662462652	VN2R17P
cg09057080_FBXL16	0.285399711	0.005385896	0.662462652	FBXL16
cg12269905_SH3BGR	-0.237089557	0.005389526	0.662462652	SH3BGR
cg02932204_PTGES3P4	0.300326106	0.005389752	0.662462652	PTGES3P4
cg10328766_LAMB4	-0.340432976	0.005390782	0.662462652	LAMB4
cg17372378_ACP2	0.32015142	0.005393511	0.662462652	ACP2
cg19653415_HEPACAM2	-0.248371526	0.005395478	0.662462652	HEPACAM2
cg08446682_HSPD1P21	-0.354425821	0.005412543	0.662462652	HSPD1P21
cg06164961_MPZL2	0.326835431	0.005425261	0.662462652	MPZL2
cg25588120_C6orf120	-0.245733874	0.005425634	0.662462652	C6orf120
cg14781700_NCDN	0.324753263	0.005426833	0.662462652	NCDN
cg19952435_HSPG2	-0.318883128	0.005429286	0.662462652	HSPG2
cg01824284_CEP295NL	-0.246450608	0.005431071	0.662462652	CEP295NL
cg26967619_ABCB6	-0.3708598	0.005431702	0.662462652	ABCB6
cg22108143_ZSCAN22	-0.314322841	0.005434316	0.662462652	ZSCAN22
cg23461216_NCAN	-0.281850739	0.005435543	0.662462652	NCAN
cg24813704_C4B	0.264361529	0.005440995	0.662462652	C4B
cg16476710_FOXA1	-0.389216795	0.005442661	0.662462652	FOXA1
cg20448053_SNORD118	0.372586839	0.00544838	0.662462652	SNORD118
cg23782583_SYCE1	-0.270032503	0.005450451	0.662462652	SYCE1
cg16936906_ARNT2	-0.33938185	0.005451992	0.662462652	ARNT2
cg09026849_SNORD114-20	-0.253853728	0.005452003	0.662462652	SNORD114-20
cg16131126_CHRNA2	-0.320126946	0.005456409	0.662462652	CHRNA2
cg18447344_LINC00322	-0.259556619	0.005458557	0.662462652	LINC00322
cg18459152_SV2C	-0.302263744	0.005463472	0.662462652	SV2C
cg07793432_TBC1D22A	0.336495342	0.005466245	0.662462652	TBC1D22A
cg26963545_TXNDC17	-0.308336804	0.005466407	0.662462652	TXNDC17
cg25855415_CHCHD6	0.273459319	0.005470429	0.662462652	CHCHD6
cg01503390_PLCB3	-0.255988163	0.005475941	0.662462652	PLCB3
cg13864165_SBNO2	-0.257952443	0.005476039	0.662462652	SBNO2
cg20952434_TMPRSS9	0.328126744	0.005476443	0.662462652	TMPRSS9
cg09380561_GRIN2C	-0.250659012	0.005476459	0.662462652	GRIN2C
cg16655291_OGFOD2	0.269235482	0.005483785	0.662462652	OGFOD2
cg16152092_RPS27A	-0.281691252	0.005485537	0.662462652	RPS27A
cg15961889_SCD	-0.329871542	0.005488859	0.662462652	SCD
cg18600899_CD44	-0.305091509	0.005490863	0.662462652	CD44
cg00507815_KCNK5	0.239926983	0.005495928	0.662462652	KCNK5
cg26917828_CDKN2AIPNLP1	-0.288136276	0.005500121	0.662462652	CDKN2AIPNLP1
cg01485439_SSH3	0.269819743	0.00550313	0.662462652	SSH3
cg12035532_PRKCZ	0.288260088	0.005504236	0.662462652	PRKCZ
cg21953717_GID8	-0.274396952	0.005504674	0.662462652	GID8
cg23296792_SPINK1	-0.280970631	0.005504779	0.662462652	SPINK1
cg09979585_TAS2R10	0.268956042	0.00550619	0.662462652	TAS2R10
cg26417346_KRTAP4-1	0.253654782	0.005506424	0.662462652	KRTAP4-1
cg00595889_CIAO3	0.275864751	0.005506855	0.662462652	CIAO3
cg04430204_RPL23P4	-0.251695387	0.005506881	0.662462652	RPL23P4
cg14227731_RNF208	-0.254302164	0.005507097	0.662462652	RNF208
cg03423441_SOX1-OT	-0.282041419	0.005509603	0.662462652	SOX1-OT
cg21186955_RPS29P15	0.329610953	0.005511839	0.662462652	RPS29P15
cg08474651_RNA5SP115	0.253518608	0.005514166	0.662462652	RNA5SP115
cg16655291_KNTC1	-0.267709461	0.00551663	0.662462652	KNTC1
cg20040765_CSPP1	0.347710773	0.005519237	0.662462652	CSPP1
cg12875538_CDK1	-0.389333707	0.005522943	0.662564643	CDK1
cg18212777_LOXL2	0.294367421	0.005526695	0.66267211	LOXL2
cg06214728_MINAR2	-0.268405596	0.005531469	0.662901971	MINAR2
cg14138801_SCARA3	-0.261959859	0.005551253	0.664929527	SCARA3
cg03176698_MEPE	-0.308392925	0.005557685	0.665215826	MEPE
cg08324397_HDAC10	-0.277941846	0.005559378	0.665215826	HDAC10
cg15067619_DDX39B	-0.273921305	0.005568945	0.665851205	DDX39B
cg24118983_GOLGA6L2	-0.248909002	0.005570428	0.665851205	GOLGA6L2
cg17385452_PSMC1P1	-0.342474739	0.005573694	0.665898602	PSMC1P1
cg01128039_TGM6	0.252287976	0.005582773	0.666174062	TGM6
cg02639080_OR2U1P	-0.253601343	0.005584028	0.666174062	OR2U1P
cg11216632_RNU6-1297P	-0.328880558	0.005584614	0.666174062	RNU6-1297P
cg05861871_PAH	-0.248200912	0.005590968	0.666589301	PAH
cg03023681_RNF139	-0.278063205	0.005597444	0.667018676	RNF139
cg02747151_SNORD115-30	-0.251873848	0.005602019	0.667221115	SNORD115-30
cg17323604_ZNF497	-0.247871771	0.005608417	0.667465139	ZNF497
cg23023914_ZNF22-AS1	-0.366049027	0.005609821	0.667465139	ZNF22-AS1
cg07571734_CDK5	-0.265478043	0.005621888	0.668557881	CDK5
cg27082921_MED16	0.29905992	0.005624768	0.668557881	MED16
cg25758699_PSMD10P2	-0.257553643	0.005628689	0.668681293	PSMD10P2
cg22229231_MTCH2	-0.277137542	0.005635787	0.669119137	MTCH2
cg08574629_RUSC1	-0.326399535	0.005639868	0.669119137	RUSC1
cg03386509_CLU	-0.241720907	0.005645114	0.669119137	CLU
cg01892452_HS2ST1	-0.307828039	0.005649899	0.669119137	HS2ST1
cg09807356_CBFA2T3	-0.254234341	0.005651559	0.669119137	CBFA2T3
cg08569786_KLHL29	0.244587822	0.005657158	0.669119137	KLHL29
cg16701694_PABPC1	-0.298543071	0.005659115	0.669119137	PABPC1
cg11690666_SGSH	-0.251657262	0.005663068	0.669119137	SGSH
cg12359832_MGRN1	-0.253388287	0.005663756	0.669119137	MGRN1
cg07123865_PLEKHH1	-0.262877326	0.005669321	0.669119137	PLEKHH1
cg21316960_CFAP44	-0.28007803	0.005676853	0.669119137	CFAP44
cg27192620_ZBTB8A	-0.271405247	0.005677964	0.669119137	ZBTB8A
cg09179485_PLA2G12AP2	0.370918854	0.005679283	0.669119137	PLA2G12AP2
cg04353171_HLA-S	0.331267559	0.005690702	0.669119137	HLA-S
cg19787076_CCT6B	-0.257424198	0.005692449	0.669119137	CCT6B
cg18692382_HNRNPUL1	0.247379344	0.005702868	0.669119137	HNRNPUL1
cg18701685_MMP14	0.252197773	0.005703994	0.669119137	MMP14
cg03570263_OR2H1	-0.239806682	0.005704449	0.669119137	OR2H1
cg02024241_FRS3	-0.258810115	0.005710229	0.669119137	FRS3
cg01708411_NEMP1	0.244578338	0.005721045	0.669119137	NEMP1
cg10923838_TRIAP1	-0.367440991	0.005724603	0.669119137	TRIAP1
cg24976563_LTB4R2	-0.242652396	0.005731283	0.669119137	LTB4R2
cg25395304_OPA3	-0.248882041	0.005731786	0.669119137	OPA3
cg03894103_RN7SL414P	0.361806589	0.005735703	0.669119137	RN7SL414P
cg07261948_CELSR2	-0.246224031	0.005735952	0.669119137	CELSR2
cg02359506_RNU7-74P	-0.309529952	0.005737539	0.669119137	RNU7-74P
cg08215774_PIK3C2A	-0.373445309	0.005737693	0.669119137	PIK3C2A
cg03378057_CEP85	-0.247065062	0.005740211	0.669119137	CEP85
cg25310867_CAPN5	-0.250862705	0.005741064	0.669119137	CAPN5
cg15306546_ASCL3	-0.268255681	0.005742304	0.669119137	ASCL3
cg15288326_LAD1	-0.246197135	0.005752085	0.669119137	LAD1
cg08136432_ZC3H18	-0.260992763	0.005753716	0.669119137	ZC3H18
cg07131742_LTBP3	0.331202601	0.005754886	0.669119137	LTBP3
cg17714861_CHPF2	-0.256408338	0.005757686	0.669119137	CHPF2
cg00595889_METRN	0.259331374	0.005763888	0.669119137	METRN
cg24326223_ACAA1	0.313289668	0.005765552	0.669119137	ACAA1
cg22340762_NIBAN1	-0.279477192	0.005770811	0.669119137	NIBAN1
cg23475480_MIDEAS	-0.250677591	0.005772677	0.669119137	MIDEAS
cg09076900_SLC26A4	-0.247027994	0.005777395	0.669119137	SLC26A4
cg23461216_MAU2	-0.282474715	0.005779047	0.669119137	MAU2
cg10928544_NDUFB1	-0.280223114	0.005779501	0.669119137	NDUFB1
cg08583127_WFDC1	-0.253287198	0.005780563	0.669119137	WFDC1
cg01479912_RNU7-138P	0.243654824	0.005781544	0.669119137	RNU7-138P
cg07793432_TRMU	0.327285233	0.005783881	0.669119137	TRMU
cg03113878_CYP3A7	0.243471716	0.005786243	0.669119137	CYP3A7
cg20476087_AGBL5-AS1	0.275793247	0.005791797	0.669119137	AGBL5-AS1
cg05735659_VDR	0.235654093	0.005792785	0.669119137	VDR
cg02457742_PPP3CB-AS1	-0.347559703	0.005799049	0.669119137	PPP3CB-AS1
cg00460789_IL17C	0.257467991	0.005799681	0.669119137	IL17C
cg27299712_CAMTA1-DT	-0.240670915	0.005800408	0.669119137	CAMTA1-DT
cg00699617_RPL21P4	0.372829879	0.005801772	0.669119137	RPL21P4
cg24461669_C2	-0.247482346	0.005802009	0.669119137	C2
cg14969976_WDR18	-0.345338349	0.005806385	0.669119137	WDR18
cg02334523_SCARA3	-0.245795329	0.005810512	0.669119137	SCARA3
cg22014708_NUTM2G	0.304578894	0.005812283	0.669119137	NUTM2G
cg09789541_DEFB104A	0.248391069	0.00581429	0.669119137	DEFB104A
cg10492858_MEMO1P1	0.256598392	0.005815726	0.669119137	MEMO1P1
cg23509665_ESYT2	0.245540383	0.005816489	0.669119137	ESYT2
cg12521157_P2RY2	-0.2543212	0.005818679	0.669119137	P2RY2
cg16423567_CNTD1	-0.328750843	0.005819408	0.669119137	CNTD1
cg12332795_CD1B	-0.249379945	0.005820621	0.669119137	CD1B
cg22337491_BBS1	0.268006455	0.005827769	0.669119137	BBS1
cg12206571_COL16A1	-0.256681118	0.005832504	0.669119137	COL16A1
cg02001279_MEX3D	-0.259065331	0.005849187	0.669119137	MEX3D
cg26404511_PITHD1	-0.265027364	0.005850667	0.669119137	PITHD1
cg27030245_HNRNPUL2	0.246838478	0.005852245	0.669119137	HNRNPUL2
cg20225678_ABHD1	-0.241356855	0.005855996	0.669119137	ABHD1
cg04510815_VAMP2	-0.272163016	0.00586087	0.669119137	VAMP2
cg10973146_XRCC3	-0.28931016	0.005866022	0.669119137	XRCC3
cg13728604_TSC1	0.262732148	0.00586729	0.669119137	TSC1
cg02902649_UGT2A3	-0.267978205	0.005870621	0.669119137	UGT2A3
cg22078459_NUP205	-0.278681271	0.005871118	0.669119137	NUP205
cg09536474_LINC02076	0.275310561	0.005876232	0.669119137	LINC02076
cg11825892_OR51Q1	-0.254305711	0.005880049	0.669119137	OR51Q1
cg16386040_CYP2C9	0.315743323	0.005880662	0.669119137	CYP2C9
cg14426682_HYKK	-0.304386027	0.005882159	0.669119137	HYKK
cg01827571_WDR41	-0.287470065	0.005883512	0.669119137	WDR41
cg09830308_RFWD3	0.248865129	0.005883682	0.669119137	RFWD3
cg08607423_TP53	-0.264092073	0.005890069	0.669119137	TP53
cg08579247_TMEM212-IT1	-0.307723303	0.005890714	0.669119137	TMEM212-IT1
cg00595889_MPG	0.270937055	0.005902004	0.669119137	MPG
cg10746224_TMPRSS9	0.249111597	0.005902456	0.669119137	TMPRSS9
cg17385452_EOGT	-0.340522356	0.005902944	0.669119137	EOGT
cg04635642_GSPT1	-0.303952741	0.00591112	0.669119137	GSPT1
cg25655084_TMEM230	-0.285677954	0.005912659	0.669119137	TMEM230
cg10431713_SPACA3	-0.268167497	0.005914648	0.669119137	SPACA3
cg22367705_IFI6	0.26233046	0.005916995	0.669119137	IFI6
cg15072634_CTDNEP1	-0.253751969	0.005917485	0.669119137	CTDNEP1
cg24022528_CCT4P1	-0.243640899	0.005918033	0.669119137	CCT4P1
cg25943096_RPL9	-0.278930233	0.005919001	0.669119137	RPL9
cg25961952_PPP2CA	-0.292051303	0.005919808	0.669119137	PPP2CA
cg23024913_CAMK1	0.259020432	0.005919868	0.669119137	CAMK1
cg09554300_CACNA1S	0.246651449	0.00592077	0.669119137	CACNA1S
cg21400562_KLC1	-0.259818378	0.005927114	0.669371968	KLC1
cg22078459_STMP1	-0.281860524	0.005928778	0.669371968	STMP1
cg08015503_URAHP	-0.290622406	0.005948684	0.669764733	URAHP
cg07793432_PRR34	0.320317593	0.005949441	0.669764733	PRR34
cg12978857_CYP4A11	-0.309821822	0.005952948	0.669764733	CYP4A11
cg13229245_HYLS1	0.243125418	0.005953868	0.669764733	HYLS1
cg03652173_METTL25	-0.270036188	0.005962243	0.669764733	METTL25
cg24813704_BTNL2	-0.252360602	0.005966447	0.669764733	BTNL2
cg04478428_RBBP8NL	-0.246627246	0.005967622	0.669764733	RBBP8NL
cg05821771_RNPS1	-0.251996999	0.00596867	0.669764733	RNPS1
cg21847195_LINC01353	-0.266621786	0.005968841	0.669764733	LINC01353
cg16138453_PKDREJ	-0.339331942	0.005970958	0.669764733	PKDREJ
cg06763280_PODNL1	0.314789023	0.005971804	0.669764733	PODNL1
cg06730002_PRSS44P	-0.258048155	0.005972868	0.669764733	PRSS44P
cg02067491_ATP2A3	-0.245834127	0.005976473	0.669764733	ATP2A3
cg11393028_MIR1207	-0.242881286	0.005979316	0.669764733	MIR1207
cg09817445_CREB3L1	0.270082191	0.00598341	0.669764733	CREB3L1
cg25130590_GALR1	-0.24235568	0.005987083	0.669764733	GALR1
cg00935234_RN7SL561P	-0.258053386	0.005988101	0.669764733	RN7SL561P
cg07274572_MSLN	0.298443634	0.005992837	0.669764733	MSLN
cg08069675_GOLGA3	-0.263231844	0.006000809	0.669764733	GOLGA3
cg21820921_PTRH1	-0.261403199	0.006011262	0.669764733	PTRH1
cg20951194_ACAP3	0.265197234	0.006012472	0.669764733	ACAP3
cg22168087_RNU6-979P	0.242823014	0.006015971	0.669764733	RNU6-979P
cg21156812_RALBP1	-0.249436244	0.006016599	0.669764733	RALBP1
cg17331920_TAX1BP3	-0.231734432	0.006018586	0.669764733	TAX1BP3
cg02493842_SIX5	-0.28133393	0.006019671	0.669764733	SIX5
cg25905192_HIP1R	-0.33632846	0.0060227	0.669764733	HIP1R
cg24120297_PIBF1	-0.283324222	0.006025996	0.669764733	PIBF1
cg13365314_EPHA2	-0.265727206	0.006027909	0.669764733	EPHA2
cg26344608_PEX7	0.250739482	0.006033113	0.669764733	PEX7
cg23725888_PIEZO1	-0.263789188	0.006033695	0.669764733	PIEZO1
cg17372378_ZNF408	0.313267611	0.006035802	0.669764733	ZNF408
cg13956907_GABRG3	-0.282231229	0.006036477	0.669764733	GABRG3
cg02921852_SRM	0.303845936	0.00604257	0.669764733	SRM
cg13931640_SAPCD2	-0.251164142	0.006051791	0.669764733	SAPCD2
cg06758191_RN7SKP292	0.254053319	0.006053005	0.669764733	RN7SKP292
cg03386811_MMP23B	-0.275042092	0.006057889	0.669764733	MMP23B
cg13439315_PSAPL1	0.304680228	0.006059936	0.669764733	PSAPL1
cg09830308_BCAR1	-0.253085515	0.006065602	0.669764733	BCAR1
cg04358214_NAE1	-0.265504299	0.006068992	0.669764733	NAE1
cg07793432_GRAMD4	0.325016157	0.006070265	0.669764733	GRAMD4
cg14007128_SDK2	-0.270195892	0.006071706	0.669764733	SDK2
cg25983677_FGFR3P1	0.239093266	0.00607476	0.669764733	FGFR3P1
cg08792185_MUC21	0.315039713	0.006075606	0.669764733	MUC21
cg13014295_ABHD13	0.274106569	0.006076665	0.669764733	ABHD13
cg20215212_NOS2	0.317722666	0.006080603	0.669764733	NOS2
cg12459932_SRRM1	0.287921992	0.006087741	0.669764733	SRRM1
cg04077164_SLC35F6	-0.240216052	0.006088426	0.669764733	SLC35F6
cg25804542_MARK2	0.303568581	0.006093281	0.669764733	MARK2
cg17331920_PELP1	-0.245467885	0.006096367	0.669764733	PELP1
cg13353160_TRIM2	-0.348153498	0.00609945	0.669764733	TRIM2
cg20727187_MRPL51P2	0.293730872	0.006100238	0.669764733	MRPL51P2
cg15143998_ABCB8	-0.25251349	0.006104689	0.669764733	ABCB8
cg04195855_LRRK1	-0.285873093	0.006105461	0.669764733	LRRK1
cg15099537_NOMO3	-0.242407496	0.006110709	0.670023681	NOMO3
cg15910024_DUOX2	0.244257331	0.006114714	0.670115811	DUOX2
cg10904293_IGKV1OR2-3	-0.276176248	0.006117326	0.670115811	IGKV1OR2-3
cg18458703_APOBEC3A	-0.282012269	0.006128804	0.671056351	APOBEC3A
cg03989273_FSTL4	0.242137472	0.006137712	0.67171467	FSTL4
cg01485439_RPS3AP40	-0.262618003	0.006156102	0.673186544	RPS3AP40
cg20952901_NR2F6	-0.265220486	0.006158298	0.673186544	NR2F6
cg16558994_CDA	0.227200562	0.00616934	0.673797701	CDA
cg10119804_LIPT2	-0.376600995	0.006172006	0.673797701	LIPT2
cg11886220_TRAPPC12-AS1	0.253493714	0.006178505	0.673797701	TRAPPC12-AS1
cg26860604_SNORD111B	-0.254516674	0.006179518	0.673797701	SNORD111B
cg00232092_FSCN1	-0.252952292	0.006181542	0.673797701	FSCN1
cg15461618_RHOBTB2	-0.246011634	0.006186132	0.673835269	RHOBTB2
cg14596589_IRX4	-0.247576753	0.006192745	0.673924568	IRX4
cg12286006_WNK2	-0.267475888	0.006197741	0.673924568	WNK2
cg19247488_RNA5SP353	0.284507189	0.006198906	0.673924568	RNA5SP353
cg12705340_RNU6-235P	0.286983781	0.00619935	0.673924568	RNU6-235P
cg21904701_RPL24P7	-0.291848078	0.006205087	0.673924568	RPL24P7
cg27552167_CHD2	-0.266127818	0.006210855	0.673924568	CHD2
cg16999170_KRTAP25-1	-0.317868114	0.006215374	0.673924568	KRTAP25-1
cg12591460_OR6B2	-0.364056637	0.006215559	0.673924568	OR6B2
cg07571734_ATG9B	-0.264827853	0.006216419	0.673924568	ATG9B
cg23395533_NOS2	0.359218504	0.006219314	0.673924568	NOS2
cg12993712_ATL3	0.26494124	0.0062207	0.673924568	ATL3
cg09536474_PRPSAP2	-0.272438239	0.006221807	0.673924568	PRPSAP2
cg12584394_REXO1	0.417520445	0.006246301	0.674088063	REXO1
cg12664940_PCDHA8	0.253245053	0.006246369	0.674088063	PCDHA8
cg05992185_XPOTP1	-0.320443816	0.006247065	0.674088063	XPOTP1
cg20951194_RNF223	0.263894356	0.006249356	0.674088063	RNF223
cg07482574_MYH14	0.27505742	0.006250252	0.674088063	MYH14
cg03365111_KRTAP5-AS1	-0.262374641	0.006255825	0.674088063	KRTAP5-AS1
cg05948127_HBP1	-0.346506564	0.006256029	0.674088063	HBP1
cg22268718_EFR3A	0.315932853	0.006258548	0.674088063	EFR3A
cg18142322_RNU6-950P	-0.273010518	0.006261102	0.674088063	RNU6-950P
cg20690695_VN1R96P	0.272879921	0.006261396	0.674088063	VN1R96P
cg00589617_PGBD5	-0.322503879	0.006272763	0.674088063	PGBD5
cg07331276_CHAC1	0.280377639	0.006277948	0.674088063	CHAC1
cg13468961_HAT1	0.271454749	0.006281031	0.674088063	HAT1
cg08173216_NDUFAF1	-0.249606869	0.006283175	0.674088063	NDUFAF1
cg26348226_LINC02596	0.299562758	0.006289296	0.674088063	LINC02596
cg13897388_VPS13A	-0.290140211	0.006293623	0.674088063	VPS13A
cg03304332_NHP2P2	-0.323912256	0.006296613	0.674088063	NHP2P2
cg18057692_OR1D2	-0.235755517	0.006299415	0.674088063	OR1D2
cg08268925_FDPSP8	-0.241227415	0.006300927	0.674088063	FDPSP8
cg03397923_GPR83	-0.301657978	0.006302935	0.674088063	GPR83
cg05222671_CEP41	0.261647262	0.00630534	0.674088063	CEP41
cg18385770_EEF1A1P32	-0.472680152	0.006310471	0.674088063	EEF1A1P32
cg10100831_MYO1H	-0.243333444	0.006312332	0.674088063	MYO1H
cg27088822_SETD1B	-0.25806943	0.006314604	0.674088063	SETD1B
cg14584450_RYBP	-0.25118634	0.006314638	0.674088063	RYBP
cg02408697_ADARB2	-0.247619792	0.006324304	0.674088063	ADARB2
cg11788945_RN7SL241P	-0.285695724	0.006329055	0.674088063	RN7SL241P
cg20952901_MAP1S	-0.267975068	0.00632912	0.674088063	MAP1S
cg11026249_GPR182	-0.271711978	0.006332651	0.674088063	GPR182
cg03251805_NFATC4	-0.294488918	0.006334536	0.674088063	NFATC4
cg05327476_PPP1R13L	-0.269249945	0.006336735	0.674088063	PPP1R13L
cg09527270_GAREM2	-0.247087769	0.00633799	0.674088063	GAREM2
cg03595018_FBXL16	0.258147633	0.006339335	0.674088063	FBXL16
cg17521868_GPR158-AS1	-0.289266306	0.006339532	0.674088063	GPR158-AS1
cg00595889_GNPTG	0.266520419	0.006345488	0.6743118	GNPTG
cg24166966_CMTM6	-0.350961189	0.006348779	0.6743118	CMTM6
cg13490971_PCDHGC3	0.382875956	0.006354745	0.674469303	PCDHGC3
cg14098470_SUCLA2P1	-0.248844142	0.006362495	0.674537135	SUCLA2P1
cg15166583_SYTL2	-0.273207781	0.006365461	0.674537135	SYTL2
cg07890839_MAP2K5	-0.355383352	0.006368292	0.674537135	MAP2K5
cg12074474_HNRNPA1P63	-0.248641104	0.006376317	0.674537135	HNRNPA1P63
cg01807317_SPRN	-0.255969643	0.006376926	0.674537135	SPRN
cg06649165_TMEM221	-0.325196757	0.006378453	0.674537135	TMEM221
cg12613344_PACSIN3	-0.253225518	0.006386609	0.674537135	PACSIN3
cg16170936_ANP32D	-0.292375074	0.0063891	0.674537135	ANP32D
cg07604616_MRPS10	0.299075183	0.006390592	0.674537135	MRPS10
cg14473837_MROH5	-0.245818734	0.006393102	0.674537135	MROH5
cg20911165_RPLP2	0.285688015	0.00639318	0.674537135	RPLP2
cg08841544_KIDINS220	-0.270069908	0.006402915	0.675257257	KIDINS220
cg04263379_MUC4	-0.2936463	0.006411012	0.675386568	MUC4
cg16802996_BDH2	-0.272374228	0.006414232	0.675386568	BDH2
cg05729249_ELFN1-AS1	0.271026332	0.00641661	0.675386568	ELFN1-AS1
cg18614561_NEK5	-0.322387519	0.006417941	0.675386568	NEK5
cg15541606_CACNA1H	0.262585646	0.006423475	0.675386568	CACNA1H
cg01439560_RHOBTB1	-0.33513	0.006423957	0.675386568	RHOBTB1
cg13180375_PPP3CC	0.259762426	0.006430138	0.675386568	PPP3CC
cg24264239_LINC02632	-0.25539864	0.006436692	0.675386568	LINC02632
cg05260298_RNA5SP78	-0.239273583	0.006437278	0.675386568	RNA5SP78
cg16569147_TPSG1	-0.242233085	0.006439423	0.675386568	TPSG1
cg21075845_TLR9	-0.254486086	0.006444475	0.675386568	TLR9
cg26934759_C22orf42	-0.348282212	0.006446777	0.675386568	C22orf42
cg07207099_RHOA	0.236671476	0.006447937	0.675386568	RHOA
cg26404511_CLIC4	-0.265431792	0.006449269	0.675386568	CLIC4
cg14168295_SLC45A3	0.244193619	0.006450369	0.675386568	SLC45A3
cg16558994_ECE1-AS1	0.231759242	0.006450717	0.675386568	ECE1-AS1
cg07360017_SUGP2	0.248830397	0.006474834	0.677498615	SUGP2
cg18160046_PKIG	-0.250616861	0.006477129	0.677498615	PKIG
cg25395304_ZNF45	-0.243665424	0.006479756	0.677498615	ZNF45
cg11674404_AGA	-0.238839702	0.006483095	0.677498615	AGA
cg16340485_TF	-0.340670536	0.00649523	0.677498615	TF
cg19090437_TLR1	-0.309877073	0.006495795	0.677498615	TLR1
cg13545089_NRTN	0.336121119	0.006497535	0.677498615	NRTN
cg04025917_HAPLN4	0.242699839	0.006497878	0.677498615	HAPLN4
cg11091734_TMEM171	-0.248197031	0.006500741	0.677498615	TMEM171
cg13797425_AMN	-0.272320242	0.006502581	0.677498615	AMN
cg02412345_PDLIM2	-0.266149292	0.00650301	0.677498615	PDLIM2
cg00589617_NUP133	0.321399199	0.006521258	0.679094809	NUP133
cg27613227_FTCD	0.295078206	0.00653187	0.679470307	FTCD
cg23290207_TTC21B-AS1	0.234566121	0.00653192	0.679470307	TTC21B-AS1
cg05842348_RN7SKP257	-0.269410362	0.00653365	0.679470307	RN7SKP257
cg05694098_MAP2K3	-0.323903347	0.006538066	0.67962491	MAP2K3
cg00171290_MIR339	-0.249442662	0.006548633	0.679765894	MIR339
cg27082921_KLF16	0.29296825	0.006553467	0.679765894	KLF16
cg11937506_TAPT1	0.249403141	0.006553715	0.679765894	TAPT1
cg20952901_ABHD8	-0.263448922	0.006556759	0.679765894	ABHD8
cg10880661_GRHPR	-0.252651969	0.006560787	0.679765894	GRHPR
cg23715213_CPA4	-0.227495147	0.006563812	0.679765894	CPA4
cg08021780_UBA52	-0.244104938	0.006564528	0.679765894	UBA52
cg22719314_LCE6A	-0.289937893	0.006567437	0.679765894	LCE6A
cg01485439_RCE1	0.258256107	0.006570703	0.679765894	RCE1
cg09919756_ZP3	-0.276486813	0.00657165	0.679765894	ZP3
cg25053413_VCPKMT	0.317730399	0.006583262	0.68036265	VCPKMT
cg05579652_LINC00940	0.271773332	0.006583284	0.68036265	LINC00940
cg05077566_RNU6-1024P	0.331881224	0.006589096	0.680660034	RNU6-1024P
cg08481336_UBE2J1	-0.323623759	0.006592544	0.680713132	UBE2J1
cg12356249_GPR146	-0.239640386	0.006604191	0.681309333	GPR146
cg18912855_PACS2	-0.256701453	0.006613415	0.681787579	PACS2
cg12011136_ZNF890P	-0.242970116	0.006619301	0.681787579	ZNF890P
cg20040765_ARFGEF1	0.342388948	0.00662005	0.681787579	ARFGEF1
cg19713460_NPTXR	-0.303599685	0.006620581	0.681787579	NPTXR
cg07123865_PLEK2	-0.259671234	0.00662447	0.68188547	PLEK2
cg08446682_EPPIN	-0.343594387	0.006638679	0.682381875	EPPIN
cg17717333_KIF3C	0.242295848	0.006643272	0.682381875	KIF3C
cg11791922_ARL15	-0.268943777	0.006643612	0.682381875	ARL15
cg07970040_GPR157	0.252384591	0.006645604	0.682381875	GPR157
cg19137806_SPRN	-0.273592856	0.006655908	0.682381875	SPRN
cg16386040_CYP2C19	0.321373732	0.006656965	0.682381875	CYP2C19
cg07790896_MTATP6P29	-0.338944831	0.006657666	0.682381875	MTATP6P29
cg01503390_SAC3D1	-0.253543525	0.006660312	0.682381875	SAC3D1
cg15288326_TNNT2	-0.240834492	0.006660903	0.682381875	TNNT2
cg13728604_GTF3C4	0.260490834	0.006664686	0.682381875	GTF3C4
cg20911165_SYT8	0.277416265	0.006665336	0.682381875	SYT8
cg15406420_TLK2	-0.293163996	0.006665392	0.682381875	TLK2
cg00968800_MORN1	-0.247078226	0.006669094	0.682381875	MORN1
cg09524880_RAB3D	-0.278900426	0.006670469	0.682381875	RAB3D
cg25131461_RNU6-495P	-0.25008956	0.0066795	0.683004655	RNU6-495P
cg09253696_CD300LB	0.232508911	0.006686392	0.683178998	CD300LB
cg24479590_TRAPPC1	-0.266620284	0.006687094	0.683178998	TRAPPC1
cg05070626_ARL6IP1	0.280127122	0.006693965	0.683579959	ARL6IP1
cg07517893_IGFL2	-0.277200008	0.006702972	0.683887601	IGFL2
cg05166317_PIP5K1P2	-0.271669015	0.006711386	0.683887601	PIP5K1P2
cg22538778_RPL32P26	-0.241705	0.006713881	0.683887601	RPL32P26
cg13353160_PLRG1	-0.33670341	0.006717674	0.683887601	PLRG1
cg10318621_ABHD5	0.281492941	0.006717925	0.683887601	ABHD5
cg21090866_MYO1C	-0.246442786	0.006718924	0.683887601	MYO1C
cg15790457_KLF2P4	-0.248826261	0.006725148	0.683887601	KLF2P4
cg25494723_CALML5	-0.235972109	0.006725304	0.683887601	CALML5
cg25499099_TP53	-0.269181056	0.006728957	0.683887601	TP53
cg09147065_SCRIB	-0.259274756	0.006729402	0.683887601	SCRIB
cg17285931_ANO7	-0.232373513	0.00674412	0.685083293	ANO7
cg05579652_ITFG2	-0.265983637	0.00676035	0.685873623	ITFG2
cg01018054_ZFP90	-0.326079541	0.006760769	0.685873623	ZFP90
cg01485439_YIF1A	0.26305267	0.006766348	0.685894958	YIF1A
cg05756986_OR52M2P	0.299364445	0.006772809	0.685894958	OR52M2P
cg26284196_NBPF20	-0.264570007	0.006773987	0.685894958	NBPF20
cg00054472_LINC00852	-0.287096403	0.006775533	0.685894958	LINC00852
cg18517266_GPR108	-0.289130044	0.00677576	0.685894958	GPR108
cg15625495_PRUNE1	0.246288121	0.006787496	0.686169172	PRUNE1
cg02308492_AADAT	-0.261934943	0.006796299	0.686169172	AADAT
cg24236917_RN7SKP65	-0.326925676	0.00679999	0.686169172	RN7SKP65
cg18902046_GIPC3	-0.239703173	0.006802909	0.686169172	GIPC3
cg27475365_TRMT11	-0.253593686	0.006803453	0.686169172	TRMT11
cg27209389_DUOXA2	-0.3701846	0.006809646	0.686169172	DUOXA2
cg09169633_FURIN	-0.254019817	0.006812109	0.686169172	FURIN
cg08121165_NUPR1	-0.27272426	0.006816265	0.686169172	NUPR1
cg26592560_DEUP1	0.240971487	0.006818045	0.686169172	DEUP1
cg08245275_MROH7	-0.254582476	0.006822216	0.686169172	MROH7
cg12116192_SCARA3	0.239203348	0.006823276	0.686169172	SCARA3
cg07123865_RDH11	-0.257018392	0.006823983	0.686169172	RDH11
cg06115039_NME1P1	-0.237355746	0.006824725	0.686169172	NME1P1
cg08136432_CHMP1A	-0.251628895	0.00682519	0.686169172	CHMP1A
cg20329210_TRIM17	-0.286981608	0.006826637	0.686169172	TRIM17
cg25713657_BTF3L4P4	-0.250924376	0.006828848	0.686169172	BTF3L4P4
cg00666820_PLCB4	0.249265669	0.006838224	0.686169172	PLCB4
cg10932472_FPGS	-0.259494321	0.006842655	0.686169172	FPGS
cg08268925_NEK2	-0.248355663	0.006842664	0.686169172	NEK2
cg07793432_GTSE1	0.316287701	0.006849949	0.686169172	GTSE1
cg16701925_TTC27	-0.31639853	0.006853377	0.686169172	TTC27
cg06694616_RNU6-653P	0.25599178	0.006859596	0.686169172	RNU6-653P
cg08124553_GXYLT2	-0.321358801	0.006860595	0.686169172	GXYLT2
cg09936080_ZFP36L2	0.276802544	0.006867758	0.686169172	ZFP36L2
cg06910290_RNU6ATAC26P	-0.248894546	0.006868689	0.686169172	RNU6ATAC26P
cg25053413_SOS2	0.321006371	0.006874084	0.686169172	SOS2
cg23626131_KCNH7	0.250214224	0.0068751	0.686169172	KCNH7
cg12206571_SERINC2	-0.254258237	0.00687526	0.686169172	SERINC2
cg12090821_EDDM3B	-0.257019093	0.006876998	0.686169172	EDDM3B
cg19234089_SNX32	-0.24755835	0.006884567	0.686169172	SNX32
cg22637538_NEURL4	-0.25752919	0.006884928	0.686169172	NEURL4
cg12103219_VSTM2B	-0.283494459	0.006884937	0.686169172	VSTM2B
cg11194994_VANGL2	0.355455333	0.006897125	0.686467987	VANGL2
cg12613344_MADD	-0.251954689	0.006898378	0.686467987	MADD
cg23151860_ATP8A2	0.315243761	0.006899181	0.686467987	ATP8A2
cg08844974_LINC02667	-0.237912271	0.006899839	0.686467987	LINC02667
cg21178143_RFESDP1	0.273195496	0.006902729	0.686467987	RFESDP1
cg18517266_NDUFA11	-0.299347723	0.006910833	0.686979388	NDUFA11
cg11134437_CYP4A22	-0.322103107	0.00691486	0.687085366	CYP4A22
cg20951194_SAMD11	0.261617994	0.006920937	0.687394826	SAMD11
cg13022784_PLEC	0.309433673	0.006924571	0.687461431	PLEC
cg00595889_DECR2	0.265912814	0.006927817	0.68748957	DECR2
cg19727026_IGFBP2	-0.320446863	0.006932711	0.687681039	IGFBP2
cg14710552_RNU6-1154P	0.238970906	0.006938789	0.6879898	RNU6-1154P
cg02481442_PKDREJ	-0.31493153	0.006945446	0.688355743	PKDREJ
cg16029260_DGKI	-0.299332255	0.006957599	0.68852954	DGKI
cg08919180_DNM3	0.373808447	0.006961844	0.68852954	DNM3
cg15982099_ARHGAP1	-0.247769261	0.006962038	0.68852954	ARHGAP1
cg11893511_ALDH16A1	-0.29623628	0.006967957	0.688634579	ALDH16A1
cg19307851_KLF15	-0.234555668	0.006969036	0.688634579	KLF15
cg05214771_ZC3H11B	-0.276057605	0.006974711	0.688749712	ZC3H11B
cg10097323_WSCD2	-0.233317272	0.006978649	0.688749712	WSCD2
cg25861660_HIBADH	-0.28962641	0.006980061	0.688749712	HIBADH
cg11893511_NUCB1	-0.296293151	0.006982076	0.688749712	NUCB1
cg04136018_OR5AZ1P	0.250665268	0.006990864	0.689323535	OR5AZ1P
cg04795700_F10	-0.238187327	0.006999286	0.689563272	F10
cg08708961_FAM133FP	-0.266148034	0.006999472	0.689563272	FAM133FP
cg15079934_RPL26P30	0.241418679	0.007002643	0.689563272	RPL26P30
cg17633611_ORMDL1	-0.363510217	0.007009226	0.689563272	ORMDL1
cg03023681_WASHC5	-0.271798438	0.007014892	0.689563272	WASHC5
cg20951194_LINC02593	0.259930272	0.007017348	0.689563272	LINC02593
cg10991855_WASF1	-0.237479361	0.007019016	0.689563272	WASF1
cg07711067_CEACAM21	0.251993122	0.007022803	0.689563272	CEACAM21
cg24757160_SSH3	-0.242595972	0.007024962	0.689563272	SSH3
cg07615839_RPL23AP26	-0.246291996	0.007026949	0.689563272	RPL23AP26
cg24525457_AGFG2	-0.234596237	0.007027841	0.689563272	AGFG2
cg25146597_RNU6-359P	-0.330862391	0.00702896	0.689563272	RNU6-359P
cg14724739_FAM216A	-0.250277185	0.007033463	0.689713356	FAM216A
cg24317585_SLC35E2A	0.268452683	0.007039662	0.689831845	SLC35E2A
cg10516613_FOXQ1	-0.240096103	0.007040617	0.689831845	FOXQ1
cg06259339_ULBP3	0.24757883	0.007048053	0.690161199	ULBP3
cg16655291_MLXIP	0.262178912	0.007049928	0.690161199	MLXIP
cg11291003_DDX46	-0.274035557	0.007068986	0.6911561	DDX46
cg00595889_MRPL28	0.267792004	0.007069679	0.6911561	MRPL28
cg09518226_TBC1D13	0.277682272	0.007072007	0.6911561	TBC1D13
cg04198854_FAR1	-0.249553943	0.007082029	0.691492795	FAR1
cg09830308_KARS1	0.24067406	0.007084024	0.691492795	KARS1
cg17555660_TRGVB	-0.249157819	0.007095331	0.691492795	TRGVB
cg23197837_CANT1	-0.257885463	0.007100549	0.691492795	CANT1
cg06638795_C1GALT1C1L	-0.243744578	0.007101403	0.691492795	C1GALT1C1L
cg00204782_DGCR2	-0.298091337	0.007102068	0.691492795	DGCR2
cg04006143_NAA15	-0.321200045	0.007103308	0.691492795	NAA15
cg20951194_PRKCZ-AS1	0.263248685	0.007104274	0.691492795	PRKCZ-AS1
cg25864987_EPB41L1	-0.241219036	0.007107551	0.691492795	EPB41L1
cg15072634_SOX15	-0.237098254	0.00710791	0.691492795	SOX15
cg16319118_GPR150	-0.363456222	0.007108236	0.691492795	GPR150
cg13248604_CLUHP5	-0.239401057	0.007123544	0.692401313	CLUHP5
cg01439560_ANK3	-0.326029427	0.007130832	0.692819407	ANK3
cg01485439_RAB1B	0.264042258	0.007141626	0.693171855	RAB1B
cg20892139_RN7SL752P	0.324181436	0.007148442	0.693171855	RN7SL752P
cg08173216_TMEM87A	-0.24310782	0.007153127	0.693171855	TMEM87A
cg23220823_ZMIZ2	0.244130939	0.007156238	0.693171855	ZMIZ2
cg20801751_IBA57-DT	0.24706735	0.007164759	0.693171855	IBA57-DT
cg06346138_SPATA21	-0.247400667	0.007171134	0.693171855	SPATA21
cg00980696_LINC01589	-0.226840759	0.00717259	0.693171855	LINC01589
cg19092163_SLC25A11	-0.298313746	0.007174016	0.693171855	SLC25A11
cg10548700_HAVCR2	0.228998856	0.007175846	0.693171855	HAVCR2
cg07199183_ASB7	-0.261247063	0.007178443	0.693171855	ASB7
cg01128039_PDYN-AS1	0.241259069	0.00717913	0.693171855	PDYN-AS1
cg13826570_MPC2	0.28632661	0.007182513	0.693171855	MPC2
cg00334821_POM121B	-0.305117437	0.007182538	0.693171855	POM121B
cg25861660_TAX1BP1	-0.288126529	0.007184158	0.693171855	TAX1BP1
cg23426633_CDSN	-0.284480676	0.007184906	0.693171855	CDSN
cg08551725_GGCT	-0.268635915	0.007188267	0.693171855	GGCT
cg18893612_FXYD2	0.256471292	0.007188463	0.693171855	FXYD2
cg07261948_KCNC4	-0.228859154	0.007191474	0.693171855	KCNC4
cg20269267_JUN	0.288437224	0.007191847	0.693171855	JUN
cg04379586_IFT80	-0.327368999	0.007195284	0.693171855	IFT80
cg27552167_MCTP2	-0.264891928	0.007204842	0.693331462	MCTP2
cg00970279_SNORD48	0.238682424	0.007211006	0.693331462	SNORD48
cg19500098_XPO4	-0.260694231	0.007216251	0.693331462	XPO4
cg14743534_DDX56	-0.244239484	0.007221822	0.693331462	DDX56
cg07604616_ZNF318	0.296614964	0.007223844	0.693331462	ZNF318
cg14526732_LTA	0.238207923	0.007224261	0.693331462	LTA
cg24495681_MTBP	0.252422308	0.007224933	0.693331462	MTBP
cg20229920_SIDT2	-0.252132218	0.007227418	0.693331462	SIDT2
cg18536132_BOK	0.274013969	0.007232564	0.693331462	BOK
cg02550308_UTP4	-0.346978859	0.00723257	0.693331462	UTP4
cg01565755_NGEF	-0.307527587	0.007234716	0.693331462	NGEF
cg20952434_REXO1	0.331144614	0.00725657	0.695138666	REXO1
cg15625495_CA14	0.240066432	0.007268168	0.695387312	CA14
cg24603803_FRRS1	-0.310132828	0.007277512	0.695387312	FRRS1
cg24430871_SARM1	-0.245227115	0.007279776	0.695387312	SARM1
cg08215774_RPS13	-0.364682824	0.007284762	0.695387312	RPS13
cg07052624_PROSER3	0.317725544	0.007286007	0.695387312	PROSER3
cg15072634_NLGN2	-0.244998206	0.007288581	0.695387312	NLGN2
cg17717333_DPYSL5	0.23400429	0.007291435	0.695387312	DPYSL5
cg18067069_NAT2	-0.270327536	0.007297542	0.695387312	NAT2
cg14943847_MORC3	-0.341677605	0.00730016	0.695387312	MORC3
cg11558633_DPY19L1P2	0.322946747	0.007301704	0.695387312	DPY19L1P2
cg04945518_UPK3BP1	-0.299968175	0.007303065	0.695387312	UPK3BP1
cg19991780_PODXL2	-0.234946005	0.007303645	0.695387312	PODXL2
cg05202629_GLOD4	0.295169458	0.007307221	0.695387312	GLOD4
cg09637273_PCTP	-0.26495829	0.00731564	0.695387312	PCTP
cg06846495_ALPP	0.295309736	0.007317614	0.695387312	ALPP
cg26759296_UHMK1	-0.256574907	0.007318837	0.695387312	UHMK1
cg12121080_SNORD48	-0.253196704	0.007319109	0.695387312	SNORD48
cg04007989_MFSD2B	0.327162856	0.007327782	0.695926334	MFSD2B
cg22407458_PPARD	-0.289484833	0.007336415	0.696239959	PPARD
cg02340312_RNU6-603P	-0.247283163	0.007339519	0.696239959	RNU6-603P
cg23024913_SRGAP3-AS3	-0.255707393	0.007340087	0.696239959	SRGAP3-AS3
cg17552116_PLXNA1	0.250854837	0.007346682	0.69655007	PLXNA1
cg02668903_ID3	0.281654006	0.00736	0.69655007	ID3
cg08573009_RNU6-82P	0.296583351	0.007360714	0.69655007	RNU6-82P
cg08777203_LINC00313	0.256789271	0.007364339	0.69655007	LINC00313
cg19513321_RNF103	0.267573608	0.00736459	0.69655007	RNF103
cg22637538_TRAPPC1	-0.25249511	0.007367166	0.69655007	TRAPPC1
cg19320820_SPARCL1	-0.27617436	0.007367983	0.69655007	SPARCL1
cg17552116_KLF15	0.237008456	0.007368145	0.69655007	KLF15
cg11120865_TRAJ58	0.289260148	0.007371129	0.69655007	TRAJ58
cg04006143_SCOC	-0.316317397	0.007376567	0.69655007	SCOC
cg11893511_C19orf73	-0.283899158	0.007377169	0.69655007	C19orf73
cg21373145_BHLHE41	-0.358899643	0.007379693	0.69655007	BHLHE41
cg11893511_FLT3LG	-0.292144921	0.00739276	0.69655007	FLT3LG
cg15072634_POLR2A	-0.244587563	0.007393153	0.69655007	POLR2A
cg14557787_KLK6	-0.229172101	0.007394392	0.69655007	KLK6
cg06712932_CEP83	0.245192043	0.007397157	0.69655007	CEP83
cg07444487_FAM24B	-0.275808798	0.007398395	0.69655007	FAM24B
cg18693421_RPS4XP21	0.250582047	0.007402686	0.69655007	RPS4XP21
cg03644281_NPM1P51	-0.25301128	0.007403206	0.69655007	NPM1P51
cg04077164_TMEM214	-0.243407678	0.007406402	0.69655007	TMEM214
cg17331920_KIF1C	-0.23091415	0.007409767	0.696584117	KIF1C
cg04393540_TMEM104	-0.244950069	0.007413029	0.696608575	TMEM104
cg10717472_DCHS1	-0.309497428	0.007422905	0.697130333	DCHS1
cg24753662_TXNRD2	-0.318144048	0.007424591	0.697130333	TXNRD2
cg17331920_ENO3	-0.238965212	0.00743927	0.69742391	ENO3
cg12283040_H3P3	-0.255462599	0.007442012	0.69742391	H3P3
cg05152432_GABRD	-0.301271113	0.007443076	0.69742391	GABRD
cg08816590_RN7SL390P	0.232013165	0.007444217	0.69742391	RN7SL390P
cg03570263_OR2J1	-0.238148405	0.007445552	0.69742391	OR2J1
cg07517893_RNU6-611P	-0.276538223	0.007445753	0.69742391	RNU6-611P
cg19010807_UBASH3A	0.355977574	0.007455605	0.697648123	UBASH3A
cg01467903_CLEC4F	-0.25779191	0.007466859	0.697648123	CLEC4F
cg06164961_RNF214	0.319518203	0.007467232	0.697648123	RNF214
cg25243455_WASH2P	-0.234776977	0.007469096	0.697648123	WASH2P
cg11366701_GOLGA8UP	0.286471737	0.007474039	0.697648123	GOLGA8UP
cg09979585_EIF2S3B	0.255510846	0.007474096	0.697648123	EIF2S3B
cg05266796_RBM24	-0.335692799	0.007474889	0.697648123	RBM24
cg14030993_TMEM262	0.245149046	0.00747685	0.697648123	TMEM262
cg25849727_MEMO1	0.249531435	0.007478171	0.697648123	MEMO1
cg02495310_MIR1289-2	0.332619352	0.007483928	0.697648123	MIR1289-2
cg12332167_ZNF704	-0.342343402	0.007486157	0.697648123	ZNF704
cg02355868_APRT	-0.274372143	0.007486703	0.697648123	APRT
cg22637538_POLR2A	-0.252656067	0.007487843	0.697648123	POLR2A
cg07021906_ZFPM1	-0.256060244	0.007490244	0.697648123	ZFPM1
cg24892948_LGI4	-0.284163906	0.007496103	0.697722475	LGI4
cg12273284_UPF2	0.261062161	0.007497057	0.697722475	UPF2
cg03549146_RNU6-22P	0.241087036	0.007506508	0.697895614	RNU6-22P
cg02216951_CCZ1B	0.30181881	0.007507145	0.697895614	CCZ1B
cg14831289_RPL35AP8	-0.357400072	0.007512392	0.697895614	RPL35AP8
cg00334821_STAG3L3	-0.294671161	0.007516983	0.697895614	STAG3L3
cg06204030_GUCY2D	0.24031202	0.007519703	0.697895614	GUCY2D
cg23686408_HS6ST1P1	-0.24355663	0.007525074	0.697895614	HS6ST1P1
cg26337592_NPR1	0.239538559	0.007526598	0.697895614	NPR1
cg03687084_KCNH7-AS1	0.231868537	0.007528641	0.697895614	KCNH7-AS1
cg17271146_HOXC9	-0.243660625	0.007532858	0.697895614	HOXC9
cg06418245_FAM210CP	-0.286923491	0.007533215	0.697895614	FAM210CP
cg11544195_DDX28	-0.300940472	0.007534445	0.697895614	DDX28
cg24287110_PFKP	0.273878284	0.007538085	0.697895614	PFKP
cg01878308_MRPL35	-0.346764542	0.007546771	0.697895614	MRPL35
cg11949518_TMC6	-0.243725808	0.007547298	0.697895614	TMC6
cg12237289_DUT	0.260688506	0.007548164	0.697895614	DUT
cg11394947_RNU6-1099P	-0.287649151	0.007550053	0.697895614	RNU6-1099P
cg25122934_INTS13	-0.268257441	0.00756258	0.698170713	INTS13
cg13917614_KRT24	0.282980846	0.007562647	0.698170713	KRT24
cg11941015_MYO1B	-0.311093769	0.007562751	0.698170713	MYO1B
cg25655084_GPCPD1	-0.26951077	0.007569368	0.698170713	GPCPD1
cg02437787_CRISPLD2	-0.251341177	0.007570259	0.698170713	CRISPLD2
cg11156873_BRD9	-0.243981279	0.007571084	0.698170713	BRD9
cg24479590_CTDNEP1	-0.266084604	0.00757837	0.698564965	CTDNEP1
cg13896190_RNU7-85P	-0.242528072	0.007583177	0.698612482	RNU7-85P
cg25293880_ALDH4A1	0.247100953	0.007584908	0.698612482	ALDH4A1
cg19651706_PPP1R13L	0.266717737	0.007591476	0.698939991	PPP1R13L
cg03822676_SCUBE1-AS1	-0.267436488	0.007598481	0.699121372	SCUBE1-AS1
cg24082121_SLC12A7	0.242104941	0.007603704	0.699121372	SLC12A7
cg23426633_EHMT2-AS1	-0.293962902	0.007605489	0.699121372	EHMT2-AS1
cg04515606_GNS	0.288727219	0.007608513	0.699121372	GNS
cg04602396_ANO8	-0.253551616	0.007612698	0.699160061	ANO8
cg04479876_OSMR	0.277825111	0.0076187	0.699160061	OSMR
cg08777203_KRTAP12-4	0.264786584	0.007619658	0.699160061	KRTAP12-4
cg16271481_DDI2	-0.248934379	0.007624017	0.699160061	DDI2
cg13931640_PNPLA7	-0.239745474	0.007626209	0.699160061	PNPLA7
cg25961952_SKP1	-0.284357611	0.007627014	0.699160061	SKP1
cg18447344_ERVH48-1	-0.25229544	0.007633508	0.699478914	ERVH48-1
cg07235343_PPIL2	-0.241542165	0.007640137	0.699618761	PPIL2
cg13353160_ARFIP1	-0.334146362	0.007641065	0.699618761	ARFIP1
cg19992633_VRK1	0.250147598	0.007653547	0.700026574	VRK1
cg01485439_RIN1	0.259966245	0.00765457	0.700026574	RIN1
cg09849405_FBXL8	-0.30363836	0.007668123	0.700798572	FBXL8
cg08509907_ZNF785	-0.238013944	0.007674996	0.700798572	ZNF785
cg21830932_KCNH2	-0.245332908	0.007675338	0.700798572	KCNH2
cg00595889_NME3	0.263250523	0.007676212	0.700798572	NME3
cg03378057_PAFAH2	-0.240738287	0.007681663	0.700798572	PAFAH2
cg19090437_KLHL5	-0.306560412	0.007682062	0.700798572	KLHL5
cg04940822_GNS	0.294655124	0.007684155	0.700798572	GNS
cg09887955_PHLDA3	-0.290265318	0.007688023	0.700875789	PHLDA3
cg02216951_EIF2AK1	0.297866041	0.007696077	0.701059599	EIF2AK1
cg13605646_RAB22A	0.279317211	0.0076963	0.701059599	RAB22A
cg10064029_RPS23P10	-0.267290132	0.007701559	0.701059599	RPS23P10
cg12584537_TCP11	0.241660897	0.007702125	0.701059599	TCP11
cg09227800_NSUN4	-0.260292667	0.007714541	0.70191436	NSUN4
cg25135012_RNF32	0.236659067	0.007723827	0.702010221	RNF32
cg22005092_MIR572	0.324716019	0.007724319	0.702010221	MIR572
cg16476710_MBIP	-0.371599299	0.007724672	0.702010221	MBIP
cg00270291_PSMD7	0.23242489	0.007729933	0.70221324	PSMD7
cg11687389_PHACTR1	-0.231058094	0.007736457	0.702480124	PHACTR1
cg03593181_GET1	0.25968177	0.007743836	0.702480124	GET1
cg17952679_MYB-AS1	0.249712564	0.007744466	0.702480124	MYB-AS1
cg27391934_LINC01786	0.239350542	0.007747648	0.702480124	LINC01786
cg05372113_LIPE	-0.245705465	0.007748386	0.702480124	LIPE
cg02457742_ADK	-0.326890837	0.007752785	0.702480124	ADK
cg03113878_SLC12A9	-0.235138753	0.007754065	0.702480124	SLC12A9
cg03886687_IBSP	0.290824311	0.007774529	0.702869791	IBSP
cg05608612_COLEC11	-0.263793064	0.007779823	0.702869791	COLEC11
cg05214771_BPNT1	-0.272670102	0.007780699	0.702869791	BPNT1
cg05898161_RPS26P28	-0.296205064	0.007785517	0.702869791	RPS26P28
cg18997918_SNORA49	-0.235888836	0.00778908	0.702869791	SNORA49
cg12279294_FAM149B1P1	0.277135766	0.007790515	0.702869791	FAM149B1P1
cg06743283_ZNF418	-0.235636862	0.007792454	0.702869791	ZNF418
cg09830308_CTRB1	-0.234325787	0.007792546	0.702869791	CTRB1
cg11552287_LANCL2	-0.33367182	0.007795002	0.702869791	LANCL2
ch.17.59059R_BHLHA9	0.304414972	0.007796399	0.702869791	BHLHA9
cg24908618_KRT8P25	-0.300619902	0.00780225	0.702869791	KRT8P25
cg12638476_DECR2	0.256745057	0.00780464	0.702869791	DECR2
cg20952901_TMEM38A	-0.242197201	0.007806045	0.702869791	TMEM38A
cg05694098_MEIS3P2	-0.307955117	0.007812806	0.702869791	MEIS3P2
cg03265671_FCRL4	0.263250604	0.007814915	0.702869791	FCRL4
cg15700009_GTF2H1	-0.339594699	0.007816225	0.702869791	GTF2H1
cg04200026_GAS8	0.246500037	0.007817297	0.702869791	GAS8
cg00636194_RNU6-1251P	0.289638608	0.007819513	0.702869791	RNU6-1251P
cg23023914_ZNF22	-0.354908129	0.007819764	0.702869791	ZNF22
cg05445227_WASH8P	-0.235066167	0.007834139	0.703009187	WASH8P
cg08776711_AKR1D1	0.23891959	0.007834226	0.703009187	AKR1D1
cg25535106_TMEM214	-0.253632843	0.007838227	0.703009187	TMEM214
cg14311085_TNFRSF14	-0.290506479	0.00784114	0.703009187	TNFRSF14
cg00504629_EHD2	0.280184894	0.007844599	0.703009187	EHD2
cg01004980_DAG1	-0.251377989	0.007848511	0.703009187	DAG1
cg15520845_MIR135B	-0.234004528	0.007850045	0.703009187	MIR135B
cg04489586_PROCR	-0.234764337	0.007850741	0.703009187	PROCR
cg18319024_PRG4	-0.297932947	0.007851455	0.703009187	PRG4
cg13931640_LRRC26	-0.235404439	0.007853836	0.703009187	LRRC26
cg25325723_EIF4EP1	-0.236732836	0.007864175	0.703638838	EIF4EP1
cg02536150_SLC39A12	0.338394031	0.007870508	0.703638838	SLC39A12
cg13545089_KDM4B	0.333830603	0.007873666	0.703638838	KDM4B
cg13527872_OR7E116P	0.291862276	0.007874461	0.703638838	OR7E116P
cg10932472_MIGA2	-0.25679774	0.007881201	0.703638838	MIGA2
cg05012125_DLST	-0.254336503	0.007884499	0.703638838	DLST
cg26530706_CCDC178	-0.341416773	0.007888452	0.703638838	CCDC178
cg16269733_KHDC4	-0.252936748	0.007890961	0.703638838	KHDC4
cg08841544_CPSF3	-0.267496421	0.007896135	0.703638838	CPSF3
cg27209389_ACTBP7	-0.369251845	0.007896314	0.703638838	ACTBP7
cg02001279_PTBP1	-0.251381336	0.007902995	0.703638838	PTBP1
cg20653106_AADACP1	0.247376486	0.007904143	0.703638838	AADACP1
cg02158095_ATP13A5-AS1	-0.238339315	0.007905365	0.703638838	ATP13A5-AS1
cg03009464_SETSIP	-0.237941237	0.007906361	0.703638838	SETSIP
cg08455781_C16orf74	0.308539966	0.007910402	0.703728539	C16orf74
cg13498216_ADAM17	-0.235579203	0.007915886	0.703946525	ADAM17
cg01307861_POM121L13P	-0.243622542	0.007930191	0.704309638	POM121L13P
cg01485439_PC	0.25787646	0.007930292	0.704309638	PC
cg00473386_TNFRSF10D	-0.314731486	0.007934129	0.704309638	TNFRSF10D
cg20444209_CYB5R3	0.272863158	0.00793723	0.704309638	CYB5R3
cg24479590_NEURL4	-0.264177509	0.007940813	0.704309638	NEURL4
cg17390106_UQCC2	0.285249803	0.007942475	0.704309638	UQCC2
cg05389984_MMP24	0.290388419	0.007944996	0.704309638	MMP24
cg01164221_TTC28	-0.236837513	0.007946209	0.704309638	TTC28
cg24873256_RNASEH1	-0.323211	0.00794729	0.704309638	RNASEH1
cg23418075_LTB4R	0.243411827	0.00795557	0.70451105	LTB4R
cg21960265_LINC01149	0.321557681	0.007959083	0.70451105	LINC01149
cg16150798_TMEM109	0.243661888	0.007961896	0.70451105	TMEM109
cg05154833_TRIM27	-0.239020654	0.007964905	0.70451105	TRIM27
cg06970884_RN7SL105P	0.26868747	0.007965345	0.70451105	RN7SL105P
cg08121165_SULT1A2	-0.270090164	0.007977159	0.70451105	SULT1A2
cg10100117_TOR3A	-0.252243677	0.007979095	0.70451105	TOR3A
cg22988305_RNU6ATAC16P	-0.262420732	0.007980254	0.70451105	RNU6ATAC16P
cg22120018_DHRS7	0.231313734	0.00798095	0.70451105	DHRS7
cg07969669_TATDN1P1	0.255953005	0.007982108	0.70451105	TATDN1P1
cg04072177_CARD11	-0.239041435	0.007983251	0.70451105	CARD11
cg27650212_ZNF335	0.274298896	0.00798691	0.70451105	ZNF335
cg25043643_CDC42BPB	-0.245533502	0.007989038	0.70451105	CDC42BPB
cg08215774_GTF2H1	-0.357679877	0.00799809	0.704886137	GTF2H1
cg01128039_SNPH	0.248164467	0.008000568	0.704886137	SNPH
cg27082921_MKNK2	0.282979065	0.008002431	0.704886137	MKNK2
cg25728685_OR2J2	-0.266364449	0.008005444	0.704886137	OR2J2
cg04602396_CHERP	-0.259710114	0.008008921	0.704924816	CHERP
cg02408697_DIP2C-AS1	-0.226353494	0.008027648	0.706305145	DIP2C-AS1
cg24326223_VILL	0.301308088	0.008041473	0.706930568	VILL
cg05706898_CDK11A	0.304023404	0.008043056	0.706930568	CDK11A
cg00199007_PSMA7	-0.242165137	0.008054204	0.706930568	PSMA7
cg00595889_HAGHL	0.259392075	0.008057076	0.706930568	HAGHL
cg26474203_RPS18P9	-0.24725297	0.008057098	0.706930568	RPS18P9
cg11893511_ZSWIM9	-0.287654734	0.008058854	0.706930568	ZSWIM9
cg17454173_LPP	-0.273671058	0.008066958	0.706930568	LPP
cg11161111_RNF32-AS1	-0.319120137	0.00806788	0.706930568	RNF32-AS1
cg05186161_NBEAL2	-0.282360879	0.008070121	0.706930568	NBEAL2
cg25804542_INTS5	0.289560862	0.008070482	0.706930568	INTS5
cg01980928_ADAMTSL5	0.259912659	0.008075218	0.706930568	ADAMTSL5
cg00843105_ZNF180	-0.234765377	0.008078445	0.706930568	ZNF180
cg11153505_KARS1P2	-0.238916772	0.00808061	0.706930568	KARS1P2
cg26468395_HS6ST1P1	-0.249761846	0.008082852	0.706930568	HS6ST1P1
cg09322432_TTLL1-AS1	-0.350449533	0.00808434	0.706930568	TTLL1-AS1
cg16203592_FGB	-0.242751612	0.008086554	0.706930568	FGB
cg03570263_GTF2H4	0.238604638	0.00809338	0.707212343	GTF2H4
cg20951194_SLC35E2A	0.261423557	0.008098135	0.707212343	SLC35E2A
cg17806866_ADAMTS13	-0.242295251	0.008098922	0.707212343	ADAMTS13
cg23622369_TNS4	0.249480817	0.008109102	0.707704299	TNS4
cg00390215_TBC1D13	-0.288057107	0.008113019	0.707704299	TBC1D13
cg26916936_TBCEL	-0.284957537	0.008113706	0.707704299	TBCEL
cg17714861_SLC4A2	-0.245456943	0.00814198	0.709587961	SLC4A2
cg03559133_RFX1	0.281117228	0.008145228	0.709587961	RFX1
cg08240529_RNU6-951P	0.311773788	0.008147536	0.709587961	RNU6-951P
cg12655260_ARAP3	0.304952017	0.00815806	0.710060198	ARAP3
cg10532310_FLYWCH1	-0.232259984	0.008165168	0.710060198	FLYWCH1
cg15793877_FAM107B	-0.353310702	0.008169289	0.710060198	FAM107B
cg09147065_PLEC	-0.250674039	0.008169792	0.710060198	PLEC
cg23487414_LINC02569	-0.315404226	0.008170609	0.710060198	LINC02569
cg15391723_RN7SL482P	-0.250565106	0.00817132	0.710060198	RN7SL482P
cg27141266_SNORD123	-0.23810906	0.008176607	0.710253616	SNORD123
cg18805621_MIR572	0.360936483	0.008184041	0.710633295	MIR572
cg10273666_KRT18P23	0.323798786	0.008191795	0.711040462	KRT18P23
cg19862616_ZNF117	0.273588216	0.008195065	0.711058259	ZNF117
cg26563696_SDK2	-0.294728713	0.008198798	0.711116231	SDK2
cg08482536_LZTS2	-0.238291819	0.00821045	0.711332949	LZTS2
cg16271481_SPEN	-0.250891876	0.008211321	0.711332949	SPEN
cg09427374_RNU6-674P	-0.329159756	0.008218147	0.711332949	RNU6-674P
cg27082921_BTBD2	0.280770329	0.008218696	0.711332949	BTBD2
cg24430871_SUPT6H	-0.240435353	0.008219359	0.711332949	SUPT6H
cg16189873_ZMYND11	0.262604971	0.008225024	0.711332949	ZMYND11
cg02355868_RPL13	-0.270087378	0.008226639	0.711332949	RPL13
cg08749774_ZNF19	-0.28711691	0.008227889	0.711332949	ZNF19
cg02282594_TRAJ28	-0.261184139	0.008230599	0.711332949	TRAJ28
cg05214771_RAB3GAP2	-0.269700992	0.008239805	0.711332949	RAB3GAP2
cg01892452_SELENOF	-0.29467471	0.008244103	0.711332949	SELENOF
cg05678500_RPL37AP1	-0.346087184	0.008245834	0.711332949	RPL37AP1
cg00757327_C12orf54	-0.303687114	0.00824782	0.711332949	C12orf54
cg25053413_MAP4K5	0.315332485	0.008251742	0.711332949	MAP4K5
cg13728604_MED27	0.253556324	0.008252256	0.711332949	MED27
cg13434714_CDCA3	0.245768576	0.008257481	0.711332949	CDCA3
cg00247094_AFMID	-0.239472211	0.008260748	0.711332949	AFMID
cg03788509_POC5	-0.244599852	0.008263856	0.711332949	POC5
cg21232401_LPGAT1-AS1	0.240673186	0.008264937	0.711332949	LPGAT1-AS1
cg06538881_COX6CP18	0.285293567	0.008265046	0.711332949	COX6CP18
cg11026249_ANKRD52	-0.264341352	0.008273695	0.711332949	ANKRD52
cg09653424_TRAPPC8	-0.374088481	0.008277143	0.711332949	TRAPPC8
cg16589217_TBC1D3P6	0.310225401	0.008280695	0.711332949	TBC1D3P6
cg01503390_MARK2	-0.246747542	0.008283691	0.711332949	MARK2
cg05260298_FAM133FP	-0.235443098	0.008287142	0.711332949	FAM133FP
cg16655291_B3GNT4	0.250317203	0.008292434	0.711523929	B3GNT4
cg06038274_RSPH3	-0.302133244	0.008295961	0.711563399	RSPH3
cg19182035_FGF23	0.244626033	0.008305857	0.712149004	FGF23
cg26890309_DHDDS	-0.318412083	0.008318902	0.713003937	DHDDS
cg03113878_AGFG2	-0.229803603	0.008332373	0.713704049	AGFG2
cg17686337_C19orf25	-0.240075198	0.008334915	0.713704049	C19orf25
cg24543551_DCUN1D2	0.231109928	0.008336948	0.713704049	DCUN1D2
cg01824284_CYTH1	-0.238607632	0.008339484	0.713704049	CYTH1
cg10973146_EIF5	0.270983212	0.008348484	0.713704049	EIF5
cg26106590_IFITM3P4	-0.322018277	0.008350465	0.713704049	IFITM3P4
cg04918684_SLC8A1-AS1	0.298182089	0.008355265	0.713704049	SLC8A1-AS1
cg20847827_PTPRF	-0.284152694	0.00835962	0.713704049	PTPRF
cg15099537_BMERB1	0.226316523	0.008359626	0.713704049	BMERB1
cg03559133_ADGRL1	0.277426499	0.008362456	0.713704049	ADGRL1
cg25604536_PKLR	0.262454829	0.008363984	0.713704049	PKLR
cg21820921_DPM2	-0.260196625	0.008372512	0.714025591	DPM2
cg24996565_PAPOLA	0.249194094	0.008377304	0.714025591	PAPOLA
cg01507342_AMZ2P1	-0.291634317	0.008380393	0.714025591	AMZ2P1
cg23073032_PROX1	0.230361915	0.008386257	0.714025591	PROX1
cg27331277_CDA	-0.257040785	0.008388318	0.714025591	CDA
cg00866690_TMEM240	0.248518396	0.008390399	0.714025591	TMEM240
cg02216951_ZNF12	0.294025576	0.008395502	0.714025591	ZNF12
cg01485439_CCS	0.259096445	0.008397102	0.714025591	CCS
cg08231359_RPL7AP61	-0.25017337	0.008397972	0.714025591	RPL7AP61
cg12341343_RPS29P10	0.266919873	0.008398527	0.714025591	RPS29P10
cg02814691_CACNA1E	-0.287584851	0.008409172	0.714451397	CACNA1E
cg17477995_VAMP3	-0.232588799	0.008422572	0.714451397	VAMP3
cg11575912_PLIN3	-0.296374444	0.008422781	0.714451397	PLIN3
cg08121165_SGF29	-0.269479217	0.008436669	0.714451397	SGF29
cg24461669_HLA-DPA1	-0.236990076	0.008443178	0.714451397	HLA-DPA1
cg13434714_CD163L1	0.245375399	0.008444166	0.714451397	CD163L1
cg21110711_COX19	-0.274213023	0.008448929	0.714451397	COX19
cg05407396_EGFL8	0.242964244	0.008456646	0.714451397	EGFL8
cg27459981_CFDP1	0.262771322	0.008457247	0.714451397	CFDP1
cg05222671_COPG2	0.253351882	0.008459331	0.714451397	COPG2
cg04602396_SIN3B	-0.254631331	0.008459433	0.714451397	SIN3B
cg23461216_IFI30	-0.258884535	0.00846125	0.714451397	IFI30
cg00589617_EGLN1	-0.319155675	0.008461499	0.714451397	EGLN1
cg27082921_RPS15	0.280311671	0.008461928	0.714451397	RPS15
cg12885203_FASTKD2	-0.299869787	0.008464356	0.714451397	FASTKD2
cg24019999_RN7SL127P	-0.247502254	0.008467874	0.714451397	RN7SL127P
cg01980928_PLK5	0.257007271	0.008476311	0.714451397	PLK5
cg24863347_TFEC	0.302411243	0.008476405	0.714451397	TFEC
cg18323824_FAM3D	-0.227971646	0.008483527	0.714451397	FAM3D
cg16626067_HSD11B2	-0.322897573	0.008484604	0.714451397	HSD11B2
cg01892452_ODF2L	-0.29453586	0.008488337	0.714451397	ODF2L
cg09147065_TONSL-AS1	-0.240713095	0.00848844	0.714451397	TONSL-AS1
cg20651218_LARP4B	0.239858871	0.008489563	0.714451397	LARP4B
cg16007508_LINC02096	-0.235393638	0.008489829	0.714451397	LINC02096
cg21983531_POM121B	0.319279737	0.008491775	0.714451397	POM121B
cg01449103_PPARG	-0.277262474	0.008493403	0.714451397	PPARG
cg10905486_ROS1	0.282498462	0.008495916	0.714451397	ROS1
cg05948127_DLD	-0.342796599	0.00850552	0.714638819	DLD
cg07072172_SETD3	0.232016444	0.008507826	0.714638819	SETD3
cg00204782_ZNF74	-0.297304619	0.008508138	0.714638819	ZNF74
cg24069928_TTLL2	0.290693223	0.008510465	0.714638819	TTLL2
cg16271481_DNAJC16	-0.246523948	0.008528731	0.715863459	DNAJC16
cg14703829_AIFM3	-0.278043209	0.008535902	0.715863459	AIFM3
cg01524501_BRD4	-0.32541391	0.008538271	0.715863459	BRD4
cg00059053_PRMT8	-0.253948573	0.008540013	0.715863459	PRMT8
cg00587635_TBXT	0.277237221	0.008540476	0.715863459	TBXT
cg21115307_FA2H	-0.30318396	0.008546096	0.716062321	FA2H
cg14227731_PTGDS	-0.229432906	0.008549021	0.716062321	PTGDS
cg12584394_SF3A2	0.399793289	0.008565765	0.716086802	SF3A2
cg18480033_FAM240C	-0.233434779	0.008567657	0.716086802	FAM240C
cg11119525_DNM3	0.353843115	0.008570117	0.716086802	DNM3
cg06635371_CSKMT	0.254726551	0.008572002	0.716086802	CSKMT
cg09147065_FAM83H	-0.249955102	0.008576517	0.716086802	FAM83H
cg02282594_TRAJ13	-0.256157416	0.008579944	0.716086802	TRAJ13
cg11575912_DUS3L	-0.297338567	0.008583509	0.716086802	DUS3L
cg23664533_COMP	-0.250233616	0.008584135	0.716086802	COMP
cg01524501_RPL23AP2	0.324596384	0.008585397	0.716086802	RPL23AP2
cg12701888_MIR31	-0.289079612	0.008588404	0.716086802	MIR31
cg14272688_PODNL1	-0.23232494	0.008589225	0.716086802	PODNL1
cg17349802_SLC45A4	-0.243018203	0.008593618	0.71617801	SLC45A4
cg24329141_SELENOOLP	-0.238046655	0.008603411	0.716736728	SELENOOLP
cg04393540_GRIN2C	-0.235224236	0.008606913	0.716771108	GRIN2C
cg15272005_WDR19	-0.258950087	0.008616687	0.71704413	WDR19
cg13433214_DNASE2B	0.303510986	0.008627658	0.71704413	DNASE2B
cg18268220_C14orf39	-0.394666277	0.008631895	0.71704413	C14orf39
cg09929238_CANT1	-0.243286753	0.00863403	0.71704413	CANT1
cg24466611_TUBB2BP1	-0.258483354	0.008635137	0.71704413	TUBB2BP1
cg08136432_APRT	-0.244799133	0.008636938	0.71704413	APRT
cg15288326_PHLDA3	-0.23181548	0.008639831	0.71704413	PHLDA3
cg23461216_ELL	-0.269601174	0.008641983	0.71704413	ELL
cg11390357_DRC1	-0.240538332	0.008651574	0.71704413	DRC1
cg05806115_BCAS2	0.29497647	0.008658991	0.71704413	BCAS2
cg02668903_C1QC	0.282317483	0.0086632	0.71704413	C1QC
cg04048665_TUBB2A	0.268518357	0.008665268	0.71704413	TUBB2A
cg09385285_COX5B	0.243522817	0.008668143	0.71704413	COX5B
cg27501748_SLC35D3	0.234965997	0.00866956	0.71704413	SLC35D3
cg07629965_CISH	-0.223263488	0.008671891	0.71704413	CISH
cg22853588_RNU4-40P	-0.239414979	0.008675969	0.71704413	RNU4-40P
cg02853268_MUC2	-0.29301723	0.008676607	0.71704413	MUC2
cg24753662_SEPTIN5	-0.297021682	0.00867934	0.71704413	SEPTIN5
cg00595889_NME4	0.259746557	0.008680577	0.71704413	NME4
cg02562299_NFAT5	-0.264503585	0.008681917	0.71704413	NFAT5
cg02590715_U2AF1	-0.263683036	0.008684705	0.71704413	U2AF1
cg19206305_MIR16-1	-0.256726632	0.008688302	0.71704413	MIR16-1
cg11750080_MRPL58	-0.26943989	0.008692673	0.71704413	MRPL58
cg14646214_PHLDA2	-0.312322302	0.008712928	0.71704413	PHLDA2
cg26686932_CORIN	-0.27720122	0.008716439	0.71704413	CORIN
cg07814977_DDX39B	-0.296149589	0.008717483	0.71704413	DDX39B
cg08548734_NOTCH1	0.276364058	0.00872193	0.71704413	NOTCH1
cg17438432_C15orf48	0.244323092	0.008723987	0.71704413	C15orf48
cg26917828_PARP1	-0.270990095	0.008724785	0.71704413	PARP1
cg08321127_TSHZ2	-0.291088519	0.008730439	0.71704413	TSHZ2
cg05806115_CSDE1	0.296319498	0.008735165	0.71704413	CSDE1
cg24328944_UGGT2	-0.256244537	0.008737113	0.71704413	UGGT2
cg18692382_PRX	0.229271431	0.00874048	0.71704413	PRX
cg11893511_ODAD1	-0.280790058	0.008741291	0.71704413	ODAD1
cg24413597_UQCRBP2	0.272625328	0.00875462	0.71704413	UQCRBP2
cg08854979_SETD1B	-0.249347209	0.00875581	0.71704413	SETD1B
cg17666981_UBD	-0.25104264	0.008756409	0.71704413	UBD
cg22829098_PIGS	-0.322560942	0.008757372	0.71704413	PIGS
cg12273284_USP6NL	0.254471481	0.008759507	0.71704413	USP6NL
cg01878308_CD8A	0.337956696	0.00876001	0.71704413	CD8A
cg05325763_CPT1A	-0.303178759	0.008770491	0.71704413	CPT1A
cg23710890_SUB1P1	-0.316594654	0.008771522	0.71704413	SUB1P1
cg11270687_LSM1	0.244055636	0.00877434	0.71704413	LSM1
cg17385452_LMOD3	-0.323303865	0.008776288	0.71704413	LMOD3
cg09322573_FBXO16	0.248980732	0.008777909	0.71704413	FBXO16
cg07154254_LGR6	0.311813908	0.008784395	0.71704413	LGR6
cg23174406_NEDD1	0.255576843	0.00878546	0.71704413	NEDD1
cg11872966_CYP2E1	-0.254947887	0.008791176	0.71704413	CYP2E1
cg00595889_RHOT2	0.260348682	0.008793665	0.71704413	RHOT2
cg27650212_PCIF1	0.27049379	0.008815006	0.71704413	PCIF1
cg01485439_B4GAT1	0.246134617	0.00881513	0.71704413	B4GAT1
cg07969669_JMJD1C	0.250498844	0.008818554	0.71704413	JMJD1C
cg24682073_MTND5P17	-0.237950664	0.00881935	0.71704413	MTND5P17
cg02295872_RNA5S4	-0.242405024	0.008820457	0.71704413	RNA5S4
cg27188340_RN7SKP9	-0.268585503	0.008823486	0.71704413	RN7SKP9
cg16111704_FOXP4	0.295809132	0.008824891	0.71704413	FOXP4
cg18320766_LILRB1-AS1	0.250643886	0.008837752	0.71704413	LILRB1-AS1
cg09551249_TRPV1	0.331384438	0.008841408	0.71704413	TRPV1
cg00013374_SERPINE1	-0.300569149	0.008843947	0.71704413	SERPINE1
cg26917828_LIN9	-0.26962679	0.008846186	0.71704413	LIN9
cg18597415_IFNL2	0.22986867	0.008850047	0.71704413	IFNL2
cg22314681_THBS3-AS1	0.242614725	0.008854567	0.71704413	THBS3-AS1
cg07403525_NXNL1	0.283795582	0.008855397	0.71704413	NXNL1
cg26686932_COMMD8	-0.276076716	0.008856704	0.71704413	COMMD8
cg01945183_CDSN	-0.261609848	0.008857802	0.71704413	CDSN
cg26975587_XRCC3	0.297896002	0.008859028	0.71704413	XRCC3
cg08859787_FAH	-0.230241795	0.008860731	0.71704413	FAH
cg09201130_RN7SKP269	0.252624719	0.008861464	0.71704413	RN7SKP269
cg19092163_EMC6	-0.297935076	0.008862841	0.71704413	EMC6
cg14001165_RNA5SP197	-0.253746659	0.008863701	0.71704413	RNA5SP197
cg23691743_LTB4R2	0.240214723	0.00887066	0.71704413	LTB4R2
cg12914151_MED13	-0.264943253	0.008874134	0.71704413	MED13
cg24753662_HIRA	-0.315543691	0.008874156	0.71704413	HIRA
cg11130915_LINC01644	0.317381066	0.008877552	0.71704413	LINC01644
cg09693106_CELSR1	-0.262362351	0.00889221	0.71704413	CELSR1
cg15288326_INAVA	-0.237260114	0.008900512	0.71704413	INAVA
cg01128039_SIRPB1	0.236654306	0.008909094	0.71704413	SIRPB1
cg23878202_RNU6-1157P	-0.236266641	0.008910079	0.71704413	RNU6-1157P
cg17262642_BEGAIN	0.261633696	0.008910944	0.71704413	BEGAIN
cg20294789_TUFT1	-0.302117081	0.008913181	0.71704413	TUFT1
cg08854979_LINC01089	-0.243249965	0.008914114	0.71704413	LINC01089
cg18638769_RPS20P33	0.248110693	0.008919601	0.71704413	RPS20P33
cg26961332_IQCN	0.246380424	0.00892359	0.71704413	IQCN
cg12845678_ZNF890P	0.259877858	0.008924671	0.71704413	ZNF890P
cg07207099_CELSR3	-0.232244534	0.008926294	0.71704413	CELSR3
cg16655291_SETD1B	0.259344493	0.008926879	0.71704413	SETD1B
cg25535106_CAD	-0.249809145	0.008928684	0.71704413	CAD
cg25804542_DNAJC4	0.28599746	0.008932966	0.71704413	DNAJC4
cg09427374_RNU6-640P	0.318001878	0.008937532	0.71704413	RNU6-640P
cg01750905_RMDN2-AS1	-0.306285156	0.008937578	0.71704413	RMDN2-AS1
cg14368276_AADACL2-AS1	0.239299061	0.008939243	0.71704413	AADACL2-AS1
cg04200026_SPATA33	0.241125969	0.008941589	0.71704413	SPATA33
cg11800379_EXOSC10-AS1	-0.25904979	0.008946057	0.71704413	EXOSC10-AS1
cg10520070_SHLD2P1	-0.302315129	0.008946249	0.71704413	SHLD2P1
cg09399707_TUBAL3	0.298115343	0.008946725	0.71704413	TUBAL3
cg02855201_ESYT1	-0.276026673	0.008948163	0.71704413	ESYT1
cg21847195_BTG2	-0.253693059	0.008951686	0.71704413	BTG2
cg03160045_HMGN2P10	0.297281445	0.008951962	0.71704413	HMGN2P10
cg18014437_MRPS5	0.228467085	0.008952928	0.71704413	MRPS5
cg11575912_GTF2F1	-0.294300056	0.008953915	0.71704413	GTF2F1
cg26475818_PKP1	0.321280746	0.008958959	0.71704413	PKP1
cg24281267_ZNF76	0.240010466	0.008969697	0.71704413	ZNF76
cg08518839_GNRH2	0.23976254	0.008970485	0.71704413	GNRH2
cg26229593_EXOSC10-AS1	-0.380533919	0.008971866	0.71704413	EXOSC10-AS1
cg04751533_SH3TC1	-0.23680863	0.008981596	0.71704413	SH3TC1
cg10532310_PRSS33	-0.225218859	0.008987352	0.71704413	PRSS33
cg21840153_RBBP8	-0.341877551	0.00898971	0.71704413	RBBP8
cg21806090_DCP1B	0.238750578	0.0089919	0.71704413	DCP1B
cg03830265_TRAF6	-0.266129727	0.008997413	0.71704413	TRAF6
cg14473837_TSNARE1	-0.235187884	0.008998357	0.71704413	TSNARE1
cg06743283_ZNF671	-0.234631489	0.009005833	0.71704413	ZNF671
cg10207609_SEMA3C	0.26193159	0.009012584	0.71704413	SEMA3C
cg24479590_SENP3	-0.257172318	0.009016842	0.71704413	SENP3
cg20238678_SNX13	-0.319186417	0.009021188	0.71704413	SNX13
cg10318621_MPRIPP1	-0.280670061	0.009025853	0.71704413	MPRIPP1
cg02357623_TTC31	-0.297911303	0.009027899	0.71704413	TTC31
cg24996565_VRK1	0.246087677	0.00902827	0.71704413	VRK1
cg15274047_MIER2	0.278107675	0.00903693	0.71704413	MIER2
cg23029363_CDC25C	-0.254994371	0.009037113	0.71704413	CDC25C
cg12707723_NLRX1	-0.237023626	0.009037428	0.71704413	NLRX1
cg17388638_SDC4P	-0.229904092	0.009038827	0.71704413	SDC4P
cg20952901_GTPBP3	-0.25305065	0.009043178	0.71704413	GTPBP3
cg25792439_CANT1	-0.237761463	0.009048885	0.71704413	CANT1
cg12295431_RPL24P7	0.233499124	0.009051175	0.71704413	RPL24P7
cg12836643_NPTXR	0.318791152	0.00905238	0.71704413	NPTXR
cg15151670_SNORA32	-0.224280898	0.009053358	0.71704413	SNORA32
cg10973146_ATP5MJ	0.274803997	0.009058676	0.71704413	ATP5MJ
cg19147015_GABBR1	-0.224932171	0.009062895	0.71704413	GABBR1
cg19938179_WASIR2	-0.243043924	0.009063292	0.71704413	WASIR2
cg14094409_CDK2AP1	0.250257801	0.009063412	0.71704413	CDK2AP1
cg00247094_SNHG20	-0.240339872	0.009063616	0.71704413	SNHG20
cg18598117_MEX3D	-0.245656461	0.009067377	0.71704413	MEX3D
cg18100127_TMEM209	-0.235555877	0.009073231	0.71704413	TMEM209
cg26676775_SCAP	-0.243418704	0.009076871	0.71704413	SCAP
cg08841544_ADAM17	-0.255804269	0.009078086	0.71704413	ADAM17
cg03406535_CLSTN1	-0.373509434	0.009079266	0.71704413	CLSTN1
cg12584394_TMPRSS9	0.382439439	0.009080872	0.71704413	TMPRSS9
cg10318621_RPS24P8	0.27686926	0.009083407	0.71704413	RPS24P8
cg18771537_LINC02832	-0.234035859	0.009083584	0.71704413	LINC02832
cg25961952_VDAC1	-0.270327665	0.0090876	0.71704413	VDAC1
cg08583650_AADACP1	0.249609093	0.009087802	0.71704413	AADACP1
cg09536474_AKAP10	-0.259493818	0.009087832	0.71704413	AKAP10
cg24742444_CACNB3	0.243133019	0.009090581	0.71704413	CACNB3
cg26205842_SLC9C2	0.368426627	0.009092449	0.71704413	SLC9C2
cg25958241_CLTA	-0.270314664	0.009095403	0.71704413	CLTA
cg23918905_UFSP2	0.271027349	0.009098773	0.717066149	UFSP2
cg20388329_TMEM239	-0.232766089	0.00910863	0.717417379	TMEM239
cg15792487_RNASEK-C17orf49	-0.300812644	0.009113158	0.717417379	RNASEK-C17orf49
cg23426633_ATAT1	-0.28499749	0.009115662	0.717417379	ATAT1
cg08317284_ZNF625-ZNF20	0.233299737	0.009119458	0.717417379	ZNF625-ZNF20
cg08090313_NLGN2	0.340059995	0.009119815	0.717417379	NLGN2
cg27082921_GRIN3B	0.277960531	0.009122395	0.717417379	GRIN3B
cg02355304_AP5Z1	-0.256968548	0.009135851	0.717417379	AP5Z1
cg10099574_RPL32P31	-0.236399283	0.009137196	0.717417379	RPL32P31
cg02457742_ANXA7	-0.317018378	0.009145901	0.717417379	ANXA7
cg03386509_FBXO16	0.237761305	0.009146829	0.717417379	FBXO16
cg26873935_ZNF23	-0.235156457	0.00914926	0.717417379	ZNF23
cg08157914_KIF19BP	-0.248562346	0.009151162	0.717417379	KIF19BP
cg11575912_CAPS	-0.28439129	0.009153825	0.717417379	CAPS
cg12721163_TXNDC16	-0.333554574	0.009155756	0.717417379	TXNDC16
cg10934350_OCIAD1	0.251085232	0.009156545	0.717417379	OCIAD1
cg23966068_YRDCP3	-0.272259486	0.009158646	0.717417379	YRDCP3
cg04140633_NAP1L4P1	-0.292075623	0.009158888	0.717417379	NAP1L4P1
cg09057080_MSLN	0.274904535	0.009166306	0.717756076	MSLN
cg08547343_CPNE7	0.232001723	0.009170882	0.717872146	CPNE7
cg16299517_KIF7	0.371777623	0.009180861	0.71841087	KIF7
cg25043643_ANKRD9	-0.231818918	0.009195727	0.719258867	ANKRD9
cg15713912_SLC23A3	0.302409182	0.009198463	0.719258867	SLC23A3
cg16307793_CELSR2	-0.232523604	0.009203885	0.719258867	CELSR2
cg16257480_IMP3P2	0.28673966	0.00920848	0.719359045	IMP3P2
cg08626125_CENPF	0.272221083	0.009218329	0.719504352	CENPF
cg16427552_BABAM1	-0.238773307	0.009228528	0.719504352	BABAM1
cg17331920_PLD2	-0.231278443	0.009231295	0.719504352	PLD2
cg07604616_PEX6	-0.288199572	0.009234871	0.719504352	PEX6
cg16622906_SLC4A9	-0.231328696	0.009237261	0.719504352	SLC4A9
cg13085030_PRKAR1B-AS1	-0.228124668	0.009238492	0.719504352	PRKAR1B-AS1
cg17202948_SLC39A11	-0.262693573	0.009238772	0.719504352	SLC39A11
cg23613857_OXA1L	-0.302282743	0.009244739	0.719504352	OXA1L
cg25535106_UCN	-0.252221497	0.00924591	0.719504352	UCN
cg09362796_OR7E162P	-0.282363903	0.009249894	0.719504352	OR7E162P
cg01451277_RNU6-19P	-0.236288291	0.009254525	0.719504352	RNU6-19P
cg00993830_FLNC-AS1	-0.266148179	0.009267007	0.719504352	FLNC-AS1
cg08818130_RNU6-873P	-0.229809086	0.009267484	0.719504352	RNU6-873P
cg01339381_ANO1	-0.240082719	0.009268736	0.719504352	ANO1
cg16683571_CRAT	-0.235697375	0.009270191	0.719504352	CRAT
cg03025569_MEIS3P1	-0.235057152	0.009270977	0.719504352	MEIS3P1
cg20313807_CKM	-0.31035104	0.009272363	0.719504352	CKM
cg23188725_LAYN	-0.327660299	0.009281902	0.719519016	LAYN
cg21960265_HLA-B	0.323712413	0.009283729	0.719519016	HLA-B
cg20742389_RFX1	-0.289629554	0.009286134	0.719519016	RFX1
cg16542345_GTF2H1	-0.261580922	0.009300313	0.719519016	GTF2H1
cg25353287_CHORDC1P1	-0.233561388	0.009302146	0.719519016	CHORDC1P1
cg09227800_CMPK1	-0.250414085	0.009302589	0.719519016	CMPK1
cg27650212_ACOT8	0.268724243	0.009303293	0.719519016	ACOT8
cg23257604_HSPA1L	0.272808299	0.009303817	0.719519016	HSPA1L
cg07814977_DDAH2	-0.294250517	0.009306577	0.719519016	DDAH2
cg01973605_CASZ1	0.276073739	0.009307035	0.719519016	CASZ1
cg05298628_CCDC62	-0.295914114	0.00930987	0.719519016	CCDC62
cg16435644_ECHDC1	0.300400918	0.009314522	0.719519016	ECHDC1
cg25588120_PSMB1	-0.227002981	0.00931594	0.719519016	PSMB1
cg24137511_CERS1	-0.266523235	0.009316143	0.719519016	CERS1
cg01023242_RNU6ATAC35P	-0.234691409	0.00931907	0.719519016	RNU6ATAC35P
cg03378057_RSRP1	-0.229850369	0.009328094	0.719523181	RSRP1
cg23954535_CASR	-0.237918744	0.00932831	0.719523181	CASR
cg25318301_TRIM11	-0.257327781	0.009328427	0.719523181	TRIM11
cg01244006_MRPL51	-0.272078913	0.00933339	0.719662016	MRPL51
cg18093161_LINC02476	-0.250593631	0.009336431	0.719662016	LINC02476
cg17264779_RTN4RL1	0.254191298	0.009339801	0.719682686	RTN4RL1
cg02485345_PLEKHM2	0.359702499	0.009343861	0.719756532	PLEKHM2
cg19432198_SESTD1	-0.296853516	0.009356649	0.719866854	SESTD1
cg24525457_ZCWPW1	0.227035372	0.009357017	0.719866854	ZCWPW1
cg09918394_FAM186B	-0.282578182	0.009359203	0.719866854	FAM186B
cg00592315_SERPINA6	-0.240350571	0.009363716	0.719866854	SERPINA6
cg00282674_GPA33	0.276894835	0.009364892	0.719866854	GPA33
cg00143364_CANT1	-0.242670569	0.009367012	0.719866854	CANT1
cg22783940_GRK1	-0.230478637	0.009374667	0.719871052	GRK1
cg14368276_AADACL2	0.231848658	0.009376375	0.719871052	AADACL2
cg11270687_PLPBP	0.244569113	0.009380888	0.719979308	PLPBP
cg00232092_FBXL18	-0.242520156	0.009388004	0.720248952	FBXL18
cg02216951_RAC1	0.288628439	0.009391823	0.720248952	RAC1
cg00338685_GPT	0.319767985	0.009393751	0.720248952	GPT
cg11794120_PSMG3	-0.276947997	0.009399839	0.720248952	PSMG3
cg10689689_ESRRA	-0.25261936	0.009399923	0.720248952	ESRRA
cg00204782_TBX1	-0.291227722	0.009406401	0.720420131	TBX1
cg04308328_NSA2P7	-0.363085692	0.009413061	0.720420131	NSA2P7
cg07274572_LMF1	0.276560269	0.009418618	0.720420131	LMF1
cg09536474_EPN2	0.264312608	0.009423962	0.720420131	EPN2
cg13001142_CYP51A1P3	-0.249729055	0.00942605	0.720420131	CYP51A1P3
cg22229231_AGBL2	-0.255316352	0.009427012	0.720420131	AGBL2
cg04709551_LIPH	0.251030762	0.009430743	0.720420131	LIPH
cg24267358_CEACAMP2	0.287087602	0.009431484	0.720420131	CEACAMP2
cg08742879_ADORA1	0.298215578	0.009433937	0.720420131	ADORA1
cg03593057_ZPBP2	0.224706962	0.009444639	0.720420131	ZPBP2
cg07636088_MEDAG	0.261291269	0.009444862	0.720420131	MEDAG
cg12121080_C4A-AS1	-0.240317714	0.009444935	0.720420131	C4A-AS1
cg14086880_MMAA	-0.227019921	0.009447216	0.720420131	MMAA
cg00218134_SLC47A2	-0.232177217	0.009447295	0.720420131	SLC47A2
cg18142322_RARG	-0.256040414	0.009453006	0.720420131	RARG
cg01485439_UNC93B1	0.250998301	0.009454178	0.720420131	UNC93B1
cg23767840_TVP23B	-0.270244851	0.009456162	0.720420131	TVP23B
cg15857329_ZNF517	-0.237256514	0.009458049	0.720420131	ZNF517
cg02485345_TMEM82	0.34708796	0.009465623	0.720760412	TMEM82
cg03146219_KRTAP5-8	-0.222700558	0.00947223	0.720980043	KRTAP5-8
cg14197892_GALNT9	-0.289861809	0.009475954	0.720980043	GALNT9
cg21156812_ANKRD12	-0.244257579	0.009484906	0.721146523	ANKRD12
cg14542922_MEOX2	-0.25945559	0.009486234	0.721146523	MEOX2
cg04195855_WASH3P	-0.265381268	0.009499519	0.721649172	WASH3P
cg06286292_FOXA3	-0.278438538	0.00950036	0.721649172	FOXA3
cg20211056_TOR1BP1	0.291039251	0.009506517	0.721649172	TOR1BP1
cg11558633_PDE1C	0.306525827	0.009512929	0.721649172	PDE1C
cg04613428_SLC25A33	-0.332325198	0.009513491	0.721649172	SLC25A33
cg25855415_MGLL	0.257628099	0.009513545	0.721649172	MGLL
cg10797095_SSH1	-0.237629219	0.009514953	0.721649172	SSH1
cg17781721_PRELID1	0.346785554	0.009521572	0.721649172	PRELID1
cg04497094_VEZF1	-0.353258788	0.009529402	0.721649172	VEZF1
cg24719399_STXBP5L	-0.274910196	0.009535392	0.721649172	STXBP5L
cg11291003_SAR1B	-0.260782813	0.009537772	0.721649172	SAR1B
cg13545089_PTPRS	0.314467471	0.009538546	0.721649172	PTPRS
cg25905192_ARL6IP4	-0.309183238	0.009546122	0.721649172	ARL6IP4
cg09705622_UBE2V1P15	-0.265278909	0.009554448	0.721649172	UBE2V1P15
cg11216632_EFNA3	-0.296372352	0.009555154	0.721649172	EFNA3
cg13826570_TIPRL	0.275043476	0.00955633	0.721649172	TIPRL
cg20356147_PLXNA1	-0.247124004	0.009557575	0.721649172	PLXNA1
cg09562938_TLK2	-0.290742414	0.00955768	0.721649172	TLK2
cg01485439_MRPL11	0.249511542	0.009558957	0.721649172	MRPL11
cg02525705_MICB	-0.252124728	0.009559656	0.721649172	MICB
cg16626067_HSF4	-0.319174501	0.009563895	0.721649172	HSF4
cg25116708_UCP2	-0.283826928	0.009567146	0.721649172	UCP2
cg04709551_LINC02043	-0.251918988	0.009568132	0.721649172	LINC02043
cg17706086_CPA4	-0.232842495	0.009572521	0.721649172	CPA4
cg09235147_LINC01644	-0.235395427	0.009573343	0.721649172	LINC01644
cg18517266_CLPP	-0.287882393	0.00957926	0.721649172	CLPP
cg19836592_LHFPL2	0.284015577	0.00958006	0.721649172	LHFPL2
cg22995710_ITPKA	-0.308741198	0.009587331	0.721649172	ITPKA
cg03451395_RN7SL221P	-0.278081734	0.009592635	0.721649172	RN7SL221P
cg14591581_ATP5MC1P3	0.32510381	0.009597952	0.721649172	ATP5MC1P3
cg04200026_URAHP	0.232803641	0.009603836	0.721649172	URAHP
cg05837491_ZNF815P	0.268380838	0.009605026	0.721649172	ZNF815P
cg24120297_MZT1	-0.263454982	0.009606991	0.721649172	MZT1
cg26340737_HSPA1L	-0.232446764	0.00960979	0.721649172	HSPA1L
cg27459981_TERF2IP	0.258677327	0.009613707	0.721649172	TERF2IP
cg23170280_GPT	0.296295359	0.009614324	0.721649172	GPT
cg14590070_F10	0.274492769	0.009617916	0.721649172	F10
cg08240529_RNU6-939P	0.303715238	0.009622519	0.721649172	RNU6-939P
cg18701685_LTB4R2	0.230382701	0.009627358	0.721649172	LTB4R2
cg25958241_CREB3	-0.269127941	0.009627511	0.721649172	CREB3
cg16569147_SSTR5	-0.234071235	0.009634078	0.721649172	SSTR5
cg06910290_CFAP20DC	0.243645705	0.00963996	0.721649172	CFAP20DC
cg26404511_SRRM1	-0.251789933	0.009641066	0.721649172	SRRM1
cg19289287_PTPRU	-0.235861421	0.009648553	0.721649172	PTPRU
cg02308492_PTGES3P3	-0.248704432	0.0096487	0.721649172	PTGES3P3
cg09950920_ARPC1BP1	-0.231782034	0.009650156	0.721649172	ARPC1BP1
cg20911165_EPS8L2	0.272236961	0.009654024	0.721649172	EPS8L2
cg10548700_ADAM19	0.225088945	0.009657328	0.721649172	ADAM19
cg10044466_ADM	-0.276202741	0.009657898	0.721649172	ADM
cg26404511_PNRC2	-0.254358653	0.00965911	0.721649172	PNRC2
cg16626067_EXOC3L1	-0.319701646	0.009660806	0.721649172	EXOC3L1
cg26530706_TRAPPC8	-0.331653006	0.009664414	0.721686323	TRAPPC8
cg04797575_VEGFC	0.312496164	0.009668191	0.721736044	VEGFC
cg02565993_CBX3P1	-0.298873245	0.009671939	0.721783637	CBX3P1
cg01004980_INKA1	-0.230992488	0.009681245	0.72224581	INKA1
cg00204782_COMT	-0.287456244	0.009692553	0.722679868	COMT
cg04657146_MAN2B1	0.245661509	0.009693293	0.722679868	MAN2B1
cg20265572_MMP13	-0.289425048	0.009700301	0.722970004	MMP13
cg11420761_CASP4	-0.34442668	0.009705875	0.723142352	CASP4
cg14220777_RNF186	-0.307797244	0.009709029	0.723142352	RNF186
cg24337786_ACTN4	-0.27482544	0.009713358	0.723142352	ACTN4
cg24753662_RTL10	-0.302323841	0.009715081	0.723142352	RTL10
cg00595889_TELO2	0.255806599	0.009723253	0.723518576	TELO2
cg25053413_KLHDC1	0.312163112	0.009741775	0.724049504	KLHDC1
cg19432198_PLEKHA3	-0.300512229	0.009742868	0.724049504	PLEKHA3
cg18268220_TRMT5	-0.393779906	0.009748253	0.724049504	TRMT5
cg16374999_MCRS1	-0.349865537	0.009751384	0.724049504	MCRS1
cg10728716_OTUD3	-0.245761575	0.009754935	0.724049504	OTUD3
cg09253696_CD300A	0.224507146	0.009755354	0.724049504	CD300A
cg23257604_AGPAT1	0.275258996	0.009773703	0.725069906	AGPAT1
cg14405137_RNU6-769P	-0.275869811	0.009775353	0.725069906	RNU6-769P
cg18912855_CDCA4	-0.237990236	0.009781173	0.725184265	CDCA4
cg12664940_PCDHB1	0.235267627	0.009786232	0.725184265	PCDHB1
cg12800932_PTPRN2-AS1	0.260658109	0.009787645	0.725184265	PTPRN2-AS1
cg16655291_P2RX4	0.252523814	0.009789397	0.725184265	P2RX4
cg07207099_GPX1	-0.231307309	0.009798224	0.725606525	GPX1
cg15793877_ACBD7	-0.35612523	0.009805717	0.725774787	ACBD7
cg15857329_RPL8	-0.235154634	0.009813821	0.725774787	RPL8
cg00595889_CAPN15	0.25564776	0.009818527	0.725774787	CAPN15
cg26961332_TMEM221	0.246290899	0.009819424	0.725774787	TMEM221
cg19500098_ZDHHC20	-0.25282325	0.009820998	0.725774787	ZDHHC20
cg09817445_ARHGAP1	0.257534066	0.009823487	0.725774787	ARHGAP1
cg00059053_RPL23AP14	-0.259822385	0.009825544	0.725774787	RPL23AP14
cg11214594_RPL21P31	-0.279153853	0.009826723	0.725774787	RPL21P31
cg20951194_PLEKHN1	0.247300058	0.00982865	0.725774787	PLEKHN1
cg22229231_KBTBD4	-0.259571256	0.009832827	0.725852221	KBTBD4
cg25905192_OGFOD2	-0.312718615	0.009842438	0.72624245	OGFOD2
cg14514513_ROS1	0.265108146	0.009844374	0.72624245	ROS1
cg01750905_HEATR5B	-0.303803326	0.009863192	0.727128026	HEATR5B
cg04398282_CENPC	0.264039029	0.009866183	0.727128026	CENPC
cg08574629_UBQLN4	-0.292349005	0.009873908	0.727128026	UBQLN4
cg03559133_PKN1	0.271556576	0.0098747	0.727128026	PKN1
cg00595889_SPSB3	0.257928651	0.009885876	0.727128026	SPSB3
cg06767552_OR7G1	0.31290859	0.009887344	0.727128026	OR7G1
cg13798109_RNF44	-0.240563444	0.009888024	0.727128026	RNF44
cg24732447_RNU6-437P	-0.243431685	0.009888574	0.727128026	RNU6-437P
cg18556420_IDI1	0.239547911	0.009890806	0.727128026	IDI1
cg07236781_SRRM1	0.257531696	0.009893986	0.727128026	SRRM1
cg03894103_ABCG5	-0.335941129	0.009899709	0.727207179	ABCG5
cg15793877_HSPA14	-0.350969215	0.009901331	0.727207179	HSPA14
cg01233795_SLC9A9	-0.272171557	0.009913853	0.727896422	SLC9A9
cg13806489_RAB18	0.260522417	0.009923332	0.728328581	RAB18
cg13260233_RPS26P15	-0.359232355	0.009926017	0.728328581	RPS26P15
cg07353306_C4B	0.275016161	0.009930727	0.728443791	C4B
cg04998498_REXO2	-0.268704768	0.009934629	0.728499652	REXO2
cg13022784_SCRIB	0.298755642	0.009950665	0.729080249	SCRIB
cg27082921_NDUFS7	0.274981359	0.009951973	0.729080249	NDUFS7
cg19836592_AP3B1	0.288212399	0.009958209	0.729306788	AP3B1
cg02588929_BAZ2B	0.229766201	0.009967025	0.729499608	BAZ2B
cg16138690_CAPN10	-0.243467779	0.00997009	0.729499608	CAPN10
cg05226043_CDSN	-0.22091316	0.009970274	0.729499608	CDSN
cg13188416_LIMA1	0.227524337	0.009982988	0.729545634	LIMA1
cg14609104_SHOC2	-0.238572971	0.00998422	0.729545634	SHOC2
cg22814961_RPL23AP30	0.239335238	0.009994693	0.729545634	RPL23AP30
cg20952434_APC2	0.315192797	0.010000575	0.729545634	APC2
cg20952901_ARRDC2	-0.248594356	0.010016287	0.729545634	ARRDC2
cg23983887_PLOD1	0.257662823	0.010016345	0.729545634	PLOD1
cg24479590_CHD3	-0.248437291	0.010020867	0.729545634	CHD3
cg00595889_CCDC78	0.249996569	0.010022428	0.729545634	CCDC78
cg01543583_PCNX4	-0.235366478	0.010023856	0.729545634	PCNX4
cg03023681_RN7SL329P	-0.260782232	0.01003668	0.729545634	RN7SL329P
cg12011136_MIR589	-0.242444874	0.010036718	0.729545634	MIR589
cg24973755_TMED11P	0.244946055	0.010037712	0.729545634	TMED11P
cg12870253_TMEM163	0.276870048	0.010039139	0.729545634	TMEM163
cg09536474_ALDH3A2	-0.24516102	0.010041291	0.729545634	ALDH3A2
cg23704675_WNT6	0.293651115	0.010045133	0.729545634	WNT6
cg17069396_SLC4A11	-0.259559769	0.010047225	0.729545634	SLC4A11
cg00232092_TNRC18	-0.239637512	0.010047757	0.729545634	TNRC18
cg17438432_HMGN2P46	0.241474028	0.010053588	0.729545634	HMGN2P46
cg20801751_RNA5S4	-0.239237073	0.010060281	0.729545634	RNA5S4
cg19593182_HLA-H	-0.272167712	0.010063422	0.729545634	HLA-H
cg00595889_MCRIP2	0.253516051	0.010064249	0.729545634	MCRIP2
cg17686337_POLRMT	-0.233699871	0.010067929	0.729545634	POLRMT
ch.12.1017720R_KCNH3	0.334164477	0.010069483	0.729545634	KCNH3
cg03517570_MIR378A	0.275736164	0.010071688	0.729545634	MIR378A
cg10543947_CARD10	0.231305022	0.01007733	0.729545634	CARD10
cg02216951_PMS2	0.283936856	0.010086793	0.729545634	PMS2
cg12011688_LRP3	-0.252023309	0.010087585	0.729545634	LRP3
cg11148251_ZNF462	-0.231788704	0.010087762	0.729545634	ZNF462
cg19992633_PAPOLA	0.242294645	0.010090333	0.729545634	PAPOLA
cg14371107_ARAP1	0.247051655	0.010096338	0.729545634	ARAP1
cg08698035_RNU6-590P	-0.268479498	0.01009697	0.729545634	RNU6-590P
cg06185140_GORAB	0.355385721	0.010098742	0.729545634	GORAB
cg23461216_LRRC25	-0.255719039	0.010100348	0.729545634	LRRC25
cg00968800_HES4	-0.232640526	0.010114377	0.729545634	HES4
cg21832144_CTRB2	-0.239982394	0.010119028	0.729545634	CTRB2
cg11797283_ZNF142	0.24284415	0.010120442	0.729545634	ZNF142
cg09380561_HID1	-0.238619732	0.010123525	0.729545634	HID1
cg08583127_ATP2C2	-0.232839455	0.010129514	0.729545634	ATP2C2
cg24315340_ADGB	-0.277474854	0.010135691	0.729545634	ADGB
cg05821771_PGP	-0.236010027	0.010136381	0.729545634	PGP
cg24544320_ZNF678	-0.258782403	0.010141174	0.729545634	ZNF678
cg01446895_RPL7AP60	-0.234278002	0.010150992	0.729545634	RPL7AP60
cg00390215_ZER1	-0.290780272	0.010156589	0.729545634	ZER1
cg26834051_CCT8P1	-0.228150676	0.010157024	0.729545634	CCT8P1
cg04048665_SERPINB8P1	-0.261432499	0.010164247	0.729545634	SERPINB8P1
cg05681859_HLA-S	0.250664669	0.010173338	0.729545634	HLA-S
cg02457742_P4HA1	-0.316486305	0.010173551	0.729545634	P4HA1
cg18268220_SIX1	-0.380338246	0.010174766	0.729545634	SIX1
cg11575912_LONP1	-0.29157073	0.010174884	0.729545634	LONP1
cg09248054_TAS1R3	-0.302924309	0.010176345	0.729545634	TAS1R3
cg04602396_TMEM221	-0.248041037	0.010178644	0.729545634	TMEM221
cg27449976_GATB	-0.297292212	0.010181214	0.729545634	GATB
cg19746337_TMEM168	-0.324706164	0.010181409	0.729545634	TMEM168
cg06706159_CERS1	-0.275631101	0.010187079	0.729545634	CERS1
cg25864987_EIF6	-0.234363293	0.010190723	0.729545634	EIF6
cg14488391_CILP	0.305044248	0.010192488	0.729545634	CILP
cg06952660_C1orf141	0.282808493	0.010192817	0.729545634	C1orf141
cg26567496_FOXN1	0.292234539	0.010195618	0.729545634	FOXN1
cg16143544_KIF26A	-0.232141845	0.010196349	0.729545634	KIF26A
cg23704675_RN7SKP38	0.301610858	0.010197164	0.729545634	RN7SKP38
cg13498216_GRHL1	-0.215705892	0.010201922	0.729545634	GRHL1
cg09213124_ARL5C	0.309031156	0.010210786	0.729545634	ARL5C
cg07604616_LRRC73	-0.286760792	0.010213846	0.729545634	LRRC73
cg25499099_TXNDC17	-0.259169193	0.010214934	0.729545634	TXNDC17
cg16643906_DNAJB2	-0.24533754	0.010218983	0.729545634	DNAJB2
cg01148039_LINC01353	-0.223340188	0.010224043	0.729545634	LINC01353
cg01665243_CAMTA1-AS2	0.262362022	0.010228941	0.729545634	CAMTA1-AS2
cg24479590_DVL2	-0.253711721	0.010244816	0.729545634	DVL2
cg11481231_OR11M1P	0.285842879	0.010245795	0.729545634	OR11M1P
cg02536150_STAM	-0.324913744	0.010247033	0.729545634	STAM
cg21387604_LINC01710	0.29466099	0.010247415	0.729545634	LINC01710
cg11800379_CASZ1	0.261138149	0.01024758	0.729545634	CASZ1
cg13997788_EPCAM	-0.249098567	0.010251734	0.729545634	EPCAM
cg27267507_CDC20P1	0.330519593	0.010252875	0.729545634	CDC20P1
cg24675730_GMEB1	-0.286478831	0.010253162	0.729545634	GMEB1
cg20025033_SATB1	-0.367314967	0.010254043	0.729545634	SATB1
cg10967866_SPRN	-0.253178032	0.010264183	0.729545634	SPRN
cg02282594_TRAJ19	-0.255931561	0.010268527	0.729545634	TRAJ19
cg25588120_DYNLT2	-0.219813575	0.010280396	0.729545634	DYNLT2
cg02485345_MST1P2	0.351148863	0.01028091	0.729545634	MST1P2
cg10972590_ESR2	0.279932129	0.010287042	0.729545634	ESR2
cg25535106_SLC35F6	-0.236224693	0.010289718	0.729545634	SLC35F6
cg15067619_LY6G5B	-0.25090508	0.010290743	0.729545634	LY6G5B
cg09929238_USP36	-0.234087744	0.010292072	0.729545634	USP36
cg13718972_LRRK1	-0.232655872	0.010294945	0.729545634	LRRK1
cg00333184_NT5DC2	-0.278250256	0.010303342	0.729545634	NT5DC2
cg03582294_LINC01516	0.244963841	0.010305127	0.729545634	LINC01516
cg27082921_POLR2E	0.274449359	0.01030561	0.729545634	POLR2E
cg15857329_MAF1	-0.237670958	0.010308784	0.729545634	MAF1
cg09175462_ONECUT2	-0.244101324	0.01030991	0.729545634	ONECUT2
cg14185541_RNY4P27	0.311520475	0.010314575	0.729545634	RNY4P27
cg00758881_CNOT1	0.232692965	0.01031808	0.729545634	CNOT1
cg01808320_LINC02765	-0.227073256	0.010319782	0.729545634	LINC02765
cg04269043_CX3CL1	0.236819669	0.010322691	0.729545634	CX3CL1
cg14781700_ADPRS	0.309836426	0.010324675	0.729545634	ADPRS
cg10363569_YBX1P4	0.28224368	0.010326342	0.729545634	YBX1P4
cg27082921_TCF3	0.275419629	0.010326747	0.729545634	TCF3
cg23332689_ZNF732	-0.229713927	0.010334091	0.729545634	ZNF732
cg06538881_STIM1	0.278903769	0.010335256	0.729545634	STIM1
cg22108143_UBE2M	-0.295256106	0.010337611	0.729545634	UBE2M
cg12521157_NUMA1	-0.244274542	0.010337876	0.729545634	NUMA1
cg15084390_SLC6A19	0.224464108	0.010340593	0.729545634	SLC6A19
cg00968800_TTLL10-AS1	-0.22352909	0.010340891	0.729545634	TTLL10-AS1
cg24166966_CLASP2	-0.330140109	0.010341943	0.729545634	CLASP2
cg00171290_FAM20C	-0.23915855	0.010352735	0.72976584	FAM20C
cg10552523_LINC01001	0.298717588	0.01035553	0.72976584	LINC01001
cg06051312_RNU1-62P	0.223422672	0.010359896	0.72976584	RNU1-62P
cg12526263_DGUOK	-0.291668761	0.010362293	0.72976584	DGUOK
cg26676775_PRSS44P	0.234063488	0.010369851	0.72976584	PRSS44P
cg02976309_LINCMD1	0.232269619	0.010371605	0.72976584	LINCMD1
cg07793432_WNT7B	0.306717329	0.010371979	0.72976584	WNT7B
cg08173216_CIBAR1P1	-0.234791365	0.010378668	0.72976584	CIBAR1P1
cg04393540_OTOP3	-0.225543967	0.010381729	0.72976584	OTOP3
cg25613667_PCDHA2	0.220788363	0.010390119	0.72976584	PCDHA2
cg27082921_SLC39A3	0.275048914	0.010391934	0.72976584	SLC39A3
cg15781610_RN7SL273P	0.280843055	0.010392804	0.72976584	RN7SL273P
cg08090313_CTC1	0.337907641	0.010397501	0.72976584	CTC1
cg27082921_C19orf25	0.274226333	0.010398132	0.72976584	C19orf25
cg19455396_C4B	-0.242368749	0.010402029	0.72976584	C4B
cg27082921_PTBP1	0.275891148	0.010402615	0.72976584	PTBP1
cg07007313_LIMS1-AS1	-0.297555257	0.010404068	0.72976584	LIMS1-AS1
cg02711245_LPP	-0.233531116	0.010404945	0.72976584	LPP
cg08741063_RPS15P4	-0.240990849	0.010407356	0.72976584	RPS15P4
cg18771537_RN7SKP38	0.238339637	0.010414553	0.72976584	RN7SKP38
cg23197837_SGSH	-0.241159568	0.010416218	0.72976584	SGSH
cg17706086_CEP41	0.246704784	0.010422666	0.72976584	CEP41
cg10147875_NTN5	0.349934176	0.010423349	0.72976584	NTN5
cg16655291_LINC01089	0.248537634	0.010423743	0.72976584	LINC01089
cg15857329_GPAA1	-0.234401266	0.010426234	0.72976584	GPAA1
cg22272840_RNA5SP252	0.264541667	0.010426844	0.72976584	RNA5SP252
cg19500098_SKA3	-0.250297138	0.010432773	0.729822089	SKA3
cg24413826_PSPN	0.233928105	0.010435451	0.729822089	PSPN
cg03788509_S100Z	-0.236356856	0.010437084	0.729822089	S100Z
cg26624021_CCL22	-0.232799415	0.01044223	0.729841095	CCL22
cg01227445_APOBEC1	0.266934813	0.010443648	0.729841095	APOBEC1
cg23051349_TDRD9	0.246823739	0.010447264	0.729873956	TDRD9
cg12678686_RUVBL1-AS1	-0.232176359	0.010457332	0.730357471	RUVBL1-AS1
cg02001279_TCF3	-0.241887628	0.010462859	0.730523567	TCF3
cg03591123_TTC34	-0.231326762	0.010466687	0.730570958	TTC34
cg01426303_DUSP5P1	-0.228081623	0.010479132	0.730735093	DUSP5P1
cg06752779_MPHOSPH10	-0.225156886	0.010480663	0.730735093	MPHOSPH10
cg16737517_MIR124-3	0.22945188	0.010480704	0.730735093	MIR124-3
cg07163687_LRRC8A	0.267618174	0.010481636	0.730735093	LRRC8A
cg20039257_KLF10	-0.303175196	0.010488244	0.730796968	KLF10
cg17686337_ARHGAP45	-0.229989191	0.010488824	0.730796968	ARHGAP45
cg12359832_UBALD1	-0.234834754	0.010497701	0.73085411	UBALD1
cg16720432_TMEM212	-0.271628498	0.010498492	0.73085411	TMEM212
cg12603344_VTN	-0.241882161	0.010504685	0.73085411	VTN
cg19991780_ACAD9	-0.236696454	0.010506892	0.73085411	ACAD9
cg04484658_COL25A1	-0.278691916	0.010508929	0.73085411	COL25A1
cg05186161_PTPN23	-0.274441799	0.01051191	0.73085411	PTPN23
cg13862853_FBP1	-0.22211319	0.010516407	0.73085411	FBP1
cg26417346_KRTAP4-7	-0.236633335	0.01051647	0.73085411	KRTAP4-7
cg24166966_CNOT10	-0.331316114	0.010517994	0.73085411	CNOT10
cg19593182_SUCLA2P1	-0.260585929	0.010536472	0.731086285	SUCLA2P1
cg27274706_NFRKB	-0.250386467	0.010538395	0.731086285	NFRKB
cg16068812_KRTAP10-1	0.275919761	0.010540602	0.731086285	KRTAP10-1
cg12349317_MRS2	-0.326797242	0.010540691	0.731086285	MRS2
cg01503390_PPP1R14B	-0.236983106	0.010556636	0.731086285	PPP1R14B
cg19005485_DYNLT2B	0.228103579	0.010558448	0.731086285	DYNLT2B
cg16090801_RN7SL269P	0.295868602	0.010559044	0.731086285	RN7SL269P
cg14190294_MDM1	-0.236080428	0.010563792	0.731086285	MDM1
cg02216951_MIOS	0.284123357	0.010564272	0.731086285	MIOS
cg25841380_KRT71	0.265245951	0.010567805	0.731086285	KRT71
cg25131461_TEF	-0.22426844	0.010570297	0.731086285	TEF
cg01950479_BCR	-0.236849295	0.010571406	0.731086285	BCR
cg17996076_DEPTOR	0.242048453	0.010572122	0.731086285	DEPTOR
cg03160045_PMM1	0.293426848	0.010574223	0.731086285	PMM1
cg02932204_ELOVL3	0.27879446	0.010577696	0.731086285	ELOVL3
cg09415148_EDAR	-0.282107095	0.010578552	0.731086285	EDAR
cg02378006_RNU6-883P	-0.23537621	0.010579882	0.731086285	RNU6-883P
cg03610527_ANO7	-0.219293069	0.010585983	0.731086285	ANO7
cg20682742_OR51I1	-0.263391188	0.010587262	0.731086285	OR51I1
cg26229895_USP8P1	0.239761676	0.010596782	0.731086285	USP8P1
cg15175351_PRAP1	-0.227685855	0.010601069	0.731086285	PRAP1
cg21078196_FGF22	-0.244600386	0.010603569	0.731086285	FGF22
cg08782435_RPL18AP3	-0.233521321	0.010607094	0.731086285	RPL18AP3
cg08258867_RBBP8NL	0.399933472	0.010607182	0.731086285	RBBP8NL
cg08823359_CYP2U1	0.225949473	0.010614019	0.731086285	CYP2U1
cg05186161_ALS2CL	-0.264010574	0.010614554	0.731086285	ALS2CL
cg12642194_CREB5	-0.220282799	0.010615454	0.731086285	CREB5
cg15272005_KLB	-0.254066226	0.010615932	0.731086285	KLB
cg00471652_RANBP17	-0.274954271	0.010619018	0.731086285	RANBP17
cg15817224_LINC02331	-0.279646884	0.010624791	0.731266742	LINC02331
cg21281638_ZNF316	-0.231951272	0.010636148	0.73183134	ZNF316
cg16269733_YY1AP1	-0.239969295	0.010658421	0.733146453	YY1AP1
cg00879723_EMID1	-0.239096939	0.010669955	0.733321599	EMID1
cg14017077_SNORA9B	0.235907006	0.010670058	0.733321599	SNORA9B
cg02891046_HTR2A	0.23407285	0.01067045	0.733321599	HTR2A
cg19931102_C20orf144	-0.233924631	0.010675035	0.73341946	C20orf144
cg25771866_ELANE	-0.253079884	0.010689729	0.73400361	ELANE
cg27133038_L3MBTL3	0.277803955	0.010689864	0.73400361	L3MBTL3
cg18714448_TBXAS1	0.287211057	0.010699354	0.73433655	TBXAS1
cg05174890_SPACA3	-0.26867794	0.010722699	0.735006359	SPACA3
cg19843051_NRG4	-0.264925282	0.010725602	0.735006359	NRG4
cg09562938_MED13	-0.28826083	0.01072905	0.735006359	MED13
cg04519387_SLC22A11	-0.252881648	0.010729994	0.735006359	SLC22A11
cg05407396_HLA-DRA	-0.231106694	0.01073297	0.735006359	HLA-DRA
cg00001793_DDX47	-0.250091875	0.010738598	0.735006359	DDX47
cg06160592_BCAS2	-0.264637826	0.010741056	0.735006359	BCAS2
cg08795444_PTHLH	0.297486331	0.010743125	0.735006359	PTHLH
cg01827571_SCAMP1	-0.263853042	0.01074323	0.735006359	SCAMP1
cg12116192_CLU	0.22204485	0.010752632	0.735006359	CLU
cg25271055_KPNA1	-0.245788695	0.010759498	0.735006359	KPNA1
cg23024913_ARPC4	0.242556922	0.010762826	0.735006359	ARPC4
cg02155558_CCNDBP1	-0.320545511	0.010763194	0.735006359	CCNDBP1
cg18517266_LONP1	-0.285253041	0.010763221	0.735006359	LONP1
cg05186161_CCR5	0.264798422	0.010764256	0.735006359	CCR5
cg17753661_DPPA2P2	-0.25445346	0.010764659	0.735006359	DPPA2P2
cg02976309_IL17A	0.233664375	0.010768285	0.735037604	IL17A
cg06763280_DAND5	0.299030681	0.010772179	0.735087138	DAND5
cg27082921_ABHD17A	0.274062441	0.01078278	0.735261092	ABHD17A
cg13533069_PSMC1P11	0.322497824	0.010783933	0.735261092	PSMC1P11
cg13541429_VDAC1P11	0.264495665	0.010784235	0.735261092	VDAC1P11
cg10689689_RCOR2	-0.243629028	0.010794549	0.7357481	RCOR2
cg09926389_CYP2G1P	-0.237009534	0.010799375	0.735860835	CYP2G1P
cg05164634_CACNB3	-0.284583314	0.010806552	0.736053125	CACNB3
cg09536474_TVP23B	-0.252348792	0.010818554	0.736232981	TVP23B
cg21130532_TSSK6	0.278524771	0.010827805	0.736232981	TSSK6
cg20040765_VCPIP1	0.320093328	0.010830605	0.736232981	VCPIP1
cg21696374_RPL23AP47	-0.228297026	0.010831804	0.736232981	RPL23AP47
cg18825221_SUSD6	0.271242026	0.010832083	0.736232981	SUSD6
cg04614806_LINC00901	-0.256242691	0.010837522	0.736232981	LINC00901
cg13229245_PATE2	0.218045511	0.01083998	0.736232981	PATE2
cg25472353_TRGVA	0.220810671	0.010840152	0.736232981	TRGVA
cg19952435_ECE1	-0.296294629	0.010842962	0.736232981	ECE1
cg15143998_SLC4A2	-0.236542115	0.010844922	0.736232981	SLC4A2
cg25170017_RPS6KA4	0.230418431	0.010849673	0.736232981	RPS6KA4
cg09849405_NOL3	-0.29081851	0.010855245	0.736232981	NOL3
cg10932472_ST6GALNAC4	-0.240474326	0.010859818	0.736232981	ST6GALNAC4
cg19704554_MGAT3-AS1	0.245550461	0.010861241	0.736232981	MGAT3-AS1
cg22087659_ZNF394	0.226507826	0.010862786	0.736232981	ZNF394
cg00338685_C8orf33	-0.297452588	0.010863006	0.736232981	C8orf33
cg20040765_PPP1R42	0.31941854	0.010865128	0.736232981	PPP1R42
cg00879723_AP1B1	-0.239563395	0.010881637	0.736595268	AP1B1
cg08021780_COLGALT1	-0.231549532	0.010883618	0.736595268	COLGALT1
cg01485439_RNU4-39P	0.247401706	0.010884087	0.736595268	RNU4-39P
cg10635593_SOAT2	0.288337543	0.010884916	0.736595268	SOAT2
cg14368276_SELENOT	0.234094122	0.010890681	0.736595268	SELENOT
cg23661483_NOTCH3	-0.227630247	0.010892533	0.736595268	NOTCH3
cg16863678_RUSC1	0.30296644	0.01089546	0.736595268	RUSC1
cg12077294_PRKCZ	0.340423411	0.010895872	0.736595268	PRKCZ
cg09551249_SNORD91A	0.327059614	0.010900304	0.736619328	SNORD91A
cg13826570_DCAF6	0.268370996	0.010906111	0.736619328	DCAF6
cg22227401_TTC3-AS1	0.235430099	0.010908096	0.736619328	TTC3-AS1
cg17553854_CENPC	0.286387055	0.010908928	0.736619328	CENPC
cg00204782_SLC25A1	-0.288654292	0.010922574	0.737230873	SLC25A1
cg10766341_SOX9-AS1	-0.314829972	0.010933813	0.737230873	SOX9-AS1
cg03451395_RPP40	-0.274267334	0.010935976	0.737230873	RPP40
cg04077164_CAD	-0.231871566	0.010936749	0.737230873	CAD
cg12603344_NOS2	-0.235055315	0.010939896	0.737230873	NOS2
cg01892452_LMO4	-0.281466449	0.01093995	0.737230873	LMO4
cg11575912_GPR108	-0.276147226	0.01094215	0.737230873	GPR108
cg20911165_MUC5AC	0.265236382	0.010946157	0.737230873	MUC5AC
cg16810969_JUN	-0.256955072	0.010947712	0.737230873	JUN
cg00431324_ZNF688	-0.309024679	0.01094976	0.737230873	ZNF688
cg08257147_AGAP3	-0.227513567	0.010954423	0.737237098	AGAP3
cg18580450_FGGY	0.251790256	0.010956207	0.737237098	FGGY
cg16899501_KLHL36	-0.253452473	0.010961626	0.737387855	KLHL36
cg09661733_RPL12P13	-0.243867918	0.010966636	0.737511011	RPL12P13
cg11575912_RPL36	-0.28525572	0.010974066	0.737796833	RPL36
cg20779686_BNC2-AS1	0.243659926	0.010984647	0.737917047	BNC2-AS1
cg12206571_TMEM39B	-0.239044394	0.010988328	0.737917047	TMEM39B
cg25132536_LINC02076	0.260907986	0.010988576	0.737917047	LINC02076
cg13001142_SASH1	-0.225313538	0.011004576	0.7382248	SASH1
cg19713460_SYNGR1	-0.273263121	0.011008443	0.7382248	SYNGR1
cg13425135_RNF208	0.240014154	0.011010034	0.7382248	RNF208
cg12206571_TMEM54	-0.236813421	0.011013815	0.7382248	TMEM54
cg14790638_RPS26P55	-0.236842086	0.011015444	0.7382248	RPS26P55
cg22438763_CYP4A22-AS1	0.256990802	0.011018412	0.7382248	CYP4A22-AS1
cg13510617_COL10A1	-0.315960736	0.011019805	0.7382248	COL10A1
cg18135379_FCGR3B	0.22132005	0.011028703	0.7382248	FCGR3B
cg12308577_PRRT3	-0.25518732	0.011029381	0.7382248	PRRT3
cg17556150_PIGR	0.237128233	0.011032066	0.7382248	PIGR
cg09080909_PRSS29P	-0.294512182	0.01103226	0.7382248	PRSS29P
cg27082921_GPX4	0.268508427	0.011038993	0.7382248	GPX4
cg20448053_NTN1	-0.338120199	0.011039204	0.7382248	NTN1
cg26728709_ARSJ	-0.299304718	0.011039441	0.7382248	ARSJ
cg04269043_NLRC5	0.235138757	0.011044068	0.7382248	NLRC5
cg25053413_TMX1	0.297772298	0.011059376	0.738742476	TMX1
cg15231794_PTPRS	-0.327911486	0.011061432	0.738742476	PTPRS
cg08939021_POLE	0.306115446	0.011065549	0.738742476	POLE
cg16886051_OR52E4	0.233508812	0.011068989	0.738742476	OR52E4
cg16589217_RNU1-3	0.30155592	0.01107053	0.738742476	RNU1-3
cg07207099_CDHR4	-0.211460673	0.011071694	0.738742476	CDHR4
cg00686450_CALB2	-0.221214584	0.011074645	0.738742476	CALB2
cg13447684_LFNG	-0.215274271	0.011091152	0.739186468	LFNG
cg22867944_KCNG1	0.284259618	0.011094026	0.739186468	KCNG1
cg11893511_BCAT2	-0.273808155	0.011095814	0.739186468	BCAT2
cg08698035_RNU6-318P	-0.266468573	0.011099576	0.739186468	RNU6-318P
cg18844029_OR2U1P	-0.23494779	0.011105032	0.739317917	OR2U1P
cg16643906_STK11IP	-0.244522478	0.011120549	0.739880165	STK11IP
cg08258867_NKAIN4	0.401110426	0.011122705	0.739880165	NKAIN4
cg25141181_PINK1-AS	-0.217825461	0.011128975	0.739880165	PINK1-AS
cg15196197_HLA-S	0.223447728	0.011129537	0.739880165	HLA-S
cg11278212_SDK2	0.256593374	0.011140206	0.739880165	SDK2
cg23814184_DDX56	-0.307196149	0.011143208	0.739880165	DDX56
cg07712165_EIF4A3	0.22613883	0.011148957	0.739880165	EIF4A3
cg26474203_ULBP3	-0.237500401	0.011155954	0.739880165	ULBP3
cg13615592_WASH3P	-0.29586316	0.011156008	0.739880165	WASH3P
cg03176298_IFNA10	-0.237548475	0.011157526	0.739880165	IFNA10
cg16358099_RPL21P90	0.287774192	0.011158123	0.739880165	RPL21P90
cg19787076_SLC35G3	-0.237793337	0.011176775	0.740693617	SLC35G3
cg23036452_REN	-0.225142564	0.011187355	0.741057214	REN
cg01093202_HACL1	0.284441588	0.011191844	0.741057214	HACL1
cg00621679_AAGAB	0.234716862	0.01119626	0.741138131	AAGAB
cg11893511_IRF3	-0.277805981	0.011210359	0.741852352	IRF3
cg23428870_PLEKHG7	-0.256658114	0.011213445	0.741852352	PLEKHG7
cg27650212_CCNB1IP1P2	-0.254931255	0.011224267	0.74206178	CCNB1IP1P2
cg03767663_KRTCAP2P1	-0.263825085	0.011225756	0.74206178	KRTCAP2P1
cg09795688_LMO2	0.221884838	0.011226383	0.74206178	LMO2
cg04519387_SNX15	-0.258376471	0.01123209	0.74206178	SNX15
cg07482574_CTU1	0.256424726	0.011232602	0.74206178	CTU1
cg16551849_TFGP1	-0.265932834	0.011260707	0.742652527	TFGP1
cg18563970_MC5R	0.219704938	0.011261002	0.742652527	MC5R
cg19746337_ZNF277	-0.313955256	0.01126264	0.742652527	ZNF277
cg13921622_KLK14	-0.265541498	0.01126582	0.742652527	KLK14
cg01385018_ATP5MG	0.227196169	0.011267964	0.742652527	ATP5MG
cg11893511_LMTK3	-0.273807329	0.011268543	0.742652527	LMTK3
cg06991118_RNU6-903P	-0.246920755	0.011277237	0.742652527	RNU6-903P
cg11435506_PON1	-0.23561263	0.011279151	0.742652527	PON1
cg08413370_PRRT3	-0.280349409	0.011285694	0.742652527	PRRT3
cg03081173_ZBTB12	0.236650724	0.011289588	0.742652527	ZBTB12
cg21018156_CT69	-0.282732609	0.011290179	0.742652527	CT69
cg22125926_SACS	-0.285309048	0.011290318	0.742652527	SACS
cg05681859_HCG9	-0.253676247	0.01129061	0.742652527	HCG9
cg17686337_MED16	-0.233441022	0.01129095	0.742652527	MED16
cg24757160_TMEM134	-0.226701036	0.011292014	0.742652527	TMEM134
cg18822925_CRACR2A	0.293117128	0.0112944	0.742652527	CRACR2A
cg17717333_EFR3B	0.224338058	0.01129596	0.742652527	EFR3B
cg05143174_SNORA80C	0.24271535	0.011304491	0.742823298	SNORA80C
cg18495484_COL14A1	-0.233683523	0.01130496	0.742823298	COL14A1
cg17018422_RNASEH1	0.219650496	0.011317656	0.743195678	RNASEH1
cg17582558_RN7SKP65	-0.274097261	0.01132291	0.743195678	RN7SKP65
cg04488703_TBC1D7	-0.285570149	0.011330714	0.743195678	TBC1D7
cg24753662_COMT	-0.297366717	0.011334504	0.743195678	COMT
cg12319350_RPS3AP8	0.231459793	0.011335046	0.743195678	RPS3AP8
cg08151654_SLC22A6	-0.239084322	0.011336253	0.743195678	SLC22A6
cg10729426_ZSCAN4	0.278259269	0.011341026	0.74320691	ZSCAN4
cg18536132_RNPEPL1	0.264139339	0.011342831	0.74320691	RNPEPL1
cg07625337_RNU6-336P	-0.270602099	0.011346365	0.743228541	RNU6-336P
cg21531689_CHPF	0.249902304	0.011357738	0.743266265	CHPF
cg21792134_ILDR1	-0.223974775	0.011360412	0.743266265	ILDR1
cg22087659_ZKSCAN1	0.226780172	0.011361507	0.743266265	ZKSCAN1
cg03378057_MAN1C1	-0.214118358	0.011363795	0.743266265	MAN1C1
cg13258697_ELP6	0.256739441	0.011363813	0.743266265	ELP6
cg18598117_PTBP1	-0.239829644	0.011374444	0.743552297	PTBP1
cg06164961_BACE1	0.30694491	0.011376946	0.743552297	BACE1
cg11835347_MOV10	0.316181877	0.011381431	0.743635971	MOV10
cg09849405_ATP6V0D1	-0.288693606	0.011398035	0.743919477	ATP6V0D1
cg04007989_SF3B6	-0.303913968	0.011400523	0.743919477	SF3B6
cg10425410_PLXNA1	-0.235033377	0.011401129	0.743919477	PLXNA1
cg08324397_MAPK11	-0.251215472	0.011402	0.743919477	MAPK11
cg17390106_PFDN6	0.277374325	0.011404872	0.743919477	PFDN6
cg16037947_BMP1	0.256811032	0.011405008	0.743919477	BMP1
cg05959459_RNU1-151P	-0.304654955	0.011411773	0.744151498	RNU1-151P
cg17477995_SLC2A5	-0.22580594	0.011422588	0.744647487	SLC2A5
cg13538637_UNC93B2	0.295636221	0.011426261	0.744675468	UNC93B2
cg20943084_EIF4EBP3	-0.29459126	0.011437601	0.744675468	EIF4EBP3
cg27088822_RHOF	-0.234581453	0.011437688	0.744675468	RHOF
cg20952434_TLE2	0.306287235	0.011439066	0.744675468	TLE2
cg12238738_KCNJ14	-0.298271296	0.011445259	0.744815736	KCNJ14
cg19092163_PFN1	-0.287804887	0.011447815	0.744815736	PFN1
cg21579472_FOXE3	-0.296992966	0.011455759	0.744815736	FOXE3
cg26953232_PRRT1	0.286203073	0.011457809	0.744815736	PRRT1
cg16656875_RNU6-1144P	0.234316196	0.01146078	0.744815736	RNU6-1144P
cg04412054_CDH15	-0.221939946	0.011465686	0.744815736	CDH15
cg15411736_OLR1	-0.223873339	0.011469542	0.744815736	OLR1
cg17552116_TXNRD3	-0.236058165	0.011470112	0.744815736	TXNRD3
cg02684104_HLA-S	0.245858038	0.01147755	0.744892718	HLA-S
cg16340485_AMOTL2	-0.314810678	0.011477719	0.744892718	AMOTL2
cg14405137_CERS5	-0.270335138	0.011487459	0.745305685	CERS5
cg09167875_PDGFA	-0.240932227	0.011499569	0.745305685	PDGFA
cg07571734_CHPF2	-0.247274749	0.011499789	0.745305685	CHPF2
cg16815625_SLC45A4	-0.23082781	0.011506407	0.745305685	SLC45A4
cg05948127_THAP5	-0.330038131	0.0115133	0.745305685	THAP5
cg00364747_TDH	-0.253318219	0.011513701	0.745305685	TDH
cg10515155_TSPAN10	0.232811339	0.011514453	0.745305685	TSPAN10
cg13879760_TOM1L2	0.337959955	0.011517551	0.745305685	TOM1L2
cg14095610_VPS4A	-0.227601448	0.01151766	0.745305685	VPS4A
cg18517266_DUS3L	-0.282008178	0.011524203	0.745305685	DUS3L
cg26340737_LINC01149	0.220938806	0.011528463	0.745305685	LINC01149
cg00431324_ZNF764	-0.315637181	0.011537548	0.745305685	ZNF764
cg01298731_RNF175	0.231320964	0.011541888	0.745305685	RNF175
cg27312979_SLIT1-AS1	0.240207976	0.011542763	0.745305685	SLIT1-AS1
cg25643154_TULP4	-0.252579471	0.011542812	0.745305685	TULP4
cg18014437_CIAO1	0.223502745	0.011544782	0.745305685	CIAO1
cg19234089_EHD1	-0.234167181	0.011549501	0.745305685	EHD1
cg07658508_IDUA	-0.223883353	0.011550609	0.745305685	IDUA
cg25905192_LRRC43	-0.303599056	0.011552836	0.745305685	LRRC43
cg11270687_ADGRA2	-0.241636248	0.011562242	0.745305685	ADGRA2
cg13798109_SLC34A1	-0.234672248	0.011565271	0.745305685	SLC34A1
cg25534226_AGGF1P2	0.218472207	0.011569594	0.745305685	AGGF1P2
cg16486690_GPR160P1	-0.287121748	0.011571856	0.745305685	GPR160P1
cg14521435_BRI3P2	-0.247585873	0.011574271	0.745305685	BRI3P2
cg15272005_UGDH	-0.250652328	0.0115802	0.745305685	UGDH
cg12372163_GOLGA8G	-0.255563298	0.011580981	0.745305685	GOLGA8G
cg17069396_STK35	-0.25341134	0.011586975	0.745305685	STK35
cg26890309_ZPLD2P	-0.308502993	0.011590642	0.745305685	ZPLD2P
cg16271481_NBPF1	-0.238665752	0.011599213	0.745305685	NBPF1
cg00431324_CTF1	-0.302538184	0.011599496	0.745305685	CTF1
cg05873635_PRSS44P	-0.329920662	0.011607571	0.745305685	PRSS44P
cg07118376_RN7SKP97	-0.29021787	0.011610465	0.745305685	RN7SKP97
cg10318621_TCAIM	0.270244027	0.011615466	0.745305685	TCAIM
cg24479590_SLC16A13	-0.25075681	0.011615895	0.745305685	SLC16A13
cg22078459_CNOT4	-0.257512399	0.011616371	0.745305685	CNOT4
cg24976563_RNF31	-0.222471108	0.011618814	0.745305685	RNF31
cg02457742_MCU	-0.300578036	0.011621141	0.745305685	MCU
cg08574629_TRIM46	-0.29662816	0.011630404	0.745305685	TRIM46
cg08257147_TMUB1	-0.228161404	0.011631311	0.745305685	TMUB1
cg22603433_CCDC9B	-0.232291799	0.011640042	0.745305685	CCDC9B
cg09693106_TBC1D22A	-0.258311141	0.011644008	0.745305685	TBC1D22A
cg09443479_NUDCD1	0.297251036	0.01165147	0.745305685	NUDCD1
cg16683571_ZDHHC12	-0.226055992	0.011655775	0.745305685	ZDHHC12
cg12584394_BTBD2	0.379391613	0.011656953	0.745305685	BTBD2
cg14311085_PRXL2B	-0.273704632	0.011658035	0.745305685	PRXL2B
cg00589617_EXOC8	0.294301835	0.011665139	0.745305685	EXOC8
cg04077164_GAREM2	-0.222341231	0.011665977	0.745305685	GAREM2
cg06167719_BRWD1	-0.226468381	0.011668768	0.745305685	BRWD1
cg16643906_ABCB6	-0.236075465	0.011673336	0.745305685	ABCB6
cg22626897_CHCHD4P5	-0.227153733	0.011676084	0.745305685	CHCHD4P5
cg07294624_HAR1A	0.32570229	0.011680984	0.745305685	HAR1A
cg09380561_GGA3	-0.230774433	0.011681485	0.745305685	GGA3
cg17552116_TPRA1	0.238858529	0.011682556	0.745305685	TPRA1
cg13510617_FRK	-0.311182356	0.011684363	0.745305685	FRK
cg21232401_SPATA45	0.232504496	0.011687481	0.745305685	SPATA45
cg13022784_TONSL-AS1	0.279287795	0.011689324	0.745305685	TONSL-AS1
cg03336167_NDUFA5P1	0.231643064	0.011691057	0.745305685	NDUFA5P1
cg23922134_BMS1P19	0.241293075	0.011694613	0.745305685	BMS1P19
cg18320766_VN2R17P	0.238438014	0.011696505	0.745305685	VN2R17P
cg18844029_SNORD32B	-0.233551547	0.011700858	0.745305685	SNORD32B
cg07080372_MUC2	0.296530018	0.011702521	0.745305685	MUC2
cg07072172_DEGS2	-0.225556824	0.011707841	0.745439899	DEGS2
cg19991780_GATA2	-0.221413626	0.011715379	0.745504735	GATA2
cg18517266_CAPS	-0.271319753	0.01171904	0.745504735	CAPS
cg17686337_TCF3	-0.230425412	0.011722327	0.745504735	TCF3
cg09380561_TMEM104	-0.233154569	0.01172279	0.745504735	TMEM104
cg26926221_TPT1P4	-0.315069823	0.011725326	0.745504735	TPT1P4
cg10826174_RPL19P18	-0.265874758	0.011733999	0.745504735	RPL19P18
cg14030993_BBS1	0.246018857	0.011738769	0.745504735	BBS1
cg15272005_CHRNA9	-0.249064771	0.011739989	0.745504735	CHRNA9
cg14926196_TMEM217	-0.215694749	0.011741129	0.745504735	TMEM217
cg00621679_SNAPC5	0.239530055	0.011748241	0.745504735	SNAPC5
cg12526263_PCGF1	-0.288718635	0.011753631	0.745504735	PCGF1
cg02234216_AP2B1	0.265503794	0.011755347	0.745504735	AP2B1
cg04628174_PRKRA	-0.329643334	0.011761296	0.745504735	PRKRA
cg02024241_C6orf132	-0.239064864	0.011766347	0.745504735	C6orf132
cg02234216_SLFN11	0.256158007	0.011767347	0.745504735	SLFN11
cg00171290_GET4	-0.231599389	0.011780876	0.745504735	GET4
cg06850996_ANP32D	-0.246517998	0.011787472	0.745504735	ANP32D
cg05372113_CEACAM5	-0.222809084	0.011788783	0.745504735	CEACAM5
cg01244006_EMG1	-0.260881147	0.011791275	0.745504735	EMG1
cg23024913_CIDECP1	0.239202241	0.011791367	0.745504735	CIDECP1
cg12595697_RUVBL1-AS1	0.240675337	0.011792505	0.745504735	RUVBL1-AS1
cg24815934_COL18A1	0.266274753	0.011803287	0.745504735	COL18A1
cg24334648_TPRA1	-0.302602746	0.01180345	0.745504735	TPRA1
cg11803838_RN7SKP160	0.225911555	0.011810863	0.745504735	RN7SKP160
cg11893511_SNRNP70	-0.275425878	0.011816259	0.745504735	SNRNP70
cg18771537_RN7SL764P	0.234438354	0.011816269	0.745504735	RN7SL764P
cg12750675_RNU4-74P	-0.230156169	0.011816882	0.745504735	RNU4-74P
cg16551849_RN7SL285P	-0.268256041	0.011819491	0.745504735	RN7SL285P
cg19472786_CARD11-AS1	-0.23918207	0.011828361	0.745504735	CARD11-AS1
cg01878308_RNF103	-0.327685772	0.011829375	0.745504735	RNF103
cg20611109_CBFA2T3	-0.215156117	0.011834484	0.745504735	CBFA2T3
cg22637538_SLC16A13	-0.23963834	0.011834542	0.745504735	SLC16A13
cg06417478_MAN2B1	0.235407922	0.011845386	0.745504735	MAN2B1
cg27613227_RPL18AP2	0.273123364	0.011845776	0.745504735	RPL18AP2
cg16549694_FOXO6	-0.330197075	0.011849352	0.745504735	FOXO6
cg19964403_IQCA1	0.227112818	0.011851728	0.745504735	IQCA1
cg15700009_ABCC8	0.326147674	0.011852308	0.745504735	ABCC8
cg22114242_TRPV4	0.272093026	0.011854962	0.745504735	TRPV4
cg04518477_RNU6-196P	0.231458248	0.011855307	0.745504735	RNU6-196P
cg08136432_ACSF3	-0.236457764	0.011861004	0.745504735	ACSF3
cg08121165_HIRIP3	-0.249184921	0.011863824	0.745504735	HIRIP3
cg07326620_SH3PXD2A	-0.216999568	0.011867649	0.745504735	SH3PXD2A
cg24250902_NUP133	0.260072062	0.011867797	0.745504735	NUP133
cg10542197_RNU4-7P	-0.220727031	0.011869171	0.745504735	RNU4-7P
cg17830140_APC2	0.231523939	0.011870196	0.745504735	APC2
cg05450804_PDZRN3-AS1	-0.230164927	0.011877654	0.745504735	PDZRN3-AS1
cg04887104_OBP2A	-0.238848746	0.011880793	0.745504735	OBP2A
cg12914151_TLK2	-0.253288036	0.011881493	0.745504735	TLK2
cg00777702_DDX54	-0.279163095	0.011881747	0.745504735	DDX54
cg01439566_RPS29P19	-0.370255156	0.011882727	0.745504735	RPS29P19
cg01503390_ATG2A	-0.23492987	0.011888794	0.745504735	ATG2A
cg24281267_TEAD3	0.230686996	0.011894153	0.745504735	TEAD3
cg00879723_ASCC2	-0.233688489	0.011895155	0.745504735	ASCC2
cg01244006_LPCAT3	-0.257476879	0.011895241	0.745504735	LPCAT3
cg01128039_SIRPG-AS1	-0.222653062	0.011895343	0.745504735	SIRPG-AS1
cg27082921_STK11	0.267567247	0.011898437	0.745504735	STK11
cg24326223_PLCD1	0.281113149	0.011906994	0.745735728	PLCD1
cg03265671_SLC25A44	-0.256008634	0.011908552	0.745735728	SLC25A44
cg03984009_MYB	-0.373917561	0.011921741	0.745967215	MYB
cg19927707_ACKR4	0.297467917	0.011930499	0.745967215	ACKR4
cg26404511_RPL11	-0.247158382	0.011930733	0.745967215	RPL11
cg23290207_SLC38A11	0.223766435	0.011932047	0.745967215	SLC38A11
cg08101286_FOXQ1	-0.239998186	0.011935372	0.745967215	FOXQ1
cg18912855_MTA1	-0.23915265	0.011936467	0.745967215	MTA1
cg02701825_SLC39A11	-0.240308023	0.011940803	0.745967215	SLC39A11
cg19005485_RUBCN	-0.227874512	0.011941849	0.745967215	RUBCN
cg04723364_LMO1	-0.272069586	0.011943814	0.745967215	LMO1
cg02321289_FBXL22	0.222616589	0.011944401	0.745967215	FBXL22
cg06164961_ATP5MG	0.301116434	0.011980312	0.747935751	ATP5MG
cg13545089_KHSRP	0.31784842	0.011984695	0.747935751	KHSRP
cg10717214_C6orf136	-0.286715019	0.011985813	0.747935751	C6orf136
cg20909752_PARP6	-0.302048421	0.011988816	0.747935751	PARP6
cg26759296_UAP1	-0.24418746	0.011993607	0.748033525	UAP1
cg20742389_ILVBL	-0.274490414	0.012007172	0.748678325	ILVBL
cg23461216_LPAR2	-0.255545597	0.01203396	0.750147039	LPAR2
cg08317284_ZNF709	0.221684211	0.012038583	0.750233617	ZNF709
cg27607136_SYT8	0.312847772	0.012045174	0.750241329	SYT8
cg13732865_MAP9	0.231514288	0.012066757	0.751383917	MAP9
cg08160477_DHFRP2	-0.279082695	0.012072616	0.751510031	DHFRP2
cg01503390_SYVN1	-0.232215353	0.012081422	0.751691877	SYVN1
cg13512830_RNF13	-0.261003983	0.012091405	0.751797373	RNF13
cg00968800_TTLL10	-0.226304174	0.012092838	0.751797373	TTLL10
cg10328583_CAMTA1	-0.252259966	0.012097779	0.751903039	CAMTA1
cg18212777_SLC25A37	0.265278657	0.012114647	0.752749779	SLC25A37
cg15377174_HLA-W	-0.353135043	0.012125498	0.753020702	HLA-W
cg13680270_FOCAD-AS1	0.305434245	0.01213173	0.753145539	FOCAD-AS1
cg20339553_SUCLA2P2	0.22312674	0.012137129	0.753145539	SUCLA2P2
cg17349802_ZFP41	-0.232465166	0.012137247	0.753145539	ZFP41
cg07129104_PRSS33	0.302689671	0.012147403	0.753200608	PRSS33
cg08799922_EMG1	-0.256203303	0.012153358	0.753200608	EMG1
cg11216632_MIR9-1HG	0.303072968	0.012154009	0.753200608	MIR9-1HG
cg00589161_PIEZO1P2	-0.268050993	0.012154946	0.753200608	PIEZO1P2
cg01824284_CANT1	-0.228488391	0.012159179	0.753200608	CANT1
cg03371439_OPTC	-0.216495742	0.012164101	0.753200608	OPTC
cg08215774_UEVLD	-0.33662322	0.012169573	0.753200608	UEVLD
cg26482585_LY6G5C	-0.227452499	0.012176258	0.753200608	LY6G5C
cg18132546_SLC9A4	-0.262046553	0.012177625	0.753200608	SLC9A4
cg02282594_TRAJ23	-0.251671008	0.01218159	0.753200608	TRAJ23
cg10543947_FOXRED2	0.220155664	0.012182588	0.753200608	FOXRED2
cg18614561_INTS6-AS1	-0.302046657	0.012183583	0.753200608	INTS6-AS1
cg11893511_CGB7	-0.26225736	0.012189408	0.753220797	CGB7
cg03532848_KMT2D	-0.241293356	0.012190403	0.753220797	KMT2D
cg05186161_KIF9	0.266366136	0.012204102	0.75371796	KIF9
cg00168193_LINC01409	-0.292093353	0.012204946	0.75371796	LINC01409
cg05214771_EPRS1	-0.253605604	0.012208436	0.753732843	EPRS1
cg05420134_KATNBL1P6	0.227195968	0.012220654	0.753837851	KATNBL1P6
cg12186981_OR5P4P	-0.226900759	0.012221218	0.753837851	OR5P4P
cg01828530_ZMYM1	0.275943832	0.012223133	0.753837851	ZMYM1
cg24479590_KCTD11	-0.248698007	0.012228271	0.753954337	KCTD11
cg06528803_GABARAPL2	-0.240485867	0.012238047	0.754143471	GABARAPL2
cg24530557_MTATP6P20	-0.284219713	0.01223845	0.754143471	MTATP6P20
cg17714861_TMUB1	-0.231832223	0.01224109	0.754143471	TMUB1
cg12552823_EYA1	-0.26113436	0.012261331	0.754953322	EYA1
cg17018422_TRAPPC12	-0.227211328	0.01226401	0.754953322	TRAPPC12
cg19136783_PROM1	-0.299452632	0.012272108	0.754953322	PROM1
cg12526263_STAMBP	-0.278877894	0.012275835	0.754953322	STAMBP
cg14785464_BRWD1	-0.227924007	0.012277013	0.754953322	BRWD1
cg12740725_PLEKHG5	0.246676584	0.012292588	0.755556479	PLEKHG5
cg24773560_ANKRD52	0.275843706	0.012297937	0.755556479	ANKRD52
cg24171294_ANKRD16	-0.236725633	0.012299848	0.755556479	ANKRD16
cg01371313_SNTG1	-0.301743577	0.01230604	0.755701145	SNTG1
cg25330422_KRT34	-0.273833644	0.012319897	0.755701145	KRT34
cg01004980_COL7A1	-0.228150549	0.01232016	0.755701145	COL7A1
cg23170280_TSSK5P	0.280356833	0.01232356	0.755701145	TSSK5P
cg00732589_HNRNPA1P60	-0.227663979	0.012326402	0.755701145	HNRNPA1P60
cg02868976_FKBP1B	-0.280237772	0.012332086	0.755701145	FKBP1B
cg12199057_ACTG1P14	0.261376482	0.012332465	0.755701145	ACTG1P14
cg13312387_CHRND	-0.216602576	0.01233736	0.755701145	CHRND
cg00843105_IRGC	0.223638032	0.012338031	0.755701145	IRGC
cg12584394_ADAMTSL5	0.374424474	0.012344609	0.755904518	ADAMTSL5
cg00636194_SRSF6	-0.275969033	0.012365623	0.756991446	SRSF6
cg07655627_RN7SKP68	0.259822133	0.012375398	0.757390048	RN7SKP68
cg10064029_RPL31P11	-0.25985805	0.012381627	0.757571406	RPL31P11
cg19477551_MIR320E	0.245565604	0.012385531	0.757610495	MIR320E
cg27088822_LINC01089	-0.231580143	0.012407738	0.75876881	LINC01089
cg01485439_CORO1B	0.24532323	0.012423232	0.759025067	CORO1B
cg06051312_PPP4R2	0.221470947	0.012427314	0.759025067	PPP4R2
cg01296603_TCEANC2	0.255175723	0.012435699	0.759025067	TCEANC2
cg11552287_SEC61G	-0.313160056	0.012437066	0.759025067	SEC61G
cg17365391_MBIP	-0.291486662	0.012437227	0.759025067	MBIP
cg05809578_GIPC3	-0.273409468	0.012444747	0.759025067	GIPC3
cg24996565_CLMN	0.237161051	0.012445314	0.759025067	CLMN
cg18743951_RNU4-51P	0.270944085	0.012448758	0.759025067	RNU4-51P
cg07072172_YY1	0.222282721	0.012449236	0.759025067	YY1
cg01485439_ALDH3B1	0.237996107	0.012449781	0.759025067	ALDH3B1
cg15166362_OR6L1P	-0.232770211	0.012459293	0.759025067	OR6L1P
cg01428095_CDC42BPA	-0.239389911	0.012464347	0.759025067	CDC42BPA
cg04902668_PIK3C2G	-0.302312538	0.012467535	0.759025067	PIK3C2G
cg06858559_VHL	-0.253074608	0.01246972	0.759025067	VHL
cg13819988_SREBF1	-0.230186193	0.012470321	0.759025067	SREBF1
cg11500903_ABL1	0.232553432	0.01247481	0.759025067	ABL1
cg14473837_TRAPPC9	-0.229107276	0.012475714	0.759025067	TRAPPC9
cg19757526_MIR181D	-0.284920964	0.012478209	0.759025067	MIR181D
cg02334523_CLU	-0.219435876	0.012479363	0.759025067	CLU
cg11214594_HNRNPA1P39	-0.266866604	0.012480629	0.759025067	HNRNPA1P39
cg10438089_HOXB2	0.268783734	0.012486699	0.759195215	HOXB2
cg22637538_SNORD118	0.235490063	0.012491065	0.759261714	SNORD118
cg17409593_CAMSAP2	0.296940236	0.012500766	0.759284688	CAMSAP2
cg14596589_SLC12A7	-0.231587476	0.012507383	0.759284688	SLC12A7
cg11689493_ZNF177	0.296602315	0.012507659	0.759284688	ZNF177
cg12243172_SPAG1	-0.337979706	0.012507806	0.759284688	SPAG1
cg25905192_TMEM120B	-0.301458091	0.01251936	0.759652704	TMEM120B
cg16411695_REEP2	-0.265928673	0.012520417	0.759652704	REEP2
cg10530063_SEC61G-DT	0.223800512	0.012525147	0.759725726	SEC61G-DT
cg19586889_HCST	0.236350974	0.012528169	0.759725726	HCST
cg13160884_RILP	0.326978652	0.012533269	0.759836408	RILP
cg02656169_CFAP251	-0.284842531	0.012542562	0.760044281	CFAP251
cg06981823_PKDREJ	-0.26612007	0.012554203	0.7602282	PKDREJ
cg25486571_LINC00452	-0.228270197	0.012555557	0.7602282	LINC00452
cg11575912_TICAM1	-0.283217178	0.012556115	0.7602282	TICAM1
cg20444209_SREBF2	0.257059677	0.012563553	0.760480108	SREBF2
cg13419774_GSTA4	-0.297868369	0.012569002	0.760611493	GSTA4
cg11414633_CIDECP1	-0.25000084	0.012588953	0.761291443	CIDECP1
cg14781700_COL8A2	0.297829089	0.012593363	0.761291443	COL8A2
cg10689689_NUDT22	-0.240607607	0.01259697	0.761311132	NUDT22
cg17900689_CAMTA2	0.241581677	0.012602432	0.761442895	CAMTA2
cg15288326_PKP1	-0.219437522	0.012615267	0.761858913	PKP1
cg05979484_SUMO2P3	-0.327637842	0.012626099	0.761858913	SUMO2P3
cg08792185_MICA	0.296191838	0.012627444	0.761858913	MICA
cg14669863_SYT11	0.21697541	0.012632893	0.761858913	SYT11
cg01750905_CEBPZOS	-0.294392823	0.012633925	0.761858913	CEBPZOS
cg14612785_RNU1-62P	-0.21860314	0.012636295	0.761858913	RNU1-62P
cg16435644_PTPRK	0.281307523	0.012640324	0.761858913	PTPRK
cg00558219_CCDC148	0.23392046	0.01264351	0.761858913	CCDC148
cg06350097_C1orf226	-0.226676742	0.012645065	0.761858913	C1orf226
cg02913884_GSTM3	0.23056983	0.0126537	0.761858913	GSTM3
cg27082921_LSM7	0.266332164	0.012657518	0.761858913	LSM7
cg03023681_TATDN1	-0.254220011	0.012657999	0.761858913	TATDN1
cg18849725_PCDHA8	0.224017751	0.012659677	0.761858913	PCDHA8
cg10981598_PROCR	-0.222531983	0.012662339	0.761858913	PROCR
cg00621679_INTS14	0.235311724	0.012664155	0.761858913	INTS14
cg13605646_FAM209B	0.255400637	0.01266514	0.761858913	FAM209B
cg24311373_USP50	-0.283984694	0.012673346	0.762154938	USP50
cg07463167_CDKL1	-0.286370089	0.012677897	0.762231069	CDKL1
cg17686337_PTBP1	-0.22854901	0.012685072	0.762387985	PTBP1
cg01973605_SRM	0.267917763	0.012687079	0.762387985	SRM
cg10723869_P2RX1	0.219347503	0.01269092	0.762421297	P2RX1
cg16701925_FAM98A	-0.293207142	0.012699926	0.762609325	FAM98A
cg05201287_ST13P21	-0.236482319	0.012701769	0.762609325	ST13P21
cg13922901_FGFR4	0.266177345	0.01270508	0.762609325	FGFR4
cg10532310_ZNF213	-0.223824658	0.012710484	0.762609325	ZNF213
cg14094375_LINC02247	-0.222977123	0.012710484	0.762609325	LINC02247
cg23023914_ZFAND4	-0.331753904	0.012719451	0.762622895	ZFAND4
cg19455396_RN7SL26P	-0.235967019	0.012720473	0.762622895	RN7SL26P
cg09272186_DUSP4	-0.247807684	0.012720571	0.762622895	DUSP4
cg05236451_COPS8	-0.239312045	0.012727121	0.762773504	COPS8
cg25804542_VEGFB	0.276134142	0.012729659	0.762773504	VEGFB
cg07176064_TXN2	-0.232036082	0.012736707	0.762998792	TXN2
cg06204030_SLC16A11	0.227490478	0.012742408	0.763037088	SLC16A11
cg07207099_GMPPB	-0.222753399	0.012746298	0.763037088	GMPPB
cg19351166_ARPC1BP1	-0.236220899	0.012752179	0.763037088	ARPC1BP1
cg08021780_KXD1	-0.226662521	0.012753192	0.763037088	KXD1
cg06644669_HLA-S	0.286289527	0.012758876	0.763037088	HLA-S
cg15446032_LINC00315	0.303955371	0.012759414	0.763037088	LINC00315
cg17867325_KLHL10	-0.221720517	0.012762282	0.763037088	KLHL10
cg24328944_MBNL2	-0.247303096	0.012767575	0.763037088	MBNL2
cg14095610_PSKH1	-0.227922366	0.012772123	0.763037088	PSKH1
cg15406420_MED13	-0.271470235	0.012772293	0.763037088	MED13
cg03595018_RAB11FIP3	0.239832189	0.01277705	0.763037088	RAB11FIP3
cg18896458_SCRT2	-0.214347874	0.012784109	0.763037088	SCRT2
cg16755189_VPREB1	-0.218597778	0.012785514	0.763037088	VPREB1
cg23708607_ISM1-AS1	0.29251321	0.012791989	0.763037088	ISM1-AS1
cg13365314_ATP13A2	-0.23964306	0.012792189	0.763037088	ATP13A2
cg06548673_DUOXA2	-0.227556669	0.012793255	0.763037088	DUOXA2
cg07604616_UBR2	0.273973538	0.012801638	0.763340849	UBR2
cg03337430_MIXL1	-0.255488797	0.01281631	0.763533907	MIXL1
cg26917828_SDE2	-0.251574867	0.012820657	0.763533907	SDE2
cg11124021_DRD5	0.241538414	0.012824728	0.763533907	DRD5
cg17264779_CLUH	0.258228795	0.012828394	0.763533907	CLUH
cg00338685_ZNF252P	-0.304863366	0.01283527	0.763533907	ZNF252P
cg14946503_PSORS1C1	-0.215915709	0.012837635	0.763533907	PSORS1C1
cg24753662_TBX1	-0.295020726	0.012838609	0.763533907	TBX1
cg08574629_RAB25	-0.292261159	0.01283997	0.763533907	RAB25
cg06730002_LIMD1	0.24098771	0.012841612	0.763533907	LIMD1
cg15976390_LEMD1-DT	-0.218236807	0.012848057	0.763533907	LEMD1-DT
cg17349802_LY6E	-0.23061853	0.012857019	0.763533907	LY6E
cg09399707_LINP1	-0.28458317	0.012858036	0.763533907	LINP1
cg08121165_INO80E	-0.256663556	0.012860729	0.763533907	INO80E
cg22108143_ZSCAN18	-0.276219384	0.012861572	0.763533907	ZSCAN18
cg01387625_IL36RN	-0.303135041	0.012875174	0.763533907	IL36RN
cg19432198_CWC22	-0.289543075	0.012889097	0.763533907	CWC22
cg10392172_POLA2	-0.331291228	0.012891988	0.763533907	POLA2
cg19586889_ZNF382	-0.237013842	0.012893557	0.763533907	ZNF382
cg07551395_CDH6	-0.331313611	0.012897631	0.763533907	CDH6
cg19938179_CCDC78	-0.230518163	0.01290014	0.763533907	CCDC78
cg19303748_PSMD13	-0.246116256	0.012902827	0.763533907	PSMD13
cg18459152_F2RL1	-0.273950376	0.012904613	0.763533907	F2RL1
cg17382990_CHID1	0.320421377	0.012907727	0.763533907	CHID1
cg15753746_DLX2-DT	0.313147149	0.01290859	0.763533907	DLX2-DT
cg08574629_AQP10	0.280929264	0.012913762	0.763533907	AQP10
cg16269733_RIT1	-0.229205793	0.012922782	0.763533907	RIT1
cg26976450_MTND5P25	-0.284321938	0.012924774	0.763533907	MTND5P25
cg25933772_UGT8	-0.296296517	0.012925438	0.763533907	UGT8
cg04710276_ATP6V1G2	0.237101771	0.012929191	0.763533907	ATP6V1G2
cg05154833_ZKSCAN3	-0.217025219	0.01293473	0.763533907	ZKSCAN3
cg24525457_TSC22D4	-0.221570614	0.012937605	0.763533907	TSC22D4
cg13195508_INPPL1	-0.234820151	0.012941905	0.763533907	INPPL1
cg14398342_GPR68	0.255270115	0.012942069	0.763533907	GPR68
cg08509907_SETD1A	-0.224252717	0.012944665	0.763533907	SETD1A
cg05821771_NDUFB10	-0.229868448	0.012945752	0.763533907	NDUFB10
cg02931783_GNPAT	-0.282237469	0.012951585	0.763533907	GNPAT
cg27082921_PLEKHJ1	0.26846881	0.012953837	0.763533907	PLEKHJ1
cg14711366_GPRIN1	0.237586868	0.012954063	0.763533907	GPRIN1
cg00256632_NR0B2	0.22170388	0.012958426	0.763533907	NR0B2
cg00637482_MARCHF7	-0.230513545	0.012965098	0.763533907	MARCHF7
cg13195508_NUMA1	-0.234201713	0.012965276	0.763533907	NUMA1
cg14970550_FGF11	0.325342841	0.012970115	0.763533907	FGF11
cg06777189_ARHGEF38	-0.222418707	0.012971362	0.763533907	ARHGEF38
cg14062041_LINC01998	-0.276474931	0.012971646	0.763533907	LINC01998
cg19684894_TMEM240	0.295991226	0.012984363	0.763533907	TMEM240
cg00589617_GNPAT	0.2968184	0.012985501	0.763533907	GNPAT
cg16138690_SNED1	-0.219685928	0.012989255	0.763533907	SNED1
cg00843105_ZNF227	-0.220413652	0.012992578	0.763533907	ZNF227
cg00069540_SLC13A4	-0.267449801	0.012993704	0.763533907	SLC13A4
cg16794227_VAMP5	-0.283099912	0.012993927	0.763533907	VAMP5
cg05214548_LETMD1	0.234927315	0.012994655	0.763533907	LETMD1
cg01879757_KRTAP9-3	-0.299609651	0.012999091	0.763533907	KRTAP9-3
cg27146574_ZNF200	-0.23867754	0.013000394	0.763533907	ZNF200
cg02457742_AP3M1	-0.308476058	0.013010903	0.763533907	AP3M1
cg07110659_RPF1	-0.312612486	0.013011057	0.763533907	RPF1
cg14492241_MRM2	-0.245160559	0.013011964	0.763533907	MRM2
cg00565075_RN7SL385P	0.333588081	0.013014536	0.763533907	RN7SL385P
cg07199183_SNRPA1	-0.246135162	0.013021068	0.763533907	SNRPA1
cg09410045_AADACL2-AS1	0.2907849	0.01302266	0.763533907	AADACL2-AS1
cg20315554_TMBIM4	0.242159232	0.01302544	0.763533907	TMBIM4
cg18313144_SNORA70F	0.257487046	0.013025852	0.763533907	SNORA70F
cg20918017_CYB5A	-0.283760307	0.013026331	0.763533907	CYB5A
cg04200026_CDK10	0.230451267	0.013030488	0.763533907	CDK10
cg14377791_PAK4	0.269012785	0.013031948	0.763533907	PAK4
cg22596716_POLR3C	-0.216986273	0.013038975	0.763687607	POLR3C
cg11316131_LTC4S	-0.267663345	0.013041543	0.763687607	LTC4S
cg05925497_CNTN5	-0.2756887	0.013045846	0.763687607	CNTN5
cg24281267_MKRN6P	0.23000486	0.013048791	0.763687607	MKRN6P
cg05511613_ZNF890P	-0.31302237	0.013056513	0.763687607	ZNF890P
cg13884871_PDIA3P2	0.353832955	0.013059555	0.763687607	PDIA3P2
cg05015297_PPP4R3A	-0.309976224	0.013060136	0.763687607	PPP4R3A
cg22871253_SNORA20	-0.262667277	0.01306646	0.763820022	SNORA20
cg15544235_DOK7	-0.247632383	0.013089306	0.764860724	DOK7
cg15143998_CHPF2	-0.231063832	0.013091788	0.764860724	CHPF2
cg08136432_MVD	-0.233777959	0.013095817	0.764860724	MVD
cg20230784_TLE4	-0.273515264	0.01309745	0.764860724	TLE4
cg25330422_SMARCE1	0.267477163	0.013111388	0.765351662	SMARCE1
cg20737909_MUC2	0.22402285	0.013115013	0.765351662	MUC2
cg03763977_ACBD7	-0.27043921	0.013115753	0.765351662	ACBD7
cg07410464_LINC02087	-0.23346093	0.013127385	0.765837823	LINC02087
cg16643906_CFAP65	-0.232453016	0.013135915	0.766084949	CFAP65
cg25494723_IL15RA	-0.225873339	0.013144219	0.766084949	IL15RA
cg23247274_SAP18	-0.226638964	0.013147009	0.766084949	SAP18
cg06160592_HIPK1-AS1	-0.263066167	0.013161154	0.766084949	HIPK1-AS1
cg07604616_DNPH1	-0.273103996	0.013162662	0.766084949	DNPH1
cg22795583_ZNF721	-0.259728989	0.013166385	0.766084949	ZNF721
cg01824284_PGS1	-0.224534535	0.013170302	0.766084949	PGS1
cg11738485_MAN2B1	0.228663954	0.013173928	0.766084949	MAN2B1
cg14855874_LRRC37A15P	0.306173042	0.013178573	0.766084949	LRRC37A15P
cg03113878_GPC2	-0.214597562	0.013186747	0.766084949	GPC2
cg12204166_FXYD2	0.272398377	0.013189709	0.766084949	FXYD2
cg08358620_MGAT4C	0.244715643	0.013198017	0.766084949	MGAT4C
cg17409593_IPO9	0.292248617	0.013199266	0.766084949	IPO9
cg01354479_CGB7	0.22633365	0.013200575	0.766084949	CGB7
cg20112827_CASTOR1	-0.224170443	0.013214992	0.766084949	CASTOR1
cg12761728_ZBTB12	0.238826329	0.013217669	0.766084949	ZBTB12
cg12914151_BRIP1	-0.250875252	0.013221721	0.766084949	BRIP1
cg22162544_CFAP45	0.222216379	0.013226335	0.766084949	CFAP45
cg12584394_MBD3	0.374024133	0.013229185	0.766084949	MBD3
cg14254452_BICRA	0.296533999	0.013245886	0.766084949	BICRA
cg11429271_BLOC1S6	-0.241480617	0.013249389	0.766084949	BLOC1S6
cg13798109_CLTB	-0.23000511	0.013258402	0.766084949	CLTB
cg03711791_KCNB1	0.270986788	0.013270249	0.766084949	KCNB1
cg10839997_CTSW	0.304464257	0.013271744	0.766084949	CTSW
cg16461781_RAP1GAP	-0.296269357	0.013272195	0.766084949	RAP1GAP
cg01809639_TIPRL	0.264279118	0.013282725	0.766084949	TIPRL
cg07632068_RHOV	-0.33609759	0.013284747	0.766084949	RHOV
cg08189964_NIPAL1	0.272655026	0.01330166	0.766084949	NIPAL1
cg02730714_NFAT5	-0.238058316	0.013309554	0.766084949	NFAT5
cg16138690_DUSP28	0.233213405	0.013310303	0.766084949	DUSP28
cg01314555_UGT2B17	0.272708954	0.013311339	0.766084949	UGT2B17
cg04725041_CATSPERZ	0.243618463	0.013314111	0.766084949	CATSPERZ
cg16374999_ADCY6	-0.335620977	0.013314959	0.766084949	ADCY6
cg23350106_RNU6-670P	0.222827056	0.013318383	0.766084949	RNU6-670P
cg11893951_PCDHA9	-0.238090352	0.013319393	0.766084949	PCDHA9
cg10797095_MIR619	-0.226964991	0.013320743	0.766084949	MIR619
cg09918713_KCTD13	0.238591704	0.013324279	0.766084949	KCTD13
cg05821771_TSR3	-0.228482383	0.013326495	0.766084949	TSR3
cg01524501_CHERP	-0.307803705	0.013327278	0.766084949	CHERP
cg27082921_AP3D1	0.268354135	0.013332507	0.766084949	AP3D1
cg18912855_IGHV3-16	0.23091757	0.013335593	0.766084949	IGHV3-16
cg04536829_RUVBL1-AS1	0.332360337	0.013338873	0.766084949	RUVBL1-AS1
cg26482585_C4A-AS1	-0.223992375	0.013348198	0.766084949	C4A-AS1
cg16701694_RNF19A	-0.259673596	0.013349855	0.766084949	RNF19A
cg01128039_SCRT2	0.226130692	0.01335541	0.766084949	SCRT2
cg22301594_PNPLA1	-0.266715016	0.013356837	0.766084949	PNPLA1
cg24326223_EPM2AIP1	-0.278444587	0.013360693	0.766084949	EPM2AIP1
cg10515232_DUSP28	-0.288869664	0.013361089	0.766084949	DUSP28
cg14206615_BARHL1	0.310332414	0.013361441	0.766084949	BARHL1
cg14371107_KRTAP5-10	0.230961725	0.013366606	0.766084949	KRTAP5-10
cg22767754_ZAR1	-0.230542976	0.01336714	0.766084949	ZAR1
cg17613326_SPDYE7P	0.246016263	0.013367568	0.766084949	SPDYE7P
cg10893132_NME8	0.274676331	0.013370204	0.766084949	NME8
cg17453456_POU5F1P4	0.264200161	0.01338001	0.766084949	POU5F1P4
cg21316771_RN7SL33P	-0.23434292	0.013390901	0.766084949	RN7SL33P
cg06849167_CD6	0.311514142	0.013399195	0.766084949	CD6
cg08770755_TMEM176B	0.228462303	0.013399648	0.766084949	TMEM176B
cg22596716_NBPF20	-0.218396119	0.013410907	0.766084949	NBPF20
cg08742095_KCP	-0.230711948	0.013414146	0.766084949	KCP
cg14970550_TNFSF12	0.320315528	0.013415395	0.766084949	TNFSF12
cg03734225_HAR1B	-0.220452452	0.013419023	0.766084949	HAR1B
cg15982099_SLC39A13	-0.224986657	0.013420335	0.766084949	SLC39A13
cg20476087_KHK	0.25975424	0.01342382	0.766084949	KHK
cg25053413_MGAT2	-0.298585594	0.013427057	0.766084949	MGAT2
cg11800635_HK2	-0.222162901	0.013430339	0.766084949	HK2
cg05164634_RNU6-834P	0.280060031	0.013442818	0.766084949	RNU6-834P
cg26624021_CX3CL1	-0.228716655	0.013444697	0.766084949	CX3CL1
cg08509907_FUS	-0.219895253	0.013445429	0.766084949	FUS
cg11800635_RPS28P5	-0.2233091	0.013452681	0.766084949	RPS28P5
cg00595889_WDR90	0.246511594	0.013455419	0.766084949	WDR90
cg23503501_MIR1249	0.30387491	0.013456172	0.766084949	MIR1249
cg03341469_GLIS1	0.285988908	0.013458976	0.766084949	GLIS1
cg15224348_BLOC1S3	-0.220912584	0.01346163	0.766084949	BLOC1S3
cg18359338_RRP1	-0.262368071	0.013462606	0.766084949	RRP1
cg02216951_ZDHHC4	0.273320979	0.013464741	0.766084949	ZDHHC4
cg05376228_RNU6-2	-0.313538132	0.013465834	0.766084949	RNU6-2
cg24019999_FGF5	-0.229605021	0.013469522	0.766084949	FGF5
cg17106653_CD37	0.221909506	0.013469858	0.766084949	CD37
cg08554627_RNU6-805P	0.279931171	0.013474148	0.766084949	RNU6-805P
cg26247093_LFNG	-0.210255438	0.013475498	0.766084949	LFNG
cg15857329_FAM83H	-0.226565965	0.013482028	0.766084949	FAM83H
cg25570278_TRAJ57	0.23458478	0.013487177	0.766084949	TRAJ57
cg09817248_SLC26A8	0.21039703	0.013489465	0.766084949	SLC26A8
cg11893511_PIH1D1	-0.269512074	0.013492049	0.766084949	PIH1D1
cg14615927_RNPEPL1	-0.226563169	0.013492812	0.766084949	RNPEPL1
cg21050001_UGT3A2	-0.215047339	0.013493729	0.766084949	UGT3A2
cg05420134_RNA5SP222	-0.223828533	0.013495325	0.766084949	RNA5SP222
cg22209010_CEP43	0.222693281	0.013496373	0.766084949	CEP43
cg05139068_GOLGA5	-0.310252	0.013515843	0.766084949	GOLGA5
cg16643906_ZNF142	-0.234633689	0.013517964	0.766084949	ZNF142
cg04054096_KRT8P43	-0.22404268	0.013522964	0.766084949	KRT8P43
cg22098076_RPL30P5	-0.262526187	0.013525725	0.766084949	RPL30P5
cg15961889_EBAG9P1	-0.300763908	0.013527138	0.766084949	EBAG9P1
cg11148251_HMGN2P32	0.221145487	0.013528051	0.766084949	HMGN2P32
cg00171290_GPER1	-0.220920925	0.013528795	0.766084949	GPER1
cg24461669_RPL32P1	-0.216379815	0.013529548	0.766084949	RPL32P1
cg00204782_ESS2	-0.277786001	0.013530475	0.766084949	ESS2
cg02909688_RNU1-151P	-0.294314122	0.013531543	0.766084949	RNU1-151P
cg05124021_MNX1-AS2	-0.230194304	0.013533244	0.766084949	MNX1-AS2
cg09082554_HSPA5	-0.313072114	0.01353498	0.766084949	HSPA5
cg23461216_UPF1	-0.25453839	0.013536134	0.766084949	UPF1
cg07080372_RPL36AP39	-0.298648035	0.013537401	0.766084949	RPL36AP39
cg12308577_THUMPD3-AS1	0.250974181	0.013547596	0.766084949	THUMPD3-AS1
cg08090313_POLR2A	0.322463108	0.013549565	0.766084949	POLR2A
cg11208672_POM121L13P	-0.228059145	0.01355055	0.766084949	POM121L13P
cg02335656_TENT4B	-0.285360749	0.013550703	0.766084949	TENT4B
cg07199183_CHSY1	-0.240673262	0.013555832	0.766084949	CHSY1
cg17806394_LINC01139	0.248586641	0.013557465	0.766084949	LINC01139
cg11015634_RNA5SP354	0.222174843	0.013561914	0.766084949	RNA5SP354
cg05450979_NUBP1	-0.222091769	0.013567753	0.766084949	NUBP1
cg12776173_KLF4P1	-0.219304884	0.013570649	0.766084949	KLF4P1
cg19234089_CTSF	-0.22444722	0.013572521	0.766084949	CTSF
cg07615839_ALPP	0.23120031	0.01357274	0.766084949	ALPP
cg15067619_HCG20	-0.247143439	0.013574186	0.766084949	HCG20
cg17009510_RNU4-7P	-0.218138601	0.013574569	0.766084949	RNU4-7P
cg00879723_GAS2L1	-0.231624789	0.013575559	0.766084949	GAS2L1
cg12353589_TSPAN4	0.231677822	0.013576247	0.766084949	TSPAN4
cg13101948_PSMG4	-0.287392178	0.013576279	0.766084949	PSMG4
cg06633543_BEGAIN	-0.233716499	0.013579631	0.766084949	BEGAIN
cg00373120_COL23A1	-0.244497417	0.013582296	0.766084949	COL23A1
cg07814977_EHMT2-AS1	-0.284247601	0.013584506	0.766084949	EHMT2-AS1
cg02457742_PPP3CB	-0.308415003	0.013589419	0.766084949	PPP3CB
cg13229245_PATE4	0.210728675	0.013593433	0.766084949	PATE4
cg06164961_PAFAH1B2	0.290916525	0.013596896	0.766084949	PAFAH1B2
cg22539670_H3P11	0.295441275	0.013597416	0.766084949	H3P11
cg25085578_ACACB	-0.30610045	0.013598386	0.766084949	ACACB
cg06752779_ZNF638	-0.219682832	0.013598547	0.766084949	ZNF638
cg04379586_SCARNA7	-0.294816516	0.013599418	0.766084949	SCARNA7
cg08792185_CDSN	0.281329438	0.013602598	0.766084949	CDSN
cg26015513_MTND5P31	0.238948929	0.013602755	0.766084949	MTND5P31
cg24605553_ATP8A2P3	0.262247636	0.013605513	0.766084949	ATP8A2P3
cg21400562_XRCC3	-0.234091308	0.013606125	0.766084949	XRCC3
cg09619732_CALHM3	-0.228703371	0.013612496	0.766084949	CALHM3
cg10789486_RNU6-66P	-0.267741662	0.01361259	0.766084949	RNU6-66P
cg02294123_RN7SL209P	-0.228329967	0.013613289	0.766084949	RN7SL209P
cg17554862_MTCO2P17	0.286384982	0.013613944	0.766084949	MTCO2P17
cg10689689_MARK2	-0.242187381	0.013622423	0.766084949	MARK2
cg06214007_ELOCP19	-0.287235709	0.013625423	0.766084949	ELOCP19
cg17847861_EXOSC5	0.229161967	0.013631524	0.766084949	EXOSC5
cg09315614_SACS	-0.248761633	0.013632908	0.766084949	SACS
cg19931102_RALY	-0.234049324	0.013633508	0.766084949	RALY
cg10045861_TUBG1P	-0.227852178	0.013637724	0.766136296	TUBG1P
cg27200714_DDX5	-0.312065784	0.013647586	0.766377218	DDX5
cg18517266_RPL36	-0.272838453	0.013649363	0.766377218	RPL36
cg19769182_NFATC2IP	-0.239180929	0.013655106	0.766377218	NFATC2IP
cg11893511_SPHK2	-0.271630879	0.013655225	0.766377218	SPHK2
cg11552287_NIPSNAP2	-0.313422507	0.013663382	0.766397197	NIPSNAP2
cg17753090_PDCD5	-0.339890157	0.013668768	0.766397197	PDCD5
cg20080231_NANP	-0.285764017	0.013674225	0.766397197	NANP
cg01267392_MICAL2	0.2207706	0.013675208	0.766397197	MICAL2
cg15072634_ASGR2	-0.226595513	0.013680734	0.766397197	ASGR2
cg21668166_PLEKHG1	-0.217396858	0.013680771	0.766397197	PLEKHG1
cg14970550_RNASEK-C17orf49	0.298599831	0.013684529	0.766397197	RNASEK-C17orf49
cg10328583_CAMTA1-DT	-0.234566976	0.01368531	0.766397197	CAMTA1-DT
cg13419774_SOD1P1	-0.307353621	0.013695385	0.766776302	SOD1P1
cg08574629_ADAM15	-0.292926972	0.01370077	0.766791383	ADAM15
cg23202093_WBP2P1	0.306964428	0.013708174	0.766937129	WBP2P1
cg25523221_ZC2HC1B	0.233024976	0.013718764	0.767344566	ZC2HC1B
cg24117063_IRX4	0.234329622	0.013726324	0.76739549	IRX4
cg04613428_EXOSC10-AS1	-0.313878773	0.013730451	0.76739549	EXOSC10-AS1
cg01227445_TAPBPL	-0.26265764	0.013730841	0.76739549	TAPBPL
cg19074709_SYNPO2L	-0.234977382	0.013733034	0.76739549	SYNPO2L
cg16269733_ETV3	-0.231130879	0.013738921	0.76739549	ETV3
cg25728685_ZSCAN9	-0.246868325	0.013749348	0.76739549	ZSCAN9
cg08021780_MRPL34	-0.22316795	0.013750771	0.76739549	MRPL34
cg03610527_RNA5SP122	-0.21603508	0.013751325	0.76739549	RNA5SP122
cg06752779_C2orf42	-0.219913632	0.013755269	0.76739549	C2orf42
cg25591377_RNU6-862P	-0.313185099	0.013756266	0.76739549	RNU6-862P
cg07150342_TAF1C	0.283500377	0.013760918	0.76739549	TAF1C
cg24754199_IL9RP2	0.240349043	0.013761226	0.76739549	IL9RP2
cg00333184_PCBP4	-0.263522264	0.013765471	0.76739549	PCBP4
cg13897388_RFK	-0.256109549	0.01376598	0.76739549	RFK
cg17565444_IFI27L2	-0.304965718	0.013772658	0.767583335	IFI27L2
cg25804542_NUDT22	0.268660662	0.013778106	0.767702543	NUDT22
cg19494811_RPL35AP4	-0.323427785	0.013787645	0.767909971	RPL35AP4
cg00674395_SPEM1	0.233648472	0.013791656	0.767909971	SPEM1
cg00470351_TIE1	0.29750755	0.013791758	0.767909971	TIE1
cg12474980_BIRC3	-0.2377007	0.013796821	0.768007578	BIRC3
cg15713912_WNT6	0.279556931	0.013802795	0.76815584	WNT6
cg26578856_WDR83OS	-0.227549797	0.01381245	0.768324582	WDR83OS
cg02476436_ADPRM	-0.226378191	0.01381628	0.768353374	ADPRM
cg20155447_RPS3AP40	-0.281725142	0.013823531	0.768372311	RPS3AP40
cg17847861_PRX	0.226753338	0.013831617	0.768372311	PRX
cg05211768_RN7SL363P	-0.230175689	0.013837462	0.768372311	RN7SL363P
cg17706086_SMKR1	0.235956646	0.013837564	0.768372311	SMKR1
cg00338685_SPATC1	0.30133207	0.013837904	0.768372311	SPATC1
cg26967619_IHH	-0.317633703	0.013838116	0.768372311	IHH
cg02921852_CASZ1	0.270127138	0.013839802	0.768372311	CASZ1
cg07092448_ZNF687-AS1	-0.220495313	0.013848213	0.768644689	ZNF687-AS1
cg07187855_HCG21	-0.237636057	0.013851334	0.768644689	HCG21
cg19070952_SNORD16	0.268928774	0.013856612	0.768648711	SNORD16
cg26283879_LY6K	-0.30599619	0.013858864	0.768648711	LY6K
cg19369780_MUC2	-0.232676337	0.013861345	0.768648711	MUC2
cg26495575_RPS15P9	-0.225553853	0.013883656	0.769701916	RPS15P9
cg00338685_PARP10	0.30575592	0.013888901	0.769808767	PARP10
cg07207099_PLXNB1	-0.220879668	0.013900137	0.77024752	PLXNB1
cg22905012_CATSPER1	-0.216987586	0.013910078	0.770603686	CATSPER1
cg12978857_TUBAP9	-0.276958722	0.013918937	0.770603686	TUBAP9
cg05436064_RIPOR1	-0.286011998	0.013919665	0.770603686	RIPOR1
cg10298896_RPS27AP5	0.26650834	0.013936358	0.77065403	RPS27AP5
cg13457165_CITED4	-0.229538798	0.013936601	0.77065403	CITED4
cg24337786_SAMD4B	-0.26300423	0.013939209	0.77065403	SAMD4B
cg16264966_L3MBTL2-AS1	-0.23604276	0.013939224	0.77065403	L3MBTL2-AS1
cg27594583_SSPOP	0.269419917	0.013939423	0.77065403	SSPOP
cg01307861_RNU6-82P	0.224678701	0.013940689	0.77065403	RNU6-82P
cg03659565_ABCB6	-0.30716482	0.013952325	0.771113575	ABCB6
cg00338685_TONSL	0.303089648	0.013962349	0.771427207	TONSL
cg07326620_CALHM3	-0.217512948	0.013968565	0.771427207	CALHM3
cg04072177_NUDT1	-0.227053009	0.0139713	0.771427207	NUDT1
cg08798926_OAT	-0.284686083	0.013977455	0.771470681	OAT
cg04015501_TMCO3	0.223604512	0.013978737	0.771470681	TMCO3
cg16080175_BOD1L1	-0.274869241	0.013987308	0.771760138	BOD1L1
cg23666829_MIR1250	-0.29322248	0.013998564	0.771987006	MIR1250
cg26436962_RXRG	-0.254166028	0.014006112	0.771987006	RXRG
cg02457742_CHCHD1	-0.305236182	0.014007921	0.771987006	CHCHD1
cg06051312_RYBP	0.218734575	0.014015974	0.771987006	RYBP
cg27245817_CELF1	-0.240031425	0.01401932	0.771987006	CELF1
cg06167719_RPL23AP12	0.214917132	0.014020571	0.771987006	RPL23AP12
cg15910024_DUOXA2	0.225043722	0.014027939	0.771987006	DUOXA2
cg03301582_PON1	-0.234556901	0.014029777	0.771987006	PON1
cg09911521_MICOS13	-0.301881145	0.014030454	0.771987006	MICOS13
cg02457742_MRPS16	-0.299616545	0.014032259	0.771987006	MRPS16
cg20161227_WASF5P	-0.233309923	0.014032837	0.771987006	WASF5P
cg00636194_OSER1	-0.267675683	0.014034418	0.771987006	OSER1
cg13828701_RPS13P5	-0.22554912	0.014034675	0.771987006	RPS13P5
cg21221054_FBP1	-0.208965014	0.014045844	0.772164795	FBP1
cg04510815_GPS2	-0.236969047	0.014048034	0.772164795	GPS2
cg17331920_MYBBP1A	-0.219489862	0.014057255	0.772164795	MYBBP1A
cg25085578_MVK	-0.302547371	0.014059346	0.772164795	MVK
cg16773502_POM121L7P	-0.230586412	0.014061224	0.772164795	POM121L7P
cg19155735_HCG27	-0.255825011	0.014063022	0.772164795	HCG27
cg19687532_LGALS8-AS1	-0.219288989	0.014063755	0.772164795	LGALS8-AS1
cg05862039_HNRNPA1P39	-0.224272984	0.014067832	0.772164795	HNRNPA1P39
cg06160592_DENND2C	-0.252991446	0.014067861	0.772164795	DENND2C
cg12353589_MUC5AC	0.230607122	0.014071786	0.772180271	MUC5AC
cg10006377_RETNLB	-0.288230298	0.014078447	0.772180271	RETNLB
cg17121694_RPL5P20	-0.23031748	0.014079903	0.772180271	RPL5P20
cg14970550_MED31	-0.321199576	0.014081455	0.772180271	MED31
cg16427676_ITGA1	-0.291963895	0.014096336	0.772647159	ITGA1
cg01485439_ALG1L8P	0.238668312	0.01409663	0.772647159	ALG1L8P
cg26344608_HBS1L	0.224511433	0.014112784	0.772959753	HBS1L
cg18830282_LRBA	0.225983018	0.014114291	0.772959753	LRBA
cg27209389_DUOX2	-0.32835197	0.014117618	0.772959753	DUOX2
cg22503024_SNORD115-30	-0.225003366	0.014118223	0.772959753	SNORD115-30
cg07381806_GAMT	-0.231034051	0.014130923	0.772959753	GAMT
cg16683571_NIBAN2	-0.218802487	0.014134779	0.772959753	NIBAN2
cg09506661_RNU6-1076P	-0.224710128	0.014135031	0.772959753	RNU6-1076P
cg24171294_ASB13	-0.22855789	0.014135858	0.772959753	ASB13
cg23024913_PRRT3	0.233624434	0.014135874	0.772959753	PRRT3
cg07380881_UGT1A11P	-0.216639998	0.014140707	0.772959753	UGT1A11P
cg05479962_PRSS8	-0.29937227	0.014152995	0.772959753	PRSS8
cg00900422_SHBG	-0.242842484	0.014153536	0.772959753	SHBG
cg09147065_C8orf82	-0.231286853	0.014160629	0.772959753	C8orf82
cg24753662_DGCR8	-0.290944638	0.014163281	0.772959753	DGCR8
cg05654364_FBXO38	-0.313669171	0.014166987	0.772959753	FBXO38
cg18819399_AADACL4	-0.320655675	0.014168044	0.772959753	AADACL4
cg11238267_IFITM3	0.286800543	0.014171439	0.772959753	IFITM3
cg06115039_BASP1P1	-0.219581618	0.01417166	0.772959753	BASP1P1
cg19987111_PCSK6	-0.223913142	0.014171748	0.772959753	PCSK6
cg17572056_TNK2	-0.223152643	0.014172295	0.772959753	TNK2
cg16655291_DENR	-0.237566073	0.014175866	0.772969385	DENR
cg00630991_LRP6	0.264109854	0.014187064	0.772969385	LRP6
cg27459981_GLG1	0.248026265	0.014188383	0.772969385	GLG1
cg12679899_ANKRD26	0.225536867	0.01419518	0.772969385	ANKRD26
cg01485439_RPS6KB2	0.239987566	0.014200868	0.772969385	RPS6KB2
cg23767840_SLC47A1	-0.256594641	0.014204162	0.772969385	SLC47A1
cg15542496_TCAF2P1	-0.233542431	0.01421105	0.772969385	TCAF2P1
cg09830308_CFDP1	0.220456064	0.014213873	0.772969385	CFDP1
cg11689493_OR7E19P	-0.290973038	0.014217315	0.772969385	OR7E19P
cg05849431_POLD4	-0.227318601	0.014218052	0.772969385	POLD4
cg09579704_RPL7AP7	-0.248721451	0.014218381	0.772969385	RPL7AP7
cg05381829_RNU6-1169P	-0.275746195	0.014220663	0.772969385	RNU6-1169P
cg18352555_PCGF6	-0.284555609	0.014232808	0.772969385	PCGF6
cg15812976_AQP3	-0.221639258	0.014234551	0.772969385	AQP3
cg15650664_COMETT	-0.281339182	0.01424273	0.772969385	COMETT
cg15760474_RNA5SP207	-0.251983563	0.014243254	0.772969385	RNA5SP207
cg25535106_FOSL2	-0.228080415	0.014243784	0.772969385	FOSL2
cg18031307_TAF13P2	0.21739314	0.014245579	0.772969385	TAF13P2
cg11893511_RPL18	-0.264683131	0.014246269	0.772969385	RPL18
cg05285188_H2BP1	0.232708696	0.014247128	0.772969385	H2BP1
cg26344608_BCLAF1	0.221377932	0.014256163	0.772969385	BCLAF1
cg09636302_RNU4-24P	0.22275484	0.014260305	0.772969385	RNU4-24P
cg23151860_LNX2	0.283536195	0.014261494	0.772969385	LNX2
cg12710220_SMARCD3	-0.221649416	0.014262424	0.772969385	SMARCD3
cg15281606_LINC01940	0.21829042	0.014273389	0.773383024	LINC01940
cg12359832_PAM16	-0.22113552	0.014284756	0.773484072	PAM16
cg17666981_SNORD32B	-0.246136532	0.01428985	0.773484072	SNORD32B
cg26740375_MAPK6	0.236021454	0.01429009	0.773484072	MAPK6
cg26512142_KRTAP5-5	0.284158497	0.014290715	0.773484072	KRTAP5-5
cg23257604_WASF5P	0.252777112	0.014307475	0.773484072	WASF5P
cg06181637_GULOP	-0.256223255	0.01431169	0.773484072	GULOP
cg20155447_LRP5	0.287995781	0.014313387	0.773484072	LRP5
cg08595278_KRT18P24	0.234077319	0.014316985	0.773484072	KRT18P24
cg13365314_RNU1-3	0.234482882	0.014323425	0.773484072	RNU1-3
cg09640764_SMG7-AS1	-0.237490729	0.014328469	0.773484072	SMG7-AS1
cg04628174_TTN	-0.322431898	0.014328912	0.773484072	TTN
cg09235147_TBC1D22A	-0.229409176	0.014330047	0.773484072	TBC1D22A
cg23371584_RABIF	-0.239262788	0.014330336	0.773484072	RABIF
cg01878308_PTCD3	-0.318474679	0.014331746	0.773484072	PTCD3
cg12035532_TTC34	0.251041815	0.014332647	0.773484072	TTC34
cg27030245_TMEM179B	-0.222360637	0.014342437	0.773484072	TMEM179B
cg14050009_CAPN5	0.297152617	0.014343908	0.773484072	CAPN5
cg10934350_SLAIN2	0.237298865	0.014344746	0.773484072	SLAIN2
cg10695105_ASIC1	-0.26461859	0.014345234	0.773484072	ASIC1
cg26287816_PDIA3P2	0.330425037	0.014351167	0.773484072	PDIA3P2
cg04007989_UBXN2A	-0.293890703	0.014361795	0.773484072	UBXN2A
cg10545142_CEACAM4	0.229649007	0.014364652	0.773484072	CEACAM4
cg17431460_RN7SL35P	-0.220204362	0.014369725	0.773484072	RN7SL35P
cg13260233_PRKAA2	-0.341972104	0.014373146	0.773484072	PRKAA2
cg22843488_P2RY12	-0.230141344	0.014383147	0.773484072	P2RY12
cg12147783_MRPL42	0.226570398	0.014384367	0.773484072	MRPL42
cg01227445_CHD4	-0.25903659	0.014385231	0.773484072	CHD4
cg03266048_ORC6	-0.247454971	0.014392805	0.773484072	ORC6
cg15358372_PPA1	-0.236258362	0.014396662	0.773484072	PPA1
cg20952434_SF3A2	0.301026361	0.014397995	0.773484072	SF3A2
cg15166583_TMEM126A	-0.241700642	0.014400036	0.773484072	TMEM126A
cg18912855_BTBD6	-0.228721699	0.014404692	0.773484072	BTBD6
cg22320071_RHBG	0.258627074	0.014411728	0.773484072	RHBG
cg04879211_EPS15P1	-0.267878032	0.014419159	0.773484072	EPS15P1
cg03023681_NSMCE2	-0.247931494	0.014421055	0.773484072	NSMCE2
cg00270291_BCAR1	-0.222916687	0.014423545	0.773484072	BCAR1
cg14905600_SPRN	0.297301259	0.014424151	0.773484072	SPRN
cg05836256_C1QTNF8	-0.211248158	0.014425746	0.773484072	C1QTNF8
cg23647554_RPL36P20	-0.218605531	0.014426781	0.773484072	RPL36P20
cg00368414_LRRC3B	0.252380259	0.014427602	0.773484072	LRRC3B
cg21820921_ST6GALNAC4	-0.235565041	0.014432038	0.773484072	ST6GALNAC4
cg24892948_ZNF829	0.255206101	0.014434185	0.773484072	ZNF829
cg13248604_ZNF511	-0.240201926	0.014435213	0.773484072	ZNF511
cg05784996_NAPG	0.269643897	0.014449114	0.773484072	NAPG
cg23128584_IDI1	0.213954255	0.014450702	0.773484072	IDI1
cg20911165_CRACR2B	0.253996464	0.014454934	0.773484072	CRACR2B
cg13332816_KIF20A	-0.285579912	0.014464314	0.773484072	KIF20A
cg19234089_SIPA1	-0.228170461	0.014465387	0.773484072	SIPA1
cg25740301_RNY4P7	-0.343741257	0.01446682	0.773484072	RNY4P7
cg10393228_CHODL-AS1	0.230215381	0.014474779	0.773484072	CHODL-AS1
cg26686932_OCIAD1	-0.258837614	0.01448213	0.773484072	OCIAD1
cg15271387_OGFR	-0.244696496	0.014486048	0.773484072	OGFR
cg18701685_KHNYN	0.223769724	0.014486147	0.773484072	KHNYN
cg01750905_STRN	-0.285761107	0.014486853	0.773484072	STRN
cg26624021_MT1CP	-0.226987858	0.014486997	0.773484072	MT1CP
cg01879757_KRT39	0.288247028	0.01449248	0.773484072	KRT39
cg00462104_GSTA4	0.267630965	0.01450255	0.773484072	GSTA4
cg16540391_ULBP3	-0.272409491	0.014502984	0.773484072	ULBP3
cg01878308_NDUFB4P5	0.322816653	0.014505928	0.773484072	NDUFB4P5
cg03471195_WASH8P	-0.229681251	0.014508982	0.773484072	WASH8P
cg12553365_TTLL1-AS1	-0.224468428	0.014509048	0.773484072	TTLL1-AS1
cg21130532_TMEM161A	0.27614857	0.014510768	0.773484072	TMEM161A
cg06531701_LINC01700	-0.2449113	0.014512113	0.773484072	LINC01700
cg06636682_BCL9	-0.282186787	0.014512443	0.773484072	BCL9
cg19586889_POLR2I	0.236356475	0.014522719	0.773484072	POLR2I
cg00991379_VSIG10	-0.212324058	0.014522797	0.773484072	VSIG10
cg14803632_MAP6D1	-0.247726291	0.014523744	0.773484072	MAP6D1
cg01997006_TRERNA1	0.228457543	0.014523871	0.773484072	TRERNA1
cg20952434_SPPL2B	0.298420246	0.014529939	0.773484072	SPPL2B
cg15029631_KRT77	-0.21493994	0.014530533	0.773484072	KRT77
cg05931439_TRAJ57	0.233798344	0.014536123	0.773484072	TRAJ57
cg23949265_NPAS2-AS1	-0.262262457	0.014538348	0.773484072	NPAS2-AS1
cg27245817_ARHGAP1	0.2401619	0.014544038	0.773484072	ARHGAP1
cg13826570_TADA1	0.255081583	0.014547666	0.773484072	TADA1
cg24479590_ELP5	-0.242409745	0.014548269	0.773484072	ELP5
cg20329210_LINC02814	-0.247958859	0.014549942	0.773484072	LINC02814
cg11414633_PRRT3	-0.245353854	0.014551958	0.773484072	PRRT3
cg01624348_USP17L7	-0.218224828	0.014557338	0.773592827	USP17L7
cg16626067_NOL3	-0.308717431	0.014561826	0.773634551	NOL3
cg00171290_PRKAR1B-AS1	-0.221469998	0.014564987	0.773634551	PRKAR1B-AS1
cg01621249_GRAMD1C	0.226228579	0.014568127	0.773634551	GRAMD1C
cg00968800_PRKCZ	-0.225833749	0.014573176	0.773725595	PRKCZ
cg16374999_PRPH	-0.328279088	0.014576841	0.77374312	PRPH
cg00338685_ZNF251	-0.297207073	0.014583373	0.773912762	ZNF251
cg10973146_KLC1	-0.25683907	0.014591493	0.774166614	KLC1
cg23686408_HSPG2	-0.222993579	0.014603138	0.774490597	HSPG2
cg05884205_KCNK3	-0.221499279	0.014604275	0.774490597	KCNK3
cg27549944_SOX13	-0.327566859	0.01461486	0.774676336	SOX13
cg25122934_TM7SF3	-0.240598371	0.014617314	0.774676336	TM7SF3
cg14168295_CDK18	0.220417684	0.014617795	0.774676336	CDK18
cg09380561_SDK2	-0.217293576	0.01462542	0.774761075	SDK2
cg15696816_LINC02076	0.221925142	0.014627449	0.774761075	LINC02076
cg23024553_CCDC34	-0.223225348	0.014639485	0.774761075	CCDC34
cg09362796_RNU6-204P	0.26507732	0.014645518	0.774761075	RNU6-204P
cg02001279_PLPP2	-0.229192192	0.014650194	0.774761075	PLPP2
cg15377174_TRIM31	0.344397384	0.014651095	0.774761075	TRIM31
cg12638476_NME3	0.23664607	0.014651522	0.774761075	NME3
cg25943096_UBE2K	-0.249804345	0.014656205	0.774761075	UBE2K
cg22162544_RPSAP18	0.222170198	0.014662444	0.774761075	RPSAP18
cg10838380_RNA5SP298	-0.21469538	0.014663103	0.774761075	RNA5SP298
cg02355868_TCF25	-0.254237263	0.014664943	0.774761075	TCF25
cg05756986_OR51N1P	-0.268902145	0.0146678	0.774761075	OR51N1P
cg06849167_CD5	0.30522684	0.01467441	0.774761075	CD5
cg05921384_LINC01522	-0.22090717	0.014675363	0.774761075	LINC01522
cg27082921_OAZ1	0.259355546	0.014676161	0.774761075	OAZ1
cg22986597_LTBP3	0.302125291	0.014681758	0.774864001	LTBP3
cg15829057_SNORD117	-0.290139908	0.014685258	0.774864001	SNORD117
cg11937506_FBXL5	0.223680446	0.01468813	0.774864001	FBXL5
cg13668180_PTTG1IP	0.253631313	0.014701577	0.775035172	PTTG1IP
cg03440588_LINC00853	-0.257510911	0.014704358	0.775035172	LINC00853
cg27156542_RPS20P33	0.226521539	0.01470521	0.775035172	RPS20P33
cg05372113_B3GNT8	-0.228159754	0.014707499	0.775035172	B3GNT8
cg19593182_C6orf136	-0.26186262	0.014720074	0.775035172	C6orf136
cg11575912_PTPRS	-0.267256267	0.014721061	0.775035172	PTPRS
cg18614561_SUGT1	-0.293767532	0.014722339	0.775035172	SUGT1
cg03286510_BTF3P6	-0.223849489	0.014722657	0.775035172	BTF3P6
cg10276098_SPAG11A	-0.214933776	0.014723337	0.775035172	SPAG11A
cg13160884_WDR81	0.321845892	0.01472478	0.775035172	WDR81
cg15857329_HSF1	-0.226628279	0.014728823	0.775072148	HSF1
cg07704344_FMO7P	-0.218186837	0.014736082	0.775278302	FMO7P
cg18765801_LAIR2	-0.222966819	0.014744715	0.775320945	LAIR2
cg07970040_UBE4B	0.245042813	0.014746256	0.775320945	UBE4B
cg22621745_GSTM4	0.259332438	0.014750899	0.775320945	GSTM4
cg19586889_TBCB	0.237211686	0.014756068	0.775320945	TBCB
cg10959048_PROS1	-0.223018289	0.014756376	0.775320945	PROS1
cg15961889_BLOC1S2	-0.286487174	0.014756943	0.775320945	BLOC1S2
cg09562938_BRIP1	-0.275398344	0.014765275	0.775408156	BRIP1
cg22871801_NBL1	0.263642791	0.014766922	0.775408156	NBL1
cg14095610_RNU6-22P	0.221656009	0.014774704	0.775408156	RNU6-22P
cg24753662_CLTCL1	-0.294140866	0.014775574	0.775408156	CLTCL1
cg17032858_SH3BP4	0.226616663	0.014776506	0.775408156	SH3BP4
cg16030751_RNU2-7P	-0.291067285	0.014778655	0.775408156	RNU2-7P
cg23426633_MCCD1	-0.269906319	0.014785763	0.775538394	MCCD1
cg00199007_LAMA5	-0.223585402	0.014790291	0.775538394	LAMA5
cg00945666_RPSAP18	-0.280849211	0.014792911	0.775538394	RPSAP18
cg14792781_YWHAQ	-0.269470403	0.014797933	0.775538394	YWHAQ
cg22298088_MYL9	-0.239475191	0.014803547	0.775538394	MYL9
cg21948601_CD274	-0.236041163	0.014805373	0.775538394	CD274
cg00614959_PCGF3	-0.228951474	0.014811447	0.775538394	PCGF3
cg11425656_CAMK2B	-0.272777957	0.014818414	0.775538394	CAMK2B
cg05338066_VAMP3	-0.214793682	0.014821533	0.775538394	VAMP3
cg13514175_MYO1C	0.272582415	0.01482516	0.775538394	MYO1C
cg04077175_PDE4A	0.296501007	0.014826822	0.775538394	PDE4A
cg02357623_AUP1	-0.279081763	0.014827794	0.775538394	AUP1
cg21175760_LCN8	0.362693717	0.014829724	0.775538394	LCN8
cg09294055_CLDN6	0.209505053	0.014833779	0.775538394	CLDN6
cg10505257_PAM16	-0.217259966	0.014833976	0.775538394	PAM16
cg22635676_ATG4B	0.232330746	0.014834619	0.775538394	ATG4B
cg18665513_SH3TC1	0.267468787	0.014847881	0.775924959	SH3TC1
cg08173216_GANC	-0.22456296	0.014852735	0.775924959	GANC
cg25357918_LIM2	-0.245906797	0.014854855	0.775924959	LIM2
cg13248604_INPP5A	-0.229895428	0.014855391	0.775924959	INPP5A
cg12273284_CDC123	0.235220543	0.014873808	0.776053558	CDC123
cg07207099_SEMA3F	-0.217332166	0.014874269	0.776053558	SEMA3F
cg07658508_FGFRL1	-0.217325786	0.0148784	0.776053558	FGFRL1
cg04112842_RTCB	-0.306451676	0.014880073	0.776053558	RTCB
cg09849405_HSD11B2	-0.270733368	0.01488076	0.776053558	HSD11B2
cg15072634_PLSCR3	-0.221048674	0.014883761	0.776053558	PLSCR3
cg00636194_STK4	-0.27156484	0.014884376	0.776053558	STK4
cg22562494_ATP6V0A1	-0.280876828	0.014903632	0.776223003	ATP6V0A1
cg12832751_COX7A2P2	0.309593282	0.01490469	0.776223003	COX7A2P2
cg05327476_NKPD1	-0.239843147	0.014910147	0.776223003	NKPD1
cg25243455_SLC35F5	0.21563683	0.014910545	0.776223003	SLC35F5
cg20911165_CTSD	0.253119476	0.01491079	0.776223003	CTSD
cg25325209_RPS6KA2-IT1	-0.22364017	0.014913702	0.776223003	RPS6KA2-IT1
cg18517266_GTF2F1	-0.27065102	0.014916928	0.776223003	GTF2F1
cg05516020_RPS3AP2	0.218415813	0.014923253	0.776223003	RPS3AP2
cg24166966_PDCD6IP	-0.317805669	0.014924663	0.776223003	PDCD6IP
cg20742389_DCAF15	-0.272667737	0.014937736	0.776728788	DCAF15
cg00338685_OPLAH	0.30127021	0.014950162	0.776863499	OPLAH
cg11893511_GRWD1	-0.269419906	0.014952193	0.776863499	GRWD1
cg04308328_RNU6-1160P	-0.341972936	0.0149558	0.776863499	RNU6-1160P
cg11478335_CPVL	-0.259635948	0.014957251	0.776863499	CPVL
cg25958241_DCTN3	-0.248173419	0.014958068	0.776863499	DCTN3
cg26610002_FREM2	-0.323298925	0.014960417	0.776863499	FREM2
cg09227800_CYP4Z1	-0.23463871	0.014968494	0.777107691	CYP4Z1
cg18554074_ODF2L	-0.304178252	0.014977949	0.777107691	ODF2L
cg01394078_RNU6-785P	-0.290819628	0.014991609	0.777107691	RNU6-785P
cg17058475_CPT1A	-0.274567195	0.014992009	0.777107691	CPT1A
cg23197837_GAA	-0.228828041	0.014992131	0.777107691	GAA
cg17121694_CDKAL1	-0.224123383	0.014998465	0.777107691	CDKAL1
cg04590123_CNPY3	-0.267516355	0.014998927	0.777107691	CNPY3
cg08258896_TICAM2	-0.335642796	0.014999432	0.777107691	TICAM2
cg21960265_CCHCR1	0.307443885	0.015000897	0.777107691	CCHCR1
cg00621679_RAB11A	0.227610324	0.015000899	0.777107691	RAB11A
cg14584450_SHQ1	-0.224331298	0.015001963	0.777107691	SHQ1
cg01002857_SOX7	-0.276068122	0.015017681	0.77756667	SOX7
cg25655084_PANK2	-0.252628368	0.015020338	0.77756667	PANK2
cg16271481_FHAD1	-0.229599164	0.015029015	0.77756667	FHAD1
cg20448053_DVL2	-0.328798395	0.015033184	0.77756667	DVL2
cg22108143_ZNF837	-0.272439356	0.015034494	0.77756667	ZNF837
cg04499147_C1orf116	-0.283410374	0.015034752	0.77756667	C1orf116
cg07607869_HMGB1P4	-0.216249758	0.015041503	0.77756667	HMGB1P4
cg18598117_UQCR11	-0.226677427	0.015044337	0.77756667	UQCR11
cg10011062_CTDSPL2	-0.212766357	0.015049768	0.777618201	CTDSPL2
cg16880210_TRIM15	0.229504048	0.015054057	0.777618201	TRIM15
cg18459152_HMGCR	-0.273751303	0.015055389	0.777618201	HMGCR
cg17385452_UBA3	-0.301928888	0.015061959	0.777682721	UBA3
cg02336958_GAPDHP45	0.272559792	0.015063342	0.777682721	GAPDHP45
cg27256177_PLEKHA5	0.239665451	0.015068613	0.777707909	PLEKHA5
cg25271055_SLC49A4	-0.233591076	0.015070533	0.777707909	SLC49A4
cg05816188_H2AZ1	-0.275899744	0.015075039	0.777741598	H2AZ1
cg11481231_CACNB3	-0.275830332	0.015077891	0.777741598	CACNB3
cg10548700_CLINT1	0.214842341	0.015082211	0.777791518	CLINT1
cg09772954_RN7SL253P	0.23327655	0.015092053	0.777795338	RN7SL253P
cg15812976_LAGE3P1	-0.225998196	0.015098273	0.777795338	LAGE3P1
cg23115253_RPL5P15	-0.268481268	0.015105163	0.777795338	RPL5P15
cg13728604_SURF1	0.229162468	0.015106531	0.777795338	SURF1
cg02893804_MYCBP	0.241729523	0.015113366	0.777795338	MYCBP
cg25758699_ADIPOQ-AS1	-0.22783555	0.015114478	0.777795338	ADIPOQ-AS1
cg08951101_GAREM2	-0.224338123	0.015117262	0.777795338	GAREM2
cg01534242_NAA11	-0.234574825	0.0151217	0.777795338	NAA11
cg15144391_ADAMTS13	-0.208556034	0.015123396	0.777795338	ADAMTS13
cg00069540_CYREN	-0.258375076	0.015129608	0.777795338	CYREN
cg25310867_B3GNT6	-0.219843937	0.015132295	0.777795338	B3GNT6
cg02820445_LINC02040	-0.293077197	0.01513577	0.777795338	LINC02040
cg09167875_TMEM184A	-0.239741313	0.015135829	0.777795338	TMEM184A
cg27082921_SGTA	0.26105929	0.015138409	0.777795338	SGTA
cg27256177_AEBP2	0.239386612	0.015143883	0.777795338	AEBP2
cg02001279_RNF126	-0.230027583	0.015145398	0.777795338	RNF126
cg04099454_TP53TG1	-0.245308457	0.015153232	0.777795338	TP53TG1
cg22229231_CKAP5	-0.245042156	0.015154321	0.777795338	CKAP5
cg07173972_PSMA7	-0.21872208	0.015157386	0.777795338	PSMA7
cg24250902_ABCB10	0.254589998	0.015170091	0.777795338	ABCB10
cg02675432_DPP4-DT	-0.2077521	0.015175181	0.777795338	DPP4-DT
cg19472786_CHST12	-0.232647834	0.015188876	0.777795338	CHST12
cg22829098_POLDIP2	-0.29276356	0.015194717	0.777795338	POLDIP2
cg09693106_PPARA	-0.240653759	0.015195138	0.777795338	PPARA
cg22875823_HMGA1	-0.225769366	0.015195897	0.777795338	HMGA1
cg05207347_HSF1	0.218550999	0.015196911	0.777795338	HSF1
cg11835347_HIPK1	-0.30029561	0.015198482	0.777795338	HIPK1
cg01128039_TMEM74B	0.228307323	0.015199371	0.777795338	TMEM74B
cg11950994_WDR35	0.275651288	0.015207564	0.777795338	WDR35
cg02134705_ANKUB1	0.254806755	0.015208599	0.777795338	ANKUB1
cg06722639_TSSK4	0.267979425	0.01520896	0.777795338	TSSK4
cg26404511_E2F2	-0.229571125	0.015217057	0.777795338	E2F2
cg04425604_H3P3	-0.223838484	0.015220937	0.777795338	H3P3
cg20911165_PHRF1	0.256505345	0.015222357	0.777795338	PHRF1
cg00338685_GRINA	0.302167915	0.015224152	0.777795338	GRINA
cg06001396_RPSAP13	-0.282021844	0.015224356	0.777795338	RPSAP13
cg18536132_FAM240C	0.245687932	0.015228325	0.777795338	FAM240C
cg07353306_ZBTB12	0.257310408	0.015229484	0.777795338	ZBTB12
cg24525457_GPC2	-0.210175909	0.015229599	0.777795338	GPC2
cg09579704_HCG9	-0.247563749	0.015230402	0.777795338	HCG9
cg09887955_ARL8A	-0.276526576	0.015233141	0.777795338	ARL8A
cg17686337_MIDN	-0.222088051	0.015236876	0.777814842	MIDN
cg23161218_TP53	-0.226256094	0.01524699	0.7781508	TP53
cg01394078_LCN8	-0.299345867	0.015250165	0.7781508	LCN8
cg13510617_NT5DC1	-0.303385602	0.015255945	0.7781531	NT5DC1
cg23918905_LRP2BP	0.256125306	0.015256917	0.7781531	LRP2BP
cg15857329_VPS28	-0.220333485	0.015271216	0.778352738	VPS28
cg24337786_YIF1B	-0.25731408	0.015282503	0.778352738	YIF1B
cg01278596_IGIP	0.314904471	0.015289042	0.778352738	IGIP
cg03549208_WDR12	-0.223099945	0.015291908	0.778352738	WDR12
cg10839997_CD248	0.295862789	0.015296292	0.778352738	CD248
cg22637538_PITPNM3	-0.214977179	0.015299433	0.778352738	PITPNM3
cg11642425_RBM27	-0.30268655	0.015301598	0.778352738	RBM27
cg08121165_MVP	-0.2509739	0.015302839	0.778352738	MVP
cg16569147_C1QTNF8	-0.216262723	0.015304584	0.778352738	C1QTNF8
cg22442897_HSF5	0.260403075	0.01530768	0.778352738	HSF5
cg02840890_FAT2	0.250629185	0.015308979	0.778352738	FAT2
cg17521868_PRTFDC1	-0.255008348	0.015309472	0.778352738	PRTFDC1
cg09147065_ZFP41	-0.229036806	0.015315601	0.778352738	ZFP41
cg09076900_LAMB4	-0.224276012	0.015320309	0.778352738	LAMB4
cg20725662_DCP1B	0.228109538	0.01532345	0.778352738	DCP1B
cg22108143_CHMP2A	-0.275722291	0.015324918	0.778352738	CHMP2A
cg07979387_PDGFB	0.29332282	0.015327569	0.778352738	PDGFB
cg16655291_LRRC43	0.233954425	0.015332372	0.778352738	LRRC43
cg12349317_TDP2	-0.305698168	0.015337034	0.778352738	TDP2
cg11998497_ARHGAP42P1	-0.283821772	0.01533797	0.778352738	ARHGAP42P1
cg17264779_SGSM2	0.248448885	0.015343206	0.778352738	SGSM2
cg26205842_DNM3	0.345918666	0.015343343	0.778352738	DNM3
cg20039257_AZIN1	-0.288404336	0.015344471	0.778352738	AZIN1
cg12521157_ARHGEF17	-0.229554992	0.015348705	0.778352738	ARHGEF17
cg18359338_TRPM2	-0.259179168	0.015351342	0.778352738	TRPM2
cg07123865_PIGH	-0.230838127	0.015352338	0.778352738	PIGH
cg09795688_PRRG4	0.220180284	0.015354518	0.778352738	PRRG4
cg08173216_MGA	-0.225078332	0.015354765	0.778352738	MGA
cg07306685_FNDC8	0.268141133	0.015363652	0.778484625	FNDC8
cg22227401_MORC3	0.229648038	0.015365096	0.778484625	MORC3
cg12993712_SLC22A25	-0.230644188	0.015367477	0.778484625	SLC22A25
cg10438089_OSBPL7	0.256978706	0.015370788	0.778484625	OSBPL7
cg25135012_CNPY1	-0.214975817	0.015392339	0.778953443	CNPY1
cg24120297_RNU6-79P	-0.248895923	0.015393517	0.778953443	RNU6-79P
cg04768892_EFNA5	-0.286634523	0.015397108	0.778953443	EFNA5
cg16374999_LMBR1L	-0.322324905	0.015405699	0.778953443	LMBR1L
cg13376515_RNU6-1055P	0.308585534	0.015406577	0.778953443	RNU6-1055P
cg13916261_GTF3C4	0.27014443	0.015408401	0.778953443	GTF3C4
cg08509907_SRCAP	-0.21815984	0.015409139	0.778953443	SRCAP
cg15048714_CLHC1	0.219440374	0.015410261	0.778953443	CLHC1
cg13490971_PCDH1	0.332144263	0.015421179	0.779335517	PCDH1
cg13088253_MCF2L	0.221559598	0.015430968	0.779480791	MCF2L
cg19931102_NECAB3	-0.226069613	0.01543106	0.779480791	NECAB3
cg07506510_COX6CP18	0.272559348	0.015434132	0.779480791	COX6CP18
cg00338685_CPSF1	0.302136566	0.015438055	0.779509238	CPSF1
cg02121773_PTPRG	-0.270723148	0.015451775	0.779700581	PTPRG
cg26229895_PPP1R11	0.227149687	0.015452638	0.779700581	PPP1R11
cg18361467_DDX39B	-0.226386352	0.015454493	0.779700581	DDX39B
cg08919180_RNU6-157P	0.339140266	0.015457801	0.779700581	RNU6-157P
cg13728604_SETX	0.235636078	0.015461961	0.779700581	SETX
cg04478428_LAMA5	-0.221573694	0.015467935	0.779700581	LAMA5
cg20951194_MIB2	0.238888607	0.015468569	0.779700581	MIB2
cg09223073_XXYLT1-AS1	0.258586051	0.015468729	0.779700581	XXYLT1-AS1
cg08215774_SAAL1	-0.327951776	0.015480496	0.780124216	SAAL1
cg01466133_DLGAP4	-0.230047326	0.015486482	0.78015513	DLGAP4
cg02368812_SLC22A23	-0.216034437	0.015494457	0.78015513	SLC22A23
cg18896071_SDCCAG8	-0.302745188	0.015506003	0.78015513	SDCCAG8
cg13282929_PCNA	-0.28992385	0.015509531	0.78015513	PCNA
cg20820894_FAM222B	-0.236927357	0.015511011	0.78015513	FAM222B
cg03081173_C4B	0.228027639	0.015514385	0.78015513	C4B
cg10729426_ZNF544	0.301980802	0.01552044	0.78015513	ZNF544
cg08926642_ENO1-AS1	0.244090443	0.01552539	0.78015513	ENO1-AS1
cg20611109_ZFPM1	-0.215670594	0.015525656	0.78015513	ZFPM1
cg10689689_PPP1R14B	-0.235464378	0.015535392	0.78015513	PPP1R14B
cg17608345_MRPL35P3	-0.211525508	0.015539524	0.78015513	MRPL35P3
cg22503024_SNORD115-31	-0.207759426	0.015543962	0.78015513	SNORD115-31
cg00492719_SPACA3	-0.228691784	0.015547774	0.78015513	SPACA3
cg03127229_EMID1	0.292123668	0.01554826	0.78015513	EMID1
cg01950479_SUSD2	-0.225134932	0.015550309	0.78015513	SUSD2
cg16034863_EPHA2	0.242746691	0.015555842	0.78015513	EPHA2
cg22795583_ZNF876P	-0.241925007	0.015557087	0.78015513	ZNF876P
cg11328826_PGM2L1	-0.295948017	0.015562491	0.78015513	PGM2L1
cg12353589_PIDD1	0.228245986	0.015566904	0.78015513	PIDD1
cg05279229_CHST12	-0.217023143	0.015585467	0.78015513	CHST12
cg25195373_HMGB1P13	0.247191929	0.015587831	0.78015513	HMGB1P13
cg09167875_MAD1L1	-0.236137712	0.015590508	0.78015513	MAD1L1
cg12806049_CDKL1	-0.310673461	0.015592529	0.78015513	CDKL1
cg07482574_ETFB	0.242197136	0.015593869	0.78015513	ETFB
cg07176064_MYH9	-0.231223394	0.015602154	0.78015513	MYH9
cg06820975_MSMO1	-0.276034446	0.015605606	0.78015513	MSMO1
cg02493842_NKPD1	-0.241943543	0.015605654	0.78015513	NKPD1
cg09482780_SPEM1	0.235285967	0.015606098	0.78015513	SPEM1
cg24279418_HDAC11	-0.258570746	0.01560739	0.78015513	HDAC11
cg08633881_LINC00400	-0.295086006	0.015610127	0.78015513	LINC00400
cg24479590_PFAS	-0.234777405	0.015611508	0.78015513	PFAS
cg14640477_ANKRD26	0.248315865	0.01561324	0.78015513	ANKRD26
cg10934068_EXOC2	0.264965744	0.015614444	0.78015513	EXOC2
cg20847827_SLC6A9	-0.265457564	0.015622016	0.78015513	SLC6A9
cg08258867_HAR1A	0.390009797	0.015622674	0.78015513	HAR1A
cg12571007_SPATA2L	0.229222743	0.015623942	0.78015513	SPATA2L
cg23200371_HSD17B6	-0.224005056	0.01562725	0.78015513	HSD17B6
cg19289287_SESN2	-0.223121883	0.015628913	0.78015513	SESN2
cg07024786_NOD1	0.247564726	0.01563436	0.78015513	NOD1
cg12459932_NIPAL3	0.257667935	0.015638141	0.78015513	NIPAL3
cg01485439_GRK2	0.23738958	0.01563986	0.78015513	GRK2
cg05931439_AJUBA	-0.232436605	0.015642072	0.78015513	AJUBA
cg23587192_SPZ1	-0.263737582	0.015645327	0.78015513	SPZ1
ch.22.734399R_PMM1	0.279410022	0.015656168	0.78015513	PMM1
cg06984345_RNU6-689P	-0.261749125	0.015659744	0.78015513	RNU6-689P
cg12488096_MICU1	-0.29092126	0.015661793	0.78015513	MICU1
cg21361021_ID1	0.242410529	0.01566455	0.78015513	ID1
cg21960265_CDSN	0.291255401	0.015668081	0.78015513	CDSN
cg10717214_NFKBIL1	-0.277278748	0.015669263	0.78015513	NFKBIL1
cg18517266_PLIN3	-0.26851516	0.015673549	0.78015513	PLIN3
cg01018054_NQO1	-0.283786708	0.015674144	0.78015513	NQO1
cg05389984_E2F1	0.258489833	0.015675285	0.78015513	E2F1
cg19931102_ZNF341	-0.227845907	0.01567592	0.78015513	ZNF341
cg03218019_ALPL	-0.268766761	0.015676734	0.78015513	ALPL
cg12121080_EGFL8	-0.223999762	0.015680416	0.78015513	EGFL8
cg06900068_SPATA21	-0.244853047	0.015683946	0.78015513	SPATA21
cg19843051_UBE2Q2	-0.245988276	0.015686934	0.78015513	UBE2Q2
cg10717214_DHFRP2	0.272987207	0.015687658	0.78015513	DHFRP2
cg15792487_TNK1	-0.300883336	0.015691501	0.78015513	TNK1
cg26378518_RAPGEF3	0.35022646	0.015697692	0.78015513	RAPGEF3
cg06005197_MED19	-0.248562845	0.01570308	0.78015513	MED19
cg04365481_SPATA21	-0.234081747	0.015707541	0.78015513	SPATA21
cg15664152_ATP6V1F	-0.253392273	0.015710076	0.78015513	ATP6V1F
cg02588929_RBMS1	0.215003044	0.015711626	0.78015513	RBMS1
cg07963816_HES4	0.214339227	0.015712081	0.78015513	HES4
cg26284114_TMEM168	0.245383869	0.015713125	0.78015513	TMEM168
cg27465654_FIGLA	0.21388801	0.0157227	0.780413227	FIGLA
cg05502445_RNU6-642P	-0.24507445	0.015727493	0.780413227	RNU6-642P
cg11533519_LINC01433	0.297391707	0.015731755	0.780413227	LINC01433
cg27337217_BHLHA9	0.267968849	0.01574018	0.780413227	BHLHA9
cg21413158_SEMA4B	-0.23717416	0.015740652	0.780413227	SEMA4B
cg02264459_MEFV	0.220873374	0.015742061	0.780413227	MEFV
cg02487130_ASIC4	-0.235101169	0.015747647	0.780413227	ASIC4
cg16747922_RNU6-204P	0.275067454	0.015748635	0.780413227	RNU6-204P
cg13785123_H6PD	-0.215934171	0.015753112	0.780413227	H6PD
cg04628174_RBM45	-0.319049345	0.015755494	0.780413227	RBM45
cg18057692_OR1E1	-0.209110236	0.015759455	0.780413227	OR1E1
cg11794120_IQCE	-0.258776797	0.01576205	0.780413227	IQCE
cg17382990_CD81	0.313102786	0.015785907	0.780807006	CD81
cg02282594_TRAJ32	-0.233088019	0.015785957	0.780807006	TRAJ32
cg11041558_FCF1P7	-0.245468942	0.015789518	0.780807006	FCF1P7
cg15175351_VENTX	-0.221361595	0.015791615	0.780807006	VENTX
cg22145344_PHLDB2	-0.235044916	0.015791836	0.780807006	PHLDB2
cg20653106_AADACL2-AS1	0.226100651	0.015794529	0.780807006	AADACL2-AS1
cg01616519_B4GALT2	-0.235195965	0.015799099	0.780807006	B4GALT2
cg09410045_SERP1	0.286684786	0.015800549	0.780807006	SERP1
cg11893951_PCDHA5	-0.231864563	0.015806287	0.780807006	PCDHA5
cg12459932_GRHL3	0.247931208	0.015809907	0.780807006	GRHL3
cg09676554_NUP43	0.233554249	0.015811436	0.780807006	NUP43
cg15296799_CCAR2	-0.240363205	0.015813753	0.780807006	CCAR2
cg13812702_FAM24B	-0.251078451	0.015827573	0.781287829	FAM24B
cg00446123_TAF4	0.216382985	0.015830554	0.781287829	TAF4
cg00778059_C1QTNF9B	-0.280020423	0.015839117	0.781287829	C1QTNF9B
cg07207099_RNF123	-0.217863415	0.0158402	0.781287829	RNF123
cg26586804_ORC6	-0.238973109	0.01584433	0.781287829	ORC6
cg17154605_KLF17	0.240692636	0.015848507	0.781287829	KLF17
cg17593097_OR2M4	-0.218960702	0.015851017	0.781287829	OR2M4
cg22314643_KCNE1	-0.219305225	0.015853798	0.781287829	KCNE1
cg06372909_RPL32P2	-0.218676103	0.015864126	0.781543156	RPL32P2
cg04112842_DRG1	-0.310292445	0.015869518	0.781543156	DRG1
cg04077175_PLPPR2	0.296269866	0.015873103	0.781543156	PLPPR2
cg02355868_SNAI3	-0.242417468	0.015877994	0.781543156	SNAI3
cg04200026_SNAI3	0.218220318	0.015879491	0.781543156	SNAI3
cg24525457_SLC12A9-AS1	-0.209532325	0.015885568	0.781543156	SLC12A9-AS1
cg19767548_NAV2	-0.221287207	0.015896206	0.781543156	NAV2
cg21953717_RPS21	-0.241133129	0.01590147	0.781543156	RPS21
cg12353589_MOB2	0.229142194	0.015907961	0.781543156	MOB2
cg11575912_CLPP	-0.272307441	0.015912169	0.781543156	CLPP
cg02168792_CAMKK2	-0.271938919	0.015912776	0.781543156	CAMKK2
cg08160224_BEST1	-0.221473144	0.015920033	0.781543156	BEST1
cg14041264_RNA5S4	-0.228360703	0.015922908	0.781543156	RNA5S4
cg15204816_RNA5SP183	0.288208047	0.015930051	0.781543156	RNA5SP183
cg15029183_PHACTR2-AS1	0.222871541	0.015931945	0.781543156	PHACTR2-AS1
cg05948127_CBLL1	-0.3174663	0.015933839	0.781543156	CBLL1
cg04628174_SESTD1	-0.314696074	0.01593398	0.781543156	SESTD1
cg12035532_MIR200A	0.248025634	0.015938435	0.781543156	MIR200A
cg18204091_CCHCR1	0.215087044	0.015942464	0.781543156	CCHCR1
cg15447512_RBM15-AS1	0.259944806	0.015952695	0.781543156	RBM15-AS1
cg13289788_ZNF596	-0.224274417	0.015954012	0.781543156	ZNF596
cg11800379_CLSTN1	0.241407567	0.015955574	0.781543156	CLSTN1
cg24634058_SEPSECS	0.23294189	0.015959671	0.781543156	SEPSECS
cg06743283_ZNF211	-0.216278932	0.015962018	0.781543156	ZNF211
cg07658508_TMED11P	-0.214200814	0.015962927	0.781543156	TMED11P
cg03728559_RNU6-22P	0.299609387	0.015968448	0.781543156	RNU6-22P
cg06338987_TTYH1	-0.220136069	0.015971212	0.781543156	TTYH1
cg02216951_USP42	0.274398283	0.015971885	0.781543156	USP42
cg16919093_KRTAP17-1	-0.23669999	0.015974081	0.781543156	KRTAP17-1
cg11937506_CPEB2	0.216691667	0.015982906	0.781543156	CPEB2
cg06548673_TERB2	0.225033293	0.015990323	0.781543156	TERB2
cg01005608_SLC2A9	-0.260294374	0.015990798	0.781543156	SLC2A9
cg16616362_GAPDHP16	-0.214996931	0.015991267	0.781543156	GAPDHP16
cg22637538_SLC16A11	-0.22400375	0.015993583	0.781543156	SLC16A11
cg16452467_TMEM69	0.256091613	0.015996584	0.781543156	TMEM69
cg04602396_MRPL34	-0.232145224	0.015997955	0.781543156	MRPL34
cg01088404_KANSL2	-0.267879796	0.01599901	0.781543156	KANSL2
cg04320956_RNU6-898P	-0.218528444	0.016000471	0.781543156	RNU6-898P
cg13332816_ETF1	-0.279675534	0.016005424	0.781543156	ETF1
cg04728840_TRIM49C	0.254123082	0.016014201	0.781543156	TRIM49C
cg20943084_RNU6-236P	-0.286342257	0.016016403	0.781543156	RNU6-236P
cg19155735_ZBTB12	-0.246716357	0.016017258	0.781543156	ZBTB12
cg09800500_KRAS	0.249359639	0.016017741	0.781543156	KRAS
cg01148039_RNU6-487P	-0.217669919	0.016017978	0.781543156	RNU6-487P
cg06444891_DENND3	-0.232423651	0.016018843	0.781543156	DENND3
cg01093202_GRIP2	-0.27045902	0.016027454	0.781543156	GRIP2
cg09506661_RNU6-2	-0.236154998	0.01602845	0.781543156	RNU6-2
cg04790857_FNDC8	0.259159121	0.016035959	0.781543156	FNDC8
cg07970040_KIF1B	0.245757641	0.016036121	0.781543156	KIF1B
cg27015201_CRELD1	-0.282528402	0.016038107	0.781543156	CRELD1
cg08548734_ABCA2	0.252455548	0.016039615	0.781543156	ABCA2
cg02831300_OR2C1	-0.214648028	0.016040879	0.781543156	OR2C1
cg22797354_CASC20	-0.209166796	0.016050636	0.781743241	CASC20
cg13512830_PFN2	-0.25900711	0.016055261	0.781743241	PFN2
cg26038582_ERMAP	-0.259641246	0.016056782	0.781743241	ERMAP
cg18100127_CDC26P1	-0.21856661	0.016058463	0.781743241	CDC26P1
cg05861871_DRAM1	-0.216561611	0.016066916	0.781990662	DRAM1
cg00388556_DPPA3P2	0.275648553	0.016074846	0.782055214	DPPA3P2
cg25786937_ZNF34	-0.248306501	0.016081389	0.782055214	ZNF34
cg02271560_EML6	0.220598769	0.016081685	0.782055214	EML6
cg11575912_ALKBH7	-0.269255776	0.016081725	0.782055214	ALKBH7
cg01246520_COPS3	-0.226506551	0.016086804	0.782074172	COPS3
cg18438405_NRXN2-AS1	-0.225857623	0.016090942	0.782074172	NRXN2-AS1
cg06495764_OR2C1	-0.216647353	0.016117425	0.782843501	OR2C1
cg04390231_FGL1	-0.225424586	0.016119703	0.782843501	FGL1
cg27015201_SRGAP3-AS3	-0.280110731	0.016124642	0.782843501	SRGAP3-AS3
cg07814977_CDSN	-0.266482603	0.016126035	0.782843501	CDSN
cg08324397_DENND6B	-0.240510475	0.016128276	0.782843501	DENND6B
cg10647833_GAPDHP72	0.221980755	0.016131303	0.782843501	GAPDHP72
cg14599440_PSMG2	-0.294282559	0.016131676	0.782843501	PSMG2
cg22259797_NECTIN1	-0.217626337	0.016137622	0.782968278	NECTIN1
cg07417146_HMGA1	-0.222036136	0.016152834	0.783273467	HMGA1
cg17686337_TMEM259	-0.219567316	0.016159126	0.783273467	TMEM259
cg23170280_KIFC2	0.270311949	0.016159807	0.783273467	KIFC2
cg00912337_ZNF174	-0.22517804	0.016160792	0.783273467	ZNF174
cg08744069_DENND2C	-0.206187832	0.016165482	0.783337119	DENND2C
cg18517266_ALKBH7	-0.265166052	0.016171922	0.783485544	ALKBH7
cg05806115_SIKE1	0.27514399	0.016179599	0.783642685	SIKE1
cg13672736_PPP1R26-AS1	0.217623162	0.016188185	0.783642685	PPP1R26-AS1
cg08063911_FSTL4	0.286115112	0.016194178	0.783642685	FSTL4
cg16176069_TMEM184A	-0.229839177	0.016201371	0.783642685	TMEM184A
cg01973605_AGTRAP	0.254620685	0.01620414	0.783642685	AGTRAP
cg19595092_RN7SL303P	-0.226611646	0.016207413	0.783642685	RN7SL303P
cg17958291_FAM3C	0.245766734	0.01621338	0.783642685	FAM3C
cg02711245_TPRG1	-0.21046949	0.016216835	0.783642685	TPRG1
cg20488913_SLC35D1	-0.237275809	0.016220625	0.783642685	SLC35D1
cg08136432_TRAPPC2L	-0.222240568	0.016221196	0.783642685	TRAPPC2L
cg14368276_AADACP1	0.219759923	0.016224232	0.783642685	AADACP1
cg09774124_NUDT13	-0.219884618	0.01623	0.783642685	NUDT13
cg12613344_AMBRA1	-0.225583468	0.016232103	0.783642685	AMBRA1
cg15658784_RNU1-91P	0.22111336	0.016232346	0.783642685	RNU1-91P
cg16435644_RNF146	0.277191083	0.016233349	0.783642685	RNF146
cg03023681_SQLE	-0.246631883	0.016245728	0.783642685	SQLE
cg24699670_ZSCAN5A	-0.266004253	0.016257069	0.783642685	ZSCAN5A
cg16872660_STX6	-0.304380161	0.016259044	0.783642685	STX6
cg02295872_WNT3A	0.21138971	0.016262689	0.783642685	WNT3A
cg15793877_SUV39H2	-0.331191861	0.016264093	0.783642685	SUV39H2
cg27082921_MEX3D	0.257672677	0.016265193	0.783642685	MEX3D
cg24892948_HSPB6	-0.25605614	0.01626903	0.783642685	HSPB6
cg03025569_LINC02096	-0.218600782	0.016277706	0.783642685	LINC02096
cg11134437_CYP4A11	-0.286616352	0.016286292	0.783642685	CYP4A11
cg11569379_ARF4P4	0.249212948	0.016293859	0.783642685	ARF4P4
cg00637482_CD302	-0.224941403	0.016296389	0.783642685	CD302
cg09631193_AP3M1	0.299798998	0.016300017	0.783642685	AP3M1
cg19472786_AMZ1	-0.22894133	0.016305167	0.783642685	AMZ1
cg13258697_MYL3	0.242841932	0.016311962	0.783642685	MYL3
cg06849167_SCGB1D4	-0.302968738	0.01631339	0.783642685	SCGB1D4
cg16269733_GON4L	-0.226785745	0.016316561	0.783642685	GON4L
cg07081939_RNA5SP334	0.257398205	0.016321734	0.783642685	RNA5SP334
cg19574514_FADS2	-0.286014707	0.01632253	0.783642685	FADS2
cg20690695_LTBP4	0.239947403	0.016323362	0.783642685	LTBP4
cg06382930_TSGA10IP	0.268021156	0.016323557	0.783642685	TSGA10IP
cg05479962_STX4	-0.29472039	0.016328406	0.783642685	STX4
cg10518850_RNU6-204P	0.218481241	0.016339649	0.783642685	RNU6-204P
cg20424854_EVC2	0.356947859	0.016341785	0.783642685	EVC2
cg20229920_PCSK7	-0.223997965	0.016345934	0.783642685	PCSK7
cg07506510_CD81	0.275636094	0.016352944	0.783642685	CD81
cg01485439_RHOD	0.2304129	0.016353345	0.783642685	RHOD
cg10717214_C6orf47	-0.27023689	0.016356144	0.783642685	C6orf47
cg15677797_ADAM17	-0.202662609	0.016358136	0.783642685	ADAM17
cg18204091_C4B-AS1	0.207079037	0.016364496	0.783642685	C4B-AS1
cg05482667_SKIDA1	0.207601679	0.016372597	0.783642685	SKIDA1
cg08471588_RNU2-11P	-0.269540697	0.016378544	0.783642685	RNU2-11P
cg22829098_ERAL1	-0.29179079	0.016391523	0.783642685	ERAL1
cg13001142_SAMD5	-0.224182047	0.016396698	0.783642685	SAMD5
cg02536150_VIM-AS1	-0.302306369	0.016401368	0.783642685	VIM-AS1
cg23814184_POLM	-0.29008284	0.016402472	0.783642685	POLM
cg09900436_NELFCD	-0.269869372	0.016403547	0.783642685	NELFCD
cg00595889_RPUSD1	0.23644083	0.016403638	0.783642685	RPUSD1
cg02001279_STK11	-0.22485784	0.016404332	0.783642685	STK11
cg10797095_TMEM119	-0.2211209	0.016410872	0.783642685	TMEM119
cg18320766_BRSK1	0.230168992	0.016413196	0.783642685	BRSK1
cg05131207_MEF2A	0.258388655	0.016413376	0.783642685	MEF2A
cg04640687_TEX30	-0.297202345	0.016416657	0.783642685	TEX30
cg25395304_SMG9	-0.223411782	0.016419382	0.783642685	SMG9
cg08778659_BORCS8-MEF2B	0.227015851	0.016420733	0.783642685	BORCS8-MEF2B
cg08708961_ITPKB	0.240041112	0.01642092	0.783642685	ITPKB
cg17331920_SPNS2	-0.211165224	0.016429156	0.783642685	SPNS2
cg26338867_MRPL51	-0.306241222	0.016429639	0.783642685	MRPL51
cg02295872_RNA5S2	-0.219976095	0.016431641	0.783642685	RNA5S2
cg06430465_HBA1	-0.236629767	0.016435867	0.783642685	HBA1
cg16542345_UEVLD	-0.240334349	0.016439955	0.783642685	UEVLD
cg10262389_SPP2	-0.222939016	0.016455964	0.783642685	SPP2
cg04635642_PRM1	-0.270234118	0.016457647	0.783642685	PRM1
cg07712165_ACTG1	0.223820586	0.016459547	0.783642685	ACTG1
cg23475480_ABCD4	-0.226667313	0.016462696	0.783642685	ABCD4
cg13365314_SLC25A34-AS1	-0.231492391	0.016467802	0.783642685	SLC25A34-AS1
cg09169633_UNC45A	-0.223469449	0.016468123	0.783642685	UNC45A
cg20106792_DPY19L1P1	-0.277016936	0.016469946	0.783642685	DPY19L1P1
cg25528916_SMIM24	0.226952155	0.016470708	0.783642685	SMIM24
cg04590123_UBR2	0.258990942	0.016470845	0.783642685	UBR2
cg05502445_TMBIM1	-0.230205168	0.016472006	0.783642685	TMBIM1
cg02425558_LINC02880	-0.269788074	0.016474414	0.783642685	LINC02880
cg07744114_GPR146	-0.254156556	0.016477317	0.783642685	GPR146
cg09354961_YIPF1	0.294620732	0.016479466	0.783642685	YIPF1
cg09671109_TANK-AS1	0.213566758	0.016481013	0.783642685	TANK-AS1
cg22510412_EPB41L1	-0.220636957	0.016484507	0.783642685	EPB41L1
cg20290983_TTBK1	-0.210837429	0.016492518	0.783642685	TTBK1
cg08481336_RARS2	-0.288602788	0.016492723	0.783642685	RARS2
cg07444280_ACTBP7	-0.234548213	0.016493464	0.783642685	ACTBP7
cg01507342_CEP112	-0.265230185	0.016495816	0.783642685	CEP112
cg15281606_LINC01937	0.211791867	0.016505673	0.783642685	LINC01937
cg00589617_HMGN2P19	-0.284301769	0.016510243	0.783642685	HMGN2P19
cg01354479_CGB3	0.22243353	0.016512157	0.783642685	CGB3
cg07381806_ZNF555	0.234277285	0.01651396	0.783642685	ZNF555
cg05470459_ORMDL2	0.228983322	0.016520301	0.783642685	ORMDL2
cg12129912_FRAT2	0.223751556	0.016525096	0.783642685	FRAT2
cg13353337_BCRP2	0.219421915	0.016525774	0.783642685	BCRP2
cg06381803_CCDC61	0.223623401	0.016528277	0.783642685	CCDC61
cg22637538_DVL2	-0.227323182	0.016531438	0.783642685	DVL2
cg19007019_SLC25A18P1	0.285481656	0.016532726	0.783642685	SLC25A18P1
cg13468961_SLC25A12	0.231140009	0.016539198	0.783642685	SLC25A12
cg24317585_MORN1	0.235513366	0.01654005	0.783642685	MORN1
cg12571007_MVD	0.226820796	0.016544963	0.783642685	MVD
cg01485439_PITPNM1	0.236629011	0.016548705	0.783642685	PITPNM1
cg02423574_NECTIN1	0.237632396	0.01654944	0.783642685	NECTIN1
cg13474998_SFMBT1	0.269553581	0.016551898	0.783642685	SFMBT1
cg01293277_KLRC1	0.222700564	0.016552249	0.783642685	KLRC1
cg13260233_PLPP3	-0.322780087	0.016552644	0.783642685	PLPP3
cg17331920_ALOX15	-0.20319862	0.016554879	0.783642685	ALOX15
cg23725888_ANKRD11	-0.232774051	0.016569503	0.783642685	ANKRD11
cg12874961_WDR19	0.220486962	0.016569935	0.783642685	WDR19
cg24544320_LIN9	-0.23884468	0.016576304	0.783642685	LIN9
cg05821771_RPS2	-0.221414782	0.016576404	0.783642685	RPS2
cg01312858_PNPT1	0.271615699	0.016582386	0.783642685	PNPT1
cg27536188_TSPAN9	-0.235865993	0.016583634	0.783642685	TSPAN9
cg07517893_BLOC1S3	-0.24027059	0.016595901	0.783642685	BLOC1S3
cg23740067_TTC7A	-0.249021612	0.016596674	0.783642685	TTC7A
cg06001396_LGALS3	-0.280344443	0.016600439	0.783642685	LGALS3
cg25499099_MPDU1	-0.25134004	0.016601799	0.783642685	MPDU1
cg10425410_ZXDC	-0.224003066	0.016608603	0.783642685	ZXDC
cg00630991_LOH12CR2	0.256798184	0.016609054	0.783642685	LOH12CR2
cg24622205_NLRP14	0.218758719	0.016614026	0.783642685	NLRP14
cg18055007_TSBP1-AS1	0.253503577	0.016615234	0.783642685	TSBP1-AS1
cg19303748_IFITM5	0.235224916	0.016619355	0.783642685	IFITM5
cg00446123_MIR124-3	0.208765796	0.016619393	0.783642685	MIR124-3
cg03827297_MACC1	-0.220264622	0.016620245	0.783642685	MACC1
cg00064388_LMO3	-0.250824768	0.016622146	0.783642685	LMO3
cg12353589_CHID1	0.224495085	0.016624133	0.783642685	CHID1
cg14664875_STRN	-0.251822089	0.016627626	0.783642685	STRN
cg13365314_SPATA21	-0.229336134	0.016628703	0.783642685	SPATA21
cg17521450_RPL7AP73	-0.216300007	0.016633141	0.783642685	RPL7AP73
cg07482574_CLEC11A	0.232802548	0.016633336	0.783642685	CLEC11A
cg17790417_LINC01717	-0.300100106	0.016643075	0.783642685	LINC01717
cg12353589_DEAF1	0.224261579	0.016646719	0.783642685	DEAF1
cg24430871_SPAG5	-0.219980651	0.016649066	0.783642685	SPAG5
cg01980928_REXO1	0.24089276	0.016660458	0.783642685	REXO1
cg27278810_MRPS6P2	0.305736573	0.01666274	0.783642685	MRPS6P2
cg05360307_SLC25A5P6	-0.214586342	0.01667118	0.783642685	SLC25A5P6
cg00204782_DGCR8	-0.268987469	0.01667336	0.783642685	DGCR8
cg26713012_HNRNPA1P41	-0.270414706	0.016677034	0.783642685	HNRNPA1P41
cg23983887_PRAMEF2	0.237667705	0.016677715	0.783642685	PRAMEF2
cg20911165_PNPLA2	0.251351008	0.016679425	0.783642685	PNPLA2
cg13646034_ING1	-0.204774177	0.016680483	0.783642685	ING1
cg20951194_CDK11A	0.236282296	0.016684677	0.783642685	CDK11A
cg05355764_KCNN1	0.227759953	0.016685575	0.783642685	KCNN1
cg12584394_KLF16	0.365946474	0.016687551	0.783642685	KLF16
cg17572056_NRROS	-0.214287346	0.01668944	0.783642685	NRROS
cg06502685_TMEM26	-0.208789328	0.016690374	0.783642685	TMEM26
cg02001279_REEP6	-0.219441428	0.016695529	0.783642685	REEP6
cg15625495_MLLT11	0.209199345	0.016697014	0.783642685	MLLT11
cg15224348_ZNF296	-0.218042759	0.016703644	0.783642685	ZNF296
cg19586889_CAPNS1	0.230862036	0.016705467	0.783642685	CAPNS1
cg01385018_IFT46	0.217259295	0.016710604	0.783642685	IFT46
cg02357623_WBP1	-0.272138268	0.01671271	0.783642685	WBP1
cg26378518_RPAP3	-0.358113623	0.016720284	0.783642685	RPAP3
cg04007989_FAM228B	-0.290011149	0.016723999	0.783642685	FAM228B
cg21527621_GYG1P3	-0.236131176	0.016725838	0.783642685	GYG1P3
cg04006143_ELMOD2	-0.285733829	0.016734672	0.783642685	ELMOD2
cg15411736_PRR4	-0.212899466	0.016738911	0.783642685	PRR4
cg14609104_VTI1A	-0.216318737	0.01673979	0.783642685	VTI1A
cg23814184_OGDH	-0.29277086	0.016743027	0.783642685	OGDH
cg06695812_RNU1-123P	-0.335347929	0.016748312	0.783642685	RNU1-123P
cg08069675_ULK1	-0.231321776	0.016757092	0.783642685	ULK1
cg18562160_RRP36	0.229829987	0.016757107	0.783642685	RRP36
cg22698218_WDR91	-0.222745713	0.016763141	0.783642685	WDR91
cg05166317_ESYT2	-0.243224652	0.016766245	0.783642685	ESYT2
cg12035532_SLC35E2A	0.250463978	0.016778071	0.783642685	SLC35E2A
cg00204782_ARVCF	-0.267967088	0.016778557	0.783642685	ARVCF
cg00018229_DISC1	0.321796959	0.016781714	0.783642685	DISC1
cg25905192_RILPL1	-0.281709591	0.016786968	0.783642685	RILPL1
cg04110918_LINC01777	0.229795022	0.016798746	0.783642685	LINC01777
cg15566554_LINC00511	-0.225508897	0.016800253	0.783642685	LINC00511
cg17047513_TRIM59	-0.285772506	0.01681604	0.783642685	TRIM59
cg14094409_DENR	0.230409849	0.016818841	0.783642685	DENR
cg09887955_PTPN7	-0.262649692	0.016821418	0.783642685	PTPN7
cg03081173_HLA-B	0.223730603	0.01682618	0.783642685	HLA-B
cg25563625_RFLNA	-0.222242587	0.016826344	0.783642685	RFLNA
cg20229920_APOA1	-0.223433088	0.016829941	0.783642685	APOA1
cg17844690_SLC9A4	-0.249915952	0.016832086	0.783642685	SLC9A4
cg20485152_RPL37P2	-0.243058261	0.016833371	0.783642685	RPL37P2
cg12761728_SLC44A4	0.228402066	0.016834344	0.783642685	SLC44A4
cg23194609_SDHAF4	0.284547567	0.016835431	0.783642685	SDHAF4
cg04536829_GATA2	0.303632961	0.016850546	0.783642685	GATA2
cg03313607_EDC3	-0.26121206	0.016850875	0.783642685	EDC3
cg10119804_POLD3	-0.32525722	0.016852209	0.783642685	POLD3
cg09536474_FAM83G	0.238001546	0.016854827	0.783642685	FAM83G
cg00054472_TATDN2	-0.245030898	0.01685667	0.783642685	TATDN2
cg02067491_TAX1BP3	-0.205193768	0.016858722	0.783642685	TAX1BP3
cg03260458_AADACL2-AS1	-0.275740841	0.016861762	0.783642685	AADACL2-AS1
cg07890839_RPL4	-0.306805326	0.016862363	0.783642685	RPL4
cg16701694_YWHAZ	-0.25360222	0.016867844	0.783642685	YWHAZ
cg25792439_USP36	-0.214693074	0.016872213	0.783642685	USP36
cg25122934_PPFIBP1	-0.230548042	0.016873554	0.783642685	PPFIBP1
cg21106418_PERM1	-0.21219713	0.016874871	0.783642685	PERM1
cg23371584_KDM5B	-0.233245348	0.016875551	0.783642685	KDM5B
cg15756601_SNORD109B	-0.217308629	0.016879231	0.783642685	SNORD109B
cg18692382_C19orf47	0.212224097	0.016880466	0.783642685	C19orf47
cg14418802_CTNNBIP1	-0.276810359	0.016892166	0.783642685	CTNNBIP1
cg09887955_LAD1	-0.263859709	0.016892505	0.783642685	LAD1
cg25069157_POLH-AS1	-0.219758348	0.016892778	0.783642685	POLH-AS1
cg24003508_PFKP	0.245058224	0.016894601	0.783642685	PFKP
cg00407231_SLC45A3	-0.24657673	0.016898838	0.783642685	SLC45A3
cg04602396_F2RL3	-0.231294508	0.016899347	0.783642685	F2RL3
cg17593097_OR2L13	-0.209984407	0.016901581	0.783642685	OR2L13
cg05271775_ASNSP3	-0.260211386	0.016905817	0.783642685	ASNSP3
cg27378537_MRPL36	0.261121829	0.01690939	0.783642685	MRPL36
cg19285799_ULBP2	0.24574501	0.01691453	0.783642685	ULBP2
cg04710276_LINC02569	0.229704748	0.016916261	0.783642685	LINC02569
cg02518129_LINC00314	-0.244338659	0.01691851	0.783642685	LINC00314
cg13055103_SIGLEC11	0.222994167	0.016918716	0.783642685	SIGLEC11
cg24479590_SLC16A11	-0.231844781	0.016921369	0.783642685	SLC16A11
cg02938032_NECTIN4-AS1	-0.216357224	0.016921608	0.783642685	NECTIN4-AS1
cg24996565_ATG2B	0.225645035	0.016929274	0.783722412	ATG2B
cg06713813_WARS2	-0.322195054	0.016944627	0.783722412	WARS2
cg02938032_DUSP23	-0.225803346	0.01694854	0.783722412	DUSP23
cg22541572_LRCH1	0.254818332	0.016956958	0.783722412	LRCH1
cg17593097_OR1C1	-0.215225726	0.016963336	0.783722412	OR1C1
cg01809639_DCAF6	0.253204025	0.016967396	0.783722412	DCAF6
cg12859943_RNU4-12P	-0.212666653	0.016970207	0.783722412	RNU4-12P
cg05818394_LINC00365	-0.294176543	0.016972457	0.783722412	LINC00365
cg00968800_ATAD3A	-0.220383765	0.016977352	0.783722412	ATAD3A
cg14943847_HLCS	-0.309030866	0.016980087	0.783722412	HLCS
cg10717214_DDX39B-AS1	-0.271651336	0.016980931	0.783722412	DDX39B-AS1
cg19052008_MYC	-0.215623343	0.016985603	0.783722412	MYC
cg19181811_RN7SL415P	-0.214808416	0.016986978	0.783722412	RN7SL415P
cg07604616_CUL7	-0.266696537	0.016988894	0.783722412	CUL7
cg16445317_SPPL3	-0.263990008	0.016989878	0.783722412	SPPL3
cg15817224_PTGDR	-0.264005398	0.016994735	0.783722412	PTGDR
cg07424927_SNORD99	0.210991176	0.016997523	0.783722412	SNORD99
cg01824284_CARD14	-0.211175306	0.016997643	0.783722412	CARD14
cg18100127_KLHDC10	-0.217577283	0.017009694	0.783755967	KLHDC10
cg15700009_UEVLD	-0.303707111	0.017012964	0.783755967	UEVLD
cg13355874_KLHL21	0.247783363	0.017016714	0.783755967	KLHL21
cg05091947_SLAIN2	0.230767883	0.017022822	0.783755967	SLAIN2
cg04398282_YTHDC1	0.243757519	0.017027079	0.783755967	YTHDC1
cg14164244_MYO1C	0.242743805	0.017029387	0.783755967	MYO1C
cg10932472_ZER1	-0.231913944	0.017031803	0.783755967	ZER1
cg00519069_NOTCH3	0.261246925	0.017037226	0.783755967	NOTCH3
cg05755219_TPTE2P6	0.213395583	0.017038242	0.783755967	TPTE2P6
cg20797320_ESD	-0.275131519	0.017039013	0.783755967	ESD
cg10689689_SLC22A6	-0.225197946	0.017046793	0.783755967	SLC22A6
cg00164582_LINC02624	-0.222560151	0.017051486	0.783755967	LINC02624
cg07697597_RPL5P34	-0.236530399	0.017054472	0.783755967	RPL5P34
cg04660200_AKR1B15	-0.198557554	0.017056183	0.783755967	AKR1B15
cg24892948_ZNF529	0.252179927	0.017058749	0.783755967	ZNF529
cg03989617_CNGB1	-0.273994521	0.017068614	0.783755967	CNGB1
cg08742095_GCC1	-0.224449597	0.017071164	0.783755967	GCC1
cg00630237_RN7SL363P	0.243333407	0.017075635	0.783755967	RN7SL363P
cg00270291_KARS1	0.21060643	0.017076117	0.783755967	KARS1
cg07794938_PACRGL	-0.301218345	0.017079764	0.783755967	PACRGL
cg00132509_SERPINB8P1	-0.286618796	0.017081777	0.783755967	SERPINB8P1
cg01750905_NDUFAF7	-0.281697132	0.017082413	0.783755967	NDUFAF7
cg00107982_TRIOBP	-0.222032335	0.017086697	0.783755967	TRIOBP
cg02072018_RNU6-882P	0.274974923	0.017095833	0.783755967	RNU6-882P
cg23174406_CDK17	0.232638193	0.017101245	0.783755967	CDK17
cg16478852_TTC21B	0.225245639	0.017104806	0.783755967	TTC21B
cg06649540_GNG13	-0.236115905	0.017105145	0.783755967	GNG13
cg24525457_ZNF3	0.211940582	0.017108074	0.783755967	ZNF3
cg07236781_NIPAL3	0.241399826	0.017108739	0.783755967	NIPAL3
cg10864200_PIGG	-0.219357325	0.017109266	0.783755967	PIGG
cg08446682_WFDC10B	-0.293921002	0.017114868	0.783755967	WFDC10B
cg05956076_TAP2	-0.2074595	0.017114897	0.783755967	TAP2
cg08257147_ZNF467	-0.211710174	0.017120082	0.783755967	ZNF467
cg15281051_MIR548Q	0.219102821	0.017122249	0.783755967	MIR548Q
cg15272005_RNU6-1112P	-0.222470344	0.017126928	0.783755967	RNU6-1112P
cg04077164_UCN	-0.220650773	0.017127936	0.783755967	UCN
cg05992185_BPIFB4	-0.269786388	0.017132537	0.783755967	BPIFB4
cg13022784_ZNF251	-0.270569909	0.017144556	0.783755967	ZNF251
cg07148919_TERT	-0.228948681	0.017147142	0.783755967	TERT
cg00312344_TUBBP2	-0.215940829	0.01715195	0.783755967	TUBBP2
cg11575912_CRB3	-0.269168855	0.017154316	0.783755967	CRB3
cg22262095_HNRNPM	-0.341962704	0.017158029	0.783755967	HNRNPM
cg13565400_P2RY2	0.222102241	0.017173694	0.783755967	P2RY2
cg00912046_DEUP1	0.229529879	0.017173713	0.783755967	DEUP1
cg24479590_RPL7AP64	-0.231172899	0.017178223	0.783755967	RPL7AP64
cg18219565_ARGFX	0.24708719	0.017178416	0.783755967	ARGFX
cg04674040_EHHADH-AS1	0.281166202	0.017178878	0.783755967	EHHADH-AS1
cg24753662_MED15	-0.287571783	0.017190318	0.783755967	MED15
cg23565821_TAPBP	0.253996032	0.017190996	0.783755967	TAPBP
cg21663341_SLC35C1	-0.209703068	0.017193126	0.783755967	SLC35C1
cg12855906_LINC01547	0.251887743	0.017197602	0.783755967	LINC01547
cg21137446_SLC25A25-AS1	0.314443468	0.017198395	0.783755967	SLC25A25-AS1
cg05226043_HCG20	-0.211178147	0.017198625	0.783755967	HCG20
cg19769080_C1GALT1C1L	-0.299787145	0.017200622	0.783755967	C1GALT1C1L
cg01610685_COL5A1	-0.274419486	0.017207698	0.783755967	COL5A1
cg07274572_IGFALS	0.254810678	0.017207764	0.783755967	IGFALS
cg05207347_MROH1	0.21306513	0.017213273	0.783755967	MROH1
cg12011688_GPI	-0.22815008	0.017214581	0.783755967	GPI
cg24164702_RINL	-0.267131913	0.017217373	0.783755967	RINL
cg10395772_TEX30	-0.314282464	0.017218543	0.783755967	TEX30
cg13931640_ABCA2	-0.218337826	0.017221492	0.783755967	ABCA2
cg23073140_RNU4-50P	0.214047702	0.017233137	0.783755967	RNU4-50P
cg15288326_CACNA1S	-0.220158015	0.017241273	0.783755967	CACNA1S
cg07608053_RNU6-892P	-0.258446878	0.017243385	0.783755967	RNU6-892P
cg17232924_PPIAP82	0.263897019	0.017247359	0.783755967	PPIAP82
cg26404511_SRSF10	-0.233624692	0.017248199	0.783755967	SRSF10
cg02423574_BCL9L	0.242532827	0.017249959	0.783755967	BCL9L
cg11998497_RNA5-8SP5	-0.287726756	0.017252495	0.783755967	RNA5-8SP5
cg15011734_ANHX	0.280768993	0.017254864	0.783755967	ANHX
cg26229895_POU5F1	-0.22507211	0.0172608	0.783755967	POU5F1
cg18493502_STX7	0.224302937	0.017264684	0.783755967	STX7
cg16269733_FCRL4	0.218615141	0.017264707	0.783755967	FCRL4
cg27475365_HDDC2	-0.219983752	0.017265068	0.783755967	HDDC2
cg24479590_FXR2	-0.234798593	0.017267014	0.783755967	FXR2
cg07869121_DUOXA1	-0.225723017	0.017268299	0.783755967	DUOXA1
cg13055103_SIGLEC16	0.221254373	0.017270427	0.783755967	SIGLEC16
cg02701825_LINC00511	-0.207544425	0.017278252	0.783755967	LINC00511
cg01385018_UPK2	-0.20791581	0.017278749	0.783755967	UPK2
cg16880210_SAPCD1	-0.230916152	0.017283519	0.78381907	SAPCD1
cg15251010_KRTAP25-1	-0.251443093	0.017293655	0.78398206	KRTAP25-1
cg15440402_RPL3P3	-0.278617686	0.017306385	0.78398206	RPL3P3
cg06730002_XCR1	0.22931487	0.017311115	0.78398206	XCR1
cg08332908_RPL23	-0.240900707	0.017312196	0.78398206	RPL23
cg19285799_ULBP3	0.244158934	0.017315725	0.78398206	ULBP3
cg03251805_TGM1	-0.260143269	0.017316835	0.78398206	TGM1
cg15895339_NEBL	-0.29714843	0.017318543	0.78398206	NEBL
cg01470686_RNF213	0.304067735	0.017323973	0.78398206	RNF213
cg00299943_DESI1	-0.223453018	0.017325815	0.78398206	DESI1
cg25599641_CCDC134	0.21986329	0.017341492	0.78398206	CCDC134
cg18323236_MAN1C1	0.242324203	0.017342295	0.78398206	MAN1C1
cg08317284_ZNF44	0.214561189	0.017349951	0.78398206	ZNF44
cg22145344_CD96	0.223595016	0.017352337	0.78398206	CD96
cg07548257_SMTN	0.280877149	0.017353142	0.78398206	SMTN
cg27040468_RHOBTB1	-0.287857436	0.017353755	0.78398206	RHOBTB1
cg14877939_CRIM1	-0.282064171	0.017356497	0.78398206	CRIM1
cg08148553_ANGPTL6	0.220385413	0.017356827	0.78398206	ANGPTL6
cg14001165_RN7SL868P	0.238856398	0.017357724	0.78398206	RN7SL868P
cg08518839_RNF24	-0.213848003	0.01736094	0.78398206	RNF24
cg05398131_CTNNBIP1	-0.264463823	0.017365981	0.78398206	CTNNBIP1
cg11299964_LRRC8A	0.287022324	0.017371923	0.78398206	LRRC8A
cg01802532_SPINK2	0.26065344	0.017378063	0.78398206	SPINK2
cg04393540_SDK2	-0.209808294	0.017378684	0.78398206	SDK2
cg23161218_VAMP2	-0.234152675	0.017384827	0.78398206	VAMP2
cg20025033_LINC00690	-0.325972225	0.017386691	0.78398206	LINC00690
cg02726798_SNORA7A	0.234949302	0.017390596	0.78398206	SNORA7A
cg23461216_TMEM161A	-0.242562632	0.017404696	0.78398206	TMEM161A
cg12806049_DMAC2L	-0.304437037	0.017406043	0.78398206	DMAC2L
cg04421271_RAB38	-0.261550613	0.017406403	0.78398206	RAB38
cg18385770_DENND1B	-0.410064766	0.017415708	0.78398206	DENND1B
cg25353281_CYP27A1	-0.26489001	0.017418243	0.78398206	CYP27A1
cg05588396_STAMBP	-0.251889047	0.017424096	0.78398206	STAMBP
cg03375067_ADA	-0.215432095	0.017432549	0.78398206	ADA
cg12521157_INPPL1	-0.227436176	0.017432718	0.78398206	INPPL1
cg18740665_TMEM63A	-0.219491046	0.017434451	0.78398206	TMEM63A
cg13668180_COL18A1-AS1	0.249895804	0.017437562	0.78398206	COL18A1-AS1
cg20256870_ZFP36L1	-0.21996597	0.017441684	0.78398206	ZFP36L1
cg08574629_KRTCAP2	-0.277939767	0.017444831	0.78398206	KRTCAP2
cg05737004_AIDAP1	-0.216910171	0.017457095	0.78398206	AIDAP1
cg20725662_KDM5A	0.220303229	0.017461891	0.78398206	KDM5A
cg03593181_HMGN1	0.234548346	0.0174749	0.78398206	HMGN1
cg25643154_SERAC1	-0.240139522	0.017475704	0.78398206	SERAC1
cg27245817_CKAP5	-0.233347277	0.017476014	0.78398206	CKAP5
cg08481336_ORC3	-0.286286277	0.017478728	0.78398206	ORC3
cg13055103_HAS1	-0.218348717	0.017479958	0.78398206	HAS1
cg08044704_HPCAL1	-0.271040102	0.017482418	0.78398206	HPCAL1
cg10973146_ASPG	-0.245120636	0.017500974	0.78398206	ASPG
cg02355304_ZNF815P	-0.229065634	0.017503049	0.78398206	ZNF815P
cg22829098_FOXN1	-0.262208301	0.017512885	0.78398206	FOXN1
cg06338987_RDH13	-0.218641006	0.017516363	0.78398206	RDH13
cg14046470_CLIC5	-0.234203722	0.01752085	0.78398206	CLIC5
cg23669855_RPL7P5	-0.243616421	0.017523368	0.78398206	RPL7P5
cg02979487_HERC3	-0.269958191	0.017526394	0.78398206	HERC3
cg04709551_TBCCD1	0.240423747	0.017526491	0.78398206	TBCCD1
cg16773502_BCRP6	-0.227339511	0.017532969	0.78398206	BCRP6
cg04635642_ZC3H7A	-0.265504714	0.017533546	0.78398206	ZC3H7A
cg14787030_C2orf92	-0.295199078	0.017535343	0.78398206	C2orf92
cg11800635_TACR1	-0.216690466	0.017537905	0.78398206	TACR1
cg13141283_LINC01075	0.208170102	0.017539028	0.78398206	LINC01075
cg08173216_LTK	0.210032354	0.017539191	0.78398206	LTK
cg04782982_ERH	-0.269144848	0.017540649	0.78398206	ERH
cg16176069_INTS1	-0.228833133	0.017543725	0.78398206	INTS1
cg12368522_UTS2	-0.207118038	0.017546821	0.78398206	UTS2
cg12578563_MUC5AC	0.224082971	0.01754909	0.78398206	MUC5AC
cg10425410_EEFSEC	-0.219353586	0.01755694	0.78398206	EEFSEC
cg05509800_FAM222A	0.243241078	0.017559194	0.78398206	FAM222A
cg09106728_CD44	-0.22113329	0.017564149	0.78398206	CD44
cg05400388_ATP6V0CP1	0.284510531	0.017567016	0.78398206	ATP6V0CP1
cg24479590_POLR2A	-0.2348668	0.017567298	0.78398206	POLR2A
cg26961332_RN7SL513P	0.226024367	0.017580013	0.78398206	RN7SL513P
cg11291003_PCBD2	-0.246088314	0.017581101	0.78398206	PCBD2
cg12606911_NDUFB4P5	-0.214112731	0.017581938	0.78398206	NDUFB4P5
cg13078965_HNRNPA1P17	-0.260385254	0.017585584	0.78398206	HNRNPA1P17
cg22563704_C3	0.263355926	0.01759262	0.78398206	C3
cg27650212_WFDC2	0.244712398	0.017592851	0.78398206	WFDC2
cg09381630_SLC35F2	-0.199710701	0.017593462	0.78398206	SLC35F2
cg13916261_FAM163B	-0.254852472	0.017594071	0.78398206	FAM163B
cg13714644_ACAT1	0.212779675	0.017600292	0.78398206	ACAT1
cg03593181_LCA5L	0.233206288	0.017603039	0.78398206	LCA5L
cg26686932_SLAIN2	-0.252561036	0.01760333	0.78398206	SLAIN2
cg26096415_RN7SL278P	0.258756458	0.017606502	0.78398206	RN7SL278P
cg12397254_SH3RF2	-0.214716719	0.017607048	0.78398206	SH3RF2
cg10928544_TRIP11	-0.243195458	0.017607856	0.78398206	TRIP11
cg02675432_MXRA7P1	0.21185432	0.017610126	0.78398206	MXRA7P1
cg02491754_RARG	0.210697368	0.01761435	0.78398206	RARG
cg24757160_LRP5	-0.217072286	0.017619281	0.78398206	LRP5
cg24863484_AATK	-0.264103653	0.017621534	0.78398206	AATK
cg10877442_ZNF602P	0.264121899	0.017622247	0.78398206	ZNF602P
cg18007373_LINC01854	-0.220329435	0.017626741	0.78398206	LINC01854
cg12761728_C4B	0.23072115	0.017630516	0.78398206	C4B
cg07738820_ADAMTS2	0.256584644	0.017631223	0.78398206	ADAMTS2
cg02548132_DEFA10P	-0.232734058	0.017631934	0.78398206	DEFA10P
cg18638769_IGHD2-21	0.222741498	0.017632677	0.78398206	IGHD2-21
cg25795456_EPS8L1	-0.235209692	0.017634663	0.78398206	EPS8L1
cg14861778_RPS14P5	-0.263429673	0.017635867	0.78398206	RPS14P5
cg09147065_ZC3H3	-0.226452722	0.017638703	0.78398206	ZC3H3
cg07123865_TMEM229B	-0.229124959	0.017654193	0.78398206	TMEM229B
cg10982113_MUC21	0.247717723	0.017657703	0.78398206	MUC21
cg12584394_ATP5F1D	0.360675383	0.017659214	0.78398206	ATP5F1D
cg08245275_SSBP3-AS1	-0.227192471	0.017664727	0.78398206	SSBP3-AS1
cg12273284_BEND7	0.228637324	0.01766713	0.78398206	BEND7
cg09235147_GRAMD4	-0.217429409	0.017667563	0.78398206	GRAMD4
cg21018156_LINC01010	-0.273512646	0.017668362	0.78398206	LINC01010
cg26329715_PSMA7	-0.223869545	0.017673913	0.78398206	PSMA7
cg14206615_TTF1	-0.293809854	0.01767628	0.78398206	TTF1
cg13610659_MBD6	-0.214676892	0.017677348	0.78398206	MBD6
cg14013632_LINC02620	-0.20767896	0.017678243	0.78398206	LINC02620
cg05780543_VPS35	-0.222238385	0.01767908	0.78398206	VPS35
cg26250129_LGALS3BP	-0.22064773	0.017688292	0.784170932	LGALS3BP
cg11153505_ATP11A	-0.21303231	0.017690101	0.784170932	ATP11A
cg07201614_ZFPM1	0.306912123	0.017694565	0.784170932	ZFPM1
cg19891476_NINJ1	-0.248936628	0.017704217	0.784260146	NINJ1
cg00407231_CDK18	-0.245830664	0.017705633	0.784260146	CDK18
cg17847861_CYP2S1	0.222732817	0.01771745	0.784397185	CYP2S1
cg25655084_CDS2	-0.247055142	0.01772591	0.784397185	CDS2
cg25709852_C1GALT1C1L	-0.261982204	0.017730633	0.784397185	C1GALT1C1L
cg13920792_UGT1A9	-0.218222848	0.017735039	0.784397185	UGT1A9
cg05818394_KATNAL1	-0.296181582	0.017737243	0.784397185	KATNAL1
cg05470459_ERBB3	0.221259208	0.017737989	0.784397185	ERBB3
cg13144059_MTATP6P16	-0.237264527	0.017741296	0.784397185	MTATP6P16
cg23487414_IFITM4P	0.282813419	0.017744685	0.784397185	IFITM4P
cg24892948_ZNF566	0.25177501	0.017755296	0.784397185	ZNF566
cg22087659_BUD31	0.214408267	0.017768241	0.784397185	BUD31
cg23202468_TPMTP2	0.245601422	0.01776867	0.784397185	TPMTP2
cg26917828_ACBD3	-0.241937835	0.017773146	0.784397185	ACBD3
cg08973565_HHATL	-0.251662762	0.017774722	0.784397185	HHATL
cg10115321_HCG22	-0.219982306	0.017775282	0.784397185	HCG22
cg21820921_ST6GALNAC6	-0.231677238	0.0177777	0.784397185	ST6GALNAC6
cg08069675_DDX51	-0.224630426	0.017780196	0.784397185	DDX51
cg26474203_PCMT1	-0.219034366	0.017781571	0.784397185	PCMT1
cg15793877_PRPF18	-0.320157457	0.01778798	0.784397185	PRPF18
cg07814977_CCHCR1	-0.275401421	0.017794788	0.784397185	CCHCR1
cg14507403_OR7E7P	-0.245456898	0.017796486	0.784397185	OR7E7P
cg01227445_MLF2	-0.253540493	0.017797181	0.784397185	MLF2
cg09227800_STIL	-0.232461007	0.017800068	0.784397185	STIL
cg19349362_TSGA13	-0.286578301	0.017802063	0.784397185	TSGA13
cg04343263_LINC02649	-0.226813588	0.017807842	0.784397185	LINC02649
cg09684998_ABHD10	0.222455538	0.017808367	0.784397185	ABHD10
cg11893511_TRPM4	-0.261039349	0.017808737	0.784397185	TRPM4
cg18410821_CCDC181	-0.320523098	0.01781407	0.784397185	CCDC181
cg02355868_CHMP1A	-0.243489043	0.017827292	0.784397185	CHMP1A
cg12740725_NPHP4	0.231843938	0.017833664	0.784397185	NPHP4
cg05173913_CCT6B	0.252528791	0.017835711	0.784397185	CCT6B
cg20742389_BRD4	-0.266023931	0.017835894	0.784397185	BRD4
cg22052566_PRKAG2-AS1	0.208279865	0.01784076	0.784397185	PRKAG2-AS1
cg14171514_BEST1	-0.211954094	0.017847055	0.784397185	BEST1
cg13213594_PGGT1B	0.297328287	0.017847247	0.784397185	PGGT1B
cg01561629_SLC25A6P3	0.222783624	0.017853079	0.784397185	SLC25A6P3
cg24525457_POP7	-0.207180827	0.017854501	0.784397185	POP7
cg21878149_SNORA36B	0.222492263	0.017861363	0.784397185	SNORA36B
cg23023914_CEP164P1	-0.31200161	0.017864657	0.784397185	CEP164P1
cg24597457_IMPDH1	-0.220366936	0.017866146	0.784397185	IMPDH1
cg23918905_SORBS2	0.249178432	0.017866341	0.784397185	SORBS2
cg06763280_CACNA1A	0.275338366	0.017867703	0.784397185	CACNA1A
cg13819988_FLII	-0.220125353	0.017869862	0.784397185	FLII
cg20444209_TSPO	0.243771183	0.017875178	0.784397185	TSPO
cg07326620_COL17A1	-0.207918968	0.017875808	0.784397185	COL17A1
cg12353589_PHRF1	0.225415575	0.017878011	0.784397185	PHRF1
cg20517202_SMG1P4	0.264389016	0.017883563	0.784397185	SMG1P4
cg25195424_CEP83	0.210557738	0.01788596	0.784397185	CEP83
cg24413826_TNFAIP8L1	0.212524308	0.017887687	0.784397185	TNFAIP8L1
cg11642891_TRAPPC12	0.21171856	0.017888229	0.784397185	TRAPPC12
cg06164961_TMPRSS4	0.281067873	0.017892564	0.784397185	TMPRSS4
cg26873338_RAB3IP	0.268962793	0.017894671	0.784397185	RAB3IP
cg11937506_FAM200B	0.221297161	0.017902865	0.784608112	FAM200B
cg06347828_ACOT2	-0.262598434	0.017906754	0.78462708	ACOT2
cg16030751_PPIAP28	-0.28902241	0.017910504	0.78462708	PPIAP28
cg16626067_ELMO3	-0.300163888	0.017922619	0.78462708	ELMO3
cg24665807_NOP56P1	0.219251633	0.017925863	0.78462708	NOP56P1
cg24719399_FBXO40	-0.254223104	0.017926715	0.78462708	FBXO40
cg07979387_SYNGR1	0.2693383	0.017927071	0.78462708	SYNGR1
cg12603344_MYO18A	-0.223334907	0.017930352	0.78462708	MYO18A
cg01093202_ANKRD28	0.268626976	0.017937008	0.784720917	ANKRD28
cg01945183_PPIAP9	-0.241862582	0.017941376	0.784720917	PPIAP9
cg01624348_RPS3AP34	-0.213924452	0.017942643	0.784720917	RPS3AP34
cg07604616_PTK7	-0.261729738	0.017946875	0.784758075	PTK7
cg23247274_MRPL57	-0.221676477	0.01795553	0.784837132	MRPL57
cg18600899_EHF	-0.259279158	0.017958832	0.784837132	EHF
cg02588929_PLA2R1	0.212059695	0.017973894	0.785178022	PLA2R1
cg17178761_NOG	-0.298084402	0.017989579	0.785178022	NOG
cg25372693_GSK3B	-0.290647987	0.017998338	0.785178022	GSK3B
cg24317585_TMEM240	0.233845404	0.018005781	0.785178022	TMEM240
cg11736020_MUC21	-0.266070538	0.018008995	0.785178022	MUC21
cg06450181_PACSIN3	0.248399177	0.018015149	0.785178022	PACSIN3
cg15072634_RNASEK-C17orf49	-0.200386449	0.018022899	0.785178022	RNASEK-C17orf49
cg22637538_SENP3	-0.223700469	0.018026811	0.785178022	SENP3
cg25293880_AKR7A3	0.209476502	0.018033733	0.785178022	AKR7A3
cg06204030_TEKT1	-0.218874022	0.018036788	0.785178022	TEKT1
cg22059315_PLA2G4C	0.339685616	0.018042043	0.785178022	PLA2G4C
cg06381803_SYMPK	0.223068145	0.018042867	0.785178022	SYMPK
cg25161512_PON1	-0.292931508	0.018050436	0.785178022	PON1
cg11552287_CCT6A	-0.296371395	0.018053127	0.785178022	CCT6A
cg26555733_COG7	-0.287732781	0.018055801	0.785178022	COG7
cg20715295_CADM4	0.297980039	0.018058151	0.785178022	CADM4
cg16836638_EPX	0.239595542	0.018062064	0.785178022	EPX
cg11642425_RN7SL791P	0.290275552	0.018062985	0.785178022	RN7SL791P
cg25395304_LYPD5	-0.207522132	0.018063633	0.785178022	LYPD5
cg02526950_CAPZA2	-0.274332935	0.018066437	0.785178022	CAPZA2
cg21408460_FSIP1	-0.255105171	0.018070285	0.785178022	FSIP1
cg24479590_SNORD118	0.232920319	0.018076117	0.785178022	SNORD118
cg15012506_ZNF296	-0.256678105	0.018079924	0.785178022	ZNF296
cg21840153_ROCK1	-0.308970867	0.018080432	0.785178022	ROCK1
cg10932472_PHYHD1	-0.221809924	0.01808154	0.785178022	PHYHD1
cg20112827_RNF215	-0.22064395	0.018082305	0.785178022	RNF215
cg12421834_CTAGE13P	0.204912843	0.018084389	0.785178022	CTAGE13P
cg24525457_EPHB4	-0.209414988	0.018084597	0.785178022	EPHB4
cg07969669_LINC02671	0.227244446	0.018088788	0.785178022	LINC02671
cg10064029_F11R	-0.241965611	0.018093318	0.785178022	F11R
cg22451408_KRTAP10-1	0.256637706	0.01809521	0.785178022	KRTAP10-1
cg25421560_LINC01723	0.272741595	0.018098122	0.785178022	LINC01723
cg26603459_PAWRP1	-0.219891868	0.018104778	0.785178022	PAWRP1
cg13921622_KLK9	-0.245858359	0.018108857	0.785178022	KLK9
cg11291003_PITX1	0.248725176	0.018112996	0.785178022	PITX1
cg12332795_DUSP23	-0.229201137	0.018114404	0.785178022	DUSP23
cg12035532_RNF223	0.242234748	0.018114695	0.785178022	RNF223
cg11291003_C5orf15	-0.243828123	0.018115536	0.785178022	C5orf15
cg26335602_GPX5	0.269804223	0.018124123	0.78534397	GPX5
cg26268096_OTX2	-0.227135494	0.018130122	0.78534397	OTX2
cg16328106_FAM161A	0.223392816	0.01813642	0.78534397	FAM161A
cg16150798_PRPF19	0.224636274	0.018149305	0.78534397	PRPF19
cg23461216_HOMER3	-0.239964397	0.018154091	0.78534397	HOMER3
cg14137316_PPM1E	0.220170727	0.018155985	0.78534397	PPM1E
cg13806489_YME1L1	0.239691192	0.018156758	0.78534397	YME1L1
cg01827571_TBCA	-0.241902047	0.018166429	0.78534397	TBCA
cg16337424_OR1D2	-0.264646355	0.018166574	0.78534397	OR1D2
cg06850996_ASB8	-0.222582358	0.018169359	0.78534397	ASB8
cg19952435_CDC42	0.269976116	0.018172494	0.78534397	CDC42
cg02121773_PTPRG-AS1	-0.26765603	0.018174589	0.78534397	PTPRG-AS1
cg15065591_KRTAP2-5P	-0.21533724	0.018174872	0.78534397	KRTAP2-5P
cg07492518_RPS10P5	-0.313516287	0.018182797	0.78534397	RPS10P5
cg15044121_CHAT	-0.209847605	0.018188421	0.78534397	CHAT
cg22737241_IDI1	-0.251443462	0.018189138	0.78534397	IDI1
cg17232322_RPL5P12	0.246881246	0.018204163	0.78534397	RPL5P12
cg01572891_RADIL	0.214912844	0.018205431	0.78534397	RADIL
cg23487414_VARS2	0.279574444	0.018207359	0.78534397	VARS2
cg10119804_PGM2L1	-0.313487598	0.018211907	0.78534397	PGM2L1
cg00061575_TOR1BP1	0.263967118	0.018214668	0.78534397	TOR1BP1
cg04358214_LRRC36	-0.230378468	0.018215954	0.78534397	LRRC36
cg03365111_FAM86GP	-0.220679293	0.018216374	0.78534397	FAM86GP
cg08173216_INO80	-0.21370719	0.018216902	0.78534397	INO80
cg17806866_LINC02247	-0.223712387	0.018217909	0.78534397	LINC02247
cg20951194_DVL1	0.232350017	0.018223494	0.78534397	DVL1
cg06160592_CSDE1	-0.246779613	0.018223953	0.78534397	CSDE1
cg16936953_AKAP1	0.245753194	0.018226009	0.78534397	AKAP1
cg22961457_YTHDF1	-0.232769932	0.018226992	0.78534397	YTHDF1
cg26916936_SC5D	-0.253796737	0.018227377	0.78534397	SC5D
cg20448053_POLR2A	-0.319142642	0.018227681	0.78534397	POLR2A
cg26162637_CRYZP1	-0.208813036	0.018233762	0.785349903	CRYZP1
cg08069675_SFSWAP	-0.220744542	0.018244936	0.785349903	SFSWAP
cg10729426_ZNF584	0.301537172	0.018247706	0.785349903	ZNF584
cg12721163_RTRAF	-0.30006991	0.018249045	0.785349903	RTRAF
cg15377174_MICA	0.340106661	0.018253128	0.785349903	MICA
cg02482478_ADGRD1	0.217829062	0.018258299	0.785349903	ADGRD1
cg19010807_LINC01679	0.320901526	0.018259162	0.785349903	LINC01679
cg16374999_DDX23	-0.316056478	0.018261394	0.785349903	DDX23
cg04509100_ZNF23	0.21452971	0.018262076	0.785349903	ZNF23
cg24622985_RNU6-757P	-0.307220709	0.018263439	0.785349903	RNU6-757P
cg08471588_UBXN7	-0.263758886	0.018265053	0.785349903	UBXN7
cg06970884_TSR1	-0.225772935	0.018282269	0.785512031	TSR1
cg02813721_FBXO16	0.211206129	0.018283219	0.785512031	FBXO16
cg10532310_ATP6V0C	-0.211934316	0.018287256	0.785512031	ATP6V0C
cg09147065_NAPRT	-0.222717224	0.018292731	0.785512031	NAPRT
cg12380854_KANSL1	0.300801821	0.018295697	0.785512031	KANSL1
cg24317585_ATAD3C	0.232840491	0.018298033	0.785512031	ATAD3C
cg05773599_MSLNL	-0.225215452	0.018299157	0.785512031	MSLNL
cg24315340_EPM2A	-0.257859816	0.018299349	0.785512031	EPM2A
cg05979484_VOPP1	-0.313074873	0.018306926	0.785512031	VOPP1
cg08841544_KLF11	-0.230823153	0.018309531	0.785512031	KLF11
cg22748815_ZNF3	0.249330787	0.018315068	0.785512031	ZNF3
cg22635676_THAP4	0.225302511	0.018319965	0.785512031	THAP4
cg13806489_WAC	0.239433525	0.018324329	0.785512031	WAC
cg08118417_DDX25	-0.281456964	0.018325539	0.785512031	DDX25
cg11625107_GALNT11	-0.270079702	0.01832647	0.785512031	GALNT11
cg02357623_RTKN	-0.271390524	0.018328004	0.785512031	RTKN
cg09147065_DGAT1	-0.223885195	0.018329765	0.785512031	DGAT1
cg10459493_ERLIN1	0.210727598	0.018337765	0.785609986	ERLIN1
cg20581337_MIR569	-0.279679668	0.018338823	0.785609986	MIR569
cg07463167_DMAC2L	-0.270273774	0.018344022	0.785687645	DMAC2L
cg07154254_TNNT2	0.283256988	0.018353819	0.785962157	TNNT2
cg07850274_GAR1	-0.240475249	0.018365792	0.786329761	GAR1
cg14969976_FGF22	-0.300668122	0.018374277	0.786374996	FGF22
cg12026466_DDX3ILA1	-0.247104895	0.018394518	0.786438329	DDX3ILA1
cg06160592_TRIM33	-0.250841996	0.018395487	0.786438329	TRIM33
cg02931783_ARV1	-0.268419801	0.018395931	0.786438329	ARV1
cg23983887_RPL23AP89	0.234940106	0.018400484	0.786438329	RPL23AP89
cg18319024_RNA5SP72	0.189064343	0.018407463	0.786438329	RNA5SP72
cg03743462_COPS9	-0.22950413	0.018408499	0.786438329	COPS9
cg15625495_RNY4P25	0.215339795	0.018411103	0.786438329	RNY4P25
cg19586889_ZNF569	-0.227124153	0.018416814	0.786438329	ZNF569
cg23866687_CCDC82	0.220473764	0.018422645	0.786438329	CCDC82
cg17847861_SNRPA	0.223461418	0.01842295	0.786438329	SNRPA
cg26229895_PTMAP1	-0.227386173	0.018425274	0.786438329	PTMAP1
cg04315214_MRPL20	0.23255609	0.018425866	0.786438329	MRPL20
cg15776929_KIF19BP	-0.213901357	0.018425952	0.786438329	KIF19BP
cg01973605_MTHFR	0.252867973	0.01844565	0.786531479	MTHFR
cg20112827_SFI1	-0.222780608	0.018446723	0.786531479	SFI1
cg11800379_PEX14	0.239723662	0.018450278	0.786531479	PEX14
cg21413158_MESP1	-0.228988951	0.018454666	0.786531479	MESP1
cg20581337_TMEM212-AS1	-0.272381287	0.018454976	0.786531479	TMEM212-AS1
cg12035532_MIB2	0.246130159	0.018459266	0.786531479	MIB2
cg00636194_SERINC3	-0.257518862	0.018465989	0.786531479	SERINC3
cg02355868_CDH15	-0.228143734	0.018473319	0.786531479	CDH15
cg08383462_FAM3D	0.282751583	0.018474075	0.786531479	FAM3D
cg05389984_ZNF341	0.255664105	0.018474246	0.786531479	ZNF341
cg03659565_DNAJB2	-0.30080328	0.018477796	0.786531479	DNAJB2
cg12427264_EPM2A	-0.244743102	0.018484841	0.786531479	EPM2A
cg12606694_RN7SKP245	0.208357743	0.018485403	0.786531479	RN7SKP245
cg08799922_GDF3	-0.247167055	0.01849106	0.786531479	GDF3
cg20863800_SLC12A9	0.253832448	0.018496651	0.786531479	SLC12A9
cg20723473_RPS11P5	0.278482349	0.018496809	0.786531479	RPS11P5
cg05407171_SPOPL	-0.299234897	0.018498074	0.786531479	SPOPL
cg14946503_C4A-AS1	-0.2065401	0.018500577	0.786531479	C4A-AS1
cg13920792_UGT1A1	-0.210919311	0.018504278	0.786531479	UGT1A1
cg06022673_PCBP1	-0.217885927	0.018507216	0.786531479	PCBP1
cg19232395_LMO1	-0.264964965	0.018510565	0.786531479	LMO1
cg02644550_GLIS2	0.293873326	0.018511349	0.786531479	GLIS2
cg12740725_CAMTA1	-0.229803761	0.018520819	0.786531479	CAMTA1
cg00333184_NISCH	-0.252913579	0.01852249	0.786531479	NISCH
cg23174406_CFAP54	0.22719619	0.018530475	0.786531479	CFAP54
cg11787737_CYB5R2	-0.235948863	0.018534946	0.786531479	CYB5R2
cg11636245_RNU6-1081P	-0.278467022	0.018535694	0.786531479	RNU6-1081P
cg17047513_IFT80	-0.280611435	0.018542595	0.786531479	IFT80
cg19991780_H1-10	-0.220173606	0.018546858	0.786531479	H1-10
cg06031041_FOXK1	0.257671088	0.018550568	0.786531479	FOXK1
cg00926684_ATAD2B	0.214164685	0.018554369	0.786531479	ATAD2B
cg13826570_CREG1	0.241665374	0.018560089	0.786531479	CREG1
cg16001227_RN7SL209P	-0.248388434	0.018560782	0.786531479	RN7SL209P
cg10284638_CHFR	-0.217743627	0.018561905	0.786531479	CHFR
cg00538604_ARRDC2	0.271521493	0.018564725	0.786531479	ARRDC2
cg09248054_SAMD11	-0.277643045	0.018567673	0.786531479	SAMD11
cg06905511_ETF1	0.210051993	0.018567993	0.786531479	ETF1
cg27140058_SLC9B2	0.239359458	0.018568349	0.786531479	SLC9B2
cg13545089_MLLT1	0.293495347	0.018568638	0.786531479	MLLT1
cg26512142_KCNQ1DN	0.269398513	0.018569853	0.786531479	KCNQ1DN
cg16374999_CACNB3	-0.317874532	0.018576326	0.786531479	CACNB3
cg21468244_RNU6-898P	-0.232618588	0.018582891	0.786531479	RNU6-898P
cg25728685_ZSCAN31	-0.229324584	0.018596609	0.786531479	ZSCAN31
cg24430871_CRYBA1	-0.216067617	0.018598107	0.786531479	CRYBA1
cg20725662_ADIPOR2	0.216629509	0.01859961	0.786531479	ADIPOR2
cg20369775_TIMM9P3	-0.242441743	0.018599779	0.786531479	TIMM9P3
cg13360263_ACTG1	-0.250640796	0.018599836	0.786531479	ACTG1
cg01503390_MEN1	-0.220192888	0.018614158	0.786531479	MEN1
cg01503390_FRMD8	-0.219968368	0.018614331	0.786531479	FRMD8
cg22402121_LAMP1	0.201965805	0.018618605	0.786531479	LAMP1
cg22930385_CACNA1D	0.21998222	0.018627395	0.786531479	CACNA1D
cg24525457_TRAPPC14	-0.209465483	0.018628527	0.786531479	TRAPPC14
cg00674395_RNF222	0.221237813	0.018640229	0.786531479	RNF222
cg25604536_CHRNB2	-0.239406233	0.018645149	0.786531479	CHRNB2
cg01828530_C1orf216	0.252338544	0.01864666	0.786531479	C1orf216
cg13916261_DDX31	0.26433915	0.018648972	0.786531479	DDX31
cg09162333_PUM2	0.242207085	0.018649731	0.786531479	PUM2
cg17582558_EEF1AKMT3	0.256173812	0.018653842	0.786531479	EEF1AKMT3
cg07236781_STMN1	0.234912649	0.018656908	0.786531479	STMN1
cg20491223_BCRP4	0.213693499	0.018663105	0.786531479	BCRP4
cg16037947_RHOBTB2	0.244146948	0.018664107	0.786531479	RHOBTB2
cg05126932_IFNGR1	-0.234107974	0.018664976	0.786531479	IFNGR1
cg00595889_SNRNP25	0.237027574	0.018671802	0.786531479	SNRNP25
cg27082921_MBD3	0.251404766	0.018671926	0.786531479	MBD3
cg17382990_SYT8	0.298985869	0.018672009	0.786531479	SYT8
cg00312344_TPTE2P5	0.21615641	0.0186731	0.786531479	TPTE2P5
cg07601093_GPR85	0.259210425	0.018676494	0.786531479	GPR85
cg04590123_USP49	0.257779301	0.018687474	0.786531479	USP49
cg00385421_CFL1P6	-0.292738934	0.018689203	0.786531479	CFL1P6
cg23251299_LRRN1	0.226587527	0.018698109	0.786531479	LRRN1
cg02355868_CYBA	-0.241392077	0.018715308	0.786531479	CYBA
cg17264779_OR1E1	-0.23844215	0.018720785	0.786531479	OR1E1
cg12584394_ABHD17A	0.358054231	0.018721794	0.786531479	ABHD17A
cg16773502_RN7SKP221	-0.23464687	0.01872538	0.786531479	RN7SKP221
cg07801742_CHCHD6	-0.249239487	0.018727893	0.786531479	CHCHD6
cg23251299_ITPR1-DT	0.22113862	0.018728929	0.786531479	ITPR1-DT
cg22229231_NUP160	-0.236670285	0.01873507	0.786531479	NUP160
cg17781721_FAM153A	-0.318591588	0.018735427	0.786531479	FAM153A
cg12710220_CDK5	-0.215204276	0.018744182	0.786531479	CDK5
cg07092448_FLG	0.201597871	0.018744854	0.786531479	FLG
cg09303150_SNORD6	0.232892344	0.018745788	0.786531479	SNORD6
cg04007989_KLHL29	0.275433938	0.018746933	0.786531479	KLHL29
cg00390215_PHYHD1	-0.257193848	0.018747931	0.786531479	PHYHD1
cg11893511_CYTH2	-0.259744094	0.018751237	0.786531479	CYTH2
cg07252184_POLD4	-0.219388301	0.018754853	0.786531479	POLD4
cg08616465_COL1A1	-0.280092826	0.018758407	0.786531479	COL1A1
cg21479603_HCN3	-0.209534689	0.018758597	0.786531479	HCN3
cg19992633_ATG2B	0.221194538	0.018758627	0.786531479	ATG2B
cg16271481_MST1P2	0.219685461	0.018763469	0.786531479	MST1P2
cg16882623_ANKUB1	0.253657512	0.018763473	0.786531479	ANKUB1
cg07199183_TARS3	-0.231046273	0.018763746	0.786531479	TARS3
cg00777702_RBM19	-0.254978624	0.018776745	0.786810258	RBM19
cg16880210_C4A-AS1	-0.223623308	0.018777179	0.786810258	C4A-AS1
cg16919093_KRTAP3-3	-0.230819407	0.018791809	0.786865988	KRTAP3-3
cg17225340_JUN	0.313325454	0.018792801	0.786865988	JUN
cg23169588_GAS6	-0.205801943	0.018794461	0.786865988	GAS6
cg04140633_CD58	-0.263592915	0.018800936	0.786865988	CD58
cg23093164_HLCS	-0.271841286	0.018809483	0.786865988	HLCS
ch.15.374589R_BAHD1	0.260004248	0.018824284	0.786865988	BAHD1
cg19586889_SYNE4	0.228797555	0.018834475	0.786865988	SYNE4
cg26728709_NDST4	0.278467883	0.018835486	0.786865988	NDST4
cg15485670_PTGIR	-0.240762554	0.018843185	0.786865988	PTGIR
cg23161218_TXNDC17	-0.222301328	0.018843348	0.786865988	TXNDC17
cg01278596_PAIP2	0.29926972	0.018843726	0.786865988	PAIP2
cg02262162_DCAF1	0.217654326	0.018846477	0.786865988	DCAF1
cg11993171_IFNL2	-0.203556407	0.01884729	0.786865988	IFNL2
cg08792185_ZBTB12	0.27711545	0.018848356	0.786865988	ZBTB12
cg25146597_HSF4	-0.290540542	0.018850805	0.786865988	HSF4
cg18243536_STAM	-0.287843306	0.01885539	0.786865988	STAM
cg07663788_CORO1C	-0.287670556	0.018864144	0.786865988	CORO1C
cg25318301_RNA5S4	0.233698184	0.018864173	0.786865988	RNA5S4
cg04981602_RNU6-140P	0.24856292	0.018865485	0.786865988	RNU6-140P
cg17299636_MYT1L	-0.210680012	0.018866762	0.786865988	MYT1L
cg07470570_CT66	-0.277021597	0.018870382	0.786865988	CT66
cg00866690_CDK11A	0.223858543	0.018872052	0.786865988	CDK11A
cg10284638_RNA5SP378	-0.215841337	0.018873879	0.786865988	RNA5SP378
cg17616904_LINC00578	0.274383375	0.018878536	0.786865988	LINC00578
cg22986597_GPHA2	0.286461949	0.018880468	0.786865988	GPHA2
cg16476710_SLC25A21	-0.334993822	0.018894149	0.786865988	SLC25A21
cg02001279_NDUFS7	-0.220841981	0.018896239	0.786865988	NDUFS7
cg09849405_RIPOR1	-0.272008588	0.01890323	0.786865988	RIPOR1
cg07014154_LINC01873	0.269657341	0.018905802	0.786865988	LINC01873
cg19938179_IFT140	-0.223398044	0.01890697	0.786865988	IFT140
cg15224348_MYPOP	-0.215077209	0.018908431	0.786865988	MYPOP
cg12129912_EXOSC1	0.228367484	0.018914785	0.786865988	EXOSC1
cg02656169_HCAR2	0.266384886	0.01891537	0.786865988	HCAR2
cg15012506_NKPD1	-0.248875172	0.018918049	0.786865988	NKPD1
cg18320766_LILRP1	0.226535074	0.018920588	0.786865988	LILRP1
cg01298731_MAP9	0.223042229	0.018927373	0.786865988	MAP9
cg15079347_PIGN	0.241389298	0.018928889	0.786865988	PIGN
cg23426633_GTF2H4	-0.255558184	0.018931136	0.786865988	GTF2H4
cg22829098_UNC119	-0.28822287	0.018941837	0.786865988	UNC119
cg01320505_KLHL30	-0.214663506	0.018948047	0.786865988	KLHL30
cg23503501_PKDREJ	-0.301870401	0.018953001	0.786865988	PKDREJ
cg26284196_POLR3C	-0.227722033	0.018953624	0.786865988	POLR3C
cg08583127_CIBAR2	-0.22433162	0.018954308	0.786865988	CIBAR2
cg19592252_TMEM80	0.273175971	0.018957485	0.786865988	TMEM80
cg14412184_FMC1	-0.218887853	0.018966586	0.786865988	FMC1
cg00879723_CABP7	-0.220791343	0.018967493	0.786865988	CABP7
cg11993171_EIF3K	-0.215011785	0.018972534	0.786865988	EIF3K
cg23093164_SETD4	-0.269621131	0.018973984	0.786865988	SETD4
cg09887955_IPO9-AS1	-0.265286032	0.0189765	0.786865988	IPO9-AS1
cg08441314_TBCEL	0.22518337	0.01897964	0.786865988	TBCEL
cg24892948_LRFN3	-0.25120044	0.01898074	0.786865988	LRFN3
cg24452347_NIPAL3	-0.228151066	0.018982592	0.786865988	NIPAL3
cg05200992_IFITM3P3	-0.208300629	0.018983252	0.786865988	IFITM3P3
cg11502198_H3P26	0.209737576	0.01898603	0.786865988	H3P26
cg22556683_RN7SL363P	-0.217474048	0.018992207	0.786865988	RN7SL363P
cg08247583_H3P4	-0.212360459	0.018994281	0.786865988	H3P4
cg25855415_RPS15AP16	-0.236602306	0.018997544	0.786865988	RPS15AP16
cg25604536_RNU6-179P	-0.244548264	0.018998326	0.786865988	RNU6-179P
cg14206615_GTF3C4	-0.290673706	0.018999799	0.786865988	GTF3C4
cg00397859_ISM1-AS1	0.269759778	0.019000162	0.786865988	ISM1-AS1
cg04602396_DDA1	-0.229092971	0.019018078	0.786865988	DDA1
cg13392051_SERGEF	-0.2689637	0.019021213	0.786865988	SERGEF
cg00595889_RHBDF1	0.230092112	0.019023306	0.786865988	RHBDF1
cg25857552_TMEM63C	-0.260871953	0.019034195	0.786865988	TMEM63C
cg00364287_SPPL3	-0.242361734	0.019036979	0.786865988	SPPL3
cg04358214_CBFB	-0.226702811	0.019042127	0.786865988	CBFB
cg08496742_GALP	0.231315311	0.019043562	0.786865988	GALP
cg02485345_CROCC	0.323764797	0.019043787	0.786865988	CROCC
cg04015129_RNA5SP298	-0.21085715	0.019046045	0.786865988	RNA5SP298
cg16747922_NELFA	-0.269185276	0.019057419	0.786865988	NELFA
cg21820921_PIP5KL1	-0.225116521	0.019057891	0.786865988	PIP5KL1
cg18067069_RNA5SP256	0.237198887	0.019063078	0.786865988	RNA5SP256
cg05131207_LINS1	0.250955652	0.0190639	0.786865988	LINS1
cg08060936_PLA2G4C	0.234469624	0.019064081	0.786865988	PLA2G4C
cg27294209_ZNF839	-0.365296578	0.019065398	0.786865988	ZNF839
cg05372113_CNFN	-0.213624825	0.019068532	0.786865988	CNFN
cg27614177_SCN7A	0.281820505	0.019070043	0.786865988	SCN7A
cg10234161_USP10	-0.271673764	0.019072037	0.786865988	USP10
cg13762777_PKDCC	0.250722537	0.019072654	0.786865988	PKDCC
cg12721163_PSMC6	-0.296603655	0.019076497	0.786865988	PSMC6
cg15829057_C4B	0.281340906	0.019082679	0.786865988	C4B
cg16152092_CCDC88A	-0.241147061	0.019085686	0.786865988	CCDC88A
cg17897187_FHAD1	0.215553625	0.019085707	0.786865988	FHAD1
cg07274572_FAM234A	0.255568438	0.019089173	0.786865988	FAM234A
cg22231244_GCNT2P1	-0.311453902	0.019090523	0.786865988	GCNT2P1
cg14227731_NPDC1	-0.21431889	0.019105936	0.787221564	NPDC1
cg09631193_P4HA1	0.290365808	0.019120136	0.787563574	P4HA1
cg27345524_SNORD16	-0.311319828	0.019127357	0.787563574	SNORD16
cg24757160_C11orf24	-0.211622612	0.019134418	0.787563574	C11orf24
cg19586889_ZNF781	-0.2221859	0.019136011	0.787563574	ZNF781
cg01621249_CFAP44	0.219391809	0.019139741	0.787563574	CFAP44
cg14969976_PLPP2	-0.294981458	0.01915399	0.787563574	PLPP2
cg23725986_EVA1A-AS	-0.270887093	0.019154816	0.787563574	EVA1A-AS
cg01968525_DDB2	-0.279582249	0.019154868	0.787563574	DDB2
cg17706086_CPA2	-0.225903204	0.019157527	0.787563574	CPA2
cg20356147_EEFSEC	-0.222319057	0.019158917	0.787563574	EEFSEC
cg24171294_CALML3-AS1	-0.21731666	0.019162961	0.787563574	CALML3-AS1
cg13997788_CRIPT	-0.229522089	0.019167491	0.787563574	CRIPT
cg27434890_MYB	0.212650404	0.019171455	0.787563574	MYB
cg06031041_FBXL18	0.256444816	0.019179423	0.787563574	FBXL18
cg22961457_RPS21	-0.231568819	0.019180543	0.787563574	RPS21
cg00614959_CPLX1	-0.21364718	0.019187163	0.787563574	CPLX1
cg10104534_RN7SL415P	-0.210479494	0.019190817	0.787563574	RN7SL415P
cg09999381_ITIH4	-0.217710541	0.019191667	0.787563574	ITIH4
cg02536150_TRDMT1	-0.298557174	0.019194646	0.787563574	TRDMT1
cg25655084_PRNP	-0.246896852	0.019195421	0.787563574	PRNP
cg15406978_RBFOX3	-0.270888983	0.019198764	0.787563574	RBFOX3
cg23153680_ABCB6	-0.21972755	0.019202316	0.787563574	ABCB6
cg23725986_GCFC2	-0.273885563	0.019202493	0.787563574	GCFC2
cg26740375_DMXL2	0.22950088	0.01921421	0.787904626	DMXL2
cg12584394_NDUFS7	0.354012817	0.019225945	0.787904626	NDUFS7
cg09830308_TERF2IP	0.210858493	0.01922607	0.787904626	TERF2IP
cg12011136_OCM	0.218546601	0.019226932	0.787904626	OCM
cg09476012_LIF-AS1	-0.197870517	0.019228551	0.787904626	LIF-AS1
cg15424250_GGCT	-0.245925103	0.019237216	0.787904626	GGCT
cg18323824_SPATA12	-0.204572433	0.019237609	0.787904626	SPATA12
cg00621679_DPP8	0.220221	0.019237976	0.787904626	DPP8
cg08121165_PRRT2	-0.238515627	0.019249194	0.788038056	PRRT2
cg20112827_TBC1D10A	-0.214112102	0.019249793	0.788038056	TBC1D10A
cg25937438_ALMS1	0.224694683	0.019251423	0.788038056	ALMS1
cg06067437_PSKH1	-0.211589057	0.019260807	0.788112632	PSKH1
cg00942495_RCN2	-0.274492266	0.019266634	0.788112632	RCN2
cg09147065_LY6E	-0.2212277	0.019269961	0.788112632	LY6E
cg16463564_KRT10	-0.222814192	0.019272292	0.788112632	KRT10
cg05156799_KIF2B	-0.213957336	0.019275737	0.788112632	KIF2B
cg19506623_FAP	-0.22457442	0.019277564	0.788112632	FAP
cg00700394_NME7	0.231630951	0.019283311	0.788112632	NME7
cg19856606_FNDC10	0.227876685	0.019284978	0.788112632	FNDC10
cg08189964_CNGA1	0.260530038	0.019287799	0.788112632	CNGA1
cg15395171_RAET1L	0.209650534	0.019292119	0.788112632	RAET1L
cg05522180_TSSK1A	-0.213211315	0.019307304	0.788112632	TSSK1A
cg25053413_NEMF	0.278934203	0.019308673	0.788112632	NEMF
cg19769080_DYNC2LI1	-0.295078919	0.019311852	0.788112632	DYNC2LI1
cg06382930_SYVN1	0.27242022	0.019312734	0.788112632	SYVN1
cg07148919_SLC6A3	-0.225750352	0.019320973	0.788112632	SLC6A3
cg08881019_THBS3	0.245142064	0.019322415	0.788112632	THBS3
cg23170280_OPLAH	0.269379065	0.019324204	0.788112632	OPLAH
cg25933095_FAM66A	-0.213628773	0.01932788	0.788112632	FAM66A
cg19092163_SPNS3	-0.258209867	0.019335492	0.788112632	SPNS3
cg05767455_CYP21A1P	0.231162961	0.01934334	0.788112632	CYP21A1P
cg07150062_C14orf180	0.21466073	0.019343572	0.788112632	C14orf180
cg21156812_PTPRM	-0.216851031	0.019345172	0.788112632	PTPRM
cg13605646_HMGB1P1	0.247522655	0.019348373	0.788112632	HMGB1P1
cg01426303_FAM133FP	-0.210427798	0.019350323	0.788112632	FAM133FP
cg15065591_KRTAP2-3	-0.21601307	0.019354825	0.788112632	KRTAP2-3
cg03695871_TSGA10IP	-0.206969725	0.019357996	0.788112632	TSGA10IP
cg16189873_ADARB2	-0.230821913	0.019369523	0.788112632	ADARB2
cg06573604_LINC01806	0.249847063	0.0193758	0.788112632	LINC01806
cg03894103_SIX3-AS1	-0.308216698	0.019375826	0.788112632	SIX3-AS1
cg02061820_GPR87	-0.25740649	0.019376835	0.788112632	GPR87
cg09107912_WTAP	0.243721258	0.019378194	0.788112632	WTAP
cg05194316_CYCSP35	0.225929413	0.019378951	0.788112632	CYCSP35
cg06760305_ARF1	-0.233372068	0.019379237	0.788112632	ARF1
cg03545635_RN7SKP130	-0.213762504	0.019379984	0.788112632	RN7SKP130
cg26660305_COG1	0.233869767	0.019387038	0.788112632	COG1
cg15657225_MTND1P21	0.246613184	0.019388906	0.788112632	MTND1P21
cg24866437_OSTCP4	-0.210732146	0.019391698	0.788112632	OSTCP4
cg03209642_RN7SL363P	-0.215618526	0.019397125	0.788112632	RN7SL363P
cg22451408_ITGB2-AS1	0.246600257	0.019397693	0.788112632	ITGB2-AS1
cg20269458_RPL4P3	-0.267467575	0.019399732	0.788112632	RPL4P3
cg11893951_PCDHB13	-0.215393632	0.019408706	0.788112632	PCDHB13
cg20870820_CRK	0.245520551	0.019410251	0.788112632	CRK
cg03604388_RPL32P9	-0.233876698	0.019412896	0.788112632	RPL32P9
cg04320956_NFAT5	-0.211005152	0.01942823	0.788156998	NFAT5
cg11608893_CSNK2B	0.22251751	0.019431037	0.788156998	CSNK2B
cg23309670_LAP3P2	-0.305334401	0.019435407	0.788156998	LAP3P2
cg13360263_CBX8	-0.244933573	0.019436972	0.788156998	CBX8
cg18791391_GSTA4	0.248709642	0.019442228	0.788156998	GSTA4
cg17365391_FOXA1	-0.274329345	0.019449717	0.788156998	FOXA1
cg19836592_AGGF1	0.26072979	0.019458583	0.788156998	AGGF1
cg26505707_SCGB1C1	0.241200774	0.01945874	0.788156998	SCGB1C1
cg21018156_SGK1	-0.254482257	0.019462715	0.788156998	SGK1
cg00791854_EFNA3	-0.25272236	0.019463656	0.788156998	EFNA3
cg04072177_BRAT1	-0.215202578	0.019472757	0.788156998	BRAT1
cg10318621_KIAA1143	0.24829928	0.019473819	0.788156998	KIAA1143
cg02651894_SEMA3G	0.281805483	0.019477406	0.788156998	SEMA3G
cg02493842_IRF2BP1	-0.239921577	0.019478238	0.788156998	IRF2BP1
cg08441314_SC5D	0.22333024	0.019478532	0.788156998	SC5D
cg06760305_RNA5S4	0.234201041	0.019483062	0.788202805	RNA5S4
cg20001906_KLRG2	-0.212211034	0.019490404	0.788362365	KLRG2
cg17331920_PFN1	-0.211166376	0.019497702	0.788389399	PFN1
cg19952435_LDLRAD2	-0.263756765	0.019504299	0.788389399	LDLRAD2
cg20951194_CCNL2	0.227123686	0.019508666	0.788389399	CCNL2
cg16773502_RN7SKP63	-0.231712792	0.019514067	0.788389399	RN7SKP63
cg05260298_FTH1P2	-0.203075331	0.019515907	0.788389399	FTH1P2
cg00256632_GPATCH3	0.207615339	0.019516676	0.788389399	GPATCH3
cg07932199_ALDH2	-0.29097456	0.019519663	0.788389399	ALDH2
cg15022772_HJV	0.243806945	0.019527268	0.788389399	HJV
cg08826152_LINC02096	-0.259235403	0.019528952	0.788389399	LINC02096
cg24439232_MAP3K19	0.244939766	0.019529657	0.788389399	MAP3K19
cg13079150_SBK2	-0.210061417	0.019536389	0.788389399	SBK2
cg11893511_KDELR1	-0.25669236	0.019538451	0.788389399	KDELR1
cg11238267_MUC5B	-0.27406228	0.019552231	0.788389399	MUC5B
cg18598117_REEP6	-0.21417245	0.019558066	0.788389399	REEP6
cg23024913_IL17RC	0.223096895	0.019559325	0.788389399	IL17RC
cg05152432_TMEM240	0.26075421	0.019560874	0.788389399	TMEM240
cg23487414_PRRC2A	0.282015065	0.019561463	0.788389399	PRRC2A
cg09303150_VSTM5	0.227520627	0.019561731	0.788389399	VSTM5
cg09030672_HSF4	-0.294441642	0.019561848	0.788389399	HSF4
cg11481231_MCRS1	-0.266441551	0.019566249	0.788389399	MCRS1
cg03123424_CEACAMP7	-0.211630732	0.019569367	0.788389399	CEACAMP7
cg07636088_ZAR1L	0.233519355	0.019570742	0.788389399	ZAR1L
cg16170936_ASB8	-0.241493158	0.019586985	0.788722149	ASB8
cg13678787_ZNF496	0.214502433	0.019590064	0.788722149	ZNF496
cg05012125_EIF2B2	-0.22522424	0.019599792	0.788722149	EIF2B2
cg21468244_RPS12P27	-0.22938798	0.019606181	0.788722149	RPS12P27
cg26584456_EIF5AP4	0.212761131	0.019616919	0.788722149	EIF5AP4
cg14095610_SLC7A6OS	-0.213312051	0.019621653	0.788722149	SLC7A6OS
cg10425410_RUVBL1-AS1	-0.220875787	0.019625725	0.788722149	RUVBL1-AS1
cg21699330_HOXA6	0.267279068	0.019630929	0.788722149	HOXA6
cg01454487_RNU1-78P	0.226009965	0.019638546	0.788722149	RNU1-78P
cg06269419_TMC6	-0.227809425	0.019640653	0.788722149	TMC6
cg12420787_RPL23AP29	-0.215694165	0.019643831	0.788722149	RPL23AP29
cg17349802_TSNARE1	-0.21478838	0.019646535	0.788722149	TSNARE1
cg04580768_PTPRF	0.238046247	0.019652053	0.788722149	PTPRF
cg03659565_ATG9A	-0.293584972	0.01965307	0.788722149	ATG9A
cg00199007_RPS21	-0.212756194	0.019657706	0.788722149	RPS21
cg17372378_AMBRA1	0.267137039	0.019659472	0.788722149	AMBRA1
cg12225344_LGALS7B	-0.206579615	0.019660846	0.788722149	LGALS7B
cg08121165_TAOK2	-0.241560009	0.019661145	0.788722149	TAOK2
cg21000514_ARPC1BP1	-0.230227626	0.019662153	0.788722149	ARPC1BP1
cg00223767_MOGAT2	-0.231885647	0.019665807	0.788722149	MOGAT2
cg03886523_OR7E62P	-0.225308864	0.019675794	0.788722149	OR7E62P
cg19836592_F2RL1	0.256863825	0.019676204	0.788722149	F2RL1
cg02256631_HERC2P4	-0.224382512	0.019682063	0.788722149	HERC2P4
cg16240260_A4GNT	-0.233274133	0.019683386	0.788722149	A4GNT
cg23067711_SHCBP1L	-0.257903086	0.019685888	0.788722149	SHCBP1L
cg18430478_RPS27	-0.230766771	0.01969419	0.788722149	RPS27
cg07052624_LINC01535	0.25878532	0.019695693	0.788722149	LINC01535
cg08413370_SRGAP3	-0.256209865	0.019701406	0.788722149	SRGAP3
cg00356435_CNTNAP2	0.264525288	0.019702469	0.788722149	CNTNAP2
cg15544235_HGFAC	-0.241831386	0.01970555	0.788722149	HGFAC
cg01227445_SCARNA12	-0.238462339	0.019709493	0.788722149	SCARNA12
cg11194994_APCS	0.306012826	0.019709684	0.788722149	APCS
cg15690475_PPY	-0.215112181	0.019715109	0.788722149	PPY
cg10608169_KCTD9P3	-0.258911023	0.019720465	0.788722149	KCTD9P3
cg20911165_PTDSS2	0.245995678	0.019723398	0.788722149	PTDSS2
cg07814977_HLA-C	-0.268686197	0.019723791	0.788722149	HLA-C
cg10288502_SOHLH1	-0.210892358	0.019725254	0.788722149	SOHLH1
cg08573009_GTF3A	0.260964439	0.01973131	0.788722149	GTF3A
cg20951194_PERM1	0.224403677	0.019731507	0.788722149	PERM1
cg12827530_RNU6-211P	0.226557847	0.019733727	0.788722149	RNU6-211P
cg00968800_UBE2J2	-0.215920639	0.019734418	0.788722149	UBE2J2
cg21473782_RN7SL454P	-0.220961808	0.019734609	0.788722149	RN7SL454P
cg14970550_EIF5A	0.305313144	0.019734967	0.788722149	EIF5A
cg09849405_ELMO3	-0.267446467	0.019737776	0.788722149	ELMO3
cg11420761_MSANTD4	-0.316380483	0.019744146	0.788722149	MSANTD4
cg24753662_PI4KA	-0.279584932	0.019750367	0.788722149	PI4KA
cg22637538_KCTD11	-0.2220582	0.0197527	0.788722149	KCTD11
cg19234089_SLC22A20P	-0.214303616	0.019753828	0.788722149	SLC22A20P
cg10160570_NOTCH1	0.282912453	0.019754905	0.788722149	NOTCH1
cg13510617_RSPH4A	-0.29179276	0.019758302	0.788722149	RSPH4A
cg07179688_OR51A9P	-0.283383808	0.01975973	0.788722149	OR51A9P
cg13332816_FAM13B	-0.276631283	0.019767802	0.788722149	FAM13B
cg20742389_WIZ	-0.262203519	0.019769561	0.788722149	WIZ
cg18014437_ZNF514	0.208737186	0.019770701	0.788722149	ZNF514
cg07933926_EMG1	-0.241285071	0.019774809	0.788722149	EMG1
cg25864987_SCAND1	-0.215261735	0.019779814	0.788722149	SCAND1
cg27345524_SMAD6	0.287426941	0.01978397	0.788722149	SMAD6
cg19765834_MTCH1	0.217377788	0.019792619	0.788722149	MTCH1
cg15635867_MLLT10	-0.251031487	0.019800902	0.788722149	MLLT10
cg21927177_GPX2	-0.208814363	0.019804273	0.788722149	GPX2
cg23565821_HMGA1	0.252393442	0.019805964	0.788722149	HMGA1
cg11247304_MIR99B	0.244502813	0.019813839	0.788722149	MIR99B
cg22298088_CPNE1	-0.229438399	0.019825244	0.788722149	CPNE1
cg23767840_ALDH3A2	-0.233994107	0.019825629	0.788722149	ALDH3A2
cg17030243_BRI3P2	-0.232334181	0.019827352	0.788722149	BRI3P2
cg00589617_ABCB10	0.280027824	0.019829714	0.788722149	ABCB10
cg10717472_TRIM3	-0.257712614	0.01983016	0.788722149	TRIM3
cg04770397_RPL22P19	-0.261154311	0.019840939	0.788722149	RPL22P19
cg19137748_ANO1	0.211743084	0.019841023	0.788722149	ANO1
cg01485439_SPTBN2	0.220837227	0.019844629	0.788722149	SPTBN2
cg00107982_IL2RB	-0.213247071	0.019846056	0.788722149	IL2RB
cg26612252_RPS2P44	-0.228164569	0.01984754	0.788722149	RPS2P44
cg11003434_SMARCAL1-AS1	-0.213905342	0.01984763	0.788722149	SMARCAL1-AS1
cg10236264_DYNLT5	0.20553935	0.019847635	0.788722149	DYNLT5
cg04315214_GNB1	0.224940896	0.019851788	0.788722149	GNB1
cg26898336_LINC02096	-0.318060962	0.019853124	0.788722149	LINC02096
cg15423862_SETP14	-0.284499184	0.019869032	0.788722149	SETP14
cg09774124_PLA2G12B	-0.213337562	0.019869961	0.788722149	PLA2G12B
cg12082025_KISS1R	-0.218700423	0.019870616	0.788722149	KISS1R
cg20831648_NARS2	0.236916433	0.019875783	0.788722149	NARS2
cg11835347_PHTF1	-0.288467627	0.019876085	0.788722149	PHTF1
cg18268220_SNAPC1	-0.350285689	0.01987982	0.788722149	SNAPC1
cg12238738_IZUMO2	-0.271883642	0.019881019	0.788722149	IZUMO2
cg15067619_SAPCD1	-0.235087019	0.019881424	0.788722149	SAPCD1
cg10828903_RNU6-921P	-0.255502135	0.01988458	0.788722149	RNU6-921P
cg00879723_EWSR1	-0.219843866	0.019888696	0.788722149	EWSR1
cg24413597_DUSP12	0.242731267	0.019901411	0.78893913	DUSP12
cg25983677_MUCL3	0.203354157	0.01990293	0.78893913	MUCL3
cg01630869_SPDYC	-0.222196035	0.019905909	0.78893913	SPDYC
cg26096415_RN7SKP217	0.268655493	0.019912542	0.788981766	RN7SKP217
cg22259797_BCL9L	-0.216425084	0.019918294	0.788981766	BCL9L
cg15713912_SLC4A3	0.270113297	0.019922836	0.788981766	SLC4A3
cg23081194_COL6A2	-0.206419754	0.019931256	0.788981766	COL6A2
cg20155447_GSTP1	0.26788149	0.019933963	0.788981766	GSTP1
cg09661733_OSTCP2	-0.2187407	0.019939513	0.788981766	OSTCP2
cg09603381_ASAH2	-0.31179212	0.019944742	0.788981766	ASAH2
cg09957135_CLMP	-0.27935202	0.019946902	0.788981766	CLMP
cg15644305_TACC3	-0.217744897	0.019953883	0.788981766	TACC3
cg10695105_DHH	-0.257515572	0.019959152	0.788981766	DHH
cg18517266_VAV1	-0.251712076	0.019959833	0.788981766	VAV1
cg12761728_BTNL2	-0.218343425	0.019961265	0.788981766	BTNL2
cg07967644_RPL26P30	0.277123906	0.019961659	0.788981766	RPL26P30
cg20985980_TRNAU1AP	0.289866833	0.019962568	0.788981766	TRNAU1AP
cg08799922_ING4	-0.239612352	0.019969181	0.788981766	ING4
cg21520194_ZNF518B	-0.334035468	0.019971423	0.788981766	ZNF518B
cg16152092_MTIF2	-0.236832579	0.019979093	0.788981766	MTIF2
cg06160592_SIKE1	-0.24575888	0.019984978	0.788981766	SIKE1
cg15012506_ERCC2	-0.250900655	0.019987154	0.788981766	ERCC2
cg20952434_PLK5	0.280110946	0.019987711	0.788981766	PLK5
cg05836256_HS3ST6	-0.198728725	0.020000918	0.788981766	HS3ST6
cg00621679_SMAD3	0.215025159	0.020003577	0.788981766	SMAD3
cg22621745_PGBP	0.260430923	0.020005245	0.788981766	PGBP
cg03440172_MRPL42	0.211837159	0.020006308	0.788981766	MRPL42
cg06675248_TM4SF5	0.213931397	0.020008746	0.788981766	TM4SF5
cg25395304_APOC4-APOC2	-0.211436795	0.020011777	0.788981766	APOC4-APOC2
cg11286989_UCHL3	0.219181788	0.020020638	0.788981766	UCHL3
cg11270687_NSD3	0.22010193	0.020027691	0.788981766	NSD3
cg13088253_GAS6	0.205318249	0.020030272	0.788981766	GAS6
cg20316901_CARD19	-0.252451857	0.02003681	0.788981766	CARD19
cg18587557_SPACA3	-0.309713621	0.020037628	0.788981766	SPACA3
cg13510617_TSPYL4	-0.294097375	0.020051924	0.788981766	TSPYL4
cg26708548_ALPI	0.204439405	0.020053981	0.788981766	ALPI
cg04015501_PCID2	0.211842327	0.020058201	0.788981766	PCID2
cg12845678_FBXL18	0.243962132	0.02006517	0.788981766	FBXL18
cg00227093_RPL7P1	-0.315044706	0.020066114	0.788981766	RPL7P1
cg18132546_CRLF3P1	0.251258872	0.020073702	0.788981766	CRLF3P1
cg24555207_TOMM20P1	-0.210683218	0.020074382	0.788981766	TOMM20P1
cg03559133_CC2D1A	0.247680605	0.020075441	0.788981766	CC2D1A
cg11674404_SPCS3	-0.202731291	0.0200775	0.788981766	SPCS3
cg25226014_SACM1L	0.276415508	0.020078182	0.788981766	SACM1L
cg16999170_GRIK1-AS1	-0.263454914	0.020079989	0.788981766	GRIK1-AS1
cg06031041_TNRC18	0.253792074	0.020086542	0.788981766	TNRC18
cg08687494_GPER1	-0.213282419	0.020088117	0.788981766	GPER1
cg00621679_DIS3L	0.217919528	0.020092786	0.788981766	DIS3L
cg23426633_RNU6-603P	-0.254527707	0.020097396	0.788981766	RNU6-603P
cg12606694_STX7	0.206613053	0.020101826	0.788981766	STX7
cg00270291_CTRB1	-0.202282389	0.020103307	0.788981766	CTRB1
cg19408449_GREM2	-0.2201095	0.020107232	0.788981766	GREM2
cg25195373_LINC00326	0.224331975	0.020107263	0.788981766	LINC00326
cg22637538_RPL7AP64	-0.216161049	0.02010871	0.788981766	RPL7AP64
cg05502445_ZFAND2B	-0.236501809	0.020113927	0.788981766	ZFAND2B
cg10924050_RNF5	-0.282535757	0.020116063	0.788981766	RNF5
cg18888655_DDA1	-0.218118054	0.02012036	0.788981766	DDA1
cg18459152_CERT1	-0.265641188	0.020122873	0.788981766	CERT1
cg14206615_FAM78A	0.289220665	0.020137619	0.788981766	FAM78A
cg01577475_IL1F10	0.205489333	0.020146369	0.788981766	IL1F10
cg20291548_HSF4	-0.270213726	0.020152788	0.788981766	HSF4
cg00859434_DPH3	-0.27419799	0.020156621	0.788981766	DPH3
cg20854758_SGCB	0.292756878	0.020157919	0.788981766	SGCB
cg22637538_VAMP2	-0.222071633	0.020158769	0.788981766	VAMP2
cg23710890_MTMR9	-0.281553025	0.020160555	0.788981766	MTMR9
cg10934350_NFXL1	0.226673634	0.020161498	0.788981766	NFXL1
cg18268220_HIF1A	-0.344084027	0.020161577	0.788981766	HIF1A
cg06883848_RN7SKP65	-0.27205875	0.020162572	0.788981766	RN7SKP65
cg23542134_LINC01914	-0.246613858	0.020167043	0.788981766	LINC01914
cg12584394_TMEM259	0.352693607	0.020167102	0.788981766	TMEM259
cg09082554_ARPC5L	-0.298242588	0.020167802	0.788981766	ARPC5L
cg10723869_CAMTA2	0.222343423	0.02016815	0.788981766	CAMTA2
cg19592252_RPLP2	0.272409378	0.020168332	0.788981766	RPLP2
cg11208672_RNU6-82P	0.213572902	0.020168583	0.788981766	RNU6-82P
cg15271387_ADRM1	-0.231252619	0.020171844	0.788981766	ADRM1
cg26475818_TNNT2	0.289603507	0.020182696	0.788981766	TNNT2
cg25357918_CD33	0.226656804	0.020182812	0.788981766	CD33
cg16755189_IGLV1-50	0.203717004	0.020184573	0.788981766	IGLV1-50
cg18687588_TREML5P	-0.20855272	0.020185833	0.788981766	TREML5P
cg01485439_FAM86C2P	0.225335126	0.020193271	0.789123113	FAM86C2P
cg19285799_TAB2-AS1	0.220115258	0.020196251	0.789123113	TAB2-AS1
cg11807238_BTNL2	0.212499363	0.020206059	0.789136553	BTNL2
cg09900436_RAB22A	0.256476695	0.020208518	0.789136553	RAB22A
cg00226183_CDRT15P1	-0.221440303	0.020208853	0.789136553	CDRT15P1
cg17724687_ENO1-AS1	0.231947515	0.0202102	0.789136553	ENO1-AS1
cg09653424_RNF138	-0.329762814	0.02022047	0.78925441	RNF138
cg08295429_NIBAN1	0.219025563	0.020231699	0.78925441	NIBAN1
cg14557787_KLK1	0.207785772	0.020234592	0.78925441	KLK1
cg09167875_GPER1	-0.221419022	0.020236802	0.78925441	GPER1
cg05931497_IDI1	0.205608555	0.020240869	0.78925441	IDI1
cg06185140_PRRX1	0.316772318	0.020241657	0.78925441	PRRX1
cg07326620_TRIM8	-0.213404452	0.020246735	0.78925441	TRIM8
cg10244976_HBA2	-0.233345602	0.020248049	0.78925441	HBA2
cg17593097_OR2M3	-0.209913743	0.020258433	0.78925441	OR2M3
cg00431324_TBX6	-0.286849786	0.020259849	0.78925441	TBX6
cg17686337_STK11	-0.210546382	0.020264108	0.78925441	STK11
cg26883974_FNTAP2	-0.361243272	0.020265083	0.78925441	FNTAP2
cg24597457_FLNC	-0.212655672	0.020265649	0.78925441	FLNC
cg24699670_ZNF628	0.257380356	0.020267398	0.78925441	ZNF628
cg07814977_C4A-AS1	-0.262235632	0.020267647	0.78925441	C4A-AS1
cg18710053_MRPS5P3	0.208012054	0.020280588	0.789293471	MRPS5P3
cg11941015_STAT1	0.263523859	0.020284368	0.789293471	STAT1
cg09693106_WNT7B	-0.23470372	0.020292438	0.789293471	WNT7B
cg17128371_MYL12BP3	-0.234420212	0.020293449	0.789293471	MYL12BP3
cg20653106_SELENOT	0.218413707	0.020295322	0.789293471	SELENOT
cg16886051_APBB1	-0.216246493	0.020301281	0.789293471	APBB1
cg22530144_RHOQ	-0.282124784	0.020303806	0.789293471	RHOQ
cg20952434_RPS15P9	0.276541261	0.020305323	0.789293471	RPS15P9
cg04379586_LINC01100	-0.283577271	0.020311592	0.789293471	LINC01100
cg02463727_SFTPA1	0.255890394	0.020318119	0.789293471	SFTPA1
cg16755189_IGLV11-55	-0.206518103	0.020318378	0.789293471	IGLV11-55
cg12571007_CTU2	0.218661136	0.020326311	0.789293471	CTU2
cg05836256_WDR24	-0.20962078	0.020330041	0.789293471	WDR24
cg17189494_EXOSC10-AS1	-0.305388056	0.020333109	0.789293471	EXOSC10-AS1
cg27105694_CCR4	0.243620792	0.020348444	0.789293471	CCR4
cg12353589_CTSD	0.217349211	0.020348728	0.789293471	CTSD
cg14460663_EXOSC3	-0.208796085	0.020352515	0.789293471	EXOSC3
cg07814977_DXO	-0.266895322	0.020354647	0.789293471	DXO
cg18212777_DOCK5	0.244371794	0.020355612	0.789293471	DOCK5
cg13088253_CHAMP1	-0.214602339	0.020358723	0.789293471	CHAMP1
cg17562277_ZFPM2	-0.224597071	0.020359239	0.789293471	ZFPM2
cg03788509_CERT1	-0.215802412	0.020362236	0.789293471	CERT1
cg12993712_RTN3	0.22449138	0.020362758	0.789293471	RTN3
cg16977073_KLKB1	-0.20580317	0.020366205	0.789293471	KLKB1
cg17897187_EFHD2	-0.213809602	0.020368277	0.789293471	EFHD2
cg16423567_KRT34	0.287164464	0.020376073	0.789293471	KRT34
cg01968525_F2	-0.288297617	0.020380289	0.789293471	F2
cg03005781_TMEM88B	-0.211160568	0.020380733	0.789293471	TMEM88B
cg12038696_RNU4-27P	-0.317164478	0.020383941	0.789293471	RNU4-27P
cg07511671_RIMKLBP1	-0.269992612	0.020390437	0.789293471	RIMKLBP1
cg23509665_DNAJB6	0.2039489	0.020406718	0.789293471	DNAJB6
cg00318756_C1orf141	0.223247572	0.020411142	0.789293471	C1orf141
cg19092163_ASPA	0.254833823	0.020411297	0.789293471	ASPA
cg26040952_PTPMT1	-0.208313468	0.020412021	0.789293471	PTPMT1
cg24754199_WDR37	0.219926852	0.020415847	0.789293471	WDR37
cg25943096_PDS5A	-0.235610459	0.020416101	0.789293471	PDS5A
cg14050009_GDPD4	0.280056719	0.020417913	0.789293471	GDPD4
cg04628174_PLEKHA3	-0.308305792	0.020419721	0.789293471	PLEKHA3
cg09410045_AADACP1	0.271028497	0.020422181	0.789293471	AADACP1
cg00038503_BBS12	-0.233449511	0.020422867	0.789293471	BBS12
cg18834259_RN7SL521P	0.231046077	0.02042762	0.789293471	RN7SL521P
cg07743204_RPA3	0.213360521	0.020429219	0.789293471	RPA3
cg02590715_CSTB	-0.232077219	0.020440521	0.789293471	CSTB
cg00107982_MPST	-0.213729868	0.020447487	0.789293471	MPST
cg13835843_MED7	0.246852013	0.0204514	0.789293471	MED7
cg07274572_CIAO3	0.252040315	0.020453283	0.789293471	CIAO3
cg24704344_LINC02575	-0.243075915	0.020459272	0.789293471	LINC02575
cg18844029_ZNF165	0.210671385	0.020460753	0.789293471	ZNF165
cg12386544_KCTD19	-0.212269161	0.020461439	0.789293471	KCTD19
cg01959652_DLGAP1-AS1	-0.268569833	0.020463423	0.789293471	DLGAP1-AS1
cg06093185_CYP4F11	0.272438268	0.02046464	0.789293471	CYP4F11
cg19307851_OR7E130P	0.203547665	0.020472753	0.789293471	OR7E130P
cg12362235_CDNF	-0.244464967	0.020474005	0.789293471	CDNF
cg01246520_RAI1	0.221385544	0.02047619	0.789293471	RAI1
cg20039257_FZD6	-0.274590211	0.020482594	0.789293471	FZD6
cg06695812_HSD11B2	0.315327681	0.02048396	0.789293471	HSD11B2
cg20121803_HTR3C2P	0.203656946	0.020484315	0.789293471	HTR3C2P
cg14095610_ESRP2	-0.206202041	0.020486683	0.789293471	ESRP2
cg15137954_HBG1	0.250842502	0.020502712	0.789293471	HBG1
cg04936325_DCTPP1	-0.230368685	0.020502999	0.789293471	DCTPP1
cg21863998_NELL1	-0.204832422	0.020505985	0.789293471	NELL1
cg21886864_INTS4	0.211168684	0.020519313	0.789293471	INTS4
cg26975587_RNU4-68P	-0.266609963	0.020521497	0.789293471	RNU4-68P
cg25226014_LARS2	0.269682384	0.020521902	0.789293471	LARS2
cg18600899_PDHX	-0.252801342	0.020524702	0.789293471	PDHX
cg01503390_CAPN1	-0.21563899	0.020528541	0.789293471	CAPN1
cg12120892_IER3IP1	-0.281564712	0.020530537	0.789293471	IER3IP1
cg14694342_TICAM1	-0.259230061	0.020531667	0.789293471	TICAM1
cg09631193_PPP3CB-AS1	0.294296156	0.02053664	0.789293471	PPP3CB-AS1
cg07125024_RPS28P8	0.304577929	0.020541103	0.789293471	RPS28P8
cg11949518_C17orf99	-0.210382083	0.020541843	0.789293471	C17orf99
cg19836592_SCAMP1	0.260334111	0.020545274	0.789293471	SCAMP1
cg25846723_SNORD115-17	-0.218113441	0.020546449	0.789293471	SNORD115-17
cg17390106_PPT2	0.239310494	0.020548349	0.789293471	PPT2
cg04580768_ATP6V1E1P1	-0.236442399	0.020549696	0.789293471	ATP6V1E1P1
cg02976309_MIR206	0.217694706	0.020554364	0.789293471	MIR206
cg18100127_MKLN1	-0.212000459	0.020554548	0.789293471	MKLN1
cg17553854_RNU1-63P	0.259276486	0.020559411	0.789293471	RNU1-63P
cg02457742_ECD	-0.285844437	0.02056715	0.789293471	ECD
cg07131604_MRPL20-AS1	-0.209709689	0.02056998	0.789293471	MRPL20-AS1
cg07150062_TMEM121	0.210802194	0.020570636	0.789293471	TMEM121
cg23214464_CCT4P1	-0.304943519	0.020570891	0.789293471	CCT4P1
cg07176064_MCM5	-0.21891275	0.020574668	0.789293471	MCM5
cg16374999_KCNH3	-0.312647319	0.020575436	0.789293471	KCNH3
cg17362819_FLT1P1	0.212661484	0.020577022	0.789293471	FLT1P1
cg08741063_RAPGEF4	0.219830498	0.020577081	0.789293471	RAPGEF4
cg05407396_DDX39B-AS1	0.218748428	0.020585988	0.789293471	DDX39B-AS1
cg16092069_IGHD3-9	-0.199043376	0.02058705	0.789293471	IGHD3-9
cg27391934_ATAD3B	0.211034849	0.020588228	0.789293471	ATAD3B
cg26338867_SCARNA10	-0.285890328	0.020593588	0.789293471	SCARNA10
cg21974102_ITPRIPL1	0.249192064	0.020594397	0.789293471	ITPRIPL1
cg24794857_TRIML2	0.239691223	0.020598025	0.789293471	TRIML2
cg06743283_ZNF134	-0.210651425	0.020603343	0.789293471	ZNF134
cg06858559_TATDN2	-0.226422553	0.020606558	0.789293471	TATDN2
cg05948127_PIK3CG	-0.282714962	0.020611847	0.789293471	PIK3CG
cg15042269_RNU6-1284P	-0.300502618	0.02061572	0.789293471	RNU6-1284P
cg24315340_FUNDC2P3	0.252389047	0.020617642	0.789293471	FUNDC2P3
cg17627654_SHANK2-AS3	0.212121648	0.020618599	0.789293471	SHANK2-AS3
cg15224348_CLPTM1	-0.214505757	0.020619048	0.789293471	CLPTM1
cg16115588_RN7SL519P	0.291310479	0.020631924	0.789404029	RN7SL519P
cg21806090_RHNO1	0.210450306	0.020637324	0.789404029	RHNO1
cg05610000_RNU6-115P	-0.235252403	0.020637896	0.789404029	RNU6-115P
cg09022213_CBR4	-0.228206504	0.020640017	0.789404029	CBR4
cg15753746_RPS15P4	-0.299039269	0.020640687	0.789404029	RPS15P4
cg18039268_AP5S1	0.248072938	0.020653041	0.789404029	AP5S1
cg11544308_TACSTD2	-0.242653756	0.020654272	0.789404029	TACSTD2
cg20951194_NOC2L	0.228502254	0.020654869	0.789404029	NOC2L
cg08573009_RPL21	0.258492309	0.020661395	0.789404029	RPL21
cg21542081_SLC12A6	-0.236072275	0.020662526	0.789404029	SLC12A6
cg14099685_ARHGAP1	0.307757559	0.0206744	0.789404029	ARHGAP1
cg05173913_CCL13	-0.237643002	0.020674591	0.789404029	CCL13
cg01240583_METTL6	-0.214057239	0.020674679	0.789404029	METTL6
cg05207347_GRINA	0.207291915	0.020675969	0.789404029	GRINA
cg09385285_ACTR1B	0.217131284	0.02067671	0.789404029	ACTR1B
cg02921852_EXOSC10-AS1	-0.247864468	0.020679037	0.789404029	EXOSC10-AS1
cg08446682_WFDC13	-0.288696808	0.020679777	0.789404029	WFDC13
cg02730714_RNU6-898P	-0.224085974	0.020684309	0.789447171	RNU6-898P
cg22262095_KANK3	-0.333075366	0.020694489	0.789513607	KANK3
cg08493356_MUC20-OT1	0.200268523	0.020699343	0.789513607	MUC20-OT1
cg17661601_OR7E161P	-0.25778065	0.02069951	0.789513607	OR7E161P
cg11429271_TERB2	-0.226501414	0.020699662	0.789513607	TERB2
cg04806177_SNORA10	0.206726584	0.020704535	0.789569673	SNORA10
cg08070004_SPAG16	-0.27906658	0.020718759	0.789586878	SPAG16
cg17686337_REEP6	-0.205286134	0.020721444	0.789586878	REEP6
cg18204091_DDR1-DT	0.196608005	0.020724509	0.789586878	DDR1-DT
cg17421623_B4GALT4	-0.339786504	0.020725939	0.789586878	B4GALT4
cg19938179_IL9RP3	-0.221143509	0.020726335	0.789586878	IL9RP3
cg09981313_SERPINB1	-0.208467992	0.02073396	0.789586878	SERPINB1
cg13921622_ADM5	-0.247854778	0.020734802	0.789586878	ADM5
cg23170280_ZNF517	0.265583605	0.020740112	0.789586878	ZNF517
cg25261181_OR7E162P	0.212623931	0.020742832	0.789586878	OR7E162P
ch.12.1017720R_RNU6-1273P	-0.300596043	0.020748355	0.789586878	RNU6-1273P
cg12427264_SF3B5	0.241314506	0.020751155	0.789586878	SF3B5
cg21863998_E2F8	0.214626828	0.020751586	0.789586878	E2F8
cg01354479_SLC17A7	0.217789041	0.020755635	0.789586878	SLC17A7
cg10986412_SLC12A7	0.243842364	0.020773661	0.789586878	SLC12A7
cg19644793_BBOX1	-0.240909892	0.020776071	0.789586878	BBOX1
cg01227445_ING4	-0.245022022	0.02078693	0.789586878	ING4
cg03051617_MIR1203	-0.209110519	0.020787267	0.789586878	MIR1203
cg20354552_SPACA3	-0.225056166	0.020787345	0.789586878	SPACA3
cg05355764_MRPL34	0.224528868	0.020787903	0.789586878	MRPL34
cg03870497_HOXA6	-0.256309391	0.020792873	0.789586878	HOXA6
cg24452347_PITHD1	-0.220064861	0.020793599	0.789586878	PITHD1
cg16794862_RBM44	0.220276788	0.020796322	0.789586878	RBM44
cg00166868_ANKMY1	-0.245579981	0.020802208	0.789586878	ANKMY1
cg14526732_MSH5	0.209043383	0.020805404	0.789586878	MSH5
cg15793877_GAPDHP45	0.312912703	0.020806076	0.789586878	GAPDHP45
cg17421623_GSK3B	-0.343954034	0.020806949	0.789586878	GSK3B
cg24479590_CNTROB	-0.227381214	0.020815534	0.789586878	CNTROB
cg05580671_DDHD2	-0.217472523	0.020817959	0.789586878	DDHD2
cg14733725_PLEKHA2	0.209714403	0.020823628	0.789586878	PLEKHA2
cg27288272_SNORD82	0.28807538	0.020826721	0.789586878	SNORD82
cg12359832_VASN	-0.211851392	0.020826725	0.789586878	VASN
cg21130532_MAP1S	0.264142534	0.020827694	0.789586878	MAP1S
cg07463167_ABHD12B	-0.265444212	0.020827781	0.789586878	ABHD12B
cg24545937_DLST	-0.246109502	0.020830197	0.789586878	DLST
cg07793432_CELSR1	0.275722206	0.020834031	0.789586878	CELSR1
cg04551282_GALNS	0.206172899	0.020842508	0.789586878	GALNS
cg24495681_MRPL13	0.21744014	0.020844212	0.789586878	MRPL13
cg18731398_RPL7P15	0.203720199	0.020845964	0.789586878	RPL7P15
cg20329210_ARF1	-0.244241817	0.020846857	0.789586878	ARF1
cg00630991_CREBL2	0.250198876	0.020851636	0.789598726	CREBL2
cg08792185_TNXB	0.274411873	0.020872235	0.789865274	TNXB
cg15797223_RPS20P33	-0.262853061	0.020877095	0.789865274	RPS20P33
cg10545142_CEACAM3	0.220555816	0.020881605	0.789865274	CEACAM3
cg07199183_LINS1	-0.225933072	0.02088365	0.789865274	LINS1
cg08626833_GET1	0.216115332	0.020885675	0.789865274	GET1
cg14254452_SLC1A5	0.273483757	0.020888818	0.789865274	SLC1A5
cg07492518_TCF15	0.311033009	0.020890403	0.789865274	TCF15
cg15704521_LFNG	-0.205192062	0.02089125	0.789865274	LFNG
cg19455396_SNHG32	0.21063497	0.020895253	0.789865274	SNHG32
cg00589617_ARV1	0.276800406	0.020896399	0.789865274	ARV1
cg02650964_IDUA	0.263700675	0.020904474	0.789865274	IDUA
cg09057080_HAGH	0.243264297	0.020907707	0.789865274	HAGH
cg23606722_GALNT9	-0.206695531	0.020911926	0.789865274	GALNT9
cg24326223_RNU7-73P	-0.262708508	0.020918325	0.789865274	RNU7-73P
cg19092163_RNF167	-0.262647668	0.020920547	0.789865274	RNF167
cg14946503_AGPAT1	-0.208916917	0.020922372	0.789865274	AGPAT1
cg17047513_KPNA4	-0.276266919	0.020925746	0.789865274	KPNA4
cg18844029_OR2B7P	0.21021018	0.020926546	0.789865274	OR2B7P
cg20816447_PROM1	-0.285096782	0.020927362	0.789865274	PROM1
cg08859787_ZFAND6	0.207684854	0.02092824	0.789865274	ZFAND6
cg27200714_AMZ2P1	-0.290060282	0.020930167	0.789865274	AMZ2P1
cg08574629_PMF1	-0.270117382	0.020938748	0.790060618	PMF1
cg07517893_PPM1N	-0.233467261	0.02095004	0.790354584	PPM1N
cg08886823_ESRP2	-0.22936358	0.020953352	0.790354584	ESRP2
cg23183144_POLR2J3	0.2200019	0.020960735	0.790390737	POLR2J3
cg13490971_SLC35A4	0.317049037	0.02096289	0.790390737	SLC35A4
cg14924064_PDE4DIPP7	0.205167695	0.020967843	0.790390737	PDE4DIPP7
cg07868339_SLC16A6P1	-0.21332564	0.020981068	0.790390737	SLC16A6P1
cg14173325_CCDC43	0.231102396	0.020981616	0.790390737	CCDC43
cg16863678_ADAM15	0.276566231	0.020984744	0.790390737	ADAM15
cg11552287_MRPS17	-0.290398487	0.020985489	0.790390737	MRPS17
cg03763624_RNU6ATAC42P	-0.220214035	0.020989359	0.790390737	RNU6ATAC42P
cg01576496_LIN7A	-0.29673842	0.020994143	0.790390737	LIN7A
cg00338685_MROH1	0.287405451	0.020996802	0.790390737	MROH1
cg23073032_SMYD2	0.208976081	0.020999235	0.790390737	SMYD2
cg06440946_LINC02790	0.296205576	0.021000157	0.790390737	LINC02790
cg16201078_TMEM63C	0.235342581	0.021010729	0.790390737	TMEM63C
cg03595018_IFT140	0.224187403	0.021015242	0.790390737	IFT140
cg07734161_SOX8	0.24486858	0.021016923	0.790390737	SOX8
cg07015393_TMEM176A	0.218924071	0.021018238	0.790390737	TMEM176A
cg06804344_MBD4	0.224285164	0.021020472	0.790390737	MBD4
cg14646214_RNU1-91P	-0.271453685	0.021021331	0.790390737	RNU1-91P
cg00504629_SLC1A5	0.240908595	0.021024771	0.790390737	SLC1A5
cg15072634_BORCS6	-0.211757511	0.021034771	0.790390737	BORCS6
cg20035380_KCNQ4	-0.21812276	0.021037902	0.790390737	KCNQ4
cg13228701_NARS2	0.219040297	0.021041336	0.790390737	NARS2
cg01354479_TMEM143	0.220644822	0.021042563	0.790390737	TMEM143
cg05186161_PTH1R	-0.238188329	0.021044671	0.790390737	PTH1R
cg23024913_FANCD2	-0.217505517	0.021051771	0.790390737	FANCD2
cg15837086_TMEM69	-0.267652267	0.021053103	0.790390737	TMEM69
cg02485345_ATP13A2	0.319709445	0.021068026	0.790742447	ATP13A2
cg21948601_TPD52L3	-0.223021273	0.021071522	0.790742447	TPD52L3
cg10852431_RPS3A	-0.282068034	0.021073271	0.790742447	RPS3A
cg02668903_C1QB	0.247912883	0.021076314	0.790742447	C1QB
cg07118376_GGH	-0.26698461	0.021081129	0.790742447	GGH
cg03406535_PIK3CD-AS1	0.32415172	0.021082921	0.790742447	PIK3CD-AS1
cg02491754_KRT76	-0.206271978	0.021102772	0.790815086	KRT76
cg11416102_ZNF596	-0.220162294	0.021102876	0.790815086	ZNF596
cg11291003_CDKN2AIPNL	-0.238275219	0.021107419	0.790815086	CDKN2AIPNL
cg18142322_ESPL1	-0.219085019	0.021109935	0.790815086	ESPL1
cg20291548_EXOC3L1	-0.269017355	0.021110426	0.790815086	EXOC3L1
cg04342866_ATRN	-0.242617183	0.021114657	0.790815086	ATRN
cg04099454_CROT	-0.226467685	0.021115981	0.790815086	CROT
cg25293880_UBXN10	-0.216435699	0.021120623	0.790815086	UBXN10
cg10459493_HIF1AN	0.208566361	0.021122351	0.790815086	HIF1AN
cg24328944_DNAJC3	-0.225242025	0.021129264	0.790818705	DNAJC3
cg15217542_RANP5	0.208850963	0.021139588	0.790886264	RANP5
cg07327489_OBP2A	0.229609382	0.021140254	0.790886264	OBP2A
cg21832144_ZNRF1	-0.222641548	0.021146265	0.790886264	ZNRF1
cg06067437_NFAT5	0.204884273	0.021146687	0.790886264	NFAT5
cg26475818_LGR6	0.28555179	0.021148113	0.790886264	LGR6
cg26390598_DSCAM-AS1	-0.305287452	0.021156159	0.791037244	DSCAM-AS1
cg20100002_ANK1	0.204889353	0.021162006	0.791037244	ANK1
cg07235343_PI4KAP2	-0.210045259	0.021167788	0.791111992	PI4KAP2
cg01140770_BEST1	-0.242479343	0.021172549	0.791162458	BEST1
cg08826152_UPF3AP1	0.25178548	0.021185605	0.791522859	UPF3AP1
cg02562299_NIP7	-0.230695139	0.021196936	0.7918187	NIP7
cg01485439_CDK2AP2	0.226252926	0.021211124	0.7919334	CDK2AP2
cg06747314_RUSC1-AS1	-0.224732132	0.021213203	0.7919334	RUSC1-AS1
cg06105747_LINC01221	-0.210801174	0.02121366	0.7919334	LINC01221
cg24719399_CSTA	-0.24121879	0.021219156	0.792011126	CSTA
cg05407396_ZBTB12	0.216443455	0.021233236	0.792091629	ZBTB12
cg07890549_NYAP2	0.248110893	0.021235609	0.792091629	NYAP2
cg14792781_CPSF3	-0.257213063	0.021236216	0.792091629	CPSF3
cg02536150_ARL5B	-0.289304021	0.021241341	0.792091629	ARL5B
cg07207099_IFRD2	-0.2079393	0.021243698	0.792091629	IFRD2
cg16263615_ACOT11	0.285379994	0.021250019	0.792091629	ACOT11
cg04635642_RSL1D1	-0.255985904	0.02125601	0.792091629	RSL1D1
cg01227445_PHB2	-0.246277023	0.02125847	0.792091629	PHB2
cg12571007_PIEZO1	0.217304695	0.021258921	0.792091629	PIEZO1
cg25127852_RPL5P35	-0.263185554	0.021266715	0.792091629	RPL5P35
cg12571007_CDK10	0.216813358	0.021266857	0.792091629	CDK10
cg15625495_GOLPH3L	0.21455974	0.021286798	0.792091629	GOLPH3L
cg00107982_PDXP-DT	-0.213634027	0.021291782	0.792091629	PDXP-DT
cg20356147_TPRA1	-0.222547652	0.021293587	0.792091629	TPRA1
cg19136783_CC2D2A	-0.278140041	0.021295762	0.792091629	CC2D2A
cg05389984_CDC42P1	-0.240633519	0.021296878	0.792091629	CDC42P1
cg12584394_TCF3	0.350559322	0.021302883	0.792091629	TCF3
cg27497751_RETN	0.205854541	0.021306327	0.792091629	RETN
cg07967644_NDUFA5P8	-0.266441877	0.021312262	0.792091629	NDUFA5P8
cg08497487_MAS1L	0.230862279	0.021312326	0.792091629	MAS1L
cg11575912_KDM4B	-0.261709861	0.021329204	0.792091629	KDM4B
cg17706086_KLHDC10	0.222059193	0.021338076	0.792091629	KLHDC10
cg05643592_TSTD1	-0.253930995	0.021338131	0.792091629	TSTD1
cg08583650_AADACL2	0.216053557	0.021351737	0.792091629	AADACL2
cg02466078_CLHC1	0.219995749	0.021354148	0.792091629	CLHC1
cg19303748_MUC2	-0.223944885	0.021354163	0.792091629	MUC2
cg08574629_ZBTB7B	-0.272039515	0.021359111	0.792091629	ZBTB7B
cg07131604_PANK4	-0.208916054	0.021359547	0.792091629	PANK4
cg05226043_LINC02570	-0.199187125	0.021362369	0.792091629	LINC02570
cg17154605_TOE1	-0.229982569	0.021363046	0.792091629	TOE1
cg01485439_TMEM134	0.223118521	0.02136324	0.792091629	TMEM134
cg05925497_ARHGAP42	-0.256806477	0.021364876	0.792091629	ARHGAP42
cg03113878_ZCWPW1	0.201695814	0.021365525	0.792091629	ZCWPW1
cg02931783_ABCB10	-0.263026713	0.021368905	0.792091629	ABCB10
cg06605158_BPIFB6	-0.272945332	0.021371701	0.792091629	BPIFB6
cg03260458_AADACP1	-0.264876829	0.021373576	0.792091629	AADACP1
cg24699670_ZNF470	-0.256958429	0.021373642	0.792091629	ZNF470
cg24267017_GNAS-AS1	0.213437111	0.021374488	0.792091629	GNAS-AS1
cg11788945_LINC00837	0.238262332	0.021384744	0.792091629	LINC00837
cg15166583_PICALM	-0.229609961	0.021384945	0.792091629	PICALM
cg02782331_TCTA	-0.233618034	0.021391788	0.792091629	TCTA
cg02294123_TM2D3	0.207375717	0.021395172	0.792091629	TM2D3
cg09764150_FUT8	-0.330465408	0.021402862	0.792091629	FUT8
cg27560391_SYNE3	0.245583308	0.021404016	0.792091629	SYNE3
cg19704554_MGAT3	0.22700104	0.021410426	0.792091629	MGAT3
cg16701694_ZNF706	-0.249299178	0.021418181	0.792091629	ZNF706
cg12491114_SMARCE1	-0.266269213	0.021419174	0.792091629	SMARCE1
cg04735620_ERG28	-0.225475135	0.021419963	0.792091629	ERG28
cg25206138_RPL29	-0.209301789	0.021422684	0.792091629	RPL29
cg13628700_LINC00184	-0.225213021	0.021429356	0.792091629	LINC00184
cg22108143_VN1R1	-0.25878699	0.021431637	0.792091629	VN1R1
cg16626067_ATP6V0D1	-0.290835095	0.021434087	0.792091629	ATP6V0D1
cg08841544_YWHAQ	-0.230475671	0.021434944	0.792091629	YWHAQ
cg19539986_RPL23AP8	-0.224392957	0.021445888	0.792091629	RPL23AP8
cg27320875_TNFRSF10D	-0.271777425	0.021459208	0.792091629	TNFRSF10D
cg02543993_SLC29A4	-0.230153722	0.021471852	0.792091629	SLC29A4
cg20039257_RRM2B	-0.273171646	0.021471916	0.792091629	RRM2B
cg03106914_LINC01556	-0.208984945	0.021475611	0.792091629	LINC01556
cg03741498_TNS3	0.261078577	0.021483126	0.792091629	TNS3
cg17565444_SERPINA4	-0.280874807	0.021483799	0.792091629	SERPINA4
cg16037947_PDLIM2	0.242566104	0.021485409	0.792091629	PDLIM2
cg05931439_LTB4R2	-0.218346587	0.021496652	0.792091629	LTB4R2
cg20476087_KRTCAP3	0.240465462	0.021497226	0.792091629	KRTCAP3
cg11687389_EDN1	-0.205085604	0.021503517	0.792091629	EDN1
cg04007989_DNAJC27	-0.279283056	0.02150418	0.792091629	DNAJC27
cg12836643_SYNGR1	0.270264317	0.021505203	0.792091629	SYNGR1
cg16626067_FBXL8	-0.290530253	0.021507458	0.792091629	FBXL8
cg16152092_BTF3P5	-0.239758518	0.021513294	0.792091629	BTF3P5
cg25271009_CILP	-0.206156478	0.021517592	0.792091629	CILP
cg10328583_RNF207-AS1	-0.227344718	0.021518589	0.792091629	RNF207-AS1
cg19746337_DOCK4	-0.2877363	0.021518822	0.792091629	DOCK4
cg09684998_NECTIN3	0.213894737	0.021519807	0.792091629	NECTIN3
cg23487414_RANP1	-0.278060554	0.02152358	0.792091629	RANP1
cg16152092_ASB3	-0.237500958	0.021523642	0.792091629	ASB3
cg12491114_TNS4	0.26181044	0.021529394	0.792091629	TNS4
cg16919093_KRT9	-0.219929817	0.02153038	0.792091629	KRT9
cg03113878_ZNF3	0.204515462	0.021532709	0.792091629	ZNF3
cg11893511_RPL13A	-0.250335895	0.021536208	0.792091629	RPL13A
cg02525705_MICA	-0.234943681	0.021537172	0.792091629	MICA
cg06593237_SLC25A48	0.261983231	0.021538673	0.792091629	SLC25A48
cg02001279_KLF16	-0.218816348	0.021542106	0.792091629	KLF16
cg23188725_RPL37AP8	-0.287003053	0.021546154	0.792091629	RPL37AP8
cg23170280_MROH1	0.265983818	0.021554661	0.792091629	MROH1
cg20896351_SDC4P	-0.203149845	0.021554709	0.792091629	SDC4P
cg21245975_CDCA4P2	0.209365798	0.021555636	0.792091629	CDCA4P2
cg02308492_NEK1	-0.220377607	0.021556959	0.792091629	NEK1
cg26963545_SLC16A11	0.259618336	0.021558247	0.792091629	SLC16A11
cg22016724_RNU6-195P	0.277934994	0.021559297	0.792091629	RNU6-195P
cg00637482_LY75	-0.216727763	0.021565546	0.792195796	LY75
cg17686337_RNF126	-0.21074055	0.021577739	0.79249438	RNF126
cg10284638_LRCOL1	-0.206696535	0.021580506	0.79249438	LRCOL1
cg22963296_RPL27P6	0.235130672	0.021587817	0.792637399	RPL27P6
cg14206615_RAPGEF1	0.290759423	0.02159668	0.792711925	RAPGEF1
cg23916780_CTBP2P5	0.228994036	0.021605732	0.792765581	CTBP2P5
cg27188340_IPO5	0.233922242	0.021612649	0.792765581	IPO5
cg04077175_RDH8	-0.27466121	0.021618423	0.792765581	RDH8
cg25452068_RALGPS1	-0.283109362	0.021618643	0.792765581	RALGPS1
cg27290624_ATP13A5	0.255979507	0.021625213	0.792814613	ATP13A5
cg10932472_PTPA	-0.222548172	0.021626814	0.792814613	PTPA
cg26306154_COL6A4P1	0.362821793	0.021634964	0.792988091	COL6A4P1
cg04421271_PRSS23	-0.250196016	0.021641469	0.79309975	PRSS23
cg20388707_TRPM8	-0.266456941	0.021647025	0.79309975	TRPM8
cg20911165_CHID1	0.239370457	0.021648266	0.79309975	CHID1
cg02001279_RPS15	-0.215789886	0.021657286	0.793304938	RPS15
cg00701755_MYL12BP3	-0.248177631	0.021664179	0.793353459	MYL12BP3
cg16920238_EIF4A3	-0.228686596	0.021665449	0.793353459	EIF4A3
cg19856606_AGRN	0.222591518	0.021682614	0.793577246	AGRN
cg01860091_SH3BP5L	-0.267933322	0.02168502	0.793577246	SH3BP5L
cg01860091_ZNF672	-0.267831882	0.021687734	0.793577246	ZNF672
cg03265671_VHLL	-0.238036256	0.021691795	0.793577246	VHLL
cg26404511_SYF2	-0.221217048	0.021697382	0.793577246	SYF2
cg09631193_MICU1	0.275532648	0.021697478	0.793577246	MICU1
cg12368522_RERE-AS1	-0.202099273	0.021698821	0.793577246	RERE-AS1
cg08415574_XCL2	0.256998483	0.021698924	0.793577246	XCL2
cg11993171_FBL	-0.213294183	0.021706717	0.793591167	FBL
cg23715213_CEP41	0.20670505	0.021706934	0.793591167	CEP41
cg12504935_MMP21	0.269492421	0.02171154	0.793591167	MMP21
cg10932472_NAIF1	-0.221824614	0.021715652	0.793591167	NAIF1
cg15079934_MUC5B	-0.208260717	0.021717015	0.793591167	MUC5B
cg11481231_RNU6-834P	0.264462368	0.021721714	0.793591167	RNU6-834P
cg04510815_RPL26	-0.224492782	0.021724534	0.793591167	RPL26
cg20911165_TOLLIP	0.239932987	0.021730197	0.793591167	TOLLIP
cg13545089_ACER1	0.278519555	0.021730716	0.793591167	ACER1
cg07801742_KLF15	-0.236385108	0.021734444	0.793591167	KLF15
cg20854758_USP46	0.282471396	0.021738474	0.793591167	USP46
cg23170280_SCRIB	0.265872336	0.021741285	0.793591167	SCRIB
cg13819988_PEMT	-0.208180235	0.021744506	0.793591167	PEMT
cg20313807_ZNF284	0.268732628	0.02174719	0.793591167	ZNF284
cg17471193_HLA-B	0.218776919	0.02175299	0.793677965	HLA-B
cg27209389_DUOX1	-0.321517846	0.021762444	0.793727724	DUOX1
cg18664856_ELK2AP	-0.289885787	0.021762915	0.793727724	ELK2AP
cg10061851_FAM186A	0.201904598	0.021765095	0.793727724	FAM186A
cg19060760_FKBP4	-0.203995296	0.021768038	0.793727724	FKBP4
cg07470512_ID1	-0.212381106	0.021775015	0.793749906	ID1
cg15771041_RPSAP52	0.245286301	0.02177872	0.793749906	RPSAP52
cg05806115_NRAS	0.26260312	0.021781064	0.793749906	NRAS
cg26435670_ATAD1	-0.292601224	0.021784317	0.793749906	ATAD1
cg11638878_RAPGEFL1	0.321379451	0.021785752	0.793749906	RAPGEFL1
cg02593734_PRRC1	-0.222275461	0.021795163	0.793968109	PRRC1
cg15099537_ABCC6	0.201163901	0.021799891	0.793980156	ABCC6
cg13129612_IPO4	0.220497266	0.021805134	0.793980156	IPO4
cg14743534_CCM2	-0.210001701	0.021808769	0.793980156	CCM2
cg26890309_CNKSR1	-0.286930525	0.021809182	0.793980156	CNKSR1
cg24250902_HMGB1P26	-0.236942145	0.021817462	0.794067788	HMGB1P26
cg08069675_POLE	-0.214439006	0.021818434	0.794067788	POLE
cg16231923_SCAMP2	0.250552788	0.021828941	0.794136153	SCAMP2
cg07607869_RPS15P4	-0.209053657	0.021834186	0.794136153	RPS15P4
cg06234966_RBFOX3	-0.217749834	0.021837654	0.794136153	RBFOX3
cg09757838_ATP5MGP4	0.209788276	0.02183898	0.794136153	ATP5MGP4
cg09073052_TMEM51	-0.216163338	0.02184103	0.794136153	TMEM51
cg14780957_NUP50-DT	-0.208043307	0.021852126	0.794136153	NUP50-DT
cg14094409_GTF2H3	0.221999006	0.021853189	0.794136153	GTF2H3
cg01828530_ZMYM4	0.252825203	0.021857055	0.794136153	ZMYM4
cg17385452_TMF1	-0.283521705	0.021858509	0.794136153	TMF1
cg08973565_VIPR1	-0.229866219	0.021868743	0.794136153	VIPR1
cg10115321_TSBP1	-0.215657711	0.021875061	0.794136153	TSBP1
cg12273284_PHYH	0.224155751	0.021878806	0.794136153	PHYH
cg16231923_EDC3	0.250452111	0.021886892	0.794136153	EDC3
cg01878308_IMMT	-0.296307954	0.021888284	0.794136153	IMMT
cg00685291_TEX22	0.208475026	0.021888459	0.794136153	TEX22
cg16170936_VDR	-0.236401915	0.021889148	0.794136153	VDR
cg25530761_FAM138C	0.247155876	0.021891489	0.794136153	FAM138C
cg09080909_FAHD1	-0.255318031	0.021894595	0.794136153	FAHD1
cg11569379_LINC01038	0.235067247	0.021901913	0.794136153	LINC01038
cg02938032_IGSF9	-0.209745633	0.021908269	0.794136153	IGSF9
cg02562299_SNTB2	-0.230913866	0.021913525	0.794136153	SNTB2
cg12613344_RNU5E-10P	0.212729248	0.021914289	0.794136153	RNU5E-10P
cg04962026_EIF3C	-0.332801569	0.021915565	0.794136153	EIF3C
cg12761728_TNXB	0.222676507	0.021916676	0.794136153	TNXB
cg18591496_CEACAM5	-0.209826122	0.021916738	0.794136153	CEACAM5
cg19264599_ZBTB34	-0.270487105	0.021922968	0.794136153	ZBTB34
cg11219937_RNU6ATAC42P	0.219199042	0.021924586	0.794136153	RNU6ATAC42P
cg14038695_IL15RA	0.253622876	0.021925399	0.794136153	IL15RA
cg17794750_GAPDHP26	0.205140469	0.02193515	0.794136153	GAPDHP26
cg10425410_TPRA1	-0.215608834	0.021937967	0.794136153	TPRA1
cg04308328_ERCC6L2	-0.324886279	0.021945422	0.794136153	ERCC6L2
cg00572586_KRT16P6	-0.252361723	0.02194722	0.794136153	KRT16P6
cg10981598_MYL9	-0.208275851	0.021951919	0.794136153	MYL9
cg05821771_HS3ST6	-0.20164316	0.021962894	0.794136153	HS3ST6
cg06675821_IL34	0.272995528	0.021962941	0.794136153	IL34
cg02893804_AKIRIN1	0.228298324	0.021964188	0.794136153	AKIRIN1
cg19786799_MICALL2	0.265052611	0.021964781	0.794136153	MICALL2
cg10934350_ATP10D	0.219509036	0.02196629	0.794136153	ATP10D
cg11500903_DOLPP1	0.209744585	0.021969772	0.794136153	DOLPP1
cg20820894_VTN	-0.222665447	0.021970656	0.794136153	VTN
cg10973146_BAG5	0.237732108	0.021974043	0.794136153	BAG5
cg14190294_LINC02408	-0.211185371	0.021975507	0.794136153	LINC02408
cg16570157_IFITM5	0.199694256	0.021977761	0.794136153	IFITM5
cg12035532_CDK11A	0.239466201	0.021991392	0.794437229	CDK11A
cg10803714_PROKR1	-0.276755952	0.021993335	0.794437229	PROKR1
cg18142322_IGFBP6	-0.228325905	0.021996366	0.794437229	IGFBP6
cg25994476_PLAC8	0.208364172	0.022000216	0.794452616	PLAC8
cg23461216_GATAD2A	-0.235445793	0.022007641	0.794469948	GATAD2A
cg03830265_IFTAP	-0.229089853	0.022008219	0.794469948	IFTAP
cg25958241_HINT2	-0.23561961	0.022010968	0.794469948	HINT2
cg02550308_NFAT5	-0.29500904	0.022014564	0.794476135	NFAT5
cg17897187_SLC25A34	-0.209315773	0.022020508	0.794558688	SLC25A34
cg20375654_RN7SL302P	-0.213683418	0.022025347	0.794558688	RN7SL302P
cg15137954_OR51G2	0.241379304	0.022029081	0.794558688	OR51G2
cg02001279_MISP	-0.21709119	0.02203055	0.794558688	MISP
cg26890309_CEP85	-0.283731381	0.022036221	0.794639688	CEP85
cg05520765_COX5A	-0.237201344	0.022046225	0.794770248	COX5A
cg08792185_CCHCR1	0.274257269	0.022048004	0.794770248	CCHCR1
cg15625495_ARNT	0.213048341	0.022057083	0.794770248	ARNT
cg00968800_AURKAIP1	-0.211406709	0.022059649	0.794770248	AURKAIP1
cg11345402_CUL3	-0.227539001	0.022059693	0.794770248	CUL3
cg24514954_BTBD6P1	-0.211399123	0.022060691	0.794770248	BTBD6P1
cg16136663_RN7SL269P	0.275526422	0.02206382	0.794770248	RN7SL269P
cg09693106_TRMU	-0.229962763	0.022074134	0.794860505	TRMU
cg01278596_ETF1	0.28910455	0.022076401	0.794860505	ETF1
cg19500098_RPSAP54	-0.224077297	0.022076604	0.794860505	RPSAP54
cg01409776_ST13P7	0.225787517	0.022081628	0.794918064	ST13P7
cg25138053_HSPA1B	0.209909491	0.022089272	0.794956829	HSPA1B
cg05790451_CHRFAM7A	-0.212957493	0.022091942	0.794956829	CHRFAM7A
cg02853268_MUC5AC	-0.263481763	0.02209469	0.794956829	MUC5AC
cg15044121_TIMM23B-AGAP6	0.205073273	0.022100917	0.794956829	TIMM23B-AGAP6
cg11797283_ASIC4	0.213790926	0.022103632	0.794956829	ASIC4
cg16264966_SNORD13P1	-0.226196475	0.022115633	0.794956829	SNORD13P1
cg03894337_MIR548K	0.219066301	0.022123347	0.794956829	MIR548K
cg05200992_ZNF70P1	-0.206511611	0.022126663	0.794956829	ZNF70P1
cg01128039_FAM110A	0.211037742	0.022132096	0.794956829	FAM110A
cg19909997_TYRO3	-0.269614428	0.022134459	0.794956829	TYRO3
cg19241088_TIGD2	0.219624046	0.022136876	0.794956829	TIGD2
cg12035532_TAS1R3	0.235865538	0.022137486	0.794956829	TAS1R3
cg16936953_RNF43	0.241299884	0.022137842	0.794956829	RNF43
cg18057692_CYB5D2	-0.202110302	0.02213853	0.794956829	CYB5D2
cg00525833_NKAIN1	0.223628972	0.022147389	0.794956829	NKAIN1
cg11291003_TXNDC15	-0.235735133	0.022153219	0.794956829	TXNDC15
cg24334259_KRT8P36	-0.294914607	0.022159428	0.794956829	KRT8P36
cg07472332_PPARA	0.20436282	0.022162666	0.794956829	PPARA
cg08792185_EHMT2-AS1	0.271831254	0.022163847	0.794956829	EHMT2-AS1
cg26404511_HNRNPR	-0.223146717	0.022169999	0.794956829	HNRNPR
cg00332153_LRRC37A15P	0.27166801	0.022176265	0.794956829	LRRC37A15P
cg04590123_MED20	0.250609374	0.022178086	0.794956829	MED20
cg01485439_POLD4	0.224948021	0.022179905	0.794956829	POLD4
cg05207347_OPLAH	0.203804754	0.022185335	0.794956829	OPLAH
cg12346119_ERC2	-0.253230055	0.022191383	0.794956829	ERC2
cg23475480_BBOF1	0.210034141	0.022191888	0.794956829	BBOF1
cg23475480_DNAL1	0.210582513	0.022191999	0.794956829	DNAL1
cg00595889_ANTKMT	0.227023712	0.022194014	0.794956829	ANTKMT
cg15485670_PGLYRP1	-0.232208316	0.022195774	0.794956829	PGLYRP1
cg09003954_NARS1	-0.271320524	0.02222198	0.795302841	NARS1
cg08215774_RN7SKP90	0.306671857	0.022229957	0.795302841	RN7SKP90
cg10932472_DOLPP1	-0.220458538	0.022237069	0.795302841	DOLPP1
cg22871801_TMCO4	0.244725193	0.022241725	0.795302841	TMCO4
cg23151860_USP12	0.267640677	0.022242601	0.795302841	USP12
cg09919756_PMS2P3	-0.235353293	0.022245414	0.795302841	PMS2P3
cg15299511_MCM2	-0.273752666	0.022271551	0.795302841	MCM2
cg25149516_NKD2	-0.209729535	0.022272106	0.795302841	NKD2
cg24525457_MBLAC1	-0.198964857	0.022274146	0.795302841	MBLAC1
cg02001279_DAZAP1	-0.215185882	0.022285143	0.795302841	DAZAP1
cg05706898_PRKCZ	0.262643043	0.022287708	0.795302841	PRKCZ
cg06969740_RNU6-785P	0.247094479	0.022288512	0.795302841	RNU6-785P
cg16701925_LTBP1	-0.267885744	0.022289905	0.795302841	LTBP1
cg02031712_RPH3AL	-0.24353031	0.022293411	0.795302841	RPH3AL
cg06697407_FKBP4	-0.233495943	0.022294368	0.795302841	FKBP4
cg10328583_DNAJC11	-0.223239871	0.022294665	0.795302841	DNAJC11
cg09774124_MYOZ1	0.210891882	0.02230231	0.795302841	MYOZ1
cg18100127_COPG2	-0.209436796	0.022306685	0.795302841	COPG2
cg19432198_RBM45	-0.265005633	0.0223103	0.795302841	RBM45
cg07632068_DISP2	-0.312555107	0.022317369	0.795302841	DISP2
cg22363520_FKBP5	0.219030054	0.022319517	0.795302841	FKBP5
cg07201614_ZNF778	-0.273736296	0.022320525	0.795302841	ZNF778
cg14969976_REEP6	-0.280959502	0.022329007	0.795302841	REEP6
cg15006082_ADA2	0.268451386	0.02232927	0.795302841	ADA2
cg12761728_PHF1	0.221171273	0.022331283	0.795302841	PHF1
cg25846723_SNORD115-4	0.212082493	0.022331659	0.795302841	SNORD115-4
cg00968800_CFAP74	-0.202838339	0.022333964	0.795302841	CFAP74
cg16701694_GRHL2	-0.242538634	0.022344358	0.795302841	GRHL2
cg19351166_RPL6P6	0.216518768	0.022344606	0.795302841	RPL6P6
cg05509800_IFT81	-0.231444526	0.022349172	0.795302841	IFT81
cg07814977_HCG27	-0.26643018	0.022349557	0.795302841	HCG27
cg01660000_KATNB1	0.213006655	0.022351307	0.795302841	KATNB1
cg11153071_SYNGR2	-0.206023538	0.022354635	0.795302841	SYNGR2
cg05485769_CRHR1	-0.25682255	0.02235614	0.795302841	CRHR1
cg00949332_RN7SKP294	-0.204896656	0.022359712	0.795302841	RN7SKP294
cg09233300_PCDHA6	-0.291428861	0.022365261	0.795302841	PCDHA6
cg21021608_IQCB2P	0.239837321	0.022368947	0.795302841	IQCB2P
cg09676554_ZBTB2	0.214421053	0.022372179	0.795302841	ZBTB2
cg22621745_RPL7P8	-0.257168403	0.022374213	0.795302841	RPL7P8
cg00621679_HACD3	0.215639123	0.022375183	0.795302841	HACD3
cg08749774_MARVELD3	0.251337101	0.02237549	0.795302841	MARVELD3
cg21156812_TWSG1	-0.216499862	0.022381155	0.795302841	TWSG1
cg23036452_PCAT6	-0.211799728	0.022384556	0.795302841	PCAT6
cg21803139_P2RX7	-0.200476302	0.022389194	0.795302841	P2RX7
cg12353589_ANO9	0.21218906	0.022391621	0.795302841	ANO9
cg13228701_NDUFC2	0.222689837	0.022393199	0.795302841	NDUFC2
cg21762728_ERMARD	0.208389327	0.022397862	0.795302841	ERMARD
cg15231794_TICAM1	-0.306126816	0.022398111	0.795302841	TICAM1
cg12806049_RTRAF	-0.292582613	0.022398331	0.795302841	RTRAF
cg09795688_TCP11L1	0.209396866	0.022399315	0.795302841	TCP11L1
cg07444280_ZSCAN29	-0.223517031	0.022399744	0.795302841	ZSCAN29
cg05643592_PPIAP37	-0.249439897	0.022400604	0.795302841	PPIAP37
cg15713912_LINC02832	-0.257815765	0.022401606	0.795302841	LINC02832
cg23081194_LINC00316	-0.206455744	0.022404249	0.795302841	LINC00316
cg23093164_CBR3-AS1	-0.24744109	0.022412728	0.795482118	CBR3-AS1
cg26827373_RPS6P25	0.213638602	0.022417765	0.795539214	RPS6P25
cg00204782_LINC00896	-0.251601854	0.022423851	0.795592957	LINC00896
cg19779165_IFRD1	-0.250685163	0.022430077	0.795592957	IFRD1
cg24328944_DZIP1	-0.22520264	0.022437916	0.795592957	DZIP1
cg07091544_HEBP1	-0.214746967	0.02245751	0.795592957	HEBP1
cg20291548_RNU6-359P	-0.264375739	0.022471842	0.795592957	RNU6-359P
cg08841544_ODC1	-0.230584223	0.022474299	0.795592957	ODC1
cg13732865_RNF175	0.203637133	0.022480315	0.795592957	RNF175
cg20803916_HBE1	-0.216115604	0.022481278	0.795592957	HBE1
cg07814977_CYP21A2	-0.25197024	0.022483089	0.795592957	CYP21A2
cg03920545_LINC02649	0.224536947	0.022491074	0.795592957	LINC02649
cg14591581_MRAS	0.287253606	0.022494133	0.795592957	MRAS
cg17911428_RNU6-536P	-0.211998177	0.022494282	0.795592957	RNU6-536P
cg03023681_FER1L6-AS1	-0.232723586	0.022500224	0.795592957	FER1L6-AS1
cg06461588_CHRNA4	-0.204741772	0.02250436	0.795592957	CHRNA4
cg15857329_ARHGAP39	-0.207287349	0.022505317	0.795592957	ARHGAP39
cg19113686_ZPLD1	-0.229051378	0.022505431	0.795592957	ZPLD1
cg25099233_SMDT1	0.211127914	0.022507788	0.795592957	SMDT1
cg20690695_DMRTC2	-0.223734491	0.02251327	0.795592957	DMRTC2
cg03051617_TBX21	0.202946655	0.022524193	0.795592957	TBX21
cg09107912_TCP1	0.241756528	0.022528088	0.795592957	TCP1
cg04362096_JHY	-0.264602697	0.022532344	0.795592957	JHY
cg17468665_OR6C66P	-0.220313035	0.022541267	0.795592957	OR6C66P
cg03283042_TBL1XR1	-0.240845534	0.02254177	0.795592957	TBL1XR1
cg23024913_BRPF1	0.216946044	0.022542245	0.795592957	BRPF1
cg05398700_AMN	-0.202702805	0.022559664	0.795592957	AMN
cg13819988_RNASEH1P2	0.21333738	0.022564562	0.795592957	RNASEH1P2
cg17781721_NHP2	0.299488593	0.022564679	0.795592957	NHP2
cg00630991_MANSC1	0.240505949	0.022567161	0.795592957	MANSC1
cg14969976_UQCR11	-0.285317873	0.022568157	0.795592957	UQCR11
cg09817445_ACP2	0.231584505	0.022569987	0.795592957	ACP2
cg20820894_NOS2	-0.216596203	0.022572626	0.795592957	NOS2
cg05678500_SERINC3	-0.307922999	0.022578816	0.795592957	SERINC3
cg21078196_MADCAM1	-0.216616272	0.022583862	0.795592957	MADCAM1
cg27195402_STARD9	-0.211970057	0.022584559	0.795592957	STARD9
cg16779158_C1QC	0.271427426	0.022584622	0.795592957	C1QC
cg21512216_AGO4	0.291788237	0.022584805	0.795592957	AGO4
cg23668222_RPS29P2	-0.236271974	0.022587416	0.795592957	RPS29P2
cg11642425_RNU7-180P	-0.291579849	0.022590565	0.795592957	RNU7-180P
cg12768975_C3	-0.217918137	0.022599577	0.795592957	C3
cg01470686_SGSH	0.298493299	0.022602661	0.795592957	SGSH
cg01240583_DPH3	-0.211296166	0.022603036	0.795592957	DPH3
cg08951931_SNORA30	0.275099561	0.022605389	0.795592957	SNORA30
cg01433152_TMEM170A	-0.267650314	0.022609752	0.795592957	TMEM170A
cg16427676_MOCS2	-0.275915964	0.022615733	0.795592957	MOCS2
cg02234216_CCT6B	0.242940766	0.022616928	0.795592957	CCT6B
cg20742389_CC2D1A	-0.25451067	0.022618385	0.795592957	CC2D1A
cg22451408_LINC00315	0.253728201	0.022619491	0.795592957	LINC00315
cg24185649_FAM153A	0.204261686	0.022620836	0.795592957	FAM153A
cg20091620_CC2D2B	0.268210613	0.022621595	0.795592957	CC2D2B
cg18323236_LDLRAP1	0.239900209	0.022625936	0.795623258	LDLRAP1
cg04430204_SLC4A3	-0.206200343	0.022636598	0.795623258	SLC4A3
cg16177647_PTGES3L-AARSD1	0.266620992	0.022642292	0.795623258	PTGES3L-AARSD1
cg12488096_UNC5B	0.275728992	0.022643628	0.795623258	UNC5B
cg07814977_C4B-AS1	-0.256225624	0.022647775	0.795623258	C4B-AS1
cg05436064_HSF4	-0.255898862	0.022650195	0.795623258	HSF4
cg11787737_STK33	-0.223041608	0.022652725	0.795623258	STK33
cg08573009_POLR1D	0.254585427	0.022653319	0.795623258	POLR1D
cg22320071_RNU6-1297P	-0.239424984	0.022659274	0.795711948	RNU6-1297P
cg16136663_SELE	-0.27138143	0.022674157	0.796114078	SELE
cg09410045_AADACL2	0.26062866	0.022684288	0.796349264	AADACL2
cg09774124_AGAP5	-0.206818378	0.022696994	0.796674788	AGAP5
cg01023242_HLX	0.204098745	0.022708158	0.79670657	HLX
cg22227401_TTC3	0.217605759	0.022708201	0.79670657	TTC3
cg11348583_FAM204BP	-0.203233698	0.022723168	0.796993897	FAM204BP
cg26205842_TEX50	0.318728496	0.022723785	0.796993897	TEX50
cg06493154_DLK2	0.249916322	0.022731635	0.796993897	DLK2
cg27082921_LMNB2	0.246010019	0.022733183	0.796993897	LMNB2
cg11538389_FAM72D	-0.201642098	0.022738367	0.796997056	FAM72D
cg05767455_HLA-S	0.222463524	0.022743894	0.796997056	HLA-S
cg21078196_MIDN	-0.217472809	0.022748175	0.796997056	MIDN
cg12885203_PLEKHM3	-0.258896387	0.022750169	0.796997056	PLEKHM3
cg02357623_CCDC142	-0.263396063	0.022750832	0.796997056	CCDC142
cg00534626_TEKT5	-0.234049931	0.02276367	0.797117845	TEKT5
cg13500877_CCDC148	0.213393306	0.022765742	0.797117845	CCDC148
cg25344969_KIAA0825	0.205979219	0.022769475	0.797117845	KIAA0825
cg02807201_LINC02022	0.200814205	0.022769971	0.797117845	LINC02022
cg00843105_GPR4	0.20188406	0.022783708	0.797117845	GPR4
cg10459493_DNMBP	0.205773109	0.022784052	0.797117845	DNMBP
cg10321460_PCDHGC4	0.244670268	0.022786699	0.797117845	PCDHGC4
cg24413597_B4GALT3	0.244367795	0.022787298	0.797117845	B4GALT3
cg19651706_NKPD1	0.227402319	0.022788613	0.797117845	NKPD1
cg27549944_PRELP	0.295367875	0.022788636	0.797117845	PRELP
cg22829098_FLOT2	-0.284424157	0.022804114	0.797317877	FLOT2
cg01278596_PURA	0.295598646	0.022806343	0.797317877	PURA
cg27437721_RPL23AP60	-0.211945031	0.022808803	0.797317877	RPL23AP60
cg05266796_FAM8A1	-0.291283022	0.02280899	0.797317877	FAM8A1
cg00843105_ZNF45	-0.200709694	0.022811538	0.797317877	ZNF45
cg26543311_C12orf54	-0.220899426	0.022819451	0.797328281	C12orf54
cg17753090_CEBPG	-0.311764194	0.022820661	0.797328281	CEBPG
cg21318603_RAI1	-0.227862954	0.022829599	0.797328281	RAI1
cg13545089_DUS3L	0.286558826	0.022833772	0.797328281	DUS3L
cg20449048_ZFAND2A	-0.200862216	0.022835262	0.797328281	ZFAND2A
cg16061460_HSPE1P22	-0.207944701	0.022835891	0.797328281	HSPE1P22
cg22995724_TONSL-AS1	-0.200176989	0.02283976	0.797343381	TONSL-AS1
cg13070763_XCR1	-0.218155352	0.022849744	0.797472806	XCR1
cg05207347_GSDMD	0.201259016	0.022852953	0.797472806	GSDMD
cg09248054_PERM1	-0.265896526	0.022853779	0.797472806	PERM1
cg08090313_TNK1	0.296763522	0.022865174	0.797524154	TNK1
cg00064388_PDE6H	-0.229497716	0.022868297	0.797524154	PDE6H
cg16609548_JPT1P1	0.216811269	0.022874543	0.797524154	JPT1P1
cg13851767_STRBP	-0.219151529	0.022878152	0.797524154	STRBP
cg13538637_RPA3	-0.259469246	0.022878355	0.797524154	RPA3
cg11809638_RAVER2	-0.261443659	0.022879312	0.797524154	RAVER2
cg24525457_GIGYF1	-0.203036518	0.022883208	0.797540128	GIGYF1
cg25318301_ARF1	-0.225606796	0.022887097	0.797555863	ARF1
cg15625495_LYSMD1	0.207049612	0.022901013	0.797829078	LYSMD1
cg26038582_PPCS	-0.245975781	0.022902507	0.797829078	PPCS
cg05295494_COL9A1	-0.210613989	0.022912997	0.797829078	COL9A1
cg19675778_RN7SL303P	0.215949703	0.022913464	0.797829078	RN7SL303P
cg07199183_TM2D3	-0.218835429	0.022913549	0.797829078	TM2D3
cg04488703_RNU7-133P	-0.263740164	0.022916649	0.797829078	RNU7-133P
cg15418831_RNU6-234P	0.256111919	0.022924638	0.797829078	RNU6-234P
cg07930620_RNU4-24P	0.224079103	0.022926532	0.797829078	RNU4-24P
cg05948127_PNPLA8	-0.294987858	0.022927094	0.797829078	PNPLA8
cg07663788_TMEM119	0.28726465	0.022929324	0.797829078	TMEM119
cg12740725_KCNAB2	0.22329034	0.022948002	0.797900531	KCNAB2
cg13324406_NUDT17	0.222569161	0.022954755	0.797900531	NUDT17
cg15012506_MYPOP	-0.248413504	0.022961758	0.797900531	MYPOP
cg12116192_FBXO16	-0.206959212	0.022964523	0.797900531	FBXO16
cg09841631_MTNR1B	-0.3037046	0.022969462	0.797900531	MTNR1B
cg24682073_GJD4	-0.207553095	0.022969843	0.797900531	GJD4
cg16037947_CHMP7	0.23916785	0.022977257	0.797900531	CHMP7
cg26381498_ORC1	0.244735524	0.022978899	0.797900531	ORC1
cg08518839_CDC25B	0.207105495	0.022979413	0.797900531	CDC25B
cg11988679_SLC18B1	0.208243882	0.02297971	0.797900531	SLC18B1
cg23200371_RNU6-343P	0.203944952	0.022985854	0.797900531	RNU6-343P
cg00668592_PLEC	0.219170878	0.022986677	0.797900531	PLEC
cg01088404_ANP32D	-0.263731417	0.022991139	0.797900531	ANP32D
cg07784793_C1QTNF3	-0.232993491	0.022992465	0.797900531	C1QTNF3
cg24675730_DNAJC8	-0.255612503	0.022998676	0.797900531	DNAJC8
cg18158658_GARNL3	-0.244115858	0.023000361	0.797900531	GARNL3
cg01004980_UCN2	-0.209957418	0.023018147	0.797900531	UCN2
cg22016724_COQ8B	-0.273444196	0.023019259	0.797900531	COQ8B
cg10723869_SHPK	-0.201842951	0.023025411	0.797900531	SHPK
cg05979484_CHCHD2	-0.302424759	0.023027961	0.797900531	CHCHD2
cg02525705_TNF	-0.229266093	0.023028121	0.797900531	TNF
cg08481336_RNGTT	-0.276243045	0.023031579	0.797900531	RNGTT
cg06370667_SLAMF8	0.252917466	0.023032149	0.797900531	SLAMF8
cg26282508_FBLN2	-0.272222741	0.023032647	0.797900531	FBLN2
cg26495575_PLK5	-0.210915853	0.023032916	0.797900531	PLK5
cg06381803_STRN4	0.214644922	0.023033293	0.797900531	STRN4
cg22160267_CIB3	-0.245064049	0.023037227	0.797900531	CIB3
cg12553365_RRP7BP	-0.204790522	0.023040809	0.797900531	RRP7BP
cg27422885_DPPA5	0.243996502	0.023041427	0.797900531	DPPA5
cg18400586_H2AZP3	0.217432416	0.023056766	0.797928939	H2AZP3
cg14694342_PLIN3	-0.252590334	0.023057678	0.797928939	PLIN3
cg15143998_FASTK	-0.210000826	0.023062392	0.797928939	FASTK
cg16452467_FOXD2	-0.235416772	0.023062617	0.797928939	FOXD2
cg17107289_HSP90AB2P	0.206703795	0.023062925	0.797928939	HSP90AB2P
cg08518839_SF3A3P1	-0.212329692	0.023065025	0.797928939	SF3A3P1
cg13875403_RN7SL385P	-0.257356603	0.023068963	0.797928939	RN7SL385P
cg01354479_SIGLEC11	0.211691638	0.02306976	0.797928939	SIGLEC11
cg18893612_PAFAH1B2	-0.220021954	0.023078993	0.798129294	PAFAH1B2
cg24773560_SLC39A5	0.245686994	0.023085166	0.798173505	SLC39A5
cg06382930_RPS6KA4	0.263880518	0.023094517	0.798173505	RPS6KA4
cg09723341_GLIS2	0.307982273	0.023101703	0.798173505	GLIS2
cg09631193_PPP3CB	0.28555876	0.023102625	0.798173505	PPP3CB
cg23710890_RPS3AP34	-0.269866725	0.023105152	0.798173505	RPS3AP34
cg06613350_DPH5	0.222188086	0.023107062	0.798173505	DPH5
cg20651218_GTPBP4	0.203440407	0.023110504	0.798173505	GTPBP4
cg11345402_FAM124B	-0.224432392	0.023115672	0.798173505	FAM124B
cg07814977_MSH5	-0.260726311	0.023117974	0.798173505	MSH5
cg11878377_RNU6-532P	0.275851018	0.023118113	0.798173505	RNU6-532P
cg24525457_TRIP6	-0.199771155	0.02312616	0.798262256	TRIP6
cg02485345_CROCCP2	0.312030316	0.023127565	0.798262256	CROCCP2
cg09566177_RPL18AP7	0.289993833	0.023132639	0.798318608	RPL18AP7
cg23691223_OMA1	-0.264051422	0.023138399	0.798398645	OMA1
cg25601460_CHST15	-0.208084982	0.023151151	0.798662958	CHST15
cg20653106_AADACL2	0.207647889	0.023152944	0.798662958	AADACL2
cg02001279_ATP5F1D	-0.21495227	0.02316558	0.798765272	ATP5F1D
cg24525457_CPSF4	-0.201300213	0.023166238	0.798765272	CPSF4
cg00533683_SNORD127	0.217260209	0.02317381	0.798907614	SNORD127
cg00338685_GPAA1	0.280825824	0.023180914	0.799007272	GPAA1
cg00390215_ENDOG	-0.255890999	0.023189361	0.799007272	ENDOG
cg05849431_RHOD	-0.205969065	0.023196987	0.799007272	RHOD
cg15271387_RBBP8NL	-0.221053691	0.023202023	0.799007272	RBBP8NL
cg01750905_RNU6-939P	0.263691401	0.023206551	0.799007272	RNU6-939P
cg24480030_AP1S2P1	0.238090812	0.023214113	0.799007272	AP1S2P1
cg24270367_ZNF19	-0.219404545	0.023218073	0.799007272	ZNF19
cg01227445_PLEKHG6	-0.242410259	0.023218919	0.799007272	PLEKHG6
cg07207099_CCDC71	-0.200871447	0.023218965	0.799007272	CCDC71
cg20952434_ADAT3	0.278755437	0.023219329	0.799007272	ADAT3
cg15461618_CCAR2	-0.209185952	0.023219948	0.799007272	CCAR2
cg01750905_FEZ2	-0.268177676	0.02322147	0.799007272	FEZ2
cg13074018_KRTAP1-1	0.200724547	0.0232288	0.799056541	KRTAP1-1
cg02357623_HTRA2	-0.261850239	0.023229789	0.799056541	HTRA2
cg20797320_NUFIP1	-0.253322228	0.0232443	0.799404732	NUFIP1
cg26740375_ARPP19	0.221141354	0.023251646	0.799404732	ARPP19
cg15940161_RAB11A	-0.256822998	0.023253407	0.799404732	RAB11A
cg11893511_PTH2	-0.243702753	0.023255769	0.799404732	PTH2
cg26676775_MIR1226	-0.21442962	0.023257673	0.799404732	MIR1226
cg04342866_PTPRA	-0.246563017	0.023266313	0.799404732	PTPRA
cg18770690_RPL13P6	-0.252568998	0.023270148	0.799404732	RPL13P6
cg17714861_AGAP3	-0.20816824	0.023270273	0.799404732	AGAP3
cg27574929_AVPR1B	0.20147659	0.023272977	0.799404732	AVPR1B
cg23397523_GOLGA6A	0.237289228	0.023276002	0.799404732	GOLGA6A
cg11291003_C5orf24	-0.233672718	0.023279245	0.799404732	C5orf24
cg15792487_ATP1B2	-0.286394647	0.023284422	0.799404732	ATP1B2
cg10785929_ANAPC13	0.210901197	0.023286578	0.799404732	ANAPC13
cg17593097_ZNF669	-0.204510036	0.023288277	0.799404732	ZNF669
cg07984614_RNU2-42P	-0.230605811	0.023292668	0.799404732	RNU2-42P
cg27456707_NRXN2	0.2207381	0.023297265	0.799404732	NRXN2
cg15296799_PHYHIP	-0.223950171	0.023299259	0.799404732	PHYHIP
cg03743462_AQP12B	-0.217086276	0.023302413	0.799404732	AQP12B
cg05756986_RPS3AP39	-0.252548881	0.02331086	0.799404732	RPS3AP39
cg03595018_HS3ST6	0.208665724	0.023312983	0.799404732	HS3ST6
cg20291548_RIPOR1	-0.273857035	0.023313111	0.799404732	RIPOR1
cg01005608_USP17L26	-0.250333799	0.023320694	0.799404732	USP17L26
cg19891476_PHF2	-0.236567574	0.023324174	0.799404732	PHF2
cg23866687_CEP57	0.213542132	0.023324902	0.799404732	CEP57
cg03179052_IFT74	-0.213939447	0.023327781	0.799404732	IFT74
cg14904662_RN7SL149P	0.205847217	0.023329495	0.799404732	RN7SL149P
cg19326856_PTCH2	0.243634695	0.023339093	0.799609466	PTCH2
cg07150062_TEX22	0.208768643	0.023348026	0.799609466	TEX22
cg24349631_PPARA	-0.218462312	0.023353021	0.799609466	PPARA
cg15067619_SLC44A4	-0.22572093	0.023355172	0.799609466	SLC44A4
cg11988679_CCN2	0.201058838	0.023358656	0.799609466	CCN2
cg07773475_TNS4	0.244403943	0.023359594	0.799609466	TNS4
cg25416245_CFAP74	0.254251371	0.023369673	0.799836461	CFAP74
cg12642289_NARS2	-0.250398347	0.023377877	0.799925037	NARS2
cg21935113_CATSPERZ	0.245479444	0.023387742	0.800100801	CATSPERZ
cg10932472_CDK9	-0.220305337	0.023404781	0.80010161	CDK9
cg17431460_MAGI2	0.20837408	0.023405262	0.80010161	MAGI2
cg19147015_HCG22	-0.203590892	0.023417284	0.80010161	HCG22
cg25961952_PITX1	0.24858397	0.023425492	0.80010161	PITX1
cg14776351_GPR146	-0.238578788	0.023427727	0.80010161	GPR146
cg25395304_ZNF155	-0.202799996	0.023428659	0.80010161	ZNF155
cg05979484_ZNF713	-0.303371014	0.023431216	0.80010161	ZNF713
cg19147015_ATAT1	-0.202119793	0.023433357	0.80010161	ATAT1
cg09227800_CYP4X1	-0.217945924	0.023434626	0.80010161	CYP4X1
cg02332174_ENTPD3	-0.221444445	0.023442949	0.80010161	ENTPD3
cg10273666_FBLN1	0.261415378	0.023447084	0.80010161	FBLN1
cg16490877_RN7SKP93	0.236564113	0.023451951	0.80010161	RN7SKP93
cg11787737_PPFIBP2	-0.225627995	0.023458177	0.80010161	PPFIBP2
cg27141266_ROPN1L	0.20507056	0.023463048	0.80010161	ROPN1L
cg24479590_CLDN7	-0.223964648	0.023465733	0.80010161	CLDN7
cg20039257_DCAF13	-0.270027456	0.023466404	0.80010161	DCAF13
cg04608271_MUCL1	-0.263826852	0.023468254	0.80010161	MUCL1
cg10717214_IER3	-0.256435798	0.023468777	0.80010161	IER3
cg26371471_PENK	-0.249237261	0.02346943	0.80010161	PENK
cg17283752_RNA5SP202	-0.24934936	0.023471328	0.80010161	RNA5SP202
cg16445317_RPS27P25	-0.251209738	0.023474387	0.80010161	RPS27P25
cg19843051_COX5A	-0.229711844	0.023479018	0.80010161	COX5A
cg16170936_ZNF641	-0.239009025	0.023479717	0.80010161	ZNF641
cg01503390_VEGFB	-0.212254198	0.023480562	0.80010161	VEGFB
cg09189551_GIPC3	0.253857079	0.023481015	0.80010161	GIPC3
cg05207347_VPS28	0.199638259	0.023482088	0.80010161	VPS28
cg06970884_RPA1	-0.226803542	0.023483921	0.80010161	RPA1
cg22027204_MAPK13	-0.246800785	0.023489573	0.80010161	MAPK13
cg01610685_BRD3OS	-0.267709416	0.02349141	0.80010161	BRD3OS
cg25019707_MYEOV	0.27693771	0.023501629	0.80010161	MYEOV
cg00968800_FNDC10	-0.210870938	0.023502669	0.80010161	FNDC10
cg26191313_SPRN	0.222450395	0.023504131	0.80010161	SPRN
cg21223094_RPL23AP66	-0.254116485	0.023516005	0.80010161	RPL23AP66
cg06900068_ATP13A2	-0.231254874	0.023521018	0.80010161	ATP13A2
cg04206665_MIR429	0.234507817	0.023530704	0.80010161	MIR429
cg15909981_H1-0	-0.208562535	0.023536213	0.80010161	H1-0
cg01485439_CLCF1	0.219776786	0.023538087	0.80010161	CLCF1
cg01616519_MED8-AS1	0.219125652	0.023540104	0.80010161	MED8-AS1
cg11002721_THBS3	-0.231813847	0.023546783	0.80010161	THBS3
cg19769182_ZNF785	-0.224907268	0.023546793	0.80010161	ZNF785
cg26329715_CABLES2	-0.210873972	0.02354698	0.80010161	CABLES2
cg17897187_SLC25A34-AS1	-0.208654287	0.02354813	0.80010161	SLC25A34-AS1
cg23188725_DLAT	-0.290079518	0.02355356	0.80010161	DLAT
cg08136432_SNAI3	-0.206979181	0.023558108	0.80010161	SNAI3
cg09057080_MRPS34	0.2380997	0.023561597	0.80010161	MRPS34
cg06381803_PPP1R37	0.213024972	0.023573968	0.80010161	PPP1R37
cg16490124_RNU6-968P	0.21109288	0.023578142	0.80010161	RNU6-968P
cg16117781_RNU1-7P	0.231206874	0.023581227	0.80010161	RNU1-7P
cg15376531_GINS2	-0.204612938	0.023587199	0.80010161	GINS2
cg26953232_TAPBP	0.254545168	0.023588995	0.80010161	TAPBP
cg22332106_TMEM51	-0.258154752	0.023590108	0.80010161	TMEM51
cg16090801_ATP1B1	-0.256471349	0.023596101	0.80010161	ATP1B1
cg08768920_RNU6-907P	-0.214009016	0.023597685	0.80010161	RNU6-907P
cg03459791_MEIS3P1	-0.255618141	0.023598106	0.80010161	MEIS3P1
cg12584394_ZNF555	-0.340264901	0.023599715	0.80010161	ZNF555
cg08607423_TXNDC17	-0.221275049	0.023601197	0.80010161	TXNDC17
cg09465533_DYNC1LI1	0.239566618	0.023606166	0.80010161	DYNC1LI1
cg06093185_ZNF333	0.2692872	0.02360824	0.80010161	ZNF333
cg02363950_RHBG	0.266584232	0.023609639	0.80010161	RHBG
cg24525457_CYP3A4	0.197023135	0.023610615	0.80010161	CYP3A4
cg14669863_PKLR	0.194222003	0.023617977	0.80010161	PKLR
cg11421485_USP6NL	-0.253472734	0.023619759	0.80010161	USP6NL
cg14796406_SEMA3C	-0.254592094	0.023621576	0.80010161	SEMA3C
cg03265671_UBQLN4	-0.224645667	0.023621669	0.80010161	UBQLN4
cg05207347_PARP10	0.202547865	0.02363188	0.80010161	PARP10
cg00666820_ANKEF1	0.211401919	0.023633274	0.80010161	ANKEF1
cg13152260_SLC12A3	0.258634393	0.023633402	0.80010161	SLC12A3
cg12638476_NUBP2	0.219814438	0.023634147	0.80010161	NUBP2
cg19769182_SEPHS2	-0.220130264	0.023639171	0.80010161	SEPHS2
cg17372378_MAPK8IP1	0.25751846	0.023649388	0.80010161	MAPK8IP1
cg16701694_POLR2K	-0.242085291	0.023655448	0.80010161	POLR2K
cg01457547_MIR27A	-0.271863431	0.023664752	0.80010161	MIR27A
cg00572586_TBC1D27P	-0.242520859	0.023665805	0.80010161	TBC1D27P
cg11341215_LINC01994	-0.264229359	0.023669325	0.80010161	LINC01994
cg06381803_PPP1R13L	0.207099442	0.023673169	0.80010161	PPP1R13L
cg14094409_TMED2	0.217231396	0.023673376	0.80010161	TMED2
cg02001279_CDC34	-0.215810262	0.023675512	0.80010161	CDC34
cg09887955_CSRP1	-0.251274756	0.023676772	0.80010161	CSRP1
cg05979484_CALM1P2	-0.30096267	0.023678957	0.80010161	CALM1P2
cg25961952_C5orf15	-0.243260576	0.023678971	0.80010161	C5orf15
cg15231794_TINCR	-0.277957095	0.023688931	0.80010161	TINCR
cg27456999_TRIM80P	-0.227324712	0.023689332	0.80010161	TRIM80P
cg07179688_RNU1-91P	-0.274082577	0.023695928	0.80010161	RNU1-91P
cg09248054_DVL1	-0.270311877	0.023696397	0.80010161	DVL1
cg05398700_RNU6-1316P	-0.197273562	0.023700147	0.80010161	RNU6-1316P
cg16794227_VAMP8	-0.262315833	0.02370158	0.80010161	VAMP8
cg10599770_U2AF1	-0.296476352	0.023709645	0.80011924	U2AF1
cg06722639_EFS	0.248651127	0.023711544	0.80011924	EFS
cg06804344_CFAP92	0.220960525	0.0237131	0.80011924	CFAP92
cg01128460_CASKIN1	0.218649322	0.023717857	0.80011924	CASKIN1
cg03788509_IQGAP2	-0.203608928	0.023719345	0.80011924	IQGAP2
cg01750905_GPATCH11	-0.267541401	0.023735351	0.800212601	GPATCH11
cg17822947_YOD1	0.200037428	0.023737244	0.800212601	YOD1
cg01018054_NIP7	-0.269989099	0.023738153	0.800212601	NIP7
cg13395017_RN7SL494P	0.201392788	0.0237448	0.800212601	RN7SL494P
cg02355868_MVD	-0.235096785	0.023744862	0.800212601	MVD
cg08285570_NLRC3	0.260158858	0.023747661	0.800212601	NLRC3
cg17822947_CD46	0.201671862	0.023750995	0.800212601	CD46
cg19155735_HLA-C	-0.233273451	0.023754655	0.800212601	HLA-C
cg01227445_PEX5	-0.237411916	0.02375887	0.800212601	PEX5
cg15224348_FOXA3	-0.196369518	0.023763643	0.800212601	FOXA3
cg20611109_PIEZO1	-0.201299439	0.023764432	0.800212601	PIEZO1
cg07137170_RFPL3	0.244604757	0.02376695	0.800212601	RFPL3
cg25827873_ERICH1	-0.226840133	0.023775027	0.800253137	ERICH1
cg25864987_PROCR	-0.203459087	0.023777246	0.800253137	PROCR
cg25591868_LAMC1-AS1	-0.25772372	0.023783547	0.800253137	LAMC1-AS1
cg03734225_SS18L1	-0.209475721	0.023785578	0.800253137	SS18L1
cg22298088_MIR1289-1	0.215667936	0.023787669	0.800253137	MIR1289-1
cg22702070_RBM44	0.219224523	0.023792223	0.800253137	RBM44
cg17062279_CAMKK1	-0.20630953	0.023794165	0.800253137	CAMKK1
cg12346119_HESX1	-0.249057289	0.023801114	0.800253137	HESX1
cg14743534_POLM	-0.20582524	0.023801308	0.800253137	POLM
cg00618271_RCAN1	0.255504824	0.023805237	0.800253137	RCAN1
cg16271481_UQCRHL	-0.210349127	0.023806094	0.800253137	UQCRHL
cg08708961_CDKN2AIPNLP1	-0.224267662	0.023813737	0.800283886	CDKN2AIPNLP1
cg06496454_RBAK	-0.272909902	0.023813908	0.800283886	RBAK
cg02493332_SLIT3	-0.258503069	0.023819852	0.800367724	SLIT3
cg16655291_CLIP1	-0.219073248	0.023828523	0.800495307	CLIP1
cg04497094_RNF43	-0.30586338	0.02383984	0.800495307	RNF43
cg23710890_OR7E161P	-0.276868685	0.023841938	0.800495307	OR7E161P
cg18593727_RNU4-62P	-0.269107556	0.023843489	0.800495307	RNU4-62P
cg27157122_MIR589	0.35120417	0.02384435	0.800495307	MIR589
cg26191313_DUX4L29	0.2225514	0.023855648	0.800560333	DUX4L29
cg16090801_SELE	-0.259392991	0.023861993	0.800624228	SELE
cg05836256_TPSB2	-0.199026354	0.023866962	0.800675158	TPSB2
cg07118376_ASPH	-0.256633923	0.023871675	0.800717474	ASPH
cg18888655_PIK3R2	-0.208620513	0.023894563	0.800761402	PIK3R2
cg05398700_CDC42BPB	-0.204159188	0.023899456	0.800761402	CDC42BPB
cg22087659_CYP3A7	0.20621064	0.023899756	0.800761402	CYP3A7
cg15461618_R3HCC1	-0.20452375	0.023904061	0.800761402	R3HCC1
cg07604616_CUL9	-0.249952228	0.023905535	0.800761402	CUL9
cg05070626_RNU6-1340P	0.240128726	0.023913675	0.800783353	RNU6-1340P
cg00390215_ASB6	-0.255276244	0.023915277	0.800783353	ASB6
cg14781700_TFAP2E-AS1	0.272347933	0.023923327	0.800783353	TFAP2E-AS1
cg16092069_IGHG4	-0.199017919	0.023925627	0.800783353	IGHG4
cg19757526_MISP3	-0.253124832	0.023926257	0.800783353	MISP3
cg25205727_RNU1-16P	-0.207664054	0.023928862	0.800783353	RNU1-16P
cg26834051_RNVU1-21	-0.192261451	0.023937873	0.800844803	RNVU1-21
cg05389984_C20orf144	0.238631137	0.023947298	0.800844803	C20orf144
cg06067437_SMPD3	-0.199959183	0.023947386	0.800844803	SMPD3
cg21351392_AGPAT4	0.194179201	0.023947489	0.800844803	AGPAT4
cg00777702_SLC8B1	-0.248128003	0.023955871	0.800844803	SLC8B1
cg00390215_DYNC2I2	-0.255440798	0.023960309	0.800844803	DYNC2I2
cg27264322_ISG15	-0.204258036	0.023962329	0.800844803	ISG15
cg09849405_CES2	-0.257662927	0.023963771	0.800844803	CES2
cg12308577_IL17RC	-0.227841872	0.023974651	0.800844803	IL17RC
cg26474203_UST	-0.205202097	0.023974699	0.800844803	UST
cg24334648_MGLL	-0.263860475	0.023978314	0.800844803	MGLL
cg00204782_MED15	-0.25829192	0.023979697	0.800844803	MED15
cg13957457_IFITM5	-0.200225604	0.02398244	0.800844803	IFITM5
cg08880327_ID3	0.203047841	0.023985229	0.800844803	ID3
cg04590464_TXNDC9	-0.247468574	0.023989991	0.800844803	TXNDC9
cg00460789_ZFPM1	0.21657683	0.023993985	0.800844803	ZFPM1
cg21178143_RPL7AP73	0.231214283	0.023994889	0.800844803	RPL7AP73
cg07419788_TIMM8B	-0.221593713	0.024000709	0.800844803	TIMM8B
cg17044191_ARAP2	-0.275803668	0.024010257	0.800844803	ARAP2
cg05388840_CLDN19	0.2080818	0.024026793	0.800844803	CLDN19
cg25037011_HGSNAT	0.206751473	0.024028417	0.800844803	HGSNAT
cg13213594_ATG12	0.282893164	0.024029577	0.800844803	ATG12
cg14098470_ZFP57	-0.214162891	0.024034293	0.800844803	ZFP57
cg10635593_KRT4	0.248646339	0.024034701	0.800844803	KRT4
cg02262162_RNA5SP132	0.207764996	0.024034967	0.800844803	RNA5SP132
cg16697428_RN7SL50P	0.247227711	0.024040781	0.800844803	RN7SL50P
cg22853588_NCOA6	-0.212866492	0.024046726	0.800844803	NCOA6
cg07326620_CALHM2	-0.207548175	0.024046869	0.800844803	CALHM2
cg18359338_ICOSLG	-0.239124648	0.024047046	0.800844803	ICOSLG
cg12504935_INSYN2A	0.265299606	0.024047743	0.800844803	INSYN2A
cg12488096_SGPL1	-0.273100376	0.024050189	0.800844803	SGPL1
cg02340312_TSBP1	-0.213375501	0.024058621	0.800844803	TSBP1
cg12571007_VPS9D1	0.212358225	0.024059039	0.800844803	VPS9D1
cg07558734_RNU1-119P	-0.231536214	0.024059128	0.800844803	RNU1-119P
cg09774124_EIF4A2P2	-0.207926558	0.024066203	0.800844803	EIF4A2P2
cg21130532_SLC25A42	0.247452962	0.024069349	0.800844803	SLC25A42
cg21517812_RNU4-86P	-0.211753208	0.024069594	0.800844803	RNU4-86P
cg20444209_RRP7BP	0.229705261	0.024070395	0.800844803	RRP7BP
cg17372378_ARFGAP2	0.252606492	0.024072218	0.800844803	ARFGAP2
cg25330422_KRTAP9-1	0.248393811	0.024083986	0.801084102	KRTAP9-1
cg25452068_ZBTB43	-0.269426908	0.024087361	0.801084102	ZBTB43
cg18628164_KANSL1L	-0.282184521	0.024095009	0.801084102	KANSL1L
cg16337424_RN7SL105P	0.260567609	0.024095915	0.801084102	RN7SL105P
cg01972009_RBM4	-0.269104004	0.024096675	0.801084102	RBM4
cg27631718_MRPL20P1	-0.24232325	0.024111779	0.801356023	MRPL20P1
cg12638476_JPT2	-0.216240683	0.024124315	0.801356023	JPT2
cg13442969_RPL7P42	-0.253782786	0.02412838	0.801356023	RPL7P42
cg14786880_OGA	0.24467786	0.024131194	0.801356023	OGA
cg18664856_IGHA1	-0.283015856	0.024132577	0.801356023	IGHA1
cg12606694_CCN2	0.195278431	0.024134804	0.801356023	CCN2
cg06160592_RSBN1	-0.238366785	0.024135114	0.801356023	RSBN1
cg23622369_KRT32	0.213531995	0.02413594	0.801356023	KRT32
cg07207099_NDUFAF3	-0.202313667	0.024140992	0.801379139	NDUFAF3
cg08854979_CAMKK2	-0.211098717	0.024147109	0.801379139	CAMKK2
cg00843105_ZNF155	-0.197865971	0.02415564	0.801379139	ZNF155
cg16656875_RPL3P7	-0.214166814	0.024163569	0.801379139	RPL3P7
cg26686932_GABRA4	-0.23859295	0.02418415	0.801379139	GABRA4
cg23402337_HINT1P1	0.214950407	0.024188151	0.801379139	HINT1P1
cg25195373_SNORA33	0.230653737	0.024189545	0.801379139	SNORA33
cg24525457_TRIM4	0.197715906	0.024191586	0.801379139	TRIM4
cg05837491_CCZ1B	-0.239326611	0.024193897	0.801379139	CCZ1B
cg02293118_URGCP	-0.234217902	0.024196847	0.801379139	URGCP
cg14419102_LEMD2	0.278701433	0.024202872	0.801379139	LEMD2
cg23202468_ZNF662	0.244736492	0.024207293	0.801379139	ZNF662
cg04983687_SNAI3	0.215464931	0.024208692	0.801379139	SNAI3
cg12603344_FAM222B	-0.215479754	0.024210407	0.801379139	FAM222B
cg18517266_CRB3	-0.251175107	0.024211275	0.801379139	CRB3
cg06381803_PRKD2	0.21374014	0.024216993	0.801379139	PRKD2
cg19285799_UST	0.224212612	0.024220991	0.801379139	UST
cg20952434_DOT1L	0.275987572	0.024231662	0.801379139	DOT1L
cg05240166_UQCRC2	-0.26942924	0.02423278	0.801379139	UQCRC2
cg13974632_FIBIN	-0.204426907	0.024233758	0.801379139	FIBIN
cg23058319_YARS1	-0.223708888	0.024236121	0.801379139	YARS1
cg15224348_RTN2	-0.204991239	0.024238834	0.801379139	RTN2
cg15700009_SAAL1	-0.289444309	0.024239732	0.801379139	SAAL1
cg02525705_HLA-DMB	-0.219506305	0.024244382	0.801379139	HLA-DMB
cg15349274_OR7E100P	-0.207959315	0.024245929	0.801379139	OR7E100P
cg09579704_HLA-J	-0.222333091	0.024247414	0.801379139	HLA-J
cg21112939_MIR3074	0.268437687	0.024250435	0.801379139	MIR3074
cg09380561_CD300C	-0.203329618	0.024252948	0.801379139	CD300C
cg07187855_LINC02569	-0.219844005	0.024252954	0.801379139	LINC02569
cg10859027_RAC1P3	-0.216792279	0.024255607	0.801379139	RAC1P3
cg27651003_CMTM2	-0.232591848	0.0242572	0.801379139	CMTM2
cg20952434_TMEM259	0.276325959	0.024259938	0.801379139	TMEM259
cg02785006_PCCA	-0.270729172	0.02426098	0.801379139	PCCA
cg19307851_ZXDC	-0.209248809	0.024265436	0.801412227	ZXDC
cg07933926_MRPL51	-0.235995487	0.024277157	0.801521964	MRPL51
cg13025000_GPX5	0.237518855	0.024279123	0.801521964	GPX5
cg03178552_ATG10	0.253923391	0.024284489	0.801585082	ATG10
cg08160224_MYRF	0.207985249	0.024290991	0.801619134	MYRF
cg07150342_ADAD2	0.239891933	0.02429397	0.801619134	ADAD2
cg08521677_ODF4	-0.208525357	0.024303192	0.801619134	ODF4
cg07814977_LINC01149	-0.251747843	0.024307552	0.801619134	LINC01149
cg11421485_NUDT5	-0.253996691	0.024312701	0.801619134	NUDT5
cg19893585_ZNF16	-0.227297705	0.024315136	0.801619134	ZNF16
cg02822958_RN7SKP119	-0.203617415	0.024319729	0.801619134	RN7SKP119
cg26917828_FAM133FP	-0.23470836	0.024324036	0.801619134	FAM133FP
cg05200037_RAET1K	0.225165995	0.02432622	0.801619134	RAET1K
cg01810632_C11orf86	-0.251194546	0.024327666	0.801619134	C11orf86
cg01892452_COL24A1	-0.253216369	0.024333074	0.801619134	COL24A1
cg14691266_RNU6-1316P	0.234603066	0.024335858	0.801619134	RNU6-1316P
cg17686337_APC2	-0.206018056	0.024337287	0.801619134	APC2
cg14113853_COL5A2	0.216460571	0.024337633	0.801619134	COL5A2
cg07814977_VWA7	-0.257954131	0.024340802	0.801619134	VWA7
cg20821980_TMEM239	0.230675708	0.024361846	0.801874217	TMEM239
cg22603433_CIBAR1P1	0.207574218	0.024370203	0.801874217	CIBAR1P1
cg03453279_SLC25A46	-0.244867648	0.024373119	0.801874217	SLC25A46
cg17551891_TMEM184A	-0.203026704	0.024374644	0.801874217	TMEM184A
cg03378057_DHDDS	-0.197762775	0.024375069	0.801874217	DHDDS
cg12203985_C2orf66	0.200630109	0.024375175	0.801874217	C2orf66
cg23202468_TRAK1	0.241587313	0.024376196	0.801874217	TRAK1
cg07021906_KLHDC4	-0.217117094	0.024386211	0.801963986	KLHDC4
cg11630554_SPOCK3	0.196756787	0.02439845	0.801963986	SPOCK3
cg22871801_SLC66A1	0.243308566	0.024401809	0.801963986	SLC66A1
cg17372378_SLC35C1	0.249353808	0.024406058	0.801963986	SLC35C1
cg02368812_GMDS	-0.198513125	0.024406261	0.801963986	GMDS
cg20802509_PGBD5	-0.214102508	0.024407437	0.801963986	PGBD5
cg10099957_FBXO31	0.223014223	0.024409246	0.801963986	FBXO31
cg10493970_ATP2B4	0.215871307	0.024412633	0.801963986	ATP2B4
cg06221746_ATXN2L	0.279022559	0.024413491	0.801963986	ATXN2L
cg19769164_FMO8P	0.200941928	0.024423281	0.802158991	FMO8P
cg19092163_ALOX15	-0.241002776	0.024431529	0.802158991	ALOX15
cg27245817_ACP2	0.224908282	0.02443164	0.802158991	ACP2
cg00232092_SLC29A4	-0.20364528	0.024436714	0.802158991	SLC29A4
cg04342866_LINC01433	0.24285952	0.024442784	0.802190426	LINC01433
cg15044121_FAM21EP	0.201893602	0.024450624	0.802190426	FAM21EP
cg26484964_KLB	0.255817266	0.024452441	0.802190426	KLB
cg11420761_KBTBD3	-0.310331974	0.024467781	0.802190426	KBTBD3
cg16720432_TMEM212-AS1	-0.240885598	0.024467875	0.802190426	TMEM212-AS1
cg24719399_MIX23	-0.238756216	0.024471959	0.802190426	MIX23
cg11406388_TRIM65	0.206279314	0.024480536	0.802190426	TRIM65
cg24863347_WNT2	0.265471372	0.024482663	0.802190426	WNT2
cg14898116_RNU2-18P	-0.20241153	0.024483548	0.802190426	RNU2-18P
cg12613344_ACP2	-0.213399477	0.02448558	0.802190426	ACP2
cg09471804_BRD9	0.207814195	0.02448997	0.802190426	BRD9
cg25943096_KLF3	-0.226618942	0.024498897	0.802190426	KLF3
cg02155558_RNU6-554P	0.288307945	0.024501112	0.802190426	RNU6-554P
cg25716065_DNAH10	-0.20006234	0.024503235	0.802190426	DNAH10
cg17054783_SYCE1	-0.312980564	0.024504674	0.802190426	SYCE1
cg01503390_CDC42BPG	-0.208461296	0.024504942	0.802190426	CDC42BPG
cg26967619_DNAJB2	-0.307931912	0.024506343	0.802190426	DNAJB2
cg13362012_RPL12P1	-0.2037808	0.024514397	0.802190426	RPL12P1
cg21750040_MAP2K4	-0.258500383	0.024516592	0.802190426	MAP2K4
cg08245275_ACOT11	-0.207301433	0.024518226	0.802190426	ACOT11
cg16194687_MAD2L1	0.200928632	0.024528896	0.802190426	MAD2L1
cg12845678_TNRC18	0.235367557	0.024531306	0.802190426	TNRC18
cg17953636_ANO5	0.201204171	0.024534127	0.802190426	ANO5
cg10321460_PCDHGC5	0.243882303	0.024540054	0.802190426	PCDHGC5
cg11825892_OR52E4	-0.20242166	0.024544252	0.802190426	OR52E4
cg22087659_TSC22D4	-0.20687487	0.024549222	0.802190426	TSC22D4
cg01296603_NDC1	0.224715624	0.024551112	0.802190426	NDC1
cg03011271_SMPD2	-0.26895843	0.02456002	0.802190426	SMPD2
cg08687494_DNAAF5	-0.216168643	0.02456048	0.802190426	DNAAF5
cg02134705_HLTF	0.237959979	0.02456132	0.802190426	HLTF
cg13508402_GRM8	-0.205023917	0.024567049	0.802190426	GRM8
cg12308577_THUMPD3	0.22630543	0.024569708	0.802190426	THUMPD3
cg27607136_RPL26P30	0.285996044	0.024570363	0.802190426	RPL26P30
cg24665807_RNU6-930P	0.209342877	0.024574098	0.802190426	RNU6-930P
cg24214659_RFC5	-0.216148083	0.024579077	0.802190426	RFC5
cg25961952_DDX46	-0.239179901	0.024579429	0.802190426	DDX46
cg11341144_DGKG	0.206453446	0.024582938	0.802192102	DGKG
cg24479590_ALOX12	-0.216732573	0.024595129	0.802474194	ALOX12
cg08060936_NPAS1	0.222366319	0.0245985	0.802474194	NPAS1
cg23436703_PGAP2	0.199065291	0.024607972	0.802494493	PGAP2
cg11538389_POLR3C	-0.199069986	0.024615555	0.802494493	POLR3C
cg15700009_TSG101	-0.283484441	0.024624216	0.802494493	TSG101
cg00107982_LGALS2	-0.204977459	0.024624361	0.802494493	LGALS2
cg17454234_RPS29P15	0.316393248	0.024626721	0.802494493	RPS29P15
cg04052038_TPT1P1	-0.259583798	0.024628209	0.802494493	TPT1P1
cg12353589_PNPLA2	0.212692676	0.024629393	0.802494493	PNPLA2
cg24815934_COL6A2	0.236659137	0.024631273	0.802494493	COL6A2
cg14056656_GBGT1	-0.202879324	0.024636604	0.802494493	GBGT1
cg10717214_HSPA1A	-0.256907812	0.024648184	0.802494493	HSPA1A
cg02913884_CLCC1	0.21044633	0.024659186	0.802494493	CLCC1
cg13510617_CBX3P9	-0.280949778	0.024662517	0.802494493	CBX3P9
cg01503390_NUDT22	-0.207114284	0.024662996	0.802494493	NUDT22
cg06113552_GLIS1	-0.210711825	0.024665347	0.802494493	GLIS1
cg09022213_HPF1	-0.22143784	0.024666582	0.802494493	HPF1
cg04688366_NDUFA4	-0.296795053	0.024676041	0.802494493	NDUFA4
cg24525457_MCM7	-0.198207797	0.024680829	0.802494493	MCM7
cg20488913_GNG12	-0.22150531	0.024681261	0.802494493	GNG12
cg00390215_USP20	-0.25638113	0.024682848	0.802494493	USP20
cg24612059_PPY	-0.206612395	0.024686077	0.802494493	PPY
cg05741563_RPL10P7	0.2034555	0.024689179	0.802494493	RPL10P7
cg11424260_FAM216A	0.208182711	0.024690045	0.802494493	FAM216A
cg21004508_DDX43P3	-0.239670015	0.024692089	0.802494493	DDX43P3
cg24675730_TRNAU1AP	-0.26007415	0.024692586	0.802494493	TRNAU1AP
cg09926027_DAPK1-IT1	-0.275172685	0.024695762	0.802494493	DAPK1-IT1
cg14200350_PGAM1P2	0.214047679	0.024698738	0.802494493	PGAM1P2
cg22853588_TRPC4AP	-0.209186961	0.024699428	0.802494493	TRPC4AP
cg13160884_CLUH	0.294484808	0.024715634	0.802578416	CLUH
cg04701596_ERFE	0.235585725	0.024725939	0.802578416	ERFE
cg02282594_TRAJ20	-0.226597985	0.02472869	0.802578416	TRAJ20
cg13865402_LIN7A	0.196107448	0.024730638	0.802578416	LIN7A
cg11120865_TRAV8-7	-0.239649386	0.024735573	0.802578416	TRAV8-7
cg16034863_FBLIM1	0.225040611	0.024739576	0.802578416	FBLIM1
cg20260904_TPR	0.204918448	0.024749195	0.802578416	TPR
cg00288945_TRAPPC10	0.199717505	0.024750252	0.802578416	TRAPPC10
cg25841380_KRT77	-0.241972503	0.024754406	0.802578416	KRT77
cg16263615_TTC22	0.286963613	0.024755536	0.802578416	TTC22
cg21049501_KCNJ2	0.193645913	0.024758114	0.802578416	KCNJ2
cg07642595_GRTP1	0.21335571	0.024761655	0.802578416	GRTP1
cg08285570_ZNF200	-0.26050745	0.024762874	0.802578416	ZNF200
cg17477995_ENO1-AS1	-0.197472058	0.024767182	0.802578416	ENO1-AS1
cg16328999_SYT8	0.272707469	0.024768785	0.802578416	SYT8
cg16550656_DIMT1	0.207269528	0.02477106	0.802578416	DIMT1
cg21942823_SPATA31C2	0.325945735	0.024772458	0.802578416	SPATA31C2
cg05931439_TRAJ54	0.217742786	0.024781453	0.802578416	TRAJ54
cg19746536_KASH5	0.202121694	0.024783037	0.802578416	KASH5
cg24413826_GTF2F1	0.203190831	0.024783689	0.802578416	GTF2F1
cg04007989_NCOA1	-0.267952797	0.024786579	0.802578416	NCOA1
cg16555856_CFL1	-0.213484928	0.024787021	0.802578416	CFL1
cg01093202_BTD	0.255361446	0.024788491	0.802578416	BTD
cg16622906_ZMAT2	0.196369252	0.024792248	0.802588057	ZMAT2
cg19592252_RN7SL838P	0.252929854	0.024798095	0.802665349	RN7SL838P
cg02656169_BCL7A	-0.262862973	0.024807106	0.80272787	BCL7A
cg13916261_TTF1	0.250594068	0.024807225	0.80272787	TTF1
cg09057080_GNPTG	0.23262035	0.024810406	0.80272787	GNPTG
cg07187855_PRRC2A	0.221147003	0.02481942	0.802907551	PRRC2A
cg19326856_PTPRF	0.247117243	0.024825621	0.802996171	PTPRF
cg18714448_AKR1D1	0.263180465	0.024834155	0.80308322	AKR1D1
cg27331277_RNF186	-0.23007573	0.024837108	0.80308322	RNF186
cg10932472_SH3GLB2	-0.21671352	0.024840629	0.80308322	SH3GLB2
cg23487414_HLA-B	0.266585125	0.024845881	0.80308322	HLA-B
cg09524880_MIR199A1	-0.22674702	0.02484764	0.80308322	MIR199A1
cg14821401_CNN1	0.28216207	0.024854985	0.803162171	CNN1
cg00218134_B9D1	-0.219205947	0.024859285	0.803189273	B9D1
cg07482574_KLK3	0.216640338	0.024867034	0.803193974	KLK3
cg19285799_PCMT1	0.227189004	0.024867093	0.803193974	PCMT1
cg16549694_P3H1	-0.300254735	0.024869816	0.803193974	P3H1
cg10886620_C11orf52	-0.195764912	0.024875573	0.803268094	C11orf52
cg00288945_SUMO3	0.199969301	0.024881484	0.8033177	SUMO3
cg01322554_IFNA4	-0.240843339	0.024886978	0.8033177	IFNA4
cg18924965_TRAV9-2	0.203638359	0.02488997	0.8033177	TRAV9-2
cg16707092_TMEM254-AS1	-0.260167636	0.024891692	0.8033177	TMEM254-AS1
cg23214628_HSPB1	-0.198454471	0.024896057	0.8033177	HSPB1
cg05925497_TRPC6	-0.255664765	0.024900418	0.8033177	TRPC6
cg06551718_B4GALNT3	-0.253637905	0.024904232	0.8033177	B4GALNT3
cg26890309_SRRM1	-0.278398123	0.024904808	0.8033177	SRRM1
cg25293880_KLHDC7A	0.204446637	0.024915152	0.803472258	KLHDC7A
cg16463564_LINC00974	-0.218931831	0.024916526	0.803472258	LINC00974
cg16886051_TRIM3	-0.202016313	0.024924614	0.803621387	TRIM3
cg12584394_MKNK2	0.339707886	0.024941583	0.803982584	MKNK2
cg20488913_DYNLT5	-0.218720814	0.024942748	0.803982584	DYNLT5
cg11208672_PAN3	0.207616272	0.024947918	0.804037528	PAN3
cg16047291_RNU5D-1	0.202353108	0.024960084	0.804260296	RNU5D-1
cg26598859_SH3BGR	-0.210167963	0.024968641	0.804260296	SH3BGR
cg13864165_CNN2	-0.207818395	0.024969391	0.804260296	CNN2
cg26390598_ZBTB21	-0.292166282	0.024974175	0.804260296	ZBTB21
cg10219626_LINC00482	-0.195339504	0.024975632	0.804260296	LINC00482
cg16037947_POLR3D	0.235537134	0.024978491	0.804260296	POLR3D
cg25318301_GUK1	-0.220050487	0.024980857	0.804260296	GUK1
cg07187855_HSPA1B	0.214995066	0.024987805	0.804260296	HSPA1B
cg01879757_KRTAP4-7	-0.266369921	0.024990896	0.804260296	KRTAP4-7
cg16575821_ARHGAP27	-0.19967724	0.024995414	0.804260296	ARHGAP27
cg05131207_LRRC28	0.24057309	0.02499552	0.804260296	LRRC28
cg23170280_DGAT1	0.256811782	0.025000318	0.804260296	DGAT1
cg18199132_MICOS10	-0.293347705	0.025009863	0.804260296	MICOS10
cg20820107_RNU6ATAC18P	-0.270499661	0.025012396	0.804260296	RNU6ATAC18P
cg26555733_USP31	-0.269762631	0.025042087	0.804260296	USP31
cg04702538_RNASEH1P2	0.286002703	0.025044	0.804260296	RNASEH1P2
cg15272005_SMIM14	-0.222310252	0.025044467	0.804260296	SMIM14
cg20057147_RPL9	-0.197573653	0.025051767	0.804260296	RPL9
cg06338987_LENG8	-0.203132175	0.02505619	0.804260296	LENG8
cg22229231_SNORD67	-0.226095408	0.025065778	0.804260296	SNORD67
cg03989617_NUP93	-0.247664628	0.02507008	0.804260296	NUP93
cg05979484_MRPS17	-0.296342249	0.025080893	0.804260296	MRPS17
cg07252184_RHOD	-0.20446789	0.02508097	0.804260296	RHOD
cg09631193_MCU	0.268616919	0.025084652	0.804260296	MCU
cg20820894_MYO18A	-0.216991161	0.025093958	0.804260296	MYO18A
cg14227731_LCN12	-0.201357242	0.025099921	0.804260296	LCN12
cg03840504_ARGFX	0.343831092	0.025117408	0.804260296	ARGFX
cg01028000_RN7SL553P	-0.202358185	0.025124835	0.804260296	RN7SL553P
cg10147875_CGB3	0.312386766	0.025125823	0.804260296	CGB3
cg03098826_TMUB1	-0.205975269	0.025130659	0.804260296	TMUB1
cg08518839_ATRN	-0.204495011	0.025132462	0.804260296	ATRN
cg26393275_CCDC148	0.204565925	0.025136763	0.804260296	CCDC148
cg19952435_PPP1R11P1	-0.256545135	0.025137405	0.804260296	PPP1R11P1
cg18039268_UBOX5	0.239040011	0.025141903	0.804260296	UBOX5
cg15137954_SMPD1	-0.236768412	0.025153243	0.804260296	SMPD1
cg09248054_SDF4	-0.27022037	0.025155098	0.804260296	SDF4
cg18359338_TMEM97P1	-0.23095823	0.025157478	0.804260296	TMEM97P1
cg11750080_RPL38	-0.233355453	0.025161963	0.804260296	RPL38
cg25570278_TRDV2	0.216481601	0.025164432	0.804260296	TRDV2
cg09227800_TMA16P2	0.217400766	0.025174173	0.804260296	TMA16P2
cg01164221_ZNRF3	-0.201508188	0.025175124	0.804260296	ZNRF3
cg13711691_ADGRL1	0.271697813	0.025188905	0.804260296	ADGRL1
cg19432198_PRKRA	-0.25745284	0.025190755	0.804260296	PRKRA
cg11787737_TMEM9B	-0.216741313	0.025193323	0.804260296	TMEM9B
cg16037947_HR	0.232264794	0.025193732	0.804260296	HR
cg04007989_PFN4	-0.273484483	0.025194256	0.804260296	PFN4
cg08588490_IQSEC1	-0.225656815	0.025195267	0.804260296	IQSEC1
cg15965634_SNORD11	0.214142776	0.025196505	0.804260296	SNORD11
cg14095610_CHTF8	-0.204275842	0.025199416	0.804260296	CHTF8
cg14084609_MIR539	0.266087694	0.025201238	0.804260296	MIR539
cg14418802_ENO1	-0.265924803	0.025202147	0.804260296	ENO1
cg09385285_FAHD2B	0.202455056	0.025202258	0.804260296	FAHD2B
cg00226183_MIR548H3	-0.209738305	0.025203766	0.804260296	MIR548H3
cg04628174_CCDC141	-0.291244695	0.025205003	0.804260296	CCDC141
cg17323715_LRRC39	-0.216052504	0.025207249	0.804260296	LRRC39
cg12446199_POGK	-0.214129705	0.025208474	0.804260296	POGK
cg27245817_DGKZ	0.222278579	0.025212745	0.804260296	DGKZ
cg21820921_TTC16	-0.216078719	0.025214028	0.804260296	TTC16
cg26688936_NTN3	0.253521258	0.025214403	0.804260296	NTN3
cg14361969_RPS29P15	-0.207371537	0.025216272	0.804260296	RPS29P15
cg21021608_RPLP2P1	-0.244593026	0.025231697	0.804260296	RPLP2P1
cg11541881_FTH1P25	-0.205525652	0.025233978	0.804260296	FTH1P25
cg08070004_IKZF2	-0.267055188	0.025239567	0.804260296	IKZF2
cg07444280_TUBGCP4	-0.219524864	0.02524305	0.804260296	TUBGCP4
cg17331920_SLC25A11	-0.197693304	0.02525624	0.804260296	SLC25A11
cg15274047_ADAMTSL5	0.237427181	0.025259347	0.804260296	ADAMTSL5
cg24667575_DUSP1	-0.215101703	0.025261318	0.804260296	DUSP1
cg07236781_CLIC4	0.224820695	0.025263412	0.804260296	CLIC4
cg01980928_DOT1L	0.222910879	0.025263747	0.804260296	DOT1L
cg22637538_CHD3	-0.207470059	0.025271758	0.804260296	CHD3
cg18740665_DNAH14	0.208503874	0.025271766	0.804260296	DNAH14
cg05327476_DMPK	-0.227830598	0.025272173	0.804260296	DMPK
cg15812976_TRBV26OR9-2	0.209529419	0.02527271	0.804260296	TRBV26OR9-2
cg14372753_LINC01634	-0.233202681	0.025274589	0.804260296	LINC01634
cg05152764_MLC1	-0.205710436	0.025277512	0.804260296	MLC1
cg08854979_ARL6IP4	-0.205948222	0.025288536	0.804260296	ARL6IP4
cg19586698_SLC26A7	0.199078757	0.025292159	0.804260296	SLC26A7
cg10717472_ILK	-0.263956537	0.02529387	0.804260296	ILK
cg20047904_TRMT10C	0.233446345	0.025294557	0.804260296	TRMT10C
cg21112939_WNK2	0.263735972	0.025296257	0.804260296	WNK2
cg15977816_GEMIN7	0.278911128	0.025296372	0.804260296	GEMIN7
cg13979887_PLGRKT	-0.325338283	0.025306823	0.804260296	PLGRKT
cg01109250_HIVEP3	-0.204954329	0.025310416	0.804260296	HIVEP3
cg15900248_FGGY-DT	-0.221131829	0.025312382	0.804260296	FGGY-DT
cg07866489_FCN1	-0.237880418	0.025317875	0.804260296	FCN1
cg16034863_KAZN	0.221928441	0.025318432	0.804260296	KAZN
cg19891476_SUSD3	-0.229724597	0.025320528	0.804260296	SUSD3
cg10486424_TFB1M	-0.281751414	0.02532125	0.804260296	TFB1M
cg03517570_RNA5SP197	-0.228132009	0.02532262	0.804260296	RNA5SP197
cg04858164_TEX9	0.197092117	0.025322685	0.804260296	TEX9
cg11424260_PHETA1	-0.206580059	0.025323993	0.804260296	PHETA1
cg11626785_MRGPRE	-0.206117648	0.025325067	0.804260296	MRGPRE
cg12446199_AKR1D1P1	-0.22475672	0.025325629	0.804260296	AKR1D1P1
cg09397997_LINC00454	-0.208470113	0.025327854	0.804260296	LINC00454
cg20951194_UBE2J2	0.220839809	0.02533274	0.804260296	UBE2J2
cg05207347_GPAA1	0.198877185	0.025334652	0.804260296	GPAA1
cg18087761_DDX20	-0.198124641	0.025336389	0.804260296	DDX20
cg06370667_FCRL6	0.245436439	0.025339603	0.804260296	FCRL6
cg20898725_REEP4	0.248414049	0.025345996	0.804353148	REEP4
cg10064029_ATF6	-0.228344816	0.025363716	0.804490807	ATF6
cg02215177_CCDC170	0.236160231	0.025376283	0.804490807	CCDC170
cg22087659_TRIM4	0.201971316	0.025377637	0.804490807	TRIM4
cg25861660_EIF4HP1	-0.228598119	0.025383232	0.804490807	EIF4HP1
cg00455386_RNU4-74P	0.268462581	0.025388346	0.804490807	RNU4-74P
cg22926960_RNA5SP304	-0.227705189	0.025389011	0.804490807	RNA5SP304
cg03659565_AAMP	-0.283633936	0.025389056	0.804490807	AAMP
cg08850509_RN7SL752P	-0.225629352	0.02540265	0.804490807	RN7SL752P
cg27209389_PDIA3P2	-0.314471966	0.025404708	0.804490807	PDIA3P2
cg03365111_TSSC2	-0.204232039	0.025407722	0.804490807	TSSC2
cg21137446_RNA5SP296	0.29284888	0.025411109	0.804490807	RNA5SP296
cg03406245_IZUMO3	-0.260942622	0.025412175	0.804490807	IZUMO3
cg05654364_RNU6-588P	-0.276483131	0.025413136	0.804490807	RNU6-588P
cg05207347_CPSF1	0.200761583	0.025416818	0.804490807	CPSF1
cg07744114_MICALL2	-0.239615508	0.025421877	0.804490807	MICALL2
cg22637538_CNTROB	-0.210797771	0.025422854	0.804490807	CNTROB
cg13208584_TOX2	-0.216914364	0.025427441	0.804490807	TOX2
cg05200992_HTATSF1P1	-0.199954323	0.025438949	0.804490807	HTATSF1P1
cg11625107_REPIN1-AS1	-0.250605344	0.025445292	0.804490807	REPIN1-AS1
cg03493460_SORCS2	-0.240476715	0.02544856	0.804490807	SORCS2
cg10864200_SPON2	-0.206349713	0.025453203	0.804490807	SPON2
cg24317585_PRXL2B	0.220586336	0.025454867	0.804490807	PRXL2B
cg12875538_RHOBTB1	-0.316741596	0.025456304	0.804490807	RHOBTB1
cg07207099_MON1A	-0.200719544	0.025458366	0.804490807	MON1A
cg21000599_MIX23	-0.206448995	0.025466026	0.804490807	MIX23
cg20959480_TMEM132B	0.249309903	0.025473533	0.804490807	TMEM132B
cg21945949_SLC1A4	-0.273972483	0.025480508	0.804490807	SLC1A4
cg04614806_LINC00903	-0.223333819	0.025482657	0.804490807	LINC00903
cg22832271_MIR1296	-0.243639509	0.025483093	0.804490807	MIR1296
cg09579704_RPS17P1	-0.225432225	0.025483449	0.804490807	RPS17P1
cg14753740_GPX8	0.200033914	0.02548603	0.804490807	GPX8
cg06370149_CROCCP4	0.221186581	0.025487046	0.804490807	CROCCP4
cg07640390_IFITM3P5	-0.21355939	0.02548822	0.804490807	IFITM3P5
cg06752779_PAIP2B	-0.197774533	0.025489886	0.804490807	PAIP2B
cg05214771_MORF4L1P1	-0.228032764	0.025492625	0.804490807	MORF4L1P1
cg16445317_BCL7A	-0.254677696	0.025495642	0.804490807	BCL7A
cg18857892_TMEM255B	0.198227659	0.025498611	0.804490807	TMEM255B
cg01817521_LAMA5	-0.206560133	0.025501461	0.804490807	LAMA5
cg16034863_SPATA21	0.221405318	0.025505398	0.804490807	SPATA21
cg00834899_OPA1-AS1	0.236245558	0.025507759	0.804490807	OPA1-AS1
cg03283042_ASS1P7	-0.239013837	0.025508948	0.804490807	ASS1P7
cg19357499_ZNF16	-0.194929267	0.02551424	0.804490807	ZNF16
cg25321742_MMP8	-0.21817545	0.02551976	0.804490807	MMP8
cg07123865_ATP6V1D	-0.210960393	0.025520517	0.804490807	ATP6V1D
cg15072634_SLC16A13	-0.206071441	0.025530768	0.804490807	SLC16A13
cg09676554_PCMT1	0.214867877	0.025534185	0.804490807	PCMT1
cg00572586_TNFRSF13B	-0.241719629	0.025545461	0.804490807	TNFRSF13B
cg12613344_DGKZ	-0.210506349	0.025550634	0.804490807	DGKZ
cg08951931_ATXN2L	0.270289359	0.025551267	0.804490807	ATXN2L
cg03057764_METAP2	-0.263569421	0.025552941	0.804490807	METAP2
cg10207609_RN7SL35P	-0.219191431	0.025554502	0.804490807	RN7SL35P
cg21742058_MAGI1	0.24090533	0.025555609	0.804490807	MAGI1
cg19757526_RN7SL337P	-0.250160675	0.025568127	0.804490807	RN7SL337P
cg21341586_DDIT4L	0.211008067	0.02556994	0.804490807	DDIT4L
cg02644550_ZNF200	-0.269739465	0.025570091	0.804490807	ZNF200
cg19015264_MIR22HG	-0.243223992	0.025570441	0.804490807	MIR22HG
cg13806489_BAMBI	0.209324516	0.025571527	0.804490807	BAMBI
cg17735372_PTRHD1	0.213352301	0.025578204	0.804490807	PTRHD1
cg05481981_CDH15	-0.214245596	0.025578696	0.804490807	CDH15
cg15196197_USP8P1	0.198609611	0.025582157	0.804490807	USP8P1
cg00226183_HS3ST3B1	-0.20155938	0.025583536	0.804490807	HS3ST3B1
cg20863800_MOSPD3	0.239363968	0.025588025	0.804490807	MOSPD3
cg24439232_CCNT2	0.232078801	0.02559024	0.804490807	CCNT2
cg01501309_GAPDHP31	-0.259258672	0.025593032	0.804490807	GAPDHP31
cg05735659_RND1	0.19611661	0.025595727	0.804490807	RND1
cg16655291_ZCCHC8	-0.216943177	0.025600526	0.804490807	ZCCHC8
cg26713012_CSNK1G2P1	0.258278075	0.025609981	0.804490807	CSNK1G2P1
cg11949518_BIRC5	-0.200886549	0.025617632	0.804490807	BIRC5
cg26340737_CLIC1	-0.199805196	0.025618652	0.804490807	CLIC1
cg03809622_C14orf180	0.201885458	0.025618877	0.804490807	C14orf180
cg07571734_GBX1	-0.216991365	0.025622682	0.804490807	GBX1
cg17310105_ANKRD62	-0.248721732	0.02562278	0.804490807	ANKRD62
cg23024913_SEC13	0.215595447	0.025624363	0.804490807	SEC13
cg13474998_CABYRP1	0.243472583	0.025632747	0.804490807	CABYRP1
cg14136028_VIM-AS1	0.214483503	0.025634932	0.804490807	VIM-AS1
cg03388043_EIF4A3	0.218655067	0.025638157	0.804490807	EIF4A3
cg00431324_RUSF1	-0.275966822	0.025638677	0.804490807	RUSF1
cg05821771_GFER	-0.209036273	0.02565129	0.804490807	GFER
cg26893816_SLC45A2	0.200417497	0.025652964	0.804490807	SLC45A2
cg05959459_RNVU1-1	0.270909556	0.025653451	0.804490807	RNVU1-1
cg08136432_RNF166	-0.210354934	0.025654002	0.804490807	RNF166
cg15274047_RNU6-2	-0.233821087	0.025655405	0.804490807	RNU6-2
cg06408559_SPATA45	0.212743601	0.025655633	0.804490807	SPATA45
cg07604616_RPL7L1	0.245210464	0.025659109	0.804490807	RPL7L1
cg04721764_COL6A4P2	-0.209939931	0.025662402	0.804490807	COL6A4P2
cg02591487_FAM66C	0.268856658	0.025675279	0.804717756	FAM66C
cg17114767_RNU6-747P	-0.21381417	0.025676578	0.804717756	RNU6-747P
cg07274572_CLCN7	0.24320511	0.025680453	0.804730497	CLCN7
cg21886864_ALG8	0.204377198	0.025686093	0.804798526	ALG8
cg14640885_MRPL48	0.21949356	0.025689992	0.804812033	MRPL48
cg16773502_MIR1286	-0.221448066	0.025696271	0.804900044	MIR1286
cg22829098_ALDOC	-0.273890372	0.025700668	0.804929096	ALDOC
cg22320071_NAXE	-0.238869027	0.025712734	0.80519831	NAXE
cg06781209_TMEM132A	-0.268294172	0.02572029	0.80532623	TMEM132A
cg18638769_ELK2AP	-0.204814046	0.025733447	0.805397045	ELK2AP
cg03591123_LINC01134	-0.199095984	0.025735574	0.805397045	LINC01134
cg11809638_LEPROT	-0.25132004	0.025736437	0.805397045	LEPROT
cg11291003_UBE2B	-0.227787156	0.025750548	0.805729963	UBE2B
cg04077175_RAVER1	0.276204486	0.0257596	0.805904522	RAVER1
cg04758826_NELL2	-0.207630231	0.025770273	0.805983494	NELL2
cg06230847_NRM	-0.200930665	0.025771586	0.805983494	NRM
cg27143070_RNU6-422P	0.227241938	0.025784843	0.805983494	RNU6-422P
cg10915301_ACACB	0.2230047	0.025788459	0.805983494	ACACB
cg18459152_POLK	-0.254454268	0.025796709	0.805983494	POLK
cg05186161_HIGD2AP2	-0.228716314	0.025801638	0.805983494	HIGD2AP2
cg00270291_RFWD3	0.199427543	0.025803981	0.805983494	RFWD3
cg08136432_SPIRE2	-0.21156106	0.025804341	0.805983494	SPIRE2
cg26669806_SUGP2	-0.201741481	0.025805583	0.805983494	SUGP2
cg03044157_LINC01090	-0.238009897	0.025807322	0.805983494	LINC01090
cg05678500_OSER1-DT	-0.307206136	0.025808349	0.805983494	OSER1-DT
cg00927911_CFL1P7	0.252446434	0.025810955	0.805983494	CFL1P7
cg08173216_SNAP23	-0.201405675	0.025812388	0.805983494	SNAP23
cg23251299_ARL8B	0.210603817	0.025812682	0.805983494	ARL8B
cg07243941_FRYL	0.200565726	0.025820533	0.805983494	FRYL
cg20820894_SARM1	-0.212317535	0.025827662	0.805983494	SARM1
cg09841666_NPEPL1	0.260989257	0.025828917	0.805983494	NPEPL1
cg06640776_EMC3-AS1	0.193118193	0.025829707	0.805983494	EMC3-AS1
cg02591487_NECAP1	0.265791469	0.025832485	0.805983494	NECAP1
cg10149013_SMAD5-AS1	-0.202927837	0.025841702	0.805983494	SMAD5-AS1
cg20273656_TADA2B	-0.208621803	0.025842979	0.805983494	TADA2B
cg13806489_MASTL	0.226163567	0.02584911	0.805983494	MASTL
cg00200763_ZNF35	-0.264671481	0.025851384	0.805983494	ZNF35
cg13793166_DENND1A	0.276445191	0.025856923	0.805983494	DENND1A
cg03873565_RNA5SP425	0.257978467	0.025875171	0.805983494	RNA5SP425
cg23565821_ITPR3	0.241176988	0.025880096	0.805983494	ITPR3
cg15910024_C15orf48	0.201828694	0.025887554	0.805983494	C15orf48
cg26502489_FXYD6	-0.211068393	0.025891388	0.805983494	FXYD6
cg22320071_SSR2	-0.240422896	0.025898321	0.805983494	SSR2
cg07509352_HSDL1	-0.218365823	0.025899098	0.805983494	HSDL1
cg16622906_PURA	0.200890317	0.025903015	0.805983494	PURA
cg02525705_PBX2	-0.227599914	0.025905454	0.805983494	PBX2
cg19592252_MUC6	0.260023802	0.025909033	0.805983494	MUC6
cg20799917_ATL2	-0.26757344	0.025912997	0.805983494	ATL2
cg26975587_AMN	0.254207753	0.02591316	0.805983494	AMN
cg11552287_SUMF2	-0.27949455	0.025913343	0.805983494	SUMF2
cg14377791_PRX	0.235850117	0.025916753	0.805983494	PRX
cg12147783_NR2C1	0.210184493	0.025919733	0.805983494	NR2C1
cg14673506_ARMC3	0.203736756	0.025921953	0.805983494	ARMC3
cg03986418_BMERB1	-0.198356668	0.025931279	0.805983494	BMERB1
cg19592252_TSPAN4	0.259449407	0.025936294	0.805983494	TSPAN4
cg11390357_FNDC4	-0.19896528	0.025941577	0.805983494	FNDC4
cg13160884_ABR	0.294141568	0.025941662	0.805983494	ABR
cg23151860_CDK8	0.261746368	0.025945213	0.805983494	CDK8
cg03595018_NPRL3	0.21533492	0.025950332	0.805983494	NPRL3
cg11208672_UBL3	0.20396711	0.025950801	0.805983494	UBL3
cg14623735_HIGD1A	-0.232107212	0.025952921	0.805983494	HIGD1A
cg05222671_SMKR1	0.213168228	0.025953042	0.805983494	SMKR1
cg09841666_GNAS-AS1	-0.260535732	0.025958218	0.805983494	GNAS-AS1
cg19155735_LINC01149	-0.222736931	0.025964187	0.805983494	LINC01149
cg17686337_WDR18	-0.202311932	0.025969104	0.805983494	WDR18
cg05012125_NPC2	-0.213636107	0.025970275	0.805983494	NPC2
cg01354479_SIGLEC16	0.206547324	0.02597052	0.805983494	SIGLEC16
cg25643154_WTAP	-0.2214297	0.025970556	0.805983494	WTAP
cg10505257_MGRN1	-0.202535167	0.025977906	0.80606677	MGRN1
cg15713912_WNT10A	0.253562959	0.025980188	0.80606677	WNT10A
cg18888655_EPS15L1	-0.21015707	0.025990285	0.806272219	EPS15L1
cg23038277_CDKN2AIPNLP1	0.210505425	0.026000543	0.806357748	CDKN2AIPNLP1
cg04198854_USP47	-0.206525666	0.026005046	0.806357748	USP47
cg01025800_CNN2	-0.20134516	0.026006944	0.806357748	CNN2
cg23814184_DBNL	-0.268527171	0.026019245	0.806631347	DBNL
cg19899008_CARMIL2	0.246848382	0.026030662	0.806754488	CARMIL2
cg02345327_TCF12	0.246913492	0.026038345	0.806754488	TCF12
cg17431460_SEMA3C	0.205743225	0.02604038	0.806754488	SEMA3C
cg01660000_SLC38A7	0.204000579	0.026040603	0.806754488	SLC38A7
cg11993171_LGALS7B	-0.203986354	0.026059871	0.807243636	LGALS7B
cg04820440_TRGVA	0.208045803	0.026067728	0.80728664	TRGVA
cg09900266_ATXN2L	0.247576623	0.026068218	0.80728664	ATXN2L
cg10022579_SETD1B	-0.229905835	0.026072822	0.807305141	SETD1B
cg07207099_UBA7	-0.200992989	0.026076766	0.807305141	UBA7
cg16423567_COA3	-0.27985621	0.026079254	0.807305141	COA3
cg16683571_SLC2A8	-0.195864168	0.02608287	0.807309353	SLC2A8
cg10599770_C2CD2	-0.285772485	0.026097312	0.807331751	C2CD2
cg16683571_CDK9	-0.201233471	0.026097803	0.807331751	CDK9
cg16423567_DNAJC7	-0.274537046	0.026102576	0.807331751	DNAJC7
cg19713567_RPL23	-0.219468122	0.026110197	0.807331751	RPL23
cg17593097_OR2L3	-0.20100862	0.026110474	0.807331751	OR2L3
cg08792185_DDR1-DT	-0.253734042	0.026113141	0.807331751	DDR1-DT
cg27355761_LINC00092	0.249539306	0.02611491	0.807331751	LINC00092
cg23603082_GAPDHP57	-0.202842296	0.02611954	0.807367308	GAPDHP57
cg18851570_ACRBP	0.258700113	0.026142189	0.807627857	ACRBP
cg14781700_MAP7D1	0.270167355	0.026142774	0.807627857	MAP7D1
cg16047291_PTPRF	-0.206402298	0.026148606	0.807627857	PTPRF
cg24525457_LRCH4	-0.197662246	0.026148855	0.807627857	LRCH4
cg24170716_HSPD1P16	-0.198649332	0.026163668	0.807977817	HSPD1P16
cg05091947_OCIAD1	0.214438787	0.026174212	0.808048466	OCIAD1
cg01512132_ZNF264	-0.21093371	0.02618173	0.808048466	ZNF264
cg07131742_RBM4	-0.267610539	0.026184114	0.808048466	RBM4
cg16170936_PRKAG1	-0.236095097	0.02618827	0.808048466	PRKAG1
cg10761315_C14orf180	0.204207471	0.026190851	0.808048466	C14orf180
cg26147668_RNA5SP245	-0.285263768	0.026191624	0.808048466	RNA5SP245
cg18352555_CFAP58-DT	-0.253972095	0.026196642	0.808048466	CFAP58-DT
cg15272005_RNU7-74P	-0.223466333	0.026199211	0.808048466	RNU7-74P
cg22201573_NAT8L	-0.365150412	0.026200784	0.808048466	NAT8L
cg22855839_MYL9	-0.225002109	0.026217975	0.808218759	MYL9
cg21953717_TCFL5	-0.222144541	0.026226461	0.808218759	TCFL5
cg04379586_KPNA4	-0.272911228	0.026230897	0.808218759	KPNA4
cg18614561_SNRPGP11	-0.271485725	0.026235732	0.808218759	SNRPGP11
cg25270819_RTN4RL2	-0.204517673	0.026238969	0.808218759	RTN4RL2
cg24337786_SUPT5H	-0.23609586	0.026242475	0.808218759	SUPT5H
cg12578563_DUSP8	0.211429721	0.026247992	0.808218759	DUSP8
cg24924221_REEP4	0.22601934	0.026248676	0.808218759	REEP4
cg20985980_ATP5IF1	0.270768815	0.02625251	0.808218759	ATP5IF1
cg16900705_VIT	0.196552686	0.026254284	0.808218759	VIT
cg09476012_PIK3IP1-DT	0.196770988	0.026258716	0.808218759	PIK3IP1-DT
cg19016264_RNU7-170P	0.192867283	0.026259489	0.808218759	RNU7-170P
cg22986178_GAL3ST3	-0.250705584	0.026260649	0.808218759	GAL3ST3
cg11800379_LZIC	-0.224916494	0.026265485	0.808218759	LZIC
cg10653573_PTP4A3	-0.203738947	0.026267322	0.808218759	PTP4A3
cg15029631_NR4A1	-0.199791531	0.026268458	0.808218759	NR4A1
cg20488913_RNU6-387P	-0.210871423	0.026270639	0.808218759	RNU6-387P
cg23183144_PRKRIP1	0.222310652	0.026275244	0.808218759	PRKRIP1
cg05207347_SHARPIN	0.197281993	0.026279524	0.808218759	SHARPIN
cg00473045_RNA5SP277	-0.283328919	0.026297233	0.808218759	RNA5SP277
cg00327072_SNORA70J	0.310780094	0.026299629	0.808218759	SNORA70J
cg12613344_RAPSN	-0.204447265	0.026302114	0.808218759	RAPSN
cg09619732_SH3PXD2A	-0.201295297	0.026304422	0.808218759	SH3PXD2A
cg03958512_HMGN1P19	-0.263274329	0.026305058	0.808218759	HMGN1P19
cg14164244_RILP	0.226596526	0.026307253	0.808218759	RILP
cg01708411_MARS1	0.195499083	0.026307275	0.808218759	MARS1
cg05849431_TMEM134	-0.203514383	0.026307956	0.808218759	TMEM134
cg16882623_RNF13	0.232447825	0.026308401	0.808218759	RNF13
cg04751533_RN7SKP36	-0.198711691	0.026315258	0.808218759	RN7SKP36
cg15353666_COMMD3	0.236703013	0.026318209	0.808218759	COMMD3
cg14999291_EEF1A1P24	0.260339411	0.026322652	0.808218759	EEF1A1P24
cg12584394_ABCA7	0.336905516	0.026322777	0.808218759	ABCA7
cg11552287_PSPH	-0.281410139	0.026327601	0.808218759	PSPH
cg03570263_LINC02569	0.20429142	0.026329527	0.808218759	LINC02569
cg11774399_ADAMTS10	0.233000176	0.026331106	0.808218759	ADAMTS10
cg17733194_EEF1A1P16	-0.269239984	0.026331711	0.808218759	EEF1A1P16
cg18896071_ADSS2	-0.272323464	0.02634167	0.808391907	ADSS2
cg00338685_FBXL6	0.273502489	0.026344321	0.808391907	FBXL6
cg20329210_GUK1	-0.232515921	0.026358204	0.808559654	GUK1
cg22172358_PROKR2	0.212975462	0.026360221	0.808559654	PROKR2
cg24117274_HS6ST1P1	0.201805038	0.026361332	0.808559654	HS6ST1P1
cg18598117_RNF126	-0.210718837	0.026363727	0.808559654	RNF126
cg11558633_DPY19L1P1	0.272844714	0.026373596	0.80859318	DPY19L1P1
cg16683571_CIZ1	-0.20022873	0.026375175	0.80859318	CIZ1
cg22014708_RNU6-1160P	-0.249724817	0.026378761	0.80859318	RNU6-1160P
cg24082121_EXOC3	0.204308504	0.02639637	0.808899781	EXOC3
cg12083928_TTC3-AS1	-0.255928876	0.026406949	0.808899781	TTC3-AS1
cg21878149_RNU6-403P	0.200268949	0.026407908	0.808899781	RNU6-403P
cg04985800_PDHB	-0.279749	0.026411078	0.808899781	PDHB
cg06221746_SNORA30	0.274552344	0.02641251	0.808899781	SNORA30
cg22380090_CABCOCO1	-0.23656687	0.026412888	0.808899781	CABCOCO1
cg20039257_ATP6V1C1	-0.263608312	0.026414821	0.808899781	ATP6V1C1
cg09167875_CHST12	-0.219213094	0.026419621	0.808899781	CHST12
cg14190294_RAP1B	-0.204458587	0.026421429	0.808899781	RAP1B
cg10459493_GOT1	0.20064726	0.026427282	0.808899781	GOT1
cg14694342_GTF2F1	-0.247026853	0.02643041	0.808899781	GTF2F1
cg09465533_FBXL2	0.235250423	0.026431056	0.808899781	FBXL2
cg01164221_CASTOR1	-0.196605249	0.026434086	0.808899781	CASTOR1
cg01088404_ZNF641	-0.252318724	0.026440383	0.808910593	ZNF641
cg14368276_EIF2A	0.202746223	0.02644931	0.808910593	EIF2A
cg10486424_SCAF8	-0.278061206	0.026449335	0.808910593	SCAF8
cg09147065_OPLAH	-0.212190194	0.026450583	0.808910593	OPLAH
cg01004980_CCDC71	-0.206634115	0.026451872	0.808910593	CCDC71
cg23038277_FAM133FP	0.20964094	0.026459991	0.808929872	FAM133FP
cg16794862_ILKAP	0.220162649	0.026462078	0.808929872	ILKAP
cg24578857_RAI1	0.211912705	0.026472287	0.808929872	RAI1
cg05398648_TPRG1	0.199890788	0.026485581	0.808929872	TPRG1
cg05053923_RPS14P8	-0.236954146	0.026491406	0.808929872	RPS14P8
cg20476087_ADGRF3	0.225441021	0.026494456	0.808929872	ADGRF3
cg17113508_TAF1B	-0.270478565	0.026507736	0.808929872	TAF1B
cg05920113_ASIC1	-0.288828456	0.026509994	0.808929872	ASIC1
cg08925788_HIGD1AP16	-0.258314078	0.026510299	0.808929872	HIGD1AP16
cg02463727_ZNRF2P3	0.244144952	0.026513438	0.808929872	ZNRF2P3
cg22637538_PFAS	-0.206778901	0.02651682	0.808929872	PFAS
cg03809622_TEX22	0.20117924	0.026518769	0.808929872	TEX22
cg14526732_LINC00243	0.202456426	0.026523031	0.808929872	LINC00243
cg01484971_UBA7	0.289035506	0.02652409	0.808929872	UBA7
cg04206724_SNX29	-0.259545484	0.026524106	0.808929872	SNX29
cg26759296_RPL31P11	-0.216318513	0.026533071	0.808929872	RPL31P11
cg13150171_HNRNPFP1	0.200052657	0.026535844	0.808929872	HNRNPFP1
cg26530706_RNF138	-0.285093707	0.026536151	0.808929872	RNF138
cg22562494_KRT14	-0.26528226	0.026541189	0.808929872	KRT14
cg25961952_JADE2	0.240038855	0.026544208	0.808929872	JADE2
cg20727187_LINC00322	-0.242335481	0.026560675	0.808929872	LINC00322
cg04602396_MED26	-0.215442164	0.026562329	0.808929872	MED26
cg02808430_MICOS10P3	-0.229932446	0.026563847	0.808929872	MICOS10P3
cg11558633_LSM5	0.27148039	0.026566429	0.808929872	LSM5
cg16047291_TIE1	-0.204878701	0.026568235	0.808929872	TIE1
cg03920545_IL2RA	0.213604616	0.026571704	0.808929872	IL2RA
cg06242605_RNU6ATAC8P	0.295304427	0.026571888	0.808929872	RNU6ATAC8P
cg03081173_MCCD1	0.209749006	0.026572475	0.808929872	MCCD1
cg23475480_LTBP2	-0.191181612	0.026573135	0.808929872	LTBP2
cg04479876_FYB1	0.223497051	0.026576408	0.808929872	FYB1
cg20344908_JAZF1-AS1	-0.211608634	0.026576564	0.808929872	JAZF1-AS1
cg02587643_GPR150	-0.246518614	0.026579761	0.808929872	GPR150
cg13797425_ANKRD9	-0.217936171	0.026580534	0.808929872	ANKRD9
cg08476832_RNA5SP302	-0.192476795	0.026580657	0.808929872	RNA5SP302
cg23023914_WASHC2C	-0.293465605	0.026583994	0.808929872	WASHC2C
cg13498216_SNORA80B	0.20117046	0.026585342	0.808929872	SNORA80B
cg20476087_CGREF1	0.228638571	0.026594987	0.808929872	CGREF1
cg19786799_CYP2W1	0.251811703	0.026602034	0.808929872	CYP2W1
cg13019493_TLE2	-0.209683734	0.026604147	0.808929872	TLE2
cg11893511_FTL	-0.234477219	0.026611772	0.808929872	FTL
cg13883633_CDAN1	-0.210510574	0.026613092	0.808929872	CDAN1
cg01696336_RNU6-787P	0.263153776	0.026614413	0.808929872	RNU6-787P
cg06400006_NEDD8	0.207808347	0.026614885	0.808929872	NEDD8
cg07890839_FEM1B	-0.282106613	0.02661613	0.808929872	FEM1B
cg12353589_SLC25A22	0.209776118	0.026620147	0.808929872	SLC25A22
cg17792994_LOX	-0.232457241	0.026626347	0.808929872	LOX
cg26404511_ZNF436	-0.217300949	0.026632802	0.808929872	ZNF436
cg12011136_RNF216-IT1	-0.202037121	0.026637207	0.808929872	RNF216-IT1
cg12740725_ACOT7	0.212991967	0.026640529	0.808929872	ACOT7
cg15067619_AGER	-0.219668464	0.026641665	0.808929872	AGER
cg04497094_MKS1	-0.308548429	0.0266455	0.808929872	MKS1
cg10689689_DNAJC4	-0.215261624	0.026649486	0.808929872	DNAJC4
cg02196189_RN7SL362P	-0.209715832	0.026651236	0.808929872	RN7SL362P
cg24675730_SNHG3	-0.247898113	0.026661348	0.808995851	SNHG3
cg04007989_ATAD2B	-0.267316248	0.026663871	0.808995851	ATAD2B
cg21904701_RNU6-788P	-0.236669588	0.026673452	0.809180753	RNU6-788P
cg00204782_PRODH	-0.238069571	0.026681215	0.809186848	PRODH
cg02893804_RLF	0.221731796	0.026683822	0.809186848	RLF
cg04430204_DNPEP	-0.20385413	0.026684938	0.809186848	DNPEP
cg20020034_RPL21P11	-0.250489358	0.026688069	0.809186848	RPL21P11
cg10328583_PHF13	-0.219832725	0.026691092	0.809186848	PHF13
cg21479603_GATAD2B	0.195896804	0.026698666	0.809188108	GATAD2B
cg00173782_RNU6-876P	0.258943552	0.026701596	0.809188108	RNU6-876P
cg05407396_TNXB	0.209637403	0.026712716	0.809325415	TNXB
cg24479590_BORCS6	-0.219756049	0.02671834	0.809325415	BORCS6
cg22795583_TMEM129	0.231445637	0.026725058	0.809325415	TMEM129
cg10515155_MIR1250	-0.201402685	0.026726043	0.809325415	MIR1250
cg15961889_CUTC	-0.266256715	0.026727641	0.809325415	CUTC
cg18410821_XCL1	0.296986752	0.026731896	0.809325415	XCL1
cg26474203_RAET1E-AS1	-0.209849018	0.026733103	0.809325415	RAET1E-AS1
cg10011062_LCMT2	-0.199553744	0.026734033	0.809325415	LCMT2
cg00801360_RN7SL328P	-0.199841315	0.026741602	0.809448936	RN7SL328P
cg06370667_FCRLB	0.244086839	0.02674629	0.809485219	FCRLB
cg00270291_CFDP1	0.196604572	0.026750886	0.809518721	CFDP1
cg16627911_LINC01022	0.198305259	0.026762332	0.809577493	LINC01022
cg25389087_FBXO15	0.202625075	0.026762832	0.809577493	FBXO15
cg26713012_GLIS3	-0.252647733	0.026784252	0.809577493	GLIS3
cg07658508_SLC26A1	-0.197570203	0.026793894	0.809577493	SLC26A1
cg00312344_FAM216B	0.206716337	0.026795523	0.809577493	FAM216B
cg09213124_FBXO47	-0.261725086	0.026797685	0.809577493	FBXO47
cg20112827_SELENOM	-0.201408905	0.026802226	0.809577493	SELENOM
cg10047762_CCDC137	-0.200606599	0.026814665	0.809577493	CCDC137
cg03273574_C17orf67	0.260397857	0.02682823	0.809577493	C17orf67
cg01351387_C1QTNF12	-0.30797285	0.026832234	0.809577493	C1QTNF12
cg10992736_ZDHHC14	-0.211098112	0.026834654	0.809577493	ZDHHC14
cg27082921_FAM174C	0.237223297	0.026849589	0.809577493	FAM174C
cg22227401_EZH2P1	0.211803451	0.026852177	0.809577493	EZH2P1
cg24452347_MDS2	-0.2180014	0.026852567	0.809577493	MDS2
cg19642270_RPL23AP66	-0.257847428	0.026853303	0.809577493	RPL23AP66
cg07730673_MUC20-OT1	0.25220801	0.02685348	0.809577493	MUC20-OT1
cg24753662_SLC25A1	-0.265970947	0.026860794	0.809577493	SLC25A1
cg07274572_NPRL3	0.239453505	0.026861506	0.809577493	NPRL3
cg16423567_KRT16	0.272403965	0.026867437	0.809577493	KRT16
cg14182120_ELOBP4	-0.254977296	0.026867566	0.809577493	ELOBP4
cg02155558_CKMT1A	-0.265994814	0.026868692	0.809577493	CKMT1A
cg08018007_CCNE2	-0.251730738	0.026874706	0.809577493	CCNE2
cg21226087_EPYC	0.252253335	0.026883552	0.809577493	EPYC
cg14292522_ACTR6	-0.273419967	0.026887655	0.809577493	ACTR6
cg05740567_ZNF273	0.196857331	0.026904356	0.809577493	ZNF273
cg14015656_GAPDHP26	0.211069608	0.026915873	0.809577493	GAPDHP26
cg21730084_FAT2	0.234747721	0.026915945	0.809577493	FAT2
cg09987517_SLC39A7	0.20351346	0.026920357	0.809577493	SLC39A7
cg00224650_RNU6-487P	-0.293745018	0.026929524	0.809577493	RNU6-487P
cg03958512_ABCA13	-0.255588328	0.026929962	0.809577493	ABCA13
cg05376228_PRSS57	0.27917188	0.026930524	0.809577493	PRSS57
cg09471804_CLPTM1L	0.204324729	0.026934387	0.809577493	CLPTM1L
cg20476087_SNX17	0.228573439	0.026934767	0.809577493	SNX17
cg12740725_RPL22	-0.214072553	0.02693479	0.809577493	RPL22
cg12633968_TUBB6	-0.200504594	0.026936485	0.809577493	TUBB6
cg11026249_SLC39A5	-0.21777449	0.026940223	0.809577493	SLC39A5
cg08583650_AADACL2-AS1	0.213207797	0.026942674	0.809577493	AADACL2-AS1
cg17390106_NEU1	0.234045893	0.026944884	0.809577493	NEU1
cg00625610_SOCS3	-0.206534531	0.026946436	0.809577493	SOCS3
cg09653424_GAREM1	-0.299765287	0.026950056	0.809577493	GAREM1
cg21235508_LCN2	-0.272622103	0.026951209	0.809577493	LCN2
cg03113878_POP7	-0.19381963	0.026951243	0.809577493	POP7
cg08129093_IGSF22	0.281982589	0.026958883	0.809577493	IGSF22
cg02412345_HR	-0.213745624	0.026968986	0.809577493	HR
cg15029631_KRT87P	-0.198111521	0.026969702	0.809577493	KRT87P
cg12710220_GIMAP1	-0.196938103	0.026980953	0.809577493	GIMAP1
cg10521230_KRT8P36	-0.246344085	0.026982099	0.809577493	KRT8P36
cg02650964_ZNF732	-0.252602944	0.026985959	0.809577493	ZNF732
cg19074709_VCL	-0.206752748	0.026986128	0.809577493	VCL
cg03887471_DTX2P1	0.252476362	0.026989516	0.809577493	DTX2P1
cg11130915_PKDREJ	-0.276127118	0.026994322	0.809577493	PKDREJ
cg11299964_DPM2	0.271940549	0.026997587	0.809577493	DPM2
cg08931107_KRT8P26	0.251827407	0.026997829	0.809577493	KRT8P26
cg00107982_GCAT	-0.200174019	0.027002378	0.809577493	GCAT
cg26975587_BAG5	-0.248550276	0.027004983	0.809577493	BAG5
cg08455267_CNTLN	-0.239423884	0.027009483	0.809577493	CNTLN
cg13631245_RNU6ATAC8P	0.253306089	0.027009984	0.809577493	RNU6ATAC8P
cg17593097_OR2AJ1	-0.198519527	0.027012806	0.809577493	OR2AJ1
cg04614806_RNU5E-8P	-0.23729218	0.027018661	0.809577493	RNU5E-8P
cg02134705_PFN2	0.23268964	0.027026496	0.809577493	PFN2
cg02588929_MARCHF7	0.197792384	0.027031465	0.809577493	MARCHF7
cg15837086_CYP4Z1	-0.250171978	0.027035241	0.809577493	CYP4Z1
cg24304928_KIAA0232	-0.209189848	0.027039977	0.809577493	KIAA0232
cg02067491_GGT6	-0.202044894	0.027042982	0.809577493	GGT6
cg19952435_USP48	0.254045412	0.027044312	0.809577493	USP48
cg25205727_GRTP1-AS1	-0.201425556	0.027048385	0.809577493	GRTP1-AS1
cg15353666_MIR1915HG	-0.223105646	0.027052642	0.809577493	MIR1915HG
cg18493502_TBPL1	0.207906125	0.027057172	0.809577493	TBPL1
cg06051312_RNA5SP136	-0.191882607	0.027057829	0.809577493	RNA5SP136
cg25938960_ZNF593OS	0.201705955	0.027058375	0.809577493	ZNF593OS
cg16643906_ATG9A	-0.208806943	0.027059127	0.809577493	ATG9A
cg11364964_OR2H2	-0.19532082	0.027059581	0.809577493	OR2H2
cg13917614_KRTAP1-5	0.234829142	0.027065919	0.809577493	KRTAP1-5
cg18598117_KLF16	-0.210613598	0.027066189	0.809577493	KLF16
cg13078965_MYH15	-0.240067395	0.027069253	0.809577493	MYH15
cg07261948_STRIP1	-0.200231764	0.027071011	0.809577493	STRIP1
cg06473925_CT70	-0.216725436	0.027077037	0.809577493	CT70
cg15961889_CHUK	-0.263495027	0.02708116	0.809577493	CHUK
cg13468961_MAP3K20	0.221973133	0.027081889	0.809577493	MAP3K20
cg05207347_PYCR3	0.194397363	0.027082141	0.809577493	PYCR3
cg23646614_OR4C3	-0.26531375	0.027090736	0.809577493	OR4C3
cg21792134_MTCO1P29	0.188520062	0.02709305	0.809577493	MTCO1P29
cg07021906_PIEZO1	-0.212056499	0.02709602	0.809577493	PIEZO1
cg09773141_POU3F3	-0.241463012	0.027105756	0.809577493	POU3F3
cg12332795_KIRREL1	-0.207282016	0.02711312	0.809577493	KIRREL1
cg15523852_TFG	-0.272333929	0.02711629	0.809577493	TFG
cg19110931_PRNP	-0.197795448	0.027120762	0.809577493	PRNP
cg06743283_ZSCAN18	-0.200561972	0.027121657	0.809577493	ZSCAN18
cg17372378_LARGE2	0.248703578	0.027124948	0.809577493	LARGE2
cg25053413_POLE2	0.267536748	0.027125855	0.809577493	POLE2
cg09936080_OXER1	0.222879872	0.027133318	0.809577493	OXER1
cg03113878_TSC22D4	-0.19752773	0.027135543	0.809577493	TSC22D4
cg04709551_EHHADH	0.224305877	0.027135944	0.809577493	EHHADH
cg19786799_TMEM184A	0.256927673	0.027137937	0.809577493	TMEM184A
cg25706257_CHD5	-0.202709309	0.027138312	0.809577493	CHD5
cg19856606_CPTP	0.214129473	0.027139247	0.809577493	CPTP
cg11809638_CFL1P3	0.255090665	0.027143589	0.809577493	CFL1P3
cg12584394_LMNB2	0.337634041	0.02714393	0.809577493	LMNB2
cg23686086_MAST1	-0.283467266	0.027151133	0.809577493	MAST1
cg00260803_RPL3L	-0.268181331	0.027151209	0.809577493	RPL3L
cg19891476_BARX1-DT	0.20980211	0.027159411	0.809577493	BARX1-DT
cg04709551_RFC4	0.222957031	0.027165966	0.809577493	RFC4
cg08206358_FSCN2	-0.241593888	0.027166659	0.809577493	FSCN2
cg15790457_NOC2LP2	0.197861658	0.027168805	0.809577493	NOC2LP2
cg10250177_FAM167B	0.234288542	0.027169753	0.809577493	FAM167B
cg24575485_FASTKD3	0.20339022	0.027169759	0.809577493	FASTKD3
cg27108264_COTL1	0.248874443	0.027174001	0.809577493	COTL1
cg20951194_C1orf159	0.217274978	0.027175392	0.809577493	C1orf159
cg19137748_RNU6-1175P	0.200619935	0.027178082	0.809577493	RNU6-1175P
cg20683445_MCM10	-0.208213944	0.02718696	0.809577493	MCM10
cg15209419_LINC00303	0.198264976	0.027202767	0.809577493	LINC00303
cg04981623_LAMP1	-0.193660296	0.02720399	0.809577493	LAMP1
cg10109276_NDUFB4P7	0.27014517	0.027211845	0.809577493	NDUFB4P7
cg23461216_RAB3A	-0.219213972	0.027215906	0.809577493	RAB3A
cg20651218_WDR37	0.198189064	0.027216444	0.809577493	WDR37
cg20911165_CD151	0.230606005	0.027217558	0.809577493	CD151
cg17047513_SMC4	-0.2633241	0.027218226	0.809577493	SMC4
cg03113878_TRIM4	0.19382049	0.027223259	0.809577493	TRIM4
cg12353589_PKP3	0.209158773	0.027230761	0.809577493	PKP3
cg06502685_ARID5B	-0.196637438	0.027230784	0.809577493	ARID5B
cg07131742_TSGA10IP	0.255339093	0.027233849	0.809577493	TSGA10IP
cg22635676_BOK	0.208387624	0.027241422	0.809577493	BOK
cg23441018_EMC7	0.256130812	0.027244749	0.809577493	EMC7
cg11988679_LINC00326	0.1922523	0.027245798	0.809577493	LINC00326
cg25170017_PCNX3	0.203152188	0.027250073	0.809577493	PCNX3
cg08258867_OGFR	0.356920625	0.027252309	0.809577493	OGFR
cg16683571_PHYHD1	-0.192997853	0.027261447	0.809577493	PHYHD1
cg20742389_NOTCH3	-0.24056964	0.027266785	0.809577493	NOTCH3
cg13728604_RPL7A	0.212883081	0.027272078	0.809577493	RPL7A
cg01950479_DDTL	-0.207555121	0.027272916	0.809577493	DDTL
cg07434166_LINC01250	0.192163872	0.027276426	0.809577493	LINC01250
cg04660200_COX5BP3	0.194439616	0.027278206	0.809577493	COX5BP3
cg15065591_KRT27	-0.205828526	0.027284725	0.809577493	KRT27
cg04007989_ITSN2	-0.26508125	0.027295808	0.809577493	ITSN2
cg17006254_RPS27AP2	0.228590973	0.02729805	0.809577493	RPS27AP2
cg02525705_RPL32P1	-0.214638173	0.027298924	0.809577493	RPL32P1
cg23257604_SNHG32	0.224918347	0.027301185	0.809577493	SNHG32
cg13160884_HIC1	0.291096053	0.027302923	0.809577493	HIC1
cg10532310_ZNF598	-0.198297596	0.027308247	0.809577493	ZNF598
cg10664338_FANCE	0.203682081	0.027312343	0.809577493	FANCE
cg23081194_RPL18AP2	-0.196233014	0.027316648	0.809577493	RPL18AP2
cg10905987_TMEM30A	0.23064553	0.027316813	0.809577493	TMEM30A
cg00709948_SNAP25-AS1	-0.233414097	0.027325441	0.809577493	SNAP25-AS1
cg22829098_LYRM9	-0.260033672	0.027325726	0.809577493	LYRM9
cg20229920_APOC3	-0.195514749	0.027335424	0.809577493	APOC3
cg02976309_RN7SL580P	0.212234765	0.027338067	0.809577493	RN7SL580P
cg02351219_BHLHA9	-0.198934273	0.027340322	0.809577493	BHLHA9
cg14969976_ATP5F1D	-0.280032213	0.027343088	0.809577493	ATP5F1D
cg24311373_MYO5C	-0.254243467	0.027343347	0.809577493	MYO5C
cg21204600_BLOC1S5	0.209492071	0.027344161	0.809577493	BLOC1S5
cg14488391_SNORA24B	0.262770313	0.027344242	0.809577493	SNORA24B
cg08450017_PRSS45P	0.227038975	0.027350262	0.809577493	PRSS45P
cg17686337_PLPPR3	-0.1951701	0.027358676	0.809577493	PLPPR3
cg00390215_CERCAM	-0.245122871	0.027362504	0.809577493	CERCAM
cg01990910_RPL35AP34	0.193816053	0.027370409	0.809577493	RPL35AP34
cg11807238_LYPLA2P1	0.206953081	0.027370713	0.809577493	LYPLA2P1
cg27475365_RNF217	-0.202024582	0.027380114	0.809577493	RNF217
cg25864987_MMP24OS	-0.201382387	0.027384308	0.809577493	MMP24OS
cg00840990_TBL1XR1	-0.234820501	0.027386833	0.809577493	TBL1XR1
cg25804542_GPR137	0.242997445	0.027392319	0.809577493	GPR137
cg09456758_HIF1A	-0.239156839	0.027394117	0.809577493	HIF1A
cg24250902_EXOC8	0.225385651	0.0273964	0.809577493	EXOC8
cg18193195_COQ10A	0.204086012	0.027397187	0.809577493	COQ10A
cg17822947_PFKFB2	0.191435459	0.027397282	0.809577493	PFKFB2
cg05841486_IFITM3P5	-0.232141598	0.027401696	0.809577493	IFITM3P5
cg08880327_MACO1	-0.200006887	0.027403384	0.809577493	MACO1
cg23461216_CCDC124	-0.225743482	0.027407036	0.809577493	CCDC124
cg20952434_ATP5F1D	0.271107038	0.027414156	0.809577493	ATP5F1D
cg22875823_ITPR3	-0.205200956	0.027416394	0.809577493	ITPR3
cg23291158_RPS24	-0.204084935	0.027418518	0.809577493	RPS24
cg22097600_ST3GAL4	-0.251082654	0.027422195	0.809577493	ST3GAL4
cg18517266_RANBP3	-0.244142732	0.02743243	0.809577493	RANBP3
cg16626067_RIPOR1	-0.282911843	0.027433062	0.809577493	RIPOR1
cg09064754_SLC45A3	0.195038836	0.027435882	0.809577493	SLC45A3
cg06221746_DOC2A	-0.255049281	0.027436444	0.809577493	DOC2A
cg01965560_PER1	0.214546625	0.027447552	0.809577493	PER1
cg05862039_OLA1	-0.201476262	0.02744854	0.809577493	OLA1
cg23489671_ACBD7	-0.228004111	0.027452169	0.809577493	ACBD7
cg25530761_DOCK8-AS1	-0.246804508	0.027452397	0.809577493	DOCK8-AS1
cg16683571_ZER1	-0.199708768	0.027462967	0.809577493	ZER1
cg14640885_INPPL1	-0.220418578	0.027465445	0.809577493	INPPL1
cg05099145_NPW	-0.213666398	0.027468676	0.809577493	NPW
cg13819988_KRT16P4	-0.195675844	0.027469739	0.809577493	KRT16P4
cg15423862_KCNAB1	-0.269394672	0.027470337	0.809577493	KCNAB1
cg06675821_FCSK	0.271174001	0.02747035	0.809577493	FCSK
cg02550308_PDXDC2P-NPIPB14P	-0.284897338	0.027471667	0.809577493	PDXDC2P-NPIPB14P
cg13848429_CDK7	-0.197562263	0.027474856	0.809577493	CDK7
cg17388638_SEC14L4	-0.201372292	0.027480481	0.809577493	SEC14L4
cg17686337_PRSS57	-0.195021138	0.027482045	0.809577493	PRSS57
cg00204782_TANGO2	-0.251148965	0.027483735	0.809577493	TANGO2
cg20589770_PPP3R2	-0.23309648	0.027488794	0.809577493	PPP3R2
cg03395785_CEP20	0.209963392	0.027488859	0.809577493	CEP20
cg13022784_OPLAH	0.254989705	0.027493157	0.809577493	OPLAH
cg08380311_NMRK2	0.200678801	0.027505279	0.809577493	NMRK2
cg15278888_RREB1	-0.239505115	0.027506737	0.809577493	RREB1
cg07604616_RPL12P47	0.248616529	0.027508499	0.809577493	RPL12P47
cg11500903_TOR1B	0.19936152	0.027509748	0.809577493	TOR1B
cg16899501_KIAA0513	-0.225702219	0.027513596	0.809577493	KIAA0513
cg07353306_LINC00336	0.235788529	0.027521481	0.809577493	LINC00336
cg20737909_CDHR5	0.205575235	0.027521857	0.809577493	CDHR5
cg04602396_SLC27A1	-0.212577904	0.02752188	0.809577493	SLC27A1
cg07979752_NPAT	-0.272738281	0.027522857	0.809577493	NPAT
cg03336270_SNORA27	-0.224278383	0.027523344	0.809577493	SNORA27
cg24078669_OTOA	-0.239803873	0.027523819	0.809577493	OTOA
cg00621679_MAP2K1	0.209667722	0.027524784	0.809577493	MAP2K1
cg19589317_LRRK1	0.255172611	0.027532203	0.809577493	LRRK1
cg26201811_MAPK8IP2	-0.226446216	0.027532888	0.809577493	MAPK8IP2
cg00968800_CPTP	-0.204037591	0.027535682	0.809577493	CPTP
cg16231923_CD276	0.242396853	0.027537366	0.809577493	CD276
cg15635867_COMMD3	-0.238544502	0.027542173	0.809577493	COMMD3
cg20742389_PKN1	-0.243820469	0.027547814	0.809577493	PKN1
cg21281638_ZNF815P	-0.195940586	0.02754831	0.809577493	ZNF815P
cg24652615_SLC29A1	-0.195606526	0.027549499	0.809577493	SLC29A1
cg12051233_TTC21B-AS1	-0.275550228	0.027556716	0.809577493	TTC21B-AS1
cg09693106_CDPF1	-0.223393079	0.027556902	0.809577493	CDPF1
cg25804542_FKBP2	0.242295156	0.027557497	0.809577493	FKBP2
cg07252184_TMEM134	-0.203037671	0.027565077	0.809577493	TMEM134
cg05138787_OTULINL	-0.221577129	0.027567073	0.809577493	OTULINL
cg05884205_ARNILA	-0.196559546	0.027568684	0.809577493	ARNILA
cg01446895_CUX2	-0.201397429	0.027588412	0.809577493	CUX2
cg24312537_PLPP5	0.197057099	0.027588767	0.809577493	PLPP5
cg19360212_LINC02641	-0.20270533	0.027596178	0.809577493	LINC02641
cg09233300_PCDHA13	-0.274838093	0.027603059	0.809577493	PCDHA13
cg12035532_C1orf159	0.229258865	0.027607237	0.809577493	C1orf159
cg12929983_BMF	-0.234348523	0.027609209	0.809577493	BMF
cg10147875_CGB7	0.302777482	0.027615868	0.809577493	CGB7
cg25775721_PTAFR	0.324517737	0.027615955	0.809577493	PTAFR
cg11638878_IKZF3	0.313213339	0.0276243	0.809577493	IKZF3
cg02485345_MST1L	0.301199792	0.027629941	0.809577493	MST1L
cg16763508_ANO1	0.265095192	0.027632727	0.809577493	ANO1
cg17847861_HNRNPUL1	0.208456477	0.027634342	0.809577493	HNRNPUL1
cg27459981_WDR59	0.221452586	0.027640432	0.809577493	WDR59
cg20112827_PES1	-0.204218773	0.027645132	0.809577493	PES1
cg04602396_UCA1	-0.206408826	0.027645695	0.809577493	UCA1
cg17686337_PCSK4	-0.199832197	0.027651666	0.809577493	PCSK4
cg24773560_MBD6	0.238633351	0.027654796	0.809577493	MBD6
cg06760305_GUK1	-0.217802405	0.027655068	0.809577493	GUK1
cg16374999_PRPF40B	-0.297655374	0.02765702	0.809577493	PRPF40B
cg24470734_SPACA3	-0.282268654	0.027658607	0.809577493	SPACA3
cg01950479_IGLJ7	-0.204604944	0.027660212	0.809577493	IGLJ7
cg20309677_PTGFRN	-0.261149771	0.027670108	0.809577493	PTGFRN
cg21860329_FAM216B	0.195995389	0.027673627	0.809577493	FAM216B
cg18857892_DCUN1D2-AS	0.19052186	0.027675934	0.809577493	DCUN1D2-AS
cg03044157_TFPI	0.231995202	0.027688373	0.809577493	TFPI
cg09987517_DAXX	0.202940718	0.027690778	0.809577493	DAXX
cg12020396_ISOC2	-0.217330593	0.027697734	0.809577493	ISOC2
cg01696336_LRIG1	-0.255477699	0.027704811	0.809577493	LRIG1
cg24250902_COG2	0.224898996	0.027707086	0.809577493	COG2
cg02232418_HNRNPA1P6	-0.213649515	0.027716986	0.809577493	HNRNPA1P6
cg15776929_MAD1L1	-0.19692875	0.027717266	0.809577493	MAD1L1
cg09640764_TEDDM1	-0.206922227	0.027719331	0.809577493	TEDDM1
cg14129529_OPRM1	0.212375472	0.027719629	0.809577493	OPRM1
cg14311085_SMIM1	-0.240783866	0.027722225	0.809577493	SMIM1
cg06853894_DISP3	0.231112915	0.027722849	0.809577493	DISP3
cg18701685_PABPN1	0.203793951	0.027733605	0.809577493	PABPN1
cg15289253_DIP2C	-0.209616513	0.027734655	0.809577493	DIP2C
cg04353171_HCG9	-0.272100923	0.027738889	0.809577493	HCG9
cg09807356_ANKRD11	-0.212885467	0.027742752	0.809577493	ANKRD11
cg23629032_KRTAP25-1	-0.313087884	0.027744392	0.809577493	KRTAP25-1
cg11575912_HSD11B1L	-0.246288901	0.027752501	0.809577493	HSD11B1L
cg05979484_CCT6A	-0.290302686	0.027752821	0.809577493	CCT6A
cg00061575_STAMBP	-0.243100941	0.027754726	0.809577493	STAMBP
cg05931439_MYH6	0.212263005	0.027765374	0.809577493	MYH6
cg19500098_BASP1P1	0.214671412	0.027772671	0.809577493	BASP1P1
cg26834051_PDIA3P1	-0.19660093	0.027772959	0.809577493	PDIA3P1
cg07235343_TMEM191C	-0.195707465	0.027773125	0.809577493	TMEM191C
cg17062279_TAX1BP3	-0.199101024	0.027779189	0.809577493	TAX1BP3
cg00636194_YWHAB	-0.246316097	0.027780639	0.809577493	YWHAB
cg19285799_PPIL4	0.224863608	0.027781107	0.809577493	PPIL4
cg16999170_KRTAP6-2	-0.261747128	0.02778412	0.809577493	KRTAP6-2
cg00668592_GPAA1	0.212679973	0.027791812	0.809577493	GPAA1
cg08573009_PAN3	0.246210883	0.027793287	0.809577493	PAN3
cg14525473_ATP5ME	-0.20010732	0.027794817	0.809577493	ATP5ME
cg12584394_SPPL2B	0.333513357	0.027795826	0.809577493	SPPL2B
cg03984009_PEX7	-0.324546352	0.027797087	0.809577493	PEX7
cg05327476_PPP1R37	-0.224227979	0.027799892	0.809577493	PPP1R37
cg25243455_ACTR3	0.191442482	0.027803502	0.809577493	ACTR3
cg20951194_AGRN	0.217259905	0.02780376	0.809577493	AGRN
cg26555733_GGA2	-0.265108	0.027808582	0.809577493	GGA2
cg03113878_MBLAC1	-0.191689413	0.027812087	0.809577493	MBLAC1
cg21106418_FAM87B	-0.199499888	0.027813002	0.809577493	FAM87B
cg02849345_RN7SKP231	-0.238317085	0.02781393	0.809577493	RN7SKP231
cg07970040_DFFA	0.225591705	0.027827492	0.809577493	DFFA
cg22562494_KRTAP4-6	0.267052262	0.027834003	0.809577493	KRTAP4-6
cg12349317_CMAHP	-0.281402764	0.027834788	0.809577493	CMAHP
cg00981651_SEMG1	-0.323161279	0.02783532	0.809577493	SEMG1
cg25010677_MAP2K3	-0.206970425	0.02783894	0.809577493	MAP2K3
cg24863347_COMETT	-0.257212769	0.027840177	0.809577493	COMETT
cg22510412_DLGAP4	-0.207518597	0.027844642	0.809577493	DLGAP4
cg20952901_DDA1	-0.215668878	0.027844994	0.809577493	DDA1
cg24973755_RNF212	0.207514091	0.027853151	0.809615197	RNF212
cg09911521_ARRDC5	0.264691663	0.027857496	0.809615197	ARRDC5
cg11086960_SGPL1	-0.200545636	0.027861229	0.809615197	SGPL1
cg14377791_VN1R96P	0.237663002	0.027864314	0.809615197	VN1R96P
cg01750905_CEBPZ	-0.257144476	0.02786856	0.809615197	CEBPZ
cg02233614_C1orf116	-0.245924706	0.027870029	0.809615197	C1orf116
cg16932012_DICER1	0.260346132	0.027870717	0.809615197	DICER1
cg06760305_TRIM17	-0.221439141	0.027882721	0.809722652	TRIM17
cg16269733_LRRC71	0.207864925	0.027885465	0.809722652	LRRC71
cg16170936_KANSL2	-0.227463983	0.027891061	0.809722652	KANSL2
cg00282674_LINC01363	0.241472017	0.027908158	0.809722652	LINC01363
ch.15.374589R_ZFYVE19	0.244438106	0.027914108	0.809722652	ZFYVE19
cg15144391_DBH-AS1	-0.189839833	0.027922547	0.809722652	DBH-AS1
cg18964140_RCN1P2	0.257631059	0.027932024	0.809722652	RCN1P2
cg00900422_ALOX15B	0.225255629	0.027932358	0.809722652	ALOX15B
cg06697540_FAM53B	-0.233013513	0.027933523	0.809722652	FAM53B
cg24863347_CAPZA2	0.256270281	0.02794247	0.809722652	CAPZA2
cg05821771_MLST8	-0.203402531	0.027945576	0.809722652	MLST8
cg20386569_NOS2	0.264042551	0.027949791	0.809722652	NOS2
cg21616047_CUL3	-0.261661427	0.027950941	0.809722652	CUL3
cg20952434_ZNF555	-0.266915662	0.027951156	0.809722652	ZNF555
cg19757526_C19orf67	-0.247478064	0.027953588	0.809722652	C19orf67
cg20952901_NWD1	-0.208782458	0.027957126	0.809722652	NWD1
cg23170280_ZNF252P	-0.250933114	0.027967183	0.809722652	ZNF252P
cg02485345_EPHA2	0.307299722	0.027971146	0.809722652	EPHA2
cg07814977_AGPAT1	-0.256303498	0.027974397	0.809722652	AGPAT1
cg27082921_TIMM13	0.234533113	0.027974703	0.809722652	TIMM13
cg26890309_MTFR1L	-0.275685399	0.027982388	0.809722652	MTFR1L
cg25961952_SAR1B	-0.231068679	0.027983214	0.809722652	SAR1B
cg00970279_HLA-DQB2	0.188053259	0.027988261	0.809722652	HLA-DQB2
cg11324999_RPL31P16	0.268436839	0.027994532	0.809722652	RPL31P16
cg16899501_CIBAR2	-0.222643361	0.027994575	0.809722652	CIBAR2
cg02357623_HMGA1P8	-0.249190906	0.02799678	0.809722652	HMGA1P8
cg24892948_ZNF461	0.232400325	0.027997182	0.809722652	ZNF461
cg17764057_SLC7A5	0.285482092	0.028004001	0.809722652	SLC7A5
cg06568710_RNU6ATAC33P	-0.249599886	0.028005614	0.809722652	RNU6ATAC33P
cg01524501_ZNF333	0.269819326	0.02800819	0.809722652	ZNF333
cg09798673_VIPAS39	-0.195937574	0.0280084	0.809722652	VIPAS39
cg08402107_RPL23AP59	0.228191721	0.028009547	0.809722652	RPL23AP59
cg09324359_ENPP7	-0.246100532	0.028012256	0.809722652	ENPP7
cg01351387_SKI	-0.305575026	0.028015886	0.809722652	SKI
cg14615927_ANO7	-0.191884313	0.028016984	0.809722652	ANO7
cg14831289_TPMTP2	-0.29888579	0.028020579	0.809722652	TPMTP2
cg07917878_SLC16A1-AS1	-0.201749506	0.028020928	0.809722652	SLC16A1-AS1
cg24755562_PANK3	-0.243470076	0.028020995	0.809722652	PANK3
cg15291389_MAP2K5	-0.271100224	0.028029963	0.809797877	MAP2K5
cg10864200_UVSSA	-0.199840323	0.028031227	0.809797877	UVSSA
cg04393540_CDC42EP4	-0.198625202	0.028036984	0.809797877	CDC42EP4
cg15072634_CLEC10A	-0.196542716	0.02803756	0.809797877	CLEC10A
cg22177175_HIVEP3	0.225697213	0.02804958	0.810044218	HIVEP3
cg16683571_CERCAM	-0.19471971	0.028060248	0.810224012	CERCAM
cg03260458_AADACL2	-0.247489959	0.02806279	0.810224012	AADACL2
cg20091620_ENTPD1-AS1	0.253900642	0.028073644	0.810307799	ENTPD1-AS1
cg08916385_UGT2A3	-0.211943727	0.028085179	0.810307799	UGT2A3
cg20387815_UQCRHP2	-0.210163907	0.028086574	0.810307799	UQCRHP2
cg18459152_IQGAP2	-0.243051397	0.028087613	0.810307799	IQGAP2
cg13523561_RNA5SP353	-0.202807307	0.028088712	0.810307799	RNA5SP353
cg18888655_C19orf44	-0.200347784	0.028091668	0.810307799	C19orf44
cg11093142_SPRYD7	-0.244823933	0.028100662	0.810307799	SPRYD7
cg09248054_CDK11A	-0.263455711	0.028103225	0.810307799	CDK11A
cg26404511_FUCA1	-0.21579032	0.028104514	0.810307799	FUCA1
cg09465533_STT3B	0.229838263	0.028119129	0.810307799	STT3B
cg21520607_RPL7P3	-0.207441875	0.028120017	0.810307799	RPL7P3
cg00431324_BCKDK	-0.272444189	0.028120547	0.810307799	BCKDK
cg23170280_NRBP2	0.243194343	0.028126978	0.810307799	NRBP2
cg06224893_OTOF	-0.210925159	0.028128959	0.810307799	OTOF
cg04112842_PIK3IP1-DT	-0.283921112	0.028133902	0.810307799	PIK3IP1-DT
cg11830695_RNU6ATAC16P	-0.196298016	0.02813588	0.810307799	RNU6ATAC16P
cg23214628_UPK3B	-0.197033542	0.028137259	0.810307799	UPK3B
cg12424965_OR4F1P	-0.199216165	0.028140302	0.810307799	OR4F1P
cg22530144_CRIPT	-0.263346807	0.028144764	0.810307799	CRIPT
cg03081173_MICA	0.207322109	0.028149499	0.810307799	MICA
cg18690735_RPS21P1	-0.251407766	0.028151159	0.810307799	RPS21P1
cg22500132_RNU6-1297P	-0.231875988	0.0281657	0.810307799	RNU6-1297P
cg06001396_FBXO34	-0.256653103	0.028166683	0.810307799	FBXO34
cg23224396_WDHD1	0.26957985	0.028173754	0.810307799	WDHD1
cg06619035_RPSAP11	-0.232588459	0.02817595	0.810307799	RPSAP11
cg10377685_YWHAE	-0.195061642	0.028175993	0.810307799	YWHAE
cg20985028_PRKCZ-AS1	0.23419181	0.028180019	0.810307799	PRKCZ-AS1
cg23355166_ABCF2P2	-0.204311317	0.028182242	0.810307799	ABCF2P2
cg09041707_PHOX2B	-0.206328658	0.028182457	0.810307799	PHOX2B
cg27010076_APC	-0.243714948	0.028183648	0.810307799	APC
cg21832144_BCAR1	-0.212316518	0.02818428	0.810307799	BCAR1
cg04924893_GATA3-AS1	-0.192694747	0.028188135	0.810307799	GATA3-AS1
cg15001930_MYLK	0.207068789	0.028188588	0.810307799	MYLK
cg01227445_ZNF384	-0.237646728	0.028191575	0.810307799	ZNF384
cg04200026_SPIRE2	0.206517932	0.028194914	0.810307799	SPIRE2
cg14522611_ACTR6	-0.267567079	0.028199337	0.810308456	ACTR6
cg17551891_MICALL2	-0.197148558	0.028209472	0.810308456	MICALL2
cg03899772_CWC22	0.249213902	0.028212903	0.810308456	CWC22
cg25395304_BLOC1S3	-0.197002627	0.028215409	0.810308456	BLOC1S3
cg06160592_NRAS	-0.231910133	0.02822425	0.810308456	NRAS
cg01157780_MIR644A	-0.209239373	0.028224432	0.810308456	MIR644A
cg15377174_UBQLN1P1	-0.315323013	0.028225191	0.810308456	UBQLN1P1
cg16747922_RGS12	-0.24920281	0.028226603	0.810308456	RGS12
cg18193195_ANKRD52	-0.204430336	0.028228637	0.810308456	ANKRD52
cg12035532_MORN1	0.22639168	0.028229862	0.810308456	MORN1
cg07604616_BICRAL	0.244623067	0.028240255	0.81050651	BICRAL
cg21960265_MICA	0.276061018	0.028248488	0.810542269	MICA
cg22635676_STK25	0.210569332	0.028252659	0.810561691	STK25
cg05755219_PARP4	0.202775117	0.028262834	0.810753355	PARP4
cg12598767_ATG16L2	-0.216486167	0.028270489	0.810872696	ATG16L2
cg23814184_URGCP	-0.261303112	0.028283791	0.811080266	URGCP
cg25535106_ZNF513	-0.209085993	0.028287677	0.811080266	ZNF513
cg26963545_PITPNM3	0.236471896	0.028288213	0.811080266	PITPNM3
cg19777818_KRT18P22	0.243022937	0.028295923	0.811201061	KRT18P22
cg27287578_GPR157	-0.248352094	0.028304644	0.811282083	GPR157
cg11300341_KRT17P4	-0.220004124	0.028305742	0.811282083	KRT17P4
cg22229231_OR4X2	-0.219241566	0.028310144	0.811308033	OR4X2
cg00381473_ZAR1	0.232406837	0.028315214	0.811322603	ZAR1
cg05207347_HGH1	0.195933511	0.028317647	0.811322603	HGH1
cg18517266_KDM4B	-0.245927785	0.028332411	0.811532979	KDM4B
cg07884306_TMEM114	-0.200733826	0.028335241	0.811532979	TMEM114
cg20223162_RNU6-603P	0.191241767	0.0283389	0.811532979	RNU6-603P
cg25958241_VCP	-0.221816267	0.02833898	0.811532979	VCP
cg00999469_H3P26	0.206761259	0.028347134	0.811661237	H3P26
cg16231923_STOML1	0.237684143	0.028355594	0.811661237	STOML1
cg21316771_CRK	0.208488409	0.028360243	0.811661237	CRK
cg10601372_GZMM	0.192855754	0.028360505	0.811661237	GZMM
cg23789019_CAPZA2	-0.219283622	0.028360951	0.811661237	CAPZA2
cg12553365_PHETA2	-0.198827946	0.02837851	0.811739992	PHETA2
cg24267358_CIC	0.248793843	0.028379671	0.811739992	CIC
cg26917828_ACBD3-AS1	-0.226131724	0.028384855	0.811739992	ACBD3-AS1
cg04709551_SNORA81	0.21656036	0.028391163	0.811739992	SNORA81
cg00595889_CRAMP1	0.21950085	0.028391949	0.811739992	CRAMP1
cg20854758_DCUN1D4	0.275595995	0.028395474	0.811739992	DCUN1D4
cg09045610_TWIST2	-0.19766065	0.028401709	0.811739992	TWIST2
cg19746337_MTCYBP24	-0.27791402	0.028403834	0.811739992	MTCYBP24
cg03545635_PSMG3-AS1	-0.204664023	0.028410629	0.811739992	PSMG3-AS1
cg04379586_ARL14	-0.266810821	0.028410899	0.811739992	ARL14
cg13899486_RPL37AP8	-0.214658369	0.028412679	0.811739992	RPL37AP8
cg06544239_KIF19BP	-0.209447174	0.028418095	0.811739992	KIF19BP
cg03570263_ZFP57	0.198661616	0.028425352	0.811739992	ZFP57
cg26038582_TIE1	0.23771401	0.028427857	0.811739992	TIE1
cg07213029_GAS8-AS1	0.217711358	0.028427992	0.811739992	GAS8-AS1
cg06400006_AJUBA	0.203255765	0.028437834	0.811739992	AJUBA
cg13907973_IL4	0.220878979	0.028443936	0.811739992	IL4
cg19763463_ATG3	-0.199543649	0.02844921	0.811739992	ATG3
cg15523852_ADGRG7	-0.266643564	0.028451772	0.811739992	ADGRG7
cg15335418_SLC35E1P1	0.197045715	0.0284543	0.811739992	SLC35E1P1
cg12020396_EPS8L1	-0.215378744	0.02845507	0.811739992	EPS8L1
cg05956076_MICB	-0.188625038	0.02846755	0.811739992	MICB
cg23422866_ZNF707	0.21497356	0.028471487	0.811739992	ZNF707
cg12713040_MIR1-1HG	0.233705444	0.02847346	0.811739992	MIR1-1HG
cg18692382_MED29	0.196390203	0.028475267	0.811739992	MED29
cg16551849_KCNK5	0.220832171	0.028476425	0.811739992	KCNK5
cg08087560_AXDND1	-0.25869245	0.028484364	0.811739992	AXDND1
cg00470469_KDELR2	-0.204947078	0.028485491	0.811739992	KDELR2
cg12129912_TLL2	0.20771353	0.028487745	0.811739992	TLL2
cg13347397_TLCD3A	0.194685804	0.028488086	0.811739992	TLCD3A
cg06067437_PRMT7	-0.19591492	0.028491531	0.811739992	PRMT7
cg16622906_PCDHGC3	-0.198603873	0.0284917	0.811739992	PCDHGC3
cg12315942_MAST4	0.193928552	0.028492804	0.811739992	MAST4
cg20684251_KLKP1	-0.239527532	0.028494394	0.811739992	KLKP1
cg24757160_RHOD	-0.194838772	0.028495824	0.811739992	RHOD
cg25989755_LRBA	-0.227034542	0.02850716	0.811739992	LRBA
cg18701685_CPNE6	0.201134867	0.028513493	0.811739992	CPNE6
cg07764563_SLC25A5P5	-0.210698628	0.028515124	0.811739992	SLC25A5P5
cg04580768_TMSB4XP1	-0.218258226	0.028522342	0.811739992	TMSB4XP1
cg02644550_CORO7-PAM16	-0.272339485	0.028524576	0.811739992	CORO7-PAM16
cg02333352_SLC12A7	0.246487141	0.028525037	0.811739992	SLC12A7
cg16683571_ST6GALNAC4	-0.192997698	0.028529083	0.811739992	ST6GALNAC4
cg22272840_LINC00529	0.241365757	0.028532846	0.811739992	LINC00529
cg21579472_TUBAP9	-0.255563508	0.028536739	0.811739992	TUBAP9
cg04358214_CMTM4	-0.215906022	0.028539858	0.811739992	CMTM4
cg09918713_SRCAP	0.214165959	0.028540079	0.811739992	SRCAP
cg02822958_BCYRN1	0.194894273	0.028551366	0.811739992	BCYRN1
cg19592252_SIGIRR	0.256250879	0.028553732	0.811739992	SIGIRR
cg11227278_FKBP1B	0.217665743	0.02855487	0.811739992	FKBP1B
cg01351387_CDK11A	-0.303939173	0.028556728	0.811739992	CDK11A
cg03127229_CCDC117	-0.261856983	0.028557414	0.811739992	CCDC117
cg08832851_PLEKHG7	-0.223068405	0.028558718	0.811739992	PLEKHG7
cg09653424_CCDC178	-0.312589018	0.02856367	0.811739992	CCDC178
cg20125424_ZNF534	-0.20995742	0.028567903	0.811739992	ZNF534
cg09057080_NPRL3	0.229780674	0.028568412	0.811739992	NPRL3
cg23188725_PIH1D2	-0.278102608	0.02857183	0.811739992	PIH1D2
cg01364862_GPR79	-0.232370274	0.028573623	0.811739992	GPR79
cg10318621_ZNF35	0.224893865	0.028578502	0.811779193	ZNF35
cg02357623_PCGF1	-0.250963542	0.02859805	0.812049161	PCGF1
cg10054256_HNRNPA1P41	0.188192273	0.028598488	0.812049161	HNRNPA1P41
cg17219660_IPO9-AS1	0.20903786	0.028608716	0.812049161	IPO9-AS1
cg12978857_CYP4Z2P	-0.251016732	0.028613462	0.812049161	CYP4Z2P
cg21130532_KLHL26	0.246482289	0.028614927	0.812049161	KLHL26
cg10532310_PKD1	-0.194423249	0.028615106	0.812049161	PKD1
cg04488703_RANBP9	-0.251771919	0.028617226	0.812049161	RANBP9
cg01720774_TLDC2	0.350443071	0.028619506	0.812049161	TLDC2
cg24675730_YTHDF2	-0.247017621	0.028623011	0.81204931	YTHDF2
cg20863800_ALKBH4	0.233759103	0.02863167	0.812055814	ALKBH4
cg07207099_WDR6	-0.196254733	0.028633365	0.812055814	WDR6
cg07380881_DNAJB3	-0.194917499	0.02863374	0.812055814	DNAJB3
cg23328066_BCAR3-AS1	-0.201122545	0.028637975	0.812076637	BCAR3-AS1
cg09443479_RPS17P14	-0.259051262	0.028645499	0.812143397	RPS17P14
cg23487414_HLA-C	0.261470504	0.02864733	0.812143397	HLA-C
cg23402337_OR9P1P	-0.204602751	0.028654222	0.812239533	OR9P1P
cg19125716_SNX4	0.27234042	0.028662559	0.812337856	SNX4
cg16427676_NDUFS4	-0.265550196	0.028667878	0.812337856	NDUFS4
cg18517266_TICAM1	-0.2453975	0.028671524	0.812337856	TICAM1
cg23291158_ZMIZ1-AS1	0.195260603	0.028680217	0.812337856	ZMIZ1-AS1
cg18580450_LINC02777	0.219310471	0.028685014	0.812337856	LINC02777
cg01577475_SLC35F5	0.194758789	0.028685843	0.812337856	SLC35F5
cg27087136_C1QTNF2	-0.223265794	0.028689196	0.812337856	C1QTNF2
cg00069540_WDR91	-0.229260421	0.028693158	0.812337856	WDR91
cg14084609_MEG3	0.254869916	0.028693209	0.812337856	MEG3
cg03549208_NBEAL1	-0.202991152	0.028705071	0.812337856	NBEAL1
cg09817445_DGKZ	0.22087059	0.028714342	0.812337856	DGKZ
cg02234216_SLFN13	0.225739609	0.028715941	0.812337856	SLFN13
cg10761315_TEX22	0.201445339	0.028718199	0.812337856	TEX22
cg17552116_PODXL2	0.197446201	0.028719028	0.812337856	PODXL2
cg09664373_TPSD1	0.212464099	0.028728888	0.812337856	TPSD1
cg03549208_CARF	-0.206263627	0.028730663	0.812337856	CARF
cg11638878_KRT12	0.329528438	0.028732428	0.812337856	KRT12
cg10095057_NFE2L1	-0.241579394	0.028735169	0.812337856	NFE2L1
cg26555733_NDUFAB1	-0.259712806	0.028745772	0.812337856	NDUFAB1
cg17593097_SCCPDH	-0.202879252	0.028764446	0.812337856	SCCPDH
cg05992185_BPIFB1	0.237488089	0.028777063	0.812337856	BPIFB1
cg13931640_NOTCH1	-0.202229791	0.028786506	0.812337856	NOTCH1
cg00942495_RN7SL278P	0.241603745	0.028794102	0.812337856	RN7SL278P
cg14694342_CAPS	-0.235834909	0.028795152	0.812337856	CAPS
cg00968800_INTS11	-0.202760899	0.028799377	0.812337856	INTS11
cg20211056_MOGS	-0.252250338	0.028805428	0.812337856	MOGS
cg00519069_ADGRL1	0.243520001	0.028812163	0.812337856	ADGRL1
cg19982758_DBF4B	-0.239352541	0.028816392	0.812337856	DBF4B
cg17420028_GPR35	-0.188133543	0.028818091	0.812337856	GPR35
cg10717214_TUBB	-0.248382986	0.028823266	0.812337856	TUBB
cg20581337_EIF5A2	-0.255423465	0.028825112	0.812337856	EIF5A2
cg27082921_CSNK1G2	0.23592199	0.028829526	0.812337856	CSNK1G2
cg06730002_LZTFL1	-0.209986103	0.028830887	0.812337856	LZTFL1
cg00966098_GDPD3	-0.197045516	0.028837724	0.812337856	GDPD3
cg13365314_PLEKHM2	-0.211285161	0.028843386	0.812337856	PLEKHM2
cg11558633_KBTBD2	0.26576448	0.028846278	0.812337856	KBTBD2
cg15274047_GAMT	0.22416666	0.028851119	0.812337856	GAMT
cg02778086_LINC01124	-0.203264411	0.028851401	0.812337856	LINC01124
cg20896351_RFPL1S	0.201095505	0.028858906	0.812337856	RFPL1S
cg15006082_CECR3	-0.257957689	0.028862829	0.812337856	CECR3
cg12485181_TCP11L1	-0.199102835	0.028864121	0.812337856	TCP11L1
cg19289287_MECR	-0.19392916	0.028867546	0.812337856	MECR
cg15940161_HACD3	-0.249373597	0.028869615	0.812337856	HACD3
cg01240583_FGD5-AS1	-0.202439622	0.028870927	0.812337856	FGD5-AS1
cg18517266_SLC25A23	-0.225249285	0.028872164	0.812337856	SLC25A23
cg13851767_ZBTB6	-0.208428629	0.028876963	0.812337856	ZBTB6
cg14557787_KLK7	-0.192342116	0.028883833	0.812337856	KLK7
cg13332816_HSPA9	-0.253128082	0.028887644	0.812337856	HSPA9
cg20653106_EIF2A	0.203910956	0.028892047	0.812337856	EIF2A
cg11893511_PRMT1	-0.23881658	0.028895008	0.812337856	PRMT1
cg24603464_MLPH	-0.205240408	0.02889533	0.812337856	MLPH
cg03984009_BCLAF1	-0.317893509	0.028899304	0.812337856	BCLAF1
cg05483845_RN7SKP223	-0.248799268	0.028902544	0.812337856	RN7SKP223
cg22320071_EFNA4	-0.231829517	0.028904038	0.812337856	EFNA4
cg25864987_CPNE1	-0.200247313	0.028906857	0.812337856	CPNE1
cg00621679_RPL4	0.204658958	0.028911159	0.812337856	RPL4
cg07890839_TIPIN	-0.28368845	0.028912418	0.812337856	TIPIN
cg05767455_LY6G6C	0.214724559	0.02891571	0.812337856	LY6G6C
cg24742444_CERS5	-0.201886239	0.028922238	0.812337856	CERS5
cg04112842_YWHAH	-0.28627507	0.028928286	0.812337856	YWHAH
cg16932012_IFI27	-0.258890856	0.028931144	0.812337856	IFI27
cg01420711_RPL10P4	0.23937709	0.028932691	0.812337856	RPL10P4
cg13762777_RPS12P4	-0.243105474	0.028936914	0.812337856	RPS12P4
cg08173216_CHP1	-0.195720398	0.02894064	0.812337856	CHP1
cg12603344_FLOT2	-0.206959039	0.028944969	0.812337856	FLOT2
cg01344473_MTFMT	-0.191469965	0.028945706	0.812337856	MTFMT
cg16919093_KRTAP2-3	-0.219227094	0.028948323	0.812337856	KRTAP2-3
cg09947026_SNORA26	-0.194197962	0.028949111	0.812337856	SNORA26
cg23289024_AMN	-0.235305855	0.028955782	0.812337856	AMN
cg03799335_RPS2P36	0.206753228	0.028962673	0.812337856	RPS2P36
cg08173216_RTF1	-0.196620193	0.028965078	0.812337856	RTF1
cg07933926_CD9	-0.222885261	0.028965681	0.812337856	CD9
cg22500132_DCST1-AS1	-0.239061756	0.028974598	0.812337856	DCST1-AS1
cg00288945_RNU6-859P	0.194119997	0.028985149	0.812337856	RNU6-859P
cg05208279_SLC6A2	-0.253411463	0.028990291	0.812337856	SLC6A2
cg01513516_MAP3K19	0.220645185	0.02899104	0.812337856	MAP3K19
cg12914151_TANC2	-0.216552701	0.028994206	0.812337856	TANC2
cg16570157_CEND1	0.189008161	0.028995555	0.812337856	CEND1
cg10261864_DEGS1	-0.239151138	0.029001932	0.812337856	DEGS1
cg11911060_TAGAP	-0.216957111	0.029004107	0.812337856	TAGAP
cg16194687_PDE5A	0.18897101	0.029007693	0.812337856	PDE5A
cg12186981_TIMM10B	-0.199144052	0.029009873	0.812337856	TIMM10B
cg07424927_SNHG3	0.189755418	0.029010694	0.812337856	SNHG3
cg05479962_ZNF646	-0.268870173	0.029011239	0.812337856	ZNF646
cg08215774_TSG101	-0.2910781	0.029012136	0.812337856	TSG101
cg17830140_ATP5F1D	0.201732603	0.029014978	0.812337856	ATP5F1D
cg14552882_RPL34P18	-0.276198511	0.029027866	0.812337856	RPL34P18
cg21130532_CILP2	0.24604972	0.029028933	0.812337856	CILP2
cg26038582_TMSB4XP1	-0.232100601	0.029029342	0.812337856	TMSB4XP1
cg21078196_MIER2	-0.206972883	0.029030873	0.812337856	MIER2
cg25395304_KCNN4	-0.197166769	0.029033247	0.812337856	KCNN4
cg15289253_WDR37	-0.206091166	0.029035548	0.812337856	WDR37
cg07604616_XPO5	0.23913944	0.029038008	0.812337856	XPO5
cg15166583_FZD4	-0.206396603	0.029044466	0.812337856	FZD4
cg04572021_TMEM212	0.207068515	0.029045828	0.812337856	TMEM212
cg16423567_CAVIN1	0.265272773	0.029046093	0.812337856	CAVIN1
cg07275606_RETREG1	0.205295185	0.029049665	0.812337856	RETREG1
cg02979487_SPARCL1	-0.238659832	0.02904983	0.812337856	SPARCL1
cg25937438_ALMS1-IT1	0.207044852	0.029064647	0.812467977	ALMS1-IT1
cg00407231_NUCKS1	0.228198954	0.029067929	0.812467977	NUCKS1
cg17565444_FAM181A	-0.26347407	0.029070465	0.812467977	FAM181A
cg17113508_YWHAQ	-0.26455344	0.029071992	0.812467977	YWHAQ
cg24622205_OR2D3	0.197409166	0.029085906	0.812746629	OR2D3
cg27289662_GABRG3	-0.194123304	0.029088969	0.812746629	GABRG3
cg06382930_PCNX3	0.257207344	0.029099003	0.812770406	PCNX3
cg14368276_SERP1	0.203301235	0.029106236	0.812770406	SERP1
cg00069540_RNU6-1154P	0.234261939	0.029109094	0.812770406	RNU6-1154P
cg18655494_MACROD2-IT1	-0.239425483	0.029119174	0.812770406	MACROD2-IT1
cg07092448_LCE3A	0.198248027	0.029121973	0.812770406	LCE3A
cg08195491_TENT4B	-0.264010798	0.029123728	0.812770406	TENT4B
cg14599440_CEP76	-0.269946312	0.029139913	0.812770406	CEP76
cg17409593_NAV1	0.253113054	0.029142996	0.812770406	NAV1
cg13468092_EXOC3-AS1	-0.222205128	0.02914552	0.812770406	EXOC3-AS1
cg03592045_RN7SL254P	0.242321986	0.029147607	0.812770406	RN7SL254P
cg14084609_MIR487A	-0.25646993	0.02914797	0.812770406	MIR487A
cg03573123_TTYH2	0.243385528	0.029152688	0.812770406	TTYH2
cg27105694_RNA5SP128	0.223793218	0.029156835	0.812770406	RNA5SP128
cg12020396_TMEM238	-0.213980201	0.029159815	0.812770406	TMEM238
cg23183144_LRWD1	0.216466915	0.029160935	0.812770406	LRWD1
cg20863800_TRIP6	0.233613555	0.029162544	0.812770406	TRIP6
cg14694342_NDUFA11	-0.24271278	0.029162708	0.812770406	NDUFA11
cg16452467_UQCRH	0.222803906	0.029162794	0.812770406	UQCRH
cg24326223_OXSR1	-0.239030299	0.029163968	0.812770406	OXSR1
cg13312387_TEX44	0.193314222	0.029169333	0.812770406	TEX44
cg11551236_GRHPR	-0.26196189	0.029174508	0.812770406	GRHPR
cg20260904_FDPSP1	0.198394357	0.029182823	0.812770406	FDPSP1
cg18591496_CNFN	-0.205533024	0.029183792	0.812770406	CNFN
cg20595219_ERLEC1	0.209824843	0.029184146	0.812770406	ERLEC1
cg26967619_CATIP-AS1	-0.286144733	0.029184404	0.812770406	CATIP-AS1
cg26384803_ABHD17C	-0.237540213	0.029207099	0.81278606	ABHD17C
cg16643906_PNKD	-0.208001845	0.029213216	0.81278606	PNKD
cg06909228_GAPDHP57	0.257265033	0.029222191	0.81278606	GAPDHP57
cg15274047_ATP5F1D	0.234869955	0.029222249	0.81278606	ATP5F1D
cg16271481_PDE4DIPP8	-0.204951669	0.029224591	0.81278606	PDE4DIPP8
cg04709551_MAP3K13	0.221022331	0.029231423	0.81278606	MAP3K13
cg18591496_LIPE	-0.208716911	0.029231498	0.81278606	LIPE
cg16326777_ANTXR2	-0.240525916	0.029235673	0.81278606	ANTXR2
cg07604616_ABCC10	-0.244526932	0.02923759	0.81278606	ABCC10
cg12607106_DNAJC19P8	-0.208461252	0.029238246	0.81278606	DNAJC19P8
cg14526732_EGFL8	0.194260737	0.02924257	0.81278606	EGFL8
cg01620164_GRB14	0.21592495	0.029250377	0.81278606	GRB14
cg00256632_MAP3K6	0.19461924	0.029255053	0.81278606	MAP3K6
cg04590123_MDFI	-0.238331373	0.02925773	0.81278606	MDFI
cg06743283_ZNF549	-0.201824062	0.029260289	0.81278606	ZNF549
cg02297879_DUX4L29	0.24720335	0.02926046	0.81278606	DUX4L29
cg24337786_SPINT2	-0.232004376	0.029260758	0.81278606	SPINT2
cg18006568_LINC01143	-0.2273197	0.029261257	0.81278606	LINC01143
cg18878242_LINC02041	0.234828648	0.029262036	0.81278606	LINC02041
cg12353589_TOLLIP	0.205337771	0.02927547	0.812873261	TOLLIP
cg25655084_PCNA	-0.224350114	0.029276346	0.812873261	PCNA
cg06909228_KRT18P26	0.25329775	0.029277452	0.812873261	KRT18P26
cg06532348_SELENOF	0.215247473	0.029286787	0.812873261	SELENOF
cg12206571_TINAGL1	-0.20213261	0.029287239	0.812873261	TINAGL1
cg15166362_CLUHP5	-0.183539179	0.029302187	0.812873261	CLUHP5
cg00320414_CAVIN1	0.233295203	0.029304611	0.812873261	CAVIN1
cg01128039_SLC52A3	0.201204678	0.029305038	0.812873261	SLC52A3
cg04310833_WDR20	-0.238882643	0.029305221	0.812873261	WDR20
cg13916261_SETX	0.246131225	0.029306189	0.812873261	SETX
cg22593669_SNORA3C	0.192703938	0.029309923	0.812873261	SNORA3C
cg18701685_DHRS4-AS1	-0.199364319	0.029310721	0.812873261	DHRS4-AS1
cg00199007_CABLES2	-0.197242726	0.029314395	0.81287798	CABLES2
cg01828530_TRAPPC3	0.235212216	0.029319529	0.812902741	TRAPPC3
cg04998498_C11orf71	-0.23422097	0.029322295	0.812902741	C11orf71
cg16549694_CCDC30	0.287138013	0.029327097	0.812938729	CCDC30
cg16185501_RNU6-1274P	0.314744979	0.02933999	0.813065345	RNU6-1274P
cg13879760_MPRIP	0.295490494	0.029341226	0.813065345	MPRIP
cg01364862_IQCJ-SCHIP1-AS1	0.226306931	0.029342239	0.813065345	IQCJ-SCHIP1-AS1
cg15837086_CMPK1	-0.246635626	0.029346642	0.813065345	CMPK1
cg13090817_FABP12P1	0.225630322	0.029349187	0.813065345	FABP12P1
cg18888655_ANO8	-0.199775532	0.029352838	0.813069419	ANO8
cg21365233_FILIP1	-0.231316013	0.029366918	0.813233677	FILIP1
cg18359338_SIK1	-0.221452627	0.029367729	0.813233677	SIK1
cg11153071_LGALS3BP	-0.197168432	0.029369284	0.813233677	LGALS3BP
cg17232322_DNAJB14	-0.228128172	0.02938578	0.813507228	DNAJB14
cg08471588_MUC20P1	0.244907258	0.029387047	0.813507228	MUC20P1
cg08992305_SPOCK3	0.191454163	0.029395108	0.813507228	SPOCK3
cg00700394_KIFAP3	0.21687236	0.029397191	0.813507228	KIFAP3
cg12121080_HLA-DMB	0.1971951	0.029401084	0.813507228	HLA-DMB
cg00668592_PSCA	0.197367348	0.029401772	0.813507228	PSCA
cg00107982_SUN2	-0.203482744	0.029404036	0.813507228	SUN2
cg17806394_RPSAP21	0.224913954	0.029407213	0.813507228	RPSAP21
cg00926684_RNU6-370P	-0.20079396	0.029420657	0.813716505	RNU6-370P
cg24439232_ZRANB3	0.22816	0.029421792	0.813716505	ZRANB3
cg07444487_DMBT1L1	-0.217841053	0.029430829	0.81372536	DMBT1L1
cg17686337_TPGS1	-0.197949734	0.029438089	0.81372536	TPGS1
cg27200714_GNA13	-0.268979315	0.029440188	0.81372536	GNA13
cg11993171_RYR1	-0.190719491	0.029441144	0.81372536	RYR1
cg09147065_GPAA1	-0.207745847	0.029442702	0.81372536	GPAA1
cg06204531_ACTR3C	-0.222379726	0.029443156	0.81372536	ACTR3C
cg24892948_ETV2	-0.228157771	0.029448461	0.813775035	ETV2
cg10992736_RSPH3	0.205665439	0.02945514	0.813776067	RSPH3
cg12852285_FGGY-DT	-0.235033238	0.02947245	0.813776067	FGGY-DT
cg19765834_COX6A1P2	0.204422183	0.029480476	0.813776067	COX6A1P2
cg00390215_ZDHHC12	-0.245324743	0.029481538	0.813776067	ZDHHC12
cg03868943_MRPS18C	-0.256107224	0.029483839	0.813776067	MRPS18C
cg18302273_RBX1	0.242251143	0.029487566	0.813776067	RBX1
cg16683571_FPGS	-0.195332262	0.029488605	0.813776067	FPGS
cg17753090_DPY19L3	-0.303776298	0.029496606	0.813776067	DPY19L3
cg24839386_RPL15P14	-0.201936374	0.02950265	0.813776067	RPL15P14
cg11270687_ERLIN2	0.204135018	0.029504552	0.813776067	ERLIN2
cg23402337_OR9A2	0.209795532	0.029505243	0.813776067	OR9A2
cg09284795_FAH	-0.247121634	0.029506663	0.813776067	FAH
cg26338867_SPSB2	0.277288946	0.029514831	0.813776067	SPSB2
cg08471588_APOD	-0.241274866	0.029515521	0.813776067	APOD
cg16964533_PIWIL3	-0.200456947	0.029518398	0.813776067	PIWIL3
cg11120865_ZNF219	-0.239402879	0.029519593	0.813776067	ZNF219
cg19125716_ZNF148	0.27277877	0.029521422	0.813776067	ZNF148
cg03989273_CCNI2	0.192858078	0.029522088	0.813776067	CCNI2
cg22562494_KRT10	-0.256833143	0.029527286	0.813776067	KRT10
cg19472786_ZFAND2A-DT	0.207995155	0.029527861	0.813776067	ZFAND2A-DT
cg14597070_FNDC1	0.203606535	0.029528536	0.813776067	FNDC1
cg11893742_CC2D2B	-0.206520429	0.029532525	0.813776067	CC2D2B
cg02295872_IBA57	0.201854293	0.029542586	0.813776067	IBA57
cg24052964_RELL2	-0.206207742	0.029549469	0.813776067	RELL2
cg00288945_LINC00319	-0.195907742	0.029562387	0.813776067	LINC00319
cg27015201_IRAK2	0.247047166	0.029563381	0.813776067	IRAK2
cg11893511_KCNJ14	-0.23674835	0.029564616	0.813776067	KCNJ14
cg11893511_NOSIP	-0.239292514	0.029565439	0.813776067	NOSIP
cg20290983_TMEM151B	-0.194614252	0.029571065	0.813776067	TMEM151B
cg27475365_HINT3	-0.201710597	0.029573001	0.813776067	HINT3
cg09887955_PCAT6	-0.249691553	0.029573352	0.813776067	PCAT6
cg24430871_RAB34	-0.202753727	0.02958036	0.813776067	RAB34
cg15577010_TIGD1	0.190649208	0.029588615	0.813776067	TIGD1
cg18569141_ANPEP	0.187409821	0.029596188	0.813776067	ANPEP
cg06486190_FOXP2	0.199033258	0.029598009	0.813776067	FOXP2
cg13490971_PCDHGC5	0.293625711	0.029606468	0.813776067	PCDHGC5
cg22108143_ZNF497	-0.249412205	0.029607241	0.813776067	ZNF497
cg00968800_MIB2	-0.201917427	0.029611154	0.813776067	MIB2
cg15837086_IPP	-0.249291706	0.029611362	0.813776067	IPP
cg01257178_NARS2	0.219338749	0.029612503	0.813776067	NARS2
cg03036575_DISC1-IT1	0.198836537	0.029617113	0.813776067	DISC1-IT1
cg07207099_MST1R	-0.193800301	0.029620131	0.813776067	MST1R
cg15961889_ENTPD7	-0.262487232	0.029622374	0.813776067	ENTPD7
cg24337786_ECH1	-0.232890399	0.029623044	0.813776067	ECH1
cg24659501_PIGM	-0.276546803	0.029626699	0.813776067	PIGM
cg08474651_CASP8	-0.195942465	0.029627226	0.813776067	CASP8
cg14821401_FBXW9	0.280643275	0.029631244	0.813776067	FBXW9
cg14254452_MAMSTR	0.253368727	0.029632955	0.813776067	MAMSTR
cg00804694_RPS3AP25	-0.235023539	0.029638754	0.813776067	RPS3AP25
cg17656939_MTRF1L	0.22451156	0.029639884	0.813776067	MTRF1L
cg21822187_TMBIM4	-0.252309438	0.029641408	0.813776067	TMBIM4
cg14642045_RNU4-32P	-0.195648527	0.029656707	0.814099765	RNU4-32P
cg19992633_GSKIP	0.200855006	0.029661091	0.8141238	GSKIP
cg20689962_SNORA73B	0.204852248	0.029682492	0.814474224	SNORA73B
cg23461216_ISYNA1	-0.222312976	0.029687559	0.814474224	ISYNA1
cg05324349_SETP11	0.23902097	0.029705457	0.814474224	SETP11
cg08245275_PCSK9	-0.193468855	0.029717286	0.814474224	PCSK9
cg23715213_CPA2	-0.195796336	0.029720272	0.814474224	CPA2
cg14790739_RPL27P12	-0.206985388	0.029727816	0.814474224	RPL27P12
cg13353160_RNF175	-0.266366904	0.029730777	0.814474224	RNF175
cg23426633_SAPCD1	-0.240230067	0.029734679	0.814474224	SAPCD1
cg01524501_EPS15L1	-0.270880033	0.029734964	0.814474224	EPS15L1
cg17901463_NRBF2P3	0.199842241	0.029739728	0.814474224	NRBF2P3
cg24289553_RTN4R	-0.196760601	0.029742349	0.814474224	RTN4R
cg10689689_FKBP2	-0.211409042	0.02975038	0.814474224	FKBP2
cg02264459_MMP25	0.199725418	0.029753382	0.814474224	MMP25
cg03113878_NYAP1	-0.192483181	0.029754602	0.814474224	NYAP1
cg10251535_OR7A10	-0.255468266	0.029759284	0.814474224	OR7A10
cg17686337_ATP5F1D	-0.199162969	0.029761385	0.814474224	ATP5F1D
cg24479590_GPS2	-0.211411568	0.029761953	0.814474224	GPS2
cg17400905_CCDC122	0.204365545	0.029763427	0.814474224	CCDC122
cg17372378_MADD	0.248396378	0.029771959	0.814474224	MADD
cg22229231_DDB2	-0.211858458	0.029772619	0.814474224	DDB2
cg11299964_CERCAM	0.261880742	0.029772861	0.814474224	CERCAM
cg14137316_DHX40	0.200881482	0.029775891	0.814474224	DHX40
cg06381803_MYPOP	0.204088448	0.029776916	0.814474224	MYPOP
cg16167452_KIAA0825	0.251278786	0.029788999	0.814474224	KIAA0825
cg24742444_KANSL2	-0.195392028	0.029790048	0.814474224	KANSL2
cg15280675_NRROS	0.234284193	0.029791759	0.814474224	NRROS
cg07442759_HOXC5	-0.210823993	0.029792758	0.814474224	HOXC5
cg08215774_SPTY2D1	-0.28965948	0.029795218	0.814474224	SPTY2D1
cg11736020_LINC01149	0.244266839	0.029804132	0.814474224	LINC01149
cg06653796_COL9A3	0.218318655	0.029804397	0.814474224	COL9A3
cg18692382_FBL	0.19400312	0.029805198	0.814474224	FBL
cg25855415_PODXL2	0.21221334	0.029808754	0.814474224	PODXL2
cg10342899_ACTR1A	-0.198509456	0.029817407	0.814474224	ACTR1A
cg11366701_OTUD7A	-0.231819088	0.029824475	0.814474224	OTUD7A
cg23814184_CCM2	-0.264649742	0.029829816	0.814474224	CCM2
cg16829306_HSPG2	0.252346442	0.02983032	0.814474224	HSPG2
cg13806489_ANKRD26	0.223244815	0.02983402	0.814474224	ANKRD26
cg10737898_EPHB2	0.295803675	0.029841108	0.814474224	EPHB2
cg09057080_IFT140	0.229241796	0.029843763	0.814474224	IFT140
cg17847861_CYP2A13	0.191146074	0.029844259	0.814474224	CYP2A13
cg01466133_SCAND1	-0.207568489	0.029856194	0.814474224	SCAND1
cg26274046_C22orf31	-0.269086499	0.029864726	0.814474224	C22orf31
cg17414127_LINC00452	-0.208937155	0.029865892	0.814474224	LINC00452
cg17993335_RNU6-43P	0.248801158	0.029880091	0.814474224	RNU6-43P
cg07648340_RNA5SP302	-0.296720403	0.029886201	0.814474224	RNA5SP302
cg07080372_NLRP6	-0.25639048	0.029890236	0.814474224	NLRP6
cg19834563_ANHX	0.217640323	0.029894029	0.814474224	ANHX
cg05207347_PPP1R16A	0.193406744	0.029896901	0.814474224	PPP1R16A
cg24924221_RN7SL303P	-0.221023254	0.029897275	0.814474224	RN7SL303P
cg09579704_SFTA2	0.21779314	0.02989949	0.814474224	SFTA2
cg11893951_PCDHGA2	-0.207281729	0.029902304	0.814474224	PCDHGA2
cg16652920_RNU1-8P	-0.192554768	0.029904854	0.814474224	RNU1-8P
cg08548734_LINC02692	0.224104313	0.029913803	0.814474224	LINC02692
cg10991855_CDC40	-0.191812812	0.02991689	0.814474224	CDC40
cg26512142_KRTAP5-6	-0.238656411	0.029919244	0.814474224	KRTAP5-6
cg06743283_ZNF551	-0.193162403	0.029920317	0.814474224	ZNF551
cg14028116_ZBTB34	-0.255677944	0.029920368	0.814474224	ZBTB34
cg27082921_THOP1	0.233545082	0.029926753	0.814474224	THOP1
cg03593181_PSMG1	0.214108349	0.029927791	0.814474224	PSMG1
cg04628168_MIR619	-0.206772976	0.02992823	0.814474224	MIR619
cg02591487_OR7E148P	0.262300168	0.029933342	0.814474224	OR7E148P
cg04735960_H2BP6	0.210706992	0.029936961	0.814474224	H2BP6
cg04489243_TPRG1-AS1	0.248897598	0.029938371	0.814474224	TPRG1-AS1
cg13916080_PTGES	-0.244939485	0.029938606	0.814474224	PTGES
cg11893511_FAM83E	-0.237628566	0.029938864	0.814474224	FAM83E
cg22227401_PIGP	0.206800748	0.029940366	0.814474224	PIGP
cg05140703_SMIM24	-0.193681379	0.029943874	0.814474224	SMIM24
cg27082921_TMEM259	0.233369192	0.029948648	0.814474224	TMEM259
cg04768463_SPTBN1-AS1	-0.283108514	0.029950211	0.814474224	SPTBN1-AS1
cg19513321_KDM3A	0.217948821	0.029957478	0.814474224	KDM3A
cg14227731_CYSRT1	-0.197201156	0.029958239	0.814474224	CYSRT1
cg18295068_TTC21B	0.260158511	0.029966357	0.814474224	TTC21B
cg17901463_SARS1	-0.195978546	0.029967349	0.814474224	SARS1
cg18701685_LRP10	0.201750534	0.029975349	0.814474224	LRP10
cg09860783_RNU4-7P	0.197554801	0.029975385	0.814474224	RNU4-7P
cg12584394_DOT1L	0.329467905	0.029982816	0.814474224	DOT1L
cg27433479_LINC01342	0.325554908	0.029986886	0.814474224	LINC01342
cg00685291_C14orf180	0.19711429	0.029990634	0.814474224	C14orf180
cg04006143_RAB33B	-0.258996676	0.029993217	0.814474224	RAB33B
cg25395304_ZNF284	-0.195178144	0.029995604	0.814474224	ZNF284
cg01485439_RAD9A	0.214030846	0.029999253	0.814474224	RAD9A
cg20131013_ZNF18	-0.265187089	0.03000258	0.814474224	ZNF18
cg21555099_ZBTB16	-0.200029544	0.030005599	0.814474224	ZBTB16
cg15982099_NUP160	0.199355626	0.030009339	0.814474224	NUP160
cg18459152_ANKDD1B	-0.245699398	0.030013822	0.814474224	ANKDD1B
cg03929761_ZNF813	-0.196690571	0.030014382	0.814474224	ZNF813
cg10284638_PUS1	-0.201700326	0.030015574	0.814474224	PUS1
cg18912855_CEP170B	-0.208197005	0.030019772	0.814474224	CEP170B
cg23691223_JUN	0.26272955	0.030023797	0.814474224	JUN
cg03560018_ZC3HC1	0.193337142	0.03003471	0.814474224	ZC3HC1
cg01023242_MIR194-1	0.202454034	0.03004033	0.814474224	MIR194-1
cg19234089_POLA2	-0.202725364	0.030041043	0.814474224	POLA2
cg16237262_TMEM182	0.222638459	0.030043761	0.814474224	TMEM182
cg05271278_UBAC2	0.244236777	0.030048528	0.814474224	UBAC2
cg26340737_CSNK2B	-0.19832366	0.030058983	0.814474224	CSNK2B
cg07482574_KLK1	0.211303678	0.030066098	0.814474224	KLK1
cg15977816_ZNF575	0.268139652	0.030070653	0.814474224	ZNF575
cg14432066_CD46	0.279559224	0.030074636	0.814474224	CD46
cg24634058_STIM2	0.211086241	0.030075424	0.814474224	STIM2
cg13921622_IGLON5	-0.228858252	0.030079301	0.814474224	IGLON5
cg21143896_LFNG	-0.184995622	0.030083081	0.814474224	LFNG
cg22407458_HMGA1	-0.234157008	0.030083304	0.814474224	HMGA1
cg25643154_SYNJ2	-0.212821962	0.030085549	0.814474224	SYNJ2
cg20911165_PKP3	0.228311493	0.030085877	0.814474224	PKP3
cg07517893_POLR1G	-0.22053456	0.030090025	0.814474224	POLR1G
cg24525457_MEPCE	-0.191770656	0.030091235	0.814474224	MEPCE
cg12578563_MUC6	0.205342512	0.030092415	0.814474224	MUC6
cg27082921_RPS15P9	0.226680562	0.030097451	0.814474224	RPS15P9
cg11608893_BTNL2	0.197931284	0.03009839	0.814474224	BTNL2
cg12571007_APRT	0.203791347	0.03010241	0.814474224	APRT
cg18193195_PTGES3	0.197887802	0.030103223	0.814474224	PTGES3
cg07164224_SLC9A2	0.216028924	0.030108185	0.814474224	SLC9A2
cg12459932_SYF2	0.226131703	0.030111491	0.814474224	SYF2
cg13022784_SPATC1	0.248196696	0.030116422	0.814474224	SPATC1
cg04657146_FARSA	0.208476696	0.030123812	0.814474224	FARSA
cg17686337_KISS1R	-0.192853337	0.030126522	0.814474224	KISS1R
cg16189873_IDI1	0.213668773	0.030130627	0.814474224	IDI1
cg08482536_SUFU	-0.194215495	0.030133673	0.814474224	SUFU
cg01227445_SLC2A3	0.22226349	0.030133768	0.814474224	SLC2A3
cg21820921_NIBAN2	-0.212319772	0.030137566	0.814474224	NIBAN2
cg12655260_PCDH1	0.246822658	0.030140424	0.814474224	PCDH1
cg12584394_AP3D1	0.333425798	0.030140808	0.814474224	AP3D1
cg19801817_MGAT3-AS1	-0.203712704	0.03014158	0.814474224	MGAT3-AS1
cg22871801_MICOS10	-0.231955549	0.030149094	0.814474224	MICOS10
cg08770755_TMEM176A	0.202946111	0.030150373	0.814474224	TMEM176A
cg24030434_HIF3A	0.272633217	0.030151696	0.814474224	HIF3A
cg11119525_RNU6-157P	0.295544609	0.030154838	0.814474224	RNU6-157P
cg14583973_RNU6-204P	0.209358055	0.030160007	0.814474224	RNU6-204P
cg20448053_BORCS6	-0.293962952	0.030161811	0.814474224	BORCS6
cg27188340_TM9SF2	0.219003885	0.030170853	0.814608287	TM9SF2
cg16882623_PFN2	0.234473824	0.030173798	0.814608287	PFN2
cg26482585_DDX39B	-0.197273843	0.030189311	0.814697914	DDX39B
cg04015129_RNA5SP297	-0.200945608	0.030190023	0.814697914	RNA5SP297
cg19684894_NDUFB4P8	0.257890563	0.030197508	0.814697914	NDUFB4P8
cg14691266_RPL13P6	0.225434616	0.030201186	0.814697914	RPL13P6
cg27088822_CAMKK2	-0.201987619	0.030203598	0.814697914	CAMKK2
cg13044693_SMC1B	0.254408502	0.030205083	0.814697914	SMC1B
cg11642425_TCERG1	-0.274582249	0.03020985	0.814697914	TCERG1
cg00700394_CCDC181	0.216505655	0.030211098	0.814697914	CCDC181
cg14969976_C19orf25	-0.274442244	0.030212072	0.814697914	C19orf25
cg14780957_NUP50	-0.195049524	0.030212232	0.814697914	NUP50
cg01117061_FEM1AP3	0.216730868	0.030221948	0.814798674	FEM1AP3
cg25064395_CEP135	-0.237718737	0.030222993	0.814798674	CEP135
cg08482536_PITX3	-0.197877976	0.030235266	0.814942701	PITX3
cg11418303_RPL31P12	0.204339953	0.030239441	0.814942701	RPL31P12
cg04948346_RBMX2P4	0.22872323	0.030249195	0.814942701	RBMX2P4
cg06026636_PRELID3BP10	-0.2898502	0.030249804	0.814942701	PRELID3BP10
cg27015201_SRGAP3-AS4	-0.24687532	0.030251239	0.814942701	SRGAP3-AS4
cg23024913_FANCD2OS	-0.198128956	0.030252922	0.814942701	FANCD2OS
cg02282594_ADCY4	0.211678602	0.030260686	0.815012055	ADCY4
cg06280075_LRRC8D	-0.231122506	0.030262522	0.815012055	LRRC8D
cg26610808_C10orf95	-0.279162163	0.030268011	0.815065254	C10orf95
cg25905192_SETD1B	-0.269109969	0.030271855	0.815074179	SETD1B
cg27042091_RNU6-1254P	-0.245708657	0.030281121	0.815134725	RNU6-1254P
cg25127852_PIM3	-0.250676729	0.03028113	0.815134725	PIM3
cg08493356_NCBP2-AS1	0.198486811	0.030289817	0.815185497	NCBP2-AS1
cg16328999_CD81	0.268855066	0.030293557	0.815185497	CD81
cg20485152_RBM4	-0.230323295	0.030302237	0.815298709	RBM4
cg21130532_IQCN	0.241066294	0.030306333	0.815298709	IQCN
cg21790851_RPL21P108	0.255850136	0.030308922	0.815298709	RPL21P108
cg23487414_MCCD1	0.259808129	0.030316367	0.815298709	MCCD1
cg05103573_SLCO3A1	-0.195807779	0.030321216	0.815298709	SLCO3A1
cg14621217_NPTX1	0.218985787	0.030323682	0.815298709	NPTX1
cg11115622_GPX2	-0.194754618	0.030325342	0.815298709	GPX2
cg10932472_GOLGA2	-0.210768122	0.030328997	0.815298709	GOLGA2
cg00470469_CCZ1	-0.203843252	0.030335277	0.815298709	CCZ1
cg16152092_PSME4	-0.221006548	0.030344623	0.815298709	PSME4
cg04799778_ACTRT3	0.22466248	0.030351557	0.815298709	ACTRT3
cg14786880_ARMH3	0.235156103	0.030353343	0.815298709	ARMH3
cg10505257_UBALD1	-0.197036375	0.030354052	0.815298709	UBALD1
cg14227731_DIPK1B	-0.193527901	0.030354256	0.815298709	DIPK1B
cg00589617_SPRTN	0.260101447	0.030362114	0.815298709	SPRTN
cg11316131_SQSTM1	-0.231598063	0.030367398	0.815298709	SQSTM1
cg05131207_ASB7	0.231547757	0.030371246	0.815298709	ASB7
cg15395171_CYP51A1P3	-0.198841478	0.030376187	0.815298709	CYP51A1P3
cg25791839_CAPNS1	-0.199360487	0.030377249	0.815298709	CAPNS1
cg18912855_BRF1	-0.206901858	0.030379669	0.815298709	BRF1
cg17331920_GGT6	-0.195205169	0.030380564	0.815298709	GGT6
cg19500098_RNA5SP25	-0.217284292	0.030385074	0.815298709	RNA5SP25
cg08285570_ZNF597	-0.258744298	0.03038576	0.815298709	ZNF597
cg22698544_CSF3R	-0.22299551	0.030390871	0.815298709	CSF3R
cg27123256_EML1	0.198501477	0.030404415	0.815298709	EML1
cg24250902_GNPAT	0.226485683	0.030405235	0.815298709	GNPAT
cg05861031_SHROOM3-AS1	0.27120656	0.030408523	0.815298709	SHROOM3-AS1
cg03534770_ARID3C	-0.247418287	0.030413227	0.815298709	ARID3C
cg07201614_CTU2	0.279650123	0.030417331	0.815298709	CTU2
cg06532348_ODF2L	0.214474667	0.030418277	0.815298709	ODF2L
cg06214007_GTF2B	-0.255767939	0.030421881	0.815298709	GTF2B
cg09248054_ACAP3	-0.254970383	0.030422103	0.815298709	ACAP3
cg21178143_GRK6P1	-0.227173982	0.030425839	0.815298709	GRK6P1
cg20106792_LSM5	-0.249602835	0.030427573	0.815298709	LSM5
cg22688006_CASTOR1	-0.197192832	0.030427782	0.815298709	CASTOR1
cg19148440_RNU6-882P	-0.189524556	0.03043857	0.81539372	RNU6-882P
cg06050784_MAP1LC3B	-0.208817895	0.030442881	0.81539372	MAP1LC3B
cg20892139_GATA2	-0.256378116	0.030448253	0.81539372	GATA2
cg17069396_VPS16	-0.219371736	0.030450994	0.81539372	VPS16
cg08285570_NMRAL1	0.258126795	0.030454682	0.81539372	NMRAL1
cg00338685_SLC52A2	0.269402916	0.030455385	0.81539372	SLC52A2
cg22274575_HLTF	-0.254481168	0.030458535	0.81539372	HLTF
cg19899008_DDX28	-0.242070871	0.030465825	0.81539372	DDX28
cg06251321_RNU6-880P	-0.205207739	0.030466421	0.81539372	RNU6-880P
cg07099009_VIT	0.199482674	0.030466473	0.81539372	VIT
cg26740375_MYO5C	0.209116764	0.030480868	0.815470619	MYO5C
cg14227731_ABCA2	-0.197941759	0.030491168	0.815470619	ABCA2
cg07173972_LAMA5	-0.195634533	0.030492299	0.815470619	LAMA5
cg13510617_KPNA5	-0.27318986	0.030499175	0.815470619	KPNA5
cg15423862_GMPS	-0.263354991	0.030502886	0.815470619	GMPS
cg05948127_SLC26A3	-0.285621431	0.030504683	0.815470619	SLC26A3
cg02493842_PPP1R37	-0.223982283	0.030506057	0.815470619	PPP1R37
cg02401786_MYO1C	0.218544688	0.030506801	0.815470619	MYO1C
cg01807317_MTG1	-0.206964275	0.030518716	0.815470619	MTG1
cg07274572_RHBDF1	0.231522549	0.030522403	0.815470619	RHBDF1
cg19992633_TCL1A	0.199643692	0.030522577	0.815470619	TCL1A
cg00668592_SCRIB	0.210858228	0.030528385	0.815470619	SCRIB
cg14470762_NDUFA5P3	-0.282951379	0.030542379	0.815470619	NDUFA5P3
cg26804971_RNU6-1267P	0.218834785	0.030543843	0.815470619	RNU6-1267P
cg04751533_GPR78	-0.196076026	0.030545417	0.815470619	GPR78
cg08468679_RNA5SP18	-0.20741978	0.030556293	0.815470619	RNA5SP18
cg13512830_CP	-0.220105783	0.030557179	0.815470619	CP
cg13921622_IZUMO2	-0.232642124	0.030560168	0.815470619	IZUMO2
cg18430285_WDR4	0.258526725	0.030568719	0.815470619	WDR4
cg23882019_PPP3CC	0.224828413	0.030571631	0.815470619	PPP3CC
cg01053087_DLGAP2	0.206508521	0.03057247	0.815470619	DLGAP2
cg06259339_GINM1	0.198302389	0.03057466	0.815470619	GINM1
cg07411111_LAMA5	-0.193092476	0.030575117	0.815470619	LAMA5
cg21663341_DDB2	-0.18879903	0.030580548	0.815470619	DDB2
cg16177647_RPL27	-0.255671075	0.030582409	0.815470619	RPL27
cg23918905_CYP4V2	0.228418277	0.030582499	0.815470619	CYP4V2
cg19651706_BCAM	0.216747995	0.030591751	0.815470619	BCAM
cg09264206_NIBAN1	0.233619125	0.030596409	0.815470619	NIBAN1
cg23169588_LAMP1	-0.189070971	0.030598862	0.815470619	LAMP1
cg01293277_CLEC2A	0.2040508	0.030609557	0.815470619	CLEC2A
cg15857329_GRINA	-0.200216692	0.03061203	0.815470619	GRINA
cg08859787_TLNRD1	-0.198620317	0.030612508	0.815470619	TLNRD1
cg07814977_MCCD1	-0.250458439	0.030615172	0.815470619	MCCD1
cg15625495_HORMAD1	0.205456983	0.030616697	0.815470619	HORMAD1
cg09417761_TRAP1	0.215060287	0.030617894	0.815470619	TRAP1
cg08397999_NDUFA3	-0.20614669	0.030621755	0.815470619	NDUFA3
cg12885203_METTL21A	-0.251637352	0.030625904	0.815470619	METTL21A
cg27245817_PACSIN3	0.212653685	0.030629612	0.815470619	PACSIN3
cg05222671_KLHDC10	0.208038874	0.03063713	0.815470619	KLHDC10
cg16177647_VPS25	-0.257592158	0.03064064	0.815470619	VPS25
cg01439560_MRLN	-0.266045193	0.030652571	0.815470619	MRLN
cg19931102_AHCY	-0.206048933	0.030652713	0.815470619	AHCY
cg16643906_CHPF	-0.208809119	0.030653155	0.815470619	CHPF
cg13512830_HLTF	-0.234477435	0.030656352	0.815470619	HLTF
cg05580671_NSD3	-0.203106781	0.030657697	0.815470619	NSD3
cg22621745_ATXN7L2	0.24751992	0.030659055	0.815470619	ATXN7L2
cg12526263_BOLA3	-0.247029216	0.030659142	0.815470619	BOLA3
cg10733123_RNU6-921P	-0.246413895	0.030676964	0.815473205	RNU6-921P
cg15143998_NOS3	-0.201606167	0.030677012	0.815473205	NOS3
cg07640390_RPL7AP60	-0.208454912	0.030677561	0.815473205	RPL7AP60
cg03595018_RHBDL1	0.205914354	0.030678707	0.815473205	RHBDL1
cg13510617_ZUP1	-0.271131117	0.030682817	0.815473205	ZUP1
cg26974062_GNRHR2	-0.284116665	0.030690824	0.815473205	GNRHR2
cg09900266_SBK1	0.242681461	0.030699743	0.815473205	SBK1
cg20945983_ATP8B3	-0.247642309	0.030703758	0.815473205	ATP8B3
cg22884082_CGA	-0.208212283	0.030707673	0.815473205	CGA
cg24970181_DST-AS1	-0.254911571	0.03071358	0.815473205	DST-AS1
cg26917828_CDC42BPA	-0.215710646	0.030714312	0.815473205	CDC42BPA
cg08450017_EXOSC7	0.208240781	0.030714836	0.815473205	EXOSC7
cg08554627_PSAP	-0.228210712	0.030716016	0.815473205	PSAP
cg11074266_ZNF788P	0.248780085	0.030723907	0.815473205	ZNF788P
cg06400006_STXBP6	0.203710254	0.030724492	0.815473205	STXBP6
cg04136018_OR10W1	0.19242833	0.030726701	0.815473205	OR10W1
cg05517612_ARPC3P5	-0.244128151	0.03073481	0.815473205	ARPC3P5
cg25494723_TUBAL3	0.195040402	0.030735569	0.815473205	TUBAL3
cg11300341_KRT17P5	-0.218797212	0.030736268	0.815473205	KRT17P5
cg15072634_FGF11	-0.198303674	0.03074064	0.815473205	FGF11
cg05784996_RNA5SP450	0.242615926	0.030742048	0.815473205	RNA5SP450
cg26492720_FABP3P2	0.251803623	0.030747999	0.815473205	FABP3P2
cg19746536_CGB7	-0.190379109	0.030750682	0.815473205	CGB7
cg12875538_CABCOCO1	-0.300384475	0.030752021	0.815473205	CABCOCO1
cg07663788_FOXN4	-0.267493361	0.030758813	0.815473205	FOXN4
cg12035532_ACAP3	0.221919498	0.030762038	0.815473205	ACAP3
cg08167250_CTRB2	0.255518717	0.030773842	0.815473205	CTRB2
cg17656939_ARMT1	0.227745382	0.030774817	0.815473205	ARMT1
cg11299543_MLANA	-0.233014446	0.030784079	0.815473205	MLANA
cg00558219_GPD2	0.201899082	0.030786375	0.815473205	GPD2
cg12396032_RPS27AP7	0.215835566	0.030792121	0.815473205	RPS27AP7
cg24337786_SARS2	-0.230774502	0.03080365	0.815473205	SARS2
cg02651894_ALDOAP1	0.267844727	0.030804322	0.815473205	ALDOAP1
cg04430204_CHPF	-0.200619629	0.030804801	0.815473205	CHPF
cg05502445_RESP18	0.211464235	0.030805527	0.815473205	RESP18
cg02601452_PON1	0.229869791	0.030812279	0.815473205	PON1
cg21847195_HSPE1P6	0.216379057	0.030815895	0.815473205	HSPE1P6
cg20715295_CIC	0.275108563	0.03081996	0.815473205	CIC
cg25353281_STK16	-0.248579665	0.030829433	0.815473205	STK16
cg05407396_LY6G5B	-0.198220944	0.03083054	0.815473205	LY6G5B
cg01878308_RNU6-640P	0.280702657	0.030834339	0.815473205	RNU6-640P
cg11893511_PLEKHA4	-0.231488407	0.030835663	0.815473205	PLEKHA4
cg10552603_MNX1	0.192639222	0.030837614	0.815473205	MNX1
cg06675248_USP6	-0.202040792	0.030839854	0.815473205	USP6
cg19519593_PPP1R42	0.212180735	0.030847403	0.815473205	PPP1R42
cg16423567_GHDC	0.272228633	0.030856172	0.815473205	GHDC
cg09911521_CAPS	-0.260615315	0.030857031	0.815473205	CAPS
cg06230847_IER3	-0.194771417	0.030865487	0.815473205	IER3
cg16622906_UBE2D2	0.191299919	0.030873724	0.815473205	UBE2D2
cg25170017_MAP3K11	0.199031394	0.030876934	0.815473205	MAP3K11
cg14969976_MIER2	-0.272158307	0.030884112	0.815473205	MIER2
cg12642289_ALG8	-0.244695052	0.030888999	0.815473205	ALG8
cg18490567_PCBP1	-0.229699799	0.030902205	0.815473205	PCBP1
cg17867325_KRTAP4-12	0.196677412	0.030907756	0.815473205	KRTAP4-12
cg26668221_POLR3G	0.200538444	0.030909009	0.815473205	POLR3G
cg15607358_CCDC77	-0.266717738	0.030912484	0.815473205	CCDC77
cg16231923_CSK	0.235645303	0.030912601	0.815473205	CSK
cg09768455_TLR6	-0.240549334	0.030916638	0.815473205	TLR6
cg19007019_CASC2	-0.264350904	0.030922322	0.815473205	CASC2
cg00879723_RHBDD3	-0.204810414	0.030924759	0.815473205	RHBDD3
cg24050109_KLHL21	-0.213608971	0.030928511	0.815473205	KLHL21
cg01352090_NAA60	-0.258205164	0.03092909	0.815473205	NAA60
cg02335656_BRD7	-0.24686474	0.030932663	0.815473205	BRD7
cg00879723_THOC5	-0.194220718	0.030933609	0.815473205	THOC5
cg22562494_P3H4	-0.261291884	0.03093689	0.815473205	P3H4
cg10548700_HAVCR1	0.194665879	0.030938638	0.815473205	HAVCR1
cg02892650_CMTM2	-0.218007226	0.030944972	0.815473205	CMTM2
cg08069675_PUS1	-0.208821346	0.030948916	0.815473205	PUS1
cg19090437_TLR10	-0.252996797	0.03095505	0.815473205	TLR10
cg21531089_H3P1	0.231865341	0.030955054	0.815473205	H3P1
cg00226183_LINC02096	-0.199504703	0.030958233	0.815473205	LINC02096
cg12020396_BRSK1	0.211609267	0.030958986	0.815473205	BRSK1
cg12426214_FKBP1A	-0.213856809	0.030960291	0.815473205	FKBP1A
cg12521157_MRPL48	0.203591471	0.030962039	0.815473205	MRPL48
cg10940206_RNU6-137P	-0.249696304	0.030962272	0.815473205	RNU6-137P
cg14167033_FGF3	-0.192438269	0.030965155	0.815473205	FGF3
cg08574629_PMVK	-0.247217596	0.030966101	0.815473205	PMVK
cg18598117_CDC34	-0.205982242	0.030971071	0.815473205	CDC34
cg22603433_CHAC1	-0.197067539	0.030976474	0.815473205	CHAC1
cg05400388_OR1R1P	0.260547721	0.030986643	0.815473205	OR1R1P
cg17686337_MISP	-0.198055618	0.030986986	0.815473205	MISP
cg01296603_RPS13P2	0.220645162	0.030998441	0.815473205	RPS13P2
cg12206571_RBBP4	0.201982003	0.030998913	0.815473205	RBBP4
cg09235147_CELSR1	-0.198639744	0.031000433	0.815473205	CELSR1
cg26482585_ATAT1	-0.198283722	0.031005316	0.815473205	ATAT1
cg09057080_METRN	0.215292442	0.031005877	0.815473205	METRN
cg18896458_SOX12	-0.187820107	0.031008505	0.815473205	SOX12
cg18346106_MOAP1	0.197671292	0.031013355	0.815473205	MOAP1
cg20682742_OR51Q1	-0.225037554	0.031017846	0.815473205	OR51Q1
cg18268220_SLC38A6	-0.323285442	0.031018147	0.815473205	SLC38A6
cg13514175_ABR	0.243594612	0.031018184	0.815473205	ABR
cg20869369_OSER1-DT	0.319560997	0.031023915	0.815473205	OSER1-DT
cg23350106_IL17RE	-0.19717667	0.031025281	0.815473205	IL17RE
cg26474203_PPP1R14C	-0.199633187	0.031026428	0.815473205	PPP1R14C
cg21536941_UPK3BP1	0.211042627	0.031027469	0.815473205	UPK3BP1
cg18600899_PAMR1	-0.234224356	0.031032676	0.815473205	PAMR1
cg13282195_ZNF16	-0.195997156	0.031035256	0.815473205	ZNF16
cg06695812_CTCF	-0.298356418	0.031036743	0.815473205	CTCF
cg26890309_PAQR7	-0.265022871	0.031037421	0.815473205	PAQR7
cg08257147_KRBA1	-0.192439594	0.031044336	0.815473205	KRBA1
cg19880004_RNU2-17P	-0.254205644	0.031045557	0.815473205	RNU2-17P
cg25357918_FPR3	0.2179383	0.03105179	0.815473205	FPR3
cg25043643_AMN	-0.197247023	0.031055166	0.815473205	AMN
cg06653796_LAMA5	0.218408887	0.031056793	0.815473205	LAMA5
cg26764761_ZFPM1	-0.195405821	0.031069609	0.815473205	ZFPM1
cg05767455_CYP21A2	0.206535594	0.031073532	0.815473205	CYP21A2
cg03440588_CYP4X1	-0.225037828	0.031073782	0.815473205	CYP4X1
cg02932204_PSD	-0.235093033	0.03107873	0.815473205	PSD
cg04674040_AHSG	0.25403538	0.031079644	0.815473205	AHSG
cg15664152_LRRC4	-0.227981537	0.031083034	0.815473205	LRRC4
cg14480262_MIDEAS	-0.193761292	0.031084635	0.815473205	MIDEAS
cg19891476_BICD2	-0.226031131	0.031087504	0.815473205	BICD2
cg12584394_SCAMP4	0.32943519	0.03108804	0.815473205	SCAMP4
cg13883633_RPAP1	-0.209790807	0.031094651	0.815544398	RPAP1
cg10601372_ARHGAP45	0.187885958	0.031099822	0.815544398	ARHGAP45
cg19060601_GPR157	-0.24425663	0.031109095	0.815544398	GPR157
cg08626125_UBE2V1P13	0.227207063	0.031120356	0.815544398	UBE2V1P13
cg21626255_NDUFC1	-0.265431629	0.031128716	0.815544398	NDUFC1
cg26435670_PTEN	-0.277379885	0.031130468	0.815544398	PTEN
cg03878285_AXIN2	0.217942891	0.031130629	0.815544398	AXIN2
cg07007313_LINC01594	-0.245199862	0.031135257	0.815544398	LINC01594
cg05389984_GGT7	0.228730586	0.03113733	0.815544398	GGT7
cg21945949_RPL23AP37	-0.26795161	0.031139041	0.815544398	RPL23AP37
cg06970884_SMYD4	-0.220175771	0.031143042	0.815544398	SMYD4
cg23556358_TMEM183A	-0.240162452	0.031145163	0.815544398	TMEM183A
cg26495272_RPL17P50	0.193037788	0.031146194	0.815544398	RPL17P50
cg15552461_LILRA1	-0.246563531	0.0311489	0.815544398	LILRA1
cg11608893_RPL15P4	0.195921299	0.031151795	0.815544398	RPL15P4
cg00966098_SEPHS2	-0.203024604	0.031159245	0.815544398	SEPHS2
cg06230847_SNORD32B	-0.194820559	0.031160349	0.815544398	SNORD32B
cg10438089_NFE2L1	0.234108608	0.031163758	0.815544398	NFE2L1
cg22804805_ZNF467	0.219235585	0.031164763	0.815544398	ZNF467
cg19856606_C1QTNF12	0.209964298	0.03117246	0.815544398	C1QTNF12
cg05389984_SNTA1	0.225238948	0.031173188	0.815544398	SNTA1
cg02493332_TENM2	-0.245680607	0.031175116	0.815544398	TENM2
cg01385018_RPS25	0.193311717	0.031184203	0.815621519	RPS25
cg06564407_PTDSS2	-0.275575563	0.031203847	0.815621519	PTDSS2
cg08285570_MGRN1	0.260305317	0.031205323	0.815621519	MGRN1
cg21113923_DEFB132	-0.327523278	0.031211082	0.815621519	DEFB132
cg27299712_RPL22	-0.197903917	0.031219991	0.815621519	RPL22
cg26144437_PFN1P3	-0.208243123	0.031221994	0.815621519	PFN1P3
cg18598117_PLPP2	-0.202789563	0.031229341	0.815621519	PLPP2
cg12046882_DYNLT5	-0.230020767	0.031230437	0.815621519	DYNLT5
cg03313607_RPP25	-0.230905304	0.03123493	0.815621519	RPP25
cg22332106_FHAD1	-0.248922683	0.031237803	0.815621519	FHAD1
cg05470459_TIMELESS	0.206833024	0.031237858	0.815621519	TIMELESS
cg26701785_FNDC1-IT1	-0.194538378	0.031238609	0.815621519	FNDC1-IT1
cg12710220_NOS3	-0.200841585	0.031249951	0.815621519	NOS3
cg27042091_PMS2P4	0.246089528	0.031253014	0.815621519	PMS2P4
cg01485439_ANKRD13D	0.211818235	0.031253789	0.815621519	ANKRD13D
cg01808030_MIR1249	0.195156002	0.031254986	0.815621519	MIR1249
cg06381803_ERCC2	0.199819506	0.031260543	0.815621519	ERCC2
cg19991780_MCM2	-0.19866376	0.031264061	0.815621519	MCM2
cg21822187_CAND1	-0.249774655	0.031265482	0.815621519	CAND1
cg12845678_FOXK1	0.226231642	0.03126561	0.815621519	FOXK1
cg26975587_ATP5MJ	-0.246497701	0.03126675	0.815621519	ATP5MJ
cg21186955_ZNF3	-0.258513849	0.031267795	0.815621519	ZNF3
cg20589770_TEX10	-0.228452741	0.031270365	0.815621519	TEX10
cg26038318_MIR644A	0.195287191	0.0312712	0.815621519	MIR644A
cg26873338_MDM2	0.246110321	0.031274176	0.815621519	MDM2
cg15982099_AGBL2	0.193751833	0.03128195	0.815621519	AGBL2
cg24479590_EIF5A	-0.213162566	0.031288517	0.815621519	EIF5A
cg25452068_RNA5SP296	0.25373459	0.031291204	0.815621519	RNA5SP296
cg11937506_BST1	0.192173428	0.031291278	0.815621519	BST1
cg22676901_ZNHIT6	0.1908057	0.03130162	0.815621519	ZNHIT6
cg20952434_SCAMP4	0.265642635	0.031305013	0.815621519	SCAMP4
cg04602396_ABHD8	-0.209307181	0.03130521	0.815621519	ABHD8
cg23461216_FKBP8	-0.217953891	0.031308726	0.815621519	FKBP8
cg18665513_AFAP1	0.232274881	0.031309196	0.815621519	AFAP1
cg13512830_COMMD2	-0.228308191	0.031318574	0.815621519	COMMD2
cg10459493_CHUK	0.19235778	0.031321947	0.815621519	CHUK
cg18888655_SIN3B	-0.200895401	0.031330511	0.815621519	SIN3B
cg12362235_ACBD7	-0.227449613	0.031332222	0.815621519	ACBD7
cg17686337_CDC34	-0.198828371	0.031332822	0.815621519	CDC34
cg24479590_NAA38	-0.209655053	0.031333584	0.815621519	NAA38
cg10855283_TSTD1	-0.237718299	0.031338064	0.815621519	TSTD1
cg20951194_LINC01770	0.20929835	0.03134087	0.815621519	LINC01770
cg22635676_ING5	0.201456479	0.031341668	0.815621519	ING5
cg16569147_EME2	-0.199327213	0.031343287	0.815621519	EME2
cg20315554_RASSF3	0.202745638	0.03135586	0.815857195	RASSF3
cg05070626_SMG1	0.227655444	0.031360861	0.815895794	SMG1
cg25053413_LRR1	0.259005679	0.031370565	0.815955485	LRR1
cg12613344_SLC39A13	-0.199075528	0.031374853	0.815955485	SLC39A13
cg24479590_SOX15	-0.205790249	0.031379479	0.815955485	SOX15
cg06849167_SYT7	0.258012847	0.03138802	0.815955485	SYT7
cg18701685_RNF212B	0.200139199	0.031389655	0.815955485	RNF212B
cg18352555_TAF5	-0.252128079	0.031392251	0.815955485	TAF5
cg17945789_COPS8	-0.210796779	0.031399653	0.815955485	COPS8
cg27010076_DCP2	-0.240268806	0.031405952	0.815955485	DCP2
cg20294789_NBPF18P	-0.258478402	0.031411794	0.815955485	NBPF18P
cg10309244_SIT1	0.273482225	0.031413588	0.815955485	SIT1
cg19182035_CACNA1C	-0.185755413	0.031414197	0.815955485	CACNA1C
cg26287816_TTBK2	-0.289573313	0.031415373	0.815955485	TTBK2
cg20951194_NADK	0.214144868	0.031415911	0.815955485	NADK
cg16851139_RN7SKP271	-0.209097654	0.031418107	0.815955485	RN7SKP271
cg01916664_LINC01973	-0.235686058	0.031418108	0.815955485	LINC01973
cg09322432_CYB5R3	0.284021382	0.03142236	0.815955485	CYB5R3
cg04362096_SNORD14C	-0.250819897	0.031423051	0.815955485	SNORD14C
cg15143998_YBX1P4	-0.196920533	0.031426458	0.815955485	YBX1P4
cg14142836_CERS1	-0.294279178	0.031431677	0.815978336	CERS1
cg22853588_EPB41L1	-0.197187365	0.031434372	0.815978336	EPB41L1
cg18600899_TRIM44	-0.239915319	0.031443024	0.816090403	TRIM44
cg14412184_NDUFB2	-0.201863311	0.031445724	0.816090403	NDUFB2
cg20990699_VN1R17P	-0.217166949	0.031465685	0.816285993	VN1R17P
cg19903071_PLA2R1	-0.246878599	0.031465844	0.816285993	PLA2R1
cg07658508_TMEM175	-0.192831992	0.031467168	0.816285993	TMEM175
cg07738820_CNOT6	0.237986648	0.031467898	0.816285993	CNOT6
cg10133486_ALDH1A2	-0.235932159	0.031470852	0.816285993	ALDH1A2
cg25786937_ZNF16	-0.223945707	0.031477256	0.81629946	ZNF16
cg01503390_ZFPL1	-0.199736933	0.031480074	0.81629946	ZFPL1
cg26450259_NANOGP6	0.195242125	0.03148306	0.81629946	NANOGP6
cg03763624_TBK1	-0.201406699	0.031486639	0.81629946	TBK1
cg09918713_SPNS1	0.206674493	0.031491339	0.81629946	SPNS1
cg10729426_ZNF606	0.270233185	0.031495043	0.81629946	ZNF606
cg02485345_ZBTB17	0.301134446	0.03149607	0.81629946	ZBTB17
cg18598117_TCF3	-0.203978682	0.031500584	0.81629946	TCF3
cg19092163_CHRNE	-0.242697087	0.031518028	0.81629946	CHRNE
cg18243536_HMGN1P20	0.264422814	0.03151952	0.81629946	HMGN1P20
cg27183435_ASAP3	-0.227438623	0.031521979	0.81629946	ASAP3
cg11120865_TRAJ2	0.233335695	0.031526486	0.81629946	TRAJ2
cg20131013_MYOCD	-0.264791733	0.03152806	0.81629946	MYOCD
cg09900436_PRELID3B	0.237238239	0.031531386	0.81629946	PRELID3B
cg03532848_PRPF40B	-0.206054871	0.031531477	0.81629946	PRPF40B
cg20951194_C1QTNF12	0.213232449	0.031531971	0.81629946	C1QTNF12
cg21459229_SOX14	0.192597223	0.031536053	0.81629946	SOX14
cg05388840_CTPS1	-0.203523908	0.031538219	0.81629946	CTPS1
cg21673338_TBC1D2B	-0.214379921	0.031545896	0.816323465	TBC1D2B
cg10717214_ABCF1	-0.239059293	0.03154839	0.816323465	ABCF1
cg06548673_DUOX2	-0.192311357	0.031551065	0.816323465	DUOX2
cg23307143_TSC22D1	0.201929534	0.03155322	0.816323465	TSC22D1
cg12308577_RAD18	0.21335128	0.031561688	0.816400999	RAD18
cg18517266_PTPRS	-0.232793532	0.031565455	0.816400999	PTPRS
cg07959046_SERINC2	-0.313209732	0.031575549	0.816416343	SERINC2
cg13610659_ANKRD52	-0.198767584	0.031578474	0.816416343	ANKRD52
cg10934068_DUSP22	0.233935288	0.031581353	0.816416343	DUSP22
cg11143152_SHANK2-AS3	-0.201211273	0.031591675	0.816589892	SHANK2-AS3
cg04580768_CCDC30	-0.218419462	0.031604114	0.816652623	CCDC30
cg07801742_RNA5SP138	-0.236180699	0.03160771	0.816652623	RNA5SP138
cg18878242_PSMD10P2	0.230925197	0.031615545	0.816652623	PSMD10P2
cg19420646_RC3H1	-0.265961755	0.031619046	0.816652623	RC3H1
cg16189873_IDI2	0.214671318	0.031619099	0.816652623	IDI2
cg06269419_SEPTIN9	-0.212007114	0.031619188	0.816652623	SEPTIN9
cg17099212_DBF4P1	-0.271980673	0.031622261	0.816652623	DBF4P1
cg00843105_ZNF284	-0.189576672	0.031627573	0.816698901	ZNF284
cg00770754_SPATA33	-0.199336752	0.03163865	0.816894039	SPATA33
cg04072177_CHST12	-0.199971894	0.031648864	0.817042999	CHST12
cg01000602_SNX9-AS1	-0.203309052	0.031653349	0.817042999	SNX9-AS1
cg14227731_AJM1	-0.194122095	0.031656169	0.817042999	AJM1
cg00668592_OPLAH	0.208290545	0.031664918	0.817042999	OPLAH
cg25880954_FOXE3	-0.189358884	0.031667032	0.817042999	FOXE3
cg20155447_CORO1B	0.251778984	0.031671966	0.817042999	CORO1B
cg06204531_ZNF398	-0.220308559	0.03167434	0.817042999	ZNF398
cg12552823_XKR9	-0.231612548	0.031676113	0.817042999	XKR9
cg14946503_MIR877	-0.188561627	0.031681054	0.817079587	MIR877
cg07738820_LTC4S	-0.237911012	0.03171354	0.817655856	LTC4S
cg27082921_ADAMTSL5	0.228058997	0.031715012	0.817655856	ADAMTSL5
cg23344298_AMZ2P1	0.200548248	0.031723082	0.817655856	AMZ2P1
cg18997837_PFN1P1	-0.243215963	0.031729461	0.817655856	PFN1P1
cg24413597_SPATA46	-0.228212553	0.031734277	0.817655856	SPATA46
cg08894362_PF4	0.189746249	0.031735881	0.817655856	PF4
cg18536132_NEU4	0.223704046	0.031738229	0.817655856	NEU4
cg24230904_B4GALNT3	-0.205670704	0.031740001	0.817655856	B4GALNT3
cg20225593_WNT7B	-0.259612948	0.03174657	0.817655856	WNT7B
cg24413826_KHSRP	0.196903637	0.031757834	0.817655856	KHSRP
cg24066316_FOXA1	-0.277851346	0.031759005	0.817655856	FOXA1
cg24873256_RPS7	-0.271044281	0.03176117	0.817655856	RPS7
cg26284196_RNVU1-14	-0.212710475	0.031761945	0.817655856	RNVU1-14
cg13523561_RNU6-590P	-0.200463859	0.03177663	0.817727073	RNU6-590P
cg01494348_ZNF34	-0.198400798	0.031779093	0.817727073	ZNF34
cg02423574_DDX6	-0.217839499	0.031782038	0.817727073	DDX6
cg10864200_PCGF3	-0.197592339	0.031783446	0.817727073	PCGF3
cg02350039_CCDC28A	-0.251442962	0.031784083	0.817727073	CCDC28A
cg25961952_CDKL3	-0.228231718	0.031788717	0.817727073	CDKL3
cg13332816_CDC23	-0.248174838	0.031804289	0.817727073	CDC23
cg12276019_DEFB135	-0.222557511	0.031805416	0.817727073	DEFB135
cg20112827_RNU6-331P	0.202823103	0.031807657	0.817727073	RNU6-331P
cg08021780_GTPBP3	-0.196108046	0.031812547	0.817727073	GTPBP3
cg18100127_UBE2H	-0.194439189	0.031817205	0.817727073	UBE2H
cg01088404_ASB8	-0.239608648	0.031821896	0.817727073	ASB8
cg11787737_EIF3F	-0.210568542	0.031824119	0.817727073	EIF3F
cg01246520_RNASEH1P2	-0.208042423	0.03182454	0.817727073	RNASEH1P2
cg14792781_TAF1B	-0.239407172	0.03182514	0.817727073	TAF1B
cg13095372_CRIPT	-0.261886911	0.031829547	0.817727073	CRIPT
cg22262095_LRRC8E	-0.296242694	0.031831473	0.817727073	LRRC8E
cg07969669_NRBF2	0.205065852	0.03183989	0.817727073	NRBF2
cg10342899_HPS6	-0.197642068	0.031848306	0.817727073	HPS6
cg03570263_MICD	0.187100987	0.031859003	0.817727073	MICD
cg05808399_NT5ELP	-0.196072256	0.031873103	0.817727073	NT5ELP
cg25226014_EXOSC7	0.242019077	0.031875234	0.817727073	EXOSC7
cg12504935_BCCIP	0.252945014	0.031877538	0.817727073	BCCIP
cg17407259_BTBD3	-0.256347182	0.03187854	0.817727073	BTBD3
cg23161218_SOX15	-0.202594835	0.031882019	0.817727073	SOX15
cg09661733_PAFAH2	-0.20528343	0.031883374	0.817727073	PAFAH2
cg06909228_TPRKB	-0.249828298	0.031888444	0.817727073	TPRKB
cg11026249_SARNP	0.209600517	0.03189105	0.817727073	SARNP
cg24180723_MDH1B	0.224304445	0.031895414	0.817727073	MDH1B
cg12659933_PPM1J	0.239872151	0.031895892	0.817727073	PPM1J
cg13851767_RC3H2	-0.205359962	0.031896133	0.817727073	RC3H2
cg16022206_TYRO3	-0.255751053	0.031899618	0.817727073	TYRO3
cg09861450_TSEN15P1	0.207511278	0.031900005	0.817727073	TSEN15P1
cg07760544_RN7SKP133	0.203435017	0.031903656	0.817730314	RN7SKP133
cg02019090_IATPR	0.287022937	0.031910025	0.817803222	IATPR
cg05862039_CIR1	-0.19688651	0.031917478	0.817903871	CIR1
cg14743534_DBNL	-0.194852375	0.031924112	0.817952196	DBNL
cg14094409_RSRC2	0.206697769	0.031926885	0.817952196	RSRC2
cg04709551_SENP2	0.21331453	0.03192994	0.817952196	SENP2
cg15426711_SDCBPP1	0.232508477	0.031938406	0.818002293	SDCBPP1
cg18180710_GPR135	0.19560977	0.031945086	0.818002293	GPR135
cg04657146_STX10	0.204883088	0.031949827	0.818002293	STX10
cg08060936_TMEM160	0.208056003	0.031950982	0.818002293	TMEM160
cg20566806_NECTIN3	-0.256158878	0.03195491	0.818002293	NECTIN3
cg02001279_MED16	-0.205075873	0.031956476	0.818002293	MED16
cg20589770_MSANTD3	-0.224747863	0.031959525	0.818002293	MSANTD3
cg10859027_MIR621	-0.209533439	0.031960101	0.818002293	MIR621
cg26890309_PAFAH2	-0.268407514	0.031967876	0.818061534	PAFAH2
cg24863347_TES	0.248296218	0.031973269	0.818061534	TES
cg12612309_UBE4B	-0.235689785	0.031975451	0.818061534	UBE4B
cg19893585_ZNF34	-0.215172247	0.031982109	0.818061534	ZNF34
cg09994553_CHCHD3P1	0.229103229	0.031983491	0.818061534	CHCHD3P1
cg05862039_SP3	-0.195743532	0.03199445	0.818061534	SP3
cg02001279_FAM174C	-0.202292959	0.031999716	0.818061534	FAM174C
cg20835665_FAM24B	-0.237093259	0.032000813	0.818061534	FAM24B
cg17218510_NDUFAF4P2	-0.228691841	0.032003451	0.818061534	NDUFAF4P2
cg00668592_LY6H	0.204496647	0.032012408	0.818061534	LY6H
cg26040952_KBTBD4	-0.191757346	0.032016249	0.818061534	KBTBD4
cg00713939_ZNF16	-0.186972131	0.032017586	0.818061534	ZNF16
cg12077294_TTC34	0.283133477	0.032018011	0.818061534	TTC34
cg26344608_MTFR2	0.194196703	0.032019332	0.818061534	MTFR2
cg15658784_RNU6-878P	-0.194698738	0.032024411	0.818061534	RNU6-878P
cg11526424_AVPI1	-0.234963385	0.032025024	0.818061534	AVPI1
cg22995724_ZNF707	-0.197535074	0.032027325	0.818061534	ZNF707
cg02493842_EML2	-0.221506634	0.032033005	0.818061534	EML2
cg23205034_MATN2	0.184483499	0.032047753	0.818061534	MATN2
cg10393228_BTF3L4P1	0.195875591	0.032051684	0.818061534	BTF3L4P1
cg11461787_LINC01699	0.269762199	0.032059908	0.818061534	LINC01699
cg06538881_KCNQ1	0.235796565	0.032060415	0.818061534	KCNQ1
cg17830140_TMEM259	0.197786731	0.032061061	0.818061534	TMEM259
cg17232322_EIF4E	-0.224713066	0.032063426	0.818061534	EIF4E
cg20290983_PTCRA	-0.197661787	0.032071274	0.818061534	PTCRA
cg11420761_AASDHPPT	-0.293419623	0.032072363	0.818061534	AASDHPPT
cg09887532_NUCKS1P1	-0.250167127	0.032072741	0.818061534	NUCKS1P1
cg18575809_TRAV34	-0.238332572	0.032072952	0.818061534	TRAV34
cg06370149_MT1XP1	-0.216131232	0.0320794	0.818061534	MT1XP1
cg05056349_CRYGD	0.212698055	0.032081247	0.818061534	CRYGD
cg12612309_LZIC	-0.238841048	0.032082832	0.818061534	LZIC
cg11497794_ACP6	-0.276205872	0.032085903	0.818061534	ACP6
cg27572510_FNDC8	0.225683079	0.032101382	0.818061534	FNDC8
cg18430478_S100A14	-0.205214053	0.032101854	0.818061534	S100A14
cg00200763_ANO10	-0.255548736	0.032106456	0.818061534	ANO10
cg14190294_NUP107	-0.198727283	0.032107393	0.818061534	NUP107
cg03984310_LINC01736	0.382152135	0.032113104	0.818061534	LINC01736
cg00879723_C22orf31	-0.201367743	0.032114789	0.818061534	C22orf31
cg20444209_HMGN2P10	0.216479929	0.032118989	0.818061534	HMGN2P10
cg13055103_CEACAM18	0.194163293	0.032119143	0.818061534	CEACAM18
cg03009464_BTBD8	0.193040265	0.032120525	0.818061534	BTBD8
cg07814977_DDX39B-AS1	-0.247333769	0.032122669	0.818061534	DDX39B-AS1
cg11216917_OPTC	0.25320332	0.032123909	0.818061534	OPTC
cg26170855_ABO	0.191810853	0.032128882	0.818061534	ABO
cg00621679_TIPIN	0.202705327	0.032140986	0.818061534	TIPIN
cg09223563_RNU6-79P	-0.19919677	0.032144348	0.818061534	RNU6-79P
cg07191900_TMEM121B	0.183885512	0.032147697	0.818061534	TMEM121B
cg23461216_ATP13A1	-0.219872962	0.032153984	0.818061534	ATP13A1
cg20951194_CPTP	0.211413217	0.032168206	0.818061534	CPTP
cg09107912_RSPH3	0.226740964	0.032172638	0.818061534	RSPH3
cg05948127_COG5	-0.28444318	0.032173946	0.818061534	COG5
cg07355514_PLK1	0.245615025	0.032174076	0.818061534	PLK1
cg24525457_GNB2	-0.190619065	0.032175259	0.818061534	GNB2
cg24164702_FBL	-0.239089336	0.032180217	0.818061534	FBL
cg06763280_NFIX	0.251167873	0.032188694	0.818061534	NFIX
cg02651894_PPP2R5CP	-0.263639126	0.032195049	0.818061534	PPP2R5CP
cg11316131_HNRNPH1	0.232767978	0.032201779	0.818061534	HNRNPH1
cg00968800_SDF4	-0.200171258	0.032207506	0.818061534	SDF4
cg27030245_UQCC3	-0.194764294	0.032211917	0.818061534	UQCC3
cg17830140_MBD3	0.196807809	0.032212156	0.818061534	MBD3
cg10785929_CEP63	0.201528263	0.032213365	0.818061534	CEP63
cg23866687_RPL32P25	0.199556181	0.032213441	0.818061534	RPL32P25
cg27015201_TTLL3	-0.245894891	0.032218325	0.818061534	TTLL3
cg00431324_PPP4C	-0.266409706	0.032220731	0.818061534	PPP4C
cg03771702_CFTRP3	0.250603055	0.032229112	0.818061534	CFTRP3
cg14371107_CLPB	0.197589592	0.032229265	0.818061534	CLPB
cg20725662_WNK1	0.203081303	0.032246173	0.818061534	WNK1
cg02658985_RNU6-1195P	0.192337944	0.032247538	0.818061534	RNU6-1195P
cg16643906_CTDSP1	-0.205537046	0.032256199	0.818061534	CTDSP1
cg07307760_POC1A	0.198401441	0.032257038	0.818061534	POC1A
cg22698218_AGBL3	0.205200867	0.032260027	0.818061534	AGBL3
cg12380854_RPS7P11	0.272421516	0.032260975	0.818061534	RPS7P11
cg17714861_NOS3	-0.199787991	0.032261063	0.818061534	NOS3
cg14613235_RNU4-7P	0.234844917	0.032263	0.818061534	RNU4-7P
cg13911116_CORT	-0.193981364	0.032264744	0.818061534	CORT
cg13070763_PRSS44P	0.200922012	0.032274525	0.818061534	PRSS44P
cg09642825_ZNF469	0.201652659	0.032276323	0.818061534	ZNF469
cg02059047_MBD6	0.269015627	0.032276435	0.818061534	MBD6
cg26215406_ABCC5	-0.222778688	0.032285571	0.818061534	ABCC5
cg06880767_TGFA-IT1	-0.195611847	0.032286618	0.818061534	TGFA-IT1
cg22995724_C8orf82	-0.193975322	0.032286627	0.818061534	C8orf82
cg13025000_NOP56P1	-0.221048648	0.032288202	0.818061534	NOP56P1
cg05207347_SLC39A4	0.189668232	0.03229018	0.818061534	SLC39A4
cg14815743_C5AR2	-0.208073272	0.032290992	0.818061534	C5AR2
cg03659565_ZNF142	-0.272079097	0.032302217	0.818061534	ZNF142
cg22014708_PRXL2C	-0.241166466	0.032307858	0.818061534	PRXL2C
cg02233436_RILPL1	-0.222225996	0.032316055	0.818061534	RILPL1
cg04735960_HNRNPA1P30	0.207478848	0.032317879	0.818061534	HNRNPA1P30
cg10893014_MAPK13	0.200781871	0.032320158	0.818061534	MAPK13
cg04077175_DOCK6	0.264634864	0.032326784	0.818061534	DOCK6
cg27059886_IGF2-AS	0.270076705	0.032331942	0.818061534	IGF2-AS
cg11642891_RNASEH1	-0.183358154	0.032335485	0.818061534	RNASEH1
cg27299712_NOL9	-0.196643126	0.032340342	0.818061534	NOL9
cg06743283_ZNF419	-0.199005853	0.032350719	0.818061534	ZNF419
cg05073233_RNU6-137P	-0.262386843	0.032350828	0.818061534	RNU6-137P
cg11202824_ZNF101P1	-0.210054651	0.032352446	0.818061534	ZNF101P1
cg08317284_ZNF136	0.194283399	0.03235319	0.818061534	ZNF136
cg10888461_RPL7AP30	-0.274100432	0.032356047	0.818061534	RPL7AP30
cg07207099_LINC02585	-0.18947708	0.032360809	0.818061534	LINC02585
cg02859042_NCOR2	-0.26290371	0.032370066	0.818061534	NCOR2
cg02359506_DCAF4L1	-0.234745272	0.032375826	0.818061534	DCAF4L1
cg02001279_BSG	-0.202329206	0.032387867	0.818061534	BSG
cg14206615_FIBCD1	0.265274367	0.03238974	0.818061534	FIBCD1
cg08060936_BBC3	0.214830309	0.032390543	0.818061534	BBC3
cg12353589_HRAS	0.198892281	0.03240006	0.818061534	HRAS
cg08188698_UQCRHP1	-0.201193711	0.032400625	0.818061534	UQCRHP1
cg16134339_RNA5SP269	0.253130019	0.032402471	0.818061534	RNA5SP269
cg23023914_PARGP1	-0.279914134	0.032408027	0.818061534	PARGP1
cg10386511_MYOM1	-0.219212908	0.032410763	0.818061534	MYOM1
cg01331923_ARL5C	0.232104424	0.032412034	0.818061534	ARL5C
cg06752779_TIA1	-0.189420153	0.032412937	0.818061534	TIA1
cg05152432_CDK11A	0.241335853	0.032416423	0.818061534	CDK11A
cg06644669_MICD	-0.239678931	0.032416845	0.818061534	MICD
cg26482585_LY6G5B	-0.192289003	0.032416913	0.818061534	LY6G5B
cg09900436_NPEPL1	-0.238798403	0.032418664	0.818061534	NPEPL1
cg02893804_RRAGC	0.206666182	0.032419296	0.818061534	RRAGC
cg21129360_ANK1	-0.201718188	0.032419938	0.818061534	ANK1
cg16236893_SYT7	0.27948149	0.032422103	0.818061534	SYT7
cg20045882_DCAF5	0.193941742	0.032446994	0.818061534	DCAF5
cg24290948_CAND2	0.209514278	0.03245791	0.818061534	CAND2
cg15299511_GATA2	0.245083967	0.032461849	0.818061534	GATA2
cg06763280_TNPO2	0.252300171	0.032462015	0.818061534	TNPO2
cg08487469_GPRC6A	-0.196400431	0.032472158	0.818061534	GPRC6A
cg09631193_ADK	0.264907003	0.032486603	0.818061534	ADK
cg07568313_ADAM30	-0.221949515	0.032503286	0.818061534	ADAM30
cg05199755_SNORA81	-0.255884036	0.032507203	0.818061534	SNORA81
cg09676554_RMND1	0.207123148	0.032508254	0.818061534	RMND1
cg05070626_GDE1	0.214067634	0.032513727	0.818061534	GDE1
cg01093202_OXNAD1	0.240988584	0.032517419	0.818061534	OXNAD1
cg18598117_RPS15	-0.201182159	0.03251795	0.818061534	RPS15
cg06752779_FAM136A	-0.191946276	0.032520973	0.818061534	FAM136A
cg02168792_PRKAB1	-0.232515266	0.032524154	0.818061534	PRKAB1
cg15857329_SHARPIN	-0.196077277	0.032525301	0.818061534	SHARPIN
cg24171294_IL15RA	-0.203826114	0.032529311	0.818061534	IL15RA
cg14584450_PSMD12P1	-0.202029113	0.032532086	0.818061534	PSMD12P1
cg03113878_MOSPD3	-0.188580204	0.032541481	0.818061534	MOSPD3
cg26038318_RPS2P1	-0.189732879	0.032543384	0.818061534	RPS2P1
cg01524501_EPHX3	-0.247944218	0.032543643	0.818061534	EPHX3
cg24027302_MYO3A	-0.217213766	0.032543951	0.818061534	MYO3A
cg21090866_NXN	-0.192914758	0.032547606	0.818061534	NXN
cg09480190_USP10	-0.203508888	0.032548678	0.818061534	USP10
cg20080231_ACSS1	0.240571827	0.032550603	0.818061534	ACSS1
cg09551249_PAFAH1B1	-0.27371508	0.032564747	0.818061534	PAFAH1B1
cg16092069_IGHA2	-0.189733715	0.032564955	0.818061534	IGHA2
cg16900705_GPATCH11	0.19473917	0.032565901	0.818061534	GPATCH11
cg06214728_ADAMTS19	0.204270735	0.03256666	0.818061534	ADAMTS19
cg09994954_AUTS2	-0.197436021	0.03256687	0.818061534	AUTS2
cg27082921_REEP6	0.223272017	0.03256902	0.818061534	REEP6
cg01809639_TADA1	0.224751772	0.032571737	0.818061534	TADA1
cg22407458_ZNF76	-0.229628337	0.032573064	0.818061534	ZNF76
cg02282594_TRAJ10	-0.20852648	0.032576044	0.818061534	TRAJ10
cg12806049_RNU6-301P	-0.273175979	0.032578784	0.818061534	RNU6-301P
cg26404511_ELOA	-0.205490616	0.032583149	0.818061534	ELOA
cg13229245_FEZ1	0.183882048	0.032585212	0.818061534	FEZ1
cg14419102_RXRB	0.261424901	0.032586314	0.818061534	RXRB
cg05784996_GNAL	0.240110166	0.032587987	0.818061534	GNAL
cg03036575_RNU5A-5P	-0.197494607	0.032588101	0.818061534	RNU5A-5P
cg17552116_ZXDC	0.202104819	0.032608894	0.818061534	ZXDC
cg05694098_ABHD17AP6	-0.254938447	0.032615198	0.818061534	ABHD17AP6
cg12121080_HLA-DRA	0.194810766	0.032615338	0.818061534	HLA-DRA
cg05200992_COL11A2P1	-0.194487531	0.032622781	0.818061534	COL11A2P1
cg20911165_MOB2	0.226162486	0.032624277	0.818061534	MOB2
cg07933926_COPS7A	-0.223859589	0.032630805	0.818061534	COPS7A
cg02423574_UPK2	0.209224861	0.032631617	0.818061534	UPK2
cg15231794_KDM4B	-0.286811267	0.032636044	0.818061534	KDM4B
cg11124021_USP17L29	-0.217311054	0.032636532	0.818061534	USP17L29
cg02233436_RPL22P19	-0.228880749	0.032641683	0.818061534	RPL22P19
cg11558633_BMPER	0.247556657	0.032643184	0.818061534	BMPER
cg22373593_KCNJ3	-0.252880694	0.032645041	0.818061534	KCNJ3
cg18455249_PPAT	0.22924806	0.032646415	0.818061534	PPAT
cg26393275_UPP2	0.193366489	0.032646561	0.818061534	UPP2
cg19856606_RNF223	0.203787902	0.032647074	0.818061534	RNF223
cg26229895_MRPS18B	0.197201845	0.032653715	0.818061534	MRPS18B
cg11345330_THOC5	-0.235314677	0.032671825	0.818061534	THOC5
cg17349802_MROH5	-0.197484267	0.032673143	0.818061534	MROH5
cg14785464_LINC01423	0.194558966	0.032675043	0.818061534	LINC01423
cg00804694_CASD1	-0.238440624	0.032677043	0.818061534	CASD1
cg18430478_S100A5	-0.203228816	0.032678961	0.818061534	S100A5
cg09176287_RIPK4	-0.246434922	0.032682401	0.818061534	RIPK4
cg06745922_LINC01123	-0.283897226	0.032687012	0.818061534	LINC01123
cg11868136_LRRC28	-0.205163266	0.032687149	0.818061534	LRRC28
cg19856606_OR4G11P	0.195376654	0.032698472	0.818061534	OR4G11P
cg21869046_LTBP4	0.248194455	0.032702571	0.818061534	LTBP4
cg20682742_MMP26	-0.222404456	0.032711845	0.818061534	MMP26
cg07209338_RPL23AP12	-0.19491123	0.032713326	0.818061534	RPL23AP12
cg00770754_URAHP	-0.193040151	0.032715487	0.818061534	URAHP
cg08160477_HLA-B	0.238714545	0.032716226	0.818061534	HLA-B
cg12885203_CREB1	-0.244431073	0.032716958	0.818061534	CREB1
cg15251010_RPL8P2	-0.229192841	0.032720032	0.818061534	RPL8P2
cg01240583_EAF1	-0.194954046	0.032723618	0.818061534	EAF1
cg18493502_RPS12	0.19884537	0.032725548	0.818061534	RPS12
cg06675821_CMTR2	-0.259597755	0.032730916	0.818061534	CMTR2
cg17178761_PCTP	-0.26305375	0.032731679	0.818061534	PCTP
cg09987517_BRD2	0.198777785	0.032735101	0.818061534	BRD2
cg16655291_C12orf43	0.207478462	0.032736139	0.818061534	C12orf43
cg04972856_RNU6-444P	0.297341004	0.032737552	0.818061534	RNU6-444P
cg16176069_MICALL2	-0.203736752	0.032738023	0.818061534	MICALL2
cg07199183_SELENOS	-0.208752541	0.032740252	0.818061534	SELENOS
cg18150280_RO60	-0.251084926	0.032740639	0.818061534	RO60
cg06779317_ZFP64	-0.216477815	0.03275149	0.818061534	ZFP64
cg25792439_SYNGR2	-0.193444044	0.032754954	0.818061534	SYNGR2
cg13634319_SLC39A5	0.227898046	0.032758289	0.818061534	SLC39A5
cg02282594_TRAJ27	-0.208485108	0.032758347	0.818061534	TRAJ27
cg03549208_RAPH1	-0.193038798	0.032759254	0.818061534	RAPH1
cg14094409_VPS33A	0.203259515	0.032760088	0.818061534	VPS33A
cg06191029_DCAF13	-0.200568578	0.032760213	0.818061534	DCAF13
cg01307861_LINC00572	0.196401046	0.032775615	0.818061534	LINC00572
cg22646074_CEP250-AS1	0.213393976	0.032776866	0.818061534	CEP250-AS1
cg10277195_RPP21	-0.197670256	0.032782637	0.818061534	RPP21
cg08063911_SHROOM1	0.259594422	0.032784851	0.818061534	SHROOM1
cg07898743_ATAD3B	0.233687363	0.032785741	0.818061534	ATAD3B
cg14803632_EPHB3	-0.211006122	0.032790164	0.818061534	EPHB3
cg04072177_GNA12	-0.198663002	0.032796506	0.818061534	GNA12
cg22637538_SOX15	-0.195576867	0.032796759	0.818061534	SOX15
cg00912337_ZNF263	-0.203920225	0.032799881	0.818061534	ZNF263
cg08739755_DLX2-DT	0.191965286	0.032800015	0.818061534	DLX2-DT
cg10099957_ZFPM1	0.212649402	0.032800744	0.818061534	ZFPM1
cg27459981_CHST6	0.202811096	0.032801342	0.818061534	CHST6
cg10689689_SPINDOC	-0.209711888	0.032805496	0.818061534	SPINDOC
cg15810865_CAMK4	0.24840064	0.032813037	0.818061534	CAMK4
cg20952434_KLF16	0.264080114	0.032818745	0.818061534	KLF16
cg20843277_RPS3AP41	-0.236933756	0.032830371	0.818061534	RPS3AP41
cg14699146_FFAR4	0.269053602	0.032831075	0.818061534	FFAR4
cg22795583_SLBP	-0.221481713	0.032833599	0.818061534	SLBP
cg02675432_LINC01806	0.188472949	0.032834318	0.818061534	LINC01806
cg04263379_MUC20-OT1	-0.223496393	0.032835695	0.818061534	MUC20-OT1
cg14200350_GNE	-0.203014056	0.032838683	0.818061534	GNE
cg22596716_PDZK1	-0.190308859	0.032838826	0.818061534	PDZK1
cg10309244_SPAAR	0.28137043	0.032844571	0.818061534	SPAAR
cg14418802_CLSTN1	-0.257647022	0.032846298	0.818061534	CLSTN1
cg16999170_KRTAP8-3P	0.253085846	0.03284742	0.818061534	KRTAP8-3P
cg21860329_RAC1P3	0.190039644	0.032854795	0.81806341	RAC1P3
cg11689493_ICAM3	-0.245834477	0.032856878	0.81806341	ICAM3
cg27536188_TEAD4	-0.215298934	0.03285952	0.81806341	TEAD4
cg00446123_LAMA5-AS1	0.187789285	0.032864939	0.81806341	LAMA5-AS1
cg12806049_SOS2	-0.272109096	0.032867413	0.81806341	SOS2
cg01616519_SLC2A1	-0.207020914	0.032876758	0.81806341	SLC2A1
cg27444020_NARS2	0.208511068	0.03287752	0.81806341	NARS2
cg01892452_CLCA2	-0.229689493	0.032882518	0.81806341	CLCA2
cg22702070_ILKAP	0.215463719	0.032884757	0.81806341	ILKAP
cg25170017_PLCB3	0.194122559	0.032887537	0.81806341	PLCB3
cg05767455_C4B-AS1	0.208098017	0.032892516	0.81806341	C4B-AS1
cg12978857_TUBAP8	-0.244850592	0.032892636	0.81806341	TUBAP8
cg23482839_NAT8B	0.191661932	0.032893332	0.81806341	NAT8B
cg16176069_MAD1L1	-0.202229915	0.032904609	0.818174142	MAD1L1
cg01982002_SNRPD3	-0.206741922	0.032907527	0.818174142	SNRPD3
cg18402325_LINC02418	0.237309341	0.032908364	0.818174142	LINC02418
cg06767552_RDH8	0.254674435	0.032919234	0.81833805	RDH8
cg11642425_PRELID2	-0.267673606	0.032922904	0.81833805	PRELID2
cg15067619_ATAT1	-0.214210206	0.032925538	0.81833805	ATAT1
cg08060936_CCDC9	0.214098623	0.032941272	0.818459938	CCDC9
cg21840153_ABHD3	-0.272434946	0.032941801	0.818459938	ABHD3
cg26963545_ALOX15B	0.236716517	0.032956289	0.818576209	ALOX15B
cg03595018_JMJD8	0.206837219	0.032962811	0.818650577	JMJD8
cg18650515_RNU7-50P	0.24836284	0.032970657	0.818660478	RNU7-50P
cg00493429_ECT2	0.223052059	0.032977729	0.818660478	ECT2
cg27422885_KNOP1P4	0.222388137	0.032985738	0.818660478	KNOP1P4
cg10532310_RNU1-22P	-0.191058945	0.032986435	0.818660478	RNU1-22P
cg19931102_CBFA2T2	-0.200845131	0.032987796	0.818660478	CBFA2T2
cg21778987_IFNGR1	0.205547323	0.032990075	0.818660478	IFNGR1
cg12584394_TIMM13	0.321955353	0.032991438	0.818660478	TIMM13
cg06905511_UBE2D2	0.192439112	0.032995193	0.818666105	UBE2D2
cg02378006_SPOCK2	0.197565499	0.032999379	0.818682413	SPOCK2
cg04198854_BTBD10	-0.198931176	0.033006667	0.818775662	BTBD10
cg07052624_LINC00665	0.239006865	0.03301465	0.818777673	LINC00665
cg07236781_AUNIP	0.209389462	0.033018036	0.818777673	AUNIP
cg10095429_GPN1	0.21743597	0.033020864	0.818777673	GPN1
cg01645998_C16orf46	-0.190318564	0.033029022	0.81886026	C16orf46
cg25127852_ALG12	-0.249143455	0.033031253	0.81886026	ALG12
cg15533935_CEP83	-0.277656915	0.033046519	0.818878716	CEP83
cg12359832_ADCY9	-0.195356916	0.033050955	0.818878716	ADCY9
cg18740665_CDKN2AIPNLP1	0.198518981	0.033053318	0.818878716	CDKN2AIPNLP1
cg09035093_TAAR8	-0.233865008	0.033054002	0.818878716	TAAR8
cg26676157_NOTCH3	0.221456441	0.033056809	0.818878716	NOTCH3
cg08258867_MIR1-1HG	0.335155493	0.033059475	0.818878716	MIR1-1HG
cg04936325_GDPD3	-0.204378497	0.033061567	0.818878716	GDPD3
cg13055103_SIGLEC17P	0.195335363	0.033068769	0.818878716	SIGLEC17P
cg05654364_GRPEL2	-0.272502562	0.033069764	0.818878716	GRPEL2
cg13605646_RTF2	0.215280358	0.033077951	0.818878716	RTF2
cg03534770_RUSC2	-0.242648701	0.033078614	0.818878716	RUSC2
cg10011062_EIF3J	-0.18921306	0.033084479	0.818878716	EIF3J
cg11291003_CDKL3	-0.217582487	0.033094237	0.818878716	CDKL3
cg22283959_FAM149B1P1	0.257105039	0.033096038	0.818878716	FAM149B1P1
cg12297590_SYNJ2	-0.19379686	0.033097186	0.818878716	SYNJ2
cg00107982_SH3BP1	-0.199046732	0.033097395	0.818878716	SH3BP1
cg07935474_TLK2	-0.239159228	0.033097956	0.818878716	TLK2
cg19519874_RNU6-890P	-0.227443275	0.033099057	0.818878716	RNU6-890P
cg16581142_PAXBP1	-0.253804205	0.033112766	0.819064957	PAXBP1
cg05186161_CCR2	0.220973448	0.033118765	0.819064957	CCR2
cg16037947_C8orf58	0.224954029	0.03311972	0.819064957	C8orf58
cg20387815_PPIL1P1	-0.199267524	0.03313003	0.819064957	PPIL1P1
cg00325112_SNORD21	-0.210810053	0.033131135	0.819064957	SNORD21
cg14917244_TRIM35	-0.240434801	0.033142718	0.819064957	TRIM35
cg24281267_FANCE	0.183903404	0.03314305	0.819064957	FANCE
cg24413597_ATF6	0.222571805	0.033147956	0.819064957	ATF6
cg09082134_SYNGR2	-0.205238403	0.033162651	0.819064957	SYNGR2
cg23067711_DHX9	0.229904393	0.033166727	0.819064957	DHX9
cg17633611_PMS1	-0.289532649	0.033167448	0.819064957	PMS1
cg11481231_RNU6-940P	0.237079182	0.033168063	0.819064957	RNU6-940P
cg00574958_CPT1A	-0.281450692	0.033169498	0.819064957	CPT1A
cg04206665_C1QTNF12	0.221795345	0.033172161	0.819064957	C1QTNF12
cg20985028_TMEM240	0.226967668	0.033173928	0.819064957	TMEM240
cg11238267_IFITM1	0.247766795	0.033176055	0.819064957	IFITM1
cg07068554_CNPY4	0.196614061	0.033181877	0.819064957	CNPY4
cg23029363_PKD2L2	-0.20630453	0.033184996	0.819064957	PKD2L2
cg15644305_ZFYVE28	-0.202108345	0.033188283	0.819064957	ZFYVE28
cg22961457_SS18L1	-0.211922114	0.033192151	0.819064957	SS18L1
cg02282594_DHRS4L2	-0.208414636	0.033193323	0.819064957	DHRS4L2
cg23214628_STYXL1	0.190837553	0.033194479	0.819064957	STYXL1
cg07615839_SNORA75	0.193199593	0.033203167	0.819064957	SNORA75
cg11824316_LFNG	-0.287084965	0.03320479	0.819064957	LFNG
cg15576245_RNU6-646P	-0.201971893	0.033207917	0.819064957	RNU6-646P
cg05520765_RPP25	-0.222131615	0.033212163	0.819064957	RPP25
cg27146574_MEFV	-0.203210811	0.033213721	0.819064957	MEFV
cg06224893_DNMT3A	-0.20377643	0.033215284	0.819064957	DNMT3A
cg18718461_PSMC2P1	-0.257031719	0.033216022	0.819064957	PSMC2P1
cg09795688_DEPDC7	0.192171835	0.033233683	0.81913894	DEPDC7
cg22108143_VN2R19P	-0.227086833	0.033235282	0.81913894	VN2R19P
cg05596755_RETREG1	-0.223560586	0.033239446	0.81913894	RETREG1
cg07456878_MTNR1A	0.210407696	0.033240498	0.81913894	MTNR1A
cg01727591_RPS17P13	-0.202977656	0.03324355	0.81913894	RPS17P13
cg24378952_NLRC3	0.222957231	0.033253538	0.81913894	NLRC3
cg10695105_AQP2	-0.216299914	0.033253709	0.81913894	AQP2
cg03113878_EPHB4	-0.189046413	0.033254453	0.81913894	EPHB4
cg10115321_DXO	0.19776892	0.033263188	0.81913894	DXO
cg22298088_DLGAP4	-0.211244817	0.0332672	0.81913894	DLGAP4
cg17714861_RN7SL76P	-0.196826015	0.033269395	0.81913894	RN7SL76P
cg01264919_TNNT3	-0.183825625	0.033270674	0.81913894	TNNT3
cg12612309_RNU6-37P	0.238836554	0.033277169	0.81913894	RNU6-37P
cg01664727_RIMKLBP1	-0.218774198	0.033278917	0.81913894	RIMKLBP1
cg12427264_ZC2HC1B	-0.223056322	0.033279042	0.81913894	ZC2HC1B
cg10047762_SGSH	-0.190726964	0.033288166	0.819276602	SGSH
cg03423441_LINC00404	-0.211590764	0.033302229	0.819386886	LINC00404
cg19996272_IFT80	-0.250613914	0.033302423	0.819386886	IFT80
cg03098826_GIMAP2	-0.18892941	0.033307456	0.819386886	GIMAP2
cg11809638_EFCAB7	-0.241094879	0.033314267	0.819386886	EFCAB7
cg26484964_LIAS	0.241156666	0.033315983	0.819386886	LIAS
cg05279229_COX19	-0.19401678	0.033319037	0.819386886	COX19
cg14803632_LINC02069	-0.211584459	0.033321874	0.819386886	LINC02069
cg17566608_ACP3	-0.268026314	0.033323483	0.819386886	ACP3
cg20515377_FRMD1	-0.28785817	0.033324432	0.819386886	FRMD1
cg15948795_RN7SKP36	0.250757477	0.033338462	0.819505354	RN7SKP36
cg02668903_C1QA	0.231039948	0.033339272	0.819505354	C1QA
cg04527761_COX19	-0.254564494	0.033339846	0.819505354	COX19
cg09162333_LAPTM4A	0.217868399	0.033348739	0.819637101	LAPTM4A
cg01457547_RN7SL231P	0.255859945	0.033359272	0.819809153	RN7SL231P
cg15533935_CRADD	-0.283632538	0.033364955	0.819861976	CRADD
cg26205842_RNU6-157P	0.306920604	0.033376856	0.819914914	RNU6-157P
cg23209353_RPSAP54	-0.201746285	0.033377712	0.819914914	RPSAP54
cg25355213_SDK2	0.239617398	0.033385922	0.819986922	SDK2
cg19592252_SLC25A22	0.249453675	0.033388588	0.819986922	SLC25A22
cg05131207_CHSY1	0.227782952	0.033391246	0.819986922	CHSY1
cg17466637_PTMAP10	-0.178764751	0.033396602	0.820031656	PTMAP10
cg08021780_LSM4	-0.192810666	0.033402483	0.820061053	LSM4
cg05821771_ECI1	-0.195678548	0.033404868	0.820061053	ECI1
cg16550656_IPO11	0.197732709	0.033415844	0.820196085	IPO11
cg01609658_S100A10	-0.181036777	0.033417439	0.820196085	S100A10
cg08826152_TRIM16	-0.223725853	0.033424161	0.820274314	TRIM16
cg21049487_RPL18AP3	-0.203158338	0.033431859	0.820345527	RPL18AP3
cg08324397_CHKB	-0.211135597	0.033437447	0.820345527	CHKB
cg16150798_TKFC	0.203144644	0.033438174	0.820345527	TKFC
cg17656939_RMND1	0.225356957	0.033445693	0.820345527	RMND1
cg11738485_WDR83OS	0.190851999	0.033449371	0.820345527	WDR83OS
cg05408837_THOC3	-0.226133769	0.033451166	0.820345527	THOC3
cg00589617_COG2	0.249021713	0.033451813	0.820345527	COG2
cg02355868_CTU2	-0.220260239	0.033457822	0.820406152	CTU2
cg20215212_SNORD4B	-0.247017483	0.033468327	0.820557053	SNORD4B
cg18361467_SUCLA2P1	-0.193488875	0.033472362	0.820557053	SUCLA2P1
cg17323715_SLC35A3	-0.200905445	0.033480025	0.820557053	SLC35A3
cg26096415_SCAPER	0.247064203	0.033483362	0.820557053	SCAPER
cg07979752_CUL5	-0.263175869	0.03349527	0.820557053	CUL5
cg07517893_APOC4-APOC2	-0.216685047	0.033496505	0.820557053	APOC4-APOC2
cg07417146_ITPR3	-0.19642256	0.033502597	0.820557053	ITPR3
cg18743951_RPL21P37	0.227037485	0.033505782	0.820557053	RPL21P37
cg16427676_ITGA2	-0.254004013	0.033530475	0.820557053	ITGA2
cg13793166_NR6A1	0.252249326	0.033531694	0.820557053	NR6A1
cg05327476_BLOC1S3	-0.211181823	0.033532878	0.820557053	BLOC1S3
cg01280849_PSCA	0.252236259	0.033535514	0.820557053	PSCA
cg06781209_TMEM109	-0.252142944	0.033536456	0.820557053	TMEM109
cg12341475_BATF2	0.27931413	0.033536783	0.820557053	BATF2
cg16550656_KIF2A	0.197790676	0.033540258	0.820557053	KIF2A
cg12332167_ZBTB10	-0.268417043	0.033540659	0.820557053	ZBTB10
cg24525457_ZKSCAN1	0.185616321	0.033542806	0.820557053	ZKSCAN1
cg12353589_AP2A2	0.202821148	0.033545866	0.820557053	AP2A2
cg20683445_RPL6P24	-0.199875014	0.033548872	0.820557053	RPL6P24
cg09676554_BTF3P10	0.201460302	0.033551659	0.820557053	BTF3P10
cg17582558_MIR26A2	0.239584763	0.033552313	0.820557053	MIR26A2
cg24315340_KATNBL1P6	-0.232890722	0.033555126	0.820557053	KATNBL1P6
cg12386544_PLEKHG4	-0.196519349	0.033561483	0.820557053	PLEKHG4
cg01354479_SPHK2	0.204907293	0.033565428	0.820557053	SPHK2
cg20675391_IGSF11	-0.191345461	0.03356648	0.820557053	IGSF11
cg14969976_MED16	-0.272285932	0.033569	0.820557053	MED16
cg00470469_TNRC18	0.201760624	0.033570076	0.820557053	TNRC18
cg09887955_TMEM9	-0.239039189	0.03357516	0.820594885	TMEM9
cg12832751_STPG2	-0.269013941	0.03358145	0.820610783	STPG2
cg16150798_TMEM132A	0.199049689	0.033587514	0.820610783	TMEM132A
cg24117274_USP48	-0.192452279	0.033588976	0.820610783	USP48
cg07868339_DDX5	-0.197890487	0.033589958	0.820610783	DDX5
cg27030245_BSCL2	-0.193999771	0.03359884	0.820644657	BSCL2
cg09551249_SRR	-0.273293294	0.033612305	0.820644657	SRR
cg12584394_C19orf25	0.32287208	0.033616705	0.820644657	C19orf25
cg07734159_MIR606	0.189657763	0.033616966	0.820644657	MIR606
cg04701817_ENO4	0.213305987	0.033618719	0.820644657	ENO4
cg02639080_SNORD32B	-0.195875965	0.03362445	0.820644657	SNORD32B
cg06320175_VAMP4	0.199311944	0.03362447	0.820644657	VAMP4
cg12459932_TMEM50A	0.225356417	0.033624669	0.820644657	TMEM50A
cg24578004_TTC34	-0.199674472	0.033627362	0.820644657	TTC34
cg22637538_ASGR2	-0.202640889	0.033629947	0.820644657	ASGR2
cg07615839_ARMC9	-0.200200996	0.033632031	0.820644657	ARMC9
cg20494891_RPS3AP6	-0.241221309	0.03363822	0.820644657	RPS3AP6
cg15628518_ZNF16	-0.212039875	0.033640864	0.820644657	ZNF16
cg12606911_RNU6-640P	-0.188512247	0.033645776	0.820666294	RNU6-640P
cg16643906_DIRC3	0.203164831	0.033662794	0.820666294	DIRC3
cg00493429_NAALADL2	0.224044669	0.033680836	0.820666294	NAALADL2
cg08013109_FBRSL1	0.193537476	0.03368492	0.820666294	FBRSL1
cg20047904_ACTR3P3	0.221533095	0.033687045	0.820666294	ACTR3P3
cg08069675_FBRSL1	-0.204466466	0.033691122	0.820666294	FBRSL1
cg16374999_GPD1	-0.279266593	0.033693992	0.820666294	GPD1
cg25985506_RPS12P10	-0.248478539	0.033696496	0.820666294	RPS12P10
cg16138690_HDAC4	-0.201541525	0.033698191	0.820666294	HDAC4
cg16999170_KRTAP23-1	-0.247188972	0.03370355	0.820666294	KRTAP23-1
cg08898155_PON1	-0.203404801	0.033707231	0.820666294	PON1
cg12721163_TMX1	-0.264899246	0.033707845	0.820666294	TMX1
cg16423567_KRT13	0.257668995	0.033709235	0.820666294	KRT13
cg11949518_TIMP2	-0.18534833	0.033709782	0.820666294	TIMP2
cg16919093_KRTAP2-5P	-0.210522886	0.033709782	0.820666294	KRTAP2-5P
cg12459932_MTFR1L	0.226554324	0.033711211	0.820666294	MTFR1L
cg06252523_TMCO1	0.232758351	0.033721029	0.820666294	TMCO1
cg24993859_GRM6	-0.21507455	0.033730272	0.820666294	GRM6
cg04353171_DHFRP2	0.26004418	0.03373041	0.820666294	DHFRP2
cg18128212_ZNF683	0.302043758	0.033732495	0.820666294	ZNF683
cg16326777_PRKG2	-0.245740771	0.033734048	0.820666294	PRKG2
cg25121292_CTLA4	0.215016043	0.033737916	0.820666294	CTLA4
cg03886523_CLEC4F	0.208125202	0.033742107	0.820666294	CLEC4F
cg14596589_NKD2	-0.195093788	0.033743482	0.820666294	NKD2
cg23622369_RARA	0.21006032	0.033743497	0.820666294	RARA
cg10880661_KCTD9P3	0.190871259	0.033747602	0.820666294	KCTD9P3
cg07814977_WASF5P	-0.239673035	0.0337521	0.820666294	WASF5P
cg12675670_TMED11P	-0.238206082	0.033753116	0.820666294	TMED11P
cg19092163_ENO3	-0.240366903	0.033753758	0.820666294	ENO3
cg13076269_RPL19P18	-0.21978575	0.033756971	0.820666294	RPL19P18
cg26076683_MRPL42P3	-0.196809564	0.033758476	0.820666294	MRPL42P3
cg07558734_GATM	-0.224350733	0.033766212	0.820742559	GATM
cg05279229_MICALL2	-0.190448848	0.033777196	0.820742559	MICALL2
cg27069691_KLF6	-0.223785187	0.033786856	0.820742559	KLF6
cg04456235_KTI12	-0.2149706	0.033791466	0.820742559	KTI12
cg25846723_SNORD115-2	-0.190732477	0.033794957	0.820742559	SNORD115-2
cg08189964_TEC	0.239839991	0.033802878	0.820742559	TEC
cg11216632_RHBG	0.255462404	0.033803502	0.820742559	RHBG
cg14694342_LONP1	-0.238091695	0.033805004	0.820742559	LONP1
cg15424250_FKBP14-AS1	-0.224735576	0.033809526	0.820742559	FKBP14-AS1
cg01921484_ARC	-0.19263204	0.033809701	0.820742559	ARC
cg00565075_DMC1	0.292681502	0.033810365	0.820742559	DMC1
cg09417761_NMRAL1	0.207590356	0.033815718	0.820742559	NMRAL1
cg04452065_CGRRF1	-0.226099362	0.033816175	0.820742559	CGRRF1
cg05984244_PRSS8	-0.233833495	0.033825571	0.820742559	PRSS8
cg08574629_SEMA4A	-0.247122084	0.033826318	0.820742559	SEMA4A
cg20485152_C1QBPP2	-0.22519558	0.033828223	0.820742559	C1QBPP2
cg03695871_PACS1	-0.193133661	0.033833243	0.820742559	PACS1
cg13512830_ANKUB1	-0.228766024	0.033833481	0.820742559	ANKUB1
cg05706898_RNF223	0.240039574	0.033833909	0.820742559	RNF223
cg08841544_IAH1	-0.218306361	0.033844341	0.820742559	IAH1
cg00589617_HMGB1P26	-0.251456376	0.033862937	0.820742559	HMGB1P26
cg09419843_RAF1	-0.214820589	0.033863962	0.820742559	RAF1
cg27082921_GAMT	0.217683834	0.033864807	0.820742559	GAMT
cg21232401_LPGAT1	0.19281116	0.03386504	0.820742559	LPGAT1
cg19015264_RN7SL105P	0.25020319	0.033867247	0.820742559	RN7SL105P
cg16476710_SSTR1	0.292998684	0.033870745	0.820742559	SSTR1
cg20596771_SSB	-0.225667777	0.033871944	0.820742559	SSB
cg12526263_AUP1	-0.2443593	0.033872083	0.820742559	AUP1
cg25690202_EIF3K	0.196621178	0.033874285	0.820742559	EIF3K
cg11074266_ZNF20	0.244421653	0.033886916	0.820742559	ZNF20
cg12349317_ALDH5A1	-0.279078706	0.033888635	0.820742559	ALDH5A1
cg09265274_MIR152	0.346620183	0.033892493	0.820742559	MIR152
cg19408449_RGS7	-0.196858881	0.033893084	0.820742559	RGS7
cg27264322_TNFRSF18	-0.192712517	0.033897453	0.820742559	TNFRSF18
cg18455405_RNU6-645P	-0.190726301	0.033902019	0.820742559	RNU6-645P
cg18701685_RNA5SP383	0.192339197	0.033908071	0.820742559	RNA5SP383
cg00204782_DGCR6L	-0.235191863	0.033914681	0.820742559	DGCR6L
cg27208514_ATE1	-0.191024076	0.033916971	0.820742559	ATE1
cg05207347_EEF1D	0.189233378	0.033917013	0.820742559	EEF1D
cg01645998_BCO1	-0.177471558	0.0339205	0.820742559	BCO1
cg00390215_COQ4	-0.239157869	0.03392594	0.820742559	COQ4
cg22087659_ZKSCAN5	0.190606228	0.033929282	0.820742559	ZKSCAN5
cg21316960_ZDHHC23	-0.217031098	0.033933709	0.820742559	ZDHHC23
cg14094409_SBNO1	0.203783305	0.03393864	0.820742559	SBNO1
cg19285799_TAB2	0.213674036	0.03393936	0.820742559	TAB2
cg00107982_GGA1	-0.198556525	0.03394138	0.820742559	GGA1
cg21983531_GTF2IRD2	-0.249070452	0.033941674	0.820742559	GTF2IRD2
cg14056656_SLC2A6	-0.191925693	0.033942522	0.820742559	SLC2A6
cg13019502_FLT1P1	0.257414957	0.03394387	0.820742559	FLT1P1
cg09558975_IL5RA	-0.276735749	0.033946076	0.820742559	IL5RA
cg13715631_RNU6-1311P	0.266682139	0.033951799	0.820742559	RNU6-1311P
cg05502445_TUBA4A	-0.215322141	0.033952637	0.820742559	TUBA4A
cg25604536_PSMD8P1	-0.217513427	0.033967007	0.820787423	PSMD8P1
cg16062368_RNU6-234P	-0.217674798	0.033971171	0.820787423	RNU6-234P
cg01645998_SDR42E1	-0.19123019	0.033973807	0.820787423	SDR42E1
cg01507342_AXIN2	0.232142798	0.033977393	0.820787423	AXIN2
cg10552603_MIR595	-0.191827372	0.033979316	0.820787423	MIR595
cg09385285_SEMA4C	0.19925849	0.033981129	0.820787423	SEMA4C
cg12186981_MRPL17	-0.195177833	0.03398956	0.820787423	MRPL17
cg07442759_HOXC8	0.159485116	0.033990107	0.820787423	HOXC8
cg04255276_BATF2	0.189725027	0.033991059	0.820787423	BATF2
cg00968800_ANKRD65	-0.192463887	0.033993407	0.820787423	ANKRD65
cg06348619_GUCY2EP	0.223980062	0.034008165	0.820869582	GUCY2EP
cg14787030_CNNM4	-0.279330924	0.034016229	0.820869582	CNNM4
cg00260803_PRSS29P	-0.264485118	0.034018352	0.820869582	PRSS29P
cg12129912_FRAT1	0.202534853	0.034020471	0.820869582	FRAT1
cg17299636_MYT1L-AS1	-0.190863401	0.034024332	0.820869582	MYT1L-AS1
cg18598117_STK11	-0.199109761	0.034029464	0.820869582	STK11
cg07911225_AQP10	0.240949418	0.034030312	0.820869582	AQP10
cg00504629_IGFL4	0.223687834	0.034031582	0.820869582	IGFL4
cg11316131_CNOT6	0.229046825	0.034034814	0.820869582	CNOT6
cg04007989_WDCP	-0.259136138	0.03404142	0.820869582	WDCP
cg24082121_TPPP	0.191214417	0.034047828	0.820869582	TPPP
cg16626067_RN7SKP118	0.266038942	0.034049815	0.820869582	RN7SKP118
cg05226043_PRR3	-0.190641492	0.034056624	0.820869582	PRR3
cg26348226_ZBTB40-IT1	-0.248830111	0.034057512	0.820869582	ZBTB40-IT1
cg03051617_HOXB4	0.187291619	0.03405867	0.820869582	HOXB4
cg11993173_XKR4	-0.219137432	0.034062265	0.820869582	XKR4
cg09599130_SH3PXD2A	-0.185968908	0.034077721	0.820869582	SH3PXD2A
cg15607358_NINJ2-AS1	-0.267277499	0.034080484	0.820869582	NINJ2-AS1
cg11270687_BAG4	0.199985784	0.034080957	0.820869582	BAG4
cg16936906_EFL1	-0.273870618	0.034084132	0.820869582	EFL1
cg14986476_RPS29P10	0.249841032	0.034086919	0.820869582	RPS29P10
cg16707092_ZNRF2P3	-0.239602164	0.034091898	0.820869582	ZNRF2P3
cg17988182_HMGB1P48	0.238546849	0.034094608	0.820869582	HMGB1P48
cg12359832_ZNF200	0.187710119	0.034101743	0.820869582	ZNF200
cg00227093_GRPEL2	-0.282104246	0.034102658	0.820869582	GRPEL2
cg20742389_NDUFB7	-0.232345869	0.03410622	0.820869582	NDUFB7
cg16170936_SLC48A1	-0.214649451	0.034108321	0.820869582	SLC48A1
cg14557787_FUZ	0.1939551	0.034113627	0.820869582	FUZ
cg19843051_SNUPN	-0.217823004	0.034120386	0.820869582	SNUPN
cg02305803_OR5AZ1P	0.226399256	0.034124461	0.820869582	OR5AZ1P
cg05207347_MAF1	0.190945382	0.034131633	0.820869582	MAF1
cg07933926_LPCAT3	-0.21713651	0.034132671	0.820869582	LPCAT3
cg10635593_ITGB7	0.241694084	0.034134382	0.820869582	ITGB7
cg01950479_MIF	-0.193497289	0.034137317	0.820869582	MIF
cg06880615_CLEC16A	-0.217398962	0.034137402	0.820869582	CLEC16A
cg07734159_COMTD1	-0.187826085	0.034145157	0.820869582	COMTD1
cg05154833_H2BC16P	0.186397692	0.034159094	0.820869582	H2BC16P
cg25479708_DLG4	0.21889553	0.034167661	0.820869582	DLG4
cg25325209_C6orf118	0.195303054	0.034168454	0.820869582	C6orf118
cg05790451_NSMCE3	-0.200873341	0.034170119	0.820869582	NSMCE3
cg06633543_EML1	0.200539071	0.034171042	0.820869582	EML1
cg17781721_FGFR4	0.286353895	0.034172101	0.820869582	FGFR4
cg00661090_DTWD1	0.200000768	0.034172372	0.820869582	DTWD1
cg22562494_KRTAP3-1	0.257363088	0.034172872	0.820869582	KRTAP3-1
cg11573219_MTMR9LP	0.184961781	0.034174603	0.820869582	MTMR9LP
cg07724466_YPEL5	-0.268682476	0.034179467	0.820869582	YPEL5
cg23565821_LEMD2	0.230145552	0.034188849	0.820869582	LEMD2
cg19224164_NAT8L	-0.221957923	0.034192106	0.820869582	NAT8L
cg26975587_ANKRD9	0.23639125	0.03419498	0.820869582	ANKRD9
cg23024553_KIF18A	-0.192378783	0.03419605	0.820869582	KIF18A
cg10673648_MIR182	-0.194476815	0.034196865	0.820869582	MIR182
cg27307298_KCNAB2	0.197731755	0.034198472	0.820869582	KCNAB2
cg01877776_KRT8P42	-0.222513376	0.034198504	0.820869582	KRT8P42
cg05948127_NRCAM	-0.277653428	0.03420332	0.820869582	NRCAM
cg20847827_CCDC24	-0.229119141	0.034204995	0.820869582	CCDC24
cg26338427_CMA1	-0.178425627	0.034210464	0.820869582	CMA1
cg08090313_PLSCR3	0.275132206	0.034214385	0.820869582	PLSCR3
cg10549973_ARMH4	0.23370034	0.034215735	0.820869582	ARMH4
cg17790417_CD34	-0.267826035	0.034228683	0.820869582	CD34
cg01809639_POU2F1	0.226235635	0.034232242	0.820869582	POU2F1
cg05327476_KLC3	-0.215060659	0.034233785	0.820869582	KLC3
cg17599236_TMEM176B	0.255670867	0.034234869	0.820869582	TMEM176B
cg00054472_EMC3-AS1	-0.221344887	0.034250722	0.820869582	EMC3-AS1
cg12217804_ZFAND5	-0.19751545	0.034251674	0.820869582	ZFAND5
cg19092163_C17orf107	-0.238444585	0.03425539	0.820869582	C17orf107
cg11690666_SLC38A10	-0.196378935	0.034256118	0.820869582	SLC38A10
cg12206571_KPNA6	0.195628303	0.034258419	0.820869582	KPNA6
cg02893804_ZNF684	0.21318323	0.034267781	0.820869582	ZNF684
cg07470512_DEFB124	0.190242895	0.034273656	0.820869582	DEFB124
cg18142322_KRT1	-0.214735246	0.034274304	0.820869582	KRT1
cg04602396_COLGALT1	-0.205494326	0.03427635	0.820869582	COLGALT1
cg14032195_NKAIN1	-0.214976961	0.034281272	0.820869582	NKAIN1
cg25099233_CCDC134	0.198060994	0.034281993	0.820869582	CCDC134
cg17830140_NDUFS7	0.194611505	0.03428379	0.820869582	NDUFS7
cg21805228_AMPD3	-0.191676756	0.034284391	0.820869582	AMPD3
cg04456235_BTF3L4	-0.222247633	0.034302025	0.820869582	BTF3L4
cg00338685_RECQL4	0.259751285	0.03430574	0.820869582	RECQL4
cg23622369_KRT31	0.198281935	0.03430654	0.820869582	KRT31
cg20047904_PCNP	0.222911321	0.034307051	0.820869582	PCNP
cg12380854_NSF	0.261632326	0.034312055	0.820869582	NSF
cg05327476_APOC2	-0.213630751	0.034313942	0.820869582	APOC2
cg07381806_REXO1	-0.211598314	0.034316646	0.820869582	REXO1
cg25131461_MEI1	-0.188193834	0.034316862	0.820869582	MEI1
cg01807317_DUX4L29	-0.200362205	0.034318712	0.820869582	DUX4L29
cg03595018_LMF1	0.202430954	0.034319418	0.820869582	LMF1
cg06418871_CENPH	-0.190066562	0.034320758	0.820869582	CENPH
cg24413826_DENND1C	0.193958506	0.034329192	0.820869582	DENND1C
cg06461588_GATA5	-0.198002796	0.034333604	0.820869582	GATA5
cg05684375_GLO1	0.207205204	0.034341468	0.820869582	GLO1
cg02668903_EPHB2	0.222544132	0.034344098	0.820869582	EPHB2
cg21186955_TAF6	0.255059865	0.034346913	0.820869582	TAF6
cg24479590_TMEM102	-0.208878335	0.034348704	0.820869582	TMEM102
cg14296394_DMXL2	0.234200359	0.034349202	0.820869582	DMXL2
cg19991780_SEC61A1	-0.192894033	0.034351219	0.820869582	SEC61A1
cg03023681_FER1L6	-0.201928554	0.034353607	0.820869582	FER1L6
cg06473925_OR13D1	-0.210511971	0.034361684	0.820869582	OR13D1
cg07898743_CICP7	0.232327508	0.034365397	0.820869582	CICP7
cg23493018_EIF4EBP1	-0.207565622	0.034368464	0.820869582	EIF4EBP1
cg03081173_CYP21A1P	0.197492982	0.034370125	0.820869582	CYP21A1P
cg02525705_CFB	-0.210952027	0.034376109	0.820869582	CFB
cg23024913_OGG1	0.203893734	0.03437816	0.820869582	OGG1
cg00218134_MAPK7	-0.208746514	0.034388727	0.820869582	MAPK7
cg06970884_CRK	-0.209344342	0.034391219	0.820869582	CRK
cg22087659_TRAPPC14	-0.194352685	0.034391583	0.820869582	TRAPPC14
cg00509649_SLC6A18	-0.249614072	0.034395369	0.820869582	SLC6A18
cg19563083_SNRNP25	-0.238890302	0.03439928	0.820869582	SNRNP25
cg24479590_SLC2A4	-0.197379811	0.034399851	0.820869582	SLC2A4
cg07381806_ELOCP28	-0.207142955	0.034401639	0.820869582	ELOCP28
cg11481231_KCNH3	-0.240620131	0.034401742	0.820869582	KCNH3
cg08607423_VAMP2	-0.215415141	0.03440389	0.820869582	VAMP2
cg09471804_SDHA	0.19278953	0.034407313	0.820869582	SDHA
cg09469381_RPS23P7	0.252607483	0.034410458	0.820869582	RPS23P7
cg00926684_RPL36AP13	0.189653678	0.034411962	0.820869582	RPL36AP13
cg12341475_GPHA2	0.279227566	0.034412391	0.820869582	GPHA2
cg14751182_L3MBTL2-AS1	-0.214643429	0.034423154	0.820869582	L3MBTL2-AS1
cg03383006_RND2	-0.251411698	0.034432728	0.820869582	RND2
cg26974062_RNVU1-14	-0.292450684	0.034436927	0.820869582	RNVU1-14
cg05043952_OCM	0.20472888	0.034437189	0.820869582	OCM
cg13282195_ZNF34	-0.190955558	0.034440399	0.820869582	ZNF34
cg13376960_HNRNPUL1	0.200708289	0.034442132	0.820869582	HNRNPUL1
cg19060760_FBXL14	-0.194268335	0.034442433	0.820869582	FBXL14
cg02931783_NUP133	-0.238897704	0.034445866	0.820869582	NUP133
cg14694342_GPR108	-0.226872834	0.034452371	0.820869582	GPR108
cg07442759_GPR84	0.200106469	0.034455093	0.820869582	GPR84
cg01109250_NFYC	-0.192837533	0.034455882	0.820869582	NFYC
cg14468692_MUC2	-0.233277805	0.034461062	0.820869582	MUC2
cg26873338_CCT2	0.240145823	0.034463632	0.820869582	CCT2
cg07979387_TMEM184B	0.262775982	0.034463828	0.820869582	TMEM184B
cg22397365_CCNB1IP1P1	-0.214998181	0.034473523	0.821009479	CCNB1IP1P1
cg13911116_MTOR-AS1	0.192134352	0.034476779	0.821009479	MTOR-AS1
cg23188725_MIR34C	-0.263866276	0.034484639	0.821094437	MIR34C
cg10905486_KPNA5	0.230046185	0.034488959	0.821094437	KPNA5
cg18805621_ZNF518B	-0.283697807	0.034490963	0.821094437	ZNF518B
cg24525457_SRRT	-0.188722872	0.034516161	0.821560863	SRRT
cg10726445_COMMD6	-0.242523412	0.03451943	0.821560863	COMMD6
cg23878202_CD3D	-0.182794618	0.034523798	0.821560863	CD3D
cg12885203_MDH1B	-0.23886697	0.03452472	0.821560863	MDH1B
cg02525705_AGER	-0.211635086	0.034543819	0.821605951	AGER
cg14046470_CD2AP	-0.206869849	0.034548141	0.821605951	CD2AP
cg09579704_DDR1-DT	-0.206945804	0.034548347	0.821605951	DDR1-DT
cg25676471_ENTHD1	-0.226904898	0.034553561	0.821605951	ENTHD1
cg10022579_RHOF	-0.214102372	0.034555893	0.821605951	RHOF
cg09926027_ELF2P3	-0.269175301	0.034562665	0.821605951	ELF2P3
cg08257147_ABCB8	-0.191386626	0.034571718	0.821605951	ABCB8
cg21400562_CKB	-0.200942795	0.034574383	0.821605951	CKB
cg22303915_MAPK10	0.192460975	0.034587516	0.821605951	MAPK10
cg08574629_MSTO1	-0.248920423	0.034600758	0.821605951	MSTO1
cg22986597_SPDYC	0.257726161	0.034603434	0.821605951	SPDYC
cg16452467_ATPAF1	0.221481773	0.034603661	0.821605951	ATPAF1
cg01296603_TMEM59	0.211714223	0.034607651	0.821605951	TMEM59
cg16111704_FRS3	0.232417292	0.034612233	0.821605951	FRS3
cg24656207_TRIM44	-0.205147173	0.034612332	0.821605951	TRIM44
cg24301930_SPDYC	-0.199747535	0.034612831	0.821605951	SPDYC
cg10505257_ADCY9	-0.191323131	0.034615445	0.821605951	ADCY9
cg12877532_COMETT	-0.19270593	0.034616868	0.821605951	COMETT
cg14095610_SLC12A4	-0.19321058	0.034635126	0.821605951	SLC12A4
cg24544320_H3-3A	-0.212807359	0.034641133	0.821605951	H3-3A
cg03106914_TMEM183AP1	-0.19148859	0.034652737	0.821605951	TMEM183AP1
cg16779158_C1QB	0.250849973	0.034655656	0.821605951	C1QB
cg03604388_SIAH2	-0.212968102	0.034655889	0.821605951	SIAH2
cg07604616_CNPY3	-0.237680165	0.034660114	0.821605951	CNPY3
cg19264599_ZBTB43	-0.24563786	0.034666912	0.821605951	ZBTB43
cg20102246_ALKBH4	0.1968018	0.034671871	0.821605951	ALKBH4
cg09825296_MIR148B	0.222974153	0.034677794	0.821605951	MIR148B
cg07052624_RPL31P61	-0.247347852	0.034680285	0.821605951	RPL31P61
cg08136432_BANP	-0.200133801	0.034680788	0.821605951	BANP
cg02350039_REPS1	-0.248162955	0.034684069	0.821605951	REPS1
cg20444209_TTLL12	0.215923234	0.034690604	0.821605951	TTLL12
cg01240583_NR2C2	-0.194794566	0.034698377	0.821605951	NR2C2
cg22451782_FAM228A	0.227293079	0.034699985	0.821605951	FAM228A
cg05207347_RPL8	0.18713017	0.034700572	0.821605951	RPL8
cg16323231_CCL13	-0.185581687	0.034700855	0.821605951	CCL13
cg22905012_PACS1	-0.185725067	0.034701579	0.821605951	PACS1
cg17069396_TMC2	-0.203798515	0.034704303	0.821605951	TMC2
cg16863678_PYGO2	0.247009611	0.034704451	0.821605951	PYGO2
cg25938960_HMGN2	-0.194189581	0.034704469	0.821605951	HMGN2
cg00711529_ART2P	-0.198832392	0.03471494	0.821605951	ART2P
cg04353171_LINC02570	-0.252207412	0.034718321	0.821605951	LINC02570
cg10392172_SAC3D1	-0.284916464	0.034730892	0.821605951	SAC3D1
cg19769080_THADA	-0.269543008	0.034731399	0.821605951	THADA
cg12473985_SPP2	-0.235264498	0.034737589	0.821605951	SPP2
cg09410045_SIAH2	0.25039076	0.034740552	0.821605951	SIAH2
cg17686337_POLR2E	-0.193028633	0.034744347	0.821605951	POLR2E
cg18554074_SH3GLB1	-0.264591775	0.034748448	0.821605951	SH3GLB1
cg10321460_PCDHGC3	0.23961306	0.034748889	0.821605951	PCDHGC3
cg23170280_FAM83H	0.243299521	0.034750975	0.821605951	FAM83H
cg14786880_FGF8	-0.221372827	0.034755679	0.821605951	FGF8
cg11743503_CYP2C8	0.278781258	0.034769775	0.821605951	CYP2C8
cg26038582_FOXJ3	-0.228488262	0.03477317	0.821605951	FOXJ3
cg12713040_NKAIN4	0.227280325	0.034779141	0.821605951	NKAIN4
cg16337165_GCLC	-0.225206429	0.034779244	0.821605951	GCLC
cg23202093_TTC39C	-0.271247961	0.034780473	0.821605951	TTC39C
cg21960265_C4B	0.265740659	0.034783918	0.821605951	C4B
cg11988679_LINC01013	0.189049103	0.03478412	0.821605951	LINC01013
cg07154254_PKP1	0.251251526	0.034787794	0.821605951	PKP1
cg01307861_UBL3	0.192610418	0.034791453	0.821605951	UBL3
cg24250902_ARV1	0.221211858	0.034794808	0.821605951	ARV1
cg24603803_LRRC39	-0.249458947	0.034795144	0.821605951	LRRC39
cg25330422_CASC3	0.230859135	0.034803802	0.821605951	CASC3
cg10147875_SIGLEC16	0.29421708	0.034803993	0.821605951	SIGLEC16
cg01382930_AMOTL1	-0.205604636	0.034806085	0.821605951	AMOTL1
cg05164634_SNORA2A	0.227605425	0.034809121	0.821605951	SNORA2A
cg12584394_SLC39A3	0.321708388	0.034809853	0.821605951	SLC39A3
cg26967619_LINC00608	0.288269118	0.034810218	0.821605951	LINC00608
cg13498216_NOL10	-0.188594823	0.034813846	0.821605951	NOL10
cg00843105_ZNF283	-0.189671981	0.034814128	0.821605951	ZNF283
cg00107982_GTPBP1	-0.197863898	0.034822007	0.821605951	GTPBP1
cg02562282_EFNA5	-0.215607355	0.034829331	0.821605951	EFNA5
cg23151860_RPL21	0.249193528	0.034836265	0.821605951	RPL21
cg17608345_AGAP5	-0.185321763	0.034837659	0.821605951	AGAP5
cg05355764_B3GNT3	0.20446716	0.034839103	0.821605951	B3GNT3
cg13921622_CLEC11A	-0.223738835	0.034848858	0.821605951	CLEC11A
cg08257147_CHPF2	-0.192719009	0.03485142	0.821605951	CHPF2
cg22995724_SCRIB	-0.194576088	0.03485826	0.821605951	SCRIB
cg07963816_MIR200B	0.188682346	0.034862292	0.821605951	MIR200B
cg10543947_MYH9	0.196741136	0.034862702	0.821605951	MYH9
cg11481231_CCNT1	0.23750195	0.034865251	0.821605951	CCNT1
cg10438089_SP2	0.232908956	0.034873014	0.821605951	SP2
cg11126410_EEFSEC	0.195215835	0.03487957	0.821605951	EEFSEC
cg07890839_SMAD3	-0.268280413	0.034883413	0.821605951	SMAD3
cg02908282_MFSD3	-0.207760186	0.034886031	0.821605951	MFSD3
cg02295872_ZNF678	-0.195351841	0.034889315	0.821605951	ZNF678
cg12638476_MEIOB	-0.196585829	0.03489044	0.821605951	MEIOB
cg05266796_STMND1	-0.265298892	0.034899202	0.821605951	STMND1
cg08332908_MED1	-0.215773177	0.034902639	0.821605951	MED1
cg24742444_LARP4	-0.196692863	0.03490349	0.821605951	LARP4
cg07979752_CWF19L2	-0.256560395	0.034908753	0.821605951	CWF19L2
cg14623735_SS18L2	-0.220201147	0.034915246	0.821605951	SS18L2
cg09465533_THRAP3P1	0.216198379	0.034918295	0.821605951	THRAP3P1
cg27093646_CIITA	0.207181762	0.034919509	0.821605951	CIITA
cg09616536_LINC00994	-0.20320349	0.034921915	0.821605951	LINC00994
cg19651706_CEACAM22P	-0.211135395	0.034923432	0.821605951	CEACAM22P
cg06338987_DNAAF3	0.195470855	0.034930852	0.821605951	DNAAF3
cg17867325_KRT20	-0.191887043	0.034930934	0.821605951	KRT20
cg06230847_HLA-C	-0.191651296	0.034932374	0.821605951	HLA-C
cg02786370_FAM193A	0.215970284	0.03493677	0.821605951	FAM193A
cg12035532_CPTP	0.220256718	0.034956056	0.821605951	CPTP
cg27391934_CFAP74	0.185380199	0.034973376	0.821605951	CFAP74
cg00986162_RSF1	0.244932137	0.034975513	0.821605951	RSF1
cg23903129_RNU6-1077P	0.274608019	0.034982414	0.821605951	RNU6-1077P
cg04727604_GPX4	-0.196585637	0.034982494	0.821605951	GPX4
cg14154784_KIF27	0.199277228	0.034988542	0.821605951	KIF27
cg26191313_RPL23AP60	-0.19719878	0.034988966	0.821605951	RPL23AP60
cg14792781_ODC1	-0.235731303	0.034990686	0.821605951	ODC1
cg09107912_TAGAP	0.217745744	0.034994394	0.821605951	TAGAP
cg04709551_VPS8	0.210549148	0.034999359	0.821605951	VPS8
cg04674040_DGKG	-0.253181762	0.035001359	0.821605951	DGKG
cg13292150_LINC02017	-0.298833694	0.035001481	0.821605951	LINC02017
cg05154833_RNU7-26P	-0.187472962	0.035002188	0.821605951	RNU7-26P
cg14084042_RNU6-1091P	-0.199761272	0.035004614	0.821605951	RNU6-1091P
cg19704554_KDELR3	-0.208776054	0.035005755	0.821605951	KDELR3
cg03086379_RFPL1	0.224093759	0.035009139	0.821605951	RFPL1
cg04263379_SDHAP1	-0.225926322	0.035021333	0.821605951	SDHAP1
cg02858839_KHDC3L	0.224641719	0.035026779	0.821605951	KHDC3L
cg04507312_RNU6-37P	-0.276550962	0.03503596	0.821605951	RNU6-37P
cg02761839_LINC01806	0.184626956	0.03503678	0.821605951	LINC01806
cg11608893_PPP1R2P1	-0.192346754	0.035036917	0.821605951	PPP1R2P1
cg12020396_SHISA7	0.205634712	0.035042271	0.821605951	SHISA7
cg04116297_UQCRC2P1	-0.194257373	0.035045812	0.821605951	UQCRC2P1
cg05450979_TEKT5	-0.192322105	0.035048289	0.821605951	TEKT5
cg15461618_BMP1	-0.186687583	0.0350491	0.821605951	BMP1
cg24082121_TRIP13	-0.189409891	0.035059246	0.821605951	TRIP13
cg18554074_SELENOF	-0.263454989	0.035062604	0.821605951	SELENOF
cg11750080_CD300C	-0.216296606	0.035062696	0.821605951	CD300C
cg22798247_SNHG32	0.188205755	0.035063983	0.821605951	SNHG32
cg06286292_CEACAM22P	0.233305104	0.035065123	0.821605951	CEACAM22P
cg20339553_RNA5SP98	0.192720616	0.035065286	0.821605951	RNA5SP98
cg03555030_CNIH1	0.219630468	0.035065806	0.821605951	CNIH1
cg22060161_PLPPR5	-0.238607741	0.03507562	0.821605951	PLPPR5
cg12353589_GATD1	0.199831345	0.035077505	0.821605951	GATD1
cg19822890_GPR18	-0.190781138	0.035078157	0.821605951	GPR18
cg13188416_FAM186B	0.18737485	0.03507993	0.821605951	FAM186B
cg08493356_SMCO1	0.190537021	0.035083733	0.821605951	SMCO1
cg27297376_CPSF4	-0.20449429	0.035086353	0.821605951	CPSF4
cg25122934_ITPR2	-0.206654233	0.035089739	0.821605951	ITPR2
cg25902146_DCAF8	0.273794646	0.035089985	0.821605951	DCAF8
cg11567268_CYB5R2	-0.200587431	0.035102774	0.821605951	CYB5R2
cg21208522_LEPR	0.190518248	0.035103152	0.821605951	LEPR
cg02232418_FYB2	-0.199202827	0.035103937	0.821605951	FYB2
cg05921384_LINC01523	-0.18528256	0.035113337	0.821605951	LINC01523
cg25122934_MED21	-0.210466146	0.035115479	0.821605951	MED21
cg24634058_ZCCHC4	0.202786987	0.03511568	0.821605951	ZCCHC4
cg21847195_PPFIA4	0.20803843	0.035122281	0.821605951	PPFIA4
cg20911165_SLC25A22	0.221684277	0.035124071	0.821605951	SLC25A22
cg15063726_OR6A2	-0.189702285	0.035128048	0.821605951	OR6A2
cg14426682_MIR184	-0.230698799	0.035129833	0.821605951	MIR184
cg04342866_RPL21P2	-0.222665564	0.03513545	0.821605951	RPL21P2
cg24250902_SPRTN	0.221039606	0.035139965	0.821605951	SPRTN
cg22637538_PER1	-0.199578137	0.035139994	0.821605951	PER1
cg23441018_DPH6	0.249065675	0.035141564	0.821605951	DPH6
cg04590123_OARD1	0.228570186	0.035145115	0.821605951	OARD1
cg10039163_ZNF34	-0.176719222	0.035151563	0.821605951	ZNF34
cg02782331_ZMYND10-AS1	-0.206858054	0.035156774	0.821605951	ZMYND10-AS1
cg05013129_STAC3	-0.245754713	0.035159335	0.821605951	STAC3
cg02875253_SRRM2	0.233183892	0.035160552	0.821605951	SRRM2
cg09107912_SLC22A2	-0.223570499	0.035162856	0.821605951	SLC22A2
cg14694342_DUS3L	-0.235803391	0.03516305	0.821605951	DUS3L
cg03545635_IQCE	-0.199812033	0.035171705	0.821605951	IQCE
cg06947811_PHTF1	-0.251763546	0.035183894	0.821605951	PHTF1
cg21402844_BRD7P3	-0.189676484	0.035187814	0.821605951	BRD7P3
cg10625365_QRSL1P1	0.214735641	0.03518949	0.821605951	QRSL1P1
cg24671734_MIR619	-0.218610385	0.035200127	0.821605951	MIR619
cg10973146_TRMT61A	-0.22333832	0.035201821	0.821605951	TRMT61A
cg04674040_LINC02043	0.244975599	0.035203055	0.821605951	LINC02043
cg06450181_MYBPC3	0.222738845	0.035204004	0.821605951	MYBPC3
cg21832144_CTRB1	-0.194508438	0.035206557	0.821605951	CTRB1
cg08777203_KRTAP10-8	0.214377368	0.03521478	0.821605951	KRTAP10-8
cg16836638_MSI2	-0.211509112	0.035215738	0.821605951	MSI2
cg12852285_HOOK1	-0.230330298	0.035218078	0.821605951	HOOK1
cg15011734_LINC02370	-0.255506076	0.035218926	0.821605951	LINC02370
cg13793166_MIR600HG	0.248619064	0.035218926	0.821605951	MIR600HG
cg11558633_ZNRF2P1	-0.256865086	0.035220716	0.821605951	ZNRF2P1
cg05681859_MCCD1P1	0.209059101	0.035234514	0.821605951	MCCD1P1
cg22562494_NAGLU	-0.254156996	0.035235548	0.821605951	NAGLU
cg20689962_PTPRU	0.194455574	0.035238884	0.821605951	PTPRU
cg04310833_AMN	0.235252747	0.035239365	0.821605951	AMN
cg16549694_TMSB4XP1	0.272368344	0.035244876	0.821605951	TMSB4XP1
cg25131461_EP300	-0.195420025	0.035245279	0.821605951	EP300
cg12705340_VILL	0.225010587	0.035245308	0.821605951	VILL
cg14557787_KLK3	0.18726645	0.035245787	0.821605951	KLK3
cg00685291_AHNAK2	0.187101178	0.035248893	0.821605951	AHNAK2
cg17039461_GPR146	-0.230752334	0.035255691	0.821605951	GPR146
cg21960265_BTNL2	-0.255714959	0.035256179	0.821605951	BTNL2
cg15781610_LAP3P2	-0.233866919	0.035257075	0.821605951	LAP3P2
cg00668592_ZFP41	0.202113982	0.035257689	0.821605951	ZFP41
cg23715213_COPG2	0.190550154	0.035258376	0.821605951	COPG2
cg04517903_ABCA17P	-0.207704484	0.03525894	0.821605951	ABCA17P
cg22152521_ERICH6B	-0.195258482	0.035260164	0.821605951	ERICH6B
cg07405255_HBZ	-0.206969049	0.035264855	0.821605951	HBZ
cg22320071_UBQLN4	-0.218753517	0.035268553	0.821605951	UBQLN4
cg05015297_TC2N	-0.263887623	0.035283393	0.821605951	TC2N
cg24767368_KRT8P12	-0.24905845	0.035287787	0.821605951	KRT8P12
cg26890309_HMGN2	-0.263213743	0.035290773	0.821605951	HMGN2
cg07814977_ABHD16A	-0.242820543	0.03529516	0.821605951	ABHD16A
cg10392172_KAT5	-0.278391984	0.03529519	0.821605951	KAT5
cg18701685_NYNRIN	0.191489998	0.035299545	0.821605951	NYNRIN
cg19931102_MIR644A	0.194641417	0.035301154	0.821605951	MIR644A
cg00320414_ARL4D	0.222832423	0.035302398	0.821605951	ARL4D
cg16643906_AAMP	-0.200453748	0.035304265	0.821605951	AAMP
cg16145674_CCT6A	-0.250622272	0.035305094	0.821605951	CCT6A
cg06093185_OR10H3	0.246769903	0.035307728	0.821605951	OR10H3
cg16547579_SLC23A2	-0.25365438	0.035315775	0.821605951	SLC23A2
cg02172724_PKIG	-0.225964441	0.035317692	0.821605951	PKIG
cg01244006_ING4	-0.220207991	0.035319577	0.821605951	ING4
cg21806090_TULP3	0.193737688	0.035322213	0.821605951	TULP3
cg04945518_DTX2P1	-0.24007994	0.035331765	0.821605951	DTX2P1
cg12852285_FGGY	-0.229598148	0.035340799	0.821605951	FGGY
cg12430078_VAX2	-0.208011504	0.035346589	0.821605951	VAX2
cg02493842_SLC1A5	-0.215297049	0.035349867	0.821605951	SLC1A5
cg21905437_OR1X5P	-0.219207239	0.03535088	0.821605951	OR1X5P
cg23866687_MAML2	0.199449502	0.035358617	0.821605951	MAML2
cg00312344_RN7SL515P	0.193005123	0.035360509	0.821605951	RN7SL515P
cg10115321_DDR1-DT	0.188020176	0.03536161	0.821605951	DDR1-DT
cg04661358_MTMR3	-0.241828759	0.035364414	0.821605951	MTMR3
cg13510617_RWDD1	-0.264619093	0.035366038	0.821605951	RWDD1
cg26834051_GPR89B	-0.187957411	0.035377542	0.821605951	GPR89B
cg08573009_POMP	0.233645868	0.035389923	0.821605951	POMP
cg06470440_AGAP1	0.192055833	0.035391755	0.821605951	AGAP1
cg10932472_TOR2A	-0.204452211	0.035392026	0.821605951	TOR2A
cg12488096_ASCC1	-0.261541361	0.035396142	0.821605951	ASCC1
cg17593097_OR2AK2	-0.187918438	0.03539646	0.821605951	OR2AK2
cg15072634_SLC2A4	-0.181799392	0.03540135	0.821605951	SLC2A4
cg06695812_NFATC3	-0.296338479	0.035402643	0.821605951	NFATC3
cg22637538_ALOX12	-0.194586027	0.035409271	0.821605951	ALOX12
cg12750675_ADCK2	-0.198096865	0.035413996	0.821605951	ADCK2
cg14790739_RILPL1	0.198357968	0.035416451	0.821605951	RILPL1
cg00668592_TIGD5	0.200929109	0.035420433	0.821605951	TIGD5
cg17159699_RPL34P17	-0.199176022	0.035421554	0.821605951	RPL34P17
cg11238267_GATD1	0.246481748	0.035423759	0.821605951	GATD1
cg19856606_ATAD3C	0.202512946	0.035426013	0.821605951	ATAD3C
cg16900705_CRIM1	0.187749848	0.035428426	0.821605951	CRIM1
cg11988679_EYA4	0.191791512	0.035429619	0.821605951	EYA4
cg03406535_H6PD	-0.308348849	0.035441879	0.821688121	H6PD
cg18455249_CEP135	0.223283026	0.035444712	0.821688121	CEP135
cg13292150_SELENOK	-0.296313096	0.035446407	0.821688121	SELENOK
cg21078196_KISS1R	-0.194988233	0.035447328	0.821688121	KISS1R
cg19952435_WNT4	-0.240536718	0.035453822	0.821756543	WNT4
cg15481565_TUBB8P11	0.299637602	0.035462829	0.821772332	TUBB8P11
cg01561861_CHKB-DT	-0.235684095	0.035463849	0.821772332	CHKB-DT
cg01980928_SF3A2	0.211063488	0.035476106	0.821772332	SF3A2
cg19921829_GPR17	-0.29645	0.035479112	0.821772332	GPR17
cg00438885_RNA5SP397	-0.196521731	0.03548056	0.821772332	RNA5SP397
cg11216632_CKS1B	-0.258400094	0.035483397	0.821772332	CKS1B
cg02485345_SPATA21	0.290176594	0.035491259	0.821772332	SPATA21
cg24413826_MYDGF	0.191682067	0.035491324	0.821772332	MYDGF
cg09807356_CPNE7	-0.198667603	0.035493997	0.821772332	CPNE7
cg00168193_RNU6-1100P	-0.240619724	0.035496596	0.821772332	RNU6-1100P
cg11830695_RN7SL504P	-0.192865967	0.035499506	0.821772332	RN7SL504P
cg16589217_NBPF1	0.252793428	0.03550256	0.821772332	NBPF1
cg08220149_PKD1P2	0.216368191	0.035510707	0.821772332	PKD1P2
cg08324397_KLHDC7B	-0.211350293	0.035513366	0.821772332	KLHDC7B
cg13419774_GSTA11P	-0.247993481	0.03551642	0.821772332	GSTA11P
cg08041408_RNU4-31P	-0.207423463	0.035517158	0.821772332	RNU4-31P
cg09147065_SLC52A2	-0.20181147	0.035520705	0.821772332	SLC52A2
cg12806049_MAP4K5	-0.269372119	0.035526781	0.821772332	MAP4K5
cg07306685_CCT6B	-0.238166949	0.035529429	0.821772332	CCT6B
cg10864200_FGFRL1	-0.191537216	0.035541594	0.821772332	FGFRL1
cg20951194_INTS11	0.2078405	0.03555031	0.821772332	INTS11
cg13826570_MAEL	0.220964202	0.035552836	0.821772332	MAEL
cg02155558_TUBGCP4	-0.266488417	0.035556074	0.821772332	TUBGCP4
cg26419656_COMMD6	0.188318567	0.035557604	0.821772332	COMMD6
cg14526732_HNRNPA1P2	0.190592541	0.035562517	0.821772332	HNRNPA1P2
cg21941354_ZFP41	0.187505833	0.035564739	0.821772332	ZFP41
cg18958266_RBISP1	-0.207756136	0.035570546	0.821772332	RBISP1
cg23617676_ID3	0.250776095	0.035579188	0.821772332	ID3
cg01616519_KDM4A-AS1	0.200732348	0.035588765	0.821772332	KDM4A-AS1
cg10545142_CEACAM5	-0.197985335	0.035590544	0.821772332	CEACAM5
cg22995724_PLEC	-0.191852898	0.035590604	0.821772332	PLEC
cg12008478_TMX2P1	0.193969976	0.035593842	0.821772332	TMX2P1
cg15812976_PRSS3	-0.194534151	0.035601973	0.821772332	PRSS3
cg23944925_TM4SF19	0.237861904	0.035608963	0.821772332	TM4SF19
cg17686337_FAM174C	-0.191809336	0.035609025	0.821772332	FAM174C
cg03868943_CDS1	-0.248499906	0.035619076	0.821772332	CDS1
cg09176287_TFF1	-0.235848636	0.035625375	0.821772332	TFF1
cg09082134_CANT1	-0.204511528	0.035626268	0.821772332	CANT1
cg26031613_EIF5	0.183270062	0.03562799	0.821772332	EIF5
cg03057764_CEP83	-0.246072769	0.03562815	0.821772332	CEP83
cg12705340_ACVR2B	-0.222735486	0.035634448	0.821772332	ACVR2B
cg01278596_PROB1	-0.268124104	0.035635329	0.821772332	PROB1
cg20069451_MPDU1	-0.220783667	0.035645021	0.821772332	MPDU1
cg14182120_RPS12P16	-0.235929208	0.035645295	0.821772332	RPS12P16
cg14063347_S1PR3	-0.19396449	0.035654947	0.821772332	S1PR3
cg02215177_SYNE1	0.22088392	0.035661341	0.821772332	SYNE1
cg18517266_HSD11B1L	-0.23191812	0.035662757	0.821772332	HSD11B1L
cg12035532_LINC02593	0.215524324	0.035667501	0.821772332	LINC02593
cg14557787_KLK8	-0.188796752	0.035668466	0.821772332	KLK8
cg23622369_KRT26	0.205055156	0.035674132	0.821772332	KRT26
cg08206358_CEP131	-0.235294339	0.0356787	0.821772332	CEP131
cg25643154_TMEM181	-0.210269297	0.035693395	0.821772332	TMEM181
cg08548734_EGFL7	0.222622876	0.035694959	0.821772332	EGFL7
cg10115321_HLA-B	0.194492311	0.035697596	0.821772332	HLA-B
cg11575912_KHSRP	-0.240514016	0.035699978	0.821772332	KHSRP
cg27200714_CEP112	-0.263644172	0.035711746	0.821772332	CEP112
cg18791391_RPA3P2	0.214183671	0.035712458	0.821772332	RPA3P2
cg05356662_NFIC	-0.216615487	0.035727613	0.821772332	NFIC
cg13896190_RN7SL107P	-0.165557914	0.035732396	0.821772332	RN7SL107P
cg05601623_NPM1P24	-0.192725316	0.035746889	0.821772332	NPM1P24
cg20434926_RSPH6A	-0.20245618	0.035751419	0.821772332	RSPH6A
cg22168087_JAZF1	0.193098893	0.035754076	0.821772332	JAZF1
cg23462726_RNU6-1243P	0.257768541	0.035757341	0.821772332	RNU6-1243P
cg15576245_RNU6-42P	0.203664387	0.035757538	0.821772332	RNU6-42P
cg00700039_DLGAP1-AS1	-0.225062559	0.03575765	0.821772332	DLGAP1-AS1
cg24578857_MPRIP	0.1994594	0.035769926	0.821772332	MPRIP
cg16779158_C1QA	0.251487352	0.035771939	0.821772332	C1QA
cg08413370_CRELD1	-0.236028282	0.035780105	0.821772332	CRELD1
cg11291003_CAMLG	-0.216369324	0.035781935	0.821772332	CAMLG
cg23151860_GPR12	0.240291309	0.035785431	0.821772332	GPR12
cg11500903_FNBP1	0.189948978	0.035787548	0.821772332	FNBP1
cg05327476_MYPOP	-0.213575016	0.035787822	0.821772332	MYPOP
cg09693106_GTSE1	-0.208228104	0.035794428	0.821772332	GTSE1
cg15042047_LRRC61	-0.219438035	0.035797234	0.821772332	LRRC61
cg12678686_RNU6-823P	-0.183454811	0.035798508	0.821772332	RNU6-823P
cg00069540_TMEM140	-0.226545972	0.035803807	0.821772332	TMEM140
cg09889848_IDI1	0.193785244	0.035809737	0.821772332	IDI1
cg03386509_FZD3	0.191848227	0.035816295	0.821772332	FZD3
cg00668592_FAM83H	0.203296816	0.035816521	0.821772332	FAM83H
cg12395958_MAD1L1	-0.217556673	0.03581681	0.821772332	MAD1L1
cg19586889_ZFP82	-0.201960828	0.035832105	0.821772332	ZFP82
cg20863800_POLR2J	0.224017776	0.035837001	0.821772332	POLR2J
cg23661483_BRD4	-0.194456928	0.035837058	0.821772332	BRD4
cg15196197_HLA-DQB1-AS1	-0.190737083	0.035841682	0.821772332	HLA-DQB1-AS1
cg04628174_TTN-AS1	-0.275311014	0.035859175	0.821772332	TTN-AS1
cg00804694_COL1A2	0.226032632	0.035862171	0.821772332	COL1A2
cg20985980_OPRD1	-0.261484046	0.035872485	0.821772332	OPRD1
cg09889857_TTC3-AS1	-0.24967212	0.035872819	0.821772332	TTC3-AS1
cg00519069_ILVBL	0.231670601	0.035874	0.821772332	ILVBL
cg20488913_MIER1	-0.204635874	0.03588313	0.821772332	MIER1
cg06221746_TBX6	0.262286258	0.035883169	0.821772332	TBX6
cg24014558_DENND3	-0.186499447	0.035899829	0.821772332	DENND3
cg17390106_FKBPL	0.228797783	0.03590392	0.821772332	FKBPL
cg17453456_ASH1L-IT1	0.227630542	0.035909329	0.821772332	ASH1L-IT1
cg07179688_OR52I2	-0.254713897	0.035909588	0.821772332	OR52I2
cg07261940_ENPP7	-0.189063422	0.035919841	0.821772332	ENPP7
cg00849267_TPSG1	0.195977299	0.035920882	0.821772332	TPSG1
cg22593669_CORO7-PAM16	0.186079546	0.03592106	0.821772332	CORO7-PAM16
cg22815707_PPP4R1	-0.223920218	0.035927973	0.821772332	PPP4R1
cg13806489_ACBD5	0.214010294	0.035931041	0.821772332	ACBD5
cg16374999_AQP5	-0.268734308	0.035934445	0.821772332	AQP5
cg15274047_PRSS57	0.218315661	0.035939165	0.821772332	PRSS57
cg07207099_NCKIPSD	-0.188213614	0.03594259	0.821772332	NCKIPSD
cg10261952_MUC6	0.188886009	0.035945638	0.821772332	MUC6
cg17706086_UBE2H	0.200932204	0.035958945	0.821772332	UBE2H
cg14803632_HTR3C	-0.208120739	0.035967022	0.821772332	HTR3C
cg13806489_LINC02652	0.214022966	0.035972065	0.821772332	LINC02652
cg07207099_P4HTM	-0.188086762	0.035979892	0.821772332	P4HTM
cg25804542_PLAAT4	0.229284326	0.035981291	0.821772332	PLAAT4
cg07021906_BANP	-0.20268185	0.035982694	0.821772332	BANP
cg04879211_PKD1L1	-0.229840612	0.035984255	0.821772332	PKD1L1
cg02893804_ZMPSTE24	0.207764197	0.035988511	0.821772332	ZMPSTE24
cg09057080_NUBP2	0.219963818	0.035990906	0.821772332	NUBP2
cg24466611_TUBB2B	-0.206912916	0.035992998	0.821772332	TUBB2B
cg24742444_RND1	-0.192646293	0.035997867	0.821772332	RND1
cg18318704_TCF7	-0.183647279	0.036000659	0.821772332	TCF7
cg06905511_HSPA9	0.186729574	0.036002763	0.821772332	HSPA9
cg15271387_MIR1-1HG	-0.204647061	0.036006682	0.821772332	MIR1-1HG
cg26953232_C4B	0.23931826	0.036016909	0.821772332	C4B
cg13926358_PODNL1	-0.188133263	0.036022859	0.821772332	PODNL1
cg17591000_RPS8P4	-0.217161637	0.036024736	0.821772332	RPS8P4
cg15012506_EML2	-0.229480432	0.036028733	0.821772332	EML2
cg01973605_CLSTN1	0.219896901	0.03602905	0.821772332	CLSTN1
cg16882623_HLTF	0.22828864	0.036036368	0.821772332	HLTF
cg27015054_ZBTB32	-0.229361041	0.036037856	0.821772332	ZBTB32
cg01616519_SLC6A9	-0.207705881	0.036037865	0.821772332	SLC6A9
cg25395304_ZNF180	-0.190482981	0.036040378	0.821772332	ZNF180
cg07482574_POLD1	0.211224498	0.036044607	0.821772332	POLD1
cg12368522_RPL7P11	-0.190253346	0.036045874	0.821772332	RPL7P11
cg02525705_HLA-DQB1	-0.214499906	0.036046213	0.821772332	HLA-DQB1
cg01164221_TBC1D10A	-0.187692305	0.036053152	0.821772332	TBC1D10A
cg06246935_UBE2V1P5	-0.268560296	0.036058145	0.821772332	UBE2V1P5
cg12584394_RPS15	0.317189328	0.036058374	0.821772332	RPS15
cg09676554_PPIL4	0.203693888	0.036064943	0.821772332	PPIL4
cg19843051_MAN2C1	0.216741033	0.036068455	0.821772332	MAN2C1
cg01892452_DDAH1	-0.237022666	0.036068626	0.821772332	DDAH1
cg24159247_SETMAR	-0.215705134	0.036078381	0.821772332	SETMAR
cg27010076_YTHDC2	-0.236201808	0.036080695	0.821772332	YTHDC2
cg18707575_VTN	-0.191312285	0.036081351	0.821772332	VTN
cg03239386_RN7SL836P	-0.285835948	0.036087668	0.821772332	RN7SL836P
cg14694342_CLPP	-0.233728604	0.036100346	0.821772332	CLPP
cg14431592_HROB	-0.228827333	0.036102364	0.821772332	HROB
cg21186955_RN7SL416P	0.252385202	0.036104433	0.821772332	RN7SL416P
cg14419102_HSD17B8	0.257111953	0.036111765	0.821772332	HSD17B8
cg14488391_IGDCC4	0.25120203	0.03611415	0.821772332	IGDCC4
cg25841380_KRT1	-0.228333394	0.036127896	0.821772332	KRT1
cg04711294_GNG12	-0.268667979	0.036130999	0.821772332	GNG12
cg11074266_ZNF69	0.242011014	0.036131986	0.821772332	ZNF69
cg24736412_KPNA5	-0.242929808	0.0361372	0.821772332	KPNA5
cg20273656_ACOX3	-0.199379447	0.036141535	0.821772332	ACOX3
cg22332106_CPLANE2	-0.244210163	0.036142941	0.821772332	CPLANE2
cg27475875_NPM1P46	-0.21981993	0.036143993	0.821772332	NPM1P46
cg20737909_DRD4	0.192106044	0.036153382	0.821772332	DRD4
cg07307760_ITIH3	0.193887358	0.036155105	0.821772332	ITIH3
cg14249922_CENPP	-0.195190116	0.036160504	0.821772332	CENPP
cg01561629_BTF3L4	0.19518702	0.036169901	0.821772332	BTF3L4
cg02355868_IL17C	-0.212914177	0.036170306	0.821772332	IL17C
cg26287816_CCNDBP1	-0.280555761	0.036173926	0.821772332	CCNDBP1
cg12806049_NIN	-0.268733549	0.036180063	0.821772332	NIN
cg27582739_DLAT	-0.201764248	0.036181461	0.821772332	DLAT
cg16445317_RHOF	0.236263802	0.036184676	0.821772332	RHOF
cg26247093_BRAT1	-0.187318137	0.036184901	0.821772332	BRAT1
cg10689689_BAD	-0.204131225	0.036185333	0.821772332	BAD
cg09798673_RPL21P10	-0.181764332	0.036188417	0.821772332	RPL21P10
cg27650212_WFDC3	-0.208549953	0.036190375	0.821772332	WFDC3
cg04428071_SGSH	0.196521881	0.036190845	0.821772332	SGSH
cg11376872_COA4	0.195161545	0.036193385	0.821772332	COA4
cg25775721_SMPDL3B	0.313492437	0.036196559	0.821772332	SMPDL3B
cg24240870_MYO18A	-0.207599459	0.036216334	0.821772332	MYO18A
cg14562930_LINC00301	0.197853387	0.036217461	0.821772332	LINC00301
cg17897187_KAZN	-0.191971855	0.036219456	0.821772332	KAZN
cg13916261_MED27	0.234009664	0.036219486	0.821772332	MED27
cg06613350_EXTL2	0.206559191	0.036220882	0.821772332	EXTL2
cg00038503_IL21-AS1	0.206257959	0.036246327	0.821772332	IL21-AS1
cg23441018_ACTC1	0.248798032	0.036255922	0.821772332	ACTC1
cg20373393_DNAJC9	-0.229398319	0.036259971	0.821772332	DNAJC9
cg00493429_NCEH1	0.220045968	0.036263115	0.821772332	NCEH1
cg15128295_IDI1P3	-0.193502781	0.036265962	0.821772332	IDI1P3
cg03899772_UBE2E3	0.237733481	0.03626775	0.821772332	UBE2E3
cg00685291_PPP1R13B	0.186644174	0.036269158	0.821772332	PPP1R13B
cg04710276_PRRT1	0.200911599	0.036270725	0.821772332	PRRT1
cg05470459_STAT2	0.19704986	0.036277049	0.821772332	STAT2
cg00107982_DNAL4	-0.195277677	0.036277742	0.821772332	DNAL4
cg26229895_MOG	0.199096124	0.036278012	0.821772332	MOG
cg06675821_CLEC18C	0.25203956	0.036280725	0.821772332	CLEC18C
cg07911225_ATP8B2	0.241547123	0.036283838	0.821772332	ATP8B2
cg24337786_FAM98C	-0.221929556	0.036288615	0.821772332	FAM98C
cg16082401_MEIOSIN	0.235454672	0.036293138	0.821772332	MEIOSIN
cg22995710_BMF	-0.238898439	0.036294364	0.821772332	BMF
cg12035532_DVL1	0.218512969	0.036296733	0.821772332	DVL1
cg20155447_GPR152	0.246565413	0.036298297	0.821772332	GPR152
cg03199926_SYCP2	0.211023597	0.036300565	0.821772332	SYCP2
cg12147783_VEZT	0.195249858	0.036305495	0.821772332	VEZT
cg09147065_FBXL6	-0.198871785	0.03633036	0.821772332	FBXL6
cg24027302_ANKRD26	-0.240062426	0.036331139	0.821772332	ANKRD26
cg22815707_VAPA	-0.220163776	0.036333199	0.821772332	VAPA
cg16866567_FGFR1	0.190896934	0.036335553	0.821772332	FGFR1
cg00066022_SEC22A	-0.202765055	0.036354636	0.821772332	SEC22A
cg06771126_POLR2B	-0.232488492	0.036358862	0.821772332	POLR2B
cg11461787_XPR1	-0.25622636	0.036360286	0.821772332	XPR1
cg05200992_RPL12P1	-0.188763667	0.036360936	0.821772332	RPL12P1
cg07959046_COL16A1	-0.302099457	0.036361597	0.821772332	COL16A1
cg17830140_RNF126	0.193902315	0.036361653	0.821772332	RNF126
cg11278212_GPRC5C	0.215708827	0.036362103	0.821772332	GPRC5C
cg08742095_IMPDH1	-0.201108792	0.036363247	0.821772332	IMPDH1
cg02591487_OR7E140P	-0.252054354	0.036372728	0.821772332	OR7E140P
cg12679899_ODAD2	0.190409448	0.036373627	0.821772332	ODAD2
cg02590715_UBASH3A	-0.206470794	0.036374427	0.821772332	UBASH3A
cg06203243_ZDHHC14	-0.207469323	0.036388858	0.821772332	ZDHHC14
cg08901048_RPS27P22	-0.186778537	0.036395347	0.821772332	RPS27P22
cg08419235_SMPD3	-0.217773455	0.036397619	0.821772332	SMPD3
cg27646075_RN7SL688P	-0.225860434	0.036397723	0.821772332	RN7SL688P
cg06858559_LINC00852	-0.21272748	0.036408563	0.821772332	LINC00852
cg13916080_NUP188	-0.240106593	0.036413105	0.821772332	NUP188
cg00636194_IFT52	-0.235224503	0.036420259	0.821772332	IFT52
cg27434890_AHI1	0.189533408	0.036420884	0.821772332	AHI1
cg24159247_BHLHE40	-0.201548077	0.036423811	0.821772332	BHLHE40
cg13428351_OR7E38P	-0.274006855	0.036431034	0.821772332	OR7E38P
cg18701685_CARMIL3	0.191706642	0.03643292	0.821772332	CARMIL3
cg11941015_NEMP2	-0.250064835	0.036434424	0.821772332	NEMP2
cg24413597_CFAP126	0.221539801	0.036436818	0.821772332	CFAP126
cg12295431_UBE2E1-AS1	0.191596829	0.03643963	0.821772332	UBE2E1-AS1
cg07274572_GNPTG	0.223835417	0.036442292	0.821772332	GNPTG
cg05601623_EIF4A2P2	0.191113768	0.036443251	0.821772332	EIF4A2P2
cg17477995_PER3	-0.189912087	0.036447343	0.821772332	PER3
cg06763280_RFX1	0.246316361	0.036448253	0.821772332	RFX1
cg15935035_BNC2	-0.218045111	0.036449898	0.821772332	BNC2
cg22995724_FAM83H	-0.191594437	0.03645134	0.821772332	FAM83H
cg27030245_EML3	-0.192685369	0.036452359	0.821772332	EML3
cg07081946_RNU6-625P	-0.186019594	0.036455076	0.821772332	RNU6-625P
cg04635642_TXNDC11	-0.236069369	0.03645875	0.821772332	TXNDC11
cg15830864_SNORD46	0.196042636	0.03646146	0.821772332	SNORD46
cg12353589_EPS8L2	0.198989404	0.036463406	0.821772332	EPS8L2
cg26862316_CEACAM5	0.234544089	0.036467996	0.821772332	CEACAM5
cg05164634_OR11M1P	0.230397557	0.036471202	0.821772332	OR11M1P
cg11143152_ACTE1P	-0.194374505	0.036473497	0.821772332	ACTE1P
cg12590494_SELENBP1	0.256030907	0.036475409	0.821772332	SELENBP1
cg23561053_TTLL7	-0.200615835	0.036475571	0.821772332	TTLL7
cg11316131_ADAMTS2	0.221362131	0.036477406	0.821772332	ADAMTS2
cg12740725_THAP3	0.205876059	0.036480798	0.821772332	THAP3
cg04723364_PPFIBP2	-0.24288318	0.03648105	0.821772332	PPFIBP2
cg17129519_GTF2H4	0.190179255	0.036482283	0.821772332	GTF2H4
cg04099454_DBF4	-0.21352124	0.036485239	0.821772332	DBF4
cg11003434_RPL37A	-0.186464556	0.036485348	0.821772332	RPL37A
cg23289024_ANKRD9	-0.220351838	0.03649104	0.821772332	ANKRD9
cg11299543_KLF4P1	0.222477246	0.03649119	0.821772332	KLF4P1
cg05438378_SNORD18A	0.259705092	0.036498008	0.821772332	SNORD18A
cg10717214_GNL1	-0.236647749	0.036499997	0.821772332	GNL1
cg04497094_COIL	-0.282475374	0.036500795	0.821772332	COIL
cg18878242_LINC02052	0.221577915	0.03650705	0.821772332	LINC02052
cg02673703_MIB1	-0.19244102	0.036507925	0.821772332	MIB1
cg20985028_PRKCZ	0.224351047	0.03651068	0.821772332	PRKCZ
cg11003434_IGFBP2	-0.188417187	0.036514342	0.821772332	IGFBP2
cg11988679_SNORA33	0.193111143	0.036517983	0.821772332	SNORA33
cg12225344_EIF3K	-0.185745672	0.036520229	0.821772332	EIF3K
cg06750410_GPX8	0.195392574	0.036520806	0.821772332	GPX8
cg13425135_DIPK1B	0.192215282	0.03652355	0.821772332	DIPK1B
cg05773599_PRR35	-0.200071837	0.036523705	0.821772332	PRR35
cg02814691_HMGN1P4	-0.23282918	0.036525865	0.821772332	HMGN1P4
cg11665745_EML6	0.192153359	0.036525905	0.821772332	EML6
cg25085578_ALKBH2	-0.254929808	0.036526109	0.821772332	ALKBH2
cg11500903_PTPA	0.19272357	0.03653174	0.821772332	PTPA
cg19880004_SEMA6C	-0.243019591	0.036536795	0.821772332	SEMA6C
cg02443589_ANKRD46	0.2354282	0.036539052	0.821772332	ANKRD46
cg13668180_KRTAP10-8	0.224861014	0.036545414	0.821772332	KRTAP10-8
cg16037947_CCAR2	0.222048752	0.036546339	0.821772332	CCAR2
cg05974788_SH3BP5	0.260480055	0.036546639	0.821772332	SH3BP5
cg20742389_RLN3	-0.230365801	0.036547994	0.821772332	RLN3
cg14094375_MYMK	-0.187469248	0.036554555	0.821772332	MYMK
cg16145674_SEC61G	-0.249187426	0.036560563	0.821772332	SEC61G
cg24230904_FBXL14	-0.196544485	0.036562998	0.821772332	FBXL14
cg13896190_ZBTB10	0.187322734	0.036567179	0.821772332	ZBTB10
cg26128129_OR7E103P	-0.180999493	0.03656944	0.821772332	OR7E103P
cg27133038_ARG1	0.22667284	0.036576283	0.821772332	ARG1
cg01878308_IGKV3OR2-268	0.273658392	0.036577633	0.821772332	IGKV3OR2-268
cg05240166_METTL9	-0.250407368	0.036582378	0.821772332	METTL9
cg16007508_HS3ST3B1	-0.183612256	0.036582675	0.821772332	HS3ST3B1
cg08995547_RN7SL817P	-0.223330752	0.036583419	0.821772332	RN7SL817P
cg19264743_HIBADH	-0.198215958	0.036584749	0.821772332	HIBADH
cg20596771_METTL5	-0.224822386	0.0365851	0.821772332	METTL5
cg02345327_RFX7	0.236355216	0.036587267	0.821772332	RFX7
cg00886748_RNA5SP86	-0.221125048	0.036588713	0.821772332	RNA5SP86
cg05226335_CCND1	-0.194206778	0.036590927	0.821772332	CCND1
cg16683571_RNA5SP296	-0.182515515	0.036597808	0.821772332	RNA5SP296
cg25394505_MTG1	-0.194617801	0.036598238	0.821772332	MTG1
cg23704675_SLC4A3	0.244488	0.036598785	0.821772332	SLC4A3
cg09057080_SNRNP25	0.223019185	0.036602773	0.821772332	SNRNP25
cg24337090_GALNT18	-0.192844045	0.036609179	0.821772332	GALNT18
cg07131604_ANKRD65	-0.187632237	0.036609193	0.821772332	ANKRD65
cg12598767_PHOX2A	-0.211325906	0.036620844	0.821772332	PHOX2A
cg10028884_LINC00324	0.23086513	0.036621116	0.821772332	LINC00324
cg03179419_LINC00452	-0.192730203	0.036631027	0.821772332	LINC00452
cg01655349_RNY3P5	0.249186091	0.036636138	0.821772332	RNY3P5
cg15143998_ASIC3	-0.192951747	0.036636236	0.821772332	ASIC3
cg10991855_FIG4	-0.186683916	0.036645046	0.821772332	FIG4
cg15067619_LY6G5C	-0.207883922	0.036645148	0.821772332	LY6G5C
cg21369801_GAA	-0.185424019	0.036646258	0.821772332	GAA
cg08853572_SNORD60	-0.204976182	0.036650445	0.821772332	SNORD60
cg14526732_MUC21	0.184775166	0.036653148	0.821772332	MUC21
cg00991379_TAOK3	-0.187011011	0.036653646	0.821772332	TAOK3
cg07440826_ACSF3	-0.227212192	0.036656696	0.821772332	ACSF3
cg09057080_RAB11FIP3	0.219185335	0.036660929	0.821772332	RAB11FIP3
cg19880004_H2BC21	-0.239359434	0.036663443	0.821772332	H2BC21
cg18055007_FKBPL	0.218634907	0.036671958	0.821772332	FKBPL
cg19234089_CDC42EP2	-0.193534122	0.036672222	0.821772332	CDC42EP2
cg08742879_GOLT1A	0.225484565	0.036672998	0.821772332	GOLT1A
cg02315559_HECA	-0.239488951	0.036677304	0.821772332	HECA
cg06564407_MUC2	-0.257601208	0.036677537	0.821772332	MUC2
cg17633611_WDR75	-0.282133983	0.036680184	0.821772332	WDR75
cg02282594_LTB4R	0.206660306	0.036682832	0.821772332	LTB4R
cg26985471_AGER	0.183781724	0.036683002	0.821772332	AGER
cg20050875_NFYC	-0.185763459	0.036684696	0.821772332	NFYC
cg06675821_MTSS2	0.258023423	0.03668609	0.821772332	MTSS2
cg25452068_ZBTB34	-0.254037463	0.036686656	0.821772332	ZBTB34
cg12584394_STK11	0.315530914	0.036688145	0.821772332	STK11
cg15781610_MAPK13	0.227322642	0.036691388	0.821772332	MAPK13
cg18361467_PPIAP9	-0.195556676	0.036693243	0.821772332	PPIAP9
cg12929983_RAD51	-0.230852669	0.036694101	0.821772332	RAD51
cg24753662_TRMT2A	-0.25057001	0.036701892	0.821772332	TRMT2A
cg12638476_TELO2	0.203404579	0.036711221	0.821772332	TELO2
cg19778003_OR7E100P	-0.233941091	0.036712247	0.821772332	OR7E100P
cg27331277_LINC01757	-0.215849914	0.036714836	0.821772332	LINC01757
cg15747993_EPS8	-0.227790247	0.036718706	0.821772332	EPS8
cg22177175_MFSD2A	0.218925665	0.036719231	0.821772332	MFSD2A
cg16794862_UBE2F	0.207777899	0.036719507	0.821772332	UBE2F
cg17337670_RN7SKP250	-0.187794717	0.036720058	0.821772332	RN7SKP250
cg21049965_GALNT6	0.210281028	0.036725322	0.821772332	GALNT6
cg05381829_MAPKBP1	-0.237766789	0.036726917	0.821772332	MAPKBP1
cg23913706_AK9	0.194738648	0.036742451	0.821772332	AK9
cg02858625_ATG3	-0.189776707	0.036744114	0.821772332	ATG3
cg12026466_CCDC146	-0.216153248	0.036756179	0.821772332	CCDC146
cg00791854_S100A2	-0.239602228	0.03676417	0.821772332	S100A2
cg17599236_TMEM176A	0.254835973	0.036773673	0.821772332	TMEM176A
cg21130532_TMEM59L	0.22908249	0.036774475	0.821772332	TMEM59L
cg09397592_RPS29P31	0.235458956	0.036779709	0.821772332	RPS29P31
cg15940161_DPP8	-0.237764317	0.036779766	0.821772332	DPP8
cg16975684_RNU2-18P	-0.198189542	0.036779907	0.821772332	RNU2-18P
cg17146522_RNU6-108P	0.234632613	0.036781005	0.821772332	RNU6-108P
cg14468692_TALDO1	-0.237352735	0.036787024	0.821772332	TALDO1
cg20799917_LINC02613	0.244744047	0.036787968	0.821772332	LINC02613
cg00318756_DNAI4	0.200912181	0.036790491	0.821772332	DNAI4
cg24996565_GLRX5	0.195421918	0.036800049	0.821772332	GLRX5
cg00470351_PTPRF	0.254289157	0.036806267	0.821772332	PTPRF
cg05857996_PCED1A	-0.205579702	0.036806641	0.821772332	PCED1A
cg16452467_CYP4A22	-0.218238277	0.036823593	0.821772332	CYP4A22
cg23475480_MLH3	0.195196299	0.036828323	0.821772332	MLH3
cg14743534_URGCP	-0.187284667	0.036834751	0.821772332	URGCP
cg06416110_RNF32-AS1	-0.21985578	0.036840256	0.821772332	RNF32-AS1
cg12090821_TRAJ42	0.195542904	0.036841654	0.821772332	TRAJ42
cg13221899_TEX30	0.193735087	0.036842599	0.821772332	TEX30
cg04599643_SEC23B	0.225405099	0.036842683	0.821772332	SEC23B
cg16374999_NCKAP5L	-0.283043064	0.036848417	0.821772332	NCKAP5L
cg19234089_EHBP1L1	-0.194171666	0.036860436	0.821772332	EHBP1L1
cg25810247_ABHD13	-0.194223641	0.036864008	0.821772332	ABHD13
cg05077566_MRPS25	-0.255972079	0.036872278	0.821772332	MRPS25
cg09167875_MICALL2	-0.20573986	0.036874587	0.821772332	MICALL2
cg10281768_LINC01993	-0.253484305	0.036876475	0.821772332	LINC01993
cg01800262_LINC01755	-0.19797419	0.036885856	0.821772332	LINC01755
cg18517266_KHSRP	-0.235577801	0.036889562	0.821772332	KHSRP
cg08413370_RNU6-882P	-0.227023483	0.036890786	0.821772332	RNU6-882P
cg13545089_TINCR	0.24152964	0.036902372	0.821772332	TINCR
cg17069396_ITPA	-0.212421971	0.036903762	0.821772332	ITPA
cg10047762_P4HB	-0.187996172	0.03690472	0.821772332	P4HB
cg13533069_SERPINB8P1	-0.262526392	0.036909851	0.821772332	SERPINB8P1
cg14368276_ERICH6-AS1	0.193891025	0.036914587	0.821772332	ERICH6-AS1
cg24429037_LINC01881	-0.211217684	0.036918585	0.821772332	LINC01881
cg08321127_LINC01429	-0.24382508	0.036921395	0.821772332	LINC01429
cg22875823_LEMD2	-0.194895711	0.036933232	0.821772332	LEMD2
cg09536474_FLII	0.212871809	0.03693733	0.821772332	FLII
cg01413054_ALPP	0.215556828	0.036947263	0.821772332	ALPP
cg13979887_GTF3AP1	-0.293338529	0.036948552	0.821772332	GTF3AP1
cg12740725_ESPN	0.201850576	0.036952193	0.821772332	ESPN
cg15044121_TIMM23B	0.184894337	0.036952216	0.821772332	TIMM23B
cg04206665_MIR200B	0.213077685	0.03696728	0.821772332	MIR200B
cg05199755_ETV5-AS1	-0.249701315	0.03697424	0.821772332	ETV5-AS1
cg25958241_CCL27	-0.212093766	0.036976231	0.821772332	CCL27
cg22603433_C15orf62	-0.185515431	0.036980096	0.821772332	C15orf62
cg25989755_RPS3A	-0.215378854	0.036980572	0.821772332	RPS3A
cg11748880_DTWD1	-0.213586779	0.03698379	0.821772332	DTWD1
cg27082921_SPPL2B	0.223823293	0.036988117	0.821772332	SPPL2B
cg02001279_UQCR11	-0.195096035	0.036988796	0.821772332	UQCR11
cg20683445_MIR548Q	-0.200407649	0.036998227	0.821772332	MIR548Q
cg04936325_ZNF689	-0.207742996	0.036998442	0.821772332	ZNF689
cg08317284_ZNF799	0.191398087	0.037000403	0.821772332	ZNF799
cg09248054_SCNN1D	-0.24629665	0.037001108	0.821772332	SCNN1D
cg17830140_MED16	0.194584202	0.037006757	0.821772332	MED16
cg26072634_RCVRN	-0.181032995	0.037008174	0.821772332	RCVRN
cg08854979_PITPNM2	-0.19331447	0.037011725	0.821772332	PITPNM2
cg20952434_ADAMTSL5	0.252940848	0.037019272	0.821772332	ADAMTSL5
cg13088253_GAS6-AS1	0.185372563	0.037021027	0.821772332	GAS6-AS1
cg15011734_PUS1	-0.256772966	0.037031172	0.821772332	PUS1
cg03113878_TRIP6	-0.183755361	0.037031445	0.821772332	TRIP6
cg20645074_CERS5	-0.201477898	0.037032106	0.821772332	CERS5
cg26980789_LRRK2	-0.218416693	0.037032595	0.821772332	LRRK2
cg05702092_TAF13P2	0.190395111	0.037034796	0.821772332	TAF13P2
cg05207347_EXOSC4	0.186846982	0.037052525	0.821772332	EXOSC4
cg24334648_RUVBL1-AS1	-0.253198148	0.037057928	0.821772332	RUVBL1-AS1
cg02822958_LINC01118	0.188548905	0.037057945	0.821772332	LINC01118
cg19574514_DDB1	-0.248753326	0.037061394	0.821772332	DDB1
cg11993173_MRPL15	-0.224225601	0.037062548	0.821772332	MRPL15
cg25795097_ASIP	0.245069965	0.037066001	0.821772332	ASIP
cg02493842_TMEM160	-0.210567192	0.037070771	0.821772332	TMEM160
cg04774559_RPA2P2	0.190893556	0.037070908	0.821772332	RPA2P2
cg25206138_RRP9	-0.191746801	0.037076061	0.821772332	RRP9
cg19811864_UBQLN4	0.191111608	0.037076217	0.821772332	UBQLN4
cg04602396_MVB12A	-0.203210217	0.037079275	0.821772332	MVB12A
cg20725662_CCDC77	0.195669162	0.037092392	0.821772332	CCDC77
cg17121694_ID4	-0.180251577	0.037096759	0.821772332	ID4
cg00968800_AGRN	-0.19343576	0.037097509	0.821772332	AGRN
cg01915688_RNA5SP363	0.186859389	0.037098879	0.821772332	RNA5SP363
cg23257604_CLIC1	0.21837646	0.037114338	0.821772332	CLIC1
cg19060760_WNT5B	-0.186256602	0.037114607	0.821772332	WNT5B
cg12353041_ARHGAP18	-0.253725266	0.037115048	0.821772332	ARHGAP18
cg25479708_ALOX15B	-0.21602034	0.037118214	0.821772332	ALOX15B
cg20690695_NUMBL	0.206904657	0.037120505	0.821772332	NUMBL
cg20689962_RNU6-949P	0.186431455	0.037126862	0.821772332	RNU6-949P
cg06587495_GTF2F2	0.227956902	0.037128264	0.821772332	GTF2F2
cg13755768_FSCN1	-0.254493862	0.037131412	0.821772332	FSCN1
cg05767455_ZBTB12	0.20740989	0.037132685	0.821772332	ZBTB12
cg25604536_DCST1	-0.220226201	0.0371458	0.821772332	DCST1
cg23461216_KLHL26	-0.211960019	0.037147811	0.821772332	KLHL26
cg11500903_LINC00963	0.186983721	0.037151228	0.821772332	LINC00963
cg10729426_ZNF211	0.254830687	0.037152983	0.821772332	ZNF211
cg14136582_HCN4	-0.241109689	0.037155295	0.821772332	HCN4
cg18307677_MNX1-AS1	-0.212203882	0.037161231	0.821772332	MNX1-AS1
cg07190763_RASA3-IT1	-0.213100558	0.037163137	0.821772332	RASA3-IT1
cg27110056_RNVU1-14	-0.25087287	0.037173232	0.821772332	RNVU1-14
cg11500903_FUBP3	0.187843525	0.037174236	0.821772332	FUBP3
cg20742389_PODNL1	-0.228152346	0.037183291	0.821772332	PODNL1
cg19432198_PJVK	-0.247473013	0.037186122	0.821772332	PJVK
cg24634058_RBPJ	0.203492777	0.037188271	0.821772332	RBPJ
cg19651706_BLOC1S3	0.209609932	0.037199455	0.821772332	BLOC1S3
cg12035532_PRKCZ-AS1	0.216847243	0.037199822	0.821772332	PRKCZ-AS1
cg10738774_RNY3P9	-0.200072589	0.037201206	0.821772332	RNY3P9
cg04141520_PLA2G2D	0.198581724	0.037201359	0.821772332	PLA2G2D
cg05202629_VPS53	0.233184257	0.037202382	0.821772332	VPS53
cg07890839_AAGAB	-0.265845109	0.037205457	0.821772332	AAGAB
cg07463167_NIN	-0.239208457	0.037207614	0.821772332	NIN
cg26348226_HP1BP3	-0.232563047	0.03720855	0.821772332	HP1BP3
cg08474651_NIF3L1	-0.186858689	0.03721181	0.821772332	NIF3L1
cg05222671_CPA2	-0.200646912	0.03722017	0.821772332	CPA2
cg15940161_SNORD13E	-0.231307685	0.037221744	0.821772332	SNORD13E
cg00493429_SPATA16	-0.216572897	0.037247377	0.821772332	SPATA16
cg13921622_AKT1S1	-0.230197551	0.037249171	0.821772332	AKT1S1
cg18294987_FHL3	0.228314259	0.037249683	0.821772332	FHL3
cg22442897_TUBD1	0.222716823	0.037251127	0.821772332	TUBD1
cg16242615_MYDGF	-0.267914949	0.037251834	0.821772332	MYDGF
cg24719399_FAM162A	-0.219521543	0.037252606	0.821772332	FAM162A
cg04452065_WDHD1	-0.225589642	0.037255844	0.821772332	WDHD1
cg00668592_LY6E	0.199987788	0.037264804	0.821772332	LY6E
cg26419880_ACOT7	-0.243313234	0.037267397	0.821772332	ACOT7
cg14094409_KMT5A	0.199127451	0.03727463	0.821772332	KMT5A
cg13752114_RNU6-25P	-0.187756598	0.037275435	0.821772332	RNU6-25P
cg19432198_CHROMR	-0.246001871	0.037280253	0.821772332	CHROMR
cg14038695_AKR1C7P	-0.228579039	0.03728637	0.821772332	AKR1C7P
cg12129912_MARVELD1	0.196974378	0.037287675	0.821772332	MARVELD1
cg15029183_SF3B5	-0.195435416	0.037289558	0.821772332	SF3B5
cg01503390_RCOR2	-0.190635486	0.037289813	0.821772332	RCOR2
cg22795583_ZNF141	-0.220775234	0.037289833	0.821772332	ZNF141
cg02485345_FBLIM1	0.290658676	0.037293597	0.821772332	FBLIM1
cg04833819_TRARG1	-0.183725613	0.037302621	0.821772332	TRARG1
cg21235508_STXBP1	0.265671778	0.037304545	0.821772332	STXBP1
cg08551725_GARS1	-0.210132505	0.037308221	0.821772332	GARS1
cg20476087_CAD	0.218278043	0.037308647	0.821772332	CAD
cg13362012_RNY4P10	-0.190606224	0.037310987	0.821772332	RNY4P10
cg11977605_ZNF732	-0.237244249	0.037311273	0.821772332	ZNF732
cg21649442_BCO1	-0.236471548	0.037314557	0.821772332	BCO1
cg14969976_MEX3D	-0.263967702	0.037315902	0.821772332	MEX3D
cg08799922_MRPL51	-0.215965151	0.0373163	0.821772332	MRPL51
cg00390215_MIGA2	-0.235933308	0.037320812	0.821772332	MIGA2
cg14471569_LINC00200	0.181252876	0.037324118	0.821772332	LINC00200
cg11977605_ZNF876P	-0.228537959	0.03732484	0.821772332	ZNF876P
cg26676157_BRD4	0.223354945	0.037336212	0.821772332	BRD4
cg26015513_RPL38P5	0.212622137	0.037343901	0.821772332	RPL38P5
cg15677797_YWHAQ	-0.179564126	0.037358402	0.821772332	YWHAQ
cg16653138_TMEM52	-0.189028865	0.037358544	0.821772332	TMEM52
cg15196197_ZDHHC20P2	0.187402242	0.037360388	0.821772332	ZDHHC20P2
cg11825892_OR52W1	-0.194951096	0.037362859	0.821772332	OR52W1
cg06889339_LINC02487	-0.204792766	0.03736915	0.821772332	LINC02487
cg01720774_SLA2	0.331338166	0.037371753	0.821772332	SLA2
cg13793166_OR5C1	0.255741085	0.037376978	0.821772332	OR5C1
cg04962480_AZIN1	-0.218997702	0.037388488	0.821772332	AZIN1
cg00154829_SHE	-0.202935225	0.037391256	0.821772332	SHE
cg18740665_CNIH3-AS1	0.193423434	0.037393837	0.821772332	CNIH3-AS1
cg24736412_CALHM6	0.233386116	0.037397437	0.821772332	CALHM6
cg07420083_LINC02774	0.185471834	0.037398186	0.821772332	LINC02774
cg26963545_MED31	-0.239762493	0.037404921	0.821772332	MED31
cg24622205_TRIM22	-0.183567618	0.037407164	0.821772332	TRIM22
cg05767455_FGFR3P1	0.205445984	0.037415635	0.821772332	FGFR3P1
cg14197892_RPL23AP67	0.234457026	0.037416034	0.821772332	RPL23AP67
cg14673506_SPAG6	0.193274029	0.037419974	0.821772332	SPAG6
cg07604616_KLC4	-0.229572476	0.037426873	0.821772332	KLC4
cg12875538_ANK3	-0.290964624	0.037429419	0.821772332	ANK3
cg07326620_BORCS7	0.18873791	0.037433287	0.821772332	BORCS7
cg02241545_TSSK1A	-0.194690605	0.037436206	0.821772332	TSSK1A
cg08173216_KNL1	-0.191884149	0.037437791	0.821772332	KNL1
cg26229895_GABBR1	-0.191551434	0.037441536	0.821772332	GABBR1
cg07163687_CRAT	0.22348309	0.037446892	0.821772332	CRAT
cg05207347_LRRC14	0.182601608	0.037452964	0.821772332	LRRC14
cg01307861_MTUS2-AS1	-0.182369342	0.037457065	0.821772332	MTUS2-AS1
cg15982099_RAPSN	-0.189168113	0.037458636	0.821772332	RAPSN
cg17421623_TMEM39A	-0.31351734	0.037459824	0.821772332	TMEM39A
cg19285799_LATS1	0.213654973	0.037461585	0.821772332	LATS1
cg17696468_IMMP1L	-0.284383361	0.037463273	0.821772332	IMMP1L
cg24603803_EXTL2	-0.246770714	0.037471572	0.821772332	EXTL2
cg04806177_TELO2	0.188340813	0.037474207	0.821772332	TELO2
cg06259339_NUP43	0.191002903	0.037479918	0.821772332	NUP43
cg13498216_RNU7-138P	0.191610688	0.037483414	0.821772332	RNU7-138P
cg11015634_LMNTD1	-0.189318104	0.037489387	0.821772332	LMNTD1
cg13562460_WASF1	0.217669618	0.037497811	0.821772332	WASF1
cg20294789_THEM4	-0.243340803	0.037501031	0.821772332	THEM4
cg26584456_ZNF519P1	-0.188734425	0.037502134	0.821772332	ZNF519P1
cg00470469_RAC1	-0.193874149	0.037504364	0.821772332	RAC1
cg17376853_CDHR5	0.217584988	0.037504893	0.821772332	CDHR5
cg03886687_MEPE	0.230523948	0.037509166	0.821772332	MEPE
cg22442897_USP32	0.21887767	0.037516961	0.821772332	USP32
cg24412958_RPS10P18	-0.250762546	0.037525328	0.821772332	RPS10P18
cg18268220_SIX4	-0.313953191	0.037525646	0.821772332	SIX4
cg01879757_ACLY	0.247761828	0.037525716	0.821772332	ACLY
cg08482536_ARL3	0.187291217	0.037526079	0.821772332	ARL3
cg02548132_RN7SKP159	-0.205934561	0.037530272	0.821772332	RN7SKP159
cg12395958_MIR339	-0.216310584	0.037530793	0.821772332	MIR339
cg27082921_DOT1L	0.223458609	0.037532983	0.821772332	DOT1L
cg15792487_MIR324	0.259085426	0.037536207	0.821772332	MIR324
cg20695805_SAMD7	0.18368781	0.037537458	0.821772332	SAMD7
cg08782435_C12orf75	0.189503836	0.037539394	0.821772332	C12orf75
cg12359832_CLUAP1	0.18844309	0.037544484	0.821772332	CLUAP1
cg14787030_CNNM3	-0.26818785	0.037552661	0.821772332	CNNM3
cg23598132_RARS1	0.236942608	0.037555787	0.821772332	RARS1
cg02378006_DUSP8P5	0.193230187	0.037561187	0.821772332	DUSP8P5
cg15830864_CCNB1IP1P1	-0.193203431	0.037561881	0.821772332	CCNB1IP1P1
cg15072634_SPEM2	-0.193182484	0.03756282	0.821772332	SPEM2
cg03283042_LINC02015	-0.217018634	0.037563989	0.821772332	LINC02015
cg01004980_SHISA5	-0.196719286	0.03757512	0.821772332	SHISA5
cg21479603_DCST2	-0.188135464	0.037575542	0.821772332	DCST2
cg04077175_ANGPTL6	0.253056096	0.037575765	0.821772332	ANGPTL6
cg07511671_CBR3-AS1	-0.231607461	0.037581502	0.821772332	CBR3-AS1
cg12537688_IFIT1	-0.183496627	0.037581638	0.821772332	IFIT1
cg10785929_RYK	0.194916632	0.037582534	0.821772332	RYK
cg15001930_MYLK-AS1	0.202794646	0.037584482	0.821772332	MYLK-AS1
cg00854448_PLEKHA6	0.262336544	0.037588782	0.821772332	PLEKHA6
cg09045610_KLHL30	-0.190240709	0.037590248	0.821772332	KLHL30
cg00397859_NDUFAF5	-0.238685292	0.037591128	0.821772332	NDUFAF5
cg09922745_RPL35	-0.215586789	0.037592243	0.821772332	RPL35
cg14254452_KDELR1	0.250952304	0.037597837	0.821772332	KDELR1
cg15977816_PHLDB3	0.257797322	0.03759888	0.821772332	PHLDB3
cg06900068_NBPF1	0.213249132	0.037613858	0.821772332	NBPF1
cg25371434_GRIP1	-0.216670565	0.037614557	0.821772332	GRIP1
cg02644550_ZNF597	-0.258843351	0.037629075	0.821772332	ZNF597
cg12295431_HMGB1P5	0.188988189	0.037629321	0.821772332	HMGB1P5
cg09664373_TPSAB1	0.197468292	0.037629543	0.821772332	TPSAB1
cg05931439_DHRS2	-0.192091363	0.037635091	0.821772332	DHRS2
cg25948980_GUCY2EP	-0.246643197	0.037635132	0.821772332	GUCY2EP
cg01945183_RPL7P4	-0.212636952	0.037636776	0.821772332	RPL7P4
cg05583921_RPL36P20	-0.185935404	0.037643069	0.821772332	RPL36P20
cg06001396_WDHD1	-0.25051831	0.037644524	0.821772332	WDHD1
cg22259330_SNORA63E	-0.198750966	0.037648876	0.821772332	SNORA63E
cg06370149_PADI2	-0.21131801	0.037651107	0.821772332	PADI2
cg14815743_ZNF114	-0.190229412	0.037651425	0.821772332	ZNF114
cg27288272_SPATA3	0.258641808	0.037651841	0.821772332	SPATA3
cg02536150_RSU1	-0.261404208	0.037654016	0.821772332	RSU1
cg12806049_ABHD12B	-0.267314197	0.037658685	0.821772332	ABHD12B
cg02336958_ACBD7	-0.238785448	0.037664986	0.821772332	ACBD7
cg24452347_RNU6-1208P	-0.20139169	0.037666999	0.821772332	RNU6-1208P
cg19642270_BORCS5	-0.239808209	0.037671343	0.821772332	BORCS5
cg27183435_KDM1A	0.225951584	0.037671935	0.821772332	KDM1A
cg08919180_RC3H1-IT1	0.296646324	0.037693928	0.821772332	RC3H1-IT1
cg27399957_WNT8B	-0.184829769	0.037696254	0.821772332	WNT8B
cg23767840_FLII	0.223097545	0.037703102	0.821772332	FLII
cg06905511_RNU5B-4P	0.186221784	0.037711235	0.821772332	RNU5B-4P
cg12035532_PANK4	0.215451734	0.037728618	0.821772332	PANK4
cg19856606_SLC35E2B	0.203140937	0.037729122	0.821772332	SLC35E2B
cg09631193_FAM149B1	0.260047196	0.037730818	0.821772332	FAM149B1
cg15837086_ATPAF1	-0.237518396	0.037736207	0.821772332	ATPAF1
cg25534226_DUX4L29	0.185286969	0.037742023	0.821772332	DUX4L29
cg11208672_MTUS2-AS1	-0.182957766	0.037749998	0.821772332	MTUS2-AS1
cg16115588_NCKAP5L	-0.26705459	0.037756365	0.821772332	NCKAP5L
cg23715213_EEF1B2P6	0.186612791	0.037760085	0.821772332	EEF1B2P6
cg13088253_F10	0.184320297	0.037761361	0.821772332	F10
cg00332153_SLC9B2	0.235579956	0.037762542	0.821772332	SLC9B2
cg10454879_FAM87A	-0.1908066	0.037766962	0.821772332	FAM87A
cg02072018_IL17RE	0.246377326	0.037772572	0.821772332	IL17RE
cg27245817_HARBI1	-0.200526446	0.037773356	0.821772332	HARBI1
cg23051349_ZFYVE21	-0.193456026	0.037774208	0.821772332	ZFYVE21
cg08060936_PRKD2	0.208417696	0.037788842	0.821772332	PRKD2
cg00431324_HIRIP3	-0.247696613	0.037795263	0.821772332	HIRIP3
cg05139068_UBR7	-0.263912863	0.037796121	0.821772332	UBR7
cg16170936_CCNT1	-0.221402033	0.037799456	0.821772332	CCNT1
cg04358214_RIPOR1	0.207102259	0.037800297	0.821772332	RIPOR1
cg10532310_CREBBP	-0.186822258	0.037811529	0.821772332	CREBBP
cg00843105_ZNF404	-0.187049328	0.037811957	0.821772332	ZNF404
cg04536829_PLXNA1	0.275265741	0.037816806	0.821772332	PLXNA1
cg04308328_NUTM2G	0.28906109	0.037818837	0.821772332	NUTM2G
cg05389984_FDX1P1	-0.223876394	0.037833892	0.821772332	FDX1P1
cg13498216_YWHAQ	-0.188726662	0.037835226	0.821772332	YWHAQ
cg05244234_RNU1-39P	0.186791613	0.037837797	0.821772332	RNU1-39P
cg06115039_FTH1P7	0.181187353	0.037843501	0.821772332	FTH1P7
cg01354479_PRR12	0.199347565	0.037844993	0.821772332	PRR12
cg23983173_TTBK2	-0.284586662	0.037845141	0.821772332	TTBK2
cg03659565_CHPF	-0.267752949	0.037846484	0.821772332	CHPF
cg17225340_FGGY-DT	-0.267087229	0.037848242	0.821772332	FGGY-DT
cg22795583_DGKQ	0.219806361	0.037850471	0.821772332	DGKQ
cg15231794_FEM1A	-0.273466958	0.037851584	0.821772332	FEM1A
cg13095372_PRKCE	-0.250767399	0.037852189	0.821772332	PRKCE
cg15520845_CDK18	-0.185179443	0.037857652	0.821772332	CDK18
cg18323236_IFNLR1	0.226637634	0.03786262	0.821772332	IFNLR1
cg15391723_ADAMTS9	-0.19820658	0.037864107	0.821772332	ADAMTS9
cg02786370_LETM1	0.20754326	0.037866956	0.821772332	LETM1
cg10953594_MDFI	0.232198894	0.037870135	0.821772332	MDFI
cg03984502_TUFT1	0.239614528	0.037872077	0.821772332	TUFT1
cg14418802_SPSB1	-0.254926589	0.03787592	0.821772332	SPSB1
cg19279779_ANAPC4	-0.275104962	0.037884423	0.821772332	ANAPC4
cg10982113_SUMO2P1	0.222647047	0.0378852	0.821772332	SUMO2P1
cg19586889_ZNF567	-0.200209235	0.03789994	0.821772332	ZNF567
cg10459493_SLC25A28	0.183160432	0.037903204	0.821772332	SLC25A28
cg11093142_MED4	-0.232207669	0.037905277	0.821772332	MED4
cg22298088_FAM83C-AS1	-0.208564133	0.037906065	0.821772332	FAM83C-AS1
cg20040765_CPA6	0.263033433	0.037906733	0.821772332	CPA6
cg03113878_TRAPPC14	-0.185292794	0.037912781	0.821772332	TRAPPC14
cg25535106_CCDC121	0.196856114	0.037913506	0.821772332	CCDC121
cg13320138_SCARNA12	-0.193782775	0.037918414	0.821772332	SCARNA12
cg17232322_LAMTOR3	-0.217908687	0.037927339	0.821772332	LAMTOR3
cg01524501_WIZ	-0.258550267	0.037929697	0.821772332	WIZ
cg05702092_RPS28P5	-0.199470621	0.037933549	0.821772332	RPS28P5
cg14062041_LINC01214	-0.229499508	0.037956338	0.821772332	LINC01214
cg19592252_GATD1	0.243738856	0.037958784	0.821772332	GATD1
cg01750905_CDC42EP3	-0.247883999	0.037965816	0.821772332	CDC42EP3
cg17597639_MRPL36	0.234721569	0.037966441	0.821772332	MRPL36
cg20626045_ANKRD30BP3	-0.201335928	0.037969378	0.821772332	ANKRD30BP3
cg09354961_GYG1P3	0.258541244	0.037970676	0.821772332	GYG1P3
cg04590123_BICRAL	0.227048431	0.037971661	0.821772332	BICRAL
cg00431324_BCL7C	-0.252849716	0.037977527	0.821772332	BCL7C
cg12273284_OPTN	0.198795806	0.037982389	0.821772332	OPTN
cg22603433_JMJD7-PLA2G4B	-0.188220737	0.03798358	0.821772332	JMJD7-PLA2G4B
cg23778363_LINC02532	0.233858323	0.037985007	0.821772332	LINC02532
cg05012125_RIOX1	-0.197802982	0.037985532	0.821772332	RIOX1
cg17390106_VPS52	0.224869659	0.037995099	0.821772332	VPS52
cg06706159_RPS18P13	0.217421213	0.037997983	0.821772332	RPS18P13
cg01354479_LIN7B	0.198368624	0.038001537	0.821772332	LIN7B
cg00968800_PUSL1	-0.192292828	0.038007175	0.821772332	PUSL1
cg02335656_HEATR3	-0.241276848	0.038009936	0.821772332	HEATR3
cg24968733_RP9	-0.19158622	0.038014043	0.821772332	RP9
cg04602396_NR2F6	-0.201676951	0.038020248	0.821772332	NR2F6
cg20294789_PIP5K1A	-0.246017002	0.038020969	0.821772332	PIP5K1A
cg20657383_PHLDB3	-0.349858091	0.038024565	0.821772332	PHLDB3
cg04391672_RN7SL288P	0.221865879	0.038027021	0.821772332	RN7SL288P
cg13797425_CKB	-0.20891042	0.038030404	0.821772332	CKB
cg18972013_RN7SL454P	-0.21753347	0.038035805	0.821772332	RN7SL454P
cg10493970_PPP1R15B	0.199454163	0.038038116	0.821772332	PPP1R15B
cg02072495_RPS3AP6	-0.205170916	0.038039832	0.821772332	RPS3AP6
cg16655765_WASF1	-0.199242175	0.038044327	0.821772332	WASF1
cg25261703_SCAF8	-0.224438791	0.038053408	0.821772332	SCAF8
cg17262642_RPL3P4	0.200509228	0.038055478	0.821772332	RPL3P4
cg15271387_LAMA5-AS1	-0.202779306	0.038057494	0.821772332	LAMA5-AS1
cg25690202_WDR87BP	-0.187802463	0.038057964	0.821772332	WDR87BP
cg22979422_COQ10A	-0.255938343	0.03806238	0.821772332	COQ10A
cg04200026_ZNF469	0.193882	0.038062616	0.821772332	ZNF469
cg22871801_AKR7A3	0.210679499	0.038069022	0.821772332	AKR7A3
cg11575912_MLLT1	-0.233770453	0.038069256	0.821772332	MLLT1
cg19586889_LRFN3	0.203388704	0.038072577	0.821772332	LRFN3
cg02722657_RPL19	-0.227276715	0.038076505	0.821772332	RPL19
cg09684998_TMPRSS7	0.192636479	0.038090272	0.821772332	TMPRSS7
cg20045882_RNU6-921P	-0.175994848	0.038092342	0.821772332	RNU6-921P
cg18888655_CPAMD8	-0.185996143	0.038094878	0.821772332	CPAMD8
cg19500098_FGF9	-0.202890904	0.03809782	0.821772332	FGF9
cg03486265_DTX2P1	0.230275383	0.038097963	0.821772332	DTX2P1
cg01485439_KLC2	0.205322059	0.038101719	0.821772332	KLC2
cg20448053_MFSD6L	-0.274186073	0.038102853	0.821772332	MFSD6L
cg03639782_LINC00607	-0.259971194	0.038108426	0.821772332	LINC00607
cg24240870_GIT1	-0.204206097	0.038114183	0.821772332	GIT1
cg19101186_ASIC4	0.297101131	0.038117246	0.821772332	ASIC4
cg01764107_LINC02626	0.188740086	0.038119552	0.821772332	LINC02626
cg07969669_REEP3	0.19812432	0.03812423	0.821772332	REEP3
cg11086960_EIF4EBP2	-0.193413344	0.038124394	0.821772332	EIF4EBP2
cg26963545_NEURL4	0.241275425	0.038128352	0.821772332	NEURL4
cg03559133_DCAF15	0.22247672	0.038139066	0.821772332	DCAF15
cg22541572_MED4	0.218474898	0.038144814	0.821772332	MED4
cg10322510_PRM2	-0.182952568	0.038144879	0.821772332	PRM2
cg21764190_PAX6	-0.199768354	0.03814884	0.821772332	PAX6
cg15160746_RPS4XP14	-0.217383665	0.038160023	0.821772332	RPS4XP14
cg08160477_MCCD1	0.233923037	0.038163307	0.821772332	MCCD1
cg10932472_NUP188	-0.198388407	0.038164251	0.821772332	NUP188
cg01973605_PGD	0.213171838	0.0381661	0.821772332	PGD
cg10149013_TRPC7	-0.186105121	0.038170727	0.821772332	TRPC7
cg20592691_TDRD3	-0.252855943	0.038172808	0.821772332	TDRD3
cg14432066_LINC01698	0.265041082	0.038175879	0.821772332	LINC01698
cg20951194_SDF4	0.206508983	0.038179728	0.821772332	SDF4
cg17240987_RNU6-1251P	-0.22353665	0.038182123	0.821772332	RNU6-1251P
cg13419774_TRAM2-AS1	-0.255527607	0.038195333	0.821772332	TRAM2-AS1
cg01501309_MIR141	-0.233336944	0.038208921	0.821772332	MIR141
cg14877939_RPL31P16	-0.251466318	0.038211697	0.821772332	RPL31P16
cg03113878_GIGYF1	-0.185304761	0.038213672	0.821772332	GIGYF1
cg18243536_SLC39A12	0.256466046	0.03821368	0.821772332	SLC39A12
cg18087761_CEPT1	-0.183599181	0.038216633	0.821772332	CEPT1
cg03277550_SPATA33	0.187229554	0.038226311	0.821772332	SPATA33
cg03292225_MUC5AC	0.189145332	0.038227776	0.821772332	MUC5AC
cg02145137_LINC02521	0.215573719	0.038228075	0.821772332	LINC02521
cg06694616_RNU6-957P	0.203856082	0.038228445	0.821772332	RNU6-957P
cg04430204_LINC02832	0.182657869	0.038228996	0.821772332	LINC02832
cg09248054_NOC2L	-0.248774246	0.038232529	0.821772332	NOC2L
cg03383006_NBR2	-0.249758006	0.038233077	0.821772332	NBR2
cg03057764_NR2C1	-0.250331269	0.038233255	0.821772332	NR2C1
cg00533683_TOGARAM1	0.198344041	0.038234226	0.821772332	TOGARAM1
cg01354479_DBP	0.189656221	0.038240997	0.821772332	DBP
cg00607058_RNA5SP496	-0.19864323	0.038242231	0.821772332	RNA5SP496
cg16555856_PPP1R14B	-0.199152643	0.038249513	0.821772332	PPP1R14B
cg21373145_KRAS	-0.294957894	0.038251071	0.821772332	KRAS
cg21953717_YTHDF1	-0.207298114	0.038253244	0.821772332	YTHDF1
cg08446682_SPINT5P	-0.263249699	0.038253692	0.821772332	SPINT5P
cg12638476_WDR24	0.203191193	0.038254651	0.821772332	WDR24
cg15910024_HMGN2P46	0.189196682	0.038254889	0.821772332	HMGN2P46
cg18591496_TMEM91	-0.195246787	0.038255135	0.821772332	TMEM91
cg24525457_MOSPD3	-0.182858327	0.038255466	0.821772332	MOSPD3
cg14084609_SNORD114-6	-0.245115059	0.038256698	0.821772332	SNORD114-6
cg01466133_MYL9	-0.196154206	0.038258892	0.821772332	MYL9
cg21890303_ARGFXP1	-0.204059713	0.038260744	0.821772332	ARGFXP1
cg16007508_CDRT15P1	-0.192394246	0.038261466	0.821772332	CDRT15P1
cg06382930_MAP3K11	0.24485929	0.038262986	0.821772332	MAP3K11
cg15970640_RN7SKP292	-0.197368735	0.038263496	0.821772332	RN7SKP292
cg10490147_TNFRSF8	-0.234692293	0.038268485	0.821772332	TNFRSF8
cg13095372_RHOQ	-0.256619267	0.038277887	0.821772332	RHOQ
cg17113508_CPSF3	-0.253514474	0.038290105	0.821772332	CPSF3
cg02355868_SPIRE2	-0.216802292	0.038290504	0.821772332	SPIRE2
cg07571734_TMEM176A	-0.203853305	0.038290869	0.821772332	TMEM176A
cg07663788_ANKRD13A	-0.257109972	0.038295908	0.821772332	ANKRD13A
cg15406420_BRIP1	-0.226416092	0.038298892	0.821772332	BRIP1
cg23344298_CEP112	0.193078561	0.038300901	0.821772332	CEP112
cg08509907_STX4	-0.185684754	0.038302081	0.821772332	STX4
cg07979752_EXPH5	-0.256384478	0.038306279	0.821772332	EXPH5
cg08518839_HSPA12B	0.193736802	0.03830794	0.821772332	HSPA12B
cg15627464_ZNF664	-0.256948312	0.038317694	0.821772332	ZNF664
cg08823359_SEC24B	0.184017814	0.03831899	0.821772332	SEC24B
cg20337110_ZNF664	-0.205149627	0.038322633	0.821772332	ZNF664
cg16550656_ERCC8	0.192217599	0.038326686	0.821772332	ERCC8
cg20601192_CICP10	-0.208096898	0.038327871	0.821772332	CICP10
cg25243650_SLC16A6P1	0.190773534	0.038331582	0.821772332	SLC16A6P1
cg18160046_GTSF1L	-0.192605739	0.038340167	0.821772332	GTSF1L
cg16727906_LINC01854	-0.188624998	0.038342	0.821772332	LINC01854
cg03954667_RNU6-318P	0.242652928	0.038347427	0.821772332	RNU6-318P
cg18410821_KIFAP3	-0.280013253	0.038352134	0.821772332	KIFAP3
cg10022579_LINC01089	-0.20950827	0.038353212	0.821772332	LINC01089
cg22853588_FDX1P1	-0.191891912	0.038354828	0.821772332	FDX1P1
cg11809638_JAK1	-0.231417859	0.038356865	0.821772332	JAK1
cg05481981_IL17C	0.208377885	0.038366186	0.821772332	IL17C
cg12035532_SCNN1D	0.213297027	0.03836798	0.821772332	SCNN1D
cg02717454_ZSCAN32	-0.229204231	0.03837078	0.821772332	ZSCAN32
cg24575485_MTRR	0.191523982	0.038371251	0.821772332	MTRR
cg07252184_SSH3	-0.192466302	0.038372169	0.821772332	SSH3
cg07424927_EYA3	0.184331604	0.038379359	0.821772332	EYA3
cg04795700_GRTP1	-0.19157782	0.038398328	0.821772332	GRTP1
cg19586889_ALKBH6	0.203327819	0.038398667	0.821772332	ALKBH6
cg19344725_RNU6-145P	-0.223841027	0.038406446	0.821772332	RNU6-145P
cg04358214_DYNC1LI2	-0.200519347	0.038410946	0.821772332	DYNC1LI2
cg17264779_OR3A1	0.214917581	0.038419468	0.821772332	OR3A1
cg24159247_ARL8B	-0.207793467	0.03842405	0.821772332	ARL8B
cg08206358_MCRIP1	-0.229430549	0.038425673	0.821772332	MCRIP1
cg22580629_SPRYD4	-0.194805981	0.038428564	0.821772332	SPRYD4
cg11552363_PTP4A3	-0.190726127	0.038434278	0.821772332	PTP4A3
cg22016724_NUMBL	-0.246422973	0.038437076	0.821772332	NUMBL
cg02072495_RNA5SP397	0.203886996	0.03843813	0.821772332	RNA5SP397
cg09385285_FAM178B	0.188666445	0.038438677	0.821772332	FAM178B
cg12929983_SRP14	-0.232076468	0.038443877	0.821772332	SRP14
cg10459493_COX15	0.188048425	0.03844476	0.821772332	COX15
cg23024913_THUMPD3	-0.19773489	0.038457835	0.821772332	THUMPD3
cg00614959_DGKQ	-0.195075862	0.038463849	0.821772332	DGKQ
cg02651894_NT5DC2	0.255470265	0.038465328	0.821772332	NT5DC2
cg07636088_FRY-AS1	0.210069926	0.038465479	0.821772332	FRY-AS1
cg13864165_SHC2	-0.194580201	0.038467063	0.821772332	SHC2
cg01433152_GABARAPL2	-0.244885375	0.03847123	0.821772332	GABARAPL2
cg27059886_CRACR2B	-0.257556528	0.038474133	0.821772332	CRACR2B
cg24702216_NPIPB4	0.206534789	0.038475093	0.821772332	NPIPB4
cg20951194_ATAD3A	0.204134488	0.038482048	0.821772332	ATAD3A
cg21137446_DPM2	0.281677347	0.038483295	0.821772332	DPM2
cg19125716_CCDC14	0.262151121	0.038488171	0.821772332	CCDC14
cg03763624_GNS	-0.193872609	0.038491813	0.821772332	GNS
cg01750905_PRKD3	-0.241916591	0.038493108	0.821772332	PRKD3
cg07911225_KCNN3	0.246095987	0.038495089	0.821772332	KCNN3
cg25053413_ATL1	0.24786445	0.038496107	0.821772332	ATL1
cg05400388_OR3A1	0.248700051	0.038497003	0.821772332	OR3A1
cg13628700_RPS21P1	-0.206475097	0.038499894	0.821772332	RPS21P1
cg14284618_PLPP5	0.24430414	0.038500383	0.821772332	PLPP5
cg06458239_ZSCAN4	0.256746693	0.038507038	0.821772332	ZSCAN4
cg03251805_DHRS2	0.216075256	0.038509855	0.821772332	DHRS2
cg13692482_USP20	0.20752139	0.038510253	0.821772332	USP20
cg14925616_BEST2	0.238210216	0.038514023	0.821772332	BEST2
cg25069157_DLK2	0.189765697	0.038514513	0.821772332	DLK2
cg06743283_ZNF154	-0.188106284	0.03851623	0.821772332	ZNF154
cg18569141_VPS33B-DT	-0.194005148	0.038519201	0.821772332	VPS33B-DT
cg24180723_FASTKD2	0.21924528	0.038520173	0.821772332	FASTKD2
cg08215774_NUCB2	-0.281064931	0.038522028	0.821772332	NUCB2
cg04768463_MTIF2	-0.272446714	0.0385244	0.821772332	MTIF2
cg21948967_ELOCP28	-0.234273203	0.03852656	0.821772332	ELOCP28
cg07738820_CANX	0.227108244	0.038541546	0.821772332	CANX
cg24736412_RNU6-253P	0.229566115	0.038543867	0.821772332	RNU6-253P
cg20369775_SMIM2-AS1	0.212199783	0.038551665	0.821772332	SMIM2-AS1
cg23220823_POLM	0.188500328	0.038555205	0.821772332	POLM
cg20294789_LCE5A	-0.246084449	0.038555576	0.821772332	LCE5A
cg04998498_TTC12	-0.220283776	0.038559983	0.821772332	TTC12
cg08880327_ASAP3	0.184721695	0.038560472	0.821772332	ASAP3
cg25037011_KAT6A	0.190439968	0.038564496	0.821772332	KAT6A
cg17706086_TMEM209	0.198459905	0.038565206	0.821772332	TMEM209
cg01005608_USP17L5	-0.225513602	0.03856644	0.821772332	USP17L5
cg16863678_SCAMP3	0.247630987	0.038570726	0.821772332	SCAMP3
cg23348107_PRDM13	-0.238840816	0.038573626	0.821772332	PRDM13
cg20645074_SMARCD1	-0.195264176	0.038574377	0.821772332	SMARCD1
cg05327476_IRF2BP1	-0.209699931	0.038574802	0.821772332	IRF2BP1
cg26482585_SNORD117	0.190490271	0.038575169	0.821772332	SNORD117
cg14969976_TPGS1	-0.260723664	0.038583596	0.821772332	TPGS1
cg20911165_RNH1	0.218504579	0.038599286	0.821772332	RNH1
cg20260904_ODR4	0.185360708	0.038605891	0.821772332	ODR4
cg26669806_BORCS8-MEF2B	-0.186372768	0.038616473	0.821772332	BORCS8-MEF2B
cg09080909_HAGH	-0.238382702	0.038617409	0.821772332	HAGH
cg07979387_CACNA1I	0.253283082	0.038620642	0.821772332	CACNA1I
cg09664373_TPSB2	0.19902144	0.038621732	0.821772332	TPSB2
cg05207347_GPT	0.183925543	0.038624071	0.821772332	GPT
cg03006376_JAZF1	0.250825147	0.03863184	0.821772332	JAZF1
cg05144042_NCKAP1	0.237173858	0.038632973	0.821772332	NCKAP1
cg21840153_RNA5SP451	0.272677229	0.038633573	0.821772332	RNA5SP451
cg06125903_RAB22A	0.201009344	0.038633579	0.821772332	RAB22A
cg11893511_RPS11	-0.226402016	0.038634226	0.821772332	RPS11
cg27183435_RCAN3	0.227044678	0.038636072	0.821772332	RCAN3
cg25395304_VASP	-0.188882332	0.038641813	0.821772332	VASP
cg09397997_LINC00452	0.198040845	0.038644576	0.821772332	LINC00452
cg01278596_HSPA9	0.260560931	0.038646914	0.821772332	HSPA9
cg17723156_NKX1-2	-0.251561829	0.038647002	0.821772332	NKX1-2
cg06909228_MOB1A	-0.239895092	0.038647804	0.821772332	MOB1A
cg16478852_TTC21B-AS1	0.19462494	0.038662377	0.821772332	TTC21B-AS1
cg10728282_LARGE2	0.255357842	0.038666848	0.821772332	LARGE2
cg00334821_PMS2P6	0.232925634	0.038670315	0.821772332	PMS2P6
cg09311594_RNY4P13	-0.251352086	0.038682888	0.821772332	RNY4P13
cg24675557_FAM83C-AS1	-0.191367475	0.038683783	0.821772332	FAM83C-AS1
cg15776929_CARD11	-0.181866898	0.038692266	0.821772332	CARD11
cg22988305_RNA5SP132	-0.21000888	0.038694663	0.821772332	RNA5SP132
cg02485345_ANO7L1	0.285412354	0.038697941	0.821772332	ANO7L1
cg21318603_MAPK7	-0.207801934	0.038702921	0.821772332	MAPK7
cg04806177_PKD1	0.186721952	0.038704633	0.821772332	PKD1
cg17753090_RPL31P60	0.288262578	0.038707564	0.821772332	RPL31P60
cg02525705_HLA-DQB1-AS1	-0.212394949	0.038712659	0.821772332	HLA-DQB1-AS1
cg05327476_CLPTM1	-0.212676791	0.038718073	0.821772332	CLPTM1
cg16560595_RHCG	0.217147659	0.038727443	0.821772332	RHCG
cg18536132_GAL3ST2	0.213793161	0.038728002	0.821772332	GAL3ST2
cg19593182_TMPOP1	-0.223694536	0.038734148	0.821772332	TMPOP1
cg24120297_DIS3	-0.209591097	0.038734267	0.821772332	DIS3
cg03310691_SS18L2P1	-0.222386911	0.038739438	0.821772332	SS18L2P1
cg08140801_FAM8A1	0.189324966	0.038740499	0.821772332	FAM8A1
cg10932472_LINC01503	-0.202349677	0.038741034	0.821772332	LINC01503
cg24514954_GRHL3-AS1	0.183085666	0.038742228	0.821772332	GRHL3-AS1
cg16122423_RNU6-1141P	0.224388022	0.038742879	0.821772332	RNU6-1141P
cg00658288_ACAD9	0.230973463	0.038748215	0.821772332	ACAD9
cg14526732_DDX39B	0.18489297	0.03875541	0.821772332	DDX39B
cg19769182_RNU6-1043P	-0.199788688	0.03875568	0.821772332	RNU6-1043P
cg20729171_HAP1	-0.246304632	0.038759326	0.821772332	HAP1
cg20444209_A4GALT	0.211620886	0.038764241	0.821772332	A4GALT
cg12459932_CLIC4	0.219042403	0.038764691	0.821772332	CLIC4
cg14640885_NUMA1	-0.206358361	0.038765568	0.821772332	NUMA1
cg06481168_SPOCK3	0.18005584	0.038765677	0.821772332	SPOCK3
cg09003954_FECH	-0.243489936	0.038765804	0.821772332	FECH
cg23073140_CA8	0.18561181	0.038766691	0.821772332	CA8
cg07604616_POLH	0.232263737	0.038776626	0.821772332	POLH
cg13365314_ARHGEF19	-0.1929472	0.03877929	0.821772332	ARHGEF19
cg14970550_SLC16A11	0.266571446	0.038785436	0.821772332	SLC16A11
cg13819988_MED9	-0.181851487	0.038785742	0.821772332	MED9
cg04782982_SLC39A9	-0.23697451	0.038787492	0.821772332	SLC39A9
cg05207347_ADCK5	0.184276765	0.038792371	0.821772332	ADCK5
cg18701685_RABGGTA	0.191280299	0.038797013	0.821772332	RABGGTA
cg16092069_IGHA1	-0.180823263	0.038797903	0.821772332	IGHA1
cg22637538_ACADVL	-0.196976715	0.038809084	0.821772332	ACADVL
cg16678169_KRT8P52	-0.176827538	0.038816742	0.821772332	KRT8P52
cg15067619_PBX2	-0.209401303	0.038819996	0.821772332	PBX2
cg19811864_SYT11	0.191893421	0.038820626	0.821772332	SYT11
cg08044704_KLF11	-0.227761872	0.038827774	0.821772332	KLF11
cg19592252_ANO9	0.238158715	0.038831141	0.821772332	ANO9
cg06204030_RNF222	0.187387444	0.038831527	0.821772332	RNF222
cg04362096_CLMP	-0.237259634	0.038833268	0.821772332	CLMP
cg15293181_SH3YL1	0.192729836	0.038833564	0.821772332	SH3YL1
cg15952045_XYLB	0.202526273	0.038836006	0.821772332	XYLB
cg12606694_MED23	0.18646342	0.038836322	0.821772332	MED23
cg26268096_PELI2	-0.218473429	0.038854465	0.821772332	PELI2
cg06747314_POU5F1P4	-0.200789944	0.038859999	0.821772332	POU5F1P4
cg00504629_CCDC9	0.220723761	0.038860609	0.821772332	CCDC9
cg21860329_DGKH	0.185471296	0.038860968	0.821772332	DGKH
cg25243455_DPP10-AS2	0.178338067	0.03886358	0.821772332	DPP10-AS2
cg23194886_AARS2	0.206963697	0.038864557	0.821772332	AARS2
cg02656169_MORN3	-0.238627821	0.038864637	0.821772332	MORN3
cg15166583_CCDC81	-0.207162371	0.038873104	0.821772332	CCDC81
cg22767754_COMMD8	0.192031959	0.038874779	0.821772332	COMMD8
cg02693701_RNU6-880P	-0.20126941	0.038875094	0.821772332	RNU6-880P
cg09385285_ANKRD39	0.191307287	0.038878148	0.821772332	ANKRD39
cg17385452_ARL6IP5	-0.256686135	0.038883212	0.821772332	ARL6IP5
cg09427417_RPH3A	0.30393985	0.038892886	0.821772332	RPH3A
cg19208848_LNCARSR	0.244376543	0.038893205	0.821772332	LNCARSR
cg18142322_KRT77	-0.207575655	0.038896521	0.821772332	KRT77
cg09174502_TMEM45B	-0.236201927	0.038900402	0.821772332	TMEM45B
cg01973605_FBXO6	0.220305888	0.03890848	0.821772332	FBXO6
cg20595219_SPTBN1-AS1	0.196858773	0.038912474	0.821772332	SPTBN1-AS1
cg12571007_SNORD68	-0.187453296	0.038918737	0.821772332	SNORD68
cg14562930_ASRGL1	-0.186984669	0.03892157	0.821772332	ASRGL1
cg19249811_EEF1A1P39	-0.187315706	0.038928964	0.821772332	EEF1A1P39
cg00338685_DGAT1	0.254952896	0.038936667	0.821772332	DGAT1
cg08353078_LMAN1	0.240121926	0.038937391	0.821772332	LMAN1
cg20025033_PLCL2	-0.298301601	0.038938832	0.821772332	PLCL2
cg19644793_LGR4	-0.213478583	0.038944616	0.821772332	LGR4
cg01244006_CD9	-0.211451918	0.038945387	0.821772332	CD9
cg15781610_PPIL1	-0.227170777	0.038946231	0.821772332	PPIL1
cg16880210_HCG18	-0.20154992	0.038949234	0.821772332	HCG18
cg24360658_MRPL42	-0.218143307	0.038949313	0.821772332	MRPL42
cg10973146_AMN	-0.218020535	0.038956576	0.821772332	AMN
cg12638476_RAB26	0.197824805	0.03895724	0.821772332	RAB26
cg15072634_PFAS	-0.186245107	0.038958818	0.821772332	PFAS
cg16144306_FUCA2	-0.217937164	0.03896206	0.821772332	FUCA2
cg06169048_DDX50P2	0.210462779	0.038967669	0.821772332	DDX50P2
cg08397999_ZNF665	-0.192495121	0.038968961	0.821772332	ZNF665
cg22159430_LINC02818	-0.187612808	0.038973671	0.821772332	LINC02818
cg05154833_RPLP2P1	-0.182192387	0.038979859	0.821772332	RPLP2P1
cg26858540_ZSCAN5A	-0.192867918	0.038981002	0.821772332	ZSCAN5A
cg14464852_CYP2E1	-0.18522045	0.038986246	0.821772332	CYP2E1
cg09830308_CHST6	0.176512161	0.03898668	0.821772332	CHST6
cg09057359_RPS2P48	-0.192298211	0.038987754	0.821772332	RPS2P48
cg14468692_RNU6-447P	0.233445283	0.038996551	0.821772332	RNU6-447P
cg20488913_GNG12-AS1	-0.19977784	0.039005859	0.821772332	GNG12-AS1
cg09739726_KLF7-IT1	-0.184480975	0.03901327	0.821772332	KLF7-IT1
cg09315614_TNFRSF19	-0.209391442	0.039013592	0.821772332	TNFRSF19
cg27274706_APLP2	-0.192191644	0.039015293	0.821772332	APLP2
cg15452182_HAUS4P1	-0.187324261	0.039018231	0.821772332	HAUS4P1
cg10729426_ZNF776	0.255861794	0.039021552	0.821772332	ZNF776
cg09619732_CALHM2	-0.199212431	0.039027347	0.821772332	CALHM2
cg25135012_MNX1	-0.180671434	0.039027983	0.821772332	MNX1
cg11988679_STX7	0.188289706	0.039031917	0.821772332	STX7
cg17806866_BRD3	-0.196432085	0.039036558	0.821772332	BRD3
cg16655291_RNF34	-0.200972896	0.039046737	0.821772332	RNF34
cg14970550_TMEM102	0.27006179	0.039049679	0.821772332	TMEM102
cg04893854_SUMO2P10	0.268361797	0.039064206	0.821772332	SUMO2P10
cg19982758_ASB16	-0.222577571	0.039064706	0.821772332	ASB16
cg14970550_SOX15	0.261646276	0.039065057	0.821772332	SOX15
cg00066022_HSPBAP1	-0.200104521	0.039071305	0.821772332	HSPBAP1
cg20952901_MED26	-0.201188547	0.039076995	0.821772332	MED26
cg16160188_RPL23AP36	-0.212745649	0.039077078	0.821772332	RPL23AP36
cg01348938_GNA15	-0.189975864	0.039087584	0.821772332	GNA15
cg15143998_KCNH2	-0.18323916	0.039091759	0.821772332	KCNH2
cg16603103_KRT73	-0.192178844	0.039094496	0.821772332	KRT73
cg13373944_HSF2	-0.265407913	0.039098473	0.821772332	HSF2
cg10149013_TGFBI	-0.182709057	0.039102345	0.821772332	TGFBI
cg07697597_SHISAL1	-0.192955079	0.039105569	0.821772332	SHISAL1
cg12093005_PXMP2	-0.187535709	0.039106984	0.821772332	PXMP2
cg26555733_DCTN5	-0.241823262	0.039113917	0.821772332	DCTN5
cg24742444_RACGAP1	-0.188612236	0.039114573	0.821772332	RACGAP1
cg15576245_MELTF-AS1	-0.201581406	0.039122823	0.821772332	MELTF-AS1
cg08013109_ULK1	0.189382952	0.039123399	0.821772332	ULK1
cg02282594_TRAJ57	-0.203137489	0.039127834	0.821772332	TRAJ57
cg15760474_TREML5P	-0.211208533	0.039129856	0.821772332	TREML5P
cg07092448_S100A10	0.176615483	0.039133288	0.821772332	S100A10
cg08245275_MIR4422HG	-0.191776197	0.039136611	0.821772332	MIR4422HG
cg15797223_C14orf180	0.228762152	0.039137344	0.821772332	C14orf180
cg12020396_ZNF667-AS1	0.20132072	0.039137653	0.821772332	ZNF667-AS1
cg13355874_ZBTB48	0.212978848	0.039139487	0.821772332	ZBTB48
cg09126014_EDC3	-0.236818419	0.03914552	0.821772332	EDC3
cg20176706_RPL12P44	-0.187235025	0.039145958	0.821772332	RPL12P44
cg12584394_REEP6	0.304875524	0.039150407	0.821772332	REEP6
cg15607358_KDM5A	-0.252587558	0.039154229	0.821772332	KDM5A
cg13543544_RO60	-0.234231596	0.039155243	0.821772332	RO60
cg10425410_RNU6-823P	-0.187790552	0.03915551	0.821772332	RNU6-823P
cg13916080_PHYHD1	-0.232735042	0.039158505	0.821772332	PHYHD1
cg21163717_LGI3	0.197496556	0.039162646	0.821772332	LGI3
cg20263885_NCMAP	0.19495742	0.039167048	0.821772332	NCMAP
cg23598132_PANK3	0.235043593	0.039167361	0.821772332	PANK3
cg17533960_FAM124A	0.191249831	0.039172379	0.821772332	FAM124A
cg12584394_SGTA	0.314465785	0.039176984	0.821772332	SGTA
cg22943498_MIR1289-1	0.179382888	0.039185277	0.821772332	MIR1289-1
cg05678500_TOX2	0.282377758	0.039186614	0.821772332	TOX2
cg14694590_CH25H	-0.185244222	0.039188076	0.821772332	CH25H
cg15272005_TLR6	-0.200009914	0.039192415	0.821772332	TLR6
cg21049501_ABCA5	0.179136819	0.039194503	0.821772332	ABCA5
cg23820245_TTLL7-IT1	0.20573662	0.039194693	0.821772332	TTLL7-IT1
cg17830140_BSG	0.190312257	0.039197204	0.821772332	BSG
cg13692482_QRFP	0.202310128	0.039201417	0.821772332	QRFP
cg18039268_CDC25B	0.216395198	0.039211463	0.821772332	CDC25B
cg18943454_RPL13P6	0.212628731	0.039213486	0.821772332	RPL13P6
cg24267358_CCDC97	0.233701951	0.03923107	0.821772332	CCDC97
cg27457290_LINC01805	0.211138475	0.03923573	0.821772332	LINC01805
cg26610808_PSD	-0.266245242	0.039237843	0.821772332	PSD
cg16152092_ERLEC1	-0.210666669	0.039240481	0.821772332	ERLEC1
cg00458691_TOR3A	-0.215426339	0.039244405	0.821772332	TOR3A
cg21873967_VN1R1	0.190230015	0.039249667	0.821772332	VN1R1
cg21730084_NDST1	0.242498575	0.039256521	0.821772332	NDST1
cg26404511_GRHL3	-0.196568013	0.039257976	0.821772332	GRHL3
cg21799943_LINC01967	0.217613583	0.039258799	0.821772332	LINC01967
cg00614959_UVSSA	-0.19217402	0.039263882	0.821772332	UVSSA
cg19586889_ZNF420	-0.19882046	0.039266351	0.821772332	ZNF420
cg01128039_SIRPA	0.191287358	0.039268255	0.821772332	SIRPA
cg03767663_CRIPT	-0.218827141	0.039272648	0.821772332	CRIPT
cg05773599_HBA1	-0.197892046	0.03928265	0.821772332	HBA1
cg06031041_AP5Z1	0.225833241	0.039285778	0.821772332	AP5Z1
cg04510815_PLSCR3	-0.201587395	0.039294266	0.821772332	PLSCR3
cg21434761_CPSF4L	-0.176656054	0.03929693	0.821772332	CPSF4L
cg10011062_UBR1	-0.183789828	0.039305674	0.821772332	UBR1
cg13213594_TMED7	0.256551831	0.039307528	0.821772332	TMED7
cg05767455_EHMT2-AS1	0.206459585	0.039308287	0.821772332	EHMT2-AS1
cg19210045_RPS15P4	0.188639527	0.039318372	0.821772332	RPS15P4
cg01616519_PTPRF	-0.200856964	0.039324679	0.821772332	PTPRF
cg21527621_LINC01755	-0.201397987	0.039325085	0.821772332	LINC01755
cg25261703_TFB1M	-0.224278399	0.039332285	0.821772332	TFB1M
cg22637538_FXR2	-0.195252644	0.039335236	0.821772332	FXR2
cg01534242_KPNA2P1	-0.196462853	0.039337558	0.821772332	KPNA2P1
cg01616519_RPS3AP11	0.192846888	0.039338567	0.821772332	RPS3AP11
cg21316771_SERPINF1	0.197836167	0.039338878	0.821772332	SERPINF1
cg23661483_RPL23AP2	0.190635183	0.039339356	0.821772332	RPL23AP2
cg05436064_PSKH1	-0.240823336	0.039342289	0.821772332	PSKH1
cg25540816_RNU6-588P	-0.241838755	0.039343435	0.821772332	RNU6-588P
cg07970948_RARRES2	0.191263337	0.03934708	0.821772332	RARRES2
cg00200763_RPS24P8	-0.254218652	0.039348378	0.821772332	RPS24P8
cg03151640_MSMO1	-0.248643757	0.039349237	0.821772332	MSMO1
cg23623880_NT5C1A	0.183851022	0.039355472	0.821772332	NT5C1A
cg20909752_ARIH1	-0.259615885	0.039361767	0.821772332	ARIH1
cg19624955_ATP8B4	0.209082349	0.039369212	0.821772332	ATP8B4
cg16555856_RPS6KA4	-0.196982761	0.039370352	0.821772332	RPS6KA4
cg14640885_P2RY2	-0.199575954	0.039371359	0.821772332	P2RY2
cg18302273_ATF4	0.230852728	0.039371604	0.821772332	ATF4
cg15065591_KRTAP29-1	0.187675739	0.039378009	0.821772332	KRTAP29-1
cg20782252_LFNG	-0.174131067	0.039380742	0.821772332	LFNG
cg01616519_HYI-AS1	0.202631199	0.039382089	0.821772332	HYI-AS1
cg25053413_KLHDC2	0.246511466	0.039383535	0.821772332	KLHDC2
cg02684104_HLA-T	0.207555268	0.039383937	0.821772332	HLA-T
cg21781761_GMIP	-0.210650307	0.039384449	0.821772332	GMIP
cg13797425_TRMT61A	-0.208426653	0.039387028	0.821772332	TRMT61A
cg26976450_CLK1	-0.237200269	0.039389039	0.821772332	CLK1
cg19234089_NAALADL1	-0.190710984	0.039392285	0.821772332	NAALADL1
cg20050875_MIR30E	-0.179274267	0.039395481	0.821772332	MIR30E
cg13409337_DNAJC22	-0.212868869	0.039401074	0.821772332	DNAJC22
cg05260346_ARID1B	-0.197872995	0.039402386	0.821772332	ARID1B
cg08509907_PRR14	-0.185632681	0.039403966	0.821772332	PRR14
cg03989273_SHROOM1	0.186779894	0.0394072	0.821772332	SHROOM1
cg04663285_EPS8L2	-0.197076986	0.039410223	0.821772332	EPS8L2
cg26435670_PAPSS2	-0.261793096	0.039414158	0.821772332	PAPSS2
cg13079150_BRSK1	-0.186091818	0.039420696	0.821772332	BRSK1
cg05740567_ZNF680	0.191229088	0.039420745	0.821772332	ZNF680
cg14563921_NTRK3	0.259318309	0.039421103	0.821772332	NTRK3
cg11469818_C1QTNF1	-0.194930257	0.039423186	0.821772332	C1QTNF1
cg26419880_PLEKHG5	-0.247450137	0.039429892	0.821772332	PLEKHG5
cg19704554_SYNGR1	0.189407627	0.039433354	0.821772332	SYNGR1
cg10717214_HLA-S	0.22981246	0.039435608	0.821772332	HLA-S
cg01751057_RPL32P20	-0.234624591	0.03944058	0.821802138	RPL32P20
cg23038277_ITPKB	-0.19687217	0.039451489	0.821856123	ITPKB
cg22301594_RNU1-88P	-0.238370692	0.039453201	0.821856123	RNU1-88P
cg11731414_GMPR	-0.231992302	0.039453798	0.821856123	GMPR
cg23418075_RABGGTA	0.193998275	0.039463345	0.82190073	RABGGTA
cg21075845_SNORD19B	-0.200588831	0.039466095	0.82190073	SNORD19B
cg18598117_ATP5F1D	-0.195286788	0.039467391	0.82190073	ATP5F1D
cg11374826_LINC02370	-0.244163263	0.039475713	0.82190073	LINC02370
cg08060936_STRN4	0.205804171	0.039476148	0.82190073	STRN4
cg01665243_CAMTA1	0.208419151	0.039482145	0.82190073	CAMTA1
cg14667273_ATAD3B	0.218046398	0.039484943	0.82190073	ATAD3B
cg03113878_LRCH4	-0.18330058	0.039489446	0.82190073	LRCH4
cg08743896_LINC01515	0.199272135	0.039497186	0.82190073	LINC01515
cg11575912_RANBP3	-0.231554273	0.039498995	0.82190073	RANBP3
cg10864200_DGKQ	-0.18958046	0.039502557	0.82190073	DGKQ
cg03545635_GNA12	-0.194462041	0.03950759	0.82190073	GNA12
cg07444280_CTDSPL2	-0.200849264	0.0395096	0.82190073	CTDSPL2
cg19125716_OSBPL11	0.25682929	0.039510069	0.82190073	OSBPL11
cg25851352_TRAPPC9	-0.25642785	0.039510147	0.82190073	TRAPPC9
cg20414709_CPA4	0.183208008	0.039512619	0.82190073	CPA4
cg24571822_SLC39A12	0.237921342	0.039520233	0.821972942	SLC39A12
cg13545089_LONP1	0.260257738	0.039523176	0.821972942	LONP1
cg12481893_HNRNPA1P9	0.225693881	0.039532185	0.82207754	HNRNPA1P9
cg03025569_TRIM16	-0.177682607	0.039543525	0.82207754	TRIM16
cg02616251_MPPED1	-0.188471506	0.039544292	0.82207754	MPPED1
cg01184492_LEMD1	-0.298580943	0.039545546	0.82207754	LEMD1
cg17071409_POLN	0.32669093	0.039549462	0.82207754	POLN
cg07161827_LINC01143	-0.216715413	0.039556623	0.82207754	LINC01143
cg21803139_RHOF	-0.183262617	0.039559212	0.82207754	RHOF
cg16886051_CNGA4	-0.192090072	0.039560162	0.82207754	CNGA4
cg12584537_SRPK1	0.188343831	0.039564283	0.82207754	SRPK1
cg19383909_SLC35E2B	0.217562585	0.039575279	0.82207754	SLC35E2B
cg13195508_OR7E87P	0.190200024	0.03957729	0.82207754	OR7E87P
cg16423567_KLHL11	-0.250587449	0.039584356	0.82207754	KLHL11
cg03341469_SLC25A3P1	0.242168084	0.039585605	0.82207754	SLC25A3P1
cg04140633_LINC01762	-0.241016725	0.039585908	0.82207754	LINC01762
cg21887193_RHEB	-0.209356755	0.039587385	0.82207754	RHEB
cg14412184_KLRG2	-0.193534648	0.039595504	0.82207754	KLRG2
cg13916261_ADAMTS13	-0.227289083	0.039600318	0.82207754	ADAMTS13
cg21830932_REPIN1-AS1	0.192078152	0.039600734	0.82207754	REPIN1-AS1
cg12121080_BTNL2	0.188819125	0.039601285	0.82207754	BTNL2
cg07861662_TRIP13	-0.247435088	0.039604158	0.82207754	TRIP13
cg14692106_ABLIM2	-0.287265997	0.039605765	0.82207754	ABLIM2
cg12836643_RPL7P52	-0.257248307	0.039612033	0.82207754	RPL7P52
cg02932204_CUEDC2	-0.227975942	0.039617403	0.82207754	CUEDC2
cg16150798_CCDC86	0.198741026	0.039620142	0.82207754	CCDC86
cg05456210_RNU7-96P	-0.218435757	0.039625702	0.82207754	RNU7-96P
cg16643906_STK36	-0.196561502	0.039626629	0.82207754	STK36
cg27297376_PDAP1	-0.197920456	0.039627033	0.82207754	PDAP1
cg00199007_LSM14B	-0.190571083	0.039627416	0.82207754	LSM14B
cg13545089_PRR22	0.252730684	0.039632745	0.822114589	PRR22
cg20952901_OCEL1	-0.191325333	0.039646728	0.822171584	OCEL1
cg02096001_CASC3	0.192302842	0.039648229	0.822171584	CASC3
cg23489671_GAPDHP45	0.208556251	0.039649667	0.822171584	GAPDHP45
cg24545937_RN7SL530P	0.217329387	0.039655525	0.822219569	RN7SL530P
cg06381803_ZC3H4	0.195455022	0.039662817	0.822297284	ZC3H4
cg00154829_SMG5	-0.202903452	0.039676959	0.822345097	SMG5
cg10377685_GLOD4	-0.181911294	0.039678769	0.822345097	GLOD4
cg07773475_NEUROD2	0.225805388	0.0396816	0.822345097	NEUROD2
cg17128371_TSBP1-AS1	-0.210182801	0.039682522	0.822345097	TSBP1-AS1
cg14969976_NDUFS7	-0.259941491	0.039682936	0.822345097	NDUFS7
cg21792134_CASR	0.181417151	0.039692231	0.822345097	CASR
cg27286337_FRG2B	-0.193068824	0.03969268	0.822345097	FRG2B
cg24603803_SLC30A7	-0.239928635	0.039699376	0.822345097	SLC30A7
cg11216632_SH2D2A	0.246497391	0.039706669	0.822345097	SH2D2A
cg07080372_DRD4	0.245799098	0.039710379	0.822345097	DRD4
cg13447684_COX19	-0.187407884	0.039710662	0.822345097	COX19
cg14154784_GKAP1	0.193742745	0.039715403	0.822345097	GKAP1
cg11167446_RNU6ATAC26P	0.233506545	0.039728955	0.822345097	RNU6ATAC26P
cg07911225_THBS3	0.239612557	0.039735127	0.822345097	THBS3
cg04602396_CPAMD8	-0.192039666	0.039741433	0.822345097	CPAMD8
cg20211056_DCTN1	-0.23756503	0.039742091	0.822345097	DCTN1
cg25172145_IGLV3-4	-0.196802081	0.03974909	0.822345097	IGLV3-4
cg11469818_RBFOX3	-0.197601251	0.039750826	0.822345097	RBFOX3
cg21536941_GCNT1P5	0.203829418	0.039755987	0.822345097	GCNT1P5
cg05207347_ZC3H3	0.183519441	0.039756196	0.822345097	ZC3H3
cg27613227_YBEY	-0.219699223	0.039756439	0.822345097	YBEY
cg14785464_RPL23AP12	0.182959	0.039765586	0.822345097	RPL23AP12
cg15625495_CTSS	0.188949145	0.039774174	0.822345097	CTSS
cg06347828_ACOT1	-0.23353656	0.039780311	0.822345097	ACOT1
cg26883836_ABCA4	-0.191980041	0.039780591	0.822345097	ABCA4
cg15042047_ZNF775	-0.218183324	0.039781241	0.822345097	ZNF775
cg10011062_GOLM2	-0.181749054	0.039784758	0.822345097	GOLM2
cg14138801_SDAD1P1	0.198111436	0.03978834	0.822345097	SDAD1P1
cg14412184_RAB19	-0.193003505	0.039788697	0.822345097	RAB19
cg13022784_GPAA1	0.237528686	0.039796811	0.822345097	GPAA1
cg04365481_PDE4DIPP8	0.199833904	0.039797891	0.822345097	PDE4DIPP8
cg14792781_IAH1	-0.233818667	0.039801165	0.822345097	IAH1
cg01807317_RPL23AP60	0.184657563	0.039802032	0.822345097	RPL23AP60
cg03593181_MYL6P2	-0.202118362	0.039802419	0.822345097	MYL6P2
cg16747922_TMEM129	-0.233522041	0.039810527	0.822345097	TMEM129
cg10244976_HBA1	-0.206394112	0.039812374	0.822345097	HBA1
cg10318621_ZNF197	0.219545547	0.039819345	0.822345097	ZNF197
cg21860329_RGCC	0.184724919	0.039820733	0.822345097	RGCC
cg03292225_KCNQ1DN	-0.188231451	0.039824443	0.822345097	KCNQ1DN
cg22442897_RNFT1	0.216205883	0.039832349	0.822345097	RNFT1
cg03687953_KRTAP1-1	0.206183543	0.039835491	0.822345097	KRTAP1-1
cg24479590_VAMP2	-0.205541517	0.03983555	0.822345097	VAMP2
cg18493502_VNN1	0.187947318	0.039836665	0.822345097	VNN1
cg08561442_NOD2	-0.231281357	0.039838249	0.822345097	NOD2
cg08398005_HUS1	0.2137494	0.039838272	0.822345097	HUS1
cg23188725_SDHD	-0.261687549	0.039838798	0.822345097	SDHD
cg05056349_KLF7	0.200567219	0.039843259	0.822364008	KLF7
cg00018229_EGLN1	-0.280987884	0.039856995	0.82254585	EGLN1
cg00333184_PPM1M	-0.225299652	0.03986267	0.82254585	PPM1M
cg00986162_THAP12	0.237362336	0.039862705	0.82254585	THAP12
cg11690666_TEPSIN	-0.189378646	0.039875243	0.822640432	TEPSIN
cg06185140_METTL18	0.278528019	0.039877713	0.822640432	METTL18
cg09900266_RABEP2	0.231229891	0.039878605	0.822640432	RABEP2
cg15376531_LINC00917	-0.164013219	0.039881471	0.822640432	LINC00917
cg03966108_FOXP2	-0.227917361	0.039889698	0.822649099	FOXP2
cg09774124_NDST2	-0.186849519	0.039892528	0.822649099	NDST2
cg06167719_PSMG1	-0.184935524	0.039905612	0.822845776	PSMG1
cg01664727_CBR3-AS1	-0.201717169	0.039916096	0.822988808	CBR3-AS1
cg15793877_BEND7	-0.279641134	0.039921069	0.8230182	BEND7
cg16936906_MESD	-0.26256843	0.039928561	0.823047455	MESD
cg06417478_FARSA	0.194568353	0.039939481	0.823047455	FARSA
cg17323604_RN7SL526P	-0.180815341	0.039940958	0.823047455	RN7SL526P
cg06252523_PBX1	0.225335728	0.0399457	0.823047455	PBX1
cg03989617_PLLP	-0.222842385	0.039946442	0.823047455	PLLP
cg10321460_PCDHA1	-0.233095995	0.039948387	0.823047455	PCDHA1
cg23866687_JRKL	0.193200741	0.03995921	0.823047455	JRKL
cg06259339_TAB2	0.186050906	0.039964391	0.823047455	TAB2
cg15274047_BTBD2	0.219482942	0.039969994	0.823047455	BTBD2
cg26873338_YEATS4	0.23650859	0.039973524	0.823047455	YEATS4
cg14623735_ZBTB47	0.210877286	0.039975313	0.823047455	ZBTB47
cg23340935_ZNF142	0.196493664	0.039975983	0.823047455	ZNF142
cg04358214_CTCF	-0.199693053	0.039979246	0.823047455	CTCF
cg11126410_RN7SL752P	-0.188248763	0.039987869	0.823151927	RN7SL752P
cg02024241_MDFI	-0.197071657	0.04001117	0.823397296	MDFI
cg01378159_PDXP	-0.254265527	0.040014362	0.823397296	PDXP
cg00462104_TRAM2-AS1	0.232141153	0.040020953	0.823397296	TRAM2-AS1
cg05481981_SNORD68	0.202465715	0.040026495	0.823397296	SNORD68
cg07420083_RNU6-747P	-0.188432107	0.040026762	0.823397296	RNU6-747P
cg05012125_COQ6	-0.196598965	0.040030297	0.823397296	COQ6
cg13022784_ZNF7	-0.230778772	0.040032076	0.823397296	ZNF7
cg04425604_HSP90B3P	-0.186448317	0.040035278	0.823397296	HSP90B3P
cg08481336_SPACA1	0.247438456	0.040042866	0.823416717	SPACA1
cg08521677_AURKB	0.201192036	0.040045387	0.823416717	AURKB
cg03160045_ZC3H7B	0.240335204	0.040050926	0.823416717	ZC3H7B
cg05849431_RPS6KB2	-0.190424273	0.040055475	0.823416717	RPS6KB2
cg07744114_GET4	-0.219798384	0.040057089	0.823416717	GET4
cg01278596_UBE2D2	0.262310173	0.040060079	0.823416717	UBE2D2
cg25353281_RNF25	-0.236014575	0.040069536	0.823517874	RNF25
cg10028884_PER1	-0.225536709	0.040076336	0.823584673	PER1
cg11216632_UBQLN4	-0.242287784	0.040086709	0.823724892	UBQLN4
cg22843797_TNFRSF10D	0.217133112	0.040090816	0.823736335	TNFRSF10D
cg09410045_PFN2	0.243634143	0.040120679	0.823964141	PFN2
cg04354128_DLL1	-0.183774747	0.04012333	0.823964141	DLL1
cg08636573_TRIP6	-0.19284349	0.040133407	0.823964141	TRIP6
cg11797283_DNPEP	0.195620504	0.0401363	0.823964141	DNPEP
cg09303150_SLC36A4	0.204825644	0.040137113	0.823964141	SLC36A4
cg23332689_ZNF876P	-0.17794378	0.040145147	0.823964141	ZNF876P
cg26475818_TIMM17A	-0.26115776	0.040149616	0.823964141	TIMM17A
cg01950479_IGLV4-3	-0.191009054	0.040165245	0.823964141	IGLV4-3
cg05327476_SYMPK	-0.210131624	0.040166118	0.823964141	SYMPK
cg12346119_RN7SKP45	-0.229440988	0.04016698	0.823964141	RN7SKP45
cg21346154_VAX2	-0.18298525	0.040178802	0.823964141	VAX2
cg12359832_CDIP1	-0.189347517	0.04017902	0.823964141	CDIP1
cg17454234_ZNF3	-0.290700819	0.040179954	0.823964141	ZNF3
cg01484971_SEMA3F	0.264996613	0.040182338	0.823964141	SEMA3F
cg15489301_TUBB3P2	0.221252377	0.040192855	0.823964141	TUBB3P2
cg25040746_BCYRN1	0.21659643	0.040193916	0.823964141	BCYRN1
cg18765801_IL11	-0.187323244	0.040199643	0.823964141	IL11
cg10241871_RCOR1	0.22954347	0.040199688	0.823964141	RCOR1
cg03659565_CTDSP1	-0.262875908	0.040207889	0.823964141	CTDSP1
cg07173972_RPS21	-0.184427996	0.040209575	0.823964141	RPS21
cg20613972_HELQ	0.18783944	0.040213211	0.823964141	HELQ
cg02675432_PSMD14	0.181183454	0.04021805	0.823964141	PSMD14
cg04710276_LTA	-0.193398375	0.040231259	0.823964141	LTA
cg21482265_MIR1302-3	0.20742018	0.040232422	0.823964141	MIR1302-3
cg25808225_SPCS3	-0.231389197	0.040236494	0.823964141	SPCS3
cg02155558_PPIP5K1	-0.262294847	0.040238989	0.823964141	PPIP5K1
cg08136432_CTU2	-0.193070546	0.040241699	0.823964141	CTU2
cg24788870_ZFPM1	0.238089474	0.04024521	0.823964141	ZFPM1
cg23998405_BNIP3	0.200778929	0.040256692	0.823964141	BNIP3
cg15542496_TRBV5-7	-0.193151355	0.040264858	0.823964141	TRBV5-7
cg04519387_CTSW	0.208818447	0.040272448	0.823964141	CTSW
cg01278596_RNU5B-4P	0.260058703	0.0402732	0.823964141	RNU5B-4P
cg17099445_METTL23	-0.190320694	0.040278515	0.823964141	METTL23
cg12420787_STAM2	-0.187454294	0.040279783	0.823964141	STAM2
cg03056087_RPS26P49	-0.210573394	0.040280659	0.823964141	RPS26P49
cg26152108_PCID2	0.192187342	0.0402823	0.823964141	PCID2
cg16326335_LINC00200	0.181221321	0.040283558	0.823964141	LINC00200
cg23823076_RN7SL363P	0.199001597	0.040283954	0.823964141	RN7SL363P
cg05502445_AAMP	-0.209457933	0.040287079	0.823964141	AAMP
cg19155735_AGPAT1	-0.21424431	0.040298411	0.823964141	AGPAT1
cg23878202_CD3G	-0.178258167	0.040301148	0.823964141	CD3G
cg10512020_BEST3	-0.217621325	0.040313346	0.823964141	BEST3
cg19506623_SLC4A10	-0.193762789	0.040316481	0.823964141	SLC4A10
cg05420134_ADGB	0.184644002	0.040321212	0.823964141	ADGB
cg22580346_RPL12P12	0.207556675	0.040324311	0.823964141	RPL12P12
cg06538881_RPS3AP39	0.225281298	0.040330068	0.823964141	RPS3AP39
cg06350097_NECTIN4-AS1	-0.18229309	0.040337454	0.823964141	NECTIN4-AS1
cg05821771_UBE2I	-0.188433761	0.040341759	0.823964141	UBE2I
cg06103624_LCTL	-0.20569107	0.040343829	0.823964141	LCTL
cg06001396_MAPK1IP1L	-0.241409761	0.04034393	0.823964141	MAPK1IP1L
cg09603381_DYNC1I2P1	-0.266780573	0.040345299	0.823964141	DYNC1I2P1
cg08914150_SHANK2-AS1	0.206025853	0.04034588	0.823964141	SHANK2-AS1
cg11481231_ADCY6	-0.234698321	0.040346046	0.823964141	ADCY6
cg06204531_REPIN1-AS1	-0.20832197	0.040347742	0.823964141	REPIN1-AS1
cg00263677_EMC8	-0.196883197	0.040349347	0.823964141	EMC8
cg08569786_FAM228B	-0.188824654	0.040353683	0.823964141	FAM228B
cg10953594_FRS3	0.225310615	0.040354367	0.823964141	FRS3
cg15257596_SSC4D	-0.260570277	0.040355396	0.823964141	SSC4D
cg20892606_CLEC16A	0.216682551	0.040356308	0.823964141	CLEC16A
cg00393585_SPOCK3	0.180158228	0.04035726	0.823964141	SPOCK3
cg26474203_TAB2	-0.188822257	0.040361364	0.823964141	TAB2
cg16278658_CMTM8	-0.208258616	0.040365259	0.823964141	CMTM8
cg17372378_CRY2	0.230966833	0.040368309	0.823964141	CRY2
cg01983105_SLC9B2	0.227646738	0.040377269	0.823964141	SLC9B2
cg02822958_MIR559	-0.184486716	0.040380401	0.823964141	MIR559
cg13689801_HACD3	0.201578079	0.040389366	0.823964141	HACD3
cg20951194_CICP3	0.195729233	0.040390306	0.823964141	CICP3
cg11291003_JADE2	0.213335324	0.040396543	0.823964141	JADE2
cg00299943_JTBP1	-0.194961612	0.040396697	0.823964141	JTBP1
cg16176069_GPR146	-0.193745392	0.040402069	0.823964141	GPR146
cg13365314_FHAD1	0.19820804	0.040402153	0.823964141	FHAD1
cg20230784_LINC01507	-0.226814069	0.040402805	0.823964141	LINC01507
cg14464852_ADAM8	-0.179872125	0.040403205	0.823964141	ADAM8
cg15792487_ODF4	-0.239425775	0.040403994	0.823964141	ODF4
cg03870497_HOXA1	-0.227550416	0.040423155	0.823964141	HOXA1
cg18580450_HOOK1	0.204272877	0.040424711	0.823964141	HOOK1
cg20476087_AGBL5	0.217832287	0.040425317	0.823964141	AGBL5
cg16176069_MAFK	-0.199003099	0.040435335	0.823964141	MAFK
cg18158658_PIP5KL1	0.223383962	0.040438543	0.823964141	PIP5KL1
cg24334648_RAB43	-0.24736039	0.040439482	0.823964141	RAB43
cg16438182_LINC01993	-0.191582264	0.040441982	0.823964141	LINC01993
cg18450582_RNU4-16P	-0.216573005	0.040447643	0.823964141	RNU4-16P
cg07869121_DUOX2	-0.183888366	0.040449434	0.823964141	DUOX2
cg16683571_SPOUT1	-0.185892884	0.040451672	0.823964141	SPOUT1
cg14790739_CDK2AP1	-0.197750334	0.040453778	0.823964141	CDK2AP1
cg14311085_PANK4	-0.223490738	0.040457709	0.823964141	PANK4
cg04212021_ADAMTS2	0.204701316	0.040460621	0.823964141	ADAMTS2
cg00200763_ABHD5	-0.247670046	0.040466307	0.823964141	ABHD5
cg20725662_NINJ2-AS1	0.196259817	0.040466562	0.823964141	NINJ2-AS1
cg20291548_FBXL8	-0.244362582	0.040467216	0.823964141	FBXL8
cg13120986_SCNN1A	0.273534256	0.040470004	0.823964141	SCNN1A
cg24337786_SYCN	-0.219434542	0.040472838	0.823964141	SYCN
cg23355166_POM121	-0.193636619	0.040475421	0.823964141	POM121
cg24757160_NUDT8	-0.184850883	0.040475773	0.823964141	NUDT8
cg00666820_SNAP25-AS1	0.191135706	0.040479923	0.823964141	SNAP25-AS1
cg20737909_RPL36AP39	-0.190898467	0.040480516	0.823964141	RPL36AP39
cg11153071_TMC6	-0.184314048	0.04048375	0.823964141	TMC6
cg24430871_PIGS	-0.189790279	0.040484665	0.823964141	PIGS
cg00809398_APOC3	-0.187656985	0.040486459	0.823964141	APOC3
cg13229245_ACRV1	0.183509633	0.040489434	0.823964141	ACRV1
cg18851570_SCARNA10	-0.227200491	0.040491877	0.823964141	SCARNA10
cg05327476_DMWD	-0.211099664	0.040497217	0.823964141	DMWD
cg14311085_WRAP73	-0.225790147	0.040504966	0.823964141	WRAP73
cg11795195_APOBEC3F	0.226395518	0.040516064	0.823964141	APOBEC3F
cg17172334_LNCARSR	0.215754542	0.040519809	0.823964141	LNCARSR
cg06541078_RNU6-380P	-0.244947556	0.040522946	0.823964141	RNU6-380P
cg21319458_PLA2R1	-0.225254074	0.040523133	0.823964141	PLA2R1
cg13447502_KANK1	-0.176324774	0.040523221	0.823964141	KANK1
cg01848660_WDR4P2	-0.187970186	0.040526443	0.823964141	WDR4P2
cg20854758_SCFD2	0.253788664	0.040531039	0.823964141	SCFD2
cg01945183_FGFR3P1	0.211056904	0.040535063	0.823964141	FGFR3P1
cg25983677_DHFRP2	0.18091363	0.04053846	0.823964141	DHFRP2
cg04826071_SNAP23	-0.194584182	0.040539442	0.823964141	SNAP23
cg03659565_DIRC3	0.261470122	0.040541699	0.823964141	DIRC3
cg17661601_SLC35G5	0.219303682	0.040542981	0.823964141	SLC35G5
cg19592252_PIDD1	0.240112382	0.040545098	0.823964141	PIDD1
cg18665513_GPR78	-0.224734138	0.040545823	0.823964141	GPR78
cg00968800_DVL1	-0.189713583	0.040555861	0.824077702	DVL1
cg21413158_ZNF710	-0.202669502	0.040558515	0.824077702	ZNF710
cg12356249_LFNG	-0.174399852	0.040566824	0.824174354	LFNG
cg05436064_NAE1	0.233468869	0.040574836	0.824264946	NAE1
cg05355764_DDA1	0.201943299	0.040591376	0.82444205	DDA1
cg14995921_ZNF713	-0.209283562	0.040592069	0.82444205	ZNF713
cg03570263_HLA-A	0.18815015	0.040596097	0.82444205	HLA-A
cg06849167_MS4A12	-0.2556051	0.040606378	0.82444205	MS4A12
cg00900422_TXNDC17	-0.211398409	0.040607979	0.82444205	TXNDC17
cg20799252_RPL10P16	-0.238029421	0.040609642	0.82444205	RPL10P16
cg14094409_ZCCHC8	0.198206561	0.040610525	0.82444205	ZCCHC8
cg05651489_CELF6	0.196512961	0.040614583	0.82444205	CELF6
cg14371107_NADSYN1	0.196354053	0.040615535	0.82444205	NADSYN1
cg14821401_RPS6P25	-0.25695193	0.04061944	0.824449205	RPS6P25
cg23067711_TEDDM1	0.216730738	0.040628503	0.824533876	TEDDM1
cg25019890_SOCS5P3	0.200349142	0.04063072	0.824533876	SOCS5P3
cg03077645_FAM78B	-0.211457556	0.040642658	0.82454105	FAM78B
cg23209353_GRK6P1	0.192921298	0.040652358	0.82454105	GRK6P1
cg16237262_CRLF3P1	-0.203408125	0.040653026	0.82454105	CRLF3P1
cg07629965_HEMK1	-0.185598671	0.040656594	0.82454105	HEMK1
cg15940161_CIAO2A	-0.23182897	0.04066474	0.82454105	CIAO2A
cg15274047_MED16	0.222683942	0.040670434	0.82454105	MED16
cg09147065_MROH1	-0.19688647	0.040672826	0.82454105	MROH1
cg10515155_EIF4A3	0.184521512	0.04067434	0.82454105	EIF4A3
cg02976309_GSTA4	-0.190622492	0.040674951	0.82454105	GSTA4
cg00270291_TERF2IP	0.182040974	0.040676306	0.82454105	TERF2IP
cg21110711_LFNG	-0.200234683	0.040676512	0.82454105	LFNG
cg10075163_RAD52	0.234730359	0.040681887	0.82454105	RAD52
cg18600899_CAPRIN1	-0.227485841	0.040687013	0.82454105	CAPRIN1
cg07326620_PITX3	-0.189917114	0.04068718	0.82454105	PITX3
cg03106914_GPX5	-0.189232534	0.040687668	0.82454105	GPX5
cg17830140_RPS15	0.187992656	0.040687935	0.82454105	RPS15
cg20952434_ABCA7	0.250977666	0.040699307	0.824628308	ABCA7
cg12775659_SETD6	-0.223594114	0.040702211	0.824628308	SETD6
cg12705340_LRRFIP2	-0.215050843	0.040703973	0.824628308	LRRFIP2
cg20581337_TMEM212	-0.235863133	0.04070855	0.824628308	TMEM212
cg00866690_C1QTNF12	0.196079464	0.04071263	0.824628308	C1QTNF12
cg27015201_SRGAP3	-0.235889074	0.040713566	0.824628308	SRGAP3
cg06496454_ZNF890P	0.238005425	0.040723197	0.824666447	ZNF890P
cg12396032_RN7SKP224	-0.200821584	0.040723324	0.824666447	RN7SKP224
cg11300341_COPS3	-0.206603072	0.040735344	0.824666447	COPS3
cg03859614_WASH4P	0.191791502	0.040737432	0.824666447	WASH4P
cg00637482_BAZ2B	-0.19062396	0.040746839	0.824666447	BAZ2B
cg12129912_HOGA1	0.19213926	0.040748505	0.824666447	HOGA1
cg18707575_DHRS13	-0.185064096	0.040772721	0.824666447	DHRS13
cg01879757_KRTAP4-12	-0.242456537	0.040776494	0.824666447	KRTAP4-12
cg19033943_GPR146	0.195130306	0.040782236	0.824666447	GPR146
cg12678686_TXNRD3	0.182585921	0.040785418	0.824666447	TXNRD3
cg06905511_PAIP2	0.184765102	0.04078827	0.824666447	PAIP2
cg00197431_PLXNA4	0.18550101	0.04079046	0.824666447	PLXNA4
cg19123882_RCOR2	0.212625488	0.040792766	0.824666447	RCOR2
cg12885203_CCNYL1	-0.23424673	0.040793326	0.824666447	CCNYL1
cg20434926_FOSB	0.190587441	0.040793898	0.824666447	FOSB
cg18598117_NDUFS7	-0.192937004	0.040796173	0.824666447	NDUFS7
cg24133297_PLCL2-AS1	0.283261238	0.040798252	0.824666447	PLCL2-AS1
cg03929761_ZNF761	-0.187853599	0.040805727	0.824666447	ZNF761
cg01503390_GPR137	-0.190309821	0.040805871	0.824666447	GPR137
cg05015297_NDUFB1	-0.258535781	0.0408105	0.824666447	NDUFB1
cg05070626_CCP110	0.216829574	0.040811277	0.824666447	CCP110
cg22078459_AKR1B15	-0.194831071	0.040814834	0.824666447	AKR1B15
cg05436064_EXOC3L1	-0.230786669	0.040817719	0.824666447	EXOC3L1
cg11154349_EXOSC2	0.262056993	0.040818387	0.824666447	EXOSC2
cg25905192_RILPL2	-0.248120284	0.040823554	0.824666447	RILPL2
cg11341215_SNORA63D	-0.253019473	0.040828048	0.824666447	SNORA63D
cg06528803_ZFP1	-0.197422275	0.040828828	0.824666447	ZFP1
cg25353287_HAAO	-0.182578948	0.040831369	0.824666447	HAAO
cg05580671_LSM1	-0.189857965	0.040835396	0.824666447	LSM1
cg10028884_CTC1	0.227710705	0.040840321	0.824666447	CTC1
cg02423574_ATP5MG	-0.206049752	0.040843287	0.824666447	ATP5MG
cg01485439_LRFN4	0.198318626	0.040847869	0.824666447	LRFN4
cg06221746_SRCAP	0.258942248	0.040854096	0.824666447	SRCAP
cg13646510_PLEKHO1	0.18433227	0.040859134	0.824666447	PLEKHO1
cg19651706_SIX5	0.210195999	0.040863488	0.824666447	SIX5
cg25499099_VAMP2	-0.215718524	0.040864039	0.824666447	VAMP2
cg15625495_TDRKH	0.188914349	0.040864069	0.824666447	TDRKH
cg16732475_SLBP	-0.23998369	0.040867151	0.824666447	SLBP
cg10664162_IDI2	-0.189968022	0.040870515	0.824666447	IDI2
cg03984502_NBPF18P	0.24436835	0.0408759	0.824666447	NBPF18P
cg23814184_NUDCD3	-0.244566456	0.04088103	0.824666447	NUDCD3
cg26001001_ERGIC2	-0.212010867	0.040884176	0.824666447	ERGIC2
cg01345354_GMDS	0.183975634	0.040888751	0.824666447	GMDS
cg05438378_CLN6	0.245024595	0.040890244	0.824666447	CLN6
cg20064459_LINC02579	0.261633381	0.040890967	0.824666447	LINC02579
cg13120986_GNB3	0.280302146	0.040897418	0.824666447	GNB3
cg22853588_UQCC1	-0.190289941	0.040898282	0.824666447	UQCC1
cg18771537_DNPEP	0.192671711	0.040900277	0.824666447	DNPEP
cg21137446_SLC25A25	0.277029558	0.040907471	0.824739824	SLC25A25
cg26688241_KNDC1	0.19405605	0.040919556	0.824820957	KNDC1
cg08122685_RN7SKP221	-0.190384283	0.040920473	0.824820957	RN7SKP221
cg01660000_KIFC3	0.193413205	0.04092216	0.824820957	KIFC3
cg16068812_LINC00316	-0.227106298	0.040933389	0.824837306	LINC00316
cg00595889_MEIOB	-0.194564664	0.040935618	0.824837306	MEIOB
cg09189551_RAX2	0.241966136	0.040940417	0.824837306	RAX2
cg12076546_IL18RAP	0.187835107	0.040942811	0.824837306	IL18RAP
cg17686337_ARID3A	-0.183040259	0.040943221	0.824837306	ARID3A
cg18554074_HS2ST1	-0.255284459	0.040951183	0.824837306	HS2ST1
cg12578563_PSMD13	-0.191805938	0.040954814	0.824837306	PSMD13
cg18650515_OR51N1P	0.230838258	0.04097885	0.824837306	OR51N1P
cg19651706_MYPOP	0.210554341	0.040986786	0.824837306	MYPOP
cg23893806_VDAC1P8	-0.222356445	0.040992463	0.824837306	VDAC1P8
cg03406535_GPR157	-0.271494454	0.040993375	0.824837306	GPR157
cg05140703_ZNF556	-0.185823207	0.040996445	0.824837306	ZNF556
cg05857996_UBOX5	-0.198155319	0.040998564	0.824837306	UBOX5
cg07080372_CD151	0.247751867	0.040998599	0.824837306	CD151
cg00288945_UBE2G2	0.184951086	0.040999752	0.824837306	UBE2G2
cg23029363_SNORD63B	-0.201745451	0.041000651	0.824837306	SNORD63B
cg21373145_ETFRF1	-0.294787087	0.041003595	0.824837306	ETFRF1
cg11526424_RPL7P36	0.240181171	0.041010054	0.824837306	RPL7P36
cg08426938_CPPED1	-0.188766553	0.041015055	0.824837306	CPPED1
cg08245275_LINC02784	0.191180358	0.041016115	0.824837306	LINC02784
cg18763326_SNHG28	0.206790469	0.041021334	0.824837306	SNHG28
cg06067437_EDC4	-0.183467143	0.041025097	0.824837306	EDC4
cg13545089_SLC25A23	0.237252501	0.041025122	0.824837306	SLC25A23
cg14095610_SMPD3	-0.183804257	0.041031934	0.824837306	SMPD3
cg10717214_RPL7P4	-0.228429637	0.041034117	0.824837306	RPL7P4
cg19519874_RNA5SP207	0.218831005	0.041035482	0.824837306	RNA5SP207
cg21820921_TOR2A	-0.202410613	0.041043746	0.824837306	TOR2A
cg02717454_ZNF263	-0.223147731	0.041054739	0.824837306	ZNF263
cg17228962_SNORA62	0.204702835	0.041056647	0.824837306	SNORA62
cg03572011_CNTD1	-0.276271281	0.041060197	0.824837306	CNTD1
cg06063484_FBRSL1	-0.189649385	0.041061041	0.824837306	FBRSL1
cg15886121_COL21A1	-0.254006248	0.041063211	0.824837306	COL21A1
cg18517266_SH2D3A	-0.223440771	0.041069269	0.824837306	SH2D3A
cg03044157_ITGAV	0.216195483	0.041069794	0.824837306	ITGAV
cg14460663_ZCCHC7	-0.183408545	0.041076419	0.824837306	ZCCHC7
cg22166565_PITPNA-AS1	-0.248273524	0.041078567	0.824837306	PITPNA-AS1
cg10992736_DYNLT1	0.194776392	0.041081785	0.824837306	DYNLT1
cg26417346_KRT28	-0.179961969	0.041082327	0.824837306	KRT28
cg08121165_TUFM	-0.208436894	0.041082961	0.824837306	TUFM
cg15792487_SOX15	-0.247082645	0.041085295	0.824837306	SOX15
cg09768455_N4BP2	-0.233738693	0.041086892	0.824837306	N4BP2
cg11500903_TOR1A	0.186698699	0.04109488	0.824837306	TOR1A
cg03799335_MARVELD1	-0.194470898	0.041095018	0.824837306	MARVELD1
cg12077294_HES5	0.265697892	0.04111272	0.824837306	HES5
cg05292018_TMEM131L	0.190222373	0.041114124	0.824837306	TMEM131L
cg18185391_TPT1P3	0.184970976	0.041114631	0.824837306	TPT1P3
cg24360513_OR2M4	0.19478556	0.04111492	0.824837306	OR2M4
cg09849405_HSF4	-0.228689556	0.041117381	0.824837306	HSF4
cg17421623_POGLUT1	-0.305584842	0.041118181	0.824837306	POGLUT1
cg03555030_CGRRF1	0.212814879	0.041130102	0.824837306	CGRRF1
cg14098470_HLA-W	-0.192723149	0.041131344	0.824837306	HLA-W
cg25325723_TARDBPP1	-0.172843787	0.041132265	0.824837306	TARDBPP1
cg02593734_SLC12A2	-0.195278725	0.041134645	0.824837306	SLC12A2
cg26759296_OLFML2B	0.196774716	0.041135323	0.824837306	OLFML2B
cg20112827_OSBP2	-0.194120631	0.041136278	0.824837306	OSBP2
cg07482574_GPR32	0.208023113	0.041150479	0.825050746	GPR32
cg06005197_GLYATL2	0.21167597	0.041158013	0.825055763	GLYATL2
cg10173831_NPW	-0.23547384	0.041158217	0.825055763	NPW
cg22017733_NUDCD2	-0.260717148	0.041161397	0.825055763	NUDCD2
cg10520070_CEP164P1	-0.233956352	0.041165461	0.825065929	CEP164P1
cg11126410_RUVBL1-AS1	0.193645477	0.041174983	0.825094285	RUVBL1-AS1
cg27015054_SDHAF1	-0.221788684	0.041179001	0.825094285	SDHAF1
cg02485345_CROCCP3	0.277862098	0.041182299	0.825094285	CROCCP3
cg14156134_HMCN1	0.235250409	0.04119069	0.825094285	HMCN1
cg06758191_AFAP1	-0.184318377	0.041192662	0.825094285	AFAP1
cg24413597_NR1I3	0.215193255	0.041196027	0.825094285	NR1I3
cg05583921_ULK4	0.182340442	0.041203013	0.825094285	ULK4
cg27133038_EPB41L2	0.223938018	0.041203576	0.825094285	EPB41L2
cg14722289_CICP22	-0.182758566	0.041209464	0.825094285	CICP22
cg06820975_TMEM192	-0.238282997	0.041214529	0.825094285	TMEM192
cg14699146_RBP4	0.279134072	0.041215445	0.825094285	RBP4
cg13668180_PCBP3	0.211394584	0.041216009	0.825094285	PCBP3
cg19029214_NDUFB1P2	-0.209931581	0.041217191	0.825094285	NDUFB1P2
cg09911521_NDUFA11	-0.254426931	0.041221289	0.825094285	NDUFA11
cg12710220_GIMAP6	-0.182062319	0.041226014	0.825094285	GIMAP6
cg19991780_ISY1	-0.18057643	0.041229663	0.825094285	ISY1
cg15797223_AHNAK2	0.221395643	0.041230888	0.825094285	AHNAK2
cg01935840_BCL9L	0.270422834	0.041236564	0.825136706	BCL9L
cg08373003_FSTL4	-0.2171919	0.041241022	0.825154741	FSTL4
cg05319262_UPF3AP1	-0.234038724	0.041254193	0.825243214	UPF3AP1
cg13523561_CDKN1B	-0.185779413	0.041255716	0.825243214	CDKN1B
cg18924965_TRAV6	-0.18555706	0.041256114	0.825243214	TRAV6
cg24439232_RAB3GAP1	0.208622938	0.041262332	0.825265834	RAB3GAP1
cg18369516_MIR124-3	0.18649331	0.041264359	0.825265834	MIR124-3
cg26482585_SFTA2	-0.186183232	0.041269076	0.825281983	SFTA2
cg04072177_SNX8	-0.192065933	0.041272512	0.825281983	SNX8
cg14703829_TXNRD2	-0.219107721	0.041277791	0.825281983	TXNRD2
cg02485345_ARHGEF19	0.273910312	0.041279394	0.825281983	ARHGEF19
cg18912855_IGHD	0.191453931	0.041302705	0.825665502	IGHD
cg10236264_C1orf141	0.18287502	0.041305695	0.825665502	C1orf141
cg09147065_ZNF517	-0.194765722	0.041319117	0.825689149	ZNF517
cg15753746_LINC01124	-0.252260151	0.041320181	0.825689149	LINC01124
cg21318603_PRPSAP2	0.202500214	0.041323167	0.825689149	PRPSAP2
cg14635573_FAM114A2	0.195876637	0.041324601	0.825689149	FAM114A2
cg27110056_GNRHR2	-0.23369477	0.041335518	0.825689149	GNRHR2
cg18121066_FSCN2	0.201872004	0.041336204	0.825689149	FSCN2
cg25775721_THEMIS2	0.307003711	0.041339998	0.825689149	THEMIS2
cg09080909_PRSS33	0.227486352	0.041345299	0.825689149	PRSS33
cg14703829_SDF2L1	-0.217653088	0.041346887	0.825689149	SDF2L1
cg13978534_TRNAU1AP	0.191319217	0.041352172	0.825689149	TRNAU1AP
cg19224164_NELFA	-0.216768372	0.04135319	0.825689149	NELFA
cg01950479_IGLV3-4	-0.182909328	0.04135727	0.825689149	IGLV3-4
cg15847015_NEK3	-0.221680126	0.041358242	0.825689149	NEK3
cg06767552_ZNF561	0.248690453	0.041359918	0.825689149	ZNF561
cg09471804_TERT	0.183499089	0.041361887	0.825689149	TERT
cg23029363_KIF20A	-0.200167129	0.041363818	0.825689149	KIF20A
cg19349362_ZC3HC1	-0.247187268	0.041368027	0.825702116	ZC3HC1
cg13541429_ZNF169	0.211552968	0.041383997	0.825814042	ZNF169
cg21960265_EHMT2-AS1	0.256646969	0.041386935	0.825814042	EHMT2-AS1
cg04217515_SPATC1L	-0.178648798	0.041388586	0.825814042	SPATC1L
cg05895034_PRSS33	0.251138433	0.041391123	0.825814042	PRSS33
cg18039268_OXT	0.222185862	0.041392113	0.825814042	OXT
cg26152108_TFDP1	0.191476025	0.04139499	0.825814042	TFDP1
cg03575641_MIR96	-0.249673266	0.04140147	0.825872301	MIR96
cg23183144_ALKBH4	0.20106414	0.041414537	0.826020621	ALKBH4
cg10842095_RNU6-879P	0.244848972	0.041434726	0.826020621	RNU6-879P
cg26468395_HSPG2	-0.193323698	0.041444573	0.826020621	HSPG2
cg03559133_BRME1	0.20595197	0.041445751	0.826020621	BRME1
cg15681326_ECT2	-0.243146685	0.041447437	0.826020621	ECT2
cg15029631_TAMALIN	-0.185502332	0.041450644	0.826020621	TAMALIN
cg10726445_DHX9P1	-0.230594786	0.041456213	0.826020621	DHX9P1
cg18100127_AHCYL2	-0.182516906	0.041472736	0.826020621	AHCYL2
cg15353666_RNU6-15P	0.215985861	0.041475536	0.826020621	RNU6-15P
cg26624021_ZNF319	-0.188652398	0.041476931	0.826020621	ZNF319
cg07191900_IL17RA	0.182471095	0.041489551	0.826020621	IL17RA
cg02282594_TRAJ3	-0.200385807	0.041489806	0.826020621	TRAJ3
cg13428351_LMTK2	-0.272080318	0.041500471	0.826020621	LMTK2
cg09877744_MLC1	-0.229443673	0.041503187	0.826020621	MLC1
cg17537853_C16orf46	-0.188350931	0.041503821	0.826020621	C16orf46
cg19090437_RELL1	-0.238624928	0.041505348	0.826020621	RELL1
cg13022784_TONSL	0.235209607	0.041518455	0.826020621	TONSL
cg17633611_MFSD6	-0.274819348	0.041519668	0.826020621	MFSD6
cg21400562_TRMT61A	-0.194804895	0.04152837	0.826020621	TRMT61A
cg12743416_RNU6-1272P	-0.1842687	0.041529688	0.826020621	RNU6-1272P
cg22176870_PRR30	-0.219603408	0.041532941	0.826020621	PRR30
cg23622369_IGFBP4	0.195458257	0.04153316	0.826020621	IGFBP4
cg02282594_TRAJ29	-0.202911378	0.041533465	0.826020621	TRAJ29
cg17189494_MASP2	-0.270788855	0.04153454	0.826020621	MASP2
cg15700009_ZDHHC13	-0.262327176	0.04153769	0.826020621	ZDHHC13
cg25971649_MIR942	-0.181980758	0.041538543	0.826020621	MIR942
cg17233160_TRPV4	0.203361291	0.041541205	0.826020621	TRPV4
cg27088822_KDM2B	-0.188801422	0.041554091	0.826020621	KDM2B
cg15853299_MIR1250	-0.203738881	0.041554854	0.826020621	MIR1250
cg15072634_DVL2	-0.18741196	0.041555806	0.826020621	DVL2
cg17555660_RN7SL83P	-0.181806806	0.041557264	0.826020621	RN7SL83P
cg04263379_TM4SF19	-0.218204514	0.041559015	0.826020621	TM4SF19
cg04590464_LIPT1	-0.228318673	0.041567176	0.826020621	LIPT1
cg00966098_ZNF785	-0.196215635	0.041567188	0.826020621	ZNF785
cg17686337_BSG	-0.18655148	0.041569537	0.826020621	BSG
cg01316642_TSPAN16	0.206120131	0.041580196	0.826020621	TSPAN16
cg21021608_NKAPL	0.215955668	0.041580216	0.826020621	NKAPL
cg24757160_CORO1B	-0.185759839	0.041589892	0.826020621	CORO1B
cg11893511_LIN7B	-0.22330874	0.041592906	0.826020621	LIN7B
cg22367705_OSTCP2	-0.190031394	0.04159432	0.826020621	OSTCP2
cg16747922_TNIP2	-0.2341095	0.04160468	0.826020621	TNIP2
cg01809639_MPC2	0.219325454	0.04160739	0.826020621	MPC2
cg00171290_TMEM184A	-0.189571326	0.041610002	0.826020621	TMEM184A
cg25172145_MIR301B	-0.201862219	0.041612453	0.826020621	MIR301B
cg18031307_RPS28P5	-0.190907327	0.041615327	0.826020621	RPS28P5
cg10411959_ZNF691	0.18667689	0.04162088	0.826020621	ZNF691
cg20952901_PIK3R2	-0.196741393	0.041623411	0.826020621	PIK3R2
cg27299712_CAMTA1	-0.18918017	0.041623667	0.826020621	CAMTA1
cg22688006_INPP5J	-0.194004135	0.041627639	0.826020621	INPP5J
cg25069157_TMEM151B	0.188370502	0.04162975	0.826020621	TMEM151B
cg08271031_RIBC2	0.217623516	0.041630923	0.826020621	RIBC2
cg15012506_APOC2	-0.221289168	0.041632003	0.826020621	APOC2
cg08021780_OCEL1	-0.177763514	0.041632064	0.826020621	OCEL1
cg05344293_KCNG4	-0.181790967	0.041632764	0.826020621	KCNG4
cg21820921_FPGS	-0.200440195	0.041636678	0.826020621	FPGS
cg06409316_PNPLA1	-0.206684731	0.041641254	0.826020621	PNPLA1
cg03397234_NPIPB10P	0.196407635	0.041652068	0.826020621	NPIPB10P
cg16090991_OR7E13P	0.216823675	0.041656619	0.826020621	OR7E13P
cg00218134_FAM83G	-0.197858807	0.041658306	0.826020621	FAM83G
cg09795688_QSER1	0.193259771	0.041660882	0.826020621	QSER1
cg00668592_ZC3H3	0.197555351	0.041665485	0.826020621	ZC3H3
cg12470036_IDI2-AS1	0.217376397	0.041666724	0.826020621	IDI2-AS1
cg01293277_CLEC7A	0.184845641	0.041667676	0.826020621	CLEC7A
cg13545089_RANBP3	0.254059493	0.041672251	0.826020621	RANBP3
cg04602396_PGLS	-0.199498913	0.041675707	0.826020621	PGLS
cg10054256_CDC37L1	0.178501236	0.041677867	0.826020621	CDC37L1
cg13922901_COL23A1	0.208723124	0.041687344	0.826020621	COL23A1
cg01354479_PTOV1	0.196426827	0.041695901	0.826020621	PTOV1
cg01485439_AIP	0.202801607	0.041698325	0.826020621	AIP
cg06279626_TMIGD1	-0.261269037	0.041707001	0.826020621	TMIGD1
cg17792994_SRFBP1	-0.218824108	0.041709001	0.826020621	SRFBP1
cg19420646_CENPL	-0.251393421	0.041711837	0.826020621	CENPL
cg12740725_TAS1R1	0.192287998	0.041711933	0.826020621	TAS1R1
cg16461781_CELA3A	-0.248356417	0.041713774	0.826020621	CELA3A
cg12304200_LCOR	-0.233417811	0.041718792	0.826020621	LCOR
cg22603433_SPINT1	-0.186426061	0.041722895	0.826020621	SPINT1
cg09929238_SYNGR2	-0.187812759	0.041726605	0.826020621	SYNGR2
cg24413826_HSD11B1L	0.182785688	0.041736018	0.826020621	HSD11B1L
cg20291548_PSKH1	-0.246645258	0.041738168	0.826020621	PSKH1
cg02351219_ABR	-0.191442058	0.04173926	0.826020621	ABR
cg14748746_RPL22P13	-0.237329489	0.041740668	0.826020621	RPL22P13
cg01912298_ATP2A3	0.21267553	0.041740755	0.826020621	ATP2A3
cg26963545_RNASEK-C17orf49	0.217237188	0.041749052	0.826020621	RNASEK-C17orf49
cg22493686_CIR1P3	-0.185544342	0.041758283	0.826020621	CIR1P3
cg23565821_KIFC1	0.218246598	0.041762122	0.826020621	KIFC1
cg22676901_ODF2L	0.18617847	0.041763741	0.826020621	ODF2L
cg22905012_SYVN1	-0.182026895	0.041765591	0.826020621	SYVN1
cg02282594_TRAJ26	-0.201217791	0.041768023	0.826020621	TRAJ26
cg14969976_RNF126	-0.259221112	0.041782096	0.826020621	RNF126
cg01485439_BBS1	0.200420682	0.041793628	0.826020621	BBS1
cg03453279_APC	-0.219007268	0.041793647	0.826020621	APC
cg02064368_MAD2L1	-0.241787094	0.041793721	0.826020621	MAD2L1
cg07734159_ZNF503	-0.178396551	0.041794114	0.826020621	ZNF503
cg00545295_MGAT3	0.199604437	0.041794617	0.826020621	MGAT3
cg18597415_IFNL3	0.191902148	0.04179586	0.826020621	IFNL3
cg25961952_PCBD2	-0.220328668	0.041798837	0.826020621	PCBD2
cg09922745_ADGRD2	-0.206580554	0.041803769	0.826020621	ADGRD2
cg17866165_COG5	-0.193652611	0.041809965	0.826020621	COG5
cg15792487_SLC16A11	-0.250491515	0.04181799	0.826020621	SLC16A11
cg02294123_TARS3	0.188031916	0.041818903	0.826020621	TARS3
cg20742389_TECR	-0.223323569	0.041828563	0.826020621	TECR
cg00299943_EP300	-0.191109962	0.04182896	0.826020621	EP300
cg18055007_LY6G6C	0.209675855	0.041831641	0.826020621	LY6G6C
cg05509800_MYO1H	-0.206839739	0.041832216	0.826020621	MYO1H
cg04858096_GALNT2	-0.199736114	0.041832604	0.826020621	GALNT2
cg04269043_SETD6	-0.188687659	0.041835214	0.826020621	SETD6
cg02476436_MYH2	-0.186416521	0.041837476	0.826020621	MYH2
cg10568558_SPSB1	-0.186364313	0.041840047	0.826020621	SPSB1
cg15072634_TNFSF13	-0.187385053	0.041841776	0.826020621	TNFSF13
cg01378159_DMC1	0.254504769	0.041851687	0.826020621	DMC1
cg01470686_GAA	0.266417277	0.041858002	0.826020621	GAA
cg08048178_MUC4	-0.186088669	0.041860595	0.826020621	MUC4
cg17113508_KLF11	-0.241282927	0.041861924	0.826020621	KLF11
cg02134705_RNF13	0.207558846	0.041862626	0.826020621	RNF13
cg26565420_CRHBP	0.208711066	0.041869057	0.826020621	CRHBP
cg12584394_CSNK1G2	0.310956211	0.04187626	0.826020621	CSNK1G2
cg15762175_IRX5	-0.186986655	0.04189574	0.826020621	IRX5
cg24329141_PDSS1	-0.183686091	0.041900889	0.826020621	PDSS1
cg11216632_RIT1	-0.241653667	0.041902844	0.826020621	RIT1
cg07403525_CHERP	0.224767361	0.041902897	0.826020621	CHERP
cg16720432_SKIL	-0.220838767	0.041905107	0.826020621	SKIL
cg07837085_TSTD1	-0.206812128	0.041923449	0.826020621	TSTD1
cg12462499_TMEM212-IT1	0.25495442	0.041935827	0.826020621	TMEM212-IT1
cg02493842_PPP5C	-0.209869831	0.041945099	0.826020621	PPP5C
cg10601372_ABHD17A	0.180607639	0.041946402	0.826020621	ABHD17A
cg19192101_RCVRN	-0.187040697	0.04195069	0.826020621	RCVRN
cg12353041_LAMA2	-0.24571491	0.041961016	0.826020621	LAMA2
cg10893014_PPARD	0.196427756	0.041965063	0.826020621	PPARD
cg12606911_KRCC1	0.182173688	0.041968939	0.826020621	KRCC1
cg07663788_C12orf76	-0.258691275	0.041973302	0.826020621	C12orf76
cg06063484_ZNF605	0.190039035	0.041981521	0.826020621	ZNF605
cg14368276_TSC22D2	-0.189907053	0.04198303	0.826020621	TSC22D2
cg10953594_C6orf132	0.225968642	0.041983273	0.826020621	C6orf132
cg24279418_VN1R21P	0.219175822	0.041987024	0.826020621	VN1R21P
cg05580671_ERLIN2	-0.189320395	0.041991616	0.826020621	ERLIN2
cg06892898_RNU6-565P	-0.245342883	0.041997514	0.826020621	RNU6-565P
cg26340737_LSM2	-0.177889199	0.041998736	0.826020621	LSM2
cg17562277_DPYS	-0.187861003	0.041998866	0.826020621	DPYS
cg11800379_FBXO6	0.207831886	0.04199994	0.826020621	FBXO6
cg20773800_KPNA7	0.180537298	0.042003202	0.826020621	KPNA7
cg04358214_NFATC3	-0.201243235	0.042003669	0.826020621	NFATC3
cg14164244_YWHAE	-0.205292485	0.04200514	0.826020621	YWHAE
cg09926027_CTSL	-0.243548757	0.042006335	0.826020621	CTSL
cg07145234_SKA2P1	-0.189432851	0.042010392	0.826020621	SKA2P1
cg20315554_LEMD3	0.19737365	0.042015084	0.826020621	LEMD3
cg26676157_ADGRL1	0.214721874	0.042015478	0.826020621	ADGRL1
cg21555099_REXO2	0.18839006	0.042016805	0.826020621	REXO2
cg19856606_DVL1	0.197195464	0.042016861	0.826020621	DVL1
cg18830282_RPS3A	0.187017601	0.042028448	0.826020621	RPS3A
cg06350097_NOS1AP	-0.188220436	0.042030203	0.826020621	NOS1AP
cg13668180_COL18A1	0.217952086	0.04203136	0.826020621	COL18A1
cg11481231_SPATS2	0.232041278	0.042031556	0.826020621	SPATS2
cg23622369_KRTAP16-1	0.184406085	0.042035201	0.826020621	KRTAP16-1
cg01428095_LINC02814	-0.197098652	0.04203685	0.826020621	LINC02814
cg09322432_A4GALT	0.266127739	0.04204816	0.826020621	A4GALT
cg19351336_LINC00578	0.187200822	0.04205314	0.826020621	LINC00578
cg13025000_GPR89P	-0.210353449	0.042056352	0.826020621	GPR89P
cg12885203_PIKFYVE	-0.231062174	0.042057896	0.826020621	PIKFYVE
cg15274047_MKNK2	0.218250337	0.042057939	0.826020621	MKNK2
cg09631193_ECD	0.252545267	0.042062061	0.826020621	ECD
cg02001279_SCAMP4	-0.193458776	0.042064962	0.826020621	SCAMP4
cg10894164_ILDR1	0.236840274	0.042068977	0.826020621	ILDR1
cg18598117_BSG	-0.192393949	0.042070021	0.826020621	BSG
cg20050875_TRIT1	0.183291494	0.042072815	0.826020621	TRIT1
cg10532310_ADCY9	-0.181663384	0.042073203	0.826020621	ADCY9
cg17323604_ZSCAN22	-0.18175303	0.042076599	0.826020621	ZSCAN22
cg08818130_RNU6ATAC6P	-0.186907132	0.042077087	0.826020621	RNU6ATAC6P
cg23815537_CUL2	0.218127563	0.04207984	0.826020621	CUL2
cg19039925_RRP8	0.179005703	0.042082657	0.826020621	RRP8
cg08518839_TMEM239	-0.190072301	0.042092174	0.826020621	TMEM239
cg21178143_RPSAP54	0.215037387	0.042093092	0.826020621	RPSAP54
cg10061851_COX14	-0.183866533	0.042093777	0.826020621	COX14
cg05816188_PPP3CA	-0.232403387	0.04210832	0.826020621	PPP3CA
cg15485670_VASP	-0.211534671	0.042111616	0.826020621	VASP
cg21668166_ZBTB2	-0.179772454	0.042111686	0.826020621	ZBTB2
cg14227731_ARRDC1	-0.187429687	0.04211722	0.826020621	ARRDC1
cg08160224_DAGLA	0.192718835	0.042117799	0.826020621	DAGLA
cg13362012_RPL35P2	-0.183929445	0.042117873	0.826020621	RPL35P2
cg08021780_USE1	-0.186820535	0.042119015	0.826020621	USE1
cg13353160_TMEM154	-0.254065521	0.042121524	0.826020621	TMEM154
cg02990361_NBPF4	0.201653308	0.042121687	0.826020621	NBPF4
cg15452182_FMO4	0.189656306	0.042125381	0.826020621	FMO4
cg07274572_TMEM204	0.216449089	0.042125894	0.826020621	TMEM204
cg23371584_TMEM183A	-0.196312918	0.042127153	0.826020621	TMEM183A
cg27465654_VAX2	0.173793245	0.042132603	0.826020621	VAX2
cg14468692_CD151	-0.230215397	0.042133831	0.826020621	CD151
cg17257016_IL13	-0.300539381	0.042145418	0.826020621	IL13
cg04602396_CYP4F12	-0.19369572	0.042146328	0.826020621	CYP4F12
cg26740375_AP4E1	0.198630594	0.042167596	0.826020621	AP4E1
cg21204600_EEF1E1	0.191000245	0.042169361	0.826020621	EEF1E1
cg27192620_AK2	-0.208030329	0.042172201	0.826020621	AK2
cg01223793_ANKRD6	-0.22999867	0.042174659	0.826020621	ANKRD6
cg09497113_USP3	-0.215115691	0.042178173	0.826020621	USP3
cg11482794_TRPC7	-0.198687167	0.042184395	0.826020621	TRPC7
cg10695105_SMARCD1	-0.216380692	0.042184821	0.826020621	SMARCD1
cg01346252_TTLL12	-0.194714719	0.042190323	0.826020621	TTLL12
cg22087659_ZNF789	0.186353306	0.042192872	0.826020621	ZNF789
cg02423574_MPZL3	-0.2037975	0.042195389	0.826020621	MPZL3
cg07022959_MAF	-0.200224624	0.042197254	0.826020621	MAF
cg07090813_WARS2-AS1	-0.277367447	0.042197896	0.826020621	WARS2-AS1
cg07998554_PGLYRP2	0.213182809	0.042202526	0.826020621	PGLYRP2
cg10973146_KIF26A	-0.214333388	0.042207763	0.826020621	KIF26A
cg20847827_B4GALT2	-0.220794528	0.042208462	0.826020621	B4GALT2
cg14821401_ODAD3	0.259214641	0.042213978	0.826020621	ODAD3
cg23036452_PPP1R15B	0.187648953	0.0422181	0.826020621	PPP1R15B
cg20434926_MEIOSIN	0.193583874	0.042218553	0.826020621	MEIOSIN
cg11809638_RPS29P7	-0.230566718	0.042220264	0.826020621	RPS29P7
cg06905511_NRG2	-0.185769428	0.042223019	0.826020621	NRG2
cg09887955_HNRNPA1P59	0.233277818	0.042223785	0.826020621	HNRNPA1P59
cg22637538_ELP5	-0.193793937	0.042224803	0.826020621	ELP5
cg04352803_VIT	-0.24040794	0.042229968	0.826020621	VIT
cg11941015_CAVIN2-AS1	-0.236841738	0.042233068	0.826020621	CAVIN2-AS1
cg09057080_RPS20P2	-0.203887583	0.042234036	0.826020621	RPS20P2
cg24757160_GRK2	-0.185174115	0.042235666	0.826020621	GRK2
cg19113840_HPS1	0.237103667	0.042236558	0.826020621	HPS1
cg16551849_GLO1	-0.213243523	0.042238234	0.826020621	GLO1
cg06458239_ZNF548	0.287015085	0.042241035	0.826020621	ZNF548
cg01470686_HGS	0.270855998	0.042246244	0.826020621	HGS
cg02675432_AHCTF1P1	0.184672044	0.042248895	0.826020621	AHCTF1P1
cg16547579_RPL21P2	-0.248722785	0.042249314	0.826020621	RPL21P2
cg05214771_MARK1	-0.202094336	0.042249897	0.826020621	MARK1
cg19506623_MXRA7P1	-0.194374362	0.0422515	0.826020621	MXRA7P1
cg08798926_ABRAXAS2	-0.240238729	0.042254185	0.826020621	ABRAXAS2
cg00521239_TONSL-AS1	0.225623529	0.042254398	0.826020621	TONSL-AS1
cg02295872_WNT9A	0.183949433	0.042258476	0.826020621	WNT9A
cg01293277_TAS2R15P	0.195665611	0.042259119	0.826020621	TAS2R15P
cg14703829_LRRC74B	0.205201158	0.042259798	0.826020621	LRRC74B
cg07914385_SOX4	-0.175148626	0.042267969	0.826025138	SOX4
cg05154833_HCG14	-0.175447843	0.04226925	0.826025138	HCG14
cg18661550_C22orf31	-0.182426263	0.042273735	0.826025138	C22orf31
cg14892936_DTNBP1	-0.242522161	0.042274606	0.826025138	DTNBP1
cg09830308_GLG1	0.185417784	0.042278939	0.826025138	GLG1
cg04707845_PRAMEF4	0.224958713	0.042282471	0.826025138	PRAMEF4
cg09385285_GPAT2P2	0.190374348	0.042284951	0.826025138	GPAT2P2
cg06063484_POLE	-0.18336447	0.042292446	0.826077013	POLE
cg14254452_GRIN2D	0.242313619	0.042295412	0.826077013	GRIN2D
cg12584394_MEX3D	0.308931943	0.042300377	0.826077013	MEX3D
cg02230244_ZNF384	-0.19272653	0.042305283	0.826077013	ZNF384
cg01521225_HEATR1	0.190169645	0.042305409	0.826077013	HEATR1
cg14263858_SMIM24	0.187567584	0.042311788	0.826132047	SMIM24
cg24571822_C1QL3	-0.228182425	0.042332858	0.826301423	C1QL3
cg10515131_MIR342	0.238438195	0.042335319	0.826301423	MIR342
cg14743534_OGDH	-0.187529788	0.042336053	0.826301423	OGDH
cg11003434_PSMB3P2	-0.186468521	0.042336215	0.826301423	PSMB3P2
cg15012506_PPP5C	-0.221829155	0.042341387	0.826301423	PPP5C
cg06381803_TRAPPC6A	0.188178412	0.042342253	0.826301423	TRAPPC6A
cg13159372_PRKRA	0.190368917	0.042355133	0.826348255	PRKRA
cg16601957_RN7SL105P	-0.19910492	0.042358477	0.826348255	RN7SL105P
cg15857329_IQANK1	-0.184863501	0.042365145	0.826404968	IQANK1
cg22815707_RNU6-903P	-0.210622223	0.042370005	0.826404968	RNU6-903P
cg18997918_LRCOL1	0.180408237	0.042374928	0.826404968	LRCOL1
cg25037011_POLB	0.186357405	0.042375802	0.826404968	POLB
cg01364862_LINC01100	-0.212212233	0.042379194	0.826404968	LINC01100
cg06697540_LHPP	-0.217022054	0.042388841	0.826452541	LHPP
cg26676775_NBEAL2	-0.192510566	0.042394236	0.826452541	NBEAL2
cg16438182_CBX2	0.185241802	0.042394371	0.826452541	CBX2
cg20773800_MIR106B	0.185135462	0.042400756	0.826452541	MIR106B
cg16269733_UBQLN4	-0.186741196	0.042403884	0.826452541	UBQLN4
cg23954535_CD86	-0.184619075	0.042404295	0.826452541	CD86
cg22950199_DNAJA1P6	0.22907741	0.042414382	0.826452541	DNAJA1P6
cg19369780_PIDD1	-0.198833459	0.042416073	0.826452541	PIDD1
cg22320071_DCST1-AS1	-0.221372943	0.042420022	0.826452541	DCST1-AS1
cg22407458_DEF6	-0.216662754	0.042429618	0.826452541	DEF6
cg08939021_FBRSL1	0.252571278	0.042432363	0.826452541	FBRSL1
cg21579472_CYP4Z2P	-0.240894382	0.042432464	0.826452541	CYP4Z2P
cg04452065_FBXO34	-0.21353514	0.042436675	0.826452541	FBXO34
cg17323604_TRIM28	-0.184193887	0.042439425	0.826452541	TRIM28
cg01947482_RPS20P33	0.185862956	0.042440954	0.826452541	RPS20P33
cg08823027_CBR1	-0.184128915	0.042444477	0.826452541	CBR1
cg27337217_CRK	0.228343139	0.042446686	0.826452541	CRK
cg09227800_LINC00853	-0.198273445	0.042449556	0.826452541	LINC00853
cg10434776_EEF1A1P24	0.216669302	0.042452875	0.826452541	EEF1A1P24
cg24413826_SAFB	0.185545157	0.042456607	0.826455848	SAFB
cg14001165_IRGM	0.211897938	0.042465415	0.826495916	IRGM
cg05436064_RNU6-359P	-0.227292333	0.042471471	0.826495916	RNU6-359P
cg20715295_CEACAMP7	0.252203525	0.042475126	0.826495916	CEACAMP7
cg16348536_SAP25	-0.200147912	0.042478164	0.826495916	SAP25
cg14292522_ARL1	-0.252011942	0.04247893	0.826495916	ARL1
cg08060936_EHD2	0.202167864	0.042480039	0.826495916	EHD2
cg27291385_ZNF142	0.229643416	0.042487635	0.826505082	ZNF142
cg19862616_ERV3-1	0.206037989	0.042515314	0.826737014	ERV3-1
cg15724534_KANSL1L	0.18264683	0.042518022	0.826737014	KANSL1L
cg02355868_RNF166	-0.21092287	0.0425196	0.826737014	RNF166
cg16068812_KRTAP10-9	0.224576106	0.042522161	0.826737014	KRTAP10-9
cg22748815_TRIP6	-0.212510357	0.042522689	0.826737014	TRIP6
cg15612945_WDPCP	0.182178698	0.042525051	0.826737014	WDPCP
cg08662017_TEAD1	0.181140038	0.042532487	0.826737014	TEAD1
cg00000155_NUDT1	-0.188295177	0.042536875	0.826737014	NUDT1
cg10689689_GPR137	-0.197893028	0.042540193	0.826737014	GPR137
cg26282508_PPARG	-0.231463444	0.042540857	0.826737014	PPARG
cg03292213_SMCR2	0.193694568	0.042544587	0.826737014	SMCR2
cg05610000_RPS10P2	0.199854653	0.042544914	0.826737014	RPS10P2
cg13997788_RHOQ	-0.20219006	0.042548873	0.826737014	RHOQ
cg06675821_VAC14	0.248893129	0.042549444	0.826737014	VAC14
cg25871427_MIR570	-0.209919294	0.042553708	0.826750634	MIR570
cg05706898_TMEM240	0.232080723	0.042558917	0.826782602	TMEM240
cg02415057_BBS10	-0.185563751	0.042565998	0.82685093	BBS10
cg10746224_REXO1	0.192710232	0.042578504	0.826896629	REXO1
cg15272005_ZBTB12BP	0.201484229	0.04258471	0.826896629	ZBTB12BP
cg22087659_ZNF3	0.186198936	0.042585747	0.826896629	ZNF3
cg25452165_SERHL	0.189136633	0.042587696	0.826896629	SERHL
cg02717454_ZNF174	-0.217606212	0.042587815	0.826896629	ZNF174
cg21178143_ZDHHC20	0.215197613	0.042589735	0.826896629	ZDHHC20
cg08136432_CYBA	-0.18958848	0.042605768	0.827066691	CYBA
cg20892139_RUVBL1-AS1	-0.254422971	0.042607744	0.827066691	RUVBL1-AS1
cg26492720_KARS1P1	-0.239031322	0.042609598	0.827066691	KARS1P1
cg05389984_ITCH	-0.216638914	0.042612753	0.827066691	ITCH
cg03265671_ETV3	-0.2063848	0.042617758	0.827074617	ETV3
cg02976309_MIR133B	0.193598232	0.042621721	0.827074617	MIR133B
cg14583973_OR7E162P	-0.196148216	0.042623855	0.827074617	OR7E162P
cg12571007_CHMP1A	0.190470313	0.042636231	0.827124109	CHMP1A
cg23402337_TRBJ2-2P	-0.189630523	0.0426402	0.827124109	TRBJ2-2P
cg04107082_RNU6-1145P	0.23839945	0.04264752	0.827124109	RNU6-1145P
cg26335602_ZNF602P	0.224801864	0.042648674	0.827124109	ZNF602P
cg17608345_SYNPO2L	0.176705963	0.042653602	0.827124109	SYNPO2L
cg12295431_NKIRAS1	0.182603138	0.042656841	0.827124109	NKIRAS1
cg04702538_MEIS3P1	-0.247651159	0.042660923	0.827124109	MEIS3P1
cg08752433_C12orf76	-0.232874857	0.042663938	0.827124109	C12orf76
cg23290207_GALNT3	0.176693275	0.042669949	0.827124109	GALNT3
cg13229245_RNU6-1156P	0.178661653	0.042673787	0.827124109	RNU6-1156P
cg19787076_SLFN13	-0.183907419	0.042675539	0.827124109	SLFN13
cg18825221_RPL12P7	0.210542235	0.042676217	0.827124109	RPL12P7
cg16626067_RNU1-123P	0.25779527	0.042679281	0.827124109	RNU1-123P
cg03534770_ENHO	-0.229695338	0.042682038	0.827124109	ENHO
cg13070763_CCR5AS	-0.18988091	0.042683337	0.827124109	CCR5AS
cg22025067_CTU2	-0.236838535	0.04268387	0.827124109	CTU2
cg02061007_IL22RA1	0.187077349	0.042687114	0.827124109	IL22RA1
cg05932517_HIC1	-0.180420027	0.042694143	0.827124109	HIC1
cg18410821_NME7	-0.272913281	0.042694534	0.827124109	NME7
cg02913884_TAF13	0.187514164	0.042703646	0.827124109	TAF13
cg10973043_USP12	0.191039268	0.042704602	0.827124109	USP12
cg09700868_ATG4D	-0.186944089	0.042704836	0.827124109	ATG4D
cg07814977_NELFE	-0.23197052	0.042712045	0.827194688	NELFE
cg15781610_TMEM217	-0.216672941	0.042728125	0.827270604	TMEM217
cg15759696_CACNA1H	-0.263728257	0.042731709	0.827270604	CACNA1H
cg08369636_PROSER2	0.193212271	0.042736367	0.827270604	PROSER2
cg14419102_HMGA1	0.250718133	0.042739674	0.827270604	HMGA1
cg04837653_ADAMTS9	-0.191681474	0.04274015	0.827270604	ADAMTS9
cg18888655_MED26	-0.189368026	0.042740924	0.827270604	MED26
cg02355868_ACSF3	-0.210598035	0.042750459	0.827276467	ACSF3
cg12485181_EHF	-0.185685753	0.042751544	0.827276467	EHF
cg11898659_LINC01554	-0.209835556	0.042751924	0.827276467	LINC01554
cg05893804_SLC35F5	0.256243348	0.042761231	0.827355882	SLC35F5
cg19351336_EI24P1	-0.18695016	0.04276316	0.827355882	EI24P1
cg20387815_NCOA1	-0.193471764	0.042787034	0.827748768	NCOA1
cg25983677_CYP21A2	0.172584703	0.04279712	0.827833201	CYP21A2
cg00364287_CAMKK2	-0.213820814	0.042803306	0.827833201	CAMKK2
cg25127852_ACR	-0.234865221	0.042804772	0.827833201	ACR
cg12349933_LPIN1	0.215163368	0.042806543	0.827833201	LPIN1
cg23461216_SUGP1	-0.207250368	0.042809239	0.827833201	SUGP1
cg00224650_BTG2	-0.259428567	0.04282486	0.827882149	BTG2
cg08206358_MIR1250	-0.219980275	0.042835926	0.827882149	MIR1250
cg27209389_GOLM2	0.283455183	0.042841273	0.827882149	GOLM2
cg05271278_CLYBL	0.233263017	0.042841582	0.827882149	CLYBL
cg15264757_SNX9-AS1	-0.204363001	0.042844817	0.827882149	SNX9-AS1
cg10611760_AZGP1P2	-0.192670974	0.04284489	0.827882149	AZGP1P2
cg27475365_NKAIN2	-0.188425387	0.04284574	0.827882149	NKAIN2
cg06067437_LCAT	-0.182385008	0.042848372	0.827882149	LCAT
cg00701755_SYNGAP1	0.216827696	0.04285406	0.827882149	SYNGAP1
cg16815625_TRAPPC9	-0.187655079	0.042854589	0.827882149	TRAPPC9
cg05368609_AOX1	-0.176306669	0.042859859	0.827915031	AOX1
cg25983677_EGFL8	0.176488297	0.042863744	0.827921137	EGFL8
cg17599236_GBX1	-0.244632366	0.042868159	0.827937492	GBX1
cg04304019_SNX29	0.182917613	0.042877351	0.82798227	SNX29
cg14785464_DYRK1A	-0.182937341	0.042877615	0.82798227	DYRK1A
cg00393957_ARPC3P5	-0.237413179	0.042887377	0.828043793	ARPC3P5
cg23809394_FBXO8	-0.195583967	0.042887939	0.828043793	FBXO8
cg27082921_DAZAP1	0.217178344	0.042895925	0.828103836	DAZAP1
cg07517893_CLASRP	-0.209946205	0.042901471	0.828103836	CLASRP
cg03397923_SNORA40	-0.222223019	0.042901756	0.828103836	SNORA40
cg11738485_STX10	0.18778713	0.04291496	0.828272339	STX10
cg16138690_HDAC4-AS1	-0.181389091	0.042922536	0.828272339	HDAC4-AS1
cg05056349_FZD5	0.195474414	0.042927337	0.828272339	FZD5
cg09483607_MAD2L1	-0.183011136	0.042929283	0.828272339	MAD2L1
cg00470469_USP42	-0.193079316	0.042929664	0.828272339	USP42
cg01817521_CABLES2	-0.184603526	0.042931906	0.828272339	CABLES2
cg22961457_OSBPL2	-0.197664964	0.042936508	0.82827769	OSBPL2
cg26486246_SEC24C	-0.191634848	0.042939323	0.82827769	SEC24C
cg02786370_RGS12	0.204853816	0.042950305	0.828367302	RGS12
cg16423567_KRT14	0.24791538	0.042951512	0.828367302	KRT14
cg24267358_MEGF8	0.228264561	0.04295468	0.828367302	MEGF8
cg12974773_RPS4XP5	-0.183131228	0.042961595	0.828383829	RPS4XP5
cg00448895_SNRPGP15	0.184704095	0.042962677	0.828383829	SNRPGP15
cg23205034_LAPTM4B	0.181157054	0.042970233	0.82841354	LAPTM4B
cg03695461_FBXO32	0.188520508	0.042978261	0.82841354	FBXO32
cg17309090_TPRG1	0.210501367	0.04298153	0.82841354	TPRG1
cg20016068_SATB1-AS1	0.185247177	0.042983782	0.82841354	SATB1-AS1
cg19234089_MAP3K11	-0.191181103	0.042986026	0.82841354	MAP3K11
cg24137511_USHBP1	-0.208433873	0.042987575	0.82841354	USHBP1
cg25716065_TCTN2	-0.186263895	0.042994376	0.82841354	TCTN2
cg15982099_ACP2	-0.189816439	0.042995194	0.82841354	ACP2
cg23081194_COL6A1	-0.179615116	0.042999162	0.82841354	COL6A1
cg16683571_PKN3	-0.18091145	0.043001576	0.82841354	PKN3
cg05790451_TJP1	-0.188693127	0.043006424	0.82841354	TJP1
cg04452065_GMFB	-0.215682256	0.043010438	0.82841354	GMFB
cg07403525_SLC27A1	0.219214696	0.043016195	0.82841354	SLC27A1
cg19899008_NUTF2	-0.233871761	0.043018316	0.82841354	NUTF2
cg18295068_TTC21B-AS1	0.241275247	0.043020731	0.82841354	TTC21B-AS1
cg24317585_FNDC10	0.203003585	0.043024917	0.82841354	FNDC10
cg07600452_SLC9A8	-0.184134881	0.043029484	0.828419249	SLC9A8
cg07405255_CACNA1H	-0.191069283	0.043032383	0.828419249	CACNA1H
cg20911165_TSPAN4	0.211830743	0.043039496	0.828419249	TSPAN4
cg04358214_AGRP	0.201207391	0.04304579	0.828429591	AGRP
cg16836638_VEZF1	-0.203441712	0.043051688	0.828429591	VEZF1
cg01062838_PRKAA1	-0.194449039	0.043055088	0.828429591	PRKAA1
cg11526424_CRTAC1	-0.234339728	0.043057827	0.828429591	CRTAC1
cg04452065_CNIH1	-0.215835947	0.043061052	0.828429591	CNIH1
cg23564471_NFASC	0.189117532	0.043061457	0.828429591	NFASC
cg18857892_GAS6-AS1	0.174057237	0.043072347	0.828495547	GAS6-AS1
cg02061820_P2RY1	-0.2253903	0.043081994	0.828495547	P2RY1
cg19609438_SPAG1	-0.231860917	0.043100074	0.828495547	SPAG1
cg20847827_C1orf50	0.217452446	0.043106882	0.828495547	C1orf50
cg06736113_RNU6-208P	-0.215142284	0.043109186	0.828495547	RNU6-208P
cg19930116_FRMD6	-0.228119205	0.043109779	0.828495547	FRMD6
cg27082921_AMH	0.216727911	0.043114576	0.828495547	AMH
cg03920574_RANP7	0.257347303	0.043114924	0.828495547	RANP7
cg18142322_SOAT2	-0.203333503	0.043114989	0.828495547	SOAT2
cg04488703_RNU1-11P	0.232347367	0.043115242	0.828495547	RNU1-11P
cg04393540_CD300C	-0.18114134	0.043126994	0.828495547	CD300C
cg25810247_LIG4	-0.189786348	0.043138708	0.828495547	LIG4
cg16478852_SCN1A	0.192099612	0.043139609	0.828495547	SCN1A
cg15949117_PA2G4P4	0.217912583	0.043141422	0.828495547	PA2G4P4
cg12836961_LGALS1	-0.192489995	0.043145907	0.828495547	LGALS1
cg27297376_RPS3AP26	0.195398702	0.043147523	0.828495547	RPS3AP26
cg22562494_KRT224P	-0.244208118	0.043148194	0.828495547	KRT224P
cg20783699_FAM83C-AS1	-0.186728896	0.04314883	0.828495547	FAM83C-AS1
cg11608893_HLA-DRB6	-0.191348213	0.043152906	0.828495547	HLA-DRB6
cg00843105_CEACAM19	0.175031035	0.043167078	0.828495547	CEACAM19
cg11429271_SLC30A4	-0.199459934	0.043170536	0.828495547	SLC30A4
cg22060161_FRRS1	-0.235326812	0.043171286	0.828495547	FRRS1
cg09524880_CCDC159	-0.210728221	0.04317228	0.828495547	CCDC159
cg07007313_RPL22P11	-0.236584031	0.043183024	0.828495547	RPL22P11
cg03078816_RHPN1	0.194237738	0.043184152	0.828495547	RHPN1
cg02351219_NXN	-0.18636776	0.043185005	0.828495547	NXN
cg00018229_TSNAX	0.268867746	0.043185538	0.828495547	TSNAX
cg10932472_DNM1	-0.193901853	0.043191348	0.828495547	DNM1
cg17178761_COX11	-0.249277435	0.043191682	0.828495547	COX11
cg20951194_VWA1	0.199233369	0.043198407	0.828495547	VWA1
cg09385285_ZAP70	0.186713953	0.043203409	0.828495547	ZAP70
cg13931640_NPDC1	-0.186152202	0.0432041	0.828495547	NPDC1
cg05126932_MAP3K5	-0.202859955	0.043206124	0.828495547	MAP3K5
cg07274572_CAPN15	0.219102539	0.043211576	0.828495547	CAPN15
cg13732865_PLRG1	0.184243134	0.043212558	0.828495547	PLRG1
cg08509907_STX1B	-0.179914004	0.043214249	0.828495547	STX1B
cg02893804_ZFP69	0.19959946	0.043216344	0.828495547	ZFP69
cg07118376_RN7SL135P	0.231599289	0.043219004	0.828495547	RN7SL135P
cg16863678_ASH1L-AS1	-0.227156639	0.043225106	0.828495547	ASH1L-AS1
cg15793877_OR7E26P	-0.282599951	0.043225989	0.828495547	OR7E26P
cg12103219_CCNE1	0.207029046	0.043230368	0.828495547	CCNE1
cg26571977_ELOCP28	0.188169809	0.0432334	0.828495547	ELOCP28
cg18032502_CD81-AS1	0.187680861	0.043233964	0.828495547	CD81-AS1
cg02234216_NLE1	-0.204210188	0.043236009	0.828495547	NLE1
cg08636573_FBXO24	-0.180095742	0.043240392	0.828495547	FBXO24
cg09064754_CNTN2	0.183465218	0.043241456	0.828495547	CNTN2
cg10542197_ARL4AP5	0.180676445	0.043247044	0.828495547	ARL4AP5
cg04488703_MCUR1	-0.23519434	0.043248286	0.828495547	MCUR1
cg06605158_BPIFB5P	-0.239527388	0.043256289	0.828495547	BPIFB5P
cg03615235_CPNE1	-0.186076144	0.043258852	0.828495547	CPNE1
cg24413826_RFX2	0.18202127	0.043259235	0.828495547	RFX2
cg23461216_MAST3	-0.203641999	0.043263825	0.828495547	MAST3
cg09397592_H1-0	-0.229908236	0.043279714	0.828495547	H1-0
cg01004980_LAMB2	-0.186028819	0.043279904	0.828495547	LAMB2
cg24118983_MKRN3	-0.181824809	0.04328059	0.828495547	MKRN3
cg15797223_ZFYVE21	0.216689001	0.043282438	0.828495547	ZFYVE21
cg24709999_TAF1B	-0.295651059	0.043296283	0.828495547	TAF1B
cg14483161_GBGT1	-0.184013959	0.043301197	0.828495547	GBGT1
cg03795776_GJA10	0.239618458	0.043307533	0.828495547	GJA10
cg20911165_POLR2L	0.212738433	0.043309521	0.828495547	POLR2L
cg25271055_HSPBAP1	-0.197548327	0.043312546	0.828495547	HSPBAP1
cg06538881_PGAP2	0.21302527	0.043317535	0.828495547	PGAP2
cg02668903_E2F2	0.209349423	0.043322887	0.828495547	E2F2
cg22538778_USP15	-0.180028358	0.043331775	0.828495547	USP15
cg13826570_POU2F1	0.215104411	0.043332143	0.828495547	POU2F1
cg20479210_CEP162	0.19287195	0.043340598	0.828495547	CEP162
cg04702538_MPRIP	-0.253489256	0.043340971	0.828495547	MPRIP
cg21960265_SLC44A4	0.25022708	0.043345743	0.828495547	SLC44A4
cg15299511_TPRA1	-0.243646164	0.043350614	0.828495547	TPRA1
cg23622369_KRT34	0.197507577	0.043355593	0.828495547	KRT34
cg09339841_SH3BP4	-0.181392491	0.043365583	0.828495547	SH3BP4
cg13523561_RNU6-318P	-0.18974897	0.043374877	0.828495547	RNU6-318P
cg06051619_LARP4B	-0.185435811	0.043376035	0.828495547	LARP4B
cg06437703_RN7SL709P	-0.219865317	0.043383772	0.828495547	RN7SL709P
cg23646614_MTCH2	-0.244107298	0.043388477	0.828495547	MTCH2
cg03961340_NPIPB2	0.186451916	0.043389645	0.828495547	NPIPB2
cg03176298_MIR491	-0.184603734	0.043392166	0.828495547	MIR491
cg18664856_IGHD2-21	0.261773975	0.043394643	0.828495547	IGHD2-21
cg09427374_CD8A	0.246096271	0.043396472	0.828495547	CD8A
cg22829098_FAM222B	-0.255338885	0.043403036	0.828495547	FAM222B
cg04393540_OTOP2	-0.180492409	0.043404349	0.828495547	OTOP2
cg16900705_HEATR5B	0.183867816	0.043406611	0.828495547	HEATR5B
cg02594345_AGGF1P2	0.212716385	0.043412302	0.828495547	AGGF1P2
cg15029631_KRT5	-0.171852232	0.043413794	0.828495547	KRT5
cg27183435_CLIC4	0.218474422	0.043417596	0.828495547	CLIC4
cg07517893_ERCC2	-0.205518753	0.043420006	0.828495547	ERCC2
cg08446900_FBXO47	-0.193227061	0.043426767	0.828495547	FBXO47
cg16461781_HSPE1P27	0.2451279	0.043429666	0.828495547	HSPE1P27
cg17409593_DDX59	0.240671601	0.0434353	0.828495547	DDX59
cg13728604_SURF4	0.199201105	0.043435426	0.828495547	SURF4
cg24439232_ACMSD	0.213424971	0.043435697	0.828495547	ACMSD
cg08206358_PPP1R27	-0.219284647	0.043451154	0.828495547	PPP1R27
cg13409544_TXNDC16	0.237466303	0.043452744	0.828495547	TXNDC16
cg21792134_ARGFX	0.182380618	0.043453057	0.828495547	ARGFX
cg27345524_CLN6	0.264025934	0.043453847	0.828495547	CLN6
cg20911165_DEAF1	0.2108107	0.043454788	0.828495547	DEAF1
cg13678787_CNST	-0.185842684	0.043459764	0.828495547	CNST
cg06169910_STAT1	0.220110805	0.043461521	0.828495547	STAT1
cg06745922_RPL5P9	-0.273709735	0.043462609	0.828495547	RPL5P9
cg17830140_TCF3	0.186991791	0.043472187	0.828495547	TCF3
cg27108281_MIR210	-0.201981612	0.043474952	0.828495547	MIR210
cg03549146_HAS3	-0.18039519	0.043480727	0.828495547	HAS3
cg11552287_CHCHD2	-0.25620372	0.043484606	0.828495547	CHCHD2
cg01004980_NCKIPSD	-0.190623012	0.043485287	0.828495547	NCKIPSD
cg21656520_MTCO1P46	-0.182699025	0.043493019	0.828495547	MTCO1P46
cg27459981_FA2H	-0.205535755	0.043493059	0.828495547	FA2H
cg07470512_KIF3B	0.196017433	0.043494066	0.828495547	KIF3B
cg15797223_TEX22	0.224522808	0.043494693	0.828495547	TEX22
cg05355764_MVB12A	0.198247521	0.043495304	0.828495547	MVB12A
cg01376079_PACS1	-0.202413272	0.043506569	0.828495547	PACS1
cg05073233_ABCG8	-0.254089195	0.043508612	0.828495547	ABCG8
cg15857329_PPP1R16A	-0.185844987	0.043513259	0.828495547	PPP1R16A
cg24301930_TSGA10IP	-0.186451583	0.043516712	0.828495547	TSGA10IP
cg07906170_TRIB1	0.215788475	0.043523658	0.828495547	TRIB1
cg05948127_PIGCP2	-0.260815139	0.04353059	0.828495547	PIGCP2
cg11642425_LARS1	-0.25437965	0.043532524	0.828495547	LARS1
cg20126741_COPS9	0.188640335	0.043534479	0.828495547	COPS9
cg18339359_PPP3CC	0.186724704	0.043536544	0.828495547	PPP3CC
cg14046470_ADGRF5-AS1	0.200309481	0.043539001	0.828495547	ADGRF5-AS1
cg10493970_SNRPE	0.193046809	0.043546847	0.828495547	SNRPE
cg27189395_URAHP	0.19293095	0.043551363	0.828495547	URAHP
cg14557787_SCAF1	0.189303257	0.043552936	0.828495547	SCAF1
cg19746536_KCNA7	-0.184262196	0.04356219	0.828495547	KCNA7
cg03081173_RANP1	-0.193053497	0.043564026	0.828495547	RANP1
cg26338867_RNU6-485P	-0.259069015	0.043570839	0.828495547	RNU6-485P
cg14129529_TFB1M	-0.206307832	0.043573036	0.828495547	TFB1M
cg23291158_MBL1P	0.179136742	0.043573701	0.828495547	MBL1P
cg26337592_SLC27A3	0.180970823	0.043579584	0.828495547	SLC27A3
cg01640287_IPO7P2	-0.187246829	0.04358268	0.828495547	IPO7P2
cg04084126_HSP90AA6P	0.212124639	0.043583181	0.828495547	HSP90AA6P
cg10924050_EHMT2-AS1	0.248896776	0.043585563	0.828495547	EHMT2-AS1
cg13088253_CDC16	-0.186456972	0.043585724	0.828495547	CDC16
cg21630843_HADH	-0.189101518	0.043592451	0.828495547	HADH
cg24267358_GSK3A	0.225976157	0.043592466	0.828495547	GSK3A
cg09795688_HIPK3	0.187744572	0.043594665	0.828495547	HIPK3
cg26277026_ABCC9	0.174376071	0.04359522	0.828495547	ABCC9
cg21792134_NAP1L1P3	0.183310768	0.043596036	0.828495547	NAP1L1P3
cg10505257_NAGPA	-0.179845417	0.043597298	0.828495547	NAGPA
cg20035380_CITED4	-0.187556965	0.043598049	0.828495547	CITED4
cg17753090_NUDT19	-0.273999517	0.043600013	0.828495547	NUDT19
cg25477542_ABI3BP	0.187422089	0.04360426	0.828495547	ABI3BP
cg19765834_CCDC167	0.188324711	0.043606852	0.828495547	CCDC167
cg00619628_RNU4-7P	-0.183328452	0.043614245	0.828495547	RNU4-7P
cg21531689_LINC01803	-0.198292624	0.043618481	0.828495547	LINC01803
cg04707845_PRAMEF11	0.222662964	0.04362005	0.828495547	PRAMEF11
cg04707845_LINC01784	0.222662964	0.04362005	0.828495547	LINC01784
cg12666727_ZNF691	-0.187063061	0.043621944	0.828495547	ZNF691
cg14099685_F2	0.269619982	0.043630878	0.828597411	F2
cg23058319_S100PBP	-0.201525057	0.04364319	0.82866814	S100PBP
cg20106792_KBTBD2	-0.23132682	0.043651657	0.82866814	KBTBD2
cg14450995_CD2AP	-0.229862127	0.043660019	0.82866814	CD2AP
cg03297107_SRP72P2	0.217322192	0.043662162	0.82866814	SRP72P2
cg08136432_RPL13	-0.188340947	0.043663262	0.82866814	RPL13
cg17148552_RPL12P21	0.19206955	0.043665153	0.82866814	RPL12P21
cg10115321_CYP21A1P	0.185974155	0.043665427	0.82866814	CYP21A1P
cg19763463_SLC35A5	-0.187092573	0.043665651	0.82866814	SLC35A5
cg03113878_FAM200A	0.179508506	0.04367064	0.82866814	FAM200A
cg10099957_MAP1LC3B	-0.198765307	0.043672718	0.82866814	MAP1LC3B
cg20581337_PLD1	-0.23866769	0.043680941	0.82866814	PLD1
cg16581142_PAXBP1-AS1	-0.238745691	0.043682684	0.82866814	PAXBP1-AS1
cg17593097_OR2M2	-0.181774797	0.043689524	0.82866814	OR2M2
cg25481735_ST13P7	-0.229853975	0.043694979	0.82866814	ST13P7
cg15985972_HMGB3P4	0.229411093	0.043695176	0.82866814	HMGB3P4
cg26247093_CHST12	-0.182023662	0.043701465	0.82866814	CHST12
cg00390215_SPOUT1	-0.229388126	0.043702016	0.82866814	SPOUT1
cg01466133_MMP24	-0.193718601	0.043714114	0.82866814	MMP24
cg07963816_LINC01770	0.18048033	0.04371545	0.82866814	LINC01770
cg06067437_CENPT	-0.180809179	0.043724144	0.82866814	CENPT
cg22168087_SKAP2	0.16394924	0.04372862	0.82866814	SKAP2
cg17653352_ARPC3	0.189745495	0.043729173	0.82866814	ARPC3
cg00777702_RASAL1	-0.217672824	0.043737589	0.82866814	RASAL1
cg24622205_ILK	-0.186175411	0.043740208	0.82866814	ILK
cg25131461_GRAP2	-0.182518711	0.043741718	0.82866814	GRAP2
cg04810915_RNU6-876P	0.181870139	0.043741756	0.82866814	RNU6-876P
cg15628518_ZNF7	-0.204522054	0.043747529	0.82866814	ZNF7
cg19609438_POLR2K	-0.231166576	0.043748313	0.82866814	POLR2K
cg19092163_MINK1	-0.230213368	0.043748643	0.82866814	MINK1
cg19763463_ABHD10	-0.186112145	0.043749201	0.82866814	ABHD10
cg16231241_MLN	-0.234198099	0.043750543	0.82866814	MLN
cg15424250_MIR550A3	-0.216869531	0.043753307	0.82866814	MIR550A3
cg20863800_PLOD3	0.217094854	0.043756266	0.82866814	PLOD3
cg27192620_SYNC	-0.18904918	0.043767556	0.82866814	SYNC
cg03406535_PGD	-0.284498424	0.043776004	0.82866814	PGD
cg09248054_AGRN	-0.241929031	0.043780452	0.82866814	AGRN
cg02412345_FGF17	-0.201710944	0.043781859	0.82866814	FGF17
cg00260803_MEIOB	-0.237446654	0.043784262	0.82866814	MEIOB
cg23340935_CTDSP1	0.194349135	0.043786549	0.82866814	CTDSP1
cg04887089_CCDC81	-0.236687588	0.043803361	0.82866814	CCDC81
cg01494348_ZNF16	-0.187761659	0.043810531	0.82866814	ZNF16
cg24413826_CLPP	0.18303153	0.043810702	0.82866814	CLPP
cg07963816_CALML6	0.178909233	0.043812324	0.82866814	CALML6
cg02493842_KLC3	-0.208106937	0.043812486	0.82866814	KLC3
cg23509665_DYNC2I1	0.178223053	0.043812891	0.82866814	DYNC2I1
cg02001279_GPX4	-0.188271086	0.043820732	0.82866814	GPX4
cg23610736_PRG4	-0.220273791	0.043822192	0.82866814	PRG4
cg03519157_SLC35C1	-0.208769854	0.043829473	0.82866814	SLC35C1
cg18598117_DAZAP1	-0.19021933	0.043829852	0.82866814	DAZAP1
cg07489153_ATR	-0.207013812	0.043836826	0.82866814	ATR
cg25050566_YWHAZP3	0.179163804	0.043838565	0.82866814	YWHAZP3
cg13884871_CCNDBP1	-0.285395191	0.043843309	0.82866814	CCNDBP1
cg09817248_MTCH1	-0.184644055	0.043843794	0.82866814	MTCH1
cg16271481_LINC01772	-0.190759933	0.043844946	0.82866814	LINC01772
cg17003376_RNU1-21P	-0.230889435	0.043847177	0.82866814	RNU1-21P
cg25127852_BRD1	-0.236579727	0.043859885	0.82866814	BRD1
cg22541572_NUDT15	0.215009483	0.043861538	0.82866814	NUDT15
cg09380561_KCTD2	-0.179357957	0.043864793	0.82866814	KCTD2
cg13160884_PAFAH1B1	-0.262244239	0.043866483	0.82866814	PAFAH1B1
cg11876012_HBZ	-0.224463074	0.043882355	0.82866814	HBZ
cg05842348_NKX2-8	-0.197889506	0.043883165	0.82866814	NKX2-8
cg22676901_HS2ST1	0.183478548	0.043884524	0.82866814	HS2ST1
cg20269458_FMO6P	0.236939274	0.043885766	0.82866814	FMO6P
cg24281267_DEF6	0.184786398	0.043889208	0.82866814	DEF6
cg26266098_CALHM3	0.215411035	0.043895895	0.82866814	CALHM3
cg20797320_GPALPP1	-0.231372575	0.043896696	0.82866814	GPALPP1
cg14597070_HSPE1P26	-0.18785628	0.043898338	0.82866814	HSPE1P26
cg27083633_MOK	-0.232957528	0.043902545	0.82866814	MOK
cg09911521_TICAM1	-0.252945602	0.043906414	0.82866814	TICAM1
cg13926358_MIR23A	-0.1804586	0.043907298	0.82866814	MIR23A
cg15377174_DDR1-DT	-0.278982309	0.043911511	0.82866814	DDR1-DT
cg25416245_MRPL20	-0.235305035	0.043913337	0.82866814	MRPL20
cg09981313_NQO2	-0.186865178	0.043918688	0.82866814	NQO2
cg06616710_RPL7P36	-0.200409289	0.043921859	0.82866814	RPL7P36
cg16417301_TFAP2E-AS1	0.285209529	0.043929109	0.82866814	TFAP2E-AS1
cg15068552_RNU1-72P	-0.178865211	0.043937883	0.82866814	RNU1-72P
cg01467903_PCBP1	0.196059138	0.043938474	0.82866814	PCBP1
cg05806115_TRIM33	0.233055552	0.043942923	0.82866814	TRIM33
cg27067575_FBXO4	-0.254232982	0.043943138	0.82866814	FBXO4
cg03113878_KPNA7	0.175238482	0.043947799	0.82866814	KPNA7
cg01616519_DMAP1	-0.19832637	0.043948866	0.82866814	DMAP1
cg18598117_FAM174C	-0.19023096	0.04395917	0.82866814	FAM174C
cg17285931_GPR35	-0.170859702	0.043959242	0.82866814	GPR35
cg24317585_ATAD3A	0.200661965	0.043962507	0.82866814	ATAD3A
cg17661601_RNU6-1084P	0.211899411	0.043965216	0.82866814	RNU6-1084P
cg09131317_PON2	0.239139992	0.043970031	0.82866814	PON2
cg05755219_MTMR6	0.187579646	0.043979815	0.82866814	MTMR6
cg08285943_RNU6-646P	-0.21637908	0.043980409	0.82866814	RNU6-646P
cg08048178_LINC01983	-0.184810747	0.043980576	0.82866814	LINC01983
cg08583650_SELENOT	0.195164849	0.043989723	0.82866814	SELENOT
cg12353589_RNH1	0.191605919	0.043997794	0.82866814	RNH1
cg02717454_MEFV	0.217439535	0.043999972	0.82866814	MEFV
cg16542345_TSG101	-0.200425666	0.044002108	0.82866814	TSG101
cg18889973_DYNC2I1	0.210359955	0.044002655	0.82866814	DYNC2I1
cg00739004_CYCSP4	0.182677173	0.044006657	0.82866814	CYCSP4
cg16581747_EFCAB2	-0.230804793	0.044008895	0.82866814	EFCAB2
cg14907617_RNU6-580P	0.219443659	0.044015097	0.82866814	RNU6-580P
cg02485345_CPLANE2	0.282249407	0.044019898	0.82866814	CPLANE2
cg20039257_NCALD	-0.241692567	0.044021012	0.82866814	NCALD
cg06228648_WASF3-AS1	-0.192766584	0.044025101	0.82866814	WASF3-AS1
cg12038696_TFAP2E	0.268803472	0.04403159	0.82866814	TFAP2E
cg22973076_DOK2	-0.190270197	0.04403376	0.82866814	DOK2
cg14292522_ANKS1B	-0.256851878	0.044035798	0.82866814	ANKS1B
cg12237289_COPS2	0.194046389	0.044043444	0.82866814	COPS2
cg15753746_PDK1	0.258135936	0.044047078	0.82866814	PDK1
cg01980928_AMH	0.200381632	0.044048493	0.82866814	AMH
cg12642289_NDUFC2	-0.228883166	0.044050795	0.82866814	NDUFC2
cg03292213_TNFRSF13B	-0.180114591	0.0440558	0.82866814	TNFRSF13B
cg02639080_OR2B7P	0.182200138	0.044060123	0.82866814	OR2B7P
cg15296799_FGF17	-0.203506372	0.044071931	0.82866814	FGF17
cg11278212_KCTD2	0.203724247	0.044072532	0.82866814	KCTD2
cg23613857_LTB4R2	-0.231639938	0.044072855	0.82866814	LTB4R2
cg14419102_PHF1	0.24740246	0.044073537	0.82866814	PHF1
cg09684998_NECTIN3-AS1	0.179821361	0.044077296	0.82866814	NECTIN3-AS1
cg07640390_CUX2	-0.194343608	0.044078004	0.82866814	CUX2
cg20626045_EIF2AP4	0.203722225	0.044087862	0.82866814	EIF2AP4
cg08324397_TYMP	-0.200478587	0.044090887	0.82866814	TYMP
cg25535106_AGBL5-AS1	-0.185643065	0.044093582	0.82866814	AGBL5-AS1
cg09232203_ATXN7L1	-0.234284584	0.044095205	0.82866814	ATXN7L1
cg25515319_ASB4	-0.18694034	0.04409676	0.82866814	ASB4
cg01485439_NUDT8	0.196390442	0.044103522	0.82866814	NUDT8
cg19307851_TXNRD3	0.185653752	0.044107109	0.82866814	TXNRD3
cg25791839_TMEM147	-0.186844623	0.044116977	0.82866814	TMEM147
cg16886051_OR52B1P	0.18015936	0.044123415	0.82866814	OR52B1P
cg24159247_SUMF1	-0.202437614	0.044126968	0.82866814	SUMF1
cg01684881_EIF1	-0.186124	0.044134401	0.82866814	EIF1
cg08174789_MIR596	-0.192776552	0.044139541	0.82866814	MIR596
cg07979387_FAM83F	0.232209012	0.044140416	0.82866814	FAM83F
cg05926928_OR4D1	0.182206551	0.044146801	0.82866814	OR4D1
cg11748461_CDKAL1	0.193645312	0.044149691	0.82866814	CDKAL1
cg18410821_QRSL1P1	-0.276952887	0.044150759	0.82866814	QRSL1P1
cg03375067_WFDC3	-0.181079911	0.044151977	0.82866814	WFDC3
cg17901463_GSTM2	-0.187646076	0.044152095	0.82866814	GSTM2
cg02241545_PEX26	0.184502818	0.044155041	0.82866814	PEX26
cg23646614_DDB2	-0.235461856	0.044163288	0.82866814	DDB2
cg13237080_ARL5AP4	-0.234786829	0.044163985	0.82866814	ARL5AP4
cg13692482_ASS1	0.197877407	0.044170492	0.82866814	ASS1
cg24413826_MICOS13	0.180561305	0.044174922	0.82866814	MICOS13
cg13180375_SFTPC	0.193720959	0.044175124	0.82866814	SFTPC
cg07080372_CDHR5	0.244966373	0.044182784	0.82866814	CDHR5
cg04452065_RPL7AP4	0.210931892	0.044187009	0.82866814	RPL7AP4
cg25535106_RBKS	0.192566785	0.044205747	0.82866814	RBKS
cg27245817_ZNF408	0.199736431	0.044210082	0.82866814	ZNF408
cg03570263_OR14J1	-0.18086982	0.044219609	0.82866814	OR14J1
cg23778363_RN7SKP211	0.2298373	0.044220938	0.82866814	RN7SKP211
cg10608169_EXOSC3	-0.23542807	0.044222785	0.82866814	EXOSC3
cg20559215_TULP1	-0.183117017	0.04423126	0.82866814	TULP1
cg05979484_SEC61G	-0.266055557	0.044231775	0.82866814	SEC61G
cg10097323_MMAB	-0.184485556	0.04423452	0.82866814	MMAB
cg12584394_ADAT3	0.306703792	0.04423617	0.82866814	ADAT3
cg01802532_CEP135	-0.217468021	0.044236645	0.82866814	CEP135
cg13353337_ZNF74	0.185090987	0.044236842	0.82866814	ZNF74
cg01216063_FDPSP2	0.286892766	0.044237981	0.82866814	FDPSP2
cg00013374_FIS1	-0.232702296	0.044245293	0.82866814	FIS1
cg13332816_BRD8	-0.233701306	0.044265679	0.82866814	BRD8
cg06649540_PDIA2	-0.197944528	0.044269271	0.82866814	PDIA2
cg06496454_RNF216P1	-0.239736021	0.044270598	0.82866814	RNF216P1
cg00595889_MSRB1	0.199482295	0.044270949	0.82866814	MSRB1
cg04478428_CABLES2	-0.18186266	0.044271552	0.82866814	CABLES2
cg07327489_VAV2	0.200344622	0.044280571	0.82866814	VAV2
cg01342225_ABCC9	-0.166424763	0.044280695	0.82866814	ABCC9
cg06426293_EZR-AS1	0.175728145	0.044281366	0.82866814	EZR-AS1
cg07678266_PIWIL1	-0.181829257	0.044298004	0.82866814	PIWIL1
cg15461618_PDLIM2	-0.18486628	0.044304691	0.82866814	PDLIM2
cg17888563_RNU1-80P	-0.187038502	0.044307546	0.82866814	RNU1-80P
cg22301594_ETV7	0.227046611	0.044309112	0.82866814	ETV7
cg00512739_IL4	0.231157732	0.044312575	0.82866814	IL4
cg18302273_MTFR2P2	0.218637152	0.044316762	0.82866814	MTFR2P2
cg01503390_SCYL1	-0.188320061	0.044317831	0.82866814	SCYL1
cg20742389_GIPC1	-0.224794277	0.044324254	0.82866814	GIPC1
cg27362861_BMP1	0.217475922	0.044336177	0.82866814	BMP1
cg01164221_RNF215	-0.183869222	0.044348807	0.82866814	RNF215
cg15541606_LMF1	0.199586637	0.044355288	0.82866814	LMF1
cg12855313_CCDC40	-0.183414837	0.04435605	0.82866814	CCDC40
cg05240166_SMG1P4	0.240840597	0.044359945	0.82866814	SMG1P4
cg18591496_B3GNT8	-0.194925559	0.044360264	0.82866814	B3GNT8
cg03595018_WFIKKN1	0.194593891	0.044366977	0.82866814	WFIKKN1
cg21167956_KLF4P1	-0.182797652	0.044369665	0.82866814	KLF4P1
cg17542751_FBLN1	-0.242846352	0.044369775	0.82866814	FBLN1
cg04701596_TRAF3IP1	-0.22002252	0.044371317	0.82866814	TRAF3IP1
cg08057896_ZNF560	0.176244888	0.044375133	0.82866814	ZNF560
cg12256753_FIGNL1	0.198096411	0.044376879	0.82866814	FIGNL1
cg25138053_VWA7	0.18634853	0.044377962	0.82866814	VWA7
cg22698544_SNORA63C	-0.20893024	0.044378918	0.82866814	SNORA63C
cg10717214_GPANK1	-0.228916605	0.044380191	0.82866814	GPANK1
cg14062041_SETP11	0.226437737	0.044382603	0.82866814	SETP11
cg24603803_AGL	-0.23232065	0.044383154	0.82866814	AGL
cg12459932_STMN1	0.212087697	0.044385339	0.82866814	STMN1
cg09990103_ZNF362	-0.204087217	0.044388201	0.82866814	ZNF362
cg07963816_MMP23A	0.180766389	0.044395948	0.82866814	MMP23A
cg08268925_SNORA16B	-0.190870258	0.044399133	0.82866814	SNORA16B
cg08539210_AFG3L1P	-0.194785822	0.044405872	0.82866814	AFG3L1P
cg14095610_EDC4	-0.183065641	0.044406944	0.82866814	EDC4
cg00066022_WDR5B	-0.194379766	0.044407238	0.82866814	WDR5B
cg03900676_NUTM2F	-0.224362237	0.044412292	0.82866814	NUTM2F
cg22986597_NRXN2	0.247851781	0.044422988	0.82866814	NRXN2
cg07261948_SLC6A17	-0.186896465	0.044424174	0.82866814	SLC6A17
cg13228701_INTS4	0.195352945	0.044426578	0.82866814	INTS4
cg24185649_F12	0.177915764	0.044428475	0.82866814	F12
cg17047513_RPL23AP42	-0.24093193	0.044429145	0.82866814	RPL23AP42
cg05436064_CES3	-0.227844395	0.044435499	0.82866814	CES3
cg26274046_OSM	-0.237845197	0.044437589	0.82866814	OSM
cg12353589_RASSF7	0.188832953	0.044444149	0.82866814	RASSF7
cg24753662_E2F6P1	0.236821581	0.044454974	0.82866814	E2F6P1
cg00017557_GCNT2P1	-0.232734609	0.044461378	0.82866814	GCNT2P1
cg16263615_LINC01755	-0.255838483	0.044462988	0.82866814	LINC01755
cg23170280_PLEC	0.23104906	0.044464603	0.82866814	PLEC
cg16732475_HAUS3	-0.238843279	0.044469353	0.82866814	HAUS3
cg10730421_LINC02051	-0.22215503	0.044473056	0.82866814	LINC02051
cg14790739_TMED2	-0.193587275	0.044475667	0.82866814	TMED2
cg16655291_KDM2B	0.19519439	0.044486266	0.82866814	KDM2B
cg17285931_HDAC4	-0.182845137	0.044487792	0.82866814	HDAC4
cg01959652_MYL12B	-0.234269299	0.044492778	0.82866814	MYL12B
cg25170017_SYVN1	0.183217856	0.044503824	0.82866814	SYVN1
cg19498356_RPS4XP19	0.227081147	0.04450479	0.82866814	RPS4XP19
cg24413826_CAPS	0.176600558	0.044511089	0.82866814	CAPS
cg06653796_MIR124-3	0.199390828	0.044517452	0.82866814	MIR124-3
cg22442897_DHX40	0.212641728	0.044522346	0.82866814	DHX40
cg01004980_PLXNB1	-0.190474804	0.044522942	0.82866814	PLXNB1
cg08859787_CFAP161	0.179692734	0.044528724	0.82866814	CFAP161
cg20985028_SAMD11	0.212706053	0.044539666	0.82866814	SAMD11
cg05271278_DOCK9	0.228659876	0.044541996	0.82866814	DOCK9
cg13997788_CALM2	-0.20076327	0.044542628	0.82866814	CALM2
cg15866089_BEST1	-0.180963498	0.044542862	0.82866814	BEST1
cg02423574_MCAM	0.199024974	0.044543608	0.82866814	MCAM
cg24267358_CNFN	0.221246249	0.044549515	0.82866814	CNFN
cg05207347_ARHGAP39	0.177210521	0.044554241	0.82866814	ARHGAP39
cg20847827_DMAP1	-0.219822901	0.044557581	0.82866814	DMAP1
cg00637482_RBMS1	-0.186582303	0.04455811	0.82866814	RBMS1
cg19181996_GOLIM4	0.187504554	0.044558844	0.82866814	GOLIM4
cg11308394_ZNF239	0.188823009	0.044562054	0.82866814	ZNF239
cg05456210_RNU4-84P	-0.213489802	0.044562742	0.82866814	RNU4-84P
cg06736785_MKLN1	0.188553956	0.04456315	0.82866814	MKLN1
cg12035532_MIR429	0.210077974	0.04456914	0.82866814	MIR429
cg16627759_DLL3	-0.179587828	0.044569743	0.82866814	DLL3
cg02476436_MYH1	-0.182285363	0.044574961	0.82866814	MYH1
cg04661358_RHBDD3	0.237934652	0.044577068	0.82866814	RHBDD3
cg09023892_SH3BP1	0.282553629	0.044579483	0.82866814	SH3BP1
cg26890309_UBXN11	-0.248206652	0.044590611	0.82866814	UBXN11
cg18057692_OR3A3	-0.172480889	0.044612439	0.82866814	OR3A3
cg26450259_CNNM1	-0.170101943	0.044614515	0.82866814	CNNM1
cg00066022_KPNA1	-0.193005085	0.044618084	0.82866814	KPNA1
cg02335656_CYLD	-0.230347537	0.044622325	0.82866814	CYLD
cg12664780_YPEL5P1	-0.179068049	0.044623211	0.82866814	YPEL5P1
cg26985471_MPIG6B	0.175092215	0.04462908	0.82866814	MPIG6B
cg10905486_RNU6-253P	-0.209241403	0.044630574	0.82866814	RNU6-253P
cg13353337_TOP3B	0.185893829	0.044646404	0.82866814	TOP3B
cg04497094_DGKE	-0.275653885	0.044660148	0.82866814	DGKE
cg01616519_DPH2	-0.196072076	0.0446716	0.82866814	DPH2
cg12051233_B3GALT1	-0.259618711	0.044674208	0.82866814	B3GALT1
cg22563704_FUT5	0.233205764	0.044676194	0.82866814	FUT5
cg22871253_PNLDC1	-0.21345678	0.044682218	0.82866814	PNLDC1
cg16476710_MIPOL1	-0.28452266	0.044684451	0.82866814	MIPOL1
cg00168193_LINC01786	-0.230918012	0.044695778	0.82866814	LINC01786
cg24753662_KLHL22	-0.238074114	0.044701095	0.82866814	KLHL22
cg02308492_HPF1	-0.192967852	0.044702233	0.82866814	HPF1
cg27082921_APC2	0.21628703	0.04470231	0.82866814	APC2
cg02207084_PPIF	0.187897269	0.044704413	0.82866814	PPIF
cg24813704_MYL12BP3	-0.192703826	0.044706406	0.82866814	MYL12BP3
cg15063726_TRIM22	0.177383417	0.044707255	0.82866814	TRIM22
cg18888655_OCEL1	-0.178941847	0.044712423	0.82866814	OCEL1
cg14127013_HAO2	-0.221236963	0.044732065	0.82866814	HAO2
cg25795456_KIR3DL3	-0.197815776	0.04473413	0.82866814	KIR3DL3
cg02282594_TRAJ6	-0.191447684	0.044735878	0.82866814	TRAJ6
cg24164702_SARS2	-0.226571683	0.044737322	0.82866814	SARS2
cg23038277_LIN9	0.188358771	0.044740158	0.82866814	LIN9
cg20952434_ABHD17A	0.247529281	0.044748937	0.82866814	ABHD17A
cg08148645_MIR133B	0.207849339	0.044752727	0.82866814	MIR133B
cg01148039_SNRPE	0.181523704	0.044754234	0.82866814	SNRPE
cg05836256_BAIAP3	-0.178974632	0.044767884	0.82866814	BAIAP3
cg09003954_RNU6-742P	-0.238706037	0.044771727	0.82866814	RNU6-742P
cg11809638_LEPR	-0.226713335	0.044776282	0.82866814	LEPR
cg17551891_MAD1L1	-0.179410643	0.044777589	0.82866814	MAD1L1
cg18563970_PSMG2	0.177482243	0.044778466	0.82866814	PSMG2
cg04806177_ATP6V0C	0.183635213	0.044778628	0.82866814	ATP6V0C
cg18598117_GPX4	-0.187422383	0.044782835	0.82866814	GPX4
cg12861945_TRIM61	0.173472109	0.044787972	0.82866814	TRIM61
cg09167875_GPR146	-0.195951951	0.044790224	0.82866814	GPR146
cg04295700_TMEM45A	-0.175874082	0.044796712	0.82866814	TMEM45A
cg03118674_TXNP5	0.211339646	0.044798634	0.82866814	TXNP5
cg04806177_FLYWCH1	0.180027493	0.044803566	0.82866814	FLYWCH1
cg05388840_HIVEP3	-0.190552333	0.04480509	0.82866814	HIVEP3
cg27245817_RAPSN	0.19488159	0.044806508	0.82866814	RAPSN
cg09248054_PUSL1	-0.240479607	0.044809108	0.82866814	PUSL1
cg00356435_ZNF282	-0.231546392	0.044809343	0.82866814	ZNF282
cg20715295_ETHE1	0.251379469	0.044811084	0.82866814	ETHE1
cg00224650_LINC01353	-0.257187536	0.044811238	0.82866814	LINC01353
cg21316960_GRAMD1C	-0.20258031	0.044811507	0.82866814	GRAMD1C
cg15231794_EEF2	-0.266361952	0.044811726	0.82866814	EEF2
cg12026466_MAGI2	-0.209144723	0.04481253	0.82866814	MAGI2
cg00390215_DOLK	-0.229376651	0.04481262	0.82866814	DOLK
cg14227731_CLIC3	-0.182014642	0.044813061	0.82866814	CLIC3
cg05394294_PFKP	0.183059431	0.044815982	0.82866814	PFKP
cg16622906_IK	0.180378471	0.044824912	0.82866814	IK
cg11143152_PDE2A	-0.184705428	0.044835088	0.82866814	PDE2A
cg04150429_MIR378A	0.204383538	0.044836469	0.82866814	MIR378A
cg19181996_ZBBX	0.185522478	0.044836701	0.82866814	ZBBX
cg00446123_COL9A3	0.177918394	0.044838256	0.82866814	COL9A3
cg24702286_SNORD12C	-0.24330604	0.044842489	0.82866814	SNORD12C
cg25808225_AGA	-0.228681623	0.044844024	0.82866814	AGA
cg04702538_RNU6-767P	0.254089987	0.044846821	0.82866814	RNU6-767P
cg13085553_ZNF84	0.186750713	0.044854155	0.82866814	ZNF84
cg02215177_ARL4AP5	0.209904687	0.044857376	0.82866814	ARL4AP5
cg07218995_KIAA0825	-0.225409139	0.044857667	0.82866814	KIAA0825
cg04478428_PSMA7	-0.183972327	0.044858756	0.82866814	PSMA7
cg06051312_LINC02005	0.176577858	0.044859119	0.82866814	LINC02005
cg17034009_UGT2B17	-0.225888999	0.044860534	0.82866814	UGT2B17
cg08355260_C2orf78	0.20808429	0.044876735	0.82866814	C2orf78
cg07274572_DECR2	0.216513748	0.044882567	0.82866814	DECR2
cg23214628_SNORA14A	0.178844159	0.044891077	0.82866814	SNORA14A
cg26873338_NUP107	0.231175804	0.044891744	0.82866814	NUP107
cg15541635_RNU6-174P	0.271303103	0.044891995	0.82866814	RNU6-174P
cg03989617_CETP	0.231513418	0.04489476	0.82866814	CETP
cg04566407_MIR1976	-0.230650899	0.044895617	0.82866814	MIR1976
cg08607423_MPDU1	-0.20397361	0.044897307	0.82866814	MPDU1
cg08015503_LINC02138	-0.218858506	0.04490622	0.82866814	LINC02138
cg02001279_POLR2E	-0.189727251	0.044911639	0.82866814	POLR2E
cg04710276_C4B-AS1	-0.188222781	0.044912543	0.82866814	C4B-AS1
cg15576245_MELTF	-0.196890376	0.044915562	0.82866814	MELTF
cg22454022_LACTB2	-0.219495874	0.044921767	0.82866814	LACTB2
cg14905600_FUOM	0.248767937	0.044925268	0.82866814	FUOM
cg14943847_SETD4	-0.258702741	0.044927762	0.82866814	SETD4
cg24753662_DGCR6L	-0.23505629	0.044929976	0.82866814	DGCR6L
cg16875122_IPPKP1	-0.197748633	0.044930362	0.82866814	IPPKP1
cg00204782_TRMT2A	-0.227902375	0.04493066	0.82866814	TRMT2A
cg07274572_MRPS34	0.217885763	0.044930939	0.82866814	MRPS34
cg17425144_CLSTN1	0.24790613	0.044941402	0.82866814	CLSTN1
cg12859943_NDUFA5P9	-0.179132121	0.044944759	0.82866814	NDUFA5P9
cg15271387_MIR124-3	-0.194718315	0.044949269	0.82866814	MIR124-3
cg22503024_SNORD109B	-0.181345949	0.044949978	0.82866814	SNORD109B
cg02908282_COMMD5	-0.196419769	0.04495215	0.82866814	COMMD5
cg22698544_GPR199P	0.209212288	0.044954543	0.82866814	GPR199P
cg10115321_WASF5P	-0.182634551	0.044955186	0.82866814	WASF5P
cg03416459_LAMB3	0.228393482	0.044960903	0.82866814	LAMB3
cg23577102_RPL37AP8	0.182084573	0.044961792	0.82866814	RPL37AP8
cg25293880_AKR7A2	0.190754082	0.044963879	0.82866814	AKR7A2
cg26607103_ALDH7A1P4	-0.244008255	0.044964895	0.82866814	ALDH7A1P4
cg02656169_DIABLO	-0.220232315	0.044967286	0.82866814	DIABLO
cg03559133_MIR181D	-0.212848128	0.044972414	0.82866814	MIR181D
cg24976563_RABGGTA	-0.183612429	0.044973964	0.82866814	RABGGTA
cg17911882_CD274	-0.240189219	0.044975304	0.82866814	CD274
cg25099233_TOB2	0.183378513	0.044977535	0.82866814	TOB2
cg18893612_SIDT2	0.201337385	0.044981615	0.82866814	SIDT2
cg00338685_HSF1	0.252037957	0.044988675	0.82866814	HSF1
cg13916080_TBC1D13	-0.225728157	0.044994502	0.82866814	TBC1D13
cg04639241_RN7SKP206	-0.184661682	0.045005068	0.82866814	RN7SKP206
cg23200371_MMP19	0.185609369	0.045006797	0.82866814	MMP19
cg02525705_LTB	-0.19736379	0.045007753	0.82866814	LTB
cg10532310_SLX4	-0.180210706	0.045013344	0.82866814	SLX4
cg00879723_UQCR10	-0.189065575	0.045014775	0.82866814	UQCR10
cg20448053_ALOX15B	-0.261743164	0.045019394	0.82866814	ALOX15B
cg25902146_IGSF9	-0.252463167	0.045021313	0.82866814	IGSF9
cg00390215_GPRACR	-0.222173175	0.045021433	0.82866814	GPRACR
cg15360181_ATR	-0.208986861	0.045025337	0.82866814	ATR
cg02481442_PRR5	0.23473812	0.045026858	0.82866814	PRR5
cg17477995_TNFRSF9	-0.174589676	0.04502848	0.82866814	TNFRSF9
cg16445317_ANAPC5	-0.228916065	0.045029198	0.82866814	ANAPC5
cg19039925_OR56A3	-0.178048947	0.045029794	0.82866814	OR56A3
cg05302915_SUGP2	0.185926889	0.045030282	0.82866814	SUGP2
cg15790457_RHOQP2	0.182519214	0.04503164	0.82866814	RHOQP2
cg09332262_C12orf60	0.186334486	0.045032731	0.82866814	C12orf60
cg08742095_TSPAN33	-0.190817284	0.045036444	0.82866814	TSPAN33
cg07898743_PERM1	-0.215303069	0.045039343	0.82866814	PERM1
cg11341144_EHHADH-AS1	-0.181694365	0.045050144	0.82866814	EHHADH-AS1
cg07738820_BTNL9	-0.218538818	0.045053544	0.82866814	BTNL9
cg17454173_MIR944	-0.206965946	0.045075085	0.82866814	MIR944
cg21531689_DNPEP	0.196927158	0.045079661	0.82866814	DNPEP
cg05524170_MICU3	-0.239904458	0.045081056	0.82866814	MICU3
cg01952989_LFNG	-0.167845189	0.045085465	0.82866814	LFNG
cg15793877_DCLRE1C	-0.272157736	0.045088699	0.82866814	DCLRE1C
cg17848362_F2	-0.185339222	0.045091048	0.82866814	F2
cg16423567_NAGLU	0.24749462	0.045091156	0.82866814	NAGLU
cg13044693_RPL35AP36	0.232851525	0.045095575	0.82866814	RPL35AP36
cg10411959_CCDC30	0.184568652	0.045098911	0.82866814	CCDC30
cg04549802_ANKRD54P1	-0.178137784	0.045100276	0.82866814	ANKRD54P1
cg09482780_NLGN2	0.19952577	0.045101227	0.82866814	NLGN2
cg14694342_CRB3	-0.223538096	0.045109248	0.82866814	CRB3
cg01809639_CREG1	0.207222664	0.045114554	0.82866814	CREG1
cg12584394_POLR2E	0.304669149	0.045116068	0.82866814	POLR2E
cg05162523_FAM110D	0.22111016	0.045118388	0.82866814	FAM110D
cg25728685_ZKSCAN8	-0.206640344	0.045119379	0.82866814	ZKSCAN8
cg03318695_MIR30A	0.264601166	0.045126288	0.82866814	MIR30A
cg21130532_UPF1	0.229830078	0.045137235	0.82866814	UPF1
cg10518850_OR7E162P	-0.183049266	0.045139328	0.82866814	OR7E162P
cg11941015_C2orf88	-0.229933356	0.045139516	0.82866814	C2orf88
cg01093202_FGD5-AS1	0.225808801	0.045139603	0.82866814	FGD5-AS1
cg15985500_ELP4	0.182107521	0.045140728	0.82866814	ELP4
cg20448053_PFAS	-0.266801794	0.045141484	0.82866814	PFAS
cg07608053_LZTS1	-0.220507805	0.045141589	0.82866814	LZTS1
cg06653796_TAF4	0.204583356	0.045149184	0.82866814	TAF4
cg26344608_MAP7	0.186534974	0.045154175	0.82866814	MAP7
cg15079934_COX6CP18	0.177423835	0.045155647	0.82866814	COX6CP18
cg15166583_TMEM135	-0.203610323	0.045157954	0.82866814	TMEM135
cg25499099_CLDN7	-0.209337706	0.045158221	0.82866814	CLDN7
cg01378159_MPST	-0.251658462	0.045166377	0.82866814	MPST
cg04099454_ADAM22	-0.207009283	0.045173024	0.82866814	ADAM22
cg10729426_ZNF134	0.248238901	0.0451735	0.82866814	ZNF134
cg04021697_MEGF6	-0.201329028	0.045176708	0.82866814	MEGF6
cg05921384_STAU1	-0.18083296	0.045177397	0.82866814	STAU1
cg06910290_CFAP20DC-AS1	0.181727872	0.04517845	0.82866814	CFAP20DC-AS1
cg09817445_PACSIN3	0.200495725	0.045179723	0.82866814	PACSIN3
cg07900617_ZNF273	0.200705724	0.045182079	0.82866814	ZNF273
cg20091620_CCNJ	0.232111617	0.045184071	0.82866814	CCNJ
cg14284618_DDHD2	0.237716566	0.045188011	0.82866814	DDHD2
cg06320175_SUCO	0.185490964	0.045188262	0.82866814	SUCO
cg10328583_NOL9	-0.200313578	0.045198354	0.828772927	NOL9
cg03386811_RNU6-1199P	0.202411075	0.045210781	0.828772927	RNU6-1199P
cg00333184_MIRLET7G	-0.216729851	0.04521383	0.828772927	MIRLET7G
cg19685285_MIX23P2	0.216742372	0.045213847	0.828772927	MIX23P2
cg21649442_C16orf46	-0.242842512	0.045216475	0.828772927	C16orf46
cg04456235_ECHDC2	0.20959774	0.045223741	0.828772927	ECHDC2
cg23078472_LRGUK	-0.186046372	0.045231517	0.828772927	LRGUK
cg22855839_RPF2P1	0.197524971	0.045234457	0.828772927	RPF2P1
cg12877532_ST7-OT4	-0.182354539	0.045235416	0.828772927	ST7-OT4
cg16231923_PML	0.218584271	0.045243697	0.828772927	PML
cg23350106_ATP2B2	0.177816248	0.045246711	0.828772927	ATP2B2
cg19931102_E2F1	-0.18691406	0.045248356	0.828772927	E2F1
cg04739200_AHI1	0.181053733	0.045249921	0.828772927	AHI1
cg17362819_LIMD1	-0.188144175	0.045251222	0.828772927	LIMD1
cg14969976_FAM174C	-0.253376175	0.045254405	0.828772927	FAM174C
cg19991780_RNU6-823P	-0.179412523	0.045254701	0.828772927	RNU6-823P
cg14785984_MIR1537	0.179040341	0.045261486	0.828831769	MIR1537
cg14557787_KLK13	-0.174991221	0.045266973	0.828834846	KLK13
cg23487414_LINC01149	0.232227973	0.045276262	0.828834846	LINC01149
cg00791854_CKS1B	-0.232285137	0.045281378	0.828834846	CKS1B
cg23613857_DHRS2	-0.223698461	0.045282613	0.828834846	DHRS2
cg22014708_ERCC6L2	-0.227276607	0.045285251	0.828834846	ERCC6L2
cg11977605_SLBP	-0.22758841	0.045287585	0.828834846	SLBP
cg26550235_MIR1290	0.198555488	0.045290162	0.828834846	MIR1290
cg02426343_LMOD3	-0.176908146	0.04529132	0.828834846	LMOD3
cg10973146_TDRD9	-0.211136366	0.045293806	0.828834846	TDRD9
cg17349802_LYPD2	-0.17978661	0.045307237	0.828881325	LYPD2
cg16068812_PWP2	-0.222176495	0.045312401	0.828881325	PWP2
cg21021608_ZSCAN16	0.214593589	0.045316203	0.828881325	ZSCAN16
cg16872660_VDAC1P4	-0.252418945	0.045318327	0.828881325	VDAC1P4
cg05806115_LINC01779	-0.226157943	0.045320953	0.828881325	LINC01779
cg22795583_TMEM175	0.210274882	0.045322191	0.828881325	TMEM175
cg05703358_CORO2B	-0.214534242	0.045330401	0.828881325	CORO2B
cg04362096_HSPA8	-0.230102943	0.04533252	0.828881325	HSPA8
cg12304200_HPS1	0.229161064	0.045334828	0.828881325	HPS1
cg06417478_STX10	0.188372732	0.045335644	0.828881325	STX10
cg00521239_C8orf82	0.228838888	0.045348856	0.828952853	C8orf82
cg12035532_PLCH2	0.203358623	0.045349907	0.828952853	PLCH2
cg07440260_UNC5B-AS1	-0.264596658	0.045350274	0.828952853	UNC5B-AS1
cg25710745_SKP2	0.203426053	0.045363082	0.829121636	SKP2
cg12553365_MIR33A	-0.177100417	0.045371726	0.829214312	MIR33A
cg14755254_DLGAP2	0.186276917	0.045386253	0.829313163	DLGAP2
cg16863678_ZBTB7B	0.238736038	0.045386319	0.829313163	ZBTB7B
cg23194609_COL9A1	0.226520288	0.045387858	0.829313163	COL9A1
cg02308492_CLCN3	-0.190820387	0.04539652	0.829319079	CLCN3
cg09322432_TSPO	0.264073632	0.045406112	0.829319079	TSPO
cg15121877_PLCD1	-0.271463696	0.045406475	0.829319079	PLCD1
cg21397693_MED8-AS1	0.249038534	0.045409655	0.829319079	MED8-AS1
cg26338867_EMG1	-0.253460297	0.045411887	0.829319079	EMG1
cg20621944_GNA12	-0.220493801	0.045414185	0.829319079	GNA12
cg07207099_NAA80	-0.172371169	0.045419035	0.829319079	NAA80
cg14723307_DPP9	0.181804839	0.045419632	0.829319079	DPP9
cg05139068_PPP4R4	-0.250015419	0.045422066	0.829319079	PPP4R4
cg07814977_BAG6	-0.234766202	0.045423926	0.829319079	BAG6
cg20968717_RN7SKP95	-0.210079228	0.045428644	0.829339945	RN7SKP95
cg26404511_MDS2	-0.200285266	0.045434616	0.829383709	MDS2
cg06878664_ATXN7L1	-0.234158519	0.045453453	0.829589103	ATXN7L1
cg09419670_OR1K1	-0.19890341	0.045455796	0.829589103	OR1K1
cg05207347_CYC1	0.176317387	0.045456594	0.829589103	CYC1
cg15857329_PARP10	-0.185228444	0.045460776	0.82960017	PARP10
cg16718537_R3HDML	0.20427878	0.045479781	0.829876111	R3HDML
cg11835347_RSBN1	-0.247334669	0.045483051	0.829876111	RSBN1
cg09201130_PGD	0.193469524	0.045497401	0.830039864	PGD
cg26890309_SYF2	-0.245731162	0.0455013	0.830039864	SYF2
cg08919180_RN7SKP160	0.275833539	0.045504858	0.830039864	RN7SKP160
cg09162333_RDH14	0.206076236	0.045506336	0.830039864	RDH14
cg22562494_KRTAP2-1	0.244247295	0.045519581	0.830162798	KRTAP2-1
cg08607423_TRAPPC1	-0.201668025	0.045524559	0.830162798	TRAPPC1
cg02443896_CREB1	-0.230843218	0.045535568	0.830162798	CREB1
cg02264459_NTN3	0.18654301	0.045544619	0.830162798	NTN3
cg25292316_RNU6-97P	0.245458064	0.045548436	0.830162798	RNU6-97P
cg10689689_OTUB1	-0.196533736	0.045549346	0.830162798	OTUB1
cg03106914_LINC02829	-0.18321742	0.045553914	0.830162798	LINC02829
cg23371584_SNRPE	-0.196318616	0.045554046	0.830162798	SNRPE
cg11345330_ZNRF3	-0.226606273	0.045557443	0.830162798	ZNRF3
cg16838132_GAPDHP37	0.185356101	0.045562429	0.830162798	GAPDHP37
cg24675557_MYL9	-0.18168769	0.045562523	0.830162798	MYL9
cg16993108_LFNG	-0.168672968	0.045563169	0.830162798	LFNG
cg15280675_ANKRD18DP	-0.206788519	0.045578385	0.830298705	ANKRD18DP
cg04200026_ACSF3	0.187088934	0.045599492	0.830298705	ACSF3
cg01019631_RPS15AP30	0.184613058	0.045604644	0.830298705	RPS15AP30
cg21090866_ABR	-0.184261509	0.045605036	0.830298705	ABR
cg18430478_AQP10	0.190454605	0.045615344	0.830298705	AQP10
cg23224396_PELI2	0.242540596	0.045616552	0.830298705	PELI2
cg20715295_KCNN4	0.247424364	0.045617303	0.830298705	KCNN4
cg02820548_ANKH	0.175922593	0.045620333	0.830298705	ANKH
cg16653138_CALML6	-0.179818038	0.045624185	0.830298705	CALML6
cg05684375_RN7SL273P	-0.196809216	0.045624728	0.830298705	RN7SL273P
cg00519069_WIZ	0.226983842	0.045625978	0.830298705	WIZ
cg08573009_MTIF3	0.225157243	0.045626401	0.830298705	MTIF3
cg23789019_COMETT	-0.200870398	0.045626415	0.830298705	COMETT
cg05186161_MAP4	0.209169575	0.045627887	0.830298705	MAP4
cg17323604_ZBTB45	-0.181500002	0.045639258	0.830380785	ZBTB45
cg07814977_GTF2H4	-0.227813862	0.045640778	0.830380785	GTF2H4
cg08090313_PER1	0.261426251	0.045647819	0.830380785	PER1
cg08931107_BBS1	0.227373925	0.045652423	0.830380785	BBS1
cg11153505_LAMP1	-0.171895218	0.045653449	0.830380785	LAMP1
cg15117372_RPL10A	-0.193643258	0.045660624	0.830380785	RPL10A
cg03961340_SNN	-0.181776012	0.045661029	0.830380785	SNN
cg09147065_MROH6	-0.188916347	0.045679754	0.830541258	MROH6
cg20294789_RNU6-1062P	0.236251138	0.045680593	0.830541258	RNU6-1062P
cg27188340_DOCK9	0.200767999	0.045685537	0.830566073	DOCK9
cg01503390_VPS51	-0.185770998	0.045704396	0.830772566	VPS51
cg12781136_SPAG6	-0.211712963	0.04570684	0.830772566	SPAG6
cg17409593_ASCL5	-0.239601893	0.045717263	0.830772566	ASCL5
cg20238678_LINC02889	-0.235629611	0.04571833	0.830772566	LINC02889
cg01331923_FBXO47	-0.212475312	0.045720543	0.830772566	FBXO47
cg16189873_LARP4B	0.203100205	0.045721708	0.830772566	LARP4B
cg24479590_TP53	-0.189411362	0.045722922	0.830772566	TP53
cg00204065_SNORA54	-0.183533547	0.045725541	0.830772566	SNORA54
cg20080231_ENTPD6	0.236486686	0.045731124	0.830808945	ENTPD6
cg06649165_CRTC1	-0.239586599	0.045759753	0.831154841	CRTC1
cg13409544_PSMC6	0.231683631	0.045761336	0.831154841	PSMC6
cg17454234_IFT22	-0.282140436	0.045769729	0.831154841	IFT22
cg22538778_MON2	-0.182154573	0.045769864	0.831154841	MON2
cg18964140_LRCH1	0.24147865	0.045774996	0.831154841	LRCH1
cg08521677_ARHGEF15	0.198158642	0.04577524	0.831154841	ARHGEF15
cg14664875_EIF2AK2	-0.210751123	0.045790949	0.831356925	EIF2AK2
cg22097600_DCPS	-0.229962474	0.045796404	0.831356925	DCPS
cg06952660_DNAI4	0.220406305	0.045803179	0.831356925	DNAI4
cg06803201_CHKB	-0.189071655	0.045811325	0.831356925	CHKB
cg07517893_VASP	-0.204275894	0.045815976	0.831356925	VASP
cg25938960_PDIK1L	-0.180893539	0.045817044	0.831356925	PDIK1L
cg01503390_SPINDOC	-0.187339871	0.045817046	0.831356925	SPINDOC
cg14969976_ABHD17A	-0.254317448	0.045818056	0.831356925	ABHD17A
cg09987517_LYPLA2P1	-0.182095966	0.045818619	0.831356925	LYPLA2P1
cg09407859_NAE1	-0.245151223	0.045823785	0.831385648	NAE1
cg04962480_RRM2B	-0.209680737	0.045832656	0.831406619	RRM2B
cg11421485_UPF2	-0.225556973	0.045838775	0.831406619	UPF2
cg16271481_ARHGEF19	0.1827709	0.045839108	0.831406619	ARHGEF19
cg05809578_ZNF554	-0.225312855	0.045839275	0.831406619	ZNF554
cg14361969_LNCPRESS1	-0.180552924	0.045842907	0.831407512	LNCPRESS1
cg25069157_TTBK1	0.181933817	0.045847351	0.831423105	TTBK1
cg16873920_SNORA41B	-0.198463926	0.045861313	0.831611315	SNORA41B
cg24317585_TNFRSF14-AS1	0.196820803	0.045873881	0.831660515	TNFRSF14-AS1
cg05327736_LINGO3	0.218538189	0.045875198	0.831660515	LINGO3
cg22979422_GPR182	0.247031053	0.045876137	0.831660515	GPR182
cg09490603_SCAMP2	-0.193350255	0.045886481	0.831660515	SCAMP2
cg25116708_P2RY2	-0.218014132	0.045895012	0.831660515	P2RY2
cg10505257_RBFOX1	0.182258015	0.045901538	0.831660515	RBFOX1
cg18128212_CD52	0.277482234	0.045904843	0.831660515	CD52
cg10741025_PAX9	-0.179653272	0.045906834	0.831660515	PAX9
cg06695812_DPEP3	0.275549243	0.045907	0.831660515	DPEP3
cg26502489_TRAPPC4	0.201397897	0.045909356	0.831660515	TRAPPC4
cg07243941_GABRA4	0.17851082	0.045910563	0.831660515	GABRA4
cg23418075_FITM1	0.185221981	0.045918069	0.831660515	FITM1
cg23257604_USP8P1	0.208368313	0.045926695	0.831660515	USP8P1
cg11993171_MRPS12	-0.1857799	0.04592883	0.831660515	MRPS12
cg01878308_WBP1P1	0.257896761	0.045931448	0.831660515	WBP1P1
cg10973043_PAN3	0.189683795	0.045942782	0.831660515	PAN3
cg24279418_XPC	-0.207531887	0.04595547	0.831660515	XPC
cg08574629_EFNA4	-0.232329249	0.045956942	0.831660515	EFNA4
cg00470469_ZNF316	0.189896546	0.045957334	0.831660515	ZNF316
cg13353160_TMEM131L	-0.255577238	0.045964348	0.831660515	TMEM131L
cg01346252_PACSIN2	-0.190888994	0.045965646	0.831660515	PACSIN2
cg08467103_MEIS1-AS2	0.212487332	0.045972007	0.831660515	MEIS1-AS2
cg12426467_ZNF890P	0.255800432	0.045972268	0.831660515	ZNF890P
cg11825892_NLRP14	0.186136612	0.045977005	0.831660515	NLRP14
cg17830140_POLRMT	0.183704199	0.045978838	0.831660515	POLRMT
cg08121165_ALDOA	-0.205507332	0.045979742	0.831660515	ALDOA
cg17331920_CTNS	-0.181214446	0.045984502	0.831660515	CTNS
cg07150342_ATP2C2	0.220419773	0.045985053	0.831660515	ATP2C2
cg15664152_RN7SL306P	0.202771237	0.045987793	0.831660515	RN7SL306P
cg11738485_FARSA	0.186386763	0.045989642	0.831660515	FARSA
cg13921622_KCNC3	-0.21696478	0.045999967	0.831660515	KCNC3
cg26740375_TMOD3	0.19378685	0.046001736	0.831660515	TMOD3
cg05139068_BTBD7	-0.256453841	0.046008503	0.831660515	BTBD7
cg08257147_KCNH2	-0.173301544	0.046008917	0.831660515	KCNH2
cg08148553_UBL5	-0.184032822	0.046010887	0.831660515	UBL5
cg00177239_PDZD8	-0.217541954	0.04601748	0.831660515	PDZD8
cg16337165_LINC01564	-0.223140318	0.046025735	0.831660515	LINC01564
cg07236781_SYF2	0.197820579	0.046027632	0.831660515	SYF2
cg12386544_LCAT	-0.188947523	0.046029288	0.831660515	LCAT
cg05327476_CBLC	-0.205273297	0.046033008	0.831660515	CBLC
cg16622906_IGIP	0.180517697	0.046034671	0.831660515	IGIP
cg18032502_MUC2	-0.181203443	0.04603995	0.831660515	MUC2
cg11824316_ELFN1	-0.267124866	0.046041539	0.831660515	ELFN1
cg06167719_DYRK1A	-0.177886652	0.046043727	0.831660515	DYRK1A
cg24027302_RAB18	-0.225998136	0.04604414	0.831660515	RAB18
cg26243156_MATK	-0.189922216	0.04605206	0.831660515	MATK
cg24742444_FMNL3	-0.183197095	0.04605506	0.831660515	FMNL3
cg06026636_LEP	0.267008961	0.046057526	0.831660515	LEP
cg19123882_CSKMT	0.211147376	0.046058141	0.831660515	CSKMT
cg22992816_RNU2-48P	-0.201064868	0.046062735	0.831660515	RNU2-48P
cg12855615_RNU6-921P	-0.18060146	0.046069573	0.831660515	RNU6-921P
cg20150659_HDAC1P2	-0.195381078	0.046071329	0.831660515	HDAC1P2
cg09676554_RAET1E	0.189894746	0.046071929	0.831660515	RAET1E
cg25499099_TRAPPC1	-0.208254467	0.04608152	0.831741368	TRAPPC1
cg17830140_CDC34	0.185999408	0.046083705	0.831741368	CDC34
cg14094409_KNTC1	0.192781752	0.04608881	0.831741368	KNTC1
cg24050109_ESPN	-0.193411407	0.046093598	0.831741368	ESPN
cg13545089_CRB3	0.250645789	0.046096281	0.831741368	CRB3
cg08782435_TTC41P	0.17716816	0.046097918	0.831741368	TTC41P
cg07411111_MIR124-3	-0.174511005	0.046105813	0.831766498	MIR124-3
cg15447610_DEFA7P	-0.210235863	0.04610648	0.831766498	DEFA7P
cg21625068_LIX1L-AS1	-0.177164264	0.046114973	0.831767773	LIX1L-AS1
cg16181943_PABPC4	-0.221845215	0.04611765	0.831767773	PABPC4
cg10548700_THG1L	0.176958257	0.046128631	0.831767773	THG1L
cg03378057_OSTCP2	-0.178332472	0.046129413	0.831767773	OSTCP2
cg07410464_TRIM16	-0.176276691	0.046131981	0.831767773	TRIM16
cg12707723_TMEM25	-0.17156928	0.046135551	0.831767773	TMEM25
cg02562299_PDPR	-0.190387426	0.046136481	0.831767773	PDPR
cg27307298_CAMTA1-DT	-0.17536541	0.046143433	0.831767773	CAMTA1-DT
cg23973115_ZNF365	0.173481025	0.046145854	0.831767773	ZNF365
cg20911165_GATD1	0.210246807	0.046149098	0.831767773	GATD1
cg14173325_PLCD3	-0.19839259	0.046150293	0.831767773	PLCD3
cg20651218_ZMYND11	0.179771956	0.046153156	0.831767773	ZMYND11
cg11560603_GPR89B	0.198586012	0.046171928	0.831942769	GPR89B
cg01387625_FOXD4L1	0.247390955	0.046173623	0.831942769	FOXD4L1
cg10243609_RPL12P31	0.195287253	0.046193335	0.832190536	RPL12P31
cg10526559_ATP12A	-0.189154707	0.046196212	0.832190536	ATP12A
cg24479590_ASGR2	-0.198688809	0.046198135	0.832190536	ASGR2
cg00595889_CCDC154	0.193094253	0.046208215	0.832235347	CCDC154
cg16656119_RPS3AP32	0.178435205	0.046209108	0.832235347	RPS3AP32
cg08891989_OCM	0.229966155	0.046213629	0.832235347	OCM
cg19899008_THAP11	-0.224385463	0.046218717	0.832235347	THAP11
cg01485708_RNU6-199P	-0.186247787	0.046222145	0.832235347	RNU6-199P
cg21186405_SLC9A4	-0.17106328	0.046232078	0.832298042	SLC9A4
cg17039461_MICALL2	-0.220867729	0.046239043	0.832298042	MICALL2
cg26419880_THAP3	-0.238454902	0.046239947	0.832298042	THAP3
cg11551236_RECK	0.237735738	0.046240108	0.832298042	RECK
cg12121080_CYP21A2	-0.1813106	0.046244361	0.832298042	CYP21A2
cg17189494_RNU6-777P	0.268413179	0.04624715	0.832298042	RNU6-777P
cg16569407_NMTRQ-TTG12-1	-0.276340501	0.046257541	0.832306588	NMTRQ-TTG12-1
cg20612154_COX5BP6	0.216792806	0.046259409	0.832306588	COX5BP6
cg15281606_ILKAP	0.176067207	0.046264417	0.832306588	ILKAP
cg13726191_PROM1	-0.233268464	0.046278647	0.832306588	PROM1
cg18148659_SNORA24B	0.177237624	0.046279833	0.832306588	SNORA24B
cg00504629_ZC3H4	0.212884167	0.046280588	0.832306588	ZC3H4
cg26475818_PHLDA3	0.247575834	0.046281713	0.832306588	PHLDA3
cg17642736_HMGB1P4	-0.175655628	0.046282235	0.832306588	HMGB1P4
cg21400562_CDC42BPB	-0.192850892	0.046282524	0.832306588	CDC42BPB
cg04614806_ZBTB20	-0.216955267	0.046283498	0.832306588	ZBTB20
cg01879757_HCRT	-0.231479138	0.04628759	0.832315647	HCRT
cg07911225_ILF2	-0.235178288	0.046295111	0.832337957	ILF2
cg09003954_WDR7	-0.238491007	0.046296005	0.832337957	WDR7
cg06861426_TBC1D9B	-0.182031185	0.046307512	0.832440303	TBC1D9B
cg19519593_CSPP1	0.196398214	0.046308874	0.832440303	CSPP1
cg05139068_COX8C	-0.25464071	0.04631966	0.832569698	COX8C
cg23170280_ZNF251	-0.226219239	0.046324712	0.832595992	ZNF251
cg18600899_CAT	-0.221857698	0.046328482	0.832599253	CAT
cg19193854_RNU6-1218P	0.208738519	0.046334694	0.832624543	RNU6-1218P
cg16683571_LRSAM1	-0.180713582	0.046340327	0.832624543	LRSAM1
cg12488096_ANAPC16	-0.25146411	0.046352093	0.832624543	ANAPC16
cg04961235_RNF216-IT1	-0.185196389	0.04635228	0.832624543	RNF216-IT1
cg15224348_NKPD1	-0.177847611	0.046358209	0.832624543	NKPD1
cg08792185_PRRC2A	0.240075377	0.046359083	0.832624543	PRRC2A
cg19891476_PTPDC1	0.207675373	0.046360384	0.832624543	PTPDC1
cg11481231_BCDIN3D	0.223940205	0.046360556	0.832624543	BCDIN3D
cg10515131_LINC00523	-0.232836403	0.046362187	0.832624543	LINC00523
cg02695239_MTA3P1	-0.191515044	0.046370872	0.832632456	MTA3P1
cg08687494_ELFN1	-0.178105928	0.046371072	0.832632456	ELFN1
cg27062293_RPS3AP41	-0.238710865	0.046373394	0.832632456	RPS3AP41
cg18707575_FAM222B	-0.183493934	0.046386226	0.832745245	FAM222B
cg05849431_NUDT8	-0.183510299	0.046391115	0.832745245	NUDT8
cg04474876_RSPO3	-0.245593931	0.046398186	0.832745245	RSPO3
cg12115391_SELENOS	0.178562062	0.046398938	0.832745245	SELENOS
cg13094255_RAD1P1	-0.238505358	0.046402332	0.832745245	RAD1P1
cg24544320_TUBB8P10	0.199823653	0.046405284	0.832745245	TUBB8P10
cg09551249_TSR1	-0.244153652	0.046408918	0.832745245	TSR1
cg03075889_TFAMP1	-0.181599647	0.046415294	0.832745245	TFAMP1
cg20040765_ADHFE1	0.249439928	0.046419023	0.832745245	ADHFE1
cg27080043_TOMM22	-0.296835857	0.046420567	0.832745245	TOMM22
cg08704974_PALLD	-0.272752246	0.046423133	0.832745245	PALLD
cg08048178_TM4SF19-AS1	0.186358285	0.046432934	0.832745245	TM4SF19-AS1
cg06113552_GYG1P3	-0.19059617	0.046435628	0.832745245	GYG1P3
cg12806049_ATL1	-0.254846659	0.046447277	0.832745245	ATL1
cg01128039_SDCBP2	0.179223444	0.046451278	0.832745245	SDCBP2
cg04628168_DAO	-0.191004537	0.046453031	0.832745245	DAO
cg06038274_TCP1	-0.229836619	0.046467145	0.832745245	TCP1
cg07489153_U2SURP	-0.203428897	0.046473455	0.832745245	U2SURP
cg16328106_RNA5SP95	0.189449097	0.046479618	0.832745245	RNA5SP95
cg24317585_HES4	0.194709841	0.04648838	0.832745245	HES4
cg00801360_FUBP3	-0.177180676	0.046499913	0.832745245	FUBP3
cg07072172_MEG3	-0.177097342	0.046500636	0.832745245	MEG3
cg15857329_LRRC14	-0.180474016	0.046501469	0.832745245	LRRC14
cg15625495_SETDB1	0.183383091	0.046505575	0.832745245	SETDB1
cg04727604_PLK5	-0.185043793	0.046510774	0.832745245	PLK5
cg09887955_MGAT4FP	0.227371305	0.046510831	0.832745245	MGAT4FP
cg21178143_RNU4-9P	-0.210128713	0.046510879	0.832745245	RNU4-9P
cg18268027_ARL8B	-0.244434417	0.046516672	0.832745245	ARL8B
cg09918713_ATXN2L	0.191284026	0.046522818	0.832745245	ATXN2L
cg13022784_DGAT1	0.22930155	0.046523045	0.832745245	DGAT1
cg05279229_BRAT1	-0.177776085	0.046523275	0.832745245	BRAT1
cg17830140_CNN2	0.18257265	0.046525213	0.832745245	CNN2
cg25961952_UBE2B	-0.212147922	0.046525688	0.832745245	UBE2B
cg13997788_SRBD1	-0.199383198	0.046526686	0.832745245	SRBD1
cg13917614_RPL23AP75	-0.21774074	0.046528626	0.832745245	RPL23AP75
cg00614959_FGFRL1	-0.185822361	0.046535766	0.832745245	FGFRL1
cg04025879_MCAT	-0.21765884	0.046542952	0.832745245	MCAT
cg13762777_COX7A2L	-0.224901723	0.046546165	0.832745245	COX7A2L
cg19420646_DARS2	-0.250076231	0.046549519	0.832745245	DARS2
cg05649922_WASF2	0.218822357	0.046550746	0.832745245	WASF2
cg12613344_NR1H3	-0.187635424	0.046550931	0.832745245	NR1H3
cg00475235_STXBP4	0.189744893	0.046553239	0.832745245	STXBP4
cg12388679_REN	0.170441668	0.046561599	0.832745245	REN
cg03113878_MEPCE	-0.17627669	0.04656179	0.832745245	MEPCE
cg02412345_SORBS3	-0.196726279	0.046564369	0.832745245	SORBS3
cg03081173_CCHCR1	0.189540343	0.046576765	0.832745245	CCHCR1
cg03659565_CNPPD1	-0.252691623	0.046577623	0.832745245	CNPPD1
cg00618271_KCNE1	-0.228455758	0.046580527	0.832745245	KCNE1
cg20653106_ERICH6-AS1	0.189010938	0.046582731	0.832745245	ERICH6-AS1
cg10413009_AKR1B15	-0.194734692	0.046584609	0.832745245	AKR1B15
cg06382930_PLCB3	0.232166417	0.046604478	0.832745245	PLCB3
cg23629032_CLDN8	-0.262383219	0.046608305	0.832745245	CLDN8
cg01227445_ACRBP	-0.215805234	0.046609483	0.832745245	ACRBP
cg04806177_CCDC154	0.175519432	0.046610925	0.832745245	CCDC154
cg16755189_IGLV10-54	-0.178512415	0.046613422	0.832745245	IGLV10-54
cg01368488_COMTD1	-0.201871644	0.046618608	0.832745245	COMTD1
cg20951194_FAAP20	0.193073925	0.046621502	0.832745245	FAAP20
cg14468692_PSMD13	-0.223929518	0.04662296	0.832745245	PSMD13
cg06381803_BLOC1S3	0.182806119	0.046627793	0.832745245	BLOC1S3
cg09057080_MRPL28	0.210324023	0.046642879	0.832745245	MRPL28
cg07778064_PTGES3P2	-0.228871009	0.046652013	0.832745245	PTGES3P2
cg12308577_CIDECP1	-0.200395238	0.046655481	0.832745245	CIDECP1
cg10449536_IMPACT	0.217649276	0.046659421	0.832745245	IMPACT
cg17900689_PELP1	0.193372764	0.046663221	0.832745245	PELP1
cg14227731_EHMT1	-0.184010365	0.046669962	0.832745245	EHMT1
cg06722639_CDH24	0.223208209	0.046673128	0.832745245	CDH24
cg05780543_DNAJA2	-0.184250676	0.046673233	0.832745245	DNAJA2
cg16558994_LINC02596	0.164863521	0.046673291	0.832745245	LINC02596
cg18958077_OR7E130P	0.205962302	0.046673633	0.832745245	OR7E130P
cg08438705_RNU6-2	-0.188345872	0.04669622	0.832745245	RNU6-2
cg08087560_RALGPS2	-0.237182043	0.046698063	0.832745245	RALGPS2
cg19891476_ANKRD19P	0.205565368	0.046698201	0.832745245	ANKRD19P
cg25983677_SNORD117	-0.175825252	0.046701804	0.832745245	SNORD117
cg06279626_GOSR1	-0.262247874	0.046706406	0.832745245	GOSR1
cg02096001_KRT222	0.187019831	0.046708063	0.832745245	KRT222
cg03470933_FCHSD2	0.206306384	0.04671899	0.832745245	FCHSD2
cg03545635_EIF3B	-0.184517468	0.046720136	0.832745245	EIF3B
cg05372113_TMEM91	-0.181609804	0.046721303	0.832745245	TMEM91
cg09396308_ZBTB8OSP2	0.188282879	0.046734636	0.832745245	ZBTB8OSP2
cg03868943_COPS4	-0.236035614	0.046745735	0.832745245	COPS4
cg07123865_EIF2S1	-0.192593731	0.046749025	0.832745245	EIF2S1
cg13098428_RNU6-625P	0.17744176	0.046756215	0.832745245	RNU6-625P
cg23426633_POU5F1	-0.218226552	0.04675954	0.832745245	POU5F1
cg20313807_PPP1R13L	-0.23280258	0.046763412	0.832745245	PPP1R13L
cg07884306_CARHSP1	0.183339304	0.046764384	0.832745245	CARHSP1
cg06804344_RNU6-823P	-0.188172012	0.046770569	0.832745245	RNU6-823P
cg19843051_PTPN9	-0.203089932	0.046773943	0.832745245	PTPN9
cg20952901_ANO8	-0.190573329	0.046776562	0.832745245	ANO8
cg17055934_NPHP3	-0.180255888	0.046784287	0.832745245	NPHP3
cg04893854_RPL23AP43	0.263354705	0.046785875	0.832745245	RPL23AP43
cg06502685_LINC02621	-0.172288171	0.046795958	0.832745245	LINC02621
cg21232401_TATDN3	0.18269719	0.046796418	0.832745245	TATDN3
cg23913706_CEP57L1	0.191197467	0.046798393	0.832745245	CEP57L1
cg10635593_KRT3	0.21778927	0.046799117	0.832745245	KRT3
cg09900266_NPIPB9	-0.220143456	0.046802035	0.832745245	NPIPB9
cg24185649_RMND5B	0.173730454	0.046802912	0.832745245	RMND5B
cg23214628_GTF2IRD2B	0.178449148	0.046804611	0.832745245	GTF2IRD2B
cg04052038_EVA1C	-0.231168947	0.04680561	0.832745245	EVA1C
cg12590494_ADAMTSL4-AS1	-0.241308255	0.046807168	0.832745245	ADAMTSL4-AS1
cg22965079_ADGRE3	-0.202964821	0.046807472	0.832745245	ADGRE3
cg07832337_KCNG4	-0.178661488	0.046808063	0.832745245	KCNG4
cg06005197_DTX4	-0.202449941	0.046811268	0.832745245	DTX4
cg05266796_CAP2	-0.252090401	0.046811821	0.832745245	CAP2
cg27582739_IL18	-0.19383024	0.046812148	0.832745245	IL18
cg22963296_CSP1	-0.205159795	0.046814375	0.832745245	CSP1
cg18480033_LINC01237	-0.177511383	0.046816983	0.832745245	LINC01237
cg25399148_AGO2	0.180514566	0.046817238	0.832745245	AGO2
cg06743283_ZNF274	-0.176401544	0.046817351	0.832745245	ZNF274
cg24413314_CORO6	-0.205394338	0.04681814	0.832745245	CORO6
cg17508302_FCRLB	-0.176849531	0.046819116	0.832745245	FCRLB
cg05849431_SSH3	-0.18382408	0.046825297	0.832745245	SSH3
cg09739816_FEM1A	-0.244902528	0.046831365	0.832745245	FEM1A
cg20047904_ABI3BP	0.209131586	0.046838837	0.832745245	ABI3BP
cg10611760_AZGP1	0.185490524	0.046840134	0.832745245	AZGP1
cg03659565_TMBIM1	-0.23826494	0.046841015	0.832745245	TMBIM1
cg10251535_OR7A17	-0.234320388	0.046841477	0.832745245	OR7A17
cg16327410_MCF2L	0.190372249	0.046847612	0.832745245	MCF2L
cg24030434_APOC1P1	0.260256897	0.046849861	0.832745245	APOC1P1
cg05522180_BCRP7	-0.17957944	0.046850155	0.832745245	BCRP7
cg08136432_CDT1	-0.186173294	0.04685244	0.832745245	CDT1
cg04308328_PRXL2C	-0.280740152	0.046857787	0.832745245	PRXL2C
cg18095452_ABCG8	-0.200713895	0.046859234	0.832745245	ABCG8
cg06605158_CHMP4B	-0.238504073	0.04686012	0.832745245	CHMP4B
cg06952660_GNG12	0.219480663	0.046866921	0.832745245	GNG12
cg07744114_INTS1	-0.216087063	0.046871497	0.832745245	INTS1
cg05355764_MAP1S	0.197325485	0.046873037	0.832745245	MAP1S
cg04241835_RNU6-238P	0.189233327	0.046874571	0.832745245	RNU6-238P
cg24328944_OXGR1	-0.196866171	0.046878891	0.832745245	OXGR1
cg17431460_SNRPBP1	-0.177202543	0.046881899	0.832745245	SNRPBP1
cg15520845_SLC45A3	-0.176653652	0.046885543	0.832745245	SLC45A3
cg10011062_PDIA3	-0.175510731	0.046885836	0.832745245	PDIA3
cg13088253_MCF2L-AS1	0.175424389	0.046888153	0.832745245	MCF2L-AS1
cg04510815_CTDNEP1	-0.198179802	0.046900438	0.832745245	CTDNEP1
cg20742389_MRI1	-0.21879139	0.046906193	0.832745245	MRI1
cg20102246_FIS1	0.183482217	0.046906629	0.832745245	FIS1
cg07207099_SPINK8	0.178689393	0.046909116	0.832745245	SPINK8
cg10842456_DHRS12	-0.17642186	0.046911549	0.832745245	DHRS12
cg17593097_ZNF731P	-0.180706636	0.046913299	0.832745245	ZNF731P
cg22278087_ADIPOR1P1	-0.22625258	0.046916069	0.832745245	ADIPOR1P1
cg18763326_OR10J3	0.202434097	0.046926904	0.832745245	OR10J3
cg07697756_KCTD9P4	0.194399644	0.046927658	0.832745245	KCTD9P4
cg17468665_APOF	0.19630418	0.046930065	0.832745245	APOF
cg05837491_GRID2IP	0.205038483	0.046936125	0.832745245	GRID2IP
cg06743283_RPS5	-0.18344504	0.046937632	0.832745245	RPS5
cg01973605_FBXO44	0.212744231	0.046942809	0.832745245	FBXO44
cg04806177_SNORA3C	-0.178975814	0.046944653	0.832745245	SNORA3C
cg02650964_ZNF721	-0.229565585	0.046952059	0.832745245	ZNF721
cg01227445_NCAPD2	-0.212344707	0.046955537	0.832745245	NCAPD2
cg22829098_RPL23A	-0.244399506	0.046959459	0.832745245	RPL23A
cg04421271_CTSC	-0.229319659	0.046960987	0.832745245	CTSC
cg12396032_RN7SL817P	0.198862669	0.04696208	0.832745245	RN7SL817P
cg21796654_SLC16A8	0.201724563	0.046964263	0.832745245	SLC16A8
cg07551395_GOLPH3	-0.265306949	0.046965554	0.832745245	GOLPH3
cg01524501_CYP4F8	-0.243546985	0.046969298	0.832745245	CYP4F8
cg07252184_RPS6KB2	-0.185393529	0.04698404	0.832745245	RPS6KB2
cg24164702_PSMD8	-0.222549771	0.046988951	0.832745245	PSMD8
cg26329715_LSM14B	-0.189541874	0.04699016	0.832745245	LSM14B
cg14583312_LINC01694	0.187960979	0.04699062	0.832745245	LINC01694
cg04217515_COL18A1-AS1	-0.175281052	0.046991599	0.832745245	COL18A1-AS1
cg06722639_CARMIL3	0.223942051	0.046992342	0.832745245	CARMIL3
cg10515528_ATXN2	-0.252102257	0.046994806	0.832745245	ATXN2
cg12827530_SERINC5	-0.182072949	0.046998627	0.832745245	SERINC5
cg08792185_TAP1	0.234797604	0.046999223	0.832745245	TAP1
cg12831580_LINC02433	0.222421151	0.047000977	0.832745245	LINC02433
cg19996272_SCARNA7	-0.229146548	0.047002419	0.832745245	SCARNA7
cg06409316_CLPSL2	0.212772675	0.047003781	0.832745245	CLPSL2
cg02668903_TCEA3	0.214646773	0.047004016	0.832745245	TCEA3
cg22298088_EIF6	-0.195980474	0.047006803	0.832745245	EIF6
cg06252523_ALDH9A1	0.217646801	0.047010393	0.832745245	ALDH9A1
cg07517893_ZNF296	-0.203625522	0.047011375	0.832745245	ZNF296
cg02332174_TRAK1	-0.19923345	0.047024568	0.832806466	TRAK1
cg13921622_PRR12	-0.218760317	0.047037774	0.832806466	PRR12
cg08607423_SOX15	-0.19374139	0.047045681	0.832806466	SOX15
cg20289757_SEC14L2	-0.217869633	0.047046465	0.832806466	SEC14L2
cg24185649_PHYKPL	0.172795898	0.047048477	0.832806466	PHYKPL
cg13864165_MIDN	-0.186343263	0.047048695	0.832806466	MIDN
cg09676554_ARMT1	0.191709915	0.047055387	0.832806466	ARMT1
cg08257147_SLC4A2	-0.181136578	0.047055398	0.832806466	SLC4A2
cg21820921_CDK9	-0.197121457	0.047062279	0.832806466	CDK9
cg23058319_RNF19B	-0.192356001	0.047062634	0.832806466	RNF19B
cg15231794_SIRT6	-0.264471264	0.047062639	0.832806466	SIRT6
cg16348536_AZGP1	0.196143039	0.047062995	0.832806466	AZGP1
cg15650664_CAPZA2	-0.228175172	0.04706973	0.832806466	CAPZA2
cg17069396_DDRGK1	-0.200686345	0.047085553	0.832806466	DDRGK1
cg21960265_WASF5P	0.244221778	0.047089745	0.832806466	WASF5P
cg24439232_NCKAP5	0.203235286	0.047097071	0.832806466	NCKAP5
cg04510815_KCNAB3	-0.188162888	0.047098246	0.832806466	KCNAB3
cg14642045_FAM216A	0.180506532	0.047105551	0.832806466	FAM216A
cg12206571_PTP4A2	0.184880592	0.047112393	0.832806466	PTP4A2
cg07187855_PPIAP9	-0.189973947	0.047117966	0.832806466	PPIAP9
cg13752114_RNU6-910P	-0.175211807	0.047138093	0.832806466	RNU6-910P
cg19111078_C2orf72	-0.17809058	0.04714002	0.832806466	C2orf72
cg09817248_ETV7-AS1	0.176186577	0.047141704	0.832806466	ETV7-AS1
cg07236781_TMEM50A	0.200150955	0.047143014	0.832806466	TMEM50A
cg07207099_ARIH2OS	-0.176803297	0.047145042	0.832806466	ARIH2OS
cg25372693_CFAP91	-0.241977775	0.047145564	0.832806466	CFAP91
cg23622369_MED24	0.195812366	0.0471458	0.832806466	MED24
cg23402337_TRBJ2-4	-0.18992408	0.047146576	0.832806466	TRBJ2-4
cg24742444_DNAJC22	0.184694588	0.047147219	0.832806466	DNAJC22
cg09795688_CAPRIN1	0.185434544	0.047150928	0.832806466	CAPRIN1
cg22843797_PPP3CC	0.209278938	0.047153599	0.832806466	PPP3CC
cg07235343_PPM1F-AS1	-0.177340773	0.047154748	0.832806466	PPM1F-AS1
cg20835665_DMBT1L1	-0.212425555	0.047159945	0.832806466	DMBT1L1
cg08438705_ARHGAP45	0.190068088	0.04716191	0.832806466	ARHGAP45
cg14949125_RPL4	-0.222557843	0.047162141	0.832806466	RPL4
cg18647449_DUX4L29	0.1821845	0.04716738	0.832806466	DUX4L29
cg23290207_COBLL1	0.171637213	0.047171307	0.832806466	COBLL1
cg01503390_DNAJC4	-0.184174524	0.04717652	0.832806466	DNAJC4
cg08869748_RPL21P90	-0.179620048	0.047181383	0.832806466	RPL21P90
cg00575227_RNU6-813P	-0.208878878	0.047197654	0.832806466	RNU6-813P
cg20106792_RP9P	-0.224208235	0.047197895	0.832806466	RP9P
cg25570278_OXA1L	-0.190404921	0.047201677	0.832806466	OXA1L
cg02932204_AS3MT	-0.211382815	0.047203701	0.832806466	AS3MT
cg14483161_FAM163B	-0.174275714	0.047206641	0.832806466	FAM163B
cg16918558_GTF2H2C	0.177935392	0.047208541	0.832806466	GTF2H2C
cg09723341_CORO7-PAM16	-0.268381896	0.047208613	0.832806466	CORO7-PAM16
cg04337937_ANKRD20A19P	0.19519195	0.047210703	0.832806466	ANKRD20A19P
cg17830140_ABCA7	0.182984466	0.047211833	0.832806466	ABCA7
cg00154829_ADAR	-0.186612419	0.047214691	0.832806466	ADAR
cg09849405_TPPP3	-0.225405545	0.047219117	0.832806466	TPPP3
cg09911521_PLIN3	-0.24737078	0.047226193	0.832806466	PLIN3
cg02932204_NPM3	-0.216470066	0.047226708	0.832806466	NPM3
cg10328766_NRCAM	-0.243909749	0.047230661	0.832806466	NRCAM
cg26963545_PER1	0.228369677	0.047232149	0.832806466	PER1
cg14062041_AADAC	-0.22139348	0.047244389	0.832806466	AADAC
cg17113508_IAH1	-0.246965926	0.047245676	0.832806466	IAH1
cg25365217_RNU7-165P	-0.221541299	0.047249214	0.832806466	RNU7-165P
cg22320071_TMEM79	-0.20741786	0.047258448	0.832806466	TMEM79
cg24334259_NME9	-0.25530064	0.047258931	0.832806466	NME9
cg15331088_FBXO25	-0.198637243	0.047262557	0.832806466	FBXO25
cg26578856_RPS6P25	0.184567818	0.047265135	0.832806466	RPS6P25
cg07072172_SNORD114-18	-0.180962077	0.047271777	0.832806466	SNORD114-18
cg16145674_CALM1P2	-0.238598175	0.04727232	0.832806466	CALM1P2
cg27140058_LRRC37A15P	0.212339415	0.047275934	0.832806466	LRRC37A15P
cg08471588_MUC20	0.217582098	0.047277427	0.832806466	MUC20
cg22603433_SPTBN5	-0.182502864	0.047281717	0.832806466	SPTBN5
cg24544320_ACBD3-AS1	-0.197987423	0.047286312	0.832806466	ACBD3-AS1
cg12238738_FTL	-0.228629593	0.047287733	0.832806466	FTL
cg02668903_RNU6-776P	-0.215151392	0.047289508	0.832806466	RNU6-776P
cg02457742_FAM149B1	-0.247479675	0.04728987	0.832806466	FAM149B1
cg07482574_JOSD2	0.201316495	0.047290992	0.832806466	JOSD2
cg09167875_INTS1	-0.198044082	0.047296191	0.832806466	INTS1
cg07950307_DOCK4-AS1	0.179098005	0.047296912	0.832806466	DOCK4-AS1
cg07604616_POLH-AS1	0.215834502	0.047301109	0.832806466	POLH-AS1
cg09023892_DMC1	-0.274761899	0.047305871	0.832806466	DMC1
cg23623880_PPIE	-0.17482168	0.047309893	0.832806466	PPIE
cg11478335_RPS27P16	0.216593521	0.047312132	0.832806466	RPS27P16
cg12526263_TTC31	-0.228218756	0.047331222	0.832806466	TTC31
cg16866567_ADGRA2	0.180973148	0.047334634	0.832806466	ADGRA2
cg10583160_LINC00851	-0.207172399	0.047334983	0.832806466	LINC00851
cg21049965_KRT1	0.204922725	0.047337654	0.832806466	KRT1
cg24990238_FOXI1	-0.214873644	0.047341096	0.832806466	FOXI1
cg23629032_KRTAP13-4	-0.281902662	0.047341897	0.832806466	KRTAP13-4
cg03057764_VEZT	-0.236672451	0.047346201	0.832806466	VEZT
cg00926684_ITSN2	0.180199703	0.047348775	0.832806466	ITSN2
cg01912298_CAMTA2	0.210459184	0.047353977	0.832806466	CAMTA2
cg07440826_ANKRD11	-0.217090002	0.047355875	0.832806466	ANKRD11
cg14778576_LINC01100	-0.217047087	0.047356784	0.832806466	LINC01100
cg17240987_SERINC3	0.214136646	0.04736166	0.832806466	SERINC3
cg20356147_RUVBL1-AS1	-0.19340671	0.047363805	0.832806466	RUVBL1-AS1
cg22190299_TAF1B	0.181745964	0.047369245	0.832806466	TAF1B
cg12243172_POLR2K	-0.269605146	0.047374994	0.832806466	POLR2K
cg01609658_OAZ3	-0.17737455	0.047375877	0.832806466	OAZ3
cg12276019_BLK	0.20421412	0.047380284	0.832806466	BLK
cg12600337_TARS1	-0.212736556	0.047383139	0.832806466	TARS1
cg02858839_RPSAP41	0.236206629	0.04738857	0.832806466	RPSAP41
cg10689689_COX8A	-0.190738624	0.047393445	0.832806466	COX8A
cg15489301_LRGUK	-0.212964563	0.047394312	0.832806466	LRGUK
cg17331920_VMO1	-0.173387669	0.047399472	0.832806466	VMO1
cg13370086_TTC22	-0.17898358	0.047399719	0.832806466	TTC22
cg11461787_KIAA1614-AS1	0.238634966	0.047408242	0.832806466	KIAA1614-AS1
cg22229231_HARBI1	-0.196913084	0.047412607	0.832806466	HARBI1
cg12035532_SKI	0.208239395	0.047415201	0.832806466	SKI
cg15628518_ZNF34	-0.196763349	0.047415588	0.832806466	ZNF34
cg16673286_ISG15	-0.20145683	0.047425758	0.832806466	ISG15
cg08454546_RPS3AP6	-0.205338532	0.047430937	0.832806466	RPS3AP6
cg17129519_MUCL3	0.180087703	0.047434074	0.832806466	MUCL3
cg26953232_CYP21A1P	0.223754528	0.047436471	0.832806466	CYP21A1P
cg11432526_EVI2A	-0.176821696	0.047439744	0.832806466	EVI2A
cg07236781_PDIK1L	0.197044376	0.047440126	0.832806466	PDIK1L
cg01947482_JAG2	0.173598449	0.047447896	0.832806466	JAG2
cg01280849_ADGRB1	0.251000885	0.047449854	0.832806466	ADGRB1
cg11908294_SETBP1	-0.245402258	0.047455405	0.832806466	SETBP1
cg20479210_UBE3D	0.190507587	0.047455811	0.832806466	UBE3D
cg27064927_CHST12	0.180639226	0.047458669	0.832806466	CHST12
cg18912855_NUDT14	-0.186125896	0.047461198	0.832806466	NUDT14
cg18771537_CNOT9	-0.186312312	0.047462509	0.832806466	CNOT9
cg06259339_PCMT1	0.180747492	0.047466563	0.832806466	PCMT1
cg26482585_GPANK1	-0.183336264	0.047467392	0.832806466	GPANK1
cg16177647_COA3	-0.239152488	0.047474611	0.832806466	COA3
cg08742095_SND1	-0.186217284	0.047477873	0.832806466	SND1
cg20057147_RNU6-32P	-0.17675549	0.047484976	0.832868107	RNU6-32P
cg10395772_TPP2	-0.263591447	0.047490691	0.832905376	TPP2
cg02408697_LINC00200	-0.180735617	0.047497188	0.832956361	LINC00200
cg22510412_SCAND1	-0.187948381	0.04750306	0.832994111	SCAND1
cg13353160_SFRP2	-0.246619582	0.047506521	0.832994111	SFRP2
cg08741063_PDK1	0.185445174	0.047514748	0.833012444	PDK1
cg18958077_KLF15	-0.203854381	0.047526956	0.833079908	KLF15
cg01128039_ZNF343	-0.182675374	0.047527914	0.833079908	ZNF343
cg09380561_NAT9	-0.185070299	0.047529368	0.833079908	NAT9
cg18822925_FKBP4	0.226759185	0.047536439	0.833140917	FKBP4
cg25395304_ZNF227	-0.180100014	0.047546979	0.833163775	ZNF227
cg12995006_SPX	0.203416066	0.047549966	0.833163775	SPX
cg12621429_MYO1C	0.217966975	0.047551146	0.833163775	MYO1C
cg25494723_RN7SKP78	0.177999801	0.047557821	0.833163775	RN7SKP78
cg17714861_FASTK	-0.183573823	0.047558484	0.833163775	FASTK
cg06777189_TBCK	-0.181829148	0.04755929	0.833163775	TBCK
cg13085553_ZNF268	0.182845168	0.047563213	0.833169604	ZNF268
cg15274047_PLPP2	0.212371552	0.04756766	0.833184584	PLPP2
cg23573087_MB21D2	-0.216675946	0.047571553	0.833189874	MB21D2
cg24813704_PHF1	0.188898072	0.047581711	0.833245183	PHF1
cg13282195_ZNF7	-0.183045885	0.047589008	0.833245183	ZNF7
cg06858559_IL17RE	-0.202425498	0.047590401	0.833245183	IL17RE
cg13931640_LINC02692	-0.17900595	0.047598794	0.833245183	LINC02692
cg24461669_C4B-AS1	-0.17844449	0.047600591	0.833245183	C4B-AS1
cg13095372_EPCAM	-0.240164609	0.047606235	0.833245183	EPCAM
cg22265173_CGRRF1	0.177505348	0.047609804	0.833245183	CGRRF1
cg03711791_SNAI1	-0.212142996	0.047614136	0.833245183	SNAI1
cg06269419_SYNGR2	-0.194882257	0.047625195	0.833245183	SYNGR2
cg14311085_MIR551A	-0.216094646	0.047626204	0.833245183	MIR551A
cg12120892_SMAD2	-0.240941652	0.047628868	0.833245183	SMAD2
cg23034799_C11orf71	0.187727199	0.047635869	0.833245183	C11orf71
cg04621455_CMTM2	-0.168457148	0.047648323	0.833245183	CMTM2
cg19092163_CYB5D2	-0.222870925	0.047648898	0.833245183	CYB5D2
cg08826152_IL6STP1	-0.227832043	0.047651274	0.833245183	IL6STP1
cg00390215_DOLPP1	-0.223253729	0.047653576	0.833245183	DOLPP1
cg20134394_RNU6-780P	0.179455577	0.047655256	0.833245183	RNU6-780P
cg17521450_BASP1P1	-0.184284302	0.047655588	0.833245183	BASP1P1
cg18896458_SNPH	-0.17568508	0.047655776	0.833245183	SNPH
cg08438705_GZMM	0.191482078	0.047666121	0.833245183	GZMM
cg10924050_HTATSF1P1	0.240112867	0.047666859	0.833245183	HTATSF1P1
cg06259339_LATS1	0.182854821	0.047667066	0.833245183	LATS1
cg15231794_PIP5K1C	-0.266193805	0.047672949	0.833245183	PIP5K1C
cg25010677_TBC1D3P3	-0.182548519	0.047674746	0.833245183	TBC1D3P3
cg06853894_RNU6ATAC18P	-0.21051637	0.047674838	0.833245183	RNU6ATAC18P
cg07068554_AGFG2	-0.182247683	0.047678531	0.833245183	AGFG2
cg12584394_PLEKHJ1	0.303880934	0.047686994	0.833245183	PLEKHJ1
cg09612852_MUC4	0.17487203	0.047690926	0.833245183	MUC4
cg21189438_VN2R3P	0.207722054	0.04769647	0.833245183	VN2R3P
cg12186981_OR5P2	-0.181394277	0.047699121	0.833245183	OR5P2
cg15063726_RRP8	0.177069671	0.047703037	0.833245183	RRP8
cg18339359_ENTPD4	0.181782931	0.047703221	0.833245183	ENTPD4
cg02543993_DAGLB	-0.206195269	0.047705164	0.833245183	DAGLB
cg08823359_SGMS2	0.175888996	0.047707333	0.833245183	SGMS2
cg25905192_PSMD9	-0.243379937	0.047709974	0.833245183	PSMD9
cg07420083_SDCCAG8	0.178334565	0.047711182	0.833245183	SDCCAG8
cg11797283_CHPF	0.190589938	0.047724758	0.833318054	CHPF
cg24919054_ACP3	-0.216788624	0.047729125	0.833318054	ACP3
cg18707575_CORO6	-0.172194819	0.047731297	0.833318054	CORO6
cg10160570_SOHLH1	-0.239854481	0.04773178	0.833318054	SOHLH1
cg09987517_PSMB8-AS1	0.175728944	0.047733313	0.833318054	PSMB8-AS1
cg00462104_CILK1	0.223268157	0.047748109	0.833327494	CILK1
cg05189524_KIAA1614	0.202197285	0.047749164	0.833327494	KIAA1614
cg20783699_MYL9	-0.179413246	0.047752936	0.833327494	MYL9
cg02579706_MASP1	0.194668031	0.0477557	0.833327494	MASP1
cg20715295_LYPD3	0.239813909	0.047761233	0.833327494	LYPD3
cg03365111_RPL26P30	0.189306379	0.047762586	0.833327494	RPL26P30
cg27465654_MCEE	0.177800058	0.047769617	0.833327494	MCEE
cg03337430_ITPKB-IT1	-0.201995592	0.047772102	0.833327494	ITPKB-IT1
cg08268925_LINC01740	-0.185572956	0.047786905	0.833327494	LINC01740
cg14506175_SURF4	-0.273300528	0.047790649	0.833327494	SURF4
cg13545089_NDUFA11	0.248465278	0.047793248	0.833327494	NDUFA11
cg22637538_BORCS6	-0.188455146	0.047794751	0.833327494	BORCS6
cg21849790_ZNF780B	0.179377138	0.047808999	0.833327494	ZNF780B
cg18517266_MLLT1	-0.220019496	0.047812446	0.833327494	MLLT1
cg00700039_RNU6-340P	0.208021494	0.047817329	0.833327494	RNU6-340P
cg23809394_RANP6	-0.192135733	0.047840138	0.833327494	RANP6
cg14905600_MTG1	0.244814528	0.047842298	0.833327494	MTG1
cg24117274_EIF4G3	-0.177987916	0.047842581	0.833327494	EIF4G3
cg20695805_CLDN11	0.169783283	0.047844326	0.833327494	CLDN11
cg08799922_NECAP1	-0.202647631	0.047844495	0.833327494	NECAP1
cg09443479_EIF3E	0.233945222	0.04784474	0.833327494	EIF3E
cg19952435_EIF4G3	0.225989083	0.04784539	0.833327494	EIF4G3
cg03740323_GIMAP4	0.209158883	0.047848452	0.833327494	GIMAP4
cg06752779_PCYOX1	-0.175170474	0.047855774	0.833327494	PCYOX1
cg07511671_TTC3-AS1	-0.227240375	0.047858303	0.833327494	TTC3-AS1
cg26967619_CXCR2P1	0.269515176	0.047860513	0.833327494	CXCR2P1
cg09918713_PPP4C	0.192438422	0.047861755	0.833327494	PPP4C
cg07326620_ACTR1A	-0.178712913	0.047864107	0.833327494	ACTR1A
cg10418755_BDNF	-0.229071722	0.047864703	0.833327494	BDNF
cg21372392_LINC01760	0.183177855	0.047865462	0.833327494	LINC01760
cg15910024_SQOR	0.178830461	0.047878597	0.833327494	SQOR
cg22795583_IDUA	0.206288653	0.047879501	0.833327494	IDUA
cg15544235_RNU6-204P	0.20514762	0.047884604	0.833327494	RNU6-204P
cg00854448_SNRPGP10	-0.241611968	0.047887582	0.833327494	SNRPGP10
cg07551395_ZFR	-0.2625478	0.047891724	0.833327494	ZFR
cg16442814_MOGAT2	-0.253964298	0.047897037	0.833327494	MOGAT2
cg02931783_CCSAP	-0.223823575	0.047899131	0.833327494	CCSAP
cg15072634_RANGRF	-0.183098129	0.047901222	0.833327494	RANGRF
cg23416761_ITLN2	0.173010246	0.047903217	0.833327494	ITLN2
cg11949518_PGS1	-0.183113513	0.047909335	0.833327494	PGS1
cg25132536_RPS2P46	0.205301147	0.047913416	0.833327494	RPS2P46
cg11500903_ASB6	0.182513289	0.047914755	0.833327494	ASB6
cg11116364_CEP20	-0.221002071	0.047914816	0.833327494	CEP20
cg22538778_RPL36AP41	-0.173808279	0.047916442	0.833327494	RPL36AP41
cg18376568_IRF2BPL	-0.189333867	0.047917031	0.833327494	IRF2BPL
cg07917878_AP4B1-AS1	-0.179366306	0.047925312	0.833392644	AP4B1-AS1
cg21512216_RNU4-27P	-0.257803047	0.047930261	0.833392644	RNU4-27P
cg04206665_VWA1	0.204712137	0.047931553	0.833392644	VWA1
cg07900617_TPST1	0.206719357	0.047938335	0.833412241	TPST1
cg06067437_RANBP10	-0.180251079	0.047940682	0.833412241	RANBP10
cg14142836_IL12RB1	0.268594261	0.047945225	0.833412241	IL12RB1
cg24503796_PITX3	-0.251025998	0.047961201	0.833412241	PITX3
cg24337786_ZNF780B	0.21170444	0.047962579	0.833412241	ZNF780B
cg19843051_ETFA	-0.200490427	0.047964519	0.833412241	ETFA
cg00054472_MTMR14	-0.209554857	0.04796813	0.833412241	MTMR14
cg03809622_PPP1R13B	0.175815958	0.047972706	0.833412241	PPP1R13B
cg16319118_LINC01554	-0.271901547	0.047978023	0.833412241	LINC01554
cg25416245_SSU72	-0.2275489	0.047978162	0.833412241	SSU72
cg15446032_YBEY	-0.233766039	0.04797895	0.833412241	YBEY
cg02651894_IQCF6	0.2461988	0.047983824	0.833412241	IQCF6
cg06320175_PIGC	0.184710681	0.047989988	0.833412241	PIGC
cg24890640_RPS10	0.178184913	0.047996966	0.833412241	RPS10
cg05279229_TMEM184A	-0.178393377	0.047997454	0.833412241	TMEM184A
cg03113878_SRRT	-0.176762325	0.047998807	0.833412241	SRRT
cg04940822_RASSF3	0.213810196	0.048008052	0.833412241	RASSF3
cg07118376_TTPA	-0.231939471	0.048009017	0.833412241	TTPA
cg26001001_MRPS35	-0.202877421	0.048016575	0.833412241	MRPS35
cg22190299_CPSF3	0.181675562	0.048019547	0.833412241	CPSF3
cg09410045_EIF2A	0.231226071	0.04802043	0.833412241	EIF2A
cg07360125_IPO7	0.182866167	0.048024705	0.833412241	IPO7
cg00385421_CORT	-0.243434656	0.048025314	0.833412241	CORT
cg09562938_LINC02875	0.218765777	0.048032633	0.833412241	LINC02875
cg08607423_RNASEK-C17orf49	-0.184919457	0.048040541	0.833412241	RNASEK-C17orf49
cg14137316_RNF43	-0.1821317	0.048041438	0.833412241	RNF43
cg08250990_TENT4B	0.235798584	0.048044035	0.833412241	TENT4B
cg24709999_YWHAQ	-0.287578567	0.048058959	0.833539699	YWHAQ
cg15278888_CAGE1	-0.211216096	0.048059966	0.833539699	CAGE1
cg04702538_TBC1D26	-0.244581156	0.04806216	0.833539699	TBC1D26
cg17830140_FAM174C	0.182126215	0.048068834	0.833593135	FAM174C
cg24815934_RNU6-396P	0.212169486	0.048074023	0.833620797	RNU6-396P
cg07326620_SFR1	0.181206785	0.048108443	0.834121208	SFR1
cg16463564_KRT224P	-0.192916556	0.048110071	0.834121208	KRT224P
cg10011062_ZSCAN29	-0.17458142	0.048122742	0.834216063	ZSCAN29
cg09699787_TPO	0.247769789	0.048123473	0.834216063	TPO
cg15160746_FKBP4	0.199042798	0.048137979	0.834216063	FKBP4
cg02621636_MRPL16	0.191036133	0.048140105	0.834216063	MRPL16
cg07611351_LHFPL4	0.196782565	0.048144312	0.834216063	LHFPL4
cg09248054_LINC01770	-0.233427833	0.048145554	0.834216063	LINC01770
cg23561053_PRKACB	-0.187417901	0.048149928	0.834216063	PRKACB
cg04806177_SNORA64	0.171463797	0.048154095	0.834216063	SNORA64
cg05388840_GUCA2A	-0.1870065	0.048157763	0.834216063	GUCA2A
cg04962026_NUPR1	-0.288348372	0.048166291	0.834216063	NUPR1
cg19234089_RNASEH2C	-0.186570896	0.048170742	0.834216063	RNASEH2C
cg09795688_EIF3M	0.184130446	0.048171762	0.834216063	EIF3M
cg01157780_CDC42P1	-0.18579476	0.048171953	0.834216063	CDC42P1
cg01504149_RNF7	0.176640743	0.048176988	0.834216063	RNF7
cg18563970_CEP192	0.178527215	0.048190319	0.834216063	CEP192
cg00338685_EXOSC4	0.246515443	0.04819221	0.834216063	EXOSC4
cg04782982_EXD2	-0.227024384	0.04819972	0.834216063	EXD2
cg16882623_COMMD2	0.210482844	0.048199733	0.834216063	COMMD2
cg02616966_RNA5SP151	0.178123498	0.048207031	0.834216063	RNA5SP151
cg06760305_IBA57	-0.198237635	0.048217955	0.834216063	IBA57
cg04393540_USH1G	-0.175615533	0.04821894	0.834216063	USH1G
cg27651003_DPEP3	-0.212325548	0.048218984	0.834216063	DPEP3
cg23034799_NXPE1	-0.185001013	0.048225061	0.834216063	NXPE1
cg26040952_MTCH2	-0.176498409	0.048227207	0.834216063	MTCH2
cg13022784_MFSD3	0.229336931	0.048233615	0.834216063	MFSD3
cg10061320_NKAIN3	-0.210876036	0.048235496	0.834216063	NKAIN3
cg16263615_MIR4422HG	-0.247110253	0.048244422	0.834216063	MIR4422HG
cg11898659_SPATA9	-0.204723797	0.048247657	0.834216063	SPATA9
cg21049965_KRT6A	-0.198805892	0.048252813	0.834216063	KRT6A
cg24973226_MRGPRG-AS1	-0.219236302	0.048253745	0.834216063	MRGPRG-AS1
cg08708961_TUBB8P10	0.195178634	0.048256069	0.834216063	TUBB8P10
cg11124021_USP17L24	-0.194647228	0.048258475	0.834216063	USP17L24
cg24317585_RNF223	0.193808908	0.048258721	0.834216063	RNF223
cg08206358_RPTOR	-0.22074431	0.048258726	0.834216063	RPTOR
cg04735620_IFT43	-0.189822822	0.048267781	0.834216063	IFT43
cg22463819_GINS4	0.182341198	0.048276555	0.834216063	GINS4
cg20329210_RNA5S4	0.210270659	0.048277079	0.834216063	RNA5S4
cg23708607_LINC01722	0.22536159	0.048281052	0.834216063	LINC01722
cg05436064_FHOD1	-0.229205981	0.048306727	0.834216063	FHOD1
cg12431087_LINC00877	0.198020899	0.048314869	0.834216063	LINC00877
cg25535106_TRIM54	-0.188344006	0.048315712	0.834216063	TRIM54
cg13672736_OBP2A	-0.178281658	0.04831652	0.834216063	OBP2A
cg20803916_OR52D1	0.188050783	0.04831773	0.834216063	OR52D1
cg20951194_PRKCZ	0.195278363	0.04832164	0.834216063	PRKCZ
cg18710053_C5orf63	0.181847038	0.048324294	0.834216063	C5orf63
cg11134437_CYP4Z2P	-0.239388678	0.048324942	0.834216063	CYP4Z2P
cg08482536_PPRC1	-0.178195645	0.048325488	0.834216063	PPRC1
cg23383887_CAMK2D	-0.187624566	0.048328359	0.834216063	CAMK2D
cg27481555_DNAJC2	-0.210190338	0.048339978	0.834216063	DNAJC2
cg00843105_ZNF233	-0.177647651	0.048340143	0.834216063	ZNF233
cg10905987_SENP6	0.21132356	0.048344157	0.834216063	SENP6
cg13896190_ZC2HC1A	0.176732022	0.04835472	0.834216063	ZC2HC1A
cg16442814_RNA5SP344	-0.247474997	0.048359959	0.834216063	RNA5SP344
cg17409593_MROH3P	0.225731257	0.048367944	0.834216063	MROH3P
cg23402337_ZYX	-0.187703717	0.048373282	0.834216063	ZYX
cg04393540_NAT9	-0.182629344	0.048373937	0.834216063	NAT9
cg22772639_TFR2	0.206322428	0.048376673	0.834216063	TFR2
cg22340762_LAMC1	-0.19601381	0.048377014	0.834216063	LAMC1
cg23664533_PGPEP1	0.187099312	0.048381876	0.834216063	PGPEP1
cg21479603_ADAR	0.172607956	0.048384521	0.834216063	ADAR
cg01246520_ZNF624	-0.187818324	0.04838976	0.834216063	ZNF624
cg16034863_ARHGEF19	0.190622742	0.048390762	0.834216063	ARHGEF19
cg20820894_PIGS	-0.189891206	0.048396818	0.834216063	PIGS
cg10515155_ACTG1	0.186209976	0.048396822	0.834216063	ACTG1
cg27444020_NDUFC2	0.198359665	0.04840116	0.834216063	NDUFC2
cg09774124_DNAJB12	0.180869596	0.048402707	0.834216063	DNAJB12
cg00986162_NDUFC2	0.229203064	0.048403176	0.834216063	NDUFC2
cg09166536_RPS21	-0.226501965	0.048406741	0.834216063	RPS21
cg20291548_NRN1L	0.235101885	0.048407713	0.834216063	NRN1L
cg20316901_MFSD14B	0.21499356	0.048414229	0.834216063	MFSD14B
cg09536474_LLGL1	0.200275812	0.048414414	0.834216063	LLGL1
cg27015054_THAP8	-0.211659138	0.048415087	0.834216063	THAP8
cg01750905_RPL31P16	-0.233966984	0.048416663	0.834216063	RPL31P16
cg07712165_RNF213	0.1783771	0.048423114	0.834216063	RNF213
cg06204030_FBXO39	-0.172307637	0.048423324	0.834216063	FBXO39
cg06781209_PGA4	-0.239736403	0.048424014	0.834216063	PGA4
cg08285570_ZNF75A	-0.234135152	0.048425222	0.834216063	ZNF75A
cg13362012_TAPBP	-0.178930953	0.048426208	0.834216063	TAPBP
cg09957135_OR10D3	0.236580714	0.048428668	0.834216063	OR10D3
cg18598117_MED16	-0.188946248	0.048431531	0.834216063	MED16
cg09476012_MORC2-AS1	0.179419627	0.048436696	0.834216063	MORC2-AS1
cg16333036_HSBP1	-0.208528636	0.048438004	0.834216063	HSBP1
cg12768975_INSR	-0.191131485	0.048441994	0.834216063	INSR
cg20737909_KCNQ1	0.183407591	0.048450235	0.834216063	KCNQ1
cg09774124_RPL26P6	-0.177145	0.048450901	0.834216063	RPL26P6
cg13409337_LETMD1	-0.20469467	0.048451107	0.834216063	LETMD1
cg21989504_WASF1	0.210421618	0.048453425	0.834216063	WASF1
cg17331920_ZFP3	0.175731951	0.048455212	0.834216063	ZFP3
cg25517103_PLCL1	0.176482167	0.048457477	0.834216063	PLCL1
cg07380881_DGKD	-0.169873692	0.048466417	0.834216063	DGKD
cg25938960_STMN1	-0.180186929	0.04846654	0.834216063	STMN1
cg10717214_FLOT1	-0.226590824	0.048471052	0.834216063	FLOT1
cg17029792_DEF6	-0.215151922	0.048471216	0.834216063	DEF6
cg19039925_OR52E7P	-0.181445008	0.048480146	0.834216063	OR52E7P
cg12638476_ZNF598	0.194079934	0.048486393	0.834216063	ZNF598
cg10342899_FBXL15	-0.181856483	0.048487507	0.834216063	FBXL15
cg15012506_BLOC1S3	-0.211065543	0.048491577	0.834216063	BLOC1S3
cg27664783_SMKR1	0.244466991	0.048498612	0.834216063	SMKR1
cg23809394_CEP44	-0.190523059	0.048499219	0.834216063	CEP44
cg06638795_LINC01819	0.174850709	0.04850428	0.834216063	LINC01819
cg13012110_ADRB1	-0.25580335	0.04850682	0.834216063	ADRB1
cg08136432_SPG7	-0.184677307	0.048514156	0.834216063	SPG7
cg00368414_SLC4A7	0.205158555	0.04851486	0.834216063	SLC4A7
cg21869046_CCNP	0.231687674	0.048527538	0.834216063	CCNP
cg08704974_SH3RF1	-0.266765468	0.048534517	0.834216063	SH3RF1
cg01844045_TLR6	0.187522037	0.048548396	0.834216063	TLR6
cg24326223_GOLGA4	-0.222057337	0.048552077	0.834216063	GOLGA4
cg06850996_KANSL2	-0.186247031	0.048553862	0.834216063	KANSL2
cg12721163_STYX	-0.252095493	0.048555229	0.834216063	STYX
cg15065591_KRTAP2-2	-0.180385871	0.04855765	0.834216063	KRTAP2-2
cg02525705_C4B-AS1	-0.196722915	0.048560042	0.834216063	C4B-AS1
cg22637538_NAA38	-0.184302673	0.048574245	0.834216063	NAA38
cg05779660_CALU	-0.239195755	0.048574436	0.834216063	CALU
cg10601372_REXO1	0.176342837	0.048577828	0.834216063	REXO1
cg06804344_RUVBL1	0.190931492	0.048578164	0.834216063	RUVBL1
cg00431324_SETD1A	-0.248135728	0.048583844	0.834216063	SETD1A
cg24753662_FAM230G	-0.235659406	0.048584732	0.834216063	FAM230G
cg22853588_MT1P3	0.180950366	0.048588082	0.834216063	MT1P3
cg08576479_DIMT1	0.20552063	0.048594623	0.834216063	DIMT1
cg03892117_SLC4A8	0.179503345	0.048595051	0.834216063	SLC4A8
cg07440826_CDH15	-0.20055703	0.048596532	0.834216063	CDH15
cg13355874_THAP3	0.204557508	0.048605342	0.834216063	THAP3
cg23202468_SS18L2	0.21047039	0.048611849	0.834216063	SS18L2
cg01484971_COX6CP14	-0.251194964	0.048612921	0.834216063	COX6CP14
cg23291004_GSKIP	0.190756172	0.048619569	0.834216063	GSKIP
cg27631718_TTC3-AS1	-0.217138819	0.048621034	0.834216063	TTC3-AS1
cg26963545_SLC2A4	0.214205565	0.048622387	0.834216063	SLC2A4
cg03079497_RPA1	-0.179384074	0.048622512	0.834216063	RPA1
cg27560391_DICER1-AS1	0.21505971	0.048624001	0.834216063	DICER1-AS1
cg01257178_NDUFC2	0.204537225	0.048625247	0.834216063	NDUFC2
cg17648080_SNORD91A	0.209547021	0.048631456	0.834216063	SNORD91A
cg00762705_RPL31P16	-0.225921251	0.04863624	0.834216063	RPL31P16
cg07274572_TELO2	0.213620566	0.048660421	0.834216063	TELO2
cg11214594_ATP5MC3	-0.209178537	0.048666413	0.834216063	ATP5MC3
cg09354961_TMEM59	0.241355889	0.048674232	0.834216063	TMEM59
cg20112827_INPP5J	-0.187070047	0.048676479	0.834216063	INPP5J
cg18964140_COG3	0.236692539	0.048678376	0.834216063	COG3
cg00168193_MXRA8	-0.225187435	0.048679321	0.834216063	MXRA8
cg22193691_TMEM132E	-0.189020543	0.048681173	0.834216063	TMEM132E
cg09849405_E2F4	-0.226826993	0.04868198	0.834216063	E2F4
cg10099957_ZNF469	0.196388279	0.048685799	0.834216063	ZNF469
cg27189395_ANKRD11	0.19632679	0.048688682	0.834216063	ANKRD11
cg21806090_TEAD4	-0.181664224	0.048689686	0.834216063	TEAD4
cg24374161_RNU5E-10P	0.251344429	0.048694649	0.834216063	RNU5E-10P
cg23691223_MYSM1	-0.233089942	0.048696212	0.834216063	MYSM1
cg24452347_RPL11	-0.191906512	0.048697966	0.834216063	RPL11
cg03386509_ELP3	0.178952998	0.048698751	0.834216063	ELP3
cg11552287_ZNF713	-0.251734525	0.048700862	0.834216063	ZNF713
cg02308492_CBR4	-0.189716909	0.048702795	0.834216063	CBR4
cg04725041_MEN1	0.208334164	0.048709562	0.834216063	MEN1
cg02589878_COL8A1	-0.174261783	0.048720253	0.834216063	COL8A1
cg13376960_MED29	0.186547322	0.048720929	0.834216063	MED29
cg06470440_LRRFIP1	0.176617954	0.048721557	0.834216063	LRRFIP1
cg07979752_ATM	-0.245744403	0.048727673	0.834216063	ATM
cg00927911_THRB-AS1	-0.223074879	0.048728268	0.834216063	THRB-AS1
cg15829057_TNF	0.234208579	0.048731242	0.834216063	TNF
cg05821771_ELOB	-0.182321082	0.048736631	0.834216063	ELOB
cg22265173_CNIH1	0.176721639	0.048742848	0.834216063	CNIH1
cg09760986_PPM1K	-0.208884421	0.048743485	0.834216063	PPM1K
cg17421623_ADPRH	-0.290379727	0.048744461	0.834216063	ADPRH
cg01968525_SLC35C1	-0.238376424	0.048746958	0.834216063	SLC35C1
cg27183435_PNRC2	0.214820064	0.048747349	0.834216063	PNRC2
cg08548734_TRAF2	0.210921818	0.048751452	0.834216063	TRAF2
cg26356782_MRPL35P1	0.181177714	0.04875493	0.834216063	MRPL35P1
cg26953232_ATF6B	0.225399962	0.048756503	0.834216063	ATF6B
cg12638476_E4F1	0.193313419	0.048756782	0.834216063	E4F1
cg18400586_HMGB3P4	0.189467133	0.048758401	0.834216063	HMGB3P4
cg22397365_SZT2	-0.20565865	0.048762909	0.834216063	SZT2
cg27108264_KLHL36	-0.225328438	0.048763039	0.834216063	KLHL36
cg00013374_ZNHIT1	-0.23489457	0.048781572	0.834216063	ZNHIT1
cg06458239_ZNF606	0.278729685	0.048782926	0.834216063	ZNF606
cg13474998_PPP2R5CP	0.221682035	0.04878314	0.834216063	PPP2R5CP
cg17593097_CNST	-0.17891399	0.048785939	0.834216063	CNST
cg18600899_APIP	-0.219891429	0.048787071	0.834216063	APIP
cg09887955_TNNT2	-0.217352233	0.048790397	0.834216063	TNNT2
cg13938537_OR7A10	-0.207507418	0.048795662	0.834216063	OR7A10
cg20657383_LYPD3	-0.323021976	0.048796379	0.834216063	LYPD3
cg24699670_ZNF471	-0.211127154	0.048798444	0.834216063	ZNF471
cg09700868_KANK2	-0.176328729	0.048799602	0.834216063	KANK2
cg20112827_MTFP1	-0.188372971	0.048803398	0.834216063	MTFP1
cg01543583_SIX1	-0.178312451	0.048804059	0.834216063	SIX1
cg26974062_RNA5SP59	-0.271423892	0.048805402	0.834216063	RNA5SP59
cg22719314_ZNF687	-0.211765235	0.048810492	0.834233331	ZNF687
cg00614959_IDUA	-0.182891989	0.048824892	0.834417985	IDUA
cg19434681_FGFR3P6	0.187472552	0.048829773	0.834439938	FGFR3P6
cg25318301_ABCB10	0.195606389	0.048839	0.834536146	ABCB10
cg05639937_CCDC169	0.179268349	0.048845365	0.834552306	CCDC169
cg04924893_COX6CP17	-0.183360827	0.048853838	0.834552306	COX6CP17
cg20121803_MCF2L2	-0.171675846	0.048855656	0.834552306	MCF2L2
cg15644305_GAK	-0.189137181	0.048856106	0.834552306	GAK
cg14664875_FEZ2	-0.209823987	0.048857931	0.834552306	FEZ2
cg09518226_PHYHD1	0.204992859	0.048864556	0.834604019	PHYHD1
cg05516020_RPS20P2	0.173308275	0.048873041	0.83462606	RPS20P2
cg26229895_RANP1	0.191103294	0.048880239	0.834687545	RANP1
cg02656169_RHOF	0.228432656	0.048903906	0.83503024	RHOF
cg21860329_RNU6-74P	0.175703528	0.048911621	0.835034067	RNU6-74P
cg24317585_MMEL1	0.188605835	0.048913752	0.835034067	MMEL1
cg00866690_PRKCZ	0.188028253	0.048914928	0.835034067	PRKCZ
cg08939021_EP400	0.24685779	0.048918935	0.835041034	EP400
cg00636194_TTPAL	-0.221307787	0.048931922	0.835054559	TTPAL
cg24164702_SPINT2	-0.221492902	0.048933493	0.835054559	SPINT2
cg10986412_TRIP13	-0.205253933	0.048941452	0.835054559	TRIP13
cg14542922_DGKB	-0.198075061	0.048950165	0.835054559	DGKB
cg24082121_AHRR	0.170992361	0.048951732	0.835054559	AHRR
cg22719314_PI4KB	-0.212331798	0.04895433	0.835054559	PI4KB
cg15857088_CLPSL2	0.255067943	0.048960525	0.835054559	CLPSL2
cg16176069_GPER1	-0.182367445	0.048961331	0.835054559	GPER1
cg17686337_GRIN3B	-0.179660905	0.048963433	0.835054559	GRIN3B
cg07588569_HSD17B11	-0.203962679	0.048965999	0.835054559	HSD17B11
cg16386040_DNTT	0.235935639	0.048970749	0.835054559	DNTT
cg18079296_IDI2-AS1	-0.27702433	0.048982269	0.835054559	IDI2-AS1
cg04721764_IFT122	-0.188471878	0.04898419	0.835054559	IFT122
cg07252184_LRP5	-0.185489192	0.048984771	0.835054559	LRP5
cg05898618_H19	0.170246149	0.048986509	0.835054559	H19
cg26975587_CDC42BPB	0.228939588	0.04899898	0.835054559	CDC42BPB
cg18268631_RPL34P26	-0.199243419	0.049005417	0.835054559	RPL34P26
cg00471652_STK10	0.21078862	0.049008956	0.835054559	STK10
cg03795776_PIMREGP3	-0.235553009	0.049009544	0.835054559	PIMREGP3
cg20863800_TSC22D4	0.214502134	0.049012172	0.835054559	TSC22D4
cg23170280_MFSD3	0.227822659	0.049014019	0.835054559	MFSD3
cg08424446_ZNF26	-0.197710363	0.04901472	0.835054559	ZNF26
cg03820640_ACADSB	-0.224654961	0.049020053	0.835054559	ACADSB
cg07950457_SOCS2	0.174398424	0.049021388	0.835054559	SOCS2
cg14855874_RN7SL728P	-0.248067096	0.049023489	0.835054559	RN7SL728P
cg26162637_ORAI2	0.17714202	0.049023951	0.835054559	ORAI2
cg18361467_WASF5P	-0.183853563	0.049026021	0.835054559	WASF5P
cg26688241_OR6L1P	0.188343547	0.049026532	0.835054559	OR6L1P
cg12584394_SBNO2	0.299726	0.049034356	0.835054559	SBNO2
cg07263012_LINC02633	0.190785206	0.049037123	0.835054559	LINC02633
cg08215774_SNORD14B	-0.266219562	0.049038389	0.835054559	SNORD14B
cg21232401_RPL31P13	-0.183516232	0.049040291	0.835054559	RPL31P13
cg15136744_CD36	-0.214788983	0.049042098	0.835054559	CD36
cg07482574_NR1H2	0.198387457	0.049058842	0.835207947	NR1H2
cg09233300_PCDHA7	-0.245214254	0.049061906	0.835207947	PCDHA7
cg01826354_CCDC137	-0.208242617	0.049071991	0.835243071	CCDC137
cg05984244_STX4	-0.218250521	0.049074157	0.835243071	STX4
cg15658784_RNU7-50P	0.185613107	0.049081068	0.835243071	RNU7-50P
cg12149851_USP18	0.190750884	0.04908408	0.835243071	USP18
cg25195373_LINC01013	0.195791816	0.049084125	0.835243071	LINC01013
cg05207347_DGAT1	0.174783966	0.049087249	0.835243071	DGAT1
cg15005421_TMEM30A	0.202785487	0.049089169	0.835243071	TMEM30A
cg13803597_SLC19A3	-0.257833355	0.049092904	0.835245365	SLC19A3
cg26482585_PSORS1C3	-0.180929147	0.049103158	0.83527363	PSORS1C3
cg03113878_CYP3A4	0.171747863	0.049105366	0.83527363	CYP3A4
cg04393540_TTYH2	-0.180343152	0.049114806	0.835372958	TTYH2
cg03534770_YWHAZP6	0.220644206	0.049120678	0.835374258	YWHAZP6
cg06745922_BMS1P19	0.260885266	0.049124055	0.835374258	BMS1P19
cg07353306_SNHG32	0.202941367	0.049129098	0.835374258	SNHG32
cg05162523_RUNX3	0.213460928	0.049131631	0.835374258	RUNX3
cg17128371_RN7SL26P	0.199042355	0.049135977	0.835374258	RN7SL26P
cg12603344_UNC119	-0.183722616	0.04913715	0.835374258	UNC119
cg15735438_PROZ	-0.180956778	0.049147928	0.835428593	PROZ
cg14164244_GLOD4	-0.197496566	0.049150484	0.835428593	GLOD4
cg25690202_DLL3	0.176586097	0.049157255	0.835431071	DLL3
cg13864165_KISS1R	-0.178985944	0.049158162	0.835431071	KISS1R
cg13397738_ACAT1	-0.25951089	0.049161432	0.835431071	ACAT1
cg10746224_SF3A2	0.186076826	0.049170126	0.835432136	SF3A2
cg16558994_PLA2G2D	0.170572491	0.049170514	0.835432136	PLA2G2D
cg04015501_CUL4A	0.178106833	0.049174579	0.835432136	CUL4A
cg12035532_HES5	0.199341861	0.049184544	0.835432136	HES5
cg02921852_SLC25A33	-0.212921002	0.04919288	0.835432136	SLC25A33
cg14969976_STK11	-0.247867351	0.049195917	0.835432136	STK11
cg10543947_TXN2	0.178990155	0.04920183	0.835432136	TXN2
cg05077566_CCDC174	-0.237778667	0.049202847	0.835432136	CCDC174
cg07632068_PLCB2	-0.275102794	0.049205899	0.835432136	PLCB2
cg01935840_TREH	-0.256054096	0.049214975	0.835432136	TREH
cg24185649_FAM153CP	0.173901835	0.049218165	0.835432136	FAM153CP
cg16555856_SAC3D1	-0.191046132	0.049225994	0.835432136	SAC3D1
cg01263942_DIP2C-AS1	0.166530934	0.04922619	0.835432136	DIP2C-AS1
cg25958241_SERPINH1P1	-0.202771579	0.049227994	0.835432136	SERPINH1P1
cg05012125_ISCA2	-0.191231933	0.049228511	0.835432136	ISCA2
cg22274575_HPS3	-0.228328848	0.049237248	0.835432136	HPS3
cg03486265_UPK3B	0.218977363	0.04923919	0.835432136	UPK3B
cg08481336_RRAGD	-0.235215167	0.04925352	0.835432136	RRAGD
cg11558633_AVL9	0.238627207	0.049255439	0.835432136	AVL9
cg02457742_RPL17P50	-0.246624082	0.049258122	0.835432136	RPL17P50
cg03595018_METRN	0.181168586	0.049259636	0.835432136	METRN
cg08206358_HGS	-0.222172461	0.049259801	0.835432136	HGS
cg07209338_GET1	0.183031275	0.049262037	0.835432136	GET1
cg23169588_GAS6-AS1	-0.173620416	0.049262494	0.835432136	GAS6-AS1
cg27183435_GRHL3	-0.206906706	0.049267578	0.835432136	GRHL3
cg01019631_ZDHHC6	0.182111993	0.049268847	0.835432136	ZDHHC6
cg24413597_HSD17B7	0.209708399	0.049271382	0.835432136	HSD17B7
cg23247274_XPO4	-0.181866117	0.049276464	0.835432136	XPO4
cg08742879_HSPE1P6	0.224103124	0.049276719	0.835432136	HSPE1P6
cg11993171_TIMM50	-0.180748229	0.049281823	0.83545762	TIMM50
cg04430204_WNT6	-0.174697627	0.049292834	0.83553973	WNT6
cg20657383_CADM4	-0.33642959	0.049293869	0.83553973	CADM4
cg24131359_MDM2	0.176383681	0.049299726	0.835572715	MDM2
cg01244006_CLSTN3	0.208424537	0.049303018	0.835572715	CLSTN3
cg00299286_GFPT2	0.205019754	0.049313366	0.835639121	GFPT2
cg03038245_IDI2	0.180165223	0.04931414	0.835639121	IDI2
cg17761990_SPCS1	-0.180175097	0.049321346	0.835655363	SPCS1
cg00143364_SYNGR2	-0.182841294	0.049327675	0.835655363	SYNGR2
cg15792487_PITPNM3	-0.230790166	0.049336425	0.835655363	PITPNM3
cg14906763_NR1H3	0.272758376	0.049337662	0.835655363	NR1H3
cg20744362_MIOX	-0.179771909	0.049339053	0.835655363	MIOX
cg24525457_FAM200A	0.17495398	0.049339468	0.835655363	FAM200A
cg00054472_EMC3	-0.206945337	0.049340311	0.835655363	EMC3
cg19005485_CEP19	0.174156753	0.049345343	0.835679585	CEP19
cg16547579_PRNP	-0.248602952	0.049358818	0.835725757	PRNP
cg03820640_YBX2P1	0.216903596	0.049358864	0.835725757	YBX2P1
cg25064395_RNU6-746P	0.219424483	0.049358875	0.835725757	RNU6-746P
cg22767754_NFXL1	0.185030948	0.049365322	0.835743008	NFXL1
cg02931783_COG2	-0.219046405	0.04937046	0.835743008	COG2
cg08122685_P2RX6P	-0.17692598	0.049374234	0.835743008	P2RX6P
cg15298486_FBXL15	-0.235367207	0.049377663	0.835743008	FBXL15
cg24757160_RPS6KB2	-0.178701731	0.049382165	0.835743008	RPS6KB2
cg16932012_PRIMA1	0.229929085	0.049386911	0.835743008	PRIMA1
cg00107982_MFNG	-0.178811796	0.049394281	0.835743008	MFNG
cg19005485_RPSAP69	0.176423919	0.049394408	0.835743008	RPSAP69
cg15196197_ATP6V1G2	0.177021829	0.049396213	0.835743008	ATP6V1G2
cg24866437_LARP7	-0.176618274	0.049397408	0.835743008	LARP7
cg12537688_ANKRD1	0.176155494	0.049401792	0.835743008	ANKRD1
cg23036452_KDM5B	0.180160771	0.049403119	0.835743008	KDM5B
cg17390106_SNHG32	0.206928773	0.049407211	0.835751287	SNHG32
cg14298792_GOLGA8J	-0.177315437	0.049412678	0.835782823	GOLGA8J
cg00107982_PICK1	-0.183535415	0.049422942	0.835810799	PICK1
cg25601460_YBX2P1	-0.178462926	0.049423357	0.835810799	YBX2P1
cg00757327_SNORA2A	0.222047564	0.049427124	0.835810799	SNORA2A
cg15481565_FAM87B	-0.284679112	0.049428741	0.835810799	FAM87B
cg12929983_C15orf62	-0.212002264	0.049432445	0.835812508	C15orf62
cg17362819_SOCS5P3	0.182956361	0.049436799	0.835825216	SOCS5P3
cg19642270_MANSC1	-0.22640119	0.049447994	0.835856749	MANSC1
cg23792679_LRRC17	-0.233911086	0.049450459	0.835856749	LRRC17
cg20291548_CES3	-0.230869207	0.049455845	0.835856749	CES3
cg07935474_MED13	-0.222259353	0.049457555	0.835856749	MED13
cg03397923_RN7SL223P	-0.212161947	0.049461033	0.835856749	RN7SL223P
cg19787076_LIG3	-0.180854303	0.049464953	0.835856749	LIG3
cg02938045_ITFG1	0.179306388	0.04947487	0.835856749	ITFG1
cg00455386_LUC7L2	-0.240439793	0.049477264	0.835856749	LUC7L2
cg04608271_HOXC11	-0.245584439	0.049479327	0.835856749	HOXC11
cg08574629_ATP8B2	0.226293623	0.049480601	0.835856749	ATP8B2
cg04806177_SSTR5	0.174182387	0.049481895	0.835856749	SSTR5
cg07274572_ANTKMT	0.212932903	0.049490081	0.835871411	ANTKMT
cg20776107_C1orf141	-0.210851517	0.04949604	0.835871411	C1orf141
cg10438089_CDC27	-0.212454102	0.049496046	0.835871411	CDC27
cg00168193_CICP27	-0.2253256	0.049497174	0.835871411	CICP27
cg06817609_RAPSN	-0.180449641	0.049508537	0.835889094	RAPSN
cg11278212_TMEM104	0.207622071	0.049512778	0.835889094	TMEM104
cg19351336_LINC01209	0.177152174	0.049514414	0.835889094	LINC01209
cg00636194_R3HDML	0.222900537	0.049521108	0.835889094	R3HDML
cg03113878_CPSF4	-0.174610187	0.049521853	0.835889094	CPSF4
cg18707575_FLOT2	-0.179234759	0.049528686	0.835889094	FLOT2
cg09471804_CCDC127	0.178835553	0.049530708	0.835889094	CCDC127
cg14254452_CRX	0.215076968	0.049532713	0.835889094	CRX
cg22593669_CASP16P	-0.173767822	0.049538563	0.835889094	CASP16P
cg19234089_LTBP3	-0.183360035	0.049539575	0.835889094	LTBP3
cg01561629_TXNDC12-AS1	0.18253875	0.049548685	0.835889094	TXNDC12-AS1
cg01157780_ITCH	-0.188372742	0.049561275	0.835889094	ITCH
cg10532310_THOC6	-0.173362328	0.049563214	0.835889094	THOC6
cg19703425_HRG	-0.188802569	0.049574944	0.835889094	HRG
cg05779660_MIR182	0.237188785	0.049575519	0.835889094	MIR182
cg25857552_RPSAP3	0.223791516	0.049576156	0.835889094	RPSAP3
cg13545089_DENND1C	0.249456661	0.04958175	0.835889094	DENND1C
cg20952434_MKNK2	0.240738579	0.049586499	0.835889094	MKNK2
cg11157765_MIR548K	-0.175052735	0.04958935	0.835889094	MIR548K
cg01955533_MDGA1	0.208409924	0.049593552	0.835889094	MDGA1
cg05012125_ABCD4	-0.193656858	0.049599401	0.835889094	ABCD4
cg26498966_PEAK3	-0.201896745	0.0496012	0.835889094	PEAK3
cg00762705_VIT	-0.218649836	0.04960132	0.835889094	VIT
cg01828530_AGO1	0.213346525	0.049611283	0.835889094	AGO1
cg00927911_UBE2E1-AS1	-0.230322211	0.049616257	0.835889094	UBE2E1-AS1
cg15185538_RNU6-1274P	-0.184696316	0.049619051	0.835889094	RNU6-1274P
cg15509969_DLX2-DT	0.16974927	0.04962529	0.835889094	DLX2-DT
cg15461618_HR	-0.177457976	0.04963009	0.835889094	HR
cg17174466_RNU1-133P	-0.18385585	0.049631111	0.835889094	RNU1-133P
cg20847746_LCE1E	-0.248071943	0.049631206	0.835889094	LCE1E
cg02930701_PIM3	0.198365919	0.049633479	0.835889094	PIM3
cg16936906_ABHD17C	-0.252301261	0.049633631	0.835889094	ABHD17C
cg11424260_IFT81	0.179766901	0.04963367	0.835889094	IFT81
cg12286006_SUSD3	-0.192027546	0.049640483	0.835889094	SUSD3
cg17560662_MIR135B	0.224250896	0.049652341	0.835889094	MIR135B
cg18352555_ATP5MK	-0.228131712	0.049652897	0.835889094	ATP5MK
cg07244649_ATP5F1EP2	0.176156121	0.049662255	0.835889094	ATP5F1EP2
cg09315614_MIPEP	-0.200392096	0.049662818	0.835889094	MIPEP
cg25628989_TMX2	-0.233451873	0.049668662	0.835889094	TMX2
cg09147065_RPL8	-0.18670976	0.04967348	0.835889094	RPL8
cg20742389_MIR181D	0.218335177	0.049677865	0.835889094	MIR181D
cg17189494_PLOD1	0.267327307	0.049678716	0.835889094	PLOD1
cg26592560_MED17	0.175125482	0.049685114	0.835889094	MED17
cg14796474_PIWIL3	-0.1811622	0.049687689	0.835889094	PIWIL3
cg05207347_MFSD3	0.175686801	0.049688119	0.835889094	MFSD3
cg05767455_EHMT2	0.195445044	0.049689011	0.835889094	EHMT2
cg25271055_SEC22A	-0.191818503	0.049690857	0.835889094	SEC22A
cg11736020_USP8P1	0.224649578	0.049691976	0.835889094	USP8P1
cg22055719_PLEKHM1P1	0.213324868	0.04969325	0.835889094	PLEKHM1P1
cg08741063_DCAF17	0.184297663	0.04969927	0.835889094	DCAF17
cg16445317_TRIAP1	-0.221259318	0.049699863	0.835889094	TRIAP1
cg03424022_CREBZF	0.182618856	0.049700704	0.835889094	CREBZF
cg07600452_KCNG1	-0.178999885	0.049702926	0.835889094	KCNG1
cg20039257_UBR5	-0.236440907	0.049710083	0.835889094	UBR5
cg16558994_PLA2G2F	0.174153992	0.049712269	0.835889094	PLA2G2F
cg09599130_SLK	-0.175209122	0.049714066	0.835889094	SLK
cg07472332_FAM118A	0.179785954	0.049714386	0.835889094	FAM118A
cg13797425_RN7SL472P	0.194495462	0.049721073	0.835940948	RN7SL472P
cg25170017_NUDT22	0.1779006	0.049725434	0.835953683	NUDT22
cg08792185_DDX39B-AS1	0.233630271	0.049732844	0.836017687	DDX39B-AS1
cg27619481_RN7SL329P	-0.17797838	0.049748119	0.836048265	RN7SL329P
cg26624021_MT1E	-0.183535992	0.049763023	0.836048265	MT1E
cg19433091_PDIA3P2	0.245422731	0.049768421	0.836048265	PDIA3P2
cg00875805_RNY1P14	0.203363559	0.049768536	0.836048265	RNY1P14
cg13917614_TCAP	0.218579226	0.049769374	0.836048265	TCAP
cg01246520_LINC02076	0.186731677	0.049770474	0.836048265	LINC02076
cg10689689_CHRM1	-0.182519432	0.049771902	0.836048265	CHRM1
cg25243650_AMZ2P1	0.180361344	0.049772222	0.836048265	AMZ2P1
cg01980928_ADAT3	0.1964883	0.049776645	0.836048265	ADAT3
cg05959459_RNU1-129P	-0.238833294	0.049779585	0.836048265	RNU1-129P
cg15144391_CACFD1	-0.174312262	0.049786505	0.836048265	CACFD1
cg06947811_MOV10	0.237250197	0.049787291	0.836048265	MOV10
cg17806866_ADAMTSL2	-0.184193387	0.049789404	0.836048265	ADAMTSL2
cg09631193_MRPS16	0.241288885	0.049792318	0.836048265	MRPS16
cg20737909_MIR210	-0.185429363	0.049799782	0.836113078	MIR210
cg09080909_NTHL1	-0.224972856	0.049805117	0.836142137	NTHL1
cg19681956_LUADT1	-0.22573072	0.049818665	0.83621752	LUADT1
cg27030245_B3GAT3	-0.177494611	0.049819211	0.83621752	B3GAT3
cg14557787_RPL13A	0.181275044	0.049820419	0.83621752	RPL13A
cg24180723_ZDBF2	0.208602058	0.04983027	0.836322351	ZDBF2
cg16626067_TMEM208	-0.252174422	0.049840364	0.836379223	TMEM208
cg00338685_ZNF7	-0.236592232	0.049844016	0.836379223	ZNF7
cg24656207_CD44	-0.189025492	0.049849188	0.836379223	CD44
cg23622369_ERBB2	0.192234089	0.0498518	0.836379223	ERBB2
cg27326027_RNU6-349P	-0.221404693	0.049853753	0.836379223	RNU6-349P
cg25069157_SRF	0.186870352	0.049855685	0.836379223	SRF
cg23188725_NKAPD1	-0.250729837	0.049858892	0.836379223	NKAPD1
cg24161740_EDC3	-0.218969435	0.049869658	0.836440497	EDC3
cg15982099_AMBRA1	-0.182317685	0.049869866	0.836440497	AMBRA1
cg04398282_UBA6	0.201463143	0.04987336	0.836440497	UBA6
cg08945452_DRAXIN	-0.17437016	0.049887463	0.836556917	DRAXIN
cg24831391_RPS4XP14	-0.184126519	0.049887513	0.836556917	RPS4XP14
cg15759696_WASIR2	0.260793833	0.04989948	0.836697105	WASIR2
cg16899179_LACTB2	0.184830383	0.049919139	0.836869215	LACTB2
cg12942009_MIR218-1	-0.182510503	0.049919277	0.836869215	MIR218-1
cg21000599_SLC15A2	-0.181519746	0.049920565	0.836869215	SLC15A2
cg13434714_RNU6-485P	0.188194877	0.049924253	0.836870571	RNU6-485P
cg14562930_TMEM109	-0.182675802	0.049936269	0.836931525	TMEM109
cg02853268_C11orf21	0.225792621	0.049937384	0.836931525	C11orf21
cg21049965_KRT78	-0.196783686	0.049942318	0.836931525	KRT78
cg14357008_GPD1L	-0.215917886	0.049952667	0.836967741	GPD1L
cg12353589_DRD4	0.182037643	0.049954145	0.836967741	DRD4
cg03221715_RN7SL752P	-0.208558535	0.049962085	0.836967741	RN7SL752P
cg18668020_RNA5SP37	-0.252354549	0.049963504	0.836967741	RNA5SP37
cg14414949_RN7SL505P	0.198271469	0.049966687	0.836967741	RN7SL505P
cg07551395_MTMR12	-0.263048558	0.049970429	0.836967741	MTMR12
cg21369801_RNF213	-0.170449722	0.049974024	0.836967741	RNF213
cg08090313_CHD3	0.251351825	0.04997615	0.836967741	CHD3
cg10277195_USP8P1	0.176836862	0.049981199	0.836967741	USP8P1
cg12775659_RPL12P36	0.211859599	0.049983579	0.836967741	RPL12P36
cg02695239_GSTM3P2	0.181910998	0.049985183	0.836967741	GSTM3P2
cg14667273_LINC01786	0.205572829	0.049987768	0.836967741	LINC01786
cg16452467_STIL	0.207223432	0.049991631	0.836972029	STIL
cg16779158_GALE	0.233393934	0.049999214	0.837038585	GALE
