## Supplementary Tables for "Sex-stratified and interaction multi-omics analysis of DNA methylation and gene expression in asthma": Table_Supplementary Table S2b.csv (part 1 of 3)

Table S2b. Asthma-specific trans-expression quantitative trait methylation (trans-eQTM) associations identified in the sex-combined analysis.
Pair_clean	beta	pvalue	FDR	ID
cg02990361_LINC00917	0.997903463	4.42E-152	2.33E-146	LINC00917
cg06067437_RNU6-663P	0.995765972	1.66E-131	1.25E-126	RNU6-663P
cg06067437_RN7SKP162	0.995765972	1.66E-131	1.25E-126	RN7SKP162
cg06067437_LINC00349	0.995765972	1.66E-131	1.25E-126	LINC00349
cg06067437_LINC00383	0.995765972	1.66E-131	1.25E-126	LINC00383
cg06067437_LINC02337	0.995765972	1.66E-131	1.25E-126	LINC02337
cg06067437_CETN1	0.995765972	1.66E-131	1.25E-126	CETN1
cg11803838_LCE2B	0.993777551	2.50E-114	9.39E-110	LCE2B
cg11803838_MTND4P28	0.993777551	2.50E-114	9.39E-110	MTND4P28
cg11803838_PRR23B	0.993777551	2.50E-114	9.39E-110	PRR23B
cg11803838_GPR53P	0.993777551	2.50E-114	9.39E-110	GPR53P
cg11803838_RPL23AP46	0.993777551	2.50E-114	9.39E-110	RPL23AP46
cg11803838_DEFA7P	0.993777551	2.50E-114	9.39E-110	DEFA7P
cg11803838_PAICSP2	0.993777551	2.50E-114	9.39E-110	PAICSP2
cg09435929_LINC01810	0.993103143	2.38E-107	4.83E-103	LINC01810
cg09435929_MTND1P29	0.993103143	2.38E-107	4.83E-103	MTND1P29
cg09435929_MTND6P10	0.993103143	2.38E-107	4.83E-103	MTND6P10
cg09435929_MTATP6P4	0.993103143	2.38E-107	4.83E-103	MTATP6P4
cg09435929_GAPDHP50	0.993103143	2.38E-107	4.83E-103	GAPDHP50
cg09435929_MTATP6P31	0.993103143	2.38E-107	4.83E-103	MTATP6P31
cg09435929_RNU2-54P	0.993103143	2.38E-107	4.83E-103	RNU2-54P
cg09435929_RNU6-740P	0.993103143	2.38E-107	4.83E-103	RNU6-740P
cg09435929_LINC02661	0.993103143	2.38E-107	4.83E-103	LINC02661
cg09435929_OR6C5P	0.993103143	2.38E-107	4.83E-103	OR6C5P
cg09435929_TIMM9P3	0.993103143	2.38E-107	4.83E-103	TIMM9P3
cg09435929_KRTAP10-10	0.993103143	2.38E-107	4.83E-103	KRTAP10-10
cg00743325_LINC01810	0.992058649	1.07E-105	1.31E-101	LINC01810
cg00743325_MTND1P29	0.992058649	1.07E-105	1.31E-101	MTND1P29
cg00743325_MTND6P10	0.992058649	1.07E-105	1.31E-101	MTND6P10
cg00743325_MTATP6P4	0.992058649	1.07E-105	1.31E-101	MTATP6P4
cg00743325_GAPDHP50	0.992058649	1.07E-105	1.31E-101	GAPDHP50
cg00743325_MTATP6P31	0.992058649	1.07E-105	1.31E-101	MTATP6P31
cg00743325_RNU2-54P	0.992058649	1.07E-105	1.31E-101	RNU2-54P
cg00743325_RNU6-740P	0.992058649	1.07E-105	1.31E-101	RNU6-740P
cg00743325_LINC02661	0.992058649	1.07E-105	1.31E-101	LINC02661
cg00743325_OR6C5P	0.992058649	1.07E-105	1.31E-101	OR6C5P
cg00743325_TIMM9P3	0.992058649	1.07E-105	1.31E-101	TIMM9P3
cg00743325_KRTAP10-10	0.992058649	1.07E-105	1.31E-101	KRTAP10-10
cg07244649_LINC01810	0.995644366	1.24E-105	1.31E-101	LINC01810
cg07244649_MTND1P29	0.995644366	1.24E-105	1.31E-101	MTND1P29
cg07244649_MTND6P10	0.995644366	1.24E-105	1.31E-101	MTND6P10
cg07244649_MTATP6P4	0.995644366	1.24E-105	1.31E-101	MTATP6P4
cg07244649_GAPDHP50	0.995644366	1.24E-105	1.31E-101	GAPDHP50
cg07244649_MTATP6P31	0.995644366	1.24E-105	1.31E-101	MTATP6P31
cg07244649_RNU2-54P	0.995644366	1.24E-105	1.31E-101	RNU2-54P
cg07244649_RNU6-740P	0.995644366	1.24E-105	1.31E-101	RNU6-740P
cg07244649_LINC02661	0.995644366	1.24E-105	1.31E-101	LINC02661
cg07244649_OR6C5P	0.995644366	1.24E-105	1.31E-101	OR6C5P
cg07244649_TIMM9P3	0.995644366	1.24E-105	1.31E-101	TIMM9P3
cg07244649_KRTAP10-10	0.995644366	1.24E-105	1.31E-101	KRTAP10-10
cg16143544_ACTBP12	-0.989656691	1.11E-100	1.06E-96	ACTBP12
cg16143544_MTND5P18	-0.989656691	1.11E-100	1.06E-96	MTND5P18
cg16143544_RN7SL868P	-0.989656691	1.11E-100	1.06E-96	RN7SL868P
cg16143544_MTND1P2	-0.989656691	1.11E-100	1.06E-96	MTND1P2
cg16143544_H3P29	-0.989656691	1.11E-100	1.06E-96	H3P29
cg00810208_RN7SKP226	0.991626206	1.27E-100	1.13E-96	RN7SKP226
cg00810208_OR4C10P	0.991626206	1.27E-100	1.13E-96	OR4C10P
cg00810208_MIR654	0.991626206	1.27E-100	1.13E-96	MIR654
cg00810208_LINC01665	0.991626206	1.27E-100	1.13E-96	LINC01665
cg05669210_OR11I1P	0.988215243	2.77E-100	2.31E-96	OR11I1P
cg05669210_RNA5SP98	0.988215243	2.77E-100	2.31E-96	RNA5SP98
cg05669210_UBQLN1P1	0.988215243	2.77E-100	2.31E-96	UBQLN1P1
cg05669210_GPX1P2	0.988215243	2.77E-100	2.31E-96	GPX1P2
cg18692382_RNA5SP173	0.984084894	3.18E-98	2.49E-94	RNA5SP173
cg18692382_LINC01020	0.984084894	3.18E-98	2.49E-94	LINC01020
cg18692382_RNU6-543P	0.984084894	3.18E-98	2.49E-94	RNU6-543P
cg18692382_LINC01040	0.984084894	3.18E-98	2.49E-94	LINC01040
cg13818127_PRAMEF20	-1.001729284	4.15E-97	3.16E-93	PRAMEF20
cg13818127_LINC01653	-1.001729284	4.15E-97	3.16E-93	LINC01653
cg24377657_PPIAP65	0.987260144	1.25E-94	8.98E-91	PPIAP65
cg24377657_RN7SL492P	0.987260144	1.25E-94	8.98E-91	RN7SL492P
cg24377657_RN7SKP294	0.987260144	1.25E-94	8.98E-91	RN7SKP294
cg24377657_MT1CP	0.987260144	1.25E-94	8.98E-91	MT1CP
cg06025631_RNU4-12P	0.992806013	8.80E-92	6.18E-88	RNU4-12P
cg06025631_RPS26P40	0.992806013	8.80E-92	6.18E-88	RPS26P40
cg13229245_FOXO1B	0.980853588	2.75E-91	1.72E-87	FOXO1B
cg13229245_H3P28	0.980853588	2.75E-91	1.72E-87	H3P28
cg13229245_ACTR3BP5	0.980853588	2.75E-91	1.72E-87	ACTR3BP5
cg13229245_NPM1P22	0.980853588	2.75E-91	1.72E-87	NPM1P22
cg13229245_MIR487B	0.980853588	2.75E-91	1.72E-87	MIR487B
cg13229245_KRTAP9-2	0.980853588	2.75E-91	1.72E-87	KRTAP9-2
cg13229245_KRTAP9-8	0.980853588	2.75E-91	1.72E-87	KRTAP9-8
cg13229245_RNU6-1021P	0.980853588	2.75E-91	1.72E-87	RNU6-1021P
cg13229245_BNIP3P2	0.980853588	2.75E-91	1.72E-87	BNIP3P2
cg01373687_RNU6-281P	-0.975194969	7.69E-91	4.60E-87	RNU6-281P
cg01373687_LINC02632	-0.975194969	7.69E-91	4.60E-87	LINC02632
cg01373687_OR4C6	-0.975194969	7.69E-91	4.60E-87	OR4C6
cg01373687_PPIAP24	-0.975194969	7.69E-91	4.60E-87	PPIAP24
cg00919118_PRAMEF20	0.979040537	1.85E-90	1.08E-86	PRAMEF20
cg00919118_LINC01653	0.979040537	1.85E-90	1.08E-86	LINC01653
cg13188416_RPL5P31	0.985743789	5.49E-90	3.17E-86	RPL5P31
cg08847335_LINC01349	-0.986690975	6.52E-90	3.69E-86	LINC01349
cg08847335_MIR541	-0.986690975	6.52E-90	3.69E-86	MIR541
cg13322601_MTCO3P41	-0.986976096	7.48E-90	4.19E-86	MTCO3P41
cg07261940_MTND4P10	-1.028530816	2.33E-88	1.29E-84	MTND4P10
cg09817248_NPM1P48	0.986673385	9.26E-88	4.83E-84	NPM1P48
cg09817248_PNPP1	0.986673385	9.26E-88	4.83E-84	PNPP1
cg09817248_RN7SKP144	0.986673385	9.26E-88	4.83E-84	RN7SKP144
cg09817248_RNA5SP258	0.986673385	9.26E-88	4.83E-84	RNA5SP258
cg09817248_RNA5SP353	0.986673385	9.26E-88	4.83E-84	RNA5SP353
cg09817248_MIR1283-2	0.986673385	9.26E-88	4.83E-84	MIR1283-2
cg23909098_LINC02670	0.982181104	1.73E-86	8.93E-83	LINC02670
cg18204091_RNU6-281P	0.973554831	3.53E-85	1.75E-81	RNU6-281P
cg18204091_LINC02632	0.973554831	3.53E-85	1.75E-81	LINC02632
cg18204091_OR4C6	0.973554831	3.53E-85	1.75E-81	OR4C6
cg18204091_PPIAP24	0.973554831	3.53E-85	1.75E-81	PPIAP24
cg21902095_RN7SKP226	0.9898188	1.30E-84	6.22E-81	RN7SKP226
cg21902095_OR4C10P	0.9898188	1.30E-84	6.22E-81	OR4C10P
cg21902095_MIR654	0.9898188	1.30E-84	6.22E-81	MIR654
cg21902095_LINC01665	0.9898188	1.30E-84	6.22E-81	LINC01665
cg10322510_RNA5SP59	-0.985980653	9.63E-84	4.41E-80	RNA5SP59
cg10322510_RNA5SP100	-0.985980653	9.63E-84	4.41E-80	RNA5SP100
cg10322510_RNA5SP175	-0.985980653	9.63E-84	4.41E-80	RNA5SP175
cg10322510_NEUROD6	-0.985980653	9.63E-84	4.41E-80	NEUROD6
cg10322510_MSANTD2P1	-0.985980653	9.63E-84	4.41E-80	MSANTD2P1
cg09671109_MTND1P27	0.975136732	8.94E-82	3.95E-78	MTND1P27
cg09671109_RPL30P16	0.975136732	8.94E-82	3.95E-78	RPL30P16
cg09671109_OR5BE1P	0.975136732	8.94E-82	3.95E-78	OR5BE1P
cg09671109_ZSWIM5P1	0.975136732	8.94E-82	3.95E-78	ZSWIM5P1
cg26459473_MTND1P28	-0.972831487	1.90E-81	7.71E-78	MTND1P28
cg26459473_RPL35AP3	-0.972831487	1.90E-81	7.71E-78	RPL35AP3
cg26459473_MTCO2P31	-0.972831487	1.90E-81	7.71E-78	MTCO2P31
cg26459473_MIR592	-0.972831487	1.90E-81	7.71E-78	MIR592
cg26459473_MTATP6P23	-0.972831487	1.90E-81	7.71E-78	MTATP6P23
cg26459473_OR51A5P	-0.972831487	1.90E-81	7.71E-78	OR51A5P
cg26459473_TCEAL4P1	-0.972831487	1.90E-81	7.71E-78	TCEAL4P1
cg26459473_FABP5P4	-0.972831487	1.90E-81	7.71E-78	FABP5P4
cg26459473_LINC00404	-0.972831487	1.90E-81	7.71E-78	LINC00404
cg26459473_RPL32P31	-0.972831487	1.90E-81	7.71E-78	RPL32P31
cg26459473_MIR520A	-0.972831487	1.90E-81	7.71E-78	MIR520A
cg12356249_MIR548H3	-0.972899815	8.71E-81	3.37E-77	MIR548H3
cg12356249_CDK4P1	-0.972899815	8.71E-81	3.37E-77	CDK4P1
cg12356249_CEP19P1	-0.972899815	8.71E-81	3.37E-77	CEP19P1
cg12356249_ANKRD54P1	-0.972899815	8.71E-81	3.37E-77	ANKRD54P1
cg12356249_ELOBP1	-0.972899815	8.71E-81	3.37E-77	ELOBP1
cg12356249_RNA5SP443	-0.972899815	8.71E-81	3.37E-77	RNA5SP443
cg23670372_DEFB104B	-0.969337666	1.15E-80	4.35E-77	DEFB104B
cg23670372_DEFB104A	-0.969337666	1.15E-80	4.35E-77	DEFB104A
cg23670372_AURKBP1	-0.969337666	1.15E-80	4.35E-77	AURKBP1
cg03098356_TRBV22OR9-2	0.977144819	5.29E-80	1.98E-76	TRBV22OR9-2
cg03098356_RNU6-271P	0.977144819	5.29E-80	1.98E-76	RNU6-271P
cg01864807_MTCO3P41	0.979036573	5.47E-80	2.03E-76	MTCO3P41
cg02057688_RNA5SP358	-0.973899986	8.90E-80	3.25E-76	RNA5SP358
cg02057688_GAPDHP34	-0.973899986	8.90E-80	3.25E-76	GAPDHP34
cg17723355_RNU4-12P	0.993331264	1.25E-79	4.52E-76	RNU4-12P
cg17723355_RPS26P40	0.993331264	1.25E-79	4.52E-76	RPS26P40
cg12356249_TRIM49D1	-0.969801998	1.30E-79	4.64E-76	TRIM49D1
cg25319337_CAPZA1P4	-0.962467908	4.18E-78	1.49E-74	CAPZA1P4
cg07485723_OR2AM1P	0.966361497	8.90E-78	3.10E-74	OR2AM1P
cg07485723_RPL23AP59	0.966361497	8.90E-78	3.10E-74	RPL23AP59
cg07485723_RNU6-590P	0.966361497	8.90E-78	3.10E-74	RNU6-590P
cg03184037_ISCUP1	0.969336801	4.71E-76	1.60E-72	ISCUP1
cg03184037_RN7SKP169	0.969336801	4.71E-76	1.60E-72	RN7SKP169
cg12481610_EHHADH-AS1	-0.956513462	6.54E-75	2.18E-71	EHHADH-AS1
cg12481610_NPVF	-0.956513462	6.54E-75	2.18E-71	NPVF
cg12481610_RN7SL50P	-0.956513462	6.54E-75	2.18E-71	RN7SL50P
cg20102246_POTEF-AS1	0.973575454	1.04E-74	3.33E-71	POTEF-AS1
cg20102246_MTND2P22	0.973575454	1.04E-74	3.33E-71	MTND2P22
cg20102246_RNA5SP189	0.973575454	1.04E-74	3.33E-71	RNA5SP189
cg20102246_RNU6-253P	0.973575454	1.04E-74	3.33E-71	RNU6-253P
cg20102246_SFTPA3P	0.973575454	1.04E-74	3.33E-71	SFTPA3P
cg20102246_RN7SL586P	0.973575454	1.04E-74	3.33E-71	RN7SL586P
cg03910065_LINC00408	0.982231214	1.74E-74	5.54E-71	LINC00408
cg03328827_RN7SL62P	-1.036932911	1.90E-74	5.95E-71	RN7SL62P
cg03328827_UBE2V1P4	-1.036932911	1.90E-74	5.95E-71	UBE2V1P4
cg03328827_VSTM2B	-1.036932911	1.90E-74	5.95E-71	VSTM2B
cg06025631_TRAV34	0.970753814	6.71E-73	2.09E-69	TRAV34
cg07243941_SNORA70J	0.964526821	8.79E-73	2.66E-69	SNORA70J
cg07243941_MAPKAPK5P1	0.964526821	8.79E-73	2.66E-69	MAPKAPK5P1
cg07243941_TRIM48	0.964526821	8.79E-73	2.66E-69	TRIM48
cg07243941_OR10D4P	0.964526821	8.79E-73	2.66E-69	OR10D4P
cg07243941_LINC01075	0.964526821	8.79E-73	2.66E-69	LINC01075
cg15889703_MTND1P27	-0.98978232	1.43E-72	4.22E-69	MTND1P27
cg15889703_RPL30P16	-0.98978232	1.43E-72	4.22E-69	RPL30P16
cg15889703_OR5BE1P	-0.98978232	1.43E-72	4.22E-69	OR5BE1P
cg15889703_ZSWIM5P1	-0.98978232	1.43E-72	4.22E-69	ZSWIM5P1
cg00272992_DEFB130D	-1.05455052	2.67E-72	7.77E-69	DEFB130D
cg00272992_BOLA2	-1.05455052	2.67E-72	7.77E-69	BOLA2
cg00272992_SLC35G4	-1.05455052	2.67E-72	7.77E-69	SLC35G4
cg10322510_PPIAP13	-0.970850963	3.85E-72	1.11E-68	PPIAP13
cg04783966_PRR23C	0.977849177	1.80E-70	5.10E-67	PRR23C
cg04783966_TRIM64EP	0.977849177	1.80E-70	5.10E-67	TRIM64EP
cg04783966_RNU6-371P	0.977849177	1.80E-70	5.10E-67	RNU6-371P
cg27384070_LINC01349	-0.958686957	2.82E-70	7.89E-67	LINC01349
cg27384070_MIR541	-0.958686957	2.82E-70	7.89E-67	MIR541
cg05207347_RNU6-663P	-0.95227642	6.11E-70	1.66E-66	RNU6-663P
cg05207347_RN7SKP162	-0.95227642	6.11E-70	1.66E-66	RN7SKP162
cg05207347_LINC00349	-0.95227642	6.11E-70	1.66E-66	LINC00349
cg05207347_LINC00383	-0.95227642	6.11E-70	1.66E-66	LINC00383
cg05207347_LINC02337	-0.95227642	6.11E-70	1.66E-66	LINC02337
cg05207347_CETN1	-0.95227642	6.11E-70	1.66E-66	CETN1
cg12692753_PRAMEF20	0.951060974	7.01E-69	1.88E-65	PRAMEF20
cg12692753_LINC01653	0.951060974	7.01E-69	1.88E-65	LINC01653
cg09817248_DEFB103B	0.969313503	1.60E-68	4.27E-65	DEFB103B
cg16792066_RNVU1-17	0.962392536	2.34E-68	5.76E-65	RNVU1-17
cg16792066_GEMIN2P1	0.962392536	2.34E-68	5.76E-65	GEMIN2P1
cg16792066_MYCNUT	0.962392536	2.34E-68	5.76E-65	MYCNUT
cg16792066_RNU7-182P	0.962392536	2.34E-68	5.76E-65	RNU7-182P
cg16792066_HAGLROS	0.962392536	2.34E-68	5.76E-65	HAGLROS
cg16792066_C3orf85	0.962392536	2.34E-68	5.76E-65	C3orf85
cg16792066_RN7SL415P	0.962392536	2.34E-68	5.76E-65	RN7SL415P
cg16792066_DYNLL1P7	0.962392536	2.34E-68	5.76E-65	DYNLL1P7
cg16792066_LINC00208	0.962392536	2.34E-68	5.76E-65	LINC00208
cg16792066_PAEP	0.962392536	2.34E-68	5.76E-65	PAEP
cg16792066_LINC02668	0.962392536	2.34E-68	5.76E-65	LINC02668
cg16792066_RPS7P9	0.962392536	2.34E-68	5.76E-65	RPS7P9
cg16792066_OR4C4P	0.962392536	2.34E-68	5.76E-65	OR4C4P
cg16792066_RNU6-1175P	0.962392536	2.34E-68	5.76E-65	RNU6-1175P
cg16792066_DNAJA1P1	0.962392536	2.34E-68	5.76E-65	DNAJA1P1
cg16792066_RNA5SP430	0.962392536	2.34E-68	5.76E-65	RNA5SP430
cg16792066_KRTAP12-3	0.962392536	2.34E-68	5.76E-65	KRTAP12-3
cg02321289_DEFB130D	0.963401926	2.96E-68	7.18E-65	DEFB130D
cg02321289_BOLA2	0.963401926	2.96E-68	7.18E-65	BOLA2
cg02321289_SLC35G4	0.963401926	2.96E-68	7.18E-65	SLC35G4
cg20994742_MTCYBP39	0.937693916	4.57E-68	1.07E-64	MTCYBP39
cg20994742_SOCS5P5	0.937693916	4.57E-68	1.07E-64	SOCS5P5
cg20994742_LINC02654	0.937693916	4.57E-68	1.07E-64	LINC02654
cg20994742_RNA5SP72	-0.937693916	4.57E-68	1.07E-64	RNA5SP72
cg20994742_NPM1P10	-0.937693916	4.57E-68	1.07E-64	NPM1P10
cg20994742_RN7SKP280	-0.937693916	4.57E-68	1.07E-64	RN7SKP280
cg20994742_RN7SKP146	-0.937693916	4.57E-68	1.07E-64	RN7SKP146
cg00171290_RNVU1-17	-0.975742966	1.25E-67	2.72E-64	RNVU1-17
cg00171290_GEMIN2P1	-0.975742966	1.25E-67	2.72E-64	GEMIN2P1
cg00171290_MYCNUT	-0.975742966	1.25E-67	2.72E-64	MYCNUT
cg00171290_RNU7-182P	-0.975742966	1.25E-67	2.72E-64	RNU7-182P
cg00171290_HAGLROS	-0.975742966	1.25E-67	2.72E-64	HAGLROS
cg00171290_C3orf85	-0.975742966	1.25E-67	2.72E-64	C3orf85
cg00171290_RN7SL415P	-0.975742966	1.25E-67	2.72E-64	RN7SL415P
cg00171290_DYNLL1P7	-0.975742966	1.25E-67	2.72E-64	DYNLL1P7
cg00171290_LINC00208	-0.975742966	1.25E-67	2.72E-64	LINC00208
cg00171290_PAEP	-0.975742966	1.25E-67	2.72E-64	PAEP
cg00171290_LINC02668	-0.975742966	1.25E-67	2.72E-64	LINC02668
cg00171290_RPS7P9	-0.975742966	1.25E-67	2.72E-64	RPS7P9
cg00171290_OR4C4P	-0.975742966	1.25E-67	2.72E-64	OR4C4P
cg00171290_RNU6-1175P	-0.975742966	1.25E-67	2.72E-64	RNU6-1175P
cg00171290_DNAJA1P1	-0.975742966	1.25E-67	2.72E-64	DNAJA1P1
cg00171290_RNA5SP430	-0.975742966	1.25E-67	2.72E-64	RNA5SP430
cg00171290_KRTAP12-3	-0.975742966	1.25E-67	2.72E-64	KRTAP12-3
cg25588120_DEFB108C	-0.961885591	1.73E-67	3.77E-64	DEFB108C
cg13188416_LINC01867	0.96584784	1.80E-67	3.89E-64	LINC01867
cg07777115_SNORD114-22	-0.961986169	3.20E-67	6.84E-64	SNORD114-22
cg07777115_KIF2B	-0.961986169	3.20E-67	6.84E-64	KIF2B
cg07777115_OR7E19P	-0.961986169	3.20E-67	6.84E-64	OR7E19P
cg14246227_DEFB130D	-1.008920972	4.26E-67	9.00E-64	DEFB130D
cg14246227_BOLA2	-1.008920972	4.26E-67	9.00E-64	BOLA2
cg14246227_SLC35G4	-1.008920972	4.26E-67	9.00E-64	SLC35G4
cg17723355_TRAV34	0.972247675	5.85E-67	1.23E-63	TRAV34
cg02514711_SNORA70J	0.963200802	6.03E-67	1.24E-63	SNORA70J
cg02514711_MAPKAPK5P1	0.963200802	6.03E-67	1.24E-63	MAPKAPK5P1
cg02514711_TRIM48	0.963200802	6.03E-67	1.24E-63	TRIM48
cg02514711_OR10D4P	0.963200802	6.03E-67	1.24E-63	OR10D4P
cg02514711_LINC01075	0.963200802	6.03E-67	1.24E-63	LINC01075
cg07570618_PRAMEF20	-1.065174761	1.21E-66	2.48E-63	PRAMEF20
cg07570618_LINC01653	-1.065174761	1.21E-66	2.48E-63	LINC01653
cg01722343_OR11H13P	0.957251629	1.33E-66	2.72E-63	OR11H13P
cg10490099_ZIC4	-0.955855989	2.66E-66	5.33E-63	ZIC4
cg10490099_SLC29A4P1	-0.955855989	2.66E-66	5.33E-63	SLC29A4P1
cg10490099_MTATP6P30	-0.955855989	2.66E-66	5.33E-63	MTATP6P30
cg10490099_SNORD114-13	-0.955855989	2.66E-66	5.33E-63	SNORD114-13
cg04900782_LINC01810	-0.95653811	6.35E-66	1.22E-62	LINC01810
cg04900782_MTND1P29	-0.95653811	6.35E-66	1.22E-62	MTND1P29
cg04900782_MTND6P10	-0.95653811	6.35E-66	1.22E-62	MTND6P10
cg04900782_MTATP6P4	-0.95653811	6.35E-66	1.22E-62	MTATP6P4
cg04900782_GAPDHP50	-0.95653811	6.35E-66	1.22E-62	GAPDHP50
cg04900782_MTATP6P31	-0.95653811	6.35E-66	1.22E-62	MTATP6P31
cg04900782_RNU2-54P	-0.95653811	6.35E-66	1.22E-62	RNU2-54P
cg04900782_RNU6-740P	-0.95653811	6.35E-66	1.22E-62	RNU6-740P
cg04900782_LINC02661	-0.95653811	6.35E-66	1.22E-62	LINC02661
cg04900782_OR6C5P	-0.95653811	6.35E-66	1.22E-62	OR6C5P
cg04900782_TIMM9P3	-0.95653811	6.35E-66	1.22E-62	TIMM9P3
cg04900782_KRTAP10-10	-0.95653811	6.35E-66	1.22E-62	KRTAP10-10
cg19234412_RNA5SP72	0.933272114	3.34E-65	6.26E-62	RNA5SP72
cg19234412_MTCYBP39	-0.933272114	3.34E-65	6.26E-62	MTCYBP39
cg19234412_NPM1P10	0.933272114	3.34E-65	6.26E-62	NPM1P10
cg19234412_SOCS5P5	-0.933272114	3.34E-65	6.26E-62	SOCS5P5
cg19234412_RN7SKP280	0.933272114	3.34E-65	6.26E-62	RN7SKP280
cg19234412_RN7SKP146	0.933272114	3.34E-65	6.26E-62	RN7SKP146
cg24543696_TRBV22OR9-2	0.986510029	4.29E-65	7.97E-62	TRBV22OR9-2
cg24543696_RNU6-271P	0.986510029	4.29E-65	7.97E-62	RNU6-271P
cg10322510_IGHD7-27	-0.948320684	4.93E-65	9.13E-62	IGHD7-27
cg05396439_PRB4	-0.975687968	8.03E-64	1.48E-60	PRB4
cg07777115_RN7SL317P	-0.952971211	1.13E-63	2.08E-60	RN7SL317P
cg05396439_HAO2-IT1	-0.974437776	3.86E-63	6.93E-60	HAO2-IT1
cg05396439_CYCSP53	-0.974437776	3.86E-63	6.93E-60	CYCSP53
cg05396439_RPL5P15	-0.974437776	3.86E-63	6.93E-60	RPL5P15
cg05396439_OLIG3	-0.974437776	3.86E-63	6.93E-60	OLIG3
cg05396439_TRIM77	-0.974437776	3.86E-63	6.93E-60	TRIM77
cg05396439_MIR184	-0.974437776	3.86E-63	6.93E-60	MIR184
cg05396439_IGLV2-33	-0.974437776	3.86E-63	6.93E-60	IGLV2-33
cg16603103_ACTG1P21	-1.027151216	5.70E-63	1.02E-59	ACTG1P21
cg16603103_RNA5SP232	-1.027151216	5.70E-63	1.02E-59	RNA5SP232
cg19273773_RNA5SP38	0.965076699	6.74E-63	1.20E-59	RNA5SP38
cg05669210_ASH2LP1	0.952330355	1.46E-62	2.59E-59	ASH2LP1
cg22836400_REG1CP	0.942000826	3.13E-62	5.49E-59	REG1CP
cg22836400_MTND5P27	0.942000826	3.13E-62	5.49E-59	MTND5P27
cg22836400_SLC6A18	0.942000826	3.13E-62	5.49E-59	SLC6A18
cg22836400_RNU6-95P	0.942503766	3.69E-62	6.46E-59	RNU6-95P
cg04107082_MTCYBP39	-0.928446907	4.96E-62	8.48E-59	MTCYBP39
cg04107082_SOCS5P5	-0.928446907	4.96E-62	8.48E-59	SOCS5P5
cg04107082_LINC02654	-0.928446907	4.96E-62	8.48E-59	LINC02654
cg04107082_RNA5SP72	0.928446907	4.96E-62	8.48E-59	RNA5SP72
cg04107082_NPM1P10	0.928446907	4.96E-62	8.48E-59	NPM1P10
cg04107082_RN7SKP280	0.928446907	4.96E-62	8.48E-59	RN7SKP280
cg04107082_RN7SKP146	0.928446907	4.96E-62	8.48E-59	RN7SKP146
cg05396439_PRB3	-0.968860326	5.79E-62	9.87E-59	PRB3
cg16143544_ZNF734P	-0.950973507	8.87E-62	1.51E-58	ZNF734P
cg25319337_LACRT	-0.938702537	3.26E-61	5.52E-58	LACRT
cg13648318_RN7SKP226	0.975222275	5.67E-61	9.48E-58	RN7SKP226
cg13648318_OR4C10P	0.975222275	5.67E-61	9.48E-58	OR4C10P
cg13648318_MIR654	0.975222275	5.67E-61	9.48E-58	MIR654
cg13648318_LINC01665	0.975222275	5.67E-61	9.48E-58	LINC01665
cg20121803_LINC02557	0.93932228	9.66E-61	1.61E-57	LINC02557
cg08013109_RNU7-95P	-0.960490703	1.62E-60	2.66E-57	RNU7-95P
cg08013109_MTND4P13	-0.960490703	1.62E-60	2.66E-57	MTND4P13
cg08013109_RNA5SP234	-0.960490703	1.62E-60	2.66E-57	RNA5SP234
cg08013109_RN7SKP6	-0.960490703	1.62E-60	2.66E-57	RN7SKP6
cg05396439_SNORD114-10	-0.964809341	4.46E-59	7.31E-56	SNORD114-10
cg04342425_PRR23C	-0.937106539	1.51E-58	2.44E-55	PRR23C
cg04342425_TRIM64EP	-0.937106539	1.51E-58	2.44E-55	TRIM64EP
cg04342425_RPS29P27	-0.937106539	1.51E-58	2.44E-55	RPS29P27
cg04342425_RNU6-371P	-0.937106539	1.51E-58	2.44E-55	RNU6-371P
cg04107082_MTCO3P12	0.949173438	2.93E-57	4.73E-54	MTCO3P12
cg05974788_RNA5SP72	0.935032031	3.33E-57	5.27E-54	RNA5SP72
cg05974788_NPM1P10	0.935032031	3.33E-57	5.27E-54	NPM1P10
cg05974788_RN7SKP280	0.935032031	3.33E-57	5.27E-54	RN7SKP280
cg05974788_RN7SKP146	0.935032031	3.33E-57	5.27E-54	RN7SKP146
cg05974788_MTCYBP39	-0.935032031	3.33E-57	5.27E-54	MTCYBP39
cg05974788_SOCS5P5	-0.935032031	3.33E-57	5.27E-54	SOCS5P5
cg05974788_LINC02654	-0.935032031	3.33E-57	5.27E-54	LINC02654
cg04688871_PRR23C	-1.054407931	4.37E-57	6.83E-54	PRR23C
cg04688871_TRIM64EP	-1.054407931	4.37E-57	6.83E-54	TRIM64EP
cg04688871_RPS29P27	-1.054407931	4.37E-57	6.83E-54	RPS29P27
cg04688871_RNU6-371P	-1.054407931	4.37E-57	6.83E-54	RNU6-371P
cg03591123_SERPINA5	-0.930044099	6.76E-57	1.05E-53	SERPINA5
cg27030245_MIR1285-2	0.962771144	8.35E-57	1.30E-53	MIR1285-2
cg16792066_RPS16P9	0.939297597	1.58E-56	2.44E-53	RPS16P9
cg20994742_MTCO3P12	-0.943978854	5.36E-56	8.28E-53	MTCO3P12
cg00171290_PHOX2B	-0.946055441	9.57E-56	1.47E-52	PHOX2B
cg09799441_RNU6-660P	-0.94108908	1.01E-55	1.54E-52	RNU6-660P
cg09799441_RNU6-710P	-0.94108908	1.01E-55	1.54E-52	RNU6-710P
cg25319337_SCGB2A2	-0.927988535	1.32E-55	2.01E-52	SCGB2A2
cg03591123_NPHS1	-0.935805519	2.09E-55	3.17E-52	NPHS1
cg06449486_OR2AM1P	1.003868761	3.12E-55	4.70E-52	OR2AM1P
cg06449486_RPL23AP59	1.003868761	3.12E-55	4.70E-52	RPL23AP59
cg06449486_RNU6-590P	1.003868761	3.12E-55	4.70E-52	RNU6-590P
cg19234412_MTCO3P12	0.942134932	3.85E-55	5.79E-52	MTCO3P12
cg15747423_RNA5SP72	-0.896326969	4.37E-55	6.44E-52	RNA5SP72
cg15747423_MTCYBP39	0.896326969	4.37E-55	6.44E-52	MTCYBP39
cg15747423_NPM1P10	-0.896326969	4.37E-55	6.44E-52	NPM1P10
cg15747423_SOCS5P5	0.896326969	4.37E-55	6.44E-52	SOCS5P5
cg15747423_RN7SKP280	-0.896326969	4.37E-55	6.44E-52	RN7SKP280
cg15747423_LINC02654	0.896326969	4.37E-55	6.44E-52	LINC02654
cg15747423_RN7SKP146	-0.896326969	4.37E-55	6.44E-52	RN7SKP146
cg18455405_PPIAP65	-0.935736894	4.44E-55	6.47E-52	PPIAP65
cg18455405_RN7SL492P	-0.935736894	4.44E-55	6.47E-52	RN7SL492P
cg18455405_RN7SKP294	-0.935736894	4.44E-55	6.47E-52	RN7SKP294
cg18455405_MT1CP	-0.935736894	4.44E-55	6.47E-52	MT1CP
cg25292316_RNA5SP72	0.905443533	4.79E-55	6.85E-52	RNA5SP72
cg25292316_MTCYBP39	-0.905443533	4.79E-55	6.85E-52	MTCYBP39
cg25292316_NPM1P10	0.905443533	4.79E-55	6.85E-52	NPM1P10
cg25292316_RN7SKP280	0.905443533	4.79E-55	6.85E-52	RN7SKP280
cg25292316_LINC02654	-0.905443533	4.79E-55	6.85E-52	LINC02654
cg25292316_RN7SKP146	0.905443533	4.79E-55	6.85E-52	RN7SKP146
cg00171290_RPS16P9	-0.949357764	5.17E-55	7.38E-52	RPS16P9
cg03637781_OR2AM1P	0.923393056	5.75E-55	8.13E-52	OR2AM1P
cg03637781_RPL23AP59	0.923393056	5.75E-55	8.13E-52	RPL23AP59
cg03637781_RNU6-590P	0.923393056	5.75E-55	8.13E-52	RNU6-590P
cg26459473_CSMD3	-0.930648245	5.79E-55	8.17E-52	CSMD3
cg21477985_MTND1P27	0.942835024	6.35E-55	8.86E-52	MTND1P27
cg21477985_RPL30P16	0.942835024	6.35E-55	8.86E-52	RPL30P16
cg21477985_OR5BE1P	0.942835024	6.35E-55	8.86E-52	OR5BE1P
cg21477985_ZSWIM5P1	0.942835024	6.35E-55	8.86E-52	ZSWIM5P1
cg26459473_MIR494	-0.932872595	1.05E-54	1.46E-51	MIR494
cg14710552_LINC01810	0.929223677	1.43E-54	1.93E-51	LINC01810
cg14710552_MTND1P29	0.929223677	1.43E-54	1.93E-51	MTND1P29
cg14710552_MTND6P10	0.929223677	1.43E-54	1.93E-51	MTND6P10
cg14710552_MTATP6P4	0.929223677	1.43E-54	1.93E-51	MTATP6P4
cg14710552_GAPDHP50	0.929223677	1.43E-54	1.93E-51	GAPDHP50
cg14710552_MTATP6P31	0.929223677	1.43E-54	1.93E-51	MTATP6P31
cg14710552_RNU2-54P	0.929223677	1.43E-54	1.93E-51	RNU2-54P
cg14710552_RNU6-740P	0.929223677	1.43E-54	1.93E-51	RNU6-740P
cg14710552_LINC02661	0.929223677	1.43E-54	1.93E-51	LINC02661
cg14710552_OR6C5P	0.929223677	1.43E-54	1.93E-51	OR6C5P
cg14710552_TIMM9P3	0.929223677	1.43E-54	1.93E-51	TIMM9P3
cg14710552_KRTAP10-10	0.929223677	1.43E-54	1.93E-51	KRTAP10-10
cg09583984_REG1CP	-1.085346471	1.72E-54	2.30E-51	REG1CP
cg09583984_MTND5P27	-1.085346471	1.72E-54	2.30E-51	MTND5P27
cg09583984_SLC6A18	-1.085346471	1.72E-54	2.30E-51	SLC6A18
cg03591123_VPREB3	-0.938090454	2.96E-54	3.96E-51	VPREB3
cg14753740_RNU6-663P	0.945665537	3.89E-54	5.11E-51	RNU6-663P
cg14753740_RN7SKP162	0.945665537	3.89E-54	5.11E-51	RN7SKP162
cg14753740_LINC00349	0.945665537	3.89E-54	5.11E-51	LINC00349
cg14753740_LINC00383	0.945665537	3.89E-54	5.11E-51	LINC00383
cg14753740_LINC02337	0.945665537	3.89E-54	5.11E-51	LINC02337
cg14753740_CETN1	0.945665537	3.89E-54	5.11E-51	CETN1
cg09583984_RNU6-95P	-1.083296808	1.16E-53	1.52E-50	RNU6-95P
cg07777115_RETNLB	-0.948024838	1.20E-53	1.57E-50	RETNLB
cg26162150_MTND6P9	0.92898019	2.40E-53	3.12E-50	MTND6P9
cg26162150_GTF3AP5	0.92898019	2.40E-53	3.12E-50	GTF3AP5
cg26162150_LINC01425	0.92898019	2.40E-53	3.12E-50	LINC01425
cg03012986_TRIAP1P1	0.96511736	4.87E-53	6.30E-50	TRIAP1P1
cg03012986_RPS2P2	0.96511736	4.87E-53	6.30E-50	RPS2P2
cg15635341_TRBV23OR9-2	0.939566435	6.57E-53	8.48E-50	TRBV23OR9-2
cg03591123_IGKV1D-33	-0.933754664	7.72E-53	9.94E-50	IGKV1D-33
cg03591123_AICDA	-0.916353281	1.20E-52	1.54E-49	AICDA
cg09375013_DEFB104B	1.095978378	1.24E-52	1.58E-49	DEFB104B
cg09375013_DEFB104A	1.095978378	1.24E-52	1.58E-49	DEFB104A
cg09375013_AURKBP1	1.095978378	1.24E-52	1.58E-49	AURKBP1
cg24377657_KRTAP10-9	0.92928631	1.83E-52	2.32E-49	KRTAP10-9
cg05974788_MTCO3P12	0.953367986	1.95E-52	2.47E-49	MTCO3P12
cg24461669_RNU4-12P	-0.943418522	3.55E-52	4.48E-49	RNU4-12P
cg24461669_RPS26P40	-0.943418522	3.55E-52	4.48E-49	RPS26P40
cg03591123_IGHV1-18	-0.927745095	8.09E-52	1.02E-48	IGHV1-18
cg16792066_PHOX2B	0.920113713	1.03E-51	1.30E-48	PHOX2B
cg09214668_TRIAP1P1	-1.062721216	1.06E-51	1.33E-48	TRIAP1P1
cg09214668_RPS2P2	-1.062721216	1.06E-51	1.33E-48	RPS2P2
cg09064754_RN7SL420P	0.917137822	4.88E-51	5.96E-48	RN7SL420P
cg09064754_LINC02010	0.917137822	4.88E-51	5.96E-48	LINC02010
cg09064754_RN7SKP62	0.917137822	4.88E-51	5.96E-48	RN7SKP62
cg09064754_HNRNPA1P1	0.917137822	4.88E-51	5.96E-48	HNRNPA1P1
cg09064754_DNAJA1P4	0.917137822	4.88E-51	5.96E-48	DNAJA1P4
cg09064754_NHP2P2	0.917137822	4.88E-51	5.96E-48	NHP2P2
cg09064754_RPS21P8	0.917137822	4.88E-51	5.96E-48	RPS21P8
cg09064754_GRPEL2P1	0.917137822	4.88E-51	5.96E-48	GRPEL2P1
cg09064754_SNORD115-28	0.917137822	4.88E-51	5.96E-48	SNORD115-28
cg09799441_SNORD52	-0.924147206	7.22E-51	8.79E-48	SNORD52
cg05396439_USP17L27	-0.931689812	1.40E-50	1.70E-47	USP17L27
cg20370793_RPL36AP14	-1.075458209	1.72E-50	2.05E-47	RPL36AP14
cg20370793_IQCF5-AS1	-1.075458209	1.72E-50	2.05E-47	IQCF5-AS1
cg20370793_LARP1BP1	-1.075458209	1.72E-50	2.05E-47	LARP1BP1
cg20370793_RNA5SP192	-1.075458209	1.72E-50	2.05E-47	RNA5SP192
cg20370793_RNU6-1172P	-1.075458209	1.72E-50	2.05E-47	RNU6-1172P
cg20370793_USP24P1	-1.075458209	1.72E-50	2.05E-47	USP24P1
cg20370793_RNA5-8SP2	-1.075458209	1.72E-50	2.05E-47	RNA5-8SP2
cg20370793_HAUS6P2	-1.075458209	1.72E-50	2.05E-47	HAUS6P2
cg07243941_USP17L26	0.902540355	3.21E-50	3.82E-47	USP17L26
cg24702216_RNA5SP358	-1.005198143	3.99E-50	4.73E-47	RNA5SP358
cg24702216_GAPDHP34	-1.005198143	3.99E-50	4.73E-47	GAPDHP34
cg12269905_YY1P2	-0.91274343	4.06E-50	4.79E-47	YY1P2
cg12269905_SPTLC1P3	-0.91274343	4.06E-50	4.79E-47	SPTLC1P3
cg05396439_TBC1D3P4	-0.938520418	5.80E-50	6.82E-47	TBC1D3P4
cg22836400_KRT18P42	0.918317537	6.03E-50	7.09E-47	KRT18P42
cg14357008_GOT2P1	-1.149051146	6.98E-50	8.09E-47	GOT2P1
cg14357008_CBY1P1	-1.149051146	6.98E-50	8.09E-47	CBY1P1
cg14357008_SNORD65C	-1.149051146	6.98E-50	8.09E-47	SNORD65C
cg14357008_LINC00374	-1.149051146	6.98E-50	8.09E-47	LINC00374
cg14357008_SNORD113-8	-1.149051146	6.98E-50	8.09E-47	SNORD113-8
cg14357008_RNA5SP489	-1.149051146	6.98E-50	8.09E-47	RNA5SP489
cg01994308_TRBV22OR9-2	0.915089436	1.31E-49	1.51E-46	TRBV22OR9-2
cg01994308_RNU6-271P	0.915089436	1.31E-49	1.51E-46	RNU6-271P
cg06025631_MAMSTR	0.904596769	2.34E-49	2.69E-46	MAMSTR
cg07825114_LINC00408	1.033009017	2.55E-49	2.92E-46	LINC00408
cg24907862_ACTBP12	0.909373199	2.59E-49	2.94E-46	ACTBP12
cg24907862_MTND5P18	0.909373199	2.59E-49	2.94E-46	MTND5P18
cg24907862_RN7SL868P	0.909373199	2.59E-49	2.94E-46	RN7SL868P
cg24907862_MTND1P2	0.909373199	2.59E-49	2.94E-46	MTND1P2
cg24907862_H3P29	0.909373199	2.59E-49	2.94E-46	H3P29
cg24243314_LINC01349	0.905205527	3.16E-49	3.58E-46	LINC01349
cg24243314_MIR541	0.905205527	3.16E-49	3.58E-46	MIR541
cg01373687_HNRNPCL4	-0.899069711	4.77E-49	5.38E-46	HNRNPCL4
cg17723355_MAMSTR	0.913270057	5.99E-49	6.75E-46	MAMSTR
cg07295550_REG1CP	-1.0184279	1.30E-48	1.45E-45	REG1CP
cg07295550_MTND5P27	-1.0184279	1.30E-48	1.45E-45	MTND5P27
cg07295550_SLC6A18	-1.0184279	1.30E-48	1.45E-45	SLC6A18
cg07295550_RNU6-95P	-1.018645175	1.71E-48	1.91E-45	RNU6-95P
cg00171290_LINC02810	-0.937522429	1.91E-48	2.12E-45	LINC02810
cg09235504_SMC4P1	-0.968290769	3.00E-48	3.33E-45	SMC4P1
cg02775254_OR6K1P	-1.029436822	3.08E-48	3.40E-45	OR6K1P
cg02775254_PPIAP68	-1.029436822	3.08E-48	3.40E-45	PPIAP68
cg02775254_RNU6-386P	-1.029436822	3.08E-48	3.40E-45	RNU6-386P
cg02775254_RPL10P10	-1.029436822	3.08E-48	3.40E-45	RPL10P10
cg03591123_NME2P2	-0.923280719	4.01E-48	4.41E-45	NME2P2
cg09799441_RNU6-1180P	-0.89141839	4.05E-48	4.45E-45	RNU6-1180P
cg14946503_RNA5SP224	-0.906245686	4.45E-48	4.86E-45	RNA5SP224
cg14946503_RNA5SP261	-0.906245686	4.45E-48	4.86E-45	RNA5SP261
cg14946503_RPL17P44	-0.906245686	4.45E-48	4.86E-45	RPL17P44
cg10886620_MTCO3P41	-0.911838513	7.50E-48	8.17E-45	MTCO3P41
cg07814260_FTLP18	1.026349692	8.18E-48	8.86E-45	FTLP18
cg07814260_KRT8P21	1.026349692	8.18E-48	8.86E-45	KRT8P21
cg07814260_NBPF21P	1.026349692	8.18E-48	8.86E-45	NBPF21P
cg26243156_ACTG1P21	-0.968864849	8.63E-48	9.30E-45	ACTG1P21
cg26243156_RNA5SP232	-0.968864849	8.63E-48	9.30E-45	RNA5SP232
cg05856102_RNA5SP224	-0.923658158	9.05E-48	9.70E-45	RNA5SP224
cg05856102_RNA5SP261	-0.923658158	9.05E-48	9.70E-45	RNA5SP261
cg05856102_RPL17P44	-0.923658158	9.05E-48	9.70E-45	RPL17P44
cg18204091_HNRNPCL4	0.896916864	9.49E-48	1.01E-44	HNRNPCL4
cg06067437_RNU1-2	0.899331979	1.03E-47	1.10E-44	RNU1-2
cg08013109_FRG2B	-0.919790118	1.08E-47	1.15E-44	FRG2B
cg10492042_HMGN2P18	0.91694528	1.98E-47	2.08E-44	HMGN2P18
cg10492042_RNU6-961P	0.91694528	1.98E-47	2.08E-44	RNU6-961P
cg10492042_RNU6-235P	0.91694528	1.98E-47	2.08E-44	RNU6-235P
cg10492042_MIR489	0.91694528	1.98E-47	2.08E-44	MIR489
cg10492042_RNASE9	0.91694528	1.98E-47	2.08E-44	RNASE9
cg10492042_LINC01718	0.91694528	1.98E-47	2.08E-44	LINC01718
cg19408449_RPL36AP10	-0.957581445	3.60E-47	3.69E-44	RPL36AP10
cg19408449_IGKV1D-35	-0.957581445	3.60E-47	3.69E-44	IGKV1D-35
cg19408449_HMGN2P22	-0.957581445	3.60E-47	3.69E-44	HMGN2P22
cg19408449_LINC01940	-0.957581445	3.60E-47	3.69E-44	LINC01940
cg19408449_CDYLP1	-0.957581445	3.60E-47	3.69E-44	CDYLP1
cg19408449_RPL7AP23	-0.957581445	3.60E-47	3.69E-44	RPL7AP23
cg19408449_LINC02045	-0.957581445	3.60E-47	3.69E-44	LINC02045
cg19408449_OTOL1	-0.957581445	3.60E-47	3.69E-44	OTOL1
cg19408449_RNU1-105P	-0.957581445	3.60E-47	3.69E-44	RNU1-105P
cg19408449_RNU6-600P	-0.957581445	3.60E-47	3.69E-44	RNU6-600P
cg19408449_RPS29P1	-0.957581445	3.60E-47	3.69E-44	RPS29P1
cg19408449_KRTAP4-3	-0.957581445	3.60E-47	3.69E-44	KRTAP4-3
cg19408449_RNU7-186P	-0.957581445	3.60E-47	3.69E-44	RNU7-186P
cg14946503_HSPD1P7	-0.902440496	3.63E-47	3.71E-44	HSPD1P7
cg05856102_HSPD1P7	-0.920387107	5.02E-47	5.11E-44	HSPD1P7
cg03591123_CR2	-0.899738728	9.89E-47	1.01E-43	CR2
cg03591123_TCL1A	-0.902519503	1.15E-46	1.17E-43	TCL1A
cg05633550_CASP3P1	-0.989407095	1.55E-46	1.57E-43	CASP3P1
cg05633550_FGF4	-0.989407095	1.55E-46	1.57E-43	FGF4
cg05633550_RPL29P25	-0.989407095	1.55E-46	1.57E-43	RPL29P25
cg05633550_RNY1P1	-0.989407095	1.55E-46	1.57E-43	RNY1P1
cg03591123_IGKV1-37	-0.901245111	1.61E-46	1.62E-43	IGKV1-37
cg00743325_PCDHA1	0.907478494	1.99E-46	2.00E-43	PCDHA1
cg00810208_SNORD114-9	0.901574319	2.12E-46	2.13E-43	SNORD114-9
cg20007465_POU6F2-AS1	0.904156693	2.18E-46	2.18E-43	POU6F2-AS1
cg03591123_IGHV3-33	-0.894104418	2.58E-46	2.58E-43	IGHV3-33
cg19271242_HMGN2P18	-1.024003812	2.89E-46	2.85E-43	HMGN2P18
cg19271242_RNU6-961P	-1.024003812	2.89E-46	2.85E-43	RNU6-961P
cg19271242_RNU6-235P	-1.024003812	2.89E-46	2.85E-43	RNU6-235P
cg19271242_MIR489	-1.024003812	2.89E-46	2.85E-43	MIR489
cg19271242_RNASE9	-1.024003812	2.89E-46	2.85E-43	RNASE9
cg19271242_LINC01718	-1.024003812	2.89E-46	2.85E-43	LINC01718
cg09817248_MIR204	0.91354124	3.46E-46	3.41E-43	MIR204
cg03591123_SERPINA9	-0.90821469	3.76E-46	3.69E-43	SERPINA9
cg24461669_TRAV34	-0.91838518	3.97E-46	3.90E-43	TRAV34
cg07092448_RN7SKP229	0.914200018	4.18E-46	4.07E-43	RN7SKP229
cg07092448_RNU6-776P	0.914200018	4.18E-46	4.07E-43	RNU6-776P
cg07092448_RNA5SP204	0.914200018	4.18E-46	4.07E-43	RNA5SP204
cg07092448_MIR302E	0.914200018	4.18E-46	4.07E-43	MIR302E
cg07092448_DEFB127	0.914200018	4.18E-46	4.07E-43	DEFB127
cg08317284_RPL32P15	0.916965589	4.40E-46	4.27E-43	RPL32P15
cg08317284_KRTAP4-12	0.916965589	4.40E-46	4.27E-43	KRTAP4-12
cg04639241_RNU6-1126P	-0.919076419	5.29E-46	5.09E-43	RNU6-1126P
cg04639241_RNA5SP273	-0.919076419	5.29E-46	5.09E-43	RNA5SP273
cg04639241_RNU6-325P	-0.919076419	5.29E-46	5.09E-43	RNU6-325P
cg04639241_OR7E111P	-0.919076419	5.29E-46	5.09E-43	OR7E111P
cg21902095_SNORD114-9	0.907922277	5.76E-46	5.53E-43	SNORD114-9
cg03591123_IGHV4-61	-0.908505249	7.60E-46	7.28E-43	IGHV4-61
cg25292316_MTCO3P12	0.904435855	1.33E-45	1.27E-42	MTCO3P12
cg03591123_IGKV4-1	-0.895779426	1.86E-45	1.78E-42	IGKV4-1
cg16792066_LINC02810	0.911302628	2.46E-45	2.34E-42	LINC02810
cg02514711_USP17L26	0.89148694	2.80E-45	2.67E-42	USP17L26
cg26459473_OPN1SW	-0.881371892	5.50E-45	5.23E-42	OPN1SW
cg13706899_CLNS1AP1	-0.933888197	5.88E-45	5.57E-42	CLNS1AP1
cg10061851_MTND4P21	0.90417967	6.22E-45	5.87E-42	MTND4P21
cg10061851_RNU6-692P	0.90417967	6.22E-45	5.87E-42	RNU6-692P
cg10061851_LINC00708	0.90417967	6.22E-45	5.87E-42	LINC00708
cg11803838_RNU6-990P	0.909671459	1.01E-44	9.55E-42	RNU6-990P
cg03591123_NLRP4	-0.902489462	1.52E-44	1.43E-41	NLRP4
cg19408449_IGKV3-7	-0.942724358	1.99E-44	1.87E-41	IGKV3-7
cg27594583_BUB3P1	1.076443341	3.21E-44	3.00E-41	BUB3P1
cg00171290_SPAG11B	-0.906114635	3.74E-44	3.49E-41	SPAG11B
cg00171290_SPAG11A	-0.906114635	3.74E-44	3.49E-41	SPAG11A
cg11803838_RNU1-101P	0.903252981	3.85E-44	3.59E-41	RNU1-101P
cg07244649_PCDHA1	0.901208224	3.90E-44	3.62E-41	PCDHA1
cg17764715_RN7SKP226	-0.901341692	4.08E-44	3.76E-41	RN7SKP226
cg17764715_OR4C10P	-0.901341692	4.08E-44	3.76E-41	OR4C10P
cg17764715_MIR654	-0.901341692	4.08E-44	3.76E-41	MIR654
cg17764715_LINC01665	-0.901341692	4.08E-44	3.76E-41	LINC01665
cg11390357_YY1P2	-0.926726931	4.43E-44	4.08E-41	YY1P2
cg11390357_SPTLC1P3	-0.926726931	4.43E-44	4.08E-41	SPTLC1P3
cg15658784_SNORA70J	0.916897433	4.82E-44	4.40E-41	SNORA70J
cg15658784_MAPKAPK5P1	0.916897433	4.82E-44	4.40E-41	MAPKAPK5P1
cg15658784_TRIM48	0.916897433	4.82E-44	4.40E-41	TRIM48
cg15658784_OR10D4P	0.916897433	4.82E-44	4.40E-41	OR10D4P
cg15658784_LINC01075	0.916897433	4.82E-44	4.40E-41	LINC01075
cg23909098_TYRL	0.894111443	5.54E-44	5.05E-41	TYRL
cg04639241_RNU105C	-0.908536917	6.99E-44	6.35E-41	RNU105C
cg10097323_RPS23P2	-0.915631906	7.11E-44	6.43E-41	RPS23P2
cg10097323_RN7SL542P	-0.915631906	7.11E-44	6.43E-41	RN7SL542P
cg10097323_MYF5	-0.915631906	7.11E-44	6.43E-41	MYF5
cg19181996_PRR23C	-0.938255667	7.61E-44	6.83E-41	PRR23C
cg19181996_TRIM64EP	-0.938255667	7.61E-44	6.83E-41	TRIM64EP
cg19181996_RPS29P27	-0.938255667	7.61E-44	6.83E-41	RPS29P27
cg19181996_RNU6-371P	-0.938255667	7.61E-44	6.83E-41	RNU6-371P
cg15747423_MTCO3P12	-0.887611294	8.45E-44	7.57E-41	MTCO3P12
cg22836400_REXO1L1P	0.862571605	9.60E-44	8.59E-41	REXO1L1P
cg05207347_RNU1-2	-0.876897756	1.03E-43	9.19E-41	RNU1-2
cg09583984_KRT18P42	-1.050985845	1.04E-43	9.24E-41	KRT18P42
cg09700868_RNU6-1126P	-0.901016664	1.13E-43	1.00E-40	RNU6-1126P
cg09700868_RNA5SP273	-0.901016664	1.13E-43	1.00E-40	RNA5SP273
cg09700868_RNU6-325P	-0.901016664	1.13E-43	1.00E-40	RNU6-325P
cg09700868_OR7E111P	-0.901016664	1.13E-43	1.00E-40	OR7E111P
cg13229245_ZNF863P	0.88516882	1.14E-43	1.01E-40	ZNF863P
cg09583984_REXO1L1P	-1.013359199	1.33E-43	1.17E-40	REXO1L1P
cg16792066_SPAG11B	0.890174335	1.33E-43	1.17E-40	SPAG11B
cg16792066_SPAG11A	0.890174335	1.33E-43	1.17E-40	SPAG11A
cg09235504_RPL17P20	-0.949215455	1.74E-43	1.53E-40	RPL17P20
cg05669210_SIGLEC30P	0.889150723	2.17E-43	1.91E-40	SIGLEC30P
cg00810208_RNU4-20P	0.882773184	2.39E-43	2.09E-40	RNU4-20P
cg03591123_PLA2G2D	-0.889837744	2.94E-43	2.57E-40	PLA2G2D
cg03591123_IGHV5-51	-0.88595308	3.04E-43	2.65E-40	IGHV5-51
cg20295071_SNORD114-22	0.90375757	4.46E-43	3.87E-40	SNORD114-22
cg20295071_KIF2B	0.90375757	4.46E-43	3.87E-40	KIF2B
cg20295071_OR7E19P	0.90375757	4.46E-43	3.87E-40	OR7E19P
cg09435929_PCDHA1	0.892965878	6.08E-43	5.27E-40	PCDHA1
cg09045610_RN7SL201P	-0.918791614	6.24E-43	5.38E-40	RN7SL201P
cg09045610_MARK2P14	-0.918791614	6.24E-43	5.38E-40	MARK2P14
cg09045610_MARK2P10	-0.918791614	6.24E-43	5.38E-40	MARK2P10
cg20102246_RNY4P27	0.916600198	7.38E-43	6.34E-40	RNY4P27
cg16792066_SYN3	0.876515281	7.59E-43	6.52E-40	SYN3
cg20295071_RN7SL317P	0.900199016	8.31E-43	7.12E-40	RN7SL317P
cg09825296_RN7SL299P	-1.060466361	9.11E-43	7.76E-40	RN7SL299P
cg09825296_MARK2P14	-1.060466361	9.11E-43	7.76E-40	MARK2P14
cg09825296_MARK2P10	-1.060466361	9.11E-43	7.76E-40	MARK2P10
cg06025631_RN7SL167P	0.903164066	1.12E-42	9.54E-40	RN7SL167P
cg03184037_DEFB131D	0.880640559	1.14E-42	9.67E-40	DEFB131D
cg23909098_LINC02557	0.892685385	1.17E-42	9.95E-40	LINC02557
cg04513703_RN7SKP212	-0.926474681	1.20E-42	1.02E-39	RN7SKP212
cg04510815_RNU6-949P	-0.92926232	1.28E-42	1.08E-39	RNU6-949P
cg04510815_OR6C65	-0.92926232	1.28E-42	1.08E-39	OR6C65
cg04510815_RPL22P20	-0.92926232	1.28E-42	1.08E-39	RPL22P20
cg04510815_CNN2P7	-0.92926232	1.28E-42	1.08E-39	CNN2P7
cg16143544_MIR218-2	-0.901475339	1.40E-42	1.17E-39	MIR218-2
cg24360513_OR5AC2	0.910254072	1.45E-42	1.21E-39	OR5AC2
cg14776351_RNU6-95P	-1.035510113	1.55E-42	1.29E-39	RNU6-95P
cg24360513_BARHL2	0.903215396	1.56E-42	1.29E-39	BARHL2
cg24360513_LINC00955	0.903215396	1.56E-42	1.29E-39	LINC00955
cg24360513_TFAP2D	0.903215396	1.56E-42	1.29E-39	TFAP2D
cg24360513_OR5W1P	0.903215396	1.56E-42	1.29E-39	OR5W1P
cg24360513_OR10D5P	0.903215396	1.56E-42	1.29E-39	OR10D5P
cg24360513_MIR379	0.903215396	1.56E-42	1.29E-39	MIR379
cg24360513_KCNQ2-AS1	0.903215396	1.56E-42	1.29E-39	KCNQ2-AS1
cg26459473_RNU5E-5P	-0.870120929	1.64E-42	1.35E-39	RNU5E-5P
cg25657443_EHHADH-AS1	-1.158662881	1.69E-42	1.39E-39	EHHADH-AS1
cg25657443_NPVF	-1.158662881	1.69E-42	1.39E-39	NPVF
cg25657443_RN7SL50P	-1.158662881	1.69E-42	1.39E-39	RN7SL50P
cg14776351_REG1CP	-1.034530897	1.74E-42	1.42E-39	REG1CP
cg14776351_MTND5P27	-1.034530897	1.74E-42	1.42E-39	MTND5P27
cg14776351_SLC6A18	-1.034530897	1.74E-42	1.42E-39	SLC6A18
cg21902095_RNU4-20P	0.886564413	1.90E-42	1.56E-39	RNU4-20P
cg03591123_FCAMR	-0.893900204	2.13E-42	1.74E-39	FCAMR
cg24360513_AVP	0.904511248	2.75E-42	2.24E-39	AVP
cg09817248_CNBD1	0.885137516	3.36E-42	2.73E-39	CNBD1
cg05669210_RPL32P8	0.889347097	4.49E-42	3.64E-39	RPL32P8
cg07346595_SMC4P1	-1.017269475	5.00E-42	4.06E-39	SMC4P1
cg18455405_KRTAP10-9	-0.893080001	5.01E-42	4.06E-39	KRTAP10-9
cg00919118_MIR370	0.871654612	5.65E-42	4.57E-39	MIR370
cg06067437_MIR758	0.861948384	6.10E-42	4.92E-39	MIR758
cg25319337_OR5M4P	-0.861147692	6.40E-42	5.16E-39	OR5M4P
cg13818127_MIR370	-0.887817197	6.49E-42	5.22E-39	MIR370
cg03591123_IGKV3D-15	-0.877407353	6.74E-42	5.42E-39	IGKV3D-15
cg00171290_SYN3	-0.885266783	7.03E-42	5.64E-39	SYN3
cg05868023_RNVU1-17	0.875600441	7.87E-42	6.15E-39	RNVU1-17
cg05868023_GEMIN2P1	0.875600441	7.87E-42	6.15E-39	GEMIN2P1
cg05868023_MYCNUT	0.875600441	7.87E-42	6.15E-39	MYCNUT
cg05868023_RNU7-182P	0.875600441	7.87E-42	6.15E-39	RNU7-182P
cg05868023_HAGLROS	0.875600441	7.87E-42	6.15E-39	HAGLROS
cg05868023_C3orf85	0.875600441	7.87E-42	6.15E-39	C3orf85
cg05868023_RN7SL415P	0.875600441	7.87E-42	6.15E-39	RN7SL415P
cg05868023_DYNLL1P7	0.875600441	7.87E-42	6.15E-39	DYNLL1P7
cg05868023_LINC00208	0.875600441	7.87E-42	6.15E-39	LINC00208
cg05868023_PAEP	0.875600441	7.87E-42	6.15E-39	PAEP
cg05868023_LINC02668	0.875600441	7.87E-42	6.15E-39	LINC02668
cg05868023_RPS7P9	0.875600441	7.87E-42	6.15E-39	RPS7P9
cg05868023_OR4C4P	0.875600441	7.87E-42	6.15E-39	OR4C4P
cg05868023_RNU6-1175P	0.875600441	7.87E-42	6.15E-39	RNU6-1175P
cg05868023_DNAJA1P1	0.875600441	7.87E-42	6.15E-39	DNAJA1P1
cg05868023_RNA5SP430	0.875600441	7.87E-42	6.15E-39	RNA5SP430
cg05868023_KRTAP12-3	0.875600441	7.87E-42	6.15E-39	KRTAP12-3
cg05856102_RNU6-465P	-0.902905601	1.02E-41	7.95E-39	RNU6-465P
cg03591123_IGHV4-59	-0.89047379	1.03E-41	8.02E-39	IGHV4-59
cg11868136_FOXO1B	-0.957589251	1.07E-41	8.24E-39	FOXO1B
cg11868136_H3P28	-0.957589251	1.07E-41	8.24E-39	H3P28
cg11868136_ACTR3BP5	-0.957589251	1.07E-41	8.24E-39	ACTR3BP5
cg11868136_NPM1P22	-0.957589251	1.07E-41	8.24E-39	NPM1P22
cg11868136_MIR487B	-0.957589251	1.07E-41	8.24E-39	MIR487B
cg11868136_KRTAP9-2	-0.957589251	1.07E-41	8.24E-39	KRTAP9-2
cg11868136_KRTAP9-8	-0.957589251	1.07E-41	8.24E-39	KRTAP9-8
cg11868136_RNU6-1021P	-0.957589251	1.07E-41	8.24E-39	RNU6-1021P
cg11868136_BNIP3P2	-0.957589251	1.07E-41	8.24E-39	BNIP3P2
cg13229245_ZNF385D-AS2	0.87917718	1.17E-41	8.99E-39	ZNF385D-AS2
cg03591123_IGKV1-33	-0.884152	1.19E-41	9.12E-39	IGKV1-33
cg11803838_PSMC1P6	0.877116521	1.32E-41	1.01E-38	PSMC1P6
cg14032195_HMGB1P18	-1.031318692	1.34E-41	1.02E-38	HMGB1P18
cg14032195_PRELID1P7	-1.031318692	1.34E-41	1.02E-38	PRELID1P7
cg14032195_PNLIP	-1.031318692	1.34E-41	1.02E-38	PNLIP
cg14032195_MIR670HG	-1.031318692	1.34E-41	1.02E-38	MIR670HG
cg14032195_GTF2IP2	-1.031318692	1.34E-41	1.02E-38	GTF2IP2
cg24377657_PCGEM1	0.885846335	1.54E-41	1.17E-38	PCGEM1
cg02775254_PLA2G5	-0.9951583	1.70E-41	1.29E-38	PLA2G5
cg03591123_IGKV1-9	-0.892924814	1.73E-41	1.31E-38	IGKV1-9
cg25319337_PPIAP81	-0.834401861	1.76E-41	1.33E-38	PPIAP81
cg04639241_NFYAP1	-0.895264492	1.80E-41	1.36E-38	NFYAP1
cg07131604_RNA5SP173	-0.892244882	2.19E-41	1.65E-38	RNA5SP173
cg07131604_LINC01020	-0.892244882	2.19E-41	1.65E-38	LINC01020
cg07131604_RNU6-543P	-0.892244882	2.19E-41	1.65E-38	RNU6-543P
cg07131604_LINC01040	-0.892244882	2.19E-41	1.65E-38	LINC01040
cg09817248_S100A7A	0.877324601	2.30E-41	1.73E-38	S100A7A
cg11376872_LINC01874	-0.916312536	3.93E-41	2.93E-38	LINC01874
cg11376872_RNA5SP89	-0.916312536	3.93E-41	2.93E-38	RNA5SP89
cg11376872_SNORD32B	-0.916312536	3.93E-41	2.93E-38	SNORD32B
cg10322510_ILRUNP1	-0.878843382	4.09E-41	3.05E-38	ILRUNP1
cg00171290_DEFB107B	-0.903093311	4.38E-41	3.26E-38	DEFB107B
cg24993859_RN7SL691P	-1.01864234	4.64E-41	3.43E-38	RN7SL691P
cg24993859_LINC01007	-1.01864234	4.64E-41	3.43E-38	LINC01007
cg24993859_GLT6D1	-1.01864234	4.64E-41	3.43E-38	GLT6D1
cg24993859_MTND1P18	-1.01864234	4.64E-41	3.43E-38	MTND1P18
cg24993859_FARSBP1	-1.01864234	4.64E-41	3.43E-38	FARSBP1
cg24993859_MRPS33P4	-1.01864234	4.64E-41	3.43E-38	MRPS33P4
cg15633679_RNU6-281P	-1.122568545	5.18E-41	3.80E-38	RNU6-281P
cg15633679_LINC02632	-1.122568545	5.18E-41	3.80E-38	LINC02632
cg15633679_OR4C6	-1.122568545	5.18E-41	3.80E-38	OR4C6
cg15633679_PPIAP24	-1.122568545	5.18E-41	3.80E-38	PPIAP24
cg20683445_RNVU1-17	-0.913553949	5.44E-41	3.90E-38	RNVU1-17
cg20683445_GEMIN2P1	-0.913553949	5.44E-41	3.90E-38	GEMIN2P1
cg20683445_MYCNUT	-0.913553949	5.44E-41	3.90E-38	MYCNUT
cg20683445_RNU7-182P	-0.913553949	5.44E-41	3.90E-38	RNU7-182P
cg20683445_HAGLROS	-0.913553949	5.44E-41	3.90E-38	HAGLROS
cg20683445_C3orf85	-0.913553949	5.44E-41	3.90E-38	C3orf85
cg20683445_RN7SL415P	-0.913553949	5.44E-41	3.90E-38	RN7SL415P
cg20683445_DYNLL1P7	-0.913553949	5.44E-41	3.90E-38	DYNLL1P7
cg20683445_LINC00208	-0.913553949	5.44E-41	3.90E-38	LINC00208
cg20683445_PAEP	-0.913553949	5.44E-41	3.90E-38	PAEP
cg20683445_LINC02668	-0.913553949	5.44E-41	3.90E-38	LINC02668
cg20683445_RPS7P9	-0.913553949	5.44E-41	3.90E-38	RPS7P9
cg20683445_OR4C4P	-0.913553949	5.44E-41	3.90E-38	OR4C4P
cg20683445_RNU6-1175P	-0.913553949	5.44E-41	3.90E-38	RNU6-1175P
cg20683445_DNAJA1P1	-0.913553949	5.44E-41	3.90E-38	DNAJA1P1
cg20683445_RNA5SP430	-0.913553949	5.44E-41	3.90E-38	RNA5SP430
cg20683445_KRTAP12-3	-0.913553949	5.44E-41	3.90E-38	KRTAP12-3
cg23328066_RPL5P31	0.896178237	5.58E-41	4.00E-38	RPL5P31
cg14246227_OR12D3	-0.905453716	5.99E-41	4.28E-38	OR12D3
cg03591123_IGHG1	-0.881498428	6.20E-41	4.43E-38	IGHG1
cg11425656_VGLL2	-1.125030151	7.74E-41	5.49E-38	VGLL2
cg11425656_MTND2P6	-1.125030151	7.74E-41	5.49E-38	MTND2P6
cg11425656_MYMK	-1.125030151	7.74E-41	5.49E-38	MYMK
cg11425656_LINC02629	-1.125030151	7.74E-41	5.49E-38	LINC02629
cg11425656_ANKRD30BP1	-1.125030151	7.74E-41	5.49E-38	ANKRD30BP1
cg12282100_YY1P2	0.891351374	9.45E-41	6.68E-38	YY1P2
cg12282100_SPTLC1P3	0.891351374	9.45E-41	6.68E-38	SPTLC1P3
cg16792066_DEFB107B	0.887531968	1.13E-40	8.00E-38	DEFB107B
cg07295550_KRT18P42	-0.990260113	1.21E-40	8.53E-38	KRT18P42
cg24377657_ACTL8	0.863553904	1.36E-40	9.58E-38	ACTL8
cg09700868_RNU105C	-0.88479844	1.42E-40	9.96E-38	RNU105C
cg19234412_TRIM53BP	0.890311145	2.26E-40	1.59E-37	TRIM53BP
cg24863484_SNORD113-7	-1.106188116	2.48E-40	1.73E-37	SNORD113-7
cg24863484_RN7SL361P	-1.106188116	2.48E-40	1.73E-37	RN7SL361P
cg24863484_EXTL2P1	-1.106188116	2.48E-40	1.73E-37	EXTL2P1
cg24863484_EEF1GP8	-1.106188116	2.48E-40	1.73E-37	EEF1GP8
cg24863484_RN7SL580P	-1.106188116	2.48E-40	1.73E-37	RN7SL580P
cg24863484_MIR496	-1.106188116	2.48E-40	1.73E-37	MIR496
cg24863484_IGLV11-55	-1.106188116	2.48E-40	1.73E-37	IGLV11-55
cg20994742_TRIM53BP	-0.889258818	2.91E-40	2.02E-37	TRIM53BP
cg09817248_RNU6-1243P	0.893674586	3.30E-40	2.29E-37	RNU6-1243P
cg03328827_SKOR2	-0.936407122	3.58E-40	2.48E-37	SKOR2
cg13500029_HNRNPA3P14	-0.866152621	4.04E-40	2.77E-37	HNRNPA3P14
cg13500029_RNA5SP183	-0.866152621	4.04E-40	2.77E-37	RNA5SP183
cg13500029_OR2U1P	-0.866152621	4.04E-40	2.77E-37	OR2U1P
cg13500029_DEFA5	-0.866152621	4.04E-40	2.77E-37	DEFA5
cg13500029_SNORD3H	-0.866152621	4.04E-40	2.77E-37	SNORD3H
cg13500029_POM121L13P	-0.866152621	4.04E-40	2.77E-37	POM121L13P
cg13500029_RNU6-845P	-0.866152621	4.04E-40	2.77E-37	RNU6-845P
cg13500029_BMP6P1	-0.866152621	4.04E-40	2.77E-37	BMP6P1
cg18093161_NDUFS5P3	-0.948328894	4.15E-40	2.83E-37	NDUFS5P3
cg18093161_RPL7P13	-0.948328894	4.15E-40	2.83E-37	RPL7P13
cg18093161_MED15P5	-0.948328894	4.15E-40	2.83E-37	MED15P5
cg18093161_NUP210P2	-0.948328894	4.15E-40	2.83E-37	NUP210P2
cg18093161_LINC02540	-0.948328894	4.15E-40	2.83E-37	LINC02540
cg25953919_RNA5SP59	-1.127396591	4.39E-40	2.97E-37	RNA5SP59
cg25953919_RNA5SP100	-1.127396591	4.39E-40	2.97E-37	RNA5SP100
cg25953919_RNA5SP175	-1.127396591	4.39E-40	2.97E-37	RNA5SP175
cg25953919_NEUROD6	-1.127396591	4.39E-40	2.97E-37	NEUROD6
cg25953919_MSANTD2P1	-1.127396591	4.39E-40	2.97E-37	MSANTD2P1
cg03591123_CHRNA1	-0.898193198	4.70E-40	3.18E-37	CHRNA1
cg09583984_FAM74A1	-0.993584911	5.23E-40	3.54E-37	FAM74A1
cg20695805_LINC02810	0.861007754	5.28E-40	3.56E-37	LINC02810
cg02321289_OR12D3	0.857807829	6.12E-40	4.12E-37	OR12D3
cg02951261_LINC02670	-0.978260568	7.79E-40	5.24E-37	LINC02670
cg07243941_LINC00210	0.851408721	8.24E-40	5.54E-37	LINC00210
cg13706899_RPS27P10	-0.910879103	8.77E-40	5.89E-37	RPS27P10
cg19408449_MIR548XHG	-0.926011051	9.55E-40	6.40E-37	MIR548XHG
cg03184037_OR4S1	0.864788343	9.84E-40	6.59E-37	OR4S1
cg06067437_OR2G2	0.863919184	1.18E-39	7.90E-37	OR2G2
cg07346595_RPL17P20	-1.004879483	1.32E-39	8.79E-37	RPL17P20
cg18455405_PCGEM1	-0.879749319	1.58E-39	1.06E-36	PCGEM1
cg18720828_HNRNPA3P14	-1.059244526	1.77E-39	1.17E-36	HNRNPA3P14
cg18720828_RNA5SP183	-1.059244526	1.77E-39	1.17E-36	RNA5SP183
cg18720828_OR2U1P	-1.059244526	1.77E-39	1.17E-36	OR2U1P
cg18720828_DEFA5	-1.059244526	1.77E-39	1.17E-36	DEFA5
cg18720828_SNORD3H	-1.059244526	1.77E-39	1.17E-36	SNORD3H
cg18720828_POM121L13P	-1.059244526	1.77E-39	1.17E-36	POM121L13P
cg18720828_RNU6-845P	-1.059244526	1.77E-39	1.17E-36	RNU6-845P
cg18720828_BMP6P1	-1.059244526	1.77E-39	1.17E-36	BMP6P1
cg05669210_LINC02624	0.870529324	1.91E-39	1.26E-36	LINC02624
cg05207347_MIR758	-0.843022513	2.53E-39	1.67E-36	MIR758
cg05013129_RNA5SP358	1.134601801	2.71E-39	1.78E-36	RNA5SP358
cg05013129_GAPDHP34	1.134601801	2.71E-39	1.78E-36	GAPDHP34
cg17723355_RN7SL167P	0.89553136	3.26E-39	2.14E-36	RN7SL167P
cg06025631_RNA5SP130	0.877892599	3.39E-39	2.22E-36	RNA5SP130
cg07485723_HES3	0.853673638	3.52E-39	2.30E-36	HES3
cg13648318_SNORD114-9	0.893845038	4.06E-39	2.65E-36	SNORD114-9
cg03098356_MIR2053	0.851747659	4.18E-39	2.73E-36	MIR2053
cg13188416_RNU1-80P	0.880973291	4.35E-39	2.83E-36	RNU1-80P
cg00272992_OR12D3	-0.928136039	4.37E-39	2.85E-36	OR12D3
cg11803838_CCT8L2	0.882042352	4.54E-39	2.95E-36	CCT8L2
cg16143544_RNU6-169P	-0.857435862	4.93E-39	3.21E-36	RNU6-169P
cg13229245_RPL7P27	0.858298938	6.40E-39	4.15E-36	RPL7P27
cg24377657_MIR663AHG	0.854653255	7.80E-39	5.05E-36	MIR663AHG
cg03910065_SNORD48	0.889296392	8.36E-39	5.41E-36	SNORD48
cg16399648_NIFKP9	-1.171557831	8.82E-39	5.69E-36	NIFKP9
cg16399648_OR51A6P	-1.171557831	8.82E-39	5.69E-36	OR51A6P
cg16399648_RNA5SP447	-1.171557831	8.82E-39	5.69E-36	RNA5SP447
cg07320976_C1orf167-AS1	-1.038803748	9.86E-39	6.24E-36	C1orf167-AS1
cg07320976_LELP1	-1.038803748	9.86E-39	6.24E-36	LELP1
cg07320976_OR10J5	-1.038803748	9.86E-39	6.24E-36	OR10J5
cg07320976_OR14C36	-1.038803748	9.86E-39	6.24E-36	OR14C36
cg07320976_RPSAP27	-1.038803748	9.86E-39	6.24E-36	RPSAP27
cg07320976_RN7SKP211	-1.038803748	9.86E-39	6.24E-36	RN7SKP211
cg07320976_GAPDHP68	-1.038803748	9.86E-39	6.24E-36	GAPDHP68
cg07320976_RNU6-163P	-1.038803748	9.86E-39	6.24E-36	RNU6-163P
cg07320976_OR8H3	-1.038803748	9.86E-39	6.24E-36	OR8H3
cg07320976_OR8J1	-1.038803748	9.86E-39	6.24E-36	OR8J1
cg07320976_OR4D11	-1.038803748	9.86E-39	6.24E-36	OR4D11
cg07320976_OR6C72P	-1.038803748	9.86E-39	6.24E-36	OR6C72P
cg07320976_OR6C6	-1.038803748	9.86E-39	6.24E-36	OR6C6
cg07320976_OR7A15P	-1.038803748	9.86E-39	6.24E-36	OR7A15P
cg07320976_RPL7P2	-1.038803748	9.86E-39	6.24E-36	RPL7P2
cg07320976_RNU6-420P	-1.038803748	9.86E-39	6.24E-36	RNU6-420P
cg03184037_KRASP1	0.868260143	1.10E-38	6.97E-36	KRASP1
cg15658784_USP17L26	0.878411053	1.13E-38	7.11E-36	USP17L26
cg23670372_DYTN	-0.84853335	1.21E-38	7.61E-36	DYTN
cg07243941_OR10J3	0.868655367	1.34E-38	8.42E-36	OR10J3
cg13188416_OR10G8	0.879161751	1.35E-38	8.49E-36	OR10G8
cg17329886_LINC02559	-0.994768231	1.38E-38	8.68E-36	LINC02559
cg14946503_RNU6-465P	-0.868528699	1.44E-38	8.99E-36	RNU6-465P
cg03910065_OR2A41P	0.874111898	1.63E-38	1.02E-35	OR2A41P
cg03560018_LINC00316	0.88144232	1.81E-38	1.13E-35	LINC00316
cg04107082_TRIM53BP	0.880902293	2.13E-38	1.33E-35	TRIM53BP
cg12269905_C6	-0.849760241	2.77E-38	1.73E-35	C6
cg07485723_SNORD18B	0.862479689	3.19E-38	1.99E-35	SNORD18B
cg03591123_GSX2	-0.870071775	3.38E-38	2.10E-35	GSX2
cg03591123_IGLV3-19	-0.865522634	3.80E-38	2.36E-35	IGLV3-19
cg25841491_RN7SKP229	-0.988139131	4.21E-38	2.60E-35	RN7SKP229
cg25841491_RNA5SP204	-0.988139131	4.21E-38	2.60E-35	RNA5SP204
cg25841491_MIR302E	-0.988139131	4.21E-38	2.60E-35	MIR302E
cg25841491_DEFB127	-0.988139131	4.21E-38	2.60E-35	DEFB127
cg02057688_RNA5SP322	-0.858988603	5.13E-38	3.16E-35	RNA5SP322
cg02514711_LINC00210	0.84867595	5.27E-38	3.25E-35	LINC00210
cg07636088_NPM1P48	0.969641684	5.52E-38	3.38E-35	NPM1P48
cg07636088_PNPP1	0.969641684	5.52E-38	3.38E-35	PNPP1
cg07636088_RN7SKP144	0.969641684	5.52E-38	3.38E-35	RN7SKP144
cg07636088_RNA5SP258	0.969641684	5.52E-38	3.38E-35	RNA5SP258
cg07636088_RNA5SP353	0.969641684	5.52E-38	3.38E-35	RNA5SP353
cg07636088_MIR1283-2	0.969641684	5.52E-38	3.38E-35	MIR1283-2
cg15712577_IGHV6-1	-0.85856262	5.92E-38	3.62E-35	IGHV6-1
cg15747423_TRIM53BP	-0.86294529	6.90E-38	4.21E-35	TRIM53BP
cg03591123_IGHV3-11	-0.862201673	6.92E-38	4.22E-35	IGHV3-11
cg00171290_LINC02433	-0.871251249	7.16E-38	4.36E-35	LINC02433
cg24360513_DUX4L9	0.895995886	7.41E-38	4.51E-35	DUX4L9
cg03591123_IGKV3-11	-0.867872866	7.43E-38	4.51E-35	IGKV3-11
cg03184037_RPS17P5	0.853283399	8.62E-38	5.23E-35	RPS17P5
cg03910065_ASB10	0.884472062	9.36E-38	5.68E-35	ASB10
cg17723355_RNA5SP130	0.879256235	1.07E-37	6.45E-35	RNA5SP130
cg08013109_RN7SKP53	-0.868005019	1.08E-37	6.56E-35	RN7SKP53
cg05868023_RPS16P9	0.85532178	1.26E-37	7.62E-35	RPS16P9
cg09700868_NFYAP1	-0.866889782	1.27E-37	7.67E-35	NFYAP1
cg08013109_OPRPN	-0.877755931	1.45E-37	8.75E-35	OPRPN
cg00171290_KRT13	-0.871616029	1.50E-37	9.02E-35	KRT13
cg25953919_IGHD7-27	-1.094866614	1.63E-37	9.80E-35	IGHD7-27
cg07485723_CHMP1AP1	0.854011605	1.74E-37	1.04E-34	CHMP1AP1
cg05868023_PHOX2B	0.849620421	1.81E-37	1.08E-34	PHOX2B
cg00171290_LBX1-AS1	-0.856681112	2.04E-37	1.22E-34	LBX1-AS1
cg23296665_MTND4P21	-0.912674588	2.14E-37	1.28E-34	MTND4P21
cg23296665_RNU6-692P	-0.912674588	2.14E-37	1.28E-34	RNU6-692P
cg23296665_LINC00708	-0.912674588	2.14E-37	1.28E-34	LINC00708
cg20102246_RN7SL164P	0.888125696	2.25E-37	1.34E-34	RN7SL164P
cg16143544_SPEM1	-0.863497588	2.44E-37	1.45E-34	SPEM1
cg12481610_CTBP2P5	-0.828799799	2.57E-37	1.53E-34	CTBP2P5
cg22836400_FAM74A1	0.830594047	2.89E-37	1.72E-34	FAM74A1
cg09661733_SNORA70J	-0.911335075	3.00E-37	1.77E-34	SNORA70J
cg09661733_MAPKAPK5P1	-0.911335075	3.00E-37	1.77E-34	MAPKAPK5P1
cg09661733_TRIM48	-0.911335075	3.00E-37	1.77E-34	TRIM48
cg09661733_OR10D4P	-0.911335075	3.00E-37	1.77E-34	OR10D4P
cg09661733_LINC01075	-0.911335075	3.00E-37	1.77E-34	LINC01075
cg12356249_DEFB108F	-0.843935653	3.04E-37	1.79E-34	DEFB108F
cg25319337_MTND6P14	-0.851431253	3.32E-37	1.96E-34	MTND6P14
cg22444338_SNORD114-27	-0.893099941	3.69E-37	2.17E-34	SNORD114-27
cg07485723_DEFB107A	0.853193063	4.22E-37	2.48E-34	DEFB107A
cg22836400_LINC01757	0.864587016	4.48E-37	2.63E-34	LINC01757
cg19408449_IGKV1D-43	-0.873510319	4.91E-37	2.89E-34	IGKV1D-43
cg24461669_MAMSTR	-0.861163313	5.27E-37	3.09E-34	MAMSTR
cg05974788_TRIM53BP	0.889142299	6.04E-37	3.54E-34	TRIM53BP
cg03591123_IGKV3-20	-0.848738429	6.48E-37	3.79E-34	IGKV3-20
cg02514711_OR10J3	0.86578594	7.00E-37	4.09E-34	OR10J3
cg13468092_FOXB2	-0.991684354	7.20E-37	4.20E-34	FOXB2
cg12377084_ZIC4	-0.862607405	9.24E-37	5.37E-34	ZIC4
cg12377084_SLC29A4P1	-0.862607405	9.24E-37	5.37E-34	SLC29A4P1
cg12377084_MTATP6P30	-0.862607405	9.24E-37	5.37E-34	MTATP6P30
cg12377084_SNORD114-13	-0.862607405	9.24E-37	5.37E-34	SNORD114-13
cg07092448_RPL22P4	0.872096152	1.01E-36	5.88E-34	RPL22P4
cg09471804_MIR370	-0.873392688	1.06E-36	6.17E-34	MIR370
cg24907862_ZNF734P	0.855066921	1.11E-36	6.45E-34	ZNF734P
cg07295550_REXO1L1P	-0.931269001	1.27E-36	7.33E-34	REXO1L1P
cg12356249_CTSG	-0.85151799	1.29E-36	7.45E-34	CTSG
cg02514711_TP53TG3	0.867037894	1.40E-36	8.06E-34	TP53TG3
cg24863484_FABP7	-1.078339514	1.40E-36	8.08E-34	FABP7
cg19408449_CCL21	-0.897542431	1.91E-36	1.10E-33	CCL21
cg25953919_PPIAP13	-1.098996695	2.07E-36	1.19E-33	PPIAP13
cg26162150_IGHG2	0.846855927	2.30E-36	1.33E-33	IGHG2
cg07244649_RN7SKP94	0.834175056	2.90E-36	1.67E-33	RN7SKP94
cg20102246_RPL37P15	0.861309262	2.96E-36	1.70E-33	RPL37P15
cg25292316_TRIM53BP	0.861967933	3.15E-36	1.81E-33	TRIM53BP
cg18720828_RNU1-82P	-1.035584328	3.36E-36	1.92E-33	RNU1-82P
cg00743325_RNU6-300P	0.817129743	3.36E-36	1.92E-33	RNU6-300P
cg02673703_RN7SL304P	-0.886155954	3.96E-36	2.24E-33	RN7SL304P
cg02673703_LINC01826	-0.886155954	3.96E-36	2.24E-33	LINC01826
cg02673703_NPM1P28	-0.886155954	3.96E-36	2.24E-33	NPM1P28
cg02673703_DEFB106B	-0.886155954	3.96E-36	2.24E-33	DEFB106B
cg02673703_GPN3P1	-0.886155954	3.96E-36	2.24E-33	GPN3P1
cg02673703_CTBP2P6	-0.886155954	3.96E-36	2.24E-33	CTBP2P6
cg02673703_OR8F1P	-0.886155954	3.96E-36	2.24E-33	OR8F1P
cg02673703_GXYLT1P1	-0.886155954	3.96E-36	2.24E-33	GXYLT1P1
cg02673703_RPL18AP17	-0.886155954	3.96E-36	2.24E-33	RPL18AP17
cg02673703_SPACA7	-0.886155954	3.96E-36	2.24E-33	SPACA7
cg02673703_RNASE11	-0.886155954	3.96E-36	2.24E-33	RNASE11
cg02673703_RPL9P6	-0.886155954	3.96E-36	2.24E-33	RPL9P6
cg02673703_YRDCP3	-0.886155954	3.96E-36	2.24E-33	YRDCP3
cg18720828_S1PR3	-1.046621339	4.37E-36	2.46E-33	S1PR3
cg14776351_REXO1L1P	-0.969014179	4.55E-36	2.56E-33	REXO1L1P
cg20683445_RPS16P9	-0.886592692	5.14E-36	2.89E-33	RPS16P9
cg04900782_PCDHA1	-0.856397785	6.08E-36	3.42E-33	PCDHA1
cg16792066_LBX1-AS1	0.83488377	6.99E-36	3.92E-33	LBX1-AS1
cg23328066_LINC01867	0.872536116	7.14E-36	4.00E-33	LINC01867
cg13360263_MTND5P30	-0.985791917	7.98E-36	4.46E-33	MTND5P30
cg13360263_RN7SL705P	-0.985791917	7.98E-36	4.46E-33	RN7SL705P
cg13360263_MRPS16P2	-0.985791917	7.98E-36	4.46E-33	MRPS16P2
cg03591123_IGKV1-39	-0.837960992	8.11E-36	4.53E-33	IGKV1-39
cg26701785_TRIAP1P1	-0.85264054	8.15E-36	4.54E-33	TRIAP1P1
cg26701785_RPS2P2	-0.85264054	8.15E-36	4.54E-33	RPS2P2
cg23973115_RNA5SP222	-0.861024609	9.00E-36	5.00E-33	RNA5SP222
cg05868023_SYN3	0.830408954	9.04E-36	5.03E-33	SYN3
cg03591123_IGHV3-23	-0.835799502	9.89E-36	5.49E-33	IGHV3-23
cg24604214_NPM1P36	-0.99932053	1.02E-35	5.63E-33	NPM1P36
cg03591123_IGKV6-21	-0.851779293	1.05E-35	5.81E-33	IGKV6-21
cg07485723_ASS1P9	0.853167819	1.08E-35	5.95E-33	ASS1P9
cg19273773_LINC01015	0.867154557	1.08E-35	5.98E-33	LINC01015
cg17414127_ZIC4	-0.894477191	1.23E-35	6.77E-33	ZIC4
cg17414127_SLC29A4P1	-0.894477191	1.23E-35	6.77E-33	SLC29A4P1
cg17414127_MTATP6P30	-0.894477191	1.23E-35	6.77E-33	MTATP6P30
cg17414127_SNORD114-13	-0.894477191	1.23E-35	6.77E-33	SNORD114-13
cg03591123_CD79A	-0.834373626	1.32E-35	7.24E-33	CD79A
cg19408449_IL6-AS1	-0.883738947	1.36E-35	7.45E-33	IL6-AS1
cg07244649_RNU6-300P	0.816496395	1.36E-35	7.46E-33	RNU6-300P
cg04826071_RNA5SP222	0.92593523	1.39E-35	7.63E-33	RNA5SP222
cg07570618_MIR370	-0.936821352	1.44E-35	7.89E-33	MIR370
cg21245844_LINC01874	-0.854285246	1.47E-35	8.05E-33	LINC01874
cg21245844_RNA5SP89	-0.854285246	1.47E-35	8.05E-33	RNA5SP89
cg21245844_SNORD32B	-0.854285246	1.47E-35	8.05E-33	SNORD32B
cg03591123_IGKV6D-21	-0.859062545	1.51E-35	8.23E-33	IGKV6D-21
cg16792066_KRT13	0.846057184	1.84E-35	1.00E-32	KRT13
cg15889703_LCN15	-0.861236464	2.21E-35	1.20E-32	LCN15
cg19408449_LINC00402	-0.886631323	3.09E-35	1.68E-32	LINC00402
cg16603103_LINC01804	-0.923464626	3.17E-35	1.72E-32	LINC01804
cg12624031_SERPINA6	-0.960075541	4.23E-35	2.30E-32	SERPINA6
cg03591123_CD79B	-0.828814852	4.26E-35	2.31E-32	CD79B
cg09435929_RNU6-300P	0.810773535	4.39E-35	2.38E-32	RNU6-300P
cg20683445_PHOX2B	-0.875480659	4.49E-35	2.43E-32	PHOX2B
cg19249811_RNA5SP173	-0.882618706	4.57E-35	2.46E-32	RNA5SP173
cg19249811_LINC01020	-0.882618706	4.57E-35	2.46E-32	LINC01020
cg19249811_RNU6-543P	-0.882618706	4.57E-35	2.46E-32	RNU6-543P
cg19249811_LINC01040	-0.882618706	4.57E-35	2.46E-32	LINC01040
cg18093161_RN7SKP165	-0.917958616	4.69E-35	2.52E-32	RN7SKP165
cg03184037_DEFB130B	0.837008562	5.74E-35	3.08E-32	DEFB130B
cg03184037_DEFB130A	0.837008562	5.74E-35	3.08E-32	DEFB130A
cg02057688_VN1R10P	-0.854803717	5.82E-35	3.12E-32	VN1R10P
cg09785766_RNA5SP173	-0.850952164	6.30E-35	3.37E-32	RNA5SP173
cg09785766_LINC01020	-0.850952164	6.30E-35	3.37E-32	LINC01020
cg09785766_RNU6-543P	-0.850952164	6.30E-35	3.37E-32	RNU6-543P
cg09785766_LINC01040	-0.850952164	6.30E-35	3.37E-32	LINC01040
cg19408449_LINC01857	-0.886049585	6.67E-35	3.56E-32	LINC01857
cg12356249_CST4	-0.831389485	7.23E-35	3.85E-32	CST4
cg05856102_CYP2A7	-0.869641863	7.58E-35	4.04E-32	CYP2A7
cg03637781_SNORD18B	0.84073459	8.49E-35	4.52E-32	SNORD18B
cg12692753_MIR370	0.828020608	9.56E-35	5.08E-32	MIR370
cg13648318_RNU4-20P	0.861373362	9.71E-35	5.16E-32	RNU4-20P
cg09671109_LCN15	0.834918066	9.98E-35	5.29E-32	LCN15
cg17364850_C1orf167-AS1	-1.009763059	1.21E-34	6.29E-32	C1orf167-AS1
cg17364850_LELP1	-1.009763059	1.21E-34	6.29E-32	LELP1
cg17364850_OR10J5	-1.009763059	1.21E-34	6.29E-32	OR10J5
cg17364850_OR14C36	-1.009763059	1.21E-34	6.29E-32	OR14C36
cg17364850_RPSAP27	-1.009763059	1.21E-34	6.29E-32	RPSAP27
cg17364850_RN7SKP211	-1.009763059	1.21E-34	6.29E-32	RN7SKP211
cg17364850_GAPDHP68	-1.009763059	1.21E-34	6.29E-32	GAPDHP68
cg17364850_RNU6-163P	-1.009763059	1.21E-34	6.29E-32	RNU6-163P
cg17364850_OR8H3	-1.009763059	1.21E-34	6.29E-32	OR8H3
cg17364850_OR8J1	-1.009763059	1.21E-34	6.29E-32	OR8J1
cg17364850_OR4D11	-1.009763059	1.21E-34	6.29E-32	OR4D11
cg17364850_OR6C72P	-1.009763059	1.21E-34	6.29E-32	OR6C72P
cg17364850_OR6C6	-1.009763059	1.21E-34	6.29E-32	OR6C6
cg17364850_OR7A15P	-1.009763059	1.21E-34	6.29E-32	OR7A15P
cg17364850_RPL7P2	-1.009763059	1.21E-34	6.29E-32	RPL7P2
cg17364850_RNU6-420P	-1.009763059	1.21E-34	6.29E-32	RNU6-420P
cg03591123_IGHV4-34	-0.841735636	1.23E-34	6.43E-32	IGHV4-34
cg20651218_MIR495	-0.848285369	1.25E-34	6.47E-32	MIR495
cg20651218_GAPDHP58	-0.848285369	1.25E-34	6.47E-32	GAPDHP58
cg20651218_POTEA	-0.848285369	1.25E-34	6.47E-32	POTEA
cg20651218_OR6C68	-0.848285369	1.25E-34	6.47E-32	OR6C68
cg20651218_SNORD114-4	-0.848285369	1.25E-34	6.47E-32	SNORD114-4
cg20651218_MIR380	-0.848285369	1.25E-34	6.47E-32	MIR380
cg20651218_MIR1185-1	-0.848285369	1.25E-34	6.47E-32	MIR1185-1
cg20651218_MIR485	-0.848285369	1.25E-34	6.47E-32	MIR485
cg20651218_MBD3L2	-0.848285369	1.25E-34	6.47E-32	MBD3L2
cg02697258_MTND1P28	-0.902832281	1.33E-34	6.79E-32	MTND1P28
cg02697258_RPL35AP3	-0.902832281	1.33E-34	6.79E-32	RPL35AP3
cg02697258_MTCO2P31	-0.902832281	1.33E-34	6.79E-32	MTCO2P31
cg02697258_MIR592	-0.902832281	1.33E-34	6.79E-32	MIR592
cg02697258_MTATP6P23	-0.902832281	1.33E-34	6.79E-32	MTATP6P23
cg02697258_OR51A5P	-0.902832281	1.33E-34	6.79E-32	OR51A5P
cg02697258_TCEAL4P1	-0.902832281	1.33E-34	6.79E-32	TCEAL4P1
cg02697258_FABP5P4	-0.902832281	1.33E-34	6.79E-32	FABP5P4
cg02697258_LINC00404	-0.902832281	1.33E-34	6.79E-32	LINC00404
cg02697258_RPL32P31	-0.902832281	1.33E-34	6.79E-32	RPL32P31
cg02697258_MIR520A	-0.902832281	1.33E-34	6.79E-32	MIR520A
cg03591123_IGHV3-53	-0.832600604	1.63E-34	8.31E-32	IGHV3-53
cg14776351_KRT18P42	-0.99261001	1.73E-34	8.85E-32	KRT18P42
cg03591123_PAX5	-0.822765771	2.20E-34	1.12E-31	PAX5
cg09671109_DIRAS3	0.843630776	2.25E-34	1.15E-31	DIRAS3
cg19593182_NIFKP9	-0.999338001	2.30E-34	1.17E-31	NIFKP9
cg19593182_OR51A6P	-0.999338001	2.30E-34	1.17E-31	OR51A6P
cg19593182_RNA5SP447	-0.999338001	2.30E-34	1.17E-31	RNA5SP447
cg03591123_LINC01501	-0.842885624	2.47E-34	1.25E-31	LINC01501
cg20007465_OR8U1	0.832707875	2.64E-34	1.34E-31	OR8U1
cg14946503_CYP2A7	-0.84827357	2.94E-34	1.49E-31	CYP2A7
cg00171290_RNA5SP478	-0.860167358	3.31E-34	1.67E-31	RNA5SP478
cg12356249_SH2D7	-0.830711138	3.39E-34	1.72E-31	SH2D7
cg14753740_RNU1-2	0.849949322	3.47E-34	1.75E-31	RNU1-2
cg16792066_LINC02433	0.83533492	3.91E-34	1.97E-31	LINC02433
cg05669210_RPL23AP71	0.83964799	4.24E-34	2.14E-31	RPL23AP71
cg19408449_ATP5MGP5	-0.887407666	4.43E-34	2.23E-31	ATP5MGP5
cg00218134_MTND5P30	-0.902885267	4.67E-34	2.35E-31	MTND5P30
cg00218134_RN7SL705P	-0.902885267	4.67E-34	2.35E-31	RN7SL705P
cg00218134_MRPS16P2	-0.902885267	4.67E-34	2.35E-31	MRPS16P2
cg24148874_LINC01874	-0.879377712	4.80E-34	2.40E-31	LINC01874
cg24148874_RNA5SP89	-0.879377712	4.80E-34	2.40E-31	RNA5SP89
cg24148874_SNORD32B	-0.879377712	4.80E-34	2.40E-31	SNORD32B
cg09817248_RN7SL720P	0.840180207	4.90E-34	2.45E-31	RN7SL720P
cg07320976_OR6C75	-1.005177682	5.19E-34	2.60E-31	OR6C75
cg07243941_TP53TG3	0.843470856	5.51E-34	2.75E-31	TP53TG3
cg19408449_IGKV1-8	-0.875286795	5.71E-34	2.85E-31	IGKV1-8
cg16913250_RNY4P30	1.016426603	5.90E-34	2.93E-31	RNY4P30
cg16913250_SNORD114-29	1.016426603	5.90E-34	2.93E-31	SNORD114-29
cg16913250_RNU6-225P	1.016426603	5.90E-34	2.93E-31	RNU6-225P
cg11464377_LINC01874	-0.844168716	6.10E-34	3.03E-31	LINC01874
cg11464377_RNA5SP89	-0.844168716	6.10E-34	3.03E-31	RNA5SP89
cg11464377_SNORD32B	-0.844168716	6.10E-34	3.03E-31	SNORD32B
cg05207347_OR2G2	-0.823793012	7.19E-34	3.56E-31	OR2G2
cg09435929_RN7SKP94	0.816420005	7.44E-34	3.68E-31	RN7SKP94
cg23024913_RNU2-16P	-0.89736887	7.63E-34	3.77E-31	RNU2-16P
cg16899501_KRT17P4	-0.936378309	8.85E-34	4.38E-31	KRT17P4
cg16899501_MTND5P30	-0.934303053	8.96E-34	4.41E-31	MTND5P30
cg16899501_RN7SL705P	-0.934303053	8.96E-34	4.41E-31	RN7SL705P
cg16899501_MRPS16P2	-0.934303053	8.96E-34	4.41E-31	MRPS16P2
cg24377657_CCDC182	0.832146098	9.74E-34	4.79E-31	CCDC182
cg13978534_OR11I1P	0.868415303	9.80E-34	4.81E-31	OR11I1P
cg13978534_RNA5SP98	0.868415303	9.80E-34	4.81E-31	RNA5SP98
cg13978534_UBQLN1P1	0.868415303	9.80E-34	4.81E-31	UBQLN1P1
cg13978534_GPX1P2	0.868415303	9.80E-34	4.81E-31	GPX1P2
cg20370793_RPSAP34	-0.980802571	1.08E-33	5.27E-31	RPSAP34
cg19408449_NETO1	-0.871898748	1.09E-33	5.35E-31	NETO1
cg16792066_OTOP3	0.828776081	1.21E-33	5.93E-31	OTOP3
cg13299279_VENTXP7	-0.855236278	1.25E-33	6.10E-31	VENTXP7
cg13299279_RNA5SP215	-0.855236278	1.25E-33	6.10E-31	RNA5SP215
cg13299279_LINC01047	-0.855236278	1.25E-33	6.10E-31	LINC01047
cg13299279_ZNF971P	-0.855236278	1.25E-33	6.10E-31	ZNF971P
cg06640776_RNU6-660P	0.832616155	1.32E-33	6.40E-31	RNU6-660P
cg06640776_RNU6-710P	0.832616155	1.32E-33	6.40E-31	RNU6-710P
cg00171290_OTOP3	-0.840768862	1.47E-33	7.12E-31	OTOP3
cg03637781_HES3	0.81894992	1.51E-33	7.34E-31	HES3
cg13500029_RNU1-82P	-0.825869694	1.91E-33	9.29E-31	RNU1-82P
cg00218134_KRT17P4	-0.900343236	1.92E-33	9.32E-31	KRT17P4
cg20295071_RETNLB	0.864024166	2.03E-33	9.82E-31	RETNLB
cg05081894_IGKV1OR2-3	-0.917254554	2.44E-33	1.18E-30	IGKV1OR2-3
cg05081894_MIR548A1	-0.917254554	2.44E-33	1.18E-30	MIR548A1
cg05081894_RPS29P15	-0.917254554	2.44E-33	1.18E-30	RPS29P15
cg05081894_RPL30P12	-0.917254554	2.44E-33	1.18E-30	RPL30P12
cg09671109_PCDH8P1	0.822471617	2.99E-33	1.44E-30	PCDH8P1
cg14357008_RPL7P5	-1.048174608	3.17E-33	1.53E-30	RPL7P5
cg05396439_IGLV5-48	-0.85811085	3.36E-33	1.62E-30	IGLV5-48
cg19408449_CCR12P	-0.896381288	3.43E-33	1.65E-30	CCR12P
cg12269905_CHIAP2	-0.821754342	3.69E-33	1.77E-30	CHIAP2
cg26459473_SEPTIN14P1	-0.803212178	3.91E-33	1.87E-30	SEPTIN14P1
cg11593799_MIR1-1HG	-0.850957281	3.93E-33	1.88E-30	MIR1-1HG
cg18455405_ACTL8	-0.823420809	4.26E-33	2.04E-30	ACTL8
cg15889703_PCDH8P1	-0.843096636	4.27E-33	2.04E-30	PCDH8P1
cg14710552_PCDHA1	0.836262038	4.32E-33	2.06E-30	PCDHA1
cg13500029_S1PR3	-0.832843562	4.40E-33	2.10E-30	S1PR3
cg14357008_RNU6-1024P	-1.036221186	4.57E-33	2.18E-30	RNU6-1024P
cg23670372_HBA2	-0.827382625	4.79E-33	2.28E-30	HBA2
cg20683445_LINC02810	-0.874791958	5.32E-33	2.53E-30	LINC02810
cg11724156_RN7SL62P	-0.832969932	5.41E-33	2.57E-30	RN7SL62P
cg11724156_UBE2V1P4	-0.832969932	5.41E-33	2.57E-30	UBE2V1P4
cg11724156_VSTM2B	-0.832969932	5.41E-33	2.57E-30	VSTM2B
cg16792066_RNA5SP478	0.838771109	5.71E-33	2.71E-30	RNA5SP478
cg12356249_HMX3	-0.827502837	6.00E-33	2.84E-30	HMX3
cg14357008_LINC01687	-1.040227012	6.78E-33	3.21E-30	LINC01687
cg19506623_RNA5SP136	-0.861430866	7.54E-33	3.55E-30	RNA5SP136
cg19506623_LINC02051	-0.861430866	7.54E-33	3.55E-30	LINC02051
cg19506623_OR9G3P	-0.861430866	7.54E-33	3.55E-30	OR9G3P
cg19506623_RN7SL223P	-0.861430866	7.54E-33	3.55E-30	RN7SL223P
cg19506623_OR4F14P	-0.861430866	7.54E-33	3.55E-30	OR4F14P
cg19506623_WBP2P1	-0.861430866	7.54E-33	3.55E-30	WBP2P1
cg08474651_MTND4P21	0.836910018	8.04E-33	3.78E-30	MTND4P21
cg08474651_RNU6-692P	0.836910018	8.04E-33	3.78E-30	RNU6-692P
cg08474651_LINC00708	0.836910018	8.04E-33	3.78E-30	LINC00708
cg26459473_KRTAP27-1	-0.834029792	8.41E-33	3.95E-30	KRTAP27-1
cg03773226_RNU6-1126P	0.910116584	8.72E-33	4.08E-30	RNU6-1126P
cg03773226_RNA5SP273	0.910116584	8.72E-33	4.08E-30	RNA5SP273
cg03773226_RNU6-325P	0.910116584	8.72E-33	4.08E-30	RNU6-325P
cg03773226_OR7E111P	0.910116584	8.72E-33	4.08E-30	OR7E111P
cg24543696_MIR2053	0.839417674	8.72E-33	4.08E-30	MIR2053
cg03591123_IGLV4-60	-0.822094344	8.95E-33	4.18E-30	IGLV4-60
cg00743325_RN7SKP94	0.807260974	1.48E-32	6.91E-30	RN7SKP94
cg23954535_RPL21P66	-0.860424187	1.64E-32	7.63E-30	RPL21P66
cg03591123_IGKV2D-29	-0.831771266	1.94E-32	9.04E-30	IGKV2D-29
cg15889703_DIRAS3	-0.852135511	1.94E-32	9.04E-30	DIRAS3
cg26512142_RPL21P66	1.053912039	1.96E-32	9.10E-30	RPL21P66
cg24461669_RN7SL167P	-0.854971034	2.02E-32	9.39E-30	RN7SL167P
cg14776351_FAM74A1	-0.941075302	2.10E-32	9.73E-30	FAM74A1
cg03591123_IGHV2-26	-0.828707427	2.11E-32	9.77E-30	IGHV2-26
cg21902095_RNA5SP292	0.840735313	2.12E-32	9.82E-30	RNA5SP292
cg02251147_MIR449A	-0.913312617	2.28E-32	1.06E-29	MIR449A
cg19506623_SCGB1C1	-0.856592579	2.49E-32	1.15E-29	SCGB1C1
cg24907862_MIR218-2	0.837691083	2.58E-32	1.19E-29	MIR218-2
cg22836400_LINC00454	0.819696112	3.21E-32	1.48E-29	LINC00454
cg05396439_PDSS1P2	-0.862742286	3.32E-32	1.53E-29	PDSS1P2
cg03591123_FCRLA	-0.806631301	3.50E-32	1.61E-29	FCRLA
cg06449486_HES3	0.879211557	3.63E-32	1.67E-29	HES3
cg03773226_RNU105C	0.903462712	3.97E-32	1.82E-29	RNU105C
cg08847335_RNU1-89P	-0.831020222	4.10E-32	1.88E-29	RNU1-89P
cg00810208_RNA5SP292	0.831131308	4.14E-32	1.90E-29	RNA5SP292
cg13360263_KRT17P4	-0.95876973	4.20E-32	1.93E-29	KRT17P4
cg01994308_CADM2-AS2	0.818670251	4.59E-32	2.10E-29	CADM2-AS2
cg05396439_RNA5SP105	-0.851570563	4.65E-32	2.13E-29	RNA5SP105
cg07718321_RNA5SP72	0.809966308	4.92E-32	2.24E-29	RNA5SP72
cg07718321_MTCYBP39	-0.809966308	4.92E-32	2.24E-29	MTCYBP39
cg07718321_NPM1P10	0.809966308	4.92E-32	2.24E-29	NPM1P10
cg07718321_SOCS5P5	-0.809966308	4.92E-32	2.24E-29	SOCS5P5
cg07718321_RN7SKP280	0.809966308	4.92E-32	2.24E-29	RN7SKP280
cg07718321_LINC02654	-0.809966308	4.92E-32	2.24E-29	LINC02654
cg07718321_RN7SKP146	0.809966308	4.92E-32	2.24E-29	RN7SKP146
cg10506445_RNA5SP127	-0.922369493	5.13E-32	2.32E-29	RNA5SP127
cg10506445_RNA5SP150	-0.922369493	5.13E-32	2.32E-29	RNA5SP150
cg10506445_RNU6-333P	-0.922369493	5.13E-32	2.32E-29	RNU6-333P
cg10506445_RNU6-279P	-0.922369493	5.13E-32	2.32E-29	RNU6-279P
cg10506445_LINC00388	-0.922369493	5.13E-32	2.32E-29	LINC00388
cg10506445_RNU6-1131P	-0.922369493	5.13E-32	2.32E-29	RNU6-1131P
cg02673703_RPL23AP48	-0.863469282	5.28E-32	2.39E-29	RPL23AP48
cg19408449_GUCA1C	-0.866565987	5.63E-32	2.54E-29	GUCA1C
cg04900782_RNU6-300P	-0.791088965	5.63E-32	2.54E-29	RNU6-300P
cg07825114_ASB10	0.943841568	5.72E-32	2.58E-29	ASB10
cg26459473_VN1R25P	-0.818424287	5.83E-32	2.63E-29	VN1R25P
cg26243156_LINC01804	-0.887433429	6.06E-32	2.73E-29	LINC01804
cg07295550_FAM74A1	-0.897171672	6.09E-32	2.74E-29	FAM74A1
cg19506623_OR2T6	-0.855128611	6.10E-32	2.74E-29	OR2T6
cg15633679_HNRNPCL4	-1.046564017	6.89E-32	3.09E-29	HNRNPCL4
cg19408449_FCER2	-0.85195046	6.91E-32	3.10E-29	FCER2
cg24461669_RNA5SP130	-0.843537438	7.03E-32	3.15E-29	RNA5SP130
cg07636088_DEFB103B	0.929866106	7.28E-32	3.26E-29	DEFB103B
cg12163800_LINC02630	-0.837361635	7.39E-32	3.30E-29	LINC02630
cg12163800_LINC02248	-0.837361635	7.39E-32	3.30E-29	LINC02248
cg12163800_CCNYL3	-0.837361635	7.39E-32	3.30E-29	CCNYL3
cg19271242_RNU6-1135P	-0.94672072	8.72E-32	3.89E-29	RNU6-1135P
cg11390357_C6	-0.842296506	8.82E-32	3.93E-29	C6
cg09583984_LINC01757	-0.974918285	8.84E-32	3.94E-29	LINC01757
cg07320976_OR5L2	-0.986712962	9.36E-32	4.17E-29	OR5L2
cg14357008_PPIAP63	-1.022561469	9.49E-32	4.22E-29	PPIAP63
cg10664162_PRB4	-0.840266186	1.01E-31	4.51E-29	PRB4
cg24907862_SPEM1	0.822818644	1.23E-31	5.45E-29	SPEM1
cg10664162_HAO2-IT1	-0.839587403	1.29E-31	5.70E-29	HAO2-IT1
cg10664162_CYCSP53	-0.839587403	1.29E-31	5.70E-29	CYCSP53
cg10664162_RPL5P15	-0.839587403	1.29E-31	5.70E-29	RPL5P15
cg10664162_OLIG3	-0.839587403	1.29E-31	5.70E-29	OLIG3
cg10664162_TRIM77	-0.839587403	1.29E-31	5.70E-29	TRIM77
cg10664162_MIR184	-0.839587403	1.29E-31	5.70E-29	MIR184
cg10664162_IGLV2-33	-0.839587403	1.29E-31	5.70E-29	IGLV2-33
cg22783940_MTND4P21	-0.822395013	1.44E-31	6.34E-29	MTND4P21
cg22783940_RNU6-692P	-0.822395013	1.44E-31	6.34E-29	RNU6-692P
cg22783940_LINC00708	-0.822395013	1.44E-31	6.34E-29	LINC00708
cg03637781_CHMP1AP1	0.814060849	1.48E-31	6.52E-29	CHMP1AP1
cg07825114_OR2A41P	0.924717143	1.49E-31	6.54E-29	OR2A41P
cg15658784_LINC00210	0.824281344	1.53E-31	6.74E-29	LINC00210
cg20683445_SYN3	-0.84073902	1.56E-31	6.84E-29	SYN3
cg24377657_PTH2	0.808314379	1.70E-31	7.45E-29	PTH2
cg09671109_PPIAP26	0.823242392	1.70E-31	7.46E-29	PPIAP26
cg11390357_CHIAP2	-0.843262597	1.91E-31	8.35E-29	CHIAP2
cg19408449_IGKJ5	-0.860493967	2.10E-31	9.20E-29	IGKJ5
cg05868023_LINC02810	0.822505771	2.35E-31	1.03E-28	LINC02810
cg25841491_RPL22P4	-0.942512782	2.41E-31	1.05E-28	RPL22P4
cg15658784_OR10J3	0.845635259	2.49E-31	1.09E-28	OR10J3
cg10664162_PRB3	-0.83455431	2.62E-31	1.14E-28	PRB3
cg14981546_SAPCD2P2	0.838395225	2.67E-31	1.16E-28	SAPCD2P2
cg03591123_IGKC	-0.810036302	3.09E-31	1.34E-28	IGKC
cg06449486_SNORD18B	0.885960409	3.25E-31	1.42E-28	SNORD18B
cg07320976_OR10P1	-0.982148662	3.28E-31	1.42E-28	OR10P1
cg06640776_RNU6-1180P	0.792697571	3.35E-31	1.45E-28	RNU6-1180P
cg21477985_PPIAP26	0.833224161	3.46E-31	1.50E-28	PPIAP26
cg08148553_RNU4-12P	0.84766991	3.53E-31	1.53E-28	RNU4-12P
cg08148553_RPS26P40	0.84766991	3.53E-31	1.53E-28	RPS26P40
cg25841491_LINC01628	-0.929784022	3.56E-31	1.54E-28	LINC01628
cg22836400_RFX6	0.817123609	3.79E-31	1.64E-28	RFX6
cg19216660_MTND6P9	-0.929725256	3.81E-31	1.64E-28	MTND6P9
cg19216660_GTF3AP5	-0.929725256	3.81E-31	1.64E-28	GTF3AP5
cg19216660_LINC01425	-0.929725256	3.81E-31	1.64E-28	LINC01425
cg12282100_C6	0.819635012	3.87E-31	1.67E-28	C6
cg03728197_RN7SL299P	-0.849176068	3.88E-31	1.67E-28	RN7SL299P
cg03728197_RN7SL201P	-0.849176068	3.88E-31	1.67E-28	RN7SL201P
cg03728197_MARK2P14	-0.849176068	3.88E-31	1.67E-28	MARK2P14
cg03728197_MARK2P10	-0.849176068	3.88E-31	1.67E-28	MARK2P10
cg04639241_RPL35AP7	-0.83734768	4.34E-31	1.86E-28	RPL35AP7
cg03591123_IGKV1-5	-0.806337772	4.67E-31	2.00E-28	IGKV1-5
cg24377657_HMHB1	0.818492361	4.69E-31	2.01E-28	HMHB1
cg01610685_PPIAP65	-1.070816987	4.86E-31	2.07E-28	PPIAP65
cg01610685_RN7SL492P	-1.070816987	4.86E-31	2.07E-28	RN7SL492P
cg01610685_RN7SKP294	-1.070816987	4.86E-31	2.07E-28	RN7SKP294
cg01610685_MT1CP	-1.070816987	4.86E-31	2.07E-28	MT1CP
cg18095452_RNU7-95P	-0.924518356	4.91E-31	2.09E-28	RNU7-95P
cg18095452_MTND4P13	-0.924518356	4.91E-31	2.09E-28	MTND4P13
cg18095452_RNA5SP234	-0.924518356	4.91E-31	2.09E-28	RNA5SP234
cg18095452_RN7SKP6	-0.924518356	4.91E-31	2.09E-28	RN7SKP6
cg17764715_SNORD114-9	-0.822262173	5.39E-31	2.29E-28	SNORD114-9
cg12336269_ISCUP1	0.824992185	5.86E-31	2.48E-28	ISCUP1
cg12336269_SPACA1	0.824992185	5.86E-31	2.48E-28	SPACA1
cg12336269_ACSM2B	0.824992185	5.86E-31	2.48E-28	ACSM2B
cg12336269_RN7SKP169	0.824992185	5.86E-31	2.48E-28	RN7SKP169
cg15889703_SV2A	-0.830153553	6.14E-31	2.60E-28	SV2A
cg10664162_SNORD114-10	-0.833823979	6.23E-31	2.64E-28	SNORD114-10
cg09671109_SV2A	0.808404053	6.90E-31	2.92E-28	SV2A
cg05669210_RN7SKP166	0.800810055	7.28E-31	3.08E-28	RN7SKP166
cg07320976_OR5AS1	-0.972175758	7.78E-31	3.28E-28	OR5AS1
cg14753740_OR2G2	0.825579305	7.88E-31	3.33E-28	OR2G2
cg13229245_LINC02027	0.811178005	7.96E-31	3.36E-28	LINC02027
cg24360513_RPS3AP7	0.827239815	8.47E-31	3.57E-28	RPS3AP7
cg24377657_RPL23AP89	0.815333958	8.75E-31	3.68E-28	RPL23AP89
cg07320976_OR4D9	-0.966368486	9.04E-31	3.80E-28	OR4D9
cg26337592_FOXB2	0.829522576	1.00E-30	4.20E-28	FOXB2
cg23670372_OR51T1	-0.809752618	1.13E-30	4.73E-28	OR51T1
cg10506445_RPS15AP3	-0.914777217	1.22E-30	5.12E-28	RPS15AP3
cg09435929_SPATA31D1	0.814008245	1.28E-30	5.37E-28	SPATA31D1
cg04412054_ZIC4	-0.836878167	1.29E-30	5.38E-28	ZIC4
cg04412054_SLC29A4P1	-0.836878167	1.29E-30	5.38E-28	SLC29A4P1
cg04412054_MTATP6P30	-0.836878167	1.29E-30	5.38E-28	MTATP6P30
cg04412054_SNORD114-13	-0.836878167	1.29E-30	5.38E-28	SNORD114-13
cg14753740_MIR758	0.811252229	1.33E-30	5.57E-28	MIR758
cg07295550_RFX6	-0.915138419	1.39E-30	5.80E-28	RFX6
cg07320976_OR5H14	-0.959294804	1.46E-30	6.10E-28	OR5H14
cg07320976_OR6C1	-0.969788101	1.46E-30	6.10E-28	OR6C1
cg05669210_LINC00354	0.805093109	1.49E-30	6.19E-28	LINC00354
cg24360513_DLK1	0.823256887	1.53E-30	6.36E-28	DLK1
cg09990103_YY1P2	-0.932598474	1.55E-30	6.45E-28	YY1P2
cg09990103_SPTLC1P3	-0.932598474	1.55E-30	6.45E-28	SPTLC1P3
cg21018156_FOXO1B	-1.027116624	1.66E-30	6.87E-28	FOXO1B
cg21018156_H3P28	-1.027116624	1.66E-30	6.87E-28	H3P28
cg21018156_ACTR3BP5	-1.027116624	1.66E-30	6.87E-28	ACTR3BP5
cg21018156_NPM1P22	-1.027116624	1.66E-30	6.87E-28	NPM1P22
cg21018156_MIR487B	-1.027116624	1.66E-30	6.87E-28	MIR487B
cg21018156_KRTAP9-2	-1.027116624	1.66E-30	6.87E-28	KRTAP9-2
cg21018156_KRTAP9-8	-1.027116624	1.66E-30	6.87E-28	KRTAP9-8
cg21018156_RNU6-1021P	-1.027116624	1.66E-30	6.87E-28	RNU6-1021P
cg21018156_BNIP3P2	-1.027116624	1.66E-30	6.87E-28	BNIP3P2
cg12356249_RNU6-804P	-0.815767248	1.69E-30	6.97E-28	RNU6-804P
cg03591123_IGKV1D-27	-0.816562548	1.70E-30	6.99E-28	IGKV1D-27
cg24702216_RNA5SP322	-0.888801215	1.70E-30	6.99E-28	RNA5SP322
cg18455405_MIR663AHG	-0.804415889	1.71E-30	7.04E-28	MIR663AHG
cg02697258_MIR494	-0.87713322	1.76E-30	7.24E-28	MIR494
cg25319337_DNAJA1P5	-0.812718726	1.77E-30	7.26E-28	DNAJA1P5
cg14584450_GOT2P1	-0.847818405	1.83E-30	7.47E-28	GOT2P1
cg14584450_CBY1P1	-0.847818405	1.83E-30	7.47E-28	CBY1P1
cg14584450_SNORD65C	-0.847818405	1.83E-30	7.47E-28	SNORD65C
cg14584450_LINC00374	-0.847818405	1.83E-30	7.47E-28	LINC00374
cg14584450_SNORD113-8	-0.847818405	1.83E-30	7.47E-28	SNORD113-8
cg14584450_RNA5SP489	-0.847818405	1.83E-30	7.47E-28	RNA5SP489
cg25588120_LINC02522	-0.810976774	1.84E-30	7.50E-28	LINC02522
cg02673703_RNU1-65P	-0.843934993	2.12E-30	8.64E-28	RNU1-65P
cg25102279_REG3G	-0.814293877	2.13E-30	8.67E-28	REG3G
cg03328827_GOLGA8UP	-0.852321414	2.13E-30	8.67E-28	GOLGA8UP
cg25716065_OR10J6P	0.825457389	2.29E-30	9.33E-28	OR10J6P
cg03591123_TIMD4	-0.820320611	2.31E-30	9.38E-28	TIMD4
cg25947301_IGKV1OR2-3	-0.986489214	2.32E-30	9.39E-28	IGKV1OR2-3
cg25947301_MIR548A1	-0.986489214	2.32E-30	9.39E-28	MIR548A1
cg25947301_RPS29P15	-0.986489214	2.32E-30	9.39E-28	RPS29P15
cg25947301_RPL30P12	-0.986489214	2.32E-30	9.39E-28	RPL30P12
cg09583984_RFX6	-0.953300114	2.40E-30	9.71E-28	RFX6
cg03591123_ALPK2	-0.815244047	2.40E-30	9.71E-28	ALPK2
cg18701685_PHOX2B	0.816080742	2.44E-30	9.88E-28	PHOX2B
cg07295550_LINC01757	-0.920836033	2.65E-30	1.07E-27	LINC01757
cg05868023_DEFB107B	0.811815512	3.03E-30	1.23E-27	DEFB107B
cg26081710_DPP10-AS2	-0.869486647	3.39E-30	1.37E-27	DPP10-AS2
cg00810208_LINC00316	0.830257377	3.52E-30	1.42E-27	LINC00316
cg18720828_TRAV22	-0.975678449	3.54E-30	1.43E-27	TRAV22
cg06640776_SNORD52	0.805216447	3.61E-30	1.45E-27	SNORD52
cg02697258_CSMD3	-0.871480274	3.82E-30	1.54E-27	CSMD3
cg26162150_LDB3	0.814243128	3.86E-30	1.55E-27	LDB3
cg23024913_RNU7-67P	-0.867598864	4.00E-30	1.60E-27	RNU7-67P
cg23024913_RNU6-1273P	-0.867598864	4.00E-30	1.60E-27	RNU6-1273P
cg23024913_RPS6P21	-0.867598864	4.00E-30	1.60E-27	RPS6P21
cg23024913_LINC00446	-0.867598864	4.00E-30	1.60E-27	LINC00446
cg23024913_PDILT	-0.867598864	4.00E-30	1.60E-27	PDILT
cg23024913_DSCR8	-0.867598864	4.00E-30	1.60E-27	DSCR8
cg03386811_EHHADH-AS1	-0.905616221	4.02E-30	1.60E-27	EHHADH-AS1
cg03386811_NPVF	-0.905616221	4.02E-30	1.60E-27	NPVF
cg03386811_RN7SL50P	-0.905616221	4.02E-30	1.60E-27	RN7SL50P
cg02990361_RNVU1-17	0.91125823	4.58E-30	1.80E-27	RNVU1-17
cg02990361_GEMIN2P1	0.91125823	4.58E-30	1.80E-27	GEMIN2P1
cg02990361_MYCNUT	0.91125823	4.58E-30	1.80E-27	MYCNUT
cg02990361_RNU7-182P	0.91125823	4.58E-30	1.80E-27	RNU7-182P
cg02990361_HAGLROS	0.91125823	4.58E-30	1.80E-27	HAGLROS
cg02990361_C3orf85	0.91125823	4.58E-30	1.80E-27	C3orf85
cg02990361_RN7SL415P	0.91125823	4.58E-30	1.80E-27	RN7SL415P
cg02990361_DYNLL1P7	0.91125823	4.58E-30	1.80E-27	DYNLL1P7
cg02990361_LINC00208	0.91125823	4.58E-30	1.80E-27	LINC00208
cg02990361_PAEP	0.91125823	4.58E-30	1.80E-27	PAEP
cg02990361_LINC02668	0.91125823	4.58E-30	1.80E-27	LINC02668
cg02990361_RPS7P9	0.91125823	4.58E-30	1.80E-27	RPS7P9
cg02990361_OR4C4P	0.91125823	4.58E-30	1.80E-27	OR4C4P
cg02990361_RNU6-1175P	0.91125823	4.58E-30	1.80E-27	RNU6-1175P
cg02990361_DNAJA1P1	0.91125823	4.58E-30	1.80E-27	DNAJA1P1
cg02990361_RNA5SP430	0.91125823	4.58E-30	1.80E-27	RNA5SP430
cg02990361_KRTAP12-3	0.91125823	4.58E-30	1.80E-27	KRTAP12-3
cg14122995_RPL23AP39	-0.835949061	4.83E-30	1.90E-27	RPL23AP39
cg14122995_PRELID1P2	-0.835949061	4.83E-30	1.90E-27	PRELID1P2
cg14122995_KRT18P66	-0.835949061	4.83E-30	1.90E-27	KRT18P66
cg14122995_SLC22A12	-0.835949061	4.83E-30	1.90E-27	SLC22A12
cg14122995_RNY3P5	-0.835949061	4.83E-30	1.90E-27	RNY3P5
cg12424965_PRAMEF20	-0.834708349	4.98E-30	1.95E-27	PRAMEF20
cg12424965_LINC01653	-0.834708349	4.98E-30	1.95E-27	LINC01653
cg05856102_GLP1R	-0.828096333	5.14E-30	2.01E-27	GLP1R
cg18455405_CCDC182	-0.808403789	5.26E-30	2.06E-27	CCDC182
cg05868023_SPAG11B	0.799646182	5.32E-30	2.08E-27	SPAG11B
cg05868023_SPAG11A	0.799646182	5.32E-30	2.08E-27	SPAG11A
cg14032195_LINC00400	-0.94109299	5.34E-30	2.09E-27	LINC00400
cg00306267_NPM1P36	-0.929062959	5.79E-30	2.26E-27	NPM1P36
cg08006275_CASP3P1	0.824118561	6.14E-30	2.39E-27	CASP3P1
cg08006275_FGF4	0.824118561	6.14E-30	2.39E-27	FGF4
cg08006275_RPL29P25	0.824118561	6.14E-30	2.39E-27	RPL29P25
cg08006275_RNY1P1	0.824118561	6.14E-30	2.39E-27	RNY1P1
cg03591123_IGKV2-24	-0.80219093	6.34E-30	2.46E-27	IGKV2-24
cg10508018_LCE2B	-0.960672861	7.56E-30	2.92E-27	LCE2B
cg10508018_MTND4P28	-0.960672861	7.56E-30	2.92E-27	MTND4P28
cg10508018_PRR23B	-0.960672861	7.56E-30	2.92E-27	PRR23B
cg10508018_GPR53P	-0.960672861	7.56E-30	2.92E-27	GPR53P
cg10508018_RPL23AP46	-0.960672861	7.56E-30	2.92E-27	RPL23AP46
cg10508018_DEFA7P	-0.960672861	7.56E-30	2.92E-27	DEFA7P
cg10508018_PAICSP2	-0.960672861	7.56E-30	2.92E-27	PAICSP2
cg01994308_MIR2053	0.79063416	7.87E-30	3.04E-27	MIR2053
cg13229245_KRTAP6-1	0.809699674	8.17E-30	3.16E-27	KRTAP6-1
cg16143544_RNU6-1241P	-0.806070393	8.31E-30	3.21E-27	RNU6-1241P
cg13500029_TRAV22	-0.791441274	9.29E-30	3.59E-27	TRAV22
cg25102279_OR9G1	-0.793660244	1.02E-29	3.95E-27	OR9G1
cg03591123_IGHV3-13	-0.815506709	1.04E-29	3.99E-27	IGHV3-13
cg19408449_FCRL1	-0.831876968	1.05E-29	4.04E-27	FCRL1
cg04900782_RN7SKP94	-0.787070242	1.05E-29	4.05E-27	RN7SKP94
cg12356249_LINC00971	-0.792242827	1.08E-29	4.14E-27	LINC00971
cg09700868_DNAJC17P1	-0.827592512	1.10E-29	4.24E-27	DNAJC17P1
cg07092448_RN7SKP246	0.808502269	1.13E-29	4.33E-27	RN7SKP246
cg12356249_HTR3C	-0.800814218	1.14E-29	4.38E-27	HTR3C
cg07814260_RN7SKP123	0.907461593	1.25E-29	4.79E-27	RN7SKP123
cg23742872_LINC01349	-0.840398039	1.28E-29	4.91E-27	LINC01349
cg23742872_MIR541	-0.840398039	1.28E-29	4.91E-27	MIR541
cg09375013_DYTN	0.942040321	1.32E-29	5.05E-27	DYTN
cg07320976_OR2L5	-0.95833537	1.33E-29	5.08E-27	OR2L5
cg03591123_CD22	-0.787089558	1.39E-29	5.31E-27	CD22
cg09661733_USP17L26	-0.843750801	1.39E-29	5.31E-27	USP17L26
cg06067437_RNU6-1286P	0.80466708	1.39E-29	5.31E-27	RNU6-1286P
cg24360513_RPS20P13	0.796647175	1.62E-29	6.18E-27	RPS20P13
cg07718321_MTCO3P12	0.817657633	1.73E-29	6.57E-27	MTCO3P12
cg23670372_SLC4A1	-0.798538382	1.73E-29	6.59E-27	SLC4A1
cg13229245_WFDC9	0.798805084	1.84E-29	6.99E-27	WFDC9
cg19506623_OR2T4	-0.834842597	1.88E-29	7.13E-27	OR2T4
cg07777115_OR8U1	-0.812850849	1.99E-29	7.56E-27	OR8U1
cg20121803_LINC00701	0.793341458	2.10E-29	7.98E-27	LINC00701
cg07825114_SNORD48	0.919488011	2.17E-29	8.24E-27	SNORD48
cg00743325_SPATA31D1	0.80359542	2.27E-29	8.58E-27	SPATA31D1
cg14032195_RAB1AP2	-0.933133796	2.30E-29	8.69E-27	RAB1AP2
cg02621636_RNA5SP127	-0.845055497	2.35E-29	8.87E-27	RNA5SP127
cg02621636_RNA5SP150	-0.845055497	2.35E-29	8.87E-27	RNA5SP150
cg02621636_RNU6-333P	-0.845055497	2.35E-29	8.87E-27	RNU6-333P
cg02621636_LINC00388	-0.845055497	2.35E-29	8.87E-27	LINC00388
cg02621636_RNU6-1131P	-0.845055497	2.35E-29	8.87E-27	RNU6-1131P
cg06449486_DEFB107A	0.86697017	2.36E-29	8.89E-27	DEFB107A
cg10568558_RNA5SP138	-0.823352199	2.39E-29	9.00E-27	RNA5SP138
cg10568558_ARL2BPP7	-0.823352199	2.39E-29	9.00E-27	ARL2BPP7
cg05396439_IGHA1	-0.818121449	2.42E-29	9.10E-27	IGHA1
cg17121694_RNU6-695P	-0.832880094	2.48E-29	9.32E-27	RNU6-695P
cg19408449_LINC02397	-0.833267898	2.60E-29	9.77E-27	LINC02397
cg15635341_LINC02670	0.919111466	2.63E-29	9.86E-27	LINC02670
cg23024913_OR3D1P	-0.863576647	2.75E-29	1.03E-26	OR3D1P
cg10097323_RN7SKP270	-0.816679802	2.81E-29	1.05E-26	RN7SKP270
cg01372465_VENTXP7	-0.821711863	2.91E-29	1.09E-26	VENTXP7
cg01372465_RNA5SP215	-0.821711863	2.91E-29	1.09E-26	RNA5SP215
cg01372465_LINC01047	-0.821711863	2.91E-29	1.09E-26	LINC01047
cg01372465_ZNF971P	-0.821711863	2.91E-29	1.09E-26	ZNF971P
cg07814260_ADIRF	0.903511977	2.94E-29	1.10E-26	ADIRF
cg08847335_HMGB1P25	-0.815663828	2.99E-29	1.12E-26	HMGB1P25
cg13168129_GAPDHP58	0.807523146	3.03E-29	1.12E-26	GAPDHP58
cg13168129_POTEA	0.807523146	3.03E-29	1.12E-26	POTEA
cg13168129_OR6C68	0.807523146	3.03E-29	1.12E-26	OR6C68
cg13168129_SNORD114-4	0.807523146	3.03E-29	1.12E-26	SNORD114-4
cg13168129_MIR380	0.807523146	3.03E-29	1.12E-26	MIR380
cg13168129_MIR495	0.807523146	3.03E-29	1.12E-26	MIR495
cg13168129_MIR1185-1	0.807523146	3.03E-29	1.12E-26	MIR1185-1
cg13168129_MIR485	0.807523146	3.03E-29	1.12E-26	MIR485
cg13168129_MBD3L2	0.807523146	3.03E-29	1.12E-26	MBD3L2
cg11376872_PIN1P1	-0.831751354	3.06E-29	1.13E-26	PIN1P1
cg00077738_RNA5SP358	-0.928768291	3.07E-29	1.14E-26	RNA5SP358
cg00077738_GAPDHP34	-0.928768291	3.07E-29	1.14E-26	GAPDHP34
cg19408449_IGHV3-48	-0.832634696	3.37E-29	1.24E-26	IGHV3-48
cg03591123_IGKJ4	-0.797789972	3.46E-29	1.28E-26	IGKJ4
cg08148553_TRAV34	0.828010105	3.73E-29	1.38E-26	TRAV34
cg15889703_PPIAP26	-0.825757832	3.77E-29	1.39E-26	PPIAP26
cg05898482_RNU6-1126P	0.854639117	4.04E-29	1.48E-26	RNU6-1126P
cg05898482_RNA5SP273	0.854639117	4.04E-29	1.48E-26	RNA5SP273
cg05898482_RNU6-325P	0.854639117	4.04E-29	1.48E-26	RNU6-325P
cg05898482_OR7E111P	0.854639117	4.04E-29	1.48E-26	OR7E111P
cg11872966_NEU2	-0.857475937	4.06E-29	1.49E-26	NEU2
cg11872966_LBX1	-0.857475937	4.06E-29	1.49E-26	LBX1
cg14417873_KANK1P1	-0.864540736	4.14E-29	1.52E-26	KANK1P1
cg19408449_COL19A1	-0.847499755	4.14E-29	1.52E-26	COL19A1
cg24310785_KRTAP21-4P	-0.796422069	4.25E-29	1.56E-26	KRTAP21-4P
cg03773226_NFYAP1	0.875430442	4.33E-29	1.59E-26	NFYAP1
cg06449486_CHMP1AP1	0.863138324	4.36E-29	1.59E-26	CHMP1AP1
cg18955295_RNU6-1126P	-0.876356253	4.37E-29	1.59E-26	RNU6-1126P
cg18955295_RNA5SP273	-0.876356253	4.37E-29	1.59E-26	RNA5SP273
cg18955295_RNU6-325P	-0.876356253	4.37E-29	1.59E-26	RNU6-325P
cg18955295_OR7E111P	-0.876356253	4.37E-29	1.59E-26	OR7E111P
cg10664162_USP17L27	-0.810961259	4.57E-29	1.67E-26	USP17L27
cg11868136_ZNF385D-AS2	-0.870573488	4.77E-29	1.74E-26	ZNF385D-AS2
cg17764715_RNU4-20P	-0.800988321	4.82E-29	1.76E-26	RNU4-20P
cg13404427_LINC00408	-0.889177998	5.15E-29	1.87E-26	LINC00408
cg27384070_RNU1-89P	-0.800465975	5.49E-29	2.00E-26	RNU1-89P
cg07243941_OR2C3	0.80681252	7.08E-29	2.57E-26	OR2C3
cg26459473_HNRNPA1P43	-0.808929963	7.31E-29	2.65E-26	HNRNPA1P43
cg05868023_KRT13	0.789302566	7.55E-29	2.74E-26	KRT13
cg20695805_RPS6P23	0.798255497	7.86E-29	2.85E-26	RPS6P23
cg08317284_RAET1M	0.813697179	7.92E-29	2.86E-26	RAET1M
cg03591123_S100A7P1	-0.813709428	7.95E-29	2.86E-26	S100A7P1
cg03591123_LINC00529	-0.813709428	7.95E-29	2.86E-26	LINC00529
cg03591123_OR4P1P	-0.813709428	7.95E-29	2.86E-26	OR4P1P
cg03591123_MIR381	-0.813709428	7.95E-29	2.86E-26	MIR381
cg03591123_RNU4-13P	-0.813709428	7.95E-29	2.86E-26	RNU4-13P
cg03591123_RPL36P1	-0.813709428	7.95E-29	2.86E-26	RPL36P1
cg03591123_IGLV3-22	-0.813709428	7.95E-29	2.86E-26	IGLV3-22
cg05006567_MTND5P17	0.800308748	7.96E-29	2.86E-26	MTND5P17
cg15883884_RN7SKP229	-0.825819592	7.97E-29	2.86E-26	RN7SKP229
cg15883884_RNU6-776P	-0.825819592	7.97E-29	2.86E-26	RNU6-776P
cg15883884_RNA5SP204	-0.825819592	7.97E-29	2.86E-26	RNA5SP204
cg15883884_MIR302E	-0.825819592	7.97E-29	2.86E-26	MIR302E
cg15883884_DEFB127	-0.825819592	7.97E-29	2.86E-26	DEFB127
cg14046470_DEFB108C	-0.892780408	7.98E-29	2.86E-26	DEFB108C
cg12282100_CHIAP2	0.804112096	8.29E-29	2.97E-26	CHIAP2
cg19506623_OR6T1	-0.827856682	8.50E-29	3.04E-26	OR6T1
cg20683445_DEFB107B	-0.838093309	9.18E-29	3.29E-26	DEFB107B
cg03591123_IGHV1-69	-0.792604053	9.20E-29	3.29E-26	IGHV1-69
cg03591123_OR2T5	-0.824147601	9.28E-29	3.32E-26	OR2T5
cg09700868_RPL35AP7	-0.810587453	9.73E-29	3.48E-26	RPL35AP7
cg07244649_SPATA31D1	0.800958257	1.03E-28	3.66E-26	SPATA31D1
cg24243314_RNU1-89P	0.794856533	1.05E-28	3.73E-26	RNU1-89P
cg18100127_DEFB108C	-0.822190385	1.15E-28	4.12E-26	DEFB108C
cg05230816_RN7SKP226	-0.912916385	1.18E-28	4.18E-26	RN7SKP226
cg05230816_OR4C10P	-0.912916385	1.18E-28	4.18E-26	OR4C10P
cg05230816_MIR654	-0.912916385	1.18E-28	4.18E-26	MIR654
cg05230816_LINC01665	-0.912916385	1.18E-28	4.18E-26	LINC01665
cg07814260_LINC00229	0.898726897	1.23E-28	4.37E-26	LINC00229
cg06067437_LINC01758	0.800468253	1.26E-28	4.48E-26	LINC01758
cg08433110_RN7SL420P	-0.82130753	1.27E-28	4.48E-26	RN7SL420P
cg08433110_LINC02010	-0.82130753	1.27E-28	4.48E-26	LINC02010
cg08433110_RN7SKP62	-0.82130753	1.27E-28	4.48E-26	RN7SKP62
cg08433110_HNRNPA1P1	-0.82130753	1.27E-28	4.48E-26	HNRNPA1P1
cg08433110_DNAJA1P4	-0.82130753	1.27E-28	4.48E-26	DNAJA1P4
cg08433110_NHP2P2	-0.82130753	1.27E-28	4.48E-26	NHP2P2
cg08433110_RPS21P8	-0.82130753	1.27E-28	4.48E-26	RPS21P8
cg08433110_GRPEL2P1	-0.82130753	1.27E-28	4.48E-26	GRPEL2P1
cg08433110_SNORD115-28	-0.82130753	1.27E-28	4.48E-26	SNORD115-28
cg06330497_RPL36AP14	-0.858687245	1.36E-28	4.76E-26	RPL36AP14
cg06330497_IQCF5-AS1	-0.858687245	1.36E-28	4.76E-26	IQCF5-AS1
cg06330497_LARP1BP1	-0.858687245	1.36E-28	4.76E-26	LARP1BP1
cg06330497_RNA5SP192	-0.858687245	1.36E-28	4.76E-26	RNA5SP192
cg06330497_RNU6-1172P	-0.858687245	1.36E-28	4.76E-26	RNU6-1172P
cg06330497_USP24P1	-0.858687245	1.36E-28	4.76E-26	USP24P1
cg06330497_RNA5-8SP2	-0.858687245	1.36E-28	4.76E-26	RNA5-8SP2
cg06330497_HAUS6P2	-0.858687245	1.36E-28	4.76E-26	HAUS6P2
cg13229245_RNA5SP448	0.763664425	1.37E-28	4.80E-26	RNA5SP448
cg25657443_CTBP2P5	-1.019571703	1.38E-28	4.83E-26	CTBP2P5
cg20994742_MTND2P20	0.850930221	1.39E-28	4.88E-26	MTND2P20
cg07814260_RN7SKP212	0.891712584	1.47E-28	5.14E-26	RN7SKP212
cg04107082_MTND2P20	-0.852251452	1.52E-28	5.33E-26	MTND2P20
cg14710552_RNU6-300P	0.763345341	1.64E-28	5.74E-26	RNU6-300P
cg08880327_RN7SL304P	-0.81609372	1.69E-28	5.86E-26	RN7SL304P
cg08880327_LINC01826	-0.81609372	1.69E-28	5.86E-26	LINC01826
cg08880327_NPM1P28	-0.81609372	1.69E-28	5.86E-26	NPM1P28
cg08880327_DEFB106B	-0.81609372	1.69E-28	5.86E-26	DEFB106B
cg08880327_GPN3P1	-0.81609372	1.69E-28	5.86E-26	GPN3P1
cg08880327_CTBP2P6	-0.81609372	1.69E-28	5.86E-26	CTBP2P6
cg08880327_OR8F1P	-0.81609372	1.69E-28	5.86E-26	OR8F1P
cg08880327_GXYLT1P1	-0.81609372	1.69E-28	5.86E-26	GXYLT1P1
cg08880327_RPL18AP17	-0.81609372	1.69E-28	5.86E-26	RPL18AP17
cg08880327_SPACA7	-0.81609372	1.69E-28	5.86E-26	SPACA7
cg08880327_RNASE11	-0.81609372	1.69E-28	5.86E-26	RNASE11
cg08880327_RPL9P6	-0.81609372	1.69E-28	5.86E-26	RPL9P6
cg08880327_YRDCP3	-0.81609372	1.69E-28	5.86E-26	YRDCP3
cg18701685_LINC02433	0.798134062	1.77E-28	6.14E-26	LINC02433
cg07320976_OR6Y1	-0.95130448	1.87E-28	6.49E-26	OR6Y1
cg07092448_LINC01628	0.80154017	1.89E-28	6.53E-26	LINC01628
cg06234966_CHMP4AP1	-0.854857309	2.01E-28	6.93E-26	CHMP4AP1
cg06234966_OR2W1	-0.854857309	2.01E-28	6.93E-26	OR2W1
cg06234966_PGAM1P2	-0.854857309	2.01E-28	6.93E-26	PGAM1P2
cg06234966_KRTAP10-1	-0.854857309	2.01E-28	6.93E-26	KRTAP10-1
cg23973115_NBPF22P	-0.809365008	2.12E-28	7.32E-26	NBPF22P
cg16399648_HDGFL1	-1.025815724	2.13E-28	7.35E-26	HDGFL1
cg09671109_KLHL1	0.800096233	2.13E-28	7.35E-26	KLHL1
cg07485723_RPS23P7	0.776606488	2.15E-28	7.38E-26	RPS23P7
cg03591123_IGHJ5	-0.781203765	2.23E-28	7.66E-26	IGHJ5
cg26459473_KRTAP24-1	-0.812757275	2.24E-28	7.69E-26	KRTAP24-1
cg05868023_LINC02433	0.783052529	2.39E-28	8.20E-26	LINC02433
cg09817248_ZNF705G	0.802240305	2.39E-28	8.20E-26	ZNF705G
cg25531986_FOXB2	-0.789042395	2.51E-28	8.62E-26	FOXB2
cg07295550_LINC00454	-0.887919163	2.69E-28	9.21E-26	LINC00454
cg20370793_PRR20A	-0.926355943	2.71E-28	9.29E-26	PRR20A
cg17364850_OR6C75	-0.952635451	2.77E-28	9.50E-26	OR6C75
cg07092448_RPL39P39	0.810385791	2.80E-28	9.57E-26	RPL39P39
cg14946503_GLP1R	-0.796616572	2.96E-28	1.01E-25	GLP1R
cg26459473_FCF1P10	-0.77915111	3.18E-28	1.09E-25	FCF1P10
cg10492042_RNU6-1135P	0.813697359	3.43E-28	1.17E-25	RNU6-1135P
cg00171290_LINC00917	-0.714273237	3.43E-28	1.17E-25	LINC00917
cg03637781_ASS1P9	0.795977431	3.53E-28	1.21E-25	ASS1P9
cg03637781_DEFB107A	0.788057138	3.58E-28	1.22E-25	DEFB107A
cg06449486_ASS1P9	0.864481755	3.69E-28	1.26E-25	ASS1P9
cg07320976_OR8H1	-0.935091958	3.83E-28	1.30E-25	OR8H1
cg10664162_TBC1D3P4	-0.810472497	3.98E-28	1.35E-25	TBC1D3P4
cg19408449_S1PR1	-0.829333434	4.11E-28	1.40E-25	S1PR1
cg00894219_S100A7P1	-0.83923822	4.28E-28	1.45E-25	S100A7P1
cg00894219_MTND5P6	-0.83923822	4.28E-28	1.45E-25	MTND5P6
cg00894219_LINC00529	-0.83923822	4.28E-28	1.45E-25	LINC00529
cg00894219_OR4P1P	-0.83923822	4.28E-28	1.45E-25	OR4P1P
cg00894219_MIR381	-0.83923822	4.28E-28	1.45E-25	MIR381
cg00894219_RNU4-13P	-0.83923822	4.28E-28	1.45E-25	RNU4-13P
cg00894219_RPL36P1	-0.83923822	4.28E-28	1.45E-25	RPL36P1
cg00894219_IGLV3-22	-0.83923822	4.28E-28	1.45E-25	IGLV3-22
cg27384070_HMGB1P25	-0.799732993	4.40E-28	1.49E-25	HMGB1P25
cg21077610_RNU6-1313P	-0.819895807	4.58E-28	1.55E-25	RNU6-1313P
cg07320976_TRIM51	-0.945360849	4.63E-28	1.56E-25	TRIM51
cg23328066_RNU1-80P	0.817786744	5.26E-28	1.77E-25	RNU1-80P
cg22009052_OR6K1P	-0.901924797	5.53E-28	1.86E-25	OR6K1P
cg22009052_PPIAP68	-0.901924797	5.53E-28	1.86E-25	PPIAP68
cg22009052_RNU6-386P	-0.901924797	5.53E-28	1.86E-25	RNU6-386P
cg22009052_RPL10P10	-0.901924797	5.53E-28	1.86E-25	RPL10P10
cg08013109_ANKRD30BP2	-0.799049566	5.67E-28	1.90E-25	ANKRD30BP2
cg17364850_OR5AS1	-0.943841744	5.90E-28	1.98E-25	OR5AS1
cg20102246_OR4F5	0.801144994	6.08E-28	2.04E-25	OR4F5
cg10490099_SNORD115-11	-0.801871086	6.17E-28	2.07E-25	SNORD115-11
cg03910065_LPCAT2BP	0.804108637	6.43E-28	2.15E-25	LPCAT2BP
cg02908282_HMGB1P18	-0.863645584	6.93E-28	2.32E-25	HMGB1P18
cg02908282_PRELID1P7	-0.863645584	6.93E-28	2.32E-25	PRELID1P7
cg02908282_PNLIP	-0.863645584	6.93E-28	2.32E-25	PNLIP
cg02908282_MIR670HG	-0.863645584	6.93E-28	2.32E-25	MIR670HG
cg02908282_GTF2IP2	-0.863645584	6.93E-28	2.32E-25	GTF2IP2
cg21477985_DIRAS3	0.805212955	7.33E-28	2.45E-25	DIRAS3
cg19408449_MYH8	-0.818874872	7.51E-28	2.51E-25	MYH8
cg21477985_LCN15	0.794482304	7.76E-28	2.59E-25	LCN15
cg05389034_RNA5SP72	-0.70119967	7.87E-28	2.61E-25	RNA5SP72
cg05389034_MTCYBP39	0.70119967	7.87E-28	2.61E-25	MTCYBP39
cg05389034_NPM1P10	-0.70119967	7.87E-28	2.61E-25	NPM1P10
cg05389034_SOCS5P5	0.70119967	7.87E-28	2.61E-25	SOCS5P5
cg05389034_RN7SKP280	-0.70119967	7.87E-28	2.61E-25	RN7SKP280
cg05389034_LINC02654	0.70119967	7.87E-28	2.61E-25	LINC02654
cg05389034_RN7SKP146	-0.70119967	7.87E-28	2.61E-25	RN7SKP146
cg03591123_IGLL1	-0.80403483	8.26E-28	2.74E-25	IGLL1
cg19408449_KRTAP4-5	-0.826118028	9.51E-28	3.15E-25	KRTAP4-5
cg05396439_TUBBP9	-0.806962459	9.53E-28	3.16E-25	TUBBP9
cg03591123_IGHV3-21	-0.786736951	9.85E-28	3.26E-25	IGHV3-21
cg07636088_MIR204	0.895043508	9.99E-28	3.31E-25	MIR204
cg10061851_OR51A7	0.800349695	1.01E-27	3.34E-25	OR51A7
cg15883884_RNA5SP328	-0.815678929	1.05E-27	3.47E-25	RNA5SP328
cg24907862_RNU6-169P	0.776162088	1.10E-27	3.65E-25	RNU6-169P
cg05868023_RNA5SP478	0.78768812	1.18E-27	3.89E-25	RNA5SP478
cg19234412_HOXC8	-0.838154862	1.18E-27	3.89E-25	HOXC8
cg20683445_RNA5SP478	-0.825427343	1.25E-27	4.11E-25	RNA5SP478
cg05898482_RNU105C	0.839389165	1.26E-27	4.16E-25	RNU105C
cg16143544_GRAMD4P2	-0.77124773	1.28E-27	4.20E-25	GRAMD4P2
cg16792066_LINC00917	0.6990911	1.28E-27	4.21E-25	LINC00917
cg22836400_RPL21P41	0.784015436	1.34E-27	4.41E-25	RPL21P41
cg14032195_RN7SL807P	-0.927284979	1.35E-27	4.44E-25	RN7SL807P
cg03591123_FRMPD1	-0.785047362	1.35E-27	4.45E-25	FRMPD1
cg17364850_OR5L2	-0.94572296	1.41E-27	4.64E-25	OR5L2
cg18455405_HMHB1	-0.792978477	1.46E-27	4.80E-25	HMHB1
cg03328827_DEFB136	-0.839891182	1.47E-27	4.80E-25	DEFB136
cg10097323_RNA5SP442	-0.814007279	1.54E-27	5.03E-25	RNA5SP442
cg20102246_OR51N1P	0.811064423	1.61E-27	5.28E-25	OR51N1P
cg03591123_IGHV1-24	-0.795772378	1.64E-27	5.38E-25	IGHV1-24
cg04510815_POM121L3P	-0.844107665	1.68E-27	5.48E-25	POM121L3P
cg14611230_RNU6-961P	-0.994602614	1.72E-27	5.62E-25	RNU6-961P
cg14611230_RNU6-235P	-0.994602614	1.72E-27	5.62E-25	RNU6-235P
cg14611230_MIR489	-0.994602614	1.72E-27	5.62E-25	MIR489
cg14611230_RNASE9	-0.994602614	1.72E-27	5.62E-25	RNASE9
cg14611230_LINC01718	-0.994602614	1.72E-27	5.62E-25	LINC01718
cg02951261_TYRL	-0.88331373	1.74E-27	5.67E-25	TYRL
cg04826071_LINC02089	0.848034138	1.82E-27	5.93E-25	LINC02089
cg20370793_KRTAP10-6	-0.910099732	1.86E-27	6.03E-25	KRTAP10-6
cg12481610_RPS15P9	-0.775095723	1.92E-27	6.25E-25	RPS15P9
cg00629730_IGHV3-66	-0.844872406	2.08E-27	6.76E-25	IGHV3-66
cg19234412_LINC00433	0.84117244	2.09E-27	6.80E-25	LINC00433
cg20651218_SNORD114-17	-0.792509298	2.24E-27	7.26E-25	SNORD114-17
cg07777115_BMS1P17	-0.787916289	2.35E-27	7.63E-25	BMS1P17
cg09375013_HBA2	0.933657839	2.40E-27	7.79E-25	HBA2
cg02775254_LINC00428	-0.887417232	2.51E-27	8.11E-25	LINC00428
cg25292316_MTND2P20	-0.83469041	2.55E-27	8.24E-25	MTND2P20
cg00171290_RN7SL734P	-0.799169836	2.60E-27	8.41E-25	RN7SL734P
cg23670372_CST8	-0.775545331	2.62E-27	8.48E-25	CST8
cg12356249_RN7SL35P	-0.770040025	2.63E-27	8.49E-25	RN7SL35P
cg24702216_VN1R10P	-0.873549639	2.63E-27	8.50E-25	VN1R10P
cg19506623_OR4C11	-0.814716841	2.69E-27	8.68E-25	OR4C11
cg11868136_RPL7P27	-0.846724986	2.84E-27	9.17E-25	RPL7P27
cg03184037_LINC01052	0.767022422	2.89E-27	9.32E-25	LINC01052
cg02990361_RPS16P9	0.885734226	2.90E-27	9.34E-25	RPS16P9
cg03591123_NLRP11	-0.79526503	2.96E-27	9.53E-25	NLRP11
cg00171290_SLC6A5	-0.802469705	3.21E-27	1.03E-24	SLC6A5
cg09817248_MTND3P17	0.804558723	3.25E-27	1.04E-24	MTND3P17
cg12156661_S100A7P1	-0.885244963	3.27E-27	1.05E-24	S100A7P1
cg12156661_MTND5P6	-0.885244963	3.27E-27	1.05E-24	MTND5P6
cg12156661_LINC00529	-0.885244963	3.27E-27	1.05E-24	LINC00529
cg12156661_OR4P1P	-0.885244963	3.27E-27	1.05E-24	OR4P1P
cg12156661_MIR381	-0.885244963	3.27E-27	1.05E-24	MIR381
cg12156661_RNU4-13P	-0.885244963	3.27E-27	1.05E-24	RNU4-13P
cg12156661_RPL36P1	-0.885244963	3.27E-27	1.05E-24	RPL36P1
cg12156661_IGLV3-22	-0.885244963	3.27E-27	1.05E-24	IGLV3-22
cg05207347_RNU6-1286P	-0.778369796	3.32E-27	1.06E-24	RNU6-1286P
cg05974788_MTND2P20	-0.855505322	3.33E-27	1.07E-24	MTND2P20
cg02990361_PHOX2B	0.880109718	3.34E-27	1.07E-24	PHOX2B
cg07320976_TPT1P2	-0.935653484	3.41E-27	1.09E-24	TPT1P2
cg17364850_OR6C1	-0.935652554	3.50E-27	1.12E-24	OR6C1
cg16792066_SLC6A5	0.789993887	3.64E-27	1.16E-24	SLC6A5
cg19234412_MTND2P20	-0.837622931	3.86E-27	1.23E-24	MTND2P20
cg17364850_OR10P1	-0.940984993	4.10E-27	1.31E-24	OR10P1
cg03637781_MIR1179	0.772334057	4.41E-27	1.40E-24	MIR1179
cg02514711_OR2C3	0.796952653	4.59E-27	1.46E-24	OR2C3
cg09817248_IL22	0.786977003	4.65E-27	1.48E-24	IL22
cg04826071_NBPF22P	0.858250457	4.79E-27	1.52E-24	NBPF22P
cg09583984_LINC00454	-0.913649811	5.06E-27	1.61E-24	LINC00454
cg19408449_RNU6-391P	-0.821199911	5.06E-27	1.61E-24	RNU6-391P
cg21902095_LINC00316	0.809460148	5.12E-27	1.62E-24	LINC00316
cg18701685_RNVU1-17	0.789765607	5.89E-27	1.85E-24	RNVU1-17
cg18701685_GEMIN2P1	0.789765607	5.89E-27	1.85E-24	GEMIN2P1
cg18701685_MYCNUT	0.789765607	5.89E-27	1.85E-24	MYCNUT
cg18701685_RNU7-182P	0.789765607	5.89E-27	1.85E-24	RNU7-182P
cg18701685_HAGLROS	0.789765607	5.89E-27	1.85E-24	HAGLROS
cg18701685_C3orf85	0.789765607	5.89E-27	1.85E-24	C3orf85
cg18701685_RN7SL415P	0.789765607	5.89E-27	1.85E-24	RN7SL415P
cg18701685_DYNLL1P7	0.789765607	5.89E-27	1.85E-24	DYNLL1P7
cg18701685_LINC00208	0.789765607	5.89E-27	1.85E-24	LINC00208
cg18701685_PAEP	0.789765607	5.89E-27	1.85E-24	PAEP
cg18701685_LINC02668	0.789765607	5.89E-27	1.85E-24	LINC02668
cg18701685_RPS7P9	0.789765607	5.89E-27	1.85E-24	RPS7P9
cg18701685_OR4C4P	0.789765607	5.89E-27	1.85E-24	OR4C4P
cg18701685_RNU6-1175P	0.789765607	5.89E-27	1.85E-24	RNU6-1175P
cg18701685_DNAJA1P1	0.789765607	5.89E-27	1.85E-24	DNAJA1P1
cg18701685_RNA5SP430	0.789765607	5.89E-27	1.85E-24	RNA5SP430
cg18701685_KRTAP12-3	0.789765607	5.89E-27	1.85E-24	KRTAP12-3
cg09583984_ADRA1A	-0.919526392	5.90E-27	1.85E-24	ADRA1A
cg06067437_ZNF735	0.78791554	6.24E-27	1.96E-24	ZNF735
cg09661733_LINC00210	-0.811862302	6.26E-27	1.96E-24	LINC00210
cg20994742_LINC00433	-0.835835111	6.53E-27	2.04E-24	LINC00433
cg24993859_RNU2-71P	-0.901234197	6.86E-27	2.15E-24	RNU2-71P
cg23328066_OR10G8	0.807917734	7.19E-27	2.25E-24	OR10G8
cg14032195_RNU6-289P	-0.918273275	7.34E-27	2.29E-24	RNU6-289P
cg17329886_BRDT	-0.892714732	7.39E-27	2.31E-24	BRDT
cg24360513_OR8A1	0.816018627	7.51E-27	2.34E-24	OR8A1
cg12481610_HSD11B2	-0.764395169	7.61E-27	2.37E-24	HSD11B2
cg20121803_LINC02667	0.755979295	7.79E-27	2.43E-24	LINC02667
cg18955295_RNU105C	-0.85299315	7.94E-27	2.47E-24	RNU105C
cg24360513_MIR137HG	0.805894046	8.36E-27	2.60E-24	MIR137HG
cg02621636_RPS15AP3	-0.825006752	8.38E-27	2.61E-24	RPS15AP3
cg12282100_HCN1	0.78589842	8.78E-27	2.73E-24	HCN1
cg19408449_C12orf42	-0.822487753	8.81E-27	2.74E-24	C12orf42
cg19593182_HDGFL1	-0.885857943	9.15E-27	2.84E-24	HDGFL1
cg14776351_RFX6	-0.917110572	9.63E-27	2.99E-24	RFX6
cg05013129_RNA5SP322	1.013945922	1.08E-26	3.34E-24	RNA5SP322
cg17714200_NPM1P36	-0.984375965	1.15E-26	3.58E-24	NPM1P36
cg25319337_LINC01639	-0.776880145	1.17E-26	3.64E-24	LINC01639
cg20007465_OR4S2	0.76558519	1.20E-26	3.71E-24	OR4S2
cg05868023_LBX1-AS1	0.75713929	1.23E-26	3.82E-24	LBX1-AS1
cg07320976_OR5T1	-0.927577243	1.29E-26	4.00E-24	OR5T1
cg03098356_CADM2-AS2	0.77415597	1.30E-26	4.02E-24	CADM2-AS2
cg26459473_RPS3AP54	-0.771731319	1.50E-26	4.64E-24	RPS3AP54
cg22836400_RNU6-462P	0.765606946	1.55E-26	4.77E-24	RNU6-462P
cg14776351_LINC01757	-0.922850446	1.61E-26	4.96E-24	LINC01757
cg13848087_PRAMEF2	-0.778412718	1.69E-26	5.21E-24	PRAMEF2
cg13848087_RNA5-8SP5	-0.778412718	1.69E-26	5.21E-24	RNA5-8SP5
cg13848087_BRI3P2	-0.778412718	1.69E-26	5.21E-24	BRI3P2
cg13848087_RN7SL601P	-0.778412718	1.69E-26	5.21E-24	RN7SL601P
cg20381404_MTCYBP8	0.775365887	1.76E-26	5.39E-24	MTCYBP8
cg20381404_RNA5SP140	0.775365887	1.76E-26	5.39E-24	RNA5SP140
cg20381404_BPESC1	0.775365887	1.76E-26	5.39E-24	BPESC1
cg20381404_RNA5SP306	0.775365887	1.76E-26	5.39E-24	RNA5SP306
cg20381404_LINC00358	0.775365887	1.76E-26	5.39E-24	LINC00358
cg05389034_MTCO3P12	-0.713810964	1.79E-26	5.48E-24	MTCO3P12
cg20683445_LBX1-AS1	-0.792039697	1.80E-26	5.53E-24	LBX1-AS1
cg24604214_RFC3P1	-0.915542721	1.81E-26	5.55E-24	RFC3P1
cg24360513_OR2A5	0.81450914	1.85E-26	5.67E-24	OR2A5
cg24227048_LCE2B	-0.842241707	1.87E-26	5.69E-24	LCE2B
cg24227048_MTND4P28	-0.842241707	1.87E-26	5.69E-24	MTND4P28
cg24227048_PRR23B	-0.842241707	1.87E-26	5.69E-24	PRR23B
cg24227048_GPR53P	-0.842241707	1.87E-26	5.69E-24	GPR53P
cg24227048_RPL23AP46	-0.842241707	1.87E-26	5.69E-24	RPL23AP46
cg24227048_DEFA7P	-0.842241707	1.87E-26	5.69E-24	DEFA7P
cg24227048_PAICSP2	-0.842241707	1.87E-26	5.69E-24	PAICSP2
cg09817248_S100A7	0.752968744	1.88E-26	5.73E-24	S100A7
cg26459473_EGFEM1P	-0.772001027	1.89E-26	5.75E-24	EGFEM1P
cg04107082_LINC00433	0.832053394	2.24E-26	6.81E-24	LINC00433
cg02673703_RPS27P23	-0.813551194	2.26E-26	6.87E-24	RPS27P23
cg00894219_IGLL1	-0.821642359	2.34E-26	7.12E-24	IGLL1
cg12349933_PRR23C	-0.931953825	2.40E-26	7.28E-24	PRR23C
cg12349933_TRIM64EP	-0.931953825	2.40E-26	7.28E-24	TRIM64EP
cg12349933_RPS29P27	-0.931953825	2.40E-26	7.28E-24	RPS29P27
cg20651218_POTEB2	-0.773783976	2.60E-26	7.89E-24	POTEB2
cg20695805_SOX17	0.778574461	2.65E-26	8.05E-24	SOX17
cg04107082_HOXC8	-0.825625053	2.84E-26	8.61E-24	HOXC8
cg11041558_RNU7-67P	-0.870659807	2.87E-26	8.66E-24	RNU7-67P
cg11041558_RNU6-1273P	-0.870659807	2.87E-26	8.66E-24	RNU6-1273P
cg11041558_RPS6P21	-0.870659807	2.87E-26	8.66E-24	RPS6P21
cg11041558_LINC00446	-0.870659807	2.87E-26	8.66E-24	LINC00446
cg11041558_PDILT	-0.870659807	2.87E-26	8.66E-24	PDILT
cg11041558_DSCR8	-0.870659807	2.87E-26	8.66E-24	DSCR8
cg25319337_OR5AK2	-0.775843712	2.92E-26	8.82E-24	OR5AK2
cg26459473_NACAP2	-0.783500851	2.97E-26	8.96E-24	NACAP2
cg18095452_FRG2B	-0.87523279	3.02E-26	9.11E-24	FRG2B
cg12356249_NTRK2	-0.76616337	3.09E-26	9.32E-24	NTRK2
cg19408449_RPS19P6	-0.813831229	3.11E-26	9.36E-24	RPS19P6
cg24413597_GAPDHP58	-0.912066233	3.14E-26	9.41E-24	GAPDHP58
cg24413597_POTEA	-0.912066233	3.14E-26	9.41E-24	POTEA
cg24413597_OR6C68	-0.912066233	3.14E-26	9.41E-24	OR6C68
cg24413597_SNORD114-4	-0.912066233	3.14E-26	9.41E-24	SNORD114-4
cg24413597_MIR380	-0.912066233	3.14E-26	9.41E-24	MIR380
cg24413597_MIR1185-1	-0.912066233	3.14E-26	9.41E-24	MIR1185-1
cg24413597_MIR485	-0.912066233	3.14E-26	9.41E-24	MIR485
cg24413597_MBD3L2	-0.912066233	3.14E-26	9.41E-24	MBD3L2
cg09583984_CNN2P8	-0.904686936	3.25E-26	9.72E-24	CNN2P8
cg07320976_OR9M1P	-0.911076926	3.63E-26	1.09E-23	OR9M1P
cg17914494_LINC00489	-0.836589841	3.69E-26	1.10E-23	LINC00489
cg23296665_OR51A7	-0.827271763	3.72E-26	1.11E-23	OR51A7
cg26459473_ATG3P1	-0.775895516	3.87E-26	1.15E-23	ATG3P1
cg20994742_HOXC8	0.822234129	4.22E-26	1.26E-23	HOXC8
cg10322510_ELK2BP	-0.765168631	4.28E-26	1.28E-23	ELK2BP
cg19408449_SLC38A11	-0.822807445	4.42E-26	1.32E-23	SLC38A11
cg23973115_LINC02089	-0.774409719	4.44E-26	1.32E-23	LINC02089
cg08914150_PPP1R2P5	-0.90451236	4.45E-26	1.33E-23	PPP1R2P5
cg05974788_LINC00433	0.844800915	4.47E-26	1.33E-23	LINC00433
cg03591123_IGLV3-16	-0.774785309	4.54E-26	1.35E-23	IGLV3-16
cg26162150_KRTAP10-4	0.779234344	4.54E-26	1.35E-23	KRTAP10-4
cg05898482_NFYAP1	0.822047518	4.56E-26	1.35E-23	NFYAP1
cg21828663_OR6K1P	-0.779866848	4.56E-26	1.35E-23	OR6K1P
cg21828663_PPIAP68	-0.779866848	4.56E-26	1.35E-23	PPIAP68
cg21828663_RNU6-386P	-0.779866848	4.56E-26	1.35E-23	RNU6-386P
cg21828663_RPL10P10	-0.779866848	4.56E-26	1.35E-23	RPL10P10
cg11868136_ZNF863P	-0.837827308	4.81E-26	1.42E-23	ZNF863P
cg21477985_PCDH8P1	0.775181978	4.82E-26	1.43E-23	PCDH8P1
cg16603103_RN7SL795P	-0.825781414	4.83E-26	1.43E-23	RN7SL795P
cg09661733_OR10J3	-0.82543498	4.85E-26	1.44E-23	OR10J3
cg03591123_SOX8	-0.754747659	4.89E-26	1.45E-23	SOX8
cg21946824_MTCYBP8	0.858936372	4.94E-26	1.46E-23	MTCYBP8
cg21946824_RNA5SP140	0.858936372	4.94E-26	1.46E-23	RNA5SP140
cg21946824_BPESC1	0.858936372	4.94E-26	1.46E-23	BPESC1
cg21946824_RNA5SP306	0.858936372	4.94E-26	1.46E-23	RNA5SP306
cg21946824_LINC00358	0.858936372	4.94E-26	1.46E-23	LINC00358
cg16143544_RNU7-185P	-0.779320859	5.07E-26	1.49E-23	RNU7-185P
cg10490099_MSRB1P1	-0.790164489	5.08E-26	1.50E-23	MSRB1P1
cg19408449_IGKV2D-29	-0.805871951	5.17E-26	1.52E-23	IGKV2D-29
cg05669210_CYCSP6	0.766223664	5.27E-26	1.55E-23	CYCSP6
cg05974788_HOXC8	-0.838555866	5.32E-26	1.56E-23	HOXC8
cg12269905_KCNA1	-0.772863916	5.88E-26	1.73E-23	KCNA1
cg17364850_OR6Y1	-0.923777743	6.12E-26	1.80E-23	OR6Y1
cg08148553_RN7SL167P	0.809489654	6.18E-26	1.81E-23	RN7SL167P
cg07320976_MTCO1P42	-0.929970198	6.32E-26	1.85E-23	MTCO1P42
cg24360513_MIR134	0.793175451	6.52E-26	1.91E-23	MIR134
cg04510815_RNA5SP177	-0.812182379	6.80E-26	1.99E-23	RNA5SP177
cg12269905_HCN1	-0.761990373	7.23E-26	2.12E-23	HCN1
cg20683445_LINC02433	-0.796747257	7.72E-26	2.26E-23	LINC02433
cg07243941_SLC6A10P	0.755754339	7.90E-26	2.31E-23	SLC6A10P
cg15889703_KLHL1	-0.796556972	8.05E-26	2.35E-23	KLHL1
cg13229245_IFNA7	0.765455271	8.23E-26	2.41E-23	IFNA7
cg14170504_RNU4-12P	0.761621914	9.26E-26	2.70E-23	RNU4-12P
cg14170504_RPS26P40	0.761621914	9.26E-26	2.70E-23	RPS26P40
cg03591123_IGKJ1	-0.759866456	9.68E-26	2.82E-23	IGKJ1
cg24377657_OR6L1P	0.771687635	1.01E-25	2.93E-23	OR6L1P
cg11390357_HCN1	-0.792154001	1.05E-25	3.06E-23	HCN1
cg00001793_SMC4P1	-0.857311596	1.07E-25	3.11E-23	SMC4P1
cg05207347_LINC01758	-0.76755252	1.12E-25	3.26E-23	LINC01758
cg18955295_NFYAP1	-0.838846262	1.17E-25	3.40E-23	NFYAP1
cg25292316_HOXC8	-0.813118722	1.26E-25	3.67E-23	HOXC8
cg05338066_CDK4P1	0.766866892	1.29E-25	3.75E-23	CDK4P1
cg05338066_CEP19P1	0.766866892	1.29E-25	3.75E-23	CEP19P1
cg05338066_ANKRD54P1	0.766866892	1.29E-25	3.75E-23	ANKRD54P1
cg05338066_ELOBP1	0.766866892	1.29E-25	3.75E-23	ELOBP1
cg05338066_MIR548H3	0.766866892	1.29E-25	3.75E-23	MIR548H3
cg05338066_RNA5SP443	0.766866892	1.29E-25	3.75E-23	RNA5SP443
cg00894219_IGHV4-61	-0.80691729	1.32E-25	3.82E-23	IGHV4-61
cg19408449_FCRL2	-0.788445626	1.36E-25	3.94E-23	FCRL2
cg02775254_LCN8	-0.86880759	1.42E-25	4.12E-23	LCN8
cg09583984_RPL21P41	-0.899139049	1.44E-25	4.15E-23	RPL21P41
cg07320976_OR6C4	-0.912226301	1.52E-25	4.38E-23	OR6C4
cg26598859_BARHL2	-0.791211784	1.60E-25	4.60E-23	BARHL2
cg26598859_LINC00955	-0.791211784	1.60E-25	4.60E-23	LINC00955
cg26598859_TFAP2D	-0.791211784	1.60E-25	4.60E-23	TFAP2D
cg26598859_OR5W1P	-0.791211784	1.60E-25	4.60E-23	OR5W1P
cg26598859_OR10D5P	-0.791211784	1.60E-25	4.60E-23	OR10D5P
cg26598859_MIR379	-0.791211784	1.60E-25	4.60E-23	MIR379
cg26598859_KCNQ2-AS1	-0.791211784	1.60E-25	4.60E-23	KCNQ2-AS1
cg18580450_LINC02487	-0.836526645	1.61E-25	4.62E-23	LINC02487
cg05338066_TRIM49D1	0.764426344	1.61E-25	4.64E-23	TRIM49D1
cg18455405_RPL23AP89	-0.772347968	1.63E-25	4.67E-23	RPL23AP89
cg16913250_MTCO2P34	0.933973584	1.64E-25	4.72E-23	MTCO2P34
cg20683445_SPAG11B	-0.795993031	1.76E-25	5.04E-23	SPAG11B
cg20683445_SPAG11A	-0.795993031	1.76E-25	5.04E-23	SPAG11A
cg14924064_ANKRD30B	0.766447628	1.77E-25	5.08E-23	ANKRD30B
cg26162150_SAPCD2P1	0.764230203	1.80E-25	5.16E-23	SAPCD2P1
cg22009052_PLA2G5	-0.872991435	1.84E-25	5.27E-23	PLA2G5
cg03591123_NIBAN3	-0.759445641	1.87E-25	5.35E-23	NIBAN3
cg00894219_NLRP4	-0.804570474	1.97E-25	5.64E-23	NLRP4
cg25871427_RN7SKP229	-0.903077676	1.98E-25	5.64E-23	RN7SKP229
cg25871427_RNU6-776P	-0.903077676	1.98E-25	5.64E-23	RNU6-776P
cg25871427_RNA5SP204	-0.903077676	1.98E-25	5.64E-23	RNA5SP204
cg25871427_MIR302E	-0.903077676	1.98E-25	5.64E-23	MIR302E
cg25871427_DEFB127	-0.903077676	1.98E-25	5.64E-23	DEFB127
cg16603103_SNORD18A	-0.832419176	2.04E-25	5.82E-23	SNORD18A
cg00894219_SERPINA9	-0.803540432	2.05E-25	5.85E-23	SERPINA9
cg26243156_FGF7P4	-0.814805094	2.18E-25	6.22E-23	FGF7P4
cg07636088_S100A7A	0.855357758	2.25E-25	6.40E-23	S100A7A
cg09690321_YY1P2	-0.813959985	2.30E-25	6.53E-23	YY1P2
cg09690321_SPTLC1P3	-0.813959985	2.30E-25	6.53E-23	SPTLC1P3
cg16792066_OTOP2	0.768209946	2.33E-25	6.62E-23	OTOP2
cg18692382_OCLNP1	0.755348096	2.34E-25	6.64E-23	OCLNP1
cg02426343_OR2T27	0.760547279	2.38E-25	6.75E-23	OR2T27
cg09375013_SLC4A1	0.90847811	2.50E-25	7.11E-23	SLC4A1
cg03460678_KRT82	-0.802861256	2.51E-25	7.12E-23	KRT82
cg08880327_RPL23AP48	-0.791183471	2.55E-25	7.24E-23	RPL23AP48
cg21828663_PLA2G5	-0.770785586	2.56E-25	7.26E-23	PLA2G5
cg12356249_RN7SL97P	-0.769726332	2.73E-25	7.73E-23	RN7SL97P
cg02673703_TAAR2	-0.805176148	2.80E-25	7.92E-23	TAAR2
cg07485723_MIR1179	0.755872184	2.98E-25	8.43E-23	MIR1179
cg13360263_KRT17P5	-0.89807576	3.03E-25	8.56E-23	KRT17P5
cg14710552_RN7SKP94	0.746106355	3.11E-25	8.80E-23	RN7SKP94
cg19408449_DAZL	-0.792430938	3.18E-25	8.98E-23	DAZL
cg19408449_SPATA8	-0.813415394	3.20E-25	9.03E-23	SPATA8
cg16792066_RN7SL734P	0.766915736	3.27E-25	9.22E-23	RN7SL734P
cg19408449_MS4A1	-0.786373384	3.39E-25	9.57E-23	MS4A1
cg21890303_GAPDHP48	-0.842912683	3.48E-25	9.80E-23	GAPDHP48
cg24969888_DEFB105B	-0.850684325	3.53E-25	9.94E-23	DEFB105B
cg24969888_DEFB105A	-0.850684325	3.53E-25	9.94E-23	DEFB105A
cg01610685_KRTAP10-9	-1.008710156	3.57E-25	1.00E-22	KRTAP10-9
cg24377657_TRAV41	0.757516838	3.76E-25	1.06E-22	TRAV41
cg16899501_KRT17P5	-0.863556022	3.81E-25	1.07E-22	KRT17P5
cg03044157_RNU6-627P	-0.927467879	3.88E-25	1.09E-22	RNU6-627P
cg03044157_RNU1-76P	-0.927467879	3.88E-25	1.09E-22	RNU1-76P
cg03044157_LINC01626	-0.927467879	3.88E-25	1.09E-22	LINC01626
cg03044157_FABP12P1	-0.927467879	3.88E-25	1.09E-22	FABP12P1
cg03044157_DEFB128	-0.927467879	3.88E-25	1.09E-22	DEFB128
cg13468092_SERPINA6	-0.87786346	3.88E-25	1.09E-22	SERPINA6
cg24148874_PIN1P1	-0.797454053	3.95E-25	1.11E-22	PIN1P1
cg25292374_RN7SL62P	-0.811998205	3.96E-25	1.11E-22	RN7SL62P
cg25292374_UBE2V1P4	-0.811998205	3.96E-25	1.11E-22	UBE2V1P4
cg25292374_VSTM2B	-0.811998205	3.96E-25	1.11E-22	VSTM2B
cg20370793_PRR20C	-0.879943045	3.99E-25	1.11E-22	PRR20C
cg03591123_TNFRSF17	-0.759197923	4.04E-25	1.13E-22	TNFRSF17
cg25841491_RPL39P39	-0.880083066	4.05E-25	1.13E-22	RPL39P39
cg20651218_SNORD114-24	-0.761529278	4.08E-25	1.14E-22	SNORD114-24
cg02444715_VENTXP7	-0.78204935	4.15E-25	1.16E-22	VENTXP7
cg02444715_RNA5SP215	-0.78204935	4.15E-25	1.16E-22	RNA5SP215
cg02444715_LINC01047	-0.78204935	4.15E-25	1.16E-22	LINC01047
cg02444715_ZNF971P	-0.78204935	4.15E-25	1.16E-22	ZNF971P
cg09235504_MIR371A	-0.794704386	4.40E-25	1.22E-22	MIR371A
cg26598859_AVP	-0.788718706	4.45E-25	1.24E-22	AVP
cg19074709_CDK4P1	-0.821134576	4.58E-25	1.27E-22	CDK4P1
cg19074709_CEP19P1	-0.821134576	4.58E-25	1.27E-22	CEP19P1
cg19074709_ANKRD54P1	-0.821134576	4.58E-25	1.27E-22	ANKRD54P1
cg19074709_ELOBP1	-0.821134576	4.58E-25	1.27E-22	ELOBP1
cg19074709_MIR548H3	-0.821134576	4.58E-25	1.27E-22	MIR548H3
cg19074709_RNA5SP443	-0.821134576	4.58E-25	1.27E-22	RNA5SP443
cg21245844_PIN1P1	-0.76506312	4.60E-25	1.27E-22	PIN1P1
cg09583984_DEFB134	-0.888772661	5.08E-25	1.41E-22	DEFB134
cg18455405_PTH2	-0.755604028	5.13E-25	1.42E-22	PTH2
cg06449486_RPS23P7	0.808390533	5.36E-25	1.48E-22	RPS23P7
cg15159588_RNU6-793P	-0.931592352	5.36E-25	1.48E-22	RNU6-793P
cg19074709_TRIM49D1	-0.818749568	5.41E-25	1.49E-22	TRIM49D1
cg24413597_SNORD114-24	-0.887981848	5.51E-25	1.52E-22	SNORD114-24
cg20683445_OTOP3	-0.784779651	5.53E-25	1.53E-22	OTOP3
cg02697258_OPN1SW	-0.807203636	5.58E-25	1.54E-22	OPN1SW
cg02514711_SLC6A10P	0.753087049	6.03E-25	1.66E-22	SLC6A10P
cg24377657_RFPL4A	0.75655789	6.05E-25	1.67E-22	RFPL4A
cg04900782_SPATA31D1	-0.763597577	6.15E-25	1.69E-22	SPATA31D1
cg21297167_RNA5SP72	-0.73300344	6.32E-25	1.73E-22	RNA5SP72
cg21297167_NPM1P10	-0.73300344	6.32E-25	1.73E-22	NPM1P10
cg21297167_RN7SKP280	-0.73300344	6.32E-25	1.73E-22	RN7SKP280
cg21297167_RN7SKP146	-0.73300344	6.32E-25	1.73E-22	RN7SKP146
cg21297167_MTCYBP39	0.73300344	6.32E-25	1.73E-22	MTCYBP39
cg21297167_SOCS5P5	0.73300344	6.32E-25	1.73E-22	SOCS5P5
cg21297167_LINC02654	0.73300344	6.32E-25	1.73E-22	LINC02654
cg07485723_LINC02667	0.745842767	6.34E-25	1.74E-22	LINC02667
cg24863484_IGLV10-54	-0.968032692	6.66E-25	1.83E-22	IGLV10-54
cg25953919_ILRUNP1	-0.975427542	7.14E-25	1.96E-22	ILRUNP1
cg21052958_RPL21P66	-0.801947494	7.50E-25	2.06E-22	RPL21P66
cg19408449_RNU6-474P	-0.812759635	7.56E-25	2.07E-22	RNU6-474P
cg13500029_CXCL10	-0.746232722	7.96E-25	2.18E-22	CXCL10
cg07243941_OR51D1	0.765507323	8.47E-25	2.32E-22	OR51D1
cg05868023_OTOP3	0.746767119	8.56E-25	2.34E-22	OTOP3
cg05669210_RPS20P32	0.759780596	8.62E-25	2.36E-22	RPS20P32
cg15889703_CABS1	-0.737416123	9.02E-25	2.46E-22	CABS1
cg10530063_TXNP2	0.751924683	9.02E-25	2.46E-22	TXNP2
cg13648318_LINC00316	0.802767871	9.18E-25	2.51E-22	LINC00316
cg24863484_RNU6-1311P	-0.964978163	9.26E-25	2.53E-22	RNU6-1311P
cg04621455_RN7SL567P	-0.746772042	9.46E-25	2.58E-22	RN7SL567P
cg07636088_CNBD1	0.851870312	9.52E-25	2.59E-22	CNBD1
cg21077610_RNU4-12P	-0.77221982	9.61E-25	2.62E-22	RNU4-12P
cg21077610_RPS26P40	-0.77221982	9.61E-25	2.62E-22	RPS26P40
cg19408449_CNR2	-0.778808218	1.00E-24	2.72E-22	CNR2
cg26598859_OR5AC2	-0.788770865	1.01E-24	2.73E-22	OR5AC2
cg03591123_IGHV2-70D	-0.766131467	1.01E-24	2.74E-22	IGHV2-70D
cg17364850_OR5T1	-0.905351216	1.01E-24	2.76E-22	OR5T1
cg06067437_CNOT4P1	0.754347196	1.04E-24	2.81E-22	CNOT4P1
cg00001793_RPL17P20	-0.847264996	1.07E-24	2.90E-22	RPL17P20
cg19383909_LINC01787	-0.879909494	1.07E-24	2.90E-22	LINC01787
cg19383909_OR2M7	-0.879909494	1.07E-24	2.90E-22	OR2M7
cg19383909_RNU6-624P	-0.879909494	1.07E-24	2.90E-22	RNU6-624P
cg19383909_RPL38P1	-0.879909494	1.07E-24	2.90E-22	RPL38P1
cg19383909_OR5AR1	-0.879909494	1.07E-24	2.90E-22	OR5AR1
cg19383909_RNY3P4	-0.879909494	1.07E-24	2.90E-22	RNY3P4
cg19383909_RNU7-87P	-0.879909494	1.07E-24	2.90E-22	RNU7-87P
cg19383909_LINC02573	-0.879909494	1.07E-24	2.90E-22	LINC02573
cg18701685_RPS16P9	0.768606773	1.08E-24	2.92E-22	RPS16P9
cg02990361_LINC02810	0.866002715	1.10E-24	2.96E-22	LINC02810
cg17764715_RNA5SP292	-0.771661618	1.14E-24	3.06E-22	RNA5SP292
cg16792066_SNORD115-2	0.746510162	1.17E-24	3.15E-22	SNORD115-2
cg01329362_MIR204	-0.8704254	1.17E-24	3.16E-22	MIR204
cg09583984_ECE2	-0.892318643	1.20E-24	3.24E-22	ECE2
cg07243941_USP17L5	0.737092413	1.26E-24	3.38E-22	USP17L5
cg19408449_IGHV3-73	-0.793515513	1.37E-24	3.68E-22	IGHV3-73
cg22836400_ECE2	0.7583551	1.39E-24	3.74E-22	ECE2
cg22836400_CNN2P8	0.753198284	1.39E-24	3.74E-22	CNN2P8
cg03591123_IGKJ3	-0.750916438	1.45E-24	3.90E-22	IGKJ3
cg17364850_TPT1P2	-0.904916733	1.47E-24	3.95E-22	TPT1P2
cg03591123_IGLV3-21	-0.76848232	1.48E-24	3.98E-22	IGLV3-21
cg07320976_VN1R53P	-0.903873476	1.53E-24	4.10E-22	VN1R53P
cg02514711_OR51D1	0.768729885	1.62E-24	4.33E-22	OR51D1
cg15747423_MTND2P20	0.797032873	1.68E-24	4.50E-22	MTND2P20
cg07718321_TRIM53BP	0.774329682	1.77E-24	4.73E-22	TRIM53BP
cg06373377_NPM1P36	-0.792947511	1.91E-24	5.10E-22	NPM1P36
cg15658784_TP53TG3	0.78424602	2.06E-24	5.51E-22	TP53TG3
cg08880327_RNU1-65P	-0.775258483	2.09E-24	5.60E-22	RNU1-65P
cg03591123_IGHV1-58	-0.771674406	2.13E-24	5.69E-22	IGHV1-58
cg17364850_OR5H14	-0.892842868	2.20E-24	5.88E-22	OR5H14
cg23024913_OR10G9	-0.815087802	2.27E-24	6.07E-22	OR10G9
cg18093161_PLA2G2A	-0.81378204	2.28E-24	6.09E-22	PLA2G2A
cg17364850_TRIM51	-0.902570209	2.40E-24	6.41E-22	TRIM51
cg16792066_LGI3	0.749070084	2.44E-24	6.51E-22	LGI3
cg19408449_CXCL13	-0.78804284	2.49E-24	6.64E-22	CXCL13
cg13648318_RNA5SP292	0.784468835	2.50E-24	6.66E-22	RNA5SP292
cg18093161_EEF1A1P36	-0.826261953	2.52E-24	6.70E-22	EEF1A1P36
cg18720828_OR7E140P	-0.911430127	2.55E-24	6.77E-22	OR7E140P
cg03591123_CPNE5	-0.746012957	2.56E-24	6.79E-22	CPNE5
cg20695805_NETO1	0.738352849	2.56E-24	6.79E-22	NETO1
cg07636088_RNU6-1243P	0.864401664	2.63E-24	6.98E-22	RNU6-1243P
cg18720828_CXCL10	-0.908849116	2.98E-24	7.90E-22	CXCL10
cg24243314_HMGB1P25	0.759082131	2.98E-24	7.90E-22	HMGB1P25
cg02514711_RN7SKP65	0.742214561	3.08E-24	8.17E-22	RN7SKP65
cg16596598_CR2	-0.732317094	3.10E-24	8.22E-22	CR2
cg11868136_LINC00411	-0.818268999	3.18E-24	8.42E-22	LINC00411
cg05207347_ZNF735	-0.755206964	3.19E-24	8.44E-22	ZNF735
cg18495484_VENTXP7	-0.80732546	3.28E-24	8.66E-22	VENTXP7
cg18495484_RNA5SP215	-0.80732546	3.28E-24	8.66E-22	RNA5SP215
cg18495484_LINC01047	-0.80732546	3.28E-24	8.66E-22	LINC01047
cg18495484_ZNF971P	-0.80732546	3.28E-24	8.66E-22	ZNF971P
cg15658784_OR2C3	0.784212321	3.31E-24	8.74E-22	OR2C3
cg07243941_RN7SKP65	0.73589492	3.34E-24	8.81E-22	RN7SKP65
cg16792066_KRT75	0.761631186	3.34E-24	8.81E-22	KRT75
cg19216660_IGHV3-64	-0.8369389	3.42E-24	9.03E-22	IGHV3-64
cg01946530_NDUFS5P2	0.751582437	3.49E-24	9.21E-22	NDUFS5P2
cg16596598_NME2P2	-0.746531905	3.53E-24	9.28E-22	NME2P2
cg12356249_SPACA3	-0.759204313	3.55E-24	9.33E-22	SPACA3
cg01610685_MIR663AHG	-0.974397604	3.63E-24	9.54E-22	MIR663AHG
cg13978534_SIGLEC30P	0.78430476	3.64E-24	9.57E-22	SIGLEC30P
cg19408449_ADCYAP1R1	-0.794757602	3.66E-24	9.62E-22	ADCYAP1R1
cg20295071_OR8U1	0.772578038	3.72E-24	9.77E-22	OR8U1
cg19408449_COL4A3	-0.781769585	3.78E-24	9.92E-22	COL4A3
cg17364850_OR4D9	-0.894400903	3.96E-24	1.04E-21	OR4D9
cg09990103_C6	-0.853468675	3.97E-24	1.04E-21	C6
cg00171290_SOX18	-0.786441682	4.15E-24	1.09E-21	SOX18
cg03591123_DAZL	-0.752807523	4.15E-24	1.09E-21	DAZL
cg09214668_RNU6-929P	-0.864000581	4.24E-24	1.11E-21	RNU6-929P
cg23909098_TRBV23OR9-2	0.668953074	4.31E-24	1.13E-21	TRBV23OR9-2
cg11560603_RNA5SP138	-0.84468695	4.32E-24	1.13E-21	RNA5SP138
cg11560603_ARL2BPP7	-0.84468695	4.32E-24	1.13E-21	ARL2BPP7
cg00218134_KRT17P5	-0.820508308	4.39E-24	1.15E-21	KRT17P5
cg25040746_PPIAP65	-0.903869414	4.40E-24	1.15E-21	PPIAP65
cg25040746_RN7SL492P	-0.903869414	4.40E-24	1.15E-21	RN7SL492P
cg25040746_RN7SKP294	-0.903869414	4.40E-24	1.15E-21	RN7SKP294
cg25040746_MT1CP	-0.903869414	4.40E-24	1.15E-21	MT1CP
cg05868023_RN7SL734P	0.747125707	4.50E-24	1.17E-21	RN7SL734P
cg13320138_DEFB108C	0.830241943	4.56E-24	1.19E-21	DEFB108C
cg23668222_BARHL2	-0.833101503	4.61E-24	1.20E-21	BARHL2
cg23668222_LINC00955	-0.833101503	4.61E-24	1.20E-21	LINC00955
cg23668222_TFAP2D	-0.833101503	4.61E-24	1.20E-21	TFAP2D
cg23668222_OR5W1P	-0.833101503	4.61E-24	1.20E-21	OR5W1P
cg23668222_OR10D5P	-0.833101503	4.61E-24	1.20E-21	OR10D5P
cg23668222_MIR379	-0.833101503	4.61E-24	1.20E-21	MIR379
cg23668222_KCNQ2-AS1	-0.833101503	4.61E-24	1.20E-21	KCNQ2-AS1
cg00171290_KRT75	-0.771464794	4.78E-24	1.24E-21	KRT75
cg04806177_MTCO3P41	-0.7503124	5.04E-24	1.31E-21	MTCO3P41
cg02673703_SNORA3C	-0.780263588	5.34E-24	1.38E-21	SNORA3C
cg05856102_RNA5SP248	-0.758616253	5.50E-24	1.42E-21	RNA5SP248
cg06063484_TRIAP1P1	-0.777476509	5.54E-24	1.43E-21	TRIAP1P1
cg06063484_RPS2P2	-0.777476509	5.54E-24	1.43E-21	RPS2P2
cg03985285_RNU6-1144P	-0.887329541	5.55E-24	1.44E-21	RNU6-1144P
cg07092448_RNA5SP328	0.7629666	5.60E-24	1.45E-21	RNA5SP328
cg00272992_HBG1	-0.818110924	5.63E-24	1.46E-21	HBG1
cg25292316_LINC00433	0.800157819	5.65E-24	1.46E-21	LINC00433
cg07485723_MRPS21P6	0.746059752	5.71E-24	1.47E-21	MRPS21P6
cg07295550_RPL21P41	-0.84240869	5.85E-24	1.51E-21	RPL21P41
cg11803838_ZNF733P	0.723767147	6.50E-24	1.68E-21	ZNF733P
cg14710552_SPATA31D1	0.751598558	6.52E-24	1.68E-21	SPATA31D1
cg18095452_OPRPN	-0.853759356	6.74E-24	1.74E-21	OPRPN
cg17364850_OR2L5	-0.894153361	6.90E-24	1.78E-21	OR2L5
cg13500029_OR7E140P	-0.73780195	6.99E-24	1.80E-21	OR7E140P
cg24360513_OR51E2	0.773773543	7.07E-24	1.82E-21	OR51E2
cg18720828_GPRC6A	-0.921055504	7.20E-24	1.85E-21	GPRC6A
cg16141840_ACTG1P21	-0.844948609	7.20E-24	1.85E-21	ACTG1P21
cg16141840_RNA5SP232	-0.844948609	7.20E-24	1.85E-21	RNA5SP232
cg02951261_LINC02557	-0.847196697	7.24E-24	1.86E-21	LINC02557
cg15883884_RPL22P4	-0.780377604	7.38E-24	1.90E-21	RPL22P4
cg26512142_PLSCR5-AS1	0.966934554	7.48E-24	1.92E-21	PLSCR5-AS1
cg19383909_OR5H15	-0.870242145	7.53E-24	1.93E-21	OR5H15
cg03591123_EBF1	-0.762218821	7.54E-24	1.93E-21	EBF1
cg06067437_NUP210L	0.743940483	7.61E-24	1.95E-21	NUP210L
cg11464377_PIN1P1	-0.752411661	7.89E-24	2.02E-21	PIN1P1
cg13229245_CDKN2AIPNLP3	0.749306728	7.97E-24	2.04E-21	CDKN2AIPNLP3
cg09375013_OR51T1	0.891642998	8.03E-24	2.06E-21	OR51T1
cg03591123_IGHD5-18	-0.742638003	8.06E-24	2.06E-21	IGHD5-18
cg00171290_OTOP2	-0.763417344	8.07E-24	2.06E-21	OTOP2
cg17509337_RN7SL62P	-0.76324782	8.37E-24	2.14E-21	RN7SL62P
cg17509337_UBE2V1P4	-0.76324782	8.37E-24	2.14E-21	UBE2V1P4
cg17509337_VSTM2B	-0.76324782	8.37E-24	2.14E-21	VSTM2B
cg25657443_RPS15P9	-0.980129451	8.56E-24	2.19E-21	RPS15P9
cg16792066_SOX18	0.771172295	8.60E-24	2.19E-21	SOX18
cg07295550_ECE2	-0.844302667	8.69E-24	2.21E-21	ECE2
cg12624031_LINC02829	-0.863887717	8.78E-24	2.24E-21	LINC02829
cg16119907_TRIAP1P1	-0.775713141	8.82E-24	2.24E-21	TRIAP1P1
cg16119907_RPS2P2	-0.775713141	8.82E-24	2.24E-21	RPS2P2
cg10508018_RNU6-990P	-0.908104293	9.04E-24	2.30E-21	RNU6-990P
cg17714861_LCE2B	-0.753214239	9.13E-24	2.32E-21	LCE2B
cg17714861_MTND4P28	-0.753214239	9.13E-24	2.32E-21	MTND4P28
cg17714861_PRR23B	-0.753214239	9.13E-24	2.32E-21	PRR23B
cg17714861_GPR53P	-0.753214239	9.13E-24	2.32E-21	GPR53P
cg17714861_RPL23AP46	-0.753214239	9.13E-24	2.32E-21	RPL23AP46
cg17714861_DEFA7P	-0.753214239	9.13E-24	2.32E-21	DEFA7P
cg17714861_PAICSP2	-0.753214239	9.13E-24	2.32E-21	PAICSP2
cg23954535_PLSCR5-AS1	-0.787825211	9.24E-24	2.34E-21	PLSCR5-AS1
cg03591123_BACH2	-0.762830711	9.33E-24	2.36E-21	BACH2
cg18701685_SPAG11B	0.754579186	9.62E-24	2.44E-21	SPAG11B
cg18701685_SPAG11A	0.754579186	9.62E-24	2.44E-21	SPAG11A
cg00171290_LGI3	-0.753954116	9.65E-24	2.44E-21	LGI3
cg27384070_IFNA10	-0.751848107	1.11E-23	2.80E-21	IFNA10
cg09375013_CST8	0.883076723	1.13E-23	2.86E-21	CST8
cg22836400_ADRA1A	0.748806149	1.15E-23	2.91E-21	ADRA1A
cg06025631_HMGB1P26	0.748458865	1.16E-23	2.94E-21	HMGB1P26
cg24520968_DEFB122	-0.885646881	1.18E-23	2.98E-21	DEFB122
cg02697258_FCF1P10	-0.791338117	1.19E-23	3.01E-21	FCF1P10
cg07295550_ADRA1A	-0.842744666	1.24E-23	3.13E-21	ADRA1A
cg21077610_TRAV34	-0.757459124	1.26E-23	3.18E-21	TRAV34
cg05207347_NUP210L	-0.736231535	1.27E-23	3.20E-21	NUP210L
cg20695805_NPTX1	0.730996743	1.29E-23	3.25E-21	NPTX1
cg13299279_OR51A9P	-0.774205453	1.35E-23	3.39E-21	OR51A9P
cg12093005_VENTXP7	-0.752912829	1.42E-23	3.57E-21	VENTXP7
cg12093005_RNA5SP215	-0.752912829	1.42E-23	3.57E-21	RNA5SP215
cg12093005_LINC01047	-0.752912829	1.42E-23	3.57E-21	LINC01047
cg12093005_ZNF971P	-0.752912829	1.42E-23	3.57E-21	ZNF971P
cg08630891_RNA5SP222	-0.78423721	1.43E-23	3.59E-21	RNA5SP222
cg01610685_ACTL8	-0.965598397	1.48E-23	3.73E-21	ACTL8
cg15747423_LINC00433	-0.787124683	1.50E-23	3.76E-21	LINC00433
cg17329886_OR1S2	-0.853005552	1.54E-23	3.86E-21	OR1S2
cg26612252_MTND1P28	0.81987661	1.57E-23	3.91E-21	MTND1P28
cg26612252_RPL35AP3	0.81987661	1.57E-23	3.91E-21	RPL35AP3
cg26612252_MTCO2P31	0.81987661	1.57E-23	3.91E-21	MTCO2P31
cg26612252_MIR592	0.81987661	1.57E-23	3.91E-21	MIR592
cg26612252_MTATP6P23	0.81987661	1.57E-23	3.91E-21	MTATP6P23
cg26612252_OR51A5P	0.81987661	1.57E-23	3.91E-21	OR51A5P
cg26612252_TCEAL4P1	0.81987661	1.57E-23	3.91E-21	TCEAL4P1
cg26612252_FABP5P4	0.81987661	1.57E-23	3.91E-21	FABP5P4
cg26612252_LINC00404	0.81987661	1.57E-23	3.91E-21	LINC00404
cg26612252_RPL32P31	0.81987661	1.57E-23	3.91E-21	RPL32P31
cg26612252_MIR520A	0.81987661	1.57E-23	3.91E-21	MIR520A
cg14246227_HBG1	-0.784148589	1.60E-23	3.99E-21	HBG1
cg03591123_IGKV1-16	-0.745874694	1.63E-23	4.07E-21	IGKV1-16
cg21477985_SV2A	0.75139227	1.72E-23	4.29E-21	SV2A
cg19987111_KLHL1	-0.783299515	1.74E-23	4.34E-21	KLHL1
cg23668222_AVP	-0.82812571	1.83E-23	4.54E-21	AVP
cg24863484_CXCL5	-0.938692562	1.83E-23	4.56E-21	CXCL5
cg19982758_LINC00408	-0.906157482	1.90E-23	4.71E-21	LINC00408
cg14170504_TRAV34	0.735045916	1.93E-23	4.79E-21	TRAV34
cg14776351_CNN2P8	-0.871522514	1.94E-23	4.81E-21	CNN2P8
cg26162150_IGLV3-27	0.735340691	1.94E-23	4.81E-21	IGLV3-27
cg07320976_OR2J4P	-0.873265433	1.95E-23	4.83E-21	OR2J4P
cg15747423_HOXC8	0.780672135	1.97E-23	4.88E-21	HOXC8
cg16596598_IGKV3D-15	-0.722204855	2.12E-23	5.24E-21	IGKV3D-15
cg12481610_RPS26P4	-0.731817289	2.22E-23	5.50E-21	RPS26P4
cg20370793_RBM46	-0.856114435	2.27E-23	5.61E-21	RBM46
cg06635371_IGKV2D-26	0.683509412	2.33E-23	5.75E-21	IGKV2D-26
cg22549984_RN7SL304P	-0.752664028	2.34E-23	5.75E-21	RN7SL304P
cg22549984_LINC01826	-0.752664028	2.34E-23	5.75E-21	LINC01826
cg22549984_NPM1P28	-0.752664028	2.34E-23	5.75E-21	NPM1P28
cg22549984_DEFB106B	-0.752664028	2.34E-23	5.75E-21	DEFB106B
cg22549984_GPN3P1	-0.752664028	2.34E-23	5.75E-21	GPN3P1
cg22549984_CTBP2P6	-0.752664028	2.34E-23	5.75E-21	CTBP2P6
cg22549984_OR8F1P	-0.752664028	2.34E-23	5.75E-21	OR8F1P
cg22549984_RPL18AP17	-0.752664028	2.34E-23	5.75E-21	RPL18AP17
cg22549984_SPACA7	-0.752664028	2.34E-23	5.75E-21	SPACA7
cg22549984_RNASE11	-0.752664028	2.34E-23	5.75E-21	RNASE11
cg22549984_RPL9P6	-0.752664028	2.34E-23	5.75E-21	RPL9P6
cg22549984_YRDCP3	-0.752664028	2.34E-23	5.75E-21	YRDCP3
cg17364850_OR8H1	-0.879068221	2.41E-23	5.94E-21	OR8H1
cg24360513_OR5B3	0.768025089	2.44E-23	6.00E-21	OR5B3
cg07485723_LINC02663	0.733247965	2.45E-23	6.03E-21	LINC02663
cg23668222_OR5AC2	-0.830562247	2.46E-23	6.03E-21	OR5AC2
cg12336269_OR4S1	0.74812955	2.47E-23	6.07E-21	OR4S1
cg23909098_LINC00701	0.7453237	2.55E-23	6.25E-21	LINC00701
cg14646214_SLC2A14	-0.982941191	2.60E-23	6.38E-21	SLC2A14
cg19383909_OR4Q3	-0.863882017	2.69E-23	6.59E-21	OR4Q3
cg03033996_LINC01824	-0.860183181	2.82E-23	6.90E-21	LINC01824
cg03033996_RNU6-899P	-0.860183181	2.82E-23	6.90E-21	RNU6-899P
cg08081346_DEFB104B	-0.777715799	2.83E-23	6.91E-21	DEFB104B
cg08081346_DEFB104A	-0.777715799	2.83E-23	6.91E-21	DEFB104A
cg08081346_AURKBP1	-0.777715799	2.83E-23	6.91E-21	AURKBP1
cg17723355_HMGB1P26	0.752481343	2.84E-23	6.93E-21	HMGB1P26
cg06330497_RPSAP34	-0.802778605	2.86E-23	6.99E-21	RPSAP34
cg05874519_TCL6	-0.764514296	2.89E-23	7.06E-21	TCL6
cg19383909_OR4M1	-0.856564067	2.99E-23	7.30E-21	OR4M1
cg19408449_RN7SL583P	-0.782226836	3.00E-23	7.31E-21	RN7SL583P
cg13229245_C4orf51	0.737891573	3.02E-23	7.35E-21	C4orf51
cg24360513_OPCML	0.733289959	3.14E-23	7.65E-21	OPCML
cg23809394_ZNF733P	0.761346418	3.16E-23	7.70E-21	ZNF733P
cg19506623_CLCP1	-0.777938727	3.18E-23	7.75E-21	CLCP1
cg19408449_PRL	-0.786651697	3.26E-23	7.94E-21	PRL
cg03591123_DTX1	-0.74965155	3.37E-23	8.19E-21	DTX1
cg19408449_GRAPL	-0.783279175	3.39E-23	8.25E-21	GRAPL
cg07825114_LPCAT2BP	0.84338146	3.46E-23	8.41E-21	LPCAT2BP
cg04271445_PHB2P1	-0.908439625	3.47E-23	8.41E-21	PHB2P1
cg04271445_LINC00387	-0.908439625	3.47E-23	8.41E-21	LINC00387
cg04271445_MIR300	-0.908439625	3.47E-23	8.41E-21	MIR300
cg04271445_RNU7-92P	-0.908439625	3.47E-23	8.41E-21	RNU7-92P
cg13500029_GPRC6A	-0.742497931	3.63E-23	8.79E-21	GPRC6A
cg05396439_IGKV3D-20	-0.772052225	3.63E-23	8.80E-21	IGKV3D-20
cg03012986_RPL32P27	0.761638716	3.71E-23	8.97E-21	RPL32P27
cg03591123_LGI2	-0.749675232	3.71E-23	8.99E-21	LGI2
cg12156661_NLRP4	-0.829993734	3.88E-23	9.38E-21	NLRP4
cg20295071_BMS1P17	0.754639511	3.93E-23	9.50E-21	BMS1P17
cg26598859_OR2T12	-0.760746972	4.00E-23	9.68E-21	OR2T12
cg02158095_VGLL2	-0.794575389	4.07E-23	9.81E-21	VGLL2
cg02158095_MTND2P6	-0.794575389	4.07E-23	9.81E-21	MTND2P6
cg02158095_LINC02629	-0.794575389	4.07E-23	9.81E-21	LINC02629
cg02158095_ANKRD30BP1	-0.794575389	4.07E-23	9.81E-21	ANKRD30BP1
cg14776351_LINC00454	-0.867254506	4.12E-23	9.93E-21	LINC00454
cg12156661_SERPINA9	-0.828474444	4.36E-23	1.05E-20	SERPINA9
cg26701785_RPL32P27	-0.731966464	4.39E-23	1.06E-20	RPL32P27
cg24377657_RPL31P13	0.750236139	4.42E-23	1.06E-20	RPL31P13
cg19408449_CHI3L2	-0.775399314	4.57E-23	1.10E-20	CHI3L2
cg23954535_FTMT	-0.763850478	4.79E-23	1.15E-20	FTMT
cg25953919_ELK2BP	-0.939553245	4.84E-23	1.16E-20	ELK2BP
cg24907862_RNU6-1241P	0.738362611	4.89E-23	1.17E-20	RNU6-1241P
cg02990361_SPAG11B	0.832798728	4.90E-23	1.18E-20	SPAG11B
cg02990361_SPAG11A	0.832798728	4.90E-23	1.18E-20	SPAG11A
cg18701685_SYN3	0.738012015	4.90E-23	1.18E-20	SYN3
cg12156661_IGKV1-9	-0.832746217	5.01E-23	1.20E-20	IGKV1-9
cg16603103_FGF7P4	-0.797937989	5.21E-23	1.25E-20	FGF7P4
cg02321289_HBG1	0.74146724	5.24E-23	1.26E-20	HBG1
cg10061851_MMP20	0.732902764	5.28E-23	1.26E-20	MMP20
cg01864807_RPL21P67	0.740489586	5.28E-23	1.26E-20	RPL21P67
cg13322601_RPL21P67	-0.739888853	5.33E-23	1.27E-20	RPL21P67
cg19316173_ST6GALNAC2P1	-0.863067289	5.71E-23	1.37E-20	ST6GALNAC2P1
cg23909098_MIR211	0.74583921	5.79E-23	1.38E-20	MIR211
cg16143544_RN7SL255P	-0.732458421	5.95E-23	1.42E-20	RN7SL255P
cg04271445_MTCO2P12	-0.911918342	6.04E-23	1.44E-20	MTCO2P12
cg06449486_MIR1179	0.793374346	6.04E-23	1.44E-20	MIR1179
cg03012986_RNU6-929P	0.76787846	6.05E-23	1.44E-20	RNU6-929P
cg02061007_NLRP13	-0.746251677	6.25E-23	1.49E-20	NLRP13
cg03637781_RPS23P7	0.722150344	6.49E-23	1.55E-20	RPS23P7
cg17364850_OR8B12	-0.886723196	6.50E-23	1.55E-20	OR8B12
cg13706899_OR5K4	-0.726024322	6.51E-23	1.55E-20	OR5K4
cg08148553_MAMSTR	0.754232506	6.57E-23	1.56E-20	MAMSTR
cg00894219_NLRP11	-0.779694088	6.72E-23	1.60E-20	NLRP11
cg07295550_DEFB134	-0.825079287	7.36E-23	1.75E-20	DEFB134
cg03591123_IGHV3-15	-0.731656404	7.43E-23	1.77E-20	IGHV3-15
cg02926415_VENTXP7	-0.80871803	7.66E-23	1.82E-20	VENTXP7
cg02926415_RNA5SP215	-0.80871803	7.66E-23	1.82E-20	RNA5SP215
cg02926415_LINC01047	-0.80871803	7.66E-23	1.82E-20	LINC01047
cg02926415_ZNF971P	-0.80871803	7.66E-23	1.82E-20	ZNF971P
cg04945395_RNU6-627P	0.804376069	7.79E-23	1.84E-20	RNU6-627P
cg04945395_RNU1-76P	0.804376069	7.79E-23	1.84E-20	RNU1-76P
cg04945395_LINC01626	0.804376069	7.79E-23	1.84E-20	LINC01626
cg04945395_FABP12P1	0.804376069	7.79E-23	1.84E-20	FABP12P1
cg04945395_DEFB128	0.804376069	7.79E-23	1.84E-20	DEFB128
cg11868136_KRTAP6-1	-0.808889483	7.94E-23	1.88E-20	KRTAP6-1
cg12481610_HMGN2P13	-0.702247249	8.21E-23	1.94E-20	HMGN2P13
cg17613326_OR2T6	0.802846294	8.26E-23	1.95E-20	OR2T6
cg22836400_DEFB134	0.73212774	8.38E-23	1.98E-20	DEFB134
cg10508018_RNU1-101P	-0.890992936	8.58E-23	2.03E-20	RNU1-101P
cg17364850_OR9M1P	-0.869177157	8.84E-23	2.09E-20	OR9M1P
cg05856102_HNRNPA1P42	-0.722785311	8.92E-23	2.11E-20	HNRNPA1P42
cg00894219_IGKV1-9	-0.778471625	8.97E-23	2.12E-20	IGKV1-9
cg00587861_RN7SL231P	-0.803765047	9.33E-23	2.20E-20	RN7SL231P
cg10097323_PROS2P	-0.739066912	9.36E-23	2.21E-20	PROS2P
cg17329886_NDUFA12P1	-0.855139807	9.46E-23	2.23E-20	NDUFA12P1
cg25531986_SERPINA6	-0.727021893	9.78E-23	2.30E-20	SERPINA6
cg09990103_CHIAP2	-0.839422477	9.83E-23	2.32E-20	CHIAP2
cg16792066_NEFM	0.717361886	1.00E-22	2.36E-20	NEFM
cg02514711_USP17L5	0.722475263	1.03E-22	2.42E-20	USP17L5
cg17364850_VN1R53P	-0.879960875	1.05E-22	2.46E-20	VN1R53P
cg26612252_CSMD3	0.812675514	1.06E-22	2.48E-20	CSMD3
cg06376786_GNG5P5	-0.729779335	1.06E-22	2.49E-20	GNG5P5
cg18720828_CCL8	-0.889260725	1.07E-22	2.51E-20	CCL8
cg18580450_XRCC6P3	-0.823152136	1.10E-22	2.57E-20	XRCC6P3
cg18580450_RNU6-968P	-0.823152136	1.10E-22	2.57E-20	RNU6-968P
cg18580450_SLC25A20P1	-0.823152136	1.10E-22	2.57E-20	SLC25A20P1
cg18580450_MTATP6P21	-0.823152136	1.10E-22	2.57E-20	MTATP6P21
cg18580450_RPS2P52	-0.823152136	1.10E-22	2.57E-20	RPS2P52
cg18580450_OR4K12P	-0.823152136	1.10E-22	2.57E-20	OR4K12P
cg15074728_NPVF	-0.761293321	1.11E-22	2.59E-20	NPVF
cg15074728_RN7SL50P	-0.761293321	1.11E-22	2.59E-20	RN7SL50P
cg14584450_RNU6-1024P	-0.764003209	1.15E-22	2.70E-20	RNU6-1024P
cg07320976_OR5AC1	-0.864097551	1.16E-22	2.71E-20	OR5AC1
cg13188416_RPL17P46	0.720845236	1.23E-22	2.88E-20	RPL17P46
cg26512142_FTMT	0.93030288	1.23E-22	2.88E-20	FTMT
cg15576245_RNU7-173P	-0.808430701	1.27E-22	2.95E-20	RNU7-173P
cg16596598_VPREB3	-0.725118407	1.27E-22	2.97E-20	VPREB3
cg09583984_GGTLC1	-0.860937991	1.32E-22	3.08E-20	GGTLC1
cg07485723_FTH1P20	0.737559741	1.33E-22	3.11E-20	FTH1P20
cg26243156_RN7SL795P	-0.776507509	1.36E-22	3.16E-20	RN7SL795P
cg12156661_IGHV4-61	-0.823445236	1.38E-22	3.22E-20	IGHV4-61
cg10905736_LINC02670	-0.753044039	1.39E-22	3.24E-20	LINC02670
cg11803838_DEFA3	0.715792336	1.40E-22	3.25E-20	DEFA3
cg17613326_SCGB1C1	0.798573264	1.40E-22	3.25E-20	SCGB1C1
cg15883884_RPS27P18	-0.754851321	1.48E-22	3.44E-20	RPS27P18
cg14753740_LINC01758	0.755476967	1.50E-22	3.49E-20	LINC01758
cg03591123_KIAA1143P2	-0.737034433	1.52E-22	3.54E-20	KIAA1143P2
cg02133140_TDRD9	-0.742209569	1.53E-22	3.55E-20	TDRD9
cg05292018_OR2AM1P	-0.761386277	1.53E-22	3.55E-20	OR2AM1P
cg05292018_RPL23AP59	-0.761386277	1.53E-22	3.55E-20	RPL23AP59
cg05292018_RNU6-590P	-0.761386277	1.53E-22	3.55E-20	RNU6-590P
cg08317284_SNORD115-10	0.749633775	1.56E-22	3.60E-20	SNORD115-10
cg12090821_RN7SL807P	-0.795570599	1.57E-22	3.64E-20	RN7SL807P
cg21477985_KLHL1	0.751640144	1.58E-22	3.65E-20	KLHL1
cg03033996_LINC02534	-0.850714797	1.62E-22	3.76E-20	LINC02534
cg16143544_LINC01681	-0.730452184	1.63E-22	3.77E-20	LINC01681
cg15635341_TYRL	0.843219404	1.64E-22	3.80E-20	TYRL
cg12377084_MSRB1P1	-0.758517163	1.66E-22	3.84E-20	MSRB1P1
cg07261940_ISCUP1	-0.766862958	1.66E-22	3.84E-20	ISCUP1
cg07261940_SPACA1	-0.766862958	1.66E-22	3.84E-20	SPACA1
cg07261940_ACSM2B	-0.766862958	1.66E-22	3.84E-20	ACSM2B
cg07261940_RN7SKP169	-0.766862958	1.66E-22	3.84E-20	RN7SKP169
cg14646214_HSPD1P14	-0.971889962	1.69E-22	3.88E-20	HSPD1P14
cg14646214_MIR9-1	-0.971889962	1.69E-22	3.88E-20	MIR9-1
cg14646214_PSMD14P1	-0.971889962	1.69E-22	3.88E-20	PSMD14P1
cg14646214_RNF10P1	-0.971889962	1.69E-22	3.88E-20	RNF10P1
cg14646214_SERPINA13P	-0.971889962	1.69E-22	3.88E-20	SERPINA13P
cg14646214_PRAC2	-0.971889962	1.69E-22	3.88E-20	PRAC2
cg14646214_IDI1P3	-0.971889962	1.69E-22	3.88E-20	IDI1P3
cg13706899_MTCO3P16	-0.74942422	1.70E-22	3.90E-20	MTCO3P16
cg25588120_RNU6-336P	-0.74301335	1.72E-22	3.95E-20	RNU6-336P
cg07320976_POU6F2-AS1	-0.884407599	1.83E-22	4.20E-20	POU6F2-AS1
cg14753740_ZNF735	0.75692011	1.88E-22	4.31E-20	ZNF735
cg04599643_RPL36AP14	-0.870068948	1.90E-22	4.35E-20	RPL36AP14
cg04599643_IQCF5-AS1	-0.870068948	1.90E-22	4.35E-20	IQCF5-AS1
cg04599643_LARP1BP1	-0.870068948	1.90E-22	4.35E-20	LARP1BP1
cg04599643_RNA5SP192	-0.870068948	1.90E-22	4.35E-20	RNA5SP192
cg04599643_RNU6-1172P	-0.870068948	1.90E-22	4.35E-20	RNU6-1172P
cg04599643_USP24P1	-0.870068948	1.90E-22	4.35E-20	USP24P1
cg04599643_RNA5-8SP2	-0.870068948	1.90E-22	4.35E-20	RNA5-8SP2
cg19216660_IGHG2	-0.82691168	2.03E-22	4.65E-20	IGHG2
cg14776351_ECE2	-0.863676174	2.07E-22	4.72E-20	ECE2
cg14946503_THUMPD1P1	-0.723445783	2.08E-22	4.75E-20	THUMPD1P1
cg03773226_RPL35AP7	0.809245241	2.11E-22	4.83E-20	RPL35AP7
cg03591123_IGKV3D-11	-0.733873549	2.14E-22	4.88E-20	IGKV3D-11
cg17613326_RNA5SP136	0.797144526	2.14E-22	4.88E-20	RNA5SP136
cg17613326_LINC02051	0.797144526	2.14E-22	4.88E-20	LINC02051
cg17613326_OR9G3P	0.797144526	2.14E-22	4.88E-20	OR9G3P
cg17613326_RN7SL223P	0.797144526	2.14E-22	4.88E-20	RN7SL223P
cg17613326_OR4F14P	0.797144526	2.14E-22	4.88E-20	OR4F14P
cg17613326_WBP2P1	0.797144526	2.14E-22	4.88E-20	WBP2P1
cg13299279_LCE6A	-0.757812151	2.18E-22	4.95E-20	LCE6A
cg02399454_VGLL2	-0.803024465	2.20E-22	5.00E-20	VGLL2
cg02399454_MTND2P6	-0.803024465	2.20E-22	5.00E-20	MTND2P6
cg02399454_MYMK	-0.803024465	2.20E-22	5.00E-20	MYMK
cg02399454_LINC02629	-0.803024465	2.20E-22	5.00E-20	LINC02629
cg02399454_ANKRD30BP1	-0.803024465	2.20E-22	5.00E-20	ANKRD30BP1
cg00171290_SNORD115-2	-0.732472576	2.29E-22	5.19E-20	SNORD115-2
cg09435929_NTSR2	0.732514217	2.29E-22	5.20E-20	NTSR2
cg16792066_SLC39A2	0.690316011	2.33E-22	5.29E-20	SLC39A2
cg24993859_FGA	-0.846789147	2.34E-22	5.31E-20	FGA
cg19111078_KRT17P4	-0.744654319	2.39E-22	5.41E-20	KRT17P4
cg05338066_DHFRP3	0.734129696	2.55E-22	5.79E-20	DHFRP3
cg20683445_SLC6A5	-0.766537024	2.57E-22	5.81E-20	SLC6A5
cg05013129_VN1R10P	0.969722214	2.62E-22	5.93E-20	VN1R10P
cg01012966_DEFB104B	-0.787750566	2.64E-22	5.97E-20	DEFB104B
cg01012966_DEFB104A	-0.787750566	2.64E-22	5.97E-20	DEFB104A
cg01012966_AURKBP1	-0.787750566	2.64E-22	5.97E-20	AURKBP1
cg11724156_SKOR2	-0.735304234	2.71E-22	6.13E-20	SKOR2
cg09201130_MTND2P20	0.641195521	2.72E-22	6.14E-20	MTND2P20
cg11423687_RPL21P131	-0.784071555	2.72E-22	6.14E-20	RPL21P131
cg03424022_PRAMEF20	-0.770008085	2.73E-22	6.15E-20	PRAMEF20
cg03424022_LINC01653	-0.770008085	2.73E-22	6.15E-20	LINC01653
cg17364850_MTCO1P42	-0.882924144	2.78E-22	6.26E-20	MTCO1P42
cg01722343_CDSN	0.737927857	2.85E-22	6.42E-20	CDSN
cg17364850_UQCRC2P1	-0.873740736	2.85E-22	6.43E-20	UQCRC2P1
cg11341215_LINC02559	-1.01241471	2.94E-22	6.62E-20	LINC02559
cg07485723_RN7SL132P	0.728694637	3.01E-22	6.78E-20	RN7SL132P
cg05856102_H19	-0.706156019	3.15E-22	7.09E-20	H19
cg13795336_FOXB2	-0.758311114	3.23E-22	7.27E-20	FOXB2
cg19111078_MTND5P30	-0.741305404	3.33E-22	7.48E-20	MTND5P30
cg19111078_RN7SL705P	-0.741305404	3.33E-22	7.48E-20	RN7SL705P
cg19111078_MRPS16P2	-0.741305404	3.33E-22	7.48E-20	MRPS16P2
cg10664162_IGLV5-48	-0.752417191	3.42E-22	7.67E-20	IGLV5-48
cg21018156_ZNF385D-AS2	-0.926454493	3.43E-22	7.70E-20	ZNF385D-AS2
cg13892635_ZIC4	-0.747230205	3.47E-22	7.76E-20	ZIC4
cg13892635_SLC29A4P1	-0.747230205	3.47E-22	7.76E-20	SLC29A4P1
cg13892635_MTATP6P30	-0.747230205	3.47E-22	7.76E-20	MTATP6P30
cg13892635_SNORD114-13	-0.747230205	3.47E-22	7.76E-20	SNORD114-13
cg21050001_HMGN2P18	-0.736088339	3.47E-22	7.76E-20	HMGN2P18
cg21050001_RNU6-961P	-0.736088339	3.47E-22	7.76E-20	RNU6-961P
cg21050001_RNU6-235P	-0.736088339	3.47E-22	7.76E-20	RNU6-235P
cg21050001_MIR489	-0.736088339	3.47E-22	7.76E-20	MIR489
cg21050001_RNASE9	-0.736088339	3.47E-22	7.76E-20	RNASE9
cg21050001_LINC01718	-0.736088339	3.47E-22	7.76E-20	LINC01718
cg18455405_TRAV41	-0.728561181	3.50E-22	7.82E-20	TRAV41
cg02990361_SYN3	0.812113706	3.53E-22	7.89E-20	SYN3
cg04767732_VGLL2	-0.804075527	3.54E-22	7.89E-20	VGLL2
cg04767732_MTND2P6	-0.804075527	3.54E-22	7.89E-20	MTND2P6
cg04767732_MYMK	-0.804075527	3.54E-22	7.89E-20	MYMK
cg04767732_LINC02629	-0.804075527	3.54E-22	7.89E-20	LINC02629
cg04767732_ANKRD30BP1	-0.804075527	3.54E-22	7.89E-20	ANKRD30BP1
cg11500903_CHEK2P4	-0.756860425	3.56E-22	7.92E-20	CHEK2P4
cg17364850_POU6F2-AS1	-0.880459015	3.59E-22	8.00E-20	POU6F2-AS1
cg14646214_C4BPA	-0.96403642	3.63E-22	8.08E-20	C4BPA
cg07346595_MIR371A	-0.823242235	3.64E-22	8.09E-20	MIR371A
cg24543696_CADM2-AS2	0.75033719	3.71E-22	8.25E-20	CADM2-AS2
cg03637781_MRPS21P6	0.724577303	3.77E-22	8.37E-20	MRPS21P6
cg25841491_KRTAP8-2P	-0.838879132	3.93E-22	8.73E-20	KRTAP8-2P
cg23909098_GRIK3	0.738789716	3.93E-22	8.73E-20	GRIK3
cg20822056_YY1P2	-0.77511881	4.02E-22	8.91E-20	YY1P2
cg20822056_SPTLC1P3	-0.77511881	4.02E-22	8.91E-20	SPTLC1P3
cg25710745_OR2T12	-0.777286088	4.05E-22	8.99E-20	OR2T12
cg19740643_RPL23AP39	-0.803701276	4.11E-22	9.10E-20	RPL23AP39
cg19740643_PRELID1P2	-0.803701276	4.11E-22	9.10E-20	PRELID1P2
cg19740643_KRT18P66	-0.803701276	4.11E-22	9.10E-20	KRT18P66
cg19740643_SLC22A12	-0.803701276	4.11E-22	9.10E-20	SLC22A12
cg19740643_RNY3P5	-0.803701276	4.11E-22	9.10E-20	RNY3P5
cg20683445_SOX18	-0.779382365	4.21E-22	9.31E-20	SOX18
cg05389034_TRIM53BP	-0.674504711	4.36E-22	9.64E-20	TRIM53BP
cg14584450_PPIAP63	-0.755480201	4.49E-22	9.93E-20	PPIAP63
cg16596598_PLA2G2D	-0.712171541	4.62E-22	1.02E-19	PLA2G2D
cg14646214_ESM1	-0.964022457	4.68E-22	1.03E-19	ESM1
cg25974355_RNA5SP358	0.739118086	4.69E-22	1.03E-19	RNA5SP358
cg25974355_GAPDHP34	0.739118086	4.69E-22	1.03E-19	GAPDHP34
cg24413597_POTEB2	-0.850615587	4.71E-22	1.04E-19	POTEB2
cg05633550_RNU6-456P	-0.81407836	4.72E-22	1.04E-19	RNU6-456P
cg18720828_CXCL11	-0.878683122	4.74E-22	1.04E-19	CXCL11
cg09583984_RNU6-462P	-0.844656528	4.74E-22	1.04E-19	RNU6-462P
cg01372465_OR51A9P	-0.756065669	4.75E-22	1.05E-19	OR51A9P
cg05856102_THUMPD1P1	-0.733685389	5.04E-22	1.11E-19	THUMPD1P1
cg15042047_S100A7P1	-0.876350836	5.11E-22	1.12E-19	S100A7P1
cg15042047_MTND5P6	-0.876350836	5.11E-22	1.12E-19	MTND5P6
cg15042047_LINC00529	-0.876350836	5.11E-22	1.12E-19	LINC00529
cg15042047_OR4P1P	-0.876350836	5.11E-22	1.12E-19	OR4P1P
cg15042047_MIR381	-0.876350836	5.11E-22	1.12E-19	MIR381
cg15042047_RNU4-13P	-0.876350836	5.11E-22	1.12E-19	RNU4-13P
cg15042047_RPL36P1	-0.876350836	5.11E-22	1.12E-19	RPL36P1
cg15042047_IGLV3-22	-0.876350836	5.11E-22	1.12E-19	IGLV3-22
cg18095452_RN7SKP53	-0.819451681	5.14E-22	1.13E-19	RN7SKP53
cg10490099_SCGB3A1	-0.704670488	5.17E-22	1.13E-19	SCGB3A1
cg08880327_RPS27P23	-0.75329372	5.23E-22	1.15E-19	RPS27P23
cg07231446_ATP6V0E1P4	-0.789949091	5.25E-22	1.15E-19	ATP6V0E1P4
cg07231446_METAP2P1	-0.789949091	5.25E-22	1.15E-19	METAP2P1
cg07231446_RPS6P7	-0.789949091	5.25E-22	1.15E-19	RPS6P7
cg07231446_RPL7AP57	-0.789949091	5.25E-22	1.15E-19	RPL7AP57
cg07231446_RNU6-380P	-0.789949091	5.25E-22	1.15E-19	RNU6-380P
cg01012966_CST8	-0.779533681	5.26E-22	1.15E-19	CST8
cg08317284_CHEK2P4	0.750780623	5.38E-22	1.17E-19	CHEK2P4
cg13500029_CXCL11	-0.71490143	5.60E-22	1.22E-19	CXCL11
cg03637781_LINC02667	0.712765608	5.61E-22	1.22E-19	LINC02667
cg24360513_OR10G7	0.769628728	5.65E-22	1.23E-19	OR10G7
cg10664162_PDSS1P2	-0.760181722	5.73E-22	1.25E-19	PDSS1P2
cg19383909_MIR889	-0.849776407	5.79E-22	1.26E-19	MIR889
cg17323715_RNU6-663P	-0.781912655	5.81E-22	1.26E-19	RNU6-663P
cg17323715_RN7SKP162	-0.781912655	5.81E-22	1.26E-19	RN7SKP162
cg17323715_LINC00349	-0.781912655	5.81E-22	1.26E-19	LINC00349
cg17323715_LINC00383	-0.781912655	5.81E-22	1.26E-19	LINC00383
cg17323715_LINC02337	-0.781912655	5.81E-22	1.26E-19	LINC02337
cg17323715_CETN1	-0.781912655	5.81E-22	1.26E-19	CETN1
cg02133140_NPM1P51	-0.734658242	5.84E-22	1.27E-19	NPM1P51
cg02133140_RPS4XP15	-0.734658242	5.84E-22	1.27E-19	RPS4XP15
cg02133140_SNORD114-16	-0.734658242	5.84E-22	1.27E-19	SNORD114-16
cg21018156_ZNF863P	-0.919441463	5.95E-22	1.29E-19	ZNF863P
cg16596598_IGKV2D-29	-0.714251201	6.06E-22	1.31E-19	IGKV2D-29
cg07243941_CLEC3A	0.737370779	6.07E-22	1.32E-19	CLEC3A
cg17794750_PRR23C	0.749657807	6.18E-22	1.34E-19	PRR23C
cg17794750_TRIM64EP	0.749657807	6.18E-22	1.34E-19	TRIM64EP
cg17794750_RPS29P27	0.749657807	6.18E-22	1.34E-19	RPS29P27
cg17794750_RNU6-371P	0.749657807	6.18E-22	1.34E-19	RNU6-371P
cg00470469_NPM1P48	-0.755746726	6.20E-22	1.34E-19	NPM1P48
cg00470469_PNPP1	-0.755746726	6.20E-22	1.34E-19	PNPP1
cg00470469_RN7SKP144	-0.755746726	6.20E-22	1.34E-19	RN7SKP144
cg00470469_RNA5SP258	-0.755746726	6.20E-22	1.34E-19	RNA5SP258
cg00470469_RNA5SP353	-0.755746726	6.20E-22	1.34E-19	RNA5SP353
cg00470469_MIR1283-2	-0.755746726	6.20E-22	1.34E-19	MIR1283-2
cg11376872_PDZRN3-AS1	-0.764863071	6.24E-22	1.35E-19	PDZRN3-AS1
cg19987111_GTSF1	-0.767975408	6.30E-22	1.36E-19	GTSF1
cg00171290_MTCO1P54	-0.765695961	6.36E-22	1.37E-19	MTCO1P54
cg02514711_CLEC3A	0.743032441	6.43E-22	1.39E-19	CLEC3A
cg02057688_GPR160P1	-0.72635451	6.69E-22	1.44E-19	GPR160P1
cg14611230_RNU6-1135P	-0.933264194	6.85E-22	1.48E-19	RNU6-1135P
cg22748815_RNU4-12P	-0.850114697	6.94E-22	1.49E-19	RNU4-12P
cg22748815_RPS26P40	-0.850114697	6.94E-22	1.49E-19	RPS26P40
cg24863484_RNU6-785P	-0.891951015	7.20E-22	1.55E-19	RNU6-785P
cg05396439_IGLC7	-0.745707673	7.31E-22	1.57E-19	IGLC7
cg01003793_RNU6-627P	-0.855518164	7.60E-22	1.63E-19	RNU6-627P
cg01003793_RNU1-76P	-0.855518164	7.60E-22	1.63E-19	RNU1-76P
cg01003793_LINC01626	-0.855518164	7.60E-22	1.63E-19	LINC01626
cg01003793_FABP12P1	-0.855518164	7.60E-22	1.63E-19	FABP12P1
cg01003793_DEFB128	-0.855518164	7.60E-22	1.63E-19	DEFB128
cg04518477_IGHJ1P	0.739053346	7.75E-22	1.66E-19	IGHJ1P
cg16596598_SERPINA5	-0.704324322	7.84E-22	1.68E-19	SERPINA5
cg11724156_GOLGA8UP	-0.715464672	7.89E-22	1.69E-19	GOLGA8UP
cg11394947_RN7SL720P	-0.881118926	8.02E-22	1.72E-19	RN7SL720P
cg14584450_RPL7P5	-0.761221427	8.22E-22	1.76E-19	RPL7P5
cg26459473_FGF7P2	-0.714574776	8.28E-22	1.77E-19	FGF7P2
cg09661733_TP53TG3	-0.779027971	8.31E-22	1.78E-19	TP53TG3
cg19408449_FCMR	-0.748034674	8.47E-22	1.81E-19	FCMR
cg05669210_PIWIL2	0.729094932	8.51E-22	1.82E-19	PIWIL2
cg10061851_HNRNPA1P63	0.71033138	8.75E-22	1.87E-19	HNRNPA1P63
cg22009052_RNA5SP387	-0.829277925	8.77E-22	1.87E-19	RNA5SP387
cg24360513_TBR1	0.753218024	8.84E-22	1.89E-19	TBR1
cg12269905_LINC00905	-0.727268585	8.87E-22	1.89E-19	LINC00905
cg13871921_LINC01349	-0.732123435	9.13E-22	1.95E-19	LINC01349
cg13871921_MIR541	-0.732123435	9.13E-22	1.95E-19	MIR541
cg01610685_PCGEM1	-0.957942169	9.15E-22	1.95E-19	PCGEM1
cg10492042_IGHV6-1	0.73852235	9.27E-22	1.98E-19	IGHV6-1
cg14646214_CHI3L1	-0.964721649	9.30E-22	1.98E-19	CHI3L1
cg19408449_RNU6-212P	-0.763891968	9.50E-22	2.02E-19	RNU6-212P
cg13546658_SEPTIN14P1	0.776886058	9.50E-22	2.02E-19	SEPTIN14P1
cg12356249_APOA4	-0.701890089	9.54E-22	2.03E-19	APOA4
cg18580450_PPP6R2P1	-0.802521718	9.57E-22	2.04E-19	PPP6R2P1
cg09471804_NR1H4	-0.73797764	9.67E-22	2.06E-19	NR1H4
cg07320976_C11orf98P1	-0.873055075	1.01E-21	2.14E-19	C11orf98P1
cg13978534_RPL32P8	0.760610306	1.01E-21	2.15E-19	RPL32P8
cg22783940_OR51A7	-0.731743994	1.02E-21	2.17E-19	OR51A7
cg08847335_IFNA10	-0.734245851	1.02E-21	2.17E-19	IFNA10
cg19408449_GZMK	-0.751061246	1.05E-21	2.22E-19	GZMK
cg03637781_RN7SL132P	0.721212205	1.05E-21	2.23E-19	RN7SL132P
cg08474651_OR51A7	0.736162785	1.08E-21	2.29E-19	OR51A7
cg15658784_RN7SKP65	0.728751512	1.08E-21	2.30E-19	RN7SKP65
cg20370793_PRR20D	-0.839796639	1.10E-21	2.33E-19	PRR20D
cg02990361_KRT13	0.814033912	1.10E-21	2.33E-19	KRT13
cg14646214_LILRA5	-0.946700183	1.11E-21	2.34E-19	LILRA5
cg10568558_RN7SL549P	-0.74143015	1.11E-21	2.35E-19	RN7SL549P
cg18701685_LINC02810	0.741740642	1.11E-21	2.36E-19	LINC02810
cg12282100_KCNA1	0.740345994	1.12E-21	2.37E-19	KCNA1
cg09435929_RNU6-1120P	0.725456449	1.12E-21	2.38E-19	RNU6-1120P
cg07320976_OR10G3	-0.866922701	1.13E-21	2.40E-19	OR10G3
cg04621455_LCE2B	-0.709088118	1.14E-21	2.41E-19	LCE2B
cg04621455_MTND4P28	-0.709088118	1.14E-21	2.41E-19	MTND4P28
cg04621455_PRR23B	-0.709088118	1.14E-21	2.41E-19	PRR23B
cg04621455_GPR53P	-0.709088118	1.14E-21	2.41E-19	GPR53P
cg04621455_RPL23AP46	-0.709088118	1.14E-21	2.41E-19	RPL23AP46
cg04621455_DEFA7P	-0.709088118	1.14E-21	2.41E-19	DEFA7P
cg04621455_PAICSP2	-0.709088118	1.14E-21	2.41E-19	PAICSP2
cg09671109_RPL32P23	0.737381914	1.18E-21	2.49E-19	RPL32P23
cg21200382_LINC00352	0.802909965	1.22E-21	2.57E-19	LINC00352
cg24907862_GRAMD4P2	0.70698788	1.28E-21	2.69E-19	GRAMD4P2
cg20683445_KRT13	-0.75074629	1.29E-21	2.70E-19	KRT13
cg02321289_PPP1R2P5	0.722226889	1.30E-21	2.73E-19	PPP1R2P5
cg12356249_NTRK1	-0.70354868	1.31E-21	2.75E-19	NTRK1
cg11041558_OR10G9	-0.818206547	1.32E-21	2.78E-19	OR10G9
cg02990361_DEFB107B	0.824236204	1.32E-21	2.78E-19	DEFB107B
cg12336269_DEFB131D	0.72905534	1.33E-21	2.80E-19	DEFB131D
cg17613326_OR2T4	0.78711248	1.35E-21	2.84E-19	OR2T4
cg19408449_IGHV3-21	-0.748857153	1.36E-21	2.86E-19	IGHV3-21
cg15658784_USP17L5	0.724297894	1.39E-21	2.92E-19	USP17L5
cg03591123_CDO1	-0.737873496	1.41E-21	2.95E-19	CDO1
cg16143544_PSAT1P4	-0.640325088	1.45E-21	3.05E-19	PSAT1P4
cg20540806_SOX18	0.71935144	1.46E-21	3.05E-19	SOX18
cg03591123_FCRL3	-0.715501753	1.47E-21	3.07E-19	FCRL3
cg10548700_GPRC6A	0.73093625	1.47E-21	3.07E-19	GPRC6A
cg25871427_RPL22P4	-0.856920177	1.47E-21	3.08E-19	RPL22P4
cg25713657_NIFKP9	-0.846253332	1.48E-21	3.08E-19	NIFKP9
cg25713657_OR51A6P	-0.846253332	1.48E-21	3.08E-19	OR51A6P
cg25713657_RNA5SP447	-0.846253332	1.48E-21	3.08E-19	RNA5SP447
cg07320976_OR8K5	-0.868256025	1.50E-21	3.14E-19	OR8K5
cg13168129_SNORD114-17	0.729630883	1.50E-21	3.14E-19	SNORD114-17
cg26337592_SERPINA6	0.731437513	1.51E-21	3.15E-19	SERPINA6
cg07320976_OR10K2	-0.849033713	1.54E-21	3.22E-19	OR10K2
cg20370793_CBLN4	-0.855624072	1.60E-21	3.33E-19	CBLN4
cg23954535_OR7E85BP	-0.747598516	1.67E-21	3.48E-19	OR7E85BP
cg22836400_HOXA7	0.710045008	1.67E-21	3.48E-19	HOXA7
cg00171290_HTN1	-0.708875611	1.67E-21	3.48E-19	HTN1
cg16792066_HTN1	0.69826664	1.68E-21	3.50E-19	HTN1
cg12398261_RNU7-95P	-0.749575339	1.72E-21	3.57E-19	RNU7-95P
cg12398261_MTND4P13	-0.749575339	1.72E-21	3.57E-19	MTND4P13
cg12398261_RNA5SP234	-0.749575339	1.72E-21	3.57E-19	RNA5SP234
cg12398261_RN7SKP6	-0.749575339	1.72E-21	3.57E-19	RN7SKP6
cg23296665_MMP20	-0.753160776	1.74E-21	3.61E-19	MMP20
cg19271242_BNIP5	-0.829974597	1.75E-21	3.64E-19	BNIP5
cg03591123_IGLV2-18	-0.725922076	1.80E-21	3.74E-19	IGLV2-18
cg12624031_RNU6-263P	-0.834135729	1.81E-21	3.75E-19	RNU6-263P
cg19408449_NPM1P33	-0.755458612	1.82E-21	3.77E-19	NPM1P33
cg15691584_SNORD114-22	-0.854891914	1.83E-21	3.78E-19	SNORD114-22
cg15691584_KIF2B	-0.854891914	1.83E-21	3.78E-19	KIF2B
cg15691584_OR7E19P	-0.854891914	1.83E-21	3.78E-19	OR7E19P
cg02990361_LBX1-AS1	0.797762665	1.85E-21	3.82E-19	LBX1-AS1
cg21297167_MTCO3P12	-0.719286422	1.85E-21	3.84E-19	MTCO3P12
cg11868136_RNA5SP448	-0.755689062	1.86E-21	3.84E-19	RNA5SP448
cg24377657_MIR1208	0.722862026	1.88E-21	3.89E-19	MIR1208
cg15635341_LINC02557	0.832840126	1.90E-21	3.92E-19	LINC02557
cg12481610_SHOX2	-0.727246682	1.91E-21	3.94E-19	SHOX2
cg15691584_RN7SL317P	-0.852346617	1.93E-21	3.99E-19	RN7SL317P
cg14776351_ADRA1A	-0.850247778	1.94E-21	4.02E-19	ADRA1A
cg23670372_KRTAP19-1	-0.710428653	1.95E-21	4.02E-19	KRTAP19-1
cg13229245_OR5P1P	0.704753265	1.96E-21	4.05E-19	OR5P1P
cg16596598_TCL1A	-0.703460671	1.96E-21	4.05E-19	TCL1A
cg02514711_RN7SKP121	0.726694198	1.98E-21	4.08E-19	RN7SKP121
cg14646214_MARCO	-0.948719062	2.01E-21	4.13E-19	MARCO
cg14946503_HNRNPA1P42	-0.692805634	2.01E-21	4.14E-19	HNRNPA1P42
cg17364850_OR8K5	-0.866602838	2.01E-21	4.14E-19	OR8K5
cg12163800_TBC1D3P6	-0.725006569	2.11E-21	4.35E-19	TBC1D3P6
cg20102246_KRTAP8-3P	0.75936754	2.12E-21	4.37E-19	KRTAP8-3P
cg03591123_IGKV1-12	-0.715655705	2.14E-21	4.39E-19	IGKV1-12
cg12282100_LINC00905	0.736797967	2.15E-21	4.43E-19	LINC00905
cg02990361_SLC6A5	0.817521514	2.17E-21	4.47E-19	SLC6A5
cg08630891_NBPF22P	-0.760697271	2.18E-21	4.48E-19	NBPF22P
cg14753740_RNU6-1286P	0.737512486	2.21E-21	4.54E-19	RNU6-1286P
cg12968518_RN7SL62P	0.901720278	2.36E-21	4.83E-19	RN7SL62P
cg12968518_UBE2V1P4	0.901720278	2.36E-21	4.83E-19	UBE2V1P4
cg12968518_VSTM2B	0.901720278	2.36E-21	4.83E-19	VSTM2B
cg02990361_LINC02433	0.807352755	2.38E-21	4.88E-19	LINC02433
cg13500029_CCL8	-0.708421085	2.43E-21	4.97E-19	CCL8
cg15883884_SNRPD2P2	-0.733299188	2.43E-21	4.98E-19	SNRPD2P2
cg25319337_RNU7-165P	-0.720837881	2.49E-21	5.11E-19	RNU7-165P
cg13978534_LINC02624	0.750742077	2.51E-21	5.13E-19	LINC02624
cg09690321_LINC00905	-0.768953157	2.54E-21	5.20E-19	LINC00905
cg02133140_RNU4-66P	-0.723968558	2.55E-21	5.22E-19	RNU4-66P
cg12336269_RPS17P5	0.723385501	2.58E-21	5.27E-19	RPS17P5
cg07636088_RN7SL720P	0.809094361	2.63E-21	5.37E-19	RN7SL720P
cg03591123_IGHV3-20	-0.729361449	2.63E-21	5.37E-19	IGHV3-20
cg02697258_RNU5E-5P	-0.762762008	2.63E-21	5.37E-19	RNU5E-5P
cg07320976_OR10AG1	-0.839677699	2.65E-21	5.42E-19	OR10AG1
cg17723355_LINC02575	0.710175395	2.76E-21	5.63E-19	LINC02575
cg17364850_OR2J4P	-0.843770049	2.79E-21	5.68E-19	OR2J4P
cg24377657_KRTAP8-3P	0.721687079	2.79E-21	5.70E-19	KRTAP8-3P
cg06376786_NPM1P38	-0.730265339	2.80E-21	5.71E-19	NPM1P38
cg13404427_OR2A41P	-0.797799892	2.80E-21	5.71E-19	OR2A41P
cg11868136_LINC02027	-0.782068741	2.90E-21	5.92E-19	LINC02027
cg13168129_POTEB2	0.717996449	2.93E-21	5.97E-19	POTEB2
cg03591123_IGHV5-78	-0.7266792	2.94E-21	5.98E-19	IGHV5-78
cg05396439_SLC9A3P3	-0.758379092	3.00E-21	6.10E-19	SLC9A3P3
cg00894219_IGKV1D-33	-0.756228691	3.02E-21	6.15E-19	IGKV1D-33
cg03123424_OR11I1P	-0.738748546	3.03E-21	6.15E-19	OR11I1P
cg03123424_RNA5SP98	-0.738748546	3.03E-21	6.15E-19	RNA5SP98
cg03123424_UBQLN1P1	-0.738748546	3.03E-21	6.15E-19	UBQLN1P1
cg03123424_GPX1P2	-0.738748546	3.03E-21	6.15E-19	GPX1P2
cg07320976_OR8B12	-0.862563901	3.07E-21	6.24E-19	OR8B12
cg03591123_IGHV3-66	-0.717458434	3.09E-21	6.27E-19	IGHV3-66
cg03386811_CTBP2P5	-0.788120329	3.16E-21	6.41E-19	CTBP2P5
cg19074709_RNU6-804P	-0.779962385	3.28E-21	6.65E-19	RNU6-804P
cg16596598_IGKV1-37	-0.700204013	3.29E-21	6.67E-19	IGKV1-37
cg00629730_IGLV1-40	-0.791448763	3.35E-21	6.78E-19	IGLV1-40
cg09583984_HOXA7	-0.830336782	3.40E-21	6.88E-19	HOXA7
cg00171290_NEFM	-0.710079743	3.41E-21	6.91E-19	NEFM
cg00272992_KRT18P2	-0.78503484	3.43E-21	6.95E-19	KRT18P2
cg12156661_IGLL1	-0.811533647	3.45E-21	6.97E-19	IGLL1
cg20683445_MTCO1P54	-0.772720142	3.46E-21	6.99E-19	MTCO1P54
cg08933691_TRAV20	-0.753523775	3.47E-21	7.01E-19	TRAV20
cg23987549_RPL32P8	0.747433765	3.48E-21	7.04E-19	RPL32P8
cg05438523_RNU7-62P	-0.776740008	3.59E-21	7.24E-19	RNU7-62P
cg16596598_NPHS1	-0.703691254	3.63E-21	7.32E-19	NPHS1
cg13404427_ASB10	-0.809626929	3.65E-21	7.37E-19	ASB10
cg03033996_SNORD115-32	-0.824795719	3.71E-21	7.48E-19	SNORD115-32
cg09640764_LINC00408	-0.776937863	3.76E-21	7.59E-19	LINC00408
cg25871427_LINC01628	-0.840626589	3.85E-21	7.77E-19	LINC01628
cg07320976_RNU6-1163P	-0.862748891	3.86E-21	7.78E-19	RNU6-1163P
cg02303400_RN7SL304P	-0.724989146	3.98E-21	7.98E-19	RN7SL304P
cg02303400_LINC01826	-0.724989146	3.98E-21	7.98E-19	LINC01826
cg02303400_NPM1P28	-0.724989146	3.98E-21	7.98E-19	NPM1P28
cg02303400_DEFB106B	-0.724989146	3.98E-21	7.98E-19	DEFB106B
cg02303400_GPN3P1	-0.724989146	3.98E-21	7.98E-19	GPN3P1
cg02303400_CTBP2P6	-0.724989146	3.98E-21	7.98E-19	CTBP2P6
cg02303400_OR8F1P	-0.724989146	3.98E-21	7.98E-19	OR8F1P
cg02303400_GXYLT1P1	-0.724989146	3.98E-21	7.98E-19	GXYLT1P1
cg02303400_RPL18AP17	-0.724989146	3.98E-21	7.98E-19	RPL18AP17
cg02303400_SPACA7	-0.724989146	3.98E-21	7.98E-19	SPACA7
cg02303400_RNASE11	-0.724989146	3.98E-21	7.98E-19	RNASE11
cg02303400_RPL9P6	-0.724989146	3.98E-21	7.98E-19	RPL9P6
cg02303400_YRDCP3	-0.724989146	3.98E-21	7.98E-19	YRDCP3
cg24377657_RNU6-219P	0.708697062	4.05E-21	8.11E-19	RNU6-219P
cg19408449_NPTX1	-0.749815428	4.08E-21	8.16E-19	NPTX1
cg18692382_FTCD-AS1	0.714037844	4.08E-21	8.17E-19	FTCD-AS1
cg07244649_RNU6-1120P	0.720808948	4.11E-21	8.23E-19	RNU6-1120P
cg07243941_RNU6-71P	0.714065302	4.39E-21	8.78E-19	RNU6-71P
cg22836400_GGTLC1	0.714011846	4.40E-21	8.81E-19	GGTLC1
cg24377657_MTCO3P40	0.705549914	4.42E-21	8.84E-19	MTCO3P40
cg22451117_SPEM1	-0.725006178	4.53E-21	9.05E-19	SPEM1
cg14646214_STC1	-0.947862836	4.53E-21	9.05E-19	STC1
cg13188416_RPL35AP12	0.726921555	4.68E-21	9.34E-19	RPL35AP12
cg09661733_USP17L5	-0.741809004	4.76E-21	9.50E-19	USP17L5
cg25841491_RNA5SP328	-0.821587195	4.95E-21	9.88E-19	RNA5SP328
cg18661550_HSPD1P7	-0.718394363	5.03E-21	1.00E-18	HSPD1P7
cg12356249_KANK1P1	-0.727939637	5.08E-21	1.01E-18	KANK1P1
cg24907862_RNU7-185P	0.720727464	5.13E-21	1.02E-18	RNU7-185P
cg04820440_RPL31P59	-0.742162093	5.15E-21	1.03E-18	RPL31P59
cg26243156_SNORD18A	-0.768532226	5.20E-21	1.04E-18	SNORD18A
cg00171290_SLC39A2	-0.684998851	5.28E-21	1.05E-18	SLC39A2
cg03098356_FGFR3P6	0.724854601	5.34E-21	1.06E-18	FGFR3P6
cg23909098_OR9G1	0.707713807	5.54E-21	1.10E-18	OR9G1
cg26162150_IGHV3-64	0.701443327	5.62E-21	1.12E-18	IGHV3-64
cg12424965_MIR370	-0.734323146	5.68E-21	1.13E-18	MIR370
cg17764715_LINC00316	-0.740869485	5.74E-21	1.14E-18	LINC00316
cg15509969_TRIM49D1	0.700462012	5.90E-21	1.17E-18	TRIM49D1
cg18580450_CYP1A1	-0.791457493	5.90E-21	1.17E-18	CYP1A1
cg12163800_MIX23P2	-0.726758348	5.91E-21	1.17E-18	MIX23P2
cg19987111_LINC01312	-0.759209896	5.99E-21	1.19E-18	LINC01312
cg15509969_CDK4P1	0.701587083	6.16E-21	1.22E-18	CDK4P1
cg15509969_CEP19P1	0.701587083	6.16E-21	1.22E-18	CEP19P1
cg15509969_ANKRD54P1	0.701587083	6.16E-21	1.22E-18	ANKRD54P1
cg15509969_ELOBP1	0.701587083	6.16E-21	1.22E-18	ELOBP1
cg15509969_MIR548H3	0.701587083	6.16E-21	1.22E-18	MIR548H3
cg15509969_RNA5SP443	0.701587083	6.16E-21	1.22E-18	RNA5SP443
cg03591123_RGS13	-0.687881613	6.37E-21	1.26E-18	RGS13
cg04783966_RNU6-221P	0.728986736	6.39E-21	1.26E-18	RNU6-221P
cg12481610_FXYD2	-0.697404023	6.47E-21	1.28E-18	FXYD2
cg13229245_RNU6-900P	0.704869051	6.56E-21	1.30E-18	RNU6-900P
cg11423687_ZFAT	-0.764896756	6.57E-21	1.30E-18	ZFAT
cg06025631_LINC02575	0.697612918	6.68E-21	1.32E-18	LINC02575
cg15509969_CCL24	0.698933271	6.76E-21	1.33E-18	CCL24
cg05230816_SNORD114-9	-0.818009765	6.81E-21	1.34E-18	SNORD114-9
cg24952959_SNORA70J	0.72744482	7.00E-21	1.38E-18	SNORA70J
cg24952959_MAPKAPK5P1	0.72744482	7.00E-21	1.38E-18	MAPKAPK5P1
cg24952959_TRIM48	0.72744482	7.00E-21	1.38E-18	TRIM48
cg24952959_OR10D4P	0.72744482	7.00E-21	1.38E-18	OR10D4P
cg24952959_LINC01075	0.72744482	7.00E-21	1.38E-18	LINC01075
cg06449486_MRPS21P6	0.770195591	7.13E-21	1.40E-18	MRPS21P6
cg13818127_RN7SL272P	-0.728434205	7.17E-21	1.41E-18	RN7SL272P
cg19408449_BTLA	-0.752632259	7.17E-21	1.41E-18	BTLA
cg20007465_RETNLB	0.717322798	7.17E-21	1.41E-18	RETNLB
cg05396439_TRAV9-1	-0.746642188	7.20E-21	1.42E-18	TRAV9-1
cg14584450_LINC01687	-0.745350802	7.22E-21	1.42E-18	LINC01687
cg19987111_DIRAS3	-0.748651239	7.33E-21	1.44E-18	DIRAS3
cg07244649_FAM237A	0.723320459	7.45E-21	1.46E-18	FAM237A
cg18318704_MTND4P21	0.706867141	7.53E-21	1.48E-18	MTND4P21
cg18318704_RNU6-692P	0.706867141	7.53E-21	1.48E-18	RNU6-692P
cg18318704_LINC00708	0.706867141	7.53E-21	1.48E-18	LINC00708
cg05669210_LINC01923	0.722338023	7.54E-21	1.48E-18	LINC01923
cg08426938_RPL7P27	-0.751495595	7.71E-21	1.51E-18	RPL7P27
cg10490099_GATA4	-0.703163239	7.80E-21	1.53E-18	GATA4
cg18692382_LIPF	0.690348287	7.81E-21	1.53E-18	LIPF
cg22748815_TRAV34	-0.832002472	7.84E-21	1.53E-18	TRAV34
cg02621636_RPS29P33	-0.751506837	7.86E-21	1.54E-18	RPS29P33
cg06025631_RNU6-1313P	0.73420901	7.92E-21	1.55E-18	RNU6-1313P
cg19506623_NEUROD4	-0.730938887	7.94E-21	1.55E-18	NEUROD4
cg19408449_RPS3AP10	-0.741445196	7.98E-21	1.56E-18	RPS3AP10
cg01373687_NDUFA3P3	-0.70262364	8.02E-21	1.57E-18	NDUFA3P3
cg19335436_RN7SKP226	-0.718021137	8.24E-21	1.61E-18	RN7SKP226
cg19335436_OR4C10P	-0.718021137	8.24E-21	1.61E-18	OR4C10P
cg19335436_MIR654	-0.718021137	8.24E-21	1.61E-18	MIR654
cg19335436_LINC01665	-0.718021137	8.24E-21	1.61E-18	LINC01665
cg25271009_TRIAP1P1	-0.740832165	8.51E-21	1.66E-18	TRIAP1P1
cg25271009_RPS2P2	-0.740832165	8.51E-21	1.66E-18	RPS2P2
cg17364850_OR6C4	-0.848614733	8.54E-21	1.66E-18	OR6C4
cg22549984_RPL23AP48	-0.726852375	8.60E-21	1.68E-18	RPL23AP48
cg25657443_HSD11B2	-0.927377117	8.61E-21	1.68E-18	HSD11B2
cg21890303_FOXB2	-0.790696217	8.72E-21	1.70E-18	FOXB2
cg07092448_KRTAP8-2P	0.726451059	8.74E-21	1.70E-18	KRTAP8-2P
cg03591123_PRAMENP	-0.718201432	8.90E-21	1.73E-18	PRAMENP
cg11390357_LINC00905	-0.744408506	9.23E-21	1.80E-18	LINC00905
cg16792066_GUCA2B	0.720819777	9.27E-21	1.80E-18	GUCA2B
cg05669210_OR5H7P	0.708541352	9.32E-21	1.81E-18	OR5H7P
cg14357008_MIR107	-0.900025759	9.37E-21	1.82E-18	MIR107
cg00912942_RN7SKP212	-0.732387316	9.39E-21	1.82E-18	RN7SKP212
cg13500029_SNRPGP8	-0.715502279	9.55E-21	1.85E-18	SNRPGP8
cg17414127_SCGB3A1	-0.727203662	9.57E-21	1.86E-18	SCGB3A1
cg15883884_LINC01628	-0.733260557	9.62E-21	1.87E-18	LINC01628
cg19299096_CST8	-0.721249094	9.65E-21	1.87E-18	CST8
cg16596598_IGKJ4	-0.692104663	9.85E-21	1.91E-18	IGKJ4
cg07295550_GGTLC1	-0.798820162	1.01E-20	1.96E-18	GGTLC1
cg13978534_RPL23AP71	0.743641	1.01E-20	1.97E-18	RPL23AP71
cg10506445_ELOCP30	-0.80509093	1.02E-20	1.97E-18	ELOCP30
cg11478335_IGHD	-0.866635354	1.02E-20	1.97E-18	IGHD
cg03560018_RN7SKP226	0.710138685	1.02E-20	1.98E-18	RN7SKP226
cg03560018_OR4C10P	0.710138685	1.02E-20	1.98E-18	OR4C10P
cg03560018_MIR654	0.710138685	1.02E-20	1.98E-18	MIR654
cg03560018_LINC01665	0.710138685	1.02E-20	1.98E-18	LINC01665
cg03591123_SNX29P1	-0.727067137	1.04E-20	2.01E-18	SNX29P1
cg14946503_RNA5SP248	-0.705190461	1.04E-20	2.01E-18	RNA5SP248
cg00919118_CYCSP35	0.712236843	1.04E-20	2.02E-18	CYCSP35
cg03184037_HMGN2P36	0.725392256	1.08E-20	2.09E-18	HMGN2P36
cg05669210_MIR329-1	0.71333943	1.09E-20	2.10E-18	MIR329-1
cg22762615_HMGN2P18	0.70526443	1.11E-20	2.14E-18	HMGN2P18
cg22762615_RNU6-961P	0.70526443	1.11E-20	2.14E-18	RNU6-961P
cg22762615_RNU6-235P	0.70526443	1.11E-20	2.14E-18	RNU6-235P
cg22762615_MIR489	0.70526443	1.11E-20	2.14E-18	MIR489
cg22762615_RNASE9	0.70526443	1.11E-20	2.14E-18	RNASE9
cg22762615_LINC01718	0.70526443	1.11E-20	2.14E-18	LINC01718
cg19408449_VAV3-AS1	-0.735838792	1.15E-20	2.20E-18	VAV3-AS1
cg18580450_LCE3D	-0.776943177	1.15E-20	2.21E-18	LCE3D
cg16596598_IGKV4-1	-0.692577216	1.15E-20	2.21E-18	IGKV4-1
cg01610685_CCDC182	-0.930202701	1.16E-20	2.23E-18	CCDC182
cg04312919_PRR23C	0.709096416	1.16E-20	2.23E-18	PRR23C
cg04312919_TRIM64EP	0.709096416	1.16E-20	2.23E-18	TRIM64EP
cg04312919_RPS29P27	0.709096416	1.16E-20	2.23E-18	RPS29P27
cg04312919_RNU6-371P	0.709096416	1.16E-20	2.23E-18	RNU6-371P
cg02908282_LINC00400	-0.774792564	1.17E-20	2.25E-18	LINC00400
cg06449486_LINC02667	0.756781592	1.19E-20	2.27E-18	LINC02667
cg19383909_OR5W2	-0.820266389	1.20E-20	2.31E-18	OR5W2
cg02697258_VN1R25P	-0.762513773	1.22E-20	2.34E-18	VN1R25P
cg09223563_LINC01810	-0.746381202	1.22E-20	2.34E-18	LINC01810
cg09223563_MTND1P29	-0.746381202	1.22E-20	2.34E-18	MTND1P29
cg09223563_MTND6P10	-0.746381202	1.22E-20	2.34E-18	MTND6P10
cg09223563_MTATP6P4	-0.746381202	1.22E-20	2.34E-18	MTATP6P4
cg09223563_GAPDHP50	-0.746381202	1.22E-20	2.34E-18	GAPDHP50
cg09223563_MTATP6P31	-0.746381202	1.22E-20	2.34E-18	MTATP6P31
cg09223563_RNU2-54P	-0.746381202	1.22E-20	2.34E-18	RNU2-54P
cg09223563_RNU6-740P	-0.746381202	1.22E-20	2.34E-18	RNU6-740P
cg09223563_LINC02661	-0.746381202	1.22E-20	2.34E-18	LINC02661
cg09223563_OR6C5P	-0.746381202	1.22E-20	2.34E-18	OR6C5P
cg09223563_KRTAP10-10	-0.746381202	1.22E-20	2.34E-18	KRTAP10-10
cg15658784_OR51D1	0.738127791	1.23E-20	2.35E-18	OR51D1
cg13188416_NXNP1	0.711910498	1.24E-20	2.37E-18	NXNP1
cg19383909_SULT6B1	-0.819957046	1.24E-20	2.37E-18	SULT6B1
cg14646214_MYCN	-0.950759736	1.29E-20	2.46E-18	MYCN
cg16348536_RNU6-558P	-0.806169724	1.30E-20	2.47E-18	RNU6-558P
cg15556748_PRR23C	0.697957422	1.31E-20	2.49E-18	PRR23C
cg15556748_TRIM64EP	0.697957422	1.31E-20	2.49E-18	TRIM64EP
cg15556748_RNU6-371P	0.697957422	1.31E-20	2.49E-18	RNU6-371P
cg20223162_LINC02670	0.699578637	1.34E-20	2.54E-18	LINC02670
cg10725441_RNU6-776P	-0.722436886	1.34E-20	2.54E-18	RNU6-776P
cg10725441_RN7SKP229	-0.722436886	1.34E-20	2.54E-18	RN7SKP229
cg10725441_RNA5SP204	-0.722436886	1.34E-20	2.54E-18	RNA5SP204
cg10725441_MIR302E	-0.722436886	1.34E-20	2.54E-18	MIR302E
cg10725441_DEFB127	-0.722436886	1.34E-20	2.54E-18	DEFB127
cg00743325_FAM237A	0.717284973	1.37E-20	2.59E-18	FAM237A
cg01864807_CABP5	0.72604518	1.39E-20	2.63E-18	CABP5
cg09471804_RN7SL272P	-0.736084697	1.40E-20	2.64E-18	RN7SL272P
cg04244873_RNA5SP72	-0.791641867	1.40E-20	2.64E-18	RNA5SP72
cg04244873_MTCYBP39	0.791641867	1.40E-20	2.64E-18	MTCYBP39
cg04244873_NPM1P10	-0.791641867	1.40E-20	2.64E-18	NPM1P10
cg04244873_SOCS5P5	0.791641867	1.40E-20	2.64E-18	SOCS5P5
cg04244873_RN7SKP280	-0.791641867	1.40E-20	2.64E-18	RN7SKP280
cg04244873_LINC02654	0.791641867	1.40E-20	2.64E-18	LINC02654
cg04244873_RN7SKP146	-0.791641867	1.40E-20	2.64E-18	RN7SKP146
cg15633679_RNU6-1074P	-0.917977472	1.41E-20	2.67E-18	RNU6-1074P
cg08013109_NR1H4	-0.716220036	1.42E-20	2.68E-18	NR1H4
cg03480243_MTCYBP8	-0.818254477	1.43E-20	2.69E-18	MTCYBP8
cg03480243_RNA5SP140	-0.818254477	1.43E-20	2.69E-18	RNA5SP140
cg03480243_BPESC1	-0.818254477	1.43E-20	2.69E-18	BPESC1
cg03480243_RNA5SP306	-0.818254477	1.43E-20	2.69E-18	RNA5SP306
cg03480243_LINC00358	-0.818254477	1.43E-20	2.69E-18	LINC00358
cg05396439_STATH	-0.721699941	1.43E-20	2.70E-18	STATH
cg07092448_SNRPD2P2	0.709635697	1.46E-20	2.75E-18	SNRPD2P2
cg13795336_SERPINA6	-0.730825137	1.46E-20	2.75E-18	SERPINA6
cg02697258_KRTAP27-1	-0.770212032	1.47E-20	2.77E-18	KRTAP27-1
cg13935206_RNU6-629P	-0.74971637	1.48E-20	2.79E-18	RNU6-629P
cg16596598_AICDA	-0.687493812	1.48E-20	2.79E-18	AICDA
cg17613326_OR6T1	0.771663067	1.50E-20	2.82E-18	OR6T1
cg12356249_KRT1	-0.711821529	1.51E-20	2.84E-18	KRT1
cg09799441_NFU1P1	-0.722027863	1.53E-20	2.88E-18	NFU1P1
cg26162150_IGKV7-3	0.693187133	1.56E-20	2.94E-18	IGKV7-3
cg15509969_RNU6-1126P	0.696834289	1.57E-20	2.95E-18	RNU6-1126P
cg15509969_RNA5SP273	0.696834289	1.57E-20	2.95E-18	RNA5SP273
cg15509969_RNU6-325P	0.696834289	1.57E-20	2.95E-18	RNU6-325P
cg15509969_OR7E111P	0.696834289	1.57E-20	2.95E-18	OR7E111P
cg13360263_KRT17P7	-0.805123612	1.57E-20	2.95E-18	KRT17P7
cg12356249_DHFRP3	-0.711524168	1.62E-20	3.04E-18	DHFRP3
cg19408449_C7	-0.735956364	1.63E-20	3.06E-18	C7
cg02133140_DCAF4L2	-0.720936631	1.65E-20	3.08E-18	DCAF4L2
cg24360513_KCNJ3	0.732356302	1.65E-20	3.09E-18	KCNJ3
cg18455405_RFPL4A	-0.708828508	1.68E-20	3.15E-18	RFPL4A
cg16792066_MTCO1P54	0.735854309	1.68E-20	3.15E-18	MTCO1P54
cg14861778_FABP7	-0.901080661	1.71E-20	3.19E-18	FABP7
cg14981546_NPM1P51	0.712181676	1.74E-20	3.25E-18	NPM1P51
cg14981546_RPS4XP15	0.712181676	1.74E-20	3.25E-18	RPS4XP15
cg14981546_SNORD114-16	0.712181676	1.74E-20	3.25E-18	SNORD114-16
cg23668222_OR2T12	-0.781927999	1.75E-20	3.27E-18	OR2T12
cg16596598_IGHV5-51	-0.689992685	1.76E-20	3.28E-18	IGHV5-51
cg11156873_RNVU1-17	-0.708338479	1.80E-20	3.34E-18	RNVU1-17
cg11156873_GEMIN2P1	-0.708338479	1.80E-20	3.34E-18	GEMIN2P1
cg11156873_MYCNUT	-0.708338479	1.80E-20	3.34E-18	MYCNUT
cg11156873_RNU7-182P	-0.708338479	1.80E-20	3.34E-18	RNU7-182P
cg11156873_HAGLROS	-0.708338479	1.80E-20	3.34E-18	HAGLROS
cg11156873_C3orf85	-0.708338479	1.80E-20	3.34E-18	C3orf85
cg11156873_RN7SL415P	-0.708338479	1.80E-20	3.34E-18	RN7SL415P
cg11156873_DYNLL1P7	-0.708338479	1.80E-20	3.34E-18	DYNLL1P7
cg11156873_LINC00208	-0.708338479	1.80E-20	3.34E-18	LINC00208
cg11156873_PAEP	-0.708338479	1.80E-20	3.34E-18	PAEP
cg11156873_LINC02668	-0.708338479	1.80E-20	3.34E-18	LINC02668
cg11156873_RPS7P9	-0.708338479	1.80E-20	3.34E-18	RPS7P9
cg11156873_OR4C4P	-0.708338479	1.80E-20	3.34E-18	OR4C4P
cg11156873_RNU6-1175P	-0.708338479	1.80E-20	3.34E-18	RNU6-1175P
cg11156873_DNAJA1P1	-0.708338479	1.80E-20	3.34E-18	DNAJA1P1
cg11156873_RNA5SP430	-0.708338479	1.80E-20	3.34E-18	RNA5SP430
cg11156873_KRTAP12-3	-0.708338479	1.80E-20	3.34E-18	KRTAP12-3
cg02814691_FABP7	-0.875779513	1.80E-20	3.35E-18	FABP7
cg14981546_TDRD9	0.712472608	1.83E-20	3.40E-18	TDRD9
cg10217166_YY1P2	-0.703258604	1.85E-20	3.44E-18	YY1P2
cg10217166_SPTLC1P3	-0.703258604	1.85E-20	3.44E-18	SPTLC1P3
cg03098356_HBBP1	0.704945885	1.86E-20	3.45E-18	HBBP1
cg21766141_IGHG2	-0.700021193	1.87E-20	3.46E-18	IGHG2
cg04726019_AADACL3	-0.715513248	1.87E-20	3.47E-18	AADACL3
cg20695805_MTCO1P54	0.714239348	1.88E-20	3.48E-18	MTCO1P54
cg10492042_TRAV20	0.722091668	1.92E-20	3.56E-18	TRAV20
cg24227048_RNU1-101P	-0.779589662	1.93E-20	3.58E-18	RNU1-101P
cg18661550_RNA5SP224	-0.711182078	1.94E-20	3.58E-18	RNA5SP224
cg18661550_RNA5SP261	-0.711182078	1.94E-20	3.58E-18	RNA5SP261
cg18661550_RPL17P44	-0.711182078	1.94E-20	3.58E-18	RPL17P44
cg15556748_LINC01349	0.692501674	1.95E-20	3.60E-18	LINC01349
cg15556748_MIR541	0.692501674	1.95E-20	3.60E-18	MIR541
cg13168129_SNORD114-24	0.707130268	1.95E-20	3.60E-18	SNORD114-24
cg19383909_TRARG1	-0.818093385	1.98E-20	3.65E-18	TRARG1
cg19408449_SNX29P1	-0.749766783	2.01E-20	3.70E-18	SNX29P1
cg06025631_KRT18P23	0.72871168	2.01E-20	3.71E-18	KRT18P23
cg00470469_MIR204	-0.742691039	2.01E-20	3.71E-18	MIR204
cg20370793_IGHE	-0.816916568	2.02E-20	3.72E-18	IGHE
cg24377657_IMP3P1	0.708710066	2.06E-20	3.79E-18	IMP3P1
cg19506623_OR4K17	-0.74136738	2.07E-20	3.81E-18	OR4K17
cg10840389_RNU6-660P	0.707676353	2.16E-20	3.98E-18	RNU6-660P
cg10840389_RNU6-710P	0.707676353	2.16E-20	3.98E-18	RNU6-710P
cg19216660_KRTAP10-4	-0.810271223	2.19E-20	4.03E-18	KRTAP10-4
cg15756601_DHFRP3	-0.73216679	2.19E-20	4.03E-18	DHFRP3
cg10508018_PSMC1P6	-0.841545929	2.20E-20	4.05E-18	PSMC1P6
cg14710552_C22orf42	0.700066839	2.23E-20	4.10E-18	C22orf42
cg26340737_RNU1-33P	0.707381815	2.24E-20	4.11E-18	RNU1-33P
cg22762615_LINC02790	0.697005283	2.34E-20	4.29E-18	LINC02790
cg22762615_LCE2A	0.697005283	2.34E-20	4.29E-18	LCE2A
cg22762615_LINC00606	0.697005283	2.34E-20	4.29E-18	LINC00606
cg22762615_RNY4P28	0.697005283	2.34E-20	4.29E-18	RNY4P28
cg22762615_RNA5SP31	0.697005283	2.34E-20	4.29E-18	RNA5SP31
cg19160975_VGLL2	0.706318423	2.35E-20	4.29E-18	VGLL2
cg19160975_MTND2P6	0.706318423	2.35E-20	4.29E-18	MTND2P6
cg19160975_MYMK	0.706318423	2.35E-20	4.29E-18	MYMK
cg19160975_LINC02629	0.706318423	2.35E-20	4.29E-18	LINC02629
cg19160975_ANKRD30BP1	0.706318423	2.35E-20	4.29E-18	ANKRD30BP1
cg00171290_GUCA2B	-0.726366047	2.36E-20	4.31E-18	GUCA2B
cg07244649_NTSR2	0.709881419	2.36E-20	4.31E-18	NTSR2
cg16596598_IGHV3-21	-0.6886334	2.37E-20	4.33E-18	IGHV3-21
cg08990112_RNU6-660P	0.709293498	2.38E-20	4.36E-18	RNU6-660P
cg08990112_RNU6-710P	0.709293498	2.38E-20	4.36E-18	RNU6-710P
cg19408449_MYH2	-0.742905323	2.39E-20	4.37E-18	MYH2
cg17723355_RNU6-1313P	0.735955784	2.40E-20	4.39E-18	RNU6-1313P
cg07777115_GGCTP3	-0.687766127	2.45E-20	4.47E-18	GGCTP3
cg00909976_LINC01810	0.71024056	2.46E-20	4.47E-18	LINC01810
cg00909976_MTND1P29	0.71024056	2.46E-20	4.47E-18	MTND1P29
cg00909976_MTND6P10	0.71024056	2.46E-20	4.47E-18	MTND6P10
cg00909976_MTATP6P4	0.71024056	2.46E-20	4.47E-18	MTATP6P4
cg00909976_GAPDHP50	0.71024056	2.46E-20	4.47E-18	GAPDHP50
cg00909976_MTATP6P31	0.71024056	2.46E-20	4.47E-18	MTATP6P31
cg00909976_RNU2-54P	0.71024056	2.46E-20	4.47E-18	RNU2-54P
cg00909976_RNU6-740P	0.71024056	2.46E-20	4.47E-18	RNU6-740P
cg00909976_LINC02661	0.71024056	2.46E-20	4.47E-18	LINC02661
cg00909976_OR6C5P	0.71024056	2.46E-20	4.47E-18	OR6C5P
cg00909976_TIMM9P3	0.71024056	2.46E-20	4.47E-18	TIMM9P3
cg00909976_KRTAP10-10	0.71024056	2.46E-20	4.47E-18	KRTAP10-10
cg18204091_RNU6-1074P	0.710225722	2.51E-20	4.55E-18	RNU6-1074P
cg16570157_ACTBP12	0.689920082	2.52E-20	4.57E-18	ACTBP12
cg16570157_MTND5P18	0.689920082	2.52E-20	4.57E-18	MTND5P18
cg16570157_RN7SL868P	0.689920082	2.52E-20	4.57E-18	RN7SL868P
cg16570157_MTND1P2	0.689920082	2.52E-20	4.57E-18	MTND1P2
cg16570157_H3P29	0.689920082	2.52E-20	4.57E-18	H3P29
cg18580450_CRNN	-0.780487068	2.52E-20	4.57E-18	CRNN
cg02775254_KCNE4	-0.796851266	2.52E-20	4.57E-18	KCNE4
cg20121803_OR2AM1P	0.69620207	2.53E-20	4.57E-18	OR2AM1P
cg20121803_RPL23AP59	0.69620207	2.53E-20	4.57E-18	RPL23AP59
cg20121803_RNU6-590P	0.69620207	2.53E-20	4.57E-18	RNU6-590P
cg19383909_OR2V2	-0.818464551	2.54E-20	4.61E-18	OR2V2
cg13818127_CYCSP35	-0.720556742	2.55E-20	4.62E-18	CYCSP35
cg05669210_RIPPLY3	0.686720569	2.58E-20	4.68E-18	RIPPLY3
cg03591123_IGHV2-5	-0.69869317	2.60E-20	4.71E-18	IGHV2-5
cg14981546_RNU4-66P	0.707098905	2.62E-20	4.74E-18	RNU4-66P
cg12481610_FABP5P10	-0.684865302	2.63E-20	4.75E-18	FABP5P10
cg04639241_MTND5P23	-0.707503264	2.63E-20	4.75E-18	MTND5P23
cg23909098_COL11A1	0.715212521	2.64E-20	4.77E-18	COL11A1
cg01372465_LCE6A	-0.731313303	2.65E-20	4.79E-18	LCE6A
cg19938179_S100A7P1	-0.746667046	2.67E-20	4.80E-18	S100A7P1
cg19938179_MTND5P6	-0.746667046	2.67E-20	4.80E-18	MTND5P6
cg19938179_LINC00529	-0.746667046	2.67E-20	4.80E-18	LINC00529
cg19938179_OR4P1P	-0.746667046	2.67E-20	4.80E-18	OR4P1P
cg19938179_MIR381	-0.746667046	2.67E-20	4.80E-18	MIR381
cg19938179_RNU4-13P	-0.746667046	2.67E-20	4.80E-18	RNU4-13P
cg19938179_RPL36P1	-0.746667046	2.67E-20	4.80E-18	RPL36P1
cg19938179_IGLV3-22	-0.746667046	2.67E-20	4.80E-18	IGLV3-22
cg09671109_OR4A15	0.703399803	2.69E-20	4.84E-18	OR4A15
cg04544994_MTND6P24	-0.807179795	2.69E-20	4.85E-18	MTND6P24
cg07320976_PRAMEF8	-0.84710435	2.70E-20	4.85E-18	PRAMEF8
cg26419656_YY1P2	0.709085758	2.72E-20	4.90E-18	YY1P2
cg26419656_SPTLC1P3	0.709085758	2.72E-20	4.90E-18	SPTLC1P3
cg25588120_RPL21P28	-0.716115792	2.73E-20	4.91E-18	RPL21P28
cg13818127_RN7SKP231	-0.717017215	2.74E-20	4.92E-18	RN7SKP231
cg12156661_IGKV1D-33	-0.792069649	2.74E-20	4.93E-18	IGKV1D-33
cg05230816_RNU4-20P	-0.803563604	2.78E-20	4.98E-18	RNU4-20P
cg00458454_ISCUP1	-0.700950541	2.79E-20	5.00E-18	ISCUP1
cg00458454_SPACA1	-0.700950541	2.79E-20	5.00E-18	SPACA1
cg00458454_ACSM2B	-0.700950541	2.79E-20	5.00E-18	ACSM2B
cg00458454_RN7SKP169	-0.700950541	2.79E-20	5.00E-18	RN7SKP169
cg00919118_LRIT1	0.697319839	2.80E-20	5.02E-18	LRIT1
cg00743325_NTSR2	0.706282203	2.82E-20	5.05E-18	NTSR2
cg12356249_SLC22A6	-0.692200844	2.83E-20	5.07E-18	SLC22A6
cg20121803_LINC02670	0.698976891	2.86E-20	5.13E-18	LINC02670
cg12336269_DEFB130B	0.710486231	2.88E-20	5.16E-18	DEFB130B
cg12336269_DEFB130A	0.710486231	2.88E-20	5.16E-18	DEFB130A
cg19214868_RNA5SP358	-0.736176679	2.95E-20	5.28E-18	RNA5SP358
cg19214868_GAPDHP34	-0.736176679	2.95E-20	5.28E-18	GAPDHP34
cg19383909_SFRP4	-0.803887546	3.00E-20	5.35E-18	SFRP4
cg16596598_IGHV1-69	-0.684576322	3.02E-20	5.40E-18	IGHV1-69
cg07346595_MIR1252	-0.817407659	3.03E-20	5.40E-18	MIR1252
cg03560018_MTND5P30	0.701028435	3.05E-20	5.45E-18	MTND5P30
cg03560018_RN7SL705P	0.701028435	3.05E-20	5.45E-18	RN7SL705P
cg03560018_MRPS16P2	0.701028435	3.05E-20	5.45E-18	MRPS16P2
cg02814691_SNORD113-7	-0.873270149	3.11E-20	5.54E-18	SNORD113-7
cg02814691_RN7SL361P	-0.873270149	3.11E-20	5.54E-18	RN7SL361P
cg02814691_EXTL2P1	-0.873270149	3.11E-20	5.54E-18	EXTL2P1
cg02814691_EEF1GP8	-0.873270149	3.11E-20	5.54E-18	EEF1GP8
cg02814691_RN7SL580P	-0.873270149	3.11E-20	5.54E-18	RN7SL580P
cg02814691_MIR496	-0.873270149	3.11E-20	5.54E-18	MIR496
cg02814691_IGLV11-55	-0.873270149	3.11E-20	5.54E-18	IGLV11-55
cg26612252_MIR494	0.78156228	3.12E-20	5.55E-18	MIR494
cg12156661_NLRP11	-0.793999775	3.14E-20	5.58E-18	NLRP11
cg09661733_OR2C3	-0.759760446	3.18E-20	5.66E-18	OR2C3
cg09214668_RPL32P27	-0.801791123	3.21E-20	5.71E-18	RPL32P27
cg14776351_RNU6-462P	-0.818385613	3.26E-20	5.79E-18	RNU6-462P
cg26708548_RPS23P2	0.710012432	3.27E-20	5.80E-18	RPS23P2
cg26708548_RN7SL542P	0.710012432	3.27E-20	5.80E-18	RN7SL542P
cg26708548_MYF5	0.710012432	3.27E-20	5.80E-18	MYF5
cg02990361_RNA5SP478	0.801898107	3.30E-20	5.85E-18	RNA5SP478
cg18692382_LRFN5	0.696707303	3.36E-20	5.97E-18	LRFN5
cg13229245_RNU6-924P	0.707475319	3.37E-20	5.97E-18	RNU6-924P
cg00272992_PPP1R2P5	-0.765968599	3.39E-20	6.01E-18	PPP1R2P5
cg00458454_LINC01874	-0.701654599	3.40E-20	6.01E-18	LINC01874
cg00458454_RNA5SP89	-0.701654599	3.40E-20	6.01E-18	RNA5SP89
cg00458454_SNORD32B	-0.701654599	3.40E-20	6.01E-18	SNORD32B
cg15889703_OR4A15	-0.720603424	3.40E-20	6.02E-18	OR4A15
cg02514711_SLC25A15P2	0.69567887	3.53E-20	6.25E-18	SLC25A15P2
cg00591160_DEFB104B	0.721399767	3.54E-20	6.25E-18	DEFB104B
cg00591160_DEFB104A	0.721399767	3.54E-20	6.25E-18	DEFB104A
cg00591160_AURKBP1	0.721399767	3.54E-20	6.25E-18	AURKBP1
cg04599643_PRR20A	-0.832347484	3.54E-20	6.26E-18	PRR20A
cg17364850_RNU6-1163P	-0.848068766	3.54E-20	6.26E-18	RNU6-1163P
cg02697258_HNRNPA1P43	-0.770227599	3.55E-20	6.27E-18	HNRNPA1P43
cg07295550_CNN2P8	-0.790022408	3.55E-20	6.27E-18	CNN2P8
cg19234412_HAO1	-0.793280741	3.55E-20	6.27E-18	HAO1
cg02807201_PHB2P1	0.7056515	3.56E-20	6.27E-18	PHB2P1
cg02807201_LINC00387	0.7056515	3.56E-20	6.27E-18	LINC00387
cg02807201_MIR300	0.7056515	3.56E-20	6.27E-18	MIR300
cg02807201_RNU7-92P	0.7056515	3.56E-20	6.27E-18	RNU7-92P
cg19271242_IGHV6-1	-0.805907821	3.60E-20	6.34E-18	IGHV6-1
cg05898482_RPL35AP7	0.756947356	3.64E-20	6.40E-18	RPL35AP7
cg00077738_RNA5SP322	-0.815348574	3.68E-20	6.47E-18	RNA5SP322
cg24289553_ZFAT	-0.714093651	3.69E-20	6.49E-18	ZFAT
cg11803838_RNU6-392P	0.715113746	3.74E-20	6.59E-18	RNU6-392P
cg26459473_LINC01318	-0.720644869	3.75E-20	6.60E-18	LINC01318
cg02621636_ELOCP30	-0.748892054	3.75E-20	6.60E-18	ELOCP30
cg20370793_SNORD18C	-0.83568822	3.77E-20	6.62E-18	SNORD18C
cg20683445_HTN1	-0.70702563	3.78E-20	6.65E-18	HTN1
cg18701685_KRT13	0.710145025	3.81E-20	6.70E-18	KRT13
cg00629730_HMGN2P18	-0.773106475	3.84E-20	6.73E-18	HMGN2P18
cg00629730_RNU6-961P	-0.773106475	3.84E-20	6.73E-18	RNU6-961P
cg00629730_RNU6-235P	-0.773106475	3.84E-20	6.73E-18	RNU6-235P
cg00629730_RNASE9	-0.773106475	3.84E-20	6.73E-18	RNASE9
cg00629730_LINC01718	-0.773106475	3.84E-20	6.73E-18	LINC01718
cg10217166_RN7SL299P	-0.692024788	3.86E-20	6.76E-18	RN7SL299P
cg10217166_RN7SL201P	-0.692024788	3.86E-20	6.76E-18	RN7SL201P
cg10217166_MARK2P14	-0.692024788	3.86E-20	6.76E-18	MARK2P14
cg10217166_MARK2P10	-0.692024788	3.86E-20	6.76E-18	MARK2P10
cg14246227_KRT18P2	-0.743167796	3.89E-20	6.81E-18	KRT18P2
cg04312919_RN7SL304P	0.699833233	3.93E-20	6.84E-18	RN7SL304P
cg04312919_LINC01826	0.699833233	3.93E-20	6.84E-18	LINC01826
cg04312919_NPM1P28	0.699833233	3.93E-20	6.84E-18	NPM1P28
cg04312919_DEFB106B	0.699833233	3.93E-20	6.84E-18	DEFB106B
cg04312919_GPN3P1	0.699833233	3.93E-20	6.84E-18	GPN3P1
cg04312919_CTBP2P6	0.699833233	3.93E-20	6.84E-18	CTBP2P6
cg04312919_OR8F1P	0.699833233	3.93E-20	6.84E-18	OR8F1P
cg04312919_GXYLT1P1	0.699833233	3.93E-20	6.84E-18	GXYLT1P1
cg04312919_RPL18AP17	0.699833233	3.93E-20	6.84E-18	RPL18AP17
cg04312919_SPACA7	0.699833233	3.93E-20	6.84E-18	SPACA7
cg04312919_RNASE11	0.699833233	3.93E-20	6.84E-18	RNASE11
cg04312919_RPL9P6	0.699833233	3.93E-20	6.84E-18	RPL9P6
cg04312919_YRDCP3	0.699833233	3.93E-20	6.84E-18	YRDCP3
cg18701685_DEFB107B	0.719822144	3.95E-20	6.88E-18	DEFB107B
cg13229245_SNORD114-2	0.70205377	3.98E-20	6.94E-18	SNORD114-2
cg13848087_SGCA	-0.703863844	4.01E-20	6.98E-18	SGCA
cg01373687_RNU6-1074P	-0.705515172	4.04E-20	7.03E-18	RNU6-1074P
cg14776351_DEFB134	-0.822523001	4.06E-20	7.06E-18	DEFB134
cg14170504_EI24P1	0.707232607	4.10E-20	7.14E-18	EI24P1
cg03033996_LINC00671	-0.830070169	4.13E-20	7.17E-18	LINC00671
cg05713971_RNA5SP224	0.70899119	4.22E-20	7.34E-18	RNA5SP224
cg05713971_RNA5SP261	0.70899119	4.22E-20	7.34E-18	RNA5SP261
cg05713971_RPL17P44	0.70899119	4.22E-20	7.34E-18	RPL17P44
cg00743325_RNU6-1120P	0.704956146	4.35E-20	7.56E-18	RNU6-1120P
cg02908282_RAB1AP2	-0.765118494	4.36E-20	7.57E-18	RAB1AP2
cg12156661_IGLV3-16	-0.782611133	4.40E-20	7.64E-18	IGLV3-16
cg13404427_SNORD48	-0.792850923	4.41E-20	7.66E-18	SNORD48
cg14646214_CST7	-0.917069695	4.41E-20	7.66E-18	CST7
cg25710745_DSCAM-IT1	-0.748511979	4.45E-20	7.72E-18	DSCAM-IT1
cg05669210_RNU6-1313P	0.712290075	4.55E-20	7.89E-18	RNU6-1313P
cg23654844_NPM1P36	0.702932225	4.60E-20	7.96E-18	NPM1P36
cg08044704_MTND2P20	-0.706151245	4.66E-20	8.07E-18	MTND2P20
cg18095452_ANKRD30BP2	-0.792843467	4.66E-20	8.07E-18	ANKRD30BP2
cg24993859_CALN1	-0.821884095	4.72E-20	8.17E-18	CALN1
cg05669210_LRRC52	0.703538067	4.73E-20	8.18E-18	LRRC52
cg16596598_IGKV1-39	-0.677331444	4.79E-20	8.29E-18	IGKV1-39
cg19408449_IGLV7-43	-0.731286726	4.81E-20	8.32E-18	IGLV7-43
cg17723355_KRT18P23	0.731647436	4.84E-20	8.36E-18	KRT18P23
cg11324445_MSRB1P1	-0.712367591	4.88E-20	8.44E-18	MSRB1P1
cg19408449_FCRL3	-0.721732015	4.90E-20	8.46E-18	FCRL3
cg26598859_RPS3AP7	-0.722736154	4.92E-20	8.49E-18	RPS3AP7
cg24604214_IQCF1	-0.821304964	4.94E-20	8.53E-18	IQCF1
cg05396439_IGLC6	-0.718084167	4.95E-20	8.54E-18	IGLC6
cg08148553_RNA5SP130	0.732266784	4.96E-20	8.56E-18	RNA5SP130
cg20381404_EI24P1	0.704680936	4.99E-20	8.60E-18	EI24P1
cg18024904_MTCO3P41	-0.718697816	5.02E-20	8.65E-18	MTCO3P41
cg19987111_MTND1P27	-0.73288957	5.09E-20	8.76E-18	MTND1P27
cg19987111_RPL30P16	-0.73288957	5.09E-20	8.76E-18	RPL30P16
cg19987111_OR5BE1P	-0.73288957	5.09E-20	8.76E-18	OR5BE1P
cg19987111_ZSWIM5P1	-0.73288957	5.09E-20	8.76E-18	ZSWIM5P1
cg05868023_SLC6A5	0.702521773	5.13E-20	8.82E-18	SLC6A5
cg22836400_HLA-DRB9	0.714907125	5.14E-20	8.84E-18	HLA-DRB9
cg24227048_PSMC1P6	-0.760914277	5.17E-20	8.90E-18	PSMC1P6
cg23668222_MIR137HG	-0.788885903	5.33E-20	9.16E-18	MIR137HG
cg14946503_H19	-0.665334079	5.48E-20	9.43E-18	H19
cg21200382_MIR494	0.799404264	5.51E-20	9.46E-18	MIR494
cg13248604_RN7SL705P	-0.765617958	5.51E-20	9.47E-18	RN7SL705P
cg13248604_MRPS16P2	-0.765617958	5.51E-20	9.47E-18	MRPS16P2
cg13229245_KRTAP6-2	0.706242122	5.60E-20	9.61E-18	KRTAP6-2
cg07243941_TRBV23-1	0.704180666	5.60E-20	9.61E-18	TRBV23-1
cg05669210_AK4P5	0.703516628	5.63E-20	9.65E-18	AK4P5
cg07320976_OR2W5P	-0.837587114	5.64E-20	9.67E-18	OR2W5P
cg17104484_IGKV1OR2-3	-0.833966708	5.70E-20	9.75E-18	IGKV1OR2-3
cg17104484_MIR548A1	-0.833966708	5.70E-20	9.75E-18	MIR548A1
cg17104484_RPS29P15	-0.833966708	5.70E-20	9.75E-18	RPS29P15
cg17104484_RPL30P12	-0.833966708	5.70E-20	9.75E-18	RPL30P12
cg24461669_HMGB1P26	-0.713990673	5.80E-20	9.93E-18	HMGB1P26
cg00470469_DEFB103B	-0.733554023	5.82E-20	9.96E-18	DEFB103B
cg15712821_CYLC2	-0.700120261	5.83E-20	9.97E-18	CYLC2
cg15712821_CCDC172	-0.700120261	5.83E-20	9.97E-18	CCDC172
cg15712821_CACNG3	-0.700120261	5.83E-20	9.97E-18	CACNG3
cg15712821_CFTRP3	-0.700120261	5.83E-20	9.97E-18	CFTRP3
cg07244649_C22orf42	0.69715648	5.88E-20	1.00E-17	C22orf42
cg19160975_PRAMEF20	0.700147564	6.03E-20	1.03E-17	PRAMEF20
cg19160975_LINC01653	0.700147564	6.03E-20	1.03E-17	LINC01653
cg10506445_RPS29P33	-0.786517664	6.10E-20	1.04E-17	RPS29P33
cg00077738_VN1R10P	-0.825602411	6.12E-20	1.04E-17	VN1R10P
cg02057688_OR2E1P	-0.70782263	6.27E-20	1.07E-17	OR2E1P
cg18204091_NDUFA3P3	0.69305582	6.29E-20	1.07E-17	NDUFA3P3
cg24360513_TRIM51EP	0.726424469	6.40E-20	1.09E-17	TRIM51EP
cg08880327_TAAR2	-0.7285865	6.43E-20	1.10E-17	TAAR2
cg24863484_SOCS2P2	-0.873681844	6.51E-20	1.11E-17	SOCS2P2
cg03591123_IGHV3-74	-0.705640435	6.51E-20	1.11E-17	IGHV3-74
cg04727604_RNA5SP138	-0.741354872	6.52E-20	1.11E-17	RNA5SP138
cg04727604_ARL2BPP7	-0.741354872	6.52E-20	1.11E-17	ARL2BPP7
cg00306267_RFC3P1	-0.808718884	6.55E-20	1.11E-17	RFC3P1
cg23296665_LCN1	-0.750192183	6.60E-20	1.12E-17	LCN1
cg13648318_IFNA17	0.730408658	6.72E-20	1.14E-17	IFNA17
cg16596598_FCAMR	-0.691600918	6.78E-20	1.15E-17	FCAMR
cg20223162_RNU6-239P	0.69058386	6.88E-20	1.17E-17	RNU6-239P
cg20223162_MIR1471	0.69058386	6.88E-20	1.17E-17	MIR1471
cg20223162_RNU1-96P	0.69058386	6.88E-20	1.17E-17	RNU1-96P
cg20223162_RNU6-1109P	0.69058386	6.88E-20	1.17E-17	RNU6-1109P
cg20223162_TAAR9	0.69058386	6.88E-20	1.17E-17	TAAR9
cg20223162_OR10G6	0.69058386	6.88E-20	1.17E-17	OR10G6
cg20223162_SLC25A5P4	0.69058386	6.88E-20	1.17E-17	SLC25A5P4
cg20223162_LINC01044	0.69058386	6.88E-20	1.17E-17	LINC01044
cg20223162_MIR548H2	0.69058386	6.88E-20	1.17E-17	MIR548H2
cg18480033_PRAMEF20	-0.719636064	6.97E-20	1.18E-17	PRAMEF20
cg18480033_LINC01653	-0.719636064	6.97E-20	1.18E-17	LINC01653
cg06330497_KRTAP10-6	-0.747278034	6.97E-20	1.18E-17	KRTAP10-6
cg09435929_FAM237A	0.708169064	6.99E-20	1.18E-17	FAM237A
cg00743325_MTCYBP5	0.697090281	7.05E-20	1.19E-17	MTCYBP5
cg05396439_DMBT1	-0.698383229	7.13E-20	1.21E-17	DMBT1
cg22836400_CHRDL2	0.71363812	7.19E-20	1.22E-17	CHRDL2
cg20695805_CCR12P	0.708383966	7.36E-20	1.24E-17	CCR12P
cg20540806_RNA5SP222	0.697142898	7.40E-20	1.25E-17	RNA5SP222
cg12481610_RNA5SP347	-0.682753429	7.40E-20	1.25E-17	RNA5SP347
cg09583984_MIR1289-2	-0.822642706	7.52E-20	1.27E-17	MIR1289-2
cg16596598_CHRNA1	-0.703450056	7.54E-20	1.27E-17	CHRNA1
cg25472353_RNU6-281P	0.703247672	7.68E-20	1.29E-17	RNU6-281P
cg25472353_LINC02632	0.703247672	7.68E-20	1.29E-17	LINC02632
cg25472353_OR4C6	0.703247672	7.68E-20	1.29E-17	OR4C6
cg25472353_PPIAP24	0.703247672	7.68E-20	1.29E-17	PPIAP24
cg02514711_RNU6-71P	0.703608636	7.70E-20	1.30E-17	RNU6-71P
cg05669210_SLC25A52	0.686471449	7.76E-20	1.31E-17	SLC25A52
cg10301769_NDUFS5P3	-0.81015694	7.85E-20	1.32E-17	NDUFS5P3
cg10301769_RPL7P13	-0.81015694	7.85E-20	1.32E-17	RPL7P13
cg10301769_MED15P5	-0.81015694	7.85E-20	1.32E-17	MED15P5
cg10301769_NUP210P2	-0.81015694	7.85E-20	1.32E-17	NUP210P2
cg10301769_LINC02540	-0.81015694	7.85E-20	1.32E-17	LINC02540
cg10257000_SNORD114-27	-0.816108573	7.90E-20	1.33E-17	SNORD114-27
cg03591123_IGLV3-9	-0.70412233	8.01E-20	1.35E-17	IGLV3-9
cg01612190_RNA5SP59	-0.697556675	8.06E-20	1.35E-17	RNA5SP59
cg01612190_RNA5SP100	-0.697556675	8.06E-20	1.35E-17	RNA5SP100
cg01612190_RNA5SP175	-0.697556675	8.06E-20	1.35E-17	RNA5SP175
cg01612190_NEUROD6	-0.697556675	8.06E-20	1.35E-17	NEUROD6
cg01612190_MSANTD2P1	-0.697556675	8.06E-20	1.35E-17	MSANTD2P1
cg07485723_RPL21P18	0.703284244	8.13E-20	1.36E-17	RPL21P18
cg24520968_RAB1AP2	-0.820651915	8.18E-20	1.37E-17	RAB1AP2
cg08474651_HNRNPA1P63	0.685577037	8.22E-20	1.38E-17	HNRNPA1P63
cg18455405_C4B	-0.706916543	8.23E-20	1.38E-17	C4B
cg17364850_OR10G3	-0.83851975	8.32E-20	1.39E-17	OR10G3
cg00894219_IGLV3-16	-0.730520872	8.45E-20	1.41E-17	IGLV3-16
cg10854295_TCL6	-0.696956473	8.47E-20	1.42E-17	TCL6
cg21018156_RPL7P27	-0.880988375	8.48E-20	1.42E-17	RPL7P27
cg03460678_SNORD86	-0.743131468	8.53E-20	1.43E-17	SNORD86
cg26598859_DUX4L9	-0.736750569	8.54E-20	1.43E-17	DUX4L9
cg16596598_IGHV3-33	-0.677515862	8.56E-20	1.43E-17	IGHV3-33
cg00894219_FCAMR	-0.736461886	8.62E-20	1.44E-17	FCAMR
cg21902095_GPHB5	0.707838371	8.86E-20	1.48E-17	GPHB5
cg22549984_RNU1-65P	-0.70764282	8.92E-20	1.49E-17	RNU1-65P
cg19273773_LINC00458	0.707902712	9.06E-20	1.51E-17	LINC00458
cg14646214_PROK2	-0.906464298	9.12E-20	1.52E-17	PROK2
cg22836400_MIR16-1	0.680071185	9.14E-20	1.53E-17	MIR16-1
cg03591123_FCER2	-0.70007384	9.22E-20	1.54E-17	FCER2
cg00810208_SLC39A12-AS1	0.707555917	9.29E-20	1.55E-17	SLC39A12-AS1
cg06449486_HSP90AB7P	0.768490031	9.29E-20	1.55E-17	HSP90AB7P
cg25040746_KRTAP10-9	-0.846264433	9.34E-20	1.56E-17	KRTAP10-9
cg09817248_KLK13	0.676808058	9.38E-20	1.56E-17	KLK13
cg10664162_IGHA1	-0.712173305	9.43E-20	1.57E-17	IGHA1
cg01864807_HMGB3P20	0.718303272	9.44E-20	1.57E-17	HMGB3P20
cg15883884_RPL39P39	-0.729137018	9.46E-20	1.58E-17	RPL39P39
cg02444715_OR51A9P	-0.72530007	9.75E-20	1.62E-17	OR51A9P
cg00919118_RN7SL272P	0.700052818	9.77E-20	1.63E-17	RN7SL272P
cg07092448_KRT8P25	0.714133532	9.83E-20	1.64E-17	KRT8P25
cg10886620_RPL21P67	-0.700268383	9.83E-20	1.64E-17	RPL21P67
cg09799441_CSMD2-AS1	-0.689607551	9.88E-20	1.64E-17	CSMD2-AS1
cg15658784_RNU6-71P	0.716935905	9.99E-20	1.66E-17	RNU6-71P
cg05713971_HSPD1P7	0.70360624	1.01E-19	1.67E-17	HSPD1P7
cg16596598_IGHV1-18	-0.687181141	1.01E-19	1.67E-17	IGHV1-18
cg16143544_OTOG	-0.711517019	1.02E-19	1.69E-17	OTOG
cg07777115_MTND2P19	-0.691279682	1.02E-19	1.69E-17	MTND2P19
cg20370793_SNORD36A	-0.783916443	1.02E-19	1.69E-17	SNORD36A
cg04412054_SNORD115-11	-0.731023341	1.02E-19	1.70E-17	SNORD115-11
cg17364850_OR8D1	-0.840737176	1.02E-19	1.70E-17	OR8D1
cg19383909_SLC18A3	-0.807982973	1.03E-19	1.70E-17	SLC18A3
cg16792066_AKR1B1P6	0.716017934	1.03E-19	1.70E-17	AKR1B1P6
cg03184037_MTND4P10	0.701963977	1.03E-19	1.70E-17	MTND4P10
cg16141840_LINC01804	-0.795684591	1.04E-19	1.71E-17	LINC01804
cg18455405_OR6L1P	-0.704923749	1.06E-19	1.75E-17	OR6L1P
cg23909098_REG3G	0.704286532	1.06E-19	1.75E-17	REG3G
cg04665311_CDK4P1	-0.709758163	1.06E-19	1.75E-17	CDK4P1
cg04665311_CEP19P1	-0.709758163	1.06E-19	1.75E-17	CEP19P1
cg04665311_ANKRD54P1	-0.709758163	1.06E-19	1.75E-17	ANKRD54P1
cg04665311_ELOBP1	-0.709758163	1.06E-19	1.75E-17	ELOBP1
cg04665311_MIR548H3	-0.709758163	1.06E-19	1.75E-17	MIR548H3
cg04665311_RNA5SP443	-0.709758163	1.06E-19	1.75E-17	RNA5SP443
cg07485723_HSP90AB7P	0.707611307	1.06E-19	1.76E-17	HSP90AB7P
cg17613326_OR4C11	0.759953072	1.07E-19	1.77E-17	OR4C11
cg05338066_CTSG	0.697977044	1.07E-19	1.77E-17	CTSG
cg13229245_BTF3P13	0.681273005	1.08E-19	1.78E-17	BTF3P13
cg02775254_DEFB122	-0.793992197	1.11E-19	1.84E-17	DEFB122
cg18692382_USP17L30	0.673919073	1.12E-19	1.84E-17	USP17L30
cg16596598_IGKV1D-27	-0.685426077	1.12E-19	1.85E-17	IGKV1D-27
cg10061851_LCN1	0.709141989	1.13E-19	1.86E-17	LCN1
cg03591123_LCN10	-0.692239871	1.15E-19	1.89E-17	LCN10
cg17830140_RPS7P2	-0.713546154	1.16E-19	1.91E-17	RPS7P2
cg14776351_RPL21P41	-0.818817455	1.18E-19	1.94E-17	RPL21P41
cg14646214_NNMT	-0.931126837	1.20E-19	1.97E-17	NNMT
cg03119028_OR6K1P	0.69614063	1.21E-19	2.00E-17	OR6K1P
cg03119028_PPIAP68	0.69614063	1.21E-19	2.00E-17	PPIAP68
cg03119028_RNU6-386P	0.69614063	1.21E-19	2.00E-17	RNU6-386P
cg03119028_RPL10P10	0.69614063	1.21E-19	2.00E-17	RPL10P10
cg21946824_IGKV6D-41	0.765381119	1.23E-19	2.02E-17	IGKV6D-41
cg09435929_KRTAP5-3	0.693581597	1.24E-19	2.03E-17	KRTAP5-3
cg14417873_TRIM49D1	-0.739983906	1.24E-19	2.04E-17	TRIM49D1
cg21052958_PLSCR5-AS1	-0.744376891	1.27E-19	2.08E-17	PLSCR5-AS1
cg24952959_USP17L26	0.70139586	1.27E-19	2.08E-17	USP17L26
cg11390357_KCNA1	-0.728714544	1.27E-19	2.09E-17	KCNA1
cg07243941_KRTAP4-11	0.699261103	1.30E-19	2.13E-17	KRTAP4-11
cg01708411_HNRNPA3P14	0.689639173	1.30E-19	2.13E-17	HNRNPA3P14
cg01708411_RNA5SP183	0.689639173	1.30E-19	2.13E-17	RNA5SP183
cg01708411_OR2U1P	0.689639173	1.30E-19	2.13E-17	OR2U1P
cg01708411_DEFA5	0.689639173	1.30E-19	2.13E-17	DEFA5
cg01708411_SNORD3H	0.689639173	1.30E-19	2.13E-17	SNORD3H
cg01708411_POM121L13P	0.689639173	1.30E-19	2.13E-17	POM121L13P
cg01708411_RNU6-845P	0.689639173	1.30E-19	2.13E-17	RNU6-845P
cg01708411_BMP6P1	0.689639173	1.30E-19	2.13E-17	BMP6P1
cg17329886_AADAC	-0.800760004	1.32E-19	2.16E-17	AADAC
cg02321289_KRT18P2	0.700983628	1.33E-19	2.18E-17	KRT18P2
cg13978534_LINC00354	0.720311522	1.34E-19	2.19E-17	LINC00354
cg22314681_RNU6-462P	-0.715824354	1.34E-19	2.20E-17	RNU6-462P
cg14417873_CDK4P1	-0.740884183	1.35E-19	2.20E-17	CDK4P1
cg14417873_CEP19P1	-0.740884183	1.35E-19	2.20E-17	CEP19P1
cg14417873_ANKRD54P1	-0.740884183	1.35E-19	2.20E-17	ANKRD54P1
cg14417873_ELOBP1	-0.740884183	1.35E-19	2.20E-17	ELOBP1
cg14417873_MIR548H3	-0.740884183	1.35E-19	2.20E-17	MIR548H3
cg14417873_RNA5SP443	-0.740884183	1.35E-19	2.20E-17	RNA5SP443
cg24310785_RN7SKP229	-0.704054847	1.36E-19	2.21E-17	RN7SKP229
cg24310785_RNU6-776P	-0.704054847	1.36E-19	2.21E-17	RNU6-776P
cg24310785_RNA5SP204	-0.704054847	1.36E-19	2.21E-17	RNA5SP204
cg24310785_MIR302E	-0.704054847	1.36E-19	2.21E-17	MIR302E
cg24310785_DEFB127	-0.704054847	1.36E-19	2.21E-17	DEFB127
cg04665311_TRIM49D1	-0.706817693	1.38E-19	2.25E-17	TRIM49D1
cg01354206_RNA5SP38	-0.75383377	1.38E-19	2.25E-17	RNA5SP38
cg19506623_OR4L1	-0.737980832	1.38E-19	2.25E-17	OR4L1
cg21766141_MTND6P9	-0.69556186	1.41E-19	2.29E-17	MTND6P9
cg21766141_GTF3AP5	-0.69556186	1.41E-19	2.29E-17	GTF3AP5
cg21766141_LINC01425	-0.69556186	1.41E-19	2.29E-17	LINC01425
cg18701685_OTOP3	0.69791328	1.42E-19	2.30E-17	OTOP3
cg14981546_RNA5SP127	0.692098595	1.42E-19	2.31E-17	RNA5SP127
cg14981546_RNA5SP150	0.692098595	1.42E-19	2.31E-17	RNA5SP150
cg14981546_RNU6-333P	0.692098595	1.42E-19	2.31E-17	RNU6-333P
cg14981546_RNU6-279P	0.692098595	1.42E-19	2.31E-17	RNU6-279P
cg14981546_LINC00388	0.692098595	1.42E-19	2.31E-17	LINC00388
cg14981546_RNU6-1131P	0.692098595	1.42E-19	2.31E-17	RNU6-1131P
cg11868136_WFDC9	-0.756651942	1.44E-19	2.33E-17	WFDC9
cg11156873_RPS16P9	-0.697614016	1.44E-19	2.33E-17	RPS16P9
cg00171290_HNRNPA1P30	-0.731924548	1.45E-19	2.35E-17	HNRNPA1P30
cg17329886_HNRNPA3P1	-0.80781757	1.46E-19	2.36E-17	HNRNPA3P1
cg26419656_RNA5S9	0.690403565	1.46E-19	2.37E-17	RNA5S9
cg19271242_TRAV20	-0.797009318	1.46E-19	2.37E-17	TRAV20
cg26708548_CDK4P1	0.69282012	1.47E-19	2.38E-17	CDK4P1
cg26708548_CEP19P1	0.69282012	1.47E-19	2.38E-17	CEP19P1
cg26708548_ANKRD54P1	0.69282012	1.47E-19	2.38E-17	ANKRD54P1
cg26708548_ELOBP1	0.69282012	1.47E-19	2.38E-17	ELOBP1
cg26708548_MIR548H3	0.69282012	1.47E-19	2.38E-17	MIR548H3
cg26708548_RNA5SP443	0.69282012	1.47E-19	2.38E-17	RNA5SP443
cg05868023_HTN1	0.666913064	1.48E-19	2.38E-17	HTN1
cg23909098_RNA5SP432	0.700611769	1.48E-19	2.38E-17	RNA5SP432
cg20540806_RNVU1-17	0.676308528	1.48E-19	2.38E-17	RNVU1-17
cg20540806_GEMIN2P1	0.676308528	1.48E-19	2.38E-17	GEMIN2P1
cg20540806_MYCNUT	0.676308528	1.48E-19	2.38E-17	MYCNUT
cg20540806_RNU7-182P	0.676308528	1.48E-19	2.38E-17	RNU7-182P
cg20540806_HAGLROS	0.676308528	1.48E-19	2.38E-17	HAGLROS
cg20540806_C3orf85	0.676308528	1.48E-19	2.38E-17	C3orf85
cg20540806_RN7SL415P	0.676308528	1.48E-19	2.38E-17	RN7SL415P
cg20540806_DYNLL1P7	0.676308528	1.48E-19	2.38E-17	DYNLL1P7
cg20540806_LINC00208	0.676308528	1.48E-19	2.38E-17	LINC00208
cg20540806_PAEP	0.676308528	1.48E-19	2.38E-17	PAEP
cg20540806_LINC02668	0.676308528	1.48E-19	2.38E-17	LINC02668
cg20540806_RPS7P9	0.676308528	1.48E-19	2.38E-17	RPS7P9
cg20540806_OR4C4P	0.676308528	1.48E-19	2.38E-17	OR4C4P
cg20540806_RNU6-1175P	0.676308528	1.48E-19	2.38E-17	RNU6-1175P
cg20540806_DNAJA1P1	0.676308528	1.48E-19	2.38E-17	DNAJA1P1
cg20540806_RNA5SP430	0.676308528	1.48E-19	2.38E-17	RNA5SP430
cg20540806_KRTAP12-3	0.676308528	1.48E-19	2.38E-17	KRTAP12-3
cg09235504_MIR1252	-0.745857818	1.50E-19	2.41E-17	MIR1252
cg04900782_FAM237A	-0.704231759	1.53E-19	2.46E-17	FAM237A
cg15509969_RNU105C	0.68278939	1.54E-19	2.47E-17	RNU105C
cg25710745_BARHL2	-0.746054336	1.60E-19	2.57E-17	BARHL2
cg25710745_LINC00955	-0.746054336	1.60E-19	2.57E-17	LINC00955
cg25710745_TFAP2D	-0.746054336	1.60E-19	2.57E-17	TFAP2D
cg25710745_OR5W1P	-0.746054336	1.60E-19	2.57E-17	OR5W1P
cg25710745_OR10D5P	-0.746054336	1.60E-19	2.57E-17	OR10D5P
cg25710745_MIR379	-0.746054336	1.60E-19	2.57E-17	MIR379
cg25710745_KCNQ2-AS1	-0.746054336	1.60E-19	2.57E-17	KCNQ2-AS1
cg13818127_LRIT1	-0.700254486	1.61E-19	2.57E-17	LRIT1
cg16596598_IGLV3-19	-0.681493816	1.62E-19	2.60E-17	IGLV3-19
cg26708548_TRIM49D1	0.690836238	1.64E-19	2.62E-17	TRIM49D1
cg12336269_KRASP1	0.707926769	1.65E-19	2.63E-17	KRASP1
cg03637781_FTH1P20	0.697507724	1.65E-19	2.64E-17	FTH1P20
cg26459473_CA5A	-0.71159215	1.65E-19	2.64E-17	CA5A
cg16899501_KRT17P7	-0.760335474	1.66E-19	2.65E-17	KRT17P7
cg02321289_RNU6-910P	0.678785452	1.66E-19	2.66E-17	RNU6-910P
cg09435929_C22orf42	0.688805554	1.68E-19	2.68E-17	C22orf42
cg16278658_ESM1	-0.810981731	1.68E-19	2.68E-17	ESM1
cg14753740_CNOT4P1	0.707552817	1.70E-19	2.71E-17	CNOT4P1
cg14861778_SNORD113-7	-0.88548757	1.70E-19	2.71E-17	SNORD113-7
cg14861778_RN7SL361P	-0.88548757	1.70E-19	2.71E-17	RN7SL361P
cg14861778_EXTL2P1	-0.88548757	1.70E-19	2.71E-17	EXTL2P1
cg14861778_EEF1GP8	-0.88548757	1.70E-19	2.71E-17	EEF1GP8
cg14861778_RN7SL580P	-0.88548757	1.70E-19	2.71E-17	RN7SL580P
cg14861778_MIR496	-0.88548757	1.70E-19	2.71E-17	MIR496
cg14861778_IGLV11-55	-0.88548757	1.70E-19	2.71E-17	IGLV11-55
cg01164221_ACTBP12	-0.697842183	1.71E-19	2.71E-17	ACTBP12
cg01164221_MTND5P18	-0.697842183	1.71E-19	2.71E-17	MTND5P18
cg01164221_RN7SL868P	-0.697842183	1.71E-19	2.71E-17	RN7SL868P
cg01164221_MTND1P2	-0.697842183	1.71E-19	2.71E-17	MTND1P2
cg01164221_H3P29	-0.697842183	1.71E-19	2.71E-17	H3P29
cg18205030_RPL21P66	-0.703033426	1.73E-19	2.76E-17	RPL21P66
cg07295550_HOXA7	-0.770485499	1.74E-19	2.77E-17	HOXA7
cg13500029_CLEC6A	-0.679046318	1.75E-19	2.78E-17	CLEC6A
cg05006567_RNA5SP222	0.704660189	1.78E-19	2.83E-17	RNA5SP222
cg20695805_RNVU1-17	0.67903452	1.79E-19	2.83E-17	RNVU1-17
cg20695805_GEMIN2P1	0.67903452	1.79E-19	2.83E-17	GEMIN2P1
cg20695805_MYCNUT	0.67903452	1.79E-19	2.83E-17	MYCNUT
cg20695805_RNU7-182P	0.67903452	1.79E-19	2.83E-17	RNU7-182P
cg20695805_HAGLROS	0.67903452	1.79E-19	2.83E-17	HAGLROS
cg20695805_C3orf85	0.67903452	1.79E-19	2.83E-17	C3orf85
cg20695805_RN7SL415P	0.67903452	1.79E-19	2.83E-17	RN7SL415P
cg20695805_DYNLL1P7	0.67903452	1.79E-19	2.83E-17	DYNLL1P7
cg20695805_LINC00208	0.67903452	1.79E-19	2.83E-17	LINC00208
cg20695805_PAEP	0.67903452	1.79E-19	2.83E-17	PAEP
cg20695805_LINC02668	0.67903452	1.79E-19	2.83E-17	LINC02668
cg20695805_RPS7P9	0.67903452	1.79E-19	2.83E-17	RPS7P9
cg20695805_OR4C4P	0.67903452	1.79E-19	2.83E-17	OR4C4P
cg20695805_RNU6-1175P	0.67903452	1.79E-19	2.83E-17	RNU6-1175P
cg20695805_DNAJA1P1	0.67903452	1.79E-19	2.83E-17	DNAJA1P1
cg20695805_RNA5SP430	0.67903452	1.79E-19	2.83E-17	RNA5SP430
cg20695805_KRTAP12-3	0.67903452	1.79E-19	2.83E-17	KRTAP12-3
cg15712821_RPL5P31	-0.685801962	1.83E-19	2.89E-17	RPL5P31
cg16278658_MARCO	-0.805984221	1.84E-19	2.90E-17	MARCO
cg23668222_MIR134	-0.776922703	1.84E-19	2.91E-17	MIR134
cg26598859_MIR137HG	-0.72680444	1.84E-19	2.91E-17	MIR137HG
cg00894219_IGLV3-21	-0.734247219	1.87E-19	2.96E-17	IGLV3-21
cg24358599_ACTBP12	-0.695042026	1.94E-19	3.05E-17	ACTBP12
cg24358599_MTND5P18	-0.695042026	1.94E-19	3.05E-17	MTND5P18
cg24358599_RN7SL868P	-0.695042026	1.94E-19	3.05E-17	RN7SL868P
cg24358599_MTND1P2	-0.695042026	1.94E-19	3.05E-17	MTND1P2
cg24358599_H3P29	-0.695042026	1.94E-19	3.05E-17	H3P29
cg24360513_OR51L1	0.730993482	1.94E-19	3.06E-17	OR51L1
cg00909976_SNORA70J	0.68855864	1.95E-19	3.07E-17	SNORA70J
cg00909976_MAPKAPK5P1	0.68855864	1.95E-19	3.07E-17	MAPKAPK5P1
cg00909976_TRIM48	0.68855864	1.95E-19	3.07E-17	TRIM48
cg00909976_OR10D4P	0.68855864	1.95E-19	3.07E-17	OR10D4P
cg00909976_LINC01075	0.68855864	1.95E-19	3.07E-17	LINC01075
cg25710745_AVP	-0.746760975	1.98E-19	3.11E-17	AVP
cg07295550_RNU6-462P	-0.77162852	2.00E-19	3.15E-17	RNU6-462P
cg20683445_KRT75	-0.729228808	2.01E-19	3.16E-17	KRT75
cg07320976_UQCRC2P1	-0.830167976	2.02E-19	3.17E-17	UQCRC2P1
cg25040746_PCGEM1	-0.84003365	2.03E-19	3.19E-17	PCGEM1
cg00810208_IFNA17	0.702578855	2.06E-19	3.24E-17	IFNA17
cg14357008_CDH9	-0.866053911	2.08E-19	3.26E-17	CDH9
cg10840389_RN7SKP226	0.683927355	2.08E-19	3.26E-17	RN7SKP226
cg10840389_OR4C10P	0.683927355	2.08E-19	3.26E-17	OR4C10P
cg10840389_MIR654	0.683927355	2.08E-19	3.26E-17	MIR654
cg10840389_LINC01665	0.683927355	2.08E-19	3.26E-17	LINC01665
cg22453488_ACTBP12	0.859352625	2.09E-19	3.28E-17	ACTBP12
cg22453488_MTND5P18	0.859352625	2.09E-19	3.28E-17	MTND5P18
cg22453488_RN7SL868P	0.859352625	2.09E-19	3.28E-17	RN7SL868P
cg22453488_MTND1P2	0.859352625	2.09E-19	3.28E-17	MTND1P2
cg22453488_H3P29	0.859352625	2.09E-19	3.28E-17	H3P29
cg05713971_MTND4P21	0.6942368	2.10E-19	3.28E-17	MTND4P21
cg05713971_RNU6-692P	0.6942368	2.10E-19	3.28E-17	RNU6-692P
cg05713971_LINC00708	0.6942368	2.10E-19	3.28E-17	LINC00708
cg03591123_IGHV4-39	-0.699850453	2.10E-19	3.29E-17	IGHV4-39
cg25319337_MIR128-2	-0.685705045	2.13E-19	3.34E-17	MIR128-2
cg00894219_IGKV3-11	-0.728771081	2.14E-19	3.35E-17	IGKV3-11
cg26459473_KRTAP4-8	-0.711386997	2.15E-19	3.36E-17	KRTAP4-8
cg25710745_OR5AC2	-0.74973193	2.19E-19	3.42E-17	OR5AC2
cg04510815_MIR7-3	-0.740830624	2.21E-19	3.44E-17	MIR7-3
cg19383909_OR11A1	-0.803538353	2.21E-19	3.45E-17	OR11A1
cg13229245_HTR2A-AS1	0.70626167	2.25E-19	3.50E-17	HTR2A-AS1
cg14578028_RN7SL62P	0.708315607	2.26E-19	3.53E-17	RN7SL62P
cg14578028_UBE2V1P4	0.708315607	2.26E-19	3.53E-17	UBE2V1P4
cg14578028_VSTM2B	0.708315607	2.26E-19	3.53E-17	VSTM2B
cg14753740_NUP210L	0.704613779	2.27E-19	3.53E-17	NUP210L
cg16792066_TXNP2	0.703234762	2.27E-19	3.53E-17	TXNP2
cg00894219_DTX1	-0.729205924	2.29E-19	3.57E-17	DTX1
cg14246227_PPP1R2P5	-0.72731502	2.30E-19	3.58E-17	PPP1R2P5
cg20651218_MT4	-0.707127262	2.32E-19	3.62E-17	MT4
cg24377657_SNORD115-17	0.700802365	2.33E-19	3.62E-17	SNORD115-17
cg18455405_RNU6-219P	-0.689053729	2.33E-19	3.62E-17	RNU6-219P
cg03591123_IGLV3-1	-0.695942792	2.34E-19	3.64E-17	IGLV3-1
cg18765801_ISCUP1	-0.708559757	2.35E-19	3.66E-17	ISCUP1
cg18765801_SPACA1	-0.708559757	2.35E-19	3.66E-17	SPACA1
cg18765801_ACSM2B	-0.708559757	2.35E-19	3.66E-17	ACSM2B
cg18765801_RN7SKP169	-0.708559757	2.35E-19	3.66E-17	RN7SKP169
cg12803615_MIR1185-2	-0.820987106	2.39E-19	3.72E-17	MIR1185-2
cg12803615_SNORD42A	-0.820987106	2.39E-19	3.72E-17	SNORD42A
cg16596598_LINC01501	-0.679744078	2.40E-19	3.72E-17	LINC01501
cg08990112_NDUFS5P3	0.684180957	2.40E-19	3.72E-17	NDUFS5P3
cg08990112_RPL7P13	0.684180957	2.40E-19	3.72E-17	RPL7P13
cg08990112_MED15P5	0.684180957	2.40E-19	3.72E-17	MED15P5
cg08990112_NUP210P2	0.684180957	2.40E-19	3.72E-17	NUP210P2
cg08990112_LINC02540	0.684180957	2.40E-19	3.72E-17	LINC02540
cg15509969_NFYAP1	0.678638844	2.44E-19	3.77E-17	NFYAP1
cg23668222_RPS3AP7	-0.765831248	2.47E-19	3.83E-17	RPS3AP7
cg02491754_EHHADH-AS1	0.696756852	2.49E-19	3.85E-17	EHHADH-AS1
cg02491754_NPVF	0.696756852	2.49E-19	3.85E-17	NPVF
cg02491754_RN7SL50P	0.696756852	2.49E-19	3.85E-17	RN7SL50P
cg12356249_PRB2	-0.690576434	2.50E-19	3.86E-17	PRB2
cg11156873_PHOX2B	-0.690391958	2.50E-19	3.87E-17	PHOX2B
cg00810208_GPHB5	0.695347296	2.51E-19	3.88E-17	GPHB5
cg02697258_SEPTIN14P1	-0.722465828	2.53E-19	3.91E-17	SEPTIN14P1
cg07608053_ACTG1P21	-0.855486133	2.53E-19	3.91E-17	ACTG1P21
cg07608053_RNA5SP232	-0.855486133	2.53E-19	3.91E-17	RNA5SP232
cg00629730_IGHV6-1	-0.764311182	2.57E-19	3.97E-17	IGHV6-1
cg07243941_SNORD114-20	0.693465859	2.61E-19	4.03E-17	SNORD114-20
cg13322601_HMGB3P20	-0.71154684	2.62E-19	4.04E-17	HMGB3P20
cg14046470_RNU6-336P	-0.781905298	2.63E-19	4.05E-17	RNU6-336P
cg07570618_RN7SKP231	-0.7726746	2.70E-19	4.16E-17	RN7SKP231
cg15676015_LINC02790	0.699230654	2.72E-19	4.18E-17	LINC02790
cg15676015_LCE2A	0.699230654	2.72E-19	4.18E-17	LCE2A
cg15676015_LINC00606	0.699230654	2.72E-19	4.18E-17	LINC00606
cg15676015_RNY4P28	0.699230654	2.72E-19	4.18E-17	RNY4P28
cg15676015_RNA5SP31	0.699230654	2.72E-19	4.18E-17	RNA5SP31
cg26337592_RNU6-263P	0.712510314	2.72E-19	4.19E-17	RNU6-263P
cg26149131_VENTXP7	0.689933535	2.73E-19	4.20E-17	VENTXP7
cg26149131_RNA5SP215	0.689933535	2.73E-19	4.20E-17	RNA5SP215
cg26149131_LINC01047	0.689933535	2.73E-19	4.20E-17	LINC01047
cg26149131_ZNF971P	0.689933535	2.73E-19	4.20E-17	ZNF971P
cg08847335_TNR-IT1	-0.700775488	2.74E-19	4.20E-17	TNR-IT1
cg01612190_PPIAP13	-0.689107791	2.74E-19	4.20E-17	PPIAP13
cg15712577_RNU1-105P	-0.692137159	2.74E-19	4.20E-17	RNU1-105P
cg15712577_RPL36AP10	-0.692137159	2.74E-19	4.20E-17	RPL36AP10
cg15712577_IGKV1D-35	-0.692137159	2.74E-19	4.20E-17	IGKV1D-35
cg15712577_HMGN2P22	-0.692137159	2.74E-19	4.20E-17	HMGN2P22
cg15712577_LINC01940	-0.692137159	2.74E-19	4.20E-17	LINC01940
cg15712577_CDYLP1	-0.692137159	2.74E-19	4.20E-17	CDYLP1
cg15712577_RPL7AP23	-0.692137159	2.74E-19	4.20E-17	RPL7AP23
cg15712577_LINC02045	-0.692137159	2.74E-19	4.20E-17	LINC02045
cg15712577_OTOL1	-0.692137159	2.74E-19	4.20E-17	OTOL1
cg15712577_GFRAL	-0.692137159	2.74E-19	4.20E-17	GFRAL
cg15712577_RNU6-600P	-0.692137159	2.74E-19	4.20E-17	RNU6-600P
cg15712577_RPS29P1	-0.692137159	2.74E-19	4.20E-17	RPS29P1
cg15712577_KRTAP4-3	-0.692137159	2.74E-19	4.20E-17	KRTAP4-3
cg15712577_RNU7-186P	-0.692137159	2.74E-19	4.20E-17	RNU7-186P
cg10905736_TYRL	-0.71101842	2.76E-19	4.22E-17	TYRL
cg03560018_KRT17P4	0.689685768	2.77E-19	4.24E-17	KRT17P4
cg04376709_ACTBP6	-0.733175865	2.80E-19	4.28E-17	ACTBP6
cg00557704_KIR3DL3	-0.724942465	2.81E-19	4.29E-17	KIR3DL3
cg04518477_MTND6P9	0.709995074	2.81E-19	4.29E-17	MTND6P9
cg04518477_GTF3AP5	0.709995074	2.81E-19	4.29E-17	GTF3AP5
cg04518477_LINC01425	0.709995074	2.81E-19	4.29E-17	LINC01425
cg13248604_KRT17P4	-0.756765409	2.82E-19	4.30E-17	KRT17P4
cg11341215_BRDT	-0.954433727	2.85E-19	4.35E-17	BRDT
cg17364850_C11orf98P1	-0.834814071	2.88E-19	4.40E-17	C11orf98P1
cg22451117_ACTBP12	-0.696508186	2.92E-19	4.44E-17	ACTBP12
cg22451117_MTND5P18	-0.696508186	2.92E-19	4.44E-17	MTND5P18
cg22451117_RN7SL868P	-0.696508186	2.92E-19	4.44E-17	RN7SL868P
cg22451117_MTND1P2	-0.696508186	2.92E-19	4.44E-17	MTND1P2
cg22451117_H3P29	-0.696508186	2.92E-19	4.44E-17	H3P29
cg16596598_FCRLA	-0.661151507	2.93E-19	4.46E-17	FCRLA
cg25710745_DUX4L9	-0.75675903	2.94E-19	4.48E-17	DUX4L9
cg12398261_FRG2B	-0.71705899	3.02E-19	4.59E-17	FRG2B
cg24863484_OLFM1	-0.850116872	3.02E-19	4.59E-17	OLFM1
cg18093161_LINC01142	-0.764989125	3.02E-19	4.60E-17	LINC01142
cg12377084_SNORD115-11	-0.709784837	3.06E-19	4.65E-17	SNORD115-11
cg11041558_LRRC7-AS1	-0.785464471	3.10E-19	4.71E-17	LRRC7-AS1
cg02908282_RN7SL807P	-0.76237338	3.11E-19	4.73E-17	RN7SL807P
cg16278658_HSPD1P14	-0.807472609	3.12E-19	4.73E-17	HSPD1P14
cg16278658_MIR9-1	-0.807472609	3.12E-19	4.73E-17	MIR9-1
cg16278658_PSMD14P1	-0.807472609	3.12E-19	4.73E-17	PSMD14P1
cg16278658_RNF10P1	-0.807472609	3.12E-19	4.73E-17	RNF10P1
cg16278658_SERPINA13P	-0.807472609	3.12E-19	4.73E-17	SERPINA13P
cg16278658_PRAC2	-0.807472609	3.12E-19	4.73E-17	PRAC2
cg16278658_IDI1P3	-0.807472609	3.12E-19	4.73E-17	IDI1P3
cg02444715_LCE6A	-0.716058407	3.13E-19	4.74E-17	LCE6A
cg24227048_RNU6-990P	-0.764842977	3.20E-19	4.85E-17	RNU6-990P
cg01708411_RNU6-281P	0.689495577	3.20E-19	4.85E-17	RNU6-281P
cg01708411_LINC02632	0.689495577	3.20E-19	4.85E-17	LINC02632
cg01708411_OR4C6	0.689495577	3.20E-19	4.85E-17	OR4C6
cg01708411_PPIAP24	0.689495577	3.20E-19	4.85E-17	PPIAP24
cg07320976_OR10K1	-0.823509701	3.22E-19	4.87E-17	OR10K1
cg02697258_EGFEM1P	-0.741552954	3.32E-19	5.02E-17	EGFEM1P
cg12156661_IGLV3-21	-0.778473477	3.34E-19	5.05E-17	IGLV3-21
cg03591123_MS4A1	-0.687692118	3.35E-19	5.06E-17	MS4A1
cg07092448_RN7SL87P	0.704874101	3.39E-19	5.13E-17	RN7SL87P
cg16550453_HMGN2P18	-0.716980024	3.45E-19	5.21E-17	HMGN2P18
cg16550453_RNU6-961P	-0.716980024	3.45E-19	5.21E-17	RNU6-961P
cg16550453_RNU6-235P	-0.716980024	3.45E-19	5.21E-17	RNU6-235P
cg16550453_MIR489	-0.716980024	3.45E-19	5.21E-17	MIR489
cg16550453_RNASE9	-0.716980024	3.45E-19	5.21E-17	RNASE9
cg16550453_LINC01718	-0.716980024	3.45E-19	5.21E-17	LINC01718
cg19408449_IGKV1D-8	-0.718907285	3.47E-19	5.23E-17	IGKV1D-8
cg04244873_MTCO3P12	-0.797298358	3.47E-19	5.24E-17	MTCO3P12
cg24461669_KRT18P23	-0.722035311	3.49E-19	5.27E-17	KRT18P23
cg15712577_HMGN2P18	-0.686952442	3.50E-19	5.27E-17	HMGN2P18
cg15712577_RNU6-961P	-0.686952442	3.50E-19	5.27E-17	RNU6-961P
cg15712577_RNU6-235P	-0.686952442	3.50E-19	5.27E-17	RNU6-235P
cg15712577_MIR489	-0.686952442	3.50E-19	5.27E-17	MIR489
cg15712577_RNASE9	-0.686952442	3.50E-19	5.27E-17	RNASE9
cg15712577_LINC01718	-0.686952442	3.50E-19	5.27E-17	LINC01718
cg13818127_NDUFA4L2	-0.702004148	3.52E-19	5.31E-17	NDUFA4L2
cg02908282_RNU6-289P	-0.760629048	3.55E-19	5.34E-17	RNU6-289P
cg27465654_RNU6-663P	0.69249686	3.55E-19	5.34E-17	RNU6-663P
cg27465654_RN7SKP162	0.69249686	3.55E-19	5.34E-17	RN7SKP162
cg27465654_LINC00349	0.69249686	3.55E-19	5.34E-17	LINC00349
cg27465654_LINC00383	0.69249686	3.55E-19	5.34E-17	LINC00383
cg27465654_LINC02337	0.69249686	3.55E-19	5.34E-17	LINC02337
cg27465654_CETN1	0.69249686	3.55E-19	5.34E-17	CETN1
cg22748815_MAMSTR	-0.79521899	3.56E-19	5.34E-17	MAMSTR
cg07210335_PRAMEF20	0.693011123	3.56E-19	5.35E-17	PRAMEF20
cg07210335_LINC01653	0.693011123	3.56E-19	5.35E-17	LINC01653
cg16596598_IGKV1-16	-0.674184508	3.57E-19	5.35E-17	IGKV1-16
cg09817248_HEPHL1	0.670548044	3.57E-19	5.36E-17	HEPHL1
cg07485723_BTBD7P2	0.692127274	3.62E-19	5.42E-17	BTBD7P2
cg05868023_SNORD115-2	0.674068836	3.65E-19	5.47E-17	SNORD115-2
cg07210335_YY1P2	0.692770286	3.65E-19	5.47E-17	YY1P2
cg07210335_SPTLC1P3	0.692770286	3.65E-19	5.47E-17	SPTLC1P3
cg26149131_RNU6-1126P	0.692481121	3.67E-19	5.49E-17	RNU6-1126P
cg26149131_RNA5SP273	0.692481121	3.67E-19	5.49E-17	RNA5SP273
cg26149131_RNU6-325P	0.692481121	3.67E-19	5.49E-17	RNU6-325P
cg26149131_OR7E111P	0.692481121	3.67E-19	5.49E-17	OR7E111P
cg00591160_NMD3P2	0.693889631	3.71E-19	5.56E-17	NMD3P2
cg16792066_EPHA8	0.690818466	3.75E-19	5.61E-17	EPHA8
cg05006567_LINC00408	0.690684174	3.76E-19	5.62E-17	LINC00408
cg27384070_TUBA3C	-0.695906357	3.76E-19	5.63E-17	TUBA3C
cg20007465_OR6C75	0.691852673	3.82E-19	5.71E-17	OR6C75
cg06025631_RNU6-1071P	0.692050495	3.83E-19	5.72E-17	RNU6-1071P
cg05868023_KRT75	0.691797202	3.84E-19	5.74E-17	KRT75
cg07485723_PRR20B	0.669606661	3.89E-19	5.81E-17	PRR20B
cg12931756_SNORA70J	-0.788448607	3.94E-19	5.88E-17	SNORA70J
cg12931756_MAPKAPK5P1	-0.788448607	3.94E-19	5.88E-17	MAPKAPK5P1
cg12931756_TRIM48	-0.788448607	3.94E-19	5.88E-17	TRIM48
cg12931756_OR10D4P	-0.788448607	3.94E-19	5.88E-17	OR10D4P
cg12931756_LINC01075	-0.788448607	3.94E-19	5.88E-17	LINC01075
cg10840389_RNU6-1180P	0.671442555	3.99E-19	5.95E-17	RNU6-1180P
cg05269124_OR2AM1P	-0.872855221	3.99E-19	5.95E-17	OR2AM1P
cg05269124_RPL23AP59	-0.872855221	3.99E-19	5.95E-17	RPL23AP59
cg05269124_RNU6-590P	-0.872855221	3.99E-19	5.95E-17	RNU6-590P
cg05974788_HAO1	-0.793209618	4.00E-19	5.95E-17	HAO1
cg07320976_OR8D1	-0.830571559	4.10E-19	6.10E-17	OR8D1
cg00894219_AICDA	-0.713432061	4.15E-19	6.18E-17	AICDA
cg15712577_LINC01857	-0.684570192	4.17E-19	6.20E-17	LINC01857
cg08933691_FOXB2	-0.728158	4.22E-19	6.28E-17	FOXB2
cg04510815_GSTM5P1	-0.745731887	4.23E-19	6.30E-17	GSTM5P1
cg17613326_OR4K17	0.756076694	4.25E-19	6.31E-17	OR4K17
cg19506623_OR2T32P	-0.727210456	4.27E-19	6.35E-17	OR2T32P
cg24289553_LINC00308	-0.684141142	4.29E-19	6.37E-17	LINC00308
cg25964019_KIR3DL3	-0.739117966	4.44E-19	6.60E-17	KIR3DL3
cg12356249_CLEC18C	-0.681946695	4.44E-19	6.60E-17	CLEC18C
cg03591123_CACNG5	-0.704379545	4.47E-19	6.63E-17	CACNG5
cg00980696_USP17L26	-0.678339731	4.52E-19	6.71E-17	USP17L26
cg10061851_RNU6ATAC16P	0.684559303	4.52E-19	6.71E-17	RNU6ATAC16P
cg04279695_RNU6-1126P	0.743165165	4.54E-19	6.73E-17	RNU6-1126P
cg04279695_RNA5SP273	0.743165165	4.54E-19	6.73E-17	RNA5SP273
cg04279695_RNU6-325P	0.743165165	4.54E-19	6.73E-17	RNU6-325P
cg04279695_OR7E111P	0.743165165	4.54E-19	6.73E-17	OR7E111P
cg15712577_TRAV20	-0.688866477	4.56E-19	6.75E-17	TRAV20
cg03328827_OTOS	-0.73022237	4.58E-19	6.79E-17	OTOS
cg21902095_LINC01442	0.709824566	4.64E-19	6.87E-17	LINC01442
cg09435929_MTCYBP5	0.686147848	4.68E-19	6.93E-17	MTCYBP5
cg16596598_IGKV3-20	-0.667503999	4.79E-19	7.08E-17	IGKV3-20
cg21018156_KRTAP6-1	-0.880416064	4.80E-19	7.10E-17	KRTAP6-1
cg13322601_CABP5	-0.704285237	4.83E-19	7.15E-17	CABP5
cg09583984_MIR16-1	-0.788113516	4.84E-19	7.16E-17	MIR16-1
cg25710745_KCNJ3	-0.746435613	4.86E-19	7.19E-17	KCNJ3
cg21902095_SLC39A12-AS1	0.703742687	4.90E-19	7.24E-17	SLC39A12-AS1
cg26459473_RNA5SP188	-0.686698096	4.91E-19	7.26E-17	RNA5SP188
cg18692382_RPL37P11	0.68883012	4.93E-19	7.29E-17	RPL37P11
cg26512142_SERPINA4	0.870127561	4.96E-19	7.32E-17	SERPINA4
cg04510815_S100A15A	-0.736828353	4.96E-19	7.32E-17	S100A15A
cg21766141_PPIAP65	-0.687246335	4.96E-19	7.32E-17	PPIAP65
cg21766141_RN7SL492P	-0.687246335	4.96E-19	7.32E-17	RN7SL492P
cg21766141_RN7SKP294	-0.687246335	4.96E-19	7.32E-17	RN7SKP294
cg21766141_MT1CP	-0.687246335	4.96E-19	7.32E-17	MT1CP
cg16792066_NKX2-6	0.695649392	4.97E-19	7.33E-17	NKX2-6
cg02514711_TRBV23-1	0.696729469	4.99E-19	7.36E-17	TRBV23-1
cg10298896_LINC00408	-0.83155777	5.00E-19	7.37E-17	LINC00408
cg07718321_MTND2P20	-0.742037958	5.07E-19	7.47E-17	MTND2P20
cg24907862_RN7SL255P	0.680786212	5.07E-19	7.47E-17	RN7SL255P
cg05868023_LINC00917	0.606380024	5.12E-19	7.53E-17	LINC00917
cg05956076_POTEC	-0.696023667	5.14E-19	7.56E-17	POTEC
cg02514711_SNORD114-20	0.694919391	5.16E-19	7.58E-17	SNORD114-20
cg16387742_RPL23AP39	-0.723705826	5.16E-19	7.58E-17	RPL23AP39
cg16387742_PRELID1P2	-0.723705826	5.16E-19	7.58E-17	PRELID1P2
cg16387742_KRT18P66	-0.723705826	5.16E-19	7.58E-17	KRT18P66
cg16387742_SLC22A12	-0.723705826	5.16E-19	7.58E-17	SLC22A12
cg16387742_RNY3P5	-0.723705826	5.16E-19	7.58E-17	RNY3P5
cg11803838_OR10J6P	0.702903841	5.17E-19	7.59E-17	OR10J6P
cg05669210_LINC01076	0.669988985	5.18E-19	7.61E-17	LINC01076
cg10840389_SNORD52	0.687248018	5.19E-19	7.62E-17	SNORD52
cg00894219_IGKV1-33	-0.720050742	5.26E-19	7.71E-17	IGKV1-33
cg26419656_LINC00671	0.690309787	5.27E-19	7.73E-17	LINC00671
cg19408449_NIBAN3	-0.708339268	5.29E-19	7.75E-17	NIBAN3
cg08847335_TUBA3C	-0.698785722	5.29E-19	7.76E-17	TUBA3C
cg07244649_MTCYBP5	0.687586675	5.32E-19	7.80E-17	MTCYBP5
cg03591123_IGHM	-0.67905785	5.43E-19	7.95E-17	IGHM
cg18093161_RNA5SP57	-0.747893181	5.43E-19	7.95E-17	RNA5SP57
cg07092448_RNU6-1250P	0.706205587	5.48E-19	8.03E-17	RNU6-1250P
cg10508018_CCT8L2	-0.835848732	5.52E-19	8.08E-17	CCT8L2
cg03591123_IGHJ6	-0.693852199	5.52E-19	8.08E-17	IGHJ6
cg11872966_MIR1245A	-0.73005211	5.54E-19	8.10E-17	MIR1245A
cg09661733_SLC6A10P	-0.719753337	5.57E-19	8.15E-17	SLC6A10P
cg18955295_RPL35AP7	-0.758637086	5.58E-19	8.16E-17	RPL35AP7
cg12356249_ADAMTS6	-0.687165073	5.58E-19	8.16E-17	ADAMTS6
cg23670372_UBDP1	-0.683703771	5.59E-19	8.17E-17	UBDP1
cg03637781_LINC02663	0.678253743	5.70E-19	8.33E-17	LINC02663
cg07295550_CHRDL2	-0.789236616	5.80E-19	8.47E-17	CHRDL2
cg07346595_GSTT2	-0.811403148	5.97E-19	8.72E-17	GSTT2
cg15747423_HAO1	0.76224412	5.99E-19	8.74E-17	HAO1
cg14646214_SERPINA3	-0.92265904	6.04E-19	8.82E-17	SERPINA3
cg27030245_RN7SL304P	0.699246514	6.07E-19	8.83E-17	RN7SL304P
cg27030245_LINC01826	0.699246514	6.07E-19	8.83E-17	LINC01826
cg27030245_NPM1P28	0.699246514	6.07E-19	8.83E-17	NPM1P28
cg27030245_DEFB106B	0.699246514	6.07E-19	8.83E-17	DEFB106B
cg27030245_GPN3P1	0.699246514	6.07E-19	8.83E-17	GPN3P1
cg27030245_CTBP2P6	0.699246514	6.07E-19	8.83E-17	CTBP2P6
cg27030245_OR8F1P	0.699246514	6.07E-19	8.83E-17	OR8F1P
cg27030245_GXYLT1P1	0.699246514	6.07E-19	8.83E-17	GXYLT1P1
cg27030245_RPL18AP17	0.699246514	6.07E-19	8.83E-17	RPL18AP17
cg27030245_SPACA7	0.699246514	6.07E-19	8.83E-17	SPACA7
cg27030245_RNASE11	0.699246514	6.07E-19	8.83E-17	RNASE11
cg27030245_RPL9P6	0.699246514	6.07E-19	8.83E-17	RPL9P6
cg27030245_YRDCP3	0.699246514	6.07E-19	8.83E-17	YRDCP3
cg00894219_IGHV1-18	-0.721855158	6.11E-19	8.88E-17	IGHV1-18
cg00919118_RN7SKP231	0.685448622	6.11E-19	8.88E-17	RN7SKP231
cg16596598_IGHV3-53	-0.664998694	6.12E-19	8.89E-17	IGHV3-53
cg19408449_TNFRSF17	-0.710314739	6.13E-19	8.91E-17	TNFRSF17
cg03591123_TNFRSF13C	-0.667540725	6.15E-19	8.93E-17	TNFRSF13C
cg25994476_GPR160P1	0.682472511	6.18E-19	8.98E-17	GPR160P1
cg03033996_RNA5SP450	-0.79252733	6.20E-19	9.00E-17	RNA5SP450
cg20683445_RN7SL734P	-0.71701684	6.26E-19	9.09E-17	RN7SL734P
cg07243941_SNORD115-36	0.673452093	6.32E-19	9.17E-17	SNORD115-36
cg25292316_IGKV2D-26	0.791879429	6.39E-19	9.27E-17	IGKV2D-26
cg16278658_CHI3L1	-0.806106528	6.41E-19	9.29E-17	CHI3L1
cg21477985_RPL32P23	0.71128706	6.44E-19	9.34E-17	RPL32P23
cg13468092_LINC02829	-0.802826158	6.51E-19	9.43E-17	LINC02829
cg06330497_PRR20A	-0.73910772	6.52E-19	9.45E-17	PRR20A
cg19982758_ASB10	-0.847815516	6.57E-19	9.51E-17	ASB10
cg07570618_RN7SL272P	-0.770632312	6.58E-19	9.53E-17	RN7SL272P
cg14229362_OR5H7P	0.706980349	6.68E-19	9.67E-17	OR5H7P
cg14229362_EIF4EBP2P1	0.706980349	6.68E-19	9.67E-17	EIF4EBP2P1
cg16596598_IGLV4-60	-0.665452693	6.73E-19	9.73E-17	IGLV4-60
cg00894219_IGHG1	-0.719057682	6.85E-19	9.91E-17	IGHG1
cg11935592_MTND1P27	-0.679507757	6.90E-19	9.97E-17	MTND1P27
cg11935592_RPL30P16	-0.679507757	6.90E-19	9.97E-17	RPL30P16
cg11935592_OR5BE1P	-0.679507757	6.90E-19	9.97E-17	OR5BE1P
cg11935592_ZSWIM5P1	-0.679507757	6.90E-19	9.97E-17	ZSWIM5P1
cg11341215_NDUFA12P1	-0.959639626	6.90E-19	9.97E-17	NDUFA12P1
cg19383909_CACNG7	-0.800148243	6.95E-19	1.00E-16	CACNG7
cg07570618_RANP2	-0.750431497	6.97E-19	1.01E-16	RANP2
cg26337592_LINC01760	0.678801514	7.15E-19	1.03E-16	LINC01760
cg19938179_IGHV4-61	-0.719317751	7.16E-19	1.03E-16	IGHV4-61
cg25472353_KIF2B	0.679490091	7.19E-19	1.04E-16	KIF2B
cg25472353_OR7E19P	0.679490091	7.19E-19	1.04E-16	OR7E19P
cg25472353_SNORD114-22	0.679490091	7.19E-19	1.04E-16	SNORD114-22
cg11868136_IFNA7	-0.745445424	7.30E-19	1.05E-16	IFNA7
cg09548246_NME2P3	-0.721907618	7.31E-19	1.05E-16	NME2P3
cg09548246_VN1R6P	-0.721907618	7.31E-19	1.05E-16	VN1R6P
cg09817248_IL36RN	0.660486935	7.35E-19	1.06E-16	IL36RN
cg14776351_MIR1289-2	-0.807002329	7.36E-19	1.06E-16	MIR1289-2
cg15042047_NLRP4	-0.818602158	7.38E-19	1.06E-16	NLRP4
cg03593057_PPIAP65	0.688410185	7.46E-19	1.07E-16	PPIAP65
cg03593057_RN7SL492P	0.688410185	7.46E-19	1.07E-16	RN7SL492P
cg03593057_RN7SKP294	0.688410185	7.46E-19	1.07E-16	RN7SKP294
cg03593057_MT1CP	0.688410185	7.46E-19	1.07E-16	MT1CP
cg20651218_MIR548H1	-0.703672629	7.47E-19	1.07E-16	MIR548H1
cg23668222_TBR1	-0.773985735	7.49E-19	1.08E-16	TBR1
cg10054332_RNA5SP173	-0.725641594	7.55E-19	1.08E-16	RNA5SP173
cg10054332_LINC01020	-0.725641594	7.55E-19	1.08E-16	LINC01020
cg10054332_RNU6-543P	-0.725641594	7.55E-19	1.08E-16	RNU6-543P
cg10054332_LINC01040	-0.725641594	7.55E-19	1.08E-16	LINC01040
cg12769792_RNU6-11P	-0.801798492	7.60E-19	1.09E-16	RNU6-11P
cg25399148_RPS23P2	-0.702939897	7.64E-19	1.10E-16	RPS23P2
cg25399148_RN7SL542P	-0.702939897	7.64E-19	1.10E-16	RN7SL542P
cg25399148_MYF5	-0.702939897	7.64E-19	1.10E-16	MYF5
cg18811157_SNORD114-27	-0.68912162	7.66E-19	1.10E-16	SNORD114-27
cg23328066_RPL17P46	0.685637759	7.67E-19	1.10E-16	RPL17P46
cg13229245_DMRTB1	0.692356767	7.69E-19	1.10E-16	DMRTB1
cg27384070_TNR-IT1	-0.689452503	7.71E-19	1.10E-16	TNR-IT1
cg24430871_TMEM235	-0.720533134	7.85E-19	1.12E-16	TMEM235
cg02807201_MTCO2P12	0.692262071	8.02E-19	1.15E-16	MTCO2P12
cg24863484_IGHD4-11	-0.869361592	8.08E-19	1.16E-16	IGHD4-11
cg01373687_KRTAP5-3	-0.675091116	8.09E-19	1.16E-16	KRTAP5-3
cg02514711_KRTAP4-11	0.693738604	8.10E-19	1.16E-16	KRTAP4-11
cg19234089_RN7SKP270	-0.712348464	8.16E-19	1.17E-16	RN7SKP270
cg14776351_CHRDL2	-0.82193283	8.18E-19	1.17E-16	CHRDL2
cg16596598_MTND2P9	-0.663280664	8.21E-19	1.17E-16	MTND2P9
cg14776351_GGTLC1	-0.804204594	8.28E-19	1.18E-16	GGTLC1
cg24907862_LINC01681	0.680529829	8.37E-19	1.20E-16	LINC01681
cg16792066_RN7SKP257	0.70145087	8.51E-19	1.21E-16	RN7SKP257
cg00685291_POTEF-AS1	0.678280025	8.52E-19	1.21E-16	POTEF-AS1
cg00685291_MTND2P22	0.678280025	8.52E-19	1.21E-16	MTND2P22
cg00685291_RNA5SP189	0.678280025	8.52E-19	1.21E-16	RNA5SP189
cg00685291_RNU6-253P	0.678280025	8.52E-19	1.21E-16	RNU6-253P
cg00685291_SFTPA3P	0.678280025	8.52E-19	1.21E-16	SFTPA3P
cg00685291_RN7SL586P	0.678280025	8.52E-19	1.21E-16	RN7SL586P
cg11376872_BPIFB2	-0.716225697	8.54E-19	1.22E-16	BPIFB2
cg25588120_RNU6-654P	-0.682964337	8.56E-19	1.22E-16	RNU6-654P
cg16143544_RPS26P5	-0.692118144	8.58E-19	1.22E-16	RPS26P5
cg13848087_PPIAP59	-0.681189946	8.65E-19	1.23E-16	PPIAP59
cg15712577_IGKV3-7	-0.682883497	8.66E-19	1.23E-16	IGKV3-7
cg13500029_PCDH10	-0.65544541	8.67E-19	1.23E-16	PCDH10
cg11935592_RNU4-12P	-0.685121598	8.71E-19	1.24E-16	RNU4-12P
cg11935592_RPS26P40	-0.685121598	8.71E-19	1.24E-16	RPS26P40
cg17414127_MSRB1P1	-0.741072208	8.74E-19	1.24E-16	MSRB1P1
cg00810208_RN7SL822P	0.683856388	8.79E-19	1.25E-16	RN7SL822P
cg07636088_ZNF705G	0.776883013	8.80E-19	1.25E-16	ZNF705G
cg19234412_IGKV2D-26	0.794039203	8.83E-19	1.25E-16	IGKV2D-26
cg20683445_LINC00917	-0.632490677	8.86E-19	1.26E-16	LINC00917
cg10854295_DEFB104B	-0.688647289	8.93E-19	1.27E-16	DEFB104B
cg10854295_DEFB104A	-0.688647289	8.93E-19	1.27E-16	DEFB104A
cg10854295_AURKBP1	-0.688647289	8.93E-19	1.27E-16	AURKBP1
cg21902095_IFNA17	0.699768169	8.95E-19	1.27E-16	IFNA17
cg06025631_TRBV5-3	0.687730782	8.96E-19	1.27E-16	TRBV5-3
cg09223563_RN7SKP94	-0.702264839	8.98E-19	1.27E-16	RN7SKP94
cg01610685_HMHB1	-0.902948513	9.03E-19	1.28E-16	HMHB1
cg19383909_OR2T1	-0.793347451	9.05E-19	1.28E-16	OR2T1
cg13468092_RNU6-263P	-0.80157155	9.08E-19	1.29E-16	RNU6-263P
cg03637781_RPL21P18	0.687717653	9.12E-19	1.29E-16	RPL21P18
cg20822056_C6	-0.718971935	9.22E-19	1.31E-16	C6
cg15889703_RPL32P23	-0.716932306	9.25E-19	1.31E-16	RPL32P23
cg25588120_LINC01423	-0.682470966	9.27E-19	1.31E-16	LINC01423
cg12356249_SOCS2P1	-0.677688848	9.32E-19	1.32E-16	SOCS2P1
cg09700868_LINC00355	-0.697353285	9.37E-19	1.33E-16	LINC00355
cg14170504_RN7SL167P	0.686661549	9.39E-19	1.33E-16	RN7SL167P
cg07092448_HSP90AA6P	0.682571512	9.66E-19	1.37E-16	HSP90AA6P
cg14362780_OR4C5	-0.690179849	9.80E-19	1.39E-16	OR4C5
cg07295550_RN7SKP231	-0.78822458	9.94E-19	1.41E-16	RN7SKP231
cg17159699_NUP35P2	-0.743177601	9.94E-19	1.41E-16	NUP35P2
cg10664162_TUBBP9	-0.70020034	9.95E-19	1.41E-16	TUBBP9
cg17329886_CLCA1	-0.749212674	9.98E-19	1.41E-16	CLCA1
cg25710745_GNG8	-0.742595173	1.02E-18	1.44E-16	GNG8
cg00743325_KRTAP5-3	0.680327673	1.07E-18	1.50E-16	KRTAP5-3
cg12356249_LRRC3B	-0.685395741	1.07E-18	1.51E-16	LRRC3B
cg15658784_SLC6A10P	0.692243734	1.07E-18	1.51E-16	SLC6A10P
cg08990112_RNU6-1180P	0.667568727	1.07E-18	1.51E-16	RNU6-1180P
cg04509100_REG1CP	-0.677228432	1.07E-18	1.51E-16	REG1CP
cg04509100_MTND5P27	-0.677228432	1.07E-18	1.51E-16	MTND5P27
cg04509100_SLC6A18	-0.677228432	1.07E-18	1.51E-16	SLC6A18
cg03637781_BTBD7P2	0.684444101	1.08E-18	1.52E-16	BTBD7P2
cg04510815_DEFB126	-0.745013289	1.08E-18	1.53E-16	DEFB126
cg07320976_OR5D3P	-0.811908915	1.08E-18	1.53E-16	OR5D3P
cg04107082_HAO1	-0.771401985	1.08E-18	1.53E-16	HAO1
cg15806890_IL3	-0.783294635	1.09E-18	1.53E-16	IL3
cg24310785_VENTXP7	-0.678089075	1.09E-18	1.53E-16	VENTXP7
cg24310785_RNA5SP215	-0.678089075	1.09E-18	1.53E-16	RNA5SP215
cg24310785_LINC01047	-0.678089075	1.09E-18	1.53E-16	LINC01047
cg24310785_ZNF971P	-0.678089075	1.09E-18	1.53E-16	ZNF971P
cg05669210_OR2AQ1P	0.67795193	1.10E-18	1.54E-16	OR2AQ1P
cg10973043_RPS23P2	-0.732921939	1.10E-18	1.54E-16	RPS23P2
cg10973043_RN7SL542P	-0.732921939	1.10E-18	1.54E-16	RN7SL542P
cg10973043_MYF5	-0.732921939	1.10E-18	1.54E-16	MYF5
cg20994742_HAO1	0.76977327	1.10E-18	1.54E-16	HAO1
cg20695805_RPL36AP10	0.679584741	1.10E-18	1.54E-16	RPL36AP10
cg20695805_IGKV1D-35	0.679584741	1.10E-18	1.54E-16	IGKV1D-35
cg20695805_HMGN2P22	0.679584741	1.10E-18	1.54E-16	HMGN2P22
cg20695805_LINC01940	0.679584741	1.10E-18	1.54E-16	LINC01940
cg20695805_CDYLP1	0.679584741	1.10E-18	1.54E-16	CDYLP1
cg20695805_RPL7AP23	0.679584741	1.10E-18	1.54E-16	RPL7AP23
cg20695805_LINC02045	0.679584741	1.10E-18	1.54E-16	LINC02045
cg20695805_OTOL1	0.679584741	1.10E-18	1.54E-16	OTOL1
cg20695805_RNU1-105P	0.679584741	1.10E-18	1.54E-16	RNU1-105P
cg20695805_GFRAL	0.679584741	1.10E-18	1.54E-16	GFRAL
cg20695805_RNU6-600P	0.679584741	1.10E-18	1.54E-16	RNU6-600P
cg20695805_RPS29P1	0.679584741	1.10E-18	1.54E-16	RPS29P1
cg20695805_KRTAP4-3	0.679584741	1.10E-18	1.54E-16	KRTAP4-3
cg20695805_RNU7-186P	0.679584741	1.10E-18	1.54E-16	RNU7-186P
cg07570618_CYCSP35	-0.766395389	1.10E-18	1.54E-16	CYCSP35
cg18701685_RNA5SP478	0.697583545	1.10E-18	1.54E-16	RNA5SP478
cg22836400_MIR1289-2	0.683527323	1.11E-18	1.55E-16	MIR1289-2
cg19949510_RNU6-663P	-0.684006314	1.12E-18	1.56E-16	RNU6-663P
cg19949510_RN7SKP162	-0.684006314	1.12E-18	1.56E-16	RN7SKP162
cg19949510_LINC00349	-0.684006314	1.12E-18	1.56E-16	LINC00349
cg19949510_LINC00383	-0.684006314	1.12E-18	1.56E-16	LINC00383
cg19949510_LINC02337	-0.684006314	1.12E-18	1.56E-16	LINC02337
cg19949510_CETN1	-0.684006314	1.12E-18	1.56E-16	CETN1
cg20370793_SOCS2P1	-0.803821374	1.13E-18	1.58E-16	SOCS2P1
cg15747423_IGKV2D-26	-0.779774378	1.13E-18	1.58E-16	IGKV2D-26
cg25657443_RNA5SP347	-0.883965171	1.14E-18	1.59E-16	RNA5SP347
cg03910065_DHFRP3	0.698235541	1.15E-18	1.61E-16	DHFRP3
cg00171290_RPL39P25	-0.7190591	1.16E-18	1.62E-16	RPL39P25
cg19273773_NMS	0.720773568	1.17E-18	1.63E-16	NMS
cg04688871_RNU6-221P	-0.773858458	1.18E-18	1.64E-16	RNU6-221P
cg04578246_SNORD114-27	-0.885319107	1.18E-18	1.64E-16	SNORD114-27
cg17764715_SLC39A12-AS1	-0.697535916	1.20E-18	1.67E-16	SLC39A12-AS1
cg21018156_RNA5SP448	-0.834102259	1.21E-18	1.68E-16	RNA5SP448
cg15042047_NLRP11	-0.818729411	1.21E-18	1.68E-16	NLRP11
cg25105522_LINC01349	0.772273402	1.21E-18	1.69E-16	LINC01349
cg25105522_MIR541	0.772273402	1.21E-18	1.69E-16	MIR541
cg10492042_BNIP5	0.700763312	1.22E-18	1.69E-16	BNIP5
cg19408449_ABCB4	-0.732981229	1.23E-18	1.71E-16	ABCB4
cg14646214_SOCS3	-0.885512373	1.23E-18	1.71E-16	SOCS3
cg17723355_RNU6-1071P	0.692456936	1.24E-18	1.72E-16	RNU6-1071P
cg14646214_PTMAP9	-0.904545655	1.24E-18	1.73E-16	PTMAP9
cg01373687_RNU6-654P	-0.67378553	1.25E-18	1.74E-16	RNU6-654P
cg02697258_FGF7P2	-0.7248636	1.26E-18	1.75E-16	FGF7P2
cg19506623_OR6P1	-0.717452858	1.27E-18	1.76E-16	OR6P1
cg18661550_RNU6-465P	-0.690337299	1.27E-18	1.76E-16	RNU6-465P
cg26598859_DLK1	-0.700969212	1.28E-18	1.77E-16	DLK1
cg07131604_OCLNP1	-0.687785758	1.28E-18	1.77E-16	OCLNP1
cg07243941_SLC25A15P2	0.669023215	1.29E-18	1.78E-16	SLC25A15P2
cg19408449_BANK1	-0.717491809	1.29E-18	1.79E-16	BANK1
cg03591123_IGKV1-17	-0.67180776	1.29E-18	1.79E-16	IGKV1-17
cg14646214_IL1B	-0.886306084	1.29E-18	1.79E-16	IL1B
cg12356249_MRPL50P1	-0.680842539	1.31E-18	1.81E-16	MRPL50P1
cg12692753_CYCSP35	0.680503044	1.32E-18	1.82E-16	CYCSP35
cg19216660_LDB3	-0.781094384	1.33E-18	1.84E-16	LDB3
cg07914385_FOXO1B	-0.704545226	1.33E-18	1.84E-16	FOXO1B
cg07914385_H3P28	-0.704545226	1.33E-18	1.84E-16	H3P28
cg07914385_ACTR3BP5	-0.704545226	1.33E-18	1.84E-16	ACTR3BP5
cg07914385_NPM1P22	-0.704545226	1.33E-18	1.84E-16	NPM1P22
cg07914385_MIR487B	-0.704545226	1.33E-18	1.84E-16	MIR487B
cg07914385_KRTAP9-2	-0.704545226	1.33E-18	1.84E-16	KRTAP9-2
cg07914385_KRTAP9-8	-0.704545226	1.33E-18	1.84E-16	KRTAP9-8
cg07914385_RNU6-1021P	-0.704545226	1.33E-18	1.84E-16	RNU6-1021P
cg07914385_BNIP3P2	-0.704545226	1.33E-18	1.84E-16	BNIP3P2
cg18455405_MIR1208	-0.687995867	1.34E-18	1.85E-16	MIR1208
cg08990112_SNORD52	0.68348801	1.34E-18	1.85E-16	SNORD52
cg18204091_RNU6-654P	0.67524373	1.34E-18	1.85E-16	RNU6-654P
cg16143544_MTND5P29	-0.690882127	1.34E-18	1.85E-16	MTND5P29
cg16596598_IGKV1D-33	-0.673769086	1.34E-18	1.85E-16	IGKV1D-33
cg03123424_ASH2LP1	-0.706039237	1.34E-18	1.85E-16	ASH2LP1
cg17613326_CLCP1	0.749156081	1.36E-18	1.87E-16	CLCP1
cg00743325_PRR20E	0.662236428	1.37E-18	1.88E-16	PRR20E
cg17830140_RN7SL304P	-0.700399437	1.37E-18	1.88E-16	RN7SL304P
cg17830140_LINC01826	-0.700399437	1.37E-18	1.88E-16	LINC01826
cg17830140_NPM1P28	-0.700399437	1.37E-18	1.88E-16	NPM1P28
cg17830140_DEFB106B	-0.700399437	1.37E-18	1.88E-16	DEFB106B
cg17830140_GPN3P1	-0.700399437	1.37E-18	1.88E-16	GPN3P1
cg17830140_CTBP2P6	-0.700399437	1.37E-18	1.88E-16	CTBP2P6
cg17830140_OR8F1P	-0.700399437	1.37E-18	1.88E-16	OR8F1P
cg17830140_GXYLT1P1	-0.700399437	1.37E-18	1.88E-16	GXYLT1P1
cg17830140_RPL18AP17	-0.700399437	1.37E-18	1.88E-16	RPL18AP17
cg17830140_SPACA7	-0.700399437	1.37E-18	1.88E-16	SPACA7
cg17830140_RNASE11	-0.700399437	1.37E-18	1.88E-16	RNASE11
cg17830140_RPL9P6	-0.700399437	1.37E-18	1.88E-16	RPL9P6
cg17830140_YRDCP3	-0.700399437	1.37E-18	1.88E-16	YRDCP3
cg07320976_OR6K3	-0.821862561	1.37E-18	1.88E-16	OR6K3
cg03591123_IGLV9-49	-0.691548914	1.37E-18	1.88E-16	IGLV9-49
cg16596598_TNFRSF17	-0.662801892	1.38E-18	1.89E-16	TNFRSF17
cg04900782_NTSR2	-0.683890702	1.41E-18	1.93E-16	NTSR2
cg00899976_WDR4P2	-0.73946754	1.41E-18	1.93E-16	WDR4P2
cg04751533_EHHADH-AS1	-0.684010683	1.44E-18	1.97E-16	EHHADH-AS1
cg04751533_NPVF	-0.684010683	1.44E-18	1.97E-16	NPVF
cg04751533_RN7SL50P	-0.684010683	1.44E-18	1.97E-16	RN7SL50P
cg26459473_SLC16A1P1	-0.663767389	1.45E-18	1.98E-16	SLC16A1P1
cg14646214_ADAMTS1	-0.897524703	1.45E-18	1.99E-16	ADAMTS1
cg25399148_KRTAP4-12	-0.693615259	1.45E-18	1.99E-16	KRTAP4-12
cg07243941_OR6K4P	0.691165976	1.46E-18	1.99E-16	OR6K4P
cg16792066_CALML5	0.671396252	1.46E-18	2.00E-16	CALML5
cg05438523_RN7SL504P	-0.740095249	1.46E-18	2.00E-16	RN7SL504P
cg07485723_MUCL3	0.673530422	1.47E-18	2.00E-16	MUCL3
cg04751533_GEMIN2P1	-0.684110817	1.47E-18	2.00E-16	GEMIN2P1
cg04751533_MYCNUT	-0.684110817	1.47E-18	2.00E-16	MYCNUT
cg04751533_RNU7-182P	-0.684110817	1.47E-18	2.00E-16	RNU7-182P
cg04751533_HAGLROS	-0.684110817	1.47E-18	2.00E-16	HAGLROS
cg04751533_C3orf85	-0.684110817	1.47E-18	2.00E-16	C3orf85
cg04751533_RN7SL415P	-0.684110817	1.47E-18	2.00E-16	RN7SL415P
cg04751533_DYNLL1P7	-0.684110817	1.47E-18	2.00E-16	DYNLL1P7
cg04751533_LINC00208	-0.684110817	1.47E-18	2.00E-16	LINC00208
cg04751533_PAEP	-0.684110817	1.47E-18	2.00E-16	PAEP
cg04751533_LINC02668	-0.684110817	1.47E-18	2.00E-16	LINC02668
cg04751533_OR4C4P	-0.684110817	1.47E-18	2.00E-16	OR4C4P
cg04751533_RNU6-1175P	-0.684110817	1.47E-18	2.00E-16	RNU6-1175P
cg04751533_DNAJA1P1	-0.684110817	1.47E-18	2.00E-16	DNAJA1P1
cg04751533_RNA5SP430	-0.684110817	1.47E-18	2.00E-16	RNA5SP430
cg04751533_KRTAP12-3	-0.684110817	1.47E-18	2.00E-16	KRTAP12-3
cg03098356_RPS26P5	0.676508886	1.49E-18	2.02E-16	RPS26P5
cg17364850_PRAMEF8	-0.818499295	1.50E-18	2.04E-16	PRAMEF8
cg27465654_RNU1-2	0.679737668	1.52E-18	2.07E-16	RNU1-2
cg01622885_COX6B1P7	-0.758096902	1.55E-18	2.11E-16	COX6B1P7
cg01622885_RNU6-827P	-0.758096902	1.55E-18	2.11E-16	RNU6-827P
cg01622885_MTCO2P8	-0.758096902	1.55E-18	2.11E-16	MTCO2P8
cg01622885_SNORD115-30	-0.758096902	1.55E-18	2.11E-16	SNORD115-30
cg01622885_KRTAP4-7	-0.758096902	1.55E-18	2.11E-16	KRTAP4-7
cg26459473_LINC02082	-0.670548419	1.55E-18	2.11E-16	LINC02082
cg21077610_RNA5SP130	-0.696341786	1.56E-18	2.11E-16	RNA5SP130
cg03591123_IGLV6-57	-0.676844992	1.56E-18	2.12E-16	IGLV6-57
cg22836400_TRBV8-2	0.678080113	1.56E-18	2.12E-16	TRBV8-2
cg12156661_IGKV3-11	-0.762914196	1.56E-18	2.12E-16	IGKV3-11
cg13229245_LINC02535	0.672494278	1.57E-18	2.13E-16	LINC02535
cg09690321_C6	-0.716463359	1.57E-18	2.13E-16	C6
cg19074709_DEFB108F	-0.725490704	1.58E-18	2.14E-16	DEFB108F
cg00894219_NPHS1	-0.713674547	1.58E-18	2.15E-16	NPHS1
cg24377657_MS4A18	0.674864114	1.59E-18	2.15E-16	MS4A18
cg03591123_P2RX5	-0.668766454	1.59E-18	2.15E-16	P2RX5
cg21245844_PDZRN3-AS1	-0.693518032	1.59E-18	2.16E-16	PDZRN3-AS1
cg15042047_SERPINA9	-0.812025516	1.59E-18	2.16E-16	SERPINA9
cg14223866_RN7SL304P	0.776169873	1.61E-18	2.18E-16	RN7SL304P
cg14223866_LINC01826	0.776169873	1.61E-18	2.18E-16	LINC01826
cg14223866_NPM1P28	0.776169873	1.61E-18	2.18E-16	NPM1P28
cg14223866_DEFB106B	0.776169873	1.61E-18	2.18E-16	DEFB106B
cg14223866_GPN3P1	0.776169873	1.61E-18	2.18E-16	GPN3P1
cg14223866_CTBP2P6	0.776169873	1.61E-18	2.18E-16	CTBP2P6
cg14223866_OR8F1P	0.776169873	1.61E-18	2.18E-16	OR8F1P
cg14223866_GXYLT1P1	0.776169873	1.61E-18	2.18E-16	GXYLT1P1
cg14223866_RPL18AP17	0.776169873	1.61E-18	2.18E-16	RPL18AP17
cg14223866_SPACA7	0.776169873	1.61E-18	2.18E-16	SPACA7
cg14223866_RNASE11	0.776169873	1.61E-18	2.18E-16	RNASE11
cg14223866_RPL9P6	0.776169873	1.61E-18	2.18E-16	RPL9P6
cg14223866_YRDCP3	0.776169873	1.61E-18	2.18E-16	YRDCP3
cg05541722_GOT2P1	-0.725788192	1.62E-18	2.18E-16	GOT2P1
cg05541722_CBY1P1	-0.725788192	1.62E-18	2.18E-16	CBY1P1
cg05541722_SNORD65C	-0.725788192	1.62E-18	2.18E-16	SNORD65C
cg05541722_LINC00374	-0.725788192	1.62E-18	2.18E-16	LINC00374
cg05541722_SNORD113-8	-0.725788192	1.62E-18	2.18E-16	SNORD113-8
cg05541722_RNA5SP489	-0.725788192	1.62E-18	2.18E-16	RNA5SP489
cg14362780_RNU7-95P	-0.697488337	1.62E-18	2.18E-16	RNU7-95P
cg14362780_MTND4P13	-0.697488337	1.62E-18	2.18E-16	MTND4P13
cg14362780_RNA5SP234	-0.697488337	1.62E-18	2.18E-16	RNA5SP234
cg14362780_RN7SKP6	-0.697488337	1.62E-18	2.18E-16	RN7SKP6
cg13546658_MTND1P28	0.754108963	1.62E-18	2.18E-16	MTND1P28
cg13546658_RPL35AP3	0.754108963	1.62E-18	2.18E-16	RPL35AP3
cg13546658_MTCO2P31	0.754108963	1.62E-18	2.18E-16	MTCO2P31
cg13546658_MIR592	0.754108963	1.62E-18	2.18E-16	MIR592
cg13546658_MTATP6P23	0.754108963	1.62E-18	2.18E-16	MTATP6P23
cg13546658_OR51A5P	0.754108963	1.62E-18	2.18E-16	OR51A5P
cg13546658_TCEAL4P1	0.754108963	1.62E-18	2.18E-16	TCEAL4P1
cg13546658_FABP5P4	0.754108963	1.62E-18	2.18E-16	FABP5P4
cg13546658_LINC00404	0.754108963	1.62E-18	2.18E-16	LINC00404
cg13546658_RPL32P31	0.754108963	1.62E-18	2.18E-16	RPL32P31
cg13546658_MIR520A	0.754108963	1.62E-18	2.18E-16	MIR520A
cg24289553_RPL21P131	-0.692003403	1.63E-18	2.18E-16	RPL21P131
cg03591123_IGKV1D-16	-0.694017728	1.64E-18	2.19E-16	IGKV1D-16
cg12692753_RN7SKP231	0.676171719	1.64E-18	2.20E-16	RN7SKP231
cg19408449_CD22	-0.692737568	1.64E-18	2.20E-16	CD22
cg01753920_YY1P2	-0.732204306	1.65E-18	2.21E-16	YY1P2
cg01753920_SPTLC1P3	-0.732204306	1.65E-18	2.21E-16	SPTLC1P3
cg12398261_BARHL2	-0.670642962	1.68E-18	2.25E-16	BARHL2
cg12398261_LINC00955	-0.670642962	1.68E-18	2.25E-16	LINC00955
cg12398261_TFAP2D	-0.670642962	1.68E-18	2.25E-16	TFAP2D
cg12398261_OR5W1P	-0.670642962	1.68E-18	2.25E-16	OR5W1P
cg12398261_OR10D5P	-0.670642962	1.68E-18	2.25E-16	OR10D5P
cg12398261_MIR379	-0.670642962	1.68E-18	2.25E-16	MIR379
cg12398261_KCNQ2-AS1	-0.670642962	1.68E-18	2.25E-16	KCNQ2-AS1
cg20540806_PHOX2B	0.659357439	1.69E-18	2.26E-16	PHOX2B
cg13229245_F10-AS1	0.690715942	1.70E-18	2.27E-16	F10-AS1
cg24952959_RNA5SP263	0.692865359	1.71E-18	2.28E-16	RNA5SP263
cg12356249_MOS	-0.687204181	1.71E-18	2.29E-16	MOS
cg18480033_RNVU1-17	-0.682497358	1.73E-18	2.30E-16	RNVU1-17
cg18480033_GEMIN2P1	-0.682497358	1.73E-18	2.30E-16	GEMIN2P1
cg18480033_MYCNUT	-0.682497358	1.73E-18	2.30E-16	MYCNUT
cg18480033_RNU7-182P	-0.682497358	1.73E-18	2.30E-16	RNU7-182P
cg18480033_HAGLROS	-0.682497358	1.73E-18	2.30E-16	HAGLROS
cg18480033_C3orf85	-0.682497358	1.73E-18	2.30E-16	C3orf85
cg18480033_RN7SL415P	-0.682497358	1.73E-18	2.30E-16	RN7SL415P
cg18480033_DYNLL1P7	-0.682497358	1.73E-18	2.30E-16	DYNLL1P7
cg18480033_LINC00208	-0.682497358	1.73E-18	2.30E-16	LINC00208
cg18480033_PAEP	-0.682497358	1.73E-18	2.30E-16	PAEP
cg18480033_LINC02668	-0.682497358	1.73E-18	2.30E-16	LINC02668
cg18480033_RPS7P9	-0.682497358	1.73E-18	2.30E-16	RPS7P9
cg18480033_OR4C4P	-0.682497358	1.73E-18	2.30E-16	OR4C4P
cg18480033_RNU6-1175P	-0.682497358	1.73E-18	2.30E-16	RNU6-1175P
cg18480033_DNAJA1P1	-0.682497358	1.73E-18	2.30E-16	DNAJA1P1
cg18480033_RNA5SP430	-0.682497358	1.73E-18	2.30E-16	RNA5SP430
cg18480033_KRTAP12-3	-0.682497358	1.73E-18	2.30E-16	KRTAP12-3
cg24377657_UBTFL2	0.688231606	1.73E-18	2.30E-16	UBTFL2
cg21297167_TRIM53BP	-0.683484875	1.73E-18	2.30E-16	TRIM53BP
cg19383909_OR4D1	-0.789215193	1.74E-18	2.31E-16	OR4D1
cg21902095_RN7SL822P	0.685695979	1.74E-18	2.31E-16	RN7SL822P
cg10548700_HNRNPA3P14	0.683876062	1.75E-18	2.32E-16	HNRNPA3P14
cg10548700_RNA5SP183	0.683876062	1.75E-18	2.32E-16	RNA5SP183
cg10548700_OR2U1P	0.683876062	1.75E-18	2.32E-16	OR2U1P
cg10548700_DEFA5	0.683876062	1.75E-18	2.32E-16	DEFA5
cg10548700_SNORD3H	0.683876062	1.75E-18	2.32E-16	SNORD3H
cg10548700_POM121L13P	0.683876062	1.75E-18	2.32E-16	POM121L13P
cg10548700_RNU6-845P	0.683876062	1.75E-18	2.32E-16	RNU6-845P
cg10548700_BMP6P1	0.683876062	1.75E-18	2.32E-16	BMP6P1
cg03591123_IGLV7-46	-0.679436127	1.78E-18	2.37E-16	IGLV7-46
cg14578028_NPM1P51	0.689282695	1.79E-18	2.37E-16	NPM1P51
cg14578028_RPS4XP15	0.689282695	1.79E-18	2.37E-16	RPS4XP15
cg14578028_SNORD114-16	0.689282695	1.79E-18	2.37E-16	SNORD114-16
cg03591123_PPIAP78	-0.688524617	1.80E-18	2.38E-16	PPIAP78
cg07243941_RNA5SP191	0.689781576	1.80E-18	2.39E-16	RNA5SP191
cg24952959_RNA5SP38	0.676507403	1.81E-18	2.39E-16	RNA5SP38
cg15762175_IGLV5-48	-0.696528189	1.81E-18	2.40E-16	IGLV5-48
cg10552603_PRAMEF20	-0.693472117	1.81E-18	2.40E-16	PRAMEF20
cg10552603_LINC01653	-0.693472117	1.81E-18	2.40E-16	LINC01653
cg12692753_RN7SL272P	0.679059294	1.82E-18	2.41E-16	RN7SL272P
cg10568558_SNORD115-16	-0.683754611	1.83E-18	2.42E-16	SNORD115-16
cg02775254_RNA5SP387	-0.773742322	1.83E-18	2.42E-16	RNA5SP387
cg13455842_LINC02670	-0.686676043	1.87E-18	2.47E-16	LINC02670
cg20007465_OR2T7	0.660411463	1.88E-18	2.48E-16	OR2T7
cg14246227_RPL37P11	-0.713887404	1.89E-18	2.49E-16	RPL37P11
cg04279695_RNU105C	0.732447589	1.89E-18	2.50E-16	RNU105C
cg25588120_SNORD114-6	-0.677675602	1.90E-18	2.51E-16	SNORD114-6
cg23954535_LINC00397	-0.719687655	1.91E-18	2.52E-16	LINC00397
cg12356249_CCL26	-0.657891851	1.92E-18	2.54E-16	CCL26
cg08847335_KBTBD12	-0.675630311	1.95E-18	2.57E-16	KBTBD12
cg02514711_RNA5SP191	0.69478464	1.97E-18	2.60E-16	RNA5SP191
cg00810208_LINC01442	0.694255403	2.00E-18	2.64E-16	LINC01442
cg07320976_OR4A47	-0.798906105	2.05E-18	2.70E-16	OR4A47
cg24377657_ARL2BPP3	0.670631583	2.05E-18	2.70E-16	ARL2BPP3
cg00980696_SNORA70J	-0.677848644	2.06E-18	2.71E-16	SNORA70J
cg00980696_MAPKAPK5P1	-0.677848644	2.06E-18	2.71E-16	MAPKAPK5P1
cg00980696_TRIM48	-0.677848644	2.06E-18	2.71E-16	TRIM48
cg00980696_OR10D4P	-0.677848644	2.06E-18	2.71E-16	OR10D4P
cg00980696_LINC01075	-0.677848644	2.06E-18	2.71E-16	LINC01075
cg00306267_ATAD3C	-0.786153958	2.07E-18	2.72E-16	ATAD3C
cg12356249_MAS1L	-0.674661771	2.08E-18	2.73E-16	MAS1L
cg01329362_RPS15AP32	-0.782246971	2.08E-18	2.74E-16	RPS15AP32
cg24227048_CCT8L2	-0.751727128	2.13E-18	2.80E-16	CCT8L2
cg22836400_RN7SKP231	0.695151217	2.13E-18	2.80E-16	RN7SKP231
cg16278658_OR1F1	-0.801512597	2.14E-18	2.81E-16	OR1F1
cg16792066_NPM1P4	0.687433408	2.16E-18	2.84E-16	NPM1P4
cg19408449_IGHV3-20	-0.714786114	2.18E-18	2.86E-16	IGHV3-20
cg20695805_IGKV3-7	0.673120232	2.18E-18	2.86E-16	IGKV3-7
cg16792066_RPL39P25	0.704237345	2.18E-18	2.86E-16	RPL39P25
cg13978534_RN7SKP166	0.696823936	2.19E-18	2.88E-16	RN7SKP166
cg09690321_CHIAP2	-0.717264453	2.20E-18	2.88E-16	CHIAP2
cg24227048_DEFA3	-0.719154028	2.21E-18	2.90E-16	DEFA3
cg19408449_IGKV1-16	-0.705475253	2.23E-18	2.92E-16	IGKV1-16
cg19408449_CCNT2P1	-0.724393321	2.27E-18	2.97E-16	CCNT2P1
cg16596598_CD22	-0.649184886	2.27E-18	2.98E-16	CD22
cg26701785_RNU6-929P	-0.679782738	2.27E-18	2.98E-16	RNU6-929P
cg09583984_CHRDL2	-0.813824978	2.28E-18	2.99E-16	CHRDL2
cg19408449_NPAP1P4	-0.701934921	2.28E-18	2.99E-16	NPAP1P4
cg25102279_LINC02645	-0.675239255	2.28E-18	2.99E-16	LINC02645
cg24360513_OR9K2	0.718448806	2.29E-18	3.00E-16	OR9K2
cg20695805_RAMP3	0.676423761	2.31E-18	3.03E-16	RAMP3
cg23742872_RNU1-89P	-0.714438245	2.34E-18	3.06E-16	RNU1-89P
cg01329362_NPM1P48	-0.774061033	2.34E-18	3.06E-16	NPM1P48
cg01329362_PNPP1	-0.774061033	2.34E-18	3.06E-16	PNPP1
cg01329362_RN7SKP144	-0.774061033	2.34E-18	3.06E-16	RN7SKP144
cg01329362_RNA5SP258	-0.774061033	2.34E-18	3.06E-16	RNA5SP258
cg01329362_RNA5SP353	-0.774061033	2.34E-18	3.06E-16	RNA5SP353
cg01329362_MIR1283-2	-0.774061033	2.34E-18	3.06E-16	MIR1283-2
cg09817248_RNA5SP325	0.690535381	2.34E-18	3.06E-16	RNA5SP325
cg03591123_KRTAP4-4	-0.688231315	2.34E-18	3.06E-16	KRTAP4-4
cg03591123_IGHG4	-0.683185711	2.37E-18	3.09E-16	IGHG4
cg14646214_CEMIP	-0.908112048	2.37E-18	3.10E-16	CEMIP
cg19408449_LCN10	-0.69844527	2.40E-18	3.13E-16	LCN10
cg06669036_PDX1	-0.741605069	2.41E-18	3.14E-16	PDX1
cg24702216_GPR160P1	-0.746243956	2.41E-18	3.15E-16	GPR160P1
cg11803838_SNRPEP6	0.686125497	2.44E-18	3.18E-16	SNRPEP6
cg25472353_RN7SL317P	0.670045293	2.51E-18	3.27E-16	RN7SL317P
cg19982758_SNORD48	-0.836366403	2.51E-18	3.27E-16	SNORD48
cg02697258_KRTAP24-1	-0.749565506	2.51E-18	3.28E-16	KRTAP24-1
cg18455405_KRTAP8-3P	-0.684905118	2.52E-18	3.28E-16	KRTAP8-3P
cg16596598_IGKJ1	-0.654344943	2.52E-18	3.28E-16	IGKJ1
cg23654844_RN7SKP226	0.672847968	2.52E-18	3.28E-16	RN7SKP226
cg23654844_OR4C10P	0.672847968	2.52E-18	3.28E-16	OR4C10P
cg23654844_MIR654	0.672847968	2.52E-18	3.28E-16	MIR654
cg23654844_LINC01665	0.672847968	2.52E-18	3.28E-16	LINC01665
cg19383909_CHGA	-0.786215557	2.53E-18	3.28E-16	CHGA
cg10490099_RPL39P25	-0.698982821	2.53E-18	3.29E-16	RPL39P25
cg04509100_RNU6-95P	-0.672363445	2.53E-18	3.29E-16	RNU6-95P
cg17714861_RNU1-101P	-0.692922356	2.55E-18	3.31E-16	RNU1-101P
cg24907862_OTOG	0.689075745	2.55E-18	3.32E-16	OTOG
cg07320976_OR4S2	-0.803072139	2.58E-18	3.35E-16	OR4S2
cg04887104_RNU6-627P	-0.718604783	2.61E-18	3.39E-16	RNU6-627P
cg04887104_RNU1-76P	-0.718604783	2.61E-18	3.39E-16	RNU1-76P
cg04887104_LINC01626	-0.718604783	2.61E-18	3.39E-16	LINC01626
cg04887104_FABP12P1	-0.718604783	2.61E-18	3.39E-16	FABP12P1
cg04887104_DEFB128	-0.718604783	2.61E-18	3.39E-16	DEFB128
cg03591123_IGHV1-46	-0.66518234	2.63E-18	3.41E-16	IGHV1-46
cg13648318_LINC01442	0.713113081	2.64E-18	3.42E-16	LINC01442
cg18095452_RNU6-211P	-0.763861465	2.64E-18	3.42E-16	RNU6-211P
cg26598859_MIR134	-0.706203361	2.65E-18	3.43E-16	MIR134
cg11156873_KRT13	-0.675538936	2.66E-18	3.44E-16	KRT13
cg10301769_RN7SKP165	-0.786308043	2.66E-18	3.44E-16	RN7SKP165
cg05868023_MTCO1P54	0.697032419	2.68E-18	3.47E-16	MTCO1P54
cg19408449_IGKJ1	-0.695722323	2.68E-18	3.47E-16	IGKJ1
cg00591160_NEU2	0.669353994	2.69E-18	3.48E-16	NEU2
cg00591160_LBX1	0.669353994	2.69E-18	3.48E-16	LBX1
cg07092448_PTP4A1P7	0.686702204	2.71E-18	3.50E-16	PTP4A1P7
cg00470469_ACOD1	-0.709183915	2.71E-18	3.51E-16	ACOD1
cg17414127_SNORD115-11	-0.727353137	2.75E-18	3.56E-16	SNORD115-11
cg00272992_RNU6-910P	-0.719927535	2.75E-18	3.56E-16	RNU6-910P
cg09435929_RNA5SP308	0.672573652	2.77E-18	3.58E-16	RNA5SP308
cg09671109_CABS1	0.64258619	2.77E-18	3.58E-16	CABS1
cg00894219_KRTAP4-4	-0.714349971	2.79E-18	3.60E-16	KRTAP4-4
cg17714200_ATAD3C	-0.861327432	2.82E-18	3.64E-16	ATAD3C
cg05713971_RNU6-465P	0.687409874	2.84E-18	3.67E-16	RNU6-465P
cg12398261_AVP	-0.669188308	2.84E-18	3.67E-16	AVP
cg16278658_C4BPA	-0.78926848	2.85E-18	3.68E-16	C4BPA
cg24377657_RNU6-939P	0.665718839	2.86E-18	3.69E-16	RNU6-939P
cg13229245_FAM24A	0.67113861	2.88E-18	3.71E-16	FAM24A
cg12336269_LINC01052	0.672775036	2.90E-18	3.74E-16	LINC01052
cg14924064_RPL36AP10	0.67775428	2.93E-18	3.77E-16	RPL36AP10
cg14924064_IGKV1D-35	0.67775428	2.93E-18	3.77E-16	IGKV1D-35
cg14924064_HMGN2P22	0.67775428	2.93E-18	3.77E-16	HMGN2P22
cg14924064_LINC01940	0.67775428	2.93E-18	3.77E-16	LINC01940
cg14924064_CDYLP1	0.67775428	2.93E-18	3.77E-16	CDYLP1
cg14924064_RPL7AP23	0.67775428	2.93E-18	3.77E-16	RPL7AP23
cg14924064_LINC02045	0.67775428	2.93E-18	3.77E-16	LINC02045
cg14924064_OTOL1	0.67775428	2.93E-18	3.77E-16	OTOL1
cg14924064_RNU1-105P	0.67775428	2.93E-18	3.77E-16	RNU1-105P
cg14924064_GFRAL	0.67775428	2.93E-18	3.77E-16	GFRAL
cg14924064_RNU6-600P	0.67775428	2.93E-18	3.77E-16	RNU6-600P
cg14924064_RPS29P1	0.67775428	2.93E-18	3.77E-16	RPS29P1
cg14924064_KRTAP4-3	0.67775428	2.93E-18	3.77E-16	KRTAP4-3
cg14924064_RNU7-186P	0.67775428	2.93E-18	3.77E-16	RNU7-186P
cg17121694_LINC01720	-0.712964681	2.96E-18	3.80E-16	LINC01720
cg17121694_CRLF3P3	-0.712964681	2.96E-18	3.80E-16	CRLF3P3
cg17121694_MTCO3P45	-0.712964681	2.96E-18	3.80E-16	MTCO3P45
cg17121694_PSMB3P2	-0.712964681	2.96E-18	3.80E-16	PSMB3P2
cg17121694_RNU6-1298P	-0.712964681	2.96E-18	3.80E-16	RNU6-1298P
cg17121694_RN7SKP223	-0.712964681	2.96E-18	3.80E-16	RN7SKP223
cg17121694_LINC02681	-0.712964681	2.96E-18	3.80E-16	LINC02681
cg03859313_RPL21P66	0.683175686	3.00E-18	3.85E-16	RPL21P66
cg02514711_AIFM1P1	0.692773182	3.02E-18	3.87E-16	AIFM1P1
cg12356249_H4P1	-0.672225746	3.07E-18	3.94E-16	H4P1
cg25138053_RN7SL62P	0.7059338	3.07E-18	3.94E-16	RN7SL62P
cg25138053_UBE2V1P4	0.7059338	3.07E-18	3.94E-16	UBE2V1P4
cg25138053_VSTM2B	0.7059338	3.07E-18	3.94E-16	VSTM2B
cg17491117_TRIAP1P1	-0.885667833	3.08E-18	3.94E-16	TRIAP1P1
cg17491117_RPS2P2	-0.885667833	3.08E-18	3.94E-16	RPS2P2
cg26419656_LINC01824	0.667281962	3.12E-18	4.00E-16	LINC01824
cg26419656_RNU6-899P	0.667281962	3.12E-18	4.00E-16	RNU6-899P
cg19074709_CTSG	-0.730516098	3.12E-18	4.00E-16	CTSG
cg18692382_PPIAP38	0.665718065	3.16E-18	4.04E-16	PPIAP38
cg04513703_RN7SL215P	-0.710995855	3.19E-18	4.08E-16	RN7SL215P
cg14046470_LINC02522	-0.755469725	3.20E-18	4.10E-16	LINC02522
cg23296665_HNRNPA1P63	-0.699004261	3.21E-18	4.10E-16	HNRNPA1P63
cg06067437_RAB28P2	0.671481983	3.22E-18	4.12E-16	RAB28P2
cg08317284_MSRB3	0.673853899	3.24E-18	4.14E-16	MSRB3
cg08847335_NIPA2P5	-0.652406574	3.26E-18	4.16E-16	NIPA2P5
cg12156661_IGKV1-33	-0.754510411	3.27E-18	4.18E-16	IGKV1-33
cg05868023_SLC39A2	0.632062549	3.37E-18	4.30E-16	SLC39A2
cg18834259_PHOX2B	0.741438164	3.44E-18	4.39E-16	PHOX2B
cg00384264_HNRNPA3P14	-0.746564679	3.45E-18	4.39E-16	HNRNPA3P14
cg00384264_RNA5SP183	-0.746564679	3.45E-18	4.39E-16	RNA5SP183
cg00384264_OR2U1P	-0.746564679	3.45E-18	4.39E-16	OR2U1P
cg00384264_DEFA5	-0.746564679	3.45E-18	4.39E-16	DEFA5
cg00384264_SNORD3H	-0.746564679	3.45E-18	4.39E-16	SNORD3H
cg00384264_POM121L13P	-0.746564679	3.45E-18	4.39E-16	POM121L13P
cg00384264_RNU6-845P	-0.746564679	3.45E-18	4.39E-16	RNU6-845P
cg00384264_BMP6P1	-0.746564679	3.45E-18	4.39E-16	BMP6P1
cg01140770_LINC01810	-0.833101253	3.47E-18	4.41E-16	LINC01810
cg01140770_MTND1P29	-0.833101253	3.47E-18	4.41E-16	MTND1P29
cg01140770_MTND6P10	-0.833101253	3.47E-18	4.41E-16	MTND6P10
cg01140770_MTATP6P4	-0.833101253	3.47E-18	4.41E-16	MTATP6P4
cg01140770_MTATP6P31	-0.833101253	3.47E-18	4.41E-16	MTATP6P31
cg01140770_RNU2-54P	-0.833101253	3.47E-18	4.41E-16	RNU2-54P
cg01140770_RNU6-740P	-0.833101253	3.47E-18	4.41E-16	RNU6-740P
cg01140770_LINC02661	-0.833101253	3.47E-18	4.41E-16	LINC02661
cg01140770_OR6C5P	-0.833101253	3.47E-18	4.41E-16	OR6C5P
cg01140770_TIMM9P3	-0.833101253	3.47E-18	4.41E-16	TIMM9P3
cg01140770_KRTAP10-10	-0.833101253	3.47E-18	4.41E-16	KRTAP10-10
cg02990361_NEFM	0.741145968	3.48E-18	4.42E-16	NEFM
cg09817248_DEFB4A	0.678889669	3.49E-18	4.43E-16	DEFB4A
cg14646214_NFE2	-0.872382604	3.50E-18	4.45E-16	NFE2
cg18834259_RNVU1-17	0.744084861	3.53E-18	4.46E-16	RNVU1-17
cg18834259_GEMIN2P1	0.744084861	3.53E-18	4.46E-16	GEMIN2P1
cg18834259_MYCNUT	0.744084861	3.53E-18	4.46E-16	MYCNUT
cg18834259_RNU7-182P	0.744084861	3.53E-18	4.46E-16	RNU7-182P
cg18834259_HAGLROS	0.744084861	3.53E-18	4.46E-16	HAGLROS
cg18834259_C3orf85	0.744084861	3.53E-18	4.46E-16	C3orf85
cg18834259_RN7SL415P	0.744084861	3.53E-18	4.46E-16	RN7SL415P
cg18834259_DYNLL1P7	0.744084861	3.53E-18	4.46E-16	DYNLL1P7
cg18834259_LINC00208	0.744084861	3.53E-18	4.46E-16	LINC00208
cg18834259_PAEP	0.744084861	3.53E-18	4.46E-16	PAEP
cg18834259_LINC02668	0.744084861	3.53E-18	4.46E-16	LINC02668
cg18834259_RPS7P9	0.744084861	3.53E-18	4.46E-16	RPS7P9
cg18834259_OR4C4P	0.744084861	3.53E-18	4.46E-16	OR4C4P
cg18834259_RNU6-1175P	0.744084861	3.53E-18	4.46E-16	RNU6-1175P
cg18834259_DNAJA1P1	0.744084861	3.53E-18	4.46E-16	DNAJA1P1
cg18834259_RNA5SP430	0.744084861	3.53E-18	4.46E-16	RNA5SP430
cg18834259_KRTAP12-3	0.744084861	3.53E-18	4.46E-16	KRTAP12-3
cg07244649_PRR20E	0.658786182	3.54E-18	4.47E-16	PRR20E
cg07320976_HMGB4	-0.812542122	3.54E-18	4.48E-16	HMGB4
cg13168129_MIR548H1	0.693109359	3.55E-18	4.48E-16	MIR548H1
cg14981546_RD3L	0.691009277	3.55E-18	4.49E-16	RD3L
cg14170504_MAMSTR	0.659306369	3.56E-18	4.49E-16	MAMSTR
cg02514711_SNORD115-36	0.668192434	3.56E-18	4.50E-16	SNORD115-36
cg02303400_RPL23AP48	-0.689277018	3.57E-18	4.50E-16	RPL23AP48
cg00859755_LINC01427	-0.678630767	3.58E-18	4.51E-16	LINC01427
cg24243314_IFNA10	0.678436429	3.62E-18	4.57E-16	IFNA10
cg00894219_IGHG4	-0.707393494	3.64E-18	4.59E-16	IGHG4
cg05856102_ALDOAP2	-0.668782046	3.70E-18	4.67E-16	ALDOAP2
cg17723355_TRBV5-3	0.686269874	3.75E-18	4.72E-16	TRBV5-3
cg04721764_CASP3P1	-0.726602703	3.76E-18	4.74E-16	CASP3P1
cg04721764_FGF4	-0.726602703	3.76E-18	4.74E-16	FGF4
cg04721764_RPL29P25	-0.726602703	3.76E-18	4.74E-16	RPL29P25
cg04721764_RNY1P1	-0.726602703	3.76E-18	4.74E-16	RNY1P1
cg04900782_RNU6-1120P	-0.678721201	3.79E-18	4.77E-16	RNU6-1120P
cg01877776_TDRD9	-0.799756213	3.79E-18	4.77E-16	TDRD9
cg23024553_USH2A-AS1	-0.699434848	3.81E-18	4.80E-16	USH2A-AS1
cg24702216_OR2E1P	-0.749862626	3.82E-18	4.81E-16	OR2E1P
cg02514711_TP53TG3C	0.684497602	3.82E-18	4.81E-16	TP53TG3C
cg03591123_LINC00487	-0.691117689	3.83E-18	4.82E-16	LINC00487
cg19273773_LINC01650	0.711714514	3.84E-18	4.83E-16	LINC01650
cg09817248_RPS12P18	0.681871873	3.85E-18	4.84E-16	RPS12P18
cg05081894_R3HDML	-0.750308156	3.91E-18	4.92E-16	R3HDML
cg19383909_PLAC9P1	-0.787377671	3.92E-18	4.93E-16	PLAC9P1
cg19938179_SERPINA9	-0.706882087	3.94E-18	4.95E-16	SERPINA9
cg17364850_OR6K3	-0.813977394	3.94E-18	4.95E-16	OR6K3
cg20196141_RNU6-1120P	-0.75228672	3.96E-18	4.98E-16	RNU6-1120P
cg14924064_RPS23P2	0.680207277	3.97E-18	4.98E-16	RPS23P2
cg14924064_RN7SL542P	0.680207277	3.97E-18	4.98E-16	RN7SL542P
cg14924064_MYF5	0.680207277	3.97E-18	4.98E-16	MYF5
cg26149131_RNU105C	0.676393516	4.03E-18	5.06E-16	RNU105C
cg06449486_LINC02663	0.723627614	4.04E-18	5.06E-16	LINC02663
cg26337592_LINC02829	0.694208159	4.07E-18	5.10E-16	LINC02829
cg25588120_RNU6-788P	-0.662300288	4.09E-18	5.12E-16	RNU6-788P
cg23670372_SST	-0.673963208	4.09E-18	5.13E-16	SST
cg24377657_C4B	0.679411768	4.16E-18	5.21E-16	C4B
cg12356249_RNU6-939P	-0.667789177	4.20E-18	5.26E-16	RNU6-939P
cg10552603_RN7SKP226	-0.676196178	4.23E-18	5.29E-16	RN7SKP226
cg10552603_OR4C10P	-0.676196178	4.23E-18	5.29E-16	OR4C10P
cg10552603_MIR654	-0.676196178	4.23E-18	5.29E-16	MIR654
cg10552603_LINC01665	-0.676196178	4.23E-18	5.29E-16	LINC01665
cg23668222_OR2A5	-0.770186719	4.26E-18	5.33E-16	OR2A5
cg02902649_KRTAP13-5P	-0.727262497	4.29E-18	5.37E-16	KRTAP13-5P
cg01877776_NPM1P51	-0.798105933	4.32E-18	5.40E-16	NPM1P51
cg01877776_RPS4XP15	-0.798105933	4.32E-18	5.40E-16	RPS4XP15
cg01877776_SNORD114-16	-0.798105933	4.32E-18	5.40E-16	SNORD114-16
cg24907862_PSAT1P4	0.596766988	4.32E-18	5.40E-16	PSAT1P4
cg16596598_IGKV1-5	-0.65154107	4.33E-18	5.41E-16	IGKV1-5
cg09817248_SPRR2G	0.677377971	4.33E-18	5.41E-16	SPRR2G
cg14710552_FAM237A	0.682232591	4.37E-18	5.46E-16	FAM237A
cg14578028_TDRD9	0.684064259	4.39E-18	5.48E-16	TDRD9
cg19938179_NLRP4	-0.70688487	4.40E-18	5.50E-16	NLRP4
cg13229245_OR7E8P	0.672526582	4.42E-18	5.51E-16	OR7E8P
cg13188416_LINC02662	0.657955181	4.43E-18	5.53E-16	LINC02662
cg10664162_RNA5SP105	-0.697708626	4.45E-18	5.55E-16	RNA5SP105
cg14357008_MOB4P1	-0.852164943	4.49E-18	5.60E-16	MOB4P1
cg09235504_ZDHHC20P2	-0.721862323	4.51E-18	5.62E-16	ZDHHC20P2
cg25531986_LINC02829	-0.67610578	4.54E-18	5.65E-16	LINC02829
cg13500029_RNU6-1193P	-0.664682807	4.56E-18	5.68E-16	RNU6-1193P
cg24360513_OR5K1	0.718556554	4.59E-18	5.72E-16	OR5K1
cg24461669_LINC02575	-0.669280282	4.61E-18	5.74E-16	LINC02575
cg12398261_OR5AC2	-0.669363092	4.62E-18	5.75E-16	OR5AC2
cg02303400_RNU1-65P	-0.682043404	4.71E-18	5.86E-16	RNU1-65P
cg10787600_DEFB130D	-0.690795769	4.71E-18	5.87E-16	DEFB130D
cg10787600_BOLA2	-0.690795769	4.71E-18	5.87E-16	BOLA2
cg10787600_SLC35G4	-0.690795769	4.71E-18	5.87E-16	SLC35G4
cg01612190_IGHD7-27	-0.663825868	4.75E-18	5.91E-16	IGHD7-27
cg02673703_MTND4LP11	-0.69780911	4.79E-18	5.95E-16	MTND4LP11
cg01877776_RNU4-66P	-0.794223862	4.80E-18	5.97E-16	RNU4-66P
cg13127920_IGKV1OR2-3	-0.756463727	4.80E-18	5.97E-16	IGKV1OR2-3
cg13127920_MIR548A1	-0.756463727	4.80E-18	5.97E-16	MIR548A1
cg13127920_RPS29P15	-0.756463727	4.80E-18	5.97E-16	RPS29P15
cg13127920_RPL30P12	-0.756463727	4.80E-18	5.97E-16	RPL30P12
cg01994308_FGFR3P6	0.683214261	4.81E-18	5.97E-16	FGFR3P6
cg14584450_RN7SKP170	-0.702791296	4.82E-18	5.98E-16	RN7SKP170
cg05396439_FGFR3P1	-0.701430324	4.89E-18	6.07E-16	FGFR3P1
cg04312919_RPL23AP48	0.67537189	4.92E-18	6.11E-16	RPL23AP48
cg25657443_HMGN2P13	-0.852279749	4.92E-18	6.11E-16	HMGN2P13
cg18580450_LCE3E	-0.733826726	4.93E-18	6.11E-16	LCE3E
cg00894219_IGHV4-59	-0.710098108	4.96E-18	6.15E-16	IGHV4-59
cg04107082_FGG	-0.768684124	5.07E-18	6.28E-16	FGG
cg19408449_CLEC17A	-0.690461147	5.09E-18	6.31E-16	CLEC17A
cg03386811_RPS15P9	-0.755671905	5.12E-18	6.34E-16	RPS15P9
cg07244649_KRTAP5-3	0.672858223	5.13E-18	6.35E-16	KRTAP5-3
cg15074728_CTBP2P5	-0.68275647	5.14E-18	6.35E-16	CTBP2P5
cg20007465_C1orf167-AS1	0.675067118	5.15E-18	6.35E-16	C1orf167-AS1
cg20007465_LELP1	0.675067118	5.15E-18	6.35E-16	LELP1
cg20007465_OR10J5	0.675067118	5.15E-18	6.35E-16	OR10J5
cg20007465_OR14C36	0.675067118	5.15E-18	6.35E-16	OR14C36
cg20007465_RPSAP27	0.675067118	5.15E-18	6.35E-16	RPSAP27
cg20007465_RNU6-420P	0.675067118	5.15E-18	6.35E-16	RNU6-420P
cg20007465_RN7SKP211	0.675067118	5.15E-18	6.35E-16	RN7SKP211
cg20007465_GAPDHP68	0.675067118	5.15E-18	6.35E-16	GAPDHP68
cg20007465_RNU6-163P	0.675067118	5.15E-18	6.35E-16	RNU6-163P
cg20007465_OR8H3	0.675067118	5.15E-18	6.35E-16	OR8H3
cg20007465_OR8J1	0.675067118	5.15E-18	6.35E-16	OR8J1
cg20007465_OR4D11	0.675067118	5.15E-18	6.35E-16	OR4D11
cg20007465_OR6C72P	0.675067118	5.15E-18	6.35E-16	OR6C72P
cg20007465_OR6C6	0.675067118	5.15E-18	6.35E-16	OR6C6
cg20007465_OR7A15P	0.675067118	5.15E-18	6.35E-16	OR7A15P
cg20007465_RPL7P2	0.675067118	5.15E-18	6.35E-16	RPL7P2
cg03591123_DPT	-0.676902345	5.18E-18	6.39E-16	DPT
cg03591123_IGHJ4	-0.669118909	5.18E-18	6.39E-16	IGHJ4
cg21477985_PYHIN5P	0.668676214	5.21E-18	6.43E-16	PYHIN5P
cg23024553_PHB2P1	-0.693236055	5.27E-18	6.50E-16	PHB2P1
cg23024553_LINC00387	-0.693236055	5.27E-18	6.50E-16	LINC00387
cg23024553_MIR300	-0.693236055	5.27E-18	6.50E-16	MIR300
cg23024553_RNU7-92P	-0.693236055	5.27E-18	6.50E-16	RNU7-92P
cg07320976_ACSM4	-0.795122855	5.31E-18	6.54E-16	ACSM4
cg20695805_RPS16P9	0.65966315	5.33E-18	6.56E-16	RPS16P9
cg18100127_RNU6-336P	-0.701759138	5.34E-18	6.57E-16	RNU6-336P
cg23909098_TEX41	0.6747141	5.38E-18	6.62E-16	TEX41
cg05389034_HOXC8	0.652134606	5.42E-18	6.67E-16	HOXC8
cg26512142_OR7E85BP	0.855934749	5.45E-18	6.71E-16	OR7E85BP
cg16131126_LINC00408	-0.866502329	5.47E-18	6.73E-16	LINC00408
cg13648318_GPHB5	0.696214875	5.47E-18	6.73E-16	GPHB5
cg16143544_TRAV25	-0.701853307	5.55E-18	6.82E-16	TRAV25
cg08847335_ART2BP	-0.676058236	5.59E-18	6.87E-16	ART2BP
cg27465654_LINC01349	0.674780845	5.59E-18	6.87E-16	LINC01349
cg27465654_MIR541	0.674780845	5.59E-18	6.87E-16	MIR541
cg21477985_CABS1	0.647847751	5.63E-18	6.92E-16	CABS1
cg19506623_DNAJA1P6	-0.707174567	5.65E-18	6.94E-16	DNAJA1P6
cg00272992_RPL37P11	-0.732236674	5.66E-18	6.95E-16	RPL37P11
cg01708411_RNU1-82P	0.66572803	5.79E-18	7.10E-16	RNU1-82P
cg11935592_TRAV34	-0.670808933	5.80E-18	7.10E-16	TRAV34
cg01722343_RN7SL304P	0.704368283	5.80E-18	7.10E-16	RN7SL304P
cg01722343_LINC01826	0.704368283	5.80E-18	7.10E-16	LINC01826
cg01722343_NPM1P28	0.704368283	5.80E-18	7.10E-16	NPM1P28
cg01722343_DEFB106B	0.704368283	5.80E-18	7.10E-16	DEFB106B
cg01722343_GPN3P1	0.704368283	5.80E-18	7.10E-16	GPN3P1
cg01722343_CTBP2P6	0.704368283	5.80E-18	7.10E-16	CTBP2P6
cg01722343_OR8F1P	0.704368283	5.80E-18	7.10E-16	OR8F1P
cg01722343_GXYLT1P1	0.704368283	5.80E-18	7.10E-16	GXYLT1P1
cg01722343_RPL18AP17	0.704368283	5.80E-18	7.10E-16	RPL18AP17
cg01722343_SPACA7	0.704368283	5.80E-18	7.10E-16	SPACA7
cg01722343_RNASE11	0.704368283	5.80E-18	7.10E-16	RNASE11
cg01722343_RPL9P6	0.704368283	5.80E-18	7.10E-16	RPL9P6
cg01722343_YRDCP3	0.704368283	5.80E-18	7.10E-16	YRDCP3
cg18720828_CLEC6A	-0.807473769	5.84E-18	7.14E-16	CLEC6A
cg00894219_RAB28P1	-0.716485027	5.93E-18	7.25E-16	RAB28P1
cg24360513_OR7A2P	0.721336006	5.94E-18	7.27E-16	OR7A2P
cg17714200_RFC3P1	-0.853514022	5.94E-18	7.27E-16	RFC3P1
cg12356249_IGLJ7	-0.676570015	5.99E-18	7.32E-16	IGLJ7
cg05868023_SOX18	0.687017383	5.99E-18	7.32E-16	SOX18
cg14357008_RNU6-200P	-0.845536318	6.02E-18	7.35E-16	RNU6-200P
cg13455842_RN7SKP226	-0.670334583	6.05E-18	7.38E-16	RN7SKP226
cg13455842_OR4C10P	-0.670334583	6.05E-18	7.38E-16	OR4C10P
cg13455842_MIR654	-0.670334583	6.05E-18	7.38E-16	MIR654
cg13455842_LINC01665	-0.670334583	6.05E-18	7.38E-16	LINC01665
cg02926415_OR51A9P	-0.74664016	6.06E-18	7.39E-16	OR51A9P
cg09661733_RN7SKP65	-0.700666787	6.07E-18	7.41E-16	RN7SKP65
cg01034726_LINC01720	-0.852438057	6.08E-18	7.41E-16	LINC01720
cg01034726_CRLF3P3	-0.852438057	6.08E-18	7.41E-16	CRLF3P3
cg01034726_MTCO3P45	-0.852438057	6.08E-18	7.41E-16	MTCO3P45
cg01034726_PSMB3P2	-0.852438057	6.08E-18	7.41E-16	PSMB3P2
cg01034726_RNU6-1298P	-0.852438057	6.08E-18	7.41E-16	RNU6-1298P
cg01034726_RN7SKP223	-0.852438057	6.08E-18	7.41E-16	RN7SKP223
cg01034726_LINC02681	-0.852438057	6.08E-18	7.41E-16	LINC02681
cg14924064_IL6-AS1	0.662877611	6.14E-18	7.47E-16	IL6-AS1
cg04639241_LINC00355	-0.69131868	6.14E-18	7.47E-16	LINC00355
cg24993859_RPL35P5	-0.773676434	6.14E-18	7.47E-16	RPL35P5
cg25710745_TEX15	-0.726308024	6.15E-18	7.48E-16	TEX15
cg19074709_CST4	-0.71778377	6.16E-18	7.49E-16	CST4
cg24360513_OR6C74	0.718991604	6.17E-18	7.50E-16	OR6C74
cg14170504_RNA5SP130	0.668787499	6.23E-18	7.58E-16	RNA5SP130
cg09661733_OR51D1	-0.722664554	6.24E-18	7.58E-16	OR51D1
cg11600697_SNORD115-43	0.703588914	6.34E-18	7.71E-16	SNORD115-43
cg00693004_KIR3DL3	-0.6687283	6.35E-18	7.71E-16	KIR3DL3
cg17323715_RNU1-2	-0.719731983	6.35E-18	7.71E-16	RNU1-2
cg00364747_MTND1P27	-0.764126086	6.35E-18	7.71E-16	MTND1P27
cg00364747_RPL30P16	-0.764126086	6.35E-18	7.71E-16	RPL30P16
cg00364747_OR5BE1P	-0.764126086	6.35E-18	7.71E-16	OR5BE1P
cg00364747_ZSWIM5P1	-0.764126086	6.35E-18	7.71E-16	ZSWIM5P1
cg02514711_OR6K4P	0.687111718	6.39E-18	7.76E-16	OR6K4P
cg03591123_GZMK	-0.673425245	6.40E-18	7.77E-16	GZMK
cg12156661_IGHG1	-0.750361208	6.45E-18	7.82E-16	IGHG1
cg16596598_IGHV4-59	-0.663789256	6.49E-18	7.87E-16	IGHV4-59
cg11464377_BPIFB2	-0.679529685	6.52E-18	7.91E-16	BPIFB2
cg14578028_RNU4-66P	0.678208304	6.59E-18	7.98E-16	RNU4-66P
cg00894219_SOX8	-0.684545051	6.60E-18	8.00E-16	SOX8
cg16278658_CST7	-0.772442348	6.64E-18	8.04E-16	CST7
cg02926415_LCE6A	-0.743852805	6.65E-18	8.05E-16	LCE6A
cg00171290_RNU6-950P	-0.690354044	6.66E-18	8.06E-16	RNU6-950P
cg07320976_OR5T3	-0.793357951	6.69E-18	8.10E-16	OR5T3
cg18204091_KRTAP5-3	0.663750153	6.70E-18	8.10E-16	KRTAP5-3
cg18580450_TAAR8	-0.739863283	6.70E-18	8.10E-16	TAAR8
cg07243941_RN7SKP121	0.67284342	6.70E-18	8.10E-16	RN7SKP121
cg14246227_RNU6-910P	-0.688758987	6.70E-18	8.11E-16	RNU6-910P
cg25710745_OR8A1	-0.738893983	6.72E-18	8.13E-16	OR8A1
cg19408449_IGKV5-2	-0.689288402	6.81E-18	8.23E-16	IGKV5-2
cg07777115_AKR1B1P2	-0.675754708	6.90E-18	8.33E-16	AKR1B1P2
cg25713657_HDGFL1	-0.752305874	6.91E-18	8.35E-16	HDGFL1
cg03044157_DRD5P2	-0.814489354	7.01E-18	8.46E-16	DRD5P2
cg14611230_BNIP5	-0.861137762	7.01E-18	8.46E-16	BNIP5
cg12692753_LRIT1	0.660959242	7.03E-18	8.49E-16	LRIT1
cg24461669_RNU6-1313P	-0.702445304	7.05E-18	8.50E-16	RNU6-1313P
cg15889703_MTND2P19	-0.682654576	7.05E-18	8.50E-16	MTND2P19
cg03859313_RNA5SP136	0.657350677	7.09E-18	8.54E-16	RNA5SP136
cg03859313_LINC02051	0.657350677	7.09E-18	8.54E-16	LINC02051
cg03859313_OR9G3P	0.657350677	7.09E-18	8.54E-16	OR9G3P
cg03859313_RN7SL223P	0.657350677	7.09E-18	8.54E-16	RN7SL223P
cg03859313_OR4F14P	0.657350677	7.09E-18	8.54E-16	OR4F14P
cg03859313_WBP2P1	0.657350677	7.09E-18	8.54E-16	WBP2P1
cg11868136_RNU6-924P	-0.735709916	7.09E-18	8.54E-16	RNU6-924P
cg02057688_ST6GALNAC2P1	-0.671821084	7.10E-18	8.55E-16	ST6GALNAC2P1
cg24310785_RPL22P4	-0.682791769	7.11E-18	8.56E-16	RPL22P4
cg10322510_LINC00489	-0.663227308	7.12E-18	8.57E-16	LINC00489
cg20007465_SNORD114-22	0.663519183	7.20E-18	8.66E-16	SNORD114-22
cg20007465_KIF2B	0.663519183	7.20E-18	8.66E-16	KIF2B
cg20007465_OR7E19P	0.663519183	7.20E-18	8.66E-16	OR7E19P
cg19506623_OR2T27	-0.724283531	7.24E-18	8.71E-16	OR2T27
cg19408449_IGKV1D-16	-0.709354738	7.25E-18	8.71E-16	IGKV1D-16
cg26419656_LINC02534	0.662338627	7.29E-18	8.76E-16	LINC02534
cg09671109_MTND2P19	0.664853991	7.31E-18	8.79E-16	MTND2P19
cg16570157_ZNF734P	0.659013631	7.37E-18	8.85E-16	ZNF734P
cg12156661_FCAMR	-0.753785325	7.47E-18	8.97E-16	FCAMR
cg20007465_OR6Y1	0.671038864	7.51E-18	9.02E-16	OR6Y1
cg15712821_LINC01867	-0.666899226	7.57E-18	9.09E-16	LINC01867
cg10039163_CLCP1	-0.642696353	7.59E-18	9.12E-16	CLCP1
cg16596598_TIMD4	-0.663603096	7.66E-18	9.19E-16	TIMD4
cg10492042_RNU6-951P	0.67725203	7.70E-18	9.24E-16	RNU6-951P
cg12571007_UBTFL2	-0.713680411	7.80E-18	9.36E-16	UBTFL2
cg09990103_KCNA1	-0.77594158	7.83E-18	9.39E-16	KCNA1
cg21077610_RN7SL167P	-0.691701255	7.88E-18	9.45E-16	RN7SL167P
cg10973043_PROS2P	-0.701284019	7.96E-18	9.54E-16	PROS2P
cg19234412_FGG	-0.764223301	7.98E-18	9.57E-16	FGG
cg20683445_OTOP2	-0.699964719	8.04E-18	9.63E-16	OTOP2
cg26149131_NFYAP1	0.670411463	8.10E-18	9.70E-16	NFYAP1
cg07261940_DEFB131D	-0.698360405	8.18E-18	9.80E-16	DEFB131D
cg20370793_CDH9	-0.796810625	8.22E-18	9.84E-16	CDH9
cg17388638_RPL36AP10	-0.702995223	8.29E-18	9.90E-16	RPL36AP10
cg17388638_IGKV1D-35	-0.702995223	8.29E-18	9.90E-16	IGKV1D-35
cg17388638_HMGN2P22	-0.702995223	8.29E-18	9.90E-16	HMGN2P22
cg17388638_LINC01940	-0.702995223	8.29E-18	9.90E-16	LINC01940
cg17388638_CDYLP1	-0.702995223	8.29E-18	9.90E-16	CDYLP1
cg17388638_RPL7AP23	-0.702995223	8.29E-18	9.90E-16	RPL7AP23
cg17388638_LINC02045	-0.702995223	8.29E-18	9.90E-16	LINC02045
cg17388638_OTOL1	-0.702995223	8.29E-18	9.90E-16	OTOL1
cg17388638_RNU1-105P	-0.702995223	8.29E-18	9.90E-16	RNU1-105P
cg17388638_GFRAL	-0.702995223	8.29E-18	9.90E-16	GFRAL
cg17388638_RNU6-600P	-0.702995223	8.29E-18	9.90E-16	RNU6-600P
cg17388638_RPS29P1	-0.702995223	8.29E-18	9.90E-16	RPS29P1
cg17388638_KRTAP4-3	-0.702995223	8.29E-18	9.90E-16	KRTAP4-3
cg17388638_RNU7-186P	-0.702995223	8.29E-18	9.90E-16	RNU7-186P
cg16550453_REG1CP	-0.686917996	8.31E-18	9.92E-16	REG1CP
cg16550453_MTND5P27	-0.686917996	8.31E-18	9.92E-16	MTND5P27
cg16550453_SLC6A18	-0.686917996	8.31E-18	9.92E-16	SLC6A18
cg21828663_LINC00428	-0.67721351	8.33E-18	9.94E-16	LINC00428
cg21000599_HLA-N	-0.711299588	8.35E-18	9.96E-16	HLA-N
cg25710745_RPS7P8	-0.710419738	8.42E-18	1.00E-15	RPS7P8
cg00171290_AKR1B1P6	-0.698416592	8.43E-18	1.00E-15	AKR1B1P6
cg09661733_CLEC3A	-0.724446604	8.43E-18	1.01E-15	CLEC3A
cg16550453_RNU6-95P	-0.687283205	8.45E-18	1.01E-15	RNU6-95P
cg15712577_SMIM43	-0.673817942	8.46E-18	1.01E-15	SMIM43
cg00587861_RPS24P6	-0.731720127	8.52E-18	1.01E-15	RPS24P6
cg07777115_RNU6-924P	-0.685855515	8.58E-18	1.02E-15	RNU6-924P
cg13168129_CIBAR1P2	0.672761499	8.66E-18	1.03E-15	CIBAR1P2
cg03123424_CYLC2	-0.690812451	8.67E-18	1.03E-15	CYLC2
cg03123424_CCDC172	-0.690812451	8.67E-18	1.03E-15	CCDC172
cg03123424_CFTRP3	-0.690812451	8.67E-18	1.03E-15	CFTRP3
cg06373377_IQCF1	-0.697765875	8.70E-18	1.03E-15	IQCF1
cg13692482_PHB2P1	-0.748255813	8.77E-18	1.04E-15	PHB2P1
cg13692482_LINC00387	-0.748255813	8.77E-18	1.04E-15	LINC00387
cg13692482_MIR300	-0.748255813	8.77E-18	1.04E-15	MIR300
cg13692482_RNU7-92P	-0.748255813	8.77E-18	1.04E-15	RNU7-92P
cg06032500_ACTBP12	-0.729225478	8.80E-18	1.04E-15	ACTBP12
cg06032500_MTND5P18	-0.729225478	8.80E-18	1.04E-15	MTND5P18
cg06032500_RN7SL868P	-0.729225478	8.80E-18	1.04E-15	RN7SL868P
cg06032500_MTND1P2	-0.729225478	8.80E-18	1.04E-15	MTND1P2
cg06032500_H3P29	-0.729225478	8.80E-18	1.04E-15	H3P29
cg18701685_LBX1-AS1	0.665321345	9.03E-18	1.07E-15	LBX1-AS1
cg11593799_MTCO2P17	-0.693948788	9.05E-18	1.07E-15	MTCO2P17
cg16792066_LYPD3	0.663548829	9.10E-18	1.08E-15	LYPD3
cg24543696_FGFR3P6	0.701350611	9.13E-18	1.08E-15	FGFR3P6
cg24543696_RPS26P5	0.686221262	9.13E-18	1.08E-15	RPS26P5
cg09235504_RN7SKP205	-0.709765473	9.14E-18	1.08E-15	RN7SKP205
cg20540806_RPS16P9	0.652510873	9.18E-18	1.09E-15	RPS16P9
cg22804805_RNU6-281P	-0.777832054	9.27E-18	1.10E-15	RNU6-281P
cg22804805_LINC02632	-0.777832054	9.27E-18	1.10E-15	LINC02632
cg22804805_OR4C6	-0.777832054	9.27E-18	1.10E-15	OR4C6
cg22804805_PPIAP24	-0.777832054	9.27E-18	1.10E-15	PPIAP24
cg03119028_PLA2G5	0.667840445	9.27E-18	1.10E-15	PLA2G5
cg14924064_IGKV3-7	0.668063963	9.32E-18	1.10E-15	IGKV3-7
cg17613326_OR6P1	0.736309882	9.48E-18	1.12E-15	OR6P1
cg14981546_RPS15AP3	0.669062384	9.50E-18	1.12E-15	RPS15AP3
cg00171290_EPHA8	-0.68053739	9.55E-18	1.13E-15	EPHA8
cg08013109_NDUFA5P10	-0.667142938	9.56E-18	1.13E-15	NDUFA5P10
cg16596598_IGHV3-11	-0.65513583	9.57E-18	1.13E-15	IGHV3-11
cg02951261_OR9G1	-0.743176904	9.60E-18	1.13E-15	OR9G1
cg01610685_PTH2	-0.868523438	9.60E-18	1.13E-15	PTH2
cg01753920_RNA5SP358	-0.700153471	9.61E-18	1.13E-15	RNA5SP358
cg01753920_GAPDHP34	-0.700153471	9.61E-18	1.13E-15	GAPDHP34
cg02057688_ACTBP6	-0.642527613	9.67E-18	1.14E-15	ACTBP6
cg03119028_MTND4P21	0.660532049	9.73E-18	1.15E-15	MTND4P21
cg03119028_LINC00708	0.660532049	9.73E-18	1.15E-15	LINC00708
cg19408449_RPL6P4	-0.713137214	9.78E-18	1.15E-15	RPL6P4
cg05230816_RNA5SP292	-0.774526027	9.81E-18	1.16E-15	RNA5SP292
cg26816564_LINC00408	0.881903542	9.88E-18	1.16E-15	LINC00408
cg03859313_SCGB1C1	0.654462955	9.89E-18	1.17E-15	SCGB1C1
cg05633550_HBBP1	-0.740932309	9.89E-18	1.17E-15	HBBP1
cg09661733_RNU6-71P	-0.710491633	1.03E-17	1.21E-15	RNU6-71P
cg17323715_OR2G2	-0.716396768	1.04E-17	1.22E-15	OR2G2
cg08990112_RN7SKP165	0.661681713	1.04E-17	1.22E-15	RN7SKP165
cg03591123_IGKV2D-28	-0.661043379	1.04E-17	1.22E-15	IGKV2D-28
cg26459473_KERA	-0.681057975	1.04E-17	1.23E-15	KERA
cg17364850_OR5D3P	-0.794877718	1.04E-17	1.23E-15	OR5D3P
cg09817248_MIR548G	0.676850818	1.05E-17	1.24E-15	MIR548G
cg02951261_TRBV23OR9-2	-0.667966	1.06E-17	1.25E-15	TRBV23OR9-2
cg11192140_LINC01720	0.805936882	1.06E-17	1.25E-15	LINC01720
cg11192140_CRLF3P3	0.805936882	1.06E-17	1.25E-15	CRLF3P3
cg11192140_MTCO3P45	0.805936882	1.06E-17	1.25E-15	MTCO3P45
cg11192140_PSMB3P2	0.805936882	1.06E-17	1.25E-15	PSMB3P2
cg11192140_RNU6-1298P	0.805936882	1.06E-17	1.25E-15	RNU6-1298P
cg11192140_RN7SKP223	0.805936882	1.06E-17	1.25E-15	RN7SKP223
cg11192140_LINC02681	0.805936882	1.06E-17	1.25E-15	LINC02681
cg21245844_BPIFB2	-0.675877643	1.07E-17	1.26E-15	BPIFB2
cg12090821_HMGB1P18	-0.721687967	1.08E-17	1.27E-15	HMGB1P18
cg12090821_PRELID1P7	-0.721687967	1.08E-17	1.27E-15	PRELID1P7
cg12090821_PNLIP	-0.721687967	1.08E-17	1.27E-15	PNLIP
cg12090821_MIR670HG	-0.721687967	1.08E-17	1.27E-15	MIR670HG
cg12090821_GTF2IP2	-0.721687967	1.08E-17	1.27E-15	GTF2IP2
cg02711976_RN7SKP226	0.789575317	1.08E-17	1.27E-15	RN7SKP226
cg02711976_OR4C10P	0.789575317	1.08E-17	1.27E-15	OR4C10P
cg02711976_MIR654	0.789575317	1.08E-17	1.27E-15	MIR654
cg02711976_LINC01665	0.789575317	1.08E-17	1.27E-15	LINC01665
cg17613326_OR2T32P	0.738078236	1.09E-17	1.27E-15	OR2T32P
cg21018156_LINC00411	-0.847082966	1.12E-17	1.31E-15	LINC00411
cg18720828_PCDH10	-0.78544935	1.12E-17	1.31E-15	PCDH10
cg24148874_BPIFB2	-0.703498709	1.13E-17	1.32E-15	BPIFB2
cg12481610_RNU4-7P	-0.65378384	1.13E-17	1.32E-15	RNU4-7P
cg14981546_DCAF4L2	0.676731581	1.13E-17	1.32E-15	DCAF4L2
cg15042047_IGKV1-9	-0.801831479	1.13E-17	1.33E-15	IGKV1-9
cg20007465_RN7SL317P	0.658846804	1.14E-17	1.33E-15	RN7SL317P
cg03637781_HSP90AB7P	0.677060341	1.16E-17	1.35E-15	HSP90AB7P
cg00171290_CALML5	-0.668174937	1.17E-17	1.37E-15	CALML5
cg26598859_OR2A5	-0.709995091	1.18E-17	1.37E-15	OR2A5
cg03859313_OR2T6	0.654455861	1.18E-17	1.38E-15	OR2T6
cg23840219_FTLP18	0.672999414	1.19E-17	1.39E-15	FTLP18
cg23840219_KRT8P21	0.672999414	1.19E-17	1.39E-15	KRT8P21
cg23840219_NBPF21P	0.672999414	1.19E-17	1.39E-15	NBPF21P
cg07295550_HLA-DRB9	-0.766405404	1.19E-17	1.39E-15	HLA-DRB9
cg03591123_PTGDS	-0.658818401	1.20E-17	1.40E-15	PTGDS
cg15042047_IGLL1	-0.804730561	1.20E-17	1.40E-15	IGLL1
cg19408449_RNU6-729P	-0.715084834	1.21E-17	1.42E-15	RNU6-729P
cg24377657_IGLV4-3	0.667684529	1.23E-17	1.43E-15	IGLV4-3
cg22795583_CASP3P1	-0.772728411	1.23E-17	1.43E-15	CASP3P1
cg22795583_FGF4	-0.772728411	1.23E-17	1.43E-15	FGF4
cg22795583_RPL29P25	-0.772728411	1.23E-17	1.43E-15	RPL29P25
cg22795583_RNY1P1	-0.772728411	1.23E-17	1.43E-15	RNY1P1
cg20695805_PHOX2B	0.650641177	1.23E-17	1.43E-15	PHOX2B
cg01864807_IGLV3-4	0.655525743	1.23E-17	1.44E-15	IGLV3-4
cg04518477_FOXB2	0.684678877	1.25E-17	1.45E-15	FOXB2
cg12481610_KLK3	-0.651238426	1.25E-17	1.46E-15	KLK3
cg03910065_SCP2D1	0.679919707	1.26E-17	1.47E-15	SCP2D1
cg25319337_DEFB108A	-0.659265826	1.26E-17	1.47E-15	DEFB108A
cg21050001_RNU6-1135P	-0.683568351	1.28E-17	1.49E-15	RNU6-1135P
cg02321289_RPL37P11	0.667851494	1.29E-17	1.50E-15	RPL37P11
cg04271445_USH2A-AS1	-0.823679758	1.31E-17	1.52E-15	USH2A-AS1
cg17509337_SKOR2	-0.682234674	1.31E-17	1.52E-15	SKOR2
cg07570618_LRIT1	-0.73861865	1.32E-17	1.53E-15	LRIT1
cg18455405_IMP3P1	-0.672236798	1.32E-17	1.53E-15	IMP3P1
cg09990103_HCN1	-0.761963783	1.32E-17	1.54E-15	HCN1
cg21077610_MAMSTR	-0.668962479	1.33E-17	1.54E-15	MAMSTR
cg12356249_CD34	-0.660187358	1.33E-17	1.55E-15	CD34
cg04510815_NR1H5P	-0.71972997	1.34E-17	1.55E-15	NR1H5P
cg19160975_WDR4P2	0.668898849	1.36E-17	1.58E-15	WDR4P2
cg19408449_IGKV1-17	-0.680908355	1.36E-17	1.58E-15	IGKV1-17
cg05821771_NDUFS5P3	-0.683226798	1.37E-17	1.59E-15	NDUFS5P3
cg05821771_RPL7P13	-0.683226798	1.37E-17	1.59E-15	RPL7P13
cg05821771_MED15P5	-0.683226798	1.37E-17	1.59E-15	MED15P5
cg05821771_NUP210P2	-0.683226798	1.37E-17	1.59E-15	NUP210P2
cg05821771_LINC02540	-0.683226798	1.37E-17	1.59E-15	LINC02540
cg24978794_CYLC2	-0.791228838	1.37E-17	1.59E-15	CYLC2
cg24978794_CCDC172	-0.791228838	1.37E-17	1.59E-15	CCDC172
cg24978794_CACNG3	-0.791228838	1.37E-17	1.59E-15	CACNG3
cg24978794_CFTRP3	-0.791228838	1.37E-17	1.59E-15	CFTRP3
cg09554300_MTCO3P41	0.665427624	1.38E-17	1.60E-15	MTCO3P41
cg12156661_AICDA	-0.735666295	1.38E-17	1.60E-15	AICDA
cg15542496_CXCL5	-0.712988078	1.39E-17	1.61E-15	CXCL5
cg19383909_OR4P4	-0.770231658	1.40E-17	1.62E-15	OR4P4
cg26598859_RPS20P13	-0.669794244	1.40E-17	1.62E-15	RPS20P13
cg11803838_CCT6P4	0.654060278	1.40E-17	1.63E-15	CCT6P4
cg09799441_MIR584	-0.667477701	1.41E-17	1.63E-15	MIR584
cg15712577_MIR548XHG	-0.669894418	1.41E-17	1.63E-15	MIR548XHG
cg10548700_SNORA70J	0.665392288	1.41E-17	1.63E-15	SNORA70J
cg10548700_MAPKAPK5P1	0.665392288	1.41E-17	1.63E-15	MAPKAPK5P1
cg10548700_TRIM48	0.665392288	1.41E-17	1.63E-15	TRIM48
cg10548700_OR10D4P	0.665392288	1.41E-17	1.63E-15	OR10D4P
cg10548700_LINC01075	0.665392288	1.41E-17	1.63E-15	LINC01075
cg00171290_MEOX1	-0.659777314	1.43E-17	1.66E-15	MEOX1
cg00743325_RNA5SP308	0.661689162	1.44E-17	1.66E-15	RNA5SP308
cg18955295_LINC00355	-0.735205645	1.44E-17	1.66E-15	LINC00355
cg23954535_LMAN1L	-0.705435639	1.45E-17	1.67E-15	LMAN1L
cg16278658_STC1	-0.778174445	1.45E-17	1.67E-15	STC1
cg16792066_HNRNPA1P30	0.691085538	1.45E-17	1.67E-15	HNRNPA1P30
cg09435929_PRR20E	0.64767827	1.46E-17	1.69E-15	PRR20E
cg02697258_NACAP2	-0.728232892	1.47E-17	1.69E-15	NACAP2
cg02057688_CSH1	-0.678362575	1.48E-17	1.70E-15	CSH1
cg13818127_RNU4-88P	-0.680427461	1.49E-17	1.71E-15	RNU4-88P
cg09064754_RNU6-842P	0.670942133	1.50E-17	1.73E-15	RNU6-842P
cg14646214_PODN	-0.897703379	1.51E-17	1.74E-15	PODN
cg00171290_HOXD4	-0.695902823	1.53E-17	1.76E-15	HOXD4
cg04751533_CYP4F8	-0.681442474	1.54E-17	1.78E-15	CYP4F8
cg18765801_FTLP18	-0.677933172	1.55E-17	1.78E-15	FTLP18
cg18765801_KRT8P21	-0.677933172	1.55E-17	1.78E-15	KRT8P21
cg18765801_NBPF21P	-0.677933172	1.55E-17	1.78E-15	NBPF21P
cg18455405_MTCO3P40	-0.660215294	1.55E-17	1.78E-15	MTCO3P40
cg15712577_IGHV3-48	-0.654441493	1.55E-17	1.78E-15	IGHV3-48
cg04279695_NFYAP1	0.716220714	1.55E-17	1.79E-15	NFYAP1
cg20695805_LINC00402	0.65651496	1.57E-17	1.81E-15	LINC00402
cg11464377_PDZRN3-AS1	-0.678779609	1.58E-17	1.82E-15	PDZRN3-AS1
cg12421834_RNU6-1218P	0.670287654	1.60E-17	1.84E-15	RNU6-1218P
cg13978534_MIR329-1	0.695960628	1.61E-17	1.85E-15	MIR329-1
cg20540806_VN2R1P	0.657679148	1.61E-17	1.85E-15	VN2R1P
cg18093161_PPP1R2P5	-0.734281967	1.61E-17	1.85E-15	PPP1R2P5
cg22036614_LINC02054	-0.789412088	1.62E-17	1.86E-15	LINC02054
cg01485708_CHMP1AP1	-0.722484594	1.62E-17	1.86E-15	CHMP1AP1
cg09235504_GSTT2	-0.727230556	1.63E-17	1.87E-15	GSTT2
cg02590715_HNRNPA3P14	-0.756201892	1.64E-17	1.88E-15	HNRNPA3P14
cg02590715_RNA5SP183	-0.756201892	1.64E-17	1.88E-15	RNA5SP183
cg02590715_OR2U1P	-0.756201892	1.64E-17	1.88E-15	OR2U1P
cg02590715_DEFA5	-0.756201892	1.64E-17	1.88E-15	DEFA5
cg02590715_SNORD3H	-0.756201892	1.64E-17	1.88E-15	SNORD3H
cg02590715_POM121L13P	-0.756201892	1.64E-17	1.88E-15	POM121L13P
cg02590715_RNU6-845P	-0.756201892	1.64E-17	1.88E-15	RNU6-845P
cg02590715_BMP6P1	-0.756201892	1.64E-17	1.88E-15	BMP6P1
cg03591123_CXCR5	-0.659835892	1.67E-17	1.91E-15	CXCR5
cg12398261_OPRPN	-0.69532027	1.67E-17	1.91E-15	OPRPN
cg11803838_ACTBP6	0.640590971	1.68E-17	1.92E-15	ACTBP6
cg10490099_HMGB3P8	-0.674020928	1.68E-17	1.92E-15	HMGB3P8
cg11868136_C4orf51	-0.722833044	1.69E-17	1.93E-15	C4orf51
cg07636088_MTND3P17	0.767352942	1.69E-17	1.93E-15	MTND3P17
cg24360513_LINC02049	0.648947188	1.72E-17	1.97E-15	LINC02049
cg16278658_LILRA5	-0.767735049	1.73E-17	1.98E-15	LILRA5
cg19216660_SAPCD2P1	-0.754340238	1.74E-17	1.99E-15	SAPCD2P1
cg10725441_RPL22P4	-0.681379081	1.75E-17	2.01E-15	RPL22P4
cg06544239_KIR3DL3	-0.706004801	1.76E-17	2.01E-15	KIR3DL3
cg07485723_NDUFA5P9	0.661789392	1.78E-17	2.03E-15	NDUFA5P9
cg17714861_PSMC1P6	-0.66899934	1.78E-17	2.04E-15	PSMC1P6
cg24863484_MIR206	-0.826072019	1.79E-17	2.04E-15	MIR206
cg16001227_RNA5SP173	-0.78862479	1.81E-17	2.06E-15	RNA5SP173
cg16001227_LINC01020	-0.78862479	1.81E-17	2.06E-15	LINC01020
cg16001227_RNU6-543P	-0.78862479	1.81E-17	2.06E-15	RNU6-543P
cg16001227_LINC01040	-0.78862479	1.81E-17	2.06E-15	LINC01040
cg19982758_OR2A41P	-0.807819132	1.85E-17	2.11E-15	OR2A41P
cg17388638_RNU6-391P	-0.69181725	1.86E-17	2.13E-15	RNU6-391P
cg04329977_RPL5P31	0.719830585	1.88E-17	2.14E-15	RPL5P31
cg25292374_SKOR2	-0.709908739	1.89E-17	2.16E-15	SKOR2
cg19360023_RPL17P46	-0.663201471	1.91E-17	2.18E-15	RPL17P46
cg24360513_GNG8	0.688639305	1.92E-17	2.19E-15	GNG8
cg15712577_LINC00402	-0.659006877	1.95E-17	2.22E-15	LINC00402
cg24360513_OR4A15	0.701726034	1.95E-17	2.22E-15	OR4A15
cg00044848_RPS29P8	-0.700704572	1.96E-17	2.23E-15	RPS29P8
cg00044848_RNU4-11P	-0.700704572	1.96E-17	2.23E-15	RNU4-11P
cg00044848_RNU6-869P	-0.700704572	1.96E-17	2.23E-15	RNU6-869P
cg00044848_HSFY1P1	-0.700704572	1.96E-17	2.23E-15	HSFY1P1
cg24360513_OR9K1P	0.680431056	1.97E-17	2.25E-15	OR9K1P
cg07243941_TP53TG3C	0.668106159	2.00E-17	2.27E-15	TP53TG3C
cg16596598_PAX5	-0.636432869	2.00E-17	2.27E-15	PAX5
cg07777115_CRHR1	-0.66224527	2.01E-17	2.28E-15	CRHR1
cg20007465_PRAMEF8	0.66467172	2.02E-17	2.30E-15	PRAMEF8
cg17388638_RNU6-243P	-0.692103296	2.03E-17	2.30E-15	RNU6-243P
cg04513703_FTLP18	-0.704141266	2.06E-17	2.34E-15	FTLP18
cg04513703_KRT8P21	-0.704141266	2.06E-17	2.34E-15	KRT8P21
cg04513703_NBPF21P	-0.704141266	2.06E-17	2.34E-15	NBPF21P
cg07140455_PHOX2B	-0.8159251	2.07E-17	2.35E-15	PHOX2B
cg18580450_TGM6	-0.733702316	2.11E-17	2.40E-15	TGM6
cg25841491_KRT8P25	-0.767021696	2.12E-17	2.40E-15	KRT8P25
cg03591123_LINC01857	-0.675476546	2.12E-17	2.40E-15	LINC01857
cg12163800_RNU6-429P	-0.683814212	2.13E-17	2.41E-15	RNU6-429P
cg03591123_CNR2	-0.659167361	2.14E-17	2.42E-15	CNR2
cg13360263_PPIAP66	-0.76872154	2.14E-17	2.43E-15	PPIAP66
cg15542496_SNORD113-7	-0.713610931	2.14E-17	2.43E-15	SNORD113-7
cg15542496_RN7SL361P	-0.713610931	2.14E-17	2.43E-15	RN7SL361P
cg15542496_EXTL2P1	-0.713610931	2.14E-17	2.43E-15	EXTL2P1
cg15542496_EEF1GP8	-0.713610931	2.14E-17	2.43E-15	EEF1GP8
cg15542496_RN7SL580P	-0.713610931	2.14E-17	2.43E-15	RN7SL580P
cg15542496_MIR496	-0.713610931	2.14E-17	2.43E-15	MIR496
cg15542496_IGLV11-55	-0.713610931	2.14E-17	2.43E-15	IGLV11-55
cg18661550_CYP2A7	-0.676555389	2.15E-17	2.43E-15	CYP2A7
cg11803838_RPL31P59	0.6587764	2.16E-17	2.45E-15	RPL31P59
cg21477985_RNU6-1151P	0.676686338	2.17E-17	2.46E-15	RNU6-1151P
cg12474980_FABP7	-0.745338165	2.19E-17	2.48E-15	FABP7
cg08245275_HMGB1P18	-0.709360557	2.20E-17	2.48E-15	HMGB1P18
cg08245275_PRELID1P7	-0.709360557	2.20E-17	2.48E-15	PRELID1P7
cg08245275_PNLIP	-0.709360557	2.20E-17	2.48E-15	PNLIP
cg08245275_MIR670HG	-0.709360557	2.20E-17	2.48E-15	MIR670HG
cg08245275_GTF2IP2	-0.709360557	2.20E-17	2.48E-15	GTF2IP2
cg16582255_MTND1P28	-0.761858538	2.20E-17	2.48E-15	MTND1P28
cg16582255_RPL35AP3	-0.761858538	2.20E-17	2.48E-15	RPL35AP3
cg16582255_MTCO2P31	-0.761858538	2.20E-17	2.48E-15	MTCO2P31
cg16582255_MIR592	-0.761858538	2.20E-17	2.48E-15	MIR592
cg16582255_MTATP6P23	-0.761858538	2.20E-17	2.48E-15	MTATP6P23
cg16582255_OR51A5P	-0.761858538	2.20E-17	2.48E-15	OR51A5P
cg16582255_TCEAL4P1	-0.761858538	2.20E-17	2.48E-15	TCEAL4P1
cg16582255_FABP5P4	-0.761858538	2.20E-17	2.48E-15	FABP5P4
cg16582255_LINC00404	-0.761858538	2.20E-17	2.48E-15	LINC00404
cg16582255_RPL32P31	-0.761858538	2.20E-17	2.48E-15	RPL32P31
cg16582255_MIR520A	-0.761858538	2.20E-17	2.48E-15	MIR520A
cg08933691_HMGN2P18	-0.694373261	2.24E-17	2.52E-15	HMGN2P18
cg08933691_RNU6-961P	-0.694373261	2.24E-17	2.52E-15	RNU6-961P
cg08933691_RNU6-235P	-0.694373261	2.24E-17	2.52E-15	RNU6-235P
cg08933691_MIR489	-0.694373261	2.24E-17	2.52E-15	MIR489
cg08933691_RNASE9	-0.694373261	2.24E-17	2.52E-15	RNASE9
cg08933691_LINC01718	-0.694373261	2.24E-17	2.52E-15	LINC01718
cg16143544_SUCLA2P2	-0.665714055	2.24E-17	2.52E-15	SUCLA2P2
cg09435929_HAS1	0.641506153	2.26E-17	2.54E-15	HAS1
cg00171290_NPM1P4	-0.682134074	2.26E-17	2.55E-15	NPM1P4
cg09214668_SNORD114-14	-0.772225319	2.27E-17	2.56E-15	SNORD114-14
cg18447344_RNU7-176P	-0.711842239	2.29E-17	2.58E-15	RNU7-176P
cg14646214_TNFRSF10C	-0.851520026	2.30E-17	2.59E-15	TNFRSF10C
cg12481610_H3P11	-0.635752622	2.32E-17	2.61E-15	H3P11
cg10725441_LINC01628	-0.671155081	2.39E-17	2.68E-15	LINC01628
cg16603103_TRAV8-4	-0.647240438	2.42E-17	2.72E-15	TRAV8-4
cg21477985_OR4A15	0.671388831	2.42E-17	2.72E-15	OR4A15
cg08013109_MTND5P29	-0.666543329	2.43E-17	2.73E-15	MTND5P29
cg03591123_IGKV1D-8	-0.666271231	2.44E-17	2.74E-15	IGKV1D-8
cg10039163_FRG2FP	-0.657836695	2.47E-17	2.77E-15	FRG2FP
cg15658784_CLEC3A	0.693396613	2.47E-17	2.78E-15	CLEC3A
cg17329886_RNU6-996P	-0.76361232	2.49E-17	2.79E-15	RNU6-996P
cg09671109_HTN3	0.648833699	2.49E-17	2.79E-15	HTN3
cg16278658_PTMAP9	-0.773903887	2.52E-17	2.83E-15	PTMAP9
cg03637781_PRR20B	0.642839148	2.53E-17	2.83E-15	PRR20B
cg20540806_NBPF22P	0.663528286	2.55E-17	2.85E-15	NBPF22P
cg17653352_DSCAM-IT1	-0.673257948	2.55E-17	2.86E-15	DSCAM-IT1
cg10568558_DEFA6	-0.677508909	2.57E-17	2.88E-15	DEFA6
cg15889703_PYHIN5P	-0.665480378	2.62E-17	2.94E-15	PYHIN5P
cg21234914_TRIAP1P1	-0.80286583	2.63E-17	2.95E-15	TRIAP1P1
cg21234914_RPS2P2	-0.80286583	2.63E-17	2.95E-15	RPS2P2
cg15577927_SAPCD2P2	0.677198832	2.63E-17	2.95E-15	SAPCD2P2
cg05868023_HNRNPA1P30	0.679793201	2.64E-17	2.96E-15	HNRNPA1P30
cg13795336_MTND1P28	-0.674373233	2.65E-17	2.96E-15	MTND1P28
cg13795336_RPL35AP3	-0.674373233	2.65E-17	2.96E-15	RPL35AP3
cg13795336_MTCO2P31	-0.674373233	2.65E-17	2.96E-15	MTCO2P31
cg13795336_MIR592	-0.674373233	2.65E-17	2.96E-15	MIR592
cg13795336_MTATP6P23	-0.674373233	2.65E-17	2.96E-15	MTATP6P23
cg13795336_OR51A5P	-0.674373233	2.65E-17	2.96E-15	OR51A5P
cg13795336_TCEAL4P1	-0.674373233	2.65E-17	2.96E-15	TCEAL4P1
cg13795336_FABP5P4	-0.674373233	2.65E-17	2.96E-15	FABP5P4
cg13795336_LINC00404	-0.674373233	2.65E-17	2.96E-15	LINC00404
cg13795336_RPL32P31	-0.674373233	2.65E-17	2.96E-15	RPL32P31
cg13795336_MIR520A	-0.674373233	2.65E-17	2.96E-15	MIR520A
cg19383909_SLC17A3	-0.753579731	2.65E-17	2.96E-15	SLC17A3
cg16596598_IGHV3-13	-0.655863003	2.65E-17	2.96E-15	IGHV3-13
cg19383909_ZAN	-0.76881341	2.65E-17	2.96E-15	ZAN
cg12156661_IGHV1-18	-0.742023214	2.65E-17	2.96E-15	IGHV1-18
cg00909976_USP17L26	0.649127289	2.66E-17	2.97E-15	USP17L26
cg08847335_LINC00379	-0.669565856	2.68E-17	2.99E-15	LINC00379
cg19506623_RNU6-1084P	-0.681723931	2.70E-17	3.01E-15	RNU6-1084P
cg03424022_RNA5SP59	-0.696145533	2.72E-17	3.03E-15	RNA5SP59
cg03424022_RNA5SP100	-0.696145533	2.72E-17	3.03E-15	RNA5SP100
cg03424022_RNA5SP175	-0.696145533	2.72E-17	3.03E-15	RNA5SP175
cg03424022_NEUROD6	-0.696145533	2.72E-17	3.03E-15	NEUROD6
cg03424022_MSANTD2P1	-0.696145533	2.72E-17	3.03E-15	MSANTD2P1
cg20007465_OR8J3	0.66245419	2.72E-17	3.03E-15	OR8J3
cg17613326_OR4L1	0.734917712	2.74E-17	3.04E-15	OR4L1
cg07140455_RNVU1-17	-0.816722044	2.74E-17	3.04E-15	RNVU1-17
cg07140455_GEMIN2P1	-0.816722044	2.74E-17	3.04E-15	GEMIN2P1
cg07140455_MYCNUT	-0.816722044	2.74E-17	3.04E-15	MYCNUT
cg07140455_RNU7-182P	-0.816722044	2.74E-17	3.04E-15	RNU7-182P
cg07140455_HAGLROS	-0.816722044	2.74E-17	3.04E-15	HAGLROS
cg07140455_C3orf85	-0.816722044	2.74E-17	3.04E-15	C3orf85
cg07140455_RN7SL415P	-0.816722044	2.74E-17	3.04E-15	RN7SL415P
cg07140455_DYNLL1P7	-0.816722044	2.74E-17	3.04E-15	DYNLL1P7
cg07140455_LINC00208	-0.816722044	2.74E-17	3.04E-15	LINC00208
cg07140455_PAEP	-0.816722044	2.74E-17	3.04E-15	PAEP
cg07140455_LINC02668	-0.816722044	2.74E-17	3.04E-15	LINC02668
cg07140455_RPS7P9	-0.816722044	2.74E-17	3.04E-15	RPS7P9
cg07140455_OR4C4P	-0.816722044	2.74E-17	3.04E-15	OR4C4P
cg07140455_RNU6-1175P	-0.816722044	2.74E-17	3.04E-15	RNU6-1175P
cg07140455_DNAJA1P1	-0.816722044	2.74E-17	3.04E-15	DNAJA1P1
cg07140455_RNA5SP430	-0.816722044	2.74E-17	3.04E-15	RNA5SP430
cg07140455_KRTAP12-3	-0.816722044	2.74E-17	3.04E-15	KRTAP12-3
cg12156661_IGHG4	-0.738957782	2.74E-17	3.04E-15	IGHG4
cg23742872_HMGB1P25	-0.703685412	2.76E-17	3.06E-15	HMGB1P25
cg16596598_SERPINA9	-0.6529289	2.77E-17	3.07E-15	SERPINA9
cg01003793_DRD5P2	-0.778331393	2.78E-17	3.08E-15	DRD5P2
cg08013109_RPL23AP28	-0.67169548	2.78E-17	3.08E-15	RPL23AP28
cg15042047_IGHV4-61	-0.79116757	2.78E-17	3.08E-15	IGHV4-61
cg09235504_RNU6-682P	-0.712542417	2.80E-17	3.10E-15	RNU6-682P
cg10706817_RETNLB	0.716244146	2.81E-17	3.12E-15	RETNLB
cg16792066_RNU6-950P	0.670360265	2.82E-17	3.13E-15	RNU6-950P
cg05389034_MTND2P20	0.64500394	2.82E-17	3.13E-15	MTND2P20
cg11761102_RFPL4AL1	-0.732196641	2.83E-17	3.13E-15	RFPL4AL1
cg19360023_ACTG1P21	-0.683510464	2.85E-17	3.15E-15	ACTG1P21
cg19360023_RNA5SP232	-0.683510464	2.85E-17	3.15E-15	RNA5SP232
cg08630891_RNA5SP240	-0.691263104	2.87E-17	3.17E-15	RNA5SP240
cg16596598_IGHV5-78	-0.653312999	2.87E-17	3.18E-15	IGHV5-78
cg19408449_IGKV1-12	-0.682866074	2.88E-17	3.18E-15	IGKV1-12
cg16596598_IGHV2-70D	-0.652938254	2.90E-17	3.20E-15	IGHV2-70D
cg21434761_RPL18AP8	-0.686519766	2.90E-17	3.21E-15	RPL18AP8
cg16278658_MYCN	-0.78127887	2.95E-17	3.26E-15	MYCN
cg05292018_HES3	-0.679817173	3.01E-17	3.33E-15	HES3
cg01708411_TRAV22	0.649064593	3.05E-17	3.37E-15	TRAV22
cg06449486_HNRNPA1P29	0.707052375	3.07E-17	3.39E-15	HNRNPA1P29
cg16596598_GSX2	-0.65209289	3.08E-17	3.40E-15	GSX2
cg07636088_IL22	0.747406175	3.08E-17	3.41E-15	IL22
cg20802509_RNA5SP432	-0.718598719	3.09E-17	3.41E-15	RNA5SP432
cg21052958_FTMT	-0.693081116	3.10E-17	3.42E-15	FTMT
cg03593057_KRTAP10-9	0.668282849	3.10E-17	3.42E-15	KRTAP10-9
cg00168193_CASP3P1	-0.843962484	3.11E-17	3.43E-15	CASP3P1
cg00168193_FGF4	-0.843962484	3.11E-17	3.43E-15	FGF4
cg00168193_RPL29P25	-0.843962484	3.11E-17	3.43E-15	RPL29P25
cg00168193_RNY1P1	-0.843962484	3.11E-17	3.43E-15	RNY1P1
cg25710745_OPCML	-0.686588834	3.13E-17	3.45E-15	OPCML
cg24543696_HBBP1	0.680298582	3.14E-17	3.46E-15	HBBP1
cg19938179_NLRP11	-0.696496926	3.15E-17	3.47E-15	NLRP11
cg13404427_LPCAT2BP	-0.740091948	3.17E-17	3.49E-15	LPCAT2BP
cg07320976_OR2AH1P	-0.774488392	3.21E-17	3.53E-15	OR2AH1P
cg07570618_RNU4-88P	-0.741590258	3.22E-17	3.55E-15	RNU4-88P
cg12356249_MROH2B	-0.668004277	3.22E-17	3.55E-15	MROH2B
cg25841491_RN7SL87P	-0.76188756	3.22E-17	3.55E-15	RN7SL87P
cg05207347_RAB28P2	-0.651757079	3.23E-17	3.55E-15	RAB28P2
cg14371107_HNRNPA1P46	0.709038567	3.26E-17	3.58E-15	HNRNPA1P46
cg14371107_CYCSP8	0.709038567	3.26E-17	3.58E-15	CYCSP8
cg14371107_EIF4BP4	0.709038567	3.26E-17	3.58E-15	EIF4BP4
cg14371107_ANKRD49P4	0.709038567	3.26E-17	3.58E-15	ANKRD49P4
cg10322510_RN7SL231P	-0.667022468	3.27E-17	3.59E-15	RN7SL231P
cg05396439_AHCYP4	-0.688972124	3.34E-17	3.67E-15	AHCYP4
cg07243941_AIFM1P1	0.671097699	3.37E-17	3.70E-15	AIFM1P1
cg23668222_TRIM9	-0.728274828	3.39E-17	3.72E-15	TRIM9
cg18480033_RPS16P9	-0.664219666	3.39E-17	3.72E-15	RPS16P9
cg12474980_RN7SL361P	-0.743076357	3.42E-17	3.75E-15	RN7SL361P
cg12474980_EXTL2P1	-0.743076357	3.42E-17	3.75E-15	EXTL2P1
cg12474980_EEF1GP8	-0.743076357	3.42E-17	3.75E-15	EEF1GP8
cg12474980_RN7SL580P	-0.743076357	3.42E-17	3.75E-15	RN7SL580P
cg12474980_SNORD113-7	-0.743076357	3.42E-17	3.75E-15	SNORD113-7
cg12474980_MIR496	-0.743076357	3.42E-17	3.75E-15	MIR496
cg12474980_IGLV11-55	-0.743076357	3.42E-17	3.75E-15	IGLV11-55
cg14584450_MIR107	-0.695357816	3.43E-17	3.76E-15	MIR107
cg05492735_DEFB130D	-0.667441787	3.52E-17	3.86E-15	DEFB130D
cg05492735_BOLA2	-0.667441787	3.52E-17	3.86E-15	BOLA2
cg05492735_SLC35G4	-0.667441787	3.52E-17	3.86E-15	SLC35G4
cg12769792_RN7SL299P	-0.756013105	3.53E-17	3.86E-15	RN7SL299P
cg12769792_RN7SL201P	-0.756013105	3.53E-17	3.86E-15	RN7SL201P
cg12769792_MARK2P14	-0.756013105	3.53E-17	3.86E-15	MARK2P14
cg12769792_MARK2P10	-0.756013105	3.53E-17	3.86E-15	MARK2P10
cg18447344_ATF1P1	-0.696839716	3.54E-17	3.87E-15	ATF1P1
cg16596598_IGHV4-61	-0.652385547	3.54E-17	3.88E-15	IGHV4-61
cg12793111_AP1S2P1	-0.68545448	3.55E-17	3.89E-15	AP1S2P1
cg05669210_RNU6-1167P	0.66064046	3.56E-17	3.89E-15	RNU6-1167P
cg26612252_OPN1SW	0.718381969	3.58E-17	3.91E-15	OPN1SW
cg04783966_BUB3P1	0.656520433	3.58E-17	3.92E-15	BUB3P1
cg13935206_TRIAP1P1	-0.698484997	3.59E-17	3.92E-15	TRIAP1P1
cg13935206_RPS2P2	-0.698484997	3.59E-17	3.92E-15	RPS2P2
cg26612252_KRTAP27-1	0.734610567	3.59E-17	3.93E-15	KRTAP27-1
cg15658784_KRTAP4-11	0.682949862	3.63E-17	3.97E-15	KRTAP4-11
cg24377657_MIR124-3	0.647588251	3.65E-17	3.99E-15	MIR124-3
cg16899501_PPIAP66	-0.736097524	3.67E-17	4.01E-15	PPIAP66
cg12398261_OR2T12	-0.64722445	3.67E-17	4.01E-15	OR2T12
cg14646214_SHC4	-0.892108905	3.71E-17	4.05E-15	SHC4
cg14710552_NTSR2	0.66146082	3.73E-17	4.07E-15	NTSR2
cg05974788_FGG	-0.767992218	3.74E-17	4.08E-15	FGG
cg13519900_FTLP18	-0.844022947	3.74E-17	4.08E-15	FTLP18
cg13519900_KRT8P21	-0.844022947	3.74E-17	4.08E-15	KRT8P21
cg13519900_NBPF21P	-0.844022947	3.74E-17	4.08E-15	NBPF21P
cg21766141_IGHV3-49	-0.648095545	3.75E-17	4.09E-15	IGHV3-49
cg06449486_HLA-T	0.725042621	3.77E-17	4.11E-15	HLA-T
cg07777115_PPP1R3G	-0.675206757	3.77E-17	4.11E-15	PPP1R3G
cg14611230_TRAV20	-0.842107495	3.81E-17	4.16E-15	TRAV20
cg26612252_HNRNPA1P43	0.739344007	3.83E-17	4.17E-15	HNRNPA1P43
cg12481610_DYNC1I1	-0.659801959	3.83E-17	4.17E-15	DYNC1I1
cg05868023_LINC01076	0.652264313	3.84E-17	4.18E-15	LINC01076
cg06025631_MROH4P	0.661431325	3.85E-17	4.20E-15	MROH4P
cg19811864_RNU6-1218P	0.700745865	3.86E-17	4.21E-15	RNU6-1218P
cg00171290_RAMP3	-0.687562579	3.87E-17	4.21E-15	RAMP3
cg16368004_RN7SL62P	0.672171061	3.87E-17	4.21E-15	RN7SL62P
cg16368004_UBE2V1P4	0.672171061	3.87E-17	4.21E-15	UBE2V1P4
cg16368004_VSTM2B	0.672171061	3.87E-17	4.21E-15	VSTM2B
cg05006567_NBPF22P	0.67269837	3.91E-17	4.25E-15	NBPF22P
cg16596598_NIBAN3	-0.638847702	3.97E-17	4.32E-15	NIBAN3
cg07320976_OR5AQ1P	-0.77844168	3.98E-17	4.32E-15	OR5AQ1P
cg16792066_HOXD4	0.678896246	3.99E-17	4.33E-15	HOXD4
cg13795336_RN7SKP192	-0.687466393	4.01E-17	4.36E-15	RN7SKP192
cg14924064_MIR548XHG	0.663099715	4.01E-17	4.36E-15	MIR548XHG
cg02990361_RN7SL734P	0.74615865	4.02E-17	4.36E-15	RN7SL734P
cg04509100_KRT18P42	-0.660452088	4.04E-17	4.39E-15	KRT18P42
cg14646214_ADM	-0.868853334	4.05E-17	4.40E-15	ADM
cg15542496_FABP7	-0.707916038	4.05E-17	4.40E-15	FABP7
cg01348799_RN7SL304P	0.689348165	4.08E-17	4.41E-15	RN7SL304P
cg01348799_LINC01826	0.689348165	4.08E-17	4.41E-15	LINC01826
cg01348799_NPM1P28	0.689348165	4.08E-17	4.41E-15	NPM1P28
cg01348799_DEFB106B	0.689348165	4.08E-17	4.41E-15	DEFB106B
cg01348799_GPN3P1	0.689348165	4.08E-17	4.41E-15	GPN3P1
cg01348799_CTBP2P6	0.689348165	4.08E-17	4.41E-15	CTBP2P6
cg01348799_OR8F1P	0.689348165	4.08E-17	4.41E-15	OR8F1P
cg01348799_GXYLT1P1	0.689348165	4.08E-17	4.41E-15	GXYLT1P1
cg01348799_RPL18AP17	0.689348165	4.08E-17	4.41E-15	RPL18AP17
cg01348799_SPACA7	0.689348165	4.08E-17	4.41E-15	SPACA7
cg01348799_RNASE11	0.689348165	4.08E-17	4.41E-15	RNASE11
cg01348799_RPL9P6	0.689348165	4.08E-17	4.41E-15	RPL9P6
cg01348799_YRDCP3	0.689348165	4.08E-17	4.41E-15	YRDCP3
cg11478335_RPL21P66	-0.809467838	4.09E-17	4.42E-15	RPL21P66
cg21200382_EGFEM1P	0.74480404	4.11E-17	4.45E-15	EGFEM1P
cg23809394_TCHH	0.700668468	4.12E-17	4.45E-15	TCHH
cg25774020_MIR655	-0.689465828	4.12E-17	4.45E-15	MIR655
cg02590715_SMC4P1	-0.749181105	4.12E-17	4.45E-15	SMC4P1
cg14646214_CSF2RBP1	-0.837585146	4.16E-17	4.50E-15	CSF2RBP1
cg17388638_IGKV3-7	-0.689362771	4.20E-17	4.54E-15	IGKV3-7
cg14646214_PTMAP4	-0.858330086	4.20E-17	4.54E-15	PTMAP4
cg10217166_C6	-0.646984935	4.21E-17	4.55E-15	C6
cg13841476_LINC01784	-0.832926087	4.22E-17	4.56E-15	LINC01784
cg13841476_PRAMEF11	-0.832926087	4.22E-17	4.56E-15	PRAMEF11
cg13841476_DPY19L4P2	-0.832926087	4.22E-17	4.56E-15	DPY19L4P2
cg20994742_FGG	0.751089598	4.25E-17	4.59E-15	FGG
cg09817248_FMO8P	0.654699881	4.25E-17	4.59E-15	FMO8P
cg27188340_RN7SKP27	-0.756722601	4.27E-17	4.61E-15	RN7SKP27
cg16596598_IGKV1-33	-0.646922846	4.32E-17	4.66E-15	IGKV1-33
cg20683445_SNORD115-2	-0.675116529	4.34E-17	4.68E-15	SNORD115-2
cg08527204_RPL5P31	0.747899767	4.35E-17	4.69E-15	RPL5P31
cg20295071_PPP1R3G	0.683023176	4.39E-17	4.74E-15	PPP1R3G
cg05984132_RNU4-12P	-0.776657514	4.40E-17	4.74E-15	RNU4-12P
cg05984132_RPS26P40	-0.776657514	4.40E-17	4.74E-15	RPS26P40
cg13229245_SNORD113-1	0.67228336	4.43E-17	4.77E-15	SNORD113-1
cg11560603_RN7SL549P	-0.739544798	4.44E-17	4.79E-15	RN7SL549P
cg20121803_SNRPCP15	0.653396512	4.46E-17	4.81E-15	SNRPCP15
cg15074728_SLC26A9	-0.68176851	4.46E-17	4.81E-15	SLC26A9
cg09583984_PCDH9-AS1	-0.788200668	4.51E-17	4.86E-15	PCDH9-AS1
cg14098470_HMGB1P18	-0.709868181	4.51E-17	4.86E-15	HMGB1P18
cg14098470_PRELID1P7	-0.709868181	4.51E-17	4.86E-15	PRELID1P7
cg14098470_PNLIP	-0.709868181	4.51E-17	4.86E-15	PNLIP
cg14098470_MIR670HG	-0.709868181	4.51E-17	4.86E-15	MIR670HG
cg14098470_GTF2IP2	-0.709868181	4.51E-17	4.86E-15	GTF2IP2
cg09825296_RN7SKP27	-0.792383014	4.54E-17	4.89E-15	RN7SKP27
cg14846514_RNU1-74P	-0.646179873	4.58E-17	4.93E-15	RNU1-74P
cg20695805_SLC6A5	0.647669086	4.61E-17	4.95E-15	SLC6A5
cg26512142_LINC00397	0.85499158	4.61E-17	4.96E-15	LINC00397
cg05396439_MIR329-1	-0.695432435	4.62E-17	4.97E-15	MIR329-1
cg04342425_BUB3P1	-0.642825363	4.66E-17	5.00E-15	BUB3P1
cg16143544_RNU1-52P	-0.679649432	4.70E-17	5.04E-15	RNU1-52P
cg24358599_ZNF734P	-0.662801416	4.71E-17	5.05E-15	ZNF734P
cg19938179_FCAMR	-0.691240549	4.71E-17	5.05E-15	FCAMR
cg13648318_SLC39A12-AS1	0.687470165	4.73E-17	5.08E-15	SLC39A12-AS1
cg25657443_RPS26P4	-0.860759144	4.78E-17	5.13E-15	RPS26P4
cg20683445_EPHA8	-0.684170097	4.79E-17	5.13E-15	EPHA8
cg14646214_IL31RA	-0.865807775	4.80E-17	5.15E-15	IL31RA
cg10301769_EEF1A1P36	-0.768849443	4.81E-17	5.16E-15	EEF1A1P36
cg23024553_MTCO2P12	-0.683135228	4.85E-17	5.20E-15	MTCO2P12
cg05260346_CAPZA1P4	-0.708208697	4.89E-17	5.24E-15	CAPZA1P4
cg02673703_FGF7P7	-0.692021364	4.91E-17	5.26E-15	FGF7P7
cg14908168_OR6T1	-0.727135744	4.94E-17	5.30E-15	OR6T1
cg11761102_RNU6-1218P	-0.719737157	4.98E-17	5.34E-15	RNU6-1218P
cg26598859_OR8A1	-0.697628379	4.99E-17	5.35E-15	OR8A1
cg09671109_PYHIN5P	0.644055633	5.01E-17	5.36E-15	PYHIN5P
cg14246227_AMYP1	-0.682389568	5.02E-17	5.38E-15	AMYP1
cg20540806_LINC02810	0.647896396	5.08E-17	5.44E-15	LINC02810
cg26612252_RNU5E-5P	0.715346572	5.08E-17	5.44E-15	RNU5E-5P
cg07295550_PCDH9-AS1	-0.753966377	5.09E-17	5.44E-15	PCDH9-AS1
cg03773226_DNAJC17P1	0.73625491	5.12E-17	5.48E-15	DNAJC17P1
cg17830140_RPL23AP48	-0.680870385	5.13E-17	5.48E-15	RPL23AP48
cg27069691_HMGN2P18	-0.793190552	5.14E-17	5.49E-15	HMGN2P18
cg27069691_RNU6-961P	-0.793190552	5.14E-17	5.49E-15	RNU6-961P
cg27069691_RNU6-235P	-0.793190552	5.14E-17	5.49E-15	RNU6-235P
cg27069691_MIR489	-0.793190552	5.14E-17	5.49E-15	MIR489
cg27069691_RNASE9	-0.793190552	5.14E-17	5.49E-15	RNASE9
cg27069691_LINC01718	-0.793190552	5.14E-17	5.49E-15	LINC01718
cg00001793_GSTT2	-0.75163977	5.14E-17	5.49E-15	GSTT2
cg07092448_LINC01247	0.676887424	5.18E-17	5.53E-15	LINC01247
cg07092448_LINC01795	0.676887424	5.18E-17	5.53E-15	LINC01795
cg16792066_PSORS1C2	0.662269355	5.18E-17	5.53E-15	PSORS1C2
cg25871427_RPL39P39	-0.782496504	5.20E-17	5.55E-15	RPL39P39
cg19761267_CRYGA	-0.738286799	5.28E-17	5.64E-15	CRYGA
cg19408449_CD48	-0.683495317	5.29E-17	5.64E-15	CD48
cg18811157_RNVU1-17	-0.651326095	5.31E-17	5.64E-15	RNVU1-17
cg18811157_GEMIN2P1	-0.651326095	5.31E-17	5.64E-15	GEMIN2P1
cg18811157_MYCNUT	-0.651326095	5.31E-17	5.64E-15	MYCNUT
cg18811157_RNU7-182P	-0.651326095	5.31E-17	5.64E-15	RNU7-182P
cg18811157_HAGLROS	-0.651326095	5.31E-17	5.64E-15	HAGLROS
cg18811157_C3orf85	-0.651326095	5.31E-17	5.64E-15	C3orf85
cg18811157_RN7SL415P	-0.651326095	5.31E-17	5.64E-15	RN7SL415P
cg18811157_DYNLL1P7	-0.651326095	5.31E-17	5.64E-15	DYNLL1P7
cg18811157_LINC00208	-0.651326095	5.31E-17	5.64E-15	LINC00208
cg18811157_PAEP	-0.651326095	5.31E-17	5.64E-15	PAEP
cg18811157_LINC02668	-0.651326095	5.31E-17	5.64E-15	LINC02668
cg18811157_RPS7P9	-0.651326095	5.31E-17	5.64E-15	RPS7P9
cg18811157_OR4C4P	-0.651326095	5.31E-17	5.64E-15	OR4C4P
cg18811157_RNU6-1175P	-0.651326095	5.31E-17	5.64E-15	RNU6-1175P
cg18811157_DNAJA1P1	-0.651326095	5.31E-17	5.64E-15	DNAJA1P1
cg18811157_RNA5SP430	-0.651326095	5.31E-17	5.64E-15	RNA5SP430
cg18811157_KRTAP12-3	-0.651326095	5.31E-17	5.64E-15	KRTAP12-3
cg20683445_GUCA2B	-0.691585803	5.33E-17	5.67E-15	GUCA2B
cg05396439_IGLV1-47	-0.66803065	5.36E-17	5.70E-15	IGLV1-47
cg11872966_NLRP10	-0.726090532	5.40E-17	5.74E-15	NLRP10
cg17723355_MROH4P	0.666442702	5.44E-17	5.78E-15	MROH4P
cg19216660_IGLV3-27	-0.738031976	5.45E-17	5.78E-15	IGLV3-27
cg12931756_OR10J3	-0.75605707	5.46E-17	5.79E-15	OR10J3
cg20007465_OR4D9	0.652535824	5.46E-17	5.80E-15	OR4D9
cg01708411_LINC01222	0.640760042	5.47E-17	5.80E-15	LINC01222
cg20651218_RNU6-997P	-0.663109259	5.48E-17	5.81E-15	RNU6-997P
cg14611230_IGHV6-1	-0.838324306	5.57E-17	5.91E-15	IGHV6-1
cg20223162_OR6S1	0.653236813	5.62E-17	5.97E-15	OR6S1
cg04621455_CCT8L2	-0.656428417	5.66E-17	6.00E-15	CCT8L2
cg14223866_RPL23AP48	0.754831595	5.70E-17	6.04E-15	RPL23AP48
cg14946503_ALDOAP2	-0.637733884	5.71E-17	6.05E-15	ALDOAP2
cg21477985_MTND2P19	0.6609881	5.72E-17	6.06E-15	MTND2P19
cg09548246_TMEM114	-0.68755673	5.72E-17	6.06E-15	TMEM114
cg02061007_RNU6-1126P	-0.67488446	5.74E-17	6.08E-15	RNU6-1126P
cg02061007_RNA5SP273	-0.67488446	5.74E-17	6.08E-15	RNA5SP273
cg02061007_RNU6-325P	-0.67488446	5.74E-17	6.08E-15	RNU6-325P
cg02061007_OR7E111P	-0.67488446	5.74E-17	6.08E-15	OR7E111P
cg10039163_ADAMTS6	-0.64194814	5.75E-17	6.08E-15	ADAMTS6
cg00919118_RNU4-88P	0.65864586	5.76E-17	6.10E-15	RNU4-88P
cg04243292_RNU6-660P	-0.682722033	5.83E-17	6.17E-15	RNU6-660P
cg04243292_RNU6-710P	-0.682722033	5.83E-17	6.17E-15	RNU6-710P
cg07261940_CHMP4AP1	-0.682301991	5.85E-17	6.18E-15	CHMP4AP1
cg07261940_OR2W1	-0.682301991	5.85E-17	6.18E-15	OR2W1
cg07261940_PGAM1P2	-0.682301991	5.85E-17	6.18E-15	PGAM1P2
cg07261940_KRTAP10-1	-0.682301991	5.85E-17	6.18E-15	KRTAP10-1
cg11868136_CDKN2AIPNLP3	-0.718554746	5.86E-17	6.19E-15	CDKN2AIPNLP3
cg26612252_EGFEM1P	0.722137132	5.87E-17	6.20E-15	EGFEM1P
cg14357008_OR5B1P	-0.831258559	5.92E-17	6.25E-15	OR5B1P
cg03033996_RN7SKP170	-0.7699571	5.98E-17	6.31E-15	RN7SKP170
cg26419656_C6	0.651965012	5.99E-17	6.33E-15	C6
cg10548700_RNU1-82P	0.659818115	6.02E-17	6.35E-15	RNU1-82P
cg02697258_RPS3AP54	-0.704418221	6.04E-17	6.38E-15	RPS3AP54
cg06449486_RPS14P7	0.698461945	6.05E-17	6.38E-15	RPS14P7
cg11156873_LINC02810	-0.665644832	6.08E-17	6.42E-15	LINC02810
cg24461669_RNU6-1071P	-0.668899171	6.11E-17	6.45E-15	RNU6-1071P
cg01610685_RPL23AP89	-0.865517111	6.12E-17	6.45E-15	RPL23AP89
cg05669210_RNU2-48P	0.610784945	6.12E-17	6.45E-15	RNU2-48P
cg12968518_SKOR2	0.824577974	6.26E-17	6.60E-15	SKOR2
cg05713971_CYP2A7	0.671264458	6.29E-17	6.62E-15	CYP2A7
cg07718321_LINC00433	0.709113934	6.30E-17	6.64E-15	LINC00433
cg05541722_RNU4-12P	-0.695357229	6.32E-17	6.66E-15	RNU4-12P
cg05541722_RPS26P40	-0.695357229	6.32E-17	6.66E-15	RPS26P40
cg11180306_RN7SKP226	0.661655113	6.33E-17	6.66E-15	RN7SKP226
cg11180306_OR4C10P	0.661655113	6.33E-17	6.66E-15	OR4C10P
cg11180306_MIR654	0.661655113	6.33E-17	6.66E-15	MIR654
cg11180306_LINC01665	0.661655113	6.33E-17	6.66E-15	LINC01665
cg05338066_DEFB108F	0.648645434	6.36E-17	6.69E-15	DEFB108F
cg12931756_USP17L26	-0.741148284	6.36E-17	6.69E-15	USP17L26
cg09981313_SNORD113-7	-0.706702346	6.39E-17	6.71E-15	SNORD113-7
cg09981313_RN7SL361P	-0.706702346	6.39E-17	6.71E-15	RN7SL361P
cg09981313_EXTL2P1	-0.706702346	6.39E-17	6.71E-15	EXTL2P1
cg09981313_EEF1GP8	-0.706702346	6.39E-17	6.71E-15	EEF1GP8
cg09981313_RN7SL580P	-0.706702346	6.39E-17	6.71E-15	RN7SL580P
cg09981313_MIR496	-0.706702346	6.39E-17	6.71E-15	MIR496
cg09981313_IGLV11-55	-0.706702346	6.39E-17	6.71E-15	IGLV11-55
cg25974355_RNA5SP322	0.665289726	6.42E-17	6.74E-15	RNA5SP322
cg18343899_CHMP1AP1	-0.716298962	6.42E-17	6.74E-15	CHMP1AP1
cg07320976_OR10S1	-0.777408108	6.48E-17	6.80E-15	OR10S1
cg13519900_RN7SKP123	-0.836226821	6.52E-17	6.85E-15	RN7SKP123
cg24148874_PDZRN3-AS1	-0.696302384	6.55E-17	6.88E-15	PDZRN3-AS1
cg03033996_SNORD110	-0.764047924	6.59E-17	6.91E-15	SNORD110
cg04520897_CIR1P3	-0.689879316	6.60E-17	6.92E-15	CIR1P3
cg07261940_RPS17P5	-0.681758436	6.60E-17	6.92E-15	RPS17P5
cg15175351_TOMM22P3	-0.662334541	6.62E-17	6.94E-15	TOMM22P3
cg06449486_PRR20B	0.691387364	6.63E-17	6.95E-15	PRR20B
cg19938179_IGLL1	-0.69429473	6.64E-17	6.96E-15	IGLL1
cg18490567_LINC00408	-0.765694516	6.67E-17	6.99E-15	LINC00408
cg23840219_NPM1P51	0.661821876	6.67E-17	6.99E-15	NPM1P51
cg23840219_RPS4XP15	0.661821876	6.67E-17	6.99E-15	RPS4XP15
cg23840219_SNORD114-16	0.661821876	6.67E-17	6.99E-15	SNORD114-16
cg06449486_RN7SL132P	0.711114215	6.75E-17	7.06E-15	RN7SL132P
cg12910951_ATP6V0CP3	0.654502258	6.79E-17	7.11E-15	ATP6V0CP3
cg19938179_IGKV1-9	-0.691181937	6.83E-17	7.15E-15	IGKV1-9
cg24360513_OR5A1	0.699754348	6.87E-17	7.19E-15	OR5A1
cg05338066_SH2D7	0.652362033	6.91E-17	7.23E-15	SH2D7
cg15712577_LINC02397	-0.644208031	6.94E-17	7.26E-15	LINC02397
cg05868023_NEFM	0.633450564	7.12E-17	7.44E-15	NEFM
cg14646214_FPR1	-0.847867993	7.12E-17	7.44E-15	FPR1
cg14168295_RNU6-200P	-0.674272885	7.13E-17	7.46E-15	RNU6-200P
cg22783940_HNRNPA1P63	-0.639269136	7.16E-17	7.49E-15	HNRNPA1P63
cg22549984_TAAR2	-0.672030064	7.19E-17	7.52E-15	TAAR2
cg18480033_PHOX2B	-0.655294109	7.23E-17	7.55E-15	PHOX2B
cg26081710_LINC01720	-0.729566249	7.26E-17	7.57E-15	LINC01720
cg26081710_CRLF3P3	-0.729566249	7.26E-17	7.57E-15	CRLF3P3
cg26081710_MTCO3P45	-0.729566249	7.26E-17	7.57E-15	MTCO3P45
cg26081710_PSMB3P2	-0.729566249	7.26E-17	7.57E-15	PSMB3P2
cg26081710_RNU6-1298P	-0.729566249	7.26E-17	7.57E-15	RNU6-1298P
cg26081710_RN7SKP223	-0.729566249	7.26E-17	7.57E-15	RN7SKP223
cg26081710_LINC02681	-0.729566249	7.26E-17	7.57E-15	LINC02681
cg20695805_COL4A3	0.639422985	7.29E-17	7.60E-15	COL4A3
cg07092448_AHCYP4	0.657764636	7.31E-17	7.63E-15	AHCYP4
cg07295550_MIR1289-2	-0.738630317	7.38E-17	7.70E-15	MIR1289-2
cg17723355_MIR1272	0.666394792	7.39E-17	7.71E-15	MIR1272
cg06330497_RBM46	-0.694967146	7.42E-17	7.73E-15	RBM46
cg13706899_RNU7-62P	-0.687014286	7.47E-17	7.79E-15	RNU7-62P
cg18346106_YY1P2	-0.703172979	7.52E-17	7.84E-15	YY1P2
cg18346106_SPTLC1P3	-0.703172979	7.52E-17	7.84E-15	SPTLC1P3
cg15465092_LINC01349	0.674341835	7.53E-17	7.84E-15	LINC01349
cg15465092_MIR541	0.674341835	7.53E-17	7.84E-15	MIR541
cg10706817_RN7SL317P	0.694463929	7.53E-17	7.84E-15	RN7SL317P
cg11803838_CNN2P11	0.663075019	7.55E-17	7.86E-15	CNN2P11
cg17329886_RPL36AP6	-0.759597007	7.56E-17	7.87E-15	RPL36AP6
cg15712577_IGKV1-8	-0.647882841	7.57E-17	7.88E-15	IGKV1-8
cg12692753_RNU4-88P	0.653672483	7.60E-17	7.91E-15	RNU4-88P
cg16596598_CD79B	-0.628851657	7.63E-17	7.93E-15	CD79B
cg03591123_SLC27A6	-0.64491225	7.63E-17	7.93E-15	SLC27A6
cg10664162_IGLC6	-0.668782326	7.69E-17	8.00E-15	IGLC6
cg16770243_RNU6-992P	-0.668892585	7.69E-17	8.00E-15	RNU6-992P
cg11368935_RPS23P2	-0.752420423	7.71E-17	8.01E-15	RPS23P2
cg11368935_RN7SL542P	-0.752420423	7.71E-17	8.01E-15	RN7SL542P
cg11368935_MYF5	-0.752420423	7.71E-17	8.01E-15	MYF5
cg14578028_DCAF4L2	0.668297767	7.72E-17	8.02E-15	DCAF4L2
cg00171290_TXNP2	-0.675188126	7.76E-17	8.06E-15	TXNP2
cg07485723_HLA-T	0.663315715	7.79E-17	8.09E-15	HLA-T
cg10706817_SNORD114-22	0.695977485	7.81E-17	8.10E-15	SNORD114-22
cg10706817_KIF2B	0.695977485	7.81E-17	8.10E-15	KIF2B
cg10706817_OR7E19P	0.695977485	7.81E-17	8.10E-15	OR7E19P
cg19408449_IGKV2D-28	-0.671264174	7.82E-17	8.11E-15	IGKV2D-28
cg05292018_SNORD18B	-0.68417295	7.82E-17	8.11E-15	SNORD18B
cg24360513_HNF4A-AS1	0.685102521	7.98E-17	8.28E-15	HNF4A-AS1
cg09375013_RN7SKP120	0.750740011	7.98E-17	8.28E-15	RN7SKP120
cg25472353_HNRNPCL4	0.655588854	8.01E-17	8.30E-15	HNRNPCL4
cg19822890_HNRNPA3P14	-0.671548116	8.02E-17	8.30E-15	HNRNPA3P14
cg19822890_RNA5SP183	-0.671548116	8.02E-17	8.30E-15	RNA5SP183
cg19822890_OR2U1P	-0.671548116	8.02E-17	8.30E-15	OR2U1P
cg19822890_DEFA5	-0.671548116	8.02E-17	8.30E-15	DEFA5
cg19822890_SNORD3H	-0.671548116	8.02E-17	8.30E-15	SNORD3H
cg19822890_POM121L13P	-0.671548116	8.02E-17	8.30E-15	POM121L13P
cg19822890_RNU6-845P	-0.671548116	8.02E-17	8.30E-15	RNU6-845P
cg19822890_BMP6P1	-0.671548116	8.02E-17	8.30E-15	BMP6P1
cg15883884_VN1R53P	-0.675142216	8.08E-17	8.36E-15	VN1R53P
cg21018156_WFDC9	-0.829485815	8.08E-17	8.36E-15	WFDC9
cg19506623_MOXD1	-0.694073231	8.09E-17	8.37E-15	MOXD1
cg16368004_ISCUP1	0.664185573	8.10E-17	8.37E-15	ISCUP1
cg16368004_SPACA1	0.664185573	8.10E-17	8.37E-15	SPACA1
cg16368004_ACSM2B	0.664185573	8.10E-17	8.37E-15	ACSM2B
cg16368004_RN7SKP169	0.664185573	8.10E-17	8.37E-15	RN7SKP169
cg18100127_LINC01423	-0.671193225	8.10E-17	8.37E-15	LINC01423
cg01708411_TRBV11-2	0.644668406	8.10E-17	8.37E-15	TRBV11-2
cg21200382_MTND1P28	0.741479536	8.18E-17	8.43E-15	MTND1P28
cg21200382_RPL35AP3	0.741479536	8.18E-17	8.43E-15	RPL35AP3
cg21200382_MTCO2P31	0.741479536	8.18E-17	8.43E-15	MTCO2P31
cg21200382_MIR592	0.741479536	8.18E-17	8.43E-15	MIR592
cg21200382_MTATP6P23	0.741479536	8.18E-17	8.43E-15	MTATP6P23
cg21200382_OR51A5P	0.741479536	8.18E-17	8.43E-15	OR51A5P
cg21200382_TCEAL4P1	0.741479536	8.18E-17	8.43E-15	TCEAL4P1
cg21200382_FABP5P4	0.741479536	8.18E-17	8.43E-15	FABP5P4
cg21200382_LINC00404	0.741479536	8.18E-17	8.43E-15	LINC00404
cg21200382_RPL32P31	0.741479536	8.18E-17	8.43E-15	RPL32P31
cg21200382_MIR520A	0.741479536	8.18E-17	8.43E-15	MIR520A
cg17714861_RNU6-990P	-0.672237596	8.22E-17	8.47E-15	RNU6-990P
cg16754847_RPL5P33	-0.76910798	8.23E-17	8.48E-15	RPL5P33
cg12624031_GAPDHP48	-0.750366253	8.26E-17	8.51E-15	GAPDHP48
cg05868023_LGI3	0.64467803	8.41E-17	8.66E-15	LGI3
cg16141840_FGF7P4	-0.736406512	8.43E-17	8.68E-15	FGF7P4
cg13978534_CYCSP6	0.678155594	8.49E-17	8.74E-15	CYCSP6
cg23668222_OPCML	-0.703121851	8.50E-17	8.75E-15	OPCML
cg22451117_ZNF734P	-0.662424578	8.50E-17	8.75E-15	ZNF734P
cg01164221_ZNF734P	-0.66062752	8.51E-17	8.75E-15	ZNF734P
cg12093005_OR51A9P	-0.669261767	8.60E-17	8.84E-15	OR51A9P
cg16653138_ACTBP12	-0.656073913	8.60E-17	8.84E-15	ACTBP12
cg16653138_MTND5P18	-0.656073913	8.60E-17	8.84E-15	MTND5P18
cg16653138_RN7SL868P	-0.656073913	8.60E-17	8.84E-15	RN7SL868P
cg16653138_MTND1P2	-0.656073913	8.60E-17	8.84E-15	MTND1P2
cg16653138_H3P29	-0.656073913	8.60E-17	8.84E-15	H3P29
cg03591123_FCRL1	-0.654376355	8.60E-17	8.84E-15	FCRL1
cg13127920_RPS29P8	-0.730783175	8.61E-17	8.84E-15	RPS29P8
cg13127920_RNU4-11P	-0.730783175	8.61E-17	8.84E-15	RNU4-11P
cg13127920_RNU6-869P	-0.730783175	8.61E-17	8.84E-15	RNU6-869P
cg13127920_HSFY1P1	-0.730783175	8.61E-17	8.84E-15	HSFY1P1
cg13871921_IFNA10	-0.667679587	8.63E-17	8.85E-15	IFNA10
cg15042047_IGKV1D-33	-0.78227035	8.65E-17	8.88E-15	IGKV1D-33
cg07485723_RPS14P7	0.641406319	8.70E-17	8.92E-15	RPS14P7
cg10490099_RPS24P6	-0.66652811	8.75E-17	8.98E-15	RPS24P6
cg14646214_MMP1	-0.866618504	8.77E-17	9.00E-15	MMP1
cg07244649_SNORD115-18	0.640478677	8.80E-17	9.02E-15	SNORD115-18
cg19408449_CR2	-0.678173853	8.85E-17	9.07E-15	CR2
cg23840219_TDRD9	0.660371339	8.87E-17	9.10E-15	TDRD9
cg17364850_OR2W5P	-0.78198544	8.89E-17	9.11E-15	OR2W5P
cg14908168_RNA5SP136	-0.723304838	9.00E-17	9.22E-15	RNA5SP136
cg14908168_LINC02051	-0.723304838	9.00E-17	9.22E-15	LINC02051
cg14908168_OR9G3P	-0.723304838	9.00E-17	9.22E-15	OR9G3P
cg14908168_RN7SL223P	-0.723304838	9.00E-17	9.22E-15	RN7SL223P
cg14908168_OR4F14P	-0.723304838	9.00E-17	9.22E-15	OR4F14P
cg14908168_WBP2P1	-0.723304838	9.00E-17	9.22E-15	WBP2P1
cg18495484_OR51A9P	-0.710688229	9.01E-17	9.22E-15	OR51A9P
cg05396439_ODAM	-0.655893043	9.02E-17	9.23E-15	ODAM
cg09583984_RN7SKP231	-0.787324377	9.05E-17	9.26E-15	RN7SKP231
cg27030245_RPL23AP48	0.670683362	9.13E-17	9.34E-15	RPL23AP48
cg14908168_OR2T6	-0.723614695	9.15E-17	9.36E-15	OR2T6
cg12156661_NPHS1	-0.730517041	9.15E-17	9.36E-15	NPHS1
cg11995490_RN7SKP226	-0.649181025	9.21E-17	9.41E-15	RN7SKP226
cg11995490_OR4C10P	-0.649181025	9.21E-17	9.41E-15	OR4C10P
cg11995490_MIR654	-0.649181025	9.21E-17	9.41E-15	MIR654
cg11995490_LINC01665	-0.649181025	9.21E-17	9.41E-15	LINC01665
cg06067437_ZNF716	0.65799021	9.22E-17	9.42E-15	ZNF716
cg11761102_HMGN2P18	-0.713292497	9.33E-17	9.52E-15	HMGN2P18
cg11761102_RNU6-961P	-0.713292497	9.33E-17	9.52E-15	RNU6-961P
cg11761102_RNU6-235P	-0.713292497	9.33E-17	9.52E-15	RNU6-235P
cg11761102_MIR489	-0.713292497	9.33E-17	9.52E-15	MIR489
cg11761102_RNASE9	-0.713292497	9.33E-17	9.52E-15	RNASE9
cg11761102_LINC01718	-0.713292497	9.33E-17	9.52E-15	LINC01718
cg16274716_LINC01687	-0.699325217	9.39E-17	9.58E-15	LINC01687
cg04751533_KRT8P38	-0.654637672	9.40E-17	9.58E-15	KRT8P38
cg18692382_LINC01440	0.645304713	9.41E-17	9.60E-15	LINC01440
cg14357008_SS18L2P1	-0.80740785	9.41E-17	9.60E-15	SS18L2P1
cg04509100_NPM1P36	-0.659916836	9.53E-17	9.71E-15	NPM1P36
cg12481610_MUC21	-0.643684643	9.56E-17	9.74E-15	MUC21
cg26081710_RNA5SP136	-0.70065048	9.57E-17	9.74E-15	RNA5SP136
cg26081710_LINC02051	-0.70065048	9.57E-17	9.74E-15	LINC02051
cg26081710_OR9G3P	-0.70065048	9.57E-17	9.74E-15	OR9G3P
cg26081710_RN7SL223P	-0.70065048	9.57E-17	9.74E-15	RN7SL223P
cg26081710_OR4F14P	-0.70065048	9.57E-17	9.74E-15	OR4F14P
cg26081710_WBP2P1	-0.70065048	9.57E-17	9.74E-15	WBP2P1
cg25319337_RN7SKP205	-0.648422544	9.57E-17	9.74E-15	RN7SKP205
cg27384070_ART2BP	-0.652209638	9.58E-17	9.75E-15	ART2BP
cg10664162_IGKV3D-20	-0.680251197	9.59E-17	9.76E-15	IGKV3D-20
cg18447344_PRAMEF15	-0.696763671	9.71E-17	9.87E-15	PRAMEF15
cg18447344_RPL6P5	-0.696763671	9.71E-17	9.87E-15	RPL6P5
cg18447344_RNA5SP109	-0.696763671	9.71E-17	9.87E-15	RNA5SP109
cg18447344_ACTG1P23	-0.696763671	9.71E-17	9.87E-15	ACTG1P23
cg18447344_OR9R1P	-0.696763671	9.71E-17	9.87E-15	OR9R1P
cg18447344_OR4K3	-0.696763671	9.71E-17	9.87E-15	OR4K3
cg18447344_MIR1193	-0.696763671	9.71E-17	9.87E-15	MIR1193
cg18447344_OR4K11P	-0.696763671	9.71E-17	9.87E-15	OR4K11P
cg08055490_LCE2B	-0.703564906	9.83E-17	9.97E-15	LCE2B
cg08055490_MTND4P28	-0.703564906	9.83E-17	9.97E-15	MTND4P28
cg08055490_PRR23B	-0.703564906	9.83E-17	9.97E-15	PRR23B
cg08055490_GPR53P	-0.703564906	9.83E-17	9.97E-15	GPR53P
cg08055490_RPL23AP46	-0.703564906	9.83E-17	9.97E-15	RPL23AP46
cg08055490_DEFA7P	-0.703564906	9.83E-17	9.97E-15	DEFA7P
cg08055490_PAICSP2	-0.703564906	9.83E-17	9.97E-15	PAICSP2
cg23328066_NXNP1	0.667893454	9.85E-17	9.99E-15	NXNP1
cg07346595_ZDHHC20P2	-0.756723009	9.88E-17	1.00E-14	ZDHHC20P2
cg17847861_NDUFS5P3	0.679816568	9.95E-17	1.01E-14	NDUFS5P3
cg17847861_RPL7P13	0.679816568	9.95E-17	1.01E-14	RPL7P13
cg17847861_MED15P5	0.679816568	9.95E-17	1.01E-14	MED15P5
cg17847861_NUP210P2	0.679816568	9.95E-17	1.01E-14	NUP210P2
cg17847861_LINC02540	0.679816568	9.95E-17	1.01E-14	LINC02540
cg16792066_LINC01076	0.652538045	9.99E-17	1.01E-14	LINC01076
cg14908168_SCGB1C1	-0.721656468	1.00E-16	1.01E-14	SCGB1C1
cg20313696_LINC02624	-0.66608333	1.00E-16	1.02E-14	LINC02624
cg15712577_FCRL1	-0.638032532	1.00E-16	1.02E-14	FCRL1
cg00810208_RPS26P54	0.65988914	1.00E-16	1.02E-14	RPS26P54
cg16582255_CSMD3	-0.752757179	1.01E-16	1.02E-14	CSMD3
cg09661733_OR6K4P	-0.705209653	1.01E-16	1.02E-14	OR6K4P
cg14646214_ADRA2C	-0.862946658	1.01E-16	1.02E-14	ADRA2C
cg19506623_OR4K1	-0.685121952	1.02E-16	1.03E-14	OR4K1
cg25040746_ACTL8	-0.775597379	1.02E-16	1.04E-14	ACTL8
cg00470469_S100A7A	-0.675114925	1.03E-16	1.04E-14	S100A7A
cg02590715_RPL17P20	-0.743130915	1.03E-16	1.04E-14	RPL17P20
cg26338386_LINC01787	-0.804075982	1.03E-16	1.04E-14	LINC01787
cg26338386_OR2M7	-0.804075982	1.03E-16	1.04E-14	OR2M7
cg26338386_RNU6-624P	-0.804075982	1.03E-16	1.04E-14	RNU6-624P
cg26338386_RPL38P1	-0.804075982	1.03E-16	1.04E-14	RPL38P1
cg26338386_TPM3P4	-0.804075982	1.03E-16	1.04E-14	TPM3P4
cg26338386_OR5AR1	-0.804075982	1.03E-16	1.04E-14	OR5AR1
cg26338386_RNY3P4	-0.804075982	1.03E-16	1.04E-14	RNY3P4
cg26338386_RNU7-87P	-0.804075982	1.03E-16	1.04E-14	RNU7-87P
cg26338386_LINC02573	-0.804075982	1.03E-16	1.04E-14	LINC02573
cg16278658_SLC2A14	-0.762530136	1.03E-16	1.04E-14	SLC2A14
cg03591123_IGHJ3P	-0.643336057	1.04E-16	1.04E-14	IGHJ3P
cg18720828_RNU6-1193P	-0.790623559	1.04E-16	1.05E-14	RNU6-1193P
cg06067437_RNU6-317P	0.648767597	1.04E-16	1.05E-14	RNU6-317P
cg18455405_ARL2BPP3	-0.647886521	1.05E-16	1.06E-14	ARL2BPP3
cg14710552_RNU6-1120P	0.655368394	1.05E-16	1.06E-14	RNU6-1120P
cg19408449_CD52	-0.675323111	1.06E-16	1.06E-14	CD52
cg16596598_IGHG1	-0.641480664	1.06E-16	1.07E-14	IGHG1
cg25292316_HAO1	-0.732135342	1.06E-16	1.07E-14	HAO1
cg02305803_PSAT1P4	-0.676415053	1.08E-16	1.08E-14	PSAT1P4
cg22453488_ZNF734P	0.812899347	1.08E-16	1.09E-14	ZNF734P
cg18580450_LCE3A	-0.736803681	1.08E-16	1.09E-14	LCE3A
cg11156873_SPAG11A	-0.651648654	1.08E-16	1.09E-14	SPAG11A
cg19408449_LINC01774	-0.676819083	1.08E-16	1.09E-14	LINC01774
cg13188416_RPL9P15	0.655104085	1.09E-16	1.09E-14	RPL9P15
cg04900782_KRTAP5-3	-0.650878771	1.09E-16	1.10E-14	KRTAP5-3
cg20762419_RN7SKP226	-0.879681504	1.12E-16	1.13E-14	RN7SKP226
cg20762419_OR4C10P	-0.879681504	1.12E-16	1.13E-14	OR4C10P
cg20762419_MIR654	-0.879681504	1.12E-16	1.13E-14	MIR654
cg20762419_LINC01665	-0.879681504	1.12E-16	1.13E-14	LINC01665
cg01354206_GOT2P1	-0.733498235	1.14E-16	1.14E-14	GOT2P1
cg01354206_CBY1P1	-0.733498235	1.14E-16	1.14E-14	CBY1P1
cg01354206_SNORD65C	-0.733498235	1.14E-16	1.14E-14	SNORD65C
cg01354206_LINC00374	-0.733498235	1.14E-16	1.14E-14	LINC00374
cg01354206_SNORD113-8	-0.733498235	1.14E-16	1.14E-14	SNORD113-8
cg01354206_RNA5SP489	-0.733498235	1.14E-16	1.14E-14	RNA5SP489
cg19383909_RNU1-138P	-0.745480215	1.14E-16	1.14E-14	RNU1-138P
cg09817248_KRTAP4-6	0.667416164	1.14E-16	1.15E-14	KRTAP4-6
cg13648318_RN7SL822P	0.671282948	1.14E-16	1.15E-14	RN7SL822P
cg24377657_IGHD2-21	0.654926178	1.16E-16	1.16E-14	IGHD2-21
cg07295550_H3C9P	-0.726980888	1.16E-16	1.17E-14	H3C9P
cg09235504_ARL2BPP3	-0.689144652	1.18E-16	1.18E-14	ARL2BPP3
cg05984132_MAMSTR	-0.755435574	1.19E-16	1.19E-14	MAMSTR
cg21018156_LINC02027	-0.827624903	1.19E-16	1.19E-14	LINC02027
cg12356249_KRTAP13-5P	-0.651320701	1.19E-16	1.20E-14	KRTAP13-5P
cg19271242_RNU6-951P	-0.739102778	1.19E-16	1.20E-14	RNU6-951P
cg25841491_SNRPD2P2	-0.737033327	1.19E-16	1.20E-14	SNRPD2P2
cg26081710_SCGB1C1	-0.698110629	1.21E-16	1.21E-14	SCGB1C1
cg03591123_IGLV8-61	-0.646209835	1.21E-16	1.21E-14	IGLV8-61
cg19408449_SMIM43	-0.695957195	1.21E-16	1.21E-14	SMIM43
cg04342425_RNU6-221P	-0.654373004	1.21E-16	1.21E-14	RNU6-221P
cg18447344_PRAMEF25	-0.699531727	1.21E-16	1.21E-14	PRAMEF25
cg18447344_PRAMEF9	-0.699531727	1.21E-16	1.21E-14	PRAMEF9
cg26243156_MIR1-1HG	-0.686974336	1.23E-16	1.23E-14	MIR1-1HG
cg19383909_OR7A17	-0.753186356	1.27E-16	1.27E-14	OR7A17
cg09661733_SLC25A15P2	-0.680156704	1.27E-16	1.27E-14	SLC25A15P2
cg03033996_RNA5S9	-0.761394062	1.27E-16	1.27E-14	RNA5S9
cg19383909_LINC01648	-0.765432227	1.28E-16	1.28E-14	LINC01648
cg14710552_MTCYBP5	0.649264316	1.28E-16	1.28E-14	MTCYBP5
cg16141840_RN7SL795P	-0.727173803	1.31E-16	1.31E-14	RN7SL795P
cg09828310_GOT2P1	-0.65537923	1.31E-16	1.31E-14	GOT2P1
cg09828310_CBY1P1	-0.65537923	1.31E-16	1.31E-14	CBY1P1
cg09828310_SNORD65C	-0.65537923	1.31E-16	1.31E-14	SNORD65C
cg09828310_LINC00374	-0.65537923	1.31E-16	1.31E-14	LINC00374
cg09828310_SNORD113-8	-0.65537923	1.31E-16	1.31E-14	SNORD113-8
cg09828310_RNA5SP489	-0.65537923	1.31E-16	1.31E-14	RNA5SP489
cg00171290_BPIFC	-0.66440227	1.33E-16	1.33E-14	BPIFC
cg18318704_KRTAP2-4	0.641571409	1.34E-16	1.33E-14	KRTAP2-4
cg13978534_RPS20P32	0.679946561	1.34E-16	1.33E-14	RPS20P32
cg25353287_RNVU1-17	-0.659822536	1.34E-16	1.33E-14	RNVU1-17
cg25353287_GEMIN2P1	-0.659822536	1.34E-16	1.33E-14	GEMIN2P1
cg25353287_MYCNUT	-0.659822536	1.34E-16	1.33E-14	MYCNUT
cg25353287_RNU7-182P	-0.659822536	1.34E-16	1.33E-14	RNU7-182P
cg25353287_HAGLROS	-0.659822536	1.34E-16	1.33E-14	HAGLROS
cg25353287_C3orf85	-0.659822536	1.34E-16	1.33E-14	C3orf85
cg25353287_RN7SL415P	-0.659822536	1.34E-16	1.33E-14	RN7SL415P
cg25353287_DYNLL1P7	-0.659822536	1.34E-16	1.33E-14	DYNLL1P7
cg25353287_LINC00208	-0.659822536	1.34E-16	1.33E-14	LINC00208
cg25353287_PAEP	-0.659822536	1.34E-16	1.33E-14	PAEP
cg25353287_LINC02668	-0.659822536	1.34E-16	1.33E-14	LINC02668
cg25353287_RPS7P9	-0.659822536	1.34E-16	1.33E-14	RPS7P9
cg25353287_OR4C4P	-0.659822536	1.34E-16	1.33E-14	OR4C4P
cg25353287_RNU6-1175P	-0.659822536	1.34E-16	1.33E-14	RNU6-1175P
cg25353287_DNAJA1P1	-0.659822536	1.34E-16	1.33E-14	DNAJA1P1
cg25353287_RNA5SP430	-0.659822536	1.34E-16	1.33E-14	RNA5SP430
cg25353287_KRTAP12-3	-0.659822536	1.34E-16	1.33E-14	KRTAP12-3
cg02902649_RNA5SP299	-0.691780538	1.35E-16	1.34E-14	RNA5SP299
cg00171290_RN7SL183P	-0.670954244	1.35E-16	1.35E-14	RN7SL183P
cg10548700_S1PR3	0.661654331	1.36E-16	1.35E-14	S1PR3
cg24952959_RN7SL278P	0.631975026	1.36E-16	1.35E-14	RN7SL278P
cg07092448_KRTAP19-8	0.659428792	1.36E-16	1.35E-14	KRTAP19-8
cg09825296_MIR551B	-0.782253109	1.36E-16	1.35E-14	MIR551B
cg14578028_GOLGA8UP	0.65329578	1.37E-16	1.36E-14	GOLGA8UP
cg26318251_RN7SKP3	-0.734420011	1.37E-16	1.36E-14	RN7SKP3
cg00629730_IGLV3-21	-0.715050208	1.37E-16	1.36E-14	IGLV3-21
cg20695805_MIR548XHG	0.650400807	1.37E-16	1.36E-14	MIR548XHG
cg04900782_MTCYBP5	-0.649761665	1.37E-16	1.36E-14	MTCYBP5
cg11803838_KRTAP12-4	0.65852553	1.38E-16	1.37E-14	KRTAP12-4
cg10097323_LCE2D	-0.666076314	1.38E-16	1.37E-14	LCE2D
cg09799441_MIR33A	-0.642397057	1.38E-16	1.37E-14	MIR33A
cg07244649_HAS1	0.631437083	1.40E-16	1.39E-14	HAS1
cg14371107_HMGN2P18	0.691895265	1.40E-16	1.39E-14	HMGN2P18
cg14371107_RNU6-961P	0.691895265	1.40E-16	1.39E-14	RNU6-961P
cg14371107_RNU6-235P	0.691895265	1.40E-16	1.39E-14	RNU6-235P
cg14371107_MIR489	0.691895265	1.40E-16	1.39E-14	MIR489
cg14371107_RNASE9	0.691895265	1.40E-16	1.39E-14	RNASE9
cg14371107_LINC01718	0.691895265	1.40E-16	1.39E-14	LINC01718
cg14924064_LINC00402	0.645807001	1.41E-16	1.40E-14	LINC00402
cg11156873_SYN3	-0.642256409	1.41E-16	1.40E-14	SYN3
cg07231446_RNU6-938P	-0.716164492	1.42E-16	1.41E-14	RNU6-938P
cg02951261_MIR211	-0.737193382	1.44E-16	1.43E-14	MIR211
cg15042047_IGLV3-16	-0.771659797	1.44E-16	1.43E-14	IGLV3-16
cg09064754_EDN2	0.651334992	1.45E-16	1.43E-14	EDN2
cg25353287_VENTXP7	-0.662823513	1.48E-16	1.46E-14	VENTXP7
cg25353287_RNA5SP215	-0.662823513	1.48E-16	1.46E-14	RNA5SP215
cg25353287_LINC01047	-0.662823513	1.48E-16	1.46E-14	LINC01047
cg25353287_ZNF971P	-0.662823513	1.48E-16	1.46E-14	ZNF971P
cg17388638_IGKV1-8	-0.674166843	1.48E-16	1.46E-14	IGKV1-8
cg05338066_CST4	0.644208842	1.48E-16	1.47E-14	CST4
cg20695805_LINC01857	0.642508312	1.50E-16	1.48E-14	LINC01857
cg09435929_GOLGA6L2	0.638861316	1.50E-16	1.48E-14	GOLGA6L2
cg16596598_FCRL3	-0.628935674	1.50E-16	1.48E-14	FCRL3
cg03098356_TRBV5-6	0.662773858	1.50E-16	1.48E-14	TRBV5-6
cg08006275_RNU6-456P	0.677947869	1.51E-16	1.49E-14	RNU6-456P
cg24360513_RNU6-739P	0.693271272	1.52E-16	1.50E-14	RNU6-739P
cg22836400_H3C9P	0.643760894	1.53E-16	1.51E-14	H3C9P
cg03637781_RPS14P7	0.63660875	1.54E-16	1.52E-14	RPS14P7
cg22549984_RPS27P23	-0.664160994	1.54E-16	1.52E-14	RPS27P23
cg14056656_PRAMEF20	-0.672081411	1.56E-16	1.53E-14	PRAMEF20
cg14056656_LINC01653	-0.672081411	1.56E-16	1.53E-14	LINC01653
cg15633679_KRTAP5-3	-0.826837211	1.57E-16	1.54E-14	KRTAP5-3
cg13818127_RANP2	-0.647659109	1.57E-16	1.54E-14	RANP2
cg04900782_RNA5SP308	-0.646371179	1.57E-16	1.55E-14	RNA5SP308
cg26543311_AKR1B1P6	-0.719299722	1.57E-16	1.55E-14	AKR1B1P6
cg23654844_ATAD3C	0.652683297	1.58E-16	1.55E-14	ATAD3C
cg14646214_HK3	-0.83400496	1.58E-16	1.56E-14	HK3
cg03033996_RNU6-560P	-0.752377176	1.58E-16	1.56E-14	RNU6-560P
cg02491754_CTBP2P5	0.640176499	1.60E-16	1.57E-14	CTBP2P5
cg05821771_PLA2G2A	-0.660376214	1.61E-16	1.59E-14	PLA2G2A
cg00384264_RNU1-82P	-0.717298657	1.62E-16	1.59E-14	RNU1-82P
cg03591123_IGHJ3	-0.673329964	1.63E-16	1.60E-14	IGHJ3
cg02062326_LINC00379	0.649059129	1.63E-16	1.61E-14	LINC00379
cg20007465_OR6C4	0.645377654	1.64E-16	1.61E-14	OR6C4
cg00171290_LINC02096	-0.662549087	1.64E-16	1.62E-14	LINC02096
cg16596598_IGHV3-23	-0.625973519	1.65E-16	1.62E-14	IGHV3-23
cg22453488_MIR218-2	0.8202871	1.66E-16	1.63E-14	MIR218-2
cg03591123_IGKV5-2	-0.643511338	1.66E-16	1.63E-14	IGKV5-2
cg09671109_CNOT7P2	0.645679422	1.66E-16	1.63E-14	CNOT7P2
cg02133140_SLC16A14P1	-0.66608794	1.67E-16	1.64E-14	SLC16A14P1
cg18323824_MIR1261	-0.672366704	1.67E-16	1.64E-14	MIR1261
cg26338386_OR5H15	-0.800609273	1.68E-16	1.65E-14	OR5H15
cg07092448_HMGN2P32	0.656765891	1.69E-16	1.66E-14	HMGN2P32
cg03424022_IGHD7-27	-0.673937675	1.70E-16	1.67E-14	IGHD7-27
cg09817248_RN7SKP202	0.661471966	1.70E-16	1.67E-14	RN7SKP202
cg04751533_SYN3	-0.64279162	1.70E-16	1.67E-14	SYN3
cg11156873_DEFB107B	-0.65671616	1.71E-16	1.68E-14	DEFB107B
cg20695805_LHX8	0.643872425	1.72E-16	1.69E-14	LHX8
cg14646214_SPRED3	-0.857704306	1.72E-16	1.69E-14	SPRED3
cg26841611_SNORD114-10	-0.641942808	1.73E-16	1.70E-14	SNORD114-10
cg09802433_FTMT	-0.652127043	1.74E-16	1.70E-14	FTMT
cg18811157_PHOX2B	-0.640657606	1.75E-16	1.71E-14	PHOX2B
cg19408449_ATP5PBP4	-0.66586835	1.75E-16	1.71E-14	ATP5PBP4
cg08881019_ACTBP12	0.761089217	1.75E-16	1.72E-14	ACTBP12
cg08881019_MTND5P18	0.761089217	1.75E-16	1.72E-14	MTND5P18
cg08881019_RN7SL868P	0.761089217	1.75E-16	1.72E-14	RN7SL868P
cg08881019_MTND1P2	0.761089217	1.75E-16	1.72E-14	MTND1P2
cg08881019_H3P29	0.761089217	1.75E-16	1.72E-14	H3P29
cg08474651_MMP20	0.64475094	1.76E-16	1.73E-14	MMP20
cg04945395_RN7SL305P	0.62793444	1.78E-16	1.74E-14	RN7SL305P
cg15509969_FAM95B1	0.633981473	1.78E-16	1.74E-14	FAM95B1
cg17555660_LINC00489	-0.657144375	1.78E-16	1.74E-14	LINC00489
cg14025941_BECN2	0.726593492	1.79E-16	1.75E-14	BECN2
cg15712577_COL19A1	-0.649935468	1.80E-16	1.76E-14	COL19A1
cg07261940_KRASP1	-0.682362345	1.80E-16	1.76E-14	KRASP1
cg07570618_NDUFA4L2	-0.725500288	1.80E-16	1.76E-14	NDUFA4L2
cg00171290_SOX17	-0.683779446	1.80E-16	1.76E-14	SOX17
cg24360513_RPL18P11	0.684445052	1.80E-16	1.76E-14	RPL18P11
cg19383909_VN1R4	-0.753689022	1.81E-16	1.77E-14	VN1R4
cg15074728_DIO2	-0.683834153	1.81E-16	1.77E-14	DIO2
cg07261940_OR4S1	-0.675171811	1.82E-16	1.78E-14	OR4S1
cg26598859_OR5B3	-0.678849842	1.83E-16	1.78E-14	OR5B3
cg20683445_LGI3	-0.670112247	1.83E-16	1.79E-14	LGI3
cg15691584_RETNLB	-0.78488672	1.83E-16	1.79E-14	RETNLB
cg23840219_ADIRF	0.65146242	1.84E-16	1.80E-14	ADIRF
cg05081894_MIR1-1HG	-0.703580977	1.85E-16	1.80E-14	MIR1-1HG
cg04412054_MSRB1P1	-0.68589538	1.85E-16	1.80E-14	MSRB1P1
cg08013109_C18orf63	-0.641312951	1.85E-16	1.81E-14	C18orf63
cg07244649_RNA5SP308	0.646539914	1.88E-16	1.83E-14	RNA5SP308
cg20683445_NKX2-6	-0.680581091	1.90E-16	1.86E-14	NKX2-6
cg00171290_LYPD3	-0.65274104	1.91E-16	1.86E-14	LYPD3
cg04510815_AIRE	-0.69916817	1.91E-16	1.86E-14	AIRE
cg16596598_DAZL	-0.634326454	1.92E-16	1.87E-14	DAZL
cg21781761_NPM1P51	-0.73672038	1.93E-16	1.88E-14	NPM1P51
cg21781761_RPS4XP15	-0.73672038	1.93E-16	1.88E-14	RPS4XP15
cg21781761_SNORD114-16	-0.73672038	1.93E-16	1.88E-14	SNORD114-16
cg23024913_MIR653	-0.688559203	1.93E-16	1.88E-14	MIR653
cg23296665_TCHHL1	-0.690698202	1.95E-16	1.90E-14	TCHHL1
cg19160975_SNRPFP4	0.640179381	1.95E-16	1.90E-14	SNRPFP4
cg20252653_LACRT	-0.725723712	1.96E-16	1.91E-14	LACRT
cg17388638_MIR548XHG	-0.683021955	1.97E-16	1.92E-14	MIR548XHG
cg13500029_TRIM69	-0.628930387	1.97E-16	1.92E-14	TRIM69
cg06373377_RFC3P1	-0.682592007	1.99E-16	1.94E-14	RFC3P1
cg03560018_SNORD114-9	0.646755179	1.99E-16	1.94E-14	SNORD114-9
cg22836400_NLRP5	0.655701296	2.00E-16	1.94E-14	NLRP5
cg17714861_CCT8L2	-0.665676302	2.00E-16	1.95E-14	CCT8L2
cg02061007_RNU105C	-0.664851007	2.00E-16	1.95E-14	RNU105C
cg18455405_IGHD2-21	-0.654027035	2.03E-16	1.97E-14	IGHD2-21
cg26081710_OR2T6	-0.695365119	2.04E-16	1.98E-14	OR2T6
cg05396439_LINC01055	-0.667656146	2.04E-16	1.98E-14	LINC01055
cg21018156_CDKN2AIPNLP3	-0.825394905	2.04E-16	1.98E-14	CDKN2AIPNLP3
cg15712577_IGKJ5	-0.644232883	2.05E-16	1.99E-14	IGKJ5
cg06449486_BTBD7P2	0.705547903	2.06E-16	2.00E-14	BTBD7P2
cg22836400_PCDH9-AS1	0.659688746	2.06E-16	2.00E-14	PCDH9-AS1
cg10492042_RFPL4AL1	0.667833222	2.06E-16	2.00E-14	RFPL4AL1
cg16596598_IGHV2-26	-0.635859871	2.06E-16	2.00E-14	IGHV2-26
cg16596598_NLRP4	-0.639853562	2.08E-16	2.02E-14	NLRP4
cg00171290_RN7SKP257	-0.674183243	2.08E-16	2.02E-14	RN7SKP257
cg04751533_PHOX2B	-0.648444908	2.08E-16	2.02E-14	PHOX2B
cg13028038_RNU4-12P	-0.674077697	2.09E-16	2.03E-14	RNU4-12P
cg13028038_RPS26P40	-0.674077697	2.09E-16	2.03E-14	RPS26P40
cg15712821_GPR158-AS1	-0.640305699	2.10E-16	2.03E-14	GPR158-AS1
cg16792066_SCEL-AS1	0.640219746	2.11E-16	2.04E-14	SCEL-AS1
cg22783940_MMP20	-0.639312682	2.13E-16	2.06E-14	MMP20
cg09375013_UBDP1	0.769901917	2.13E-16	2.06E-14	UBDP1
cg11425656_LINC02799	-0.820452231	2.14E-16	2.07E-14	LINC02799
cg07608053_LINC01804	-0.808797235	2.14E-16	2.07E-14	LINC01804
cg16792066_RAMP3	0.664911977	2.19E-16	2.12E-14	RAMP3
cg02990361_OTOP3	0.725103729	2.19E-16	2.12E-14	OTOP3
cg15712577_FCRL2	-0.62861013	2.20E-16	2.13E-14	FCRL2
cg04900782_C22orf42	-0.643145328	2.21E-16	2.14E-14	C22orf42
cg14646214_ITGAM	-0.832122359	2.22E-16	2.15E-14	ITGAM
cg24243314_TNR-IT1	0.649016599	2.24E-16	2.17E-14	TNR-IT1
cg27384070_NIPA2P5	-0.62043405	2.24E-16	2.17E-14	NIPA2P5
cg10217166_CHIAP2	-0.638204682	2.25E-16	2.17E-14	CHIAP2
cg24243314_LINC00379	0.64738073	2.25E-16	2.18E-14	LINC00379
cg14836984_LINC00408	-0.844347391	2.28E-16	2.20E-14	LINC00408
cg21200382_KERA	0.746600545	2.30E-16	2.22E-14	KERA
cg10746224_LINC01720	-0.679471485	2.30E-16	2.22E-14	LINC01720
cg10746224_CRLF3P3	-0.679471485	2.30E-16	2.22E-14	CRLF3P3
cg10746224_MTCO3P45	-0.679471485	2.30E-16	2.22E-14	MTCO3P45
cg10746224_PSMB3P2	-0.679471485	2.30E-16	2.22E-14	PSMB3P2
cg10746224_RNU6-1298P	-0.679471485	2.30E-16	2.22E-14	RNU6-1298P
cg10746224_RN7SKP223	-0.679471485	2.30E-16	2.22E-14	RN7SKP223
cg10746224_LINC02681	-0.679471485	2.30E-16	2.22E-14	LINC02681
cg00743325_SNORD115-18	0.631535194	2.31E-16	2.23E-14	SNORD115-18
cg14646214_FCGR2A	-0.826250419	2.31E-16	2.23E-14	FCGR2A
cg09435929_MROH2B	0.648711397	2.32E-16	2.24E-14	MROH2B
cg17830140_RNU1-65P	-0.664641034	2.33E-16	2.25E-14	RNU1-65P
cg07320976_OR5B2	-0.752597206	2.33E-16	2.25E-14	OR5B2
cg11868136_RNU6-900P	-0.697882659	2.34E-16	2.26E-14	RNU6-900P
cg26598859_TRIM51EP	-0.678450654	2.34E-16	2.26E-14	TRIM51EP
cg12156661_SOX8	-0.703001912	2.35E-16	2.26E-14	SOX8
cg19383909_OR2V1	-0.745977564	2.35E-16	2.26E-14	OR2V1
cg19074709_HTR3C	-0.697184606	2.36E-16	2.27E-14	HTR3C
cg20651218_MYO15A	-0.645318509	2.36E-16	2.28E-14	MYO15A
cg09799441_RPL22P8	-0.655537503	2.37E-16	2.28E-14	RPL22P8
cg12156661_IGHV4-59	-0.727150538	2.37E-16	2.29E-14	IGHV4-59
cg16278658_PTMAP4	-0.74210261	2.38E-16	2.29E-14	PTMAP4
cg19408449_IGKJ4	-0.670530915	2.38E-16	2.29E-14	IGKJ4
cg13500029_VN1R96P	-0.648796675	2.38E-16	2.29E-14	VN1R96P
cg20683445_VN2R1P	-0.686462251	2.39E-16	2.30E-14	VN2R1P
cg14646214_FFAR2	-0.830682989	2.40E-16	2.31E-14	FFAR2
cg00743325_HAS1	0.625432245	2.40E-16	2.31E-14	HAS1
cg13168129_RNU6-997P	0.652173813	2.41E-16	2.31E-14	RNU6-997P
cg15712577_CCR12P	-0.659427894	2.42E-16	2.33E-14	CCR12P
cg05013129_CSH1	0.860488249	2.42E-16	2.33E-14	CSH1
cg04751533_RPS16P9	-0.651013001	2.43E-16	2.34E-14	RPS16P9
cg14646214_SERPINB4	-0.849680241	2.43E-16	2.34E-14	SERPINB4
cg04688871_BUB3P1	-0.713350625	2.44E-16	2.34E-14	BUB3P1
cg05669210_TRIM49C	0.619139053	2.46E-16	2.37E-14	TRIM49C
cg16596598_CD79A	-0.622706499	2.47E-16	2.37E-14	CD79A
cg00569101_SPAG11B	-0.655836338	2.48E-16	2.38E-14	SPAG11B
cg00569101_SPAG11A	-0.655836338	2.48E-16	2.38E-14	SPAG11A
cg04025879_FOXB2	-0.787313585	2.49E-16	2.39E-14	FOXB2
cg20695805_SYN3	0.623581437	2.50E-16	2.40E-14	SYN3
cg04025917_RN7SKP229	0.653531914	2.52E-16	2.41E-14	RN7SKP229
cg04025917_RNU6-776P	0.653531914	2.52E-16	2.41E-14	RNU6-776P
cg04025917_RNA5SP204	0.653531914	2.52E-16	2.41E-14	RNA5SP204
cg04025917_MIR302E	0.653531914	2.52E-16	2.41E-14	MIR302E
cg04025917_DEFB127	0.653531914	2.52E-16	2.41E-14	DEFB127
cg13028038_MAMSTR	-0.661177688	2.53E-16	2.43E-14	MAMSTR
cg23840219_RNU4-66P	0.649844166	2.54E-16	2.43E-14	RNU4-66P
cg05633550_RPL19P4	-0.697897124	2.55E-16	2.44E-14	RPL19P4
cg16550453_KRT18P42	-0.669623722	2.55E-16	2.45E-14	KRT18P42
cg13468092_ATP6V0CP3	-0.753150127	2.56E-16	2.45E-14	ATP6V0CP3
cg06449486_PDCL3P1	0.70796887	2.57E-16	2.46E-14	PDCL3P1
cg10492042_TRIM31	0.652315725	2.57E-16	2.47E-14	TRIM31
cg18455405_RNU6-939P	-0.638783635	2.60E-16	2.49E-14	RNU6-939P
cg04136018_RPL5P31	0.671167898	2.61E-16	2.50E-14	RPL5P31
cg20223162_TYRL	0.638699741	2.61E-16	2.50E-14	TYRL
cg14579235_RN7SKP121	-0.691092705	2.63E-16	2.52E-14	RN7SKP121
cg25710745_RPS3AP7	-0.691275187	2.64E-16	2.52E-14	RPS3AP7
cg20695805_IGKV1-8	0.635407333	2.64E-16	2.52E-14	IGKV1-8
cg10548700_USP17L26	0.636911603	2.64E-16	2.53E-14	USP17L26
cg02158095_ST13P21	-0.695856985	2.65E-16	2.54E-14	ST13P21
cg14646214_FPR2	-0.835271525	2.66E-16	2.55E-14	FPR2
cg01164221_SPEM1	-0.653659431	2.68E-16	2.56E-14	SPEM1
cg20695805_CCL21	0.639368921	2.69E-16	2.58E-14	CCL21
cg18765801_KRASP1	-0.663846552	2.70E-16	2.58E-14	KRASP1
cg10097323_C16orf82	-0.665061343	2.72E-16	2.60E-14	C16orf82
cg23909098_CIR1P3	0.651427583	2.73E-16	2.61E-14	CIR1P3
cg15703970_HSPD1P7	-0.650753871	2.74E-16	2.61E-14	HSPD1P7
cg19111078_KRT17P5	-0.66481778	2.74E-16	2.62E-14	KRT17P5
cg00470469_RNU6-1243P	-0.684871356	2.75E-16	2.62E-14	RNU6-1243P
cg13322601_IGLV3-4	-0.634062942	2.75E-16	2.63E-14	IGLV3-4
cg11724156_DEFB136	-0.648161492	2.76E-16	2.64E-14	DEFB136
cg03591123_IGKJ5	-0.657474275	2.76E-16	2.64E-14	IGKJ5
cg05396439_PDLIM3	-0.67943857	2.77E-16	2.65E-14	PDLIM3
cg02775254_RPS2P18	-0.731710759	2.78E-16	2.65E-14	RPS2P18
cg11803838_RNU4-17P	0.65305687	2.79E-16	2.66E-14	RNU4-17P
cg18100127_LINC02522	-0.66577127	2.80E-16	2.67E-14	LINC02522
cg18480033_LINC02810	-0.656036868	2.81E-16	2.68E-14	LINC02810
cg12093005_LCE6A	-0.658800744	2.82E-16	2.69E-14	LCE6A
cg23670372_MIR605	-0.637691685	2.83E-16	2.69E-14	MIR605
cg24360513_LHX9	0.690758547	2.85E-16	2.72E-14	LHX9
cg09817248_HMGN2P23	0.647167191	2.87E-16	2.74E-14	HMGN2P23
cg00044848_RPL27AP3	-0.683778693	2.87E-16	2.74E-14	RPL27AP3
cg16143544_MIR655	-0.637562473	2.90E-16	2.76E-14	MIR655
cg05669210_SNORD113-9	0.644019401	2.91E-16	2.77E-14	SNORD113-9
cg07636088_S100A7	0.70330162	2.92E-16	2.78E-14	S100A7
cg19408449_IGKV2D-26	-0.582112741	2.93E-16	2.79E-14	IGKV2D-26
cg23954535_SERPINA4	-0.666328406	2.94E-16	2.80E-14	SERPINA4
cg20007465_OR2L5	0.642857337	2.94E-16	2.80E-14	OR2L5
cg07485723_HNRNPA1P29	0.636251545	2.95E-16	2.81E-14	HNRNPA1P29
cg15712577_CCL21	-0.642517892	2.96E-16	2.81E-14	CCL21
cg04621455_RNU1-101P	-0.642199398	2.96E-16	2.81E-14	RNU1-101P
cg07295550_MIR16-1	-0.708230091	2.98E-16	2.84E-14	MIR16-1
cg11423687_LINC00308	-0.677519158	2.99E-16	2.84E-14	LINC00308
cg12481610_ALOX15B	-0.630358075	3.00E-16	2.85E-14	ALOX15B
cg26419656_RNA5SP389	0.636971878	3.04E-16	2.89E-14	RNA5SP389
cg09817248_PLA2G4E	0.616575406	3.04E-16	2.89E-14	PLA2G4E
cg22804805_NEU2	-0.722728308	3.07E-16	2.91E-14	NEU2
cg22804805_LBX1	-0.722728308	3.07E-16	2.91E-14	LBX1
cg01684881_RNA5SP322	0.651741369	3.08E-16	2.93E-14	RNA5SP322
cg21781761_RNU4-66P	-0.730073033	3.09E-16	2.94E-14	RNU4-66P
cg06362514_ISCUP1	-0.660903266	3.10E-16	2.94E-14	ISCUP1
cg06362514_SPACA1	-0.660903266	3.10E-16	2.94E-14	SPACA1
cg06362514_ACSM2B	-0.660903266	3.10E-16	2.94E-14	ACSM2B
cg06362514_RN7SKP169	-0.660903266	3.10E-16	2.94E-14	RN7SKP169
cg18495484_LCE6A	-0.699145237	3.12E-16	2.96E-14	LCE6A
cg13229245_LINC01630	0.63844147	3.13E-16	2.97E-14	LINC01630
cg14646214_HCK	-0.840600476	3.15E-16	2.99E-14	HCK
cg25319337_RNU6-642P	-0.644441003	3.16E-16	2.99E-14	RNU6-642P
cg06502685_FOXO1B	-0.649893106	3.16E-16	2.99E-14	FOXO1B
cg06502685_H3P28	-0.649893106	3.16E-16	2.99E-14	H3P28
cg06502685_ACTR3BP5	-0.649893106	3.16E-16	2.99E-14	ACTR3BP5
cg06502685_NPM1P22	-0.649893106	3.16E-16	2.99E-14	NPM1P22
cg06502685_MIR487B	-0.649893106	3.16E-16	2.99E-14	MIR487B
cg06502685_KRTAP9-2	-0.649893106	3.16E-16	2.99E-14	KRTAP9-2
cg06502685_KRTAP9-8	-0.649893106	3.16E-16	2.99E-14	KRTAP9-8
cg06502685_RNU6-1021P	-0.649893106	3.16E-16	2.99E-14	RNU6-1021P
cg06502685_BNIP3P2	-0.649893106	3.16E-16	2.99E-14	BNIP3P2
cg25472353_RETNLB	0.650974334	3.20E-16	3.03E-14	RETNLB
cg16792066_HOTAIR	0.665042624	3.21E-16	3.04E-14	HOTAIR
cg04900782_MROH2B	-0.647018212	3.22E-16	3.05E-14	MROH2B
cg24270367_CHCHD3P1	-0.716656405	3.25E-16	3.08E-14	CHCHD3P1
cg10061851_TCHHL1	0.652106366	3.26E-16	3.09E-14	TCHHL1
cg20121803_TYRL	0.640439085	3.27E-16	3.09E-14	TYRL
cg16596598_ALPK2	-0.634269894	3.29E-16	3.11E-14	ALPK2
cg16570157_MIR218-2	0.642170976	3.29E-16	3.11E-14	MIR218-2
cg09690321_KCNA1	-0.690521988	3.30E-16	3.12E-14	KCNA1
cg20651218_SNORD114-23	-0.635521645	3.31E-16	3.13E-14	SNORD114-23
cg17121694_RNU7-67P	-0.678017311	3.32E-16	3.13E-14	RNU7-67P
cg17121694_RNU6-1273P	-0.678017311	3.32E-16	3.13E-14	RNU6-1273P
cg17121694_RPS6P21	-0.678017311	3.32E-16	3.13E-14	RPS6P21
cg17121694_LINC00446	-0.678017311	3.32E-16	3.13E-14	LINC00446
cg17121694_PDILT	-0.678017311	3.32E-16	3.13E-14	PDILT
cg17121694_DSCR8	-0.678017311	3.32E-16	3.13E-14	DSCR8
cg12931756_USP17L5	-0.717698433	3.35E-16	3.16E-14	USP17L5
cg16792066_ROBO4	0.645535262	3.36E-16	3.17E-14	ROBO4
cg18701685_SOX18	0.670633951	3.36E-16	3.17E-14	SOX18
cg04025917_RNA5SP358	0.633380323	3.37E-16	3.18E-14	RNA5SP358
cg04025917_GAPDHP34	0.633380323	3.37E-16	3.18E-14	GAPDHP34
cg16792066_SPRR1A	0.638104712	3.39E-16	3.19E-14	SPRR1A
cg16913250_SNORD114-1	0.784141861	3.40E-16	3.20E-14	SNORD114-1
cg18580450_LCE2C	-0.676206159	3.41E-16	3.21E-14	LCE2C
cg03859313_OR2T4	0.631664869	3.41E-16	3.22E-14	OR2T4
cg16792066_MEOX1	0.62856343	3.41E-16	3.22E-14	MEOX1
cg24702216_ACTBP6	-0.680064551	3.43E-16	3.23E-14	ACTBP6
cg08847335_PDCL3P3	-0.629091699	3.48E-16	3.28E-14	PDCL3P3
cg15509969_CST4	0.626751936	3.48E-16	3.28E-14	CST4
cg01348799_RPL23AP48	0.678430583	3.49E-16	3.29E-14	RPL23AP48
cg14646214_HS3ST4	-0.859002912	3.51E-16	3.31E-14	HS3ST4
cg02775254_GK2	-0.732823162	3.52E-16	3.31E-14	GK2
cg01994308_TRBV5-6	0.655896909	3.56E-16	3.35E-14	TRBV5-6
cg19074709_HMX3	-0.69557186	3.58E-16	3.36E-14	HMX3
cg21849790_GOT2P1	0.648264183	3.58E-16	3.36E-14	GOT2P1
cg21849790_CBY1P1	0.648264183	3.58E-16	3.36E-14	CBY1P1
cg21849790_SNORD65C	0.648264183	3.58E-16	3.36E-14	SNORD65C
cg21849790_LINC00374	0.648264183	3.58E-16	3.36E-14	LINC00374
cg21849790_SNORD113-8	0.648264183	3.58E-16	3.36E-14	SNORD113-8
cg21849790_RNA5SP489	0.648264183	3.58E-16	3.36E-14	RNA5SP489
cg00743325_GOLGA6L2	0.632479387	3.59E-16	3.38E-14	GOLGA6L2
cg24413597_RNU6-997P	-0.758974368	3.60E-16	3.38E-14	RNU6-997P
cg23691743_HOXC8	-0.535500922	3.61E-16	3.39E-14	HOXC8
cg22748815_RNA5SP130	-0.757246019	3.61E-16	3.39E-14	RNA5SP130
cg15658784_OR6K4P	0.6728011	3.61E-16	3.39E-14	OR6K4P
cg24993859_GCNT1P5	-0.748972371	3.61E-16	3.39E-14	GCNT1P5
cg16596598_IGKV2-24	-0.626059417	3.62E-16	3.39E-14	IGKV2-24
cg27030245_GOT2P1	0.657265292	3.62E-16	3.39E-14	GOT2P1
cg27030245_CBY1P1	0.657265292	3.62E-16	3.39E-14	CBY1P1
cg27030245_SNORD65C	0.657265292	3.62E-16	3.39E-14	SNORD65C
cg27030245_LINC00374	0.657265292	3.62E-16	3.39E-14	LINC00374
cg27030245_SNORD113-8	0.657265292	3.62E-16	3.39E-14	SNORD113-8
cg27030245_RNA5SP489	0.657265292	3.62E-16	3.39E-14	RNA5SP489
cg09671109_ALPI	0.64606448	3.65E-16	3.43E-14	ALPI
cg04599643_RPSAP34	-0.766560447	3.67E-16	3.44E-14	RPSAP34
cg13706899_SCP2D1	-0.67353164	3.67E-16	3.44E-14	SCP2D1
cg06025631_MIR1272	0.647601775	3.69E-16	3.46E-14	MIR1272
cg24952959_OR10J3	0.660914387	3.71E-16	3.48E-14	OR10J3
cg20695805_SPAG11B	0.628092385	3.72E-16	3.48E-14	SPAG11B
cg20695805_SPAG11A	0.628092385	3.72E-16	3.48E-14	SPAG11A
cg07485723_RN7SL183P	0.637538365	3.72E-16	3.48E-14	RN7SL183P
cg05472380_SNORD114-27	-0.647409807	3.72E-16	3.49E-14	SNORD114-27
cg13188416_SMR3A	0.644395513	3.73E-16	3.49E-14	SMR3A
cg20896351_S100A7P1	-0.674911237	3.76E-16	3.51E-14	S100A7P1
cg20896351_MTND5P6	-0.674911237	3.76E-16	3.51E-14	MTND5P6
cg20896351_LINC00529	-0.674911237	3.76E-16	3.51E-14	LINC00529
cg20896351_OR4P1P	-0.674911237	3.76E-16	3.51E-14	OR4P1P
cg20896351_MIR381	-0.674911237	3.76E-16	3.51E-14	MIR381
cg20896351_RNU4-13P	-0.674911237	3.76E-16	3.51E-14	RNU4-13P
cg20896351_RPL36P1	-0.674911237	3.76E-16	3.51E-14	RPL36P1
cg20896351_IGLV3-22	-0.674911237	3.76E-16	3.51E-14	IGLV3-22
cg24377657_VN1R96P	0.648056113	3.79E-16	3.54E-14	VN1R96P
cg24863484_SNORD114-11	-0.828228254	3.79E-16	3.55E-14	SNORD114-11
cg24863484_OLFM4	-0.810415921	3.80E-16	3.55E-14	OLFM4
cg20695805_RNU6-48P	0.641077795	3.81E-16	3.56E-14	RNU6-48P
cg13841476_GAL	-0.819797919	3.82E-16	3.57E-14	GAL
cg09918713_RNU6-281P	0.698178234	3.84E-16	3.58E-14	RNU6-281P
cg09918713_LINC02632	0.698178234	3.84E-16	3.58E-14	LINC02632
cg09918713_OR4C6	0.698178234	3.84E-16	3.58E-14	OR4C6
cg09918713_PPIAP24	0.698178234	3.84E-16	3.58E-14	PPIAP24
cg03513472_S100A7P1	-0.733848803	3.84E-16	3.58E-14	S100A7P1
cg03513472_MTND5P6	-0.733848803	3.84E-16	3.58E-14	MTND5P6
cg03513472_LINC00529	-0.733848803	3.84E-16	3.58E-14	LINC00529
cg03513472_OR4P1P	-0.733848803	3.84E-16	3.58E-14	OR4P1P
cg03513472_MIR381	-0.733848803	3.84E-16	3.58E-14	MIR381
cg03513472_RNU4-13P	-0.733848803	3.84E-16	3.58E-14	RNU4-13P
cg03513472_RPL36P1	-0.733848803	3.84E-16	3.58E-14	RPL36P1
cg03513472_IGLV3-22	-0.733848803	3.84E-16	3.58E-14	IGLV3-22
cg08081346_DYTN	-0.66641107	3.84E-16	3.58E-14	DYTN
cg16596598_LCN10	-0.623248803	3.84E-16	3.58E-14	LCN10
cg13500029_IDO1	-0.616146259	3.87E-16	3.61E-14	IDO1
cg24360513_PTPRN	0.660555933	3.88E-16	3.61E-14	PTPRN
cg04243292_RNU6-1180P	-0.650283344	3.90E-16	3.63E-14	RNU6-1180P
cg14776351_HOXA7	-0.746219583	3.93E-16	3.66E-14	HOXA7
cg15712577_IGKV1D-43	-0.620755522	3.94E-16	3.67E-14	IGKV1D-43
cg03859313_OR4C11	0.63014925	3.96E-16	3.69E-14	OR4C11
cg06736113_GOT2P1	-0.785590673	3.98E-16	3.70E-14	GOT2P1
cg06736113_CBY1P1	-0.785590673	3.98E-16	3.70E-14	CBY1P1
cg06736113_SNORD65C	-0.785590673	3.98E-16	3.70E-14	SNORD65C
cg06736113_LINC00374	-0.785590673	3.98E-16	3.70E-14	LINC00374
cg06736113_SNORD113-8	-0.785590673	3.98E-16	3.70E-14	SNORD113-8
cg06736113_RNA5SP489	-0.785590673	3.98E-16	3.70E-14	RNA5SP489
cg21052958_OR7E85BP	-0.676636461	3.98E-16	3.70E-14	OR7E85BP
cg25849727_LINC02476	-0.670442706	4.01E-16	3.73E-14	LINC02476
cg00171290_NKX2-6	-0.660514501	4.04E-16	3.75E-14	NKX2-6
cg20968717_RNU6-281P	-0.7636209	4.04E-16	3.75E-14	RNU6-281P
cg20968717_LINC02632	-0.7636209	4.04E-16	3.75E-14	LINC02632
cg20968717_OR4C6	-0.7636209	4.04E-16	3.75E-14	OR4C6
cg20968717_PPIAP24	-0.7636209	4.04E-16	3.75E-14	PPIAP24
cg21766141_KRTAP10-9	-0.646667199	4.04E-16	3.75E-14	KRTAP10-9
cg15712577_NETO1	-0.635087327	4.07E-16	3.78E-14	NETO1
cg07244649_MROH2B	0.646685675	4.10E-16	3.81E-14	MROH2B
cg00894219_IGHV3-66	-0.669167106	4.10E-16	3.81E-14	IGHV3-66
cg16975684_RNA5SP188	-0.679053435	4.10E-16	3.81E-14	RNA5SP188
cg18834259_RPS16P9	0.709722729	4.11E-16	3.82E-14	RPS16P9
cg14710552_PRR20E	0.624873831	4.13E-16	3.83E-14	PRR20E
cg15712577_IL6-AS1	-0.634018349	4.21E-16	3.91E-14	IL6-AS1
cg26162150_LINC01656	0.638539849	4.27E-16	3.96E-14	LINC01656
cg10568558_SLC9B1P4	-0.647306569	4.27E-16	3.96E-14	SLC9B1P4
cg03591123_IGHV3-48	-0.646873141	4.32E-16	4.01E-14	IGHV3-48
cg11156873_OTOP3	-0.636939173	4.33E-16	4.01E-14	OTOP3
cg16792066_ASB15	0.652177079	4.34E-16	4.02E-14	ASB15
cg08880327_SNORA3C	-0.659854734	4.38E-16	4.06E-14	SNORA3C
cg14646214_TREML2	-0.817793156	4.38E-16	4.06E-14	TREML2
cg14362780_FRG2B	-0.656888837	4.39E-16	4.07E-14	FRG2B
cg05633550_RNA5SP325	-0.716509316	4.39E-16	4.07E-14	RNA5SP325
cg22009052_LINC00428	-0.734342334	4.41E-16	4.08E-14	LINC00428
cg02080116_ACTBP12	-0.667236808	4.41E-16	4.08E-14	ACTBP12
cg02080116_MTND5P18	-0.667236808	4.41E-16	4.08E-14	MTND5P18
cg02080116_RN7SL868P	-0.667236808	4.41E-16	4.08E-14	RN7SL868P
cg02080116_MTND1P2	-0.667236808	4.41E-16	4.08E-14	MTND1P2
cg02080116_H3P29	-0.667236808	4.41E-16	4.08E-14	H3P29
cg19271242_RND1	-0.725917801	4.42E-16	4.09E-14	RND1
cg25710745_LINC01548	-0.702330024	4.45E-16	4.11E-14	LINC01548
cg27030245_RNU1-65P	0.653947446	4.45E-16	4.11E-14	RNU1-65P
cg01722343_RPL23AP48	0.678003057	4.45E-16	4.12E-14	RPL23AP48
cg22036614_HMGB1P26	-0.749372823	4.48E-16	4.14E-14	HMGB1P26
cg07485723_PHACTR3	0.638981903	4.50E-16	4.16E-14	PHACTR3
cg11156873_LINC02433	-0.639138524	4.51E-16	4.17E-14	LINC02433
cg25657443_SHOX2	-0.861029771	4.52E-16	4.18E-14	SHOX2
cg09223563_PCDHA1	-0.680076288	4.54E-16	4.19E-14	PCDHA1
cg01722343_RNU1-65P	0.672487987	4.56E-16	4.21E-14	RNU1-65P
cg14646214_NLRP12	-0.83258856	4.56E-16	4.21E-14	NLRP12
cg16596598_IGKV6D-21	-0.637034905	4.56E-16	4.21E-14	IGKV6D-21
cg00530579_RN7SL583P	-0.639246481	4.58E-16	4.23E-14	RN7SL583P
cg20540806_HNRNPA1P30	0.643607547	4.59E-16	4.23E-14	HNRNPA1P30
cg11868136_LINC01630	-0.693216787	4.59E-16	4.23E-14	LINC01630
cg17329886_RN7SKP279	-0.743065136	4.59E-16	4.23E-14	RN7SKP279
cg13692482_MTCO2P12	-0.723130062	4.61E-16	4.25E-14	MTCO2P12
cg09700868_CRLF3P1	-0.639721595	4.62E-16	4.26E-14	CRLF3P1
cg15703970_RNA5SP224	-0.647187383	4.65E-16	4.28E-14	RNA5SP224
cg15703970_RNA5SP261	-0.647187383	4.65E-16	4.28E-14	RNA5SP261
cg15703970_RPL17P44	-0.647187383	4.65E-16	4.28E-14	RPL17P44
cg03560018_RNU4-20P	0.636392118	4.65E-16	4.28E-14	RNU4-20P
cg07474672_KRTAP19-5	-0.691047433	4.65E-16	4.28E-14	KRTAP19-5
cg18205030_PLSCR5-AS1	-0.65745509	4.67E-16	4.30E-14	PLSCR5-AS1
cg12803615_SNORD102	-0.767517059	4.70E-16	4.32E-14	SNORD102
cg16278658_MMP1	-0.749305153	4.73E-16	4.35E-14	MMP1
cg21828663_LCN8	-0.649334556	4.73E-16	4.36E-14	LCN8
cg17414127_GATA4	-0.66896323	4.74E-16	4.36E-14	GATA4
cg10664162_IGLC7	-0.659110495	4.74E-16	4.36E-14	IGLC7
cg19408449_CCL19	-0.675162864	4.74E-16	4.36E-14	CCL19
cg14924064_CCL21	0.639353731	4.76E-16	4.38E-14	CCL21
cg25292316_FGG	-0.727992837	4.77E-16	4.38E-14	FGG
cg24413597_SNORD114-23	-0.739252177	4.81E-16	4.42E-14	SNORD114-23
cg00629730_RNU6-1135P	-0.715991803	4.81E-16	4.42E-14	RNU6-1135P
cg24413597_MIR548H1	-0.770070911	4.81E-16	4.42E-14	MIR548H1
cg21781761_TDRD9	-0.72985016	4.82E-16	4.43E-14	TDRD9
cg14357008_RPL7AP53	-0.806431335	4.87E-16	4.48E-14	RPL7AP53
cg06376786_MYOM3-AS1	-0.645347263	4.91E-16	4.51E-14	MYOM3-AS1
cg14584450_MOB4P1	-0.674728981	4.92E-16	4.51E-14	MOB4P1
cg14646214_FFAR3	-0.831106498	4.93E-16	4.53E-14	FFAR3
cg04751533_OTOP3	-0.637797073	4.94E-16	4.54E-14	OTOP3
cg13500029_IFNG	-0.61396291	4.95E-16	4.55E-14	IFNG
cg19383909_OR2T29	-0.746346762	4.97E-16	4.56E-14	OR2T29
cg16596598_SNX29P1	-0.640115206	4.97E-16	4.56E-14	SNX29P1
cg20695805_IGKV1D-43	0.615440624	4.99E-16	4.58E-14	IGKV1D-43
cg10535675_NPM1P36	0.650590725	5.00E-16	4.58E-14	NPM1P36
cg19271242_RFPL4AL1	-0.742174051	5.00E-16	4.58E-14	RFPL4AL1
cg16596598_IGKV1D-16	-0.637734778	5.04E-16	4.62E-14	IGKV1D-16
cg18701685_SNORD115-2	0.638268388	5.10E-16	4.68E-14	SNORD115-2
cg11995490_RPL32P15	-0.642346791	5.11E-16	4.68E-14	RPL32P15
cg11995490_KRTAP4-12	-0.642346791	5.11E-16	4.68E-14	KRTAP4-12
cg00458454_DEFB131D	-0.63491932	5.14E-16	4.70E-14	DEFB131D
cg15712577_FCER2	-0.628551256	5.14E-16	4.70E-14	FCER2
cg00629730_S100A7P1	-0.708328854	5.14E-16	4.70E-14	S100A7P1
cg00629730_MTND5P6	-0.708328854	5.14E-16	4.70E-14	MTND5P6
cg00629730_LINC00529	-0.708328854	5.14E-16	4.70E-14	LINC00529
cg00629730_OR4P1P	-0.708328854	5.14E-16	4.70E-14	OR4P1P
cg00629730_MIR381	-0.708328854	5.14E-16	4.70E-14	MIR381
cg00629730_RNU4-13P	-0.708328854	5.14E-16	4.70E-14	RNU4-13P
cg00629730_RPL36P1	-0.708328854	5.14E-16	4.70E-14	RPL36P1
cg00629730_IGLV3-22	-0.708328854	5.14E-16	4.70E-14	IGLV3-22
cg03591123_NUGGC	-0.632440993	5.15E-16	4.71E-14	NUGGC
cg18372600_RNU6-939P	-0.683044447	5.16E-16	4.71E-14	RNU6-939P
cg24360513_RNU6-651P	0.648068426	5.16E-16	4.72E-14	RNU6-651P
cg14924064_IGKV1-8	0.63462188	5.19E-16	4.75E-14	IGKV1-8
cg00384264_TRAV22	-0.701811113	5.19E-16	4.75E-14	TRAV22
cg11324445_ZIC4	-0.636930449	5.23E-16	4.78E-14	ZIC4
cg11324445_SLC29A4P1	-0.636930449	5.23E-16	4.78E-14	SLC29A4P1
cg11324445_MTATP6P30	-0.636930449	5.23E-16	4.78E-14	MTATP6P30
cg11324445_SNORD114-13	-0.636930449	5.23E-16	4.78E-14	SNORD114-13
cg15712577_CNR2	-0.62201914	5.28E-16	4.83E-14	CNR2
cg19949510_MIR758	-0.629268109	5.30E-16	4.84E-14	MIR758
cg02303400_RPS27P23	-0.654214622	5.31E-16	4.84E-14	RPS27P23
cg04136018_MTND4P21	0.665451899	5.33E-16	4.87E-14	MTND4P21
cg04136018_RNU6-692P	0.665451899	5.33E-16	4.87E-14	RNU6-692P
cg04136018_LINC00708	0.665451899	5.33E-16	4.87E-14	LINC00708
cg26512142_IGLV5-45	0.723217429	5.33E-16	4.87E-14	IGLV5-45
cg20540806_LGI3	0.616680983	5.34E-16	4.87E-14	LGI3
cg15889703_HTN3	-0.644386137	5.35E-16	4.88E-14	HTN3
cg20381404_RNU6-813P	0.646466568	5.38E-16	4.90E-14	RNU6-813P
cg20121803_KRTAP2-1	0.637891944	5.39E-16	4.91E-14	KRTAP2-1
cg09375013_SST	0.764958472	5.41E-16	4.93E-14	SST
cg03591123_BLK	-0.640449011	5.42E-16	4.94E-14	BLK
cg18447344_UBBP3	-0.673773594	5.42E-16	4.94E-14	UBBP3
cg13841476_PRAMEF4	-0.813288909	5.48E-16	4.99E-14	PRAMEF4
cg18834259_LINC02433	0.701310834	5.49E-16	5.00E-14	LINC02433
cg21946824_UQCRHP3	0.721757824	5.52E-16	5.02E-14	UQCRHP3
cg16990532_RNU7-95P	0.674590117	5.54E-16	5.04E-14	RNU7-95P
cg16990532_MTND4P13	0.674590117	5.54E-16	5.04E-14	MTND4P13
cg16990532_RNA5SP234	0.674590117	5.54E-16	5.04E-14	RNA5SP234
cg16990532_RN7SKP6	0.674590117	5.54E-16	5.04E-14	RN7SKP6
cg24604214_MIR133B	-0.754580271	5.57E-16	5.07E-14	MIR133B
cg19408449_CD200	-0.683479102	5.57E-16	5.07E-14	CD200
cg02425558_GAPDHP58	-0.824611676	5.61E-16	5.09E-14	GAPDHP58
cg02425558_POTEA	-0.824611676	5.61E-16	5.09E-14	POTEA
cg02425558_OR6C68	-0.824611676	5.61E-16	5.09E-14	OR6C68
cg02425558_SNORD114-4	-0.824611676	5.61E-16	5.09E-14	SNORD114-4
cg02425558_MIR380	-0.824611676	5.61E-16	5.09E-14	MIR380
cg02425558_MIR495	-0.824611676	5.61E-16	5.09E-14	MIR495
cg02425558_MIR1185-1	-0.824611676	5.61E-16	5.09E-14	MIR1185-1
cg02425558_MIR485	-0.824611676	5.61E-16	5.09E-14	MIR485
cg02425558_MBD3L2	-0.824611676	5.61E-16	5.09E-14	MBD3L2
cg23809394_BRWD1P1	0.693576445	5.61E-16	5.09E-14	BRWD1P1
cg23809394_ATP5POP1	0.693576445	5.61E-16	5.09E-14	ATP5POP1
cg23809394_ZNF479	0.693576445	5.61E-16	5.09E-14	ZNF479
cg23809394_EI24P4	0.693576445	5.61E-16	5.09E-14	EI24P4
cg23809394_RPL32P21	0.693576445	5.61E-16	5.09E-14	RPL32P21
cg23809394_RNA5SP329	0.693576445	5.61E-16	5.09E-14	RNA5SP329
cg12874961_LCE2B	-0.651395113	5.62E-16	5.09E-14	LCE2B
cg12874961_MTND4P28	-0.651395113	5.62E-16	5.09E-14	MTND4P28
cg12874961_PRR23B	-0.651395113	5.62E-16	5.09E-14	PRR23B
cg12874961_GPR53P	-0.651395113	5.62E-16	5.09E-14	GPR53P
cg12874961_RPL23AP46	-0.651395113	5.62E-16	5.09E-14	RPL23AP46
cg12874961_DEFA7P	-0.651395113	5.62E-16	5.09E-14	DEFA7P
cg02590715_RNU1-82P	-0.727498214	5.63E-16	5.10E-14	RNU1-82P
cg13957457_GRAMD4P2	-0.624436848	5.64E-16	5.11E-14	GRAMD4P2
cg05260346_SCGB2A2	-0.693837705	5.64E-16	5.11E-14	SCGB2A2
cg09661733_SNORD115-36	-0.669053892	5.71E-16	5.17E-14	SNORD115-36
cg12424965_LRIT1	-0.657989598	5.74E-16	5.20E-14	LRIT1
cg26708548_SH2D7	0.63421781	5.75E-16	5.21E-14	SH2D7
cg14646214_AQP9	-0.824697203	5.89E-16	5.33E-14	AQP9
cg06635371_CCNT2P1	0.698896912	5.94E-16	5.38E-14	CCNT2P1
cg14946503_LINC01696	-0.628040819	5.97E-16	5.40E-14	LINC01696
cg15465092_OR4C10P	0.653043188	5.97E-16	5.40E-14	OR4C10P
cg15465092_MIR654	0.653043188	5.97E-16	5.40E-14	MIR654
cg15465092_LINC01665	0.653043188	5.97E-16	5.40E-14	LINC01665
cg21200382_CSMD3	0.728185359	5.99E-16	5.42E-14	CSMD3
cg03591123_IGHV3-43	-0.64634893	6.00E-16	5.42E-14	IGHV3-43
cg22836400_RN7SL477P	0.614821054	6.00E-16	5.42E-14	RN7SL477P
cg21018156_RNU6-924P	-0.817393473	6.00E-16	5.42E-14	RNU6-924P
cg15509969_PRG3	0.644170479	6.02E-16	5.44E-14	PRG3
cg01610685_OR6L1P	-0.845070163	6.04E-16	5.46E-14	OR6L1P
cg08630891_LINC02089	-0.666303982	6.06E-16	5.48E-14	LINC02089
cg01610685_MIR1208	-0.843312414	6.07E-16	5.48E-14	MIR1208
cg25271009_RNU6-23P	-0.666379095	6.10E-16	5.51E-14	RNU6-23P
cg27384070_KBTBD12	-0.632289661	6.10E-16	5.51E-14	KBTBD12
cg05821771_COL14A1	-0.63452123	6.10E-16	5.51E-14	COL14A1
cg07320976_OR4F6	-0.746399108	6.11E-16	5.51E-14	OR4F6
cg03637781_MUCL3	0.632251395	6.14E-16	5.54E-14	MUCL3
cg24004951_RNU6-926P	-0.661644617	6.15E-16	5.55E-14	RNU6-926P
cg23973115_UGT1A12P	-0.641462265	6.15E-16	5.55E-14	UGT1A12P
cg22836400_POU6F2-AS2	0.652467474	6.17E-16	5.56E-14	POU6F2-AS2
cg05396439_IGLV1-36	-0.663011589	6.17E-16	5.57E-14	IGLV1-36
cg09508875_MTND1P27	-0.714411306	6.20E-16	5.59E-14	MTND1P27
cg09508875_RPL30P16	-0.714411306	6.20E-16	5.59E-14	RPL30P16
cg09508875_OR5BE1P	-0.714411306	6.20E-16	5.59E-14	OR5BE1P
cg09508875_ZSWIM5P1	-0.714411306	6.20E-16	5.59E-14	ZSWIM5P1
cg10301769_PLA2G2A	-0.735897326	6.27E-16	5.65E-14	PLA2G2A
cg13546658_CSMD3	0.712064711	6.28E-16	5.66E-14	CSMD3
cg17323715_MIR758	-0.675447645	6.28E-16	5.66E-14	MIR758
cg20252653_CAPZA1P4	-0.714124474	6.29E-16	5.67E-14	CAPZA1P4
cg26338386_SLC18A3	-0.785005612	6.30E-16	5.68E-14	SLC18A3
cg18495484_UNC5D	-0.6603036	6.30E-16	5.68E-14	UNC5D
cg25657443_H3P11	-0.81353558	6.31E-16	5.68E-14	H3P11
cg16278658_NNMT	-0.753793505	6.32E-16	5.69E-14	NNMT
cg10886620_HMGB3P20	-0.659235521	6.33E-16	5.70E-14	HMGB3P20
cg04107082_IGKV2D-26	0.743751037	6.34E-16	5.70E-14	IGKV2D-26
cg07210335_C6	0.634391125	6.37E-16	5.73E-14	C6
cg26419656_CHIAP2	0.637966167	6.39E-16	5.74E-14	CHIAP2
cg19761267_RNU6-20P	-0.720602119	6.44E-16	5.79E-14	RNU6-20P
cg25710745_TMEFF1	-0.664719536	6.46E-16	5.81E-14	TMEFF1
cg03292225_RPL21P66	-0.653727128	6.47E-16	5.82E-14	RPL21P66
cg09396308_RN7SL62P	-0.693490413	6.49E-16	5.83E-14	RN7SL62P
cg09396308_UBE2V1P4	-0.693490413	6.49E-16	5.83E-14	UBE2V1P4
cg09396308_VSTM2B	-0.693490413	6.49E-16	5.83E-14	VSTM2B
cg18701685_LGI3	0.641499978	6.54E-16	5.87E-14	LGI3
cg09785766_OCLNP1	-0.641806891	6.57E-16	5.90E-14	OCLNP1
cg05230816_LINC00316	-0.753460083	6.58E-16	5.91E-14	LINC00316
cg16792066_ESPL1	0.613738577	6.58E-16	5.91E-14	ESPL1
cg17364850_OR5AC1	-0.753286779	6.61E-16	5.94E-14	OR5AC1
cg14646214_LRRC25	-0.838992422	6.61E-16	5.94E-14	LRRC25
cg21902095_DAOA	0.633034283	6.70E-16	6.01E-14	DAOA
cg17388638_LINC01857	-0.666144382	6.73E-16	6.04E-14	LINC01857
cg01485708_OR2AM1P	-0.6941122	6.77E-16	6.07E-14	OR2AM1P
cg01485708_RPL23AP59	-0.6941122	6.77E-16	6.07E-14	RPL23AP59
cg19271242_TRIM31	-0.724186559	6.78E-16	6.08E-14	TRIM31
cg11376872_POU6F2	-0.652965955	6.82E-16	6.11E-14	POU6F2
cg03591123_RAB28P1	-0.655613436	6.83E-16	6.12E-14	RAB28P1
cg24907862_RNU1-52P	0.657780818	6.84E-16	6.13E-14	RNU1-52P
cg09583984_RNU1-83P	-0.758667249	6.85E-16	6.14E-14	RNU1-83P
cg05821771_RN7SKP165	-0.656101639	6.86E-16	6.14E-14	RN7SKP165
cg03328827_MKRN8P	-0.684186672	6.89E-16	6.17E-14	MKRN8P
cg16278658_ADAMTS1	-0.741994448	6.91E-16	6.19E-14	ADAMTS1
cg09554300_VGLL2	0.651042896	6.91E-16	6.19E-14	VGLL2
cg09554300_MTND2P6	0.651042896	6.91E-16	6.19E-14	MTND2P6
cg09554300_MYMK	0.651042896	6.91E-16	6.19E-14	MYMK
cg09554300_LINC02629	0.651042896	6.91E-16	6.19E-14	LINC02629
cg09554300_ANKRD30BP1	0.651042896	6.91E-16	6.19E-14	ANKRD30BP1
cg19383909_OR4C3	-0.740874546	6.91E-16	6.19E-14	OR4C3
cg00470469_CNBD1	-0.66386641	6.92E-16	6.19E-14	CNBD1
cg05541722_TRAV34	-0.67499634	6.93E-16	6.20E-14	TRAV34
cg19383909_OR2M4	-0.741637527	6.97E-16	6.23E-14	OR2M4
cg14032195_DEFB122	-0.754860892	6.97E-16	6.23E-14	DEFB122
cg19383909_MIR552	-0.743294889	6.98E-16	6.24E-14	MIR552
cg16596598_IGHV4-34	-0.625466316	6.99E-16	6.25E-14	IGHV4-34
cg25710745_OR2AT4	-0.686512881	6.99E-16	6.25E-14	OR2AT4
cg07102783_RNU1-52P	-0.681563751	7.04E-16	6.29E-14	RNU1-52P
cg07718321_HOXC8	-0.686103219	7.05E-16	6.30E-14	HOXC8
cg20121803_HES3	0.623911612	7.13E-16	6.37E-14	HES3
cg15411736_NTSR2	-0.642454699	7.14E-16	6.37E-14	NTSR2
cg16237565_KRTAP4-11	-0.623939552	7.15E-16	6.38E-14	KRTAP4-11
cg13299279_RN7SL538P	-0.660275071	7.16E-16	6.39E-14	RN7SL538P
cg18720828_IDO1	-0.751125294	7.17E-16	6.40E-14	IDO1
cg20102246_RN7SL205P	0.651075567	7.19E-16	6.41E-14	RN7SL205P
cg19335436_SNORD114-9	-0.643410296	7.28E-16	6.50E-14	SNORD114-9
cg02514711_RPL7P36	0.651488683	7.31E-16	6.52E-14	RPL7P36
cg03859313_OR6T1	0.625249228	7.35E-16	6.56E-14	OR6T1
cg11394947_S100A7A	-0.773073781	7.36E-16	6.56E-14	S100A7A
cg12481610_SLC26A9	-0.632113337	7.37E-16	6.57E-14	SLC26A9
cg20223162_RNU2-29P	0.609566183	7.41E-16	6.60E-14	RNU2-29P
cg04244873_TRIM53BP	-0.742255583	7.50E-16	6.69E-14	TRIM53BP
cg21052958_LMAN1L	-0.685102262	7.53E-16	6.71E-14	LMAN1L
cg14924064_COL19A1	0.639811501	7.56E-16	6.73E-14	COL19A1
cg05260346_LACRT	-0.689405326	7.56E-16	6.73E-14	LACRT
cg16792066_PPP2R2C	0.622694938	7.59E-16	6.76E-14	PPP2R2C
cg14584450_CDH9	-0.663573827	7.60E-16	6.77E-14	CDH9
cg00919118_RANP2	0.624537352	7.60E-16	6.77E-14	RANP2
cg12269905_LIMD1-AS1	-0.619457341	7.63E-16	6.80E-14	LIMD1-AS1
cg03424022_MIR370	-0.66879604	7.65E-16	6.81E-14	MIR370
cg04329977_LINC01867	0.695776726	7.74E-16	6.89E-14	LINC01867
cg04510815_RNA5SP299	-0.687017484	7.77E-16	6.91E-14	RNA5SP299
cg15889703_LINC02674	-0.659167008	7.79E-16	6.93E-14	LINC02674
cg06032500_RNU6-169P	-0.687149746	7.79E-16	6.93E-14	RNU6-169P
cg10840389_SNORD114-9	0.628755321	7.80E-16	6.93E-14	SNORD114-9
cg20370793_LINC01056	-0.757358445	7.82E-16	6.95E-14	LINC01056
cg15889703_RNU2-23P	-0.663593174	7.85E-16	6.98E-14	RNU2-23P
cg18455405_RPL31P13	-0.651391301	7.88E-16	7.00E-14	RPL31P13
cg20007465_OR6C1	0.637225765	7.88E-16	7.00E-14	OR6C1
cg09785766_LIPF	-0.627374106	7.90E-16	7.02E-14	LIPF
cg00894219_IGHJ2	-0.679086434	7.95E-16	7.06E-14	IGHJ2
cg00171290_LINC01039	-0.659515639	7.96E-16	7.07E-14	LINC01039
cg20683445_HNRNPA1P30	-0.686734016	7.98E-16	7.09E-14	HNRNPA1P30
cg01329362_DEFB103B	-0.732341054	7.98E-16	7.09E-14	DEFB103B
cg00171290_HOXD9	-0.668687969	8.02E-16	7.12E-14	HOXD9
cg17388638_PRL	-0.669694611	8.10E-16	7.19E-14	PRL
cg20161227_RNU6-1071P	-0.686379196	8.16E-16	7.25E-14	RNU6-1071P
cg20695805_IL6-AS1	0.625500382	8.19E-16	7.27E-14	IL6-AS1
cg08527204_LINC01867	0.728652372	8.19E-16	7.27E-14	LINC01867
cg03743462_MT4	-0.690452753	8.20E-16	7.28E-14	MT4
cg19439837_OR13C6P	-0.645420776	8.21E-16	7.28E-14	OR13C6P
cg27384070_LINC00379	-0.64057967	8.22E-16	7.29E-14	LINC00379
cg00743325_MROH2B	0.639205682	8.27E-16	7.34E-14	MROH2B
cg07320976_LINC02020	-0.747431256	8.29E-16	7.35E-14	LINC02020
cg00912942_FTLP18	-0.663808835	8.31E-16	7.36E-14	FTLP18
cg00912942_KRT8P21	-0.663808835	8.31E-16	7.36E-14	KRT8P21
cg00912942_NBPF21P	-0.663808835	8.31E-16	7.36E-14	NBPF21P
cg07231446_RPSAP48	-0.699458363	8.39E-16	7.44E-14	RPSAP48
cg24360513_LINC01548	0.664856545	8.53E-16	7.55E-14	LINC01548
cg07346595_KRTAP11-1	-0.734693371	8.59E-16	7.60E-14	KRTAP11-1
cg13978534_LINC01923	0.673273146	8.62E-16	7.63E-14	LINC01923
cg10886620_CABP5	-0.653669703	8.66E-16	7.67E-14	CABP5
cg16596598_IGKV3-11	-0.628580656	8.75E-16	7.75E-14	IGKV3-11
cg22444338_UBQLN4P2	-0.652682098	8.76E-16	7.75E-14	UBQLN4P2
cg05868023_BPIFC	0.634183485	8.79E-16	7.77E-14	BPIFC
cg00171290_MIR584	-0.659199595	8.80E-16	7.79E-14	MIR584
cg23328066_SMR3A	0.649961542	8.81E-16	7.79E-14	SMR3A
cg05713971_LCN1	0.641583749	8.84E-16	7.82E-14	LCN1
cg13795336_CSMD3	-0.65164209	8.85E-16	7.83E-14	CSMD3
cg04751533_LINC02810	-0.64809266	8.90E-16	7.87E-14	LINC02810
cg07320976_LINC01514	-0.769374687	8.91E-16	7.88E-14	LINC01514
cg14646214_IFITM2	-0.83570416	8.93E-16	7.89E-14	IFITM2
cg18720828_DRAXIN	-0.742907851	8.99E-16	7.94E-14	DRAXIN
cg10499042_DEFB104B	-0.660617468	9.04E-16	7.98E-14	DEFB104B
cg10499042_DEFB104A	-0.660617468	9.04E-16	7.98E-14	DEFB104A
cg10499042_AURKBP1	-0.660617468	9.04E-16	7.98E-14	AURKBP1
cg21316960_RN7SKP131	-0.729977512	9.12E-16	8.06E-14	RN7SKP131
cg18455405_IGLV4-3	-0.640548345	9.14E-16	8.07E-14	IGLV4-3
cg09899171_AVP	-0.641985927	9.26E-16	8.17E-14	AVP
cg21828663_RNA5SP387	-0.64593844	9.32E-16	8.23E-14	RNA5SP387
cg07940218_RN7SKP226	-0.648753517	9.35E-16	8.25E-14	RN7SKP226
cg07940218_OR4C10P	-0.648753517	9.35E-16	8.25E-14	OR4C10P
cg07940218_MIR654	-0.648753517	9.35E-16	8.25E-14	MIR654
cg07940218_LINC01665	-0.648753517	9.35E-16	8.25E-14	LINC01665
cg22278087_RNU6-1126P	0.818116861	9.43E-16	8.31E-14	RNU6-1126P
cg22278087_RNA5SP273	0.818116861	9.43E-16	8.31E-14	RNA5SP273
cg22278087_RNU6-325P	0.818116861	9.43E-16	8.31E-14	RNU6-325P
cg22278087_OR7E111P	0.818116861	9.43E-16	8.31E-14	OR7E111P
cg21088165_RANP7	-0.659801674	9.44E-16	8.32E-14	RANP7
cg00171290_ASB15	-0.656137999	9.51E-16	8.38E-14	ASB15
cg01708411_HNRNPCL4	0.633033615	9.51E-16	8.38E-14	HNRNPCL4
cg13692482_TCL6	-0.705019001	9.53E-16	8.39E-14	TCL6
cg10298896_ASB10	-0.78026698	9.53E-16	8.39E-14	ASB10
cg01722343_RNA5SP136	0.644366714	9.54E-16	8.39E-14	RNA5SP136
cg01722343_LINC02051	0.644366714	9.54E-16	8.39E-14	LINC02051
cg01722343_OR9G3P	0.644366714	9.54E-16	8.39E-14	OR9G3P
cg01722343_RN7SL223P	0.644366714	9.54E-16	8.39E-14	RN7SL223P
cg01722343_OR4F14P	0.644366714	9.54E-16	8.39E-14	OR4F14P
cg01722343_WBP2P1	0.644366714	9.54E-16	8.39E-14	WBP2P1
cg00743325_DHDH	0.635309364	9.57E-16	8.42E-14	DHDH
cg14710552_KRTAP5-3	0.634352695	9.57E-16	8.42E-14	KRTAP5-3
cg23668222_OR5B3	-0.715696981	9.59E-16	8.43E-14	OR5B3
cg00171290_SPRR1A	-0.640133822	9.59E-16	8.44E-14	SPRR1A
cg19408449_IGKJ3	-0.656776903	9.64E-16	8.48E-14	IGKJ3
cg18400586_RPS3AP54	-0.675899541	9.67E-16	8.50E-14	RPS3AP54
cg08013109_RNU6-211P	-0.644875286	9.73E-16	8.55E-14	RNU6-211P
cg01666490_OR13C6P	-0.641845056	9.75E-16	8.56E-14	OR13C6P
cg04198854_TMPRSS11F	-0.636831371	9.79E-16	8.60E-14	TMPRSS11F
cg08933691_RNA5SP252	-0.629166495	9.82E-16	8.62E-14	RNA5SP252
cg26081710_OR2T4	-0.683054533	9.82E-16	8.62E-14	OR2T4
cg13229245_DNAJB6P6	0.641173947	9.83E-16	8.63E-14	DNAJB6P6
cg11376872_RN7SKP139	-0.666444346	9.85E-16	8.65E-14	RN7SKP139
cg01708411_S1PR3	0.637728339	9.86E-16	8.65E-14	S1PR3
cg04806177_LINC00317	-0.647607641	9.88E-16	8.68E-14	LINC00317
cg06067437_RNU6-244P	0.64718432	9.91E-16	8.70E-14	RNU6-244P
cg13871921_HMGB1P25	-0.653311631	9.94E-16	8.72E-14	HMGB1P25
cg03033996_RPS15AP32	-0.745994608	9.98E-16	8.76E-14	RPS15AP32
cg13229245_MTCO2P23	0.636358633	9.99E-16	8.76E-14	MTCO2P23
cg16792066_IGFBP6	0.640767328	1.00E-15	8.79E-14	IGFBP6
cg00894219_LRIT1	-0.677297859	1.00E-15	8.80E-14	LRIT1
cg03875668_HAO2-IT1	-0.643842448	1.01E-15	8.88E-14	HAO2-IT1
cg03875668_CYCSP53	-0.643842448	1.01E-15	8.88E-14	CYCSP53
cg03875668_RPL5P15	-0.643842448	1.01E-15	8.88E-14	RPL5P15
cg03875668_OLIG3	-0.643842448	1.01E-15	8.88E-14	OLIG3
cg03875668_TRIM77	-0.643842448	1.01E-15	8.88E-14	TRIM77
cg03875668_MIR184	-0.643842448	1.01E-15	8.88E-14	MIR184
cg03875668_IGLV2-33	-0.643842448	1.01E-15	8.88E-14	IGLV2-33
cg14981546_SLC16A14P1	0.649091196	1.02E-15	8.91E-14	SLC16A14P1
cg01538049_RN7SL159P	-0.781108179	1.02E-15	8.93E-14	RN7SL159P
cg06330497_PRR20C	-0.676785708	1.03E-15	8.98E-14	PRR20C
cg09799441_HMGB3P20	-0.647382362	1.03E-15	9.00E-14	HMGB3P20
cg16792066_BPIFC	0.639654025	1.03E-15	9.02E-14	BPIFC
cg26612252_KRTAP24-1	0.720276619	1.03E-15	9.02E-14	KRTAP24-1
cg21245844_RN7SKP139	-0.643697217	1.03E-15	9.05E-14	RN7SKP139
cg09064754_RNA5SP46	0.640502667	1.04E-15	9.05E-14	RNA5SP46
cg08985142_RNA5SP173	-0.678507981	1.04E-15	9.08E-14	RNA5SP173
cg08985142_LINC01020	-0.678507981	1.04E-15	9.08E-14	LINC01020
cg08985142_RNU6-543P	-0.678507981	1.04E-15	9.08E-14	RNU6-543P
cg08985142_LINC01040	-0.678507981	1.04E-15	9.08E-14	LINC01040
cg17364850_HMGB4	-0.765614838	1.04E-15	9.09E-14	HMGB4
cg03033996_RNA5SP389	-0.739055696	1.04E-15	9.10E-14	RNA5SP389
cg17723355_FTH1P20	0.657990737	1.04E-15	9.10E-14	FTH1P20
cg16237565_MEG3	-0.615346651	1.04E-15	9.12E-14	MEG3
cg26459473_MAGI2-AS2	-0.645479957	1.05E-15	9.15E-14	MAGI2-AS2
cg20540806_SPAG11B	0.617205308	1.05E-15	9.16E-14	SPAG11B
cg20540806_SPAG11A	0.617205308	1.05E-15	9.16E-14	SPAG11A
cg03910065_RPS20P24	0.662639757	1.05E-15	9.16E-14	RPS20P24
cg20695805_IGHV3-48	0.621644621	1.05E-15	9.16E-14	IGHV3-48
cg08055490_RNU6-627P	-0.701739464	1.05E-15	9.16E-14	RNU6-627P
cg08055490_RNU1-76P	-0.701739464	1.05E-15	9.16E-14	RNU1-76P
cg08055490_LINC01626	-0.701739464	1.05E-15	9.16E-14	LINC01626
cg08055490_FABP12P1	-0.701739464	1.05E-15	9.16E-14	FABP12P1
cg08055490_DEFB128	-0.701739464	1.05E-15	9.16E-14	DEFB128
cg16596598_IGKV1-9	-0.631332981	1.06E-15	9.22E-14	IGKV1-9
cg08474651_LCN1	0.647501211	1.06E-15	9.28E-14	LCN1
cg23954535_C16orf82	-0.669643077	1.07E-15	9.31E-14	C16orf82
cg03424022_GFRA3	-0.625408772	1.07E-15	9.35E-14	GFRA3
cg02399454_DUTP5	-0.670299106	1.07E-15	9.37E-14	DUTP5
cg17414127_RPS24P6	-0.683595618	1.08E-15	9.37E-14	RPS24P6
cg04510815_MTND5P19	-0.706888165	1.08E-15	9.42E-14	MTND5P19
cg16792066_VN2R1P	0.650519698	1.08E-15	9.44E-14	VN2R1P
cg13088253_RN7SL720P	-0.648241688	1.09E-15	9.51E-14	RN7SL720P
cg15889703_MIR548G	-0.658137391	1.09E-15	9.52E-14	MIR548G
cg07295550_TRBV8-2	-0.713305381	1.10E-15	9.56E-14	TRBV8-2
cg05492735_OR12D3	-0.629073753	1.10E-15	9.60E-14	OR12D3
cg19938179_IGHG1	-0.663619487	1.11E-15	9.65E-14	IGHG1
cg04510815_FABP5P10	-0.67421542	1.11E-15	9.68E-14	FABP5P10
cg19123882_LINC00408	0.74522717	1.12E-15	9.72E-14	LINC00408
cg19249811_OCLNP1	-0.660901404	1.12E-15	9.73E-14	OCLNP1
cg10492042_LMX1A-AS1	0.64919058	1.12E-15	9.77E-14	LMX1A-AS1
cg19271242_CYP26B1	-0.731061076	1.13E-15	9.79E-14	CYP26B1
cg02673703_CBLN2	-0.651758701	1.13E-15	9.81E-14	CBLN2
cg00894219_GSX2	-0.668886293	1.13E-15	9.84E-14	GSX2
cg16255663_GOT2P1	-0.643044101	1.14E-15	9.86E-14	GOT2P1
cg16255663_SNORD65C	-0.643044101	1.14E-15	9.86E-14	SNORD65C
cg16255663_LINC00374	-0.643044101	1.14E-15	9.86E-14	LINC00374
cg16255663_SNORD113-8	-0.643044101	1.14E-15	9.86E-14	SNORD113-8
cg16255663_RNA5SP489	-0.643044101	1.14E-15	9.86E-14	RNA5SP489
cg00530579_RPL36AP10	-0.636445758	1.14E-15	9.87E-14	RPL36AP10
cg00530579_IGKV1D-35	-0.636445758	1.14E-15	9.87E-14	IGKV1D-35
cg00530579_HMGN2P22	-0.636445758	1.14E-15	9.87E-14	HMGN2P22
cg00530579_LINC01940	-0.636445758	1.14E-15	9.87E-14	LINC01940
cg00530579_CDYLP1	-0.636445758	1.14E-15	9.87E-14	CDYLP1
cg00530579_RPL7AP23	-0.636445758	1.14E-15	9.87E-14	RPL7AP23
cg00530579_LINC02045	-0.636445758	1.14E-15	9.87E-14	LINC02045
cg00530579_OTOL1	-0.636445758	1.14E-15	9.87E-14	OTOL1
cg00530579_RNU1-105P	-0.636445758	1.14E-15	9.87E-14	RNU1-105P
cg00530579_GFRAL	-0.636445758	1.14E-15	9.87E-14	GFRAL
cg00530579_RNU6-600P	-0.636445758	1.14E-15	9.87E-14	RNU6-600P
cg00530579_RPS29P1	-0.636445758	1.14E-15	9.87E-14	RPS29P1
cg00530579_KRTAP4-3	-0.636445758	1.14E-15	9.87E-14	KRTAP4-3
cg00530579_RNU7-186P	-0.636445758	1.14E-15	9.87E-14	RNU7-186P
cg20683445_SLC39A2	-0.623118145	1.15E-15	9.93E-14	SLC39A2
cg17329886_RNU6-950P	-0.722090366	1.15E-15	9.95E-14	RNU6-950P
cg24360513_OR11G2	0.683604305	1.15E-15	9.95E-14	OR11G2
cg23891601_RBM46	-0.655353997	1.16E-15	1.00E-13	RBM46
cg27384070_PDCL3P3	-0.616004821	1.17E-15	1.01E-13	PDCL3P3
cg25710745_MIR134	-0.687724421	1.17E-15	1.01E-13	MIR134
cg18720828_TRIM69	-0.756650078	1.18E-15	1.02E-13	TRIM69
cg14357008_RNU6-843P	-0.800424297	1.19E-15	1.03E-13	RNU6-843P
cg03044157_RN7SL305P	-0.685542472	1.19E-15	1.03E-13	RN7SL305P
cg17364850_OR10K1	-0.758034057	1.19E-15	1.03E-13	OR10K1
cg13546658_MIR494	0.70907094	1.19E-15	1.03E-13	MIR494
cg21890303_SERPINA6	-0.700341326	1.19E-15	1.03E-13	SERPINA6
cg14646214_SLC2A3	-0.807731757	1.20E-15	1.04E-13	SLC2A3
cg25849727_C1orf167-AS1	-0.674875795	1.21E-15	1.04E-13	C1orf167-AS1
cg25849727_LELP1	-0.674875795	1.21E-15	1.04E-13	LELP1
cg25849727_OR10J5	-0.674875795	1.21E-15	1.04E-13	OR10J5
cg25849727_OR14C36	-0.674875795	1.21E-15	1.04E-13	OR14C36
cg25849727_RPSAP27	-0.674875795	1.21E-15	1.04E-13	RPSAP27
cg25849727_GAPDHP68	-0.674875795	1.21E-15	1.04E-13	GAPDHP68
cg25849727_RNU6-163P	-0.674875795	1.21E-15	1.04E-13	RNU6-163P
cg25849727_OR8H3	-0.674875795	1.21E-15	1.04E-13	OR8H3
cg25849727_OR8J1	-0.674875795	1.21E-15	1.04E-13	OR8J1
cg25849727_OR4D11	-0.674875795	1.21E-15	1.04E-13	OR4D11
cg25849727_OR6C72P	-0.674875795	1.21E-15	1.04E-13	OR6C72P
cg25849727_OR6C6	-0.674875795	1.21E-15	1.04E-13	OR6C6
cg25849727_OR7A15P	-0.674875795	1.21E-15	1.04E-13	OR7A15P
cg25849727_RPL7P2	-0.674875795	1.21E-15	1.04E-13	RPL7P2
cg25849727_RNU6-420P	-0.674875795	1.21E-15	1.04E-13	RNU6-420P
cg14223866_RNU1-65P	0.723964809	1.21E-15	1.04E-13	RNU1-65P
cg10279395_BARHL2	-0.686531763	1.21E-15	1.05E-13	BARHL2
cg10279395_LINC00955	-0.686531763	1.21E-15	1.05E-13	LINC00955
cg10279395_TFAP2D	-0.686531763	1.21E-15	1.05E-13	TFAP2D
cg10279395_OR5W1P	-0.686531763	1.21E-15	1.05E-13	OR5W1P
cg10279395_OR10D5P	-0.686531763	1.21E-15	1.05E-13	OR10D5P
cg10279395_MIR379	-0.686531763	1.21E-15	1.05E-13	MIR379
cg10279395_KCNQ2-AS1	-0.686531763	1.21E-15	1.05E-13	KCNQ2-AS1
cg09471804_RNU7-95P	-0.654974648	1.22E-15	1.05E-13	RNU7-95P
cg09471804_MTND4P13	-0.654974648	1.22E-15	1.05E-13	MTND4P13
cg09471804_RNA5SP234	-0.654974648	1.22E-15	1.05E-13	RNA5SP234
cg09471804_RN7SKP6	-0.654974648	1.22E-15	1.05E-13	RN7SKP6
cg00909976_PCDHA1	0.643364942	1.22E-15	1.05E-13	PCDHA1
cg01012966_DYTN	-0.676174369	1.23E-15	1.06E-13	DYTN
cg11169621_TRBV22OR9-2	-0.654228804	1.23E-15	1.06E-13	TRBV22OR9-2
cg11169621_RNU6-271P	-0.654228804	1.23E-15	1.06E-13	RNU6-271P
cg05207347_RNU6-317P	-0.626543426	1.24E-15	1.06E-13	RNU6-317P
cg06067437_RNU6-701P	0.648626862	1.24E-15	1.06E-13	RNU6-701P
cg10492042_RN7SKP133	0.642028668	1.24E-15	1.07E-13	RN7SKP133
cg06635371_CCL21	0.6854773	1.25E-15	1.08E-13	CCL21
cg22836400_LINC01827	0.64813868	1.26E-15	1.08E-13	LINC01827
cg04337937_HSPD1P14	-0.719322479	1.26E-15	1.08E-13	HSPD1P14
cg04337937_PSMD14P1	-0.719322479	1.26E-15	1.08E-13	PSMD14P1
cg04337937_RNF10P1	-0.719322479	1.26E-15	1.08E-13	RNF10P1
cg04337937_SERPINA13P	-0.719322479	1.26E-15	1.08E-13	SERPINA13P
cg04337937_PRAC2	-0.719322479	1.26E-15	1.08E-13	PRAC2
cg04337937_IDI1P3	-0.719322479	1.26E-15	1.08E-13	IDI1P3
cg04337937_MIR9-1	-0.719322479	1.26E-15	1.08E-13	MIR9-1
cg07295550_POU6F2-AS2	-0.728557397	1.27E-15	1.09E-13	POU6F2-AS2
cg17329886_RN7SKP42	-0.719133389	1.27E-15	1.09E-13	RN7SKP42
cg25716065_LHX5	0.655286614	1.28E-15	1.10E-13	LHX5
cg24863484_COL5A3	-0.788519031	1.28E-15	1.10E-13	COL5A3
cg13706899_SNORD115-15	-0.657512276	1.29E-15	1.10E-13	SNORD115-15
cg24969888_LINC01683	-0.696549583	1.29E-15	1.11E-13	LINC01683
cg19949510_ZNF735	-0.643024048	1.29E-15	1.11E-13	ZNF735
cg16603103_MIR1-1HG	-0.677595238	1.31E-15	1.12E-13	MIR1-1HG
cg03123424_SIGLEC30P	-0.654784756	1.31E-15	1.12E-13	SIGLEC30P
cg06025631_FTH1P20	0.648967306	1.31E-15	1.12E-13	FTH1P20
cg02057688_ZP4	-0.649472363	1.31E-15	1.12E-13	ZP4
cg10530063_RNU6-246P	0.64198511	1.31E-15	1.12E-13	RNU6-246P
cg13299279_RPLP0P1	-0.654309818	1.31E-15	1.12E-13	RPLP0P1
cg02807201_USH2A-AS1	0.640402252	1.31E-15	1.12E-13	USH2A-AS1
cg07777115_GPR176	-0.628387719	1.31E-15	1.13E-13	GPR176
cg11110036_ZFAT	-0.715356873	1.32E-15	1.13E-13	ZFAT
cg03875668_PRB4	-0.641739114	1.32E-15	1.13E-13	PRB4
cg01354206_OR51AB1P	-0.718353784	1.33E-15	1.14E-13	OR51AB1P
cg01354206_LINC01015	-0.691404784	1.35E-15	1.15E-13	LINC01015
cg09799441_PRSS40B	-0.651606792	1.35E-15	1.15E-13	PRSS40B
cg03637781_NDUFA5P9	0.63048625	1.35E-15	1.16E-13	NDUFA5P9
cg25928510_NPS	-0.636013401	1.35E-15	1.16E-13	NPS
cg00306267_C15orf32	-0.738219302	1.36E-15	1.16E-13	C15orf32
cg13248604_DEFB104B	-0.707478253	1.37E-15	1.17E-13	DEFB104B
cg13248604_AURKBP1	-0.707478253	1.37E-15	1.17E-13	AURKBP1
cg04518477_SERPINA6	0.645280387	1.37E-15	1.17E-13	SERPINA6
cg09435929_SNORD115-18	0.619100431	1.37E-15	1.17E-13	SNORD115-18
cg14753740_RAB28P2	0.643759593	1.37E-15	1.17E-13	RAB28P2
cg03012986_SNORD114-14	0.667586938	1.37E-15	1.17E-13	SNORD114-14
cg25657443_DYNC1I1	-0.840997177	1.37E-15	1.17E-13	DYNC1I1
cg17364850_OR10AG1	-0.742182378	1.38E-15	1.18E-13	OR10AG1
cg25531986_RNU6-263P	-0.637193824	1.38E-15	1.18E-13	RNU6-263P
cg10725441_LINC01247	-0.652592178	1.40E-15	1.20E-13	LINC01247
cg10725441_LINC01795	-0.652592178	1.40E-15	1.20E-13	LINC01795
cg03513472_IGKV1-9	-0.719379756	1.41E-15	1.20E-13	IGKV1-9
cg26149131_LCE6A	0.637932007	1.42E-15	1.21E-13	LCE6A
cg16570157_GRAMD4P2	0.607356725	1.42E-15	1.21E-13	GRAMD4P2
cg15712577_S1PR1	-0.627984311	1.42E-15	1.21E-13	S1PR1
cg16596598_IGKV6-21	-0.622656772	1.42E-15	1.21E-13	IGKV6-21
cg13320138_LINC02522	0.698660239	1.43E-15	1.22E-13	LINC02522
cg26162150_KRTAP10-3	0.629504366	1.44E-15	1.23E-13	KRTAP10-3
cg12377084_RPL39P25	-0.659681072	1.45E-15	1.23E-13	RPL39P25
cg03591123_CD37	-0.628429177	1.45E-15	1.23E-13	CD37
cg24728770_KRTAP25-1	-0.649744738	1.45E-15	1.24E-13	KRTAP25-1
cg12256809_HBA1	-0.680053003	1.46E-15	1.24E-13	HBA1
cg12692753_NDUFA4L2	0.630047884	1.47E-15	1.25E-13	NDUFA4L2
cg20223162_LINC02557	0.629373458	1.48E-15	1.26E-13	LINC02557
cg04945395_DRD5P2	0.68953363	1.48E-15	1.26E-13	DRD5P2
cg01722343_SCGB1C1	0.640298239	1.48E-15	1.26E-13	SCGB1C1
cg03123424_RNY1P8	-0.654707866	1.48E-15	1.26E-13	RNY1P8
cg06449486_MUCL3	0.679737541	1.50E-15	1.27E-13	MUCL3
cg24310785_OR51A9P	-0.636151209	1.50E-15	1.27E-13	OR51A9P
cg24952959_LINC00210	0.632731036	1.50E-15	1.27E-13	LINC00210
cg01722343_OR2T6	0.641316846	1.50E-15	1.28E-13	OR2T6
cg04271445_NPM1P39	-0.754831763	1.51E-15	1.28E-13	NPM1P39
cg16596598_IGHV1-58	-0.632541818	1.51E-15	1.28E-13	IGHV1-58
cg06067437_RPL7AP61	0.636596466	1.51E-15	1.28E-13	RPL7AP61
cg01994308_RPS26P5	0.628790442	1.51E-15	1.28E-13	RPS26P5
cg06449486_RPL21P18	0.691868812	1.52E-15	1.29E-13	RPL21P18
cg06640776_RPL22P8	0.634177626	1.52E-15	1.29E-13	RPL22P8
cg26318251_LINC01072	-0.706583324	1.53E-15	1.30E-13	LINC01072
cg05492735_RN7SKP226	-0.628880116	1.53E-15	1.30E-13	RN7SKP226
cg05492735_OR4C10P	-0.628880116	1.53E-15	1.30E-13	OR4C10P
cg05492735_MIR654	-0.628880116	1.53E-15	1.30E-13	MIR654
cg05492735_LINC01665	-0.628880116	1.53E-15	1.30E-13	LINC01665
cg25716065_DLX1	0.649874343	1.54E-15	1.30E-13	DLX1
cg05874519_PHB2P1	-0.659906513	1.55E-15	1.32E-13	PHB2P1
cg05874519_LINC00387	-0.659906513	1.55E-15	1.32E-13	LINC00387
cg05874519_RNU7-92P	-0.659906513	1.55E-15	1.32E-13	RNU7-92P
cg03591123_FCRL2	-0.629418649	1.56E-15	1.32E-13	FCRL2
cg00171290_TBX20	-0.655310545	1.56E-15	1.33E-13	TBX20
cg05338066_HMX3	0.634042008	1.57E-15	1.33E-13	HMX3
cg04774563_RNU4-15P	-0.660795664	1.58E-15	1.34E-13	RNU4-15P
cg11341215_OR1S2	-0.873384696	1.58E-15	1.34E-13	OR1S2
cg14168295_GOT2P1	-0.653010677	1.59E-15	1.34E-13	GOT2P1
cg14168295_CBY1P1	-0.653010677	1.59E-15	1.34E-13	CBY1P1
cg14168295_SNORD65C	-0.653010677	1.59E-15	1.34E-13	SNORD65C
cg14168295_LINC00374	-0.653010677	1.59E-15	1.34E-13	LINC00374
cg14168295_SNORD113-8	-0.653010677	1.59E-15	1.34E-13	SNORD113-8
cg14168295_RNA5SP489	-0.653010677	1.59E-15	1.34E-13	RNA5SP489
cg17121694_DPP10-AS2	-0.646341536	1.59E-15	1.34E-13	DPP10-AS2
cg19335436_RNU4-20P	-0.633281543	1.59E-15	1.35E-13	RNU4-20P
cg16278658_PROK2	-0.724271596	1.60E-15	1.36E-13	PROK2
cg18701685_RN7SL734P	0.642219148	1.61E-15	1.36E-13	RN7SL734P
cg18318704_OR51A7	0.632000874	1.61E-15	1.36E-13	OR51A7
cg00272992_RN7SL205P	-0.667865535	1.61E-15	1.36E-13	RN7SL205P
cg03591123_RNU1-8P	-0.645370087	1.61E-15	1.36E-13	RNU1-8P
cg06067437_RNU6-1249P	0.619794501	1.61E-15	1.36E-13	RNU6-1249P
cg17653352_RPS7P8	-0.639834953	1.62E-15	1.37E-13	RPS7P8
cg19408449_TMEM156	-0.647812438	1.62E-15	1.37E-13	TMEM156
cg25657443_FABP5P10	-0.815312667	1.62E-15	1.37E-13	FABP5P10
cg10499042_SLC4A1	-0.655825968	1.64E-15	1.38E-13	SLC4A1
cg16131126_ASB10	-0.825872711	1.65E-15	1.39E-13	ASB10
cg11368935_RN7SKP270	-0.720614455	1.65E-15	1.40E-13	RN7SKP270
cg18811157_VN2R1P	-0.636507672	1.65E-15	1.40E-13	VN2R1P
cg12115391_RAB28P1	-0.644727971	1.67E-15	1.41E-13	RAB28P1
cg18455405_UBTFL2	-0.64344247	1.67E-15	1.41E-13	UBTFL2
cg01610685_RFPL4A	-0.827191214	1.67E-15	1.41E-13	RFPL4A
cg21902095_RPS26P54	0.645047387	1.67E-15	1.41E-13	RPS26P54
cg03123424_RPL32P8	-0.657493387	1.67E-15	1.41E-13	RPL32P8
cg25138053_FGF4	0.648950458	1.68E-15	1.41E-13	FGF4
cg25138053_RPL29P25	0.648950458	1.68E-15	1.41E-13	RPL29P25
cg25138053_RNY1P1	0.648950458	1.68E-15	1.41E-13	RNY1P1
cg05338066_HTR3C	0.632046803	1.68E-15	1.42E-13	HTR3C
cg05207347_HSPE1P1	-0.62971283	1.69E-15	1.43E-13	HSPE1P1
cg00171290_ROBO4	-0.643213368	1.69E-15	1.43E-13	ROBO4
cg17943069_CASP3P1	-0.814900312	1.70E-15	1.43E-13	CASP3P1
cg17943069_FGF4	-0.814900312	1.70E-15	1.43E-13	FGF4
cg17943069_RPL29P25	-0.814900312	1.70E-15	1.43E-13	RPL29P25
cg17943069_RNY1P1	-0.814900312	1.70E-15	1.43E-13	RNY1P1
cg20007465_OR5AS1	0.631389097	1.70E-15	1.43E-13	OR5AS1
cg11156873_RNA5SP478	-0.638040585	1.70E-15	1.43E-13	RNA5SP478
cg03328827_CYP46A4P	-0.67224959	1.71E-15	1.44E-13	CYP46A4P
cg19408449_LHX8	-0.669747402	1.71E-15	1.44E-13	LHX8
cg14056656_RPL21P66	-0.646576937	1.72E-15	1.45E-13	RPL21P66
cg12769792_GOT2P1	-0.728276292	1.72E-15	1.45E-13	GOT2P1
cg12769792_CBY1P1	-0.728276292	1.72E-15	1.45E-13	CBY1P1
cg12769792_SNORD65C	-0.728276292	1.72E-15	1.45E-13	SNORD65C
cg12769792_LINC00374	-0.728276292	1.72E-15	1.45E-13	LINC00374
cg12769792_SNORD113-8	-0.728276292	1.72E-15	1.45E-13	SNORD113-8
cg12769792_RNA5SP489	-0.728276292	1.72E-15	1.45E-13	RNA5SP489
cg04136018_LECT2	0.638631835	1.73E-15	1.45E-13	LECT2
cg16476991_ACTBP12	0.755720609	1.74E-15	1.46E-13	ACTBP12
cg16476991_MTND5P18	0.755720609	1.74E-15	1.46E-13	MTND5P18
cg16476991_RN7SL868P	0.755720609	1.74E-15	1.46E-13	RN7SL868P
cg16476991_MTND1P2	0.755720609	1.74E-15	1.46E-13	MTND1P2
cg16476991_H3P29	0.755720609	1.74E-15	1.46E-13	H3P29
cg17388638_RNU6-474P	-0.669854547	1.74E-15	1.46E-13	RNU6-474P
cg13229245_RPL12P45	0.635678758	1.75E-15	1.47E-13	RPL12P45
cg05081894_HTR5A	-0.704268393	1.76E-15	1.48E-13	HTR5A
cg04515996_NIFKP9	0.641334154	1.76E-15	1.48E-13	NIFKP9
cg04515996_OR51A6P	0.641334154	1.76E-15	1.48E-13	OR51A6P
cg04515996_RNA5SP447	0.641334154	1.76E-15	1.48E-13	RNA5SP447
cg16596598_GZMK	-0.617766375	1.77E-15	1.48E-13	GZMK
cg07244649_GOLGA6L2	0.623188477	1.77E-15	1.49E-13	GOLGA6L2
cg00894219_IGHV4-34	-0.660118828	1.78E-15	1.49E-13	IGHV4-34
cg08013109_LINC00379	-0.644895923	1.78E-15	1.49E-13	LINC00379
cg10492042_MTND3P9	0.641083962	1.79E-15	1.50E-13	MTND3P9
cg15509969_RPL35AP7	0.625102006	1.80E-15	1.51E-13	RPL35AP7
cg26612252_ATG3P1	0.701225936	1.81E-15	1.52E-13	ATG3P1
cg09671109_MIR548G	0.637405032	1.81E-15	1.52E-13	MIR548G
cg17364850_ACSM4	-0.747206978	1.81E-15	1.52E-13	ACSM4
cg13546658_OPN1SW	0.691522168	1.82E-15	1.52E-13	OPN1SW
cg24829772_RPS23P2	-0.723871701	1.82E-15	1.52E-13	RPS23P2
cg24829772_RN7SL542P	-0.723871701	1.82E-15	1.52E-13	RN7SL542P
cg24829772_MYF5	-0.723871701	1.82E-15	1.52E-13	MYF5
cg25716065_ZNF733P	0.611518692	1.83E-15	1.53E-13	ZNF733P
cg23668222_RPS20P13	-0.682301259	1.83E-15	1.53E-13	RPS20P13
cg26340737_GAPDHP58	0.636533603	1.84E-15	1.54E-13	GAPDHP58
cg26340737_POTEA	0.636533603	1.84E-15	1.54E-13	POTEA
cg26340737_OR6C68	0.636533603	1.84E-15	1.54E-13	OR6C68
cg26340737_SNORD114-4	0.636533603	1.84E-15	1.54E-13	SNORD114-4
cg26340737_MIR380	0.636533603	1.84E-15	1.54E-13	MIR380
cg26340737_MIR495	0.636533603	1.84E-15	1.54E-13	MIR495
cg26340737_MIR1185-1	0.636533603	1.84E-15	1.54E-13	MIR1185-1
cg26340737_MIR485	0.636533603	1.84E-15	1.54E-13	MIR485
cg26340737_MBD3L2	0.636533603	1.84E-15	1.54E-13	MBD3L2
cg04727604_RN7SL549P	-0.66723052	1.84E-15	1.54E-13	RN7SL549P
cg04136018_LINC01867	0.660177421	1.86E-15	1.55E-13	LINC01867
cg10973043_RNA5SP442	-0.682988153	1.86E-15	1.56E-13	RNA5SP442
cg24243314_TUBA3C	0.635290898	1.87E-15	1.56E-13	TUBA3C
cg03386811_SHOX2	-0.724284172	1.87E-15	1.56E-13	SHOX2
cg11803838_RN7SL567P	0.636944266	1.88E-15	1.57E-13	RN7SL567P
cg14170504_MTCYBP8	0.634340728	1.88E-15	1.57E-13	MTCYBP8
cg14170504_RNA5SP140	0.634340728	1.88E-15	1.57E-13	RNA5SP140
cg14170504_BPESC1	0.634340728	1.88E-15	1.57E-13	BPESC1
cg14170504_RNA5SP306	0.634340728	1.88E-15	1.57E-13	RNA5SP306
cg14170504_LINC00358	0.634340728	1.88E-15	1.57E-13	LINC00358
cg09640764_OR2A41P	-0.683278193	1.88E-15	1.57E-13	OR2A41P
cg16596598_P2RX5	-0.604991938	1.89E-15	1.57E-13	P2RX5
cg07140455_LINC02810	-0.788913703	1.89E-15	1.57E-13	LINC02810
cg26459473_KRTAP13-1	-0.629090688	1.89E-15	1.58E-13	KRTAP13-1
cg07320976_OR5AU1	-0.732206671	1.90E-15	1.58E-13	OR5AU1
cg20540806_SYN3	0.605796736	1.90E-15	1.59E-13	SYN3
cg09235504_GK2	-0.67989547	1.92E-15	1.60E-13	GK2
cg20540806_LINC02433	0.610577231	1.92E-15	1.60E-13	LINC02433
cg09508875_PPIAP26	-0.709167643	1.92E-15	1.60E-13	PPIAP26
cg23668222_OR51E2	-0.70950135	1.93E-15	1.60E-13	OR51E2
cg08317284_KRTAP25-1	0.640693368	1.93E-15	1.61E-13	KRTAP25-1
cg23668222_OR10G7	-0.726687561	1.94E-15	1.61E-13	OR10G7
cg20540806_LINC02089	0.621967459	1.95E-15	1.62E-13	LINC02089
cg10279395_AVP	-0.684539763	1.95E-15	1.63E-13	AVP
cg20896351_NLRP4	-0.655563326	1.96E-15	1.63E-13	NLRP4
cg02590715_TRAV22	-0.71065549	1.96E-15	1.63E-13	TRAV22
cg16278658_SPRED3	-0.734698273	1.97E-15	1.64E-13	SPRED3
cg04876127_SNORD115-43	-0.662473234	1.98E-15	1.64E-13	SNORD115-43
cg17555660_RPS26P2	-0.654655097	1.98E-15	1.65E-13	RPS26P2
cg19408449_HVCN1	-0.655603591	1.99E-15	1.66E-13	HVCN1
cg11935592_MAMSTR	-0.621419987	1.99E-15	1.66E-13	MAMSTR
cg07140455_LINC02433	-0.773664392	2.00E-15	1.66E-13	LINC02433
cg07131604_LIPF	-0.623853677	2.00E-15	1.66E-13	LIPF
cg17764715_IFNA17	-0.645290591	2.02E-15	1.68E-13	IFNA17
cg03591123_FAM30A	-0.621055786	2.02E-15	1.68E-13	FAM30A
cg07784793_RNY4P18	-0.717141769	2.03E-15	1.69E-13	RNY4P18
cg19822890_RNU1-82P	-0.6468567	2.05E-15	1.70E-13	RNU1-82P
cg26459473_KRTAP23-1	-0.634151371	2.05E-15	1.70E-13	KRTAP23-1
cg03875668_PRB3	-0.636476776	2.05E-15	1.70E-13	PRB3
cg19408449_FAM162B	-0.664761724	2.06E-15	1.71E-13	FAM162B
cg09583984_ZNF729	-0.749320218	2.07E-15	1.72E-13	ZNF729
cg24377657_IGHD3-3	0.642354023	2.07E-15	1.72E-13	IGHD3-3
cg20651218_RPL7L1P8	-0.607751997	2.07E-15	1.72E-13	RPL7L1P8
cg19938179_IGKV1D-33	-0.662566169	2.09E-15	1.73E-13	IGKV1D-33
cg03591123_IGHV3-7	-0.628449906	2.09E-15	1.73E-13	IGHV3-7
cg17364850_OR4A47	-0.742724154	2.10E-15	1.74E-13	OR4A47
cg04751533_CHIAP1	-0.612583882	2.11E-15	1.75E-13	CHIAP1
cg14861778_CXCL5	-0.800630714	2.13E-15	1.77E-13	CXCL5
cg02990361_SLC39A2	0.669923596	2.13E-15	1.77E-13	SLC39A2
cg24360513_TRAV9-1	0.677474768	2.15E-15	1.78E-13	TRAV9-1
cg00545295_ACTBP12	0.673761698	2.16E-15	1.79E-13	ACTBP12
cg00545295_MTND5P18	0.673761698	2.16E-15	1.79E-13	MTND5P18
cg00545295_RN7SL868P	0.673761698	2.16E-15	1.79E-13	RN7SL868P
cg00545295_MTND1P2	0.673761698	2.16E-15	1.79E-13	MTND1P2
cg00545295_H3P29	0.673761698	2.16E-15	1.79E-13	H3P29
cg19271242_RN7SKP133	-0.715791048	2.18E-15	1.80E-13	RN7SKP133
cg04198854_RN7SL304P	-0.666653968	2.18E-15	1.80E-13	RN7SL304P
cg04198854_LINC01826	-0.666653968	2.18E-15	1.80E-13	LINC01826
cg04198854_NPM1P28	-0.666653968	2.18E-15	1.80E-13	NPM1P28
cg04198854_DEFB106B	-0.666653968	2.18E-15	1.80E-13	DEFB106B
cg04198854_GPN3P1	-0.666653968	2.18E-15	1.80E-13	GPN3P1
cg04198854_CTBP2P6	-0.666653968	2.18E-15	1.80E-13	CTBP2P6
cg04198854_OR8F1P	-0.666653968	2.18E-15	1.80E-13	OR8F1P
cg04198854_GXYLT1P1	-0.666653968	2.18E-15	1.80E-13	GXYLT1P1
cg04198854_RPL18AP17	-0.666653968	2.18E-15	1.80E-13	RPL18AP17
cg04198854_SPACA7	-0.666653968	2.18E-15	1.80E-13	SPACA7
cg04198854_RNASE11	-0.666653968	2.18E-15	1.80E-13	RNASE11
cg04198854_RPL9P6	-0.666653968	2.18E-15	1.80E-13	RPL9P6
cg04198854_YRDCP3	-0.666653968	2.18E-15	1.80E-13	YRDCP3
cg16792066_TIMP3	0.607734802	2.18E-15	1.80E-13	TIMP3
cg15042047_IGHG4	-0.749051196	2.20E-15	1.82E-13	IGHG4
cg15509969_DEFB108F	0.612159412	2.20E-15	1.82E-13	DEFB108F
cg02514711_RNU5F-6P	0.63726514	2.21E-15	1.82E-13	RNU5F-6P
cg00894219_IGLV9-49	-0.665319779	2.22E-15	1.83E-13	IGLV9-49
cg15703970_MTCO3P41	-0.62826182	2.24E-15	1.85E-13	MTCO3P41
cg02814691_CXCL5	-0.778011897	2.25E-15	1.86E-13	CXCL5
cg17299636_RPL32P13	-0.652606454	2.25E-15	1.86E-13	RPL32P13
cg07261940_DEFB130B	-0.655743149	2.25E-15	1.86E-13	DEFB130B
cg07261940_DEFB130A	-0.655743149	2.25E-15	1.86E-13	DEFB130A
cg23840219_DCAF4L2	0.640153961	2.26E-15	1.86E-13	DCAF4L2
cg23668222_DUX4L9	-0.714598148	2.26E-15	1.87E-13	DUX4L9
cg20695805_LBX1-AS1	0.604389519	2.26E-15	1.87E-13	LBX1-AS1
cg24907862_MTND5P29	0.636833116	2.27E-15	1.87E-13	MTND5P29
cg00557704_RNA5SP451	-0.664188068	2.27E-15	1.87E-13	RNA5SP451
cg12356249_RN7SKP178	-0.629938249	2.27E-15	1.87E-13	RN7SKP178
cg03378057_SNORA70J	-0.638089581	2.28E-15	1.88E-13	SNORA70J
cg03378057_MAPKAPK5P1	-0.638089581	2.28E-15	1.88E-13	MAPKAPK5P1
cg03378057_TRIM48	-0.638089581	2.28E-15	1.88E-13	TRIM48
cg03378057_OR10D4P	-0.638089581	2.28E-15	1.88E-13	OR10D4P
cg03378057_LINC01075	-0.638089581	2.28E-15	1.88E-13	LINC01075
cg04721764_LINC00368	-0.692928087	2.28E-15	1.88E-13	LINC00368
cg04721764_MIR539	-0.692928087	2.28E-15	1.88E-13	MIR539
cg04721764_KRTAP10-8	-0.692928087	2.28E-15	1.88E-13	KRTAP10-8
cg02990361_KRT75	0.718298405	2.28E-15	1.88E-13	KRT75
cg00306267_IQCF1	-0.72102055	2.28E-15	1.88E-13	IQCF1
cg20007465_OR5L2	0.633069456	2.31E-15	1.90E-13	OR5L2
cg22451117_RNU1-52P	-0.65327886	2.33E-15	1.91E-13	RNU1-52P
cg19074709_SH2D7	-0.676209813	2.35E-15	1.93E-13	SH2D7
cg00171290_KRT33A	-0.641190538	2.38E-15	1.95E-13	KRT33A
cg17310105_LINC01720	-0.805716102	2.38E-15	1.95E-13	LINC01720
cg17310105_CRLF3P3	-0.805716102	2.38E-15	1.95E-13	CRLF3P3
cg17310105_MTCO3P45	-0.805716102	2.38E-15	1.95E-13	MTCO3P45
cg17310105_PSMB3P2	-0.805716102	2.38E-15	1.95E-13	PSMB3P2
cg17310105_RNU6-1298P	-0.805716102	2.38E-15	1.95E-13	RNU6-1298P
cg17310105_RN7SKP223	-0.805716102	2.38E-15	1.95E-13	RN7SKP223
cg17310105_LINC02681	-0.805716102	2.38E-15	1.95E-13	LINC02681
cg00171290_ESPL1	-0.613690392	2.38E-15	1.96E-13	ESPL1
cg22159430_SNORD114-22	-0.640071272	2.38E-15	1.96E-13	SNORD114-22
cg22159430_KIF2B	-0.640071272	2.38E-15	1.96E-13	KIF2B
cg22159430_OR7E19P	-0.640071272	2.38E-15	1.96E-13	OR7E19P
cg22159430_CDK4P1	-0.641605348	2.38E-15	1.96E-13	CDK4P1
cg22159430_CEP19P1	-0.641605348	2.38E-15	1.96E-13	CEP19P1
cg22159430_ANKRD54P1	-0.641605348	2.38E-15	1.96E-13	ANKRD54P1
cg22159430_ELOBP1	-0.641605348	2.38E-15	1.96E-13	ELOBP1
cg22159430_MIR548H3	-0.641605348	2.38E-15	1.96E-13	MIR548H3
cg22159430_RNA5SP443	-0.641605348	2.38E-15	1.96E-13	RNA5SP443
cg01610685_UBTFL2	-0.836022942	2.39E-15	1.96E-13	UBTFL2
cg13500029_TRBV25OR9-2	-0.626786523	2.40E-15	1.97E-13	TRBV25OR9-2
cg17847861_RN7SKP165	0.656534368	2.41E-15	1.97E-13	RN7SKP165
cg26708548_RN7SKP270	0.629951594	2.42E-15	1.98E-13	RN7SKP270
cg01485708_SNORD18B	-0.687325243	2.42E-15	1.98E-13	SNORD18B
cg11868136_KRTAP6-2	-0.692389432	2.42E-15	1.99E-13	KRTAP6-2
cg15042047_IGKV3-11	-0.751247902	2.44E-15	2.00E-13	IGKV3-11
cg03875668_USP17L27	-0.630971966	2.46E-15	2.01E-13	USP17L27
cg25841491_HSP90AA6P	-0.709642253	2.47E-15	2.02E-13	HSP90AA6P
cg00685291_RNY4P27	0.64185041	2.47E-15	2.02E-13	RNY4P27
cg19408449_FCRL5	-0.64493538	2.48E-15	2.03E-13	FCRL5
cg02822089_ZNF679	-0.721386466	2.48E-15	2.04E-13	ZNF679
cg25716065_KCNQ2	0.647920438	2.49E-15	2.04E-13	KCNQ2
cg17533960_ANXA2P3	-0.652956395	2.49E-15	2.04E-13	ANXA2P3
cg26598859_TBR1	-0.662223472	2.49E-15	2.04E-13	TBR1
cg12398261_RN7SKP53	-0.650246935	2.49E-15	2.04E-13	RN7SKP53
cg22159430_TRIM49D1	-0.640010447	2.50E-15	2.04E-13	TRIM49D1
cg25319337_LINC02476	-0.622409872	2.50E-15	2.05E-13	LINC02476
cg03780545_RNA5SP113	0.675632944	2.51E-15	2.05E-13	RNA5SP113
cg12377084_GATA4	-0.627591628	2.51E-15	2.06E-13	GATA4
cg20682742_RPS23P2	-0.743963758	2.52E-15	2.06E-13	RPS23P2
cg20682742_RN7SL542P	-0.743963758	2.52E-15	2.06E-13	RN7SL542P
cg20682742_MYF5	-0.743963758	2.52E-15	2.06E-13	MYF5
cg26459473_NIPA2P5	-0.6139849	2.52E-15	2.06E-13	NIPA2P5
cg19316173_SNORD115-32	-0.739193158	2.53E-15	2.07E-13	SNORD115-32
cg19408449_OR51E1	-0.657201698	2.53E-15	2.07E-13	OR51E1
cg06376786_RN7SL567P	-0.621121259	2.56E-15	2.09E-13	RN7SL567P
cg26414417_RNU7-67P	-0.648992409	2.56E-15	2.09E-13	RNU7-67P
cg26414417_RNU6-1273P	-0.648992409	2.56E-15	2.09E-13	RNU6-1273P
cg26414417_RPS6P21	-0.648992409	2.56E-15	2.09E-13	RPS6P21
cg26414417_LINC00446	-0.648992409	2.56E-15	2.09E-13	LINC00446
cg26414417_PDILT	-0.648992409	2.56E-15	2.09E-13	PDILT
cg26414417_DSCR8	-0.648992409	2.56E-15	2.09E-13	DSCR8
cg00894219_IGHV3-33	-0.651793204	2.56E-15	2.09E-13	IGHV3-33
cg20683445_NEFM	-0.637635402	2.57E-15	2.10E-13	NEFM
cg00530579_IGKV3-7	-0.628241057	2.57E-15	2.10E-13	IGKV3-7
cg16792066_TBX20	0.641679194	2.58E-15	2.10E-13	TBX20
cg20651218_CA6	-0.636867731	2.62E-15	2.13E-13	CA6
cg10279395_OR2T12	-0.676543999	2.62E-15	2.14E-13	OR2T12
cg16792066_KRT80	0.651002943	2.63E-15	2.15E-13	KRT80
cg20381404_RBPJP7	0.629964104	2.64E-15	2.15E-13	RBPJP7
cg03637781_PDCL3P1	0.634413381	2.64E-15	2.15E-13	PDCL3P1
cg17653352_TRIM51EP	-0.652692515	2.65E-15	2.16E-13	TRIM51EP
cg20007465_OR2J4P	0.616241276	2.65E-15	2.16E-13	OR2J4P
cg18692382_BCHE	0.614644583	2.65E-15	2.16E-13	BCHE
cg11803838_SLC12A1	0.635180687	2.66E-15	2.17E-13	SLC12A1
cg11573219_VENTXP7	0.613193399	2.66E-15	2.17E-13	VENTXP7
cg11573219_RNA5SP215	0.613193399	2.66E-15	2.17E-13	RNA5SP215
cg11573219_LINC01047	0.613193399	2.66E-15	2.17E-13	LINC01047
cg11573219_ZNF971P	0.613193399	2.66E-15	2.17E-13	ZNF971P
cg10322510_ELK2AP	-0.622051804	2.68E-15	2.18E-13	ELK2AP
cg02835401_RPS23P2	-0.663715831	2.68E-15	2.18E-13	RPS23P2
cg02835401_RN7SL542P	-0.663715831	2.68E-15	2.18E-13	RN7SL542P
cg02835401_MYF5	-0.663715831	2.68E-15	2.18E-13	MYF5
cg05974788_IGKV2D-26	0.745132001	2.71E-15	2.20E-13	IGKV2D-26
cg13248604_KRT17P5	-0.695153622	2.71E-15	2.21E-13	KRT17P5
cg14924064_LINC01857	0.625483729	2.72E-15	2.21E-13	LINC01857
cg18346106_SNORD115-16	-0.659330299	2.72E-15	2.21E-13	SNORD115-16
cg10492042_RNU4-17P	0.633288455	2.73E-15	2.22E-13	RNU4-17P
cg20540806_DEFB107B	0.617996927	2.74E-15	2.23E-13	DEFB107B
cg09435929_DHDH	0.627665131	2.75E-15	2.23E-13	DHDH
cg19383909_DRGX	-0.733623463	2.76E-15	2.24E-13	DRGX
cg03591123_IGHV3-73	-0.637624686	2.77E-15	2.25E-13	IGHV3-73
cg00171290_PSORS1C2	-0.642873935	2.78E-15	2.26E-13	PSORS1C2
cg10145319_RNU6-246P	-0.719205192	2.78E-15	2.26E-13	RNU6-246P
cg00384264_S1PR3	-0.7022226	2.78E-15	2.26E-13	S1PR3
cg04515996_PROK2	0.625158735	2.79E-15	2.27E-13	PROK2
cg02814691_OLFM4	-0.77325711	2.80E-15	2.27E-13	OLFM4
cg02697258_ATG3P1	-0.681718816	2.80E-15	2.27E-13	ATG3P1
cg03593057_MIR663AHG	0.622531808	2.80E-15	2.28E-13	MIR663AHG
cg14924064_FCER2	0.616395678	2.81E-15	2.28E-13	FCER2
cg20683445_HOXD4	-0.671475855	2.81E-15	2.28E-13	HOXD4
cg24243314_PDCL3P3	0.607131864	2.82E-15	2.28E-13	PDCL3P3
cg05868023_RPL39P25	0.645835941	2.82E-15	2.28E-13	RPL39P25
cg10508018_CNN2P11	-0.758763806	2.82E-15	2.29E-13	CNN2P11
cg00171290_LINC01076	-0.637716105	2.82E-15	2.29E-13	LINC01076
cg21477985_ALPI	0.6403158	2.82E-15	2.29E-13	ALPI
cg05821771_RN7SKP291	-0.655317933	2.83E-15	2.29E-13	RN7SKP291
cg16653138_ZNF734P	-0.633264373	2.85E-15	2.31E-13	ZNF734P
cg09045610_RN7SKP27	-0.654809898	2.86E-15	2.32E-13	RN7SKP27
cg03591123_VCAM1	-0.623279629	2.87E-15	2.32E-13	VCAM1
cg14776351_MTND6P24	-0.74266369	2.88E-15	2.33E-13	MTND6P24
cg12398261_RPS3AP7	-0.617139533	2.89E-15	2.34E-13	RPS3AP7
cg00470469_CCR8	-0.645700298	2.89E-15	2.34E-13	CCR8
cg05669210_RPL7P8	0.617732746	2.89E-15	2.34E-13	RPL7P8
cg14776351_MIR16-1	-0.720579077	2.89E-15	2.34E-13	MIR16-1
cg15703970_RNU6-465P	-0.637251975	2.90E-15	2.35E-13	RNU6-465P
cg20822056_CHIAP2	-0.663547708	2.91E-15	2.36E-13	CHIAP2
cg13546658_RNU5E-5P	0.687193955	2.91E-15	2.36E-13	RNU5E-5P
cg21828663_KCNE4	-0.632462807	2.91E-15	2.36E-13	KCNE4
cg14646214_GLT1D1	-0.810648179	2.91E-15	2.36E-13	GLT1D1
cg20295071_GGCTP3	0.620860614	2.93E-15	2.37E-13	GGCTP3
cg09583984_RN7SL477P	-0.709430634	2.93E-15	2.37E-13	RN7SL477P
cg17764715_GPHB5	-0.636813051	2.95E-15	2.38E-13	GPHB5
cg03910065_RNA5SP139	0.652037324	2.96E-15	2.39E-13	RNA5SP139
cg05226043_OR4C5	-0.622197635	2.96E-15	2.40E-13	OR4C5
cg12156661_IGHV3-66	-0.69671358	2.97E-15	2.40E-13	IGHV3-66
cg16596598_IGKC	-0.609059513	2.97E-15	2.40E-13	IGKC
cg04900782_PRR20E	-0.611524422	2.98E-15	2.40E-13	PRR20E
cg16278658_SERPINB4	-0.726931949	2.98E-15	2.41E-13	SERPINB4
cg09802433_MIR370	-0.639480362	3.02E-15	2.44E-13	MIR370
cg23024913_HNRNPA1P23	-0.683386354	3.02E-15	2.44E-13	HNRNPA1P23
cg16792066_GRHL3	0.622945177	3.03E-15	2.44E-13	GRHL3
cg13168129_SNORD114-23	0.618859474	3.03E-15	2.45E-13	SNORD114-23
cg07320976_OR5D17P	-0.733188226	3.06E-15	2.47E-13	OR5D17P
cg07320976_OR4K6P	-0.733188226	3.06E-15	2.47E-13	OR4K6P
cg13795336_MIR494	-0.644153592	3.06E-15	2.47E-13	MIR494
cg12156661_RAB28P1	-0.713481317	3.07E-15	2.48E-13	RAB28P1
cg22278087_RNU105C	0.805421229	3.07E-15	2.48E-13	RNU105C
cg27594583_NIFKP9	0.774123532	3.07E-15	2.48E-13	NIFKP9
cg27594583_OR51A6P	0.774123532	3.07E-15	2.48E-13	OR51A6P
cg27594583_RNA5SP447	0.774123532	3.07E-15	2.48E-13	RNA5SP447
cg26459473_CENPNP1	-0.645727534	3.07E-15	2.48E-13	CENPNP1
cg11560603_DEFA6	-0.702575398	3.10E-15	2.50E-13	DEFA6
cg18811157_RPS16P9	-0.623294885	3.10E-15	2.50E-13	RPS16P9
cg04515996_HSPD1P14	0.638134472	3.11E-15	2.50E-13	HSPD1P14
cg04515996_MIR9-1	0.638134472	3.11E-15	2.50E-13	MIR9-1
cg04515996_PSMD14P1	0.638134472	3.11E-15	2.50E-13	PSMD14P1
cg04515996_RNF10P1	0.638134472	3.11E-15	2.50E-13	RNF10P1
cg04515996_SERPINA13P	0.638134472	3.11E-15	2.50E-13	SERPINA13P
cg04515996_PRAC2	0.638134472	3.11E-15	2.50E-13	PRAC2
cg04515996_IDI1P3	0.638134472	3.11E-15	2.50E-13	IDI1P3
cg14646214_SIRPB1	-0.818752169	3.11E-15	2.51E-13	SIRPB1
cg14776351_HLA-DRB9	-0.753203705	3.11E-15	2.51E-13	HLA-DRB9
cg16792066_MIR610	0.625213904	3.16E-15	2.54E-13	MIR610
cg20896351_SERPINA9	-0.651101595	3.16E-15	2.54E-13	SERPINA9
cg09981313_FABP7	-0.675184713	3.16E-15	2.54E-13	FABP7
cg15817224_HNRNPA3P14	-0.771122193	3.16E-15	2.54E-13	HNRNPA3P14
cg15817224_RNA5SP183	-0.771122193	3.16E-15	2.54E-13	RNA5SP183
cg15817224_OR2U1P	-0.771122193	3.16E-15	2.54E-13	OR2U1P
cg15817224_DEFA5	-0.771122193	3.16E-15	2.54E-13	DEFA5
cg15817224_SNORD3H	-0.771122193	3.16E-15	2.54E-13	SNORD3H
cg15817224_POM121L13P	-0.771122193	3.16E-15	2.54E-13	POM121L13P
cg15817224_RNU6-845P	-0.771122193	3.16E-15	2.54E-13	RNU6-845P
cg15817224_BMP6P1	-0.771122193	3.16E-15	2.54E-13	BMP6P1
cg02321289_AMYP1	0.620594441	3.18E-15	2.55E-13	AMYP1
cg14924064_IGKV1D-43	0.606012066	3.18E-15	2.56E-13	IGKV1D-43
cg03830265_RPL7P10	-0.717307218	3.20E-15	2.57E-13	RPL7P10
cg03830265_BRINP3	-0.717307218	3.20E-15	2.57E-13	BRINP3
cg04509100_REXO1L1P	-0.606611931	3.22E-15	2.58E-13	REXO1L1P
cg13500029_RN7SL791P	-0.607325214	3.23E-15	2.59E-13	RN7SL791P
cg06067437_RNU6-31P	0.633195153	3.23E-15	2.60E-13	RNU6-31P
cg09899171_BARHL2	-0.630740362	3.25E-15	2.61E-13	BARHL2
cg09899171_LINC00955	-0.630740362	3.25E-15	2.61E-13	LINC00955
cg09899171_TFAP2D	-0.630740362	3.25E-15	2.61E-13	TFAP2D
cg09899171_OR5W1P	-0.630740362	3.25E-15	2.61E-13	OR5W1P
cg09899171_OR10D5P	-0.630740362	3.25E-15	2.61E-13	OR10D5P
cg09899171_MIR379	-0.630740362	3.25E-15	2.61E-13	MIR379
cg09899171_KCNQ2-AS1	-0.630740362	3.25E-15	2.61E-13	KCNQ2-AS1
cg15042047_IGLV3-21	-0.753392167	3.25E-15	2.61E-13	IGLV3-21
cg09690321_HCN1	-0.663621266	3.26E-15	2.61E-13	HCN1
cg05207347_RNU6-1249P	-0.610190909	3.26E-15	2.61E-13	RNU6-1249P
cg02061007_NFYAP1	-0.642345565	3.27E-15	2.62E-13	NFYAP1
cg26708548_RNA5SP442	0.637616155	3.27E-15	2.62E-13	RNA5SP442
cg25353287_RPS16P9	-0.637241247	3.27E-15	2.62E-13	RPS16P9
cg13188416_SNORD113-9	0.634681851	3.28E-15	2.62E-13	SNORD113-9
cg20695805_FCRL1	0.609497167	3.29E-15	2.63E-13	FCRL1
cg16596598_MS4A1	-0.609383749	3.29E-15	2.63E-13	MS4A1
cg03875668_SNORD114-10	-0.634496047	3.30E-15	2.64E-13	SNORD114-10
cg04515996_CEMIP	0.643290061	3.30E-15	2.64E-13	CEMIP
cg09375013_MIR605	0.740034329	3.31E-15	2.65E-13	MIR605
cg18765801_DEFB131D	-0.639177481	3.31E-15	2.65E-13	DEFB131D
cg16792066_MIR584	0.639210404	3.31E-15	2.65E-13	MIR584
cg19335436_NPM1P51	-0.635110074	3.31E-15	2.65E-13	NPM1P51
cg19335436_RPS4XP15	-0.635110074	3.31E-15	2.65E-13	RPS4XP15
cg19335436_SNORD114-16	-0.635110074	3.31E-15	2.65E-13	SNORD114-16
cg16562709_LINC00408	-0.744410643	3.32E-15	2.65E-13	LINC00408
cg03591123_CLEC17A	-0.620995388	3.32E-15	2.65E-13	CLEC17A
cg02807201_RN7SKP172	0.613723854	3.33E-15	2.66E-13	RN7SKP172
cg22836400_ZNF729	0.63369793	3.34E-15	2.67E-13	ZNF729
cg04738355_HOXD4	-0.682835896	3.35E-15	2.67E-13	HOXD4
cg16582255_MIR494	-0.725538829	3.35E-15	2.68E-13	MIR494
cg20683445_ASB15	-0.660457364	3.36E-15	2.68E-13	ASB15
cg16582255_KRTAP24-1	-0.739705401	3.36E-15	2.68E-13	KRTAP24-1
cg16596598_FCER2	-0.613377789	3.36E-15	2.68E-13	FCER2
cg18455405_MRPL42P3	-0.639413534	3.36E-15	2.68E-13	MRPL42P3
cg02814691_IGLV10-54	-0.782242099	3.37E-15	2.69E-13	IGLV10-54
cg13127920_RPL27AP3	-0.703650209	3.37E-15	2.69E-13	RPL27AP3
cg15042047_IGHG1	-0.745878031	3.38E-15	2.70E-13	IGHG1
cg09700868_NLRP13	-0.628370615	3.39E-15	2.70E-13	NLRP13
cg02514711_RPS19P7	0.629314626	3.39E-15	2.70E-13	RPS19P7
cg17723355_LINC02054	0.648016615	3.40E-15	2.71E-13	LINC02054
cg10279395_OR5AC2	-0.683275001	3.40E-15	2.71E-13	OR5AC2
cg17388638_COL19A1	-0.658404612	3.41E-15	2.72E-13	COL19A1
cg07320976_OR10N1P	-0.75405945	3.43E-15	2.73E-13	OR10N1P
cg10552603_SNORD114-9	-0.627670548	3.44E-15	2.74E-13	SNORD114-9
cg25657443_FXYD2	-0.813683983	3.45E-15	2.75E-13	FXYD2
cg24360513_TAAR5	0.648676539	3.45E-15	2.75E-13	TAAR5
cg25947301_R3HDML	-0.770448591	3.46E-15	2.76E-13	R3HDML
cg26338386_OR4Q3	-0.773723515	3.48E-15	2.77E-13	OR4Q3
cg05633550_RPS15AP28	-0.68455574	3.49E-15	2.78E-13	RPS15AP28
cg09671109_LINC02674	0.63086985	3.49E-15	2.78E-13	LINC02674
cg06449486_NDUFA5P9	0.677119558	3.50E-15	2.78E-13	NDUFA5P9
cg16143544_POM121L4P	-0.617134044	3.51E-15	2.79E-13	POM121L4P
cg08188698_LINC01784	-0.666505846	3.52E-15	2.80E-13	LINC01784
cg08188698_PRAMEF11	-0.666505846	3.52E-15	2.80E-13	PRAMEF11
cg08188698_DPY19L4P2	-0.666505846	3.52E-15	2.80E-13	DPY19L4P2
cg22748815_RN7SL167P	-0.743707846	3.54E-15	2.82E-13	RN7SL167P
cg16596598_VCAM1	-0.605727633	3.55E-15	2.82E-13	VCAM1
cg19408449_IGHD5-24	-0.674858243	3.55E-15	2.82E-13	IGHD5-24
cg05868023_AKR1B1P6	0.63729504	3.57E-15	2.84E-13	AKR1B1P6
cg01348799_SLC25A24P2	0.656308755	3.57E-15	2.84E-13	SLC25A24P2
cg03591123_IGKV1-6	-0.620390356	3.58E-15	2.85E-13	IGKV1-6
cg10535675_TRBV22OR9-2	0.636247644	3.61E-15	2.87E-13	TRBV22OR9-2
cg10535675_RNU6-271P	0.636247644	3.61E-15	2.87E-13	RNU6-271P
cg05006567_ASB10	0.636209464	3.63E-15	2.89E-13	ASB10
cg05856102_TRBV10-2	-0.633013629	3.68E-15	2.92E-13	TRBV10-2
cg10506445_GALP	-0.708270974	3.69E-15	2.94E-13	GALP
cg14357008_MTND2P16	-0.785709076	3.70E-15	2.94E-13	MTND2P16
cg15542496_IGLV1-36	-0.661900732	3.70E-15	2.94E-13	IGLV1-36
cg09817248_MIR202HG	0.634802711	3.71E-15	2.94E-13	MIR202HG
cg19214868_RNA5SP322	-0.653007337	3.71E-15	2.95E-13	RNA5SP322
cg05292018_VN1R3	-0.656525003	3.72E-15	2.95E-13	VN1R3
cg20370793_IGHD5-12	-0.749164684	3.73E-15	2.96E-13	IGHD5-12
cg12356249_POSTN	-0.619840479	3.74E-15	2.97E-13	POSTN
cg13229245_RUNDC3B	0.634590865	3.74E-15	2.97E-13	RUNDC3B
cg14646214_FCGR3B	-0.813321951	3.76E-15	2.98E-13	FCGR3B
cg09661733_KRTAP4-11	-0.670084015	3.76E-15	2.98E-13	KRTAP4-11
cg08816590_RNU6-1126P	0.629022635	3.76E-15	2.98E-13	RNU6-1126P
cg08816590_RNA5SP273	0.629022635	3.76E-15	2.98E-13	RNA5SP273
cg08816590_RNU6-325P	0.629022635	3.76E-15	2.98E-13	RNU6-325P
cg08816590_OR7E111P	0.629022635	3.76E-15	2.98E-13	OR7E111P
cg04271445_ST13P21	-0.771102691	3.78E-15	3.00E-13	ST13P21
cg00171290_SLC22A14	-0.641295821	3.79E-15	3.00E-13	SLC22A14
cg26598859_OR10G7	-0.671017211	3.80E-15	3.01E-13	OR10G7
cg21245844_POU6F2	-0.618265929	3.82E-15	3.03E-13	POU6F2
cg00919118_NDUFA4L2	0.625718659	3.83E-15	3.04E-13	NDUFA4L2
cg18580450_LINC01141	-0.7025833	3.84E-15	3.04E-13	LINC01141
cg07777115_FTCD	-0.636232024	3.84E-15	3.04E-13	FTCD
cg25292374_DEFB136	-0.666275816	3.86E-15	3.05E-13	DEFB136
cg18720828_RNU6-1017P	-0.775661969	3.86E-15	3.06E-13	RNU6-1017P
cg07243941_MIR554	0.629138918	3.86E-15	3.06E-13	MIR554
cg09471804_PRAMEF20	-0.647789272	3.87E-15	3.06E-13	PRAMEF20
cg09471804_LINC01653	-0.647789272	3.87E-15	3.06E-13	LINC01653
cg12336269_HMGN2P36	0.647990321	3.87E-15	3.06E-13	HMGN2P36
cg02590715_S1PR3	-0.71922696	3.89E-15	3.08E-13	S1PR3
cg05868023_TXNP2	0.629480438	3.89E-15	3.08E-13	TXNP2
cg12995006_RNA5SP299	-0.707733734	3.90E-15	3.09E-13	RNA5SP299
cg08847335_TRAV39	-0.623662219	3.91E-15	3.09E-13	TRAV39
cg07244649_DHDH	0.626963227	3.92E-15	3.10E-13	DHDH
cg14710552_LINC01777	0.600976681	3.94E-15	3.11E-13	LINC01777
cg04751533_DEFB107B	-0.635104333	3.94E-15	3.12E-13	DEFB107B
cg22783940_RNA5SP366	-0.626332572	3.95E-15	3.12E-13	RNA5SP366
cg14362780_OPRPN	-0.644381441	3.96E-15	3.13E-13	OPRPN
cg06067437_LINC00348	0.637810802	3.96E-15	3.13E-13	LINC00348
cg19938179_IGKV1-33	-0.652858698	3.99E-15	3.16E-13	IGKV1-33
cg07320976_OR6C66P	-0.733324185	4.01E-15	3.17E-13	OR6C66P
cg25841491_LINC01247	-0.727162069	4.01E-15	3.17E-13	LINC01247
cg15541606_LINC01787	0.701060584	4.02E-15	3.17E-13	LINC01787
cg15541606_OR2M7	0.701060584	4.02E-15	3.17E-13	OR2M7
cg15541606_RNU6-624P	0.701060584	4.02E-15	3.17E-13	RNU6-624P
cg15541606_RPL38P1	0.701060584	4.02E-15	3.17E-13	RPL38P1
cg15541606_TPM3P4	0.701060584	4.02E-15	3.17E-13	TPM3P4
cg15541606_OR5AR1	0.701060584	4.02E-15	3.17E-13	OR5AR1
cg15541606_RNY3P4	0.701060584	4.02E-15	3.17E-13	RNY3P4
cg15541606_RNU7-87P	0.701060584	4.02E-15	3.17E-13	RNU7-87P
cg15541606_LINC02573	0.701060584	4.02E-15	3.17E-13	LINC02573
cg16792066_CPA4	0.599748779	4.05E-15	3.19E-13	CPA4
cg07485723_NCAPD2P1	0.623995935	4.06E-15	3.20E-13	NCAPD2P1
cg25657443_RNU4-7P	-0.812428521	4.07E-15	3.21E-13	RNU4-7P
cg18580450_KPRP	-0.698372858	4.07E-15	3.21E-13	KPRP
cg10506445_RNA5S7	-0.687462019	4.08E-15	3.21E-13	RNA5S7
cg08317284_GAPDHP69	0.638175784	4.08E-15	3.22E-13	GAPDHP69
cg25353287_SYN3	-0.625013379	4.10E-15	3.23E-13	SYN3
cg01708411_NDUFB4P5	0.626379496	4.12E-15	3.25E-13	NDUFB4P5
cg04515996_SERPINA1	0.60512721	4.13E-15	3.25E-13	SERPINA1
cg24907862_MIR655	0.615890727	4.14E-15	3.26E-13	MIR655
cg15658784_TRBV23-1	0.647467608	4.15E-15	3.27E-13	TRBV23-1
cg11041558_MIR653	-0.695981382	4.16E-15	3.28E-13	MIR653
cg19408449_CCR7	-0.664411475	4.19E-15	3.30E-13	CCR7
cg14908168_OR2T4	-0.692530954	4.20E-15	3.30E-13	OR2T4
cg03591123_CD180	-0.628574344	4.21E-15	3.32E-13	CD180
cg15883884_TPT1P8	-0.635395646	4.25E-15	3.34E-13	TPT1P8
cg00458454_PIN1P1	-0.620620033	4.27E-15	3.36E-13	PIN1P1
cg09588157_RNU6-338P	-0.667476977	4.28E-15	3.36E-13	RNU6-338P
cg20007465_OR5H14	0.617735748	4.28E-15	3.36E-13	OR5H14
cg17653352_TEX15	-0.644452945	4.31E-15	3.39E-13	TEX15
cg16550453_REXO1L1P	-0.624998587	4.32E-15	3.40E-13	REXO1L1P
cg05389034_FGG	0.647367204	4.33E-15	3.40E-13	FGG
cg24430871_MTND1P27	-0.640876903	4.35E-15	3.42E-13	MTND1P27
cg24430871_RPL30P16	-0.640876903	4.35E-15	3.42E-13	RPL30P16
cg24430871_OR5BE1P	-0.640876903	4.35E-15	3.42E-13	OR5BE1P
cg24430871_ZSWIM5P1	-0.640876903	4.35E-15	3.42E-13	ZSWIM5P1
cg15042047_IGHV3-66	-0.737832495	4.37E-15	3.43E-13	IGHV3-66
cg25239516_RNA5SP442	-0.721704478	4.38E-15	3.44E-13	RNA5SP442
cg17613326_CTNNA2-AS1	0.696187839	4.38E-15	3.44E-13	CTNNA2-AS1
cg05633550_LINC00362	-0.681456313	4.39E-15	3.44E-13	LINC00362
cg00810208_DAOA	0.613367402	4.48E-15	3.52E-13	DAOA
cg05269124_CHMP1AP1	-0.792122695	4.48E-15	3.52E-13	CHMP1AP1
cg20370793_RN7SL741P	-0.758743146	4.51E-15	3.54E-13	RN7SL741P
cg16582255_OPN1SW	-0.708542821	4.51E-15	3.54E-13	OPN1SW
cg09064754_CEACAM18	0.601144628	4.54E-15	3.56E-13	CEACAM18
cg19483581_GAL	-0.81323024	4.54E-15	3.56E-13	GAL
cg04243292_SNORD52	-0.64810424	4.54E-15	3.56E-13	SNORD52
cg02251147_XRCC6P3	-0.7072661	4.55E-15	3.56E-13	XRCC6P3
cg02251147_RNU6-968P	-0.7072661	4.55E-15	3.56E-13	RNU6-968P
cg02251147_SLC25A20P1	-0.7072661	4.55E-15	3.56E-13	SLC25A20P1
cg02251147_MTATP6P21	-0.7072661	4.55E-15	3.56E-13	MTATP6P21
cg02251147_OR4K12P	-0.7072661	4.55E-15	3.56E-13	OR4K12P
cg20121803_CHMP1AP1	0.617201446	4.55E-15	3.57E-13	CHMP1AP1
cg04621455_PSMC1P6	-0.611865213	4.57E-15	3.58E-13	PSMC1P6
cg20695805_FCER2	0.608830136	4.59E-15	3.59E-13	FCER2
cg01622885_ZNF679	-0.696052725	4.61E-15	3.61E-13	ZNF679
cg15883884_KRTAP8-2P	-0.650682846	4.63E-15	3.63E-13	KRTAP8-2P
cg12356249_TRIM49C	-0.602786266	4.64E-15	3.64E-13	TRIM49C
cg15712577_CD48	-0.612013954	4.66E-15	3.65E-13	CD48
cg24636969_RN7SKP226	0.640491866	4.68E-15	3.66E-13	RN7SKP226
cg24636969_OR4C10P	0.640491866	4.68E-15	3.66E-13	OR4C10P
cg24636969_MIR654	0.640491866	4.68E-15	3.66E-13	MIR654
cg24636969_LINC01665	0.640491866	4.68E-15	3.66E-13	LINC01665
cg19335436_TDRD9	-0.632938107	4.68E-15	3.66E-13	TDRD9
cg10097323_SPOCK3	-0.631902293	4.70E-15	3.67E-13	SPOCK3
cg07825114_DHFRP3	0.713245172	4.71E-15	3.68E-13	DHFRP3
cg26512142_IGHD2-8	0.787043193	4.71E-15	3.69E-13	IGHD2-8
cg26149131_LINC00431	0.628337497	4.74E-15	3.70E-13	LINC00431
cg09817248_RNU6-884P	0.625207835	4.74E-15	3.70E-13	RNU6-884P
cg08933691_SERPINA6	-0.654987276	4.74E-15	3.70E-13	SERPINA6
cg00458454_KRASP1	-0.623792245	4.76E-15	3.72E-13	KRASP1
cg05868023_OTOP2	0.622539869	4.77E-15	3.73E-13	OTOP2
cg15042047_IGKV1-33	-0.741989293	4.78E-15	3.73E-13	IGKV1-33
cg04470905_LINC00620	0.627570326	4.79E-15	3.74E-13	LINC00620
cg16913250_SLC6A17-AS1	0.768978927	4.80E-15	3.75E-13	SLC6A17-AS1
cg09817248_RNA5SP427	0.627758952	4.81E-15	3.76E-13	RNA5SP427
cg09223563_OR2G1P	-0.650243325	4.81E-15	3.76E-13	OR2G1P
cg24377657_RNU6-140P	0.617476818	4.84E-15	3.78E-13	RNU6-140P
cg19987111_GAL	-0.665853532	4.85E-15	3.79E-13	GAL
cg10959048_POU6F2-AS1	-0.648190833	4.86E-15	3.79E-13	POU6F2-AS1
cg25357918_OR5D17P	-0.704796568	4.89E-15	3.81E-13	OR5D17P
cg25357918_OR4K6P	-0.704796568	4.89E-15	3.81E-13	OR4K6P
cg05984132_TRAV34	-0.733705281	4.92E-15	3.84E-13	TRAV34
cg03184037_SULT1A4	0.631540101	4.93E-15	3.85E-13	SULT1A4
cg19408449_IGKV1-39	-0.641397346	4.96E-15	3.87E-13	IGKV1-39
cg05338066_RNU6-804P	0.630235083	4.96E-15	3.87E-13	RNU6-804P
cg25357918_OR10T2	-0.655039996	4.97E-15	3.88E-13	OR10T2
cg25871427_KRTAP8-2P	-0.740046432	4.99E-15	3.89E-13	KRTAP8-2P
cg07320976_OR6C3	-0.736002572	5.01E-15	3.90E-13	OR6C3
cg18834259_SYN3	0.677685246	5.03E-15	3.92E-13	SYN3
cg14924064_NETO1	0.616748839	5.03E-15	3.92E-13	NETO1
cg20695805_IGKJ5	0.616881558	5.07E-15	3.95E-13	IGKJ5
cg17613326_PRAMEF19	0.693794196	5.07E-15	3.95E-13	PRAMEF19
cg22836400_RNU1-83P	0.630076017	5.08E-15	3.96E-13	RNU1-83P
cg00458454_OR4S1	-0.61677588	5.09E-15	3.97E-13	OR4S1
cg26162150_MEMO1P3	0.626669004	5.11E-15	3.98E-13	MEMO1P3
cg25994476_VN1R10P	0.630163843	5.12E-15	3.98E-13	VN1R10P
cg06560649_SNORD115-6	-0.811456695	5.12E-15	3.98E-13	SNORD115-6
cg19408449_DPT	-0.650757433	5.14E-15	4.00E-13	DPT
cg24543696_TRBV5-6	0.656506336	5.14E-15	4.00E-13	TRBV5-6
cg03513472_IGLV3-16	-0.699627532	5.17E-15	4.02E-13	IGLV3-16
cg04518477_IGHG2	0.634564336	5.20E-15	4.05E-13	IGHG2
cg12968518_GOLGA8UP	0.768638642	5.21E-15	4.05E-13	GOLGA8UP
cg26338386_OR4M1	-0.763884772	5.22E-15	4.06E-13	OR4M1
cg07244649_LINC01777	0.601112865	5.22E-15	4.06E-13	LINC01777
cg05292018_DEFB107A	-0.649799919	5.22E-15	4.06E-13	DEFB107A
cg12692753_RANP2	0.607446312	5.23E-15	4.06E-13	RANP2
cg15712577_CHI3L2	-0.617300722	5.23E-15	4.06E-13	CHI3L2
cg03859313_CLCP1	0.616077758	5.26E-15	4.09E-13	CLCP1
cg02241545_FTLP18	-0.644792292	5.28E-15	4.10E-13	FTLP18
cg02241545_KRT8P21	-0.644792292	5.28E-15	4.10E-13	KRT8P21
cg02241545_NBPF21P	-0.644792292	5.28E-15	4.10E-13	NBPF21P
cg14646214_DYSF	-0.812350224	5.28E-15	4.10E-13	DYSF
cg20822056_HCN1	-0.658740174	5.29E-15	4.11E-13	HCN1
cg08099141_RNU6-239P	0.668007422	5.31E-15	4.12E-13	RNU6-239P
cg08099141_MIR1471	0.668007422	5.31E-15	4.12E-13	MIR1471
cg08099141_RNU1-96P	0.668007422	5.31E-15	4.12E-13	RNU1-96P
cg08099141_RNU6-1109P	0.668007422	5.31E-15	4.12E-13	RNU6-1109P
cg08099141_TAAR9	0.668007422	5.31E-15	4.12E-13	TAAR9
cg08099141_OR10G6	0.668007422	5.31E-15	4.12E-13	OR10G6
cg08099141_SLC25A5P4	0.668007422	5.31E-15	4.12E-13	SLC25A5P4
cg08099141_LINC01044	0.668007422	5.31E-15	4.12E-13	LINC01044
cg08099141_MIR548H2	0.668007422	5.31E-15	4.12E-13	MIR548H2
cg04515996_NNMT	0.638543673	5.32E-15	4.13E-13	NNMT
cg25239516_RPS23P2	-0.714936199	5.37E-15	4.16E-13	RPS23P2
cg25239516_RN7SL542P	-0.714936199	5.37E-15	4.16E-13	RN7SL542P
cg25239516_MYF5	-0.714936199	5.37E-15	4.16E-13	MYF5
cg19383909_OR4K2	-0.719612862	5.37E-15	4.16E-13	OR4K2
cg10530063_IFNL2	0.585170113	5.38E-15	4.17E-13	IFNL2
cg23809394_LCE2B	0.664844996	5.40E-15	4.18E-13	LCE2B
cg23809394_MTND4P28	0.664844996	5.40E-15	4.18E-13	MTND4P28
cg23809394_PRR23B	0.664844996	5.40E-15	4.18E-13	PRR23B
cg23809394_GPR53P	0.664844996	5.40E-15	4.18E-13	GPR53P
cg23809394_RPL23AP46	0.664844996	5.40E-15	4.18E-13	RPL23AP46
cg23809394_DEFA7P	0.664844996	5.40E-15	4.18E-13	DEFA7P
cg23809394_PAICSP2	0.664844996	5.40E-15	4.18E-13	PAICSP2
cg19987111_PPIAP26	-0.655765484	5.41E-15	4.19E-13	PPIAP26
cg11868136_DMRTB1	-0.687434184	5.43E-15	4.20E-13	DMRTB1
cg08914150_RPS15P9	-0.718440705	5.46E-15	4.23E-13	RPS15P9
cg11868136_OR7E8P	-0.678586116	5.47E-15	4.23E-13	OR7E8P
cg24543696_RNA5S2	0.646716165	5.48E-15	4.24E-13	RNA5S2
cg04639241_RPS2P18	-0.643496021	5.49E-15	4.25E-13	RPS2P18
cg12931756_LINC00210	-0.697861093	5.50E-15	4.25E-13	LINC00210
cg04515996_LILRA5	0.625508682	5.51E-15	4.26E-13	LILRA5
cg15159588_IGHD4-11	-0.769069527	5.53E-15	4.27E-13	IGHD4-11
cg20683445_RN7SKP257	-0.662925396	5.56E-15	4.30E-13	RN7SKP257
cg25716065_NTSR1	0.641794289	5.57E-15	4.30E-13	NTSR1
cg23328066_RPL35AP12	0.646067997	5.58E-15	4.31E-13	RPL35AP12
cg16596598_IGHV3-20	-0.617392554	5.58E-15	4.31E-13	IGHV3-20
cg04244873_MTND2P20	0.761339712	5.60E-15	4.32E-13	MTND2P20
cg15712577_MS4A1	-0.606763796	5.63E-15	4.34E-13	MS4A1
cg05207347_ZNF716	-0.62308063	5.63E-15	4.34E-13	ZNF716
cg05868023_LINC01039	0.627982212	5.65E-15	4.36E-13	LINC01039
cg19408449_RNU6-243P	-0.658019639	5.68E-15	4.39E-13	RNU6-243P
cg01994308_RNA5S2	0.625798554	5.69E-15	4.40E-13	RNA5S2
cg26459473_RNU2-20P	-0.610776501	5.71E-15	4.41E-13	RNU2-20P
cg16792066_LINC02096	0.626239277	5.72E-15	4.41E-13	LINC02096
cg09817248_NBPF17P	0.630312712	5.74E-15	4.43E-13	NBPF17P
cg24636969_OR6K1P	0.648334138	5.77E-15	4.45E-13	OR6K1P
cg24636969_PPIAP68	0.648334138	5.77E-15	4.45E-13	PPIAP68
cg24636969_RNU6-386P	0.648334138	5.77E-15	4.45E-13	RNU6-386P
cg24636969_RPL10P10	0.648334138	5.77E-15	4.45E-13	RPL10P10
cg15541606_OR5H15	0.698541118	5.77E-15	4.45E-13	OR5H15
cg05868023_GUCA2B	0.625441242	5.78E-15	4.46E-13	GUCA2B
cg00171290_KRT80	-0.654502503	5.79E-15	4.46E-13	KRT80
cg02990361_HTN1	0.678958275	5.79E-15	4.46E-13	HTN1
cg23654844_RFC3P1	0.624597861	5.81E-15	4.47E-13	RFC3P1
cg04900782_SNORD115-18	-0.608919358	5.85E-15	4.50E-13	SNORD115-18
cg09235504_KRTAP11-1	-0.663840994	5.86E-15	4.51E-13	KRTAP11-1
cg01843742_SAPCD2P1	-0.645918618	5.89E-15	4.53E-13	SAPCD2P1
cg15889703_CNOT7P2	-0.635724791	5.89E-15	4.54E-13	CNOT7P2
cg19938179_IGLV3-16	-0.648870244	5.89E-15	4.54E-13	IGLV3-16
cg05338066_SLC22A6	0.612403817	5.91E-15	4.55E-13	SLC22A6
cg20295071_MTND2P19	0.625923032	5.93E-15	4.56E-13	MTND2P19
cg06067437_ADIPOQ	0.630191558	5.96E-15	4.59E-13	ADIPOQ
cg05669210_SLC36A2	0.621037044	5.97E-15	4.59E-13	SLC36A2
cg19383909_OR10H4	-0.72319335	5.98E-15	4.60E-13	OR10H4
cg10061851_ART2BP	0.634508185	6.00E-15	4.61E-13	ART2BP
cg03591123_NPAP1P4	-0.621923309	6.04E-15	4.64E-13	NPAP1P4
cg04337937_DEFB108C	-0.713756758	6.04E-15	4.65E-13	DEFB108C
cg07485723_GAPDHP23	0.6055476	6.04E-15	4.65E-13	GAPDHP23
cg26459473_MYBPC1	-0.614260507	6.05E-15	4.65E-13	MYBPC1
cg17653352_OR2T12	-0.63423971	6.06E-15	4.66E-13	OR2T12
cg18720828_IFNG	-0.731565552	6.07E-15	4.66E-13	IFNG
cg15712577_CXCL13	-0.614693684	6.08E-15	4.67E-13	CXCL13
cg01994308_HBBP1	0.620469993	6.13E-15	4.71E-13	HBBP1
cg18318704_DNAJC5G	0.625609161	6.13E-15	4.71E-13	DNAJC5G
cg18318704_LINC00608	0.625609161	6.13E-15	4.71E-13	LINC00608
cg18318704_MAS1LP1	0.625609161	6.13E-15	4.71E-13	MAS1LP1
cg18318704_HMGN2P39	0.625609161	6.13E-15	4.71E-13	HMGN2P39
cg18318704_HSP90AB6P	0.625609161	6.13E-15	4.71E-13	HSP90AB6P
cg18720828_IFIT2	-0.743089291	6.14E-15	4.71E-13	IFIT2
cg03184037_TBC1D3P2	0.62605266	6.14E-15	4.72E-13	TBC1D3P2
cg00470469_IL22	-0.649318871	6.17E-15	4.73E-13	IL22
cg19378640_FOXL2	0.640359032	6.22E-15	4.77E-13	FOXL2
cg04337937_C4BPA	-0.703565195	6.23E-15	4.78E-13	C4BPA
cg07485723_PDCL3P1	0.628598187	6.24E-15	4.79E-13	PDCL3P1
cg04639241_NLRP13	-0.629174033	6.26E-15	4.80E-13	NLRP13
cg22009052_LCN8	-0.71179957	6.28E-15	4.82E-13	LCN8
cg00204065_RNU6-1250P	-0.677425336	6.33E-15	4.85E-13	RNU6-1250P
cg03773226_MIR1238	0.683804948	6.33E-15	4.86E-13	MIR1238
cg09700868_MTND5P23	-0.619212624	6.36E-15	4.88E-13	MTND5P23
cg04513703_ASB10	-0.669683175	6.40E-15	4.91E-13	ASB10
cg25472353_RNA5SP79	0.621186483	6.41E-15	4.91E-13	RNA5SP79
cg03591123_IGKV3-7	-0.636024955	6.42E-15	4.92E-13	IGKV3-7
cg10548700_TRAV22	0.619920506	6.42E-15	4.92E-13	TRAV22
cg03591123_IGKV1-8	-0.630334488	6.43E-15	4.93E-13	IGKV1-8
cg08081346_CST8	-0.649719994	6.44E-15	4.93E-13	CST8
cg20651218_MEG8	-0.629231044	6.45E-15	4.94E-13	MEG8
cg15712821_RNU1-80P	-0.623016364	6.45E-15	4.94E-13	RNU1-80P
cg23670372_RN7SKP120	-0.597610378	6.49E-15	4.97E-13	RN7SKP120
cg00171290_VN2R1P	-0.646172389	6.54E-15	5.00E-13	VN2R1P
cg12571007_RBPJP6	-0.660730475	6.55E-15	5.02E-13	RBPJP6
cg16550453_PPY	-0.633844063	6.56E-15	5.02E-13	PPY
cg06204030_ZIC4	0.639863016	6.57E-15	5.02E-13	ZIC4
cg06204030_SLC29A4P1	0.639863016	6.57E-15	5.02E-13	SLC29A4P1
cg06204030_MTATP6P30	0.639863016	6.57E-15	5.02E-13	MTATP6P30
cg06204030_SNORD114-13	0.639863016	6.57E-15	5.02E-13	SNORD114-13
cg06032500_ZNF734P	-0.680663137	6.58E-15	5.03E-13	ZNF734P
cg07131604_LRFN5	-0.627713951	6.58E-15	5.03E-13	LRFN5
cg05006567_LINC02089	0.623886969	6.65E-15	5.09E-13	LINC02089
cg04900782_GOLGA6L2	-0.611826322	6.67E-15	5.10E-13	GOLGA6L2
cg15509969_CTSG	0.611890827	6.73E-15	5.14E-13	CTSG
cg26081710_OR4C11	-0.666847579	6.74E-15	5.15E-13	OR4C11
cg09235504_RNA5SP366	-0.656707882	6.74E-15	5.15E-13	RNA5SP366
cg19383909_OR2S1P	-0.7157173	6.74E-15	5.15E-13	OR2S1P
cg25841491_HMGN2P32	-0.709848679	6.79E-15	5.19E-13	HMGN2P32
cg03591123_IGLV1-44	-0.629599212	6.80E-15	5.20E-13	IGLV1-44
cg04304019_OR10G8	-0.630165061	6.85E-15	5.23E-13	OR10G8
cg16792066_HOXD9	0.641887485	6.86E-15	5.24E-13	HOXD9
cg16596598_IGKJ3	-0.602853696	6.88E-15	5.25E-13	IGKJ3
cg25655482_ANKRD30BP2	-0.652370436	6.89E-15	5.26E-13	ANKRD30BP2
cg00171290_RN7SL432P	-0.633645304	6.89E-15	5.26E-13	RN7SL432P
cg15066991_RPL7AP7	-0.679058214	6.90E-15	5.26E-13	RPL7AP7
cg00894219_CHRNA1	-0.667741116	6.97E-15	5.32E-13	CHRNA1
cg19216660_IGKV7-3	-0.690369272	7.00E-15	5.34E-13	IGKV7-3
cg13978534_AK4P5	0.649691099	7.01E-15	5.35E-13	AK4P5
cg26598859_OR51E2	-0.650101333	7.05E-15	5.37E-13	OR51E2
cg03591123_LINC01104	-0.643122259	7.10E-15	5.41E-13	LINC01104
cg13565400_TPRX1	0.655023836	7.11E-15	5.42E-13	TPRX1
cg01348799_RNU1-65P	0.649401645	7.15E-15	5.45E-13	RNU1-65P
cg17388638_LCN10	-0.632362303	7.15E-15	5.45E-13	LCN10
cg19408449_TESPA1	-0.636061744	7.24E-15	5.52E-13	TESPA1
cg24461669_MIR1272	-0.634297772	7.27E-15	5.54E-13	MIR1272
cg00171290_MIR610	-0.628163746	7.27E-15	5.54E-13	MIR610
cg04599643_RBM46	-0.724132871	7.27E-15	5.54E-13	RBM46
cg15074728_MIR1226	-0.662290209	7.27E-15	5.54E-13	MIR1226
cg07914385_ZNF385D-AS2	-0.643213265	7.29E-15	5.55E-13	ZNF385D-AS2
cg12852285_MTCYBP8	-0.768357824	7.37E-15	5.61E-13	MTCYBP8
cg12852285_RNA5SP140	-0.768357824	7.37E-15	5.61E-13	RNA5SP140
cg12852285_BPESC1	-0.768357824	7.37E-15	5.61E-13	BPESC1
cg12852285_RNA5SP306	-0.768357824	7.37E-15	5.61E-13	RNA5SP306
cg12852285_LINC00358	-0.768357824	7.37E-15	5.61E-13	LINC00358
cg20695805_SMIM43	0.621350859	7.39E-15	5.62E-13	SMIM43
cg12377084_LINC01986	-0.641592539	7.40E-15	5.63E-13	LINC01986
cg02673703_OCM2	-0.651641331	7.40E-15	5.63E-13	OCM2
cg15542496_OLFM1	-0.647395566	7.41E-15	5.63E-13	OLFM1
cg00171290_SCEL-AS1	-0.623257181	7.42E-15	5.64E-13	SCEL-AS1
cg21546742_LINC00320	-0.656268494	7.42E-15	5.64E-13	LINC00320
cg19938179_IGKV3-11	-0.650567763	7.42E-15	5.64E-13	IGKV3-11
cg04751533_KRT13	-0.621471344	7.42E-15	5.64E-13	KRT13
cg26612252_FGF7P2	0.675718759	7.44E-15	5.65E-13	FGF7P2
cg17994629_RNU7-95P	-0.676645261	7.44E-15	5.65E-13	RNU7-95P
cg17994629_MTND4P13	-0.676645261	7.44E-15	5.65E-13	MTND4P13
cg17994629_RNA5SP234	-0.676645261	7.44E-15	5.65E-13	RNA5SP234
cg17994629_RN7SKP6	-0.676645261	7.44E-15	5.65E-13	RN7SKP6
cg23668222_OR8A1	-0.70760386	7.45E-15	5.66E-13	OR8A1
cg15122841_CCL24	-0.616435918	7.48E-15	5.68E-13	CCL24
cg03593057_ACTL8	0.614842912	7.54E-15	5.72E-13	ACTL8
cg25040746_CCDC182	-0.745213782	7.55E-15	5.73E-13	CCDC182
cg19271242_FUT5	-0.721181958	7.56E-15	5.74E-13	FUT5
cg19483581_TRIML2	-0.804681748	7.58E-15	5.75E-13	TRIML2
cg11500903_GAPDHP58	-0.636073289	7.58E-15	5.75E-13	GAPDHP58
cg11500903_POTEA	-0.636073289	7.58E-15	5.75E-13	POTEA
cg11500903_OR6C68	-0.636073289	7.58E-15	5.75E-13	OR6C68
cg11500903_SNORD114-4	-0.636073289	7.58E-15	5.75E-13	SNORD114-4
cg11500903_MIR380	-0.636073289	7.58E-15	5.75E-13	MIR380
cg11500903_MIR495	-0.636073289	7.58E-15	5.75E-13	MIR495
cg11500903_MIR1185-1	-0.636073289	7.58E-15	5.75E-13	MIR1185-1
cg11500903_MIR485	-0.636073289	7.58E-15	5.75E-13	MIR485
cg11500903_MBD3L2	-0.636073289	7.58E-15	5.75E-13	MBD3L2
cg02425558_POTEB2	-0.791222093	7.61E-15	5.77E-13	POTEB2
cg15889703_RNU6-1151P	-0.640480818	7.62E-15	5.78E-13	RNU6-1151P
cg16399648_HKDC1	-0.856057873	7.65E-15	5.79E-13	HKDC1
cg09828310_RPL7P5	-0.626659052	7.65E-15	5.80E-13	RPL7P5
cg14776351_PCDH9-AS1	-0.74357884	7.70E-15	5.83E-13	PCDH9-AS1
cg24605553_RPL36AP10	0.739786017	7.71E-15	5.83E-13	RPL36AP10
cg24605553_IGKV1D-35	0.739786017	7.71E-15	5.83E-13	IGKV1D-35
cg24605553_HMGN2P22	0.739786017	7.71E-15	5.83E-13	HMGN2P22
cg24605553_LINC01940	0.739786017	7.71E-15	5.83E-13	LINC01940
cg24605553_CDYLP1	0.739786017	7.71E-15	5.83E-13	CDYLP1
cg24605553_RPL7AP23	0.739786017	7.71E-15	5.83E-13	RPL7AP23
cg24605553_LINC02045	0.739786017	7.71E-15	5.83E-13	LINC02045
cg24605553_OTOL1	0.739786017	7.71E-15	5.83E-13	OTOL1
cg24605553_RNU1-105P	0.739786017	7.71E-15	5.83E-13	RNU1-105P
cg24605553_GFRAL	0.739786017	7.71E-15	5.83E-13	GFRAL
cg24605553_RNU6-600P	0.739786017	7.71E-15	5.83E-13	RNU6-600P
cg24605553_RPS29P1	0.739786017	7.71E-15	5.83E-13	RPS29P1
cg24605553_KRTAP4-3	0.739786017	7.71E-15	5.83E-13	KRTAP4-3
cg24605553_RNU7-186P	0.739786017	7.71E-15	5.83E-13	RNU7-186P
cg12481610_TNNI2	-0.624068747	7.74E-15	5.85E-13	TNNI2
cg21766141_PCGEM1	-0.623824042	7.74E-15	5.85E-13	PCGEM1
cg17388638_CCL21	-0.647808518	7.78E-15	5.87E-13	CCL21
cg17364850_OR10K2	-0.731795364	7.80E-15	5.89E-13	OR10K2
cg07485723_RNU6-1148P	0.602778075	7.81E-15	5.90E-13	RNU6-1148P
cg16143544_ADAMTS5	-0.640212594	7.81E-15	5.90E-13	ADAMTS5
cg22159430_RN7SL317P	-0.629138979	7.83E-15	5.91E-13	RN7SL317P
cg00909976_RNU6-300P	0.599834933	7.88E-15	5.95E-13	RNU6-300P
cg21200382_OPN1SW	0.694151829	7.90E-15	5.96E-13	OPN1SW
cg15658784_RPL7P36	0.646437756	7.91E-15	5.97E-13	RPL7P36
cg27465654_MIR758	0.610470818	7.94E-15	5.99E-13	MIR758
cg19160975_MIR370	0.615947701	7.95E-15	6.00E-13	MIR370
cg17764715_LINC01442	-0.639818136	7.97E-15	6.01E-13	LINC01442
cg07485723_LINC02643	0.611904875	7.98E-15	6.02E-13	LINC02643
cg18318704_KRTAP2-3	0.623830827	7.98E-15	6.02E-13	KRTAP2-3
cg10723869_DEFB108C	-0.667732529	7.98E-15	6.02E-13	DEFB108C
cg26162150_RNU6-211P	0.619792178	8.02E-15	6.05E-13	RNU6-211P
cg19506623_SCN4A	-0.66580154	8.03E-15	6.06E-13	SCN4A
cg02514711_MIR554	0.628449297	8.05E-15	6.07E-13	MIR554
cg08880327_OR11H13P	-0.613399663	8.06E-15	6.07E-13	OR11H13P
cg02951261_GRIK3	-0.705856917	8.09E-15	6.09E-13	GRIK3
cg16550453_RNU6-1135P	-0.653919059	8.15E-15	6.14E-13	RNU6-1135P
cg12156661_KRTAP4-4	-0.697748117	8.16E-15	6.14E-13	KRTAP4-4
cg20102246_LINC00362	0.635251924	8.20E-15	6.17E-13	LINC00362
cg05396439_AQP1	-0.629808792	8.22E-15	6.19E-13	AQP1
cg22783940_LCN1	-0.627554774	8.23E-15	6.20E-13	LCN1
cg09899171_OR5AC2	-0.628204243	8.27E-15	6.23E-13	OR5AC2
cg07320976_RAD52P1	-0.747592204	8.28E-15	6.23E-13	RAD52P1
cg07940218_LINC02790	-0.630498428	8.35E-15	6.28E-13	LINC02790
cg07940218_LCE2A	-0.630498428	8.35E-15	6.28E-13	LCE2A
cg07940218_LINC00606	-0.630498428	8.35E-15	6.28E-13	LINC00606
cg07940218_RNY4P28	-0.630498428	8.35E-15	6.28E-13	RNY4P28
cg07940218_RNA5SP31	-0.630498428	8.35E-15	6.28E-13	RNA5SP31
cg11560603_SLC9B1P4	-0.683256774	8.36E-15	6.29E-13	SLC9B1P4
cg16792066_KRT33A	0.621781514	8.46E-15	6.36E-13	KRT33A
cg20102246_RNU6-1151P	0.643722615	8.55E-15	6.43E-13	RNU6-1151P
cg20007465_OR10P1	0.623101083	8.59E-15	6.46E-13	OR10P1
cg07140455_RPS16P9	-0.766482533	8.59E-15	6.46E-13	RPS16P9
cg16387742_PRR23C	-0.663356169	8.66E-15	6.51E-13	PRR23C
cg16387742_TRIM64EP	-0.663356169	8.66E-15	6.51E-13	TRIM64EP
cg16387742_RPS29P27	-0.663356169	8.66E-15	6.51E-13	RPS29P27
cg16387742_RNU6-371P	-0.663356169	8.66E-15	6.51E-13	RNU6-371P
cg20651218_SLC39A12-AS1	-0.629665336	8.67E-15	6.51E-13	SLC39A12-AS1
cg19408449_HCG22	-0.66215518	8.71E-15	6.54E-13	HCG22
cg06373377_ATAD3C	-0.654114928	8.78E-15	6.59E-13	ATAD3C
cg11394947_KLK13	-0.726770127	8.80E-15	6.61E-13	KLK13
cg05269124_ASS1P9	-0.794552034	8.85E-15	6.65E-13	ASS1P9
cg18318704_FGF19	0.624560882	8.87E-15	6.66E-13	FGF19
cg18318704_STC2	0.624150938	8.91E-15	6.69E-13	STC2
cg20695805_LINC02397	0.605413078	8.93E-15	6.70E-13	LINC02397
cg05006567_SNORD48	0.628181424	9.03E-15	6.78E-13	SNORD48
cg03637781_HLA-T	0.626863959	9.06E-15	6.80E-13	HLA-T
cg03637781_HNRNPA1P29	0.609997544	9.10E-15	6.82E-13	HNRNPA1P29
cg14030300_RNU6-663P	0.647982581	9.15E-15	6.85E-13	RNU6-663P
cg14030300_RN7SKP162	0.647982581	9.15E-15	6.85E-13	RN7SKP162
cg14030300_LINC00349	0.647982581	9.15E-15	6.85E-13	LINC00349
cg14030300_LINC00383	0.647982581	9.15E-15	6.85E-13	LINC00383
cg14030300_LINC02337	0.647982581	9.15E-15	6.85E-13	LINC02337
cg14030300_CETN1	0.647982581	9.15E-15	6.85E-13	CETN1
cg08173216_PRR23C	0.645558668	9.15E-15	6.85E-13	PRR23C
cg08173216_TRIM64EP	0.645558668	9.15E-15	6.85E-13	TRIM64EP
cg08173216_RPS29P27	0.645558668	9.15E-15	6.85E-13	RPS29P27
cg08173216_RNU6-371P	0.645558668	9.15E-15	6.85E-13	RNU6-371P
cg25399148_RNA5SP442	-0.640221104	9.15E-15	6.86E-13	RNA5SP442
cg01164221_RNU6-169P	-0.61561315	9.19E-15	6.88E-13	RNU6-169P
cg02990361_RNU6-1076P	0.656000004	9.21E-15	6.89E-13	RNU6-1076P
cg10322510_NEK2P2	-0.630188703	9.23E-15	6.91E-13	NEK2P2
cg21555099_DEFT1P2	-0.657131775	9.25E-15	6.92E-13	DEFT1P2
cg01140770_PCDHA1	-0.768625951	9.31E-15	6.97E-13	PCDHA1
cg08426938_LINC02027	-0.658047491	9.33E-15	6.98E-13	LINC02027
cg18318704_HOXB8	0.62221386	9.41E-15	7.04E-13	HOXB8
cg16278658_IGF2-AS	-0.731738464	9.42E-15	7.04E-13	IGF2-AS
cg11394947_DEFB103B	-0.759221302	9.44E-15	7.06E-13	DEFB103B
cg06376786_LINC01440	-0.614267399	9.44E-15	7.06E-13	LINC01440
cg19408449_RNU6-499P	-0.661180671	9.45E-15	7.06E-13	RNU6-499P
cg23670372_HBA1	-0.617185568	9.52E-15	7.12E-13	HBA1
cg15588585_RPS23P2	-0.790105377	9.53E-15	7.12E-13	RPS23P2
cg15588585_RN7SL542P	-0.790105377	9.53E-15	7.12E-13	RN7SL542P
cg15588585_MYF5	-0.790105377	9.53E-15	7.12E-13	MYF5
cg24863484_TAS2R40	-0.748503643	9.55E-15	7.13E-13	TAS2R40
cg13360263_MT4	-0.735040568	9.58E-15	7.16E-13	MT4
cg08816590_RNU105C	0.620672544	9.63E-15	7.20E-13	RNU105C
cg00070370_MIR551B	-0.649562143	9.70E-15	7.24E-13	MIR551B
cg06635371_FTLP18	0.667505433	9.71E-15	7.25E-13	FTLP18
cg06635371_KRT8P21	0.667505433	9.71E-15	7.25E-13	KRT8P21
cg06635371_NBPF21P	0.667505433	9.71E-15	7.25E-13	NBPF21P
cg26598859_OPCML	-0.619416193	9.80E-15	7.32E-13	OPCML
cg09640764_ASB10	-0.680752187	9.84E-15	7.35E-13	ASB10
cg19408449_RPS6P2	-0.659825872	9.88E-15	7.37E-13	RPS6P2
cg11868136_LINC02535	-0.667015586	9.90E-15	7.38E-13	LINC02535
cg12426214_TRAV8-7	-0.665748007	9.91E-15	7.39E-13	TRAV8-7
cg17613326_NEUROD4	0.665032397	9.92E-15	7.40E-13	NEUROD4
cg07474672_RNA5SP59	-0.668718271	9.95E-15	7.41E-13	RNA5SP59
cg07474672_RNA5SP100	-0.668718271	9.95E-15	7.41E-13	RNA5SP100
cg07474672_RNA5SP175	-0.668718271	9.95E-15	7.41E-13	RNA5SP175
cg07474672_NEUROD6	-0.668718271	9.95E-15	7.41E-13	NEUROD6
cg07474672_MSANTD2P1	-0.668718271	9.95E-15	7.41E-13	MSANTD2P1
cg00171290_KRT6A	-0.62598895	9.98E-15	7.44E-13	KRT6A
cg12481610_LPL	-0.609711741	9.99E-15	7.44E-13	LPL
cg08880327_MIR1285-2	-0.647078388	1.00E-14	7.46E-13	MIR1285-2
cg20695805_ADCYAP1R1	0.613805513	1.01E-14	7.48E-13	ADCYAP1R1
cg08099141_DEFB104B	0.664784503	1.01E-14	7.48E-13	DEFB104B
cg08099141_DEFB104A	0.664784503	1.01E-14	7.48E-13	DEFB104A
cg08099141_AURKBP1	0.664784503	1.01E-14	7.48E-13	AURKBP1
cg19506623_TMEFF1	-0.614554501	1.01E-14	7.52E-13	TMEFF1
cg00171290_GRHL3	-0.622931634	1.01E-14	7.54E-13	GRHL3
cg04513703_LINC00408	-0.65723046	1.01E-14	7.54E-13	LINC00408
cg03591123_IRAG2	-0.622695435	1.01E-14	7.54E-13	IRAG2
cg14776351_RN7SKP231	-0.745552088	1.02E-14	7.58E-13	RN7SKP231
cg23782583_RNA5SP388	-0.668445679	1.02E-14	7.58E-13	RNA5SP388
cg03735043_ATP6V0E1P4	-0.682655745	1.02E-14	7.61E-13	ATP6V0E1P4
cg03735043_METAP2P1	-0.682655745	1.02E-14	7.61E-13	METAP2P1
cg03735043_RPS6P7	-0.682655745	1.02E-14	7.61E-13	RPS6P7
cg03735043_RPL7AP57	-0.682655745	1.02E-14	7.61E-13	RPL7AP57
cg03735043_RNU6-380P	-0.682655745	1.02E-14	7.61E-13	RNU6-380P
cg09899171_OR2T12	-0.618341924	1.03E-14	7.64E-13	OR2T12
cg07419788_RNY4P16	-0.676020748	1.03E-14	7.64E-13	RNY4P16
cg08013109_RPL9P15	-0.623040803	1.03E-14	7.65E-13	RPL9P15
cg15703970_GLP1R	-0.627464251	1.03E-14	7.68E-13	GLP1R
cg08157914_TRIAP1P1	-0.662353965	1.03E-14	7.68E-13	TRIAP1P1
cg08157914_RPS2P2	-0.662353965	1.03E-14	7.68E-13	RPS2P2
cg19378640_RN7SKP226	0.627780783	1.03E-14	7.68E-13	RN7SKP226
cg19378640_OR4C10P	0.627780783	1.03E-14	7.68E-13	OR4C10P
cg19378640_MIR654	0.627780783	1.03E-14	7.68E-13	MIR654
cg19378640_LINC01665	0.627780783	1.03E-14	7.68E-13	LINC01665
cg02321289_RN7SL205P	0.600150513	1.04E-14	7.68E-13	RN7SL205P
cg24605553_IGKV3-7	0.7345937	1.04E-14	7.69E-13	IGKV3-7
cg21946824_RNU6-813P	0.694906784	1.04E-14	7.71E-13	RNU6-813P
cg03560018_KRT17P5	0.622951836	1.04E-14	7.71E-13	KRT17P5
cg19383909_OR6N1	-0.726705734	1.04E-14	7.71E-13	OR6N1
cg07346595_RNA5SP366	-0.706303189	1.04E-14	7.73E-13	RNA5SP366
cg14908168_OR4C11	-0.684154212	1.04E-14	7.74E-13	OR4C11
cg00819121_LINC01447	-0.678929938	1.04E-14	7.74E-13	LINC01447
cg14981546_ELOCP30	0.620623555	1.05E-14	7.75E-13	ELOCP30
cg13360263_AK4P5	-0.734246751	1.05E-14	7.81E-13	AK4P5
cg26081710_OR6T1	-0.662553086	1.05E-14	7.81E-13	OR6T1
cg20994742_MIR1269A	0.738475612	1.06E-14	7.83E-13	MIR1269A
cg07048094_DEFB122	-0.651878795	1.06E-14	7.83E-13	DEFB122
cg20121803_SNORD18B	0.613761991	1.06E-14	7.84E-13	SNORD18B
cg20695805_ATP5MGP5	0.615970565	1.06E-14	7.85E-13	ATP5MGP5
cg18095452_MTND5P29	-0.692636731	1.06E-14	7.87E-13	MTND5P29
cg13088253_ZNF705G	-0.635001113	1.06E-14	7.88E-13	ZNF705G
cg01164221_MIR218-2	-0.633081623	1.07E-14	7.89E-13	MIR218-2
cg20762419_SNORD114-9	-0.832193612	1.07E-14	7.90E-13	SNORD114-9
cg25841491_PTP4A1P7	-0.70762542	1.08E-14	8.01E-13	PTP4A1P7
cg25710745_OR8B9P	-0.668516199	1.09E-14	8.06E-13	OR8B9P
cg03513472_IGHV4-61	-0.698409276	1.09E-14	8.08E-13	IGHV4-61
cg24461669_MROH4P	-0.629031516	1.09E-14	8.09E-13	MROH4P
cg15712577_BTLA	-0.615505644	1.09E-14	8.09E-13	BTLA
cg20007465_MTCO1P42	0.623051279	1.10E-14	8.10E-13	MTCO1P42
cg14646214_CCR1	-0.802212373	1.10E-14	8.12E-13	CCR1
cg02491754_HSD11B2	0.6175451	1.10E-14	8.13E-13	HSD11B2
cg24863484_LINC00395	-0.782589548	1.10E-14	8.13E-13	LINC00395
cg16792066_PTH1R	0.61852543	1.11E-14	8.19E-13	PTH1R
cg05821633_GOLGA2P1	-0.667156194	1.11E-14	8.21E-13	GOLGA2P1
cg00470469_IL21	-0.646911867	1.12E-14	8.28E-13	IL21
cg01685353_RNU6-910P	-0.610455385	1.13E-14	8.32E-13	RNU6-910P
cg21766141_ACTL8	-0.608457136	1.13E-14	8.32E-13	ACTL8
cg19335436_RNU4-66P	-0.623018786	1.13E-14	8.34E-13	RNU4-66P
cg03098356_RNA5S2	0.62092243	1.14E-14	8.40E-13	RNA5S2
cg19408449_POTEH-AS1	-0.646875303	1.14E-14	8.41E-13	POTEH-AS1
cg26459473_USP6	-0.624021149	1.14E-14	8.43E-13	USP6
cg23024913_LRRC7-AS1	-0.670939722	1.15E-14	8.47E-13	LRRC7-AS1
cg07140455_RNA5SP478	-0.767460721	1.15E-14	8.51E-13	RNA5SP478
cg05269124_DEFB107A	-0.784018513	1.16E-14	8.53E-13	DEFB107A
cg14710552_RNA5SP308	0.613458988	1.16E-14	8.53E-13	RNA5SP308
cg13455842_SNORD114-9	-0.614942745	1.16E-14	8.55E-13	SNORD114-9
cg05633550_RN7SL41P	-0.6823341	1.16E-14	8.56E-13	RN7SL41P
cg07346595_GK2	-0.71907013	1.16E-14	8.56E-13	GK2
cg05868023_CYP2AB1P	0.620596475	1.16E-14	8.57E-13	CYP2AB1P
cg00909976_LINC00210	0.599967434	1.17E-14	8.63E-13	LINC00210
cg05956076_VTA1P1	-0.608912808	1.17E-14	8.63E-13	VTA1P1
cg13841476_DLX1	-0.782072268	1.17E-14	8.64E-13	DLX1
cg24358599_RNU6-169P	-0.611900321	1.17E-14	8.64E-13	RNU6-169P
cg24358599_SPEM1	-0.622967177	1.18E-14	8.70E-13	SPEM1
cg20683445_BPIFC	-0.643998116	1.18E-14	8.71E-13	BPIFC
cg00685291_RN7SL164P	0.629981488	1.18E-14	8.71E-13	RN7SL164P
cg14924064_LINC02397	0.607083455	1.18E-14	8.71E-13	LINC02397
cg25710745_DLK1	-0.659038545	1.19E-14	8.74E-13	DLK1
cg04621455_RNU6-990P	-0.617111072	1.19E-14	8.75E-13	RNU6-990P
cg05389034_LINC00433	-0.60249464	1.20E-14	8.86E-13	LINC00433
cg05868023_KRT33A	0.612545444	1.21E-14	8.88E-13	KRT33A
cg21316960_RN7SKP202	-0.698478747	1.21E-14	8.89E-13	RN7SKP202
cg13500029_DRAXIN	-0.586232805	1.21E-14	8.92E-13	DRAXIN
cg06330497_CBLN4	-0.674035178	1.22E-14	8.99E-13	CBLN4
cg00171290_PTH1R	-0.627093211	1.22E-14	9.01E-13	PTH1R
cg20896351_IGHV4-61	-0.641213437	1.23E-14	9.02E-13	IGHV4-61
cg01612190_ILRUNP1	-0.611962072	1.23E-14	9.05E-13	ILRUNP1
cg17388638_FCER2	-0.633931497	1.23E-14	9.07E-13	FCER2
cg18924965_RNA5SP59	0.641064666	1.24E-14	9.08E-13	RNA5SP59
cg18924965_RNA5SP100	0.641064666	1.24E-14	9.08E-13	RNA5SP100
cg18924965_RNA5SP175	0.641064666	1.24E-14	9.08E-13	RNA5SP175
cg18924965_NEUROD6	0.641064666	1.24E-14	9.08E-13	NEUROD6
cg18924965_MSANTD2P1	0.641064666	1.24E-14	9.08E-13	MSANTD2P1
cg13455842_TYRL	-0.624492484	1.24E-14	9.14E-13	TYRL
cg03184037_RNU5F-6P	0.615431517	1.24E-14	9.15E-13	RNU5F-6P
cg09671109_RNU2-23P	0.625066071	1.25E-14	9.19E-13	RNU2-23P
cg06635371_IGKV1D-35	0.670186997	1.25E-14	9.20E-13	IGKV1D-35
cg06635371_HMGN2P22	0.670186997	1.25E-14	9.20E-13	HMGN2P22
cg06635371_LINC01940	0.670186997	1.25E-14	9.20E-13	LINC01940
cg06635371_CDYLP1	0.670186997	1.25E-14	9.20E-13	CDYLP1
cg06635371_RPL7AP23	0.670186997	1.25E-14	9.20E-13	RPL7AP23
cg06635371_LINC02045	0.670186997	1.25E-14	9.20E-13	LINC02045
cg06635371_OTOL1	0.670186997	1.25E-14	9.20E-13	OTOL1
cg06635371_RNU1-105P	0.670186997	1.25E-14	9.20E-13	RNU1-105P
cg06635371_GFRAL	0.670186997	1.25E-14	9.20E-13	GFRAL
cg06635371_RNU6-600P	0.670186997	1.25E-14	9.20E-13	RNU6-600P
cg06635371_RPS29P1	0.670186997	1.25E-14	9.20E-13	RPS29P1
cg06635371_KRTAP4-3	0.670186997	1.25E-14	9.20E-13	KRTAP4-3
cg06635371_RNU7-186P	0.670186997	1.25E-14	9.20E-13	RNU7-186P
cg24907862_TRAV25	0.64182046	1.26E-14	9.20E-13	TRAV25
cg13455842_RNU4-20P	-0.610182646	1.26E-14	9.21E-13	RNU4-20P
cg18477299_MIR1179	-0.682210522	1.26E-14	9.23E-13	MIR1179
cg19234089_RPS23P2	-0.647782876	1.26E-14	9.24E-13	RPS23P2
cg19234089_RN7SL542P	-0.647782876	1.26E-14	9.24E-13	RN7SL542P
cg19234089_MYF5	-0.647782876	1.26E-14	9.24E-13	MYF5
cg25292374_GOLGA8UP	-0.6463848	1.26E-14	9.25E-13	GOLGA8UP
cg07295550_RNU1-83P	-0.701281411	1.27E-14	9.29E-13	RNU1-83P
cg04518477_WARS2P1	0.632321493	1.27E-14	9.32E-13	WARS2P1
cg07244649_MYBPH	0.589525046	1.27E-14	9.33E-13	MYBPH
cg24863484_PKHD1	-0.77467728	1.28E-14	9.35E-13	PKHD1
cg00894219_ACTN2	-0.651732643	1.28E-14	9.39E-13	ACTN2
cg04312919_TAAR2	0.62088628	1.29E-14	9.42E-13	TAAR2
cg03591123_LINC02397	-0.620660625	1.29E-14	9.45E-13	LINC02397
cg14924064_IGKJ5	0.613425727	1.31E-14	9.55E-13	IGKJ5
cg20695805_IGKV2D-29	0.605109652	1.31E-14	9.55E-13	IGKV2D-29
cg06195376_PRR23C	-0.669166796	1.31E-14	9.57E-13	PRR23C
cg06195376_TRIM64EP	-0.669166796	1.31E-14	9.57E-13	TRIM64EP
cg06195376_RPS29P27	-0.669166796	1.31E-14	9.57E-13	RPS29P27
cg06195376_RNU6-371P	-0.669166796	1.31E-14	9.57E-13	RNU6-371P
cg14924064_FCRL1	0.602782426	1.32E-14	9.63E-13	FCRL1
cg01666490_RPL21P66	-0.620669261	1.32E-14	9.68E-13	RPL21P66
cg20802509_TOMM22P3	-0.657125797	1.33E-14	9.69E-13	TOMM22P3
cg03859313_FTMT	0.616867238	1.33E-14	9.69E-13	FTMT
cg18055007_MTCYBP39	-0.518356647	1.33E-14	9.72E-13	MTCYBP39
cg18055007_SOCS5P5	-0.518356647	1.33E-14	9.72E-13	SOCS5P5
cg18055007_LINC02654	-0.518356647	1.33E-14	9.72E-13	LINC02654
cg18055007_RNA5SP72	0.518356647	1.33E-14	9.72E-13	RNA5SP72
cg18055007_NPM1P10	0.518356647	1.33E-14	9.72E-13	NPM1P10
cg18055007_RN7SKP280	0.518356647	1.33E-14	9.72E-13	RN7SKP280
cg18055007_RN7SKP146	0.518356647	1.33E-14	9.72E-13	RN7SKP146
cg13818127_LINC02782	-0.613120209	1.33E-14	9.74E-13	LINC02782
cg09671109_RNU6-1151P	0.61955828	1.33E-14	9.74E-13	RNU6-1151P
cg17653352_OR2AT4	-0.631191045	1.34E-14	9.77E-13	OR2AT4
cg20651218_HLA-N	-0.636389535	1.34E-14	9.77E-13	HLA-N
cg17388638_LINC00402	-0.641105249	1.34E-14	9.80E-13	LINC00402
cg03513472_NLRP11	-0.699307223	1.35E-14	9.84E-13	NLRP11
cg18480033_SPAG11B	-0.616876304	1.35E-14	9.87E-13	SPAG11B
cg18480033_SPAG11A	-0.616876304	1.35E-14	9.87E-13	SPAG11A
cg18318704_PDX1	0.617852979	1.35E-14	9.87E-13	PDX1
cg14786880_TRIM49D1	-0.751420326	1.36E-14	9.88E-13	TRIM49D1
cg22804805_HNRNPCL4	-0.713059382	1.36E-14	9.93E-13	HNRNPCL4
cg04243292_RPL22P8	-0.640504173	1.37E-14	9.97E-13	RPL22P8
cg26612252_VN1R25P	0.67811285	1.37E-14	9.97E-13	VN1R25P
cg18580450_CYP1B1-AS1	-0.674156552	1.37E-14	1.00E-12	CYP1B1-AS1
cg05669210_RNA5SP141	0.60148855	1.37E-14	1.00E-12	RNA5SP141
cg03859313_PLSCR5-AS1	0.629175681	1.38E-14	1.00E-12	PLSCR5-AS1
cg07777115_RANP2	-0.618428505	1.38E-14	1.01E-12	RANP2
cg01722343_OR2T4	0.623874416	1.39E-14	1.01E-12	OR2T4
cg18100127_RPL21P28	-0.643494957	1.39E-14	1.01E-12	RPL21P28
cg17388638_CD200	-0.649043933	1.39E-14	1.01E-12	CD200
cg17364850_OR10N1P	-0.741050062	1.39E-14	1.01E-12	OR10N1P
cg16368004_GOLGA8UP	0.616124641	1.40E-14	1.02E-12	GOLGA8UP
cg19987111_HOXB9	-0.655815738	1.40E-14	1.02E-12	HOXB9
cg03985285_RNU6-992P	-0.717074811	1.40E-14	1.02E-12	RNU6-992P
cg19383909_TAS2R16	-0.720752655	1.40E-14	1.02E-12	TAS2R16
cg19408449_HSF5	-0.663611899	1.41E-14	1.03E-12	HSF5
cg05669210_RNU6-650P	0.608555884	1.41E-14	1.03E-12	RNU6-650P
cg04515996_MYCN	0.632254789	1.44E-14	1.04E-12	MYCN
cg07636088_RNA5SP325	0.702267108	1.44E-14	1.05E-12	RNA5SP325
cg19271242_RNU4-17P	-0.696118225	1.44E-14	1.05E-12	RNU4-17P
cg04243292_NFU1P1	-0.644218437	1.45E-14	1.05E-12	NFU1P1
cg26708548_DEFB108F	0.605804421	1.45E-14	1.06E-12	DEFB108F
cg09064754_RNU6-1000P	0.621895726	1.46E-14	1.06E-12	RNU6-1000P
cg21781761_DCAF4L2	-0.704153777	1.46E-14	1.06E-12	DCAF4L2
cg03773226_CRLF3P1	0.665553758	1.47E-14	1.06E-12	CRLF3P1
cg06560649_NIFKP9	-0.807674558	1.47E-14	1.06E-12	NIFKP9
cg06560649_OR51A6P	-0.807674558	1.47E-14	1.06E-12	OR51A6P
cg06560649_RNA5SP447	-0.807674558	1.47E-14	1.06E-12	RNA5SP447
cg20540806_LBX1-AS1	0.587036857	1.48E-14	1.08E-12	LBX1-AS1
cg18480033_DEFB107B	-0.62396496	1.49E-14	1.08E-12	DEFB107B
cg04515996_PTX3	0.584287969	1.50E-14	1.09E-12	PTX3
cg17509337_GOLGA8UP	-0.61749516	1.51E-14	1.09E-12	GOLGA8UP
cg07543199_IFNA17	-0.65165698	1.51E-14	1.09E-12	IFNA17
cg07320976_OR1A1	-0.731693712	1.51E-14	1.09E-12	OR1A1
cg20683445_RAMP3	-0.655711576	1.51E-14	1.10E-12	RAMP3
cg07295550_RN7SL477P	-0.665564451	1.52E-14	1.10E-12	RN7SL477P
cg04198854_IL36G	-0.62755821	1.52E-14	1.10E-12	IL36G
cg05898482_LINC00355	0.662200116	1.52E-14	1.10E-12	LINC00355
cg14032195_MIR101-2	-0.734162343	1.53E-14	1.11E-12	MIR101-2
cg13188416_OR14A2	0.610933267	1.53E-14	1.11E-12	OR14A2
cg07140455_LBX1-AS1	-0.74392086	1.53E-14	1.11E-12	LBX1-AS1
cg24907862_LINC02247	0.635119253	1.53E-14	1.11E-12	LINC02247
cg01373687_KRTAP29-1	-0.601394096	1.54E-14	1.11E-12	KRTAP29-1
cg26708548_CTSG	0.613430569	1.54E-14	1.12E-12	CTSG
cg05269124_SNORD18B	-0.783720223	1.55E-14	1.12E-12	SNORD18B
cg16278658_SERPINA3	-0.728537401	1.55E-14	1.12E-12	SERPINA3
cg19249811_LIPF	-0.626762488	1.55E-14	1.12E-12	LIPF
cg17364850_RN7SL741P	-0.747399266	1.56E-14	1.13E-12	RN7SL741P
cg07346595_CUBNP3	-0.705137711	1.57E-14	1.13E-12	CUBNP3
cg26149131_OR51A9P	0.620990449	1.57E-14	1.13E-12	OR51A9P
cg02096001_PRAMEF15	0.641740677	1.57E-14	1.13E-12	PRAMEF15
cg02096001_RPL6P5	0.641740677	1.57E-14	1.13E-12	RPL6P5
cg02096001_RNA5SP109	0.641740677	1.57E-14	1.13E-12	RNA5SP109
cg02096001_ACTG1P23	0.641740677	1.57E-14	1.13E-12	ACTG1P23
cg02096001_OR9R1P	0.641740677	1.57E-14	1.13E-12	OR9R1P
cg02096001_OR4K3	0.641740677	1.57E-14	1.13E-12	OR4K3
cg02096001_MIR1193	0.641740677	1.57E-14	1.13E-12	MIR1193
cg02096001_OR4K11P	0.641740677	1.57E-14	1.13E-12	OR4K11P
cg25319337_KRT6C	-0.614768725	1.57E-14	1.14E-12	KRT6C
cg02251147_PPP6R2P1	-0.689196356	1.57E-14	1.14E-12	PPP6R2P1
cg18661550_GLP1R	-0.623170269	1.57E-14	1.14E-12	GLP1R
cg13188416_RNA5SP113	0.628271346	1.58E-14	1.14E-12	RNA5SP113
cg15044121_MMD2	-0.630224592	1.58E-14	1.14E-12	MMD2
cg11002721_COX6B1P7	-0.720781167	1.59E-14	1.15E-12	COX6B1P7
cg11002721_RNU6-827P	-0.720781167	1.59E-14	1.15E-12	RNU6-827P
cg11002721_MTCO2P8	-0.720781167	1.59E-14	1.15E-12	MTCO2P8
cg11002721_SNORD115-30	-0.720781167	1.59E-14	1.15E-12	SNORD115-30
cg11002721_KRTAP4-7	-0.720781167	1.59E-14	1.15E-12	KRTAP4-7
cg20223162_RPLP2P1	0.603507773	1.59E-14	1.15E-12	RPLP2P1
cg14013632_TRIAP1P1	-0.625788067	1.59E-14	1.15E-12	TRIAP1P1
cg14013632_RPS2P2	-0.625788067	1.59E-14	1.15E-12	RPS2P2
cg18455405_MIR124-3	-0.606471537	1.59E-14	1.15E-12	MIR124-3
cg00458454_RPS17P5	-0.607189411	1.59E-14	1.15E-12	RPS17P5
cg03822676_NPM1P51	-0.682433425	1.60E-14	1.15E-12	NPM1P51
cg03822676_RPS4XP15	-0.682433425	1.60E-14	1.15E-12	RPS4XP15
cg03822676_SNORD114-16	-0.682433425	1.60E-14	1.15E-12	SNORD114-16
cg10298896_SNORD48	-0.752607008	1.61E-14	1.16E-12	SNORD48
cg18720828_TRBV25OR9-2	-0.751314889	1.61E-14	1.16E-12	TRBV25OR9-2
cg14168295_OR51S1	-0.631467558	1.62E-14	1.16E-12	OR51S1
cg14168295_OR4K15	-0.631467558	1.62E-14	1.16E-12	OR4K15
cg14098470_NPM1P48	-0.653251216	1.62E-14	1.16E-12	NPM1P48
cg14098470_PNPP1	-0.653251216	1.62E-14	1.16E-12	PNPP1
cg14098470_RN7SKP144	-0.653251216	1.62E-14	1.16E-12	RN7SKP144
cg14098470_RNA5SP258	-0.653251216	1.62E-14	1.16E-12	RNA5SP258
cg14098470_RNA5SP353	-0.653251216	1.62E-14	1.16E-12	RNA5SP353
cg14098470_MIR1283-2	-0.653251216	1.62E-14	1.16E-12	MIR1283-2
cg20007465_TRIM51	0.614358687	1.62E-14	1.16E-12	TRIM51
cg26708548_HMX3	0.612852991	1.62E-14	1.16E-12	HMX3
cg10568558_NF1P5	-0.619729553	1.62E-14	1.17E-12	NF1P5
cg17055934_RNA5SP138	0.62572413	1.62E-14	1.17E-12	RNA5SP138
cg17055934_ARL2BPP7	0.62572413	1.62E-14	1.17E-12	ARL2BPP7
cg20313696_OR11I1P	-0.626044401	1.62E-14	1.17E-12	OR11I1P
cg20313696_RNA5SP98	-0.626044401	1.62E-14	1.17E-12	RNA5SP98
cg20313696_UBQLN1P1	-0.626044401	1.62E-14	1.17E-12	UBQLN1P1
cg20313696_GPX1P2	-0.626044401	1.62E-14	1.17E-12	GPX1P2
cg01610685_TRAV41	-0.802936947	1.62E-14	1.17E-12	TRAV41
cg11341215_HNRNPA3P1	-0.859808833	1.63E-14	1.17E-12	HNRNPA3P1
cg14357008_RPL37P4	-0.751558427	1.63E-14	1.17E-12	RPL37P4
cg16141840_SNORD18A	-0.697897942	1.63E-14	1.17E-12	SNORD18A
cg05713971_OR51A7	0.619673295	1.63E-14	1.17E-12	OR51A7
cg14362780_RN7SKP53	-0.625372436	1.63E-14	1.17E-12	RN7SKP53
cg09661733_MIR554	-0.657320848	1.64E-14	1.18E-12	MIR554
cg07320976_OR2Y1	-0.728809351	1.64E-14	1.18E-12	OR2Y1
cg07320976_OR7A10	-0.728809351	1.64E-14	1.18E-12	OR7A10
cg22159430_CHRM1	-0.60329828	1.64E-14	1.18E-12	CHRM1
cg00894219_IGKV6D-21	-0.650788378	1.64E-14	1.18E-12	IGKV6D-21
cg09640764_SNORD48	-0.675345465	1.65E-14	1.18E-12	SNORD48
cg05338066_LINC00971	0.607573669	1.66E-14	1.19E-12	LINC00971
cg04509100_FAM74A1	-0.594089595	1.66E-14	1.19E-12	FAM74A1
cg15042047_AICDA	-0.722108994	1.66E-14	1.19E-12	AICDA
cg04515996_CHI3L1	0.62771674	1.66E-14	1.19E-12	CHI3L1
cg24728770_IQCB2P	-0.609802647	1.67E-14	1.20E-12	IQCB2P
cg18693421_PCDHA1	0.659647641	1.67E-14	1.20E-12	PCDHA1
cg17388638_FCRL1	-0.629551265	1.67E-14	1.20E-12	FCRL1
cg07608053_SNORD18A	-0.763146415	1.67E-14	1.20E-12	SNORD18A
cg00894219_IGHV1-3	-0.650280201	1.67E-14	1.20E-12	IGHV1-3
cg19249811_LRFN5	-0.639261412	1.67E-14	1.20E-12	LRFN5
cg05396439_JCHAIN	-0.632407643	1.68E-14	1.20E-12	JCHAIN
cg19987111_DNAJC5G	-0.654534231	1.68E-14	1.21E-12	DNAJC5G
cg19987111_HOXD10	-0.654534231	1.68E-14	1.21E-12	HOXD10
cg19987111_LINC00608	-0.654534231	1.68E-14	1.21E-12	LINC00608
cg19987111_MAS1LP1	-0.654534231	1.68E-14	1.21E-12	MAS1LP1
cg19987111_HMGN2P39	-0.654534231	1.68E-14	1.21E-12	HMGN2P39
cg19987111_HSP90AB6P	-0.654534231	1.68E-14	1.21E-12	HSP90AB6P
cg25928510_LINC00368	-0.633970762	1.69E-14	1.21E-12	LINC00368
cg25928510_MIR539	-0.633970762	1.69E-14	1.21E-12	MIR539
cg25928510_KRTAP10-8	-0.633970762	1.69E-14	1.21E-12	KRTAP10-8
cg25102279_TRPM1	-0.626225989	1.70E-14	1.22E-12	TRPM1
cg18455405_VN1R96P	-0.621834997	1.70E-14	1.22E-12	VN1R96P
cg20762419_RNU4-20P	-0.821636022	1.70E-14	1.22E-12	RNU4-20P
cg25710745_CALB2	-0.675517643	1.71E-14	1.22E-12	CALB2
cg13500029_CXCL9	-0.605779666	1.72E-14	1.23E-12	CXCL9
cg05633550_MIR1208	-0.690175192	1.72E-14	1.23E-12	MIR1208
cg13168129_MT4	0.62735209	1.72E-14	1.23E-12	MT4
cg14357008_MIR1285-2	-0.785231358	1.73E-14	1.24E-12	MIR1285-2
cg11390357_LIMD1-AS1	-0.621048164	1.74E-14	1.24E-12	LIMD1-AS1
cg07243941_RNU5F-6P	0.616016021	1.74E-14	1.24E-12	RNU5F-6P
cg19074709_LINC00971	-0.654884506	1.74E-14	1.24E-12	LINC00971
cg05821633_ATP6V0E1P4	-0.670991013	1.74E-14	1.25E-12	ATP6V0E1P4
cg05821633_METAP2P1	-0.670991013	1.74E-14	1.25E-12	METAP2P1
cg05821633_RPS6P7	-0.670991013	1.74E-14	1.25E-12	RPS6P7
cg05821633_RPL7AP57	-0.670991013	1.74E-14	1.25E-12	RPL7AP57
cg05821633_RNU6-380P	-0.670991013	1.74E-14	1.25E-12	RNU6-380P
cg24952959_USP17L5	0.610659339	1.75E-14	1.25E-12	USP17L5
cg22762615_RNU6-1135P	0.61904961	1.75E-14	1.25E-12	RNU6-1135P
cg05396439_LINC00525	-0.649989544	1.75E-14	1.25E-12	LINC00525
cg14981546_RPS29P33	0.610948239	1.77E-14	1.26E-12	RPS29P33
cg22453488_OTOG	0.774592845	1.77E-14	1.26E-12	OTOG
cg02990361_SOX18	0.712993986	1.78E-14	1.27E-12	SOX18
cg22814961_RPS29P8	0.653959064	1.79E-14	1.28E-12	RPS29P8
cg22814961_RNU4-11P	0.653959064	1.79E-14	1.28E-12	RNU4-11P
cg22814961_RNU6-869P	0.653959064	1.79E-14	1.28E-12	RNU6-869P
cg22814961_HSFY1P1	0.653959064	1.79E-14	1.28E-12	HSFY1P1
cg26419656_RNU6-560P	0.604388825	1.79E-14	1.28E-12	RNU6-560P
cg09435929_MYBPH	0.585024636	1.79E-14	1.28E-12	MYBPH
cg00557704_RNU6-793P	-0.6448886	1.79E-14	1.28E-12	RNU6-793P
cg11868136_OR5P1P	-0.656336608	1.80E-14	1.28E-12	OR5P1P
cg14484356_DEFB108F	-0.613298802	1.80E-14	1.28E-12	DEFB108F
cg01877776_DCAF4L2	-0.731801892	1.80E-14	1.28E-12	DCAF4L2
cg26459473_RN7SKP192	-0.62926099	1.81E-14	1.29E-12	RN7SKP192
cg25353287_PHOX2B	-0.620107401	1.81E-14	1.29E-12	PHOX2B
cg19987111_KRTAP2-3	-0.654202431	1.81E-14	1.29E-12	KRTAP2-3
cg10552603_RNU4-20P	-0.610472705	1.82E-14	1.30E-12	RNU4-20P
cg04136018_MMP20	0.624760841	1.82E-14	1.30E-12	MMP20
cg18318704_HOXB9	0.616672645	1.82E-14	1.30E-12	HOXB9
cg22762615_MIR1237	0.615161072	1.82E-14	1.30E-12	MIR1237
cg15712577_ATP5MGP5	-0.615296613	1.82E-14	1.30E-12	ATP5MGP5
cg00980696_OR10J3	-0.616467439	1.83E-14	1.30E-12	OR10J3
cg24360513_STARP1	0.654467163	1.83E-14	1.30E-12	STARP1
cg16990532_FRG2B	0.644563607	1.83E-14	1.30E-12	FRG2B
cg14946503_TRBV10-2	-0.607829886	1.83E-14	1.30E-12	TRBV10-2
cg08148553_LINC02575	0.618500768	1.83E-14	1.30E-12	LINC02575
cg25037011_CYCSP6	0.63753625	1.84E-14	1.31E-12	CYCSP6
cg16570157_MIR655	0.590915529	1.84E-14	1.31E-12	MIR655
cg14357008_UBTFL3	-0.780556771	1.84E-14	1.31E-12	UBTFL3
cg15541606_OR4Q3	0.68882422	1.84E-14	1.31E-12	OR4Q3
cg25871427_TPT1P8	-0.709932422	1.85E-14	1.32E-12	TPT1P8
cg03966322_RPS23P5	0.632512092	1.85E-14	1.32E-12	RPS23P5
cg14030300_RN7SKP226	0.635737063	1.85E-14	1.32E-12	RN7SKP226
cg14030300_OR4C10P	0.635737063	1.85E-14	1.32E-12	OR4C10P
cg14030300_MIR654	0.635737063	1.85E-14	1.32E-12	MIR654
cg14030300_LINC01665	0.635737063	1.85E-14	1.32E-12	LINC01665
cg15889703_ALPI	-0.632318342	1.86E-14	1.32E-12	ALPI
cg03098356_RNA5S4	0.624225823	1.86E-14	1.32E-12	RNA5S4
cg02990361_MTCO1P54	0.717463504	1.86E-14	1.32E-12	MTCO1P54
cg02990361_OTOP2	0.694593261	1.86E-14	1.32E-12	OTOP2
cg18834259_DEFB107B	0.682858202	1.86E-14	1.32E-12	DEFB107B
cg05207347_RPL7AP61	-0.612558261	1.87E-14	1.33E-12	RPL7AP61
cg16603103_MIR582	-0.657585008	1.88E-14	1.33E-12	MIR582
cg12110603_GPR148	-0.694973023	1.88E-14	1.33E-12	GPR148
cg09918713_HNRNPCL4	0.662704556	1.89E-14	1.34E-12	HNRNPCL4
cg03591123_RAMP3	-0.630720722	1.89E-14	1.34E-12	RAMP3
cg19483581_LINC01312	-0.797430938	1.89E-14	1.34E-12	LINC01312
cg20313696_SNORD52	-0.624926185	1.89E-14	1.34E-12	SNORD52
cg18318704_HOXB13	0.617916034	1.89E-14	1.34E-12	HOXB13
cg24310785_RPL39P39	-0.625222941	1.90E-14	1.35E-12	RPL39P39
cg17509337_DEFB136	-0.625172915	1.90E-14	1.35E-12	DEFB136
cg14646214_G0S2	-0.799386484	1.91E-14	1.36E-12	G0S2
cg19938179_IGLV3-21	-0.646720046	1.93E-14	1.37E-12	IGLV3-21
cg13500029_RNU6-1017P	-0.619070501	1.93E-14	1.37E-12	RNU6-1017P
cg11555335_RNU7-194P	-0.638062024	1.94E-14	1.37E-12	RNU7-194P
cg00077738_GPR160P1	-0.712734426	1.94E-14	1.37E-12	GPR160P1
cg25710745_OR2A5	-0.677405796	1.94E-14	1.38E-12	OR2A5
cg21766141_MTCO3P40	-0.602282726	1.95E-14	1.38E-12	MTCO3P40
cg16792066_RN7SL432P	0.615912896	1.95E-14	1.38E-12	RN7SL432P
cg02351219_DEFB130D	-0.644798599	1.95E-14	1.38E-12	DEFB130D
cg02351219_BOLA2	-0.644798599	1.95E-14	1.38E-12	BOLA2
cg02351219_SLC35G4	-0.644798599	1.95E-14	1.38E-12	SLC35G4
cg16990532_RNU6-1126P	0.639293079	1.95E-14	1.38E-12	RNU6-1126P
cg16990532_RNA5SP273	0.639293079	1.95E-14	1.38E-12	RNA5SP273
cg16990532_RNU6-325P	0.639293079	1.95E-14	1.38E-12	RNU6-325P
cg16990532_OR7E111P	0.639293079	1.95E-14	1.38E-12	OR7E111P
cg16792066_LINC01039	0.624583617	1.95E-14	1.38E-12	LINC01039
cg05133155_IGKV1OR2-3	-0.648009766	1.95E-14	1.38E-12	IGKV1OR2-3
cg05133155_MIR548A1	-0.648009766	1.95E-14	1.38E-12	MIR548A1
cg05133155_RPS29P15	-0.648009766	1.95E-14	1.38E-12	RPS29P15
cg05133155_RPL30P12	-0.648009766	1.95E-14	1.38E-12	RPL30P12
cg15747423_FGG	0.688696878	1.95E-14	1.38E-12	FGG
cg12156661_IGLV9-49	-0.689822579	1.95E-14	1.38E-12	IGLV9-49
cg19181996_BUB3P1	-0.632408908	1.96E-14	1.39E-12	BUB3P1
cg14646214_NAMPTP1	-0.792274745	1.96E-14	1.39E-12	NAMPTP1
cg19217778_RNU6-1304P	-0.657092139	1.97E-14	1.39E-12	RNU6-1304P
cg07244649_OR2G1P	0.611679955	1.97E-14	1.39E-12	OR2G1P
cg24461669_TRBV5-3	-0.6259199	1.97E-14	1.39E-12	TRBV5-3
cg18480033_MIR370	-0.626482415	1.97E-14	1.39E-12	MIR370
cg26543311_TXNP2	-0.67133177	1.98E-14	1.40E-12	TXNP2
cg00218134_PPIAP66	-0.659689422	1.98E-14	1.40E-12	PPIAP66
cg01877776_SLC16A14P1	-0.735620171	1.99E-14	1.41E-12	SLC16A14P1
cg02902649_LINC00971	-0.654111897	1.99E-14	1.41E-12	LINC00971
cg05207347_RNU6-244P	-0.619153977	1.99E-14	1.41E-12	RNU6-244P
cg08880327_DIRC1	-0.629638738	2.00E-14	1.41E-12	DIRC1
cg03822676_RNU4-66P	-0.677783836	2.00E-14	1.41E-12	RNU4-66P
cg01485708_RPS14P7	-0.654205125	2.01E-14	1.42E-12	RPS14P7
cg09583984_POU6F2-AS2	-0.735002791	2.01E-14	1.42E-12	POU6F2-AS2
cg12282100_LIMD1-AS1	0.606696625	2.03E-14	1.43E-12	LIMD1-AS1
cg01008267_LINC01349	-0.663824188	2.04E-14	1.44E-12	LINC01349
cg01008267_MIR541	-0.663824188	2.04E-14	1.44E-12	MIR541
cg17613326_DNAJA1P6	0.674612316	2.05E-14	1.44E-12	DNAJA1P6
cg14786880_CDK4P1	-0.748840758	2.05E-14	1.44E-12	CDK4P1
cg14786880_CEP19P1	-0.748840758	2.05E-14	1.44E-12	CEP19P1
cg14786880_ANKRD54P1	-0.748840758	2.05E-14	1.44E-12	ANKRD54P1
cg14786880_ELOBP1	-0.748840758	2.05E-14	1.44E-12	ELOBP1
cg14786880_MIR548H3	-0.748840758	2.05E-14	1.44E-12	MIR548H3
cg14786880_RNA5SP443	-0.748840758	2.05E-14	1.44E-12	RNA5SP443
cg13188416_RN7SKP192	0.625276495	2.05E-14	1.44E-12	RN7SKP192
cg00171290_PRDM14	-0.640366658	2.05E-14	1.44E-12	PRDM14
cg20695805_DEFB107B	0.605891815	2.05E-14	1.44E-12	DEFB107B
cg04639241_MROH4P	-0.623553756	2.05E-14	1.45E-12	MROH4P
cg25357918_OR2AH1P	-0.694732362	2.05E-14	1.45E-12	OR2AH1P
cg24310785_LCE6A	-0.613971881	2.05E-14	1.45E-12	LCE6A
cg00909976_FGF7P5	0.608324985	2.05E-14	1.45E-12	FGF7P5
cg23654844_SNORD114-9	0.60758527	2.06E-14	1.45E-12	SNORD114-9
cg01329362_CNBD1	-0.697652043	2.06E-14	1.45E-12	CNBD1
cg13500029_IFIT2	-0.595976168	2.06E-14	1.45E-12	IFIT2
cg01685353_CASP3P1	-0.610079306	2.07E-14	1.46E-12	CASP3P1
cg01685353_FGF4	-0.610079306	2.07E-14	1.46E-12	FGF4
cg01685353_RPL29P25	-0.610079306	2.07E-14	1.46E-12	RPL29P25
cg01685353_RNY1P1	-0.610079306	2.07E-14	1.46E-12	RNY1P1
cg11478335_HMGN2P18	-0.751253548	2.07E-14	1.46E-12	HMGN2P18
cg11478335_RNU6-961P	-0.751253548	2.07E-14	1.46E-12	RNU6-961P
cg11478335_RNU6-235P	-0.751253548	2.07E-14	1.46E-12	RNU6-235P
cg11478335_MIR489	-0.751253548	2.07E-14	1.46E-12	MIR489
cg11478335_RNASE9	-0.751253548	2.07E-14	1.46E-12	RNASE9
cg11478335_LINC01718	-0.751253548	2.07E-14	1.46E-12	LINC01718
cg04312919_RPS27P23	0.614792531	2.08E-14	1.46E-12	RPS27P23
cg18455405_OR3A1	-0.617529848	2.09E-14	1.47E-12	OR3A1
cg14223866_RPS27P23	0.704103343	2.09E-14	1.47E-12	RPS27P23
cg04515996_IL1A	0.617040018	2.10E-14	1.48E-12	IL1A
cg09201130_REXO1L1P	0.656221889	2.10E-14	1.48E-12	REXO1L1P
cg25353287_LINC02810	-0.628773192	2.10E-14	1.48E-12	LINC02810
cg17121694_OR10G9	-0.648325087	2.10E-14	1.48E-12	OR10G9
cg11555335_RNU5E-5P	-0.622826106	2.11E-14	1.48E-12	RNU5E-5P
cg16792066_KRT6A	0.610675325	2.11E-14	1.48E-12	KRT6A
cg22278087_NFYAP1	0.784281835	2.12E-14	1.49E-12	NFYAP1
cg18318704_RPSAP44	0.611865745	2.12E-14	1.49E-12	RPSAP44
cg00894219_IGKV6-21	-0.642380576	2.12E-14	1.49E-12	IGKV6-21
cg06330497_SNORD36A	-0.633510671	2.13E-14	1.49E-12	SNORD36A
cg02775254_RNU1-32P	-0.638393557	2.13E-14	1.50E-12	RNU1-32P
cg26459473_RPSAP33	-0.622957619	2.14E-14	1.50E-12	RPSAP33
cg04194055_ACTBP12	-0.618548404	2.15E-14	1.51E-12	ACTBP12
cg04194055_MTND5P18	-0.618548404	2.15E-14	1.51E-12	MTND5P18
cg04194055_RN7SL868P	-0.618548404	2.15E-14	1.51E-12	RN7SL868P
cg04194055_MTND1P2	-0.618548404	2.15E-14	1.51E-12	MTND1P2
cg04194055_H3P29	-0.618548404	2.15E-14	1.51E-12	H3P29
cg10905736_REG3G	-0.632732443	2.15E-14	1.51E-12	REG3G
cg11394947_LCE2B	-0.738856176	2.15E-14	1.51E-12	LCE2B
cg11394947_MTND4P28	-0.738856176	2.15E-14	1.51E-12	MTND4P28
cg11394947_PRR23B	-0.738856176	2.15E-14	1.51E-12	PRR23B
cg11394947_GPR53P	-0.738856176	2.15E-14	1.51E-12	GPR53P
cg11394947_RPL23AP46	-0.738856176	2.15E-14	1.51E-12	RPL23AP46
cg11394947_DEFA7P	-0.738856176	2.15E-14	1.51E-12	DEFA7P
cg11394947_PAICSP2	-0.738856176	2.15E-14	1.51E-12	PAICSP2
cg20683445_NPM1P4	-0.643994231	2.15E-14	1.51E-12	NPM1P4
cg15712821_OR10G8	-0.614041656	2.16E-14	1.51E-12	OR10G8
cg20016068_KIR3DL3	-0.618336696	2.16E-14	1.51E-12	KIR3DL3
cg15042047_FCAMR	-0.732888159	2.16E-14	1.51E-12	FCAMR
cg16399648_LINC00489	-0.818569821	2.16E-14	1.52E-12	LINC00489
cg19483581_HBE1	-0.797889543	2.17E-14	1.52E-12	HBE1
cg15712821_DCD	-0.613307354	2.17E-14	1.52E-12	DCD
cg24377657_PNPLA5	0.613726669	2.18E-14	1.52E-12	PNPLA5
cg19987111_HOXB8	-0.652307283	2.18E-14	1.52E-12	HOXB8
cg01485708_NDUFA5P9	-0.663295735	2.18E-14	1.52E-12	NDUFA5P9
cg22159430_BMS1P17	-0.621603187	2.18E-14	1.52E-12	BMS1P17
cg12398261_RPS20P13	-0.586688369	2.18E-14	1.53E-12	RPS20P13
cg08081346_HBA2	-0.644476384	2.19E-14	1.53E-12	HBA2
cg16570157_RNU6-169P	0.592324238	2.20E-14	1.53E-12	RNU6-169P
cg00629730_IGHD	-0.671061795	2.20E-14	1.54E-12	IGHD
cg16217323_YBX1P9	-0.635936991	2.21E-14	1.54E-12	YBX1P9
cg11600697_RNU6-1113P	0.624687645	2.21E-14	1.55E-12	RNU6-1113P
cg14687118_RN7SL299P	-0.694936549	2.22E-14	1.55E-12	RN7SL299P
cg14687118_RN7SL201P	-0.694936549	2.22E-14	1.55E-12	RN7SL201P
cg14687118_MARK2P14	-0.694936549	2.22E-14	1.55E-12	MARK2P14
cg14687118_MARK2P10	-0.694936549	2.22E-14	1.55E-12	MARK2P10
cg07485723_BTBD16	0.611981939	2.22E-14	1.55E-12	BTBD16
cg03513472_IGKV1-33	-0.687579189	2.22E-14	1.55E-12	IGKV1-33
cg19987111_HBE1	-0.653583405	2.23E-14	1.56E-12	HBE1
cg10664162_DMBT1	-0.610125018	2.24E-14	1.56E-12	DMBT1
cg16653138_OTOG	-0.624417243	2.24E-14	1.57E-12	OTOG
cg20381404_RNU4-12P	0.607010297	2.26E-14	1.57E-12	RNU4-12P
cg20381404_RPS26P40	0.607010297	2.26E-14	1.57E-12	RPS26P40
cg16399648_RPL30P9	-0.826506175	2.26E-14	1.58E-12	RPL30P9
cg25102279_TEX41	-0.61268258	2.26E-14	1.58E-12	TEX41
cg24377657_SBK2	0.613670225	2.26E-14	1.58E-12	SBK2
cg00629730_SERPINA9	-0.668834063	2.27E-14	1.58E-12	SERPINA9
cg16792066_SLC22A14	0.617494562	2.27E-14	1.58E-12	SLC22A14
cg26149131_RPL35AP7	0.617755081	2.27E-14	1.58E-12	RPL35AP7
cg07140455_SYN3	-0.744415886	2.28E-14	1.59E-12	SYN3
cg19987111_NAT16	-0.659602251	2.28E-14	1.59E-12	NAT16
cg09435929_LINC01777	0.587951777	2.28E-14	1.59E-12	LINC01777
cg04337937_MYCN	-0.700761077	2.29E-14	1.59E-12	MYCN
cg11911060_SNORD113-7	-0.707891257	2.29E-14	1.60E-12	SNORD113-7
cg11911060_RN7SL361P	-0.707891257	2.29E-14	1.60E-12	RN7SL361P
cg11911060_EXTL2P1	-0.707891257	2.29E-14	1.60E-12	EXTL2P1
cg11911060_EEF1GP8	-0.707891257	2.29E-14	1.60E-12	EEF1GP8
cg11911060_RN7SL580P	-0.707891257	2.29E-14	1.60E-12	RN7SL580P
cg11911060_MIR496	-0.707891257	2.29E-14	1.60E-12	MIR496
cg11911060_IGLV11-55	-0.707891257	2.29E-14	1.60E-12	IGLV11-55
cg08847335_NFU1P2	-0.60652106	2.30E-14	1.60E-12	NFU1P2
cg17329886_RN7SL401P	-0.693979283	2.31E-14	1.61E-12	RN7SL401P
cg22453488_SPEM1	0.763974689	2.33E-14	1.62E-12	SPEM1
cg04412054_RPS24P6	-0.64224392	2.33E-14	1.62E-12	RPS24P6
cg23024913_IFNA17	-0.656971774	2.33E-14	1.62E-12	IFNA17
cg15883884_RN7SL87P	-0.637349087	2.34E-14	1.63E-12	RN7SL87P
cg26419656_SNORD110	0.605846223	2.36E-14	1.64E-12	SNORD110
cg11560603_NF1P5	-0.674454925	2.36E-14	1.64E-12	NF1P5
cg26512142_LMAN1L	0.794322211	2.36E-14	1.64E-12	LMAN1L
cg26419656_HCN1	0.610261001	2.37E-14	1.65E-12	HCN1
cg10054332_SMC4P1	-0.64837727	2.37E-14	1.65E-12	SMC4P1
cg15712577_IL6	-0.618726204	2.38E-14	1.65E-12	IL6
cg26277026_RNU1-82P	-0.634813089	2.38E-14	1.65E-12	RNU1-82P
cg18580450_CNFN	-0.675633126	2.38E-14	1.65E-12	CNFN
cg03591123_SYNDIG1	-0.623559237	2.38E-14	1.66E-12	SYNDIG1
cg07485723_DYNLL1P3	0.617127675	2.38E-14	1.66E-12	DYNLL1P3
cg09817248_IL36A	0.580796426	2.39E-14	1.66E-12	IL36A
cg15756601_CDK4P1	-0.632137205	2.40E-14	1.66E-12	CDK4P1
cg15756601_CEP19P1	-0.632137205	2.40E-14	1.66E-12	CEP19P1
cg15756601_ANKRD54P1	-0.632137205	2.40E-14	1.66E-12	ANKRD54P1
cg15756601_ELOBP1	-0.632137205	2.40E-14	1.66E-12	ELOBP1
cg15756601_MIR548H3	-0.632137205	2.40E-14	1.66E-12	MIR548H3
cg15756601_RNA5SP443	-0.632137205	2.40E-14	1.66E-12	RNA5SP443
cg05292018_RPS23P7	-0.625547692	2.40E-14	1.67E-12	RPS23P7
cg09375013_HBA1	0.728218998	2.40E-14	1.67E-12	HBA1
cg14371107_LAIR2	0.656844489	2.41E-14	1.67E-12	LAIR2
cg26340737_LCE2B	0.604985266	2.42E-14	1.68E-12	LCE2B
cg26340737_MTND4P28	0.604985266	2.42E-14	1.68E-12	MTND4P28
cg26340737_PRR23B	0.604985266	2.42E-14	1.68E-12	PRR23B
cg26340737_GPR53P	0.604985266	2.42E-14	1.68E-12	GPR53P
cg26340737_RPL23AP46	0.604985266	2.42E-14	1.68E-12	RPL23AP46
cg26340737_DEFA7P	0.604985266	2.42E-14	1.68E-12	DEFA7P
cg26340737_PAICSP2	0.604985266	2.42E-14	1.68E-12	PAICSP2
cg04639241_FAM95B1	-0.622415266	2.42E-14	1.68E-12	FAM95B1
cg04665311_DEFB108F	-0.614765761	2.43E-14	1.68E-12	DEFB108F
cg06449486_DYNLL1P3	0.669294532	2.43E-14	1.68E-12	DYNLL1P3
cg07474672_PPIAP13	-0.659831426	2.43E-14	1.68E-12	PPIAP13
cg14357008_SNORD114-18	-0.777154758	2.44E-14	1.69E-12	SNORD114-18
cg03591123_TMEM100	-0.634002908	2.44E-14	1.69E-12	TMEM100
cg09700868_RPS2P18	-0.625703994	2.44E-14	1.69E-12	RPS2P18
cg06635371_IGKV3-7	0.662203034	2.44E-14	1.69E-12	IGKV3-7
cg18343899_OR2AM1P	-0.667726371	2.45E-14	1.70E-12	OR2AM1P
cg18343899_RPL23AP59	-0.667726371	2.45E-14	1.70E-12	RPL23AP59
cg18343899_RNU6-590P	-0.667726371	2.45E-14	1.70E-12	RNU6-590P
cg02096001_RNU7-176P	0.64206498	2.46E-14	1.70E-12	RNU7-176P
cg00894219_SERPINA5	-0.634885603	2.46E-14	1.70E-12	SERPINA5
cg19987111_LMX1B	-0.650804368	2.46E-14	1.70E-12	LMX1B
cg09235504_RPL17P2	-0.655039258	2.47E-14	1.71E-12	RPL17P2
cg25271009_RNA5SP173	-0.634179384	2.47E-14	1.71E-12	RNA5SP173
cg25271009_LINC01020	-0.634179384	2.47E-14	1.71E-12	LINC01020
cg25271009_RNU6-543P	-0.634179384	2.47E-14	1.71E-12	RNU6-543P
cg25271009_LINC01040	-0.634179384	2.47E-14	1.71E-12	LINC01040
cg24360513_OR9G1	0.651494068	2.50E-14	1.73E-12	OR9G1
cg18318704_NTSR1	0.613397203	2.51E-14	1.74E-12	NTSR1
cg00171290_TIMP3	-0.598196792	2.52E-14	1.74E-12	TIMP3
cg17686337_RPL39P33	-0.620410567	2.52E-14	1.74E-12	RPL39P33
cg07320976_LINC01745	-0.7312381	2.53E-14	1.75E-12	LINC01745
cg17364850_OR10S1	-0.724714567	2.53E-14	1.75E-12	OR10S1
cg03591123_IGLV1-40	-0.626233001	2.53E-14	1.75E-12	IGLV1-40
cg02950209_GCNT1P5	-0.655986545	2.55E-14	1.76E-12	GCNT1P5
cg20695805_GDF7	0.604564877	2.55E-14	1.76E-12	GDF7
cg00171290_CAMK1G	-0.61910127	2.56E-14	1.77E-12	CAMK1G
cg04751533_CALML5	-0.601089754	2.56E-14	1.77E-12	CALML5
cg26081710_CLCP1	-0.66070788	2.56E-14	1.77E-12	CLCP1
cg26243156_TRAV8-4	-0.589409575	2.56E-14	1.77E-12	TRAV8-4
cg00154829_PRR23C	-0.66626336	2.56E-14	1.77E-12	PRR23C
cg00154829_TRIM64EP	-0.66626336	2.56E-14	1.77E-12	TRIM64EP
cg00154829_RPS29P27	-0.66626336	2.56E-14	1.77E-12	RPS29P27
cg00154829_RNU6-371P	-0.66626336	2.56E-14	1.77E-12	RNU6-371P
cg05338066_CLEC18C	0.605951202	2.56E-14	1.77E-12	CLEC18C
cg14056656_MIR370	-0.627330475	2.56E-14	1.77E-12	MIR370
cg19593182_RPS26P2	-0.735924407	2.56E-14	1.77E-12	RPS26P2
cg05396439_FGF10	-0.631539235	2.57E-14	1.77E-12	FGF10
cg19383909_OR5B1P	-0.717835783	2.58E-14	1.78E-12	OR5B1P
cg14646214_CXCR2	-0.786581557	2.60E-14	1.79E-12	CXCR2
cg17355385_ACTBP12	0.729199725	2.60E-14	1.79E-12	ACTBP12
cg17355385_MTND5P18	0.729199725	2.60E-14	1.79E-12	MTND5P18
cg17355385_RN7SL868P	0.729199725	2.60E-14	1.79E-12	RN7SL868P
cg17355385_MTND1P2	0.729199725	2.60E-14	1.79E-12	MTND1P2
cg17355385_H3P29	0.729199725	2.60E-14	1.79E-12	H3P29
cg16596598_IGHV1-24	-0.605017789	2.60E-14	1.79E-12	IGHV1-24
cg14246227_RN7SL205P	-0.622269079	2.60E-14	1.79E-12	RN7SL205P
cg22783940_RNU6ATAC16P	-0.603986532	2.61E-14	1.80E-12	RNU6ATAC16P
cg05856102_LINC01696	-0.611771971	2.61E-14	1.80E-12	LINC01696
cg04748098_RNU6-910P	-0.61752201	2.61E-14	1.80E-12	RNU6-910P
cg14776351_NLRP5	-0.727244246	2.61E-14	1.80E-12	NLRP5
cg26459473_RAC1P7	-0.619369001	2.62E-14	1.81E-12	RAC1P7
cg27030245_RPS27P23	0.626851849	2.63E-14	1.81E-12	RPS27P23
cg17653352_TRIM43	-0.634905853	2.63E-14	1.81E-12	TRIM43
cg05232081_RN7SKP108	-0.636674584	2.63E-14	1.81E-12	RN7SKP108
cg27384070_COX7A2P2	-0.605810601	2.64E-14	1.82E-12	COX7A2P2
cg15712577_GUCA1C	-0.608630578	2.65E-14	1.82E-12	GUCA1C
cg09201130_VENTXP7	0.676429453	2.66E-14	1.83E-12	VENTXP7
cg09201130_RNA5SP215	0.676429453	2.66E-14	1.83E-12	RNA5SP215
cg09201130_LINC01047	0.676429453	2.66E-14	1.83E-12	LINC01047
cg09201130_ZNF971P	0.676429453	2.66E-14	1.83E-12	ZNF971P
cg25239516_RN7SKP270	-0.694165769	2.67E-14	1.83E-12	RN7SKP270
cg16792066_RN7SL183P	0.620398049	2.67E-14	1.84E-12	RN7SL183P
cg00530579_CCL21	-0.608340801	2.67E-14	1.84E-12	CCL21
cg21946824_FAM43B	0.680980157	2.68E-14	1.84E-12	FAM43B
cg07092448_RPS14P7	0.606303747	2.68E-14	1.84E-12	RPS14P7
cg09045610_RNU4-7P	-0.618186645	2.68E-14	1.84E-12	RNU4-7P
cg13706899_RNU6-157P	-0.645515418	2.69E-14	1.85E-12	RNU6-157P
cg13648318_DAOA	0.617287388	2.69E-14	1.85E-12	DAOA
cg05013129_ST6GALNAC2P1	0.799099003	2.71E-14	1.86E-12	ST6GALNAC2P1
cg04515996_C4BPA	0.619055324	2.72E-14	1.87E-12	C4BPA
cg03822676_TDRD9	-0.678228632	2.72E-14	1.87E-12	TDRD9
cg11041558_RNU6-1074P	-0.699081954	2.72E-14	1.87E-12	RNU6-1074P
cg08847335_COX7A2P2	-0.609899173	2.72E-14	1.87E-12	COX7A2P2
cg18765801_OR4S1	-0.621147648	2.72E-14	1.87E-12	OR4S1
cg07346595_RNU6-682P	-0.711278862	2.73E-14	1.87E-12	RNU6-682P
cg19483581_HOXB9	-0.793332802	2.73E-14	1.87E-12	HOXB9
cg07430420_DRD5P2	-0.667383951	2.73E-14	1.88E-12	DRD5P2
cg24243314_KBTBD12	0.60088644	2.74E-14	1.88E-12	KBTBD12
cg04337937_NNMT	-0.697210081	2.74E-14	1.88E-12	NNMT
cg23668222_DLK1	-0.674492539	2.75E-14	1.89E-12	DLK1
cg08069675_RN7SL538P	-0.651303128	2.77E-14	1.90E-12	RN7SL538P
cg00894219_VPREB3	-0.644278841	2.79E-14	1.91E-12	VPREB3
cg00810208_FOXL2	0.622714636	2.79E-14	1.91E-12	FOXL2
cg09235504_TOMM22P3	-0.644829012	2.79E-14	1.91E-12	TOMM22P3
cg17388638_IGLV7-43	-0.628586339	2.80E-14	1.92E-12	IGLV7-43
cg26621805_NPM1P48	-0.752637512	2.81E-14	1.92E-12	NPM1P48
cg26621805_PNPP1	-0.752637512	2.81E-14	1.92E-12	PNPP1
cg26621805_RN7SKP144	-0.752637512	2.81E-14	1.92E-12	RN7SKP144
cg26621805_RNA5SP258	-0.752637512	2.81E-14	1.92E-12	RNA5SP258
cg26621805_RNA5SP353	-0.752637512	2.81E-14	1.92E-12	RNA5SP353
cg26621805_MIR1283-2	-0.752637512	2.81E-14	1.92E-12	MIR1283-2
cg19987111_STC2	-0.651643776	2.82E-14	1.93E-12	STC2
cg25974355_VN1R10P	0.629439994	2.84E-14	1.95E-12	VN1R10P
cg13957457_ACTBP12	-0.607484354	2.87E-14	1.97E-12	ACTBP12
cg13957457_MTND5P18	-0.607484354	2.87E-14	1.97E-12	MTND5P18
cg13957457_RN7SL868P	-0.607484354	2.87E-14	1.97E-12	RN7SL868P
cg13957457_MTND1P2	-0.607484354	2.87E-14	1.97E-12	MTND1P2
cg13957457_H3P29	-0.607484354	2.87E-14	1.97E-12	H3P29
cg19408449_IGKV1D-27	-0.639072138	2.87E-14	1.97E-12	IGKV1D-27
cg20695805_GUCA1C	0.604360991	2.88E-14	1.97E-12	GUCA1C
cg21946824_RBPJP7	0.68080019	2.88E-14	1.97E-12	RBPJP7
cg15756601_TRIM49D1	-0.629336584	2.89E-14	1.98E-12	TRIM49D1
cg19216660_MTCO3P12	-0.515363961	2.90E-14	1.98E-12	MTCO3P12
cg01610685_KRTAP8-3P	-0.805077541	2.90E-14	1.98E-12	KRTAP8-3P
cg11911060_FABP7	-0.704612066	2.90E-14	1.98E-12	FABP7
cg14646214_IL1R2	-0.797059911	2.91E-14	1.99E-12	IL1R2
cg19483581_HOXB8	-0.79296656	2.91E-14	1.99E-12	HOXB8
cg26162150_IGHV3-49	0.603845085	2.92E-14	1.99E-12	IGHV3-49
cg18580450_KRTAP9-4	-0.672274128	2.92E-14	1.99E-12	KRTAP9-4
cg19483581_LMX1B	-0.792390236	2.92E-14	2.00E-12	LMX1B
cg18701685_OTOP2	0.61903435	2.92E-14	2.00E-12	OTOP2
cg14579235_SNORA70J	-0.652876306	2.93E-14	2.00E-12	SNORA70J
cg14579235_MAPKAPK5P1	-0.652876306	2.93E-14	2.00E-12	MAPKAPK5P1
cg14579235_TRIM48	-0.652876306	2.93E-14	2.00E-12	TRIM48
cg14579235_OR10D4P	-0.652876306	2.93E-14	2.00E-12	OR10D4P
cg14579235_LINC01075	-0.652876306	2.93E-14	2.00E-12	LINC01075
cg14584450_RNU6-200P	-0.638462875	2.93E-14	2.00E-12	RNU6-200P
cg03830265_RPL5P6	-0.690377355	2.93E-14	2.00E-12	RPL5P6
cg19483581_DNAJC5G	-0.792924613	2.93E-14	2.00E-12	DNAJC5G
cg19483581_HOXD10	-0.792924613	2.93E-14	2.00E-12	HOXD10
cg19483581_LINC00608	-0.792924613	2.93E-14	2.00E-12	LINC00608
cg19483581_MAS1LP1	-0.792924613	2.93E-14	2.00E-12	MAS1LP1
cg19483581_HMGN2P39	-0.792924613	2.93E-14	2.00E-12	HMGN2P39
cg19483581_HSP90AB6P	-0.792924613	2.93E-14	2.00E-12	HSP90AB6P
cg09177248_LINC00408	-0.758651147	2.93E-14	2.00E-12	LINC00408
cg05874519_MTCO2P12	-0.640744042	2.93E-14	2.00E-12	MTCO2P12
cg20313696_PIWIL2	-0.624092501	2.94E-14	2.00E-12	PIWIL2
cg05868023_NPM1P4	0.611827204	2.95E-14	2.01E-12	NPM1P4
cg21018156_RNU6-900P	-0.766148346	2.96E-14	2.01E-12	RNU6-900P
cg04826071_UGT1A12P	0.658481074	2.97E-14	2.02E-12	UGT1A12P
cg19483581_NTSR1	-0.791546805	2.97E-14	2.02E-12	NTSR1
cg02425558_RPL7L1P8	-0.747097259	2.97E-14	2.02E-12	RPL7L1P8
cg15635341_COL11A1	0.708196597	2.98E-14	2.03E-12	COL11A1
cg07295550_MTND6P24	-0.690062215	2.98E-14	2.03E-12	MTND6P24
cg06025631_LINC02054	0.623273565	3.00E-14	2.04E-12	LINC02054
cg19483581_SLC7A5	-0.783659598	3.00E-14	2.04E-12	SLC7A5
cg19987111_NTSR1	-0.648526532	3.01E-14	2.05E-12	NTSR1
cg19483581_STC2	-0.794534108	3.01E-14	2.05E-12	STC2
cg15633679_NDUFA3P3	-0.777191876	3.02E-14	2.05E-12	NDUFA3P3
cg17714861_POLD2P1	-0.572192426	3.02E-14	2.06E-12	POLD2P1
cg26598859_OR51L1	-0.64968635	3.02E-14	2.06E-12	OR51L1
cg14484356_FRG2FP	-0.626381479	3.05E-14	2.07E-12	FRG2FP
cg12424965_CYCSP35	-0.634898987	3.06E-14	2.08E-12	CYCSP35
cg26708548_CST4	0.601177568	3.07E-14	2.09E-12	CST4
cg14646214_CXCR1	-0.786968877	3.08E-14	2.09E-12	CXCR1
cg16596598_PPIAP78	-0.60195117	3.09E-14	2.10E-12	PPIAP78
cg18701685_SLC6A5	0.621967087	3.09E-14	2.10E-12	SLC6A5
cg25357918_OR10AG1	-0.689921312	3.09E-14	2.10E-12	OR10AG1
cg25479848_HOXD3	-0.640528547	3.12E-14	2.12E-12	HOXD3
cg13168129_MEG8	0.616050058	3.12E-14	2.12E-12	MEG8
cg17764715_RPS26P54	-0.621182097	3.12E-14	2.12E-12	RPS26P54
cg08881019_ZNF734P	0.718033393	3.13E-14	2.13E-12	ZNF734P
cg03875668_TBC1D3P4	-0.616748663	3.14E-14	2.13E-12	TBC1D3P4
cg16653138_MIR218-2	-0.622651892	3.15E-14	2.14E-12	MIR218-2
cg19483581_FGF19	-0.794531369	3.15E-14	2.14E-12	FGF19
cg06449486_KRTAP2-1	0.665294004	3.15E-14	2.14E-12	KRTAP2-1
cg14357008_RPA2P2	-0.735847476	3.16E-14	2.14E-12	RPA2P2
cg08358620_SNORD114-27	0.668037837	3.16E-14	2.15E-12	SNORD114-27
cg07210335_CHIAP2	0.606983671	3.17E-14	2.15E-12	CHIAP2
cg23367851_RN7SL822P	0.632109771	3.19E-14	2.17E-12	RN7SL822P
cg25040746_MIR663AHG	-0.724219949	3.21E-14	2.18E-12	MIR663AHG
cg25710745_OR10G7	-0.677694926	3.23E-14	2.19E-12	OR10G7
cg20695805_COL19A1	0.606769103	3.23E-14	2.19E-12	COL19A1
cg01722343_RPS27P23	0.642978748	3.24E-14	2.20E-12	RPS27P23
cg03910065_ZNF877P	0.619775411	3.25E-14	2.20E-12	ZNF877P
cg08044704_PROK2	-0.7635357	3.27E-14	2.22E-12	PROK2
cg19506623_UBTFL8	-0.656447383	3.27E-14	2.22E-12	UBTFL8
cg00171290_CPA4	-0.592694409	3.28E-14	2.22E-12	CPA4
cg05438523_OR1A2	-0.66577488	3.29E-14	2.23E-12	OR1A2
cg07346595_DNAJB8-AS1	-0.703078935	3.30E-14	2.24E-12	DNAJB8-AS1
cg23668222_LHX9	-0.707265839	3.31E-14	2.24E-12	LHX9
cg18765801_RPS17P5	-0.618816693	3.31E-14	2.24E-12	RPS17P5
cg15658784_RNA5SP191	0.636541674	3.31E-14	2.24E-12	RNA5SP191
cg14776351_POU6F2-AS2	-0.730490159	3.33E-14	2.25E-12	POU6F2-AS2
cg04751533_FXYD2	-0.603830238	3.33E-14	2.26E-12	FXYD2
cg00272992_AHCYP5	-0.658330841	3.34E-14	2.26E-12	AHCYP5
cg14646214_PLEK	-0.783157663	3.34E-14	2.26E-12	PLEK
cg26459473_RNU6-1029P	-0.609840053	3.35E-14	2.27E-12	RNU6-1029P
cg07748567_ACTG1P21	-0.752196643	3.36E-14	2.27E-12	ACTG1P21
cg07748567_RNA5SP232	-0.752196643	3.36E-14	2.27E-12	RNA5SP232
cg18480033_SYN3	-0.602459131	3.37E-14	2.28E-12	SYN3
cg05713971_GLP1R	0.618861777	3.39E-14	2.29E-12	GLP1R
cg04515996_MARCO	0.614972636	3.39E-14	2.30E-12	MARCO
cg07485723_IFNWP15	0.615623347	3.40E-14	2.30E-12	IFNWP15
cg20695805_LINC02433	0.592040066	3.41E-14	2.31E-12	LINC02433
cg14484356_CDK4P1	-0.616361581	3.42E-14	2.31E-12	CDK4P1
cg14484356_CEP19P1	-0.616361581	3.42E-14	2.31E-12	CEP19P1
cg14484356_ANKRD54P1	-0.616361581	3.42E-14	2.31E-12	ANKRD54P1
cg14484356_ELOBP1	-0.616361581	3.42E-14	2.31E-12	ELOBP1
cg14484356_MIR548H3	-0.616361581	3.42E-14	2.31E-12	MIR548H3
cg14484356_RNA5SP443	-0.616361581	3.42E-14	2.31E-12	RNA5SP443
cg09799441_HMGB1P13	-0.618927372	3.43E-14	2.32E-12	HMGB1P13
cg08990112_EEF1A1P36	0.606515602	3.45E-14	2.33E-12	EEF1A1P36
cg03386811_RNA5SP347	-0.674411794	3.46E-14	2.34E-12	RNA5SP347
cg10840389_RNU4-20P	0.595683419	3.48E-14	2.35E-12	RNU4-20P
cg25040746_HMHB1	-0.735594495	3.48E-14	2.35E-12	HMHB1
cg05735659_LINC02418	0.603524412	3.49E-14	2.36E-12	LINC02418
cg25531986_GAPDHP48	-0.605241445	3.49E-14	2.36E-12	GAPDHP48
cg00384264_OR7E140P	-0.666915232	3.50E-14	2.37E-12	OR7E140P
cg07320976_OR4A21P	-0.712379333	3.50E-14	2.37E-12	OR4A21P
cg00743325_MYBPH	0.57961164	3.51E-14	2.37E-12	MYBPH
cg12156661_RNU1-8P	-0.687607429	3.52E-14	2.38E-12	RNU1-8P
cg24310785_LINC01628	-0.61218028	3.52E-14	2.38E-12	LINC01628
cg16278658_PODN	-0.722746101	3.53E-14	2.38E-12	PODN
cg19822890_S1PR3	-0.631061185	3.53E-14	2.38E-12	S1PR3
cg04578283_NPM1P36	-0.647294426	3.53E-14	2.38E-12	NPM1P36
cg16399648_BUB3P1	-0.812042076	3.54E-14	2.39E-12	BUB3P1
cg19987111_SLC30A3	-0.647059178	3.55E-14	2.39E-12	SLC30A3
cg10664162_STATH	-0.618538784	3.55E-14	2.40E-12	STATH
cg00909976_OR10J3	0.607760142	3.55E-14	2.40E-12	OR10J3
cg00272992_AMYP1	-0.654415507	3.55E-14	2.40E-12	AMYP1
cg12093005_LINC00431	-0.620621287	3.57E-14	2.41E-12	LINC00431
cg05669210_RPL31P47	0.618599693	3.59E-14	2.42E-12	RPL31P47
cg02080116_ZNF734P	-0.634766568	3.60E-14	2.43E-12	ZNF734P
cg20102246_HTR1E	0.624029645	3.61E-14	2.43E-12	HTR1E
cg10097323_RNU1-43P	-0.608364575	3.61E-14	2.44E-12	RNU1-43P
cg02990361_BPIFC	0.687281381	3.62E-14	2.44E-12	BPIFC
cg05292018_MRPS21P6	-0.631801234	3.63E-14	2.44E-12	MRPS21P6
cg10552603_MIR370	-0.616164735	3.64E-14	2.45E-12	MIR370
cg22036614_RNU4-12P	-0.715364726	3.65E-14	2.46E-12	RNU4-12P
cg22036614_RPS26P40	-0.715364726	3.65E-14	2.46E-12	RPS26P40
cg19273773_LINC02778	0.628647264	3.68E-14	2.47E-12	LINC02778
cg13088253_RNU6-1243P	-0.632404363	3.68E-14	2.47E-12	RNU6-1243P
cg11041558_OR4F17	-0.678890363	3.68E-14	2.48E-12	OR4F17
cg05368609_KRTAP10-4	-0.631140066	3.68E-14	2.48E-12	KRTAP10-4
cg21902095_FOXL2	0.625941366	3.69E-14	2.48E-12	FOXL2
cg16596598_CNR2	-0.588776421	3.71E-14	2.50E-12	CNR2
cg07320976_OR2J3	-0.717381169	3.72E-14	2.50E-12	OR2J3
cg18318704_SLC30A3	0.610135567	3.72E-14	2.50E-12	SLC30A3
cg24358599_MIR218-2	-0.620941251	3.72E-14	2.50E-12	MIR218-2
cg20007465_OR10K1	0.604419529	3.72E-14	2.51E-12	OR10K1
cg13841476_LMX1B	-0.773326097	3.73E-14	2.51E-12	LMX1B
cg14135783_SNORD114-27	-0.617060243	3.73E-14	2.51E-12	SNORD114-27
cg20007465_VN1R53P	0.606937433	3.73E-14	2.51E-12	VN1R53P
cg01753920_C6	-0.646114636	3.74E-14	2.51E-12	C6
cg23782583_POTEB2	-0.66787997	3.75E-14	2.52E-12	POTEB2
cg18924965_LINC00210	0.610423739	3.77E-14	2.53E-12	LINC00210
cg18811157_LINC02433	-0.59846562	3.77E-14	2.53E-12	LINC02433
cg12156661_IGHV3-33	-0.671068876	3.77E-14	2.54E-12	IGHV3-33
cg14578028_SLC16A14P1	0.624726035	3.78E-14	2.54E-12	SLC16A14P1
cg23238869_SPP1	-0.669296627	3.79E-14	2.54E-12	SPP1
cg04515996_ESM1	0.617381174	3.79E-14	2.55E-12	ESM1
cg22451117_RNU6-169P	-0.605899321	3.80E-14	2.55E-12	RNU6-169P
cg14032195_HSD3BP1	-0.700718639	3.82E-14	2.57E-12	HSD3BP1
cg04004768_VN1R25P	-0.610509256	3.83E-14	2.57E-12	VN1R25P
cg05269124_RPS23P7	-0.757617292	3.83E-14	2.57E-12	RPS23P7
cg03513472_SERPINA9	-0.68579312	3.84E-14	2.58E-12	SERPINA9
cg02814691_RNU6-785P	-0.731050644	3.86E-14	2.59E-12	RNU6-785P
cg00168193_UQCRHP4	-0.792508936	3.87E-14	2.60E-12	UQCRHP4
cg26459473_NDUFB4P4	-0.603352222	3.87E-14	2.60E-12	NDUFB4P4
cg01093202_XRCC6P3	-0.774704153	3.87E-14	2.60E-12	XRCC6P3
cg01093202_RNU6-968P	-0.774704153	3.87E-14	2.60E-12	RNU6-968P
cg01093202_SLC25A20P1	-0.774704153	3.87E-14	2.60E-12	SLC25A20P1
cg01093202_MTATP6P21	-0.774704153	3.87E-14	2.60E-12	MTATP6P21
cg01093202_RPS2P52	-0.774704153	3.87E-14	2.60E-12	RPS2P52
cg01093202_OR4K12P	-0.774704153	3.87E-14	2.60E-12	OR4K12P
cg19987111_PRAME	-0.6425644	3.89E-14	2.61E-12	PRAME
cg12910951_TDRD9	0.6000228	3.91E-14	2.62E-12	TDRD9
cg00629730_BNIP5	-0.675827205	3.91E-14	2.62E-12	BNIP5
cg05821771_CCER1	-0.619153975	3.94E-14	2.64E-12	CCER1
cg05868023_EPHA8	0.602801878	3.95E-14	2.65E-12	EPHA8
cg26708548_HTR3C	0.604244165	3.95E-14	2.65E-12	HTR3C
cg12594546_RNU2-54P	-0.738933517	3.96E-14	2.65E-12	RNU2-54P
cg12594546_LINC01810	-0.738933517	3.96E-14	2.65E-12	LINC01810
cg12594546_MTND1P29	-0.738933517	3.96E-14	2.65E-12	MTND1P29
cg12594546_MTND6P10	-0.738933517	3.96E-14	2.65E-12	MTND6P10
cg12594546_MTATP6P4	-0.738933517	3.96E-14	2.65E-12	MTATP6P4
cg12594546_GAPDHP50	-0.738933517	3.96E-14	2.65E-12	GAPDHP50
cg12594546_MTATP6P31	-0.738933517	3.96E-14	2.65E-12	MTATP6P31
cg12594546_LINC02661	-0.738933517	3.96E-14	2.65E-12	LINC02661
cg12594546_OR6C5P	-0.738933517	3.96E-14	2.65E-12	OR6C5P
cg12594546_TIMM9P3	-0.738933517	3.96E-14	2.65E-12	TIMM9P3
cg12594546_KRTAP10-10	-0.738933517	3.96E-14	2.65E-12	KRTAP10-10
cg22836400_MTND6P24	0.61051726	3.97E-14	2.65E-12	MTND6P24
cg05396439_HOXD9	-0.64329518	3.97E-14	2.65E-12	HOXD9
cg26816564_ASB10	0.812004568	3.97E-14	2.65E-12	ASB10
cg00743325_LINC01777	0.583341194	3.99E-14	2.67E-12	LINC01777
cg14646214_OR1F1	-0.815026474	4.00E-14	2.67E-12	OR1F1
cg14168295_LINC01687	-0.625457491	4.01E-14	2.68E-12	LINC01687
cg11868136_BTF3P13	-0.647925465	4.01E-14	2.68E-12	BTF3P13
cg24543696_RNA5S4	0.637617645	4.01E-14	2.68E-12	RNA5S4
cg20121803_DEFB107A	0.60105433	4.01E-14	2.68E-12	DEFB107A
cg24907862_RPS26P5	0.612518661	4.02E-14	2.69E-12	RPS26P5
cg11703007_LINC00408	-0.795423942	4.03E-14	2.69E-12	LINC00408
cg09583984_H3C9P	-0.707407859	4.03E-14	2.69E-12	H3C9P
cg12156661_IGKV6D-21	-0.685225448	4.03E-14	2.69E-12	IGKV6D-21
cg11156873_LBX1-AS1	-0.596278757	4.05E-14	2.70E-12	LBX1-AS1
cg08816590_NFYAP1	0.607752571	4.06E-14	2.71E-12	NFYAP1
cg25357918_OR5AC1	-0.691715874	4.07E-14	2.72E-12	OR5AC1
cg14753740_HSPE1P1	0.622510947	4.08E-14	2.72E-12	HSPE1P1
cg25716065_HOXB8	0.626343155	4.09E-14	2.73E-12	HOXB8
cg14924064_IGHV3-48	0.597465489	4.09E-14	2.73E-12	IGHV3-48
cg06449486_IFNWP15	0.666149047	4.09E-14	2.73E-12	IFNWP15
cg16448805_RNA5SP127	-0.805835634	4.10E-14	2.73E-12	RNA5SP127
cg16448805_RNA5SP150	-0.805835634	4.10E-14	2.73E-12	RNA5SP150
cg16448805_RNU6-333P	-0.805835634	4.10E-14	2.73E-12	RNU6-333P
cg16448805_LINC00388	-0.805835634	4.10E-14	2.73E-12	LINC00388
cg16448805_RNU6-1131P	-0.805835634	4.10E-14	2.73E-12	RNU6-1131P
cg07210335_LINC01985	0.600493192	4.10E-14	2.73E-12	LINC01985
cg10322510_SAPCD2P2	-0.62162157	4.11E-14	2.74E-12	SAPCD2P2
cg19757526_S100A7P1	-0.776584977	4.12E-14	2.75E-12	S100A7P1
cg19757526_MTND5P6	-0.776584977	4.12E-14	2.75E-12	MTND5P6
cg19757526_LINC00529	-0.776584977	4.12E-14	2.75E-12	LINC00529
cg19757526_OR4P1P	-0.776584977	4.12E-14	2.75E-12	OR4P1P
cg19757526_MIR381	-0.776584977	4.12E-14	2.75E-12	MIR381
cg19757526_RNU4-13P	-0.776584977	4.12E-14	2.75E-12	RNU4-13P
cg19757526_RPL36P1	-0.776584977	4.12E-14	2.75E-12	RPL36P1
cg19757526_IGLV3-22	-0.776584977	4.12E-14	2.75E-12	IGLV3-22
cg09583984_TRBV8-2	-0.711556811	4.13E-14	2.75E-12	TRBV8-2
cg17714861_DEFA3	-0.597038317	4.13E-14	2.75E-12	DEFA3
cg19938179_NPHS1	-0.634114305	4.15E-14	2.76E-12	NPHS1
cg03910065_RN7SKP108	0.601803291	4.15E-14	2.76E-12	RN7SKP108
cg15633679_RNU6-940P	-0.760453174	4.16E-14	2.77E-12	RNU6-940P
cg04515996_ADAMTS1	0.612603898	4.17E-14	2.77E-12	ADAMTS1
cg10061851_RNA5SP366	0.611533677	4.19E-14	2.79E-12	RNA5SP366
cg15676015_MIR1237	0.622929781	4.20E-14	2.79E-12	MIR1237
cg00629730_NLRP4	-0.664041414	4.20E-14	2.79E-12	NLRP4
cg02990361_SNORD115-2	0.674033755	4.20E-14	2.79E-12	SNORD115-2
cg26110038_RPS15AP32	-0.623633926	4.22E-14	2.80E-12	RPS15AP32
cg08317284_RNA5SP22	0.628757889	4.22E-14	2.80E-12	RNA5SP22
cg15042047_RAB28P1	-0.734043415	4.22E-14	2.80E-12	RAB28P1
cg07718321_FGG	-0.696026543	4.23E-14	2.81E-12	FGG
cg04751533_SPAG11B	-0.608170879	4.23E-14	2.81E-12	SPAG11B
cg04751533_SPAG11A	-0.608170879	4.23E-14	2.81E-12	SPAG11A
cg00591160_MIR1245A	0.59317667	4.23E-14	2.81E-12	MIR1245A
cg06640776_CSMD2-AS1	0.593479656	4.24E-14	2.82E-12	CSMD2-AS1
cg17388638_IGKV1D-43	-0.614091514	4.24E-14	2.82E-12	IGKV1D-43
cg13127920_RN7SL504P	-0.6771566	4.29E-14	2.85E-12	RN7SL504P
cg17613326_OR2T27	0.685767842	4.29E-14	2.85E-12	OR2T27
cg21766141_MIR663AHG	-0.597923723	4.30E-14	2.85E-12	MIR663AHG
cg16062368_LRIT1	-0.712968619	4.30E-14	2.85E-12	LRIT1
cg25710745_MIR137HG	-0.660371135	4.31E-14	2.86E-12	MIR137HG
cg15712577_IGKV2D-29	-0.599154037	4.32E-14	2.87E-12	IGKV2D-29
cg15712577_RPS6P2	-0.609690473	4.32E-14	2.87E-12	RPS6P2
cg04198854_IL20	-0.626460184	4.32E-14	2.87E-12	IL20
cg16596598_LINC01857	-0.602036095	4.33E-14	2.87E-12	LINC01857
cg06330497_CDH9	-0.663647809	4.36E-14	2.89E-12	CDH9
cg18765801_ADIRF	-0.615614615	4.36E-14	2.89E-12	ADIRF
cg19408449_MTND2P9	-0.625718244	4.36E-14	2.89E-12	MTND2P9
cg05292018_CHMP1AP1	-0.631086032	4.36E-14	2.89E-12	CHMP1AP1
cg19408449_KCNH8	-0.624588473	4.37E-14	2.90E-12	KCNH8
cg08006275_OR6K4P	0.634391156	4.37E-14	2.90E-12	OR6K4P
cg21297167_MTND2P20	0.641122838	4.37E-14	2.90E-12	MTND2P20
cg19987111_HOXA9	-0.647576379	4.38E-14	2.90E-12	HOXA9
cg03033996_RNA5SP145	-0.696396088	4.40E-14	2.91E-12	RNA5SP145
cg06449486_RN7SL183P	0.652063744	4.40E-14	2.91E-12	RN7SL183P
cg15465092_IFNA10	0.63004157	4.41E-14	2.93E-12	IFNA10
cg12356249_RNU6-1144P	-0.594605566	4.42E-14	2.93E-12	RNU6-1144P
cg16792066_DNMT3L	0.593644275	4.44E-14	2.94E-12	DNMT3L
cg06054715_RN7SKP165	-0.654247591	4.44E-14	2.94E-12	RN7SKP165
cg12356249_VWFP1	-0.594244309	4.47E-14	2.96E-12	VWFP1
cg08295429_DHFRP3	-0.64098351	4.47E-14	2.96E-12	DHFRP3
cg26660305_GNG5P5	-0.664415594	4.48E-14	2.97E-12	GNG5P5
cg18710053_RPS29P7	0.613355342	4.48E-14	2.97E-12	RPS29P7
cg15125392_AHCYP4	-0.610604867	4.49E-14	2.97E-12	AHCYP4
cg17323715_ZNF735	-0.661194363	4.50E-14	2.98E-12	ZNF735
cg13436192_LINC01874	-0.92916766	4.52E-14	2.99E-12	LINC01874
cg13436192_RNA5SP89	-0.92916766	4.52E-14	2.99E-12	RNA5SP89
cg13436192_SNORD32B	-0.92916766	4.52E-14	2.99E-12	SNORD32B
cg01329362_RNU6-1243P	-0.704803896	4.53E-14	2.99E-12	RNU6-1243P
cg00530579_MIR548XHG	-0.609940394	4.54E-14	3.00E-12	MIR548XHG
cg15883884_RNU6-1250P	-0.63558732	4.55E-14	3.01E-12	RNU6-1250P
cg00629730_IGLV1-44	-0.662514826	4.56E-14	3.02E-12	IGLV1-44
cg20007465_OR8B12	0.607940944	4.59E-14	3.03E-12	OR8B12
cg27146574_RN7SKP166	-0.667143132	4.61E-14	3.05E-12	RN7SKP166
cg05433549_RPS23P2	-0.65727658	4.61E-14	3.05E-12	RPS23P2
cg05433549_RN7SL542P	-0.65727658	4.61E-14	3.05E-12	RN7SL542P
cg05433549_MYF5	-0.65727658	4.61E-14	3.05E-12	MYF5
cg05974788_MIR1269A	-0.739536826	4.63E-14	3.06E-12	MIR1269A
cg19335436_RNA5SP292	-0.6161213	4.65E-14	3.07E-12	RNA5SP292
cg02775254_HCG4P8	-0.679551338	4.66E-14	3.08E-12	HCG4P8
cg02303400_TAAR2	-0.621054841	4.66E-14	3.08E-12	TAAR2
cg17830140_RPS27P23	-0.627621437	4.68E-14	3.09E-12	RPS27P23
cg16399648_TUBA3C	-0.833385975	4.69E-14	3.10E-12	TUBA3C
cg10959048_OR8U1	-0.622648879	4.69E-14	3.10E-12	OR8U1
cg19987111_FGF19	-0.647567703	4.70E-14	3.10E-12	FGF19
cg05669210_RPL35AP11	0.561277497	4.70E-14	3.10E-12	RPL35AP11
cg19353052_RNU6-654P	-0.639980658	4.70E-14	3.10E-12	RNU6-654P
cg04412054_SCGB3A1	-0.605730469	4.70E-14	3.10E-12	SCGB3A1
cg01722343_OR4C11	0.613386298	4.70E-14	3.10E-12	OR4C11
cg11921348_CHMP1AP1	-0.640380219	4.73E-14	3.12E-12	CHMP1AP1
cg02514711_DEFA8P	0.62116067	4.76E-14	3.14E-12	DEFA8P
cg23973115_UGT1A11P	-0.604930655	4.77E-14	3.15E-12	UGT1A11P
cg04025879_RNA5SP358	-0.720128553	4.78E-14	3.15E-12	RNA5SP358
cg04025879_GAPDHP34	-0.720128553	4.78E-14	3.15E-12	GAPDHP34
cg18318704_HOXB5	0.609600497	4.78E-14	3.15E-12	HOXB5
cg06330497_PRR20D	-0.647924838	4.79E-14	3.16E-12	PRR20D
cg07131604_FTCD-AS1	-0.616546362	4.79E-14	3.16E-12	FTCD-AS1
cg11394947_NPM1P48	-0.739328362	4.79E-14	3.16E-12	NPM1P48
cg11394947_RN7SKP144	-0.739328362	4.79E-14	3.16E-12	RN7SKP144
cg11394947_RNA5SP258	-0.739328362	4.79E-14	3.16E-12	RNA5SP258
cg11394947_RNA5SP353	-0.739328362	4.79E-14	3.16E-12	RNA5SP353
cg11394947_MIR1283-2	-0.739328362	4.79E-14	3.16E-12	MIR1283-2
cg03830265_RN7SKP32	-0.696747064	4.80E-14	3.16E-12	RN7SKP32
cg00591160_DYTN	0.613416403	4.80E-14	3.16E-12	DYTN
cg08081346_SLC4A1	-0.636244071	4.81E-14	3.17E-12	SLC4A1
cg23024913_RNU1-16P	-0.633996854	4.82E-14	3.17E-12	RNU1-16P
cg00171290_IGFBP6	-0.61948222	4.83E-14	3.18E-12	IGFBP6
cg07509352_HDGFL1	-0.636666507	4.84E-14	3.18E-12	HDGFL1
cg25710745_OR9K2	-0.673350214	4.84E-14	3.19E-12	OR9K2
cg13978534_OR5H7P	0.628841506	4.85E-14	3.19E-12	OR5H7P
cg13978534_EIF4EBP2P1	0.628841506	4.85E-14	3.19E-12	EIF4EBP2P1
cg18495484_SNORD57	-0.659133907	4.87E-14	3.20E-12	SNORD57
cg25716065_TUBB4A	0.621151953	4.87E-14	3.20E-12	TUBB4A
cg21018156_IFNA7	-0.767515247	4.88E-14	3.21E-12	IFNA7
cg10723869_IGHV4-28	-0.634222356	4.90E-14	3.22E-12	IGHV4-28
cg08317284_AZGP1P2	0.625199176	4.90E-14	3.22E-12	AZGP1P2
cg07231446_DPP10-AS3	-0.665849217	4.91E-14	3.23E-12	DPP10-AS3
cg06063484_RNU6-929P	-0.625688684	4.92E-14	3.24E-12	RNU6-929P
cg08044704_CSF2RBP1	-0.742758333	4.93E-14	3.24E-12	CSF2RBP1
cg00894219_RNU1-8P	-0.642358263	4.94E-14	3.25E-12	RNU1-8P
cg19506623_CTNNA2-AS1	-0.644933732	4.95E-14	3.25E-12	CTNNA2-AS1
cg26162150_IGHV1-2	0.596990442	4.96E-14	3.26E-12	IGHV1-2
cg08268925_RNU6-1250P	-0.645919102	4.97E-14	3.27E-12	RNU6-1250P
cg07914385_RPL7P27	-0.62217246	4.99E-14	3.27E-12	RPL7P27
cg05396439_IGLV5-37	-0.62948502	4.99E-14	3.28E-12	IGLV5-37
cg10301769_RNA5SP57	-0.701386083	5.00E-14	3.28E-12	RNA5SP57
cg13841476_ONECUT3	-0.772989467	5.01E-14	3.29E-12	ONECUT3
cg07825114_RNA5SP139	0.701438613	5.03E-14	3.30E-12	RNA5SP139
cg25964019_RNU6-793P	-0.651106681	5.03E-14	3.30E-12	RNU6-793P
cg26162150_IGLV2-14	0.597107995	5.05E-14	3.31E-12	IGLV2-14
cg03591123_CD27	-0.612644796	5.05E-14	3.32E-12	CD27
cg14646214_SRGN	-0.770747221	5.06E-14	3.32E-12	SRGN
cg03513472_IGLV9-49	-0.684879098	5.07E-14	3.33E-12	IGLV9-49
cg14484356_TRIM49D1	-0.611893599	5.07E-14	3.33E-12	TRIM49D1
cg02321289_AHCYP5	0.601874175	5.08E-14	3.33E-12	AHCYP5
cg25871427_RNA5SP328	-0.716423926	5.09E-14	3.34E-12	RNA5SP328
cg07243941_RPL7P36	0.612783392	5.09E-14	3.34E-12	RPL7P36
cg03773226_LINC00355	0.670191453	5.11E-14	3.35E-12	LINC00355
cg16436181_AKR1B1P6	-0.634022434	5.11E-14	3.35E-12	AKR1B1P6
cg08188698_PRAMEF4	-0.646312568	5.15E-14	3.37E-12	PRAMEF4
cg14753740_RNU6-317P	0.615127333	5.15E-14	3.37E-12	RNU6-317P
cg00470469_RN7SL720P	-0.629798543	5.17E-14	3.39E-12	RN7SL720P
cg18811157_LINC02810	-0.607214309	5.18E-14	3.39E-12	LINC02810
cg01708411_CXCL10	0.593954921	5.19E-14	3.40E-12	CXCL10
cg14223866_TAAR2	0.698054269	5.22E-14	3.42E-12	TAAR2
cg14122110_OR51S1	-0.625967385	5.24E-14	3.43E-12	OR51S1
cg14122110_OR4K15	-0.625967385	5.24E-14	3.43E-12	OR4K15
cg20121803_ASS1P9	0.604862583	5.24E-14	3.43E-12	ASS1P9
cg14646214_DGAT2	-0.784600834	5.25E-14	3.44E-12	DGAT2
cg04510815_R3HDM2P2	-0.670909396	5.25E-14	3.44E-12	R3HDM2P2
cg16653138_SPEM1	-0.611037052	5.27E-14	3.45E-12	SPEM1
cg04510815_MIR340	-0.605147524	5.27E-14	3.45E-12	MIR340
cg15509969_SH2D7	0.591614832	5.28E-14	3.46E-12	SH2D7
cg00530579_IGKV1D-43	-0.584236675	5.28E-14	3.46E-12	IGKV1D-43
cg01610685_RNU6-219P	-0.786320886	5.33E-14	3.48E-12	RNU6-219P
cg05669210_ABCC12	0.606649632	5.35E-14	3.50E-12	ABCC12
cg21477985_POM121L8P	0.60169028	5.36E-14	3.51E-12	POM121L8P
cg25710745_OR9K1P	-0.650255959	5.36E-14	3.51E-12	OR9K1P
cg00980696_LINC00210	-0.591142274	5.37E-14	3.51E-12	LINC00210
cg14646214_NCF2	-0.767658815	5.38E-14	3.52E-12	NCF2
cg09583984_HLA-DRB9	-0.725600998	5.39E-14	3.52E-12	HLA-DRB9
cg01258718_RPS24P6	-0.62211498	5.39E-14	3.52E-12	RPS24P6
cg15712577_GZMK	-0.592744162	5.40E-14	3.53E-12	GZMK
cg22804805_HAND1	-0.687538454	5.44E-14	3.56E-12	HAND1
cg03593057_PCGEM1	0.611259474	5.45E-14	3.56E-12	PCGEM1
cg07320976_ST6GALNAC2P1	-0.708451091	5.47E-14	3.57E-12	ST6GALNAC2P1
cg14584450_OR5B1P	-0.636837478	5.49E-14	3.58E-12	OR5B1P
cg20695805_CNR2	0.583528047	5.49E-14	3.59E-12	CNR2
cg19483581_HOXA9	-0.787742148	5.53E-14	3.61E-12	HOXA9
cg01561629_FOXB2	-0.636190243	5.56E-14	3.63E-12	FOXB2
cg05633550_OR6K4P	-0.679297653	5.57E-14	3.64E-12	OR6K4P
cg02665297_DEFB104B	-0.644249292	5.57E-14	3.64E-12	DEFB104B
cg02665297_DEFB104A	-0.644249292	5.57E-14	3.64E-12	DEFB104A
cg02665297_AURKBP1	-0.644249292	5.57E-14	3.64E-12	AURKBP1
cg05669210_TMCO2	0.598460335	5.58E-14	3.64E-12	TMCO2
cg23238869_ESM1	-0.662564191	5.59E-14	3.65E-12	ESM1
cg26598859_RNU6-651P	-0.617434601	5.60E-14	3.66E-12	RNU6-651P
cg11368935_CHMP4AP1	-0.683444143	5.61E-14	3.66E-12	CHMP4AP1
cg11368935_OR2W1	-0.683444143	5.61E-14	3.66E-12	OR2W1
cg11368935_PGAM1P2	-0.683444143	5.61E-14	3.66E-12	PGAM1P2
cg11368935_KRTAP10-1	-0.683444143	5.61E-14	3.66E-12	KRTAP10-1
cg19074709_APOA4	-0.633616879	5.62E-14	3.67E-12	APOA4
cg22535327_LINC00408	-0.712019693	5.64E-14	3.68E-12	LINC00408
cg11368935_RNA5SP442	-0.699792474	5.64E-14	3.68E-12	RNA5SP442
cg24952959_LINC01015	0.605289407	5.68E-14	3.70E-12	LINC01015
cg16596598_FCRL1	-0.58951617	5.71E-14	3.72E-12	FCRL1
cg17364850_OR5AQ1P	-0.714119898	5.71E-14	3.72E-12	OR5AQ1P
cg26277026_HNRNPA3P14	-0.627980027	5.71E-14	3.72E-12	HNRNPA3P14
cg26277026_RNA5SP183	-0.627980027	5.71E-14	3.72E-12	RNA5SP183
cg26277026_OR2U1P	-0.627980027	5.71E-14	3.72E-12	OR2U1P
cg26277026_DEFA5	-0.627980027	5.71E-14	3.72E-12	DEFA5
cg26277026_SNORD3H	-0.627980027	5.71E-14	3.72E-12	SNORD3H
cg26277026_POM121L13P	-0.627980027	5.71E-14	3.72E-12	POM121L13P
cg26277026_RNU6-845P	-0.627980027	5.71E-14	3.72E-12	RNU6-845P
cg26277026_BMP6P1	-0.627980027	5.71E-14	3.72E-12	BMP6P1
cg16278658_CEMIP	-0.713496936	5.72E-14	3.73E-12	CEMIP
cg03513472_NLRP4	-0.68280069	5.72E-14	3.73E-12	NLRP4
cg22444338_STARP1	-0.627468405	5.73E-14	3.73E-12	STARP1
cg19593182_HKDC1	-0.733538094	5.74E-14	3.73E-12	HKDC1
cg10100117_CCDC182	-0.643907231	5.75E-14	3.74E-12	CCDC182
cg26318251_RPS29P8	-0.686545488	5.76E-14	3.74E-12	RPS29P8
cg26318251_RNU4-11P	-0.686545488	5.76E-14	3.74E-12	RNU4-11P
cg26318251_HSFY1P1	-0.686545488	5.76E-14	3.74E-12	HSFY1P1
cg10664162_FGFR3P1	-0.628305486	5.76E-14	3.74E-12	FGFR3P1
cg03123424_RPL23AP71	-0.625187864	5.76E-14	3.74E-12	RPL23AP71
cg23973115_ARL5AP2	-0.613236062	5.76E-14	3.75E-12	ARL5AP2
cg03012986_RNU6-843P	0.63252381	5.79E-14	3.76E-12	RNU6-843P
cg19383909_TYMSP1	-0.697480064	5.79E-14	3.76E-12	TYMSP1
cg26337592_GAPDHP48	0.616534447	5.80E-14	3.77E-12	GAPDHP48
cg13871921_RNU1-89P	-0.615041314	5.82E-14	3.78E-12	RNU1-89P
cg11425656_C15orf32	-0.77719432	5.82E-14	3.78E-12	C15orf32
cg11704602_S100A7P1	-0.692323302	5.85E-14	3.80E-12	S100A7P1
cg11704602_MTND5P6	-0.692323302	5.85E-14	3.80E-12	MTND5P6
cg11704602_LINC00529	-0.692323302	5.85E-14	3.80E-12	LINC00529
cg11704602_OR4P1P	-0.692323302	5.85E-14	3.80E-12	OR4P1P
cg11704602_MIR381	-0.692323302	5.85E-14	3.80E-12	MIR381
cg11704602_RNU4-13P	-0.692323302	5.85E-14	3.80E-12	RNU4-13P
cg11704602_RPL36P1	-0.692323302	5.85E-14	3.80E-12	RPL36P1
cg11704602_IGLV3-22	-0.692323302	5.85E-14	3.80E-12	IGLV3-22
cg02908282_RNU6-112P	-0.647313798	5.87E-14	3.81E-12	RNU6-112P
cg24360513_CHRNA4	0.628308546	5.87E-14	3.81E-12	CHRNA4
cg03123424_LINC02624	-0.624277154	5.87E-14	3.81E-12	LINC02624
cg25947301_GUSBP6	-0.746364715	5.93E-14	3.85E-12	GUSBP6
cg16990532_RNU105C	0.62879909	5.94E-14	3.85E-12	RNU105C
cg05338066_RN7SL97P	0.610687667	5.96E-14	3.86E-12	RN7SL97P
cg02673703_DIRC1	-0.629652519	5.96E-14	3.87E-12	DIRC1
cg04515996_SERPINA3	0.621719359	5.98E-14	3.88E-12	SERPINA3
cg18455405_IGHD3-3	-0.618112713	5.98E-14	3.88E-12	IGHD3-3
cg10061361_MTCYBP8	0.729730234	6.00E-14	3.88E-12	MTCYBP8
cg10061361_RNA5SP140	0.729730234	6.00E-14	3.88E-12	RNA5SP140
cg10061361_BPESC1	0.729730234	6.00E-14	3.88E-12	BPESC1
cg10061361_RNA5SP306	0.729730234	6.00E-14	3.88E-12	RNA5SP306
cg10061361_LINC00358	0.729730234	6.00E-14	3.88E-12	LINC00358
cg16596598_IGKV1-12	-0.586314298	6.02E-14	3.90E-12	IGKV1-12
cg21297167_HOXC8	0.634856078	6.07E-14	3.93E-12	HOXC8
cg09899171_OR51L1	-0.624898044	6.08E-14	3.94E-12	OR51L1
cg12398261_MIR137HG	-0.603265179	6.10E-14	3.95E-12	MIR137HG
cg15658784_SLC25A15P2	0.610385192	6.10E-14	3.95E-12	SLC25A15P2
cg13229245_GLRA3	0.597683541	6.10E-14	3.95E-12	GLRA3
cg15712821_LINC01747	-0.601258881	6.11E-14	3.95E-12	LINC01747
cg07636088_RN7SKP202	0.688951454	6.12E-14	3.96E-12	RN7SKP202
cg21088165_UGT1A12P	-0.626539466	6.13E-14	3.97E-12	UGT1A12P
cg01708411_TRAV3	0.590582683	6.14E-14	3.97E-12	TRAV3
cg19569208_PRAMEF2	0.648113091	6.16E-14	3.99E-12	PRAMEF2
cg19569208_RNA5-8SP5	0.648113091	6.16E-14	3.99E-12	RNA5-8SP5
cg19569208_BRI3P2	0.648113091	6.16E-14	3.99E-12	BRI3P2
cg19569208_RN7SL601P	0.648113091	6.16E-14	3.99E-12	RN7SL601P
cg23742872_RN7SL342P	-0.641801247	6.17E-14	3.99E-12	RN7SL342P
cg00171290_HOTAIR	-0.63253615	6.17E-14	3.99E-12	HOTAIR
cg19761267_KRTAP9-3	-0.692665589	6.21E-14	4.01E-12	KRTAP9-3
cg08881019_SPEM1	0.712675627	6.22E-14	4.02E-12	SPEM1
cg15542496_DPPA3	-0.652145581	6.23E-14	4.03E-12	DPPA3
cg00894219_CD79A	-0.620621394	6.23E-14	4.03E-12	CD79A
cg06560649_PHB2P1	-0.801016272	6.25E-14	4.04E-12	PHB2P1
cg06560649_LINC00387	-0.801016272	6.25E-14	4.04E-12	LINC00387
cg06560649_MIR300	-0.801016272	6.25E-14	4.04E-12	MIR300
cg06560649_RNU7-92P	-0.801016272	6.25E-14	4.04E-12	RNU7-92P
cg16278658_HK3	-0.682740248	6.25E-14	4.04E-12	HK3
cg13648318_FOXL2	0.634276696	6.26E-14	4.04E-12	FOXL2
cg10664162_MIR329-1	-0.636312318	6.26E-14	4.04E-12	MIR329-1
cg26816564_OR2A41P	0.793593797	6.26E-14	4.04E-12	OR2A41P
cg19987111_MLXIPL	-0.641830546	6.26E-14	4.04E-12	MLXIPL
cg05868023_GHSR	0.589723393	6.28E-14	4.05E-12	GHSR
cg21909391_RN7SKP94	-0.630112385	6.28E-14	4.05E-12	RN7SKP94
cg24413597_MEG8	-0.713313032	6.30E-14	4.06E-12	MEG8
cg08990112_SNORD115-20	0.608073591	6.30E-14	4.06E-12	SNORD115-20
cg16399648_BECN2	-0.812390271	6.30E-14	4.06E-12	BECN2
cg05868023_SH2D4B	0.601595622	6.31E-14	4.07E-12	SH2D4B
cg07131604_USP17L30	-0.595208311	6.36E-14	4.10E-12	USP17L30
cg04337937_ESM1	-0.683603743	6.37E-14	4.11E-12	ESM1
cg05260346_OR5M4P	-0.64100142	6.39E-14	4.12E-12	OR5M4P
cg02951261_REG3G	-0.683660204	6.39E-14	4.12E-12	REG3G
cg04025917_RNA5SP322	0.591628182	6.41E-14	4.13E-12	RNA5SP322
cg18811157_SPAG11B	-0.596320327	6.41E-14	4.13E-12	SPAG11B
cg18811157_SPAG11A	-0.596320327	6.41E-14	4.13E-12	SPAG11A
cg16792066_CAMK1G	0.602305621	6.42E-14	4.14E-12	CAMK1G
cg19987111_PCDH8P1	-0.624552328	6.44E-14	4.15E-12	PCDH8P1
cg20695805_CHI3L2	0.59379097	6.44E-14	4.15E-12	CHI3L2
cg25040746_PTH2	-0.717429569	6.45E-14	4.16E-12	PTH2
cg25841491_RNU6-1250P	-0.700339196	6.47E-14	4.17E-12	RNU6-1250P
cg19273773_TRIM49	0.598336438	6.50E-14	4.19E-12	TRIM49
cg06330497_SOCS2P1	-0.653459502	6.52E-14	4.20E-12	SOCS2P1
cg04518477_LDB3	0.621913185	6.53E-14	4.21E-12	LDB3
cg16792066_PRDM14	0.621012811	6.54E-14	4.21E-12	PRDM14
cg13028038_TRAV34	-0.625875607	6.57E-14	4.23E-12	TRAV34
cg06635371_MIR548XHG	0.658126241	6.57E-14	4.23E-12	MIR548XHG
cg03386811_HSD11B2	-0.673090433	6.60E-14	4.25E-12	HSD11B2
cg09817248_RNA5SP482	0.606169113	6.66E-14	4.29E-12	RNA5SP482
cg13841476_TRIML2	-0.765539635	6.69E-14	4.31E-12	TRIML2
cg26338386_TRARG1	-0.7394938	6.70E-14	4.31E-12	TRARG1
cg04876127_RNA5SP38	-0.60237394	6.71E-14	4.32E-12	RNA5SP38
cg17714200_C15orf32	-0.771728422	6.75E-14	4.34E-12	C15orf32
cg15712577_RNU6-1135P	-0.609294858	6.76E-14	4.35E-12	RNU6-1135P
cg04900782_HAS1	-0.584187356	6.78E-14	4.36E-12	HAS1
cg12156661_GSX2	-0.676562377	6.79E-14	4.37E-12	GSX2
cg17159699_OR11I1P	-0.662573417	6.80E-14	4.37E-12	OR11I1P
cg17159699_RNA5SP98	-0.662573417	6.80E-14	4.37E-12	RNA5SP98
cg17159699_UBQLN1P1	-0.662573417	6.80E-14	4.37E-12	UBQLN1P1
cg17159699_GPX1P2	-0.662573417	6.80E-14	4.37E-12	GPX1P2
cg05541722_LINC01687	-0.642198995	6.81E-14	4.37E-12	LINC01687
cg19408449_LINC02032	-0.616916074	6.81E-14	4.38E-12	LINC02032
cg18701685_MEOX1	0.59274053	6.85E-14	4.40E-12	MEOX1
cg05740632_PPP1R2P5	-0.681430915	6.89E-14	4.43E-12	PPP1R2P5
cg09064754_HELT	0.613577631	6.90E-14	4.43E-12	HELT
cg07210335_MIR370	0.60150908	6.90E-14	4.43E-12	MIR370
cg19408449_HLA-DOB	-0.62825685	6.94E-14	4.45E-12	HLA-DOB
cg14646214_TAGAP	-0.777205251	6.94E-14	4.45E-12	TAGAP
cg16919093_LINC00408	-0.672895926	6.94E-14	4.46E-12	LINC00408
cg26318251_RPS20P25	-0.684418994	6.95E-14	4.46E-12	RPS20P25
cg19938179_KRTAP4-4	-0.633552504	6.96E-14	4.47E-12	KRTAP4-4
cg23654844_RNU4-20P	0.593620577	6.99E-14	4.49E-12	RNU4-20P
cg15712577_CD52	-0.587908727	6.99E-14	4.49E-12	CD52
cg20540806_OTOP3	0.580681308	7.01E-14	4.50E-12	OTOP3
cg10039163_RNU6-499P	-0.595913992	7.04E-14	4.52E-12	RNU6-499P
cg15635341_LINC00701	0.693607843	7.05E-14	4.52E-12	LINC00701
cg17388638_RPS3AP10	-0.620421023	7.06E-14	4.53E-12	RPS3AP10
cg25849727_OR5L2	-0.641647166	7.06E-14	4.53E-12	OR5L2
cg25037011_LINC01681	0.611867504	7.07E-14	4.53E-12	LINC01681
cg09661733_TRBV23-1	-0.644897058	7.09E-14	4.55E-12	TRBV23-1
cg00272992_RPS15AP7	-0.651729831	7.10E-14	4.55E-12	RPS15AP7
cg06635371_LINC00402	0.648822974	7.11E-14	4.56E-12	LINC00402
cg14646214_NLRC4	-0.790562531	7.12E-14	4.57E-12	NLRC4
cg14776351_H3C9P	-0.702255009	7.15E-14	4.58E-12	H3C9P
cg25716065_PRAME	0.617038909	7.15E-14	4.58E-12	PRAME
cg04515996_STC1	0.611931888	7.15E-14	4.58E-12	STC1
cg25716065_HOXB9	0.621299994	7.16E-14	4.59E-12	HOXB9
cg04945395_NTM-IT	0.66510484	7.16E-14	4.59E-12	NTM-IT
cg17388638_IGKJ5	-0.628121694	7.21E-14	4.61E-12	IGKJ5
cg14924064_RN7SKP270	0.602438366	7.23E-14	4.63E-12	RN7SKP270
cg20695805_MS4A1	0.583240139	7.24E-14	4.64E-12	MS4A1
cg00470469_ZNF705G	-0.631389193	7.27E-14	4.65E-12	ZNF705G
cg07914385_F10-AS1	-0.63245762	7.28E-14	4.66E-12	F10-AS1
cg05868023_HOXD4	0.614118602	7.29E-14	4.67E-12	HOXD4
cg13500029_RARRES1	-0.58450859	7.30E-14	4.67E-12	RARRES1
cg25657443_MUC21	-0.787273208	7.33E-14	4.69E-12	MUC21
cg25399148_AZGP1P2	-0.61927739	7.34E-14	4.70E-12	AZGP1P2
cg04515996_CST7	0.602536441	7.38E-14	4.72E-12	CST7
cg04025917_RPL22P4	0.612370053	7.38E-14	4.72E-12	RPL22P4
cg05821771_RNA5SP173	-0.623943004	7.38E-14	4.72E-12	RNA5SP173
cg05821771_LINC01020	-0.623943004	7.38E-14	4.72E-12	LINC01020
cg05821771_RNU6-543P	-0.623943004	7.38E-14	4.72E-12	RNU6-543P
cg05821771_LINC01040	-0.623943004	7.38E-14	4.72E-12	LINC01040
cg12227626_TXNP2	-0.629854816	7.39E-14	4.73E-12	TXNP2
cg19483581_KRTAP2-3	-0.783367989	7.39E-14	4.73E-12	KRTAP2-3
cg05338066_RN7SL35P	0.594037785	7.40E-14	4.73E-12	RN7SL35P
cg14578028_SKOR2	0.61692959	7.40E-14	4.73E-12	SKOR2
cg26459473_ACSM2A	-0.613708015	7.42E-14	4.74E-12	ACSM2A
cg16603103_SNORD54	-0.661237902	7.44E-14	4.75E-12	SNORD54
cg23954535_IGHD	-0.625553131	7.44E-14	4.75E-12	IGHD
cg09671109_RNU6-1304P	0.603355907	7.47E-14	4.77E-12	RNU6-1304P
cg07346595_RNU6-1071P	-0.689316738	7.48E-14	4.77E-12	RNU6-1071P
cg17364850_LINC01514	-0.727494279	7.48E-14	4.78E-12	LINC01514
cg10706817_RNU6-274P	0.652497368	7.49E-14	4.78E-12	RNU6-274P
cg19408449_CD72	-0.629510103	7.51E-14	4.80E-12	CD72
cg20657843_MIR190B	-0.632884123	7.52E-14	4.80E-12	MIR190B
cg09919756_VGLL2	-0.70135975	7.53E-14	4.80E-12	VGLL2
cg09919756_MTND2P6	-0.70135975	7.53E-14	4.80E-12	MTND2P6
cg09919756_MYMK	-0.70135975	7.53E-14	4.80E-12	MYMK
cg09919756_LINC02629	-0.70135975	7.53E-14	4.80E-12	LINC02629
cg09919756_ANKRD30BP1	-0.70135975	7.53E-14	4.80E-12	ANKRD30BP1
cg00154829_RNU6-1218P	-0.651473507	7.55E-14	4.81E-12	RNU6-1218P
cg19181996_RNU6-221P	-0.638587039	7.55E-14	4.81E-12	RNU6-221P
cg02711976_RNU4-20P	0.70567262	7.56E-14	4.82E-12	RNU4-20P
cg20102246_LINC01423	0.632721097	7.56E-14	4.82E-12	LINC01423
cg15712577_COL4A3	-0.591364323	7.58E-14	4.83E-12	COL4A3
cg12624031_HOMER2P2	-0.680932138	7.58E-14	4.83E-12	HOMER2P2
cg19408449_IGHD5-5	-0.625109283	7.60E-14	4.85E-12	IGHD5-5
cg18701685_SLC39A2	0.573519899	7.62E-14	4.86E-12	SLC39A2
cg21077610_LINC02575	-0.594507206	7.63E-14	4.86E-12	LINC02575
cg15465092_FOXL2	0.62260659	7.65E-14	4.88E-12	FOXL2
cg25716065_SLC7A5	0.613927293	7.66E-14	4.88E-12	SLC7A5
cg24863484_FDCSP	-0.755680168	7.66E-14	4.88E-12	FDCSP
cg19249811_FTCD-AS1	-0.631295468	7.71E-14	4.91E-12	FTCD-AS1
cg02133140_PRR20G	-0.622777046	7.74E-14	4.93E-12	PRR20G
cg17388638_ATP5MGP5	-0.632406082	7.75E-14	4.93E-12	ATP5MGP5
cg01093202_PPP6R2P1	-0.75960928	7.76E-14	4.94E-12	PPP6R2P1
cg05868023_NKX2-6	0.602924898	7.76E-14	4.94E-12	NKX2-6
cg23727505_IGHD1-1	-0.66103117	7.76E-14	4.94E-12	IGHD1-1
cg16990532_NFYAP1	0.625121987	7.76E-14	4.94E-12	NFYAP1
cg00458454_DEFB130B	-0.594835787	7.78E-14	4.95E-12	DEFB130B
cg00458454_DEFB130A	-0.594835787	7.78E-14	4.95E-12	DEFB130A
cg25399148_RN7SKP270	-0.612468411	7.83E-14	4.98E-12	RN7SKP270
cg14646214_LILRA2	-0.782110264	7.84E-14	4.98E-12	LILRA2
cg14122995_YBX1P9	-0.636380156	7.84E-14	4.99E-12	YBX1P9
cg02673703_LINC02418	-0.621437895	7.84E-14	4.99E-12	LINC02418
cg18692382_SLITRK3	0.612495284	7.87E-14	5.01E-12	SLITRK3
cg01354206_RPL7AP53	-0.67444942	7.88E-14	5.01E-12	RPL7AP53
cg00919118_LINC02782	0.587595016	7.88E-14	5.01E-12	LINC02782
cg15541606_OR4M1	0.670162816	7.90E-14	5.02E-12	OR4M1
cg17830140_TAAR2	-0.625294745	7.98E-14	5.07E-12	TAAR2
cg00629730_IGHV4-61	-0.658597584	8.00E-14	5.08E-12	IGHV4-61
cg03591123_RPS3AP10	-0.605063691	8.02E-14	5.09E-12	RPS3AP10
cg02697258_CA5A	-0.664300618	8.02E-14	5.10E-12	CA5A
cg05868023_RNU6-950P	0.603431027	8.04E-14	5.11E-12	RNU6-950P
cg16550453_LINC01757	-0.626796272	8.06E-14	5.12E-12	LINC01757
cg15374032_RNU6-1167P	-0.641808227	8.06E-14	5.12E-12	RNU6-1167P
cg07140455_LINC00917	-0.657011824	8.07E-14	5.12E-12	LINC00917
cg16143544_SORCS3	-0.612663007	8.11E-14	5.15E-12	SORCS3
cg14646214_SERPINA1	-0.760453911	8.11E-14	5.15E-12	SERPINA1
cg17388638_IL6-AS1	-0.622110698	8.12E-14	5.15E-12	IL6-AS1
cg19506623_PRAMEF19	-0.639489505	8.13E-14	5.16E-12	PRAMEF19
cg10298896_OR2A41P	-0.724978946	8.25E-14	5.23E-12	OR2A41P
cg10973043_RN7SKP270	-0.640206083	8.28E-14	5.25E-12	RN7SKP270
cg06449486_PHACTR3	0.649253454	8.29E-14	5.26E-12	PHACTR3
cg25399148_RAET1M	-0.613477225	8.29E-14	5.26E-12	RAET1M
cg07320976_RNA5SP467	-0.717081959	8.30E-14	5.26E-12	RNA5SP467
cg04665311_GOT2P1	-0.618232992	8.30E-14	5.26E-12	GOT2P1
cg04665311_CBY1P1	-0.618232992	8.30E-14	5.26E-12	CBY1P1
cg04665311_SNORD65C	-0.618232992	8.30E-14	5.26E-12	SNORD65C
cg04665311_LINC00374	-0.618232992	8.30E-14	5.26E-12	LINC00374
cg04665311_SNORD113-8	-0.618232992	8.30E-14	5.26E-12	SNORD113-8
cg04665311_RNA5SP489	-0.618232992	8.30E-14	5.26E-12	RNA5SP489
cg05541722_RPL7P5	-0.643523591	8.31E-14	5.26E-12	RPL7P5
cg11156873_OTOP2	-0.602449839	8.33E-14	5.28E-12	OTOP2
cg14878131_OR4F3	-0.646601241	8.34E-14	5.28E-12	OR4F3
cg05207347_ADIPOQ	-0.604270918	8.34E-14	5.28E-12	ADIPOQ
cg15712577_C12orf42	-0.600270647	8.34E-14	5.28E-12	C12orf42
cg20695805_FCMR	0.582436821	8.35E-14	5.29E-12	FCMR
cg14924064_RNA5SP442	0.610762433	8.36E-14	5.30E-12	RNA5SP442
cg14646214_S100A12	-0.77966392	8.37E-14	5.30E-12	S100A12
cg20968717_HNRNPCL4	-0.710780458	8.37E-14	5.30E-12	HNRNPCL4
cg21766141_LDB3	-0.603564796	8.38E-14	5.30E-12	LDB3
cg06560649_MTCO2P12	-0.803764665	8.38E-14	5.30E-12	MTCO2P12
cg09235504_RNU6-1071P	-0.636365328	8.39E-14	5.31E-12	RNU6-1071P
cg15712577_IGHV3-73	-0.595694375	8.40E-14	5.32E-12	IGHV3-73
cg20102246_RNU6-18P	0.625383821	8.40E-14	5.32E-12	RNU6-18P
cg04767732_CHMP4AP1	-0.651459966	8.42E-14	5.33E-12	CHMP4AP1
cg04767732_OR2W1	-0.651459966	8.42E-14	5.33E-12	OR2W1
cg04767732_PGAM1P2	-0.651459966	8.42E-14	5.33E-12	PGAM1P2
cg04767732_KRTAP10-1	-0.651459966	8.42E-14	5.33E-12	KRTAP10-1
cg18093161_RPS29P9	-0.670954338	8.43E-14	5.33E-12	RPS29P9
cg14246227_AHCYP5	-0.62719585	8.43E-14	5.33E-12	AHCYP5
cg12163800_CHIT1	-0.610843628	8.44E-14	5.33E-12	CHIT1
cg03480243_RNU6-813P	-0.699232472	8.48E-14	5.36E-12	RNU6-813P
cg04751533_CTBP2P5	-0.590900512	8.49E-14	5.37E-12	CTBP2P5
cg16278658_KCND3	-0.694378047	8.50E-14	5.37E-12	KCND3
cg18318704_HBE1	0.605587515	8.51E-14	5.38E-12	HBE1
cg09583984_MIR320A	-0.711655815	8.52E-14	5.38E-12	MIR320A
cg00171290_KRT14	-0.617720116	8.52E-14	5.38E-12	KRT14
cg07131604_RPL37P11	-0.613737661	8.53E-14	5.39E-12	RPL37P11
cg04751533_UCA1	-0.597603457	8.54E-14	5.39E-12	UCA1
cg14122110_MUC5B	-0.628570555	8.58E-14	5.42E-12	MUC5B
cg16792066_RP1L1	0.605513514	8.58E-14	5.42E-12	RP1L1
cg05006567_OR2A41P	0.600286749	8.60E-14	5.43E-12	OR2A41P
cg20370793_IFITM8P	-0.723437932	8.62E-14	5.44E-12	IFITM8P
cg04337937_SERPINB4	-0.674102899	8.66E-14	5.46E-12	SERPINB4
cg05541722_PPIAP63	-0.635544006	8.66E-14	5.46E-12	PPIAP63
cg06362514_DEFB130B	-0.61165512	8.70E-14	5.49E-12	DEFB130B
cg06362514_DEFB130A	-0.61165512	8.70E-14	5.49E-12	DEFB130A
cg19822890_TRAV22	-0.610714253	8.78E-14	5.54E-12	TRAV22
cg25033405_HOXC9	-0.616011077	8.80E-14	5.55E-12	HOXC9
cg06054715_NDUFS5P3	-0.647243895	8.84E-14	5.58E-12	NDUFS5P3
cg06054715_RPL7P13	-0.647243895	8.84E-14	5.58E-12	RPL7P13
cg06054715_MED15P5	-0.647243895	8.84E-14	5.58E-12	MED15P5
cg06054715_NUP210P2	-0.647243895	8.84E-14	5.58E-12	NUP210P2
cg06054715_LINC02540	-0.647243895	8.84E-14	5.58E-12	LINC02540
cg24605553_CCR12P	0.729117318	8.88E-14	5.59E-12	CCR12P
cg03386811_RPS26P4	-0.672261797	8.89E-14	5.60E-12	RPS26P4
cg00743325_ZNF90P2	0.606844403	8.90E-14	5.61E-12	ZNF90P2
cg01610685_MIR124-3	-0.773165321	8.94E-14	5.63E-12	MIR124-3
cg01994308_RNA5S4	0.6105204	8.94E-14	5.63E-12	RNA5S4
cg11341215_AADAC	-0.832197327	8.94E-14	5.63E-12	AADAC
cg07777115_SAR1AP1	-0.608037885	8.95E-14	5.63E-12	SAR1AP1
cg00545295_ZNF734P	0.644813513	8.95E-14	5.63E-12	ZNF734P
cg01354206_RPL7P5	-0.677689166	9.02E-14	5.68E-12	RPL7P5
cg03119028_PABPC1P6	0.583592066	9.02E-14	5.68E-12	PABPC1P6
cg00894219_IGKV1-37	-0.626699475	9.02E-14	5.68E-12	IGKV1-37
cg00909976_TP53TG3	0.602140912	9.04E-14	5.69E-12	TP53TG3
cg00743325_OR2G1P	0.596975565	9.07E-14	5.71E-12	OR2G1P
cg07814260_DSCAM-AS1	0.697892506	9.07E-14	5.71E-12	DSCAM-AS1
cg13565400_KRT6C	0.64337734	9.08E-14	5.72E-12	KRT6C
cg16913250_CSHL1	0.727877851	9.09E-14	5.72E-12	CSHL1
cg15712577_ADCYAP1R1	-0.599487287	9.15E-14	5.76E-12	ADCYAP1R1
cg10664162_IGLV1-36	-0.620723255	9.15E-14	5.76E-12	IGLV1-36
cg05669210_RN7SL22P	0.609107944	9.16E-14	5.76E-12	RN7SL22P
cg18318704_HOXA9	0.604831898	9.17E-14	5.76E-12	HOXA9
cg04599643_KRTAP10-6	-0.705239902	9.22E-14	5.80E-12	KRTAP10-6
cg20007465_OR8H1	0.593012938	9.22E-14	5.80E-12	OR8H1
cg24413597_GALP	-0.704414669	9.23E-14	5.80E-12	GALP
cg03637781_RNU6-1148P	0.582443145	9.28E-14	5.83E-12	RNU6-1148P
cg26841611_SNORA70J	-0.601313348	9.29E-14	5.84E-12	SNORA70J
cg26841611_MAPKAPK5P1	-0.601313348	9.29E-14	5.84E-12	MAPKAPK5P1
cg26841611_TRIM48	-0.601313348	9.29E-14	5.84E-12	TRIM48
cg26841611_OR10D4P	-0.601313348	9.29E-14	5.84E-12	OR10D4P
cg26841611_LINC01075	-0.601313348	9.29E-14	5.84E-12	LINC01075
cg14753740_ZNF716	0.61791718	9.35E-14	5.87E-12	ZNF716
cg20683445_LINC01076	-0.622549841	9.36E-14	5.88E-12	LINC01076
cg16278658_SHC4	-0.715172689	9.37E-14	5.88E-12	SHC4
cg16792066_RCBTB2P1	0.596599494	9.39E-14	5.90E-12	RCBTB2P1
cg17613326_OR4K1	0.659234765	9.40E-14	5.90E-12	OR4K1
cg03591123_PNOC	-0.609229469	9.42E-14	5.91E-12	PNOC
cg20695805_IGHV3-73	0.591218143	9.42E-14	5.91E-12	IGHV3-73
cg16792066_KRT14	0.607631762	9.44E-14	5.92E-12	KRT14
cg16596598_CPNE5	-0.580389487	9.48E-14	5.95E-12	CPNE5
cg19938179_IGHV1-18	-0.6286395	9.51E-14	5.96E-12	IGHV1-18
cg05207347_RNU6-701P	-0.609087177	9.52E-14	5.97E-12	RNU6-701P
cg19408449_KCNIP2	-0.643798606	9.52E-14	5.97E-12	KCNIP2
cg08055490_DRD5P2	-0.659448133	9.52E-14	5.97E-12	DRD5P2
cg13248604_KRT17P7	-0.640241883	9.53E-14	5.97E-12	KRT17P7
cg04136018_RN7SL546P	0.60641439	9.55E-14	5.99E-12	RN7SL546P
cg18318704_FGF21	0.605821769	9.55E-14	5.99E-12	FGF21
cg11425656_SNORD116-29	-0.776343943	9.56E-14	6.00E-12	SNORD116-29
cg20007465_OR10G3	0.600346521	9.61E-14	6.02E-12	OR10G3
cg02711976_SNORD114-9	0.708047071	9.63E-14	6.03E-12	SNORD114-9
cg11593799_IGKV1OR2-3	-0.629189778	9.68E-14	6.07E-12	IGKV1OR2-3
cg11593799_MIR548A1	-0.629189778	9.68E-14	6.07E-12	MIR548A1
cg11593799_RPS29P15	-0.629189778	9.68E-14	6.07E-12	RPS29P15
cg11593799_RPL30P12	-0.629189778	9.68E-14	6.07E-12	RPL30P12
cg20896351_IGLV3-16	-0.618858652	9.69E-14	6.07E-12	IGLV3-16
cg04751533_KRT24	-0.589776091	9.71E-14	6.08E-12	KRT24
cg04518477_KRTAP10-4	0.619441626	9.71E-14	6.08E-12	KRTAP10-4
cg00629730_IGKV1-9	-0.659699811	9.71E-14	6.08E-12	IGKV1-9
cg25357918_OR4A21P	-0.679127817	9.75E-14	6.11E-12	OR4A21P
cg00171290_DNMT3L	-0.596129097	9.75E-14	6.11E-12	DNMT3L
cg14646214_GPAA1P1	-0.789974484	9.77E-14	6.11E-12	GPAA1P1
cg18924965_SNORA70J	0.615985411	9.79E-14	6.13E-12	SNORA70J
cg18924965_MAPKAPK5P1	0.615985411	9.79E-14	6.13E-12	MAPKAPK5P1
cg18924965_TRIM48	0.615985411	9.79E-14	6.13E-12	TRIM48
cg18924965_OR10D4P	0.615985411	9.79E-14	6.13E-12	OR10D4P
cg18924965_LINC01075	0.615985411	9.79E-14	6.13E-12	LINC01075
cg16278658_IL1B	-0.687317315	9.80E-14	6.13E-12	IL1B
cg07320976_OR9I2P	-0.713786437	9.90E-14	6.19E-12	OR9I2P
cg16131126_SNORD48	-0.782283262	9.90E-14	6.19E-12	SNORD48
cg14710552_MROH2B	0.601276265	9.98E-14	6.24E-12	MROH2B
cg15099537_IL21	-0.604918913	1.00E-13	6.26E-12	IL21
cg03123424_DCD	-0.619907131	1.00E-13	6.27E-12	DCD
cg14836984_SNORD48	-0.791922003	1.00E-13	6.28E-12	SNORD48
cg24636969_PLA2G5	0.622909147	1.01E-13	6.32E-12	PLA2G5
cg10787600_FTLP18	-0.605623371	1.01E-13	6.34E-12	FTLP18
cg10787600_KRT8P21	-0.605623371	1.01E-13	6.34E-12	KRT8P21
cg10787600_NBPF21P	-0.605623371	1.01E-13	6.34E-12	NBPF21P
cg16913250_KANK1P1	0.74314109	1.02E-13	6.35E-12	KANK1P1
cg03593057_KRTAP8-3P	0.603477282	1.02E-13	6.36E-12	KRTAP8-3P
cg15658784_SNORD114-20	0.619325858	1.02E-13	6.36E-12	SNORD114-20
cg00047667_LINC00408	-0.69667252	1.02E-13	6.37E-12	LINC00408
cg19383909_OR2T2	-0.694090301	1.02E-13	6.38E-12	OR2T2
cg13229245_RN7SL685P	0.596805075	1.02E-13	6.38E-12	RN7SL685P
cg19160975_LINC00583	0.597595999	1.03E-13	6.41E-12	LINC00583
cg13957457_ZNF734P	-0.599552207	1.03E-13	6.43E-12	ZNF734P
cg10568558_GPR15	-0.60897051	1.03E-13	6.44E-12	GPR15
cg19987111_TRIML2	-0.636833627	1.03E-13	6.44E-12	TRIML2
cg12356249_SLC9B2	-0.572311486	1.03E-13	6.45E-12	SLC9B2
cg08073629_HSPD1P14	-0.68474026	1.03E-13	6.45E-12	HSPD1P14
cg08073629_PSMD14P1	-0.68474026	1.03E-13	6.45E-12	PSMD14P1
cg08073629_RNF10P1	-0.68474026	1.03E-13	6.45E-12	RNF10P1
cg08073629_SERPINA13P	-0.68474026	1.03E-13	6.45E-12	SERPINA13P
cg08073629_PRAC2	-0.68474026	1.03E-13	6.45E-12	PRAC2
cg08073629_IDI1P3	-0.68474026	1.03E-13	6.45E-12	IDI1P3
cg08073629_MIR9-1	-0.68474026	1.03E-13	6.45E-12	MIR9-1
cg24907862_SUCLA2P2	0.599871287	1.04E-13	6.48E-12	SUCLA2P2
cg16792066_HAUS4P1	0.600758536	1.04E-13	6.49E-12	HAUS4P1
cg03591123_KCNK12	-0.626575854	1.04E-13	6.49E-12	KCNK12
cg00629730_IGLL1	-0.66178685	1.05E-13	6.51E-12	IGLL1
cg01348799_TAAR2	0.633649963	1.05E-13	6.54E-12	TAAR2
cg00811340_TEX47	-0.626516446	1.05E-13	6.57E-12	TEX47
cg00545295_CYLC2	0.656371658	1.06E-13	6.59E-12	CYLC2
cg00545295_CCDC172	0.656371658	1.06E-13	6.59E-12	CCDC172
cg00545295_CACNG3	0.656371658	1.06E-13	6.59E-12	CACNG3
cg00545295_CFTRP3	0.656371658	1.06E-13	6.59E-12	CFTRP3
cg00685291_RPL37P15	0.597801584	1.06E-13	6.60E-12	RPL37P15
cg05541722_RNU6-1024P	-0.634848453	1.06E-13	6.60E-12	RNU6-1024P
cg00919118_RPL29P28	0.59536907	1.07E-13	6.68E-12	RPL29P28
cg14646214_PTX3	-0.74341828	1.07E-13	6.68E-12	PTX3
cg18455405_RNU6-140P	-0.595463689	1.08E-13	6.69E-12	RNU6-140P
cg25716065_DNAJC5G	0.61803927	1.08E-13	6.69E-12	DNAJC5G
cg25716065_HOXD10	0.61803927	1.08E-13	6.69E-12	HOXD10
cg25716065_LINC00608	0.61803927	1.08E-13	6.69E-12	LINC00608
cg25716065_MAS1LP1	0.61803927	1.08E-13	6.69E-12	MAS1LP1
cg25716065_HMGN2P39	0.61803927	1.08E-13	6.69E-12	HMGN2P39
cg25716065_HSP90AB6P	0.61803927	1.08E-13	6.69E-12	HSP90AB6P
cg16278658_NFE2	-0.681906747	1.08E-13	6.70E-12	NFE2
cg01722343_OR6T1	0.605842956	1.08E-13	6.75E-12	OR6T1
cg10493879_RPS23P2	-0.648579655	1.09E-13	6.75E-12	RPS23P2
cg10493879_RN7SL542P	-0.648579655	1.09E-13	6.75E-12	RN7SL542P
cg10493879_MYF5	-0.648579655	1.09E-13	6.75E-12	MYF5
cg03560018_RNA5SP292	0.60324599	1.09E-13	6.75E-12	RNA5SP292
cg19483581_HOXC6	-0.780013831	1.09E-13	6.78E-12	HOXC6
cg18480033_LINC02433	-0.597523699	1.09E-13	6.78E-12	LINC02433
cg22836400_CMTM5	0.60101766	1.09E-13	6.80E-12	CMTM5
cg08933691_RNU6-1135P	-0.636138871	1.10E-13	6.81E-12	RNU6-1135P
cg08317284_PPIAP38	0.603808145	1.10E-13	6.81E-12	PPIAP38
cg27399957_RN7SKP94	-0.593437649	1.10E-13	6.81E-12	RN7SKP94
cg23767840_ZNF716	-0.715601019	1.10E-13	6.83E-12	ZNF716
cg03044157_SLC25A34-AS1	-0.734270622	1.10E-13	6.84E-12	SLC25A34-AS1
cg00530579_NETO1	-0.591845363	1.10E-13	6.86E-12	NETO1
cg08474651_ART2BP	0.610320127	1.11E-13	6.86E-12	ART2BP
cg18318704_LMX1B	0.601559114	1.11E-13	6.88E-12	LMX1B
cg16792066_SOX17	0.621963328	1.11E-13	6.89E-12	SOX17
cg06330497_SNORD18C	-0.654862737	1.11E-13	6.90E-12	SNORD18C
cg19299096_DEFB104B	-0.61165156	1.11E-13	6.90E-12	DEFB104B
cg19299096_DEFB104A	-0.61165156	1.11E-13	6.90E-12	DEFB104A
cg19299096_AURKBP1	-0.61165156	1.11E-13	6.90E-12	AURKBP1
cg02096001_POTEF	0.608788447	1.12E-13	6.92E-12	POTEF
cg04198854_RNU1-65P	-0.632837539	1.12E-13	6.93E-12	RNU1-65P
cg21477985_RNU2-23P	0.615973002	1.12E-13	6.93E-12	RNU2-23P
cg24863484_IGHV4-31	-0.754650008	1.12E-13	6.94E-12	IGHV4-31
cg04900782_DHDH	-0.598523525	1.12E-13	6.96E-12	DHDH
cg09919756_CRIP1P2	-0.702091476	1.13E-13	6.97E-12	CRIP1P2
cg11091734_RPL11P5	-0.619732402	1.13E-13	6.99E-12	RPL11P5
cg03591123_CNR1	-0.60529345	1.13E-13	7.00E-12	CNR1
cg25716065_KRTAP2-3	0.617876288	1.13E-13	7.02E-12	KRTAP2-3
cg18205030_FTMT	-0.60106851	1.14E-13	7.03E-12	FTMT
cg24605553_IGKV1-8	0.704971052	1.14E-13	7.04E-12	IGKV1-8
cg07570618_LINC02782	-0.654173521	1.15E-13	7.10E-12	LINC02782
cg05013129_ZP4	0.800800492	1.15E-13	7.10E-12	ZP4
cg14710552_GOLGA6L2	0.588112414	1.16E-13	7.15E-12	GOLGA6L2
cg01504149_RNU6-371P	-0.610913336	1.16E-13	7.15E-12	RNU6-371P
cg01504149_PRR23C	-0.610913336	1.16E-13	7.15E-12	PRR23C
cg01504149_TRIM64EP	-0.610913336	1.16E-13	7.15E-12	TRIM64EP
cg01504149_RPS29P27	-0.610913336	1.16E-13	7.15E-12	RPS29P27
cg20695805_RNU6-391P	0.591331738	1.16E-13	7.17E-12	RNU6-391P
cg12398261_OR7D4	-0.623422233	1.16E-13	7.19E-12	OR7D4
cg12426214_RN7SKP29	-0.668294592	1.17E-13	7.24E-12	RN7SKP29
cg16278658_SOCS3	-0.684596046	1.18E-13	7.30E-12	SOCS3
cg10499042_HBA2	-0.621879545	1.18E-13	7.30E-12	HBA2
cg19987111_PDX1	-0.635842867	1.19E-13	7.35E-12	PDX1
cg25102279_COL11A1	-0.6058644	1.19E-13	7.35E-12	COL11A1
cg14776351_RNU1-83P	-0.710760328	1.19E-13	7.36E-12	RNU1-83P
cg16278658_IL1A	-0.69348289	1.19E-13	7.37E-12	IL1A
cg20540806_RN7SL384P	0.586454204	1.20E-13	7.39E-12	RN7SL384P
cg13455842_LINC02557	-0.608710298	1.21E-13	7.45E-12	LINC02557
cg15712577_TNFRSF17	-0.583567881	1.21E-13	7.45E-12	TNFRSF17
cg17714581_FOXB2	-0.667415167	1.21E-13	7.49E-12	FOXB2
cg21229317_RNY4P30	-0.596374742	1.22E-13	7.52E-12	RNY4P30
cg21229317_SNORD114-29	-0.596374742	1.22E-13	7.52E-12	SNORD114-29
cg21229317_RNU6-225P	-0.596374742	1.22E-13	7.52E-12	RNU6-225P
cg09583984_NLRP5	-0.711629399	1.22E-13	7.55E-12	NLRP5
cg11868136_F10-AS1	-0.662759464	1.22E-13	7.56E-12	F10-AS1
cg24993859_SNORD113-1	-0.710134821	1.23E-13	7.58E-12	SNORD113-1
cg02251147_CYP1A1	-0.669980625	1.23E-13	7.62E-12	CYP1A1
cg13188416_ZNF90P2	0.613052172	1.23E-13	7.62E-12	ZNF90P2
cg02990361_RNA5SP72	-0.49475382	1.24E-13	7.62E-12	RNA5SP72
cg02990361_NPM1P10	-0.49475382	1.24E-13	7.62E-12	NPM1P10
cg02990361_RN7SKP280	-0.49475382	1.24E-13	7.62E-12	RN7SKP280
cg02990361_RN7SKP146	-0.49475382	1.24E-13	7.62E-12	RN7SKP146
cg02990361_MTCYBP39	0.49475382	1.24E-13	7.62E-12	MTCYBP39
cg02990361_SOCS5P5	0.49475382	1.24E-13	7.62E-12	SOCS5P5
cg02990361_LINC02654	0.49475382	1.24E-13	7.62E-12	LINC02654
cg13500029_CLEC9A	-0.587531278	1.24E-13	7.64E-12	CLEC9A
cg03591123_LHX8	-0.611107929	1.24E-13	7.66E-12	LHX8
cg02673703_AIFM1P1	-0.628042509	1.24E-13	7.66E-12	AIFM1P1
cg05396439_IGKV1-6	-0.606661606	1.24E-13	7.66E-12	IGKV1-6
cg15532012_PPIAP65	-0.804165262	1.25E-13	7.68E-12	PPIAP65
cg15532012_RN7SL492P	-0.804165262	1.25E-13	7.68E-12	RN7SL492P
cg15532012_RN7SKP294	-0.804165262	1.25E-13	7.68E-12	RN7SKP294
cg15532012_MT1CP	-0.804165262	1.25E-13	7.68E-12	MT1CP
cg23909098_MIR607	0.603558695	1.25E-13	7.69E-12	MIR607
cg24243314_ART2BP	0.594704937	1.25E-13	7.72E-12	ART2BP
cg03231326_BARHL2	-0.594910994	1.25E-13	7.72E-12	BARHL2
cg03231326_LINC00955	-0.594910994	1.25E-13	7.72E-12	LINC00955
cg03231326_TFAP2D	-0.594910994	1.25E-13	7.72E-12	TFAP2D
cg03231326_OR5W1P	-0.594910994	1.25E-13	7.72E-12	OR5W1P
cg03231326_OR10D5P	-0.594910994	1.25E-13	7.72E-12	OR10D5P
cg03231326_MIR379	-0.594910994	1.25E-13	7.72E-12	MIR379
cg03231326_KCNQ2-AS1	-0.594910994	1.25E-13	7.72E-12	KCNQ2-AS1
cg18765801_RN7SKP123	-0.606944503	1.26E-13	7.74E-12	RN7SKP123
cg21200382_LINC02082	0.667151575	1.26E-13	7.75E-12	LINC02082
cg16582255_RAC1P7	-0.695569639	1.26E-13	7.75E-12	RAC1P7
cg19506623_OR4K5	-0.62857894	1.26E-13	7.75E-12	OR4K5
cg17329886_OR2G3	-0.699176216	1.26E-13	7.76E-12	OR2G3
cg14578028_ANKRD26P2	0.609401261	1.26E-13	7.77E-12	ANKRD26P2
cg03910065_UGT2B10	0.607644822	1.27E-13	7.79E-12	UGT2B10
cg26414417_OR10G9	-0.620016822	1.27E-13	7.82E-12	OR10G9
cg01538049_LINC01677	-0.730544479	1.27E-13	7.82E-12	LINC01677
cg01538049_MIR1185-2	-0.730544479	1.27E-13	7.82E-12	MIR1185-2
cg01538049_SNORD42A	-0.730544479	1.27E-13	7.82E-12	SNORD42A
cg18701685_LINC00917	0.536918923	1.27E-13	7.83E-12	LINC00917
cg21050001_TRAV20	-0.607570157	1.27E-13	7.83E-12	TRAV20
cg13500029_TRBV6-6	-0.600628645	1.28E-13	7.84E-12	TRBV6-6
cg08087560_RNY4P30	0.798521224	1.28E-13	7.88E-12	RNY4P30
cg08087560_SNORD114-29	0.798521224	1.28E-13	7.88E-12	SNORD114-29
cg08087560_RNU6-225P	0.798521224	1.28E-13	7.88E-12	RNU6-225P
cg09899171_RPS3AP7	-0.598312734	1.29E-13	7.92E-12	RPS3AP7
cg27594583_PRR23C	0.742548535	1.29E-13	7.94E-12	PRR23C
cg27594583_TRIM64EP	0.742548535	1.29E-13	7.94E-12	TRIM64EP
cg27594583_RPS29P27	0.742548535	1.29E-13	7.94E-12	RPS29P27
cg27594583_RNU6-371P	0.742548535	1.29E-13	7.94E-12	RNU6-371P
cg12953599_KHSRPP1	0.590991414	1.30E-13	7.99E-12	KHSRPP1
cg04639241_DNAJC17P1	-0.622423366	1.30E-13	8.00E-12	DNAJC17P1
cg04337937_MARCO	-0.673089596	1.31E-13	8.03E-12	MARCO
cg24952959_ZNF114P1	0.617609355	1.31E-13	8.04E-12	ZNF114P1
cg00530579_IGKV1-8	-0.591351957	1.31E-13	8.05E-12	IGKV1-8
cg13229245_AK4P6	0.582188285	1.32E-13	8.08E-12	AK4P6
cg03513472_IGKV1D-33	-0.675615657	1.32E-13	8.11E-12	IGKV1D-33
cg19938179_AICDA	-0.616253955	1.33E-13	8.16E-12	AICDA
cg10490099_IRX1	-0.592682462	1.33E-13	8.16E-12	IRX1
cg19271242_DPEP3	-0.676203877	1.34E-13	8.20E-12	DPEP3
cg12377084_SCGB3A1	-0.585075657	1.34E-13	8.21E-12	SCGB3A1
cg13546658_HNRNPA1P43	0.673375407	1.34E-13	8.22E-12	HNRNPA1P43
cg16603103_SALL4P5	-0.648076615	1.35E-13	8.25E-12	SALL4P5
cg07131604_PPIAP38	-0.599421376	1.35E-13	8.26E-12	PPIAP38
cg08013109_RPL32P13	-0.612429721	1.35E-13	8.27E-12	RPL32P13
cg15883884_KRT8P25	-0.623705388	1.35E-13	8.29E-12	KRT8P25
cg25871427_RN7SL87P	-0.708282166	1.35E-13	8.30E-12	RN7SL87P
cg20007465_TPT1P2	0.596563845	1.36E-13	8.33E-12	TPT1P2
cg15042047_IGLV9-49	-0.714755272	1.36E-13	8.35E-12	IGLV9-49
cg17364850_OR4S2	-0.708447903	1.37E-13	8.38E-12	OR4S2
cg11425656_LINC01280	-0.747531046	1.37E-13	8.39E-12	LINC01280
cg15120247_PSAT1P4	-0.535835273	1.37E-13	8.39E-12	PSAT1P4
cg00458454_MIR556	-0.586284845	1.37E-13	8.41E-12	MIR556
cg23670372_TRAV21	-0.584568946	1.38E-13	8.45E-12	TRAV21
cg13229245_TMED10P2	0.588554132	1.38E-13	8.46E-12	TMED10P2
cg08160477_OR4F4	-0.752719108	1.39E-13	8.49E-12	OR4F4
cg26459473_RNU1-18P	-0.616212461	1.39E-13	8.49E-12	RNU1-18P
cg24952959_TP53TG3	0.615398455	1.39E-13	8.49E-12	TP53TG3
cg00530579_COL19A1	-0.598244768	1.39E-13	8.52E-12	COL19A1
cg09583984_MTND6P24	-0.705329438	1.39E-13	8.52E-12	MTND6P24
cg11775190_PRAMEF2	-0.658223433	1.40E-13	8.54E-12	PRAMEF2
cg11775190_RNA5-8SP5	-0.658223433	1.40E-13	8.54E-12	RNA5-8SP5
cg11775190_BRI3P2	-0.658223433	1.40E-13	8.54E-12	BRI3P2
cg11775190_RN7SL601P	-0.658223433	1.40E-13	8.54E-12	RN7SL601P
cg12156661_RNU6-1105P	-0.664791311	1.40E-13	8.55E-12	RNU6-1105P
cg16596598_OR2T5	-0.603787304	1.40E-13	8.56E-12	OR2T5
cg12398261_OR2A5	-0.605178683	1.40E-13	8.57E-12	OR2A5
cg03211192_DEFB108C	0.643564819	1.40E-13	8.57E-12	DEFB108C
cg14114155_LINC01810	0.694624532	1.40E-13	8.57E-12	LINC01810
cg14114155_MTND1P29	0.694624532	1.40E-13	8.57E-12	MTND1P29
cg14114155_MTND6P10	0.694624532	1.40E-13	8.57E-12	MTND6P10
cg14114155_MTATP6P4	0.694624532	1.40E-13	8.57E-12	MTATP6P4
cg14114155_GAPDHP50	0.694624532	1.40E-13	8.57E-12	GAPDHP50
cg14114155_MTATP6P31	0.694624532	1.40E-13	8.57E-12	MTATP6P31
cg14114155_RNU2-54P	0.694624532	1.40E-13	8.57E-12	RNU2-54P
cg14114155_RNU6-740P	0.694624532	1.40E-13	8.57E-12	RNU6-740P
cg14114155_LINC02661	0.694624532	1.40E-13	8.57E-12	LINC02661
cg14114155_OR6C5P	0.694624532	1.40E-13	8.57E-12	OR6C5P
cg14114155_TIMM9P3	0.694624532	1.40E-13	8.57E-12	TIMM9P3
cg14114155_KRTAP10-10	0.694624532	1.40E-13	8.57E-12	KRTAP10-10
cg22009052_KCNE4	-0.679398179	1.41E-13	8.59E-12	KCNE4
cg00892312_RNU6-627P	0.693137448	1.41E-13	8.61E-12	RNU6-627P
cg00892312_RNU1-76P	0.693137448	1.41E-13	8.61E-12	RNU1-76P
cg00892312_LINC01626	0.693137448	1.41E-13	8.61E-12	LINC01626
cg00892312_FABP12P1	0.693137448	1.41E-13	8.61E-12	FABP12P1
cg00892312_DEFB128	0.693137448	1.41E-13	8.61E-12	DEFB128
cg11156873_SLC6A5	-0.601256223	1.41E-13	8.61E-12	SLC6A5
cg20370793_PRR20E	-0.695650379	1.42E-13	8.63E-12	PRR20E
cg04515996_ADM	0.602244976	1.42E-13	8.63E-12	ADM
cg19074709_ADAMTS6	-0.644489604	1.42E-13	8.67E-12	ADAMTS6
cg13322601_LINC00317	-0.611128728	1.43E-13	8.69E-12	LINC00317
cg26338386_MIR889	-0.740004746	1.43E-13	8.70E-12	MIR889
cg09700868_MROH4P	-0.601824605	1.43E-13	8.70E-12	MROH4P
cg27064927_CST8	-0.609822442	1.43E-13	8.72E-12	CST8
cg09661733_RNA5SP191	-0.644733509	1.44E-13	8.75E-12	RNA5SP191
cg07243941_HMGB1P7	0.60175834	1.44E-13	8.78E-12	HMGB1P7
cg24377657_EN1	0.594131126	1.44E-13	8.80E-12	EN1
cg16448805_RPS15AP3	-0.795375203	1.45E-13	8.82E-12	RPS15AP3
cg18811157_SYN3	-0.582666547	1.46E-13	8.88E-12	SYN3
cg11500903_RPL32P15	-0.613479141	1.46E-13	8.88E-12	RPL32P15
cg11500903_KRTAP4-12	-0.613479141	1.46E-13	8.88E-12	KRTAP4-12
cg07814260_LINC02418	0.675109301	1.46E-13	8.90E-12	LINC02418
cg10039163_S1PR1	-0.580935722	1.46E-13	8.92E-12	S1PR1
cg26340737_SNORD114-17	0.601794779	1.47E-13	8.94E-12	SNORD114-17
cg00171290_SH2D4B	-0.609832135	1.47E-13	8.95E-12	SH2D4B
cg07295550_LINC01827	-0.686067527	1.47E-13	8.97E-12	LINC01827
cg16596598_CD180	-0.58421437	1.47E-13	8.97E-12	CD180
cg20540806_MIR610	0.57406859	1.48E-13	9.00E-12	MIR610
cg03513472_IGKV3-11	-0.672699957	1.48E-13	9.02E-12	IGKV3-11
cg14924064_RNU6-212P	0.594219163	1.48E-13	9.03E-12	RNU6-212P
cg18455405_MS4A18	-0.594607725	1.49E-13	9.04E-12	MS4A18
cg00384264_RNA5SP38	-0.638014811	1.49E-13	9.08E-12	RNA5SP38
cg15465092_SNORD114-9	0.607187587	1.50E-13	9.14E-12	SNORD114-9
cg13188416_GPR158-AS1	0.60029521	1.51E-13	9.19E-12	GPR158-AS1
cg27030245_TAAR2	0.614112335	1.51E-13	9.20E-12	TAAR2
cg05868023_PTH1R	0.590776349	1.52E-13	9.22E-12	PTH1R
cg15889703_POM121L8P	-0.599629152	1.52E-13	9.24E-12	POM121L8P
cg01753920_BPIFB6	-0.624224521	1.53E-13	9.29E-12	BPIFB6
cg04223606_PRAMEF15	0.745621417	1.53E-13	9.29E-12	PRAMEF15
cg04223606_RPL6P5	0.745621417	1.53E-13	9.29E-12	RPL6P5
cg04223606_RNA5SP109	0.745621417	1.53E-13	9.29E-12	RNA5SP109
cg04223606_ACTG1P23	0.745621417	1.53E-13	9.29E-12	ACTG1P23
cg04223606_OR9R1P	0.745621417	1.53E-13	9.29E-12	OR9R1P
cg04223606_OR4K3	0.745621417	1.53E-13	9.29E-12	OR4K3
cg04223606_MIR1193	0.745621417	1.53E-13	9.29E-12	MIR1193
cg04223606_OR4K11P	0.745621417	1.53E-13	9.29E-12	OR4K11P
cg04515996_IL1R2	0.596117734	1.53E-13	9.31E-12	IL1R2
cg11935592_RNA5SP130	-0.598710579	1.54E-13	9.32E-12	RNA5SP130
cg12398261_ANKRD30BP2	-0.616851304	1.54E-13	9.32E-12	ANKRD30BP2
cg22451117_MIR218-2	-0.612265299	1.54E-13	9.33E-12	MIR218-2
cg10991855_SAA1	-0.58219325	1.54E-13	9.34E-12	SAA1
cg01348799_MTCO3P41	0.616082702	1.54E-13	9.36E-12	MTCO3P41
cg01371313_MTCO2P12	-0.832777097	1.55E-13	9.38E-12	MTCO2P12
cg19949510_RNU1-2	-0.594271259	1.55E-13	9.38E-12	RNU1-2
cg00171290_RP1L1	-0.609578884	1.55E-13	9.39E-12	RP1L1
cg14861778_IGLV10-54	-0.764735968	1.55E-13	9.40E-12	IGLV10-54
cg16378520_RPS29P8	-0.653219089	1.55E-13	9.40E-12	RPS29P8
cg16378520_RNU4-11P	-0.653219089	1.55E-13	9.40E-12	RNU4-11P
cg16378520_RNU6-869P	-0.653219089	1.55E-13	9.40E-12	RNU6-869P
cg16378520_HSFY1P1	-0.653219089	1.55E-13	9.40E-12	HSFY1P1
cg23891601_SETD6P1	-0.631595659	1.56E-13	9.46E-12	SETD6P1
cg18490567_OR2A41P	-0.693541002	1.56E-13	9.46E-12	OR2A41P
cg24605553_IGKJ5	0.705326514	1.56E-13	9.48E-12	IGKJ5
cg15712577_HLA-DOB	-0.585101598	1.58E-13	9.55E-12	HLA-DOB
cg06025631_KRT18P64	0.598823469	1.58E-13	9.56E-12	KRT18P64
cg18834259_SLC6A5	0.660162065	1.58E-13	9.56E-12	SLC6A5
cg22159430_RETNLB	-0.616813029	1.58E-13	9.56E-12	RETNLB
cg19335436_RPS4XP2	-0.59413448	1.58E-13	9.57E-12	RPS4XP2
cg18477299_OR2AM1P	-0.66301375	1.58E-13	9.58E-12	OR2AM1P
cg18477299_RPL23AP59	-0.66301375	1.58E-13	9.58E-12	RPL23AP59
cg18477299_RNU6-590P	-0.66301375	1.58E-13	9.58E-12	RNU6-590P
cg19987111_RPSAP44	-0.630771102	1.59E-13	9.60E-12	RPSAP44
cg07474672_IGHD7-27	-0.635692952	1.59E-13	9.63E-12	IGHD7-27
cg18924965_PPIAP13	0.618074883	1.59E-13	9.64E-12	PPIAP13
cg24605553_CCL21	0.706103602	1.60E-13	9.66E-12	CCL21
cg20313696_RNU6-660P	-0.608424409	1.60E-13	9.66E-12	RNU6-660P
cg20313696_RNU6-710P	-0.608424409	1.60E-13	9.66E-12	RNU6-710P
cg19383909_OR4N2	-0.686878364	1.60E-13	9.71E-12	OR4N2
cg19987111_ONECUT3	-0.636459066	1.61E-13	9.72E-12	ONECUT3
cg19949510_OR2G2	-0.594002409	1.61E-13	9.74E-12	OR2G2
cg05081894_OR52L1	-0.662029162	1.61E-13	9.76E-12	OR52L1
cg05868023_LINC02096	0.592627199	1.61E-13	9.76E-12	LINC02096
cg26338386_OR5W2	-0.729421692	1.62E-13	9.79E-12	OR5W2
cg03036575_RNU6-634P	-0.615995457	1.62E-13	9.79E-12	RNU6-634P
cg20007465_OR8G1	0.594769171	1.62E-13	9.81E-12	OR8G1
cg04826071_RN7SL677P	0.652788903	1.62E-13	9.82E-12	RN7SL677P
cg24993859_EI24P2	-0.705746994	1.63E-13	9.86E-12	EI24P2
cg13322601_TRAV8-1	-0.600901618	1.64E-13	9.90E-12	TRAV8-1
cg06640776_MIR33A	0.581248874	1.64E-13	9.92E-12	MIR33A
cg08630891_LINC02559	-0.626101545	1.64E-13	9.92E-12	LINC02559
cg21849790_PPIAP63	0.594243268	1.64E-13	9.93E-12	PPIAP63
cg02726798_HMGB1P18	-0.666725599	1.65E-13	9.95E-12	HMGB1P18
cg02726798_PRELID1P7	-0.666725599	1.65E-13	9.95E-12	PRELID1P7
cg02726798_PNLIP	-0.666725599	1.65E-13	9.95E-12	PNLIP
cg02726798_MIR670HG	-0.666725599	1.65E-13	9.95E-12	MIR670HG
cg02726798_GTF2IP2	-0.666725599	1.65E-13	9.95E-12	GTF2IP2
cg07346595_ARL2BPP3	-0.681185427	1.65E-13	9.95E-12	ARL2BPP3
cg20102246_SCGB1D2	0.60206721	1.65E-13	9.95E-12	SCGB1D2
cg04887104_DRD5P2	-0.629307539	1.65E-13	9.97E-12	DRD5P2
cg20896351_IGKV1-9	-0.621621748	1.66E-13	9.99E-12	IGKV1-9
cg18318704_HOXA11-AS	0.590766724	1.66E-13	1.00E-11	HOXA11-AS
cg20381404_RNU2-61P	0.592191058	1.66E-13	1.00E-11	RNU2-61P
cg17764715_RN7SL822P	-0.600403104	1.66E-13	1.00E-11	RN7SL822P
cg04337937_MMP1	-0.673711315	1.67E-13	1.01E-11	MMP1
cg27069691_RNU6-1135P	-0.728523489	1.67E-13	1.01E-11	RNU6-1135P
cg26708548_PRB2	0.591968201	1.67E-13	1.01E-11	PRB2
cg01753920_CHIAP2	-0.635433573	1.67E-13	1.01E-11	CHIAP2
cg09471804_OPRPN	-0.616754627	1.68E-13	1.01E-11	OPRPN
cg20252653_SCGB2A2	-0.668849264	1.68E-13	1.01E-11	SCGB2A2
cg09661733_SNORD114-20	-0.635644897	1.68E-13	1.01E-11	SNORD114-20
cg14056656_FTMT	-0.603195481	1.68E-13	1.01E-11	FTMT
cg27483382_ACTG1P21	-0.657216674	1.68E-13	1.01E-11	ACTG1P21
cg27483382_RNA5SP232	-0.657216674	1.68E-13	1.01E-11	RNA5SP232
cg18834259_LBX1-AS1	0.642854467	1.68E-13	1.01E-11	LBX1-AS1
cg24310785_SPATA22	-0.583204701	1.68E-13	1.01E-11	SPATA22
cg10039163_SCN4A	-0.582835943	1.69E-13	1.02E-11	SCN4A
cg13841476_HBE1	-0.759467516	1.69E-13	1.02E-11	HBE1
cg07320976_RNU6-517P	-0.725931477	1.69E-13	1.02E-11	RNU6-517P
cg26612252_LINC01318	0.672755286	1.70E-13	1.02E-11	LINC01318
cg21849790_RPL7P5	0.601086557	1.70E-13	1.02E-11	RPL7P5
cg06635371_IGKV1-8	0.638966479	1.70E-13	1.02E-11	IGKV1-8
cg04510815_RN7SL564P	-0.632231401	1.70E-13	1.02E-11	RN7SL564P
cg17364850_LINC02020	-0.697933504	1.71E-13	1.03E-11	LINC02020
cg01708411_OR7E140P	0.585164296	1.72E-13	1.03E-11	OR7E140P
cg05541722_RN7SL167P	-0.638014872	1.72E-13	1.03E-11	RN7SL167P
cg14646214_BTG2	-0.76120342	1.72E-13	1.04E-11	BTG2
cg16596598_IGKJ5	-0.590611561	1.72E-13	1.04E-11	IGKJ5
cg15099537_HSD3BP2	-0.61343551	1.73E-13	1.04E-11	HSD3BP2
cg19408449_CASP12	-0.630918753	1.73E-13	1.04E-11	CASP12
cg23909098_TYRP1	0.595581741	1.73E-13	1.04E-11	TYRP1
cg04198854_SPRR2A	-0.604956709	1.74E-13	1.04E-11	SPRR2A
cg01610685_RNU6-939P	-0.76788205	1.74E-13	1.04E-11	RNU6-939P
cg20295071_AKR1B1P2	0.60743208	1.74E-13	1.05E-11	AKR1B1P2
cg15712577_MYH8	-0.584096121	1.74E-13	1.05E-11	MYH8
cg19408449_PMFBP1	-0.62603172	1.74E-13	1.05E-11	PMFBP1
cg19335436_LINC01078	-0.602316179	1.74E-13	1.05E-11	LINC01078
cg21200382_RNU2-20P	0.66045413	1.75E-13	1.05E-11	RNU2-20P
cg13500029_WARS1	-0.581928849	1.75E-13	1.05E-11	WARS1
cg14313932_RPS26P30	-0.583321714	1.75E-13	1.05E-11	RPS26P30
cg10787600_OR12D3	-0.597591813	1.75E-13	1.05E-11	OR12D3
cg08081346_UBDP1	-0.623308792	1.76E-13	1.06E-11	UBDP1
cg26512142_KRTAP4-8	0.771577965	1.77E-13	1.06E-11	KRTAP4-8
cg02951261_RNA5SP432	-0.672273509	1.77E-13	1.06E-11	RNA5SP432
cg18318704_HOXC13	0.60061328	1.77E-13	1.06E-11	HOXC13
cg15712577_RPS19P6	-0.591550399	1.78E-13	1.07E-11	RPS19P6
cg01012966_HBA2	-0.643807186	1.79E-13	1.07E-11	HBA2
cg03687953_RPL21P66	0.673826376	1.79E-13	1.07E-11	RPL21P66
cg05868023_MEOX1	0.574503648	1.79E-13	1.07E-11	MEOX1
cg08044704_LILRA5	-0.752366729	1.79E-13	1.08E-11	LILRA5
cg10054332_RPL17P20	-0.631467036	1.79E-13	1.08E-11	RPL17P20
cg08317284_RNU1-55P	0.601484479	1.80E-13	1.08E-11	RNU1-55P
cg25841491_RPS14P7	-0.666363051	1.81E-13	1.08E-11	RPS14P7
cg19408449_CD180	-0.619709146	1.81E-13	1.08E-11	CD180
cg14924064_ATP5MGP5	0.596438155	1.81E-13	1.09E-11	ATP5MGP5
cg23024913_OR13G1	-0.627632357	1.81E-13	1.09E-11	OR13G1
cg17388638_IGHV3-48	-0.613040516	1.81E-13	1.09E-11	IGHV3-48
cg19987111_MSX1	-0.63710862	1.81E-13	1.09E-11	MSX1
cg26338386_OR2V2	-0.730967349	1.81E-13	1.09E-11	OR2V2
cg02133140_RD3L	-0.612145958	1.82E-13	1.09E-11	RD3L
cg24952959_OR2C3	0.614753052	1.82E-13	1.09E-11	OR2C3
cg10097323_RNU1-52P	-0.614582575	1.84E-13	1.10E-11	RNU1-52P
cg25964019_RNA5SP451	-0.641656454	1.84E-13	1.10E-11	RNA5SP451
cg05669210_RNU2-64P	0.586631526	1.84E-13	1.10E-11	RNU2-64P
cg07405255_FGA	-0.649094928	1.85E-13	1.11E-11	FGA
cg24148874_RN7SKP139	-0.62672236	1.85E-13	1.11E-11	RN7SKP139
cg05633550_POM121L10P	-0.66443333	1.87E-13	1.12E-11	POM121L10P
cg17388638_NETO1	-0.615553525	1.88E-13	1.12E-11	NETO1
cg15747423_IGLV5-45	-0.70297295	1.88E-13	1.13E-11	IGLV5-45
cg18318704_PRAME	0.593081203	1.88E-13	1.13E-11	PRAME
cg16596598_IGKV3-7	-0.592126431	1.89E-13	1.13E-11	IGKV3-7
cg03591123_IGKV1D-43	-0.587529745	1.89E-13	1.13E-11	IGKV1D-43
cg25716065_STC2	0.614541837	1.89E-13	1.13E-11	STC2
cg15556748_RNU1-89P	0.585642955	1.89E-13	1.13E-11	RNU1-89P
cg14417873_DEFB108F	-0.624986732	1.90E-13	1.13E-11	DEFB108F
cg15712577_ADAM29	-0.593936605	1.90E-13	1.14E-11	ADAM29
cg16278658_NCF2	-0.664147894	1.91E-13	1.14E-11	NCF2
cg19408449_RNU6-1287P	-0.635446331	1.92E-13	1.15E-11	RNU6-1287P
cg03591123_IGHV1-3	-0.604889201	1.92E-13	1.15E-11	IGHV1-3
cg12968518_DEFB136	0.743699706	1.92E-13	1.15E-11	DEFB136
cg00171290_RCBTB2P1	-0.599483404	1.92E-13	1.15E-11	RCBTB2P1
cg25657443_ALOX15B	-0.770015634	1.93E-13	1.15E-11	ALOX15B
cg19740643_GJA4	-0.635509701	1.93E-13	1.15E-11	GJA4
cg15712577_KRTAP4-5	-0.589066928	1.93E-13	1.15E-11	KRTAP4-5
cg09809224_REG1CP	-0.616851454	1.93E-13	1.15E-11	REG1CP
cg09809224_MTND5P27	-0.616851454	1.93E-13	1.15E-11	MTND5P27
cg09809224_SLC6A18	-0.616851454	1.93E-13	1.15E-11	SLC6A18
cg07243941_KRT26	0.600741649	1.93E-13	1.15E-11	KRT26
cg00693004_MTND5P19	-0.599091495	1.93E-13	1.15E-11	MTND5P19
cg03123424_RN7SKP166	-0.602928818	1.93E-13	1.15E-11	RN7SKP166
cg00591160_SLC4A1	0.609639158	1.94E-13	1.16E-11	SLC4A1
cg25357918_OR6C71P	-0.664883567	1.94E-13	1.16E-11	OR6C71P
cg04639241_CRLF3P1	-0.597439799	1.94E-13	1.16E-11	CRLF3P1
cg18834259_SPAG11B	0.652829006	1.94E-13	1.16E-11	SPAG11B
cg18834259_SPAG11A	0.652829006	1.94E-13	1.16E-11	SPAG11A
cg09064754_RN7SL822P	0.590433864	1.94E-13	1.16E-11	RN7SL822P
cg25716065_LMX1B	0.612367486	1.95E-13	1.16E-11	LMX1B
cg14790638_MTND1P27	-0.614726468	1.95E-13	1.17E-11	MTND1P27
cg14790638_RPL30P16	-0.614726468	1.95E-13	1.17E-11	RPL30P16
cg14790638_OR5BE1P	-0.614726468	1.95E-13	1.17E-11	OR5BE1P
cg14790638_ZSWIM5P1	-0.614726468	1.95E-13	1.17E-11	ZSWIM5P1
cg24605553_MIR548XHG	0.710926829	1.96E-13	1.17E-11	MIR548XHG
cg17388638_IGHV3-73	-0.616848055	1.96E-13	1.17E-11	IGHV3-73
cg24243314_COX7A2P2	0.586802212	1.96E-13	1.17E-11	COX7A2P2
cg14098470_LINC00400	-0.637340925	1.96E-13	1.17E-11	LINC00400
cg17299636_IFNA2	-0.609881525	1.96E-13	1.17E-11	IFNA2
cg25102279_LINC02670	-0.596209904	1.96E-13	1.17E-11	LINC02670
cg00171290_SERPINA12	-0.612574649	1.97E-13	1.17E-11	SERPINA12
cg18400586_OR51S1	-0.643516499	1.97E-13	1.17E-11	OR51S1
cg18400586_OR4K15	-0.643516499	1.97E-13	1.17E-11	OR4K15
cg13706899_MIR944	-0.62332183	1.98E-13	1.18E-11	MIR944
cg19408449_FCRLA	-0.605053628	1.98E-13	1.18E-11	FCRLA
cg21200382_RNU6-949P	0.655350889	1.98E-13	1.18E-11	RNU6-949P
cg21200382_OR6C65	0.655350889	1.98E-13	1.18E-11	OR6C65
cg21200382_RPL22P20	0.655350889	1.98E-13	1.18E-11	RPL22P20
cg21200382_CNN2P7	0.655350889	1.98E-13	1.18E-11	CNN2P7
cg05081894_DNAJC17P1	-0.660030347	1.98E-13	1.18E-11	DNAJC17P1
cg18055007_TRIM53BP	0.519604349	1.98E-13	1.18E-11	TRIM53BP
cg03386811_FABP5P10	-0.654614596	1.99E-13	1.18E-11	FABP5P10
cg14753740_LINC00348	0.618561391	2.00E-13	1.19E-11	LINC00348
cg14710552_SNORD115-18	0.579787618	2.00E-13	1.19E-11	SNORD115-18
cg05368609_RNU7-62P	-0.608413412	2.00E-13	1.19E-11	RNU7-62P
cg09435929_RNU6-1304P	0.584429588	2.00E-13	1.19E-11	RNU6-1304P
cg20683445_TXNP2	-0.626018474	2.00E-13	1.19E-11	TXNP2
cg14655590_ACSM2A	-0.71122174	2.00E-13	1.19E-11	ACSM2A
cg25716065_CGB2	0.610717897	2.01E-13	1.20E-11	CGB2
cg04515996_G0S2	0.592199924	2.02E-13	1.20E-11	G0S2
cg01140770_SMC4P1	-0.727992969	2.02E-13	1.20E-11	SMC4P1
cg11600697_LINC00700	0.59670072	2.02E-13	1.20E-11	LINC00700
cg16596598_IGHJ5	-0.571647154	2.02E-13	1.20E-11	IGHJ5
cg25353287_OTOP3	-0.595688424	2.02E-13	1.20E-11	OTOP3
cg03591123_IGF2BP1	-0.589505213	2.03E-13	1.21E-11	IGF2BP1
cg07320976_OR2T7	-0.693314701	2.04E-13	1.21E-11	OR2T7
cg18204091_KRTAP29-1	0.582047364	2.04E-13	1.21E-11	KRTAP29-1
cg09583984_RNU6-1317P	-0.704590706	2.04E-13	1.21E-11	RNU6-1317P
cg12356249_ADIPOQ-AS1	-0.602310925	2.04E-13	1.21E-11	ADIPOQ-AS1
cg10039163_RPL36AP10	-0.58437041	2.04E-13	1.21E-11	RPL36AP10
cg10039163_IGKV1D-35	-0.58437041	2.04E-13	1.21E-11	IGKV1D-35
cg10039163_HMGN2P22	-0.58437041	2.04E-13	1.21E-11	HMGN2P22
cg10039163_LINC01940	-0.58437041	2.04E-13	1.21E-11	LINC01940
cg10039163_CDYLP1	-0.58437041	2.04E-13	1.21E-11	CDYLP1
cg10039163_RPL7AP23	-0.58437041	2.04E-13	1.21E-11	RPL7AP23
cg10039163_LINC02045	-0.58437041	2.04E-13	1.21E-11	LINC02045
cg10039163_OTOL1	-0.58437041	2.04E-13	1.21E-11	OTOL1
cg10039163_RNU1-105P	-0.58437041	2.04E-13	1.21E-11	RNU1-105P
cg10039163_GFRAL	-0.58437041	2.04E-13	1.21E-11	GFRAL
cg10039163_RNU6-600P	-0.58437041	2.04E-13	1.21E-11	RNU6-600P
cg10039163_RPS29P1	-0.58437041	2.04E-13	1.21E-11	RPS29P1
cg10039163_KRTAP4-3	-0.58437041	2.04E-13	1.21E-11	KRTAP4-3
cg10039163_RNU7-186P	-0.58437041	2.04E-13	1.21E-11	RNU7-186P
cg08087560_LINC02567	0.792526886	2.05E-13	1.21E-11	LINC02567
cg26972832_RNU1-7P	-0.581241788	2.05E-13	1.21E-11	RNU1-7P
cg26972832_OR2M5	-0.581241788	2.05E-13	1.21E-11	OR2M5
cg26972832_RN7SKP61	-0.581241788	2.05E-13	1.21E-11	RN7SKP61
cg26972832_RNU6-873P	-0.581241788	2.05E-13	1.21E-11	RNU6-873P
cg26972832_RNA5SP484	-0.581241788	2.05E-13	1.21E-11	RNA5SP484
cg10492042_CYP26B1	0.608653947	2.05E-13	1.22E-11	CYP26B1
cg10664162_TRAV9-1	-0.621028419	2.06E-13	1.22E-11	TRAV9-1
cg17388638_LINC02397	-0.611650677	2.06E-13	1.22E-11	LINC02397
cg04412054_GATA4	-0.604061141	2.06E-13	1.22E-11	GATA4
cg27384070_TRAV39	-0.587281263	2.06E-13	1.22E-11	TRAV39
cg14579235_USP17L26	-0.627150264	2.06E-13	1.22E-11	USP17L26
cg20223162_SPATA2P1	0.57500431	2.06E-13	1.22E-11	SPATA2P1
cg15817224_RNU1-82P	-0.728739773	2.06E-13	1.22E-11	RNU1-82P
cg17613326_OR2M2	0.659429011	2.06E-13	1.22E-11	OR2M2
cg23670372_PF4	-0.589105635	2.07E-13	1.22E-11	PF4
cg04337937_PTMAP9	-0.67222651	2.07E-13	1.22E-11	PTMAP9
cg04515996_HDGFL1	0.57514216	2.07E-13	1.22E-11	HDGFL1
cg15658784_MEG3	0.608679534	2.08E-13	1.23E-11	MEG3
cg17896072_S100A7P1	-0.646056134	2.08E-13	1.23E-11	S100A7P1
cg17896072_MTND5P6	-0.646056134	2.08E-13	1.23E-11	MTND5P6
cg17896072_LINC00529	-0.646056134	2.08E-13	1.23E-11	LINC00529
cg17896072_OR4P1P	-0.646056134	2.08E-13	1.23E-11	OR4P1P
cg17896072_MIR381	-0.646056134	2.08E-13	1.23E-11	MIR381
cg17896072_RNU4-13P	-0.646056134	2.08E-13	1.23E-11	RNU4-13P
cg17896072_RPL36P1	-0.646056134	2.08E-13	1.23E-11	RPL36P1
cg17896072_IGLV3-22	-0.646056134	2.08E-13	1.23E-11	IGLV3-22
cg13978534_SLC25A52	0.607180534	2.08E-13	1.23E-11	SLC25A52
cg02775254_SAA1	-0.650380329	2.08E-13	1.23E-11	SAA1
cg25849727_OR6C75	-0.631454747	2.08E-13	1.23E-11	OR6C75
cg16596598_EBF1	-0.590323957	2.08E-13	1.23E-11	EBF1
cg20896351_IGKV1D-33	-0.617136801	2.09E-13	1.23E-11	IGKV1D-33
cg19408449_TLR10	-0.619572033	2.09E-13	1.23E-11	TLR10
cg05868023_CALML5	0.579353235	2.09E-13	1.24E-11	CALML5
cg27594583_HDGFL1	0.698750381	2.10E-13	1.24E-11	HDGFL1
cg18924965_IGHD7-27	0.608658056	2.10E-13	1.24E-11	IGHD7-27
cg05874519_DEFB104B	-0.618098035	2.10E-13	1.24E-11	DEFB104B
cg05874519_DEFB104A	-0.618098035	2.10E-13	1.24E-11	DEFB104A
cg05874519_AURKBP1	-0.618098035	2.10E-13	1.24E-11	AURKBP1
cg09809224_RNU6-95P	-0.616520684	2.10E-13	1.24E-11	RNU6-95P
cg09214668_RNU6-843P	-0.686967157	2.11E-13	1.24E-11	RNU6-843P
cg04025879_SERPINA6	-0.716765031	2.11E-13	1.24E-11	SERPINA6
cg13360263_MRPS18BP1	-0.704345658	2.11E-13	1.24E-11	MRPS18BP1
cg16596598_IGKV1-17	-0.570015293	2.12E-13	1.25E-11	IGKV1-17
cg27455098_KIR3DL3	-0.644201719	2.13E-13	1.25E-11	KIR3DL3
cg04337937_CEMIP	-0.678638844	2.13E-13	1.25E-11	CEMIP
cg04136018_OR10G8	0.624875008	2.13E-13	1.25E-11	OR10G8
cg09471804_FRG2B	-0.610534256	2.13E-13	1.25E-11	FRG2B
cg11041558_NPM1P4	-0.660945348	2.13E-13	1.25E-11	NPM1P4
cg19987111_FGF21	-0.634755036	2.13E-13	1.26E-11	FGF21
cg18765801_RN7SKP212	-0.598599523	2.13E-13	1.26E-11	RN7SKP212
cg02951261_CIR1P3	-0.670634797	2.13E-13	1.26E-11	CIR1P3
cg03231326_AVP	-0.591994836	2.13E-13	1.26E-11	AVP
cg02514711_MIR1303	0.592041387	2.14E-13	1.26E-11	MIR1303
cg02673703_OR11H13P	-0.595419984	2.14E-13	1.26E-11	OR11H13P
cg18455405_EN1	-0.593556732	2.14E-13	1.26E-11	EN1
cg26338386_SULT6B1	-0.726381141	2.14E-13	1.26E-11	SULT6B1
cg17653352_KCNJ3	-0.613972472	2.15E-13	1.26E-11	KCNJ3
cg18055007_MTCO3P12	0.516134494	2.15E-13	1.27E-11	MTCO3P12
cg05669210_LINC02702	0.598419494	2.15E-13	1.27E-11	LINC02702
cg12398261_MIR134	-0.589720503	2.15E-13	1.27E-11	MIR134
cg16792066_GHSR	0.585602135	2.15E-13	1.27E-11	GHSR
cg06544239_RNU6-793P	-0.630769746	2.15E-13	1.27E-11	RNU6-793P
cg01753920_RNA5SP322	-0.619358887	2.16E-13	1.27E-11	RNA5SP322
cg20007465_OR5T1	0.591576301	2.16E-13	1.27E-11	OR5T1
cg15712577_GRAPL	-0.591965997	2.16E-13	1.27E-11	GRAPL
cg02990361_EPHA8	0.668190852	2.17E-13	1.28E-11	EPHA8
cg24636969_RNU4-20P	0.602977614	2.17E-13	1.28E-11	RNU4-20P
cg11600697_RPS26P2	0.614454251	2.17E-13	1.28E-11	RPS26P2
cg18701685_MIR610	0.595239968	2.18E-13	1.28E-11	MIR610
cg24227048_RNU6-392P	-0.655346463	2.18E-13	1.28E-11	RNU6-392P
cg14098470_DEFB103B	-0.633531739	2.18E-13	1.28E-11	DEFB103B
cg14611230_RND1	-0.746304968	2.18E-13	1.28E-11	RND1
cg19987111_EEF1A2	-0.638460749	2.20E-13	1.29E-11	EEF1A2
cg15644305_CCR4	-0.619860509	2.20E-13	1.29E-11	CCR4
cg13841476_MSX1	-0.759120138	2.20E-13	1.29E-11	MSX1
cg14710552_HAS1	0.573639619	2.20E-13	1.29E-11	HAS1
cg05868023_IL17C	0.594747283	2.21E-13	1.30E-11	IL17C
cg00534626_RNU6-169P	-0.662082054	2.21E-13	1.30E-11	RNU6-169P
cg19987111_HOXB13	-0.633013544	2.21E-13	1.30E-11	HOXB13
cg00591160_HBA2	0.609865376	2.21E-13	1.30E-11	HBA2
cg26338386_OR2T1	-0.72830348	2.22E-13	1.30E-11	OR2T1
cg11464377_RN7SKP139	-0.6005458	2.22E-13	1.30E-11	RN7SKP139
cg13868026_ISCUP1	-0.647583809	2.22E-13	1.31E-11	ISCUP1
cg13868026_SPACA1	-0.647583809	2.22E-13	1.31E-11	SPACA1
cg13868026_ACSM2B	-0.647583809	2.22E-13	1.31E-11	ACSM2B
cg13868026_RN7SKP169	-0.647583809	2.22E-13	1.31E-11	RN7SKP169
cg01373687_RNU6-940P	-0.575666029	2.23E-13	1.31E-11	RNU6-940P
cg04452523_RPL23AP39	-0.646402338	2.23E-13	1.31E-11	RPL23AP39
cg04452523_PRELID1P2	-0.646402338	2.23E-13	1.31E-11	PRELID1P2
cg04452523_KRT18P66	-0.646402338	2.23E-13	1.31E-11	KRT18P66
cg04452523_SLC22A12	-0.646402338	2.23E-13	1.31E-11	SLC22A12
cg04452523_RNY3P5	-0.646402338	2.23E-13	1.31E-11	RNY3P5
cg09828310_PPIAP63	-0.591572706	2.23E-13	1.31E-11	PPIAP63
cg11995490_SNORD114-9	-0.587937183	2.23E-13	1.31E-11	SNORD114-9
cg03637781_KRTAP2-1	0.595940557	2.23E-13	1.31E-11	KRTAP2-1
cg03328827_RNU5B-4P	-0.625241909	2.23E-13	1.31E-11	RNU5B-4P
cg11935592_RN7SL167P	-0.600657739	2.23E-13	1.31E-11	RN7SL167P
cg00743325_FTH1P11	0.587414772	2.24E-13	1.32E-11	FTH1P11
cg05868023_SLC22A14	0.591937547	2.25E-13	1.32E-11	SLC22A14
cg17388638_FCRL2	-0.603506918	2.25E-13	1.32E-11	FCRL2
cg16278658_HS3ST4	-0.696618261	2.26E-13	1.32E-11	HS3ST4
cg25716065_SLC30A3	0.610491964	2.26E-13	1.33E-11	SLC30A3
cg16792066_ZNF114	0.566089617	2.27E-13	1.33E-11	ZNF114
cg14646214_PGLYRP1	-0.769894062	2.27E-13	1.33E-11	PGLYRP1
cg20381404_SDHDP2	0.595388171	2.29E-13	1.34E-11	SDHDP2
cg05292018_ASS1P9	-0.623717896	2.29E-13	1.34E-11	ASS1P9
cg13841476_DNAJC5G	-0.754404867	2.29E-13	1.34E-11	DNAJC5G
cg13841476_HOXD10	-0.754404867	2.29E-13	1.34E-11	HOXD10
cg13841476_LINC00608	-0.754404867	2.29E-13	1.34E-11	LINC00608
cg13841476_MAS1LP1	-0.754404867	2.29E-13	1.34E-11	MAS1LP1
cg13841476_HMGN2P39	-0.754404867	2.29E-13	1.34E-11	HMGN2P39
cg13841476_HSP90AB6P	-0.754404867	2.29E-13	1.34E-11	HSP90AB6P
cg21050001_BNIP5	-0.605705859	2.29E-13	1.34E-11	BNIP5
cg02673703_AKR1D1P1	-0.620745444	2.30E-13	1.35E-11	AKR1D1P1
cg21018156_F10-AS1	-0.764573036	2.30E-13	1.35E-11	F10-AS1
cg14776351_RN7SL477P	-0.66972546	2.31E-13	1.35E-11	RN7SL477P
cg14032195_FBLL1	-0.663809126	2.31E-13	1.35E-11	FBLL1
cg10279395_DLK1	-0.636682164	2.32E-13	1.36E-11	DLK1
cg04515996_ADRA2C	0.599632584	2.32E-13	1.36E-11	ADRA2C
cg03005781_RPL5P31	-0.594547485	2.33E-13	1.36E-11	RPL5P31
cg20683445_SOX17	-0.638337288	2.33E-13	1.36E-11	SOX17
cg13795336_TTC39DP	-0.611382153	2.33E-13	1.36E-11	TTC39DP
cg13841476_HOXB9	-0.753882516	2.33E-13	1.36E-11	HOXB9
cg13648318_RPS26P54	0.61690485	2.34E-13	1.37E-11	RPS26P54
cg26419656_KCNA1	0.5989006	2.34E-13	1.37E-11	KCNA1
cg00693004_RNA5SP451	-0.592882681	2.35E-13	1.37E-11	RNA5SP451
cg13728604_RN7SL272P	-0.656456876	2.36E-13	1.38E-11	RN7SL272P
cg06032500_MIR218-2	-0.65736815	2.37E-13	1.38E-11	MIR218-2
cg13404427_RNA5SP72	0.478167022	2.37E-13	1.39E-11	RNA5SP72
cg13404427_NPM1P10	0.478167022	2.37E-13	1.39E-11	NPM1P10
cg13404427_RN7SKP280	0.478167022	2.37E-13	1.39E-11	RN7SKP280
cg13404427_RN7SKP146	0.478167022	2.37E-13	1.39E-11	RN7SKP146
cg13404427_MTCYBP39	-0.478167022	2.37E-13	1.39E-11	MTCYBP39
cg13404427_SOCS5P5	-0.478167022	2.37E-13	1.39E-11	SOCS5P5
cg04751533_RNA5SP478	-0.599556813	2.38E-13	1.39E-11	RNA5SP478
cg07244649_FTH1P11	0.589015576	2.39E-13	1.39E-11	FTH1P11
cg08245275_LINC00400	-0.630373081	2.39E-13	1.40E-11	LINC00400
cg21766141_IGLV3-27	-0.582533813	2.41E-13	1.40E-11	IGLV3-27
cg19506623_TRGV11	-0.623028116	2.41E-13	1.40E-11	TRGV11
cg20695805_FCRL2	0.571840214	2.41E-13	1.41E-11	FCRL2
cg06635371_IL6-AS1	0.63383697	2.42E-13	1.41E-11	IL6-AS1
cg18661550_HNRNPA1P42	-0.573366231	2.42E-13	1.41E-11	HNRNPA1P42
cg25710745_INSM1	-0.645986164	2.43E-13	1.41E-11	INSM1
cg18346106_CHIAP2	-0.630301583	2.43E-13	1.41E-11	CHIAP2
cg03513472_IGHG4	-0.665140337	2.43E-13	1.41E-11	IGHG4
cg25040746_OR6L1P	-0.715735508	2.43E-13	1.42E-11	OR6L1P
cg25479848_LINC01677	-0.618413335	2.43E-13	1.42E-11	LINC01677
cg25479848_MIR1185-2	-0.618413335	2.43E-13	1.42E-11	MIR1185-2
cg25479848_SNORD42A	-0.618413335	2.43E-13	1.42E-11	SNORD42A
cg01877776_YBX1P9	-0.710398865	2.43E-13	1.42E-11	YBX1P9
cg02804895_IGKV1OR2-3	-0.598077899	2.43E-13	1.42E-11	IGKV1OR2-3
cg02804895_MIR548A1	-0.598077899	2.43E-13	1.42E-11	MIR548A1
cg02804895_RPS29P15	-0.598077899	2.43E-13	1.42E-11	RPS29P15
cg02804895_RPL30P12	-0.598077899	2.43E-13	1.42E-11	RPL30P12
cg02096001_PRAMEF25	0.621840142	2.44E-13	1.42E-11	PRAMEF25
cg02096001_PRAMEF9	0.621840142	2.44E-13	1.42E-11	PRAMEF9
cg14484356_DHFRP3	-0.601978655	2.44E-13	1.42E-11	DHFRP3
cg24413597_MYO15A	-0.690252082	2.44E-13	1.42E-11	MYO15A
cg06736113_PPIAP63	-0.716820006	2.45E-13	1.43E-11	PPIAP63
cg02697258_RNA5SP188	-0.636902297	2.46E-13	1.43E-11	RNA5SP188
cg14710552_MYBPH	0.563943344	2.46E-13	1.43E-11	MYBPH
cg12874961_CCT8L2	-0.612648096	2.48E-13	1.44E-11	CCT8L2
cg03365111_RNU6-95P	-0.624001072	2.48E-13	1.44E-11	RNU6-95P
cg10039163_IGKJ5	-0.578541562	2.48E-13	1.45E-11	IGKJ5
cg25716065_FGF19	0.612466227	2.49E-13	1.45E-11	FGF19
cg19938179_IGHV3-66	-0.613507259	2.49E-13	1.45E-11	IGHV3-66
cg03365111_REG1CP	-0.623523529	2.49E-13	1.45E-11	REG1CP
cg03365111_MTND5P27	-0.623523529	2.49E-13	1.45E-11	MTND5P27
cg03365111_SLC6A18	-0.623523529	2.49E-13	1.45E-11	SLC6A18
cg03119028_LINC00428	0.591149615	2.49E-13	1.45E-11	LINC00428
cg05868023_ASB15	0.594822323	2.49E-13	1.45E-11	ASB15
cg27465654_OR2G2	0.591490099	2.49E-13	1.45E-11	OR2G2
cg06449486_RNU6-1148P	0.623790307	2.50E-13	1.45E-11	RNU6-1148P
cg14924064_IGKV2D-29	0.584745778	2.50E-13	1.45E-11	IGKV2D-29
cg13500029_IFI44L	-0.571615306	2.50E-13	1.45E-11	IFI44L
cg12481610_LINC02627	-0.597754349	2.51E-13	1.46E-11	LINC02627
cg13841476_HOXB8	-0.753348839	2.52E-13	1.46E-11	HOXB8
cg12156661_IGHV1-3	-0.667419139	2.52E-13	1.46E-11	IGHV1-3
cg07261940_LINC01052	-0.607182611	2.52E-13	1.47E-11	LINC01052
cg19408449_TRBV7-1	-0.619865928	2.53E-13	1.47E-11	TRBV7-1
cg01140770_RPL17P20	-0.726719741	2.53E-13	1.47E-11	RPL17P20
cg20491223_RNA5SP292	0.614855094	2.54E-13	1.47E-11	RNA5SP292
cg25716065_HOXA9	0.611697214	2.54E-13	1.48E-11	HOXA9
cg13500029_TRAV3	-0.581384137	2.55E-13	1.48E-11	TRAV3
cg00044848_RN7SL504P	-0.623572994	2.55E-13	1.48E-11	RN7SL504P
cg19408449_FRG2FP	-0.634986925	2.55E-13	1.48E-11	FRG2FP
cg19483581_HOXB-AS3	-0.766809369	2.55E-13	1.48E-11	HOXB-AS3
cg16550453_BNIP5	-0.621857212	2.56E-13	1.48E-11	BNIP5
cg07243941_RNU6-1260P	0.587788655	2.56E-13	1.48E-11	RNU6-1260P
cg15977002_IGLC7	-0.63798263	2.57E-13	1.49E-11	IGLC7
cg12398261_DLK1	-0.57988818	2.57E-13	1.49E-11	DLK1
cg04599643_CBLN4	-0.710094044	2.57E-13	1.49E-11	CBLN4
cg21828663_GK2	-0.599762402	2.58E-13	1.50E-11	GK2
cg20540806_KRT13	0.573680463	2.58E-13	1.50E-11	KRT13
cg16596598_LINC02397	-0.580328219	2.58E-13	1.50E-11	LINC02397
cg05338066_NTRK1	0.577575092	2.59E-13	1.50E-11	NTRK1
cg18318704_LINC00460	0.590194876	2.59E-13	1.50E-11	LINC00460
cg19455396_SNORD115-16	-0.617123743	2.60E-13	1.51E-11	SNORD115-16
cg10039163_RN7SL97P	-0.583973675	2.60E-13	1.51E-11	RN7SL97P
cg19316173_CSH1	-0.704638027	2.60E-13	1.51E-11	CSH1
cg02303400_CAPZA3	-0.605406743	2.60E-13	1.51E-11	CAPZA3
cg08044704_TREML2	-0.72653312	2.61E-13	1.51E-11	TREML2
cg19216660_LINC01656	-0.666744164	2.62E-13	1.52E-11	LINC01656
cg02697258_KERA	-0.649333795	2.62E-13	1.52E-11	KERA
cg05396439_LRRC53	-0.569900591	2.63E-13	1.52E-11	LRRC53
cg05868023_RAMP3	0.601331784	2.64E-13	1.53E-11	RAMP3
cg20540806_RNA5SP478	0.57990549	2.64E-13	1.53E-11	RNA5SP478
cg23024913_ASZ1	-0.639788678	2.65E-13	1.53E-11	ASZ1
cg10508018_DEFA3	-0.689015745	2.65E-13	1.53E-11	DEFA3
cg23668222_LINC02049	-0.626482791	2.65E-13	1.54E-11	LINC02049
cg15509969_LINC00971	0.574216486	2.66E-13	1.54E-11	LINC00971
cg12377084_RPS24P6	-0.608426923	2.67E-13	1.54E-11	RPS24P6
cg23668222_TRIM51EP	-0.66638732	2.67E-13	1.55E-11	TRIM51EP
cg18318704_TRIML2	0.592719183	2.67E-13	1.55E-11	TRIML2
cg04198854_DIRC1	-0.623102405	2.68E-13	1.55E-11	DIRC1
cg17364850_OR4F6	-0.690019489	2.68E-13	1.55E-11	OR4F6
cg02814691_SOCS2P2	-0.721466144	2.68E-13	1.55E-11	SOCS2P2
cg22036614_TRAV34	-0.693193558	2.68E-13	1.55E-11	TRAV34
cg19408449_SHISAL2A	-0.601727294	2.69E-13	1.56E-11	SHISAL2A
cg07825114_RPS20P24	0.687554675	2.70E-13	1.56E-11	RPS20P24
cg14646214_EGR2	-0.768805623	2.70E-13	1.56E-11	EGR2
cg12156661_IGHJ2	-0.67072851	2.70E-13	1.56E-11	IGHJ2
cg04025879_TOMM20P1	-0.723609481	2.70E-13	1.56E-11	TOMM20P1
cg09396308_GOLGA8UP	-0.629205321	2.71E-13	1.56E-11	GOLGA8UP
cg25710745_CADM3	-0.652586466	2.71E-13	1.56E-11	CADM3
cg14908168_CLCP1	-0.659530557	2.71E-13	1.57E-11	CLCP1
cg09435929_FTH1P11	0.586025216	2.71E-13	1.57E-11	FTH1P11
cg19249811_RPL37P11	-0.622107829	2.72E-13	1.57E-11	RPL37P11
cg25947301_RNU2-48P	-0.668671724	2.73E-13	1.58E-11	RNU2-48P
cg20381404_TRAV34	0.584268836	2.73E-13	1.58E-11	TRAV34
cg05338066_RNU6-939P	0.586015802	2.74E-13	1.58E-11	RNU6-939P
cg00077738_ACTBP6	-0.658614058	2.74E-13	1.58E-11	ACTBP6
cg07636088_RPS12P18	0.668948474	2.74E-13	1.58E-11	RPS12P18
cg18100127_SNORD114-6	-0.606216366	2.74E-13	1.58E-11	SNORD114-6
cg20313696_LINC01681	-0.584406682	2.75E-13	1.59E-11	LINC01681
cg03012986_RNU6-634P	0.624829426	2.76E-13	1.59E-11	RNU6-634P
cg26459473_SAR1AP1	-0.598786856	2.76E-13	1.59E-11	SAR1AP1
cg03591123_AKR1B1P2	-0.600293994	2.77E-13	1.60E-11	AKR1B1P2
cg24360513_ATP2B2	0.6187665	2.77E-13	1.60E-11	ATP2B2
cg04900782_LINC01777	-0.568415136	2.77E-13	1.60E-11	LINC01777
cg02673703_MIR1285-2	-0.627418471	2.79E-13	1.61E-11	MIR1285-2
cg20651218_TUBBP6	-0.606628055	2.80E-13	1.61E-11	TUBBP6
cg02697258_LINC01318	-0.652693996	2.80E-13	1.61E-11	LINC01318
cg15542496_IGLV10-54	-0.639097758	2.80E-13	1.61E-11	IGLV10-54
cg05492735_RNU4-20P	-0.581906215	2.80E-13	1.62E-11	RNU4-20P
cg03591123_CXCL13	-0.597507845	2.81E-13	1.62E-11	CXCL13
cg18720828_SNRPGP8	-0.730818244	2.81E-13	1.62E-11	SNRPGP8
cg16278658_LINC01750	-0.697705819	2.82E-13	1.63E-11	LINC01750
cg04726019_SNORD115-37	-0.588762101	2.83E-13	1.63E-11	SNORD115-37
cg16792066_SLC22A13	0.602400963	2.84E-13	1.63E-11	SLC22A13
cg10946263_ST13P21	-0.615458662	2.84E-13	1.63E-11	ST13P21
cg13706899_USP17L12	-0.624063208	2.84E-13	1.64E-11	USP17L12
cg25710745_RPS20P13	-0.6167426	2.84E-13	1.64E-11	RPS20P13
cg08013109_RNU4ATAC2P	-0.599304722	2.85E-13	1.64E-11	RNU4ATAC2P
cg24604214_MRPS18BP1	-0.702302835	2.85E-13	1.64E-11	MRPS18BP1
cg26459473_LINC02054	-0.605039032	2.85E-13	1.64E-11	LINC02054
cg00894219_FRMPD1	-0.615265595	2.85E-13	1.64E-11	FRMPD1
cg19761267_KRTAP4-12	-0.663254987	2.85E-13	1.64E-11	KRTAP4-12
cg27030245_LINC01687	0.601985692	2.86E-13	1.64E-11	LINC01687
cg21052958_RN7SL401P	-0.619149689	2.86E-13	1.65E-11	RN7SL401P
cg07777115_DOK5	-0.597971921	2.87E-13	1.65E-11	DOK5
cg06635371_CCR12P	0.653532545	2.87E-13	1.65E-11	CCR12P
cg15658784_SNORD115-36	0.597169469	2.87E-13	1.65E-11	SNORD115-36
cg14046470_SNORD114-6	-0.656674144	2.87E-13	1.65E-11	SNORD114-6
cg02943303_DEFB130D	0.60586389	2.87E-13	1.65E-11	DEFB130D
cg02943303_BOLA2	0.60586389	2.87E-13	1.65E-11	BOLA2
cg02943303_SLC35G4	0.60586389	2.87E-13	1.65E-11	SLC35G4
cg24993859_RN7SKP17	-0.679213145	2.88E-13	1.66E-11	RN7SKP17
cg12090821_RAB1AP2	-0.633776968	2.88E-13	1.66E-11	RAB1AP2
cg25953919_NEK2P2	-0.770140022	2.88E-13	1.66E-11	NEK2P2
cg13841476_NTSR1	-0.750683835	2.89E-13	1.66E-11	NTSR1
cg17911428_RPL7P13	-0.629551713	2.89E-13	1.66E-11	RPL7P13
cg17911428_NDUFS5P3	-0.629551713	2.89E-13	1.66E-11	NDUFS5P3
cg17911428_MED15P5	-0.629551713	2.89E-13	1.66E-11	MED15P5
cg17911428_NUP210P2	-0.629551713	2.89E-13	1.66E-11	NUP210P2
cg17911428_LINC02540	-0.629551713	2.89E-13	1.66E-11	LINC02540
cg04198854_CEACAM7	-0.616187642	2.90E-13	1.67E-11	CEACAM7
cg02399454_LINC02799	-0.638752625	2.90E-13	1.67E-11	LINC02799
cg25947301_DNAJC17P1	-0.725103166	2.91E-13	1.67E-11	DNAJC17P1
cg07777115_RNU6-274P	-0.607469068	2.93E-13	1.68E-11	RNU6-274P
cg00530579_ANKRD30B	-0.592551352	2.93E-13	1.68E-11	ANKRD30B
cg19506623_BPIFB4	-0.615036307	2.94E-13	1.69E-11	BPIFB4
cg09548246_LINC01758	-0.627222385	2.94E-13	1.69E-11	LINC01758
cg00894219_CD79B	-0.605299352	2.94E-13	1.69E-11	CD79B
cg26459473_HMGN1P32	-0.609916152	2.94E-13	1.69E-11	HMGN1P32
cg12421834_NPM1P36	0.596490622	2.95E-13	1.69E-11	NPM1P36
cg14646214_NCF4	-0.758666729	2.97E-13	1.71E-11	NCF4
cg19408449_VCAM1	-0.607175712	2.98E-13	1.71E-11	VCAM1
cg14646214_BCL2A1	-0.750060382	2.98E-13	1.71E-11	BCL2A1
cg06376786_RNU6-317P	-0.589423059	2.99E-13	1.72E-11	RNU6-317P
cg18480033_LBX1-AS1	-0.580773327	3.00E-13	1.72E-11	LBX1-AS1
cg23668222_OR51L1	-0.67572566	3.00E-13	1.72E-11	OR51L1
cg01373687_OR10H3	-0.577306343	3.02E-13	1.73E-11	OR10H3
cg13468092_GAPDHP48	-0.684710917	3.03E-13	1.74E-11	GAPDHP48
cg05861871_MIR218-2	-0.593240476	3.04E-13	1.74E-11	MIR218-2
cg14924064_MS4A1	0.575031403	3.04E-13	1.74E-11	MS4A1
cg18093161_ANAPC1P6	-0.639743504	3.04E-13	1.74E-11	ANAPC1P6
cg04509100_CNN2P8	-0.58552824	3.04E-13	1.74E-11	CNN2P8
cg15635341_OR9G1	0.669969252	3.05E-13	1.75E-11	OR9G1
cg19938179_IGHG4	-0.61579703	3.05E-13	1.75E-11	IGHG4
cg18318704_CCNYL2	0.595158476	3.06E-13	1.75E-11	CCNYL2
cg05230816_SLC39A12-AS1	-0.684879454	3.06E-13	1.75E-11	SLC39A12-AS1
cg23954535_IGHD2-8	-0.606875615	3.06E-13	1.75E-11	IGHD2-8
cg04107082_MIR1269A	-0.706391557	3.08E-13	1.77E-11	MIR1269A
cg13229245_HNRNPA1P31	0.596155398	3.08E-13	1.77E-11	HNRNPA1P31
cg12594546_LINC01506	-0.685744669	3.09E-13	1.77E-11	LINC01506
cg04751533_LBX1-AS1	-0.581030042	3.09E-13	1.77E-11	LBX1-AS1
cg19483581_AKAP12	-0.757304152	3.09E-13	1.77E-11	AKAP12
cg05396439_LINC01870	-0.618198063	3.11E-13	1.78E-11	LINC01870
cg03591123_BTBD6P1	-0.591886705	3.11E-13	1.78E-11	BTBD6P1
cg14098470_RAB1AP2	-0.631759317	3.11E-13	1.78E-11	RAB1AP2
cg17593097_GOT2P1	-0.60870772	3.11E-13	1.78E-11	GOT2P1
cg17593097_CBY1P1	-0.60870772	3.11E-13	1.78E-11	CBY1P1
cg17593097_SNORD65C	-0.60870772	3.11E-13	1.78E-11	SNORD65C
cg17593097_LINC00374	-0.60870772	3.11E-13	1.78E-11	LINC00374
cg17593097_SNORD113-8	-0.60870772	3.11E-13	1.78E-11	SNORD113-8
cg17593097_RNA5SP489	-0.60870772	3.11E-13	1.78E-11	RNA5SP489
cg12481610_SLC25A18P1	-0.575911819	3.11E-13	1.78E-11	SLC25A18P1
cg15712577_RNU6-391P	-0.586398724	3.12E-13	1.78E-11	RNU6-391P
cg18701685_TBX20	0.606203651	3.12E-13	1.78E-11	TBX20
cg21018156_LINC02535	-0.740542985	3.13E-13	1.79E-11	LINC02535
cg08245275_RN7SL807P	-0.634802987	3.13E-13	1.79E-11	RN7SL807P
cg11500903_SNORD114-17	-0.605147248	3.15E-13	1.80E-11	SNORD114-17
cg04520897_RNU7-187P	-0.598574073	3.15E-13	1.80E-11	RNU7-187P
cg20102246_ZNF208	0.626891951	3.16E-13	1.80E-11	ZNF208
cg18701685_TXNP2	0.603814632	3.16E-13	1.81E-11	TXNP2
cg20683445_AKR1B1P6	-0.628883756	3.16E-13	1.81E-11	AKR1B1P6
cg12156661_DTX1	-0.662382552	3.17E-13	1.81E-11	DTX1
cg09223563_RNU6-300P	-0.595981721	3.17E-13	1.81E-11	RNU6-300P
cg17299636_POTEF	-0.584745464	3.18E-13	1.82E-11	POTEF
cg00894219_IGLV2-18	-0.618877896	3.18E-13	1.82E-11	IGLV2-18
cg26277026_S1PR3	-0.619224953	3.18E-13	1.82E-11	S1PR3
cg00980696_OR2C3	-0.59620447	3.19E-13	1.82E-11	OR2C3
cg19383909_AMER2	-0.682546933	3.20E-13	1.83E-11	AMER2
cg15122841_ULBP2	-0.596289462	3.21E-13	1.83E-11	ULBP2
cg04212021_ACTBP12	0.667066786	3.21E-13	1.83E-11	ACTBP12
cg04212021_MTND5P18	0.667066786	3.21E-13	1.83E-11	MTND5P18
cg04212021_RN7SL868P	0.667066786	3.21E-13	1.83E-11	RN7SL868P
cg04212021_MTND1P2	0.667066786	3.21E-13	1.83E-11	MTND1P2
cg04212021_H3P29	0.667066786	3.21E-13	1.83E-11	H3P29
cg10039163_IGKV3-7	-0.57858089	3.22E-13	1.84E-11	IGKV3-7
cg00530579_LINC00402	-0.585453677	3.22E-13	1.84E-11	LINC00402
cg12163800_RPL23AP25	-0.591632881	3.23E-13	1.84E-11	RPL23AP25
cg14098470_RN7SL807P	-0.639633998	3.24E-13	1.85E-11	RN7SL807P
cg16596598_IGHV3-15	-0.571426903	3.25E-13	1.85E-11	IGHV3-15
cg20223162_RNU6-1240P	0.589284945	3.26E-13	1.86E-11	RNU6-1240P
cg20683445_RNA5SP115	-0.634365215	3.27E-13	1.86E-11	RNA5SP115
cg13229245_MIR633	0.575978564	3.27E-13	1.87E-11	MIR633
cg19383909_OR52A5	-0.677245573	3.28E-13	1.87E-11	OR52A5
cg22762615_RNU6-117P	0.55949815	3.28E-13	1.87E-11	RNU6-117P
cg03119028_OR51A7	0.585773665	3.30E-13	1.88E-11	OR51A7
cg17388638_MS4A1	-0.601682471	3.30E-13	1.88E-11	MS4A1
cg04279695_RPL35AP7	0.639786499	3.31E-13	1.88E-11	RPL35AP7
cg25323530_MTCO2P12	-0.622974663	3.31E-13	1.88E-11	MTCO2P12
cg16071815_CDK4P1	-0.595992279	3.31E-13	1.88E-11	CDK4P1
cg16071815_CEP19P1	-0.595992279	3.31E-13	1.88E-11	CEP19P1
cg16071815_ANKRD54P1	-0.595992279	3.31E-13	1.88E-11	ANKRD54P1
cg16071815_ELOBP1	-0.595992279	3.31E-13	1.88E-11	ELOBP1
cg16071815_MIR548H3	-0.595992279	3.31E-13	1.88E-11	MIR548H3
cg16071815_RNA5SP443	-0.595992279	3.31E-13	1.88E-11	RNA5SP443
cg21766141_IGHD3-3	-0.597038315	3.31E-13	1.89E-11	IGHD3-3
cg13360263_CNOT7P2	-0.681365683	3.32E-13	1.89E-11	CNOT7P2
cg16792066_UCA1	0.58766207	3.32E-13	1.89E-11	UCA1
cg08474651_RNU6ATAC16P	0.586553978	3.33E-13	1.89E-11	RNU6ATAC16P
cg27030245_PPIAP63	0.596385415	3.33E-13	1.90E-11	PPIAP63
cg24907862_POM121L4P	0.578396342	3.34E-13	1.90E-11	POM121L4P
cg19335436_DCAF4L2	-0.600639123	3.35E-13	1.90E-11	DCAF4L2
cg11023174_SNORD114-22	-0.609908447	3.35E-13	1.90E-11	SNORD114-22
cg11023174_KIF2B	-0.609908447	3.35E-13	1.90E-11	KIF2B
cg11023174_OR7E19P	-0.609908447	3.35E-13	1.90E-11	OR7E19P
cg20695805_RNA5SP478	0.581129481	3.36E-13	1.91E-11	RNA5SP478
cg02476436_NDUFS5P3	-0.605341528	3.36E-13	1.91E-11	NDUFS5P3
cg02476436_RPL7P13	-0.605341528	3.36E-13	1.91E-11	RPL7P13
cg02476436_MED15P5	-0.605341528	3.36E-13	1.91E-11	MED15P5
cg02476436_NUP210P2	-0.605341528	3.36E-13	1.91E-11	NUP210P2
cg02476436_LINC02540	-0.605341528	3.36E-13	1.91E-11	LINC02540
cg11425656_RN7SKP263	-0.759922427	3.36E-13	1.91E-11	RN7SKP263
cg18318704_EEF1A2	0.598662045	3.36E-13	1.91E-11	EEF1A2
cg25138053_SKOR2	0.615965522	3.36E-13	1.91E-11	SKOR2
cg04751533_HTN1	-0.570229739	3.37E-13	1.91E-11	HTN1
cg13892635_MSRB1P1	-0.618676436	3.37E-13	1.91E-11	MSRB1P1
cg13546658_VN1R25P	0.652157192	3.37E-13	1.92E-11	VN1R25P
cg08847335_RNU6-23P	-0.595972304	3.40E-13	1.93E-11	RNU6-23P
cg16255663_MIR107	-0.598758601	3.40E-13	1.93E-11	MIR107
cg14526732_LINC01052	0.58551365	3.40E-13	1.93E-11	LINC01052
cg02425558_SNORD114-17	-0.75950878	3.40E-13	1.93E-11	SNORD114-17
cg04337937_HS3ST4	-0.670927306	3.40E-13	1.93E-11	HS3ST4
cg25947301_LINC01247	-0.72868931	3.43E-13	1.95E-11	LINC01247
cg25947301_LINC01795	-0.72868931	3.43E-13	1.95E-11	LINC01795
cg25716065_PDX1	0.606234933	3.45E-13	1.96E-11	PDX1
cg07825114_SCP2D1	0.670253506	3.46E-13	1.97E-11	SCP2D1
cg09990103_LINC00905	-0.682286112	3.49E-13	1.98E-11	LINC00905
cg16596598_FCRL2	-0.570779933	3.50E-13	1.99E-11	FCRL2
cg19506623_OR5D17P	-0.619798105	3.50E-13	1.99E-11	OR5D17P
cg19506623_OR4K6P	-0.619798105	3.50E-13	1.99E-11	OR4K6P
cg16278658_IFITM2	-0.680549218	3.50E-13	1.99E-11	IFITM2
cg03231326_OR5AC2	-0.590549214	3.51E-13	1.99E-11	OR5AC2
cg17218510_PIP5K1P2	-0.724853623	3.52E-13	1.99E-11	PIP5K1P2
cg04509100_RFX6	-0.588156941	3.52E-13	1.99E-11	RFX6
cg08245275_RNU6-289P	-0.632983666	3.52E-13	1.99E-11	RNU6-289P
cg01371313_PHB2P1	-0.816685942	3.52E-13	1.99E-11	PHB2P1
cg01371313_LINC00387	-0.816685942	3.52E-13	1.99E-11	LINC00387
cg01371313_MIR300	-0.816685942	3.52E-13	1.99E-11	MIR300
cg01371313_RNU7-92P	-0.816685942	3.52E-13	1.99E-11	RNU7-92P
cg13229245_LYPLAL1-DT	0.592287869	3.52E-13	2.00E-11	LYPLAL1-DT
cg03985285_CDK4P1	-0.714035726	3.53E-13	2.00E-11	CDK4P1
cg03985285_CEP19P1	-0.714035726	3.53E-13	2.00E-11	CEP19P1
cg03985285_ANKRD54P1	-0.714035726	3.53E-13	2.00E-11	ANKRD54P1
cg03985285_ELOBP1	-0.714035726	3.53E-13	2.00E-11	ELOBP1
cg03985285_RNA5SP443	-0.714035726	3.53E-13	2.00E-11	RNA5SP443
cg03985285_MIR548H3	-0.714035726	3.53E-13	2.00E-11	MIR548H3
cg02673703_RNU6-829P	-0.626527926	3.53E-13	2.00E-11	RNU6-829P
cg08881019_MIR218-2	0.703455009	3.53E-13	2.00E-11	MIR218-2
cg16792066_RPL13AP	0.602574001	3.55E-13	2.01E-11	RPL13AP
cg05292018_HLA-T	-0.621614906	3.55E-13	2.01E-11	HLA-T
cg18093161_COL14A1	-0.621258557	3.56E-13	2.01E-11	COL14A1
cg17364850_OR9I2P	-0.700861635	3.56E-13	2.01E-11	OR9I2P
cg22661701_CRISP1	-0.627328659	3.58E-13	2.03E-11	CRISP1
cg16582255_KRTAP27-1	-0.682834372	3.59E-13	2.03E-11	KRTAP27-1
cg13188416_PPIAP62	0.582806286	3.60E-13	2.04E-11	PPIAP62
cg04329977_RNU1-80P	0.646127022	3.61E-13	2.04E-11	RNU1-80P
cg05304815_ACTBP12	0.731600987	3.61E-13	2.04E-11	ACTBP12
cg05304815_MTND5P18	0.731600987	3.61E-13	2.04E-11	MTND5P18
cg05304815_RN7SL868P	0.731600987	3.61E-13	2.04E-11	RN7SL868P
cg05304815_MTND1P2	0.731600987	3.61E-13	2.04E-11	MTND1P2
cg05304815_H3P29	0.731600987	3.61E-13	2.04E-11	H3P29
cg14168295_PPIAP63	-0.601939626	3.63E-13	2.05E-11	PPIAP63
cg17388638_IGKV2D-29	-0.609217432	3.64E-13	2.06E-11	IGKV2D-29
cg20651218_SNORD86	-0.598587406	3.64E-13	2.06E-11	SNORD86
cg22549984_CBLN2	-0.586107029	3.65E-13	2.06E-11	CBLN2
cg03637781_GAPDHP23	0.571804084	3.65E-13	2.06E-11	GAPDHP23
cg21477985_HTN3	0.585376073	3.65E-13	2.06E-11	HTN3
cg03593057_PTH2	0.583097606	3.67E-13	2.08E-11	PTH2
cg19703425_IGHD5-24	-0.643408553	3.68E-13	2.08E-11	IGHD5-24
cg04751533_SOX18	-0.606642322	3.69E-13	2.08E-11	SOX18
cg19483581_GAPDHP29	-0.768312582	3.69E-13	2.08E-11	GAPDHP29
cg09828310_LINC01687	-0.591356294	3.69E-13	2.09E-11	LINC01687
cg07295550_NLRP5	-0.67070263	3.69E-13	2.09E-11	NLRP5
cg04510815_NUS1P4	-0.648472591	3.70E-13	2.09E-11	NUS1P4
cg09671109_POM121L8P	0.576627673	3.71E-13	2.10E-11	POM121L8P
cg18490567_SNORD48	-0.695418548	3.72E-13	2.10E-11	SNORD48
cg03386811_HMGN2P13	-0.637397796	3.72E-13	2.10E-11	HMGN2P13
cg07320976_OR5AN1	-0.699215344	3.72E-13	2.10E-11	OR5AN1
cg08818130_CYLC2	-0.605878759	3.72E-13	2.10E-11	CYLC2
cg08818130_CCDC172	-0.605878759	3.72E-13	2.10E-11	CCDC172
cg08818130_CACNG3	-0.605878759	3.72E-13	2.10E-11	CACNG3
cg08818130_CFTRP3	-0.605878759	3.72E-13	2.10E-11	CFTRP3
cg26419656_RNA5SP450	0.577820927	3.73E-13	2.11E-11	RNA5SP450
cg02621636_TCF21	-0.629902662	3.74E-13	2.11E-11	TCF21
cg04329977_OR10G8	0.64643505	3.74E-13	2.11E-11	OR10G8
cg24358599_RNU6-1241P	-0.590025134	3.75E-13	2.11E-11	RNU6-1241P
cg03985285_TRIM49D1	-0.712004764	3.75E-13	2.12E-11	TRIM49D1
cg07320976_STMN2	-0.693000978	3.76E-13	2.12E-11	STMN2
cg16596598_FRMPD1	-0.574278266	3.76E-13	2.12E-11	FRMPD1
cg20695805_S1PR1	0.579722579	3.77E-13	2.12E-11	S1PR1
cg19264743_NIFKP9	-0.627191737	3.78E-13	2.13E-11	NIFKP9
cg19264743_OR51A6P	-0.627191737	3.78E-13	2.13E-11	OR51A6P
cg19264743_RNA5SP447	-0.627191737	3.78E-13	2.13E-11	RNA5SP447
cg18093161_MIR128-2	-0.641068941	3.81E-13	2.15E-11	MIR128-2
cg14924064_RNU6-474P	0.595082484	3.82E-13	2.15E-11	RNU6-474P
cg03424022_ILRUNP1	-0.614391527	3.82E-13	2.15E-11	ILRUNP1
cg11935592_SV2A	-0.579384516	3.83E-13	2.16E-11	SV2A
cg18318704_ONECUT3	0.592926983	3.84E-13	2.16E-11	ONECUT3
cg09799441_UBE2L2	-0.587204212	3.84E-13	2.16E-11	UBE2L2
cg15712577_CD72	-0.579300316	3.85E-13	2.17E-11	CD72
cg26338386_IGLL3P	-0.724340818	3.85E-13	2.17E-11	IGLL3P
cg08527204_RNU1-80P	0.676411209	3.86E-13	2.18E-11	RNU1-80P
cg11935592_PCDH8P1	-0.577100811	3.87E-13	2.18E-11	PCDH8P1
cg00171290_SLC22A3	-0.614923617	3.87E-13	2.18E-11	SLC22A3
cg10508018_RNU6-392P	-0.713691369	3.88E-13	2.18E-11	RNU6-392P
cg05868023_LYPD3	0.577324756	3.88E-13	2.18E-11	LYPD3
cg14924064_GUCA1C	0.586276587	3.88E-13	2.19E-11	GUCA1C
cg08148553_RNU6-1313P	0.624542364	3.89E-13	2.19E-11	RNU6-1313P
cg05013129_GPR160P1	0.770061486	3.91E-13	2.20E-11	GPR160P1
cg19216660_MEMO1P3	-0.66981814	3.92E-13	2.21E-11	MEMO1P3
cg02697258_LINC02082	-0.624051593	3.93E-13	2.21E-11	LINC02082
cg14313932_DEFB108C	-0.588639628	3.94E-13	2.21E-11	DEFB108C
cg13841476_HOXB-AS3	-0.745982464	3.94E-13	2.22E-11	HOXB-AS3
cg04515996_PODN	0.606845066	3.96E-13	2.23E-11	PODN
cg25040746_RPL23AP89	-0.709734582	3.97E-13	2.23E-11	RPL23AP89
cg19408449_IGKV2-24	-0.608400413	3.97E-13	2.23E-11	IGKV2-24
cg10905736_COL11A1	-0.609727355	3.98E-13	2.24E-11	COL11A1
cg01610685_MTCO3P40	-0.761073125	4.00E-13	2.25E-11	MTCO3P40
cg24377657_NMS	0.588671631	4.00E-13	2.25E-11	NMS
cg16596598_KIAA1143P2	-0.576626403	4.01E-13	2.25E-11	KIAA1143P2
cg12424965_LINC00837	-0.602639861	4.02E-13	2.26E-11	LINC00837
cg01722343_TAAR2	0.622615487	4.07E-13	2.28E-11	TAAR2
cg15541606_OR5W2	0.654318917	4.07E-13	2.28E-11	OR5W2
cg02807201_TCL6	0.584440727	4.07E-13	2.28E-11	TCL6
cg01864807_TRAV8-1	0.593369229	4.08E-13	2.29E-11	TRAV8-1
cg20822056_KCNA1	-0.628972323	4.08E-13	2.29E-11	KCNA1
cg01722343_CLCP1	0.599505539	4.09E-13	2.29E-11	CLCP1
cg22814961_RNU6-1222P	0.620012098	4.10E-13	2.30E-11	RNU6-1222P
cg24227048_CCT6P4	-0.62634753	4.10E-13	2.30E-11	CCT6P4
cg04751533_GRHL3	-0.58137693	4.11E-13	2.31E-11	GRHL3
cg14753740_RNU6-31P	0.606069443	4.12E-13	2.31E-11	RNU6-31P
cg02697258_NIPA2P5	-0.617282366	4.12E-13	2.31E-11	NIPA2P5
cg08426938_FOXO1B	-0.624815243	4.13E-13	2.32E-11	FOXO1B
cg08426938_H3P28	-0.624815243	4.13E-13	2.32E-11	H3P28
cg08426938_ACTR3BP5	-0.624815243	4.13E-13	2.32E-11	ACTR3BP5
cg08426938_NPM1P22	-0.624815243	4.13E-13	2.32E-11	NPM1P22
cg08426938_MIR487B	-0.624815243	4.13E-13	2.32E-11	MIR487B
cg08426938_KRTAP9-2	-0.624815243	4.13E-13	2.32E-11	KRTAP9-2
cg08426938_KRTAP9-8	-0.624815243	4.13E-13	2.32E-11	KRTAP9-8
cg08426938_RNU6-1021P	-0.624815243	4.13E-13	2.32E-11	RNU6-1021P
cg08426938_BNIP3P2	-0.624815243	4.13E-13	2.32E-11	BNIP3P2
cg15408512_HSPE1P1	-0.605926754	4.13E-13	2.32E-11	HSPE1P1
cg26612252_LINC02082	0.638081316	4.13E-13	2.32E-11	LINC02082
cg10568558_CACNG4	-0.590276342	4.14E-13	2.32E-11	CACNG4
cg08188698_OR2AM1P	-0.625217891	4.15E-13	2.32E-11	OR2AM1P
cg08188698_RPL23AP59	-0.625217891	4.15E-13	2.32E-11	RPL23AP59
cg08188698_RNU6-590P	-0.625217891	4.15E-13	2.32E-11	RNU6-590P
cg07140455_DEFB107B	-0.732210406	4.15E-13	2.33E-11	DEFB107B
cg10548700_LINC00210	0.57405167	4.15E-13	2.33E-11	LINC00210
cg04510815_MTND6P21	-0.643203381	4.16E-13	2.33E-11	MTND6P21
cg25710745_OR5B3	-0.638395444	4.16E-13	2.33E-11	OR5B3
cg08933691_MIR96	-0.620779127	4.18E-13	2.34E-11	MIR96
cg19408449_CCDC141	-0.610536408	4.18E-13	2.34E-11	CCDC141
cg15541606_TRARG1	0.654873297	4.19E-13	2.34E-11	TRARG1
cg26708548_NTRK2	0.581032953	4.19E-13	2.35E-11	NTRK2
cg04758826_HMGB1P18	-0.621617146	4.21E-13	2.36E-11	HMGB1P18
cg04758826_PRELID1P7	-0.621617146	4.21E-13	2.36E-11	PRELID1P7
cg04758826_PNLIP	-0.621617146	4.21E-13	2.36E-11	PNLIP
cg04758826_MIR670HG	-0.621617146	4.21E-13	2.36E-11	MIR670HG
cg04758826_GTF2IP2	-0.621617146	4.21E-13	2.36E-11	GTF2IP2
cg09435929_OR2G1P	0.584057149	4.22E-13	2.36E-11	OR2G1P
cg21129360_LINC00400	-0.619639655	4.22E-13	2.36E-11	LINC00400
cg03033996_RNU6-1	-0.678748243	4.24E-13	2.37E-11	RNU6-1
cg14753740_RNU6-1249P	0.588024148	4.24E-13	2.37E-11	RNU6-1249P
cg16071815_TRIM49D1	-0.592626191	4.25E-13	2.37E-11	TRIM49D1
cg04515996_LSP1P3	0.592457107	4.25E-13	2.37E-11	LSP1P3
cg23891601_RPL36AP14	-0.618716144	4.25E-13	2.37E-11	RPL36AP14
cg23891601_IQCF5-AS1	-0.618716144	4.25E-13	2.37E-11	IQCF5-AS1
cg23891601_LARP1BP1	-0.618716144	4.25E-13	2.37E-11	LARP1BP1
cg23891601_RNA5SP192	-0.618716144	4.25E-13	2.37E-11	RNA5SP192
cg23891601_RNU6-1172P	-0.618716144	4.25E-13	2.37E-11	RNU6-1172P
cg23891601_USP24P1	-0.618716144	4.25E-13	2.37E-11	USP24P1
cg23891601_RNA5-8SP2	-0.618716144	4.25E-13	2.37E-11	RNA5-8SP2
cg23891601_HAUS6P2	-0.618716144	4.25E-13	2.37E-11	HAUS6P2
cg03012986_RNU6-23P	0.615460069	4.25E-13	2.38E-11	RNU6-23P
cg18955295_FAM95B1	-0.641039632	4.26E-13	2.38E-11	FAM95B1
cg01708411_LINC02195	0.573160785	4.26E-13	2.38E-11	LINC02195
cg19214868_VN1R10P	-0.622581493	4.29E-13	2.39E-11	VN1R10P
cg07485723_ENPEP	0.549923504	4.29E-13	2.39E-11	ENPEP
cg12852285_CPA6	-0.720082213	4.29E-13	2.39E-11	CPA6
cg20651218_LINC01994	-0.567680008	4.29E-13	2.39E-11	LINC01994
cg17159699_RIPPLY3	-0.626695457	4.30E-13	2.40E-11	RIPPLY3
cg19074709_NTRK2	-0.629562115	4.30E-13	2.40E-11	NTRK2
cg12269905_MIR1272	-0.577846704	4.30E-13	2.40E-11	MIR1272
cg19987111_LCN15	-0.60964036	4.30E-13	2.40E-11	LCN15
cg20102246_MS4A10	0.621725721	4.30E-13	2.40E-11	MS4A10
cg23840219_RN7SKP123	0.590245564	4.31E-13	2.41E-11	RN7SKP123
cg16899501_AK4P5	-0.671514948	4.32E-13	2.41E-11	AK4P5
cg15042047_IGHV1-18	-0.700484529	4.32E-13	2.41E-11	IGHV1-18
cg14646214_KCND3	-0.770065975	4.32E-13	2.41E-11	KCND3
cg13818127_OR10C1	-0.588272014	4.35E-13	2.43E-11	OR10C1
cg05861871_RNU1-52P	-0.595879017	4.35E-13	2.43E-11	RNU1-52P
cg08245275_RAB1AP2	-0.623513581	4.36E-13	2.43E-11	RAB1AP2
cg16596598_IGKV1-8	-0.579651678	4.36E-13	2.43E-11	IGKV1-8
cg04452065_ZIC4	0.698551776	4.36E-13	2.43E-11	ZIC4
cg04452065_SLC29A4P1	0.698551776	4.36E-13	2.43E-11	SLC29A4P1
cg04452065_MTATP6P30	0.698551776	4.36E-13	2.43E-11	MTATP6P30
cg04452065_SNORD114-13	0.698551776	4.36E-13	2.43E-11	SNORD114-13
cg20695805_KRT13	0.57243276	4.37E-13	2.44E-11	KRT13
cg03513472_IGLV3-21	-0.666330903	4.37E-13	2.44E-11	IGLV3-21
cg18580450_TRIM53AP	-0.662704992	4.37E-13	2.44E-11	TRIM53AP
cg03513472_IGLV2-18	-0.659973451	4.38E-13	2.44E-11	IGLV2-18
cg13500029_SAMD9L	-0.563166069	4.40E-13	2.45E-11	SAMD9L
cg03591123_FCRL5	-0.580272893	4.40E-13	2.45E-11	FCRL5
cg06373377_MIR133B	-0.615404715	4.40E-13	2.45E-11	MIR133B
cg13168129_RPL7L1P8	0.565185352	4.40E-13	2.45E-11	RPL7L1P8
cg14417873_CST4	-0.618615409	4.40E-13	2.45E-11	CST4
cg12156661_IGHV4-34	-0.653406719	4.41E-13	2.45E-11	IGHV4-34
cg17364850_OR5A2	-0.698313011	4.41E-13	2.46E-11	OR5A2
cg05338066_KRT1	0.590654105	4.42E-13	2.46E-11	KRT1
cg24243314_NIPA2P5	0.560541265	4.42E-13	2.46E-11	NIPA2P5
cg16278658_HCK	-0.674117937	4.43E-13	2.46E-11	HCK
cg17653352_OR8B9P	-0.605205721	4.44E-13	2.47E-11	OR8B9P
cg02590715_OR7E140P	-0.661526156	4.45E-13	2.47E-11	OR7E140P
cg17653352_GNG8	-0.608295567	4.45E-13	2.47E-11	GNG8
cg25353287_KRT13	-0.592615721	4.45E-13	2.48E-11	KRT13
cg18811157_DEFB107B	-0.587290668	4.46E-13	2.48E-11	DEFB107B
cg26459473_RN7SL267P	-0.580316305	4.47E-13	2.48E-11	RN7SL267P
cg04509100_LINC01757	-0.591289652	4.48E-13	2.49E-11	LINC01757
cg10217166_HCN1	-0.578877268	4.49E-13	2.50E-11	HCN1
cg19938179_IGHV4-59	-0.616426299	4.49E-13	2.50E-11	IGHV4-59
cg02063485_RPL32P15	-0.604598948	4.50E-13	2.50E-11	RPL32P15
cg02063485_KRTAP4-12	-0.604598948	4.50E-13	2.50E-11	KRTAP4-12
cg13841476_STC2	-0.748701648	4.50E-13	2.50E-11	STC2
cg25716065_GAL	0.606086982	4.50E-13	2.50E-11	GAL
cg03591123_GABRA5	-0.596701129	4.51E-13	2.51E-11	GABRA5
cg02493602_TBC1D3P4	0.64271063	4.51E-13	2.51E-11	TBC1D3P4
cg15712577_VAV3-AS1	-0.573567776	4.52E-13	2.51E-11	VAV3-AS1
cg14924064_CNR2	0.569716137	4.53E-13	2.52E-11	CNR2
cg11023174_RN7SL317P	-0.605602256	4.53E-13	2.52E-11	RN7SL317P
cg24863484_IL17F	-0.735887647	4.54E-13	2.52E-11	IL17F
cg13841476_FGF19	-0.749028882	4.54E-13	2.52E-11	FGF19
cg14861778_OLFM4	-0.742418214	4.54E-13	2.52E-11	OLFM4
cg24461669_FTH1P20	-0.609262521	4.55E-13	2.52E-11	FTH1P20
cg00171290_RPL13AP	-0.609432427	4.55E-13	2.53E-11	RPL13AP
cg15042047_IGHV4-59	-0.701997649	4.55E-13	2.53E-11	IGHV4-59
cg04515996_IL31RA	0.590986884	4.55E-13	2.53E-11	IL31RA
cg19408449_IGHD2-2	-0.614679174	4.56E-13	2.53E-11	IGHD2-2
cg18580450_LORICRIN	-0.66328718	4.56E-13	2.53E-11	LORICRIN
cg23973115_RN7SL677P	-0.59702558	4.57E-13	2.54E-11	RN7SL677P
cg04515996_SLC2A14	0.595718302	4.58E-13	2.54E-11	SLC2A14
cg00171290_PPP2R2C	-0.581024587	4.59E-13	2.55E-11	PPP2R2C
cg11573219_RN7SKP226	0.573157291	4.61E-13	2.55E-11	RN7SKP226
cg11573219_OR4C10P	0.573157291	4.61E-13	2.55E-11	OR4C10P
cg11573219_MIR654	0.573157291	4.61E-13	2.55E-11	MIR654
cg11573219_LINC01665	0.573157291	4.61E-13	2.55E-11	LINC01665
cg12090821_LINC00400	-0.630652201	4.61E-13	2.56E-11	LINC00400
cg01708411_RNU6-1193P	0.576373113	4.61E-13	2.56E-11	RNU6-1193P
cg24863484_RNA5SP427	-0.730923092	4.63E-13	2.57E-11	RNA5SP427
cg13546658_KRTAP24-1	0.667868091	4.64E-13	2.57E-11	KRTAP24-1
cg00171290_IVL	-0.589248968	4.64E-13	2.57E-11	IVL
cg04337937_SLC2A14	-0.664159277	4.64E-13	2.57E-11	SLC2A14
cg19506623_OR11H13P	-0.607991007	4.66E-13	2.58E-11	OR11H13P
cg19383909_OR2M3	-0.677652661	4.67E-13	2.59E-11	OR2M3
cg14646214_CCDC85A	-0.780426979	4.70E-13	2.60E-11	CCDC85A
cg15712577_RNU6-474P	-0.592976667	4.71E-13	2.61E-11	RNU6-474P
cg03728197_MIR551B	-0.612585723	4.72E-13	2.61E-11	MIR551B
cg07231446_LINC00320	-0.635714447	4.73E-13	2.62E-11	LINC00320
cg04726019_KRTAP4-4	-0.583252876	4.73E-13	2.62E-11	KRTAP4-4
cg24978794_DCD	-0.697291175	4.73E-13	2.62E-11	DCD
cg21052958_LINC00397	-0.62968001	4.75E-13	2.63E-11	LINC00397
cg19483581_PRAME	-0.756628975	4.75E-13	2.63E-11	PRAME
cg21018156_C4orf51	-0.742111439	4.76E-13	2.63E-11	C4orf51
cg13841476_KRTAP2-3	-0.746626348	4.76E-13	2.63E-11	KRTAP2-3
cg04518477_CLEC4G	0.598796312	4.76E-13	2.63E-11	CLEC4G
cg04515996_PTMAP4	0.584659514	4.77E-13	2.64E-11	PTMAP4
cg00980696_USP17L5	-0.570048116	4.77E-13	2.64E-11	USP17L5
cg19273773_RN7SL278P	0.584104437	4.78E-13	2.64E-11	RN7SL278P
cg00470469_MTND3P17	-0.624149038	4.79E-13	2.65E-11	MTND3P17
cg12803615_H2BP3	-0.6891276	4.81E-13	2.66E-11	H2BP3
cg12156661_IGKV6-21	-0.655007549	4.82E-13	2.66E-11	IGKV6-21
cg24863484_EBI3	-0.738722273	4.83E-13	2.67E-11	EBI3
cg08099141_OR6S1	0.632306549	4.83E-13	2.67E-11	OR6S1
cg13468092_PSD2	-0.69179657	4.83E-13	2.67E-11	PSD2
cg14836984_ASB10	-0.775001276	4.84E-13	2.68E-11	ASB10
cg16143544_LINC02247	-0.60718756	4.87E-13	2.69E-11	LINC02247
cg08073629_MARCO	-0.665148964	4.88E-13	2.69E-11	MARCO
cg13229245_LINC01053	0.586905121	4.88E-13	2.70E-11	LINC01053
cg15691584_BMS1P17	-0.695673884	4.88E-13	2.70E-11	BMS1P17
cg11935592_DIRAS3	-0.584548871	4.88E-13	2.70E-11	DIRAS3
cg14483161_RNA5SP427	-0.595910039	4.90E-13	2.70E-11	RNA5SP427
cg11041558_HNRNPA1P23	-0.668129654	4.90E-13	2.71E-11	HNRNPA1P23
cg17323715_LINC01758	-0.636767662	4.90E-13	2.71E-11	LINC01758
cg11091734_PTH1R	-0.599729604	4.93E-13	2.72E-11	PTH1R
cg16792066_RPL10AP5	0.601033066	4.93E-13	2.72E-11	RPL10AP5
cg20313696_RNU6-1180P	-0.581833267	4.93E-13	2.72E-11	RNU6-1180P
cg20695805_ASB15	0.578036413	4.93E-13	2.72E-11	ASB15
cg09825296_CIR1P3	-0.710670161	4.93E-13	2.72E-11	CIR1P3
cg07509352_LINC00433	-0.508354692	4.94E-13	2.73E-11	LINC00433
cg04599643_PRR20E	-0.689647501	4.95E-13	2.73E-11	PRR20E
cg08044704_PITX3	-0.763942631	4.95E-13	2.73E-11	PITX3
cg07485723_LINC02247	0.592223648	4.95E-13	2.73E-11	LINC02247
cg13188416_TRAV12-3	0.578901575	4.96E-13	2.73E-11	TRAV12-3
cg25353287_DEFB107B	-0.599838395	4.98E-13	2.75E-11	DEFB107B
cg23840219_RN7SKP212	0.585292015	4.98E-13	2.75E-11	RN7SKP212
cg24430871_OR11I1P	-0.611093311	4.98E-13	2.75E-11	OR11I1P
cg24430871_RNA5SP98	-0.611093311	4.98E-13	2.75E-11	RNA5SP98
cg24430871_UBQLN1P1	-0.611093311	4.98E-13	2.75E-11	UBQLN1P1
cg24430871_GPX1P2	-0.611093311	4.98E-13	2.75E-11	GPX1P2
cg09201130_REG1CP	0.644002481	4.99E-13	2.75E-11	REG1CP
cg09201130_MTND5P27	0.644002481	4.99E-13	2.75E-11	MTND5P27
cg09201130_SLC6A18	0.644002481	4.99E-13	2.75E-11	SLC6A18
cg13978534_LINC01076	0.594587082	4.99E-13	2.75E-11	LINC01076
cg26612252_FCF1P10	0.637187825	4.99E-13	2.75E-11	FCF1P10
cg04510815_RNU4-46P	-0.627913649	5.00E-13	2.75E-11	RNU4-46P
cg16792066_IVL	0.579790276	5.00E-13	2.76E-11	IVL
cg19383909_OR6B1	-0.674253152	5.01E-13	2.76E-11	OR6B1
cg20381404_UQCRHP3	0.592558355	5.02E-13	2.76E-11	UQCRHP3
cg17593097_OR5B1P	-0.606375329	5.02E-13	2.76E-11	OR5B1P
cg21200382_RN7SKP192	0.679828121	5.03E-13	2.77E-11	RN7SKP192
cg13692482_USH2A-AS1	-0.658869556	5.04E-13	2.77E-11	USH2A-AS1
cg19383909_OR6K5P	-0.686053885	5.04E-13	2.77E-11	OR6K5P
cg25849727_OR6C1	-0.61983274	5.05E-13	2.78E-11	OR6C1
cg16062368_RPL36AP6	-0.695672005	5.05E-13	2.78E-11	RPL36AP6
cg12269905_NXPH4	-0.590868583	5.05E-13	2.78E-11	NXPH4
cg07320976_RN7SL741P	-0.711678088	5.05E-13	2.78E-11	RN7SL741P
cg02426343_LINC02670	0.585918744	5.05E-13	2.78E-11	LINC02670
cg10074191_SNORD114-27	-0.616035479	5.06E-13	2.79E-11	SNORD114-27
cg23909098_RNU7-187P	0.569877627	5.08E-13	2.79E-11	RNU7-187P
cg00171290_CYP2AB1P	-0.603940431	5.10E-13	2.80E-11	CYP2AB1P
cg24993859_RPL21P92	-0.680797878	5.12E-13	2.81E-11	RPL21P92
cg21052958_SERPINA4	-0.612873948	5.13E-13	2.82E-11	SERPINA4
cg00044848_EEF1A1P1	-0.61783122	5.14E-13	2.82E-11	EEF1A1P1
cg20695805_HCG22	0.586091628	5.14E-13	2.83E-11	HCG22
cg19360023_LINC01804	-0.611074034	5.15E-13	2.83E-11	LINC01804
cg26337592_HOMER2P2	0.588908088	5.15E-13	2.83E-11	HOMER2P2
cg25105522_HMGB1P25	0.672522082	5.16E-13	2.84E-11	HMGB1P25
cg14924064_RNU6-391P	0.582205142	5.17E-13	2.84E-11	RNU6-391P
cg16596598_IGHV3-48	-0.574582568	5.18E-13	2.85E-11	IGHV3-48
cg10854295_DYTN	-0.581778626	5.18E-13	2.85E-11	DYTN
cg20295071_FTCD	0.602909706	5.19E-13	2.85E-11	FTCD
cg26598859_HNF4A-AS1	-0.619298304	5.20E-13	2.86E-11	HNF4A-AS1
cg10548700_CXCL10	0.58301894	5.21E-13	2.86E-11	CXCL10
cg10039163_CCL21	-0.572962512	5.23E-13	2.87E-11	CCL21
cg08073629_ESM1	-0.668033385	5.24E-13	2.88E-11	ESM1
cg04223606_RNU7-176P	0.736922337	5.25E-13	2.88E-11	RNU7-176P
cg20683445_MIR584	-0.61887171	5.29E-13	2.90E-11	MIR584
cg14135783_APCS	-0.591904505	5.31E-13	2.92E-11	APCS
cg25323530_PHB2P1	-0.61394041	5.32E-13	2.92E-11	PHB2P1
cg25323530_LINC00387	-0.61394041	5.32E-13	2.92E-11	LINC00387
cg25323530_MIR300	-0.61394041	5.32E-13	2.92E-11	MIR300
cg25323530_RNU7-92P	-0.61394041	5.32E-13	2.92E-11	RNU7-92P
cg19483581_PDX1	-0.759086024	5.32E-13	2.92E-11	PDX1
cg14098470_RNU6-289P	-0.634167917	5.33E-13	2.92E-11	RNU6-289P
cg04513703_RN7SKP123	-0.618950112	5.34E-13	2.93E-11	RN7SKP123
cg16596598_LGI2	-0.578454193	5.35E-13	2.93E-11	LGI2
cg12282100_CFC1	0.589528053	5.36E-13	2.94E-11	CFC1
cg18093161_GACAT3	-0.622806127	5.38E-13	2.95E-11	GACAT3
cg17364850_OR5T3	-0.692185938	5.38E-13	2.95E-11	OR5T3
cg09817248_OR1F2P	0.597782967	5.39E-13	2.96E-11	OR1F2P
cg00171290_SLC22A13	-0.605647762	5.41E-13	2.97E-11	SLC22A13
cg26459473_LRRC9	-0.589067324	5.42E-13	2.97E-11	LRRC9
cg25716065_HBE1	0.60494617	5.42E-13	2.97E-11	HBE1
cg12624031_GFRA4	-0.635233178	5.43E-13	2.98E-11	GFRA4
cg00572650_RN7SL304P	-0.698273296	5.44E-13	2.98E-11	RN7SL304P
cg00572650_LINC01826	-0.698273296	5.44E-13	2.98E-11	LINC01826
cg00572650_NPM1P28	-0.698273296	5.44E-13	2.98E-11	NPM1P28
cg00572650_DEFB106B	-0.698273296	5.44E-13	2.98E-11	DEFB106B
cg00572650_GPN3P1	-0.698273296	5.44E-13	2.98E-11	GPN3P1
cg00572650_CTBP2P6	-0.698273296	5.44E-13	2.98E-11	CTBP2P6
cg00572650_OR8F1P	-0.698273296	5.44E-13	2.98E-11	OR8F1P
cg00572650_GXYLT1P1	-0.698273296	5.44E-13	2.98E-11	GXYLT1P1
cg00572650_RPL18AP17	-0.698273296	5.44E-13	2.98E-11	RPL18AP17
cg00572650_SPACA7	-0.698273296	5.44E-13	2.98E-11	SPACA7
cg00572650_RNASE11	-0.698273296	5.44E-13	2.98E-11	RNASE11
cg00572650_RPL9P6	-0.698273296	5.44E-13	2.98E-11	RPL9P6
cg00572650_YRDCP3	-0.698273296	5.44E-13	2.98E-11	YRDCP3
cg13500029_IFIT3	-0.56609812	5.47E-13	2.99E-11	IFIT3
cg13795336_LINC02829	-0.612482371	5.49E-13	3.00E-11	LINC02829
cg18480033_RNA5SP478	-0.591573788	5.51E-13	3.01E-11	RNA5SP478
cg25353287_LCE6A	-0.601475705	5.52E-13	3.02E-11	LCE6A
cg13500029_CYP2B6	-0.562267093	5.53E-13	3.02E-11	CYP2B6
cg13841476_ULBP1	-0.750739667	5.57E-13	3.05E-11	ULBP1
cg13795336_PSD2	-0.617172552	5.58E-13	3.05E-11	PSD2
cg05269124_HES3	-0.733176765	5.58E-13	3.05E-11	HES3
cg17714581_RNU6-239P	-0.652197657	5.59E-13	3.06E-11	RNU6-239P
cg17714581_MIR1471	-0.652197657	5.59E-13	3.06E-11	MIR1471
cg17714581_RNU1-96P	-0.652197657	5.59E-13	3.06E-11	RNU1-96P
cg17714581_RNU6-1109P	-0.652197657	5.59E-13	3.06E-11	RNU6-1109P
cg17714581_TAAR9	-0.652197657	5.59E-13	3.06E-11	TAAR9
cg17714581_OR10G6	-0.652197657	5.59E-13	3.06E-11	OR10G6
cg17714581_SLC25A5P4	-0.652197657	5.59E-13	3.06E-11	SLC25A5P4
cg17714581_LINC01044	-0.652197657	5.59E-13	3.06E-11	LINC01044
cg17714581_MIR548H2	-0.652197657	5.59E-13	3.06E-11	MIR548H2
cg16237565_SNORA70J	-0.570011076	5.60E-13	3.06E-11	SNORA70J
cg16237565_MAPKAPK5P1	-0.570011076	5.60E-13	3.06E-11	MAPKAPK5P1
cg16237565_TRIM48	-0.570011076	5.60E-13	3.06E-11	TRIM48
cg16237565_OR10D4P	-0.570011076	5.60E-13	3.06E-11	OR10D4P
cg16237565_LINC01075	-0.570011076	5.60E-13	3.06E-11	LINC01075
cg02711976_LINC00316	0.7080276	5.60E-13	3.06E-11	LINC00316
cg25716065_HOXB13	0.604534931	5.60E-13	3.06E-11	HOXB13
cg14357008_RNU6-53P	-0.720868873	5.60E-13	3.06E-11	RNU6-53P
cg05162456_LINC01757	-0.585868048	5.61E-13	3.06E-11	LINC01757
cg20695805_RNU6-474P	0.587891601	5.62E-13	3.07E-11	RNU6-474P
cg08073629_NNMT	-0.672859051	5.62E-13	3.07E-11	NNMT
cg09583984_KCNK18	-0.665974889	5.64E-13	3.08E-11	KCNK18
cg07715621_PRR23C	-0.613352292	5.64E-13	3.08E-11	PRR23C
cg07715621_TRIM64EP	-0.613352292	5.64E-13	3.08E-11	TRIM64EP
cg07715621_RPS29P27	-0.613352292	5.64E-13	3.08E-11	RPS29P27
cg07715621_RNU6-371P	-0.613352292	5.64E-13	3.08E-11	RNU6-371P
cg13546658_FCF1P10	0.639409364	5.65E-13	3.08E-11	FCF1P10
cg15883884_HMGN2P32	-0.603112545	5.66E-13	3.09E-11	HMGN2P32
cg12910951_FOXB2	0.583422825	5.67E-13	3.09E-11	FOXB2
cg20683445_RNU6-950P	-0.614787156	5.67E-13	3.09E-11	RNU6-950P
cg04132177_CHMP4AP1	-0.586974313	5.68E-13	3.09E-11	CHMP4AP1
cg04132177_OR2W1	-0.586974313	5.68E-13	3.09E-11	OR2W1
cg04132177_PGAM1P2	-0.586974313	5.68E-13	3.09E-11	PGAM1P2
cg04132177_KRTAP10-1	-0.586974313	5.68E-13	3.09E-11	KRTAP10-1
cg08044704_IL1B	-0.733596165	5.68E-13	3.10E-11	IL1B
cg19483581_ELFN1-AS1	-0.758746562	5.69E-13	3.10E-11	ELFN1-AS1
cg21050001_IGHV6-1	-0.593983915	5.71E-13	3.11E-11	IGHV6-1
cg14861778_RNU6-1311P	-0.749250066	5.71E-13	3.11E-11	RNU6-1311P
cg08148553_MROH4P	0.603479699	5.72E-13	3.11E-11	MROH4P
cg25710745_OR51E2	-0.635038935	5.72E-13	3.11E-11	OR51E2
cg14776351_ZNF729	-0.694952153	5.73E-13	3.12E-11	ZNF729
cg11868136_HTR2A-AS1	-0.650618654	5.73E-13	3.12E-11	HTR2A-AS1
cg07243941_MIR1303	0.578737387	5.74E-13	3.12E-11	MIR1303
cg10635593_RN7SL420P	0.750856838	5.75E-13	3.13E-11	RN7SL420P
cg10635593_LINC02010	0.750856838	5.75E-13	3.13E-11	LINC02010
cg10635593_HNRNPA1P1	0.750856838	5.75E-13	3.13E-11	HNRNPA1P1
cg10635593_DNAJA1P4	0.750856838	5.75E-13	3.13E-11	DNAJA1P4
cg10635593_NHP2P2	0.750856838	5.75E-13	3.13E-11	NHP2P2
cg10635593_RPS21P8	0.750856838	5.75E-13	3.13E-11	RPS21P8
cg10635593_GRPEL2P1	0.750856838	5.75E-13	3.13E-11	GRPEL2P1
cg10635593_SNORD115-28	0.750856838	5.75E-13	3.13E-11	SNORD115-28
cg24520968_RNA5SP36	-0.697022257	5.76E-13	3.13E-11	RNA5SP36
cg17686337_HKDC1	-0.602773424	5.77E-13	3.14E-11	HKDC1
cg22453488_MIR655	0.713576115	5.77E-13	3.14E-11	MIR655
cg15635341_GRIK3	0.679366942	5.78E-13	3.14E-11	GRIK3
cg04271445_TCL6	-0.711410115	5.78E-13	3.14E-11	TCL6
cg03033996_TRBV1	-0.683637657	5.78E-13	3.14E-11	TRBV1
cg07636088_KLK13	0.635180932	5.78E-13	3.14E-11	KLK13
cg24377657_RPL39P33	0.58307425	5.78E-13	3.14E-11	RPL39P33
cg14371107_LINC01304	0.629700844	5.78E-13	3.14E-11	LINC01304
cg09201130_RNU6-95P	0.642993403	5.79E-13	3.15E-11	RNU6-95P
cg00470469_HMGN2P23	-0.605330448	5.79E-13	3.15E-11	HMGN2P23
cg19383909_OR2AG2	-0.688135272	5.80E-13	3.15E-11	OR2AG2
cg17388638_C12orf42	-0.61157653	5.81E-13	3.16E-11	C12orf42
cg11935592_LCN15	-0.575392977	5.82E-13	3.16E-11	LCN15
cg16278658_LRRC25	-0.675675361	5.83E-13	3.17E-11	LRRC25
cg19408449_IGHV3-7	-0.603750161	5.84E-13	3.17E-11	IGHV3-7
cg06449486_NCAPD2P1	0.632432388	5.84E-13	3.17E-11	NCAPD2P1
cg03328827_MMD2	-0.635231915	5.85E-13	3.18E-11	MMD2
cg15658784_SIGLECL1	0.619651175	5.85E-13	3.18E-11	SIGLECL1
cg11478335_IGHV6-1	-0.719824252	5.87E-13	3.19E-11	IGHV6-1
cg13468092_RN7SL416P	-0.686593243	5.88E-13	3.19E-11	RN7SL416P
cg06544239_RNA5SP451	-0.623617411	5.90E-13	3.20E-11	RNA5SP451
cg10548700_TP53TG3	0.589010757	5.91E-13	3.20E-11	TP53TG3
cg03699103_NPM1P48	-0.631842946	5.91E-13	3.20E-11	NPM1P48
cg03699103_PNPP1	-0.631842946	5.91E-13	3.20E-11	PNPP1
cg03699103_RN7SKP144	-0.631842946	5.91E-13	3.20E-11	RN7SKP144
cg03699103_RNA5SP258	-0.631842946	5.91E-13	3.20E-11	RNA5SP258
cg03699103_RNA5SP353	-0.631842946	5.91E-13	3.20E-11	RNA5SP353
cg03699103_MIR1283-2	-0.631842946	5.91E-13	3.20E-11	MIR1283-2
cg04751533_LINC02433	-0.583431487	5.91E-13	3.20E-11	LINC02433
cg04510815_RPL10P2	-0.626145035	5.91E-13	3.20E-11	RPL10P2
cg27384070_NFU1P2	-0.575109774	5.91E-13	3.21E-11	NFU1P2
cg19987111_HOXA11	-0.616269364	5.91E-13	3.21E-11	HOXA11
cg26459473_GABRG1	-0.575639393	5.93E-13	3.21E-11	GABRG1
cg16792066_SLC6A11	0.586780839	5.94E-13	3.22E-11	SLC6A11
cg16899501_TRBV5-1	-0.642986732	5.94E-13	3.22E-11	TRBV5-1
cg02990361_NPM1P4	0.665470004	5.94E-13	3.22E-11	NPM1P4
cg16348536_NME2P3	-0.656116324	5.95E-13	3.23E-11	NME2P3
cg16348536_VN1R6P	-0.656116324	5.95E-13	3.23E-11	VN1R6P
cg04337937_CHI3L1	-0.665570617	5.95E-13	3.23E-11	CHI3L1
cg02951261_LINC00701	-0.658492255	5.96E-13	3.23E-11	LINC00701
cg11091734_RNVU1-17	-0.601964205	6.01E-13	3.25E-11	RNVU1-17
cg11091734_GEMIN2P1	-0.601964205	6.01E-13	3.25E-11	GEMIN2P1
cg11091734_MYCNUT	-0.601964205	6.01E-13	3.25E-11	MYCNUT
cg11091734_RNU7-182P	-0.601964205	6.01E-13	3.25E-11	RNU7-182P
cg11091734_HAGLROS	-0.601964205	6.01E-13	3.25E-11	HAGLROS
cg11091734_C3orf85	-0.601964205	6.01E-13	3.25E-11	C3orf85
cg11091734_RN7SL415P	-0.601964205	6.01E-13	3.25E-11	RN7SL415P
cg11091734_DYNLL1P7	-0.601964205	6.01E-13	3.25E-11	DYNLL1P7
cg11091734_LINC00208	-0.601964205	6.01E-13	3.25E-11	LINC00208
cg11091734_PAEP	-0.601964205	6.01E-13	3.25E-11	PAEP
cg11091734_LINC02668	-0.601964205	6.01E-13	3.25E-11	LINC02668
cg11091734_RPS7P9	-0.601964205	6.01E-13	3.25E-11	RPS7P9
cg11091734_OR4C4P	-0.601964205	6.01E-13	3.25E-11	OR4C4P
cg11091734_RNU6-1175P	-0.601964205	6.01E-13	3.25E-11	RNU6-1175P
cg11091734_DNAJA1P1	-0.601964205	6.01E-13	3.25E-11	DNAJA1P1
cg11091734_RNA5SP430	-0.601964205	6.01E-13	3.25E-11	RNA5SP430
cg11091734_KRTAP12-3	-0.601964205	6.01E-13	3.25E-11	KRTAP12-3
cg14861778_FDCSP	-0.73656356	6.01E-13	3.25E-11	FDCSP
cg26459473_KRTAP13-4	-0.58813964	6.01E-13	3.25E-11	KRTAP13-4
cg19987111_HOXB5	-0.622908461	6.03E-13	3.26E-11	HOXB5
cg12803615_LINC01502	-0.69575639	6.04E-13	3.26E-11	LINC01502
cg07777115_CLDN19	-0.573406428	6.06E-13	3.27E-11	CLDN19
cg00894219_MIR551B	-0.621717051	6.06E-13	3.27E-11	MIR551B
cg18346106_C6	-0.619116	6.07E-13	3.28E-11	C6
cg18580450_AQP7P4	-0.651197448	6.08E-13	3.28E-11	AQP7P4
cg00894219_NUGGC	-0.599117787	6.08E-13	3.28E-11	NUGGC
cg13795336_RNU5E-5P	-0.587112232	6.09E-13	3.29E-11	RNU5E-5P
cg16570157_SPEM1	0.575274651	6.13E-13	3.31E-11	SPEM1
cg19938179_CDO1	-0.61888686	6.13E-13	3.31E-11	CDO1
cg00629730_TRAV20	-0.646131484	6.14E-13	3.32E-11	TRAV20
cg14357008_TRGJ1	-0.719322281	6.15E-13	3.32E-11	TRGJ1
cg18692382_LINC01738	0.579992257	6.16E-13	3.33E-11	LINC01738
cg24993859_NCOR1P3	-0.667927935	6.18E-13	3.34E-11	NCOR1P3
cg16792066_SH2D5	0.59466198	6.18E-13	3.34E-11	SH2D5
cg12156661_LRIT1	-0.662505603	6.18E-13	3.34E-11	LRIT1
cg20803916_RNY4P18	-0.612717271	6.19E-13	3.34E-11	RNY4P18
cg15542496_RPS27P23	-0.631079644	6.20E-13	3.35E-11	RPS27P23
cg19987111_HOXA11-AS	-0.613993346	6.20E-13	3.35E-11	HOXA11-AS
cg20102246_VN1R40P	0.593352036	6.21E-13	3.35E-11	VN1R40P
cg00909976_OR2C3	0.587086388	6.21E-13	3.35E-11	OR2C3
cg19408449_CNR1	-0.611930844	6.21E-13	3.35E-11	CNR1
cg01012966_OR51T1	-0.631883715	6.24E-13	3.37E-11	OR51T1
cg03123424_LINC00354	-0.59746352	6.24E-13	3.37E-11	LINC00354
cg12953599_HCAR1	0.599488645	6.25E-13	3.37E-11	HCAR1
cg09760986_MTCO3P12	-0.517319515	6.25E-13	3.37E-11	MTCO3P12
cg19483581_EEF1A2	-0.767040011	6.27E-13	3.38E-11	EEF1A2
cg17159699_BRWD1P1	-0.634431452	6.29E-13	3.39E-11	BRWD1P1
cg17159699_ATP5POP1	-0.634431452	6.29E-13	3.39E-11	ATP5POP1
cg17159699_ZNF479	-0.634431452	6.29E-13	3.39E-11	ZNF479
cg17159699_EI24P4	-0.634431452	6.29E-13	3.39E-11	EI24P4
cg17159699_RPL32P21	-0.634431452	6.29E-13	3.39E-11	RPL32P21
cg17159699_RNA5SP329	-0.634431452	6.29E-13	3.39E-11	RNA5SP329
cg03637781_PHACTR3	0.580246495	6.30E-13	3.39E-11	PHACTR3
cg00530579_IL6-AS1	-0.57613185	6.32E-13	3.40E-11	IL6-AS1
cg14646214_IL1A	-0.768282266	6.33E-13	3.41E-11	IL1A
cg05669210_TCP10L3	0.57487459	6.33E-13	3.41E-11	TCP10L3
cg11180306_RNU4-20P	0.583658578	6.36E-13	3.42E-11	RNU4-20P
cg11478335_BNIP5	-0.723221446	6.38E-13	3.43E-11	BNIP5
cg07914385_ZNF863P	-0.602304677	6.38E-13	3.44E-11	ZNF863P
cg03637781_LINC02643	0.574951165	6.39E-13	3.44E-11	LINC02643
cg03480243_RNU2-61P	-0.669184501	6.39E-13	3.44E-11	RNU2-61P
cg00218134_AK4P5	-0.643617637	6.40E-13	3.44E-11	AK4P5
cg14924064_KRTAP4-5	0.578879111	6.41E-13	3.45E-11	KRTAP4-5
cg14046470_RNU6-654P	-0.649111825	6.42E-13	3.46E-11	RNU6-654P
cg18372600_ACTL8	-0.625895811	6.44E-13	3.47E-11	ACTL8
cg24969888_LCE2B	-0.630731341	6.48E-13	3.48E-11	LCE2B
cg24969888_MTND4P28	-0.630731341	6.48E-13	3.48E-11	MTND4P28
cg24969888_PRR23B	-0.630731341	6.48E-13	3.48E-11	PRR23B
cg24969888_GPR53P	-0.630731341	6.48E-13	3.48E-11	GPR53P
cg24969888_RPL23AP46	-0.630731341	6.48E-13	3.48E-11	RPL23AP46
cg24969888_DEFA7P	-0.630731341	6.48E-13	3.48E-11	DEFA7P
cg24969888_PAICSP2	-0.630731341	6.48E-13	3.48E-11	PAICSP2
cg13841476_LINC01312	-0.742669632	6.49E-13	3.49E-11	LINC01312
cg08990112_PLA2G2A	0.57241454	6.49E-13	3.49E-11	PLA2G2A
cg15756601_PRDX2P4	-0.599219759	6.50E-13	3.49E-11	PRDX2P4
cg25040746_RFPL4A	-0.698574308	6.50E-13	3.50E-11	RFPL4A
cg13706899_RPL36AP51	-0.624948514	6.52E-13	3.51E-11	RPL36AP51
cg13841476_CCNYL2	-0.745133916	6.53E-13	3.51E-11	CCNYL2
cg03098356_MTCO1P5	0.579072707	6.53E-13	3.51E-11	MTCO1P5
cg06054715_ISCUP1	-0.634124302	6.53E-13	3.51E-11	ISCUP1
cg06054715_SPACA1	-0.634124302	6.53E-13	3.51E-11	SPACA1
cg06054715_ACSM2B	-0.634124302	6.53E-13	3.51E-11	ACSM2B
cg06054715_RN7SKP169	-0.634124302	6.53E-13	3.51E-11	RN7SKP169
cg19408449_HOMER2P2	-0.612014204	6.54E-13	3.51E-11	HOMER2P2
cg01538049_RNU6-281P	-0.721711289	6.56E-13	3.52E-11	RNU6-281P
cg01538049_LINC02632	-0.721711289	6.56E-13	3.52E-11	LINC02632
cg01538049_OR4C6	-0.721711289	6.56E-13	3.52E-11	OR4C6
cg01538049_PPIAP24	-0.721711289	6.56E-13	3.52E-11	PPIAP24
cg06067437_CACNA2D1-AS1	0.596133027	6.57E-13	3.53E-11	CACNA2D1-AS1
cg16278658_ADM	-0.677551637	6.57E-13	3.53E-11	ADM
cg16368004_DEFB131D	0.58939913	6.57E-13	3.53E-11	DEFB131D
cg03859313_OR4K17	0.575684185	6.58E-13	3.53E-11	OR4K17
cg15042047_RNU1-8P	-0.701548737	6.58E-13	3.53E-11	RNU1-8P
cg03513472_SNORD115-24	-0.672040698	6.59E-13	3.54E-11	SNORD115-24
cg24377657_CXCR2P1	0.584384014	6.59E-13	3.54E-11	CXCR2P1
cg19123882_OR2A41P	0.681732194	6.60E-13	3.54E-11	OR2A41P
cg17653352_NEUROD4	-0.597853893	6.60E-13	3.54E-11	NEUROD4
cg11464377_POU6F2	-0.576431075	6.62E-13	3.55E-11	POU6F2
cg01037617_RNU2-59P	0.594164702	6.62E-13	3.55E-11	RNU2-59P
cg18701685_MTCO1P54	0.611515306	6.63E-13	3.55E-11	MTCO1P54
cg00171290_IL17C	-0.600136086	6.64E-13	3.56E-11	IL17C
cg10664162_IGLV1-47	-0.591531377	6.64E-13	3.56E-11	IGLV1-47
cg18323824_SMC4P1	-0.602599259	6.65E-13	3.57E-11	SMC4P1
cg00171290_RPL11P5	-0.599625172	6.65E-13	3.57E-11	RPL11P5
cg19483581_HOXA11-AS	-0.748453899	6.66E-13	3.57E-11	HOXA11-AS
cg09583984_CMTM5	-0.68804211	6.67E-13	3.58E-11	CMTM5
cg17121694_TRIM51BP	-0.594011411	6.68E-13	3.58E-11	TRIM51BP
cg22836400_OR7E130P	0.564966623	6.68E-13	3.58E-11	OR7E130P
cg16119907_RNU6-929P	-0.602917367	6.70E-13	3.59E-11	RNU6-929P
cg23670372_SERPINA12	-0.572952889	6.71E-13	3.59E-11	SERPINA12
cg19383909_NXPH3	-0.674141456	6.72E-13	3.60E-11	NXPH3
cg13546658_FGF7P2	0.638136607	6.73E-13	3.60E-11	FGF7P2
cg23973115_SNRPEP6	-0.581716521	6.74E-13	3.61E-11	SNRPEP6
cg24377657_IFNA4	0.582601681	6.75E-13	3.61E-11	IFNA4
cg11423687_DNTT	-0.621909449	6.75E-13	3.62E-11	DNTT
cg19506623_OR5H7P	-0.627737752	6.76E-13	3.62E-11	OR5H7P
cg19506623_EIF4EBP2P1	-0.627737752	6.76E-13	3.62E-11	EIF4EBP2P1
cg06502685_LINC00411	-0.587047536	6.76E-13	3.62E-11	LINC00411
cg18100127_RNU6-654P	-0.598322537	6.78E-13	3.63E-11	RNU6-654P
cg00894219_NME2P2	-0.6191415	6.79E-13	3.63E-11	NME2P2
cg25947301_OR52L1	-0.715957911	6.79E-13	3.63E-11	OR52L1
cg26512142_OR13C6P	0.748279038	6.79E-13	3.63E-11	OR13C6P
cg24377657_OR3A1	0.584984156	6.80E-13	3.64E-11	OR3A1
cg14584450_ACTP1	-0.612087424	6.82E-13	3.65E-11	ACTP1
cg18720828_ANKRD30BP3	-0.694324738	6.83E-13	3.65E-11	ANKRD30BP3
cg08069675_VENTXP7	-0.619360572	6.84E-13	3.65E-11	VENTXP7
cg08069675_RNA5SP215	-0.619360572	6.84E-13	3.65E-11	RNA5SP215
cg08069675_LINC01047	-0.619360572	6.84E-13	3.65E-11	LINC01047
cg08069675_ZNF971P	-0.619360572	6.84E-13	3.65E-11	ZNF971P
cg03591123_GRAP	-0.559016565	6.86E-13	3.67E-11	GRAP
cg24863484_DPPA3	-0.743851941	6.89E-13	3.68E-11	DPPA3
cg19483581_DLX1	-0.754307103	6.93E-13	3.70E-11	DLX1
cg00629730_IGKV3-11	-0.636745322	6.93E-13	3.70E-11	IGKV3-11
cg19123882_ASB10	0.692698838	6.93E-13	3.70E-11	ASB10
cg16131126_OR2A41P	-0.748612331	6.94E-13	3.71E-11	OR2A41P
cg23328066_SNORD113-9	0.600800534	6.95E-13	3.71E-11	SNORD113-9
cg20252653_DNAJA1P5	-0.658512475	6.95E-13	3.71E-11	DNAJA1P5
cg03822676_DCAF4L2	-0.651093389	6.95E-13	3.72E-11	DCAF4L2
cg21477985_MIR548G	0.596976895	6.96E-13	3.72E-11	MIR548G
cg00470469_S100A7	-0.586153727	6.97E-13	3.73E-11	S100A7
cg02990361_LGI3	0.652364193	6.99E-13	3.73E-11	LGI3
cg19383909_KCNA5	-0.672345063	7.00E-13	3.74E-11	KCNA5
cg05868023_MIR584	0.587899783	7.00E-13	3.74E-11	MIR584
cg24310785_RNA5SP328	-0.590422786	7.00E-13	3.74E-11	RNA5SP328
cg19483581_HOXB5	-0.758406993	7.00E-13	3.74E-11	HOXB5
cg15541606_SLC18A3	0.650468841	7.01E-13	3.74E-11	SLC18A3
cg23654844_IQCF1	0.578461653	7.01E-13	3.74E-11	IQCF1
cg04515996_PTMAP9	0.591929834	7.02E-13	3.75E-11	PTMAP9
cg19938179_RNU1-8P	-0.615281474	7.03E-13	3.75E-11	RNU1-8P
cg26081710_OR4K17	-0.629369125	7.07E-13	3.77E-11	OR4K17
cg02747151_MIR133B	-0.594347739	7.07E-13	3.77E-11	MIR133B
cg03328827_HOXC8	-0.488561845	7.11E-13	3.79E-11	HOXC8
cg25938960_LINC00458	-0.579632264	7.11E-13	3.79E-11	LINC00458
cg20007465_GSTM5	0.573215458	7.11E-13	3.79E-11	GSTM5
cg05292018_LINC02667	-0.597116731	7.14E-13	3.81E-11	LINC02667
cg19949510_LINC01758	-0.588691015	7.15E-13	3.81E-11	LINC01758
cg16237262_DYSF	-0.65310912	7.17E-13	3.82E-11	DYSF
cg21849790_RNU6-1024P	0.58237565	7.19E-13	3.83E-11	RNU6-1024P
cg01093202_CYP1A1	-0.735032524	7.21E-13	3.84E-11	CYP1A1
cg00232388_LINC01078	-0.610541568	7.23E-13	3.85E-11	LINC01078
cg18205030_POTEH-AS1	-0.58361857	7.26E-13	3.87E-11	POTEH-AS1
cg18701685_OR5BB1P	0.592491877	7.28E-13	3.88E-11	OR5BB1P
cg07244649_RNU6-1304P	0.575117145	7.28E-13	3.88E-11	RNU6-1304P
cg20683445_HOTAIR	-0.62353462	7.29E-13	3.88E-11	HOTAIR
cg09588157_LINC00368	-0.630540971	7.29E-13	3.88E-11	LINC00368
cg09588157_MIR539	-0.630540971	7.29E-13	3.88E-11	MIR539
cg09588157_KRTAP10-8	-0.630540971	7.29E-13	3.88E-11	KRTAP10-8
cg26459473_RNU6-647P	-0.594669456	7.30E-13	3.89E-11	RNU6-647P
cg09908042_ASB10	-0.607927429	7.30E-13	3.89E-11	ASB10
cg12424965_OR10C1	-0.594502226	7.31E-13	3.89E-11	OR10C1
cg15577927_RNA5SP127	0.576582289	7.33E-13	3.90E-11	RNA5SP127
cg15577927_RNA5SP150	0.576582289	7.33E-13	3.90E-11	RNA5SP150
cg15577927_RNU6-333P	0.576582289	7.33E-13	3.90E-11	RNU6-333P
cg15577927_RNU6-279P	0.576582289	7.33E-13	3.90E-11	RNU6-279P
cg15577927_LINC00388	0.576582289	7.33E-13	3.90E-11	LINC00388
cg15577927_RNU6-1131P	0.576582289	7.33E-13	3.90E-11	RNU6-1131P
cg26512142_RN7SL401P	0.738511276	7.34E-13	3.90E-11	RN7SL401P
cg13500029_GBP4	-0.567204332	7.34E-13	3.90E-11	GBP4
cg19506623_OR2M2	-0.618532334	7.37E-13	3.92E-11	OR2M2
cg19593182_TUBA3C	-0.704663867	7.37E-13	3.92E-11	TUBA3C
cg12148898_RNU6-627P	0.647526679	7.38E-13	3.92E-11	RNU6-627P
cg12148898_RNU1-76P	0.647526679	7.38E-13	3.92E-11	RNU1-76P
cg12148898_LINC01626	0.647526679	7.38E-13	3.92E-11	LINC01626
cg12148898_FABP12P1	0.647526679	7.38E-13	3.92E-11	FABP12P1
cg12148898_DEFB128	0.647526679	7.38E-13	3.92E-11	DEFB128
cg15889703_GXYLT1P6	-0.593733566	7.39E-13	3.93E-11	GXYLT1P6
cg03637781_RNU6ATAC2P	0.567880264	7.41E-13	3.94E-11	RNU6ATAC2P
cg05868023_HOTAIR	0.594702795	7.41E-13	3.94E-11	HOTAIR
cg13085030_KRTAP12-4	-0.578398988	7.44E-13	3.95E-11	KRTAP12-4
cg21018156_OR7E8P	-0.738041587	7.45E-13	3.96E-11	OR7E8P
cg09760986_RNA5SP72	-0.498760156	7.47E-13	3.97E-11	RNA5SP72
cg09760986_NPM1P10	-0.498760156	7.47E-13	3.97E-11	NPM1P10
cg09760986_RN7SKP280	-0.498760156	7.47E-13	3.97E-11	RN7SKP280
cg09760986_RN7SKP146	-0.498760156	7.47E-13	3.97E-11	RN7SKP146
cg09760986_MTCYBP39	0.498760156	7.47E-13	3.97E-11	MTCYBP39
cg09760986_SOCS5P5	0.498760156	7.47E-13	3.97E-11	SOCS5P5
cg09760986_LINC02654	0.498760156	7.47E-13	3.97E-11	LINC02654
cg04337937_STC1	-0.659389341	7.47E-13	3.97E-11	STC1
cg02990361_RPL39P25	0.679384044	7.48E-13	3.97E-11	RPL39P25
cg02926415_RNA5SP224	-0.647801986	7.50E-13	3.98E-11	RNA5SP224
cg02926415_RNA5SP261	-0.647801986	7.50E-13	3.98E-11	RNA5SP261
cg02926415_RPL17P44	-0.647801986	7.50E-13	3.98E-11	RPL17P44
cg15074728_HSD11B2	-0.599271328	7.54E-13	4.00E-11	HSD11B2
cg10886620_IGLV3-4	-0.572524417	7.55E-13	4.01E-11	IGLV3-4
cg08044704_MARCO	-0.741219659	7.56E-13	4.01E-11	MARCO
cg15042047_NPHS1	-0.692631385	7.57E-13	4.01E-11	NPHS1
cg11573219_LCE6A	0.572394184	7.57E-13	4.02E-11	LCE6A
cg01373687_LINC01737	-0.574715632	7.60E-13	4.03E-11	LINC01737
cg25613667_HTR5A	0.58351431	7.61E-13	4.04E-11	HTR5A
cg12481610_MIR1226	-0.593433329	7.61E-13	4.04E-11	MIR1226
cg23909098_LINC02645	0.581368321	7.62E-13	4.04E-11	LINC02645
cg24461669_LINC02054	-0.603798233	7.62E-13	4.04E-11	LINC02054
cg09583984_OR7E130P	-0.66283478	7.63E-13	4.04E-11	OR7E130P
cg12953599_CASP3P1	0.58676263	7.64E-13	4.05E-11	CASP3P1
cg12953599_FGF4	0.58676263	7.64E-13	4.05E-11	FGF4
cg12953599_RPL29P25	0.58676263	7.64E-13	4.05E-11	RPL29P25
cg12953599_RNY1P1	0.58676263	7.64E-13	4.05E-11	RNY1P1
cg00919118_OR10C1	0.572439909	7.65E-13	4.06E-11	OR10C1
cg04279695_MIR1238	0.626661068	7.67E-13	4.06E-11	MIR1238
cg02621636_HMGN2P13	-0.593206074	7.68E-13	4.07E-11	HMGN2P13
cg15712577_CLEC17A	-0.562848715	7.69E-13	4.07E-11	CLEC17A
cg04578283_RNU6-660P	-0.623340662	7.70E-13	4.08E-11	RNU6-660P
cg04578283_RNU6-710P	-0.623340662	7.70E-13	4.08E-11	RNU6-710P
cg00204065_KRTAP2-5P	-0.618612698	7.71E-13	4.08E-11	KRTAP2-5P
cg17593097_SNORD114-18	-0.604563377	7.71E-13	4.08E-11	SNORD114-18
cg10279395_RPS3AP7	-0.626771696	7.72E-13	4.09E-11	RPS3AP7
cg10548700_FAM111B	0.588182013	7.75E-13	4.10E-11	FAM111B
cg25102279_TBX2	-0.590557467	7.76E-13	4.11E-11	TBX2
cg00530579_FCER2	-0.570636408	7.76E-13	4.11E-11	FCER2
cg17323715_NUP210L	-0.623926614	7.78E-13	4.12E-11	NUP210L
cg05868023_RPL13AP	0.58926117	7.78E-13	4.12E-11	RPL13AP
cg03513472_IGHG1	-0.654229631	7.79E-13	4.12E-11	IGHG1
cg20007465_OR9M1P	0.573150459	7.79E-13	4.12E-11	OR9M1P
cg00693004_RNU6-793P	-0.580193573	7.81E-13	4.13E-11	RNU6-793P
cg19408449_IGHV3-53	-0.600096611	7.82E-13	4.14E-11	IGHV3-53
cg12855615_DEFB108A	-0.620382524	7.84E-13	4.15E-11	DEFB108A
cg06251321_LINC01696	-0.616065596	7.86E-13	4.16E-11	LINC01696
cg08044704_PTX3	-0.696249764	7.87E-13	4.16E-11	PTX3
cg05260346_PPIAP81	-0.600159922	7.90E-13	4.18E-11	PPIAP81
cg19383909_RPL21P13	-0.673545716	7.90E-13	4.18E-11	RPL21P13
cg03591123_IGLV3-10	-0.588106128	7.91E-13	4.18E-11	IGLV3-10
cg04900782_FTH1P11	-0.577233976	7.92E-13	4.19E-11	FTH1P11
cg05868023_RN7SKP257	0.590417927	7.93E-13	4.19E-11	RN7SKP257
cg01708411_GPRC6A	0.581727789	7.94E-13	4.20E-11	GPRC6A
cg06376786_RNU6ATAC33P	-0.577996241	7.94E-13	4.20E-11	RNU6ATAC33P
cg02822089_COX6B1P7	-0.666841356	7.96E-13	4.20E-11	COX6B1P7
cg02822089_RNU6-827P	-0.666841356	7.96E-13	4.20E-11	RNU6-827P
cg02822089_MTCO2P8	-0.666841356	7.96E-13	4.20E-11	MTCO2P8
cg02822089_SNORD115-30	-0.666841356	7.96E-13	4.20E-11	SNORD115-30
cg02822089_KRTAP4-7	-0.666841356	7.96E-13	4.20E-11	KRTAP4-7
cg13168129_SNORD86	0.591090748	7.96E-13	4.20E-11	SNORD86
cg09899171_OR51E2	-0.591012059	7.96E-13	4.20E-11	OR51E2
cg19383909_EPO	-0.684218194	7.96E-13	4.20E-11	EPO
cg25657443_LPL	-0.760234297	7.98E-13	4.21E-11	LPL
cg13795336_RAC1P7	-0.600224302	7.98E-13	4.21E-11	RAC1P7
cg16550453_FAM74A1	-0.581471579	8.00E-13	4.22E-11	FAM74A1
cg20683445_LINC02096	-0.606531586	8.03E-13	4.24E-11	LINC02096
cg11872966_CBX1P3	-0.624338512	8.04E-13	4.24E-11	CBX1P3
cg24377657_MRPL42P3	0.590296852	8.06E-13	4.25E-11	MRPL42P3
cg11041558_RNA5SP188	-0.642686139	8.08E-13	4.26E-11	RNA5SP188
cg00171290_GHSR	-0.582805961	8.08E-13	4.26E-11	GHSR
cg02814691_OLFM1	-0.699464468	8.10E-13	4.28E-11	OLFM1
cg07320976_NPM1P31	-0.697901443	8.12E-13	4.28E-11	NPM1P31
cg21200382_RNU5E-5P	0.650234799	8.14E-13	4.29E-11	RNU5E-5P
cg12624031_COX6A1P3	-0.676919882	8.15E-13	4.30E-11	COX6A1P3
cg25716065_HOXA11-AS	0.592042414	8.16E-13	4.30E-11	HOXA11-AS
cg13648318_CMTM5	0.599980436	8.16E-13	4.30E-11	CMTM5
cg20651218_RPL35AP31	-0.593740499	8.19E-13	4.32E-11	RPL35AP31
cg02814691_IGHD4-11	-0.721430394	8.21E-13	4.33E-11	IGHD4-11
cg10492042_RND1	0.585604342	8.23E-13	4.34E-11	RND1
cg04025917_VN1R10P	0.579537136	8.26E-13	4.35E-11	VN1R10P
cg22453488_GRAMD4P2	0.706541104	8.27E-13	4.36E-11	GRAMD4P2
cg02673703_HNRNPA1P47	-0.59920042	8.27E-13	4.36E-11	HNRNPA1P47
cg14646214_RETN	-0.760516997	8.31E-13	4.38E-11	RETN
cg18720828_TRAV12-2	-0.708011539	8.32E-13	4.38E-11	TRAV12-2
cg20695805_OTOP3	0.563183261	8.33E-13	4.39E-11	OTOP3
cg11868136_MTCO2P23	-0.634044414	8.35E-13	4.40E-11	MTCO2P23
cg20102246_MIR1202	0.586054102	8.36E-13	4.40E-11	MIR1202
cg17364850_LINC01745	-0.695680027	8.36E-13	4.40E-11	LINC01745
cg02990361_MTCO3P12	-0.497473481	8.36E-13	4.40E-11	MTCO3P12
cg12156661_IGKV1-37	-0.646249483	8.36E-13	4.40E-11	IGKV1-37
cg18093161_CNN2P11	-0.632110125	8.36E-13	4.40E-11	CNN2P11
cg23668222_OR9K2	-0.668525978	8.37E-13	4.40E-11	OR9K2
cg07419788_RNA5SP448	-0.632034542	8.37E-13	4.41E-11	RNA5SP448
cg12156661_AKR1B1P2	-0.653974296	8.38E-13	4.41E-11	AKR1B1P2
cg24604214_C15orf32	-0.693045685	8.38E-13	4.41E-11	C15orf32
cg11180306_RNA5SP292	0.590175192	8.41E-13	4.42E-11	RNA5SP292
cg19506623_OR2B11	-0.610071591	8.42E-13	4.43E-11	OR2B11
cg12474980_IGLV10-54	-0.657620852	8.43E-13	4.44E-11	IGLV10-54
cg19216660_RNA5SP72	-0.474645536	8.46E-13	4.45E-11	RNA5SP72
cg19216660_MTCYBP39	0.474645536	8.46E-13	4.45E-11	MTCYBP39
cg19216660_NPM1P10	-0.474645536	8.46E-13	4.45E-11	NPM1P10
cg19216660_SOCS5P5	0.474645536	8.46E-13	4.45E-11	SOCS5P5
cg19216660_RN7SKP280	-0.474645536	8.46E-13	4.45E-11	RN7SKP280
cg19216660_LINC02654	0.474645536	8.46E-13	4.45E-11	LINC02654
cg19216660_RN7SKP146	-0.474645536	8.46E-13	4.45E-11	RN7SKP146
cg12664613_ACTG1P13	-0.584916623	8.47E-13	4.45E-11	ACTG1P13
cg15817224_S1PR3	-0.721655365	8.48E-13	4.46E-11	S1PR3
cg19987111_HOXC13	-0.621832172	8.48E-13	4.46E-11	HOXC13
cg04136018_RNU1-80P	0.611383196	8.51E-13	4.47E-11	RNU1-80P
cg25953919_RN7SL231P	-0.751897463	8.52E-13	4.48E-11	RN7SL231P
cg24605553_RNU6-474P	0.699141586	8.54E-13	4.49E-11	RNU6-474P
cg18204091_LINC01737	0.575287891	8.54E-13	4.49E-11	LINC01737
cg20683445_GHSR	-0.59500774	8.55E-13	4.49E-11	GHSR
cg16596598_CXCL13	-0.572469134	8.57E-13	4.50E-11	CXCL13
cg23742872_KBTBD12	-0.601849844	8.58E-13	4.51E-11	KBTBD12
cg19506623_IGKV6D-41	-0.622311168	8.59E-13	4.51E-11	IGKV6D-41
cg11390357_MIR1272	-0.595651322	8.59E-13	4.51E-11	MIR1272
cg00629730_DTX1	-0.635385712	8.59E-13	4.51E-11	DTX1
cg15691584_RNU6-274P	-0.703650177	8.61E-13	4.52E-11	RNU6-274P
cg05207347_RNU6-31P	-0.582242578	8.62E-13	4.52E-11	RNU6-31P
cg08044704_C4BPA	-0.742397809	8.63E-13	4.53E-11	C4BPA
cg17388638_CCR12P	-0.621089269	8.64E-13	4.53E-11	CCR12P
cg07485723_KRTAP2-1	0.584727709	8.65E-13	4.54E-11	KRTAP2-1
cg15509969_HMX3	0.571631897	8.67E-13	4.55E-11	HMX3
cg20695805_GRAPL	0.576310176	8.67E-13	4.55E-11	GRAPL
cg15074728_SHOX2	-0.614679393	8.68E-13	4.55E-11	SHOX2
cg13841476_PRAME	-0.734027204	8.70E-13	4.56E-11	PRAME
cg23840219_SLC16A14P1	0.594067077	8.70E-13	4.56E-11	SLC16A14P1
cg19987111_CCNYL2	-0.620847584	8.72E-13	4.57E-11	CCNYL2
cg04945395_RN7SL538P	0.630622881	8.72E-13	4.57E-11	RN7SL538P
cg25588120_FRG2FP	-0.585393192	8.74E-13	4.58E-11	FRG2FP
cg00384264_CXCL10	-0.635458607	8.74E-13	4.58E-11	CXCL10
cg20896351_NPHS1	-0.600511016	8.76E-13	4.59E-11	NPHS1
cg22814961_RPL27AP3	0.621145729	8.76E-13	4.59E-11	RPL27AP3
cg16368004_SKOR2	0.592659564	8.77E-13	4.60E-11	SKOR2
cg13565400_CAPZA1P4	0.61884808	8.78E-13	4.60E-11	CAPZA1P4
cg03460678_GAPDHP58	-0.616065444	8.80E-13	4.61E-11	GAPDHP58
cg03460678_POTEA	-0.616065444	8.80E-13	4.61E-11	POTEA
cg03460678_OR6C68	-0.616065444	8.80E-13	4.61E-11	OR6C68
cg03460678_SNORD114-4	-0.616065444	8.80E-13	4.61E-11	SNORD114-4
cg03460678_MIR380	-0.616065444	8.80E-13	4.61E-11	MIR380
cg03460678_MIR495	-0.616065444	8.80E-13	4.61E-11	MIR495
cg03460678_MIR1185-1	-0.616065444	8.80E-13	4.61E-11	MIR1185-1
cg03460678_MIR485	-0.616065444	8.80E-13	4.61E-11	MIR485
cg03460678_MBD3L2	-0.616065444	8.80E-13	4.61E-11	MBD3L2
cg03330522_ZIC4	-0.604264883	8.83E-13	4.62E-11	ZIC4
cg03330522_SLC29A4P1	-0.604264883	8.83E-13	4.62E-11	SLC29A4P1
cg03330522_MTATP6P30	-0.604264883	8.83E-13	4.62E-11	MTATP6P30
cg03330522_SNORD114-13	-0.604264883	8.83E-13	4.62E-11	SNORD114-13
cg21849790_LINC01687	0.5835906	8.86E-13	4.64E-11	LINC01687
cg12398261_OR8A1	-0.587078307	8.87E-13	4.64E-11	OR8A1
cg03591123_MIXL1	-0.595666975	8.87E-13	4.64E-11	MIXL1
cg09375013_RNU6-525P	0.69736088	8.88E-13	4.64E-11	RNU6-525P
cg04515996_AQP9	0.572619939	8.89E-13	4.65E-11	AQP9
cg00591160_OR51T1	0.597152617	8.89E-13	4.65E-11	OR51T1
cg08044704_HSPD1P14	-0.744114203	8.89E-13	4.65E-11	HSPD1P14
cg08044704_MIR9-1	-0.744114203	8.89E-13	4.65E-11	MIR9-1
cg08044704_PSMD14P1	-0.744114203	8.89E-13	4.65E-11	PSMD14P1
cg08044704_RNF10P1	-0.744114203	8.89E-13	4.65E-11	RNF10P1
cg08044704_SERPINA13P	-0.744114203	8.89E-13	4.65E-11	SERPINA13P
cg08044704_PRAC2	-0.744114203	8.89E-13	4.65E-11	PRAC2
cg08044704_IDI1P3	-0.744114203	8.89E-13	4.65E-11	IDI1P3
cg15644305_SNORD114-27	-0.615012012	8.89E-13	4.65E-11	SNORD114-27
cg06640776_NFU1P1	0.585575818	8.90E-13	4.65E-11	NFU1P1
cg03591123_FCMR	-0.579398313	8.90E-13	4.65E-11	FCMR
cg24863484_TNFRSF4	-0.732467592	8.91E-13	4.65E-11	TNFRSF4
cg05861871_SORCS3	-0.581109103	8.92E-13	4.66E-11	SORCS3
cg08426938_LCE2B	-0.602227143	8.93E-13	4.66E-11	LCE2B
cg08426938_MTND4P28	-0.602227143	8.93E-13	4.66E-11	MTND4P28
cg08426938_PRR23B	-0.602227143	8.93E-13	4.66E-11	PRR23B
cg08426938_GPR53P	-0.602227143	8.93E-13	4.66E-11	GPR53P
cg08426938_RPL23AP46	-0.602227143	8.93E-13	4.66E-11	RPL23AP46
cg08426938_DEFA7P	-0.602227143	8.93E-13	4.66E-11	DEFA7P
cg08426938_PAICSP2	-0.602227143	8.93E-13	4.66E-11	PAICSP2
cg09817248_NUP210P1	0.583395259	8.95E-13	4.67E-11	NUP210P1
cg16596598_IGHV1-46	-0.555967717	8.95E-13	4.67E-11	IGHV1-46
cg08515884_RPL7P36	-0.595124003	8.99E-13	4.69E-11	RPL7P36
cg04136018_OR51A7	0.606255434	9.06E-13	4.73E-11	OR51A7
cg14861778_OLFM1	-0.718097285	9.07E-13	4.73E-11	OLFM1
cg16399648_RPS26P2	-0.794625988	9.07E-13	4.73E-11	RPS26P2
cg25841491_OR2H5P	-0.67027135	9.08E-13	4.74E-11	OR2H5P
cg03637781_BTBD16	0.579512623	9.10E-13	4.75E-11	BTBD16
cg24461669_KRT18P64	-0.591977242	9.10E-13	4.75E-11	KRT18P64
cg26841611_USP17L26	-0.573878368	9.10E-13	4.75E-11	USP17L26
cg08317284_TRH	0.590983499	9.12E-13	4.75E-11	TRH
cg11478335_FTMT	-0.706366942	9.13E-13	4.76E-11	FTMT
cg06635371_LINC01857	0.626128477	9.15E-13	4.77E-11	LINC01857
cg00384264_PCDH10	-0.617407904	9.16E-13	4.77E-11	PCDH10
cg14032195_CFHR2	-0.683796868	9.17E-13	4.78E-11	CFHR2
cg18204091_RNU6-940P	0.56509984	9.19E-13	4.79E-11	RNU6-940P
cg09661733_AIFM1P1	-0.627811948	9.19E-13	4.79E-11	AIFM1P1
cg04826071_ARL5AP2	0.634188391	9.21E-13	4.80E-11	ARL5AP2
cg11761102_RNU6-1135P	-0.64262981	9.22E-13	4.80E-11	RNU6-1135P
cg05868023_TBX20	0.585880647	9.22E-13	4.81E-11	TBX20
cg10548700_OR10J3	0.582918207	9.23E-13	4.81E-11	OR10J3
cg12356249_UGT1A12P	-0.579721654	9.27E-13	4.83E-11	UGT1A12P
cg26459473_RNU6-1260P	-0.580680413	9.27E-13	4.83E-11	RNU6-1260P
cg14924064_S1PR1	0.575459192	9.28E-13	4.84E-11	S1PR1
cg19408449_GDF7	-0.613035072	9.29E-13	4.84E-11	GDF7
cg11500903_POTEB2	-0.58868406	9.32E-13	4.85E-11	POTEB2
cg22009052_GK2	-0.664977025	9.32E-13	4.85E-11	GK2
cg07636088_MIR202HG	0.65836832	9.32E-13	4.85E-11	MIR202HG
cg22656247_SNORD114-19	-0.709814443	9.33E-13	4.86E-11	SNORD114-19
cg18701685_KRT75	0.593169067	9.34E-13	4.86E-11	KRT75
cg08073629_C4BPA	-0.660967408	9.34E-13	4.86E-11	C4BPA
cg25357918_OR4K1	-0.653728083	9.34E-13	4.86E-11	OR4K1
cg01610685_SNORD115-17	-0.770591205	9.36E-13	4.87E-11	SNORD115-17
cg12398261_DUX4L9	-0.583746193	9.36E-13	4.87E-11	DUX4L9
cg18692382_C1DP3	0.574967142	9.40E-13	4.89E-11	C1DP3
cg20683445_TBX20	-0.613924114	9.41E-13	4.90E-11	TBX20
cg26338386_OR11A1	-0.712850735	9.41E-13	4.90E-11	OR11A1
cg02697258_KRTAP4-8	-0.641885176	9.44E-13	4.91E-11	KRTAP4-8
cg02251147_RNA5SP127	-0.643469642	9.45E-13	4.91E-11	RNA5SP127
cg02251147_RNA5SP150	-0.643469642	9.45E-13	4.91E-11	RNA5SP150
cg02251147_RNU6-333P	-0.643469642	9.45E-13	4.91E-11	RNU6-333P
cg02251147_RNU6-279P	-0.643469642	9.45E-13	4.91E-11	RNU6-279P
cg02251147_LINC00388	-0.643469642	9.45E-13	4.91E-11	LINC00388
cg02251147_RNU6-1131P	-0.643469642	9.45E-13	4.91E-11	RNU6-1131P
cg07320976_OR5A2	-0.690063492	9.45E-13	4.91E-11	OR5A2
cg13500029_AIMP1P2	-0.573113457	9.46E-13	4.92E-11	AIMP1P2
cg19593182_BUB3P1	-0.681359211	9.46E-13	4.92E-11	BUB3P1
cg23422587_PRAMEF7	0.649008401	9.47E-13	4.92E-11	PRAMEF7
cg12769792_RNU6-1024P	-0.663356761	9.51E-13	4.94E-11	RNU6-1024P
cg04515996_SOCS3	0.576714849	9.51E-13	4.94E-11	SOCS3
cg20762419_RNA5SP292	-0.787902423	9.51E-13	4.94E-11	RNA5SP292
cg21781761_SLC16A14P1	-0.667950735	9.52E-13	4.94E-11	SLC16A14P1
cg17388638_IGHD5-5	-0.594726382	9.52E-13	4.94E-11	IGHD5-5
cg02514711_RNU6-1260P	0.580901126	9.52E-13	4.94E-11	RNU6-1260P
cg14646214_TNIP3	-0.761928995	9.53E-13	4.95E-11	TNIP3
cg12424965_RN7SKP231	-0.601531015	9.54E-13	4.95E-11	RN7SKP231
cg13978534_ABCC12	0.605309451	9.55E-13	4.96E-11	ABCC12
cg02061007_RPL35AP7	-0.598935184	9.55E-13	4.96E-11	RPL35AP7
cg21477985_RNU6-1031P	0.607482429	9.56E-13	4.96E-11	RNU6-1031P
cg20695805_C12orf42	0.575650539	9.56E-13	4.96E-11	C12orf42
cg09819502_GOT2P1	0.60984604	9.57E-13	4.96E-11	GOT2P1
cg09819502_CBY1P1	0.60984604	9.57E-13	4.96E-11	CBY1P1
cg09819502_SNORD65C	0.60984604	9.57E-13	4.96E-11	SNORD65C
cg09819502_LINC00374	0.60984604	9.57E-13	4.96E-11	LINC00374
cg09819502_RNA5SP489	0.60984604	9.57E-13	4.96E-11	RNA5SP489
cg26162150_IGLV3-10	0.573062842	9.59E-13	4.97E-11	IGLV3-10
cg04751533_HSD11B2	-0.578139631	9.60E-13	4.98E-11	HSD11B2
cg22549984_RNU6-599P	-0.591694346	9.63E-13	5.00E-11	RNU6-599P
cg22036614_MAMSTR	-0.670608866	9.64E-13	5.00E-11	MAMSTR
cg03378057_USP17L26	-0.579824794	9.64E-13	5.00E-11	USP17L26
cg02760915_RNU1-74P	-0.628058369	9.66E-13	5.01E-11	RNU1-74P
cg14836984_OR2A41P	-0.754084531	9.70E-13	5.03E-11	OR2A41P
cg14371107_RNU6-1135P	0.625578647	9.71E-13	5.04E-11	RNU6-1135P
cg26598859_OR9K2	-0.620915902	9.73E-13	5.04E-11	OR9K2
cg06032500_SPEM1	-0.635911461	9.73E-13	5.04E-11	SPEM1
cg18701685_TNNT2	0.578963952	9.74E-13	5.05E-11	TNNT2
cg06449486_GAPDHP23	0.611911955	9.75E-13	5.05E-11	GAPDHP23
cg20007465_OR10K2	0.569415341	9.77E-13	5.06E-11	OR10K2
cg24605553_LINC00402	0.684809264	9.84E-13	5.10E-11	LINC00402
cg15588585_RN7SKP270	-0.733591011	9.86E-13	5.11E-11	RN7SKP270
cg23909098_OR4X2	0.576298282	9.88E-13	5.12E-11	OR4X2
cg05207347_LINC00348	-0.586690846	9.89E-13	5.12E-11	LINC00348
cg06620353_RNVU1-17	-0.599060834	9.92E-13	5.13E-11	RNVU1-17
cg06620353_GEMIN2P1	-0.599060834	9.92E-13	5.13E-11	GEMIN2P1
cg06620353_MYCNUT	-0.599060834	9.92E-13	5.13E-11	MYCNUT
cg06620353_RNU7-182P	-0.599060834	9.92E-13	5.13E-11	RNU7-182P
cg06620353_HAGLROS	-0.599060834	9.92E-13	5.13E-11	HAGLROS
cg06620353_C3orf85	-0.599060834	9.92E-13	5.13E-11	C3orf85
cg06620353_RN7SL415P	-0.599060834	9.92E-13	5.13E-11	RN7SL415P
cg06620353_DYNLL1P7	-0.599060834	9.92E-13	5.13E-11	DYNLL1P7
cg06620353_LINC00208	-0.599060834	9.92E-13	5.13E-11	LINC00208
cg06620353_PAEP	-0.599060834	9.92E-13	5.13E-11	PAEP
cg06620353_LINC02668	-0.599060834	9.92E-13	5.13E-11	LINC02668
cg06620353_RPS7P9	-0.599060834	9.92E-13	5.13E-11	RPS7P9
cg06620353_OR4C4P	-0.599060834	9.92E-13	5.13E-11	OR4C4P
cg06620353_RNU6-1175P	-0.599060834	9.92E-13	5.13E-11	RNU6-1175P
cg06620353_DNAJA1P1	-0.599060834	9.92E-13	5.13E-11	DNAJA1P1
cg06620353_RNA5SP430	-0.599060834	9.92E-13	5.13E-11	RNA5SP430
cg06620353_KRTAP12-3	-0.599060834	9.92E-13	5.13E-11	KRTAP12-3
cg19982758_LPCAT2BP	-0.709767126	9.96E-13	5.15E-11	LPCAT2BP
cg20313696_ASH2LP1	-0.593459292	1.00E-12	5.18E-11	ASH2LP1
cg26081710_DNAJA1P6	-0.627202071	1.00E-12	5.19E-11	DNAJA1P6
cg26474203_RNU6-560P	-0.599252186	1.00E-12	5.19E-11	RNU6-560P
cg04599643_SNORD36A	-0.658512282	1.01E-12	5.20E-11	SNORD36A
cg19408449_GAPT	-0.596077658	1.01E-12	5.20E-11	GAPT
cg23024913_MIR548A2	-0.632682551	1.01E-12	5.22E-11	MIR548A2
cg23024913_DEFB125	-0.632682551	1.01E-12	5.22E-11	DEFB125
cg16278658_CSF2RBP1	-0.649018406	1.01E-12	5.22E-11	CSF2RBP1
cg16476991_ZNF734P	0.695973704	1.01E-12	5.22E-11	ZNF734P
cg14924064_RPS3AP10	0.56945249	1.01E-12	5.24E-11	RPS3AP10
cg04665311_HMX3	-0.590247254	1.01E-12	5.24E-11	HMX3
cg17714200_IQCF1	-0.728763184	1.02E-12	5.25E-11	IQCF1
cg24605553_RNU6-212P	0.686671442	1.02E-12	5.26E-11	RNU6-212P
cg18318704_ZIC5	0.586412688	1.02E-12	5.27E-11	ZIC5
cg15066991_COX6B1P7	-0.63326628	1.02E-12	5.27E-11	COX6B1P7
cg15066991_RNU6-827P	-0.63326628	1.02E-12	5.27E-11	RNU6-827P
cg15066991_MTCO2P8	-0.63326628	1.02E-12	5.27E-11	MTCO2P8
cg15066991_SNORD115-30	-0.63326628	1.02E-12	5.27E-11	SNORD115-30
cg15066991_KRTAP4-7	-0.63326628	1.02E-12	5.27E-11	KRTAP4-7
cg20683445_CALML5	-0.592935559	1.02E-12	5.28E-11	CALML5
cg20695805_MYH8	0.565402627	1.02E-12	5.28E-11	MYH8
cg25716065_HOXB5	0.598248175	1.02E-12	5.29E-11	HOXB5
cg00001793_MIR1252	-0.650806087	1.02E-12	5.29E-11	MIR1252
cg04132177_NEU2	-0.57041654	1.03E-12	5.29E-11	NEU2
cg04132177_LBX1	-0.57041654	1.03E-12	5.29E-11	LBX1
cg00980696_TP53TG3	-0.584019917	1.03E-12	5.30E-11	TP53TG3
cg18693421_LINC01810	0.618206228	1.03E-12	5.31E-11	LINC01810
cg18693421_MTND1P29	0.618206228	1.03E-12	5.31E-11	MTND1P29
cg18693421_MTND6P10	0.618206228	1.03E-12	5.31E-11	MTND6P10
cg18693421_MTATP6P4	0.618206228	1.03E-12	5.31E-11	MTATP6P4
cg18693421_GAPDHP50	0.618206228	1.03E-12	5.31E-11	GAPDHP50
cg18693421_MTATP6P31	0.618206228	1.03E-12	5.31E-11	MTATP6P31
cg18693421_RNU2-54P	0.618206228	1.03E-12	5.31E-11	RNU2-54P
cg18693421_RNU6-740P	0.618206228	1.03E-12	5.31E-11	RNU6-740P
cg18693421_LINC02661	0.618206228	1.03E-12	5.31E-11	LINC02661
cg18693421_OR6C5P	0.618206228	1.03E-12	5.31E-11	OR6C5P
cg18693421_TIMM9P3	0.618206228	1.03E-12	5.31E-11	TIMM9P3
cg18693421_KRTAP10-10	0.618206228	1.03E-12	5.31E-11	KRTAP10-10
cg27465654_RNU1-89P	0.584558055	1.03E-12	5.31E-11	RNU1-89P
cg20295071_SAR1AP1	0.594158557	1.03E-12	5.32E-11	SAR1AP1
cg17714861_FABP7P2	-0.589616679	1.04E-12	5.33E-11	FABP7P2
cg20983125_CCL21	-0.603280484	1.04E-12	5.34E-11	CCL21
cg22814961_RN7SL504P	0.616009552	1.04E-12	5.35E-11	RN7SL504P
cg16278658_C2CD4B	-0.688645153	1.04E-12	5.35E-11	C2CD4B
cg16596598_DPT	-0.568062227	1.04E-12	5.36E-11	DPT
cg02061007_RNU2-9P	-0.59615191	1.04E-12	5.37E-11	RNU2-9P
cg05260298_SNORD113-1	-0.594616646	1.04E-12	5.37E-11	SNORD113-1
cg19383909_LRRC52	-0.678313432	1.05E-12	5.38E-11	LRRC52
cg19483581_ONECUT3	-0.7551964	1.05E-12	5.38E-11	ONECUT3
cg04513703_LINC00229	-0.613016008	1.05E-12	5.39E-11	LINC00229
cg13795336_RNU6-263P	-0.607277812	1.05E-12	5.39E-11	RNU6-263P
cg06067437_PRND	0.558919941	1.05E-12	5.39E-11	PRND
cg02673703_HMGN1P19	-0.604362824	1.05E-12	5.39E-11	HMGN1P19
cg14646214_PDZK1IP1	-0.760595741	1.05E-12	5.39E-11	PDZK1IP1
cg05541722_MAMSTR	-0.603591023	1.05E-12	5.40E-11	MAMSTR
cg01354206_PPIAP63	-0.645782222	1.05E-12	5.40E-11	PPIAP63
cg06502685_RPL7P5	-0.586258339	1.05E-12	5.42E-11	RPL7P5
cg26459473_GAPDHP31	-0.594252591	1.06E-12	5.43E-11	GAPDHP31
cg13404427_RNA5SP139	-0.658977261	1.06E-12	5.43E-11	RNA5SP139
cg15509969_HTR3C	0.568553509	1.06E-12	5.43E-11	HTR3C
cg26841611_CRYGD	-0.587198395	1.06E-12	5.43E-11	CRYGD
cg06449486_ANKRD18CP	0.60272356	1.06E-12	5.44E-11	ANKRD18CP
cg25578798_PHB2P1	-0.59984441	1.06E-12	5.44E-11	PHB2P1
cg25578798_LINC00387	-0.59984441	1.06E-12	5.44E-11	LINC00387
cg25578798_MIR300	-0.59984441	1.06E-12	5.44E-11	MIR300
cg25578798_RNU7-92P	-0.59984441	1.06E-12	5.44E-11	RNU7-92P
cg00743325_RNU6-1304P	0.569701861	1.06E-12	5.44E-11	RNU6-1304P
cg13841476_HOXB5	-0.737821541	1.06E-12	5.44E-11	HOXB5
cg18720828_CD274	-0.703003642	1.06E-12	5.45E-11	CD274
cg21781761_RD3L	-0.668903615	1.06E-12	5.46E-11	RD3L
cg12156661_IGLV3-1	-0.645327103	1.07E-12	5.47E-11	IGLV3-1
cg01329362_RN7SL720P	-0.660146613	1.07E-12	5.48E-11	RN7SL720P
cg17299636_PRAMEF15	-0.589212681	1.07E-12	5.49E-11	PRAMEF15
cg17299636_RPL6P5	-0.589212681	1.07E-12	5.49E-11	RPL6P5
cg17299636_RNA5SP109	-0.589212681	1.07E-12	5.49E-11	RNA5SP109
cg17299636_ACTG1P23	-0.589212681	1.07E-12	5.49E-11	ACTG1P23
cg17299636_OR9R1P	-0.589212681	1.07E-12	5.49E-11	OR9R1P
cg17299636_OR4K3	-0.589212681	1.07E-12	5.49E-11	OR4K3
cg17299636_MIR1193	-0.589212681	1.07E-12	5.49E-11	MIR1193
cg17299636_OR4K11P	-0.589212681	1.07E-12	5.49E-11	OR4K11P
cg20683445_ROBO4	-0.601944211	1.07E-12	5.49E-11	ROBO4
cg13168129_HLA-N	0.597503841	1.07E-12	5.50E-11	HLA-N
cg13841476_HOXB13	-0.738502941	1.08E-12	5.52E-11	HOXB13
cg10322510_RPS17P1	-0.581316151	1.08E-12	5.52E-11	RPS17P1
cg07636088_HEPHL1	0.63048548	1.08E-12	5.52E-11	HEPHL1
cg17364850_OR11G2	-0.693300273	1.08E-12	5.52E-11	OR11G2
cg08894280_OR1F1	-0.617454426	1.08E-12	5.53E-11	OR1F1
cg04509100_LINC00454	-0.574349384	1.08E-12	5.55E-11	LINC00454
cg13088253_PNPP1	-0.591705467	1.08E-12	5.55E-11	PNPP1
cg13088253_RN7SKP144	-0.591705467	1.08E-12	5.55E-11	RN7SKP144
cg13088253_RNA5SP258	-0.591705467	1.08E-12	5.55E-11	RNA5SP258
cg13088253_RNA5SP353	-0.591705467	1.08E-12	5.55E-11	RNA5SP353
cg13088253_MIR1283-2	-0.591705467	1.08E-12	5.55E-11	MIR1283-2
cg22762615_CELP	0.561146526	1.08E-12	5.55E-11	CELP
cg25871427_SNRPD2P2	-0.673394392	1.08E-12	5.55E-11	SNRPD2P2
cg18720828_IFIT3	-0.687613618	1.09E-12	5.58E-11	IFIT3
cg13360263_TRBV5-1	-0.661561424	1.09E-12	5.58E-11	TRBV5-1
cg05703749_IFNA10	-0.6006248	1.09E-12	5.59E-11	IFNA10
cg24863484_KRTAP4-6	-0.734561185	1.09E-12	5.59E-11	KRTAP4-6
cg14861778_SOCS2P2	-0.7263091	1.09E-12	5.60E-11	SOCS2P2
cg09235504_DNAJB8-AS1	-0.617925455	1.10E-12	5.61E-11	DNAJB8-AS1
cg00306267_MIR133B	-0.666082135	1.10E-12	5.61E-11	MIR133B
cg23840219_LINC00229	0.582275232	1.10E-12	5.62E-11	LINC00229
cg26612252_SEPTIN14P1	0.618917484	1.10E-12	5.62E-11	SEPTIN14P1
cg19383909_CABP1	-0.667891229	1.10E-12	5.63E-11	CABP1
cg10959048_RETNLB	-0.601205942	1.10E-12	5.64E-11	RETNLB
cg01373687_OR52E6	-0.578469987	1.11E-12	5.67E-11	OR52E6
cg19271242_LMX1A-AS1	-0.663723031	1.11E-12	5.67E-11	LMX1A-AS1
cg10074191_LINC02670	-0.611818996	1.11E-12	5.67E-11	LINC02670
cg26243156_SALL4P5	-0.619942184	1.11E-12	5.67E-11	SALL4P5
cg13841476_SLC30A3	-0.735407199	1.11E-12	5.69E-11	SLC30A3
cg13360263_USP17L29	-0.683254138	1.11E-12	5.69E-11	USP17L29
cg09064754_GOLGA8G	0.578047377	1.12E-12	5.70E-11	GOLGA8G
cg04223606_POTEF	0.705062156	1.12E-12	5.72E-11	POTEF
cg11156873_RN7SL734P	-0.579887085	1.12E-12	5.72E-11	RN7SL734P
cg18720828_SAMD9L	-0.681505195	1.12E-12	5.72E-11	SAMD9L
cg13519900_ADIRF	-0.737571012	1.12E-12	5.72E-11	ADIRF
cg25871427_AHCYP4	-0.67428201	1.12E-12	5.75E-11	AHCYP4
cg14646214_CDH5	-0.779187879	1.13E-12	5.76E-11	CDH5
cg05396439_RPL36AP40	-0.612502125	1.13E-12	5.76E-11	RPL36AP40
cg26512142_C16orf82	0.7470359	1.13E-12	5.76E-11	C16orf82
cg13841476_HOXA9	-0.737937139	1.13E-12	5.76E-11	HOXA9
cg03591123_OR2AQ1P	-0.589632854	1.13E-12	5.77E-11	OR2AQ1P
cg26338386_RNU1-138P	-0.700289584	1.13E-12	5.77E-11	RNU1-138P
cg19074709_NTRK1	-0.609140696	1.13E-12	5.78E-11	NTRK1
cg15509969_RNU6-804P	0.573791783	1.13E-12	5.79E-11	RNU6-804P
cg06669036_RBM46	-0.60939655	1.13E-12	5.79E-11	RBM46
cg16551849_MIR633	-0.671422966	1.14E-12	5.79E-11	MIR633
cg14246227_RN7SL497P	-0.613934091	1.14E-12	5.80E-11	RN7SL497P
cg23668222_STARP1	-0.669313584	1.14E-12	5.80E-11	STARP1
cg14753740_ADIPOQ	0.598371344	1.14E-12	5.80E-11	ADIPOQ
cg20683445_RPL39P25	-0.62320299	1.14E-12	5.81E-11	RPL39P25
cg16237565_USP17L26	-0.556491479	1.14E-12	5.81E-11	USP17L26
cg19506623_LINC00620	-0.627286451	1.14E-12	5.82E-11	LINC00620
cg06640776_HMGB3P20	0.581869608	1.15E-12	5.84E-11	HMGB3P20
cg07295550_ZNF729	-0.658162101	1.15E-12	5.84E-11	ZNF729
cg10839615_OR52L1	-0.61163131	1.15E-12	5.85E-11	OR52L1
cg10725441_RNA5SP328	-0.589917388	1.15E-12	5.86E-11	RNA5SP328
cg08583127_PCDHA1	-0.629605277	1.15E-12	5.88E-11	PCDHA1
cg17388638_SNX29P1	-0.606425126	1.16E-12	5.89E-11	SNX29P1
cg25947301_LINC01760	-0.683002778	1.16E-12	5.89E-11	LINC01760
cg14646214_PILRA	-0.74962175	1.16E-12	5.89E-11	PILRA
cg16278658_ITGAM	-0.65502125	1.16E-12	5.89E-11	ITGAM
cg02792822_RNU7-106P	-0.647419019	1.16E-12	5.92E-11	RNU7-106P
cg05868023_VN2R1P	0.585749791	1.16E-12	5.92E-11	VN2R1P
cg19822890_CXCL10	-0.587277811	1.16E-12	5.92E-11	CXCL10
cg05974788_LINC00917	-0.702669167	1.16E-12	5.93E-11	LINC00917
cg11394947_MIR204	-0.711927531	1.16E-12	5.93E-11	MIR204
cg14646214_IL18RAP	-0.725561738	1.17E-12	5.94E-11	IL18RAP
cg04515996_IL1B	0.575625903	1.17E-12	5.96E-11	IL1B
cg12803615_RNU6-370P	-0.694513706	1.17E-12	5.96E-11	RNU6-370P
cg13802844_LINC00408	-0.7101451	1.17E-12	5.96E-11	LINC00408
cg12156661_IGLV2-18	-0.646459886	1.17E-12	5.96E-11	IGLV2-18
cg15658784_MIR1303	0.589221019	1.17E-12	5.97E-11	MIR1303
cg20651218_TFF3	-0.573664405	1.17E-12	5.97E-11	TFF3
cg00894219_TCL1A	-0.603770736	1.17E-12	5.97E-11	TCL1A
cg02303400_RNU4-72P	-0.568683528	1.18E-12	6.00E-11	RNU4-72P
cg19483581_RPSAP44	-0.746893047	1.18E-12	6.00E-11	RPSAP44
cg00912942_ADIRF	-0.599518935	1.18E-12	6.02E-11	ADIRF
cg12701888_RNY4P30	-0.725503033	1.18E-12	6.02E-11	RNY4P30
cg12701888_SNORD114-29	-0.725503033	1.18E-12	6.02E-11	SNORD114-29
cg12701888_RNU6-225P	-0.725503033	1.18E-12	6.02E-11	RNU6-225P
cg25849727_OR5H14	-0.60510976	1.18E-12	6.03E-11	OR5H14
cg21781761_CHMP4AP1	-0.654601925	1.19E-12	6.04E-11	CHMP4AP1
cg21781761_OR2W1	-0.654601925	1.19E-12	6.04E-11	OR2W1
cg21781761_PGAM1P2	-0.654601925	1.19E-12	6.04E-11	PGAM1P2
cg21781761_KRTAP10-1	-0.654601925	1.19E-12	6.04E-11	KRTAP10-1
cg11803838_OR6K6	0.577593401	1.19E-12	6.04E-11	OR6K6
cg04515996_BTG2	0.565834332	1.19E-12	6.05E-11	BTG2
cg03910065_RPL11P5	0.585437657	1.19E-12	6.06E-11	RPL11P5
cg21200382_MYBPC1	0.645748221	1.19E-12	6.07E-11	MYBPC1
cg25716065_FGF21	0.598793929	1.20E-12	6.08E-11	FGF21
cg14371107_RN7SKP174	0.61507369	1.20E-12	6.09E-11	RN7SKP174
cg20695805_IGHV3-20	0.570621313	1.20E-12	6.10E-11	IGHV3-20
cg15817224_TRAV22	-0.703248153	1.21E-12	6.15E-11	TRAV22
cg07485723_LINC00317	0.580442868	1.22E-12	6.19E-11	LINC00317
cg26318251_RPL27AP3	-0.65895979	1.22E-12	6.21E-11	RPL27AP3
cg14193001_IGHD5-5	-0.581381314	1.22E-12	6.22E-11	IGHD5-5
cg09671109_GXYLT1P6	0.573933876	1.22E-12	6.22E-11	GXYLT1P6
cg03591123_RPS27P26	-0.588382843	1.23E-12	6.25E-11	RPS27P26
cg14710552_ZNF70P1	0.575795703	1.23E-12	6.25E-11	ZNF70P1
cg25716065_EREG	0.591259252	1.24E-12	6.28E-11	EREG
cg18562160_RNU2-29P	-0.627191975	1.24E-12	6.28E-11	RNU2-29P
cg15588585_PROS2P	-0.718919509	1.24E-12	6.29E-11	PROS2P
cg19383909_CHST8	-0.667624995	1.24E-12	6.30E-11	CHST8
cg19271242_PLSCR5	-0.658840332	1.24E-12	6.30E-11	PLSCR5
cg25319337_CRB3P1	-0.584796515	1.24E-12	6.31E-11	CRB3P1
cg15074728_FXYD2	-0.591549003	1.25E-12	6.34E-11	FXYD2
cg24605553_IGKV1D-43	0.663522905	1.25E-12	6.34E-11	IGKV1D-43
cg11478335_PLSCR5-AS1	-0.717231388	1.25E-12	6.36E-11	PLSCR5-AS1
cg17830140_RNU6-31P	-0.598005031	1.26E-12	6.38E-11	RNU6-31P
cg24702216_ST6GALNAC2P1	-0.635806349	1.26E-12	6.39E-11	ST6GALNAC2P1
cg24289553_MIR548A2	-0.58810829	1.26E-12	6.41E-11	MIR548A2
cg24289553_DEFB125	-0.58810829	1.26E-12	6.41E-11	DEFB125
cg05984132_RN7SL167P	-0.688878647	1.27E-12	6.41E-11	RN7SL167P
cg14051288_RN7SL420P	-0.596033404	1.27E-12	6.41E-11	RN7SL420P
cg14051288_LINC02010	-0.596033404	1.27E-12	6.41E-11	LINC02010
cg14051288_RN7SKP62	-0.596033404	1.27E-12	6.41E-11	RN7SKP62
cg14051288_HNRNPA1P1	-0.596033404	1.27E-12	6.41E-11	HNRNPA1P1
cg14051288_DNAJA1P4	-0.596033404	1.27E-12	6.41E-11	DNAJA1P4
cg14051288_NHP2P2	-0.596033404	1.27E-12	6.41E-11	NHP2P2
cg14051288_RPS21P8	-0.596033404	1.27E-12	6.41E-11	RPS21P8
cg14051288_GRPEL2P1	-0.596033404	1.27E-12	6.41E-11	GRPEL2P1
cg14051288_SNORD115-28	-0.596033404	1.27E-12	6.41E-11	SNORD115-28
cg02926415_HSPD1P7	-0.642254425	1.27E-12	6.42E-11	HSPD1P7
cg11555335_RN7SL299P	-0.604056303	1.27E-12	6.43E-11	RN7SL299P
cg11555335_RN7SL201P	-0.604056303	1.27E-12	6.43E-11	RN7SL201P
cg11555335_MARK2P14	-0.604056303	1.27E-12	6.43E-11	MARK2P14
cg11555335_MARK2P10	-0.604056303	1.27E-12	6.43E-11	MARK2P10
cg16899501_USP17L29	-0.656489884	1.27E-12	6.45E-11	USP17L29
cg12090821_RNU6-289P	-0.626986024	1.27E-12	6.45E-11	RNU6-289P
cg04194055_ZNF734P	-0.585760136	1.27E-12	6.45E-11	ZNF734P
cg16368004_OR4S1	0.582335476	1.28E-12	6.46E-11	OR4S1
cg19483581_MLXIPL	-0.74918432	1.28E-12	6.46E-11	MLXIPL
cg17753661_CHMP4AP1	-0.64747387	1.28E-12	6.47E-11	CHMP4AP1
cg17753661_OR2W1	-0.64747387	1.28E-12	6.47E-11	OR2W1
cg17753661_PGAM1P2	-0.64747387	1.28E-12	6.47E-11	PGAM1P2
cg17753661_KRTAP10-1	-0.64747387	1.28E-12	6.47E-11	KRTAP10-1
cg14243991_GCG	-0.586531352	1.28E-12	6.48E-11	GCG
cg11868136_SNORD114-2	-0.629529581	1.28E-12	6.49E-11	SNORD114-2
cg23422587_PCK1	0.655414208	1.28E-12	6.49E-11	PCK1
cg16378520_RPL27AP3	-0.635274781	1.28E-12	6.49E-11	RPL27AP3
cg13841476_PDX1	-0.733157315	1.29E-12	6.51E-11	PDX1
cg10284638_MIR584	-0.592352242	1.29E-12	6.51E-11	MIR584
cg05492735_SNORD114-9	-0.572379016	1.29E-12	6.52E-11	SNORD114-9
cg24829772_RN7SKP270	-0.655754002	1.29E-12	6.53E-11	RN7SKP270
cg18720828_RN7SL791P	-0.686120725	1.29E-12	6.54E-11	RN7SL791P
cg16792066_USH1G	0.578475478	1.29E-12	6.54E-11	USH1G
cg20695805_POTEH-AS1	0.566340226	1.30E-12	6.57E-11	POTEH-AS1
cg13229245_RNU6-525P	0.585051836	1.31E-12	6.60E-11	RNU6-525P
cg00470469_RNU6-700P	-0.605167491	1.31E-12	6.62E-11	RNU6-700P
cg00894219_MYOM3-AS1	-0.616142837	1.31E-12	6.62E-11	MYOM3-AS1
cg11180306_SNORD114-9	0.581037916	1.31E-12	6.62E-11	SNORD114-9
cg26621805_MIR204	-0.718187937	1.31E-12	6.63E-11	MIR204
cg10039163_MYH8	-0.556650624	1.31E-12	6.63E-11	MYH8
cg20695805_CXCL13	0.566544154	1.32E-12	6.68E-11	CXCL13
cg11478335_RFPL4AL1	-0.717353821	1.32E-12	6.68E-11	RFPL4AL1
cg14122995_FAM90A21P	-0.589883312	1.33E-12	6.69E-11	FAM90A21P
cg19506623_OR6C71P	-0.60183435	1.33E-12	6.70E-11	OR6C71P
cg05433549_RNA5SP442	-0.630014109	1.33E-12	6.70E-11	RNA5SP442
cg12481610_PRDM12	-0.580222402	1.33E-12	6.70E-11	PRDM12
cg18580450_CLDN17	-0.641748186	1.33E-12	6.70E-11	CLDN17
cg15676015_RN7SL692P	0.591911688	1.33E-12	6.70E-11	RN7SL692P
cg26459473_LINC00352	-0.567375497	1.33E-12	6.71E-11	LINC00352
cg20121803_RPS23P7	0.560605941	1.33E-12	6.72E-11	RPS23P7
cg03365111_NLRP5	-0.616104491	1.33E-12	6.72E-11	NLRP5
cg14646214_RASGRP4	-0.738324483	1.34E-12	6.75E-11	RASGRP4
cg16550453_RFX6	-0.595839648	1.34E-12	6.76E-11	RFX6
cg15541606_OR2V2	0.644814322	1.34E-12	6.77E-11	OR2V2
cg15042047_SOX8	-0.667351991	1.35E-12	6.79E-11	SOX8
cg02990361_ASB15	0.65815388	1.35E-12	6.80E-11	ASB15
cg20695805_DAZL	0.56258603	1.35E-12	6.82E-11	DAZL
cg00629730_IGKV1D-33	-0.631823848	1.35E-12	6.82E-11	IGKV1D-33
cg11555335_MTND1P28	-0.594617371	1.35E-12	6.82E-11	MTND1P28
cg11555335_RPL35AP3	-0.594617371	1.35E-12	6.82E-11	RPL35AP3
cg11555335_MTCO2P31	-0.594617371	1.35E-12	6.82E-11	MTCO2P31
cg11555335_MIR592	-0.594617371	1.35E-12	6.82E-11	MIR592
cg11555335_MTATP6P23	-0.594617371	1.35E-12	6.82E-11	MTATP6P23
cg11555335_OR51A5P	-0.594617371	1.35E-12	6.82E-11	OR51A5P
cg11555335_TCEAL4P1	-0.594617371	1.35E-12	6.82E-11	TCEAL4P1
cg11555335_FABP5P4	-0.594617371	1.35E-12	6.82E-11	FABP5P4
cg11555335_LINC00404	-0.594617371	1.35E-12	6.82E-11	LINC00404
cg11555335_RPL32P31	-0.594617371	1.35E-12	6.82E-11	RPL32P31
cg11555335_MIR520A	-0.594617371	1.35E-12	6.82E-11	MIR520A
cg12910951_NPM1P51	0.569246695	1.36E-12	6.83E-11	NPM1P51
cg12910951_RPS4XP15	0.569246695	1.36E-12	6.83E-11	RPS4XP15
cg12910951_SNORD114-16	0.569246695	1.36E-12	6.83E-11	SNORD114-16
cg03591123_PVALB	-0.555791019	1.36E-12	6.83E-11	PVALB
cg20695805_IGKV1-16	0.562219811	1.36E-12	6.83E-11	IGKV1-16
cg10508018_ZNF733P	-0.666009699	1.36E-12	6.83E-11	ZNF733P
cg02760915_NME2P3	-0.632539289	1.36E-12	6.83E-11	NME2P3
cg02760915_VN1R6P	-0.632539289	1.36E-12	6.83E-11	VN1R6P
cg19408449_LY86-AS1	-0.593688195	1.36E-12	6.85E-11	LY86-AS1
cg18720828_IFI44L	-0.683867101	1.36E-12	6.85E-11	IFI44L
cg24907862_ADAMTS5	0.593068604	1.37E-12	6.89E-11	ADAMTS5
cg18720828_ACOD1	-0.701238516	1.37E-12	6.90E-11	ACOD1
cg24289553_KRT82	-0.572102076	1.37E-12	6.90E-11	KRT82
cg26972832_OR51F2	-0.559589402	1.37E-12	6.91E-11	OR51F2
cg26243156_MIR582	-0.610269592	1.38E-12	6.92E-11	MIR582
cg27384070_TRBV24-1	-0.57273902	1.38E-12	6.93E-11	TRBV24-1
cg05433549_LINC00686	-0.622399134	1.38E-12	6.93E-11	LINC00686
cg26031613_ST13P21	0.586300781	1.38E-12	6.94E-11	ST13P21
cg18318704_GAL	0.580458568	1.38E-12	6.95E-11	GAL
cg17158894_RPL35AP11	-0.628249358	1.38E-12	6.95E-11	RPL35AP11
cg13188416_RNU6-1155P	0.570512898	1.38E-12	6.95E-11	RNU6-1155P
cg19757526_AKR1B1P2	-0.731451647	1.38E-12	6.96E-11	AKR1B1P2
cg02493602_PRB4	0.631681389	1.38E-12	6.96E-11	PRB4
cg25353287_RNA5SP478	-0.588841679	1.39E-12	6.96E-11	RNA5SP478
cg16596598_LINC00402	-0.571128087	1.39E-12	6.97E-11	LINC00402
cg16596598_BTLA	-0.573143577	1.39E-12	6.98E-11	BTLA
cg16792066_LINC00163	0.577466447	1.39E-12	6.99E-11	LINC00163
cg10039163_CASP12	-0.56590084	1.39E-12	6.99E-11	CASP12
cg20695805_KRTAP4-5	0.568316337	1.39E-12	6.99E-11	KRTAP4-5
cg24148874_POU6F2	-0.593056032	1.39E-12	7.00E-11	POU6F2
cg16278658_CCDC85A	-0.675908412	1.39E-12	7.00E-11	CCDC85A
cg07140455_OTOP3	-0.704241383	1.40E-12	7.01E-11	OTOP3
cg26338386_MIR552	-0.710045445	1.40E-12	7.01E-11	MIR552
cg20683445_SCEL-AS1	-0.591422633	1.40E-12	7.02E-11	SCEL-AS1
cg17561092_USP17L13	-0.591804915	1.40E-12	7.02E-11	USP17L13
cg10548700_OR7E140P	0.575241665	1.40E-12	7.02E-11	OR7E140P
cg19074709_PRB2	-0.621391141	1.40E-12	7.02E-11	PRB2
cg05396439_IGLV1-51	-0.59566441	1.40E-12	7.03E-11	IGLV1-51
cg12624031_ATP6V0CP3	-0.664753223	1.40E-12	7.03E-11	ATP6V0CP3
cg26512142_IGHD	0.734025066	1.41E-12	7.06E-11	IGHD
cg13299279_HMGB3P12	-0.598509888	1.41E-12	7.07E-11	HMGB3P12
cg20120218_LINC00355	-0.636417665	1.41E-12	7.09E-11	LINC00355
cg18580450_SPATA16	-0.634564701	1.41E-12	7.10E-11	SPATA16
cg19987111_MTATP8P1	-0.611283674	1.42E-12	7.10E-11	MTATP8P1
cg00306267_RPL7P29	-0.670606345	1.42E-12	7.12E-11	RPL7P29
cg04515996_MMP1	0.584931533	1.42E-12	7.12E-11	MMP1
cg19383909_OR6B2	-0.670909005	1.42E-12	7.12E-11	OR6B2
cg25849727_OR10P1	-0.613925919	1.42E-12	7.14E-11	OR10P1
cg14243991_RNU6-221P	-0.584156191	1.43E-12	7.15E-11	RNU6-221P
cg14046470_RPL21P28	-0.652769101	1.43E-12	7.15E-11	RPL21P28
cg15756601_RPL5P31	-0.595209781	1.43E-12	7.15E-11	RPL5P31
cg18955295_MTND5P23	-0.620760494	1.43E-12	7.15E-11	MTND5P23
cg03231326_OR2T12	-0.570454738	1.43E-12	7.15E-11	OR2T12
cg16278658_FPR1	-0.657070602	1.43E-12	7.17E-11	FPR1
cg02951261_COL11A1	-0.6555133	1.43E-12	7.17E-11	COL11A1
cg05081894_RNU6-243P	-0.629694825	1.43E-12	7.17E-11	RNU6-243P
cg04263379_LINC00408	-0.708177314	1.43E-12	7.17E-11	LINC00408
cg04223606_RN7SKP125	0.728972094	1.43E-12	7.18E-11	RN7SKP125
cg21434761_HSPD1P7	-0.591742679	1.44E-12	7.19E-11	HSPD1P7
cg15838301_RNA5SP109	-0.59089574	1.44E-12	7.19E-11	RNA5SP109
cg15838301_ACTG1P23	-0.59089574	1.44E-12	7.19E-11	ACTG1P23
cg15838301_OR9R1P	-0.59089574	1.44E-12	7.19E-11	OR9R1P
cg15838301_OR4K3	-0.59089574	1.44E-12	7.19E-11	OR4K3
cg15838301_MIR1193	-0.59089574	1.44E-12	7.19E-11	MIR1193
cg15838301_OR4K11P	-0.59089574	1.44E-12	7.19E-11	OR4K11P
cg19483581_CCNYL2	-0.751712301	1.44E-12	7.20E-11	CCNYL2
cg01630869_RN7SL305P	0.556165662	1.44E-12	7.21E-11	RN7SL305P
cg24360513_TRIM49D2	0.584090498	1.44E-12	7.21E-11	TRIM49D2
cg00458454_LINC01052	-0.561465329	1.44E-12	7.22E-11	LINC01052
cg20695805_IGHV3-21	0.560807974	1.44E-12	7.22E-11	IGHV3-21
cg20540806_LINC00917	0.496471698	1.45E-12	7.26E-11	LINC00917
cg03966322_GOT2P1	0.613479373	1.45E-12	7.26E-11	GOT2P1
cg03966322_CBY1P1	0.613479373	1.45E-12	7.26E-11	CBY1P1
cg03966322_SNORD65C	0.613479373	1.45E-12	7.26E-11	SNORD65C
cg03966322_LINC00374	0.613479373	1.45E-12	7.26E-11	LINC00374
cg03966322_RNA5SP489	0.613479373	1.45E-12	7.26E-11	RNA5SP489
cg24993859_RN7SL649P	-0.666135472	1.45E-12	7.26E-11	RN7SL649P
cg07636088_HMGN2P23	0.646938257	1.45E-12	7.26E-11	HMGN2P23
cg04337937_SHC4	-0.66518461	1.45E-12	7.26E-11	SHC4
cg12156661_MIXL1	-0.654770994	1.45E-12	7.26E-11	MIXL1
cg01140770_RNU6-300P	-0.682309847	1.45E-12	7.27E-11	RNU6-300P
cg09214668_RNU6-23P	-0.667958857	1.45E-12	7.27E-11	RNU6-23P
cg17792994_LINC02023	-0.692271203	1.45E-12	7.27E-11	LINC02023
cg04198854_DSG3	-0.590789894	1.46E-12	7.27E-11	DSG3
cg19506623_OR2H1	-0.59441761	1.46E-12	7.28E-11	OR2H1
cg21018156_LINC01630	-0.724430143	1.46E-12	7.31E-11	LINC01630
cg14908168_OR2T27	-0.660354931	1.47E-12	7.32E-11	OR2T27
cg04826071_GAPDHP57	0.636224644	1.47E-12	7.32E-11	GAPDHP57
cg04900782_OR2G1P	-0.573526417	1.47E-12	7.32E-11	OR2G1P
cg21766141_KRTAP10-4	-0.579234955	1.47E-12	7.36E-11	KRTAP10-4
cg26841611_PRB4	-0.570193196	1.48E-12	7.38E-11	PRB4
cg05868023_RN7SL183P	0.57917293	1.48E-12	7.39E-11	RN7SL183P
cg24863484_RNU6-349P	-0.709819976	1.49E-12	7.41E-11	RNU6-349P
cg14646214_CR1	-0.735473164	1.49E-12	7.42E-11	CR1
cg25040746_MTCO3P40	-0.682549599	1.49E-12	7.42E-11	MTCO3P40
cg12356249_CCL13	-0.564739056	1.49E-12	7.43E-11	CCL13
cg00572650_RNU1-65P	-0.686894367	1.49E-12	7.43E-11	RNU1-65P
cg02265810_IGF2-AS	-0.628391218	1.49E-12	7.43E-11	IGF2-AS
cg03910065_GAD1	0.570610877	1.49E-12	7.44E-11	GAD1
cg03859313_NEUROD4	0.556172083	1.49E-12	7.44E-11	NEUROD4
cg18701685_HOXD4	0.597663953	1.49E-12	7.44E-11	HOXD4
cg13229245_RNU6-144P	0.574090039	1.49E-12	7.45E-11	RNU6-144P
cg02673703_CEACAM7	-0.594405496	1.49E-12	7.45E-11	CEACAM7
cg17653352_OR2AP1	-0.613842729	1.49E-12	7.45E-11	OR2AP1
cg05226043_RNU7-95P	-0.579387388	1.49E-12	7.45E-11	RNU7-95P
cg05226043_MTND4P13	-0.579387388	1.49E-12	7.45E-11	MTND4P13
cg05226043_RNA5SP234	-0.579387388	1.49E-12	7.45E-11	RNA5SP234
cg05226043_RN7SKP6	-0.579387388	1.49E-12	7.45E-11	RN7SKP6
cg11821302_TRIM9	-0.59915183	1.50E-12	7.46E-11	TRIM9
cg20683445_RCBTB2P1	-0.593797599	1.50E-12	7.46E-11	RCBTB2P1
cg19271242_CSF3	-0.657780266	1.50E-12	7.46E-11	CSF3
cg25353287_OR51A9P	-0.593897507	1.50E-12	7.47E-11	OR51A9P
cg07636088_PLA2G4E	0.616429781	1.50E-12	7.47E-11	PLA2G4E
cg13706899_RNU6-1204P	-0.578600901	1.50E-12	7.48E-11	RNU6-1204P
cg15712577_IGHV3-21	-0.563786277	1.50E-12	7.49E-11	IGHV3-21
cg15676015_GNG5P5	0.583085161	1.51E-12	7.51E-11	GNG5P5
cg13795336_OPN1SW	-0.579235244	1.51E-12	7.51E-11	OPN1SW
cg19506623_OR2AT4	-0.591562437	1.51E-12	7.51E-11	OR2AT4
cg25953919_ELK2AP	-0.729897503	1.51E-12	7.51E-11	ELK2AP
cg24604214_RN7SKP131	-0.688844582	1.51E-12	7.52E-11	RN7SKP131
cg05669210_PATE3	0.576807221	1.51E-12	7.52E-11	PATE3
cg15838301_PPIAP68	-0.59916944	1.51E-12	7.52E-11	PPIAP68
cg15838301_RNU6-386P	-0.59916944	1.51E-12	7.52E-11	RNU6-386P
cg15838301_RPL10P10	-0.59916944	1.51E-12	7.52E-11	RPL10P10
cg07636088_DEFB4A	0.648243679	1.51E-12	7.52E-11	DEFB4A
cg16278658_TNFRSF10C	-0.651648827	1.52E-12	7.54E-11	TNFRSF10C
cg18720828_CYP2B6	-0.679506943	1.52E-12	7.55E-11	CYP2B6
cg14122995_GJA4	-0.57887358	1.53E-12	7.61E-11	GJA4
cg15541606_OR11A1	0.643214435	1.53E-12	7.61E-11	OR11A1
cg02697258_SLC16A1P1	-0.60452278	1.53E-12	7.63E-11	SLC16A1P1
cg11423687_PCSK2	-0.61182112	1.54E-12	7.64E-11	PCSK2
cg13818127_RPSAP53	-0.590835376	1.54E-12	7.65E-11	RPSAP53
cg16278658_NLRP12	-0.657684196	1.54E-12	7.65E-11	NLRP12
cg18318704_HOXD1	0.576371162	1.54E-12	7.65E-11	HOXD1
cg04337937_GDF3	-0.659638733	1.54E-12	7.66E-11	GDF3
cg23328066_LINC02662	0.572811233	1.54E-12	7.66E-11	LINC02662
cg19483581_HOXB13	-0.749966027	1.54E-12	7.67E-11	HOXB13
cg00530579_LINC01857	-0.572618517	1.54E-12	7.67E-11	LINC01857
cg09508875_RPL32P23	-0.654878137	1.55E-12	7.70E-11	RPL32P23
cg13706899_MC2R	-0.599991029	1.55E-12	7.71E-11	MC2R
cg01753920_HCN1	-0.614408859	1.55E-12	7.72E-11	HCN1
cg13978534_RNU2-48P	0.557660885	1.56E-12	7.72E-11	RNU2-48P
cg02057688_LINC01427	-0.588974735	1.56E-12	7.74E-11	LINC01427
cg11868136_RPL12P45	-0.631333037	1.56E-12	7.74E-11	RPL12P45
cg06635371_ADCYAP1R1	0.623239283	1.56E-12	7.75E-11	ADCYAP1R1
cg26338386_OR4P4	-0.704438196	1.56E-12	7.75E-11	OR4P4
cg15712577_NPAP1P4	-0.561615445	1.56E-12	7.75E-11	NPAP1P4
cg23183144_RPL21P92	-0.640027724	1.56E-12	7.75E-11	RPL21P92
cg03780545_OR10G8	0.617457063	1.56E-12	7.76E-11	OR10G8
cg18834259_RNA5SP478	0.638841365	1.56E-12	7.76E-11	RNA5SP478
cg10039163_CDK4P1	-0.563431743	1.57E-12	7.77E-11	CDK4P1
cg10039163_CEP19P1	-0.563431743	1.57E-12	7.77E-11	CEP19P1
cg10039163_ANKRD54P1	-0.563431743	1.57E-12	7.77E-11	ANKRD54P1
cg10039163_ELOBP1	-0.563431743	1.57E-12	7.77E-11	ELOBP1
cg10039163_MIR548H3	-0.563431743	1.57E-12	7.77E-11	MIR548H3
cg10039163_RNA5SP443	-0.563431743	1.57E-12	7.77E-11	RNA5SP443
cg25271009_RNU6-929P	-0.596263767	1.57E-12	7.77E-11	RNU6-929P
cg23767840_RNU5B-4P	-0.671389928	1.57E-12	7.80E-11	RNU5B-4P
cg04751533_MIR610	-0.571812611	1.57E-12	7.80E-11	MIR610
cg14924064_MYH8	0.565149721	1.58E-12	7.81E-11	MYH8
cg22444338_RNU6-1120P	-0.60686546	1.58E-12	7.84E-11	RNU6-1120P
cg18765801_DEFB130B	-0.58525465	1.58E-12	7.84E-11	DEFB130B
cg18765801_DEFB130A	-0.58525465	1.58E-12	7.84E-11	DEFB130A
cg10506445_GPC6-AS2	-0.661182134	1.59E-12	7.86E-11	GPC6-AS2
cg22836400_MIR320A	0.579500554	1.59E-12	7.86E-11	MIR320A
cg14924064_RPS19P6	0.572492625	1.59E-12	7.87E-11	RPS19P6
cg20968717_LINC00687	-0.669204555	1.59E-12	7.87E-11	LINC00687
cg26459473_UQCRHP4	-0.589338853	1.59E-12	7.90E-11	UQCRHP4
cg16596598_BACH2	-0.573543243	1.60E-12	7.90E-11	BACH2
cg03591123_IGHD1-20	-0.573557739	1.60E-12	7.91E-11	IGHD1-20
cg03773226_RPS2P18	0.638782068	1.60E-12	7.92E-11	RPS2P18
cg10301769_LINC01142	-0.678156786	1.60E-12	7.93E-11	LINC01142
cg12793111_RN7SKP229	-0.597454048	1.60E-12	7.93E-11	RN7SKP229
cg12793111_RNU6-776P	-0.597454048	1.60E-12	7.93E-11	RNU6-776P
cg12793111_RNA5SP204	-0.597454048	1.60E-12	7.93E-11	RNA5SP204
cg12793111_MIR302E	-0.597454048	1.60E-12	7.93E-11	MIR302E
cg12793111_DEFB127	-0.597454048	1.60E-12	7.93E-11	DEFB127
cg15509969_SLC22A6	0.555697238	1.61E-12	7.95E-11	SLC22A6
cg03591123_MTCO1P51	-0.591881184	1.61E-12	7.99E-11	MTCO1P51
cg09661733_MIR1303	-0.605965908	1.61E-12	7.99E-11	MIR1303
cg12624031_TOMM20P1	-0.665700759	1.62E-12	8.00E-11	TOMM20P1
cg15712577_SLC38A11	-0.579497518	1.62E-12	8.01E-11	SLC38A11
cg20683445_HOXD9	-0.616289807	1.62E-12	8.01E-11	HOXD9
cg08006275_RPL19P4	0.57836732	1.62E-12	8.02E-11	RPL19P4
cg25657443_SLC26A9	-0.755208182	1.62E-12	8.02E-11	SLC26A9
cg00545295_RN7SL561P	0.639841118	1.62E-12	8.02E-11	RN7SL561P
cg10973043_NF1P8	-0.607635156	1.62E-12	8.03E-11	NF1P8
cg04198854_HBEGF	-0.590303151	1.62E-12	8.03E-11	HBEGF
cg03985285_RN7SL420P	-0.69684376	1.63E-12	8.07E-11	RN7SL420P
cg03985285_LINC02010	-0.69684376	1.63E-12	8.07E-11	LINC02010
cg03985285_RN7SKP62	-0.69684376	1.63E-12	8.07E-11	RN7SKP62
cg03985285_HNRNPA1P1	-0.69684376	1.63E-12	8.07E-11	HNRNPA1P1
cg03985285_DNAJA1P4	-0.69684376	1.63E-12	8.07E-11	DNAJA1P4
cg03985285_NHP2P2	-0.69684376	1.63E-12	8.07E-11	NHP2P2
cg03985285_RPS21P8	-0.69684376	1.63E-12	8.07E-11	RPS21P8
cg03985285_GRPEL2P1	-0.69684376	1.63E-12	8.07E-11	GRPEL2P1
cg03985285_SNORD115-28	-0.69684376	1.63E-12	8.07E-11	SNORD115-28
cg19987111_SV2A	-0.597533773	1.64E-12	8.09E-11	SV2A
cg07092448_OR2H5P	0.588457146	1.64E-12	8.09E-11	OR2H5P
cg14168295_MIR487A	-0.588210257	1.64E-12	8.09E-11	MIR487A
cg17159699_ASH2LP1	-0.635343541	1.64E-12	8.10E-11	ASH2LP1
cg16278658_AQP9	-0.652680733	1.64E-12	8.10E-11	AQP9
cg14646214_ICAM3	-0.734422841	1.64E-12	8.11E-11	ICAM3
cg24413597_TRIM49D2	-0.643230444	1.65E-12	8.15E-11	TRIM49D2
cg06362514_DEFB131D	-0.586597606	1.65E-12	8.15E-11	DEFB131D
cg05207347_NCOR1P1	-0.560451015	1.66E-12	8.22E-11	NCOR1P1
cg02444715_UNC5D	-0.568007263	1.67E-12	8.22E-11	UNC5D
cg13978534_LRRC52	0.600398203	1.67E-12	8.22E-11	LRRC52
cg13168129_SNORD114-2	0.584926595	1.67E-12	8.24E-11	SNORD114-2
cg25633099_ACTBP6	-0.556499115	1.67E-12	8.25E-11	ACTBP6
cg24377657_NANOGP6	0.575980378	1.68E-12	8.27E-11	NANOGP6
cg01610685_MS4A18	-0.747985591	1.68E-12	8.27E-11	MS4A18
cg13229245_MIR1261	0.575779314	1.68E-12	8.27E-11	MIR1261
cg07346595_RPL17P2	-0.66622857	1.68E-12	8.28E-11	RPL17P2
cg04515996_BCL2A1	0.558986569	1.68E-12	8.28E-11	BCL2A1
cg26841611_PRB3	-0.567302413	1.68E-12	8.29E-11	PRB3
cg16792066_MRPS16P3	0.587855642	1.68E-12	8.29E-11	MRPS16P3
cg07718321_LINC00917	-0.687931835	1.68E-12	8.29E-11	LINC00917
cg06362514_KRASP1	-0.591543796	1.68E-12	8.30E-11	KRASP1
cg03378057_TP53TG3	-0.587432344	1.68E-12	8.31E-11	TP53TG3
cg13795336_TCF23	-0.589798696	1.69E-12	8.32E-11	TCF23
cg20007465_PLCXD3	0.570574892	1.69E-12	8.33E-11	PLCXD3
cg00894219_CDO1	-0.611995184	1.69E-12	8.34E-11	CDO1
cg07140455_AKR1B1P6	-0.723566228	1.69E-12	8.34E-11	AKR1B1P6
cg17613326_OR4N5	0.643649922	1.70E-12	8.36E-11	OR4N5
cg15712577_FCRL5	-0.554971817	1.70E-12	8.36E-11	FCRL5
cg14646214_CASP5	-0.745655458	1.70E-12	8.39E-11	CASP5
cg26841611_HAO2-IT1	-0.568982035	1.70E-12	8.39E-11	HAO2-IT1
cg26841611_CYCSP53	-0.568982035	1.70E-12	8.39E-11	CYCSP53
cg26841611_RPL5P15	-0.568982035	1.70E-12	8.39E-11	RPL5P15
cg26841611_OLIG3	-0.568982035	1.70E-12	8.39E-11	OLIG3
cg26841611_TRIM77	-0.568982035	1.70E-12	8.39E-11	TRIM77
cg26841611_MIR184	-0.568982035	1.70E-12	8.39E-11	MIR184
cg26841611_IGLV2-33	-0.568982035	1.70E-12	8.39E-11	IGLV2-33
cg14646214_PDE4B	-0.727704849	1.70E-12	8.39E-11	PDE4B
cg16596598_IGHV3-74	-0.5651	1.71E-12	8.40E-11	IGHV3-74
cg11423687_MIR548A2	-0.61844763	1.71E-12	8.40E-11	MIR548A2
cg11423687_DEFB125	-0.61844763	1.71E-12	8.40E-11	DEFB125
cg19483581_SLC30A3	-0.745996348	1.71E-12	8.41E-11	SLC30A3
cg09235504_PRSS40B	-0.627640376	1.71E-12	8.44E-11	PRSS40B
cg13500029_MIR422A	-0.57814498	1.72E-12	8.44E-11	MIR422A
cg02493602_HAO2-IT1	0.6296141	1.72E-12	8.44E-11	HAO2-IT1
cg02493602_CYCSP53	0.6296141	1.72E-12	8.44E-11	CYCSP53
cg02493602_RPL5P15	0.6296141	1.72E-12	8.44E-11	RPL5P15
cg02493602_OLIG3	0.6296141	1.72E-12	8.44E-11	OLIG3
cg02493602_TRIM77	0.6296141	1.72E-12	8.44E-11	TRIM77
cg02493602_MIR184	0.6296141	1.72E-12	8.44E-11	MIR184
cg02493602_IGLV2-33	0.6296141	1.72E-12	8.44E-11	IGLV2-33
cg24430871_LINC02624	-0.600679483	1.72E-12	8.45E-11	LINC02624
cg04887104_RN7SL305P	-0.539943966	1.72E-12	8.45E-11	RN7SL305P
cg12398261_OR5B3	-0.573219234	1.72E-12	8.46E-11	OR5B3
cg25849727_OR4D9	-0.604752784	1.72E-12	8.47E-11	OR4D9
cg24377657_GPR25	0.578638076	1.73E-12	8.48E-11	GPR25
cg01354206_LINC01687	-0.645287459	1.73E-12	8.48E-11	LINC01687
cg26459473_RN7SKP128	-0.584154304	1.73E-12	8.48E-11	RN7SKP128
cg19299096_CYLC2	-0.585332807	1.73E-12	8.49E-11	CYLC2
cg19299096_CCDC172	-0.585332807	1.73E-12	8.49E-11	CCDC172
cg19299096_CACNG3	-0.585332807	1.73E-12	8.49E-11	CACNG3
cg19299096_CFTRP3	-0.585332807	1.73E-12	8.49E-11	CFTRP3
cg16570157_RNU6-1241P	0.562363332	1.73E-12	8.52E-11	RNU6-1241P
cg17388638_GUCA1C	-0.600145236	1.74E-12	8.52E-11	GUCA1C
cg00629730_TRAJ49	-0.644253616	1.74E-12	8.54E-11	TRAJ49
cg12910951_BRWD1P1	0.566250039	1.74E-12	8.55E-11	BRWD1P1
cg12910951_ATP5POP1	0.566250039	1.74E-12	8.55E-11	ATP5POP1
cg12910951_ZNF479	0.566250039	1.74E-12	8.55E-11	ZNF479
cg12910951_EI24P4	0.566250039	1.74E-12	8.55E-11	EI24P4
cg12910951_RPL32P21	0.566250039	1.74E-12	8.55E-11	RPL32P21
cg12910951_RNA5SP329	0.566250039	1.74E-12	8.55E-11	RNA5SP329
cg13565400_LACRT	0.614078044	1.74E-12	8.55E-11	LACRT
cg16792066_SLC22A3	0.591819113	1.74E-12	8.55E-11	SLC22A3
cg18093161_ATXN8OS	-0.617607238	1.75E-12	8.56E-11	ATXN8OS
cg02345327_GAPDHP58	-0.719090933	1.75E-12	8.56E-11	GAPDHP58
cg02345327_POTEA	-0.719090933	1.75E-12	8.56E-11	POTEA
cg02345327_OR6C68	-0.719090933	1.75E-12	8.56E-11	OR6C68
cg02345327_SNORD114-4	-0.719090933	1.75E-12	8.56E-11	SNORD114-4
cg02345327_MIR380	-0.719090933	1.75E-12	8.56E-11	MIR380
cg02345327_MIR495	-0.719090933	1.75E-12	8.56E-11	MIR495
cg02345327_MIR1185-1	-0.719090933	1.75E-12	8.56E-11	MIR1185-1
cg02345327_MIR485	-0.719090933	1.75E-12	8.56E-11	MIR485
cg02345327_MBD3L2	-0.719090933	1.75E-12	8.56E-11	MBD3L2
cg19383909_OR7C1	-0.658704462	1.75E-12	8.59E-11	OR7C1
cg16550453_LINC00454	-0.589389052	1.75E-12	8.59E-11	LINC00454
cg13500029_IL21-AS1	-0.558362156	1.75E-12	8.59E-11	IL21-AS1
cg27030245_RPL7P5	0.588246196	1.76E-12	8.62E-11	RPL7P5
cg18580450_RPTN	-0.620925891	1.77E-12	8.65E-11	RPTN
cg26621805_DEFB103B	-0.712118455	1.77E-12	8.65E-11	DEFB103B
cg16582255_SEPTIN14P1	-0.63981238	1.77E-12	8.65E-11	SEPTIN14P1
cg18095452_NR1H4	-0.647132854	1.77E-12	8.67E-11	NR1H4
cg16596598_IGHJ6	-0.565607388	1.77E-12	8.68E-11	IGHJ6
cg01329362_S100A7A	-0.651152723	1.77E-12	8.69E-11	S100A7A
cg04107082_LINC00917	-0.684877237	1.77E-12	8.69E-11	LINC00917
cg01373687_LINC01776	-0.57043157	1.77E-12	8.69E-11	LINC01776
cg20007465_RUNX1T1	0.553233505	1.78E-12	8.71E-11	RUNX1T1
cg20381404_UBE2WP1	0.554868794	1.79E-12	8.77E-11	UBE2WP1
cg14646214_RNA5SP432	-0.768516748	1.79E-12	8.78E-11	RNA5SP432
cg17388638_RPS19P6	-0.598580684	1.80E-12	8.79E-11	RPS19P6
cg21018156_BTF3P13	-0.713237463	1.80E-12	8.79E-11	BTF3P13
cg25319337_CALML3	-0.562287971	1.80E-12	8.80E-11	CALML3
cg24377657_CIITA	0.571863656	1.80E-12	8.83E-11	CIITA
cg09809224_KRT18P42	-0.602223549	1.80E-12	8.83E-11	KRT18P42
cg10298896_LPCAT2BP	-0.696901029	1.81E-12	8.87E-11	LPCAT2BP
cg23328066_RPL9P15	0.58753219	1.82E-12	8.88E-11	RPL9P15
cg05713971_H19	0.549650881	1.82E-12	8.88E-11	H19
cg12836961_RN7SL420P	-0.602978576	1.82E-12	8.89E-11	RN7SL420P
cg12836961_LINC02010	-0.602978576	1.82E-12	8.89E-11	LINC02010
cg12836961_RN7SKP62	-0.602978576	1.82E-12	8.89E-11	RN7SKP62
cg12836961_HNRNPA1P1	-0.602978576	1.82E-12	8.89E-11	HNRNPA1P1
cg12836961_DNAJA1P4	-0.602978576	1.82E-12	8.89E-11	DNAJA1P4
cg12836961_NHP2P2	-0.602978576	1.82E-12	8.89E-11	NHP2P2
cg12836961_RPS21P8	-0.602978576	1.82E-12	8.89E-11	RPS21P8
cg12836961_GRPEL2P1	-0.602978576	1.82E-12	8.89E-11	GRPEL2P1
cg12836961_SNORD115-28	-0.602978576	1.82E-12	8.89E-11	SNORD115-28
cg10946263_PHB2P1	-0.596683781	1.83E-12	8.93E-11	PHB2P1
cg10946263_LINC00387	-0.596683781	1.83E-12	8.93E-11	LINC00387
cg10946263_MIR300	-0.596683781	1.83E-12	8.93E-11	MIR300
cg10946263_RNU7-92P	-0.596683781	1.83E-12	8.93E-11	RNU7-92P
cg22795583_RPS15AP28	-0.659467153	1.83E-12	8.94E-11	RPS15AP28
cg13127920_EEF1A1P1	-0.641445407	1.83E-12	8.94E-11	EEF1A1P1
cg19811864_NPM1P36	0.611738615	1.83E-12	8.95E-11	NPM1P36
cg20994742_IGLV5-45	-0.689482536	1.84E-12	8.96E-11	IGLV5-45
cg15042047_IGLV2-18	-0.682963235	1.84E-12	8.97E-11	IGLV2-18
cg18323824_RPL17P20	-0.593978909	1.84E-12	8.98E-11	RPL17P20
cg18626958_GOLGA6L2	-0.571138409	1.84E-12	8.99E-11	GOLGA6L2
cg15635341_REG3G	0.664045687	1.85E-12	9.03E-11	REG3G
cg21061582_LINC02790	0.587543058	1.85E-12	9.04E-11	LINC02790
cg21061582_LCE2A	0.587543058	1.85E-12	9.04E-11	LCE2A
cg21061582_LINC00606	0.587543058	1.85E-12	9.04E-11	LINC00606
cg21061582_RNY4P28	0.587543058	1.85E-12	9.04E-11	RNY4P28
cg21061582_RNA5SP31	0.587543058	1.85E-12	9.04E-11	RNA5SP31
cg08880327_CDSN	-0.571402538	1.86E-12	9.07E-11	CDSN
cg01708411_CCL8	0.56403383	1.86E-12	9.07E-11	CCL8
cg00629730_NLRP11	-0.630825552	1.86E-12	9.09E-11	NLRP11
cg08081346_OR51T1	-0.604032868	1.86E-12	9.10E-11	OR51T1
cg04721764_GJD2	-0.630403331	1.87E-12	9.10E-11	GJD2
cg14924064_FCRL2	0.557724757	1.87E-12	9.11E-11	FCRL2
cg15658784_MIR554	0.593814345	1.87E-12	9.12E-11	MIR554
cg08055490_RNU6-990P	-0.62943196	1.87E-12	9.13E-11	RNU6-990P
cg06362514_RPS17P5	-0.583683624	1.88E-12	9.15E-11	RPS17P5
cg18447344_PCK1	-0.615993513	1.88E-12	9.15E-11	PCK1
cg02990361_AKR1B1P6	0.662666119	1.88E-12	9.16E-11	AKR1B1P6
cg11376872_APCS	-0.597942605	1.88E-12	9.16E-11	APCS
cg10279395_MIR137HG	-0.62846406	1.88E-12	9.17E-11	MIR137HG
cg03184037_TRAV8-2	0.576009056	1.89E-12	9.19E-11	TRAV8-2
cg16399648_RN7SKP131	-0.789859413	1.89E-12	9.21E-11	RN7SKP131
cg03591123_NETO1	-0.580571788	1.89E-12	9.22E-11	NETO1
cg16143544_PAICSP3	-0.584305506	1.89E-12	9.23E-11	PAICSP3
cg00629730_IGLV3-16	-0.623327566	1.89E-12	9.23E-11	IGLV3-16
cg00909976_FTH1P11	0.57007729	1.89E-12	9.23E-11	FTH1P11
cg00077738_ST6GALNAC2P1	-0.666428794	1.90E-12	9.24E-11	ST6GALNAC2P1
cg16278658_GJB2	-0.667412197	1.90E-12	9.27E-11	GJB2
cg14646214_GJB2	-0.757786942	1.90E-12	9.27E-11	GJB2
cg05541722_MIR107	-0.614728119	1.91E-12	9.28E-11	MIR107
cg13028038_RNA5SP130	-0.598740254	1.91E-12	9.29E-11	RNA5SP130
cg03591123_IGHG3	-0.572101232	1.91E-12	9.30E-11	IGHG3
cg07485723_SNORD115-41	0.572150723	1.91E-12	9.30E-11	SNORD115-41
cg19938179_IGHV3-33	-0.591653945	1.92E-12	9.33E-11	IGHV3-33
cg06330497_IGHE	-0.610172792	1.92E-12	9.34E-11	IGHE
cg18701685_PRDM14	0.594799259	1.92E-12	9.34E-11	PRDM14
cg15977002_IGLV2-18	-0.621107886	1.92E-12	9.34E-11	IGLV2-18
cg17613326_RNU6-1084P	0.618278698	1.92E-12	9.35E-11	RNU6-1084P
cg03033996_RNU6-739P	-0.668038393	1.92E-12	9.35E-11	RNU6-739P
cg14094375_RPL23AP39	-0.566285485	1.92E-12	9.36E-11	RPL23AP39
cg14094375_PRELID1P2	-0.566285485	1.92E-12	9.36E-11	PRELID1P2
cg14094375_KRT18P66	-0.566285485	1.92E-12	9.36E-11	KRT18P66
cg14094375_SLC22A12	-0.566285485	1.92E-12	9.36E-11	SLC22A12
cg14094375_RNY3P5	-0.566285485	1.92E-12	9.36E-11	RNY3P5
cg19111078_PPIAP66	-0.580414708	1.92E-12	9.36E-11	PPIAP66
cg21050001_RFPL4AL1	-0.588165895	1.93E-12	9.36E-11	RFPL4AL1
cg19757526_SERPINA9	-0.725686437	1.93E-12	9.39E-11	SERPINA9
cg14924064_C12orf42	0.572888961	1.93E-12	9.41E-11	C12orf42
cg10279395_DUX4L9	-0.6326077	1.94E-12	9.43E-11	DUX4L9
cg12793111_COX6B1P7	-0.592855201	1.94E-12	9.44E-11	COX6B1P7
cg12793111_RNU6-827P	-0.592855201	1.94E-12	9.44E-11	RNU6-827P
cg12793111_MTCO2P8	-0.592855201	1.94E-12	9.44E-11	MTCO2P8
cg12793111_SNORD115-30	-0.592855201	1.94E-12	9.44E-11	SNORD115-30
cg12793111_KRTAP4-7	-0.592855201	1.94E-12	9.44E-11	KRTAP4-7
cg00001793_RNU6-1071P	-0.634837707	1.95E-12	9.48E-11	RNU6-1071P
cg18701685_HTN1	0.560549497	1.95E-12	9.48E-11	HTN1
cg15509969_NTRK1	0.549864121	1.96E-12	9.50E-11	NTRK1
cg25953919_SAPCD2P2	-0.752189698	1.96E-12	9.50E-11	SAPCD2P2
cg00306267_MRPS18BP1	-0.665913901	1.96E-12	9.51E-11	MRPS18BP1
cg07914385_KRTAP6-1	-0.597691806	1.96E-12	9.51E-11	KRTAP6-1
cg14371107_HNRNPA1P64	0.619773588	1.96E-12	9.51E-11	HNRNPA1P64
cg19483581_HOXA11	-0.738075429	1.96E-12	9.51E-11	HOXA11
cg12156661_SERPINA5	-0.634611886	1.96E-12	9.52E-11	SERPINA5
cg12481610_SPEM2	-0.588774468	1.96E-12	9.53E-11	SPEM2
cg13795336_VN1R25P	-0.583082453	1.96E-12	9.53E-11	VN1R25P
cg07636088_SPRR2G	0.645417961	1.96E-12	9.53E-11	SPRR2G
cg05868023_RNA5SP115	0.588651536	1.97E-12	9.54E-11	RNA5SP115
cg01026025_LINC00408	-0.745392424	1.97E-12	9.55E-11	LINC00408
cg09899171_DUX4L9	-0.587943641	1.97E-12	9.56E-11	DUX4L9
cg21909391_LINC01810	-0.613555501	1.97E-12	9.57E-11	LINC01810
cg21909391_MTND1P29	-0.613555501	1.97E-12	9.57E-11	MTND1P29
cg21909391_MTND6P10	-0.613555501	1.97E-12	9.57E-11	MTND6P10
cg21909391_MTATP6P4	-0.613555501	1.97E-12	9.57E-11	MTATP6P4
cg21909391_GAPDHP50	-0.613555501	1.97E-12	9.57E-11	GAPDHP50
cg21909391_MTATP6P31	-0.613555501	1.97E-12	9.57E-11	MTATP6P31
cg21909391_RNU2-54P	-0.613555501	1.97E-12	9.57E-11	RNU2-54P
cg21909391_RNU6-740P	-0.613555501	1.97E-12	9.57E-11	RNU6-740P
cg21909391_LINC02661	-0.613555501	1.97E-12	9.57E-11	LINC02661
cg21909391_OR6C5P	-0.613555501	1.97E-12	9.57E-11	OR6C5P
cg21909391_TIMM9P3	-0.613555501	1.97E-12	9.57E-11	TIMM9P3
cg21909391_KRTAP10-10	-0.613555501	1.97E-12	9.57E-11	KRTAP10-10
cg17994629_FRG2B	-0.623147347	1.98E-12	9.58E-11	FRG2B
cg01708411_CLEC6A	0.558909763	1.98E-12	9.58E-11	CLEC6A
cg18204091_LINC01776	0.570990278	1.99E-12	9.63E-11	LINC01776
cg20007465_OR5AC1	0.562622473	1.99E-12	9.63E-11	OR5AC1
cg16368004_RPS17P5	0.577556116	1.99E-12	9.63E-11	RPS17P5
cg09809224_NLRP5	-0.60338116	1.99E-12	9.64E-11	NLRP5
cg08847335_TRBV24-1	-0.573460341	1.99E-12	9.64E-11	TRBV24-1
cg23727505_APCS	-0.655522338	1.99E-12	9.64E-11	APCS
cg03637781_DYNLL1P3	0.577730688	1.99E-12	9.65E-11	DYNLL1P3
cg20657843_SLC2A14	-0.614477432	1.99E-12	9.65E-11	SLC2A14
cg19483581_HOXC13	-0.748654224	1.99E-12	9.66E-11	HOXC13
cg13978534_RIPPLY3	0.581491387	2.00E-12	9.66E-11	RIPPLY3
cg05868023_HAUS4P1	0.568621776	2.00E-12	9.68E-11	HAUS4P1
cg02814691_TAS2R40	-0.677118923	2.00E-12	9.70E-11	TAS2R40
cg14246227_RPS15AP7	-0.598218303	2.00E-12	9.70E-11	RPS15AP7
cg19653415_S1PR3	-0.584452962	2.01E-12	9.73E-11	S1PR3
cg10039163_TRIM49D1	-0.560098877	2.01E-12	9.73E-11	TRIM49D1
cg24227048_RPL31P59	-0.61811891	2.01E-12	9.74E-11	RPL31P59
cg07485723_RPL7P31	0.548252506	2.01E-12	9.74E-11	RPL7P31
cg03591123_VDAC1P9	-0.574024857	2.01E-12	9.75E-11	VDAC1P9
cg19383909_TMEM132C	-0.654829181	2.02E-12	9.75E-11	TMEM132C
cg14861778_IGHD4-11	-0.73147575	2.02E-12	9.76E-11	IGHD4-11
cg20651218_SNORD114-2	-0.583593233	2.02E-12	9.76E-11	SNORD114-2
cg18490567_ASB10	-0.678286506	2.02E-12	9.79E-11	ASB10
cg15712577_IGLV7-43	-0.563306601	2.03E-12	9.79E-11	IGLV7-43
cg04639241_AIMP1P2	-0.585641782	2.03E-12	9.80E-11	AIMP1P2
cg08055490_RN7SL305P	-0.559887194	2.03E-12	9.82E-11	RN7SL305P
cg15712577_IGKV1-16	-0.561924121	2.03E-12	9.83E-11	IGKV1-16
cg25710745_SOX11	-0.624524777	2.04E-12	9.85E-11	SOX11
cg16141840_MIR1-1HG	-0.637311854	2.04E-12	9.86E-11	MIR1-1HG
cg15889703_RNU6-1304P	-0.589373375	2.04E-12	9.87E-11	RNU6-1304P
cg20994742_RN7SL305P	0.694329082	2.04E-12	9.88E-11	RN7SL305P
cg04510815_MIR648	-0.617032417	2.05E-12	9.89E-11	MIR648
cg21766141_PTH2	-0.564755113	2.05E-12	9.89E-11	PTH2
cg13188416_LINC01139	0.567420287	2.05E-12	9.89E-11	LINC01139
cg13229245_RPS29P12	0.564645582	2.05E-12	9.90E-11	RPS29P12
cg24863484_LINCMD1	-0.688574213	2.05E-12	9.91E-11	LINCMD1
cg19987111_HOXC10	-0.6123892	2.05E-12	9.92E-11	HOXC10
cg17364850_OR5B2	-0.666993162	2.06E-12	9.95E-11	OR5B2
cg20695805_RNU6-212P	0.567308288	2.06E-12	9.96E-11	RNU6-212P
cg10061361_RNU6-813P	0.696683903	2.06E-12	9.96E-11	RNU6-813P
cg20683445_LYPD3	-0.589654705	2.06E-12	9.97E-11	LYPD3
cg25357918_OR6C66P	-0.649333948	2.06E-12	9.97E-11	OR6C66P
cg03591123_COL19A1	-0.587946697	2.07E-12	9.97E-11	COL19A1
cg06635371_PSMC1P3	0.613206857	2.07E-12	9.97E-11	PSMC1P3
cg17723355_KRT18P64	0.582271506	2.07E-12	9.98E-11	KRT18P64
cg02775254_MTND6P11	-0.632618738	2.07E-12	9.98E-11	MTND6P11
cg04412054_HMGB3P8	-0.598012335	2.07E-12	9.99E-11	HMGB3P8
cg06620353_RPS16P9	-0.593157947	2.08E-12	1.00E-10	RPS16P9
cg11091734_KRT13	-0.587838096	2.08E-12	1.00E-10	KRT13
cg23742872_TNR-IT1	-0.604815013	2.08E-12	1.00E-10	TNR-IT1
cg05669210_RNY1P8	0.576476757	2.08E-12	1.00E-10	RNY1P8
cg17653352_DUX4L9	-0.598512503	2.08E-12	1.00E-10	DUX4L9
cg11995490_RNA5SP292	-0.57304228	2.09E-12	1.01E-10	RNA5SP292
cg18811157_LBX1-AS1	-0.556270738	2.09E-12	1.01E-10	LBX1-AS1
cg08044704_ESM1	-0.73337031	2.09E-12	1.01E-10	ESM1
cg24702216_CSH1	-0.641415905	2.09E-12	1.01E-10	CSH1
cg15712577_DAZL	-0.561987951	2.10E-12	1.01E-10	DAZL
cg10548700_TRBV23-1	0.573712514	2.10E-12	1.01E-10	TRBV23-1
cg08081346_KRTAP19-1	-0.595580862	2.10E-12	1.01E-10	KRTAP19-1
cg09700868_PI15	-0.566616182	2.11E-12	1.01E-10	PI15
cg04337937_ADRA2C	-0.646391654	2.11E-12	1.02E-10	ADRA2C
cg16582255_RNU5E-5P	-0.64922787	2.11E-12	1.02E-10	RNU5E-5P
cg25938960_RNA5SP38	-0.573382322	2.12E-12	1.02E-10	RNA5SP38
cg02057688_RPSAP55	-0.540826805	2.12E-12	1.02E-10	RPSAP55
cg14646214_CSF2RB	-0.729368231	2.12E-12	1.02E-10	CSF2RB
cg21991185_RNU6-1120P	-0.596532604	2.12E-12	1.02E-10	RNU6-1120P
cg05669210_PPIAP83	0.568313649	2.12E-12	1.02E-10	PPIAP83
cg13978534_RNU6-1167P	0.596806175	2.12E-12	1.02E-10	RNU6-1167P
cg08044704_STC1	-0.733052951	2.12E-12	1.02E-10	STC1
cg11868136_RUNDC3B	-0.63292248	2.13E-12	1.02E-10	RUNDC3B
cg07092448_RN7SKP252	0.567690219	2.13E-12	1.03E-10	RN7SKP252
cg08880327_LINC02418	-0.582749489	2.14E-12	1.03E-10	LINC02418
cg08006275_MIR1208	0.598960113	2.14E-12	1.03E-10	MIR1208
cg16234887_LCE2D	-0.590544611	2.14E-12	1.03E-10	LCE2D
cg18318704_MMP20	0.557650602	2.14E-12	1.03E-10	MMP20
cg25710745_CRHBP	-0.631300791	2.14E-12	1.03E-10	CRHBP
cg03560018_RNU6-238P	0.584988653	2.14E-12	1.03E-10	RNU6-238P
cg04726019_ASS1P9	-0.581414082	2.14E-12	1.03E-10	ASS1P9
cg00926684_TRIAP1P1	-0.591927423	2.14E-12	1.03E-10	TRIAP1P1
cg00926684_RPS2P2	-0.591927423	2.14E-12	1.03E-10	RPS2P2
cg24863484_SHD	-0.717101561	2.14E-12	1.03E-10	SHD
cg05669210_TMEM235	0.579937926	2.15E-12	1.03E-10	TMEM235
cg08055490_PSMC1P6	-0.615255824	2.15E-12	1.03E-10	PSMC1P6
cg17364850_OR2Y1	-0.679171839	2.15E-12	1.04E-10	OR2Y1
cg17364850_OR7A10	-0.679171839	2.15E-12	1.04E-10	OR7A10
cg00894219_PRAMENP	-0.601693531	2.16E-12	1.04E-10	PRAMENP
cg11091734_OTOP3	-0.583714498	2.16E-12	1.04E-10	OTOP3
cg11704602_NLRP4	-0.649542148	2.16E-12	1.04E-10	NLRP4
cg13978534_PIWIL2	0.600708574	2.16E-12	1.04E-10	PIWIL2
cg17364850_NPM1P31	-0.687320314	2.17E-12	1.04E-10	NPM1P31
cg25357918_OR2J3	-0.653187007	2.17E-12	1.04E-10	OR2J3
cg15676015_NIPA2P2	0.588914454	2.17E-12	1.04E-10	NIPA2P2
cg18495484_RPLP0P1	-0.617392642	2.17E-12	1.04E-10	RPLP0P1
cg08044704_CHI3L1	-0.737079279	2.17E-12	1.04E-10	CHI3L1
cg03637781_MESTP1	0.560147642	2.17E-12	1.04E-10	MESTP1
cg05013129_OR2E1P	0.756708554	2.18E-12	1.05E-10	OR2E1P
cg11390357_NXPH4	-0.601621771	2.18E-12	1.05E-10	NXPH4
cg04515996_SRGN	0.557742199	2.18E-12	1.05E-10	SRGN
cg26419656_RNA5SP145	0.558530105	2.19E-12	1.05E-10	RNA5SP145
cg04751533_TNNI2	-0.58314209	2.19E-12	1.05E-10	TNNI2
cg04938082_PPP1R3A	-0.596881604	2.19E-12	1.05E-10	PPP1R3A
cg25716065_MUC3A	0.564985821	2.20E-12	1.06E-10	MUC3A
cg25657443_KLK3	-0.741289696	2.20E-12	1.06E-10	KLK3
cg19593182_RPL30P9	-0.680190894	2.20E-12	1.06E-10	RPL30P9
cg02990361_SPRR1A	0.637156633	2.20E-12	1.06E-10	SPRR1A
cg13500029_IL26	-0.548201793	2.20E-12	1.06E-10	IL26
cg02321289_RPS15AP7	0.569205758	2.20E-12	1.06E-10	RPS15AP7
cg10039163_RNA5SP136	-0.544763374	2.21E-12	1.06E-10	RNA5SP136
cg10039163_LINC02051	-0.544763374	2.21E-12	1.06E-10	LINC02051
cg10039163_OR9G3P	-0.544763374	2.21E-12	1.06E-10	OR9G3P
cg10039163_RN7SL223P	-0.544763374	2.21E-12	1.06E-10	RN7SL223P
cg10039163_OR4F14P	-0.544763374	2.21E-12	1.06E-10	OR4F14P
cg10039163_WBP2P1	-0.544763374	2.21E-12	1.06E-10	WBP2P1
cg13455842_RNA5SP292	-0.575069452	2.21E-12	1.06E-10	RNA5SP292
cg26338386_OR2T29	-0.704971132	2.22E-12	1.06E-10	OR2T29
cg04515996_OSM	0.556874975	2.22E-12	1.06E-10	OSM
cg01140770_RN7SKP94	-0.689023949	2.22E-12	1.06E-10	RN7SKP94
cg20016068_FOXB2	-0.582075203	2.22E-12	1.06E-10	FOXB2
cg16006105_LINC01720	-0.61852182	2.22E-12	1.06E-10	LINC01720
cg16006105_CRLF3P3	-0.61852182	2.22E-12	1.06E-10	CRLF3P3
cg16006105_MTCO3P45	-0.61852182	2.22E-12	1.06E-10	MTCO3P45
cg16006105_PSMB3P2	-0.61852182	2.22E-12	1.06E-10	PSMB3P2
cg16006105_RNU6-1298P	-0.61852182	2.22E-12	1.06E-10	RNU6-1298P
cg16006105_RN7SKP223	-0.61852182	2.22E-12	1.06E-10	RN7SKP223
cg16006105_LINC02681	-0.61852182	2.22E-12	1.06E-10	LINC02681
cg09480417_RPL22P10	-0.60850628	2.23E-12	1.07E-10	RPL22P10
cg01034726_DEFB132	-0.72057202	2.24E-12	1.07E-10	DEFB132
cg10840389_LINC00316	0.578628442	2.24E-12	1.07E-10	LINC00316
cg08044704_SOCS3	-0.716984698	2.24E-12	1.08E-10	SOCS3
cg12803615_STON1-GTF2A1L	-0.68239338	2.25E-12	1.08E-10	STON1-GTF2A1L
cg23024913_RNU6-340P	-0.600592962	2.25E-12	1.08E-10	RNU6-340P
cg19408449_LINC02676	-0.603579256	2.25E-12	1.08E-10	LINC02676
cg14098470_MIR204	-0.613502557	2.25E-12	1.08E-10	MIR204
cg18455405_SBK2	-0.576447223	2.25E-12	1.08E-10	SBK2
cg12356249_LINC01713	-0.56599727	2.26E-12	1.08E-10	LINC01713
cg14122110_OR6K1P	-0.595960916	2.26E-12	1.08E-10	OR6K1P
cg14122110_PPIAP68	-0.595960916	2.26E-12	1.08E-10	PPIAP68
cg14122110_RNU6-386P	-0.595960916	2.26E-12	1.08E-10	RNU6-386P
cg14122110_RPL10P10	-0.595960916	2.26E-12	1.08E-10	RPL10P10
cg13088253_DEFB103B	-0.587831646	2.26E-12	1.08E-10	DEFB103B
cg24605553_LINC01857	0.677094051	2.26E-12	1.08E-10	LINC01857
cg03591123_S1PR1	-0.580740408	2.26E-12	1.08E-10	S1PR1
cg24728770_KRTAP27-1	-0.587723044	2.26E-12	1.08E-10	KRTAP27-1
cg04783966_RN7SKP204	0.587783787	2.26E-12	1.08E-10	RN7SKP204
cg15074728_RPS15P9	-0.593012927	2.26E-12	1.08E-10	RPS15P9
cg25710745_OR2H1	-0.617530717	2.27E-12	1.08E-10	OR2H1
cg22783940_ART2BP	-0.579314464	2.27E-12	1.09E-10	ART2BP
cg09817248_IL17F	0.579039121	2.28E-12	1.09E-10	IL17F
cg13404427_DHFRP3	-0.641807228	2.28E-12	1.09E-10	DHFRP3
cg21766141_CCDC182	-0.569230663	2.29E-12	1.09E-10	CCDC182
cg13229245_ATP5F1AP8	0.573534086	2.29E-12	1.09E-10	ATP5F1AP8
cg19074709_SOCS2P1	-0.612100857	2.29E-12	1.09E-10	SOCS2P1
cg23024913_RNU6-1279P	-0.614267366	2.29E-12	1.09E-10	RNU6-1279P
cg23954535_MC2R	-0.594181852	2.29E-12	1.10E-10	MC2R
cg00629730_IGKV1-33	-0.622194231	2.30E-12	1.10E-10	IGKV1-33
cg18720828_CXCL9	-0.692536117	2.30E-12	1.10E-10	CXCL9
cg18447344_IGKV1D-17	-0.602630243	2.30E-12	1.10E-10	IGKV1D-17
cg08073629_CHI3L1	-0.656428321	2.30E-12	1.10E-10	CHI3L1
cg14170504_LINC02575	0.549645019	2.30E-12	1.10E-10	LINC02575
cg05861871_ACTBP12	-0.564622386	2.31E-12	1.10E-10	ACTBP12
cg05861871_MTND5P18	-0.564622386	2.31E-12	1.10E-10	MTND5P18
cg05861871_RN7SL868P	-0.564622386	2.31E-12	1.10E-10	RN7SL868P
cg05861871_MTND1P2	-0.564622386	2.31E-12	1.10E-10	MTND1P2
cg05861871_H3P29	-0.564622386	2.31E-12	1.10E-10	H3P29
cg25716065_HOXC13	0.592641034	2.31E-12	1.10E-10	HOXC13
cg00306267_RN7SKP63	-0.66310036	2.32E-12	1.11E-10	RN7SKP63
cg25716065_ZIC5	0.593988256	2.32E-12	1.11E-10	ZIC5
cg03699103_DEFB103B	-0.621582571	2.32E-12	1.11E-10	DEFB103B
cg17613326_TRGV11	0.629346409	2.32E-12	1.11E-10	TRGV11
cg20695805_GZMK	0.557096763	2.32E-12	1.11E-10	GZMK
cg18318704_ELFN1-AS1	0.573812935	2.33E-12	1.11E-10	ELFN1-AS1
cg12282100_NXPH4	0.5882579	2.33E-12	1.11E-10	NXPH4
cg07570618_PUDPP3	-0.61247535	2.34E-12	1.11E-10	PUDPP3
cg20651218_GALP	-0.574353223	2.34E-12	1.11E-10	GALP
cg19408449_IL24	-0.587841503	2.34E-12	1.11E-10	IL24
cg19074709_KRT1	-0.620676444	2.34E-12	1.12E-10	KRT1
cg11156873_HOTAIR	-0.586793052	2.34E-12	1.12E-10	HOTAIR
cg21297167_IGKV2D-26	-0.653162109	2.34E-12	1.12E-10	IGKV2D-26
cg10039163_MOXD1	-0.553372852	2.35E-12	1.12E-10	MOXD1
cg19408449_LINC01800	-0.609996418	2.35E-12	1.12E-10	LINC01800
cg13818127_RNU6-1329P	-0.572020791	2.36E-12	1.13E-10	RNU6-1329P
cg16278658_IL31RA	-0.662853834	2.36E-12	1.13E-10	IL31RA
cg01354206_RNU6-1024P	-0.638616953	2.36E-12	1.13E-10	RNU6-1024P
cg17388638_MYH8	-0.588202276	2.37E-12	1.13E-10	MYH8
cg08148553_HMGB1P26	0.59121948	2.37E-12	1.13E-10	HMGB1P26
cg15173429_RNA5SP202	-0.5650493	2.38E-12	1.13E-10	RNA5SP202
cg04515996_SPRED3	0.578316277	2.38E-12	1.13E-10	SPRED3
cg02697258_GAPDHP31	-0.63159215	2.38E-12	1.13E-10	GAPDHP31
cg12874961_RNU1-101P	-0.589211138	2.38E-12	1.14E-10	RNU1-101P
cg01610685_RPL31P13	-0.761674478	2.40E-12	1.14E-10	RPL31P13
cg09700868_FAM95B1	-0.576709724	2.40E-12	1.14E-10	FAM95B1
cg09899171_DLK1	-0.570958412	2.40E-12	1.14E-10	DLK1
cg16596598_IGKV2D-28	-0.55114974	2.40E-12	1.14E-10	IGKV2D-28
cg20695805_RN7SL734P	0.559683273	2.40E-12	1.14E-10	RN7SL734P
cg24993859_ADI1P1	-0.671579031	2.41E-12	1.15E-10	ADI1P1
cg11382248_MTND4P10	-0.660512488	2.41E-12	1.15E-10	MTND4P10
cg21477985_LINC02674	0.583983532	2.41E-12	1.15E-10	LINC02674
cg17364850_ST6GALNAC2P1	-0.669673487	2.41E-12	1.15E-10	ST6GALNAC2P1
cg26612252_NIPA2P5	0.614446568	2.42E-12	1.15E-10	NIPA2P5
cg16596598_NUGGC	-0.549433508	2.42E-12	1.15E-10	NUGGC
cg11608893_DHFRP3	-0.602583192	2.42E-12	1.15E-10	DHFRP3
cg07320976_OR10T2	-0.62050969	2.43E-12	1.16E-10	OR10T2
cg04900782_RNU6-1304P	-0.563021211	2.43E-12	1.16E-10	RNU6-1304P
cg20295071_GPR176	0.57377626	2.44E-12	1.16E-10	GPR176
cg04198854_SNORA3C	-0.602413176	2.44E-12	1.16E-10	SNORA3C
cg04515996_GGT8P	0.573426756	2.44E-12	1.16E-10	GGT8P
cg19249811_LINC01440	-0.592823242	2.44E-12	1.16E-10	LINC01440
cg17388638_CNR2	-0.581324762	2.44E-12	1.16E-10	CNR2
cg06449486_LINC02643	0.611456455	2.45E-12	1.17E-10	LINC02643
cg14098470_CNBD1	-0.605195643	2.46E-12	1.17E-10	CNBD1
cg06635371_FCER2	0.60766224	2.46E-12	1.17E-10	FCER2
cg04515996_DYSF	0.569689988	2.46E-12	1.17E-10	DYSF
cg10322510_KRTAP19-5	-0.576304276	2.46E-12	1.17E-10	KRTAP19-5
cg05541722_RNA5SP130	-0.607244667	2.46E-12	1.17E-10	RNA5SP130
cg14873300_RPS12P18	-0.686414402	2.47E-12	1.17E-10	RPS12P18
cg07777115_RNA5SP79	-0.580730978	2.47E-12	1.17E-10	RNA5SP79
cg01630869_RNU6-627P	0.622966513	2.48E-12	1.18E-10	RNU6-627P
cg01630869_RNU1-76P	0.622966513	2.48E-12	1.18E-10	RNU1-76P
cg01630869_LINC01626	0.622966513	2.48E-12	1.18E-10	LINC01626
cg01630869_FABP12P1	0.622966513	2.48E-12	1.18E-10	FABP12P1
cg01630869_DEFB128	0.622966513	2.48E-12	1.18E-10	DEFB128
cg15977002_IGHG3	-0.611068739	2.49E-12	1.18E-10	IGHG3
cg05836256_RNA5SP224	-0.575241913	2.49E-12	1.18E-10	RNA5SP224
cg05836256_RNA5SP261	-0.575241913	2.49E-12	1.18E-10	RNA5SP261
cg05836256_RPL17P44	-0.575241913	2.49E-12	1.18E-10	RPL17P44
cg17388638_COL4A3	-0.588036967	2.50E-12	1.19E-10	COL4A3
cg20683445_KRT33A	-0.594373329	2.50E-12	1.19E-10	KRT33A
cg19506623_OR4F15	-0.601903329	2.50E-12	1.19E-10	OR4F15
cg09435929_TERF1P6	0.558044518	2.51E-12	1.19E-10	TERF1P6
cg22762615_TRAV20	0.570827822	2.51E-12	1.19E-10	TRAV20
cg19408449_R3HDM2P2	-0.611275522	2.51E-12	1.19E-10	R3HDM2P2
cg26081710_RNU6-695P	-0.629276715	2.51E-12	1.19E-10	RNU6-695P
cg13892635_RPS24P6	-0.595058632	2.51E-12	1.19E-10	RPS24P6
cg20695805_DPT	0.558113518	2.51E-12	1.19E-10	DPT
cg12874961_RNU6-990P	-0.591211169	2.52E-12	1.20E-10	RNU6-990P
cg14753740_RPL7AP61	0.586912707	2.53E-12	1.20E-10	RPL7AP61
cg26474203_CIBAR1P2	-0.592389512	2.53E-12	1.20E-10	CIBAR1P2
cg07825114_RN7SL728P	0.659741674	2.54E-12	1.20E-10	RN7SL728P
cg00171290_UCA1	-0.577976833	2.55E-12	1.21E-10	UCA1
cg14584450_TRGJ1	-0.584808736	2.55E-12	1.21E-10	TRGJ1
cg10725441_KRTAP8-2P	-0.583735121	2.55E-12	1.21E-10	KRTAP8-2P
cg12931756_TP53TG3	-0.659597909	2.55E-12	1.21E-10	TP53TG3
cg06502685_ZNF863P	-0.574451192	2.55E-12	1.21E-10	ZNF863P
cg08044704_CEMIP	-0.738186088	2.56E-12	1.21E-10	CEMIP
cg22762615_NIPA2P2	0.573621889	2.56E-12	1.21E-10	NIPA2P2
cg18318704_RN7SL229P	0.576209547	2.56E-12	1.21E-10	RN7SL229P
cg04515996_TREML2	0.556465221	2.56E-12	1.22E-10	TREML2
cg25841491_KRTAP19-8	-0.653160689	2.57E-12	1.22E-10	KRTAP19-8
cg10492042_COX6CP6	0.5759316	2.57E-12	1.22E-10	COX6CP6
cg17364850_OR5AU1	-0.662335024	2.57E-12	1.22E-10	OR5AU1
cg25849727_TRIM51	-0.604454299	2.58E-12	1.22E-10	TRIM51
cg25716065_RPSAP44	0.585255716	2.58E-12	1.22E-10	RPSAP44
cg26318251_CHMP4AP1	-0.641524964	2.58E-12	1.22E-10	CHMP4AP1
cg26318251_OR2W1	-0.641524964	2.58E-12	1.22E-10	OR2W1
cg26318251_PGAM1P2	-0.641524964	2.58E-12	1.22E-10	PGAM1P2
cg26318251_KRTAP10-1	-0.641524964	2.58E-12	1.22E-10	KRTAP10-1
cg03593057_RPL23AP89	0.574343921	2.59E-12	1.23E-10	RPL23AP89
cg01140770_GTF2A1L	-0.688758083	2.59E-12	1.23E-10	GTF2A1L
cg08044704_TNFRSF10C	-0.707465938	2.59E-12	1.23E-10	TNFRSF10C
cg12336269_MTND4P10	0.582471852	2.59E-12	1.23E-10	MTND4P10
cg17364850_RNA5SP467	-0.680956728	2.59E-12	1.23E-10	RNA5SP467
cg17121694_LIPI	-0.572086115	2.60E-12	1.23E-10	LIPI
cg20295071_CRHR1	0.577181444	2.60E-12	1.23E-10	CRHR1
cg06136472_AICDA	-0.602629686	2.60E-12	1.23E-10	AICDA
cg00171290_HAUS4P1	-0.580814772	2.60E-12	1.23E-10	HAUS4P1
cg01722343_OR4K17	0.581676154	2.61E-12	1.23E-10	OR4K17
cg04621455_DEFA3	-0.546127756	2.61E-12	1.23E-10	DEFA3
cg07320976_OR10Z1	-0.675945068	2.61E-12	1.24E-10	OR10Z1
cg06560649_HDGFL1	-0.715113275	2.62E-12	1.24E-10	HDGFL1
cg15712577_LAX1	-0.556655462	2.63E-12	1.24E-10	LAX1
cg22166977_RPL23AP39	-0.56023728	2.63E-12	1.24E-10	RPL23AP39
cg22166977_PRELID1P2	-0.56023728	2.63E-12	1.24E-10	PRELID1P2
cg22166977_KRT18P66	-0.56023728	2.63E-12	1.24E-10	KRT18P66
cg22166977_SLC22A12	-0.56023728	2.63E-12	1.24E-10	SLC22A12
cg22166977_RNY3P5	-0.56023728	2.63E-12	1.24E-10	RNY3P5
cg11600697_HNRNPA1P47	0.580628674	2.63E-12	1.25E-10	HNRNPA1P47
cg07243941_KRTAP13-3	0.575012629	2.64E-12	1.25E-10	KRTAP13-3
cg25135012_CPA4	-0.529942446	2.64E-12	1.25E-10	CPA4
cg15465092_RNU4-20P	0.577242363	2.65E-12	1.25E-10	RNU4-20P
cg14526732_MOXD2P	0.573399898	2.65E-12	1.25E-10	MOXD2P
cg23727505_LCE2B	-0.640869462	2.65E-12	1.25E-10	LCE2B
cg23727505_PRR23B	-0.640869462	2.65E-12	1.25E-10	PRR23B
cg23727505_GPR53P	-0.640869462	2.65E-12	1.25E-10	GPR53P
cg23727505_RPL23AP46	-0.640869462	2.65E-12	1.25E-10	RPL23AP46
cg23727505_DEFA7P	-0.640869462	2.65E-12	1.25E-10	DEFA7P
cg23727505_PAICSP2	-0.640869462	2.65E-12	1.25E-10	PAICSP2
cg02241545_RN7SKP212	-0.584389538	2.66E-12	1.25E-10	RN7SKP212
cg02682924_MTND2P19	-0.563481584	2.66E-12	1.26E-10	MTND2P19
cg07320976_HMGCLL1	-0.673556067	2.66E-12	1.26E-10	HMGCLL1
cg09661733_TP53TG3C	-0.611266576	2.66E-12	1.26E-10	TP53TG3C
cg13841476_ZIC5	-0.731298055	2.67E-12	1.26E-10	ZIC5
cg04206665_PHB2P1	-0.663769052	2.67E-12	1.26E-10	PHB2P1
cg04206665_LINC00387	-0.663769052	2.67E-12	1.26E-10	LINC00387
cg04206665_MIR300	-0.663769052	2.67E-12	1.26E-10	MIR300
cg04206665_RNU7-92P	-0.663769052	2.67E-12	1.26E-10	RNU7-92P
cg18692382_DEFA10P	0.567451889	2.67E-12	1.26E-10	DEFA10P
cg15712577_HVCN1	-0.55856893	2.67E-12	1.26E-10	HVCN1
cg13188416_PPIAL4G	0.579726226	2.67E-12	1.26E-10	PPIAL4G
cg10039163_GRAPL	-0.559487811	2.67E-12	1.26E-10	GRAPL
cg24605553_FCER2	0.665689108	2.68E-12	1.26E-10	FCER2
cg01616178_NDUFS5P5	0.570532267	2.68E-12	1.26E-10	NDUFS5P5
cg01034726_RNU6-695P	-0.716348779	2.68E-12	1.26E-10	RNU6-695P
cg07485723_RNU6ATAC2P	0.557191895	2.68E-12	1.26E-10	RNU6ATAC2P
cg18318704_MTATP8P1	0.570865262	2.68E-12	1.27E-10	MTATP8P1
cg12115391_LRIT1	-0.580667703	2.68E-12	1.27E-10	LRIT1
cg04376709_LINC00354	-0.642838998	2.68E-12	1.27E-10	LINC00354
cg05669210_RNU6-200P	0.570992255	2.68E-12	1.27E-10	RNU6-200P
cg15577927_RNA5SP358	0.563525698	2.69E-12	1.27E-10	RNA5SP358
cg15577927_GAPDHP34	0.563525698	2.69E-12	1.27E-10	GAPDHP34
cg12910951_RNU4-66P	0.560829246	2.69E-12	1.27E-10	RNU4-66P
cg19249811_USP17L30	-0.579898305	2.69E-12	1.27E-10	USP17L30
cg17121694_MIR618	-0.584502439	2.70E-12	1.27E-10	MIR618
cg21200382_KRTAP27-1	0.652781438	2.70E-12	1.27E-10	KRTAP27-1
cg03292225_PLSCR5-AS1	-0.589583647	2.70E-12	1.27E-10	PLSCR5-AS1
cg03637781_NCAPD2P1	0.568281206	2.71E-12	1.27E-10	NCAPD2P1
cg25849727_OR5AS1	-0.603568155	2.71E-12	1.28E-10	OR5AS1
cg26015513_SCGB2A2	-0.652177905	2.71E-12	1.28E-10	SCGB2A2
cg07320976_SPARC	-0.673282076	2.71E-12	1.28E-10	SPARC
cg24863484_RGS16	-0.711049182	2.72E-12	1.28E-10	RGS16
cg00845152_CIR1P3	-0.603482194	2.72E-12	1.28E-10	CIR1P3
cg11091734_IGFL1	-0.584384965	2.72E-12	1.28E-10	IGFL1
cg16550453_HOXA7	-0.578318809	2.73E-12	1.28E-10	HOXA7
cg08268925_RNA5SP98	-0.600544538	2.73E-12	1.28E-10	RNA5SP98
cg08268925_UBQLN1P1	-0.600544538	2.73E-12	1.28E-10	UBQLN1P1
cg08268925_GPX1P2	-0.600544538	2.73E-12	1.28E-10	GPX1P2
cg08229224_MTCYBP8	-0.710369374	2.73E-12	1.28E-10	MTCYBP8
cg08229224_RNA5SP140	-0.710369374	2.73E-12	1.28E-10	RNA5SP140
cg08229224_BPESC1	-0.710369374	2.73E-12	1.28E-10	BPESC1
cg08229224_RNA5SP306	-0.710369374	2.73E-12	1.28E-10	RNA5SP306
cg08229224_LINC00358	-0.710369374	2.73E-12	1.28E-10	LINC00358
cg02590715_GPRC6A	-0.653944358	2.73E-12	1.29E-10	GPRC6A
cg24148874_APCS	-0.598145259	2.74E-12	1.29E-10	APCS
cg05541722_TRGJ1	-0.594067205	2.74E-12	1.29E-10	TRGJ1
cg17299636_RNU7-176P	-0.584152278	2.74E-12	1.29E-10	RNU7-176P
cg24993859_FAM242D	-0.665732383	2.75E-12	1.29E-10	FAM242D
cg07636088_NBPF17P	0.646025636	2.75E-12	1.29E-10	NBPF17P
cg17911428_RNU6-663P	-0.614901851	2.75E-12	1.29E-10	RNU6-663P
cg17911428_RN7SKP162	-0.614901851	2.75E-12	1.29E-10	RN7SKP162
cg17911428_LINC00349	-0.614901851	2.75E-12	1.29E-10	LINC00349
cg17911428_LINC00383	-0.614901851	2.75E-12	1.29E-10	LINC00383
cg17911428_LINC02337	-0.614901851	2.75E-12	1.29E-10	LINC02337
cg17911428_CETN1	-0.614901851	2.75E-12	1.29E-10	CETN1
cg11995490_RNU4-20P	-0.561761846	2.75E-12	1.29E-10	RNU4-20P
cg19987111_ELFN1-AS1	-0.606479755	2.76E-12	1.30E-10	ELFN1-AS1
cg11803838_FABP7P2	0.576784659	2.77E-12	1.30E-10	FABP7P2
cg03424022_CCNJP1	-0.600568358	2.77E-12	1.30E-10	CCNJP1
cg02493602_PRB3	0.622781075	2.77E-12	1.30E-10	PRB3
cg19383909_IGDCC3	-0.655810145	2.77E-12	1.30E-10	IGDCC3
cg14946503_NUP35P1	-0.550340586	2.77E-12	1.30E-10	NUP35P1
cg14981546_PRR20G	0.586818694	2.77E-12	1.30E-10	PRR20G
cg20267322_IGKV7-3	-0.615941889	2.77E-12	1.30E-10	IGKV7-3
cg18720828_AIMP1P2	-0.691595897	2.77E-12	1.30E-10	AIMP1P2
cg15977002_IGLV9-49	-0.621180263	2.79E-12	1.31E-10	IGLV9-49
cg22751099_DEFB130D	-0.592345567	2.79E-12	1.31E-10	DEFB130D
cg22751099_BOLA2	-0.592345567	2.79E-12	1.31E-10	BOLA2
cg22751099_SLC35G4	-0.592345567	2.79E-12	1.31E-10	SLC35G4
cg13841476_HOXD8	-0.733591664	2.79E-12	1.31E-10	HOXD8
cg25588120_RPL30P4	-0.575770781	2.80E-12	1.31E-10	RPL30P4
cg25472353_OR8U1	0.569611397	2.80E-12	1.31E-10	OR8U1
cg20695805_SCEL-AS1	0.547732505	2.80E-12	1.31E-10	SCEL-AS1
cg06234966_MAS1L	-0.61453391	2.80E-12	1.31E-10	MAS1L
cg16899501_KLK15	-0.636116328	2.81E-12	1.32E-10	KLK15
cg13892635_GATA4	-0.575809002	2.81E-12	1.32E-10	GATA4
cg06067437_NCOR1P1	0.559715116	2.81E-12	1.32E-10	NCOR1P1
cg20344908_MIR202HG	-0.599539563	2.81E-12	1.32E-10	MIR202HG
cg03098356_CHCHD2P8	0.565797576	2.81E-12	1.32E-10	CHCHD2P8
cg11394947_KLK6	-0.658869187	2.82E-12	1.32E-10	KLK6
cg15099537_CD48	-0.566496811	2.82E-12	1.32E-10	CD48
cg04826071_SNRPEP6	0.612365946	2.83E-12	1.33E-10	SNRPEP6
cg19234412_IGLV5-45	0.685032725	2.83E-12	1.33E-10	IGLV5-45
cg08583127_C10orf71	-0.608354111	2.83E-12	1.33E-10	C10orf71
cg03591123_RNU6-1105P	-0.573134925	2.83E-12	1.33E-10	RNU6-1105P
cg14753740_RNU6-244P	0.592607753	2.83E-12	1.33E-10	RNU6-244P
cg14946503_OR2L6P	-0.559543287	2.83E-12	1.33E-10	OR2L6P
cg05821633_RNU6-938P	-0.630236559	2.83E-12	1.33E-10	RNU6-938P
cg00935234_HOXC9	-0.596539264	2.84E-12	1.33E-10	HOXC9
cg06469326_PCDH8P1	-0.626908473	2.84E-12	1.33E-10	PCDH8P1
cg14046470_LINC01423	-0.634002762	2.84E-12	1.33E-10	LINC01423
cg16596598_IGKV1D-8	-0.558706913	2.85E-12	1.33E-10	IGKV1D-8
cg03859313_ALDOC	0.575013027	2.85E-12	1.33E-10	ALDOC
cg03859313_IGHD	0.572405909	2.85E-12	1.33E-10	IGHD
cg11002721_ZNF679	-0.668147939	2.86E-12	1.34E-10	ZNF679
cg07825114_RN7SKP108	0.630457491	2.86E-12	1.34E-10	RN7SKP108
cg15541606_CACNG7	0.640476547	2.86E-12	1.34E-10	CACNG7
cg04665311_RNU6-804P	-0.585097882	2.89E-12	1.35E-10	RNU6-804P
cg10492042_KRT8P51	0.578162194	2.89E-12	1.35E-10	KRT8P51
cg19249811_PPIAP38	-0.589479671	2.90E-12	1.36E-10	PPIAP38
cg20994742_LINC00917	0.678115588	2.90E-12	1.36E-10	LINC00917
cg01610685_IMP3P1	-0.750058093	2.90E-12	1.36E-10	IMP3P1
cg09583984_RSL24D1P1	-0.668934416	2.91E-12	1.36E-10	RSL24D1P1
cg26512142_RN7SL771P	0.726941498	2.91E-12	1.36E-10	RN7SL771P
cg08006275_HBBP1	0.587987168	2.92E-12	1.36E-10	HBBP1
cg15735438_RNA5SP127	-0.583951022	2.92E-12	1.36E-10	RNA5SP127
cg15735438_RNA5SP150	-0.583951022	2.92E-12	1.36E-10	RNA5SP150
cg15735438_RNU6-333P	-0.583951022	2.92E-12	1.36E-10	RNU6-333P
cg15735438_RNU6-279P	-0.583951022	2.92E-12	1.36E-10	RNU6-279P
cg15735438_LINC00388	-0.583951022	2.92E-12	1.36E-10	LINC00388
cg15735438_RNU6-1131P	-0.583951022	2.92E-12	1.36E-10	RNU6-1131P
cg11425656_ST13P21	-0.735521461	2.92E-12	1.36E-10	ST13P21
cg14646214_S100A8	-0.740480991	2.92E-12	1.36E-10	S100A8
cg24907862_LINC02013	0.574293054	2.92E-12	1.36E-10	LINC02013
cg10039163_IGKV1D-43	-0.540452784	2.93E-12	1.37E-10	IGKV1D-43
cg26338386_ZAN	-0.70048839	2.93E-12	1.37E-10	ZAN
cg05081894_MTCO2P17	-0.623690129	2.94E-12	1.37E-10	MTCO2P17
cg23024913_MIR616	-0.617064107	2.94E-12	1.38E-10	MIR616
cg05856102_MIR572	-0.596716322	2.95E-12	1.38E-10	MIR572
cg16255663_PPIAP63	-0.571371634	2.96E-12	1.38E-10	PPIAP63
cg09671109_TMEM235	0.586850478	2.96E-12	1.38E-10	TMEM235
cg09755512_SNORD115-3	-0.579678822	2.97E-12	1.38E-10	SNORD115-3
cg09661733_RNU6-1260P	-0.602104566	2.97E-12	1.39E-10	RNU6-1260P
cg16899501_MT4	-0.651369058	2.98E-12	1.39E-10	MT4
cg05735659_RPS27P23	0.576260639	2.99E-12	1.39E-10	RPS27P23
cg12692753_OR10C1	0.557569745	2.99E-12	1.39E-10	OR10C1
cg14357008_PRKCB	-0.68512841	2.99E-12	1.40E-10	PRKCB
cg15712577_NIBAN3	-0.553382951	2.99E-12	1.40E-10	NIBAN3
cg12156661_CDO1	-0.646101751	2.99E-12	1.40E-10	CDO1
cg12852285_RNU6-813P	-0.709265105	3.00E-12	1.40E-10	RNU6-813P
cg16143544_MOGAT2	-0.590319543	3.00E-12	1.40E-10	MOGAT2
cg14246227_UNC45B	-0.587930985	3.00E-12	1.40E-10	UNC45B
cg14417873_CTSG	-0.606932689	3.01E-12	1.40E-10	CTSG
cg25716065_TRIML2	0.585828911	3.01E-12	1.40E-10	TRIML2
cg02444715_RPLP0P1	-0.587608755	3.01E-12	1.40E-10	RPLP0P1
cg19408449_LINC02576	-0.611289506	3.01E-12	1.40E-10	LINC02576
cg05338066_PRB2	0.569059759	3.01E-12	1.40E-10	PRB2
cg04509100_RFC3P1	-0.575832985	3.02E-12	1.41E-10	RFC3P1
cg03292225_FTMT	-0.576739911	3.02E-12	1.41E-10	FTMT
cg07346595_SLC25A6P1	-0.655922796	3.02E-12	1.41E-10	SLC25A6P1
cg16399648_HMGB1P49	-0.768085526	3.02E-12	1.41E-10	HMGB1P49
cg19264743_RPL7P34	-0.609432229	3.02E-12	1.41E-10	RPL7P34
cg19383909_OR2AJ1	-0.652656363	3.03E-12	1.41E-10	OR2AJ1
cg18307677_OR7E130P	-0.615392584	3.03E-12	1.41E-10	OR7E130P
cg23670372_OR51E1	-0.554479211	3.04E-12	1.41E-10	OR51E1
cg19074709_RN7SL97P	-0.620852583	3.04E-12	1.42E-10	RN7SL97P
cg11825892_RNU6-239P	-0.597789731	3.04E-12	1.42E-10	RNU6-239P
cg11825892_MIR1471	-0.597789731	3.04E-12	1.42E-10	MIR1471
cg11825892_RNU1-96P	-0.597789731	3.04E-12	1.42E-10	RNU1-96P
cg11825892_RNU6-1109P	-0.597789731	3.04E-12	1.42E-10	RNU6-1109P
cg11825892_TAAR9	-0.597789731	3.04E-12	1.42E-10	TAAR9
cg11825892_OR10G6	-0.597789731	3.04E-12	1.42E-10	OR10G6
cg11825892_SLC25A5P4	-0.597789731	3.04E-12	1.42E-10	SLC25A5P4
cg11825892_LINC01044	-0.597789731	3.04E-12	1.42E-10	LINC01044
cg11825892_MIR548H2	-0.597789731	3.04E-12	1.42E-10	MIR548H2
cg03005781_LINC01867	-0.574804873	3.04E-12	1.42E-10	LINC01867
cg06669036_RPL36AP14	-0.612364612	3.04E-12	1.42E-10	RPL36AP14
cg06669036_IQCF5-AS1	-0.612364612	3.04E-12	1.42E-10	IQCF5-AS1
cg06669036_LARP1BP1	-0.612364612	3.04E-12	1.42E-10	LARP1BP1
cg06669036_RNA5SP192	-0.612364612	3.04E-12	1.42E-10	RNA5SP192
cg06669036_RNU6-1172P	-0.612364612	3.04E-12	1.42E-10	RNU6-1172P
cg06669036_USP24P1	-0.612364612	3.04E-12	1.42E-10	USP24P1
cg06669036_RNA5-8SP2	-0.612364612	3.04E-12	1.42E-10	RNA5-8SP2
cg06669036_HAUS6P2	-0.612364612	3.04E-12	1.42E-10	HAUS6P2
cg03365111_KRT18P42	-0.605825141	3.05E-12	1.42E-10	KRT18P42
cg19938179_IGKV6-21	-0.594349583	3.05E-12	1.42E-10	IGKV6-21
cg24969888_DLL4	-0.629772892	3.05E-12	1.42E-10	DLL4
cg24430871_DIRAS3	-0.587214356	3.05E-12	1.42E-10	DIRAS3
cg04515996_IFITM2	0.571657441	3.06E-12	1.42E-10	IFITM2
cg16794862_PRB4	-0.630763841	3.06E-12	1.42E-10	PRB4
cg18701685_RPL39P25	0.595609851	3.06E-12	1.42E-10	RPL39P25
cg19316173_RNA5SP358	-0.66830028	3.06E-12	1.42E-10	RNA5SP358
cg19316173_GAPDHP34	-0.66830028	3.06E-12	1.42E-10	GAPDHP34
cg14170504_HMGB1P26	0.561373227	3.07E-12	1.43E-10	HMGB1P26
cg20896351_KRTAP4-4	-0.592275037	3.07E-12	1.43E-10	KRTAP4-4
cg11500903_SNORD114-24	-0.577238623	3.07E-12	1.43E-10	SNORD114-24
cg26701785_SNORD114-14	-0.576924251	3.08E-12	1.43E-10	SNORD114-14
cg02814691_FDCSP	-0.697908632	3.08E-12	1.43E-10	FDCSP
cg10520070_RN7SL304P	-0.744710306	3.09E-12	1.44E-10	RN7SL304P
cg10520070_LINC01826	-0.744710306	3.09E-12	1.44E-10	LINC01826
cg10520070_NPM1P28	-0.744710306	3.09E-12	1.44E-10	NPM1P28
cg10520070_DEFB106B	-0.744710306	3.09E-12	1.44E-10	DEFB106B
cg10520070_GPN3P1	-0.744710306	3.09E-12	1.44E-10	GPN3P1
cg10520070_CTBP2P6	-0.744710306	3.09E-12	1.44E-10	CTBP2P6
cg10520070_OR8F1P	-0.744710306	3.09E-12	1.44E-10	OR8F1P
cg10520070_GXYLT1P1	-0.744710306	3.09E-12	1.44E-10	GXYLT1P1
cg10520070_RPL18AP17	-0.744710306	3.09E-12	1.44E-10	RPL18AP17
cg10520070_SPACA7	-0.744710306	3.09E-12	1.44E-10	SPACA7
cg10520070_RNASE11	-0.744710306	3.09E-12	1.44E-10	RNASE11
cg10520070_RPL9P6	-0.744710306	3.09E-12	1.44E-10	RPL9P6
cg10520070_YRDCP3	-0.744710306	3.09E-12	1.44E-10	YRDCP3
cg15658784_RNU5F-6P	0.587739288	3.11E-12	1.44E-10	RNU5F-6P
cg16794862_HAO2-IT1	-0.630677595	3.11E-12	1.44E-10	HAO2-IT1
cg16794862_CYCSP53	-0.630677595	3.11E-12	1.44E-10	CYCSP53
cg16794862_RPL5P15	-0.630677595	3.11E-12	1.44E-10	RPL5P15
cg16794862_OLIG3	-0.630677595	3.11E-12	1.44E-10	OLIG3
cg16794862_TRIM77	-0.630677595	3.11E-12	1.44E-10	TRIM77
cg16794862_MIR184	-0.630677595	3.11E-12	1.44E-10	MIR184
cg16794862_IGLV2-33	-0.630677595	3.11E-12	1.44E-10	IGLV2-33
cg01684881_HNRNPA1P42	0.566464862	3.11E-12	1.44E-10	HNRNPA1P42
cg00569101_RNVU1-17	-0.579401366	3.12E-12	1.44E-10	RNVU1-17
cg00569101_GEMIN2P1	-0.579401366	3.12E-12	1.44E-10	GEMIN2P1
cg00569101_MYCNUT	-0.579401366	3.12E-12	1.44E-10	MYCNUT
cg00569101_RNU7-182P	-0.579401366	3.12E-12	1.44E-10	RNU7-182P
cg00569101_HAGLROS	-0.579401366	3.12E-12	1.44E-10	HAGLROS
cg00569101_C3orf85	-0.579401366	3.12E-12	1.44E-10	C3orf85
cg00569101_RN7SL415P	-0.579401366	3.12E-12	1.44E-10	RN7SL415P
cg00569101_DYNLL1P7	-0.579401366	3.12E-12	1.44E-10	DYNLL1P7
cg00569101_LINC00208	-0.579401366	3.12E-12	1.44E-10	LINC00208
cg00569101_PAEP	-0.579401366	3.12E-12	1.44E-10	PAEP
cg00569101_LINC02668	-0.579401366	3.12E-12	1.44E-10	LINC02668
cg00569101_RPS7P9	-0.579401366	3.12E-12	1.44E-10	RPS7P9
cg00569101_OR4C4P	-0.579401366	3.12E-12	1.44E-10	OR4C4P
cg00569101_RNU6-1175P	-0.579401366	3.12E-12	1.44E-10	RNU6-1175P
cg00569101_DNAJA1P1	-0.579401366	3.12E-12	1.44E-10	DNAJA1P1
cg00569101_RNA5SP430	-0.579401366	3.12E-12	1.44E-10	RNA5SP430
cg00569101_KRTAP12-3	-0.579401366	3.12E-12	1.44E-10	KRTAP12-3
cg08188698_MRPS21P6	-0.604987436	3.12E-12	1.44E-10	MRPS21P6
cg07405255_SNORD113-1	-0.636044763	3.12E-12	1.44E-10	SNORD113-1
cg05407396_MTND4P21	0.597929597	3.12E-12	1.44E-10	MTND4P21
cg05407396_RNU6-692P	0.597929597	3.12E-12	1.44E-10	RNU6-692P
cg05407396_LINC00708	0.597929597	3.12E-12	1.44E-10	LINC00708
cg10217166_KCNA1	-0.568781392	3.14E-12	1.45E-10	KCNA1
cg24605553_COL19A1	0.678505561	3.15E-12	1.46E-10	COL19A1
cg15635341_RNA5SP432	0.656710005	3.15E-12	1.46E-10	RNA5SP432
cg00909976_RN7SKP94	0.559381142	3.15E-12	1.46E-10	RN7SKP94
cg04665311_CST4	-0.573382426	3.16E-12	1.46E-10	CST4
cg04515996_NFE2	0.562792461	3.16E-12	1.46E-10	NFE2
cg09825296_RNA5SP375	-0.689075043	3.17E-12	1.46E-10	RNA5SP375
cg24360513_OR5A2	0.608487397	3.17E-12	1.47E-10	OR5A2
cg02590715_DRAXIN	-0.61697276	3.18E-12	1.47E-10	DRAXIN
cg24863484_GZMB	-0.707454325	3.18E-12	1.47E-10	GZMB
cg15509969_NTRK2	0.555495553	3.18E-12	1.47E-10	NTRK2
cg11223648_RNU4-15P	-0.654144073	3.19E-12	1.47E-10	RNU4-15P
cg02990361_GUCA2B	0.648627831	3.19E-12	1.47E-10	GUCA2B
cg10039163_SCGB1C1	-0.540887641	3.19E-12	1.48E-10	SCGB1C1
cg02133140_NTSR2	-0.582518278	3.21E-12	1.48E-10	NTSR2
cg11868136_SNORD113-1	-0.633498304	3.22E-12	1.49E-10	SNORD113-1
cg14122110_MIR487A	-0.58584044	3.22E-12	1.49E-10	MIR487A
cg13168050_OR2AQ1P	-0.593234278	3.22E-12	1.49E-10	OR2AQ1P
cg10039163_OR2T6	-0.541743275	3.22E-12	1.49E-10	OR2T6
cg07244649_BTNL3	0.580925473	3.23E-12	1.49E-10	BTNL3
cg22451117_RNU7-185P	-0.578827984	3.24E-12	1.50E-10	RNU7-185P
cg27465654_TRAV39	0.564493027	3.24E-12	1.50E-10	TRAV39
cg19408449_RNU6-227P	-0.57500554	3.25E-12	1.50E-10	RNU6-227P
cg10279395_OR51E2	-0.621646032	3.25E-12	1.50E-10	OR51E2
cg02080116_MIR218-2	-0.601757698	3.25E-12	1.50E-10	MIR218-2
cg00384264_RNU6-1017P	-0.637117732	3.26E-12	1.50E-10	RNU6-1017P
cg23742872_IFNA10	-0.601740536	3.26E-12	1.50E-10	IFNA10
cg04515996_HCK	0.567632818	3.26E-12	1.51E-10	HCK
cg03386811_DYNC1I1	-0.645377412	3.27E-12	1.51E-10	DYNC1I1
cg27457427_CDK4P1	-0.576607893	3.27E-12	1.51E-10	CDK4P1
cg27457427_CEP19P1	-0.576607893	3.27E-12	1.51E-10	CEP19P1
cg27457427_ANKRD54P1	-0.576607893	3.27E-12	1.51E-10	ANKRD54P1
cg27457427_ELOBP1	-0.576607893	3.27E-12	1.51E-10	ELOBP1
cg27457427_MIR548H3	-0.576607893	3.27E-12	1.51E-10	MIR548H3
cg27457427_RNA5SP443	-0.576607893	3.27E-12	1.51E-10	RNA5SP443
cg25994476_MTCYBP8	0.582534322	3.28E-12	1.51E-10	MTCYBP8
cg25994476_RNA5SP140	0.582534322	3.28E-12	1.51E-10	RNA5SP140
cg25994476_BPESC1	0.582534322	3.28E-12	1.51E-10	BPESC1
cg25994476_RNA5SP306	0.582534322	3.28E-12	1.51E-10	RNA5SP306
cg25994476_LINC00358	0.582534322	3.28E-12	1.51E-10	LINC00358
cg04107082_RN7SL305P	-0.690335714	3.28E-12	1.51E-10	RN7SL305P
cg17388638_KRTAP4-5	-0.590906383	3.29E-12	1.52E-10	KRTAP4-5
cg02951261_TEX41	-0.639336607	3.29E-12	1.52E-10	TEX41
cg17388638_IGHV3-21	-0.583417984	3.29E-12	1.52E-10	IGHV3-21
cg04515996_C1R	0.587585961	3.30E-12	1.52E-10	C1R
cg11394947_S100A7	-0.669237195	3.31E-12	1.52E-10	S100A7
cg15066991_SPATA31A1	-0.611586594	3.31E-12	1.52E-10	SPATA31A1
cg19408449_IGHV1-58	-0.604429321	3.31E-12	1.52E-10	IGHV1-58
cg00384264_GPRC6A	-0.633897205	3.31E-12	1.52E-10	GPRC6A
cg15712577_FCRL3	-0.551589686	3.31E-12	1.53E-10	FCRL3
cg15509969_RN7SL35P	0.550779503	3.31E-12	1.53E-10	RN7SL35P
cg06362514_OR4S1	-0.578984505	3.31E-12	1.53E-10	OR4S1
cg23296665_RNA5SP366	-0.603298384	3.31E-12	1.53E-10	RNA5SP366
cg08474651_TCHHL1	0.575391591	3.31E-12	1.53E-10	TCHHL1
cg19880004_LINC00408	-0.743694323	3.31E-12	1.53E-10	LINC00408
cg11423687_FOXD3-AS1	-0.602042733	3.32E-12	1.53E-10	FOXD3-AS1
cg14776351_LINC01827	-0.683229471	3.32E-12	1.53E-10	LINC01827
cg16071815_KRT1	-0.577087641	3.32E-12	1.53E-10	KRT1
cg18343899_MT1B	-0.612708052	3.32E-12	1.53E-10	MT1B
cg11192140_RPL36AP40	0.688397326	3.32E-12	1.53E-10	RPL36AP40
cg26612252_NACAP2	0.636393632	3.33E-12	1.53E-10	NACAP2
cg19938179_MTCO3P41	-0.597048291	3.34E-12	1.54E-10	MTCO3P41
cg15541606_OR2T1	0.634914983	3.35E-12	1.54E-10	OR2T1
cg22278087_RPL35AP7	0.733855872	3.36E-12	1.54E-10	RPL35AP7
cg04329977_RN7SKP192	0.62424989	3.36E-12	1.55E-10	RN7SKP192
cg26340737_SNORD114-24	0.566858345	3.37E-12	1.55E-10	SNORD114-24
cg11573219_OR51A9P	0.560528489	3.37E-12	1.55E-10	OR51A9P
cg10854295_HBA2	-0.573766505	3.37E-12	1.55E-10	HBA2
cg16596598_IGLV3-9	-0.558643468	3.37E-12	1.55E-10	IGLV3-9
cg26708548_RNU6-804P	0.571243303	3.37E-12	1.55E-10	RNU6-804P
cg00629730_NPHS1	-0.618977465	3.37E-12	1.55E-10	NPHS1
cg21909391_HAS1	-0.585505469	3.38E-12	1.56E-10	HAS1
cg16368004_DEFB130B	0.573015039	3.38E-12	1.56E-10	DEFB130B
cg16368004_DEFB130A	0.573015039	3.38E-12	1.56E-10	DEFB130A
cg18580450_SBSN	-0.626874386	3.39E-12	1.56E-10	SBSN
cg19483581_HOXC10	-0.741228388	3.39E-12	1.56E-10	HOXC10
cg25774020_GRAMD4P2	-0.592234578	3.39E-12	1.56E-10	GRAMD4P2
cg21245844_RNA5SP120	-0.532327343	3.39E-12	1.56E-10	RNA5SP120
cg26459473_LINC01567	-0.57884186	3.40E-12	1.56E-10	LINC01567
cg18346106_USH2A-AS2	-0.584212306	3.40E-12	1.56E-10	USH2A-AS2
cg25953919_LINC00489	-0.720221187	3.40E-12	1.56E-10	LINC00489
cg00572650_RPL23AP48	-0.683152756	3.40E-12	1.56E-10	RPL23AP48
cg23798064_IGHD7-27	-0.619946334	3.40E-12	1.56E-10	IGHD7-27
cg00743325_BTNL3	0.578321768	3.41E-12	1.56E-10	BTNL3
cg04726019_S100A7P1	-0.570146699	3.41E-12	1.56E-10	S100A7P1
cg04726019_MTND5P6	-0.570146699	3.41E-12	1.56E-10	MTND5P6
cg04726019_LINC00529	-0.570146699	3.41E-12	1.56E-10	LINC00529
cg04726019_OR4P1P	-0.570146699	3.41E-12	1.56E-10	OR4P1P
cg04726019_MIR381	-0.570146699	3.41E-12	1.56E-10	MIR381
cg04726019_RNU4-13P	-0.570146699	3.41E-12	1.56E-10	RNU4-13P
cg04726019_RPL36P1	-0.570146699	3.41E-12	1.56E-10	RPL36P1
cg04726019_IGLV3-22	-0.570146699	3.41E-12	1.56E-10	IGLV3-22
cg25105522_RNU1-89P	0.646962816	3.41E-12	1.56E-10	RNU1-89P
cg24605553_IGKV2D-29	0.66775109	3.41E-12	1.57E-10	IGKV2D-29
cg23973115_OBP2A	-0.580347514	3.41E-12	1.57E-10	OBP2A
cg00530579_ATP5MGP5	-0.569805102	3.42E-12	1.57E-10	ATP5MGP5
cg12931756_OR2C3	-0.658269638	3.43E-12	1.57E-10	OR2C3
cg11110036_RNU1-7P	-0.615632583	3.43E-12	1.57E-10	RNU1-7P
cg11110036_OR2M5	-0.615632583	3.43E-12	1.57E-10	OR2M5
cg11110036_RN7SKP61	-0.615632583	3.43E-12	1.57E-10	RN7SKP61
cg11110036_RNU6-873P	-0.615632583	3.43E-12	1.57E-10	RNU6-873P
cg11110036_RNA5SP484	-0.615632583	3.43E-12	1.57E-10	RNA5SP484
cg01708411_CXCL11	0.557532616	3.43E-12	1.57E-10	CXCL11
cg06779317_LORICRIN	-0.648072036	3.44E-12	1.58E-10	LORICRIN
cg18765801_LINC00229	-0.577328642	3.45E-12	1.58E-10	LINC00229
cg14924064_CXCL13	0.561367305	3.46E-12	1.58E-10	CXCL13
cg04510815_SNORA47	-0.598089217	3.46E-12	1.59E-10	SNORA47
cg00894219_IGHV3-11	-0.59408656	3.46E-12	1.59E-10	IGHV3-11
cg18323824_FOXO1B	-0.58840289	3.46E-12	1.59E-10	FOXO1B
cg18323824_H3P28	-0.58840289	3.46E-12	1.59E-10	H3P28
cg18323824_ACTR3BP5	-0.58840289	3.46E-12	1.59E-10	ACTR3BP5
cg18323824_NPM1P22	-0.58840289	3.46E-12	1.59E-10	NPM1P22
cg18323824_MIR487B	-0.58840289	3.46E-12	1.59E-10	MIR487B
cg18323824_KRTAP9-2	-0.58840289	3.46E-12	1.59E-10	KRTAP9-2
cg18323824_KRTAP9-8	-0.58840289	3.46E-12	1.59E-10	KRTAP9-8
cg18323824_RNU6-1021P	-0.58840289	3.46E-12	1.59E-10	RNU6-1021P
cg18323824_BNIP3P2	-0.58840289	3.46E-12	1.59E-10	BNIP3P2
cg20695805_EMCN	0.568133512	3.48E-12	1.59E-10	EMCN
cg15042047_AKR1B1P2	-0.680178449	3.48E-12	1.59E-10	AKR1B1P2
cg20102246_MYF6	0.599959668	3.49E-12	1.60E-10	MYF6
cg20896351_RAB28P1	-0.597036761	3.50E-12	1.60E-10	RAB28P1
cg20695805_IGKV1D-16	0.562986027	3.50E-12	1.60E-10	IGKV1D-16
cg20120218_BARHL2	-0.597842959	3.50E-12	1.60E-10	BARHL2
cg20120218_TFAP2D	-0.597842959	3.50E-12	1.60E-10	TFAP2D
cg20120218_OR5W1P	-0.597842959	3.50E-12	1.60E-10	OR5W1P
cg20120218_MIR379	-0.597842959	3.50E-12	1.60E-10	MIR379
cg20120218_KCNQ2-AS1	-0.597842959	3.50E-12	1.60E-10	KCNQ2-AS1
cg08816590_RPL35AP7	0.573226038	3.50E-12	1.60E-10	RPL35AP7
cg26459473_RNU6-746P	-0.585604581	3.51E-12	1.60E-10	RNU6-746P
cg19938179_DTX1	-0.595914084	3.51E-12	1.61E-10	DTX1
cg04900782_MYBPH	-0.541904215	3.51E-12	1.61E-10	MYBPH
cg15074728_RNA5SP347	-0.580752826	3.51E-12	1.61E-10	RNA5SP347
cg21890303_LINC02829	-0.635405703	3.52E-12	1.61E-10	LINC02829
cg03859313_OR6P1	0.561857602	3.52E-12	1.61E-10	OR6P1
cg02990361_RCBTB2P1	0.634243805	3.52E-12	1.61E-10	RCBTB2P1
cg21018156_OR5P1P	-0.706999506	3.53E-12	1.61E-10	OR5P1P
cg02814691_PKHD1	-0.69693801	3.53E-12	1.61E-10	PKHD1
cg02673703_LINC02023	-0.587559469	3.53E-12	1.61E-10	LINC02023
cg15465092_RNU1-89P	0.587941257	3.53E-12	1.61E-10	RNU1-89P
cg20102246_FEZF2	0.588432973	3.54E-12	1.62E-10	FEZF2
cg05338066_MRPL50P1	0.567841405	3.55E-12	1.62E-10	MRPL50P1
cg19757526_NLRP4	-0.719265267	3.55E-12	1.62E-10	NLRP4
cg07914385_LINC00411	-0.586495235	3.55E-12	1.62E-10	LINC00411
cg08527204_OR10G8	0.653891084	3.55E-12	1.62E-10	OR10G8
cg11091734_RPS16P9	-0.586275607	3.56E-12	1.62E-10	RPS16P9
cg05868023_RN7SL432P	0.56450009	3.56E-12	1.63E-10	RN7SL432P
cg18720828_IL26	-0.667702733	3.56E-12	1.63E-10	IL26
cg06635371_IGKJ5	0.612693412	3.57E-12	1.63E-10	IGKJ5
cg12624031_RN7SL416P	-0.659859712	3.57E-12	1.63E-10	RN7SL416P
cg19483581_AREG	-0.727235187	3.58E-12	1.63E-10	AREG
cg07636088_MIR548G	0.644118838	3.59E-12	1.64E-10	MIR548G
cg04510815_RPS17P14	-0.626585546	3.59E-12	1.64E-10	RPS17P14
cg25588120_RNU2-9P	-0.564935396	3.60E-12	1.64E-10	RNU2-9P
cg25849727_OR2L5	-0.599442997	3.60E-12	1.64E-10	OR2L5
cg18720828_MTCO1P17	-0.697392515	3.60E-12	1.64E-10	MTCO1P17
cg02673703_RNA5SP375	-0.596181093	3.61E-12	1.65E-10	RNA5SP375
cg13565400_RNVU1-17	0.599580467	3.62E-12	1.65E-10	RNVU1-17
cg13565400_GEMIN2P1	0.599580467	3.62E-12	1.65E-10	GEMIN2P1
cg13565400_MYCNUT	0.599580467	3.62E-12	1.65E-10	MYCNUT
cg13565400_RNU7-182P	0.599580467	3.62E-12	1.65E-10	RNU7-182P
cg13565400_HAGLROS	0.599580467	3.62E-12	1.65E-10	HAGLROS
cg13565400_C3orf85	0.599580467	3.62E-12	1.65E-10	C3orf85
cg13565400_RN7SL415P	0.599580467	3.62E-12	1.65E-10	RN7SL415P
cg13565400_DYNLL1P7	0.599580467	3.62E-12	1.65E-10	DYNLL1P7
cg13565400_LINC00208	0.599580467	3.62E-12	1.65E-10	LINC00208
cg13565400_PAEP	0.599580467	3.62E-12	1.65E-10	PAEP
cg13565400_LINC02668	0.599580467	3.62E-12	1.65E-10	LINC02668
cg13565400_RPS7P9	0.599580467	3.62E-12	1.65E-10	RPS7P9
cg13565400_OR4C4P	0.599580467	3.62E-12	1.65E-10	OR4C4P
cg13565400_RNU6-1175P	0.599580467	3.62E-12	1.65E-10	RNU6-1175P
cg13565400_DNAJA1P1	0.599580467	3.62E-12	1.65E-10	DNAJA1P1
cg13565400_RNA5SP430	0.599580467	3.62E-12	1.65E-10	RNA5SP430
cg13565400_KRTAP12-3	0.599580467	3.62E-12	1.65E-10	KRTAP12-3
cg23816594_LINC01804	-0.571019111	3.63E-12	1.65E-10	LINC01804
cg10492042_RN7SKP127	0.582759107	3.63E-12	1.65E-10	RN7SKP127
cg10905987_LINC00408	-0.671608858	3.63E-12	1.66E-10	LINC00408
cg15712577_CD22	-0.54501332	3.64E-12	1.66E-10	CD22
cg05669210_H2AC3P	0.557556872	3.64E-12	1.66E-10	H2AC3P
cg15627834_RNU6-281P	-0.602446104	3.64E-12	1.66E-10	RNU6-281P
cg15627834_LINC02632	-0.602446104	3.64E-12	1.66E-10	LINC02632
cg15627834_OR4C6	-0.602446104	3.64E-12	1.66E-10	OR4C6
cg15627834_PPIAP24	-0.602446104	3.64E-12	1.66E-10	PPIAP24
cg14646214_CYCSP32	-0.741895261	3.65E-12	1.66E-10	CYCSP32
cg06736113_RNU6-1024P	-0.68850699	3.65E-12	1.66E-10	RNU6-1024P
cg08073629_PTMAP4	-0.636011957	3.65E-12	1.66E-10	PTMAP4
cg03773226_NLRP13	0.617237702	3.65E-12	1.66E-10	NLRP13
cg04513703_SNORD48	-0.610346246	3.66E-12	1.66E-10	SNORD48
cg13404427_MTCO3P12	0.473999038	3.66E-12	1.67E-10	MTCO3P12
cg03687953_ACTG1P21	0.647655226	3.66E-12	1.67E-10	ACTG1P21
cg03687953_RNA5SP232	0.647655226	3.66E-12	1.67E-10	RNA5SP232
cg16550453_CHRDL2	-0.595737084	3.67E-12	1.67E-10	CHRDL2
cg10946263_MTCO2P12	-0.594350059	3.68E-12	1.67E-10	MTCO2P12
cg05338066_NTRK2	0.564268224	3.68E-12	1.67E-10	NTRK2
cg17364850_OR2G3	-0.691683991	3.69E-12	1.68E-10	OR2G3
cg25353287_SPAG11B	-0.573767783	3.70E-12	1.68E-10	SPAG11B
cg25353287_SPAG11A	-0.573767783	3.70E-12	1.68E-10	SPAG11A
cg00569101_EN1	-0.584602416	3.70E-12	1.68E-10	EN1
cg22814961_EEF1A1P1	0.604223334	3.71E-12	1.69E-10	EEF1A1P1
cg09375013_PF4	0.672606575	3.73E-12	1.69E-10	PF4
cg19408449_VDAC1P9	-0.589065151	3.73E-12	1.70E-10	VDAC1P9
cg25271009_RPL32P27	-0.581166979	3.76E-12	1.71E-10	RPL32P27
cg24413597_TFF3	-0.657601054	3.76E-12	1.71E-10	TFF3
cg14646214_CSF3R	-0.728021314	3.76E-12	1.71E-10	CSF3R
cg17896072_PLA2G5	-0.620728371	3.77E-12	1.71E-10	PLA2G5
cg04518477_RNU6-263P	0.586582112	3.77E-12	1.71E-10	RNU6-263P
cg14229362_LINC00354	0.58420337	3.78E-12	1.72E-10	LINC00354
cg00629730_IGHG1	-0.617747133	3.78E-12	1.72E-10	IGHG1
cg16596598_TMEM156	-0.546152219	3.78E-12	1.72E-10	TMEM156
cg02491754_FXYD2	0.564243509	3.78E-12	1.72E-10	FXYD2
cg21077610_LINC02054	-0.584649107	3.78E-12	1.72E-10	LINC02054
cg27457427_TRIM49D1	-0.574116343	3.78E-12	1.72E-10	TRIM49D1
cg07243941_RNA5SP126	0.582110494	3.79E-12	1.72E-10	RNA5SP126
cg20683445_DNMT3L	-0.576009241	3.79E-12	1.72E-10	DNMT3L
cg04727604_SLC9B1P4	-0.587956065	3.80E-12	1.73E-10	SLC9B1P4
cg05669210_RPS15AP7	0.563823347	3.80E-12	1.73E-10	RPS15AP7
cg25716065_LINC00460	0.580796514	3.81E-12	1.73E-10	LINC00460
cg15712577_XCL2	-0.564266681	3.83E-12	1.74E-10	XCL2
cg09640764_LPCAT2BP	-0.617947709	3.84E-12	1.74E-10	LPCAT2BP
cg24863484_CCL20	-0.71111237	3.84E-12	1.74E-10	CCL20
cg18661550_H19	-0.541220233	3.85E-12	1.75E-10	H19
cg16399648_HSPE1P1	-0.774258928	3.86E-12	1.75E-10	HSPE1P1
cg08013109_SSR1P2	-0.584931894	3.86E-12	1.75E-10	SSR1P2
cg16596598_LINC00487	-0.566230807	3.87E-12	1.76E-10	LINC00487
cg21555099_NME2P3	-0.60026764	3.88E-12	1.76E-10	NME2P3
cg21555099_VN1R6P	-0.60026764	3.88E-12	1.76E-10	VN1R6P
cg10039163_IL6-AS1	-0.549864547	3.88E-12	1.76E-10	IL6-AS1
cg17561092_RPL32P13	-0.587515381	3.88E-12	1.76E-10	RPL32P13
cg13892635_RPL39P25	-0.598068814	3.88E-12	1.76E-10	RPL39P25
cg04876127_LINC00700	-0.570785442	3.89E-12	1.76E-10	LINC00700
cg11921888_LINC00229	-0.565149184	3.89E-12	1.76E-10	LINC00229
cg08317284_OR5G1P	0.560457488	3.89E-12	1.76E-10	OR5G1P
cg18661550_ALDOAP2	-0.553219317	3.89E-12	1.76E-10	ALDOAP2
cg17561092_IFNA2	-0.582369741	3.89E-12	1.77E-10	IFNA2
cg05230816_RNA5SP72	-0.473355236	3.90E-12	1.77E-10	RNA5SP72
cg05230816_NPM1P10	-0.473355236	3.90E-12	1.77E-10	NPM1P10
cg05230816_RN7SKP280	-0.473355236	3.90E-12	1.77E-10	RN7SKP280
cg05230816_RN7SKP146	-0.473355236	3.90E-12	1.77E-10	RN7SKP146
cg05230816_MTCYBP39	0.473355236	3.90E-12	1.77E-10	MTCYBP39
cg05230816_SOCS5P5	0.473355236	3.90E-12	1.77E-10	SOCS5P5
cg05230816_LINC02654	0.473355236	3.90E-12	1.77E-10	LINC02654
cg14168295_SNRPGP11	-0.591906283	3.90E-12	1.77E-10	SNRPGP11
cg02990361_NKX2-6	0.644870952	3.91E-12	1.77E-10	NKX2-6
cg03480243_RBPJP7	-0.654855103	3.91E-12	1.77E-10	RBPJP7
cg17653352_BARHL2	-0.580925751	3.92E-12	1.77E-10	BARHL2
cg17653352_LINC00955	-0.580925751	3.92E-12	1.77E-10	LINC00955
cg17653352_TFAP2D	-0.580925751	3.92E-12	1.77E-10	TFAP2D
cg17653352_OR5W1P	-0.580925751	3.92E-12	1.77E-10	OR5W1P
cg17653352_OR10D5P	-0.580925751	3.92E-12	1.77E-10	OR10D5P
cg17653352_MIR379	-0.580925751	3.92E-12	1.77E-10	MIR379
cg17653352_KCNQ2-AS1	-0.580925751	3.92E-12	1.77E-10	KCNQ2-AS1
cg12377084_HMGB3P8	-0.580000392	3.92E-12	1.77E-10	HMGB3P8
cg19506623_LINC01248	-0.573818973	3.92E-12	1.78E-10	LINC01248
cg07243941_DEFA8P	0.57658061	3.92E-12	1.78E-10	DEFA8P
cg11180306_LINC00316	0.58564107	3.93E-12	1.78E-10	LINC00316
cg00743325_TERF1P6	0.553703658	3.93E-12	1.78E-10	TERF1P6
cg25657443_LINC02627	-0.759277525	3.93E-12	1.78E-10	LINC02627
cg02425558_SNORD114-24	-0.722365876	3.93E-12	1.78E-10	SNORD114-24
cg26015513_CAPZA1P4	-0.644218788	3.94E-12	1.78E-10	CAPZA1P4
cg06736113_RPL7P5	-0.694643765	3.94E-12	1.78E-10	RPL7P5
cg02514711_HMGB1P7	0.576453439	3.94E-12	1.78E-10	HMGB1P7
cg15712577_DRD3	-0.572498021	3.94E-12	1.78E-10	DRD3
cg13795336_KRTAP27-1	-0.583146529	3.95E-12	1.78E-10	KRTAP27-1
cg19234412_LINC00917	-0.675034107	3.95E-12	1.78E-10	LINC00917
cg13885150_LINC00408	-0.701348254	3.95E-12	1.78E-10	LINC00408
cg16399648_SNORD115-6	-0.76367516	3.95E-12	1.79E-10	SNORD115-6
cg07244649_OR6K2	0.568735319	3.95E-12	1.79E-10	OR6K2
cg16278658_RETN	-0.653263446	3.95E-12	1.79E-10	RETN
cg16143544_RNU6-940P	-0.570626024	3.96E-12	1.79E-10	RNU6-940P
cg16596598_IGHV3-73	-0.560400622	3.97E-12	1.79E-10	IGHV3-73
cg18480033_KRT13	-0.566943069	3.97E-12	1.79E-10	KRT13
cg11041558_RNA5SP23	-0.640851183	3.97E-12	1.79E-10	RNA5SP23
cg15712577_IGHD2-2	-0.559591833	3.98E-12	1.80E-10	IGHD2-2
cg15838301_PLA2G5	-0.588585337	3.98E-12	1.80E-10	PLA2G5
cg13168129_TRIM49D2	0.542385391	3.99E-12	1.80E-10	TRIM49D2
cg18447344_TRIML1	-0.590417658	3.99E-12	1.80E-10	TRIML1
cg10535675_RFC3P1	0.575452512	3.99E-12	1.80E-10	RFC3P1
cg11091734_SYN3	-0.575511311	3.99E-12	1.80E-10	SYN3
cg15712577_CCR7	-0.567379997	4.02E-12	1.81E-10	CCR7
cg13841476_SLC7A5	-0.713253395	4.02E-12	1.82E-10	SLC7A5
cg16551849_LINC02670	-0.675321233	4.03E-12	1.82E-10	LINC02670
cg22159430_CST4	-0.571010276	4.04E-12	1.82E-10	CST4
cg16792066_GUCA2A	0.573857853	4.04E-12	1.82E-10	GUCA2A
cg25849727_OR8H1	-0.592933088	4.04E-12	1.82E-10	OR8H1
cg15542496_CCL20	-0.601521508	4.04E-12	1.82E-10	CCL20
cg00218134_KLK15	-0.609620465	4.05E-12	1.83E-10	KLK15
cg04515996_FPR1	0.561355509	4.05E-12	1.83E-10	FPR1
cg02990361_LYPD3	0.631583625	4.06E-12	1.83E-10	LYPD3
cg10039163_MIR548XHG	-0.560026919	4.06E-12	1.83E-10	MIR548XHG
cg25138053_DEFB136	0.58970174	4.07E-12	1.83E-10	DEFB136
cg03637781_SNORD115-41	0.564332641	4.07E-12	1.83E-10	SNORD115-41
cg16143544_LINC02013	-0.573120017	4.07E-12	1.84E-10	LINC02013
cg16278658_QPCT	-0.649194064	4.08E-12	1.84E-10	QPCT
cg19378640_RNU4-20P	0.570227377	4.10E-12	1.85E-10	RNU4-20P
cg16794862_PRB3	-0.625806723	4.10E-12	1.85E-10	PRB3
cg09809224_MIR1289-2	-0.590184889	4.10E-12	1.85E-10	MIR1289-2
cg06067437_RPS7P2	0.566327261	4.10E-12	1.85E-10	RPS7P2
cg05013129_ACTBP6	0.711366098	4.10E-12	1.85E-10	ACTBP6
cg21946824_UBE2WP1	0.609806512	4.10E-12	1.85E-10	UBE2WP1
cg23024913_ATP6V1G1P3	-0.606602784	4.10E-12	1.85E-10	ATP6V1G1P3
cg12156661_AADACL3	-0.649098877	4.10E-12	1.85E-10	AADACL3
cg18701685_VN2R1P	0.584131755	4.11E-12	1.85E-10	VN2R1P
cg16278658_CYCSP32	-0.652114766	4.11E-12	1.85E-10	CYCSP32
cg11156873_SNORD115-2	-0.556862225	4.11E-12	1.85E-10	SNORD115-2
cg12156661_IGKV3D-11	-0.6306671	4.12E-12	1.85E-10	IGKV3D-11
cg19408449_STEAP1B	-0.607624418	4.12E-12	1.86E-10	STEAP1B
cg04194055_OTOG	-0.58162003	4.13E-12	1.86E-10	OTOG
cg06635371_RNU6-212P	0.611925895	4.14E-12	1.87E-10	RNU6-212P
cg10501972_DCD	-0.664630519	4.15E-12	1.87E-10	DCD
cg24243314_NFU1P2	0.555258006	4.16E-12	1.87E-10	NFU1P2
cg23238869_SLC2A14	-0.620592474	4.16E-12	1.87E-10	SLC2A14
cg19987111_CGB2	-0.601639391	4.17E-12	1.88E-10	CGB2
cg00545295_MIR218-2	0.616416943	4.17E-12	1.88E-10	MIR218-2
cg16596598_IGLV6-57	-0.549191038	4.18E-12	1.88E-10	IGLV6-57
cg13404427_SCP2D1	-0.63298706	4.19E-12	1.88E-10	SCP2D1
cg00530579_IGKJ5	-0.563456475	4.19E-12	1.89E-10	IGKJ5
cg13299279_RPL38P2	-0.596474464	4.19E-12	1.89E-10	RPL38P2
cg04665311_HTR3C	-0.575559069	4.19E-12	1.89E-10	HTR3C
cg18701685_ESPL1	0.54772607	4.20E-12	1.89E-10	ESPL1
cg02241545_ADIRF	-0.583295916	4.21E-12	1.89E-10	ADIRF
cg21766141_SAPCD2P1	-0.562754552	4.21E-12	1.89E-10	SAPCD2P1
cg25037011_OR11I1P	0.592302072	4.22E-12	1.90E-10	OR11I1P
cg25037011_RNA5SP98	0.592302072	4.22E-12	1.90E-10	RNA5SP98
cg25037011_UBQLN1P1	0.592302072	4.22E-12	1.90E-10	UBQLN1P1
cg25037011_GPX1P2	0.592302072	4.22E-12	1.90E-10	GPX1P2
cg24543551_IFIT1	-0.590295205	4.23E-12	1.90E-10	IFIT1
cg19987111_SLC7A5	-0.596409515	4.24E-12	1.91E-10	SLC7A5
cg24890640_DHFRP3	-0.57397856	4.24E-12	1.91E-10	DHFRP3
cg23024913_LINC01823	-0.616193296	4.24E-12	1.91E-10	LINC01823
cg15074728_IGKV1D-35	-0.59782763	4.24E-12	1.91E-10	IGKV1D-35
cg15074728_HMGN2P22	-0.59782763	4.24E-12	1.91E-10	HMGN2P22
cg15074728_LINC01940	-0.59782763	4.24E-12	1.91E-10	LINC01940
cg15074728_CDYLP1	-0.59782763	4.24E-12	1.91E-10	CDYLP1
cg15074728_RPL7AP23	-0.59782763	4.24E-12	1.91E-10	RPL7AP23
cg15074728_LINC02045	-0.59782763	4.24E-12	1.91E-10	LINC02045
cg15074728_OTOL1	-0.59782763	4.24E-12	1.91E-10	OTOL1
cg15074728_RNU1-105P	-0.59782763	4.24E-12	1.91E-10	RNU1-105P
cg15074728_GFRAL	-0.59782763	4.24E-12	1.91E-10	GFRAL
cg15074728_RNU6-600P	-0.59782763	4.24E-12	1.91E-10	RNU6-600P
cg15074728_RPS29P1	-0.59782763	4.24E-12	1.91E-10	RPS29P1
cg15074728_KRTAP4-3	-0.59782763	4.24E-12	1.91E-10	KRTAP4-3
cg15074728_RNU7-186P	-0.59782763	4.24E-12	1.91E-10	RNU7-186P
cg19408449_LINC01781	-0.585184953	4.25E-12	1.91E-10	LINC01781
cg02351219_RNA5SP224	-0.590607234	4.25E-12	1.91E-10	RNA5SP224
cg02351219_RNA5SP261	-0.590607234	4.25E-12	1.91E-10	RNA5SP261
cg02351219_RPL17P44	-0.590607234	4.25E-12	1.91E-10	RPL17P44
cg11803838_POLD2P1	0.528096204	4.26E-12	1.91E-10	POLD2P1
cg15556748_HMGB1P25	0.562957203	4.26E-12	1.91E-10	HMGB1P25
cg14357008_OR1L1	-0.713650493	4.26E-12	1.91E-10	OR1L1
cg21434761_RNA5SP224	-0.581591038	4.27E-12	1.91E-10	RNA5SP224
cg21434761_RNA5SP261	-0.581591038	4.27E-12	1.91E-10	RNA5SP261
cg21434761_RPL17P44	-0.581591038	4.27E-12	1.91E-10	RPL17P44
cg16278658_TREML2	-0.635045281	4.27E-12	1.92E-10	TREML2
cg00384264_CXCL11	-0.619273072	4.27E-12	1.92E-10	CXCL11
cg12692753_LINC02782	0.550317081	4.27E-12	1.92E-10	LINC02782
cg17491117_RNU6-929P	-0.737504841	4.28E-12	1.92E-10	RNU6-929P
cg06449486_LINC02247	0.620799556	4.28E-12	1.92E-10	LINC02247
cg16278658_CDH5	-0.671580353	4.28E-12	1.92E-10	CDH5
cg11156873_LGI3	-0.560879968	4.28E-12	1.92E-10	LGI3
cg09396308_SKOR2	-0.614541369	4.30E-12	1.93E-10	SKOR2
cg04072177_RN7SKP205	-0.585283488	4.30E-12	1.93E-10	RN7SKP205
cg16596598_IGLL1	-0.564567386	4.31E-12	1.93E-10	IGLL1
cg16278658_NAMPTP1	-0.644258239	4.31E-12	1.93E-10	NAMPTP1
cg06635371_NETO1	0.606718483	4.31E-12	1.93E-10	NETO1
cg14753740_RNU6-701P	0.591341647	4.32E-12	1.93E-10	RNU6-701P
cg26419656_SNORD56	0.575796958	4.33E-12	1.94E-10	SNORD56
cg16990532_RN7SKP53	0.59133458	4.34E-12	1.94E-10	RN7SKP53
cg04223606_SRRM1P2	0.706463501	4.34E-12	1.94E-10	SRRM1P2
cg07940218_RNU4-20P	-0.571682602	4.36E-12	1.95E-10	RNU4-20P
cg02926415_RNU6-465P	-0.633520754	4.37E-12	1.96E-10	RNU6-465P
cg19271242_RNU4-15P	-0.647807398	4.37E-12	1.96E-10	RNU4-15P
cg03513472_IGLL1	-0.645292898	4.38E-12	1.96E-10	IGLL1
cg18318704_HOXA11	0.563196607	4.38E-12	1.96E-10	HOXA11
cg03386811_FXYD2	-0.628301184	4.38E-12	1.96E-10	FXYD2
cg14924064_DAZL	0.555439344	4.38E-12	1.96E-10	DAZL
cg19408449_IGKV3D-15	-0.586241816	4.39E-12	1.96E-10	IGKV3D-15
cg16278658_ADRA2C	-0.659098649	4.40E-12	1.97E-10	ADRA2C
cg04412054_RPL39P25	-0.601376137	4.41E-12	1.97E-10	RPL39P25
cg23909098_OR2T27	0.567931764	4.42E-12	1.98E-10	OR2T27
cg15159588_KIR3DL3	-0.694163082	4.44E-12	1.99E-10	KIR3DL3
cg12356249_UGT2A3	-0.576520443	4.44E-12	1.99E-10	UGT2A3
cg01610685_IGHD2-21	-0.745520685	4.45E-12	1.99E-10	IGHD2-21
cg19408449_IGKV3-20	-0.584476386	4.45E-12	1.99E-10	IGKV3-20
cg07410464_LINC01804	-0.61352722	4.46E-12	1.99E-10	LINC01804
cg04515996_IGF2-AS	0.581161609	4.46E-12	2.00E-10	IGF2-AS
cg00530579_S1PR1	-0.56087866	4.47E-12	2.00E-10	S1PR1
cg08044704_FFAR2	-0.701139324	4.47E-12	2.00E-10	FFAR2
cg14646214_MNDA	-0.725131237	4.48E-12	2.00E-10	MNDA
cg08044704_PTMAP9	-0.724143855	4.49E-12	2.01E-10	PTMAP9
cg16596598_CLEC17A	-0.545850106	4.49E-12	2.01E-10	CLEC17A
cg23024913_NFU1P1	-0.615964503	4.49E-12	2.01E-10	NFU1P1
cg18720828_TRBV27	-0.651537086	4.50E-12	2.01E-10	TRBV27
cg09045610_CIR1P3	-0.593951911	4.50E-12	2.01E-10	CIR1P3
cg18955295_RPS2P18	-0.62637986	4.51E-12	2.01E-10	RPS2P18
cg19987111_AKAP12	-0.594950237	4.51E-12	2.02E-10	AKAP12
cg04515996_S100A12	0.561375794	4.51E-12	2.02E-10	S100A12
cg16596598_RGS13	-0.532182058	4.52E-12	2.02E-10	RGS13
cg18455405_IFNA4	-0.567782519	4.52E-12	2.02E-10	IFNA4
cg00685291_SCGB1D2	0.561547492	4.53E-12	2.02E-10	SCGB1D2
cg16255663_RNU6-1024P	-0.568344402	4.53E-12	2.02E-10	RNU6-1024P
cg13500029_IL21	-0.559856739	4.53E-12	2.02E-10	IL21
cg15577927_NPM1P51	0.566339936	4.53E-12	2.03E-10	NPM1P51
cg15577927_RPS4XP15	0.566339936	4.53E-12	2.03E-10	RPS4XP15
cg15577927_SNORD114-16	0.566339936	4.53E-12	2.03E-10	SNORD114-16
cg09612852_LINC02799	-0.564782622	4.54E-12	2.03E-10	LINC02799
cg26243156_OR7E104P	-0.596168649	4.54E-12	2.03E-10	OR7E104P
cg01708411_IDO1	0.539478088	4.55E-12	2.03E-10	IDO1
cg14357008_ACTP1	-0.714145406	4.55E-12	2.03E-10	ACTP1
cg17414127_HMGB3P8	-0.604778342	4.55E-12	2.03E-10	HMGB3P8
cg01622885_MTCO1P8	-0.629745927	4.55E-12	2.03E-10	MTCO1P8
cg26598859_KCNJ3	-0.591681924	4.56E-12	2.03E-10	KCNJ3
cg23954535_OR13C6P	-0.592115946	4.57E-12	2.04E-10	OR13C6P
cg08498272_RPL39P25	-0.570756566	4.57E-12	2.04E-10	RPL39P25
cg14056656_PLSCR5-AS1	-0.584719703	4.57E-12	2.04E-10	PLSCR5-AS1
cg04727604_PUDPP3	-0.573996447	4.58E-12	2.04E-10	PUDPP3
cg11704602_SERPINA9	-0.640893401	4.58E-12	2.04E-10	SERPINA9
cg10039163_CD34	-0.547365187	4.58E-12	2.04E-10	CD34
cg23024913_NPM1P4	-0.601435496	4.60E-12	2.05E-10	NPM1P4
cg19383909_OR2T35	-0.653376139	4.60E-12	2.05E-10	OR2T35
cg19987111_B4GALNT1	-0.599886697	4.60E-12	2.05E-10	B4GALNT1
cg17653352_OR2H1	-0.581692763	4.61E-12	2.06E-10	OR2H1
cg05821633_LINC02630	-0.617968689	4.62E-12	2.06E-10	LINC02630
cg05821633_LINC02248	-0.617968689	4.62E-12	2.06E-10	LINC02248
cg05821633_CCNYL3	-0.617968689	4.62E-12	2.06E-10	CCNYL3
cg16792066_IL17C	0.573066377	4.63E-12	2.06E-10	IL17C
cg19938179_IGLV9-49	-0.594205866	4.63E-12	2.07E-10	IGLV9-49
cg20016068_SERPINA6	-0.570159937	4.64E-12	2.07E-10	SERPINA6
cg03637781_LINC02247	0.570714931	4.64E-12	2.07E-10	LINC02247
cg01800262_MIR1285-2	-0.614394319	4.64E-12	2.07E-10	MIR1285-2
cg12474980_CXCL5	-0.633176801	4.66E-12	2.08E-10	CXCL5
cg25716065_ONECUT3	0.584875126	4.68E-12	2.08E-10	ONECUT3
cg16143544_FUNDC2P3	-0.582595804	4.68E-12	2.08E-10	FUNDC2P3
cg19757526_IGLL1	-0.722554777	4.69E-12	2.09E-10	IGLL1
cg23328066_OR14A2	0.571841846	4.69E-12	2.09E-10	OR14A2
cg19761267_SLC6A3	-0.627886211	4.70E-12	2.09E-10	SLC6A3
cg18924965_USP17L26	0.572921058	4.70E-12	2.09E-10	USP17L26
cg15042047_IGLV3-1	-0.670327992	4.70E-12	2.09E-10	IGLV3-1
cg19383909_OR4E2	-0.651097968	4.71E-12	2.10E-10	OR4E2
cg19973291_LINC01824	-0.64950773	4.71E-12	2.10E-10	LINC01824
cg19973291_RNU6-899P	-0.64950773	4.71E-12	2.10E-10	RNU6-899P
cg04198854_CBLN2	-0.586303022	4.71E-12	2.10E-10	CBLN2
cg09435929_OR6K2	0.565228737	4.72E-12	2.10E-10	OR6K2
cg19506623_OR4A21P	-0.596270026	4.73E-12	2.10E-10	OR4A21P
cg17159699_PIWIL2	-0.624043951	4.73E-12	2.10E-10	PIWIL2
cg13229245_LINC01241	0.559432978	4.74E-12	2.11E-10	LINC01241
cg05433549_HMGB1P18	-0.610767278	4.74E-12	2.11E-10	HMGB1P18
cg05433549_PRELID1P7	-0.610767278	4.74E-12	2.11E-10	PRELID1P7
cg05433549_PNLIP	-0.610767278	4.74E-12	2.11E-10	PNLIP
cg05433549_MIR670HG	-0.610767278	4.74E-12	2.11E-10	MIR670HG
cg05433549_GTF2IP2	-0.610767278	4.74E-12	2.11E-10	GTF2IP2
cg00810208_CMTM5	0.566321198	4.75E-12	2.11E-10	CMTM5
cg20803916_RPL7P10	-0.595705818	4.75E-12	2.11E-10	RPL7P10
cg20803916_BRINP3	-0.595705818	4.75E-12	2.11E-10	BRINP3
cg19635712_DEFB104B	0.750016188	4.76E-12	2.12E-10	DEFB104B
cg19635712_DEFB104A	0.750016188	4.76E-12	2.12E-10	DEFB104A
cg19635712_AURKBP1	0.750016188	4.76E-12	2.12E-10	AURKBP1
cg18720828_WARS1	-0.678582192	4.77E-12	2.12E-10	WARS1
cg12181907_LINC00408	-0.668462373	4.77E-12	2.12E-10	LINC00408
cg04721764_RNU6-926P	-0.615671363	4.78E-12	2.12E-10	RNU6-926P
cg13028038_RN7SL167P	-0.594856151	4.80E-12	2.14E-10	RN7SL167P
cg20540806_TNNT2	0.541118228	4.81E-12	2.14E-10	TNNT2
cg02251147_RPS15AP3	-0.629574712	4.82E-12	2.14E-10	RPS15AP3
cg09201130_FAM74A1	0.605183296	4.82E-12	2.14E-10	FAM74A1
cg09671109_PRAMEF36P	0.567958476	4.82E-12	2.14E-10	PRAMEF36P
cg08044704_SLC2A3	-0.693449046	4.82E-12	2.14E-10	SLC2A3
cg05396439_C1QL2	-0.587562151	4.83E-12	2.15E-10	C1QL2
cg13360263_RPL37P4	-0.649181663	4.83E-12	2.15E-10	RPL37P4
cg14924064_IGHV3-73	0.560071082	4.84E-12	2.15E-10	IGHV3-73
cg26816564_LPCAT2BP	0.74779714	4.84E-12	2.15E-10	LPCAT2BP
cg24993859_HLTF-AS1	-0.659195059	4.85E-12	2.15E-10	HLTF-AS1
cg20695805_VAV3-AS1	0.54905419	4.85E-12	2.15E-10	VAV3-AS1
cg20370793_GAL3ST3	-0.680002528	4.85E-12	2.16E-10	GAL3ST3
cg23809394_TRBV11-1	0.597605981	4.86E-12	2.16E-10	TRBV11-1
cg12769792_RPL7P5	-0.652659258	4.86E-12	2.16E-10	RPL7P5
cg25102279_TYRP1	-0.564023768	4.87E-12	2.16E-10	TYRP1
cg14646214_PLAT	-0.756089318	4.87E-12	2.16E-10	PLAT
cg19383909_DPP6	-0.643730779	4.88E-12	2.17E-10	DPP6
cg20695805_RN7SL583P	0.559190583	4.91E-12	2.18E-10	RN7SL583P
cg23668222_OR7A2P	-0.658240052	4.91E-12	2.18E-10	OR7A2P
cg01373687_MIR196A1	-0.547801563	4.91E-12	2.18E-10	MIR196A1
cg20120218_AVP	-0.596096581	4.92E-12	2.18E-10	AVP
cg16255663_RPL7P5	-0.573329029	4.93E-12	2.19E-10	RPL7P5
cg14371107_RNA5SP252	0.567330463	4.93E-12	2.19E-10	RNA5SP252
cg11110036_RPL21P131	-0.638116495	4.93E-12	2.19E-10	RPL21P131
cg12166447_MTCO2P34	-0.565091377	4.94E-12	2.19E-10	MTCO2P34
cg22748815_HMGB1P26	-0.657800745	4.94E-12	2.19E-10	HMGB1P26
cg25699417_MIR653	-0.617524364	4.94E-12	2.19E-10	MIR653
cg03591123_MZB1	-0.555692138	4.94E-12	2.19E-10	MZB1
cg19483581_FGF21	-0.737375564	4.96E-12	2.20E-10	FGF21
cg12349933_RNU6-221P	-0.683449608	4.97E-12	2.20E-10	RNU6-221P
cg04515996_TNFRSF10C	0.555329535	4.97E-12	2.20E-10	TNFRSF10C
cg25710745_ATP2B2	-0.619973717	4.98E-12	2.21E-10	ATP2B2
cg23742872_ART2BP	-0.591224374	4.98E-12	2.21E-10	ART2BP
cg16006105_RPL35AP34	-0.584298144	4.99E-12	2.21E-10	RPL35AP34
cg05396439_IGLV4-69	-0.582008763	4.99E-12	2.21E-10	IGLV4-69
cg04726019_OR2AM1P	-0.566676524	5.00E-12	2.21E-10	OR2AM1P
cg04726019_RPL23AP59	-0.566676524	5.00E-12	2.21E-10	RPL23AP59
cg04726019_RNU6-590P	-0.566676524	5.00E-12	2.21E-10	RNU6-590P
cg03197961_MIR202HG	-0.647828062	5.01E-12	2.22E-10	MIR202HG
cg09981313_CXCL5	-0.605370599	5.01E-12	2.22E-10	CXCL5
cg14371107_BNIP5	0.607147518	5.01E-12	2.22E-10	BNIP5
cg13818127_ATOH1	-0.576347821	5.02E-12	2.22E-10	ATOH1
cg02908282_MIR101-2	-0.629185736	5.02E-12	2.22E-10	MIR101-2
cg08073629_MYCN	-0.651458429	5.02E-12	2.22E-10	MYCN
cg07814260_KCNK3	0.638067243	5.02E-12	2.22E-10	KCNK3
cg02476436_RN7SKP165	-0.580732231	5.03E-12	2.23E-10	RN7SKP165
cg14417873_RNU6-804P	-0.60636064	5.04E-12	2.23E-10	RNU6-804P
cg00980696_RN7SKP65	-0.551404821	5.04E-12	2.23E-10	RN7SKP65
cg08073629_LILRA5	-0.636663394	5.05E-12	2.23E-10	LILRA5
cg26459473_UBL5P3	-0.551688745	5.05E-12	2.24E-10	UBL5P3
cg12594546_MYBPH	-0.651062935	5.06E-12	2.24E-10	MYBPH
cg19216660_RNU6-211P	-0.639727543	5.06E-12	2.24E-10	RNU6-211P
cg09064754_APOH	0.569927354	5.07E-12	2.24E-10	APOH
cg24636969_SNORD114-9	0.577828859	5.07E-12	2.24E-10	SNORD114-9
cg19408449_LINC00690	-0.575860302	5.07E-12	2.24E-10	LINC00690
cg03591123_IGKV2-30	-0.567406877	5.07E-12	2.24E-10	IGKV2-30
cg26598859_LINC02049	-0.556760904	5.09E-12	2.25E-10	LINC02049
cg15883884_AHCYP4	-0.577953326	5.09E-12	2.25E-10	AHCYP4
cg18318704_MLXIPL	0.566348748	5.09E-12	2.25E-10	MLXIPL
cg17329886_BTBD7P2	-0.651978618	5.10E-12	2.26E-10	BTBD7P2
cg01008267_RNU1-89P	-0.614442243	5.11E-12	2.26E-10	RNU1-89P
cg02621636_RNA5S7	-0.583127246	5.11E-12	2.26E-10	RNA5S7
cg24605553_FCRL1	0.656592044	5.11E-12	2.26E-10	FCRL1
cg15532012_KRTAP10-9	-0.763859867	5.12E-12	2.26E-10	KRTAP10-9
cg24702216_RN7SKP204	-0.642609686	5.12E-12	2.26E-10	RN7SKP204
cg07320976_LUM	-0.664790437	5.13E-12	2.27E-10	LUM
cg04515996_ITGAM	0.555496071	5.15E-12	2.28E-10	ITGAM
cg16792066_SERPINA12	0.573409662	5.15E-12	2.28E-10	SERPINA12
cg09981313_SNORD19B	-0.605651868	5.17E-12	2.29E-10	SNORD19B
cg17388638_GRAPL	-0.590279584	5.19E-12	2.29E-10	GRAPL
cg21849790_MIR107	0.570520799	5.20E-12	2.30E-10	MIR107
cg01008267_ZNF705G	-0.607259299	5.20E-12	2.30E-10	ZNF705G
cg09435929_BTNL3	0.574469255	5.21E-12	2.30E-10	BTNL3
cg07140455_SNORD115-2	-0.683093371	5.22E-12	2.31E-10	SNORD115-2
cg04198854_EMP1	-0.577066509	5.22E-12	2.31E-10	EMP1
cg14924064_SLC38A11	0.568697699	5.22E-12	2.31E-10	SLC38A11
cg19408449_MTCO1P51	-0.601828949	5.22E-12	2.31E-10	MTCO1P51
cg19408449_FAM30A	-0.57581666	5.23E-12	2.31E-10	FAM30A
cg04337937_LILRA5	-0.631575485	5.23E-12	2.31E-10	LILRA5
cg20102246_LINC00307	0.590061905	5.24E-12	2.31E-10	LINC00307
cg11555335_CSMD3	-0.583835014	5.24E-12	2.31E-10	CSMD3
cg20695805_STEAP1B	0.566781337	5.24E-12	2.31E-10	STEAP1B
cg06449486_BTBD16	0.611924115	5.24E-12	2.31E-10	BTBD16
cg02514711_RNA5SP126	0.583653214	5.24E-12	2.31E-10	RNA5SP126
cg07886337_SAPCD2P1	-0.631305935	5.27E-12	2.33E-10	SAPCD2P1
cg23668222_OR6C74	-0.655555531	5.27E-12	2.33E-10	OR6C74
cg23654844_RNA5SP292	0.564275064	5.28E-12	2.33E-10	RNA5SP292
cg16006105_RNA5SP145	-0.593272671	5.28E-12	2.33E-10	RNA5SP145
cg13706899_RPL22P16	-0.594023245	5.29E-12	2.33E-10	RPL22P16
cg08044704_SERPINA3	-0.731788281	5.30E-12	2.34E-10	SERPINA3
cg15762175_RNU6-281P	-0.59097287	5.30E-12	2.34E-10	RNU6-281P
cg15762175_LINC02632	-0.59097287	5.30E-12	2.34E-10	LINC02632
cg15762175_OR4C6	-0.59097287	5.30E-12	2.34E-10	OR4C6
cg15762175_PPIAP24	-0.59097287	5.30E-12	2.34E-10	PPIAP24
cg20981146_RNU6-660P	-0.609433252	5.32E-12	2.34E-10	RNU6-660P
cg20981146_RNU6-710P	-0.609433252	5.32E-12	2.34E-10	RNU6-710P
cg17918676_RNVU1-17	-0.630829584	5.34E-12	2.35E-10	RNVU1-17
cg17918676_GEMIN2P1	-0.630829584	5.34E-12	2.35E-10	GEMIN2P1
cg17918676_MYCNUT	-0.630829584	5.34E-12	2.35E-10	MYCNUT
cg17918676_RNU7-182P	-0.630829584	5.34E-12	2.35E-10	RNU7-182P
cg17918676_HAGLROS	-0.630829584	5.34E-12	2.35E-10	HAGLROS
cg17918676_C3orf85	-0.630829584	5.34E-12	2.35E-10	C3orf85
cg17918676_RN7SL415P	-0.630829584	5.34E-12	2.35E-10	RN7SL415P
cg17918676_DYNLL1P7	-0.630829584	5.34E-12	2.35E-10	DYNLL1P7
cg17918676_LINC00208	-0.630829584	5.34E-12	2.35E-10	LINC00208
cg17918676_PAEP	-0.630829584	5.34E-12	2.35E-10	PAEP
cg17918676_RPS7P9	-0.630829584	5.34E-12	2.35E-10	RPS7P9
cg17918676_OR4C4P	-0.630829584	5.34E-12	2.35E-10	OR4C4P
cg17918676_RNU6-1175P	-0.630829584	5.34E-12	2.35E-10	RNU6-1175P
cg17918676_DNAJA1P1	-0.630829584	5.34E-12	2.35E-10	DNAJA1P1
cg17918676_RNA5SP430	-0.630829584	5.34E-12	2.35E-10	RNA5SP430
cg17918676_KRTAP12-3	-0.630829584	5.34E-12	2.35E-10	KRTAP12-3
cg19483581_FOSL1	-0.732888507	5.37E-12	2.36E-10	FOSL1
cg03859313_OR7E85BP	0.566460383	5.37E-12	2.36E-10	OR7E85BP
cg03910065_RPL3P8	0.56427971	5.38E-12	2.37E-10	RPL3P8
cg09981313_IGLV10-54	-0.610890899	5.39E-12	2.37E-10	IGLV10-54
cg09817248_RPS15AP32	0.57491435	5.39E-12	2.37E-10	RPS15AP32
cg27069691_BNIP5	-0.687798911	5.40E-12	2.37E-10	BNIP5
cg17613326_OR2H1	0.608561823	5.41E-12	2.38E-10	OR2H1
cg20983125_SLC38A11	-0.593937536	5.42E-12	2.38E-10	SLC38A11
cg24952959_OR51D1	0.581056505	5.42E-12	2.38E-10	OR51D1
cg00171290_ZNF114	-0.546702039	5.44E-12	2.39E-10	ZNF114
cg04751533_LGI3	-0.560222657	5.44E-12	2.39E-10	LGI3
cg11478335_RNU6-1135P	-0.701038524	5.45E-12	2.40E-10	RNU6-1135P
cg00364747_DIRAS3	-0.645689876	5.45E-12	2.40E-10	DIRAS3
cg01708411_IFNG	0.537405099	5.46E-12	2.40E-10	IFNG
cg19408449_RNU6-1249P	-0.58667548	5.50E-12	2.42E-10	RNU6-1249P
cg03044157_NTM-IT	-0.69415724	5.51E-12	2.42E-10	NTM-IT
cg08073629_KIR3DL3	-0.642952948	5.52E-12	2.43E-10	KIR3DL3
cg04727604_NF1P5	-0.584572954	5.52E-12	2.43E-10	NF1P5
cg25578798_XRCC6P3	-0.58070286	5.53E-12	2.43E-10	XRCC6P3
cg25578798_RNU6-968P	-0.58070286	5.53E-12	2.43E-10	RNU6-968P
cg25578798_SLC25A20P1	-0.58070286	5.53E-12	2.43E-10	SLC25A20P1
cg25578798_MTATP6P21	-0.58070286	5.53E-12	2.43E-10	MTATP6P21
cg25578798_RPS2P52	-0.58070286	5.53E-12	2.43E-10	RPS2P52
cg25578798_OR4K12P	-0.58070286	5.53E-12	2.43E-10	OR4K12P
cg04337937_PODN	-0.64889066	5.54E-12	2.43E-10	PODN
cg03184037_CXADRP1	0.557352605	5.54E-12	2.43E-10	CXADRP1
cg21000599_EEF1A1P1	-0.590122118	5.55E-12	2.44E-10	EEF1A1P1
cg14710552_DHDH	0.562632632	5.56E-12	2.44E-10	DHDH
cg25716065_COL11A2	0.574722261	5.57E-12	2.45E-10	COL11A2
cg11192140_RNU6-695P	0.67270785	5.58E-12	2.45E-10	RNU6-695P
cg00909976_OR51D1	0.564804897	5.59E-12	2.46E-10	OR51D1
cg18318704_HOXC10	0.568311876	5.61E-12	2.46E-10	HOXC10
cg25357918_OR8H1	-0.646208417	5.61E-12	2.46E-10	OR8H1
cg01622885_KLF17	-0.627687886	5.62E-12	2.47E-10	KLF17
cg17896072_NLRP4	-0.607416549	5.62E-12	2.47E-10	NLRP4
cg17355385_OTOG	0.683838982	5.62E-12	2.47E-10	OTOG
cg19987111_UNC13A	-0.60908214	5.65E-12	2.48E-10	UNC13A
cg02621636_RPL35AP12	-0.609332401	5.66E-12	2.49E-10	RPL35AP12
cg10530063_PRDM14	0.567370577	5.67E-12	2.49E-10	PRDM14
cg12910951_TCHH	0.5453424	5.68E-12	2.49E-10	TCHH
cg08880327_CBLN2	-0.569679541	5.68E-12	2.49E-10	CBLN2
cg26340737_POTEB2	0.56221024	5.70E-12	2.50E-10	POTEB2
cg20267322_SNORD113-7	-0.625070208	5.71E-12	2.50E-10	SNORD113-7
cg20267322_RN7SL361P	-0.625070208	5.71E-12	2.50E-10	RN7SL361P
cg20267322_EXTL2P1	-0.625070208	5.71E-12	2.50E-10	EXTL2P1
cg20267322_EEF1GP8	-0.625070208	5.71E-12	2.50E-10	EEF1GP8
cg20267322_RN7SL580P	-0.625070208	5.71E-12	2.50E-10	RN7SL580P
cg20267322_MIR496	-0.625070208	5.71E-12	2.50E-10	MIR496
cg20267322_IGLV11-55	-0.625070208	5.71E-12	2.50E-10	IGLV11-55
cg06282009_LINC02020	-0.60109036	5.71E-12	2.50E-10	LINC02020
cg01538049_SNORD102	-0.693917746	5.72E-12	2.51E-10	SNORD102
cg10840389_RNA5SP292	0.560064515	5.75E-12	2.52E-10	RNA5SP292
cg15712577_SHISAL2A	-0.540167345	5.75E-12	2.52E-10	SHISAL2A
cg05868023_GRHL3	0.553190726	5.76E-12	2.52E-10	GRHL3
cg23296665_SDAD1P4	-0.60828849	5.76E-12	2.52E-10	SDAD1P4
cg23987549_RN7SL259P	0.596382684	5.77E-12	2.53E-10	RN7SL259P
cg26598859_OR6C74	-0.609370072	5.77E-12	2.53E-10	OR6C74
cg02990361_LINC01076	0.632740101	5.78E-12	2.53E-10	LINC01076
cg09990103_MIR1272	-0.638393172	5.79E-12	2.53E-10	MIR1272
cg14032195_RPS3AP49	-0.671586818	5.79E-12	2.54E-10	RPS3AP49
cg10039163_HTR3C	-0.549876799	5.79E-12	2.54E-10	HTR3C
cg03637781_RN7SL183P	0.557415239	5.80E-12	2.54E-10	RN7SL183P
cg00894219_CD27	-0.592567493	5.81E-12	2.54E-10	CD27
cg19353052_DEFB108C	-0.60103218	5.81E-12	2.54E-10	DEFB108C
cg15712577_FCMR	-0.548832084	5.85E-12	2.56E-10	FCMR
cg09201130_KCNK18	0.600602382	5.86E-12	2.57E-10	KCNK18
cg09201130_KRT18P42	0.625311106	5.89E-12	2.58E-10	KRT18P42
cg03591123_COL4A3	-0.566362968	5.90E-12	2.58E-10	COL4A3
cg06669036_HBE1	-0.619348019	5.90E-12	2.58E-10	HBE1
cg01666490_PLSCR5-AS1	-0.573186686	5.90E-12	2.58E-10	PLSCR5-AS1
cg14025941_RNU6-627P	0.639142961	5.91E-12	2.58E-10	RNU6-627P
cg14025941_RNU1-76P	0.639142961	5.91E-12	2.58E-10	RNU1-76P
cg14025941_LINC01626	0.639142961	5.91E-12	2.58E-10	LINC01626
cg14025941_FABP12P1	0.639142961	5.91E-12	2.58E-10	FABP12P1
cg14025941_DEFB128	0.639142961	5.91E-12	2.58E-10	DEFB128
cg23238869_MARCO	-0.613743507	5.92E-12	2.59E-10	MARCO
cg20121803_DPPA3P2	0.565626836	5.92E-12	2.59E-10	DPPA3P2
cg20540806_CYP2AB1P	0.552569766	5.92E-12	2.59E-10	CYP2AB1P
cg09799441_VPREB1	-0.56299279	5.93E-12	2.59E-10	VPREB1
cg22836400_RPL23AP75	0.565142424	5.95E-12	2.60E-10	RPL23AP75
cg03985285_APOH	-0.686323965	5.95E-12	2.60E-10	APOH
cg00912942_LINC00229	-0.584631228	5.97E-12	2.61E-10	LINC00229
cg02835401_RNA5SP442	-0.598465649	5.97E-12	2.61E-10	RNA5SP442
cg11704602_NLRP11	-0.641671174	5.97E-12	2.61E-10	NLRP11
cg26419656_RNU6-1	0.553000061	5.98E-12	2.61E-10	RNU6-1
cg03386811_RNA5SP72	-0.462838564	5.99E-12	2.62E-10	RNA5SP72
cg03386811_MTCYBP39	0.462838564	5.99E-12	2.62E-10	MTCYBP39
cg03386811_NPM1P10	-0.462838564	5.99E-12	2.62E-10	NPM1P10
cg03386811_SOCS5P5	0.462838564	5.99E-12	2.62E-10	SOCS5P5
cg03386811_RN7SKP280	-0.462838564	5.99E-12	2.62E-10	RN7SKP280
cg03386811_RN7SKP146	-0.462838564	5.99E-12	2.62E-10	RN7SKP146
cg00171290_SH2D5	-0.58194671	6.02E-12	2.63E-10	SH2D5
cg26459473_MTCO1P6	-0.540698961	6.02E-12	2.63E-10	MTCO1P6
cg12968518_OTOS	0.697735732	6.03E-12	2.63E-10	OTOS
cg11394947_RNU1-101P	-0.68813562	6.03E-12	2.63E-10	RNU1-101P
cg19987111_EREG	-0.594935706	6.06E-12	2.65E-10	EREG
cg16596598_IGKV5-2	-0.543684869	6.06E-12	2.65E-10	IGKV5-2
cg06204030_IRX4	0.576337742	6.06E-12	2.65E-10	IRX4
cg04578283_RNU6-1180P	-0.586163355	6.07E-12	2.65E-10	RNU6-1180P
cg09045610_RNA5SP375	-0.590053889	6.07E-12	2.65E-10	RNA5SP375
cg23973115_CLEC2L	-0.568199452	6.08E-12	2.65E-10	CLEC2L
cg02351219_HSPD1P7	-0.586777121	6.09E-12	2.66E-10	HSPD1P7
cg26338386_VN1R4	-0.692222202	6.10E-12	2.66E-10	VN1R4
cg12931756_RN7SKP65	-0.629791039	6.11E-12	2.67E-10	RN7SKP65
cg26612252_KRTAP23-1	0.623359001	6.11E-12	2.67E-10	KRTAP23-1
cg17329886_RN7SKP29	-0.645945205	6.14E-12	2.68E-10	RN7SKP29
cg02835401_RN7SKP270	-0.588828752	6.14E-12	2.68E-10	RN7SKP270
cg25710745_OR51L1	-0.622516674	6.14E-12	2.68E-10	OR51L1
cg03378057_LINC00210	-0.557457023	6.14E-12	2.68E-10	LINC00210
cg19408449_HOXC4	-0.576600804	6.14E-12	2.68E-10	HOXC4
cg19761267_SNORD115-47	-0.617536079	6.15E-12	2.68E-10	SNORD115-47
cg03513472_FCAMR	-0.636489627	6.15E-12	2.68E-10	FCAMR
cg09908042_LINC00408	-0.579751437	6.16E-12	2.69E-10	LINC00408
cg14776351_KCNK18	-0.64119999	6.16E-12	2.69E-10	KCNK18
cg00545295_RNU6-169P	0.59434738	6.17E-12	2.69E-10	RNU6-169P
cg16183361_RNA5SP173	0.584511965	6.18E-12	2.69E-10	RNA5SP173
cg16183361_LINC01020	0.584511965	6.18E-12	2.69E-10	LINC01020
cg16183361_RNU6-543P	0.584511965	6.18E-12	2.69E-10	RNU6-543P
cg16183361_LINC01040	0.584511965	6.18E-12	2.69E-10	LINC01040
cg04244873_LINC00433	-0.688293083	6.19E-12	2.70E-10	LINC00433
cg16596598_IGHD5-18	-0.545518143	6.19E-12	2.70E-10	IGHD5-18
cg15541606_LINC01648	0.636607773	6.20E-12	2.70E-10	LINC01648
cg05868023_PRDM14	0.573136627	6.21E-12	2.71E-10	PRDM14
cg10506445_RN7SKP139	-0.644656006	6.22E-12	2.71E-10	RN7SKP139
cg12793111_RNU4-41P	-0.574902096	6.22E-12	2.71E-10	RNU4-41P
cg10548700_CXCL11	0.560080157	6.24E-12	2.72E-10	CXCL11
cg08148553_TRBV5-3	0.582271547	6.25E-12	2.72E-10	TRBV5-3
cg09096476_AP1B1P1	-0.61015154	6.26E-12	2.73E-10	AP1B1P1
cg16792066_SH2D4B	0.56654699	6.28E-12	2.74E-10	SH2D4B
cg12481610_RPL29P28	-0.568720648	6.29E-12	2.74E-10	RPL29P28
cg00171290_TGM5	-0.554288801	6.29E-12	2.74E-10	TGM5
cg18205030_OR7E85BP	-0.56667473	6.30E-12	2.74E-10	OR7E85BP
cg14357008_LINC02471	-0.718227293	6.31E-12	2.75E-10	LINC02471
cg15251010_RN7SL304P	-0.676283572	6.33E-12	2.75E-10	RN7SL304P
cg15251010_LINC01826	-0.676283572	6.33E-12	2.75E-10	LINC01826
cg15251010_NPM1P28	-0.676283572	6.33E-12	2.75E-10	NPM1P28
cg15251010_DEFB106B	-0.676283572	6.33E-12	2.75E-10	DEFB106B
cg15251010_GPN3P1	-0.676283572	6.33E-12	2.75E-10	GPN3P1
cg15251010_CTBP2P6	-0.676283572	6.33E-12	2.75E-10	CTBP2P6
cg15251010_OR8F1P	-0.676283572	6.33E-12	2.75E-10	OR8F1P
cg15251010_GXYLT1P1	-0.676283572	6.33E-12	2.75E-10	GXYLT1P1
cg15251010_RPL18AP17	-0.676283572	6.33E-12	2.75E-10	RPL18AP17
cg15251010_SPACA7	-0.676283572	6.33E-12	2.75E-10	SPACA7
cg15251010_RNASE11	-0.676283572	6.33E-12	2.75E-10	RNASE11
cg15251010_RPL9P6	-0.676283572	6.33E-12	2.75E-10	RPL9P6
cg15251010_YRDCP3	-0.676283572	6.33E-12	2.75E-10	YRDCP3
cg05230816_LINC01442	-0.658077658	6.33E-12	2.75E-10	LINC01442
cg26459473_RNA5SP79	-0.572161456	6.34E-12	2.76E-10	RNA5SP79
cg23782583_MIR495	-0.624184623	6.34E-12	2.76E-10	MIR495
cg23782583_GAPDHP58	-0.624184623	6.34E-12	2.76E-10	GAPDHP58
cg23782583_POTEA	-0.624184623	6.34E-12	2.76E-10	POTEA
cg23782583_OR6C68	-0.624184623	6.34E-12	2.76E-10	OR6C68
cg23782583_SNORD114-4	-0.624184623	6.34E-12	2.76E-10	SNORD114-4
cg23782583_MIR380	-0.624184623	6.34E-12	2.76E-10	MIR380
cg23782583_MIR1185-1	-0.624184623	6.34E-12	2.76E-10	MIR1185-1
cg23782583_MIR485	-0.624184623	6.34E-12	2.76E-10	MIR485
cg23782583_MBD3L2	-0.624184623	6.34E-12	2.76E-10	MBD3L2
cg08055490_RNU6-468P	-0.620261723	6.35E-12	2.76E-10	RNU6-468P
cg08847335_KRTAP4-9	-0.556862955	6.37E-12	2.77E-10	KRTAP4-9
cg15577927_RNU4-66P	0.560907518	6.38E-12	2.77E-10	RNU4-66P
cg26598859_OR7A2P	-0.610086942	6.38E-12	2.77E-10	OR7A2P
cg24289553_HLTF-AS1	-0.566539438	6.40E-12	2.78E-10	HLTF-AS1
cg06620353_PHOX2B	-0.578910399	6.41E-12	2.78E-10	PHOX2B
cg13299279_SNORD57	-0.585494566	6.41E-12	2.78E-10	SNORD57
cg08044704_ITGAM	-0.697457314	6.43E-12	2.79E-10	ITGAM
cg15691584_OR8U1	-0.673155398	6.43E-12	2.79E-10	OR8U1
cg14646214_LILRB2	-0.73148079	6.43E-12	2.79E-10	LILRB2
cg14168295_RPL7P5	-0.581874177	6.43E-12	2.79E-10	RPL7P5
cg19483581_UNC13A	-0.741610718	6.44E-12	2.80E-10	UNC13A
cg09785766_FTCD-AS1	-0.569161912	6.44E-12	2.80E-10	FTCD-AS1
cg26598859_RNU6-739P	-0.605972352	6.46E-12	2.81E-10	RNU6-739P
cg25964019_GRXCR1	-0.607611304	6.47E-12	2.81E-10	GRXCR1
cg03699103_CNBD1	-0.605917418	6.47E-12	2.81E-10	CNBD1
cg24605553_NETO1	0.661027163	6.47E-12	2.81E-10	NETO1
cg18204091_OR52E6	0.56357818	6.48E-12	2.81E-10	OR52E6
cg19383909_LRTM2	-0.645648314	6.49E-12	2.81E-10	LRTM2
cg18720828_ELOVL7	-0.677554688	6.49E-12	2.82E-10	ELOVL7
cg07243941_RPS19P7	0.559800802	6.49E-12	2.82E-10	RPS19P7
cg09990103_RNA5SP72	-0.462303772	6.50E-12	2.82E-10	RNA5SP72
cg09990103_MTCYBP39	0.462303772	6.50E-12	2.82E-10	MTCYBP39
cg09990103_NPM1P10	-0.462303772	6.50E-12	2.82E-10	NPM1P10
cg09990103_SOCS5P5	0.462303772	6.50E-12	2.82E-10	SOCS5P5
cg09990103_RN7SKP280	-0.462303772	6.50E-12	2.82E-10	RN7SKP280
cg09990103_LINC02654	0.462303772	6.50E-12	2.82E-10	LINC02654
cg09990103_RN7SKP146	-0.462303772	6.50E-12	2.82E-10	RN7SKP146
cg10635593_RNU4-12P	0.724129304	6.51E-12	2.82E-10	RNU4-12P
cg10635593_RPS26P40	0.724129304	6.51E-12	2.82E-10	RPS26P40
cg14513900_SOX1	-0.582053305	6.51E-12	2.82E-10	SOX1
cg05836256_HSPD1P7	-0.565866571	6.51E-12	2.82E-10	HSPD1P7
cg14924064_IGHV3-21	0.550561771	6.51E-12	2.82E-10	IGHV3-21
cg13978534_SLC36A2	0.583595791	6.51E-12	2.82E-10	SLC36A2
cg13360263_KLK15	-0.651417374	6.52E-12	2.83E-10	KLK15
cg25994476_RN7SKP55	0.565322404	6.53E-12	2.83E-10	RN7SKP55
cg19074709_RN7SL35P	-0.598011114	6.54E-12	2.83E-10	RN7SL35P
cg18765801_LINC01052	-0.563567432	6.54E-12	2.83E-10	LINC01052
cg25102279_RNU7-187P	-0.545582951	6.55E-12	2.84E-10	RNU7-187P
cg00894219_IGHD6-13	-0.568914748	6.55E-12	2.84E-10	IGHD6-13
cg02902649_CST4	-0.601304206	6.56E-12	2.84E-10	CST4
cg12356249_TBX18	-0.552761577	6.56E-12	2.84E-10	TBX18
cg09152224_LINC01065	-0.564253144	6.57E-12	2.84E-10	LINC01065
cg18692382_TRIM51HP	0.544904042	6.57E-12	2.84E-10	TRIM51HP
cg11935592_KLHL1	-0.562109541	6.57E-12	2.84E-10	KLHL1
cg10508018_OR10J6P	-0.685639077	6.57E-12	2.84E-10	OR10J6P
cg18480033_LINC00917	-0.499454549	6.58E-12	2.85E-10	LINC00917
cg17653352_AVP	-0.577434533	6.59E-12	2.85E-10	AVP
cg24952959_UGT1A11P	0.571357033	6.59E-12	2.85E-10	UGT1A11P
cg13546658_KRTAP27-1	0.629215847	6.60E-12	2.86E-10	KRTAP27-1
cg00001793_RPL17P2	-0.629821932	6.60E-12	2.86E-10	RPL17P2
cg09899171_MIR137HG	-0.572204483	6.61E-12	2.86E-10	MIR137HG
cg22814961_RNA5SP191	0.600922707	6.62E-12	2.86E-10	RNA5SP191
cg12790106_SNORD114-27	-0.674792201	6.62E-12	2.87E-10	SNORD114-27
cg06635371_LINC02032	0.587581373	6.63E-12	2.87E-10	LINC02032
cg15122841_UGT2A3	-0.569124381	6.64E-12	2.87E-10	UGT2A3
cg10097323_LACRT	-0.573560957	6.65E-12	2.88E-10	LACRT
cg14878131_MYADML	-0.611939233	6.65E-12	2.88E-10	MYADML
cg06635371_ADIRF	0.603752487	6.69E-12	2.89E-10	ADIRF
cg14981546_SNORA41B	0.560431063	6.69E-12	2.89E-10	SNORA41B
cg13229245_KRTAP19-5	0.561671288	6.69E-12	2.89E-10	KRTAP19-5
cg02063485_IGKV1OR2-3	-0.583079395	6.70E-12	2.89E-10	IGKV1OR2-3
cg02063485_MIR548A1	-0.583079395	6.70E-12	2.89E-10	MIR548A1
cg02063485_RPS29P15	-0.583079395	6.70E-12	2.89E-10	RPS29P15
cg02063485_RPL30P12	-0.583079395	6.70E-12	2.89E-10	RPL30P12
cg04515996_SLC2A3	0.547162869	6.71E-12	2.90E-10	SLC2A3
cg05608612_MTND1P27	-0.6297227	6.72E-12	2.90E-10	MTND1P27
cg05608612_RPL30P16	-0.6297227	6.72E-12	2.90E-10	RPL30P16
cg05608612_OR5BE1P	-0.6297227	6.72E-12	2.90E-10	OR5BE1P
cg05608612_ZSWIM5P1	-0.6297227	6.72E-12	2.90E-10	ZSWIM5P1
cg12356249_UTS2	-0.547156056	6.74E-12	2.91E-10	UTS2
cg23809394_RNU1-101P	0.607193103	6.74E-12	2.91E-10	RNU1-101P
cg14578028_PRR20G	0.582249539	6.75E-12	2.91E-10	PRR20G
cg10506445_MIR449A	-0.633343558	6.76E-12	2.92E-10	MIR449A
cg26598859_OR5K1	-0.60564343	6.76E-12	2.92E-10	OR5K1
cg04727604_DEFA6	-0.591391998	6.76E-12	2.92E-10	DEFA6
cg08044704_NFE2	-0.700268251	6.77E-12	2.92E-10	NFE2
cg12398261_OR10G7	-0.573707317	6.78E-12	2.93E-10	OR10G7
cg27465654_LINC01758	0.568825046	6.78E-12	2.93E-10	LINC01758
cg02747151_NPM1P36	-0.575478739	6.78E-12	2.93E-10	NPM1P36
cg13841476_FGF21	-0.718139213	6.80E-12	2.93E-10	FGF21
cg25657443_TNNI2	-0.749081108	6.80E-12	2.94E-10	TNNI2
cg13500029_XCR1	-0.560585583	6.80E-12	2.94E-10	XCR1
cg05396439_IGKV2D-30	-0.575545422	6.81E-12	2.94E-10	IGKV2D-30
cg12093005_CYLC2	-0.577796823	6.81E-12	2.94E-10	CYLC2
cg12093005_CCDC172	-0.577796823	6.81E-12	2.94E-10	CCDC172
cg12093005_CACNG3	-0.577796823	6.81E-12	2.94E-10	CACNG3
cg12093005_CFTRP3	-0.577796823	6.81E-12	2.94E-10	CFTRP3
cg03184037_MIR556	0.556304716	6.81E-12	2.94E-10	MIR556
cg17914494_RNU7-95P	-0.625132041	6.81E-12	2.94E-10	RNU7-95P
cg17914494_MTND4P13	-0.625132041	6.81E-12	2.94E-10	MTND4P13
cg17914494_RNA5SP234	-0.625132041	6.81E-12	2.94E-10	RNA5SP234
cg17914494_RN7SKP6	-0.625132041	6.81E-12	2.94E-10	RN7SKP6
cg14417873_LINC00971	-0.590554376	6.82E-12	2.94E-10	LINC00971
cg03875668_TUBBP9	-0.566972042	6.84E-12	2.95E-10	TUBBP9
cg14646214_MME	-0.722937113	6.87E-12	2.96E-10	MME
cg19383909_RTP2	-0.644641557	6.87E-12	2.96E-10	RTP2
cg09781987_TBC1D3P2	-0.569584182	6.87E-12	2.96E-10	TBC1D3P2
cg01722343_OR4L1	0.578700456	6.87E-12	2.96E-10	OR4L1
cg08099141_DYTN	0.59549388	6.87E-12	2.96E-10	DYTN
cg07914385_HMGN1P20	-0.578334837	6.87E-12	2.96E-10	HMGN1P20
cg00909976_VDAC2P4	0.558408671	6.88E-12	2.96E-10	VDAC2P4
cg16476991_LINC01681	0.667315341	6.88E-12	2.97E-10	LINC01681
cg15883884_RN7SKP246	-0.577465704	6.89E-12	2.97E-10	RN7SKP246
cg05081894_RPL31P13	-0.627295501	6.90E-12	2.97E-10	RPL31P13
cg08055490_RNU1-101P	-0.613319349	6.90E-12	2.97E-10	RNU1-101P
cg16404630_RNA5SP191	-0.5670781	6.92E-12	2.98E-10	RNA5SP191
cg13841476_PAX2	-0.713512895	6.93E-12	2.98E-10	PAX2
cg24360513_OR2AP1	0.598907163	6.93E-12	2.98E-10	OR2AP1
cg05518022_IGFL1	0.548286632	6.96E-12	2.99E-10	IGFL1
cg08044704_CST7	-0.70799505	6.96E-12	3.00E-10	CST7
cg03743462_OR5M5P	-0.605286488	6.96E-12	3.00E-10	OR5M5P
cg15577927_TDRD9	0.562698526	6.96E-12	3.00E-10	TDRD9
cg00384264_CCL8	-0.615162117	6.96E-12	3.00E-10	CCL8
cg07243941_SIGLECL1	0.578345852	6.97E-12	3.00E-10	SIGLECL1
cg20007465_RNU6-1163P	0.56416597	7.00E-12	3.01E-10	RNU6-1163P
cg00204065_VGLL2	-0.606986737	7.00E-12	3.01E-10	VGLL2
cg00204065_MTND2P6	-0.606986737	7.00E-12	3.01E-10	MTND2P6
cg00204065_MYMK	-0.606986737	7.00E-12	3.01E-10	MYMK
cg00204065_LINC02629	-0.606986737	7.00E-12	3.01E-10	LINC02629
cg00204065_ANKRD30BP1	-0.606986737	7.00E-12	3.01E-10	ANKRD30BP1
cg16368004_KRASP1	0.572205177	7.02E-12	3.02E-10	KRASP1
cg02775254_RPS27P18	-0.635370216	7.02E-12	3.02E-10	RPS27P18
cg13500029_GBP1	-0.549706689	7.04E-12	3.03E-10	GBP1
cg17686337_LINC00368	-0.575208776	7.04E-12	3.03E-10	LINC00368
cg17686337_MIR539	-0.575208776	7.04E-12	3.03E-10	MIR539
cg17686337_KRTAP10-8	-0.575208776	7.04E-12	3.03E-10	KRTAP10-8
cg16596598_CNR1	-0.553044671	7.05E-12	3.03E-10	CNR1
cg09096476_SNORD58C	-0.612718013	7.06E-12	3.03E-10	SNORD58C
cg24413597_SNORD114-2	-0.667654283	7.06E-12	3.04E-10	SNORD114-2
cg07485723_RNU4-82P	0.549419528	7.07E-12	3.04E-10	RNU4-82P
cg21477985_CNOT7P2	0.566786626	7.07E-12	3.04E-10	CNOT7P2
cg17355385_RNU6-169P	0.662224564	7.08E-12	3.04E-10	RNU6-169P
cg25357918_BMP5	-0.621374775	7.09E-12	3.05E-10	BMP5
cg17653352_OR9K1P	-0.575079465	7.10E-12	3.05E-10	OR9K1P
cg25353287_LBX1-AS1	-0.557643868	7.10E-12	3.05E-10	LBX1-AS1
cg02305803_ACTBP12	-0.658064357	7.11E-12	3.05E-10	ACTBP12
cg02305803_MTND5P18	-0.658064357	7.11E-12	3.05E-10	MTND5P18
cg02305803_RN7SL868P	-0.658064357	7.11E-12	3.05E-10	RN7SL868P
cg02305803_MTND1P2	-0.658064357	7.11E-12	3.05E-10	MTND1P2
cg02305803_H3P29	-0.658064357	7.11E-12	3.05E-10	H3P29
cg21902095_CMTM5	0.567448677	7.15E-12	3.07E-10	CMTM5
cg07320976_OR2Z1	-0.672042535	7.15E-12	3.07E-10	OR2Z1
cg14646214_SLC26A4	-0.723973768	7.15E-12	3.07E-10	SLC26A4
cg19987111_LINC00460	-0.593466146	7.15E-12	3.07E-10	LINC00460
cg04665311_CTSG	-0.57184588	7.17E-12	3.08E-10	CTSG
cg17994629_OPRPN	-0.614019762	7.18E-12	3.08E-10	OPRPN
cg19506623_OR2T34	-0.586804629	7.19E-12	3.09E-10	OR2T34
cg09809224_REXO1L1P	-0.5678087	7.19E-12	3.09E-10	REXO1L1P
cg20896351_IGKV3-11	-0.582049837	7.20E-12	3.09E-10	IGKV3-11
cg02782331_MTCYBP8	-0.638390629	7.20E-12	3.09E-10	MTCYBP8
cg02782331_RNA5SP140	-0.638390629	7.20E-12	3.09E-10	RNA5SP140
cg02782331_BPESC1	-0.638390629	7.20E-12	3.09E-10	BPESC1
cg02782331_RNA5SP306	-0.638390629	7.20E-12	3.09E-10	RNA5SP306
cg02782331_LINC00358	-0.638390629	7.20E-12	3.09E-10	LINC00358
cg20695805_FCRL3	0.541160993	7.23E-12	3.10E-10	FCRL3
cg24413597_HLA-N	-0.676975785	7.23E-12	3.10E-10	HLA-N
cg12156661_IGHD6-13	-0.605168294	7.24E-12	3.10E-10	IGHD6-13
cg03480243_MIR588	-0.651110434	7.25E-12	3.11E-10	MIR588
cg03591123_MYOM3-AS1	-0.576195992	7.25E-12	3.11E-10	MYOM3-AS1
cg26338386_CACNG7	-0.693516794	7.26E-12	3.11E-10	CACNG7
cg16278658_FFAR3	-0.640465447	7.26E-12	3.11E-10	FFAR3
cg20682742_RNA5SP442	-0.668042664	7.27E-12	3.12E-10	RNA5SP442
cg20651218_TRIM49D2	-0.537306582	7.28E-12	3.12E-10	TRIM49D2
cg06635371_C12orf42	0.607570555	7.29E-12	3.12E-10	C12orf42
cg04025917_LINC01628	0.563655518	7.30E-12	3.13E-10	LINC01628
cg00766664_HCN1	-0.573340761	7.31E-12	3.13E-10	HCN1
cg11041558_HMGN1P20	-0.630519566	7.31E-12	3.13E-10	HMGN1P20
cg19383909_OR7E18P	-0.650472388	7.31E-12	3.13E-10	OR7E18P
cg00685291_OR4F5	0.560991208	7.32E-12	3.13E-10	OR4F5
cg04470905_SLC6A17	0.572278902	7.32E-12	3.13E-10	SLC6A17
cg17364850_OR2Z1	-0.671915048	7.33E-12	3.14E-10	OR2Z1
cg05433549_RN7SKP270	-0.602955673	7.33E-12	3.14E-10	RN7SKP270
cg25871427_RNU6-1250P	-0.669504064	7.34E-12	3.14E-10	RNU6-1250P
cg19483581_PAX2	-0.727988319	7.35E-12	3.15E-10	PAX2
cg10301769_ATXN8OS	-0.64133544	7.37E-12	3.16E-10	ATXN8OS
cg17653352_OR5AC2	-0.579111215	7.39E-12	3.16E-10	OR5AC2
cg14030025_PRAMEF2	-0.730734245	7.39E-12	3.16E-10	PRAMEF2
cg14030025_RNA5-8SP5	-0.730734245	7.39E-12	3.16E-10	RNA5-8SP5
cg14030025_BRI3P2	-0.730734245	7.39E-12	3.16E-10	BRI3P2
cg14030025_RN7SL601P	-0.730734245	7.39E-12	3.16E-10	RN7SL601P
cg12692753_GM2AP2	0.557783055	7.40E-12	3.17E-10	GM2AP2
cg13978534_TRIM49C	0.559212073	7.40E-12	3.17E-10	TRIM49C
cg18720828_CLEC9A	-0.676671296	7.40E-12	3.17E-10	CLEC9A
cg21077610_HMGB1P26	-0.568413332	7.41E-12	3.17E-10	HMGB1P26
cg18580450_OR4F4	-0.629947802	7.42E-12	3.17E-10	OR4F4
cg10548700_OR2C3	0.56701344	7.42E-12	3.17E-10	OR2C3
cg20120218_OR2T12	-0.58710541	7.42E-12	3.17E-10	OR2T12
cg13841476_HOXA11-AS	-0.704736486	7.43E-12	3.18E-10	HOXA11-AS
cg25353287_MEOX1	-0.550773796	7.43E-12	3.18E-10	MEOX1
cg06635371_IGHV3-48	0.598383547	7.44E-12	3.18E-10	IGHV3-48
cg10664162_JCHAIN	-0.575797846	7.44E-12	3.18E-10	JCHAIN
cg18455405_NMS	-0.5643647	7.46E-12	3.19E-10	NMS
cg20695805_SLC38A11	0.561665487	7.47E-12	3.19E-10	SLC38A11
cg00743325_OR6K2	0.560599993	7.47E-12	3.19E-10	OR6K2
cg11041558_NFU1P1	-0.639640004	7.48E-12	3.20E-10	NFU1P1
cg10552603_RNA5SP292	-0.566486664	7.48E-12	3.20E-10	RNA5SP292
cg24377657_TRBJ2-3	0.559320494	7.49E-12	3.20E-10	TRBJ2-3
cg24305584_DEFB131D	0.576073718	7.49E-12	3.20E-10	DEFB131D
cg20983125_CCR12P	-0.598098553	7.49E-12	3.20E-10	CCR12P
cg01373687_ZNF402P	-0.543216065	7.49E-12	3.20E-10	ZNF402P
cg17830140_KRTAP21-2	-0.579092519	7.50E-12	3.21E-10	KRTAP21-2
cg08317284_RPS19P7	0.565594623	7.52E-12	3.21E-10	RPS19P7
cg03184037_OR51AB1P	0.56976284	7.53E-12	3.22E-10	OR51AB1P
cg02251147_TAAR8	-0.624090843	7.54E-12	3.22E-10	TAAR8
cg20983125_IGKV1D-16	-0.584454147	7.56E-12	3.23E-10	IGKV1D-16
cg05230816_IFNA17	-0.650564896	7.58E-12	3.24E-10	IFNA17
cg06669036_HOXB13	-0.616583896	7.58E-12	3.24E-10	HOXB13
cg20695805_TNFRSF17	0.543795805	7.59E-12	3.24E-10	TNFRSF17
cg03560018_KRT17P7	0.545066019	7.59E-12	3.24E-10	KRT17P7
cg18720828_RNU6-1309P	-0.681240194	7.61E-12	3.25E-10	RNU6-1309P
cg17896072_SERPINA9	-0.603626542	7.62E-12	3.25E-10	SERPINA9
cg22762615_DEFA9P	0.563437746	7.64E-12	3.26E-10	DEFA9P
cg03123424_CYCSP6	-0.574212463	7.64E-12	3.26E-10	CYCSP6
cg20896351_IGHV1-18	-0.581241196	7.65E-12	3.26E-10	IGHV1-18
cg04510815_KRTAP13-5P	-0.612850771	7.65E-12	3.27E-10	KRTAP13-5P
cg16278658_FCGR2A	-0.630792564	7.65E-12	3.27E-10	FCGR2A
cg13892635_SCGB3A1	-0.556092007	7.65E-12	3.27E-10	SCGB3A1
cg17613326_OR4K5	0.616649209	7.65E-12	3.27E-10	OR4K5
cg04665311_SH2D7	-0.567403312	7.65E-12	3.27E-10	SH2D7
cg04544994_RNU7-67P	-0.651680706	7.67E-12	3.27E-10	RNU7-67P
cg04544994_RNU6-1273P	-0.651680706	7.67E-12	3.27E-10	RNU6-1273P
cg04544994_RPS6P21	-0.651680706	7.67E-12	3.27E-10	RPS6P21
cg04544994_LINC00446	-0.651680706	7.67E-12	3.27E-10	LINC00446
cg04544994_PDILT	-0.651680706	7.67E-12	3.27E-10	PDILT
cg04544994_DSCR8	-0.651680706	7.67E-12	3.27E-10	DSCR8
cg08044704_NNMT	-0.72361552	7.67E-12	3.27E-10	NNMT
cg19408449_BTBD6P1	-0.582956346	7.68E-12	3.28E-10	BTBD6P1
cg12474980_MTND5P30	-0.620275703	7.70E-12	3.28E-10	MTND5P30
cg12474980_RN7SL705P	-0.620275703	7.70E-12	3.28E-10	RN7SL705P
cg12474980_MRPS16P2	-0.620275703	7.70E-12	3.28E-10	MRPS16P2
cg24310785_KRTAP8-2P	-0.569123806	7.70E-12	3.28E-10	KRTAP8-2P
cg10039163_IGKV1-8	-0.545073972	7.72E-12	3.29E-10	IGKV1-8
cg09435929_ZNF90P2	0.566491623	7.72E-12	3.29E-10	ZNF90P2
cg13848087_DEFB103A	-0.560375508	7.73E-12	3.29E-10	DEFB103A
cg14646214_KISS1R	-0.731774877	7.73E-12	3.30E-10	KISS1R
cg27457427_TRIAP1P1	-0.57370974	7.75E-12	3.30E-10	TRIAP1P1
cg27457427_RPS2P2	-0.57370974	7.75E-12	3.30E-10	RPS2P2
cg14584450_SNORD56	-0.597088728	7.75E-12	3.30E-10	SNORD56
cg16143544_CACNG2	-0.561713701	7.78E-12	3.32E-10	CACNG2
cg02990361_CAMK1G	0.628466009	7.79E-12	3.32E-10	CAMK1G
cg25578798_MTCO2P12	-0.584882754	7.80E-12	3.32E-10	MTCO2P12
cg13841476_HOXC13	-0.716552626	7.81E-12	3.33E-10	HOXC13
cg03910065_RN7SL728P	0.580259585	7.81E-12	3.33E-10	RN7SL728P
cg05773599_RNU6-281P	-0.605142345	7.82E-12	3.33E-10	RNU6-281P
cg05773599_LINC02632	-0.605142345	7.82E-12	3.33E-10	LINC02632
cg05773599_OR4C6	-0.605142345	7.82E-12	3.33E-10	OR4C6
cg05773599_PPIAP24	-0.605142345	7.82E-12	3.33E-10	PPIAP24
cg16792066_RNU6-246P	0.580029063	7.84E-12	3.34E-10	RNU6-246P
cg02302000_RNA5SP57	-0.572050528	7.86E-12	3.35E-10	RNA5SP57
cg04578283_RFC3P1	-0.596548774	7.87E-12	3.35E-10	RFC3P1
cg04279695_DNAJC17P1	0.614840936	7.87E-12	3.35E-10	DNAJC17P1
cg17613326_OR4F15	0.617638565	7.88E-12	3.35E-10	OR4F15
cg20120218_OR5AC2	-0.594196893	7.89E-12	3.36E-10	OR5AC2
cg15838301_RNU7-176P	-0.578188819	7.89E-12	3.36E-10	RNU7-176P
cg25994476_RNA5SP358	0.558407031	7.90E-12	3.36E-10	RNA5SP358
cg25994476_GAPDHP34	0.558407031	7.90E-12	3.36E-10	GAPDHP34
cg18720828_WASF1	-0.67660927	7.91E-12	3.37E-10	WASF1
cg13500029_SLAMF7	-0.550050098	7.92E-12	3.37E-10	SLAMF7
cg15712577_SPATA8	-0.564233468	7.92E-12	3.37E-10	SPATA8
cg04212021_ZNF734P	0.636552658	7.92E-12	3.37E-10	ZNF734P
cg18477299_DEFB107A	-0.624565109	7.93E-12	3.37E-10	DEFB107A
cg23296665_ART2BP	-0.601414113	7.93E-12	3.37E-10	ART2BP
cg12282100_MIR1272	0.562249005	7.95E-12	3.38E-10	MIR1272
cg18493502_UGT1A12P	-0.591803879	7.97E-12	3.39E-10	UGT1A12P
cg26459473_RNU6-984P	-0.568126853	7.99E-12	3.40E-10	RNU6-984P
cg12356249_ERG	-0.564649052	7.99E-12	3.40E-10	ERG
cg18701685_NEFM	0.551399496	7.99E-12	3.40E-10	NEFM
cg01093202_CYP1B1-AS1	-0.696685349	8.00E-12	3.40E-10	CYP1B1-AS1
cg26512142_MOS	0.722697981	8.01E-12	3.41E-10	MOS
cg00306267_RN7SKP131	-0.654491467	8.02E-12	3.41E-10	RN7SKP131
cg26459473_KRTAP15-1	-0.574070209	8.02E-12	3.41E-10	KRTAP15-1
cg19299096_CDRT15P2	-0.568652216	8.04E-12	3.41E-10	CDRT15P2
cg00980696_RN7SKP121	-0.559492528	8.04E-12	3.41E-10	RN7SKP121
cg13841476_SLC30A10	-0.705289833	8.05E-12	3.42E-10	SLC30A10
cg03875668_IGLV5-48	-0.570039173	8.05E-12	3.42E-10	IGLV5-48
cg16582255_RPS3AP54	-0.640879048	8.05E-12	3.42E-10	RPS3AP54
cg13360263_SPINK5	-0.644966316	8.06E-12	3.42E-10	SPINK5
cg10039163_OR2T3	-0.549226005	8.06E-12	3.42E-10	OR2T3
cg01622885_RNU4-41P	-0.617113203	8.07E-12	3.43E-10	RNU4-41P
cg05292018_HSP90AB7P	-0.592694098	8.09E-12	3.44E-10	HSP90AB7P
cg00545295_SPEM1	0.602342347	8.09E-12	3.44E-10	SPEM1
cg10725441_KRT8P25	-0.573935818	8.10E-12	3.44E-10	KRT8P25
cg08990112_RNA5SP57	0.553097757	8.10E-12	3.44E-10	RNA5SP57
cg19653415_GPRC6A	-0.569701055	8.12E-12	3.44E-10	GPRC6A
cg10145319_RNA5SP138	-0.639723789	8.12E-12	3.44E-10	RNA5SP138
cg10145319_ARL2BPP7	-0.639723789	8.12E-12	3.44E-10	ARL2BPP7
cg11091734_CALML5	-0.564747669	8.12E-12	3.45E-10	CALML5
cg16237262_G0S2	-0.628009289	8.13E-12	3.45E-10	G0S2
cg01722343_OR2L13	0.564739093	8.13E-12	3.45E-10	OR2L13
cg16975684_RNU5E-5P	-0.585019205	8.14E-12	3.45E-10	RNU5E-5P
cg04198854_RPS27P23	-0.59637647	8.15E-12	3.46E-10	RPS27P23
cg10653573_IGLL3P	-0.572983625	8.17E-12	3.46E-10	IGLL3P
cg04515996_FCGR2A	0.547489886	8.17E-12	3.47E-10	FCGR2A
cg25710745_KCNJ5	-0.592307137	8.19E-12	3.47E-10	KCNJ5
cg00894219_RGS13	-0.562124498	8.19E-12	3.47E-10	RGS13
cg21077610_RNU6-1071P	-0.567162314	8.19E-12	3.47E-10	RNU6-1071P
cg04774563_HMGN2P18	-0.583278994	8.20E-12	3.48E-10	HMGN2P18
cg04774563_RNU6-961P	-0.583278994	8.20E-12	3.48E-10	RNU6-961P
cg04774563_RNU6-235P	-0.583278994	8.20E-12	3.48E-10	RNU6-235P
cg04774563_MIR489	-0.583278994	8.20E-12	3.48E-10	MIR489
cg04774563_RNASE9	-0.583278994	8.20E-12	3.48E-10	RNASE9
cg04774563_LINC01718	-0.583278994	8.20E-12	3.48E-10	LINC01718
cg00935234_GABRG2	-0.582379362	8.21E-12	3.48E-10	GABRG2
cg14417873_SH2D7	-0.592755535	8.23E-12	3.49E-10	SH2D7
cg17355385_ZNF734P	0.671286991	8.23E-12	3.49E-10	ZNF734P
cg05868023_SLC22A13	0.564985324	8.23E-12	3.49E-10	SLC22A13
cg17653352_OR8A1	-0.587784865	8.23E-12	3.49E-10	OR8A1
cg02493602_SNORD114-10	0.613084135	8.24E-12	3.49E-10	SNORD114-10
cg16913250_LINC02567	0.682536771	8.25E-12	3.49E-10	LINC02567
cg03211192_HMGB1P18	0.599389875	8.26E-12	3.50E-10	HMGB1P18
cg03211192_PRELID1P7	0.599389875	8.26E-12	3.50E-10	PRELID1P7
cg03211192_PNLIP	0.599389875	8.26E-12	3.50E-10	PNLIP
cg03211192_MIR670HG	0.599389875	8.26E-12	3.50E-10	MIR670HG
cg03211192_GTF2IP2	0.599389875	8.26E-12	3.50E-10	GTF2IP2
cg03985285_CST4	-0.671201345	8.27E-12	3.50E-10	CST4
cg24289553_PCSK2	-0.563108851	8.27E-12	3.50E-10	PCSK2
cg07636088_KRTAP4-6	0.641752403	8.27E-12	3.50E-10	KRTAP4-6
cg17388638_S1PR1	-0.581617547	8.30E-12	3.51E-10	S1PR1
cg15883884_PTP4A1P7	-0.57904799	8.30E-12	3.51E-10	PTP4A1P7
cg15889703_OR8B1P	-0.536372789	8.31E-12	3.52E-10	OR8B1P
cg19234412_PSAT1P4	-0.664488448	8.31E-12	3.52E-10	PSAT1P4
cg08044704_MYCN	-0.724563032	8.32E-12	3.52E-10	MYCN
cg03591123_IGHJ2	-0.573311275	8.32E-12	3.52E-10	IGHJ2
cg01708411_TRIM69	0.540984504	8.32E-12	3.52E-10	TRIM69
cg21297167_LINC00433	-0.592302589	8.33E-12	3.52E-10	LINC00433
cg25871427_PEX12P1	-0.648662247	8.33E-12	3.52E-10	PEX12P1
cg17337670_ZFAT	-0.578928158	8.33E-12	3.52E-10	ZFAT
cg12914151_LINC02023	-0.635598233	8.35E-12	3.53E-10	LINC02023
cg25040746_TRAV41	-0.669176481	8.36E-12	3.53E-10	TRAV41
cg23024913_LAP3P1	-0.596438108	8.36E-12	3.54E-10	LAP3P1
cg07140455_KRT13	-0.688070499	8.40E-12	3.55E-10	KRT13
cg00530579_LINC02397	-0.550377896	8.40E-12	3.55E-10	LINC02397
cg23742872_PDCL3P3	-0.569141723	8.41E-12	3.55E-10	PDCL3P3
cg01610685_C4B	-0.73975634	8.41E-12	3.56E-10	C4B
cg23891601_MTCO2P12	-0.60838599	8.46E-12	3.58E-10	MTCO2P12
cg07814260_GPC5-AS1	0.635946154	8.46E-12	3.58E-10	GPC5-AS1
cg08044704_SHC4	-0.730152638	8.47E-12	3.58E-10	SHC4
cg11153505_SLC2A14	-0.562936414	8.49E-12	3.59E-10	SLC2A14
cg18093161_HNRNPA1P51	-0.623749908	8.49E-12	3.59E-10	HNRNPA1P51
cg13229245_C1DP2	0.545715739	8.49E-12	3.59E-10	C1DP2
cg25353287_NEFM	-0.550153082	8.49E-12	3.59E-10	NEFM
cg01093202_TAAR8	-0.701324707	8.50E-12	3.59E-10	TAAR8
cg18318704_UNC13A	0.57068347	8.50E-12	3.59E-10	UNC13A
cg18701685_ROBO4	0.564898543	8.53E-12	3.60E-10	ROBO4
cg08148553_FTH1P20	0.589150506	8.54E-12	3.61E-10	FTH1P20
cg07485723_ANKRD18CP	0.536846798	8.55E-12	3.61E-10	ANKRD18CP
cg17388638_DAZL	-0.575314992	8.55E-12	3.61E-10	DAZL
cg26660305_MYOM3-AS1	-0.620307978	8.57E-12	3.62E-10	MYOM3-AS1
cg05518022_RPL39P25	0.566124645	8.57E-12	3.62E-10	RPL39P25
cg22159430_HMX3	-0.569862564	8.58E-12	3.62E-10	HMX3
cg17847861_EEF1A1P36	0.587079349	8.59E-12	3.63E-10	EEF1A1P36
cg19383909_KIF1A	-0.643481862	8.60E-12	3.63E-10	KIF1A
cg17714861_TLX1	-0.582605347	8.60E-12	3.63E-10	TLX1
cg15541606_VN1R4	0.625694448	8.61E-12	3.63E-10	VN1R4
cg08044704_AQP9	-0.695313035	8.61E-12	3.64E-10	AQP9
cg18447344_KLF2P1	-0.604963904	8.64E-12	3.65E-10	KLF2P1
cg02990361_TRIM53BP	-0.481487282	8.64E-12	3.65E-10	TRIM53BP
cg09214668_RNU7-138P	-0.6473902	8.65E-12	3.65E-10	RNU7-138P
cg12474980_KRT17P4	-0.620362505	8.67E-12	3.66E-10	KRT17P4
cg03123424_RPS20P32	-0.577275571	8.67E-12	3.66E-10	RPS20P32
cg06234966_MTCYBP14	-0.608077779	8.71E-12	3.67E-10	MTCYBP14
cg15577927_RPS15AP3	0.556263186	8.71E-12	3.67E-10	RPS15AP3
cg25319337_OR10C1	-0.555810834	8.72E-12	3.68E-10	OR10C1
cg24605553_IGLV7-43	0.654068649	8.73E-12	3.68E-10	IGLV7-43
cg13795336_SEPTIN14P1	-0.552505477	8.74E-12	3.69E-10	SEPTIN14P1
cg05338066_LRRC3B	0.561914246	8.76E-12	3.69E-10	LRRC3B
cg02990361_TXNP2	0.638607767	8.77E-12	3.70E-10	TXNP2
cg05292018_LINC02663	-0.576395711	8.79E-12	3.70E-10	LINC02663
cg10854295_OR51T1	-0.564419795	8.80E-12	3.71E-10	OR51T1
cg20896351_IGKV1-33	-0.577605027	8.81E-12	3.71E-10	IGKV1-33
cg15658784_AIFM1P1	0.585270721	8.81E-12	3.71E-10	AIFM1P1
cg06502685_ZNF385D-AS2	-0.56468766	8.81E-12	3.71E-10	ZNF385D-AS2
cg24543696_CHCHD2P8	0.572763043	8.82E-12	3.72E-10	CHCHD2P8
cg24604214_SRP14P1	-0.668343645	8.82E-12	3.72E-10	SRP14P1
cg19653415_HNRNPA3P14	-0.564252488	8.83E-12	3.72E-10	HNRNPA3P14
cg19653415_RNA5SP183	-0.564252488	8.83E-12	3.72E-10	RNA5SP183
cg19653415_OR2U1P	-0.564252488	8.83E-12	3.72E-10	OR2U1P
cg19653415_DEFA5	-0.564252488	8.83E-12	3.72E-10	DEFA5
cg19653415_SNORD3H	-0.564252488	8.83E-12	3.72E-10	SNORD3H
cg19653415_POM121L13P	-0.564252488	8.83E-12	3.72E-10	POM121L13P
cg19653415_RNU6-845P	-0.564252488	8.83E-12	3.72E-10	RNU6-845P
cg19653415_BMP6P1	-0.564252488	8.83E-12	3.72E-10	BMP6P1
cg14723307_RNU6-1197P	-0.566603012	8.87E-12	3.73E-10	RNU6-1197P
cg15541606_MIR889	0.630533719	8.88E-12	3.74E-10	MIR889
cg16773502_RN7SKP131	-0.629516632	8.89E-12	3.74E-10	RN7SKP131
cg03424022_KRT18P33	-0.584154611	8.90E-12	3.74E-10	KRT18P33
cg13322601_RNU6-984P	-0.567600295	8.90E-12	3.75E-10	RNU6-984P
cg26162150_TRBV6-5	0.547953944	8.92E-12	3.75E-10	TRBV6-5
cg15541606_OR2T29	0.62617153	8.95E-12	3.76E-10	OR2T29
cg19987111_PAX2	-0.594516331	8.96E-12	3.77E-10	PAX2
cg05898482_CRLF3P1	0.587804899	8.97E-12	3.77E-10	CRLF3P1
cg12594546_SNORD113-7	-0.678591103	8.97E-12	3.77E-10	SNORD113-7
cg12594546_RN7SL361P	-0.678591103	8.97E-12	3.77E-10	RN7SL361P
cg12594546_EXTL2P1	-0.678591103	8.97E-12	3.77E-10	EXTL2P1
cg12594546_EEF1GP8	-0.678591103	8.97E-12	3.77E-10	EEF1GP8
cg12594546_RN7SL580P	-0.678591103	8.97E-12	3.77E-10	RN7SL580P
cg12594546_MIR496	-0.678591103	8.97E-12	3.77E-10	MIR496
cg12594546_IGLV11-55	-0.678591103	8.97E-12	3.77E-10	IGLV11-55
cg24243314_TRAV39	0.550932713	8.97E-12	3.77E-10	TRAV39
cg05669210_SLC36A3	0.530101365	8.99E-12	3.78E-10	SLC36A3
cg02514711_MEG3	0.561483928	8.99E-12	3.78E-10	MEG3
cg25357918_OR4F6	-0.630608955	9.00E-12	3.78E-10	OR4F6
cg00171290_KRT25	-0.581738712	9.03E-12	3.79E-10	KRT25
cg24829772_RNA5SP442	-0.645064477	9.04E-12	3.80E-10	RNA5SP442
cg04751533_SLC6A5	-0.564777477	9.05E-12	3.80E-10	SLC6A5
cg16278658_ARG2	-0.639817019	9.06E-12	3.80E-10	ARG2
cg16562709_SNORD48	-0.671336856	9.06E-12	3.80E-10	SNORD48
cg23024553_TCL6	-0.570827219	9.06E-12	3.81E-10	TCL6
cg26612252_KRTAP13-4	0.620009952	9.07E-12	3.81E-10	KRTAP13-4
cg13436192_BPIFB2	-0.855973561	9.07E-12	3.81E-10	BPIFB2
cg18720828_DDX60	-0.668512274	9.07E-12	3.81E-10	DDX60
cg20223162_NGF-AS1	0.553042535	9.08E-12	3.81E-10	NGF-AS1
cg11423687_RNA5SP299	-0.579170258	9.08E-12	3.81E-10	RNA5SP299
cg13978534_LINC02702	0.586803215	9.09E-12	3.82E-10	LINC02702
cg17158894_MTCO3P12	-0.488622402	9.10E-12	3.82E-10	MTCO3P12
cg05396439_MYF6	-0.590423831	9.11E-12	3.82E-10	MYF6
cg11091734_PHOX2B	-0.573756874	9.11E-12	3.82E-10	PHOX2B
cg14946503_MIR572	-0.573694137	9.11E-12	3.83E-10	MIR572
cg08157914_RPL32P27	-0.588468963	9.12E-12	3.83E-10	RPL32P27
cg24461669_RPL5P28	-0.565674289	9.14E-12	3.84E-10	RPL5P28
cg06067437_LINC01643	0.569799979	9.15E-12	3.84E-10	LINC01643
cg07499288_TRIM49D1	0.562322031	9.16E-12	3.84E-10	TRIM49D1
cg25138053_GOLGA8UP	0.572725782	9.16E-12	3.84E-10	GOLGA8UP
cg08509907_KRTAP8-3P	-0.559089076	9.17E-12	3.85E-10	KRTAP8-3P
cg26338386_OR4D1	-0.686979806	9.18E-12	3.85E-10	OR4D1
cg19822890_GPRC6A	-0.578344285	9.20E-12	3.86E-10	GPRC6A
cg16278658_G0S2	-0.641450446	9.22E-12	3.87E-10	G0S2
cg20007465_C11orf98P1	0.562492385	9.27E-12	3.89E-10	C11orf98P1
cg11169621_MIR2053	-0.563799988	9.27E-12	3.89E-10	MIR2053
cg15703970_CYP2A7	-0.570840805	9.29E-12	3.90E-10	CYP2A7
cg18661550_THUMPD1P1	-0.555800937	9.29E-12	3.90E-10	THUMPD1P1
cg16603103_OR7E104P	-0.596543697	9.30E-12	3.90E-10	OR7E104P
cg16562709_ASB10	-0.671902254	9.31E-12	3.90E-10	ASB10
cg12942009_HMX3	-0.583610859	9.32E-12	3.91E-10	HMX3
cg02835401_NEU2	-0.568774256	9.32E-12	3.91E-10	NEU2
cg02835401_LBX1	-0.568774256	9.32E-12	3.91E-10	LBX1
cg11390357_CFC1	-0.574998212	9.32E-12	3.91E-10	CFC1
cg19593182_HSPE1P1	-0.671152991	9.32E-12	3.91E-10	HSPE1P1
cg18204091_OR10H3	0.54799134	9.33E-12	3.91E-10	OR10H3
cg15074728_IGKV3-7	-0.587925862	9.33E-12	3.91E-10	IGKV3-7
cg25710745_LHX9	-0.627133287	9.33E-12	3.91E-10	LHX9
cg00171290_MMP13	-0.553981051	9.34E-12	3.91E-10	MMP13
cg19378640_SNORD114-9	0.566054342	9.37E-12	3.93E-10	SNORD114-9
cg02514711_KRT26	0.569455945	9.37E-12	3.93E-10	KRT26
cg05868023_KRT6A	0.551158989	9.38E-12	3.93E-10	KRT6A
cg23024913_LINC00456	-0.594965714	9.39E-12	3.93E-10	LINC00456
cg11156873_SLC39A2	-0.525369586	9.42E-12	3.94E-10	SLC39A2
cg14579235_OR10J3	-0.601124337	9.43E-12	3.94E-10	OR10J3
cg27399957_LINC01810	-0.567329229	9.43E-12	3.94E-10	LINC01810
cg27399957_MTND1P29	-0.567329229	9.43E-12	3.94E-10	MTND1P29
cg27399957_MTND6P10	-0.567329229	9.43E-12	3.94E-10	MTND6P10
cg27399957_MTATP6P4	-0.567329229	9.43E-12	3.94E-10	MTATP6P4
cg27399957_GAPDHP50	-0.567329229	9.43E-12	3.94E-10	GAPDHP50
cg27399957_MTATP6P31	-0.567329229	9.43E-12	3.94E-10	MTATP6P31
cg27399957_RNU2-54P	-0.567329229	9.43E-12	3.94E-10	RNU2-54P
cg27399957_RNU6-740P	-0.567329229	9.43E-12	3.94E-10	RNU6-740P
cg27399957_LINC02661	-0.567329229	9.43E-12	3.94E-10	LINC02661
cg27399957_OR6C5P	-0.567329229	9.43E-12	3.94E-10	OR6C5P
cg27399957_TIMM9P3	-0.567329229	9.43E-12	3.94E-10	TIMM9P3
cg27399957_KRTAP10-10	-0.567329229	9.43E-12	3.94E-10	KRTAP10-10
cg04198854_S100A7A	-0.578689089	9.45E-12	3.95E-10	S100A7A
cg21946824_CPA6	0.618284163	9.46E-12	3.96E-10	CPA6
cg15635341_MTCYBP39	0.46020297	9.46E-12	3.96E-10	MTCYBP39
cg15635341_SOCS5P5	0.46020297	9.46E-12	3.96E-10	SOCS5P5
cg15635341_LINC02654	0.46020297	9.46E-12	3.96E-10	LINC02654
cg15635341_RNA5SP72	-0.46020297	9.46E-12	3.96E-10	RNA5SP72
cg15635341_NPM1P10	-0.46020297	9.46E-12	3.96E-10	NPM1P10
cg15635341_RN7SKP280	-0.46020297	9.46E-12	3.96E-10	RN7SKP280
cg15635341_RN7SKP146	-0.46020297	9.46E-12	3.96E-10	RN7SKP146
cg00591160_OR13C3	0.578009471	9.48E-12	3.96E-10	OR13C3
cg15889703_TMEM235	-0.590611359	9.49E-12	3.97E-10	TMEM235
cg22009052_DEFB122	-0.641304543	9.50E-12	3.97E-10	DEFB122
cg25578798_RPS23P10	-0.559107377	9.50E-12	3.97E-10	RPS23P10
cg15838301_PRAMEF25	-0.576255399	9.54E-12	3.99E-10	PRAMEF25
cg15838301_PRAMEF9	-0.576255399	9.54E-12	3.99E-10	PRAMEF9
cg16794862_USP17L27	-0.612857883	9.54E-12	3.99E-10	USP17L27
cg07405255_RNU6-629P	-0.613407958	9.55E-12	3.99E-10	RNU6-629P
cg03119028_ABCF2P2	0.554207269	9.56E-12	3.99E-10	ABCF2P2
cg07140455_SPAG11B	-0.687292104	9.57E-12	4.00E-10	SPAG11B
cg07140455_SPAG11A	-0.687292104	9.57E-12	4.00E-10	SPAG11A
cg14646214_PELATON	-0.720118115	9.58E-12	4.00E-10	PELATON
cg18251222_ATAD3C	0.573700616	9.58E-12	4.00E-10	ATAD3C
cg08880327_CAPZA3	-0.581085398	9.58E-12	4.00E-10	CAPZA3
cg25040746_MTCO3P12	-0.498326463	9.60E-12	4.01E-10	MTCO3P12
cg04198854_TAAR2	-0.596844378	9.61E-12	4.01E-10	TAAR2
cg15712577_RPS3AP10	-0.548520531	9.61E-12	4.01E-10	RPS3AP10
cg19477551_LINC02639	0.63072219	9.62E-12	4.01E-10	LINC02639
cg27457427_SNORD114-22	-0.564799424	9.64E-12	4.03E-10	SNORD114-22
cg27457427_OR7E19P	-0.564799424	9.64E-12	4.03E-10	OR7E19P
cg13565400_ROBO4	0.586255838	9.65E-12	4.03E-10	ROBO4
cg24605553_IL6-AS1	0.655637255	9.65E-12	4.03E-10	IL6-AS1
cg00894219_IGHV3-23	-0.574491688	9.66E-12	4.03E-10	IGHV3-23
cg00154829_RFPL4AL1	-0.611022369	9.68E-12	4.04E-10	RFPL4AL1
cg05974788_RN7SL305P	-0.690782633	9.68E-12	4.04E-10	RN7SL305P
cg10548700_CCL8	0.556763179	9.68E-12	4.04E-10	CCL8
cg19987111_ZIC5	-0.598857501	9.70E-12	4.05E-10	ZIC5
cg24413597_CA6	-0.66041187	9.72E-12	4.06E-10	CA6
cg19506623_BMP5	-0.57591244	9.72E-12	4.06E-10	BMP5
cg13648318_KLK4	0.578455458	9.74E-12	4.06E-10	KLK4
cg10905736_TRBV23OR9-2	-0.509247859	9.75E-12	4.07E-10	TRBV23OR9-2
cg25710745_DPYSL5	-0.612740515	9.76E-12	4.07E-10	DPYSL5
cg19335436_LINC00316	-0.577223105	9.76E-12	4.07E-10	LINC00316
cg17323715_CNOT4P1	-0.599596895	9.77E-12	4.07E-10	CNOT4P1
cg14753740_PRND	0.550503538	9.79E-12	4.08E-10	PRND
cg25713657_RPL30P9	-0.651852092	9.79E-12	4.08E-10	RPL30P9
cg21434761_NME2P3	-0.573557946	9.80E-12	4.08E-10	NME2P3
cg21434761_VN1R6P	-0.573557946	9.80E-12	4.08E-10	VN1R6P
cg14710552_RNU6-1304P	0.549132576	9.80E-12	4.08E-10	RNU6-1304P
cg27030245_RNU6-1024P	0.565843674	9.80E-12	4.08E-10	RNU6-1024P
cg26612252_KERA	0.627057208	9.80E-12	4.08E-10	KERA
cg04639241_HOXA13	-0.586400058	9.80E-12	4.08E-10	HOXA13
cg04515996_FCAR	0.553484105	9.80E-12	4.08E-10	FCAR
cg26512142_MC2R	0.710717158	9.82E-12	4.09E-10	MC2R
cg04194055_MIR218-2	-0.574063927	9.82E-12	4.09E-10	MIR218-2
cg10959048_SNORD114-22	-0.569468536	9.83E-12	4.09E-10	SNORD114-22
cg10959048_KIF2B	-0.569468536	9.83E-12	4.09E-10	KIF2B
cg10959048_OR7E19P	-0.569468536	9.83E-12	4.09E-10	OR7E19P
cg22608845_LINC02559	-0.712876588	9.84E-12	4.10E-10	LINC02559
cg08474651_RNA5SP366	0.562271918	9.87E-12	4.11E-10	RNA5SP366
cg03910065_RNU6-650P	0.565521803	9.89E-12	4.12E-10	RNU6-650P
cg19987111_AREG	-0.585725549	9.90E-12	4.12E-10	AREG
cg14168295_RNU6-1024P	-0.571736767	9.90E-12	4.12E-10	RNU6-1024P
cg04938082_RNU6-842P	-0.581624042	9.91E-12	4.12E-10	RNU6-842P
cg07243941_MEG3	0.556036525	9.91E-12	4.12E-10	MEG3
cg20540806_SNORD115-2	0.532931176	9.93E-12	4.13E-10	SNORD115-2
cg10664162_IGKV2D-30	-0.570293021	9.93E-12	4.13E-10	IGKV2D-30
cg07244649_TERF1P6	0.547005338	9.93E-12	4.13E-10	TERF1P6
cg25271009_USP17L30	-0.560319584	9.96E-12	4.15E-10	USP17L30
cg01093202_KRTAP9-4	-0.698975502	9.97E-12	4.15E-10	KRTAP9-4
cg12156661_PRAMENP	-0.624853484	9.97E-12	4.15E-10	PRAMENP
cg06449486_ENPEP	0.566956911	9.98E-12	4.15E-10	ENPEP
cg24377657_RN7SL714P	0.553706532	1.00E-11	4.16E-10	RN7SL714P
cg11704602_IGLL1	-0.638903416	1.00E-11	4.16E-10	IGLL1
cg18447344_POTEF	-0.580176073	1.00E-11	4.17E-10	POTEF
cg20540714_RN7SL567P	0.600970199	1.00E-11	4.17E-10	RN7SL567P
cg04783966_VIL1	0.558364843	1.00E-11	4.17E-10	VIL1
cg22535327_ASB10	-0.665798296	1.00E-11	4.17E-10	ASB10
cg00530579_GUCA1C	-0.55612124	1.01E-11	4.18E-10	GUCA1C
cg07474672_IZUMO3	-0.603565253	1.01E-11	4.19E-10	IZUMO3
cg07784793_EHHADH-AS1	-0.628958866	1.01E-11	4.19E-10	EHHADH-AS1
cg07784793_RN7SL50P	-0.628958866	1.01E-11	4.19E-10	RN7SL50P
cg04751533_LINC00917	-0.49620849	1.01E-11	4.20E-10	LINC00917
cg05669210_NUP35P2	0.554402607	1.01E-11	4.20E-10	NUP35P2
cg24413597_TUBBP6	-0.669049303	1.01E-11	4.20E-10	TUBBP6
cg05338066_SPACA3	0.564891556	1.01E-11	4.20E-10	SPACA3
cg11687389_UBTFL2	-0.573226807	1.01E-11	4.20E-10	UBTFL2
cg09235504_SEMA3B-AS1	-0.596283718	1.01E-11	4.20E-10	SEMA3B-AS1
cg13168129_CA6	0.564545701	1.01E-11	4.20E-10	CA6
cg04774563_NUP210P1	-0.574591369	1.01E-11	4.21E-10	NUP210P1
cg24605553_IGHV3-48	0.652904162	1.02E-11	4.22E-10	IGHV3-48
cg16570157_LINC02013	0.549764116	1.02E-11	4.24E-10	LINC02013
cg17055934_RN7SL549P	0.565859303	1.02E-11	4.24E-10	RN7SL549P
cg03637781_NID2	0.565527021	1.02E-11	4.25E-10	NID2
cg07092448_RNU6-244P	0.573415966	1.02E-11	4.25E-10	RNU6-244P
cg18318704_HNRNPA1P63	0.536833235	1.02E-11	4.25E-10	HNRNPA1P63
cg15756601_LINC01867	-0.579498255	1.02E-11	4.25E-10	LINC01867
cg09272186_RPS23P2	-0.630918431	1.02E-11	4.25E-10	RPS23P2
cg09272186_RN7SL542P	-0.630918431	1.02E-11	4.25E-10	RN7SL542P
cg09272186_MYF5	-0.630918431	1.02E-11	4.25E-10	MYF5
cg12974773_EDDM3B	-0.56450729	1.03E-11	4.25E-10	EDDM3B
cg05713971_MMP20	0.548134764	1.03E-11	4.26E-10	MMP20
cg15159588_SNORD113-7	-0.688596333	1.03E-11	4.26E-10	SNORD113-7
cg15159588_RN7SL361P	-0.688596333	1.03E-11	4.26E-10	RN7SL361P
cg15159588_EXTL2P1	-0.688596333	1.03E-11	4.26E-10	EXTL2P1
cg15159588_EEF1GP8	-0.688596333	1.03E-11	4.26E-10	EEF1GP8
cg15159588_RN7SL580P	-0.688596333	1.03E-11	4.26E-10	RN7SL580P
cg15159588_MIR496	-0.688596333	1.03E-11	4.26E-10	MIR496
cg15159588_IGLV11-55	-0.688596333	1.03E-11	4.26E-10	IGLV11-55
cg02265810_HSPD1P14	-0.602355816	1.03E-11	4.26E-10	HSPD1P14
cg02265810_PSMD14P1	-0.602355816	1.03E-11	4.26E-10	PSMD14P1
cg02265810_RNF10P1	-0.602355816	1.03E-11	4.26E-10	RNF10P1
cg02265810_SERPINA13P	-0.602355816	1.03E-11	4.26E-10	SERPINA13P
cg02265810_PRAC2	-0.602355816	1.03E-11	4.26E-10	PRAC2
cg02265810_IDI1P3	-0.602355816	1.03E-11	4.26E-10	IDI1P3
cg02265810_MIR9-1	-0.602355816	1.03E-11	4.26E-10	MIR9-1
cg19506623_OR5H2	-0.603937914	1.03E-11	4.26E-10	OR5H2
cg20313696_ZNF70P1	-0.564956107	1.03E-11	4.26E-10	ZNF70P1
cg09177248_ASB10	-0.702855448	1.03E-11	4.26E-10	ASB10
cg02476436_EEF1A1P36	-0.577152442	1.03E-11	4.27E-10	EEF1A1P36
cg02621636_GPC6-AS2	-0.602343912	1.03E-11	4.28E-10	GPC6-AS2
cg19360023_SNORD18A	-0.57854981	1.03E-11	4.28E-10	SNORD18A
cg02697258_CENPNP1	-0.617736441	1.03E-11	4.29E-10	CENPNP1
cg08073629_IGF2-AS	-0.643559639	1.04E-11	4.29E-10	IGF2-AS
cg05836256_MIR572	-0.574900086	1.04E-11	4.29E-10	MIR572
cg04452523_CRYGA	-0.614764065	1.04E-11	4.29E-10	CRYGA
cg04452523_OR4C12	-0.614764065	1.04E-11	4.29E-10	OR4C12
cg18580450_RNU6-1140P	-0.622206839	1.04E-11	4.29E-10	RNU6-1140P
cg11825892_OR6S1	-0.589520048	1.04E-11	4.30E-10	OR6S1
cg08073629_CST7	-0.626753721	1.04E-11	4.30E-10	CST7
cg16278658_TNFRSF10D	-0.649481082	1.04E-11	4.31E-10	TNFRSF10D
cg20695805_NPAP1P4	0.540887336	1.04E-11	4.31E-10	NPAP1P4
cg05368609_RN7SL504P	-0.57235143	1.04E-11	4.32E-10	RN7SL504P
cg14710552_OR2G1P	0.554261313	1.04E-11	4.32E-10	OR2G1P
cg16582255_GAPDHP31	-0.656581084	1.04E-11	4.32E-10	GAPDHP31
cg23891601_PHB2P1	-0.601643372	1.04E-11	4.32E-10	PHB2P1
cg23891601_LINC00387	-0.601643372	1.04E-11	4.32E-10	LINC00387
cg23891601_MIR300	-0.601643372	1.04E-11	4.32E-10	MIR300
cg23891601_RNU7-92P	-0.601643372	1.04E-11	4.32E-10	RNU7-92P
cg06502685_RPL7P27	-0.558512581	1.04E-11	4.32E-10	RPL7P27
cg07131604_LINC01440	-0.561286802	1.04E-11	4.32E-10	LINC01440
cg14946503_OR7E90P	-0.560307268	1.05E-11	4.33E-10	OR7E90P
cg10725441_OR2H5P	-0.570514398	1.05E-11	4.33E-10	OR2H5P
cg15042047_LRIT1	-0.673103654	1.05E-11	4.33E-10	LRIT1
cg04198854_SPRR2B	-0.556429023	1.05E-11	4.34E-10	SPRR2B
cg05868023_ROBO4	0.552986363	1.05E-11	4.35E-10	ROBO4
cg17121694_LINC02850	-0.583998333	1.05E-11	4.35E-10	LINC02850
cg18834259_LINC00917	0.543747632	1.05E-11	4.35E-10	LINC00917
cg25472353_BMS1P17	0.552307158	1.05E-11	4.35E-10	BMS1P17
cg19506623_KCNJ9	-0.581828835	1.05E-11	4.36E-10	KCNJ9
cg00894219_IGHV4-39	-0.585807039	1.06E-11	4.37E-10	IGHV4-39
cg11704602_ZIC4	-0.630898126	1.06E-11	4.39E-10	ZIC4
cg11704602_SLC29A4P1	-0.630898126	1.06E-11	4.39E-10	SLC29A4P1
cg11704602_MTATP6P30	-0.630898126	1.06E-11	4.39E-10	MTATP6P30
cg11704602_SNORD114-13	-0.630898126	1.06E-11	4.39E-10	SNORD114-13
cg20896351_AICDA	-0.56924167	1.06E-11	4.39E-10	AICDA
cg23954535_KRTAP4-8	-0.589863517	1.06E-11	4.39E-10	KRTAP4-8
cg04337937_ADAMTS1	-0.627302589	1.07E-11	4.40E-10	ADAMTS1
cg19506623_OR2E1P	-0.594112926	1.07E-11	4.41E-10	OR2E1P
cg13500029_ACOD1	-0.55203429	1.07E-11	4.41E-10	ACOD1
cg19111078_KRT17P7	-0.553757721	1.07E-11	4.42E-10	KRT17P7
cg09583984_PIEZO1P2	-0.650105529	1.07E-11	4.42E-10	PIEZO1P2
cg08006275_RPS15AP28	0.566667514	1.07E-11	4.43E-10	RPS15AP28
cg08426938_COL6A6	-0.573284993	1.07E-11	4.43E-10	COL6A6
cg19383909_SULT1D1P	-0.653728578	1.07E-11	4.43E-10	SULT1D1P
cg19757526_IGKV1-9	-0.709408019	1.07E-11	4.43E-10	IGKV1-9
cg25357918_OR10K2	-0.635384627	1.07E-11	4.43E-10	OR10K2
cg00530579_FCRL1	-0.544885473	1.08E-11	4.44E-10	FCRL1
cg15541606_OR4D1	0.622878033	1.08E-11	4.45E-10	OR4D1
cg19987111_FOSL1	-0.593391545	1.08E-11	4.46E-10	FOSL1
cg15099537_GIMAP4	-0.548964595	1.08E-11	4.46E-10	GIMAP4
cg21075845_LINC00379	-0.612311126	1.08E-11	4.46E-10	LINC00379
cg16596598_IGLV7-46	-0.543054546	1.08E-11	4.47E-10	IGLV7-46
cg05292018_MIR1179	-0.576215102	1.09E-11	4.48E-10	MIR1179
cg09671109_LINC01682	0.546898297	1.09E-11	4.48E-10	LINC01682
cg16448805_RPS29P33	-0.738678781	1.09E-11	4.48E-10	RPS29P33
cg00714597_CDKN2AIPNLP3	-0.641709344	1.09E-11	4.48E-10	CDKN2AIPNLP3
cg08547343_KRTAP2-2	0.560176285	1.09E-11	4.50E-10	KRTAP2-2
cg20683445_GPR4	-0.587019296	1.09E-11	4.50E-10	GPR4
cg08044704_FCGR2A	-0.686533376	1.09E-11	4.50E-10	FCGR2A
cg06136472_NPHS1	-0.595520271	1.09E-11	4.51E-10	NPHS1
cg08933691_RNU6-263P	-0.593533271	1.09E-11	4.51E-10	RNU6-263P
cg19757526_IGHV4-61	-0.706049032	1.10E-11	4.52E-10	IGHV4-61
cg06635371_GUCA1C	0.602200445	1.10E-11	4.52E-10	GUCA1C
cg05338066_IGLJ7	0.5614872	1.10E-11	4.53E-10	IGLJ7
cg00693004_HTR5A	-0.563824346	1.10E-11	4.53E-10	HTR5A
cg00919118_RNU6-1329P	0.547048832	1.10E-11	4.54E-10	RNU6-1329P
cg10508018_SNRPEP6	-0.672765009	1.10E-11	4.54E-10	SNRPEP6
cg06669036_HOXB5	-0.611886767	1.10E-11	4.54E-10	HOXB5
cg17329886_HNRNPA3P4	-0.634464836	1.10E-11	4.55E-10	HNRNPA3P4
cg13500029_TRAV12-2	-0.552708617	1.10E-11	4.55E-10	TRAV12-2
cg03231326_RPS3AP7	-0.551965344	1.11E-11	4.56E-10	RPS3AP7
cg19216660_IGHV1-2	-0.622708624	1.11E-11	4.56E-10	IGHV1-2
cg11156873_LINC00917	-0.494012712	1.11E-11	4.56E-10	LINC00917
cg18318704_GAPDHP29	0.562305156	1.11E-11	4.56E-10	GAPDHP29
cg14646214_GGT8P	-0.730409471	1.11E-11	4.56E-10	GGT8P
cg01753920_VN1R10P	-0.591388423	1.11E-11	4.57E-10	VN1R10P
cg16596598_HLA-DOB	-0.545677279	1.11E-11	4.57E-10	HLA-DOB
cg11662061_APOA4	-0.577776924	1.12E-11	4.59E-10	APOA4
cg11394947_RNU6-990P	-0.683795994	1.12E-11	4.60E-10	RNU6-990P
cg01348799_RPS27P23	0.586711429	1.12E-11	4.60E-10	RPS27P23
cg26081710_OR6P1	-0.602926366	1.12E-11	4.61E-10	OR6P1
cg14282280_MSX1	-0.571429958	1.12E-11	4.61E-10	MSX1
cg20983125_LINC01857	-0.579071072	1.12E-11	4.63E-10	LINC01857
cg07940218_SNORD114-9	-0.566283516	1.12E-11	4.63E-10	SNORD114-9
cg17741818_LINC01810	0.565272144	1.13E-11	4.63E-10	LINC01810
cg17741818_MTND1P29	0.565272144	1.13E-11	4.63E-10	MTND1P29
cg17741818_MTND6P10	0.565272144	1.13E-11	4.63E-10	MTND6P10
cg17741818_MTATP6P4	0.565272144	1.13E-11	4.63E-10	MTATP6P4
cg17741818_GAPDHP50	0.565272144	1.13E-11	4.63E-10	GAPDHP50
cg17741818_MTATP6P31	0.565272144	1.13E-11	4.63E-10	MTATP6P31
cg17741818_RNU2-54P	0.565272144	1.13E-11	4.63E-10	RNU2-54P
cg17741818_RNU6-740P	0.565272144	1.13E-11	4.63E-10	RNU6-740P
cg17741818_LINC02661	0.565272144	1.13E-11	4.63E-10	LINC02661
cg17741818_OR6C5P	0.565272144	1.13E-11	4.63E-10	OR6C5P
cg17741818_TIMM9P3	0.565272144	1.13E-11	4.63E-10	TIMM9P3
cg17741818_KRTAP10-10	0.565272144	1.13E-11	4.63E-10	KRTAP10-10
cg08044704_ADM	-0.708255242	1.13E-11	4.63E-10	ADM
cg20896351_IGLL1	-0.583796882	1.13E-11	4.63E-10	IGLL1
cg19383909_KIRREL2	-0.640855157	1.13E-11	4.63E-10	KIRREL2
cg09785766_LRFN5	-0.559186788	1.13E-11	4.63E-10	LRFN5
cg02080116_RNU6-169P	-0.571835484	1.13E-11	4.64E-10	RNU6-169P
cg20381404_RPL17P2	0.554479373	1.13E-11	4.64E-10	RPL17P2
cg19593182_BECN2	-0.659443848	1.13E-11	4.65E-10	BECN2
cg14646214_CLEC4A	-0.705950664	1.13E-11	4.65E-10	CLEC4A
cg07131604_C1DP3	-0.562164111	1.13E-11	4.65E-10	C1DP3
cg08099141_RNU2-29P	0.576601476	1.13E-11	4.66E-10	RNU2-29P
cg18701685_GRHL3	0.556491312	1.14E-11	4.66E-10	GRHL3
cg16770243_RNU6-1144P	-0.579663519	1.14E-11	4.67E-10	RNU6-1144P
cg08509907_RNY4P27	-0.547279084	1.14E-11	4.67E-10	RNY4P27
cg18834259_NEFM	0.594973171	1.14E-11	4.67E-10	NEFM
cg06054715_EEF1A1P36	-0.604306226	1.14E-11	4.67E-10	EEF1A1P36
cg14584450_SS18L2P1	-0.572271133	1.14E-11	4.68E-10	SS18L2P1
cg17867325_DRD5P1	0.56671369	1.14E-11	4.69E-10	DRD5P1
cg20968717_RNU6-949P	-0.628472918	1.14E-11	4.69E-10	RNU6-949P
cg20968717_OR6C65	-0.628472918	1.14E-11	4.69E-10	OR6C65
cg20968717_RPL22P20	-0.628472918	1.14E-11	4.69E-10	RPL22P20
cg20968717_CNN2P7	-0.628472918	1.14E-11	4.69E-10	CNN2P7
cg00912942_RN7SKP123	-0.577678099	1.14E-11	4.69E-10	RN7SKP123
cg06669036_PRAME	-0.606458186	1.15E-11	4.70E-10	PRAME
cg24360513_RALYL	0.586011889	1.15E-11	4.70E-10	RALYL
cg00458454_PDZRN3-AS1	-0.559459983	1.15E-11	4.70E-10	PDZRN3-AS1
cg16792066_KRT25	0.570662023	1.15E-11	4.71E-10	KRT25
cg15633679_RNU6-654P	-0.71007261	1.15E-11	4.72E-10	RNU6-654P
cg13892635_SNORD115-11	-0.579686875	1.15E-11	4.72E-10	SNORD115-11
cg06560649_USH2A-AS1	-0.742892241	1.15E-11	4.74E-10	USH2A-AS1
cg10506445_RPL35AP12	-0.640312092	1.16E-11	4.75E-10	RPL35AP12
cg04107082_IGLV5-45	0.669797819	1.16E-11	4.76E-10	IGLV5-45
cg07485723_SNRPCP15	0.558543145	1.16E-11	4.76E-10	SNRPCP15
cg26708548_LINC00971	0.547571647	1.16E-11	4.76E-10	LINC00971
cg01329362_MIR202HG	-0.63819552	1.16E-11	4.77E-10	MIR202HG
cg00919118_RPSAP53	0.560596797	1.16E-11	4.78E-10	RPSAP53
cg07092448_SPATA22	0.548951941	1.16E-11	4.78E-10	SPATA22
cg27465654_ZNF735	0.565460516	1.17E-11	4.78E-10	ZNF735
cg27465654_RNU6-1286P	0.560799987	1.17E-11	4.78E-10	RNU6-1286P
cg23238869_C4BPA	-0.608811944	1.17E-11	4.78E-10	C4BPA
cg24270367_DPP10-AS2	-0.595674739	1.17E-11	4.78E-10	DPP10-AS2
cg07785145_RN7SL304P	-0.589624547	1.17E-11	4.79E-10	RN7SL304P
cg07785145_LINC01826	-0.589624547	1.17E-11	4.79E-10	LINC01826
cg07785145_NPM1P28	-0.589624547	1.17E-11	4.79E-10	NPM1P28
cg07785145_DEFB106B	-0.589624547	1.17E-11	4.79E-10	DEFB106B
cg07785145_GPN3P1	-0.589624547	1.17E-11	4.79E-10	GPN3P1
cg07785145_CTBP2P6	-0.589624547	1.17E-11	4.79E-10	CTBP2P6
cg07785145_OR8F1P	-0.589624547	1.17E-11	4.79E-10	OR8F1P
cg07785145_GXYLT1P1	-0.589624547	1.17E-11	4.79E-10	GXYLT1P1
cg07785145_RPL18AP17	-0.589624547	1.17E-11	4.79E-10	RPL18AP17
cg07785145_SPACA7	-0.589624547	1.17E-11	4.79E-10	SPACA7
cg07785145_RNASE11	-0.589624547	1.17E-11	4.79E-10	RNASE11
cg07785145_RPL9P6	-0.589624547	1.17E-11	4.79E-10	RPL9P6
cg07785145_YRDCP3	-0.589624547	1.17E-11	4.79E-10	YRDCP3
cg18834259_KRT13	0.610855688	1.17E-11	4.79E-10	KRT13
cg02990361_HOXD4	0.644078097	1.17E-11	4.79E-10	HOXD4
cg14723307_RPL23AP48	-0.562339252	1.17E-11	4.81E-10	RPL23AP48
cg23840219_PRTN3	0.555753256	1.18E-11	4.81E-10	PRTN3
cg05207347_RNA5SP110	-0.542822506	1.18E-11	4.82E-10	RNA5SP110
cg25588120_SSR1P1	-0.554770831	1.18E-11	4.83E-10	SSR1P1
cg19383909_CELF5	-0.64721938	1.18E-11	4.83E-10	CELF5
cg10279395_TRIM51EP	-0.609749263	1.18E-11	4.83E-10	TRIM51EP
cg05836256_VN1R96P	-0.563726065	1.18E-11	4.83E-10	VN1R96P
cg23973115_GAPDHP57	-0.570571322	1.18E-11	4.83E-10	GAPDHP57
cg01373687_GAPDHP64	-0.543102617	1.18E-11	4.83E-10	GAPDHP64
cg20983125_RPL36AP10	-0.582802476	1.18E-11	4.84E-10	RPL36AP10
cg20983125_IGKV1D-35	-0.582802476	1.18E-11	4.84E-10	IGKV1D-35
cg20983125_HMGN2P22	-0.582802476	1.18E-11	4.84E-10	HMGN2P22
cg20983125_LINC01940	-0.582802476	1.18E-11	4.84E-10	LINC01940
cg20983125_CDYLP1	-0.582802476	1.18E-11	4.84E-10	CDYLP1
cg20983125_RPL7AP23	-0.582802476	1.18E-11	4.84E-10	RPL7AP23
cg20983125_LINC02045	-0.582802476	1.18E-11	4.84E-10	LINC02045
cg20983125_OTOL1	-0.582802476	1.18E-11	4.84E-10	OTOL1
cg20983125_RNU1-105P	-0.582802476	1.18E-11	4.84E-10	RNU1-105P
cg20983125_GFRAL	-0.582802476	1.18E-11	4.84E-10	GFRAL
cg20983125_RNU6-600P	-0.582802476	1.18E-11	4.84E-10	RNU6-600P
cg20983125_RPS29P1	-0.582802476	1.18E-11	4.84E-10	RPS29P1
cg20983125_KRTAP4-3	-0.582802476	1.18E-11	4.84E-10	KRTAP4-3
cg20983125_RNU7-186P	-0.582802476	1.18E-11	4.84E-10	RNU7-186P
cg00218134_MRPS18BP1	-0.613110872	1.19E-11	4.85E-10	MRPS18BP1
cg01140770_SPATA31D1	-0.687189908	1.19E-11	4.85E-10	SPATA31D1
cg06640776_PRSS40B	0.565150267	1.19E-11	4.85E-10	PRSS40B
cg18318704_MIR135B	0.546468971	1.19E-11	4.86E-10	MIR135B
cg13127920_RNU1-98P	-0.62617111	1.19E-11	4.87E-10	RNU1-98P
cg00909976_SPATA31D1	0.561052784	1.19E-11	4.87E-10	SPATA31D1
cg25706257_RPL39P25	-0.576671709	1.19E-11	4.88E-10	RPL39P25
cg11703007_ASB10	-0.738151152	1.19E-11	4.88E-10	ASB10
cg13648318_CALN1	0.587243964	1.19E-11	4.88E-10	CALN1
cg18720828_LINC00200	-0.669734547	1.19E-11	4.88E-10	LINC00200
cg12803615_RNU6-17P	-0.659342076	1.20E-11	4.88E-10	RNU6-17P
cg16596598_TNFRSF13C	-0.527496259	1.20E-11	4.88E-10	TNFRSF13C
cg19439837_MRGPRX1	-0.566965572	1.20E-11	4.89E-10	MRGPRX1
cg17994629_RN7SKP53	-0.6013128	1.20E-11	4.90E-10	RN7SKP53
cg02807201_RNU6-359P	0.539708598	1.20E-11	4.90E-10	RNU6-359P
cg01012966_SLC4A1	-0.600713566	1.20E-11	4.90E-10	SLC4A1
cg19383909_RN7SL717P	-0.640874001	1.20E-11	4.92E-10	RN7SL717P
cg07777115_CHRM1	-0.542285551	1.20E-11	4.92E-10	CHRM1
cg25849727_OR6Y1	-0.589960335	1.21E-11	4.94E-10	OR6Y1
cg09583984_LINC01827	-0.667954696	1.21E-11	4.94E-10	LINC01827
cg24605553_LINC02397	0.650617784	1.21E-11	4.95E-10	LINC02397
cg17714200_MRPS18BP1	-0.709579799	1.21E-11	4.95E-10	MRPS18BP1
cg10097323_SLC7A13	-0.56996123	1.22E-11	4.96E-10	SLC7A13
cg24907862_SORCS3	0.564480903	1.22E-11	4.97E-10	SORCS3
cg00629730_IGHG4	-0.604919599	1.22E-11	4.97E-10	IGHG4
cg04665311_LINC00971	-0.558905165	1.22E-11	4.99E-10	LINC00971
cg08990112_LINC01142	0.558818411	1.22E-11	4.99E-10	LINC01142
cg17735372_AKR1B1P2	-0.586518439	1.22E-11	5.00E-10	AKR1B1P2
cg04599643_PRR20D	-0.653228946	1.23E-11	5.00E-10	PRR20D
cg04337937_KCND3	-0.622381823	1.23E-11	5.00E-10	KCND3
cg01372465_SNORD57	-0.57913612	1.23E-11	5.01E-10	SNORD57
cg26459473_RNU4-34P	-0.570620961	1.23E-11	5.01E-10	RNU4-34P
cg00569101_CCT6P4	-0.550403997	1.23E-11	5.01E-10	CCT6P4
cg10535675_ATAD3C	0.565610264	1.23E-11	5.01E-10	ATAD3C
cg09828310_RNU6-1024P	-0.555740466	1.23E-11	5.02E-10	RNU6-1024P
cg05226043_VGLL2	-0.561488058	1.23E-11	5.02E-10	VGLL2
cg05226043_MTND2P6	-0.561488058	1.23E-11	5.02E-10	MTND2P6
cg05226043_MYMK	-0.561488058	1.23E-11	5.02E-10	MYMK
cg05226043_LINC02629	-0.561488058	1.23E-11	5.02E-10	LINC02629
cg05226043_ANKRD30BP1	-0.561488058	1.23E-11	5.02E-10	ANKRD30BP1
cg27455098_LINC02643	-0.597030633	1.24E-11	5.03E-10	LINC02643
cg02673703_TNFSF18	-0.583760745	1.24E-11	5.04E-10	TNFSF18
cg12421834_CIBAR1P2	0.555681393	1.24E-11	5.04E-10	CIBAR1P2
cg18318704_PEAR1	0.561352942	1.24E-11	5.04E-10	PEAR1
cg20237815_RNY4P30	-0.555904753	1.24E-11	5.04E-10	RNY4P30
cg20237815_SNORD114-29	-0.555904753	1.24E-11	5.04E-10	SNORD114-29
cg20237815_RNU6-225P	-0.555904753	1.24E-11	5.04E-10	RNU6-225P
cg14723307_RN7SL304P	-0.557817528	1.24E-11	5.04E-10	RN7SL304P
cg14723307_LINC01826	-0.557817528	1.24E-11	5.04E-10	LINC01826
cg14723307_NPM1P28	-0.557817528	1.24E-11	5.04E-10	NPM1P28
cg14723307_DEFB106B	-0.557817528	1.24E-11	5.04E-10	DEFB106B
cg14723307_GPN3P1	-0.557817528	1.24E-11	5.04E-10	GPN3P1
cg14723307_CTBP2P6	-0.557817528	1.24E-11	5.04E-10	CTBP2P6
cg14723307_OR8F1P	-0.557817528	1.24E-11	5.04E-10	OR8F1P
cg14723307_GXYLT1P1	-0.557817528	1.24E-11	5.04E-10	GXYLT1P1
cg14723307_RPL18AP17	-0.557817528	1.24E-11	5.04E-10	RPL18AP17
cg14723307_SPACA7	-0.557817528	1.24E-11	5.04E-10	SPACA7
cg14723307_RNASE11	-0.557817528	1.24E-11	5.04E-10	RNASE11
cg14723307_RPL9P6	-0.557817528	1.24E-11	5.04E-10	RPL9P6
cg14723307_YRDCP3	-0.557817528	1.24E-11	5.04E-10	YRDCP3
cg25102279_PMEL	-0.559013807	1.24E-11	5.04E-10	PMEL
cg07543199_OR10G9	-0.594117733	1.24E-11	5.05E-10	OR10G9
cg23238869_IL1B	-0.597074509	1.24E-11	5.05E-10	IL1B
cg03591123_TMEM156	-0.549213517	1.25E-11	5.06E-10	TMEM156
cg15817224_OR7E140P	-0.677178407	1.25E-11	5.06E-10	OR7E140P
cg03197961_NPM1P48	-0.63533855	1.25E-11	5.06E-10	NPM1P48
cg03197961_PNPP1	-0.63533855	1.25E-11	5.06E-10	PNPP1
cg03197961_RN7SKP144	-0.63533855	1.25E-11	5.06E-10	RN7SKP144
cg03197961_RNA5SP258	-0.63533855	1.25E-11	5.06E-10	RNA5SP258
cg03197961_RNA5SP353	-0.63533855	1.25E-11	5.06E-10	RNA5SP353
cg03197961_MIR1283-2	-0.63533855	1.25E-11	5.06E-10	MIR1283-2
cg17121694_DEFB132	-0.581450353	1.25E-11	5.07E-10	DEFB132
cg11555335_MIR494	-0.5769915	1.25E-11	5.07E-10	MIR494
cg06669036_DNAJC5G	-0.610004354	1.25E-11	5.07E-10	DNAJC5G
cg06669036_HOXD10	-0.610004354	1.25E-11	5.07E-10	HOXD10
cg06669036_LINC00608	-0.610004354	1.25E-11	5.07E-10	LINC00608
cg06669036_MAS1LP1	-0.610004354	1.25E-11	5.07E-10	MAS1LP1
cg06669036_HMGN2P39	-0.610004354	1.25E-11	5.07E-10	HMGN2P39
cg06669036_HSP90AB6P	-0.610004354	1.25E-11	5.07E-10	HSP90AB6P
cg15889703_MTND4LP16	-0.561982637	1.25E-11	5.08E-10	MTND4LP16
cg24360513_OR9G4	0.596016155	1.25E-11	5.09E-10	OR9G4
cg02562282_SMC4P1	-0.670294434	1.26E-11	5.11E-10	SMC4P1
cg12156661_IGHV3-11	-0.619218202	1.26E-11	5.12E-10	IGHV3-11
cg13978534_SLC36A3	0.548405803	1.26E-11	5.12E-10	SLC36A3
cg23727505_MTND6P9	-0.642400993	1.26E-11	5.12E-10	MTND6P9
cg23727505_GTF3AP5	-0.642400993	1.26E-11	5.12E-10	GTF3AP5
cg23727505_LINC01425	-0.642400993	1.26E-11	5.12E-10	LINC01425
cg14646214_ZFP36	-0.714256221	1.26E-11	5.13E-10	ZFP36
cg16565409_RNA5SP72	0.440501609	1.27E-11	5.13E-10	RNA5SP72
cg16565409_MTCYBP39	-0.440501609	1.27E-11	5.13E-10	MTCYBP39
cg16565409_NPM1P10	0.440501609	1.27E-11	5.13E-10	NPM1P10
cg16565409_SOCS5P5	-0.440501609	1.27E-11	5.13E-10	SOCS5P5
cg16565409_RN7SKP280	0.440501609	1.27E-11	5.13E-10	RN7SKP280
cg16565409_LINC02654	-0.440501609	1.27E-11	5.13E-10	LINC02654
cg16565409_RN7SKP146	0.440501609	1.27E-11	5.13E-10	RN7SKP146
cg03593057_OR6L1P	0.559731238	1.27E-11	5.14E-10	OR6L1P
cg05874519_USH2A-AS1	-0.582852175	1.27E-11	5.14E-10	USH2A-AS1
cg15042047_KRTAP4-4	-0.665317225	1.27E-11	5.14E-10	KRTAP4-4
cg01731023_MTND5P17	-0.574428091	1.27E-11	5.15E-10	MTND5P17
cg03044157_GRM7-AS2	-0.678100762	1.27E-11	5.15E-10	GRM7-AS2
cg14924064_CCR12P	0.567075992	1.27E-11	5.16E-10	CCR12P
cg14776351_TRBV8-2	-0.651623877	1.27E-11	5.16E-10	TRBV8-2
cg17714200_SRP14P1	-0.712694294	1.28E-11	5.17E-10	SRP14P1
cg15712577_PRL	-0.556787132	1.28E-11	5.17E-10	PRL
cg04198854_STRIP2	-0.558618706	1.28E-11	5.18E-10	STRIP2
cg14584450_RPL7AP53	-0.580829579	1.28E-11	5.18E-10	RPL7AP53
cg09177248_OR2A41P	-0.688565312	1.28E-11	5.19E-10	OR2A41P
cg00001793_MIR371A	-0.607907143	1.28E-11	5.19E-10	MIR371A
cg02351219_OR12D3	-0.571842884	1.28E-11	5.19E-10	OR12D3
cg09471804_RN7SKP53	-0.568717467	1.28E-11	5.19E-10	RN7SKP53
cg13436192_PDZRN3-AS1	-0.857297814	1.28E-11	5.20E-10	PDZRN3-AS1
cg09201130_OR51A9P	0.622247541	1.28E-11	5.20E-10	OR51A9P
cg00894219_IGHJ5	-0.570765074	1.29E-11	5.21E-10	IGHJ5
cg18400586_MIR487A	-0.599283997	1.29E-11	5.21E-10	MIR487A
cg00894219_PAX5	-0.568469287	1.29E-11	5.21E-10	PAX5
cg05230816_CMTM5	-0.636612649	1.29E-11	5.22E-10	CMTM5
cg03637781_ANKRD18CP	0.532279169	1.29E-11	5.22E-10	ANKRD18CP
cg03480243_MTCYBP5	-0.636535208	1.29E-11	5.22E-10	MTCYBP5
cg25710745_SYT4	-0.610221964	1.29E-11	5.22E-10	SYT4
cg11156873_NEFM	-0.539827928	1.29E-11	5.22E-10	NEFM
cg18251222_NPM1P36	0.569199484	1.29E-11	5.24E-10	NPM1P36
cg20007465_OR8K5	0.557756539	1.30E-11	5.25E-10	OR8K5
cg19383909_BRINP2	-0.636465402	1.30E-11	5.25E-10	BRINP2
cg16278658_DYSF	-0.637402371	1.30E-11	5.26E-10	DYSF
cg15541606_MIR552	0.621964786	1.30E-11	5.26E-10	MIR552
cg02590715_RNU6ATAC5P	-0.635723306	1.30E-11	5.26E-10	RNU6ATAC5P
cg25040746_SNORD115-17	-0.675103384	1.30E-11	5.27E-10	SNORD115-17
cg10061361_UQCRHP3	0.677021845	1.30E-11	5.28E-10	UQCRHP3
cg05669210_POTED	0.547474978	1.31E-11	5.28E-10	POTED
cg15099537_AIM2	-0.552997915	1.31E-11	5.29E-10	AIM2
cg02726798_RNU6-289P	-0.624742454	1.31E-11	5.29E-10	RNU6-289P
cg18490567_LPCAT2BP	-0.650720162	1.31E-11	5.30E-10	LPCAT2BP
cg00044848_RNU6-1222P	-0.580748445	1.31E-11	5.30E-10	RNU6-1222P
cg04198854_RNU6-230P	-0.584204103	1.31E-11	5.30E-10	RNU6-230P
cg09045610_RPS20P12	-0.572803298	1.31E-11	5.30E-10	RPS20P12
cg13127920_RNU6-1222P	-0.614996427	1.31E-11	5.31E-10	RNU6-1222P
cg18372600_RPS27P18	-0.601603206	1.31E-11	5.31E-10	RPS27P18
cg25716065_ELFN1-AS1	0.57188442	1.31E-11	5.31E-10	ELFN1-AS1
cg25102279_BRWD1P1	-0.551102481	1.31E-11	5.31E-10	BRWD1P1
cg25102279_ATP5POP1	-0.551102481	1.31E-11	5.31E-10	ATP5POP1
cg25102279_ZNF479	-0.551102481	1.31E-11	5.31E-10	ZNF479
cg25102279_EI24P4	-0.551102481	1.31E-11	5.31E-10	EI24P4
cg25102279_RPL32P21	-0.551102481	1.31E-11	5.31E-10	RPL32P21
cg25102279_RNA5SP329	-0.551102481	1.31E-11	5.31E-10	RNA5SP329
cg26081710_OR2T32P	-0.603465303	1.32E-11	5.32E-10	OR2T32P
cg17914494_OPRPN	-0.620387351	1.32E-11	5.32E-10	OPRPN
cg12793111_RNA5SP328	-0.576705707	1.32E-11	5.32E-10	RNA5SP328
cg26598859_TAAR5	-0.580540864	1.32E-11	5.32E-10	TAAR5
cg00629730_FCAMR	-0.608248343	1.32E-11	5.35E-10	FCAMR
cg09671109_MTND4LP16	0.54697422	1.32E-11	5.35E-10	MTND4LP16
cg25841491_AP1S2P1	-0.639427699	1.32E-11	5.35E-10	AP1S2P1
cg02590715_CXCL10	-0.624764859	1.32E-11	5.35E-10	CXCL10
cg17764715_DAOA	-0.549578651	1.33E-11	5.36E-10	DAOA
cg09583984_RPS17P7	-0.66112345	1.33E-11	5.36E-10	RPS17P7
cg10039163_LINC00402	-0.5415854	1.33E-11	5.36E-10	LINC00402
cg04515996_FPR2	0.549629064	1.33E-11	5.37E-10	FPR2
cg09508875_LCN15	-0.615627711	1.33E-11	5.37E-10	LCN15
cg16653138_RNU6-169P	-0.550658992	1.33E-11	5.39E-10	RNU6-169P
cg07243941_RNA5SP184	0.559723788	1.34E-11	5.40E-10	RNA5SP184
cg12481610_LINC01736	-0.554054511	1.34E-11	5.40E-10	LINC01736
cg13229245_ACTR3P3	0.54731693	1.34E-11	5.40E-10	ACTR3P3
cg13468092_MIR96	-0.645914226	1.34E-11	5.40E-10	MIR96
cg11041558_RNU2-16P	-0.626939722	1.34E-11	5.41E-10	RNU2-16P
cg17329886_TRGJP1	-0.62992492	1.34E-11	5.41E-10	TRGJP1
cg23809394_PSMC1P6	0.590262179	1.34E-11	5.42E-10	PSMC1P6
cg18205030_LINC00397	-0.570687402	1.34E-11	5.42E-10	LINC00397
cg15712577_IGHV3-20	-0.551344336	1.35E-11	5.43E-10	IGHV3-20
cg22159430_LINC00971	-0.557872115	1.35E-11	5.45E-10	LINC00971
cg06234966_ARL5AP2	-0.608130644	1.35E-11	5.45E-10	ARL5AP2
cg18701685_BPIFC	0.562401153	1.35E-11	5.45E-10	BPIFC
cg09214668_RNU6-634P	-0.649052155	1.35E-11	5.46E-10	RNU6-634P
cg03119028_HNRNPA1P63	0.531333566	1.35E-11	5.46E-10	HNRNPA1P63
cg16119907_RPL32P27	-0.567299585	1.35E-11	5.46E-10	RPL32P27
cg03822676_SLC6A19	-0.614253325	1.36E-11	5.47E-10	SLC6A19
cg08933691_LINC02829	-0.590406883	1.36E-11	5.49E-10	LINC02829
cg18343899_DEFB107A	-0.60725034	1.36E-11	5.50E-10	DEFB107A
cg17364850_LINC02476	-0.656272986	1.36E-11	5.50E-10	LINC02476
cg18455405_GPR25	-0.561483011	1.36E-11	5.50E-10	GPR25
cg08433110_RNU6-842P	-0.577743464	1.37E-11	5.50E-10	RNU6-842P
cg10508018_RPL31P59	-0.657270758	1.37E-11	5.51E-10	RPL31P59
cg17388638_IGKV1D-8	-0.571435301	1.37E-11	5.52E-10	IGKV1D-8
cg05984132_RNA5SP130	-0.656282412	1.37E-11	5.52E-10	RNA5SP130
cg00810208_CALN1	0.568855433	1.37E-11	5.53E-10	CALN1
cg03637781_IFNWP15	0.560484391	1.37E-11	5.53E-10	IFNWP15
cg01612891_ACTBP12	-0.677120794	1.38E-11	5.54E-10	ACTBP12
cg01612891_MTND5P18	-0.677120794	1.38E-11	5.54E-10	MTND5P18
cg01612891_RN7SL868P	-0.677120794	1.38E-11	5.54E-10	RN7SL868P
cg01612891_MTND1P2	-0.677120794	1.38E-11	5.54E-10	MTND1P2
cg01612891_H3P29	-0.677120794	1.38E-11	5.54E-10	H3P29
cg19949510_RNU6-317P	-0.55216597	1.38E-11	5.54E-10	RNU6-317P
cg20102246_ZNF402P	0.571331494	1.38E-11	5.54E-10	ZNF402P
cg03637781_RNU7-97P	0.536752386	1.38E-11	5.55E-10	RNU7-97P
cg08044704_ADAMTS1	-0.70575389	1.38E-11	5.55E-10	ADAMTS1
cg06204030_GATA4	0.561685156	1.38E-11	5.56E-10	GATA4
cg00530579_IGHV3-48	-0.545806621	1.39E-11	5.58E-10	IGHV3-48
cg16913250_LINC01761	0.654459425	1.39E-11	5.59E-10	LINC01761
cg24863484_IGLV1-36	-0.692631615	1.39E-11	5.60E-10	IGLV1-36
cg03386811_H3P11	-0.603551989	1.39E-11	5.60E-10	H3P11
cg20695805_SNX29P1	0.551791054	1.39E-11	5.61E-10	SNX29P1
cg17388638_SLC38A11	-0.585749916	1.39E-11	5.61E-10	SLC38A11
cg07320976_MTND2P12	-0.665741442	1.40E-11	5.62E-10	MTND2P12
cg21766141_RPL23AP89	-0.555128683	1.40E-11	5.63E-10	RPL23AP89
cg01864807_RNU6-984P	0.563540276	1.40E-11	5.63E-10	RNU6-984P
cg06234966_MTND4P10	-0.606886946	1.40E-11	5.63E-10	MTND4P10
cg11868136_FAM24A	-0.600298338	1.40E-11	5.64E-10	FAM24A
cg03859313_DNAJA1P6	0.548478398	1.40E-11	5.64E-10	DNAJA1P6
cg00218134_CNOT7P2	-0.595303284	1.40E-11	5.64E-10	CNOT7P2
cg07485723_RNU6-727P	0.561141517	1.40E-11	5.64E-10	RNU6-727P
cg10959048_RN7SL317P	-0.56446765	1.40E-11	5.65E-10	RN7SL317P
cg24856383_TRIAP1P1	0.589428927	1.41E-11	5.66E-10	TRIAP1P1
cg24856383_RPS2P2	0.589428927	1.41E-11	5.66E-10	RPS2P2
cg25871427_KRT8P25	-0.659503543	1.41E-11	5.66E-10	KRT8P25
cg14646214_S100A9	-0.726675339	1.41E-11	5.66E-10	S100A9
cg13841476_ELFN1-AS1	-0.70477161	1.41E-11	5.68E-10	ELFN1-AS1
cg04342425_RN7SKP204	-0.559423842	1.41E-11	5.68E-10	RN7SKP204
cg26816564_SNORD48	0.740464013	1.41E-11	5.69E-10	SNORD48
cg19973291_OR4F3	-0.635347741	1.42E-11	5.69E-10	OR4F3
cg00894219_AKR1B1P2	-0.585656417	1.42E-11	5.70E-10	AKR1B1P2
cg14611230_TRIM31	-0.699591711	1.42E-11	5.72E-10	TRIM31
cg09990103_MTCO3P12	-0.471725191	1.42E-11	5.72E-10	MTCO3P12
cg18720828_SNRPCP1	-0.661237215	1.42E-11	5.72E-10	SNRPCP1
cg14776351_CMTM5	-0.654549697	1.42E-11	5.72E-10	CMTM5
cg23238869_PLEK	-0.588964149	1.43E-11	5.73E-10	PLEK
cg18720828_IFIH1	-0.662460016	1.43E-11	5.73E-10	IFIH1
cg20540806_IGFBP6	0.539630589	1.43E-11	5.74E-10	IGFBP6
cg21781761_PRR20G	-0.643839394	1.43E-11	5.75E-10	PRR20G
cg12356249_IL9	-0.56887221	1.43E-11	5.75E-10	IL9
cg22814961_ADAMTS20	0.586326666	1.43E-11	5.76E-10	ADAMTS20
cg15541606_OR4P4	0.617057831	1.43E-11	5.76E-10	OR4P4
cg11921888_RN7SKP123	-0.552206638	1.43E-11	5.76E-10	RN7SKP123
cg20007465_OR10AG1	0.540695578	1.44E-11	5.77E-10	OR10AG1
cg00909976_RN7SKP65	0.538570133	1.44E-11	5.78E-10	RN7SKP65
cg20981146_RNU6-1180P	-0.582400653	1.44E-11	5.79E-10	RNU6-1180P
cg20683445_RN7SL183P	-0.584323406	1.44E-11	5.79E-10	RN7SL183P
cg12148898_RPS12P18	0.609590289	1.44E-11	5.79E-10	RPS12P18
cg21234914_RNU6-929P	-0.668589314	1.44E-11	5.80E-10	RNU6-929P
cg08013109_MARCHF11	-0.564033289	1.45E-11	5.80E-10	MARCHF11
cg25928510_RNU6-926P	-0.566640409	1.45E-11	5.80E-10	RNU6-926P
cg04820440_CRYGA	-0.596024918	1.45E-11	5.81E-10	CRYGA
cg04820440_OR4C12	-0.596024918	1.45E-11	5.81E-10	OR4C12
cg17830140_CAPZA3	-0.575522482	1.45E-11	5.81E-10	CAPZA3
cg00658288_PRR23C	-0.690083909	1.45E-11	5.82E-10	PRR23C
cg00658288_TRIM64EP	-0.690083909	1.45E-11	5.82E-10	TRIM64EP
cg00658288_RPS29P27	-0.690083909	1.45E-11	5.82E-10	RPS29P27
cg00658288_RNU6-371P	-0.690083909	1.45E-11	5.82E-10	RNU6-371P
cg26841611_TP53TG3	-0.560188829	1.45E-11	5.82E-10	TP53TG3
cg15635341_TEX41	0.636486924	1.45E-11	5.82E-10	TEX41
cg16278658_NLRC4	-0.640586453	1.45E-11	5.82E-10	NLRC4
cg10635593_TRAV34	0.71159635	1.46E-11	5.84E-10	TRAV34
cg10787600_RN7SKP212	-0.554466284	1.46E-11	5.85E-10	RN7SKP212
cg24604214_RPL7P29	-0.660230671	1.46E-11	5.85E-10	RPL7P29
cg22453488_LINC01681	0.683598689	1.46E-11	5.85E-10	LINC01681
cg06063484_RPL32P27	-0.566145482	1.46E-11	5.87E-10	RPL32P27
cg14578028_DEFB136	0.56532313	1.46E-11	5.87E-10	DEFB136
cg15063726_RNA5S4	-0.576207563	1.47E-11	5.87E-10	RNA5S4
cg03591123_LRIT1	-0.567684369	1.47E-11	5.87E-10	LRIT1
cg04518477_LINC02829	0.572236144	1.47E-11	5.88E-10	LINC02829
cg19351336_MIR1272	-0.562862833	1.47E-11	5.88E-10	MIR1272
cg18811157_KRT13	-0.547098121	1.47E-11	5.88E-10	KRT13
cg09235504_SLC25A6P1	-0.590323395	1.47E-11	5.89E-10	SLC25A6P1
cg14924064_NPAP1P4	0.541041798	1.47E-11	5.89E-10	NPAP1P4
cg15001930_MTCYBP8	-0.599921796	1.47E-11	5.89E-10	MTCYBP8
cg15001930_RNA5SP140	-0.599921796	1.47E-11	5.89E-10	RNA5SP140
cg15001930_BPESC1	-0.599921796	1.47E-11	5.89E-10	BPESC1
cg15001930_RNA5SP306	-0.599921796	1.47E-11	5.89E-10	RNA5SP306
cg15001930_LINC00358	-0.599921796	1.47E-11	5.89E-10	LINC00358
cg11423687_ZIC4	-0.579458	1.47E-11	5.89E-10	ZIC4
cg11423687_SLC29A4P1	-0.579458	1.47E-11	5.89E-10	SLC29A4P1
cg11423687_MTATP6P30	-0.579458	1.47E-11	5.89E-10	MTATP6P30
cg11423687_SNORD114-13	-0.579458	1.47E-11	5.89E-10	SNORD114-13
cg01538049_HNRNPCL4	-0.682267307	1.47E-11	5.90E-10	HNRNPCL4
cg06669036_HOXB8	-0.608186718	1.47E-11	5.90E-10	HOXB8
cg14030300_RNU1-2	0.576779176	1.47E-11	5.90E-10	RNU1-2
cg03735043_RNU6-938P	-0.619140935	1.47E-11	5.90E-10	RNU6-938P
cg19408449_C1orf162	-0.579795972	1.48E-11	5.90E-10	C1orf162
cg13404427_TRIM53BP	0.465348489	1.48E-11	5.91E-10	TRIM53BP
cg20683445_MIR610	-0.572811013	1.48E-11	5.91E-10	MIR610
cg23668222_KCNJ3	-0.622763819	1.48E-11	5.92E-10	KCNJ3
cg12076546_ZIC1	-0.603378411	1.48E-11	5.93E-10	ZIC1
cg14924064_NIBAN3	0.538677554	1.48E-11	5.93E-10	NIBAN3
cg09799441_RPL29P22	-0.5525046	1.48E-11	5.94E-10	RPL29P22
cg06669036_HOXB9	-0.60783136	1.49E-11	5.95E-10	HOXB9
cg08044704_PLEK	-0.687496952	1.49E-11	5.95E-10	PLEK
cg00272992_UNC45B	-0.592881366	1.49E-11	5.95E-10	UNC45B
cg14646214_SOCS2	-0.70014819	1.49E-11	5.96E-10	SOCS2
cg03119028_LCN8	0.553632821	1.49E-11	5.96E-10	LCN8
cg03123424_RPL31P47	-0.579101093	1.49E-11	5.96E-10	RPL31P47
cg03591123_AADACL3	-0.573070057	1.49E-11	5.96E-10	AADACL3
cg19074709_KANK1P1	-0.609856562	1.49E-11	5.96E-10	KANK1P1
cg17613326_BPIFB4	0.603699112	1.49E-11	5.97E-10	BPIFB4
cg25479848_RNU6-370P	-0.585561284	1.50E-11	5.97E-10	RNU6-370P
cg07295550_RNU1-151P	-0.6193348	1.50E-11	5.97E-10	RNU1-151P
cg24863484_RN7SL124P	-0.705219445	1.50E-11	5.99E-10	RN7SL124P
cg03875668_IGKV3D-20	-0.568267974	1.50E-11	6.01E-10	IGKV3D-20
cg18661550_RNA5SP248	-0.552925861	1.50E-11	6.01E-10	RNA5SP248
cg12356249_PROCR	-0.548184331	1.50E-11	6.01E-10	PROCR
cg14013632_NOBOX	-0.560526212	1.51E-11	6.01E-10	NOBOX
cg11425656_HNRNPA1P51	-0.715177337	1.51E-11	6.01E-10	HNRNPA1P51
cg26340737_PSMC1P6	0.546442957	1.51E-11	6.01E-10	PSMC1P6
cg04544994_RNA5SP23	-0.644972741	1.51E-11	6.02E-10	RNA5SP23
cg20657843_PLAT	-0.598832985	1.51E-11	6.03E-10	PLAT
cg25716065_EEF1A2	0.577540906	1.51E-11	6.03E-10	EEF1A2
cg25928510_OR2AM1P	-0.567645159	1.51E-11	6.03E-10	OR2AM1P
cg25928510_RPL23AP59	-0.567645159	1.51E-11	6.03E-10	RPL23AP59
cg25928510_RNU6-590P	-0.567645159	1.51E-11	6.03E-10	RNU6-590P
cg25716065_CCNYL2	0.573340685	1.51E-11	6.04E-10	CCNYL2
cg20695805_RPS19P6	0.547665161	1.51E-11	6.04E-10	RPS19P6
cg26841611_LINC00210	-0.54264267	1.52E-11	6.05E-10	LINC00210
cg17613326_RN7SL107P	0.544620604	1.52E-11	6.05E-10	RN7SL107P
cg18701685_RN7SL183P	0.56686992	1.52E-11	6.06E-10	RN7SL183P
cg00894219_IGKV3D-11	-0.578703933	1.52E-11	6.06E-10	IGKV3D-11
cg12398261_TBR1	-0.555402724	1.52E-11	6.07E-10	TBR1
cg00171290_MN1	-0.554571847	1.52E-11	6.07E-10	MN1
cg22836400_ASB18	0.549435861	1.52E-11	6.07E-10	ASB18
cg03365111_RNU6-462P	-0.578077478	1.52E-11	6.07E-10	RNU6-462P
cg18455405_CXCR2P1	-0.557496022	1.52E-11	6.08E-10	CXCR2P1
cg16794862_SNORD114-10	-0.613413161	1.53E-11	6.08E-10	SNORD114-10
cg06635371_COL19A1	0.60202351	1.53E-11	6.08E-10	COL19A1
cg14417873_HMX3	-0.590111911	1.53E-11	6.09E-10	HMX3
cg00272992_ZNF90P2	-0.609605958	1.53E-11	6.10E-10	ZNF90P2
cg22159430_CTSG	-0.564284044	1.53E-11	6.10E-10	CTSG
cg07499288_CDK4P1	0.558347003	1.53E-11	6.10E-10	CDK4P1
cg07499288_CEP19P1	0.558347003	1.53E-11	6.10E-10	CEP19P1
cg07499288_ANKRD54P1	0.558347003	1.53E-11	6.10E-10	ANKRD54P1
cg07499288_ELOBP1	0.558347003	1.53E-11	6.10E-10	ELOBP1
cg07499288_MIR548H3	0.558347003	1.53E-11	6.10E-10	MIR548H3
cg07499288_RNA5SP443	0.558347003	1.53E-11	6.10E-10	RNA5SP443
cg01372465_RPLP0P1	-0.571693929	1.53E-11	6.11E-10	RPLP0P1
cg16977073_IGKV6-21	-0.548166368	1.53E-11	6.11E-10	IGKV6-21
cg06635371_FCRL1	0.587233192	1.54E-11	6.12E-10	FCRL1
cg13088253_S100A7A	-0.561759811	1.54E-11	6.12E-10	S100A7A
cg25849727_TPT1P2	-0.586103976	1.54E-11	6.13E-10	TPT1P2
cg04751533_TRBV29OR9-2	-0.567639735	1.54E-11	6.14E-10	TRBV29OR9-2
cg15532012_HMHB1	-0.746322483	1.55E-11	6.15E-10	HMHB1
cg18701685_RNU6-950P	0.565386644	1.55E-11	6.16E-10	RNU6-950P
cg03859313_LMAN1L	0.567187649	1.55E-11	6.17E-10	LMAN1L
cg15001930_RNU6ATAC33P	-0.588006114	1.56E-11	6.19E-10	RNU6ATAC33P
cg16278658_SIRPB1	-0.636204591	1.56E-11	6.20E-10	SIRPB1
cg16596598_S100A7P1	-0.552601822	1.56E-11	6.20E-10	S100A7P1
cg16596598_MTND5P6	-0.552601822	1.56E-11	6.20E-10	MTND5P6
cg16596598_LINC00529	-0.552601822	1.56E-11	6.20E-10	LINC00529
cg16596598_OR4P1P	-0.552601822	1.56E-11	6.20E-10	OR4P1P
cg16596598_MIR381	-0.552601822	1.56E-11	6.20E-10	MIR381
cg16596598_RNU4-13P	-0.552601822	1.56E-11	6.20E-10	RNU4-13P
cg16596598_RPL36P1	-0.552601822	1.56E-11	6.20E-10	RPL36P1
cg16596598_IGLV3-22	-0.552601822	1.56E-11	6.20E-10	IGLV3-22
cg12156661_VPREB3	-0.622799829	1.56E-11	6.21E-10	VPREB3
cg21052958_RN7SL771P	-0.583836608	1.57E-11	6.23E-10	RN7SL771P
cg23668222_OR11G2	-0.646571999	1.57E-11	6.23E-10	OR11G2
cg03211192_RNU6-336P	0.600958969	1.57E-11	6.24E-10	RNU6-336P
cg19408449_RPSAP1	-0.591938939	1.57E-11	6.25E-10	RPSAP1
cg07244649_ZNF90P2	0.561273858	1.57E-11	6.26E-10	ZNF90P2
cg03012986_RNU7-138P	0.5791618	1.58E-11	6.27E-10	RNU7-138P
cg19822890_CXCL11	-0.562060434	1.58E-11	6.27E-10	CXCL11
cg18447344_PRAMEF7	-0.585609322	1.58E-11	6.27E-10	PRAMEF7
cg14646214_LINC01750	-0.742196173	1.58E-11	6.27E-10	LINC01750
cg17911428_RN7SKP165	-0.590807524	1.58E-11	6.27E-10	RN7SKP165
cg11394947_IL36RN	-0.64514207	1.58E-11	6.27E-10	IL36RN
cg03593057_RPL31P13	0.562499753	1.58E-11	6.27E-10	RPL31P13
cg05669210_FZD4	0.519578719	1.58E-11	6.28E-10	FZD4
cg08847335_VTA1P1	-0.546744778	1.58E-11	6.29E-10	VTA1P1
cg19506623_CARTPT	-0.577726233	1.58E-11	6.29E-10	CARTPT
cg20683445_PTH1R	-0.574924357	1.59E-11	6.30E-10	PTH1R
cg15042047_IGHV4-34	-0.655657291	1.59E-11	6.30E-10	IGHV4-34
cg05836256_RNU6-465P	-0.560719865	1.59E-11	6.31E-10	RNU6-465P
cg16476991_MIR218-2	0.673885574	1.59E-11	6.31E-10	MIR218-2
cg10520070_RPL23AP48	-0.729300694	1.59E-11	6.31E-10	RPL23AP48
cg03044157_HS6ST1P1	-0.677616472	1.59E-11	6.31E-10	HS6ST1P1
cg14313932_RNU6-560P	-0.540605677	1.59E-11	6.31E-10	RNU6-560P
cg09817248_RPL29P28	0.56648906	1.59E-11	6.32E-10	RPL29P28
cg04132177_MTND1P28	-0.551928358	1.59E-11	6.32E-10	MTND1P28
cg04132177_RPL35AP3	-0.551928358	1.59E-11	6.32E-10	RPL35AP3
cg04132177_MTCO2P31	-0.551928358	1.59E-11	6.32E-10	MTCO2P31
cg04132177_MIR592	-0.551928358	1.59E-11	6.32E-10	MIR592
cg04132177_MTATP6P23	-0.551928358	1.59E-11	6.32E-10	MTATP6P23
cg04132177_OR51A5P	-0.551928358	1.59E-11	6.32E-10	OR51A5P
cg04132177_TCEAL4P1	-0.551928358	1.59E-11	6.32E-10	TCEAL4P1
cg04132177_FABP5P4	-0.551928358	1.59E-11	6.32E-10	FABP5P4
cg04132177_LINC00404	-0.551928358	1.59E-11	6.32E-10	LINC00404
cg04132177_RPL32P31	-0.551928358	1.59E-11	6.32E-10	RPL32P31
cg04132177_MIR520A	-0.551928358	1.59E-11	6.32E-10	MIR520A
cg00909976_SLC6A10P	0.540154347	1.59E-11	6.32E-10	SLC6A10P
cg05026786_GALP	-0.57380255	1.59E-11	6.33E-10	GALP
cg09981313_RN7SKP166	-0.58674634	1.60E-11	6.33E-10	RN7SKP166
cg02775254_ASS1P11	-0.62373023	1.60E-11	6.33E-10	ASS1P11
cg15042047_GSX2	-0.660730109	1.60E-11	6.35E-10	GSX2
cg06669036_KRTAP2-3	-0.607588429	1.60E-11	6.35E-10	KRTAP2-3
cg16278658_DGAT2	-0.631982888	1.60E-11	6.36E-10	DGAT2
cg04198854_HEPHL1	-0.556576044	1.61E-11	6.38E-10	HEPHL1
cg25710745_OLIG2	-0.615389847	1.61E-11	6.39E-10	OLIG2
cg21890303_RNU6-263P	-0.619870881	1.61E-11	6.39E-10	RNU6-263P
cg10506445_CSHL1	-0.627563416	1.61E-11	6.39E-10	CSHL1
cg19506623_OR8H2	-0.58259436	1.62E-11	6.41E-10	OR8H2
cg04751533_SHOX2	-0.566981834	1.62E-11	6.41E-10	SHOX2
cg04751533_SLC39A2	-0.521885613	1.62E-11	6.41E-10	SLC39A2
cg03591123_CD72	-0.558053929	1.62E-11	6.41E-10	CD72
cg16550453_LINC01827	-0.580839501	1.62E-11	6.41E-10	LINC01827
cg25588120_RPL7P51	-0.556750214	1.62E-11	6.42E-10	RPL7P51
cg11156873_SOX18	-0.568736091	1.62E-11	6.42E-10	SOX18
cg27483382_KRTAP19-8	-0.609649993	1.62E-11	6.43E-10	KRTAP19-8
cg02990361_RNU6-950P	0.630078579	1.62E-11	6.43E-10	RNU6-950P
cg06669036_LMX1B	-0.606726484	1.62E-11	6.43E-10	LMX1B
cg02697258_RN7SL267P	-0.589086522	1.63E-11	6.45E-10	RN7SL267P
cg07210335_KCNA1	0.558459049	1.63E-11	6.45E-10	KCNA1
cg14646214_CYTH4	-0.711199873	1.63E-11	6.46E-10	CYTH4
cg18924965_ILRUNP1	0.570775505	1.63E-11	6.46E-10	ILRUNP1
cg07295550_LINC01399	-0.621252878	1.63E-11	6.46E-10	LINC01399
cg07295550_CMTM5	-0.625036845	1.64E-11	6.48E-10	CMTM5
cg17299636_PRAMEF25	-0.566545105	1.64E-11	6.48E-10	PRAMEF25
cg17299636_PRAMEF9	-0.566545105	1.64E-11	6.48E-10	PRAMEF9
cg20994742_BTF3L4P4	0.673425647	1.64E-11	6.49E-10	BTF3L4P4
cg27146574_SOCS2P2	-0.608333286	1.64E-11	6.49E-10	SOCS2P2
cg08426938_CSN1S2AP	-0.581154111	1.64E-11	6.49E-10	CSN1S2AP
cg04751533_SPRR1A	-0.546553343	1.64E-11	6.49E-10	SPRR1A
cg04515996_NCF4	0.544002981	1.64E-11	6.49E-10	NCF4
cg05518022_RNU1-35P	0.557610901	1.64E-11	6.50E-10	RNU1-35P
cg03728197_RN7SKP27	-0.578639923	1.64E-11	6.51E-10	RN7SKP27
cg13229245_PTMAP5	0.553508314	1.64E-11	6.51E-10	PTMAP5
cg18580450_VSIG10L	-0.599604884	1.65E-11	6.51E-10	VSIG10L
cg23238869_HSPD1P14	-0.60677227	1.65E-11	6.51E-10	HSPD1P14
cg23238869_MIR9-1	-0.60677227	1.65E-11	6.51E-10	MIR9-1
cg23238869_PSMD14P1	-0.60677227	1.65E-11	6.51E-10	PSMD14P1
cg23238869_RNF10P1	-0.60677227	1.65E-11	6.51E-10	RNF10P1
cg23238869_SERPINA13P	-0.60677227	1.65E-11	6.51E-10	SERPINA13P
cg23238869_PRAC2	-0.60677227	1.65E-11	6.51E-10	PRAC2
cg23238869_IDI1P3	-0.60677227	1.65E-11	6.51E-10	IDI1P3
cg26338386_TAS2R16	-0.685068885	1.66E-11	6.55E-10	TAS2R16
cg15883884_SPATA22	-0.556012589	1.66E-11	6.56E-10	SPATA22
cg21477985_OR8B1P	0.524004691	1.66E-11	6.57E-10	OR8B1P
cg11935592_PPIAP26	-0.551647432	1.66E-11	6.58E-10	PPIAP26
cg00171290_GNAT1	-0.567458849	1.66E-11	6.58E-10	GNAT1
cg24305584_LIPM	0.550641225	1.67E-11	6.58E-10	LIPM
cg03591123_C12orf42	-0.565339802	1.67E-11	6.58E-10	C12orf42
cg05856102_RPSAP42	-0.570251657	1.67E-11	6.59E-10	RPSAP42
cg14703553_LINC02829	-0.638060847	1.67E-11	6.59E-10	LINC02829
cg06449486_RNU4-82P	0.587114238	1.67E-11	6.60E-10	RNU4-82P
cg18318704_PAX2	0.554833461	1.67E-11	6.60E-10	PAX2
cg13889630_MKRN8P	-0.564087014	1.67E-11	6.60E-10	MKRN8P
cg18204091_MIR196A1	0.537750335	1.68E-11	6.63E-10	MIR196A1
cg05338066_MAS1L	0.550149271	1.68E-11	6.64E-10	MAS1L
cg14710552_FTH1P11	0.547805039	1.69E-11	6.67E-10	FTH1P11
cg21018156_HTR2A-AS1	-0.716341419	1.69E-11	6.67E-10	HTR2A-AS1
cg02697258_LRRC9	-0.599320208	1.69E-11	6.67E-10	LRRC9
cg23668222_TAAR5	-0.620834595	1.69E-11	6.67E-10	TAAR5
cg13565400_RPS16P9	0.584941641	1.69E-11	6.67E-10	RPS16P9
cg05868023_SERPINA12	0.555857984	1.69E-11	6.68E-10	SERPINA12
cg24605553_ATP5MGP5	0.659500911	1.69E-11	6.68E-10	ATP5MGP5
cg07295550_RNU1-44P	-0.613765871	1.69E-11	6.69E-10	RNU1-44P
cg08317284_SNORD36B	0.552074021	1.69E-11	6.69E-10	SNORD36B
cg19234412_BTF3L4P4	-0.673362457	1.70E-11	6.70E-10	BTF3L4P4
cg17104484_R3HDML	-0.662211807	1.70E-11	6.70E-10	R3HDML
cg05868023_RCBTB2P1	0.543740109	1.70E-11	6.71E-10	RCBTB2P1
cg11423687_KRT82	-0.579401107	1.70E-11	6.72E-10	KRT82
cg10039163_FCER2	-0.532547403	1.71E-11	6.74E-10	FCER2
cg19593182_KLF7P1	-0.652265038	1.71E-11	6.74E-10	KLF7P1
cg21018156_KRTAP6-2	-0.707818012	1.71E-11	6.74E-10	KRTAP6-2
cg21902095_CALN1	0.571715038	1.71E-11	6.74E-10	CALN1
cg00077738_OR2E1P	-0.648371752	1.71E-11	6.74E-10	OR2E1P
cg03695461_DEFB130D	-0.624312704	1.71E-11	6.75E-10	DEFB130D
cg03695461_BOLA2	-0.624312704	1.71E-11	6.75E-10	BOLA2
cg03695461_SLC35G4	-0.624312704	1.71E-11	6.75E-10	SLC35G4
cg16278658_SLC2A3	-0.619462108	1.71E-11	6.75E-10	SLC2A3
cg19147015_LCE2B	-0.543320072	1.71E-11	6.75E-10	LCE2B
cg19147015_MTND4P28	-0.543320072	1.71E-11	6.75E-10	MTND4P28
cg19147015_PRR23B	-0.543320072	1.71E-11	6.75E-10	PRR23B
cg19147015_RPL23AP46	-0.543320072	1.71E-11	6.75E-10	RPL23AP46
cg19147015_DEFA7P	-0.543320072	1.71E-11	6.75E-10	DEFA7P
cg19147015_PAICSP2	-0.543320072	1.71E-11	6.75E-10	PAICSP2
cg02303400_VGLL2	-0.564847663	1.71E-11	6.75E-10	VGLL2
cg02303400_MTND2P6	-0.564847663	1.71E-11	6.75E-10	MTND2P6
cg02303400_MYMK	-0.564847663	1.71E-11	6.75E-10	MYMK
cg02303400_LINC02629	-0.564847663	1.71E-11	6.75E-10	LINC02629
cg03513472_IGHV4-59	-0.625081477	1.72E-11	6.76E-10	IGHV4-59
cg05260346_MTND6P14	-0.597300701	1.72E-11	6.76E-10	MTND6P14
cg19408449_CLEC4M	-0.580941042	1.72E-11	6.77E-10	CLEC4M
cg16990532_RPL35AP7	0.578826569	1.72E-11	6.77E-10	RPL35AP7
cg23024553_DEFB108C	-0.57096324	1.72E-11	6.77E-10	DEFB108C
cg06067437_DEFA10P	0.549860009	1.72E-11	6.77E-10	DEFA10P
cg20638896_PTHLH	-0.574520661	1.72E-11	6.79E-10	PTHLH
cg15889703_PRAMEF36P	-0.570193798	1.73E-11	6.80E-10	PRAMEF36P
cg15099537_CD28	-0.555618856	1.73E-11	6.80E-10	CD28
cg15532012_PCGEM1	-0.747297914	1.73E-11	6.80E-10	PCGEM1
cg26459473_RNU7-97P	-0.545255756	1.73E-11	6.82E-10	RNU7-97P
cg19408449_LAX1	-0.572078628	1.73E-11	6.82E-10	LAX1
cg14030300_SNORD114-9	0.571344502	1.73E-11	6.82E-10	SNORD114-9
cg06449486_LINC02829	0.605497157	1.74E-11	6.84E-10	LINC02829
cg25040746_KRTAP8-3P	-0.667466698	1.74E-11	6.84E-10	KRTAP8-3P
cg05856102_USP17L15	-0.556584034	1.74E-11	6.85E-10	USP17L15
cg08880327_RNA5SP375	-0.571741508	1.74E-11	6.86E-10	RNA5SP375
cg12156661_CD79A	-0.605307596	1.74E-11	6.86E-10	CD79A
cg19408449_DPPA4	-0.591603476	1.74E-11	6.86E-10	DPPA4
cg10039163_NETO1	-0.536468828	1.74E-11	6.86E-10	NETO1
cg07636088_IL36RN	0.596526012	1.75E-11	6.87E-10	IL36RN
cg08576479_LINC00408	-0.650032769	1.75E-11	6.88E-10	LINC00408
cg00810208_KLK4	0.555938379	1.75E-11	6.88E-10	KLK4
cg15633679_LINC01776	-0.70798759	1.75E-11	6.88E-10	LINC01776
cg18480033_OTOP3	-0.549035088	1.75E-11	6.88E-10	OTOP3
cg06449486_VN1R51P	0.583430836	1.75E-11	6.89E-10	VN1R51P
cg16792066_RPL11P5	0.559527439	1.75E-11	6.89E-10	RPL11P5
cg03687953_PLSCR5-AS1	0.63265722	1.76E-11	6.90E-10	PLSCR5-AS1
cg01808320_LINC02471	-0.587230229	1.76E-11	6.90E-10	LINC02471
cg05713971_MIR499A	0.550422625	1.76E-11	6.91E-10	MIR499A
cg14861778_RNU6-785P	-0.683578716	1.76E-11	6.91E-10	RNU6-785P
cg00909976_USP17L5	0.534316758	1.76E-11	6.93E-10	USP17L5
cg24605553_RNU6-499P	0.661516573	1.77E-11	6.94E-10	RNU6-499P
cg21129360_HMGB1P18	-0.585894589	1.77E-11	6.94E-10	HMGB1P18
cg21129360_PRELID1P7	-0.585894589	1.77E-11	6.94E-10	PRELID1P7
cg21129360_PNLIP	-0.585894589	1.77E-11	6.94E-10	PNLIP
cg21129360_MIR670HG	-0.585894589	1.77E-11	6.94E-10	MIR670HG
cg21129360_GTF2IP2	-0.585894589	1.77E-11	6.94E-10	GTF2IP2
cg14282280_LINC01142	-0.563844253	1.77E-11	6.95E-10	LINC01142
cg08044704_FPR1	-0.689672353	1.77E-11	6.95E-10	FPR1
cg10100117_HMGB1P18	-0.590582754	1.77E-11	6.95E-10	HMGB1P18
cg10100117_PRELID1P7	-0.590582754	1.77E-11	6.95E-10	PRELID1P7
cg10100117_PNLIP	-0.590582754	1.77E-11	6.95E-10	PNLIP
cg10100117_MIR670HG	-0.590582754	1.77E-11	6.95E-10	MIR670HG
cg10100117_GTF2IP2	-0.590582754	1.77E-11	6.95E-10	GTF2IP2
cg19938179_RAB28P1	-0.586577862	1.77E-11	6.95E-10	RAB28P1
cg14908168_TMEFF1	-0.582334815	1.77E-11	6.95E-10	TMEFF1
cg11478335_LINC00397	-0.688309932	1.77E-11	6.96E-10	LINC00397
cg13404427_RNU6-921P	-0.583856399	1.77E-11	6.96E-10	RNU6-921P
cg15627834_FOXB2	-0.584765705	1.78E-11	6.98E-10	FOXB2
cg17388638_NIBAN3	-0.562512447	1.78E-11	6.98E-10	NIBAN3
cg19987111_VGF	-0.587709608	1.78E-11	6.99E-10	VGF
cg05269124_HSP90AB7P	-0.71239036	1.78E-11	6.99E-10	HSP90AB7P
cg22836400_RNU1-151P	0.548330098	1.78E-11	6.99E-10	RNU1-151P
cg24863484_IL2RA	-0.672114407	1.78E-11	6.99E-10	IL2RA
cg25353287_C11orf86	-0.574600343	1.78E-11	6.99E-10	C11orf86
cg20540714_MYOM3-AS1	0.606281468	1.78E-11	6.99E-10	MYOM3-AS1
cg16278658_FPR2	-0.629248563	1.78E-11	6.99E-10	FPR2
cg19973291_LINC02534	-0.635101188	1.78E-11	6.99E-10	LINC02534
cg02673703_CAPZA3	-0.583256454	1.79E-11	7.00E-10	CAPZA3
cg20896351_NLRP11	-0.576403214	1.79E-11	7.00E-10	NLRP11
cg04900782_OR6K2	-0.552879549	1.79E-11	7.00E-10	OR6K2
cg16792066_RPS6P23	0.571264506	1.79E-11	7.02E-10	RPS6P23
cg02425558_MEG8	-0.710395411	1.79E-11	7.03E-10	MEG8
cg13818127_RPL29P28	-0.55918127	1.79E-11	7.03E-10	RPL29P28
cg07231446_HOXD3	-0.60069506	1.79E-11	7.03E-10	HOXD3
cg12874961_CNN2P11	-0.566959296	1.80E-11	7.04E-10	CNN2P11
cg18720828_ATF3	-0.679329537	1.80E-11	7.06E-10	ATF3
cg14417873_NTRK2	-0.583762303	1.80E-11	7.06E-10	NTRK2
cg04751533_LYPD3	-0.546335091	1.80E-11	7.06E-10	LYPD3
cg13168129_MYO15A	0.550709041	1.81E-11	7.08E-10	MYO15A
cg02345327_SNORD114-23	-0.67322385	1.81E-11	7.08E-10	SNORD114-23
cg11478335_NPM1P40	-0.665247247	1.81E-11	7.08E-10	NPM1P40
cg00001793_ARL2BPP3	-0.610838157	1.81E-11	7.08E-10	ARL2BPP3
cg05836256_PPIAP65	-0.558391111	1.81E-11	7.09E-10	PPIAP65
cg05836256_RN7SL492P	-0.558391111	1.81E-11	7.09E-10	RN7SL492P
cg05836256_RN7SKP294	-0.558391111	1.81E-11	7.09E-10	RN7SKP294
cg05836256_MT1CP	-0.558391111	1.81E-11	7.09E-10	MT1CP
cg16237262_SIRPB1	-0.619835551	1.81E-11	7.10E-10	SIRPB1
cg00894219_IGLV3-1	-0.577547463	1.81E-11	7.10E-10	IGLV3-1
cg17388638_RAC1P5	-0.59122454	1.81E-11	7.10E-10	RAC1P5
cg17388638_TNFRSF17	-0.564615396	1.81E-11	7.11E-10	TNFRSF17
cg25479848_MIR1233-1	-0.576250985	1.82E-11	7.11E-10	MIR1233-1
cg00470469_IL17A	-0.558852296	1.82E-11	7.12E-10	IL17A
cg20683445_GRHL3	-0.568303538	1.82E-11	7.14E-10	GRHL3
cg04665311_RN7SL35P	-0.553605527	1.82E-11	7.14E-10	RN7SL35P
cg16278658_FFAR2	-0.624827437	1.82E-11	7.14E-10	FFAR2
cg14030300_RNU4-20P	0.56698134	1.83E-11	7.14E-10	RNU4-20P
cg09074299_KRTAP5-5	-0.635943983	1.83E-11	7.16E-10	KRTAP5-5
cg16792066_CYP2AB1P	0.560829292	1.83E-11	7.17E-10	CYP2AB1P
cg02562282_RPL17P20	-0.666833381	1.83E-11	7.17E-10	RPL17P20
cg13188416_TRIM51HP	0.542042075	1.83E-11	7.18E-10	TRIM51HP
cg16399648_RCN1P1	-0.753973978	1.84E-11	7.18E-10	RCN1P1
cg02061007_DNAJC17P1	-0.576291687	1.84E-11	7.18E-10	DNAJC17P1
cg26338386_OR4C3	-0.677551483	1.84E-11	7.19E-10	OR4C3
cg02305803_TMEM114	-0.656469365	1.84E-11	7.19E-10	TMEM114
cg09583984_LINC01788	-0.671248833	1.84E-11	7.19E-10	LINC01788
cg06669036_FGF19	-0.607603869	1.84E-11	7.20E-10	FGF19
cg20381404_CPA6	0.548513049	1.84E-11	7.20E-10	CPA6
cg15532012_MIR663AHG	-0.731665166	1.84E-11	7.21E-10	MIR663AHG
cg19740643_FAM90A21P	-0.600322604	1.84E-11	7.21E-10	FAM90A21P
cg21052958_IGHD2-8	-0.575138658	1.85E-11	7.22E-10	IGHD2-8
cg26459473_MTCO3P2	-0.560627611	1.85E-11	7.22E-10	MTCO3P2
cg10548700_RN7SKP121	0.551310771	1.85E-11	7.24E-10	RN7SKP121
cg02951261_MIR607	-0.624214538	1.86E-11	7.26E-10	MIR607
cg12269905_CFC1	-0.545267921	1.86E-11	7.26E-10	CFC1
cg25399148_CHEK2P4	-0.568858756	1.86E-11	7.27E-10	CHEK2P4
cg24605553_IGHV3-73	0.650609586	1.87E-11	7.32E-10	IGHV3-73
cg23024913_RPL21P34	-0.584880543	1.87E-11	7.33E-10	RPL21P34
cg11110036_MIR125B2	-0.592908755	1.88E-11	7.33E-10	MIR125B2
cg05868023_TIMP3	0.52657806	1.88E-11	7.33E-10	TIMP3
cg23668222_THAP12P8	-0.625243829	1.88E-11	7.34E-10	THAP12P8
cg14861778_PKHD1	-0.696351538	1.88E-11	7.35E-10	PKHD1
cg18093161_RNY4P16	-0.590134401	1.88E-11	7.35E-10	RNY4P16
cg25710745_DUSP26	-0.610320275	1.88E-11	7.35E-10	DUSP26
cg00629730_IGHV1-18	-0.602543016	1.89E-11	7.36E-10	IGHV1-18
cg05713971_HNRNPA1P42	0.535982918	1.89E-11	7.37E-10	HNRNPA1P42
cg12692753_ATOH1	0.550204311	1.89E-11	7.37E-10	ATOH1
cg20683445_ESPL1	-0.549567677	1.89E-11	7.37E-10	ESPL1
cg20683445_MRPS16P3	-0.585273077	1.89E-11	7.38E-10	MRPS16P3
cg05396439_SNORD114-7	-0.572611046	1.89E-11	7.38E-10	SNORD114-7
cg18701685_HOTAIR	0.573558495	1.89E-11	7.38E-10	HOTAIR
cg12398261_OR51E2	-0.550104716	1.89E-11	7.39E-10	OR51E2
cg24360513_CGB5	0.592548708	1.90E-11	7.41E-10	CGB5
cg16092069_LINC02630	-0.558069244	1.90E-11	7.42E-10	LINC02630
cg16092069_LINC02248	-0.558069244	1.90E-11	7.42E-10	LINC02248
cg16092069_CCNYL3	-0.558069244	1.90E-11	7.42E-10	CCNYL3
cg05207347_RPS7P2	-0.547528997	1.90E-11	7.42E-10	RPS7P2
cg05269124_LINC02663	-0.692944649	1.90E-11	7.43E-10	LINC02663
cg14908168_NEUROD4	-0.601506467	1.91E-11	7.43E-10	NEUROD4
cg17653352_LINC01548	-0.5751322	1.91E-11	7.45E-10	LINC01548
cg17653352_OPCML	-0.546424243	1.91E-11	7.46E-10	OPCML
cg15576245_ZFAT	-0.609151417	1.92E-11	7.47E-10	ZFAT
cg02673703_RN7SKP15	-0.574177829	1.92E-11	7.49E-10	RN7SKP15
cg24605553_SNX29P1	0.656643153	1.93E-11	7.51E-10	SNX29P1
cg15889703_OR2W4P	-0.565852214	1.93E-11	7.51E-10	OR2W4P
cg05836256_PRAMEF20	-0.55962159	1.93E-11	7.52E-10	PRAMEF20
cg05836256_LINC01653	-0.55962159	1.93E-11	7.52E-10	LINC01653
cg06635371_LINC02397	0.58819504	1.93E-11	7.52E-10	LINC02397
cg00530579_KRTAP4-5	-0.546914914	1.93E-11	7.53E-10	KRTAP4-5
cg19506623_OR2T33	-0.580671002	1.94E-11	7.55E-10	OR2T33
cg10322510_PRLH	-0.560454934	1.94E-11	7.56E-10	PRLH
cg22783940_TCHHL1	-0.554532314	1.94E-11	7.58E-10	TCHHL1
cg11724156_MKRN8P	-0.553092051	1.95E-11	7.58E-10	MKRN8P
cg10568558_MIR124-3	-0.553352164	1.95E-11	7.59E-10	MIR124-3
cg24227048_KLK6	-0.575516341	1.95E-11	7.60E-10	KLK6
cg09825296_RPS20P12	-0.657004693	1.95E-11	7.61E-10	RPS20P12
cg14646214_RPL19P1	-0.740087295	1.96E-11	7.62E-10	RPL19P1
cg03480243_CPA6	-0.631653829	1.96E-11	7.62E-10	CPA6
cg12424965_RN7SL272P	-0.574846847	1.96E-11	7.62E-10	RN7SL272P
cg16917903_SNORD115-10	-0.593369571	1.96E-11	7.63E-10	SNORD115-10
cg08044704_G0S2	-0.693145904	1.96E-11	7.63E-10	G0S2
cg02992549_TMEM114	-0.598988107	1.96E-11	7.63E-10	TMEM114
cg03424022_ELK2BP	-0.569641467	1.96E-11	7.63E-10	ELK2BP
cg01708411_PCDH10	0.52616136	1.96E-11	7.63E-10	PCDH10
cg19271242_BANF1P5	-0.630605195	1.96E-11	7.65E-10	BANF1P5
cg23296665_ABCF2P2	-0.591425748	1.96E-11	7.65E-10	ABCF2P2
cg14861778_MIR206	-0.688549761	1.97E-11	7.66E-10	MIR206
cg12163800_CRLF3P1	-0.548889937	1.97E-11	7.66E-10	CRLF3P1
cg22159430_NTRK2	-0.557172662	1.97E-11	7.66E-10	NTRK2
cg24604214_CIBAR1P2	-0.645571489	1.97E-11	7.66E-10	CIBAR1P2
cg24605553_IGHV3-21	0.642169454	1.98E-11	7.69E-10	IGHV3-21
cg10746224_OPALIN	-0.571148804	1.98E-11	7.70E-10	OPALIN
cg07110166_MTCO1P42	-0.59405528	1.98E-11	7.70E-10	MTCO1P42
cg14646214_TLR4	-0.698657703	1.98E-11	7.71E-10	TLR4
cg02265810_PTMAP9	-0.594710162	1.98E-11	7.71E-10	PTMAP9
cg18834259_OTOP3	0.601247835	1.98E-11	7.72E-10	OTOP3
cg09671109_RNU6-1031P	0.56883515	1.99E-11	7.73E-10	RNU6-1031P
cg00470469_C8orf48	-0.547149901	1.99E-11	7.73E-10	C8orf48
cg10787600_RN7SKP123	-0.554858976	1.99E-11	7.73E-10	RN7SKP123
cg26598859_GNG8	-0.57757267	1.99E-11	7.74E-10	GNG8
cg18204091_ZNF402P	0.535446459	1.99E-11	7.74E-10	ZNF402P
cg15627834_TDRD9	-0.577608014	1.99E-11	7.74E-10	TDRD9
cg05292018_NCAPD2P1	-0.572715502	1.99E-11	7.74E-10	NCAPD2P1
cg08073629_PTMAP9	-0.62898829	1.99E-11	7.75E-10	PTMAP9
cg13455842_LINC00316	-0.563383608	1.99E-11	7.75E-10	LINC00316
cg05713971_HNRNPA1P63	0.535382447	1.99E-11	7.75E-10	HNRNPA1P63
cg10039163_COL19A1	-0.54275059	1.99E-11	7.75E-10	COL19A1
cg24952959_MIR1303	0.555799274	1.99E-11	7.75E-10	MIR1303
cg25180916_LINC01015	0.572837426	2.00E-11	7.76E-10	LINC01015
cg07419788_LINC01142	-0.624591331	2.00E-11	7.77E-10	LINC01142
cg00077738_CSH1	-0.651102118	2.01E-11	7.80E-10	CSH1
cg06067437_KRT223P	0.551956433	2.01E-11	7.81E-10	KRT223P
cg10030633_CSMD2-AS1	-0.619312163	2.01E-11	7.82E-10	CSMD2-AS1
cg26708548_PROS2P	0.542441293	2.01E-11	7.82E-10	PROS2P
cg00909976_BTNL3	0.562346559	2.01E-11	7.83E-10	BTNL3
cg10548700_CLEC6A	0.545101755	2.02E-11	7.84E-10	CLEC6A
cg00879723_ACTBP12	-0.569310423	2.02E-11	7.85E-10	ACTBP12
cg00879723_MTND5P18	-0.569310423	2.02E-11	7.85E-10	MTND5P18
cg00879723_RN7SL868P	-0.569310423	2.02E-11	7.85E-10	RN7SL868P
cg00879723_MTND1P2	-0.569310423	2.02E-11	7.85E-10	MTND1P2
cg00879723_H3P29	-0.569310423	2.02E-11	7.85E-10	H3P29
cg18318704_LCN1	0.549992531	2.02E-11	7.85E-10	LCN1
cg16596598_FCRL5	-0.530848992	2.02E-11	7.86E-10	FCRL5
cg02351219_RNU6-465P	-0.578248679	2.03E-11	7.86E-10	RNU6-465P
cg20375654_RNA5SP173	-0.59739296	2.03E-11	7.86E-10	RNA5SP173
cg20375654_LINC01020	-0.59739296	2.03E-11	7.86E-10	LINC01020
cg20375654_RNU6-543P	-0.59739296	2.03E-11	7.86E-10	RNU6-543P
cg20375654_LINC01040	-0.59739296	2.03E-11	7.86E-10	LINC01040
cg13978534_TMCO2	0.567651654	2.03E-11	7.87E-10	TMCO2
cg20695805_CCL19	0.543118341	2.03E-11	7.87E-10	CCL19
cg25716065_BRWD1P1	0.561489578	2.03E-11	7.87E-10	BRWD1P1
cg25716065_ATP5POP1	0.561489578	2.03E-11	7.87E-10	ATP5POP1
cg25716065_ZNF479	0.561489578	2.03E-11	7.87E-10	ZNF479
cg25716065_EI24P4	0.561489578	2.03E-11	7.87E-10	EI24P4
cg25716065_RPL32P21	0.561489578	2.03E-11	7.87E-10	RPL32P21
cg25716065_RNA5SP329	0.561489578	2.03E-11	7.87E-10	RNA5SP329
cg17388638_HSD17B6	-0.583271205	2.03E-11	7.88E-10	HSD17B6
cg07636088_RNA5SP427	0.620267763	2.04E-11	7.90E-10	RNA5SP427
cg20121803_MRPS21P6	0.543700986	2.04E-11	7.90E-10	MRPS21P6
cg15644305_PPIAP65	-0.587210624	2.04E-11	7.90E-10	PPIAP65
cg15644305_RN7SL492P	-0.587210624	2.04E-11	7.90E-10	RN7SL492P
cg15644305_RN7SKP294	-0.587210624	2.04E-11	7.90E-10	RN7SKP294
cg01164221_RNU7-185P	-0.559222486	2.04E-11	7.90E-10	RNU7-185P
cg21088165_RNA5SP222	-0.581132648	2.04E-11	7.91E-10	RNA5SP222
cg20695805_IGKV5-2	0.530323205	2.04E-11	7.91E-10	IGKV5-2
cg16792066_MN1	0.543424473	2.04E-11	7.91E-10	MN1
cg06449486_RN7SKP104	0.58854254	2.04E-11	7.91E-10	RN7SKP104
cg04337937_IGF2-AS	-0.631146396	2.04E-11	7.91E-10	IGF2-AS
cg14908168_OR4K17	-0.613943131	2.04E-11	7.91E-10	OR4K17
cg25293880_NPM1P48	-0.572972704	2.04E-11	7.91E-10	NPM1P48
cg25293880_PNPP1	-0.572972704	2.04E-11	7.91E-10	PNPP1
cg25293880_RN7SKP144	-0.572972704	2.04E-11	7.91E-10	RN7SKP144
cg25293880_RNA5SP258	-0.572972704	2.04E-11	7.91E-10	RNA5SP258
cg25293880_MIR1283-2	-0.572972704	2.04E-11	7.91E-10	MIR1283-2
cg17329886_RNU6-195P	-0.641677765	2.04E-11	7.91E-10	RNU6-195P
cg14776351_MIR320A	-0.652712554	2.04E-11	7.91E-10	MIR320A
cg12156661_LINC01501	-0.615691771	2.04E-11	7.91E-10	LINC01501
cg26170855_MIR204	-0.583090632	2.04E-11	7.92E-10	MIR204
cg20196141_LINC01810	-0.614841951	2.05E-11	7.93E-10	LINC01810
cg20196141_MTND1P29	-0.614841951	2.05E-11	7.93E-10	MTND1P29
cg20196141_MTND6P10	-0.614841951	2.05E-11	7.93E-10	MTND6P10
cg20196141_MTATP6P4	-0.614841951	2.05E-11	7.93E-10	MTATP6P4
cg20196141_GAPDHP50	-0.614841951	2.05E-11	7.93E-10	GAPDHP50
cg20196141_MTATP6P31	-0.614841951	2.05E-11	7.93E-10	MTATP6P31
cg20196141_RNU2-54P	-0.614841951	2.05E-11	7.93E-10	RNU2-54P
cg20196141_RNU6-740P	-0.614841951	2.05E-11	7.93E-10	RNU6-740P
cg20196141_LINC02661	-0.614841951	2.05E-11	7.93E-10	LINC02661
cg20196141_OR6C5P	-0.614841951	2.05E-11	7.93E-10	OR6C5P
cg20196141_TIMM9P3	-0.614841951	2.05E-11	7.93E-10	TIMM9P3
cg20196141_KRTAP10-10	-0.614841951	2.05E-11	7.93E-10	KRTAP10-10
cg19822890_CCL8	-0.560318913	2.05E-11	7.93E-10	CCL8
cg00530579_MYH8	-0.54090078	2.05E-11	7.94E-10	MYH8
cg03591123_NPM1P33	-0.558315154	2.05E-11	7.94E-10	NPM1P33
cg12356249_VSTM2A	-0.537987802	2.06E-11	7.95E-10	VSTM2A
cg14908168_OR6P1	-0.615303384	2.06E-11	7.96E-10	OR6P1
cg17896072_IGKV1-9	-0.59675259	2.06E-11	7.96E-10	IGKV1-9
cg01372465_RN7SL538P	-0.569782834	2.07E-11	7.99E-10	RN7SL538P
cg07320976_OR11G2	-0.659527835	2.07E-11	8.01E-10	OR11G2
cg00569101_RPS16P9	-0.56180351	2.07E-11	8.01E-10	RPS16P9
cg06469326_BPIFB3	-0.589736063	2.07E-11	8.02E-10	BPIFB3
cg15633679_ZNF402P	-0.688401904	2.08E-11	8.02E-10	ZNF402P
cg24728770_RPL32P15	-0.569623924	2.08E-11	8.02E-10	RPL32P15
cg24728770_KRTAP4-12	-0.569623924	2.08E-11	8.02E-10	KRTAP4-12
cg25353287_LINC00431	-0.566083448	2.08E-11	8.03E-10	LINC00431
cg20983125_IGKV3-7	-0.575096963	2.08E-11	8.03E-10	IGKV3-7
cg15644305_IGHD2-21	-0.586627468	2.09E-11	8.06E-10	IGHD2-21
cg10905736_OR9G1	-0.558419499	2.09E-11	8.07E-10	OR9G1
cg16278658_C1R	-0.655021329	2.09E-11	8.07E-10	C1R
cg00218134_MT4	-0.607308118	2.09E-11	8.07E-10	MT4
cg02621636_GALP	-0.585464263	2.09E-11	8.08E-10	GALP
cg08881019_GRAMD4P2	0.632784523	2.09E-11	8.08E-10	GRAMD4P2
cg05230816_RN7SL822P	-0.629981286	2.09E-11	8.08E-10	RN7SL822P
cg04608916_LINC01720	-0.557286337	2.09E-11	8.09E-10	LINC01720
cg04608916_CRLF3P3	-0.557286337	2.09E-11	8.09E-10	CRLF3P3
cg04608916_MTCO3P45	-0.557286337	2.09E-11	8.09E-10	MTCO3P45
cg04608916_PSMB3P2	-0.557286337	2.09E-11	8.09E-10	PSMB3P2
cg04608916_RNU6-1298P	-0.557286337	2.09E-11	8.09E-10	RNU6-1298P
cg04608916_RN7SKP223	-0.557286337	2.09E-11	8.09E-10	RN7SKP223
cg04608916_LINC02681	-0.557286337	2.09E-11	8.09E-10	LINC02681
cg21200382_SEPTIN14P1	0.60519726	2.10E-11	8.09E-10	SEPTIN14P1
cg21909391_TMEM114	-0.582424133	2.10E-11	8.09E-10	TMEM114
cg00530579_IGKV2D-29	-0.543914918	2.10E-11	8.10E-10	IGKV2D-29
cg15712577_IGKJ1	-0.533419852	2.10E-11	8.11E-10	IGKJ1
cg15541606_SULT6B1	0.613124085	2.10E-11	8.11E-10	SULT6B1
cg24270367_LINC00408	-0.602534692	2.10E-11	8.12E-10	LINC00408
cg07360017_LINC02557	-0.573151119	2.10E-11	8.12E-10	LINC02557
cg15635341_MTCO3P12	-0.469329761	2.10E-11	8.12E-10	MTCO3P12
cg20651218_GOLGA7B	-0.551764782	2.11E-11	8.13E-10	GOLGA7B
cg04136018_HNRNPA1P63	0.554011	2.11E-11	8.13E-10	HNRNPA1P63
cg26081710_NEUROD4	-0.581979452	2.11E-11	8.13E-10	NEUROD4
cg09583984_OR7D1P	-0.663827156	2.11E-11	8.14E-10	OR7D1P
cg14646214_TNFRSF10D	-0.728216445	2.11E-11	8.15E-10	TNFRSF10D
cg25841491_AHCYP4	-0.624188782	2.12E-11	8.16E-10	AHCYP4
cg06620353_LINC02810	-0.575916727	2.12E-11	8.17E-10	LINC02810
cg09799441_RPL36AP36	-0.551630341	2.12E-11	8.17E-10	RPL36AP36
cg16278658_PLEK	-0.623815498	2.12E-11	8.19E-10	PLEK
cg12931756_CLEC3A	-0.639118855	2.12E-11	8.19E-10	CLEC3A
cg02251147_TRIM53AP	-0.627262872	2.13E-11	8.21E-10	TRIM53AP
cg02321289_ZNF90P2	0.557150189	2.14E-11	8.24E-10	ZNF90P2
cg13565400_USH1G	0.577928886	2.14E-11	8.25E-10	USH1G
cg20313696_RPS20P32	-0.561138636	2.14E-11	8.26E-10	RPS20P32
cg16143544_RN7SL273P	-0.562967365	2.15E-11	8.27E-10	RN7SL273P
cg16570157_PSAT1P4	0.476813083	2.15E-11	8.27E-10	PSAT1P4
cg26338386_CHGA	-0.676485997	2.15E-11	8.27E-10	CHGA
cg21902095_KLK4	0.558856748	2.15E-11	8.28E-10	KLK4
cg05006567_LPCAT2BP	0.553551939	2.15E-11	8.28E-10	LPCAT2BP
cg18455405_CIITA	-0.550792459	2.15E-11	8.30E-10	CIITA
cg12481610_MTND2P4	-0.557675401	2.16E-11	8.30E-10	MTND2P4
cg25710745_CPLX2	-0.604105152	2.16E-11	8.30E-10	CPLX2
cg20651218_RNU1-33P	-0.554710415	2.16E-11	8.31E-10	RNU1-33P
cg07636088_FMO8P	0.612528963	2.16E-11	8.32E-10	FMO8P
cg17372378_LINC02023	-0.695650807	2.16E-11	8.34E-10	LINC02023
cg07712165_TUBBP6	-0.57555887	2.17E-11	8.34E-10	TUBBP6
cg26340737_CA6	0.554664657	2.17E-11	8.34E-10	CA6
cg16551849_ADIPOQ	-0.660536773	2.17E-11	8.34E-10	ADIPOQ
cg02782331_LINC00408	-0.617840376	2.17E-11	8.35E-10	LINC00408
cg16348536_TMEM114	-0.614058299	2.17E-11	8.36E-10	TMEM114
cg05970080_PGA3	-0.614960325	2.17E-11	8.36E-10	PGA3
cg24604214_RNU6-159P	-0.656782278	2.17E-11	8.37E-10	RNU6-159P
cg00239952_USP17L26	0.697661826	2.18E-11	8.41E-10	USP17L26
cg13500029_GIMAP2	-0.534152123	2.19E-11	8.42E-10	GIMAP2
cg12877532_RNA5SP69	-0.565132437	2.19E-11	8.42E-10	RNA5SP69
cg16448805_ELOCP30	-0.736051717	2.19E-11	8.43E-10	ELOCP30
cg09809224_RNU6-462P	-0.56605238	2.19E-11	8.44E-10	RNU6-462P
cg25292316_MIR1269A	-0.654145576	2.19E-11	8.44E-10	MIR1269A
cg14122995_TRAV38-1	-0.564315215	2.19E-11	8.44E-10	TRAV38-1
cg11423687_HOTAIR	-0.587224736	2.19E-11	8.44E-10	HOTAIR
cg01864807_LINC00317	0.563998957	2.20E-11	8.44E-10	LINC00317
cg20682742_RN7SKP270	-0.644911539	2.20E-11	8.45E-10	RN7SKP270
cg06669036_STC2	-0.605307362	2.20E-11	8.45E-10	STC2
cg07825114_UGT2B10	0.624165357	2.20E-11	8.45E-10	UGT2B10
cg01538049_RNU6-370P	-0.680574237	2.20E-11	8.46E-10	RNU6-370P
cg18318704_KRTAP2-5P	0.546308066	2.20E-11	8.47E-10	KRTAP2-5P
cg08006275_RNA5SP325	0.571479834	2.20E-11	8.47E-10	RNA5SP325
cg13500029_ATF3	-0.551351237	2.20E-11	8.47E-10	ATF3
cg14098470_S100A7A	-0.58028378	2.21E-11	8.48E-10	S100A7A
cg08044704_HCK	-0.692113777	2.21E-11	8.48E-10	HCK
cg02514711_SIGLECL1	0.571297938	2.21E-11	8.50E-10	SIGLECL1
cg19383909_OR4Q2	-0.634146238	2.21E-11	8.50E-10	OR4Q2
cg21946824_MIR588	0.616925918	2.21E-11	8.50E-10	MIR588
cg15712577_BANK1	-0.545864498	2.21E-11	8.51E-10	BANK1
cg14646214_THBD	-0.725647413	2.22E-11	8.51E-10	THBD
cg18701685_NPM1P4	0.561807078	2.22E-11	8.52E-10	NPM1P4
cg03591123_RPSAP49	-0.567069876	2.22E-11	8.52E-10	RPSAP49
cg14098470_RNU6-1243P	-0.594935849	2.22E-11	8.53E-10	RNU6-1243P
cg24289553_RNU7-173P	-0.558561603	2.22E-11	8.54E-10	RNU7-173P
cg03910065_FGFBP2	0.555486858	2.22E-11	8.54E-10	FGFBP2
cg03591123_RNU6-1187P	-0.562428529	2.23E-11	8.55E-10	RNU6-1187P
cg14549869_AHCYP4	-0.584815688	2.23E-11	8.56E-10	AHCYP4
cg04578283_SNORD52	-0.587745245	2.23E-11	8.58E-10	SNORD52
cg00171290_KRT24	-0.550477408	2.24E-11	8.59E-10	KRT24
cg02726798_LINC00400	-0.612710693	2.24E-11	8.59E-10	LINC00400
cg02726798_MIR101-2	-0.624764632	2.24E-11	8.60E-10	MIR101-2
cg22836400_OR10V1	0.533838891	2.24E-11	8.60E-10	OR10V1
cg04751533_KRT75	-0.556731972	2.24E-11	8.60E-10	KRT75
cg04515996_LRRC25	0.552571536	2.24E-11	8.61E-10	LRRC25
cg17608345_RNU6-23P	-0.546370832	2.25E-11	8.62E-10	RNU6-23P
cg19408449_LINC02648	-0.572718882	2.25E-11	8.63E-10	LINC02648
cg15627834_NPM1P51	-0.575854189	2.25E-11	8.64E-10	NPM1P51
cg15627834_RPS4XP15	-0.575854189	2.25E-11	8.64E-10	RPS4XP15
cg15627834_SNORD114-16	-0.575854189	2.25E-11	8.64E-10	SNORD114-16
cg14122110_PLA2G5	-0.571709105	2.26E-11	8.66E-10	PLA2G5
cg06635371_IGKV2D-29	0.589078319	2.26E-11	8.68E-10	IGKV2D-29
cg26598859_OR5A1	-0.593257771	2.26E-11	8.68E-10	OR5A1
cg02673703_POTEC	-0.578228223	2.26E-11	8.69E-10	POTEC
cg26598859_TRAV9-1	-0.597025366	2.26E-11	8.69E-10	TRAV9-1
cg20313696_NDUFS5P2	-0.55828796	2.26E-11	8.69E-10	NDUFS5P2
cg09201130_LCE6A	0.614178215	2.27E-11	8.71E-10	LCE6A
cg27188340_VGLL2	-0.638238943	2.27E-11	8.72E-10	VGLL2
cg27188340_MTND2P6	-0.638238943	2.27E-11	8.72E-10	MTND2P6
cg27188340_MYMK	-0.638238943	2.27E-11	8.72E-10	MYMK
cg27188340_LINC02629	-0.638238943	2.27E-11	8.72E-10	LINC02629
cg27188340_ANKRD30BP1	-0.638238943	2.27E-11	8.72E-10	ANKRD30BP1
cg13500029_DDX60	-0.535747743	2.27E-11	8.72E-10	DDX60
cg16975684_OCLNP1	-0.586360105	2.27E-11	8.72E-10	OCLNP1
cg16792066_RNA5SP115	0.570433822	2.28E-11	8.72E-10	RNA5SP115
cg00629730_AICDA	-0.591463551	2.28E-11	8.72E-10	AICDA
cg13248604_HBA2	-0.615073129	2.28E-11	8.74E-10	HBA2
cg02265810_RPL7P10	-0.591887146	2.28E-11	8.74E-10	RPL7P10
cg02265810_BRINP3	-0.591887146	2.28E-11	8.74E-10	BRINP3
cg16792066_TGM5	0.53377457	2.28E-11	8.75E-10	TGM5
cg20381404_MIR588	0.553463258	2.29E-11	8.76E-10	MIR588
cg00894219_KCNK12	-0.597601901	2.29E-11	8.76E-10	KCNK12
cg02877478_TRIM51HP	0.572753059	2.29E-11	8.76E-10	TRIM51HP
cg13841476_RPSAP44	-0.695565225	2.29E-11	8.77E-10	RPSAP44
cg25357918_OR4K5	-0.620457437	2.29E-11	8.77E-10	OR4K5
cg18318704_LINC01320	0.545282521	2.29E-11	8.77E-10	LINC01320
cg12356249_FRG2FP	-0.559113559	2.29E-11	8.78E-10	FRG2FP
cg11110036_LINC00308	-0.606797439	2.29E-11	8.79E-10	LINC00308
cg04510815_USP17L25	-0.587724113	2.30E-11	8.81E-10	USP17L25
cg16399648_FABP5P11	-0.764490183	2.30E-11	8.82E-10	FABP5P11
cg06067437_RNU6-441P	0.546879947	2.30E-11	8.82E-10	RNU6-441P
cg13546658_RPS3AP54	0.607203863	2.30E-11	8.82E-10	RPS3AP54
cg06234966_SCART1	-0.590348646	2.31E-11	8.83E-10	SCART1
cg17364850_OR2AH1P	-0.644834656	2.31E-11	8.84E-10	OR2AH1P
cg05056349_C10orf71-AS1	0.606880645	2.31E-11	8.84E-10	C10orf71-AS1
cg10699599_LINC00368	-0.568706607	2.31E-11	8.84E-10	LINC00368
cg10699599_MIR539	-0.568706607	2.31E-11	8.84E-10	MIR539
cg10699599_KRTAP10-8	-0.568706607	2.31E-11	8.84E-10	KRTAP10-8
cg26277026_TRAV22	-0.565602713	2.31E-11	8.86E-10	TRAV22
cg07785145_RPL23AP48	-0.586590508	2.32E-11	8.89E-10	RPL23AP48
cg19408449_IGHJ6	-0.575852713	2.33E-11	8.91E-10	IGHJ6
cg25716065_HOXC10	0.568826006	2.33E-11	8.91E-10	HOXC10
cg23370710_LINC00316	-0.572901705	2.33E-11	8.91E-10	LINC00316
cg04107082_BTF3L4P4	-0.670441148	2.34E-11	8.94E-10	BTF3L4P4
cg05856102_OR2L6P	-0.550575875	2.34E-11	8.95E-10	OR2L6P
cg18318704_TCHHL1	0.544958993	2.34E-11	8.95E-10	TCHHL1
cg25710745_SNAP25	-0.607945127	2.35E-11	8.97E-10	SNAP25
cg20381404_IGKV6D-41	0.542876006	2.35E-11	8.97E-10	IGKV6D-41
cg09785766_PPIAP38	-0.548734741	2.35E-11	8.98E-10	PPIAP38
cg17943069_RNU6-456P	-0.720762114	2.35E-11	8.99E-10	RNU6-456P
cg17653352_TMEFF1	-0.544572644	2.36E-11	9.01E-10	TMEFF1
cg20033591_MTCO3P41	-0.556605294	2.36E-11	9.03E-10	MTCO3P41
cg01708411_SAMD9L	0.524895428	2.36E-11	9.03E-10	SAMD9L
cg14122110_RNU6-457P	-0.569372836	2.36E-11	9.04E-10	RNU6-457P
cg07243941_KRT8P37	0.560394692	2.37E-11	9.04E-10	KRT8P37
cg00530579_RNU6-212P	-0.547371381	2.37E-11	9.05E-10	RNU6-212P
cg09671109_OR8B1P	0.512965667	2.37E-11	9.05E-10	OR8B1P
cg15074728_CCL21	-0.576818125	2.37E-11	9.05E-10	CCL21
cg08044704_NLRP12	-0.687474169	2.37E-11	9.05E-10	NLRP12
cg07295550_ASB18	-0.613749073	2.37E-11	9.05E-10	ASB18
cg00171290_MIR638	-0.555696459	2.39E-11	9.12E-10	MIR638
cg09661733_HMGB1P7	-0.58964715	2.39E-11	9.14E-10	HMGB1P7
cg24863484_KCNJ6	-0.684889011	2.39E-11	9.14E-10	KCNJ6
cg19383909_OR2L3	-0.633892192	2.40E-11	9.15E-10	OR2L3
cg10490099_CNTFR-AS1	-0.529661118	2.40E-11	9.15E-10	CNTFR-AS1
cg00171290_LINC00163	-0.558552947	2.40E-11	9.15E-10	LINC00163
cg05821771_RNA5SP57	-0.562473912	2.40E-11	9.17E-10	RNA5SP57
cg25040746_RPL31P13	-0.669944774	2.40E-11	9.17E-10	RPL31P13
cg17653352_INSM1	-0.5711957	2.40E-11	9.18E-10	INSM1
cg20683445_CPA4	-0.546348829	2.41E-11	9.18E-10	CPA4
cg25880954_OR10G8	-0.55020222	2.41E-11	9.21E-10	OR10G8
cg07814260_PIEZO1P1	0.620247737	2.41E-11	9.21E-10	PIEZO1P1
cg00685291_OR51N1P	0.558759818	2.42E-11	9.22E-10	OR51N1P
cg01610685_IGLV4-3	-0.72103159	2.42E-11	9.22E-10	IGLV4-3
cg05482667_HMGB1P9	-0.581321128	2.42E-11	9.23E-10	HMGB1P9
cg03513472_AICDA	-0.610068908	2.42E-11	9.24E-10	AICDA
cg20313696_RPL32P8	-0.564203379	2.42E-11	9.24E-10	RPL32P8
cg23840219_PRR20G	0.566424747	2.43E-11	9.26E-10	PRR20G
cg07320976_TRBV7-5	-0.660040674	2.43E-11	9.26E-10	TRBV7-5
cg24227048_ZNF733P	-0.577407662	2.43E-11	9.27E-10	ZNF733P
cg20695805_CLEC17A	0.528055946	2.43E-11	9.28E-10	CLEC17A
cg26318251_RN7SL504P	-0.622893335	2.43E-11	9.28E-10	RN7SL504P
cg12481610_DIO2	-0.553686514	2.43E-11	9.29E-10	DIO2
cg15541606_ZAN	0.61395769	2.45E-11	9.34E-10	ZAN
cg04621455_ACTBP6	-0.518060711	2.45E-11	9.35E-10	ACTBP6
cg23742872_NIPA2P5	-0.551978956	2.45E-11	9.36E-10	NIPA2P5
cg21766141_IGHV3-64	-0.536240504	2.47E-11	9.40E-10	IGHV3-64
cg09817248_CASP14	0.524920333	2.47E-11	9.41E-10	CASP14
cg25040746_MIR1208	-0.662371932	2.47E-11	9.41E-10	MIR1208
cg02426343_VGLL2	0.5522504	2.47E-11	9.41E-10	VGLL2
cg02426343_MTND2P6	0.5522504	2.47E-11	9.41E-10	MTND2P6
cg02426343_MYMK	0.5522504	2.47E-11	9.41E-10	MYMK
cg02426343_LINC02629	0.5522504	2.47E-11	9.41E-10	LINC02629
cg02426343_ANKRD30BP1	0.5522504	2.47E-11	9.41E-10	ANKRD30BP1
cg07320976_OR6C71P	-0.635603553	2.47E-11	9.42E-10	OR6C71P
cg03875668_PDSS1P2	-0.566643264	2.47E-11	9.42E-10	PDSS1P2
cg15122841_CDK4P1	-0.54690624	2.47E-11	9.42E-10	CDK4P1
cg15122841_CEP19P1	-0.54690624	2.47E-11	9.42E-10	CEP19P1
cg15122841_ANKRD54P1	-0.54690624	2.47E-11	9.42E-10	ANKRD54P1
cg15122841_ELOBP1	-0.54690624	2.47E-11	9.42E-10	ELOBP1
cg15122841_MIR548H3	-0.54690624	2.47E-11	9.42E-10	MIR548H3
cg15122841_RNA5SP443	-0.54690624	2.47E-11	9.42E-10	RNA5SP443
cg17653352_CALB2	-0.575480172	2.48E-11	9.44E-10	CALB2
cg00569101_PHOX2B	-0.556831998	2.48E-11	9.44E-10	PHOX2B
cg04509100_ADRA1A	-0.548684134	2.48E-11	9.44E-10	ADRA1A
cg10535675_MIR2053	0.545780995	2.48E-11	9.44E-10	MIR2053
cg08044704_THBD	-0.698422189	2.48E-11	9.46E-10	THBD
cg10725441_HSP90AA6P	-0.548602586	2.48E-11	9.46E-10	HSP90AA6P
cg26459473_IQCB2P	-0.536129692	2.49E-11	9.48E-10	IQCB2P
cg25849727_OR9M1P	-0.572863609	2.49E-11	9.49E-10	OR9M1P
cg18095452_RPL23AP28	-0.620853595	2.50E-11	9.51E-10	RPL23AP28
cg11390357_RPL7P12	-0.575561738	2.50E-11	9.53E-10	RPL7P12
cg26708548_ERG	0.550790802	2.51E-11	9.54E-10	ERG
cg16792066_LY6G6C	0.556135421	2.51E-11	9.56E-10	LY6G6C
cg13841476_KRTAP2-5P	-0.690148277	2.51E-11	9.57E-10	KRTAP2-5P
cg25353287_LINC02433	-0.552904371	2.52E-11	9.58E-10	LINC02433
cg02080116_SPEM1	-0.573917857	2.52E-11	9.58E-10	SPEM1
cg23670372_RNU6-525P	-0.55198027	2.52E-11	9.60E-10	RNU6-525P
cg21946824_PPIAP33	0.605225824	2.52E-11	9.60E-10	PPIAP33
cg17218510_KRTAP2-2	-0.672845749	2.53E-11	9.61E-10	KRTAP2-2
cg19264743_HDGFL1	-0.558697463	2.53E-11	9.61E-10	HDGFL1
cg19483581_NKX2-1	-0.696809541	2.53E-11	9.62E-10	NKX2-1
cg19234089_RNA5SP442	-0.580522757	2.53E-11	9.64E-10	RNA5SP442
cg03637781_SNORD115-12	0.527923962	2.54E-11	9.65E-10	SNORD115-12
cg03822676_SLC16A14P1	-0.617047202	2.54E-11	9.67E-10	SLC16A14P1
cg00572650_RPS27P23	-0.659465596	2.55E-11	9.68E-10	RPS27P23
cg26081710_RN7SL229P	-0.614248223	2.55E-11	9.69E-10	RN7SL229P
cg05207347_PRND	-0.525777637	2.55E-11	9.71E-10	PRND
cg16990532_PCDH9-AS2	0.575991714	2.56E-11	9.72E-10	PCDH9-AS2
cg00894219_IGHV5-51	-0.57160792	2.56E-11	9.73E-10	IGHV5-51
cg24863484_LINC01531	-0.681984288	2.56E-11	9.74E-10	LINC01531
cg12624031_PSD2	-0.640513996	2.57E-11	9.77E-10	PSD2
cg13229245_SGO2	0.550963506	2.57E-11	9.77E-10	SGO2
cg04515996_LINC01750	0.562986383	2.58E-11	9.79E-10	LINC01750
cg01372465_RNU6-324P	-0.56443424	2.58E-11	9.79E-10	RNU6-324P
cg07092448_RPS27P18	0.555015681	2.58E-11	9.80E-10	RPS27P18
cg06635371_LINC00229	0.590255939	2.58E-11	9.82E-10	LINC00229
cg25657443_RPL29P28	-0.735501218	2.58E-11	9.82E-10	RPL29P28
cg23370710_RN7SKP226	-0.558516206	2.59E-11	9.82E-10	RN7SKP226
cg23370710_OR4C10P	-0.558516206	2.59E-11	9.82E-10	OR4C10P
cg23370710_MIR654	-0.558516206	2.59E-11	9.82E-10	MIR654
cg23370710_LINC01665	-0.558516206	2.59E-11	9.82E-10	LINC01665
cg17714581_OR6S1	-0.616068394	2.59E-11	9.82E-10	OR6S1
cg10039163_OR6T1	-0.521662688	2.59E-11	9.82E-10	OR6T1
cg05207347_CACNA2D1-AS1	-0.556589866	2.59E-11	9.85E-10	CACNA2D1-AS1
cg12852285_UQCRHP3	-0.684922022	2.60E-11	9.86E-10	UQCRHP3
cg08073629_MMP1	-0.625404163	2.60E-11	9.86E-10	MMP1
cg16237262_CXCR2	-0.607775925	2.60E-11	9.87E-10	CXCR2
cg06635371_ATP5MGP5	0.596514041	2.60E-11	9.88E-10	ATP5MGP5
cg12156661_TMEM100	-0.630180231	2.60E-11	9.88E-10	TMEM100
cg10039163_OR2T4	-0.522388159	2.60E-11	9.88E-10	OR2T4
cg01485708_HES3	-0.589265884	2.61E-11	9.89E-10	HES3
cg07092448_TPT1P8	0.546985028	2.61E-11	9.90E-10	TPT1P8
cg26474203_EEF1B2P2	-0.575860515	2.61E-11	9.91E-10	EEF1B2P2
cg07485723_SNRPCP19	0.530676021	2.61E-11	9.91E-10	SNRPCP19
cg11423687_HLTF-AS1	-0.583896717	2.62E-11	9.93E-10	HLTF-AS1
cg04515996_CCDC85A	0.558696215	2.62E-11	9.95E-10	CCDC85A
cg20683445_MEOX1	-0.555352025	2.62E-11	9.95E-10	MEOX1
cg05433549_PROS2P	-0.579756516	2.62E-11	9.95E-10	PROS2P
cg00148780_LINC00408	-0.687319126	2.63E-11	9.96E-10	LINC00408
cg24270367_SNORD36B	-0.58855871	2.63E-11	9.97E-10	SNORD36B
cg15042047_DTX1	-0.655397524	2.63E-11	9.97E-10	DTX1
cg25319337_CRYAA	-0.5515207	2.63E-11	9.97E-10	CRYAA
cg20370793_CFHR2	-0.659653175	2.63E-11	9.98E-10	CFHR2
cg05836256_RNU6-219P	-0.546764835	2.63E-11	9.98E-10	RNU6-219P
cg23668222_OR5K1	-0.635087883	2.63E-11	9.98E-10	OR5K1
cg12329916_LINC01874	-0.609036415	2.64E-11	9.99E-10	LINC01874
cg12329916_RNA5SP89	-0.609036415	2.64E-11	9.99E-10	RNA5SP89
cg12329916_SNORD32B	-0.609036415	2.64E-11	9.99E-10	SNORD32B
cg10097323_RGR	-0.558621534	2.64E-11	1.00E-09	RGR
cg08426938_RNU1-101P	-0.576356647	2.64E-11	1.00E-09	RNU1-101P
cg10905736_RNA5SP432	-0.565251881	2.64E-11	1.00E-09	RNA5SP432
cg16176069_RPL23AP39	-0.581717899	2.64E-11	1.00E-09	RPL23AP39
cg16176069_PRELID1P2	-0.581717899	2.64E-11	1.00E-09	PRELID1P2
cg16176069_KRT18P66	-0.581717899	2.64E-11	1.00E-09	KRT18P66
cg16176069_SLC22A12	-0.581717899	2.64E-11	1.00E-09	SLC22A12
cg16176069_RNY3P5	-0.581717899	2.64E-11	1.00E-09	RNY3P5
cg09981313_IGHD4-11	-0.590818192	2.64E-11	1.00E-09	IGHD4-11
cg09736391_LINC00408	-0.657105559	2.64E-11	1.00E-09	LINC00408
cg11341215_BTBD7P2	-0.761825585	2.65E-11	1.00E-09	BTBD7P2
cg00919118_GM2AP2	0.547865586	2.65E-11	1.00E-09	GM2AP2
cg24360513_LINC01447	0.571905936	2.65E-11	1.00E-09	LINC01447
cg11872966_SSU72P6	-0.600711942	2.65E-11	1.00E-09	SSU72P6
cg27457427_RN7SL317P	-0.553261037	2.66E-11	1.01E-09	RN7SL317P
cg01037617_ATP6V0E1P4	0.551740422	2.66E-11	1.01E-09	ATP6V0E1P4
cg01037617_METAP2P1	0.551740422	2.66E-11	1.01E-09	METAP2P1
cg01037617_RPS6P7	0.551740422	2.66E-11	1.01E-09	RPS6P7
cg01037617_RPL7AP57	0.551740422	2.66E-11	1.01E-09	RPL7AP57
cg01037617_RNU6-380P	0.551740422	2.66E-11	1.01E-09	RNU6-380P
cg13500029_CD274	-0.542281968	2.66E-11	1.01E-09	CD274
cg05304815_RNU6-169P	0.673495612	2.66E-11	1.01E-09	RNU6-169P
cg15712577_CD180	-0.538387215	2.66E-11	1.01E-09	CD180
cg00557704_GRXCR1	-0.57891613	2.66E-11	1.01E-09	GRXCR1
cg19593182_HMGB1P49	-0.65083004	2.66E-11	1.01E-09	HMGB1P49
cg01843742_MTND6P9	-0.573072829	2.66E-11	1.01E-09	MTND6P9
cg01843742_GTF3AP5	-0.573072829	2.66E-11	1.01E-09	GTF3AP5
cg01843742_LINC01425	-0.573072829	2.66E-11	1.01E-09	LINC01425
cg25102279_BARHL2	-0.522030395	2.67E-11	1.01E-09	BARHL2
cg25102279_LINC00955	-0.522030395	2.67E-11	1.01E-09	LINC00955
cg25102279_TFAP2D	-0.522030395	2.67E-11	1.01E-09	TFAP2D
cg25102279_OR5W1P	-0.522030395	2.67E-11	1.01E-09	OR5W1P
cg25102279_OR10D5P	-0.522030395	2.67E-11	1.01E-09	OR10D5P
cg25102279_MIR379	-0.522030395	2.67E-11	1.01E-09	MIR379
cg25102279_KCNQ2-AS1	-0.522030395	2.67E-11	1.01E-09	KCNQ2-AS1
cg17364850_OR10Z1	-0.649480495	2.67E-11	1.01E-09	OR10Z1
cg10217166_RPL7P12	-0.548296187	2.67E-11	1.01E-09	RPL7P12
cg06338987_RNA5SP97	-0.572455078	2.68E-11	1.01E-09	RNA5SP97
cg01329362_ZNF705G	-0.629613751	2.68E-11	1.01E-09	ZNF705G
cg19271242_KRT8P51	-0.624345981	2.68E-11	1.01E-09	KRT8P51
cg10039163_RN7SKP77	-0.533102756	2.68E-11	1.01E-09	RN7SKP77
cg13229245_IZUMO3	0.550551979	2.68E-11	1.01E-09	IZUMO3
cg14786880_SH2D7	-0.665353789	2.69E-11	1.01E-09	SH2D7
cg21086969_GAPDHP64	-0.617871547	2.69E-11	1.01E-09	GAPDHP64
cg22661701_DPP10-AS2	-0.567179261	2.69E-11	1.02E-09	DPP10-AS2
cg10991855_SLC26A4	-0.536476836	2.69E-11	1.02E-09	SLC26A4
cg19408449_IGHV1-69	-0.567406242	2.69E-11	1.02E-09	IGHV1-69
cg01612190_ELK2BP	-0.537860735	2.70E-11	1.02E-09	ELK2BP
cg10664162_ODAM	-0.548844327	2.70E-11	1.02E-09	ODAM
cg25399148_GAPDHP69	-0.557101387	2.70E-11	1.02E-09	GAPDHP69
cg13841476_HOXA11	-0.69082054	2.70E-11	1.02E-09	HOXA11
cg13841476_EEF1A2	-0.70521397	2.70E-11	1.02E-09	EEF1A2
cg21200382_HNRNPA1P43	0.631724026	2.71E-11	1.02E-09	HNRNPA1P43
cg27384070_RNU6-23P	-0.550525638	2.71E-11	1.02E-09	RNU6-23P
cg18701685_GUCA2B	0.560305709	2.71E-11	1.02E-09	GUCA2B
cg07231446_RN7SL272P	-0.602826584	2.71E-11	1.02E-09	RN7SL272P
cg21946824_ZNF716	0.61137843	2.71E-11	1.02E-09	ZNF716
cg25588120_REEP1	-0.546734603	2.71E-11	1.02E-09	REEP1
cg11703007_OR2A41P	-0.715266822	2.72E-11	1.03E-09	OR2A41P
cg07210335_RNU6-698P	0.549841053	2.72E-11	1.03E-09	RNU6-698P
cg12594546_FABP7	-0.664283217	2.72E-11	1.03E-09	FABP7
cg11394947_RNU6-1243P	-0.680596544	2.73E-11	1.03E-09	RNU6-1243P
cg23024913_RPS15AP9	-0.596746561	2.73E-11	1.03E-09	RPS15AP9
cg10054332_OCLNP1	-0.575387832	2.73E-11	1.03E-09	OCLNP1
cg15122841_TRIM49D1	-0.54480301	2.75E-11	1.04E-09	TRIM49D1
cg08099141_RPLP2P1	0.583358478	2.75E-11	1.04E-09	RPLP2P1
cg01666490_FTMT	-0.546665833	2.75E-11	1.04E-09	FTMT
cg04198854_IL19	-0.561041187	2.75E-11	1.04E-09	IL19
cg04515996_FFAR2	0.538880559	2.75E-11	1.04E-09	FFAR2
cg20381404_RNA5SP130	0.544836619	2.76E-11	1.04E-09	RNA5SP130
cg08013109_USP17L13	-0.556782783	2.76E-11	1.04E-09	USP17L13
cg15977002_IGKV1-6	-0.582104154	2.76E-11	1.04E-09	IGKV1-6
cg00807877_TRBV7-1	-0.601297475	2.76E-11	1.04E-09	TRBV7-1
cg03560018_PPIAP66	0.542509672	2.76E-11	1.04E-09	PPIAP66
cg08044704_NAMPTP1	-0.682925173	2.77E-11	1.04E-09	NAMPTP1
cg13500029_TRAV7	-0.534727617	2.77E-11	1.04E-09	TRAV7
cg05874519_AADACL4	-0.578386001	2.77E-11	1.05E-09	AADACL4
cg15658784_TP53TG3C	0.567848917	2.77E-11	1.05E-09	TP53TG3C
cg04452523_RNU6-20P	-0.605890863	2.77E-11	1.05E-09	RNU6-20P
cg22453488_RNU7-185P	0.685993447	2.78E-11	1.05E-09	RNU7-185P
cg25928510_IGLJ5	-0.558182887	2.78E-11	1.05E-09	IGLJ5
cg03386811_ALOX15B	-0.607268279	2.78E-11	1.05E-09	ALOX15B
cg18447344_OR5H6	-0.580076343	2.79E-11	1.05E-09	OR5H6
cg26031613_PAX4	0.547342011	2.79E-11	1.05E-09	PAX4
cg17714581_RNU2-29P	-0.590546202	2.79E-11	1.05E-09	RNU2-29P
cg17839232_RNU6-281P	-0.566191042	2.79E-11	1.05E-09	RNU6-281P
cg17839232_LINC02632	-0.566191042	2.79E-11	1.05E-09	LINC02632
cg17839232_OR4C6	-0.566191042	2.79E-11	1.05E-09	OR4C6
cg17839232_PPIAP24	-0.566191042	2.79E-11	1.05E-09	PPIAP24
cg02241545_LINC00229	-0.564998989	2.79E-11	1.05E-09	LINC00229
cg19938179_GSX2	-0.574241797	2.80E-11	1.05E-09	GSX2
cg20695805_NEFM	0.520106899	2.80E-11	1.05E-09	NEFM
cg16183361_NPM1P48	0.562868261	2.80E-11	1.05E-09	NPM1P48
cg16183361_PNPP1	0.562868261	2.80E-11	1.05E-09	PNPP1
cg16183361_RN7SKP144	0.562868261	2.80E-11	1.05E-09	RN7SKP144
cg16183361_RNA5SP258	0.562868261	2.80E-11	1.05E-09	RNA5SP258
cg16183361_RNA5SP353	0.562868261	2.80E-11	1.05E-09	RNA5SP353
cg16183361_MIR1283-2	0.562868261	2.80E-11	1.05E-09	MIR1283-2
cg12481610_SNORD19B	-0.552708253	2.80E-11	1.05E-09	SNORD19B
cg09508875_PCDH8P1	-0.605514347	2.80E-11	1.05E-09	PCDH8P1
cg19761267_RNU6-629P	-0.618501914	2.80E-11	1.05E-09	RNU6-629P
cg24004951_RNU7-95P	-0.57175657	2.80E-11	1.05E-09	RNU7-95P
cg24004951_MTND4P13	-0.57175657	2.80E-11	1.05E-09	MTND4P13
cg24004951_RNA5SP234	-0.57175657	2.80E-11	1.05E-09	RNA5SP234
cg24004951_RN7SKP6	-0.57175657	2.80E-11	1.05E-09	RN7SKP6
cg13360263_RNA5SP198	-0.656129687	2.80E-11	1.05E-09	RNA5SP198
cg13841476_MLXIPL	-0.695974751	2.81E-11	1.06E-09	MLXIPL
cg06032500_GRAMD4P2	-0.584674714	2.82E-11	1.06E-09	GRAMD4P2
cg19316173_LINC01824	-0.648528029	2.82E-11	1.06E-09	LINC01824
cg19316173_RNU6-899P	-0.648528029	2.82E-11	1.06E-09	RNU6-899P
cg15542496_RNU6-785P	-0.571277412	2.82E-11	1.06E-09	RNU6-785P
cg04515996_TREML3P	0.549475675	2.82E-11	1.06E-09	TREML3P
cg19074709_SPACA3	-0.598142427	2.83E-11	1.06E-09	SPACA3
cg08073629_STC1	-0.6249413	2.83E-11	1.06E-09	STC1
cg03809622_POTEF-AS1	0.541289028	2.83E-11	1.06E-09	POTEF-AS1
cg03809622_MTND2P22	0.541289028	2.83E-11	1.06E-09	MTND2P22
cg03809622_RNA5SP189	0.541289028	2.83E-11	1.06E-09	RNA5SP189
cg03809622_RNU6-253P	0.541289028	2.83E-11	1.06E-09	RNU6-253P
cg03809622_SFTPA3P	0.541289028	2.83E-11	1.06E-09	SFTPA3P
cg03809622_RN7SL586P	0.541289028	2.83E-11	1.06E-09	RN7SL586P
cg17414127_RPL39P25	-0.596338948	2.83E-11	1.06E-09	RPL39P25
cg05502445_NPM1P51	-0.623792821	2.83E-11	1.06E-09	NPM1P51
cg05502445_RPS4XP15	-0.623792821	2.83E-11	1.06E-09	RPS4XP15
cg05502445_SNORD114-16	-0.623792821	2.83E-11	1.06E-09	SNORD114-16
cg18095452_RNU4ATAC2P	-0.618786957	2.83E-11	1.06E-09	RNU4ATAC2P
cg00894219_IGKV4-1	-0.570721697	2.85E-11	1.07E-09	IGKV4-1
cg04025917_RPL39P39	0.557318775	2.85E-11	1.07E-09	RPL39P39
cg05861871_ZNF734P	-0.543016414	2.85E-11	1.07E-09	ZNF734P
cg04688871_RN7SKP204	-0.623951482	2.85E-11	1.07E-09	RN7SKP204
cg26081710_OR4L1	-0.598069339	2.85E-11	1.07E-09	OR4L1
cg02133819_PRR23C	-0.599418121	2.85E-11	1.07E-09	PRR23C
cg02133819_TRIM64EP	-0.599418121	2.85E-11	1.07E-09	TRIM64EP
cg02133819_RPS29P27	-0.599418121	2.85E-11	1.07E-09	RPS29P27
cg02133819_RNU6-371P	-0.599418121	2.85E-11	1.07E-09	RNU6-371P
cg06449486_NID2	0.603136534	2.85E-11	1.07E-09	NID2
cg24604127_S100A7P1	-0.559462276	2.86E-11	1.07E-09	S100A7P1
cg24604127_MTND5P6	-0.559462276	2.86E-11	1.07E-09	MTND5P6
cg24604127_LINC00529	-0.559462276	2.86E-11	1.07E-09	LINC00529
cg24604127_OR4P1P	-0.559462276	2.86E-11	1.07E-09	OR4P1P
cg24604127_MIR381	-0.559462276	2.86E-11	1.07E-09	MIR381
cg24604127_RNU4-13P	-0.559462276	2.86E-11	1.07E-09	RNU4-13P
cg24604127_RPL36P1	-0.559462276	2.86E-11	1.07E-09	RPL36P1
cg24604127_IGLV3-22	-0.559462276	2.86E-11	1.07E-09	IGLV3-22
cg08595278_REG1A	-0.583460681	2.86E-11	1.07E-09	REG1A
cg24604214_RN7SKP202	-0.64688005	2.86E-11	1.07E-09	RN7SKP202
cg18093161_RPL13P2	-0.59359686	2.87E-11	1.07E-09	RPL13P2
cg14646214_FCAR	-0.709483574	2.87E-11	1.07E-09	FCAR
cg05898482_RNA5SP133	0.590121028	2.87E-11	1.07E-09	RNA5SP133
cg08073629_PODN	-0.635038364	2.87E-11	1.08E-09	PODN
cg16990532_ANKRD30BP2	0.572885405	2.87E-11	1.08E-09	ANKRD30BP2
cg06635371_RN7SKP123	0.588667166	2.87E-11	1.08E-09	RN7SKP123
cg20540806_RN7SL734P	0.533149536	2.88E-11	1.08E-09	RN7SL734P
cg03378057_OR10J3	-0.55754183	2.89E-11	1.08E-09	OR10J3
cg03365111_REXO1L1P	-0.562048178	2.89E-11	1.08E-09	REXO1L1P
cg03513472_RAB28P1	-0.625823264	2.89E-11	1.08E-09	RAB28P1
cg16255663_LINC01687	-0.55306257	2.90E-11	1.09E-09	LINC01687
cg13565400_PHOX2B	0.575989091	2.90E-11	1.09E-09	PHOX2B
cg12692753_RPSAP53	0.548909833	2.90E-11	1.09E-09	RPSAP53
cg12398261_SLC6A17-AS1	-0.570866043	2.91E-11	1.09E-09	SLC6A17-AS1
cg10039163_OR4C11	-0.520948531	2.91E-11	1.09E-09	OR4C11
cg14924064_IGHV3-20	0.543938206	2.91E-11	1.09E-09	IGHV3-20
cg06320570_LINC00489	-0.5730786	2.91E-11	1.09E-09	LINC00489
cg17414127_IRX1	-0.572906721	2.91E-11	1.09E-09	IRX1
cg24377657_CBFA2T3	0.531952949	2.92E-11	1.09E-09	CBFA2T3
cg19408449_OR52N4	-0.582813312	2.92E-11	1.09E-09	OR52N4
cg03033996_LINC02802	-0.638695298	2.92E-11	1.09E-09	LINC02802
cg05601623_XRCC6P3	0.556824785	2.92E-11	1.09E-09	XRCC6P3
cg05601623_RNU6-968P	0.556824785	2.92E-11	1.09E-09	RNU6-968P
cg05601623_SLC25A20P1	0.556824785	2.92E-11	1.09E-09	SLC25A20P1
cg05601623_MTATP6P21	0.556824785	2.92E-11	1.09E-09	MTATP6P21
cg05601623_RPS2P52	0.556824785	2.92E-11	1.09E-09	RPS2P52
cg05601623_OR4K12P	0.556824785	2.92E-11	1.09E-09	OR4K12P
cg15756601_CST4	-0.559464783	2.93E-11	1.10E-09	CST4
cg24520968_RNA5SP387	-0.650463342	2.93E-11	1.10E-09	RNA5SP387
cg00154829_PPIAP65	-0.596842514	2.93E-11	1.10E-09	PPIAP65
cg00154829_RN7SL492P	-0.596842514	2.93E-11	1.10E-09	RN7SL492P
cg00154829_RN7SKP294	-0.596842514	2.93E-11	1.10E-09	RN7SKP294
cg00154829_MT1CP	-0.596842514	2.93E-11	1.10E-09	MT1CP
cg12356249_SAMD5	-0.539128191	2.94E-11	1.10E-09	SAMD5
cg02835401_RN7SL645P	-0.578779289	2.94E-11	1.10E-09	RN7SL645P
cg19074709_H4P1	-0.58740047	2.94E-11	1.10E-09	H4P1
cg07777115_CRB3P1	-0.562683927	2.94E-11	1.10E-09	CRB3P1
cg02305803_NME2P3	-0.655137916	2.94E-11	1.10E-09	NME2P3
cg02305803_VN1R6P	-0.655137916	2.94E-11	1.10E-09	VN1R6P
cg10039163_IGKV2D-29	-0.531055834	2.95E-11	1.10E-09	IGKV2D-29
cg15883884_LINC01247	-0.57455517	2.95E-11	1.10E-09	LINC01247
cg15883884_LINC01795	-0.57455517	2.95E-11	1.10E-09	LINC01795
cg20762419_RN7SL822P	-0.733812841	2.95E-11	1.10E-09	RN7SL822P
cg09583984_KRT41P	-0.64856985	2.95E-11	1.10E-09	KRT41P
cg21909391_CHMP4AP1	-0.576148339	2.95E-11	1.10E-09	CHMP4AP1
cg21909391_OR2W1	-0.576148339	2.95E-11	1.10E-09	OR2W1
cg21909391_KRTAP10-1	-0.576148339	2.95E-11	1.10E-09	KRTAP10-1
cg17613326_OR2T33	0.602743967	2.95E-11	1.10E-09	OR2T33
cg13978534_RNU6-1313P	0.578441464	2.95E-11	1.10E-09	RNU6-1313P
cg12421834_RFC3P1	0.55317834	2.97E-11	1.11E-09	RFC3P1
cg19506623_KIRREL3-AS3	-0.566999848	2.98E-11	1.11E-09	KIRREL3-AS3
cg26338386_OR2V1	-0.668098512	2.98E-11	1.11E-09	OR2V1
cg10039163_IGHV3-73	-0.532728745	2.98E-11	1.11E-09	IGHV3-73
cg21200382_RPL7P15	0.619300532	2.98E-11	1.11E-09	RPL7P15
cg16596598_IGKV1D-43	-0.527108464	2.98E-11	1.11E-09	IGKV1D-43
cg09817248_KRTAP17-1	0.551165017	2.98E-11	1.11E-09	KRTAP17-1
cg05292018_MESTP1	-0.558381139	2.98E-11	1.11E-09	MESTP1
cg09661733_RNU5F-6P	-0.584054378	2.99E-11	1.11E-09	RNU5F-6P
cg20695805_BTLA	0.541891007	3.00E-11	1.12E-09	BTLA
cg00658016_ISCUP1	0.624365265	3.00E-11	1.12E-09	ISCUP1
cg00658016_SPACA1	0.624365265	3.00E-11	1.12E-09	SPACA1
cg00658016_ACSM2B	0.624365265	3.00E-11	1.12E-09	ACSM2B
cg17896072_IGHV4-61	-0.5900673	3.00E-11	1.12E-09	IGHV4-61
cg14646214_C1R	-0.738805448	3.00E-11	1.12E-09	C1R
cg04116297_RPL7AP61	-0.568745164	3.00E-11	1.12E-09	RPL7AP61
cg27030245_MIRLET7A1	0.553033257	3.01E-11	1.12E-09	MIRLET7A1
cg05669210_RN7SL259P	0.561200464	3.02E-11	1.13E-09	RN7SL259P
cg22549984_TNFSF18	-0.557497195	3.02E-11	1.13E-09	TNFSF18
cg02926415_SNORD57	-0.608532217	3.03E-11	1.13E-09	SNORD57
cg26318251_RNU6-753P	-0.629100398	3.03E-11	1.13E-09	RNU6-753P
cg25710745_TBR1	-0.597592689	3.03E-11	1.13E-09	TBR1
cg02345327_POTEB2	-0.677828092	3.03E-11	1.13E-09	POTEB2
cg20695805_KCNIP2	0.549571873	3.04E-11	1.14E-09	KCNIP2
cg19216660_IGLV3-10	-0.612862703	3.04E-11	1.14E-09	IGLV3-10
cg15756601_SH2D7	-0.561536436	3.04E-11	1.14E-09	SH2D7
cg18447344_IFNA2	-0.589008173	3.05E-11	1.14E-09	IFNA2
cg16596598_FAM30A	-0.524670705	3.05E-11	1.14E-09	FAM30A
cg19074709_MAS1L	-0.586987903	3.05E-11	1.14E-09	MAS1L
cg09817248_PPIAP88	0.56809586	3.05E-11	1.14E-09	PPIAP88
cg04337937_CYCSP32	-0.610029779	3.05E-11	1.14E-09	CYCSP32
cg04721764_RNU6-456P	-0.599382467	3.06E-11	1.14E-09	RNU6-456P
cg19234412_DEFB131A	0.652292374	3.06E-11	1.14E-09	DEFB131A
cg19316173_LINC01745	-0.654382156	3.06E-11	1.14E-09	LINC01745
cg10039163_ACTG1P12	-0.522347152	3.06E-11	1.14E-09	ACTG1P12
cg27619481_FOXD3-AS1	-0.560787906	3.07E-11	1.14E-09	FOXD3-AS1
cg26474203_RPS26P30	-0.567637888	3.07E-11	1.14E-09	RPS26P30
cg17329886_SRP68P3	-0.623856683	3.07E-11	1.15E-09	SRP68P3
cg18185391_LINC01736	-0.569613836	3.07E-11	1.15E-09	LINC01736
cg04337937_SERPINA3	-0.627710631	3.08E-11	1.15E-09	SERPINA3
cg08914150_H3P11	-0.61037463	3.09E-11	1.15E-09	H3P11
cg22314681_NLRP5	-0.576203293	3.09E-11	1.15E-09	NLRP5
cg08148553_RNU6-1071P	0.565212824	3.10E-11	1.16E-09	RNU6-1071P
cg19472786_MIR663AHG	-0.583118208	3.10E-11	1.16E-09	MIR663AHG
cg21477985_MTND4LP16	0.546682529	3.11E-11	1.16E-09	MTND4LP16
cg19074709_SLC22A6	-0.580027659	3.11E-11	1.16E-09	SLC22A6
cg22451117_GRAMD4P2	-0.540165852	3.11E-11	1.16E-09	GRAMD4P2
cg07210335_HCN1	0.544769142	3.12E-11	1.16E-09	HCN1
cg23422587_OR5H6	0.61219359	3.12E-11	1.16E-09	OR5H6
cg18834259_RNU6-950P	0.606059982	3.12E-11	1.16E-09	RNU6-950P
cg12156661_OR2AQ1P	-0.617324098	3.12E-11	1.16E-09	OR2AQ1P
cg24430871_ASH2LP1	-0.573347704	3.12E-11	1.16E-09	ASH2LP1
cg09899171_MIR134	-0.553936963	3.12E-11	1.16E-09	MIR134
cg11704602_IGHV4-61	-0.620623683	3.13E-11	1.16E-09	IGHV4-61
cg09583984_RNU1-151P	-0.638047399	3.13E-11	1.17E-09	RNU1-151P
cg04509100_GGTLC1	-0.542987038	3.13E-11	1.17E-09	GGTLC1
cg18720828_CD80	-0.653270737	3.13E-11	1.17E-09	CD80
cg17613326_OR2AT4	0.587441936	3.14E-11	1.17E-09	OR2AT4
cg04748098_HBG1	-0.56809124	3.14E-11	1.17E-09	HBG1
cg19408449_SDHCP2	-0.561074811	3.14E-11	1.17E-09	SDHCP2
cg08433110_RN7SL822P	-0.561075101	3.15E-11	1.17E-09	RN7SL822P
cg12156661_IGHA2	-0.614419961	3.15E-11	1.17E-09	IGHA2
cg21766141_HMHB1	-0.547749483	3.15E-11	1.17E-09	HMHB1
cg00658016_VGLL2	0.63071151	3.15E-11	1.17E-09	VGLL2
cg00658016_MYMK	0.63071151	3.15E-11	1.17E-09	MYMK
cg00658016_LINC02629	0.63071151	3.15E-11	1.17E-09	LINC02629
cg00658016_ANKRD30BP1	0.63071151	3.15E-11	1.17E-09	ANKRD30BP1
cg12953599_SNORD114-22	0.555101067	3.15E-11	1.17E-09	SNORD114-22
cg12953599_KIF2B	0.555101067	3.15E-11	1.17E-09	KIF2B
cg12953599_OR7E19P	0.555101067	3.15E-11	1.17E-09	OR7E19P
cg07777115_RUNX1T1	-0.537119305	3.16E-11	1.17E-09	RUNX1T1
cg15063726_NME2P3	-0.562855786	3.16E-11	1.17E-09	NME2P3
cg15063726_VN1R6P	-0.562855786	3.16E-11	1.17E-09	VN1R6P
cg13565400_SCGB2A2	0.586025337	3.16E-11	1.17E-09	SCGB2A2
cg26701785_RNU6-634P	-0.555975632	3.16E-11	1.17E-09	RNU6-634P
cg03591123_PSMA8	-0.541190381	3.16E-11	1.17E-09	PSMA8
cg26791660_ACTBP12	0.637207049	3.16E-11	1.17E-09	ACTBP12
cg26791660_MTND5P18	0.637207049	3.16E-11	1.17E-09	MTND5P18
cg26791660_RN7SL868P	0.637207049	3.16E-11	1.17E-09	RN7SL868P
cg26791660_MTND1P2	0.637207049	3.16E-11	1.17E-09	MTND1P2
cg26791660_H3P29	0.637207049	3.16E-11	1.17E-09	H3P29
cg04223606_PRAMEF25	0.688055425	3.17E-11	1.18E-09	PRAMEF25
cg04223606_PRAMEF9	0.688055425	3.17E-11	1.18E-09	PRAMEF9
cg05898482_MTND5P23	0.573896976	3.17E-11	1.18E-09	MTND5P23
cg04509100_RPL21P41	-0.543401007	3.17E-11	1.18E-09	RPL21P41
cg16550453_DEFB134	-0.559461655	3.17E-11	1.18E-09	DEFB134
cg14631896_RNU6-804P	-0.555277445	3.17E-11	1.18E-09	RNU6-804P
cg22278087_DNAJC17P1	0.71328295	3.19E-11	1.18E-09	DNAJC17P1
cg24520968_OR6K1P	-0.648820353	3.19E-11	1.18E-09	OR6K1P
cg24520968_PPIAP68	-0.648820353	3.19E-11	1.18E-09	PPIAP68
cg24520968_RNU6-386P	-0.648820353	3.19E-11	1.18E-09	RNU6-386P
cg24520968_RPL10P10	-0.648820353	3.19E-11	1.18E-09	RPL10P10
cg04518477_SAPCD2P1	0.557645784	3.20E-11	1.19E-09	SAPCD2P1
cg05481981_OR8U1	-0.624372435	3.20E-11	1.19E-09	OR8U1
cg23024913_RNA5SP188	-0.576605229	3.20E-11	1.19E-09	RNA5SP188
cg05861871_IGF2-AS	-0.555464253	3.21E-11	1.19E-09	IGF2-AS
cg17158894_MTCYBP39	0.461828333	3.21E-11	1.19E-09	MTCYBP39
cg17158894_SOCS5P5	0.461828333	3.21E-11	1.19E-09	SOCS5P5
cg17158894_LINC02654	0.461828333	3.21E-11	1.19E-09	LINC02654
cg17158894_RNA5SP72	-0.461828333	3.21E-11	1.19E-09	RNA5SP72
cg17158894_NPM1P10	-0.461828333	3.21E-11	1.19E-09	NPM1P10
cg17158894_RN7SKP280	-0.461828333	3.21E-11	1.19E-09	RN7SKP280
cg17158894_RN7SKP146	-0.461828333	3.21E-11	1.19E-09	RN7SKP146
cg11724156_OTOS	-0.54337486	3.22E-11	1.19E-09	OTOS
cg10097323_SOD3	-0.529033063	3.23E-11	1.20E-09	SOD3
cg18318704_SLC7A5	0.543023325	3.23E-11	1.20E-09	SLC7A5
cg03328827_PRDX2P2	-0.580420504	3.23E-11	1.20E-09	PRDX2P2
cg17794750_RNU6-221P	0.566519028	3.24E-11	1.20E-09	RNU6-221P
cg10508018_ACTBP6	-0.62764678	3.24E-11	1.20E-09	ACTBP6
cg12910951_DCAF4L2	0.542571613	3.24E-11	1.20E-09	DCAF4L2
cg15735438_RPS15AP3	-0.56246877	3.25E-11	1.20E-09	RPS15AP3
cg26598859_OR11G2	-0.594007156	3.25E-11	1.21E-09	OR11G2
cg12269905_MIR190A	-0.54364718	3.25E-11	1.21E-09	MIR190A
cg02080116_LINC02247	-0.585415143	3.25E-11	1.21E-09	LINC02247
cg14480262_RN7SKP226	-0.555362523	3.26E-11	1.21E-09	RN7SKP226
cg14480262_OR4C10P	-0.555362523	3.26E-11	1.21E-09	OR4C10P
cg14480262_MIR654	-0.555362523	3.26E-11	1.21E-09	MIR654
cg14480262_LINC01665	-0.555362523	3.26E-11	1.21E-09	LINC01665
cg00569101_ZAR1	-0.565064693	3.26E-11	1.21E-09	ZAR1
cg18720828_RARRES1	-0.650768256	3.26E-11	1.21E-09	RARRES1
cg09223563_SPATA31D1	-0.575784472	3.27E-11	1.21E-09	SPATA31D1
cg11478335_SLC25A47	-0.678495983	3.27E-11	1.21E-09	SLC25A47
cg20695805_CD22	0.521316128	3.28E-11	1.21E-09	CD22
cg22453488_RNU6-169P	0.669981492	3.28E-11	1.21E-09	RNU6-169P
cg01093202_CRNN	-0.687459361	3.28E-11	1.21E-09	CRNN
cg17714200_MIR133B	-0.690759433	3.28E-11	1.21E-09	MIR133B
cg05669210_COCH	0.53979221	3.28E-11	1.22E-09	COCH
cg25710745_LRRC15	-0.598844403	3.29E-11	1.22E-09	LRRC15
cg03859313_OR4L1	0.545021651	3.29E-11	1.22E-09	OR4L1
cg04337937_LINC01423	-0.619863503	3.29E-11	1.22E-09	LINC01423
cg05974788_DEFB131A	0.66481789	3.29E-11	1.22E-09	DEFB131A
cg05868023_ESPL1	0.519004691	3.29E-11	1.22E-09	ESPL1
cg14710552_GLP2R	0.543876416	3.29E-11	1.22E-09	GLP2R
cg21477985_RNU6-1304P	0.555493468	3.29E-11	1.22E-09	RNU6-1304P
cg13168129_GALP	0.548190431	3.29E-11	1.22E-09	GALP
cg26841611_TBC1D3P4	-0.540641677	3.30E-11	1.22E-09	TBC1D3P4
cg03184037_RN7SL571P	0.547283849	3.30E-11	1.22E-09	RN7SL571P
cg07320976_CCDC12P1	-0.651641675	3.30E-11	1.22E-09	CCDC12P1
cg00171290_RPL10AP5	-0.568729145	3.30E-11	1.22E-09	RPL10AP5
cg11868136_TMED10P2	-0.587150105	3.31E-11	1.22E-09	TMED10P2
cg01722343_OR6P1	0.557856343	3.31E-11	1.22E-09	OR6P1
cg23328066_LINC01139	0.55077834	3.32E-11	1.23E-09	LINC01139
cg00171290_MRPS16P3	-0.56690299	3.32E-11	1.23E-09	MRPS16P3
cg18834259_SNORD115-2	0.590314261	3.32E-11	1.23E-09	SNORD115-2
cg20657843_FAM90A21P	-0.570519143	3.32E-11	1.23E-09	FAM90A21P
cg19483581_MSX1	-0.713972145	3.33E-11	1.23E-09	MSX1
cg08073629_SLC2A14	-0.623018632	3.33E-11	1.23E-09	SLC2A14
cg20007465_ACSM4	0.537823376	3.34E-11	1.24E-09	ACSM4
cg17714861_RNA5SP110	-0.553821034	3.34E-11	1.24E-09	RNA5SP110
cg03591123_MEF2B	-0.566975325	3.35E-11	1.24E-09	MEF2B
cg10039163_LINC01857	-0.533578805	3.35E-11	1.24E-09	LINC01857
cg14030300_OR2G2	0.56830729	3.35E-11	1.24E-09	OR2G2
cg11091734_LINC02810	-0.56943248	3.36E-11	1.24E-09	LINC02810
cg08498272_RPS16P9	-0.535797156	3.37E-11	1.24E-09	RPS16P9
cg04518477_IGLV3-27	0.551463746	3.37E-11	1.25E-09	IGLV3-27
cg14584450_MIR1285-2	-0.580392848	3.37E-11	1.25E-09	MIR1285-2
cg14924064_GRAPL	0.545094024	3.38E-11	1.25E-09	GRAPL
cg02096001_KLF2P1	0.577291752	3.38E-11	1.25E-09	KLF2P1
cg17896072_NLRP11	-0.591142313	3.38E-11	1.25E-09	NLRP11
cg18391514_MIR370	-0.547940227	3.39E-11	1.25E-09	MIR370
cg16278658_SRGN	-0.612115417	3.39E-11	1.25E-09	SRGN
cg16792066_POLR2J3	0.540237247	3.39E-11	1.25E-09	POLR2J3
cg16278658_CTSB	-0.643383332	3.39E-11	1.25E-09	CTSB
cg05868023_KRT14	0.54688207	3.40E-11	1.26E-09	KRT14
cg23954535_SLC25A6P1	-0.569358394	3.40E-11	1.26E-09	SLC25A6P1
cg04726019_SERPINA9	-0.541595145	3.41E-11	1.26E-09	SERPINA9
cg25180916_TRIM49	0.547722062	3.41E-11	1.26E-09	TRIM49
cg08268925_MIR495	-0.570153269	3.42E-11	1.26E-09	MIR495
cg08268925_GAPDHP58	-0.570153269	3.42E-11	1.26E-09	GAPDHP58
cg08268925_POTEA	-0.570153269	3.42E-11	1.26E-09	POTEA
cg08268925_OR6C68	-0.570153269	3.42E-11	1.26E-09	OR6C68
cg08268925_SNORD114-4	-0.570153269	3.42E-11	1.26E-09	SNORD114-4
cg08268925_MIR380	-0.570153269	3.42E-11	1.26E-09	MIR380
cg08268925_MIR1185-1	-0.570153269	3.42E-11	1.26E-09	MIR1185-1
cg08268925_MIR485	-0.570153269	3.42E-11	1.26E-09	MIR485
cg08268925_MBD3L2	-0.570153269	3.42E-11	1.26E-09	MBD3L2
cg26598859_OR4A15	-0.582831644	3.42E-11	1.26E-09	OR4A15
cg20896351_FCAMR	-0.567657102	3.42E-11	1.26E-09	FCAMR
cg15542496_RGS16	-0.575992405	3.42E-11	1.26E-09	RGS16
cg05338066_CD34	0.540986716	3.43E-11	1.26E-09	CD34
cg24377657_OR3A2	0.52195722	3.43E-11	1.27E-09	OR3A2
cg16131126_LPCAT2BP	-0.705686769	3.43E-11	1.27E-09	LPCAT2BP
cg15712577_CCL19	-0.541108775	3.44E-11	1.27E-09	CCL19
cg02621636_MIR449A	-0.578281031	3.44E-11	1.27E-09	MIR449A
cg11573219_RNU4-20P	0.528582079	3.45E-11	1.27E-09	RNU4-20P
cg14646214_GLYATL2	-0.713826902	3.45E-11	1.27E-09	GLYATL2
cg06224893_SPEM1	-0.575817197	3.45E-11	1.27E-09	SPEM1
cg13841476_GALNT9	-0.672876704	3.46E-11	1.27E-09	GALNT9
cg17158894_OR11I1P	-0.644145285	3.46E-11	1.27E-09	OR11I1P
cg17158894_RNA5SP98	-0.644145285	3.46E-11	1.27E-09	RNA5SP98
cg17158894_UBQLN1P1	-0.644145285	3.46E-11	1.27E-09	UBQLN1P1
cg17158894_GPX1P2	-0.644145285	3.46E-11	1.27E-09	GPX1P2
cg18701685_HNRNPA1P30	0.570557688	3.46E-11	1.27E-09	HNRNPA1P30
cg15627834_RNU4-66P	-0.569112863	3.46E-11	1.28E-09	RNU4-66P
cg05396439_NUP210P1	-0.564144167	3.46E-11	1.28E-09	NUP210P1
cg16237262_LILRA5	-0.615822209	3.46E-11	1.28E-09	LILRA5
cg21946824_HCFC2P1	0.615557662	3.47E-11	1.28E-09	HCFC2P1
cg21781761_DCDC2C	-0.61377354	3.47E-11	1.28E-09	DCDC2C
cg27384070_RN7SL692P	-0.547368837	3.47E-11	1.28E-09	RN7SL692P
cg14646214_GPR27	-0.69853276	3.48E-11	1.28E-09	GPR27
cg20241816_RN7SL299P	-0.547555764	3.48E-11	1.28E-09	RN7SL299P
cg20241816_RN7SL201P	-0.547555764	3.48E-11	1.28E-09	RN7SL201P
cg20241816_MARK2P14	-0.547555764	3.48E-11	1.28E-09	MARK2P14
cg20241816_MARK2P10	-0.547555764	3.48E-11	1.28E-09	MARK2P10
cg21077610_MROH4P	-0.551908822	3.48E-11	1.28E-09	MROH4P
cg02760915_TMEM114	-0.594448828	3.48E-11	1.28E-09	TMEM114
cg14924064_ADCYAP1R1	0.544949266	3.49E-11	1.29E-09	ADCYAP1R1
cg24732447_CYCSP35	-0.585286058	3.50E-11	1.29E-09	CYCSP35
cg17388638_IGHD5-24	-0.580235024	3.50E-11	1.29E-09	IGHD5-24
cg01994308_MTCO1P5	0.540998009	3.50E-11	1.29E-09	MTCO1P5
cg00223767_RPS26P5	-0.596310082	3.50E-11	1.29E-09	RPS26P5
cg07608053_FGF7P4	-0.67213751	3.50E-11	1.29E-09	FGF7P4
cg05438523_LINC02530	-0.590949607	3.51E-11	1.29E-09	LINC02530
cg01610685_ARL2BPP3	-0.707048565	3.51E-11	1.29E-09	ARL2BPP3
cg09612852_OTOS	-0.542894032	3.51E-11	1.29E-09	OTOS
cg22036614_RN7SL167P	-0.648955607	3.51E-11	1.29E-09	RN7SL167P
cg17613326_KCNJ9	0.595531533	3.52E-11	1.29E-09	KCNJ9
cg08595278_RNU6-535P	-0.586175668	3.52E-11	1.29E-09	RNU6-535P
cg08595278_OR51A1P	-0.586175668	3.52E-11	1.29E-09	OR51A1P
cg08595278_LINC00523	-0.586175668	3.52E-11	1.29E-09	LINC00523
cg11995490_RAET1M	-0.547239102	3.52E-11	1.29E-09	RAET1M
cg19123882_SNORD48	0.647422038	3.52E-11	1.30E-09	SNORD48
cg08317284_RAC1P5	0.569702693	3.52E-11	1.30E-09	RAC1P5
cg23809394_GLULP4	0.588071093	3.52E-11	1.30E-09	GLULP4
cg05232081_RNA5SP184	-0.586398873	3.53E-11	1.30E-09	RNA5SP184
cg13229245_MIR32	0.542812414	3.53E-11	1.30E-09	MIR32
cg22762615_IGHV6-1	0.544808617	3.54E-11	1.30E-09	IGHV6-1
cg13848087_GPR32	-0.558301538	3.56E-11	1.31E-09	GPR32
cg04751533_KRT14	-0.550616392	3.56E-11	1.31E-09	KRT14
cg15074728_IL6-AS1	-0.567148934	3.57E-11	1.31E-09	IL6-AS1
cg12336269_GAPDHP26	0.543803035	3.57E-11	1.31E-09	GAPDHP26
cg12282100_R3HDML	0.559228536	3.57E-11	1.31E-09	R3HDML
cg06846895_BARX1	-0.564687794	3.58E-11	1.32E-09	BARX1
cg20540806_SLC6A5	0.533774838	3.58E-11	1.32E-09	SLC6A5
cg19987111_KRTAP2-5P	-0.573843306	3.58E-11	1.32E-09	KRTAP2-5P
cg19408449_RPS6P23	-0.585091999	3.59E-11	1.32E-09	RPS6P23
cg21555099_LINC01677	-0.573942506	3.59E-11	1.32E-09	LINC01677
cg21555099_MIR1185-2	-0.573942506	3.59E-11	1.32E-09	MIR1185-2
cg21555099_SNORD42A	-0.573942506	3.59E-11	1.32E-09	SNORD42A
cg09476012_CHEK2P4	-0.555465637	3.59E-11	1.32E-09	CHEK2P4
cg04751533_RPS15P9	-0.547306078	3.60E-11	1.32E-09	RPS15P9
cg16919093_ASB10	-0.61666704	3.60E-11	1.32E-09	ASB10
cg18447344_RN7SKP125	-0.588473789	3.61E-11	1.32E-09	RN7SKP125
cg15074728_LINC01857	-0.571488414	3.61E-11	1.32E-09	LINC01857
cg22451117_PRR27	-0.57063409	3.61E-11	1.32E-09	PRR27
cg10787600_ADIRF	-0.548533362	3.61E-11	1.33E-09	ADIRF
cg04515996_IL18RAP	0.523623281	3.61E-11	1.33E-09	IL18RAP
cg19271242_DEFA1	-0.612568476	3.61E-11	1.33E-09	DEFA1
cg17337670_LINC00308	-0.551598589	3.61E-11	1.33E-09	LINC00308
cg07244649_IGHV3-16	0.540543515	3.61E-11	1.33E-09	IGHV3-16
cg08914150_NDUFS5P3	-0.633408022	3.62E-11	1.33E-09	NDUFS5P3
cg08914150_RPL7P13	-0.633408022	3.62E-11	1.33E-09	RPL7P13
cg08914150_MED15P5	-0.633408022	3.62E-11	1.33E-09	MED15P5
cg08914150_NUP210P2	-0.633408022	3.62E-11	1.33E-09	NUP210P2
cg08914150_LINC02540	-0.633408022	3.62E-11	1.33E-09	LINC02540
cg19938179_IGKV6D-21	-0.574690553	3.63E-11	1.33E-09	IGKV6D-21
cg15074728_CCR12P	-0.586054793	3.63E-11	1.33E-09	CCR12P
cg04820440_SLC6A3	-0.579437276	3.63E-11	1.33E-09	SLC6A3
cg25849727_VN1R53P	-0.576610855	3.64E-11	1.33E-09	VN1R53P
cg10530063_IFNL3	0.546490468	3.64E-11	1.33E-09	IFNL3
cg15977002_IGLC3	-0.591338047	3.64E-11	1.34E-09	IGLC3
cg09828310_ACTP1	-0.549160619	3.64E-11	1.34E-09	ACTP1
cg14646214_THEMIS2	-0.711698685	3.64E-11	1.34E-09	THEMIS2
cg17388638_CXCL13	-0.564286647	3.65E-11	1.34E-09	CXCL13
cg04198854_NPM1P48	-0.569124005	3.65E-11	1.34E-09	NPM1P48
cg04198854_PNPP1	-0.569124005	3.65E-11	1.34E-09	PNPP1
cg04198854_RN7SKP144	-0.569124005	3.65E-11	1.34E-09	RN7SKP144
cg04198854_RNA5SP258	-0.569124005	3.65E-11	1.34E-09	RNA5SP258
cg04198854_RNA5SP353	-0.569124005	3.65E-11	1.34E-09	RNA5SP353
cg04198854_MIR1283-2	-0.569124005	3.65E-11	1.34E-09	MIR1283-2
cg09661733_KRTAP13-3	-0.584443367	3.66E-11	1.34E-09	KRTAP13-3
cg26612252_RPS3AP54	0.598832548	3.66E-11	1.34E-09	RPS3AP54
cg19408449_CCDC12P1	-0.577418726	3.66E-11	1.34E-09	CCDC12P1
cg03328827_C1DP3	-0.579478264	3.66E-11	1.34E-09	C1DP3
cg22451117_RNU6-1241P	-0.549759188	3.67E-11	1.34E-09	RNU6-1241P
cg11394947_DEFA3	-0.640359176	3.67E-11	1.34E-09	DEFA3
cg26338386_EPO	-0.678600531	3.67E-11	1.35E-09	EPO
cg04515996_SHC4	0.564309854	3.67E-11	1.35E-09	SHC4
cg17337670_RPL21P131	-0.564494685	3.68E-11	1.35E-09	RPL21P131
cg06669036_NTSR1	-0.597237721	3.68E-11	1.35E-09	NTSR1
cg05154833_HMGN1P32	-0.549381867	3.69E-11	1.35E-09	HMGN1P32
cg14646214_TEAD2	-0.728571087	3.70E-11	1.35E-09	TEAD2
cg14924064_PRL	0.54637472	3.70E-11	1.35E-09	PRL
cg19822890_IFIT2	-0.546106421	3.70E-11	1.36E-09	IFIT2
cg12481610_TP53I3	-0.546490473	3.70E-11	1.36E-09	TP53I3
cg21234914_SNORD114-14	-0.664108368	3.71E-11	1.36E-09	SNORD114-14
cg17329886_TRIM64B	-0.624690205	3.71E-11	1.36E-09	TRIM64B
cg18720828_TRAV7	-0.65289291	3.71E-11	1.36E-09	TRAV7
cg04515996_DGAT2	0.540783838	3.72E-11	1.36E-09	DGAT2
cg06669036_FGF21	-0.600596565	3.72E-11	1.36E-09	FGF21
cg16278658_GGT8P	-0.629376991	3.72E-11	1.36E-09	GGT8P
cg00364747_SV2A	-0.616240691	3.74E-11	1.37E-09	SV2A
cg14579235_TP53TG3	-0.588457671	3.75E-11	1.37E-09	TP53TG3
cg20033591_RNVU1-17	-0.548576316	3.75E-11	1.37E-09	RNVU1-17
cg20033591_GEMIN2P1	-0.548576316	3.75E-11	1.37E-09	GEMIN2P1
cg20033591_MYCNUT	-0.548576316	3.75E-11	1.37E-09	MYCNUT
cg20033591_RNU7-182P	-0.548576316	3.75E-11	1.37E-09	RNU7-182P
cg20033591_HAGLROS	-0.548576316	3.75E-11	1.37E-09	HAGLROS
cg20033591_C3orf85	-0.548576316	3.75E-11	1.37E-09	C3orf85
cg20033591_RN7SL415P	-0.548576316	3.75E-11	1.37E-09	RN7SL415P
cg20033591_DYNLL1P7	-0.548576316	3.75E-11	1.37E-09	DYNLL1P7
cg20033591_LINC00208	-0.548576316	3.75E-11	1.37E-09	LINC00208
cg20033591_PAEP	-0.548576316	3.75E-11	1.37E-09	PAEP
cg20033591_LINC02668	-0.548576316	3.75E-11	1.37E-09	LINC02668
cg20033591_RPS7P9	-0.548576316	3.75E-11	1.37E-09	RPS7P9
cg20033591_OR4C4P	-0.548576316	3.75E-11	1.37E-09	OR4C4P
cg20033591_DNAJA1P1	-0.548576316	3.75E-11	1.37E-09	DNAJA1P1
cg20033591_RNA5SP430	-0.548576316	3.75E-11	1.37E-09	RNA5SP430
cg20033591_KRTAP12-3	-0.548576316	3.75E-11	1.37E-09	KRTAP12-3
cg19506623_HECW1-IT1	-0.578357781	3.75E-11	1.37E-09	HECW1-IT1
cg12356249_HSD3B2	-0.550064272	3.75E-11	1.37E-09	HSD3B2
cg19408449_SLC27A6	-0.556502611	3.76E-11	1.37E-09	SLC27A6
cg24130945_VENTXP7	-0.563565757	3.76E-11	1.37E-09	VENTXP7
cg24130945_RNA5SP215	-0.563565757	3.76E-11	1.37E-09	RNA5SP215
cg24130945_LINC01047	-0.563565757	3.76E-11	1.37E-09	LINC01047
cg24130945_ZNF971P	-0.563565757	3.76E-11	1.37E-09	ZNF971P
cg11041558_ATF1P1	-0.601896977	3.76E-11	1.37E-09	ATF1P1
cg07785145_PPIAP60	-0.568732912	3.76E-11	1.37E-09	PPIAP60
cg02697258_MYBPC1	-0.578899573	3.77E-11	1.38E-09	MYBPC1
cg05226043_FRG2B	-0.54652287	3.77E-11	1.38E-09	FRG2B
cg25716065_HOXA11	0.556413053	3.77E-11	1.38E-09	HOXA11
cg04198854_DEFB103B	-0.571718385	3.77E-11	1.38E-09	DEFB103B
cg16237262_FCAR	-0.607343564	3.78E-11	1.38E-09	FCAR
cg02917143_HNRNPA1P47	-0.549004354	3.78E-11	1.38E-09	HNRNPA1P47
cg25033405_KIF26A	-0.552767573	3.79E-11	1.38E-09	KIF26A
cg22278087_CRLF3P1	0.686368074	3.79E-11	1.38E-09	CRLF3P1
cg18318704_MNX1-AS1	0.549312577	3.79E-11	1.38E-09	MNX1-AS1
cg20983125_GRAPL	-0.568387655	3.80E-11	1.39E-09	GRAPL
cg22804805_MIR1245A	-0.603415105	3.80E-11	1.39E-09	MIR1245A
cg20683445_PSORS1C2	-0.569402768	3.81E-11	1.39E-09	PSORS1C2
cg22836400_PIEZO1P2	0.54042608	3.82E-11	1.39E-09	PIEZO1P2
cg03637781_LINC00317	0.546401688	3.83E-11	1.40E-09	LINC00317
cg13795336_FCF1P10	-0.547241793	3.83E-11	1.40E-09	FCF1P10
cg03591123_NANOGNBP1	-0.532176473	3.83E-11	1.40E-09	NANOGNBP1
cg13299279_UNC5D	-0.538121751	3.83E-11	1.40E-09	UNC5D
cg25849727_OR2J4P	-0.565457659	3.83E-11	1.40E-09	OR2J4P
cg19383909_LINC00642	-0.623281499	3.83E-11	1.40E-09	LINC00642
cg05937774_GNG5P5	-0.646514484	3.84E-11	1.40E-09	GNG5P5
cg04751533_RN7SL734P	-0.54742574	3.84E-11	1.40E-09	RN7SL734P
cg10664162_AQP1	-0.551734512	3.84E-11	1.40E-09	AQP1
cg23809394_RNU6-990P	0.591141703	3.84E-11	1.40E-09	RNU6-990P
cg05868023_SH2D5	0.548876845	3.85E-11	1.40E-09	SH2D5
cg20695805_IGKV1-12	0.526789863	3.85E-11	1.40E-09	IGKV1-12
cg09152224_RNU7-67P	-0.54870295	3.85E-11	1.40E-09	RNU7-67P
cg09152224_RNU6-1273P	-0.54870295	3.85E-11	1.40E-09	RNU6-1273P
cg09152224_RPS6P21	-0.54870295	3.85E-11	1.40E-09	RPS6P21
cg09152224_LINC00446	-0.54870295	3.85E-11	1.40E-09	LINC00446
cg09152224_PDILT	-0.54870295	3.85E-11	1.40E-09	PDILT
cg09152224_DSCR8	-0.54870295	3.85E-11	1.40E-09	DSCR8
cg00894219_OR2AQ1P	-0.577087421	3.85E-11	1.40E-09	OR2AQ1P
cg07636088_KRTAP17-1	0.61401958	3.85E-11	1.40E-09	KRTAP17-1
cg16596598_NETO1	-0.536916081	3.85E-11	1.40E-09	NETO1
cg13546658_ATG3P1	0.607802986	3.85E-11	1.40E-09	ATG3P1
cg07485723_NID2	0.55290409	3.86E-11	1.40E-09	NID2
cg16550453_TRAV20	-0.569279599	3.86E-11	1.41E-09	TRAV20
cg11593799_ACTG1P21	-0.569780097	3.86E-11	1.41E-09	ACTG1P21
cg11593799_RNA5SP232	-0.569780097	3.86E-11	1.41E-09	RNA5SP232
cg04945395_MRPL50P1	0.590386022	3.86E-11	1.41E-09	MRPL50P1
cg26015513_LACRT	-0.620715405	3.86E-11	1.41E-09	LACRT
cg26612252_CA5A	0.61533628	3.87E-11	1.41E-09	CA5A
cg18477299_SNORD18B	-0.609118864	3.87E-11	1.41E-09	SNORD18B
cg02990361_RN7SKP257	0.627498571	3.87E-11	1.41E-09	RN7SKP257
cg20983125_IL6-AS1	-0.561845745	3.87E-11	1.41E-09	IL6-AS1
cg10492042_RNU6-1218P	0.555264713	3.88E-11	1.41E-09	RNU6-1218P
cg26598859_OR9G1	-0.586343706	3.88E-11	1.41E-09	OR9G1
cg18400586_RNA5SP358	-0.579063349	3.88E-11	1.41E-09	RNA5SP358
cg18400586_GAPDHP34	-0.579063349	3.88E-11	1.41E-09	GAPDHP34
cg15712577_RNU6-212P	-0.542343465	3.88E-11	1.41E-09	RNU6-212P
cg27605211_MIR548G	-0.596139693	3.89E-11	1.41E-09	MIR548G
cg20695805_SPATA8	0.545114968	3.89E-11	1.42E-09	SPATA8
cg17653352_VGLL2	-0.59135774	3.89E-11	1.42E-09	VGLL2
cg17653352_MTND2P6	-0.59135774	3.89E-11	1.42E-09	MTND2P6
cg17653352_MYMK	-0.59135774	3.89E-11	1.42E-09	MYMK
cg17653352_LINC02629	-0.59135774	3.89E-11	1.42E-09	LINC02629
cg17653352_ANKRD30BP1	-0.59135774	3.89E-11	1.42E-09	ANKRD30BP1
cg15042047_NANOGNBP1	-0.62707605	3.90E-11	1.42E-09	NANOGNBP1
cg13978534_OR2AQ1P	0.563005249	3.90E-11	1.42E-09	OR2AQ1P
cg15712577_TMEM156	-0.5253826	3.90E-11	1.42E-09	TMEM156
cg14776351_RSL24D1P1	-0.639565268	3.90E-11	1.42E-09	RSL24D1P1
cg25353287_LINC00917	-0.488537226	3.90E-11	1.42E-09	LINC00917
cg03184037_C14orf180	0.541979628	3.90E-11	1.42E-09	C14orf180
cg07320976_OR8J3	-0.654616839	3.90E-11	1.42E-09	OR8J3
cg06320570_FAM242D	-0.583647026	3.90E-11	1.42E-09	FAM242D
cg10279395_OR5B3	-0.595385928	3.91E-11	1.42E-09	OR5B3
cg06640776_MIR584	0.539261231	3.91E-11	1.42E-09	MIR584
cg05974788_RN7SL107P	0.662341014	3.91E-11	1.42E-09	RN7SL107P
cg04726019_IGLL1	-0.545768731	3.92E-11	1.43E-09	IGLL1
cg20695805_RPS3AP10	0.531616317	3.92E-11	1.43E-09	RPS3AP10
cg23238869_CHI3L1	-0.60001764	3.92E-11	1.43E-09	CHI3L1
cg11156873_KRT75	-0.549429676	3.93E-11	1.43E-09	KRT75
cg02697258_LINC00352	-0.576348912	3.94E-11	1.43E-09	LINC00352
cg08880327_OCM2	-0.563009113	3.94E-11	1.43E-09	OCM2
cg02990361_CALML5	0.603374257	3.94E-11	1.43E-09	CALML5
cg15541606_OR10H4	0.608521175	3.94E-11	1.43E-09	OR10H4
cg25710745_OR5K1	-0.60917411	3.94E-11	1.43E-09	OR5K1
cg08880327_FGF7P7	-0.564503664	3.95E-11	1.43E-09	FGF7P7
cg17364850_TRBV7-5	-0.654280035	3.95E-11	1.44E-09	TRBV7-5
cg23238869_CASP5	-0.583064999	3.95E-11	1.44E-09	CASP5
cg11041558_CRP	-0.581899231	3.96E-11	1.44E-09	CRP
cg05260346_DNAJA1P5	-0.593086978	3.97E-11	1.44E-09	DNAJA1P5
cg05703749_C1orf167-AS1	-0.563494413	3.97E-11	1.44E-09	C1orf167-AS1
cg05703749_LELP1	-0.563494413	3.97E-11	1.44E-09	LELP1
cg05703749_OR10J5	-0.563494413	3.97E-11	1.44E-09	OR10J5
cg05703749_OR14C36	-0.563494413	3.97E-11	1.44E-09	OR14C36
cg05703749_RPSAP27	-0.563494413	3.97E-11	1.44E-09	RPSAP27
cg05703749_RNU6-420P	-0.563494413	3.97E-11	1.44E-09	RNU6-420P
cg05703749_RN7SKP211	-0.563494413	3.97E-11	1.44E-09	RN7SKP211
cg05703749_GAPDHP68	-0.563494413	3.97E-11	1.44E-09	GAPDHP68
cg05703749_RNU6-163P	-0.563494413	3.97E-11	1.44E-09	RNU6-163P
cg05703749_OR8H3	-0.563494413	3.97E-11	1.44E-09	OR8H3
cg05703749_OR8J1	-0.563494413	3.97E-11	1.44E-09	OR8J1
cg05703749_OR4D11	-0.563494413	3.97E-11	1.44E-09	OR4D11
cg05703749_OR6C72P	-0.563494413	3.97E-11	1.44E-09	OR6C72P
cg05703749_OR6C6	-0.563494413	3.97E-11	1.44E-09	OR6C6
cg05703749_OR7A15P	-0.563494413	3.97E-11	1.44E-09	OR7A15P
cg05703749_RPL7P2	-0.563494413	3.97E-11	1.44E-09	RPL7P2
cg27483382_C4B	-0.602982915	3.98E-11	1.44E-09	C4B
cg17310105_DEFB132	-0.690870271	3.98E-11	1.44E-09	DEFB132
cg03044157_NDUFA5P9	-0.660963266	3.98E-11	1.44E-09	NDUFA5P9
cg09671109_OR6K6	0.538644441	3.99E-11	1.45E-09	OR6K6
cg14924064_COL4A3	0.534803418	4.00E-11	1.45E-09	COL4A3
cg07570618_WFIKKN2	-0.60019741	4.00E-11	1.45E-09	WFIKKN2
cg13978534_SNORD113-9	0.565399309	4.00E-11	1.45E-09	SNORD113-9
cg14578028_RPS4XP2	0.543721793	4.00E-11	1.45E-09	RPS4XP2
cg12968518_MMD2	0.690527321	4.00E-11	1.45E-09	MMD2
cg06620353_OTOP3	-0.556405529	4.01E-11	1.45E-09	OTOP3
cg20016068_RNA5SP451	-0.551975342	4.01E-11	1.45E-09	RNA5SP451
cg26708548_RN7SL35P	0.534110182	4.01E-11	1.45E-09	RN7SL35P
cg24289553_RNU6ATAC30P	-0.553396884	4.01E-11	1.45E-09	RNU6ATAC30P
cg07940218_MIR1237	-0.561240482	4.01E-11	1.45E-09	MIR1237
cg20504446_OR11I1P	-0.584733643	4.02E-11	1.46E-09	OR11I1P
cg20504446_RNA5SP98	-0.584733643	4.02E-11	1.46E-09	RNA5SP98
cg20504446_UBQLN1P1	-0.584733643	4.02E-11	1.46E-09	UBQLN1P1
cg20504446_GPX1P2	-0.584733643	4.02E-11	1.46E-09	GPX1P2
cg15712577_IGHJ6	-0.5370986	4.02E-11	1.46E-09	IGHJ6
cg11376872_RNA5SP120	-0.527390998	4.02E-11	1.46E-09	RNA5SP120
cg12156661_IGHV4-39	-0.609292764	4.03E-11	1.46E-09	IGHV4-39
cg25613667_IGKV1OR2-3	0.541626108	4.03E-11	1.46E-09	IGKV1OR2-3
cg25613667_MIR548A1	0.541626108	4.03E-11	1.46E-09	MIR548A1
cg25613667_RPS29P15	0.541626108	4.03E-11	1.46E-09	RPS29P15
cg25613667_RPL30P12	0.541626108	4.03E-11	1.46E-09	RPL30P12
cg16653138_RNU7-185P	-0.550911718	4.03E-11	1.46E-09	RNU7-185P
cg26031613_TMEM114	0.544236251	4.03E-11	1.46E-09	TMEM114
cg25974355_OR2E1P	0.557995968	4.03E-11	1.46E-09	OR2E1P
cg05292018_RN7SL132P	-0.566836831	4.04E-11	1.46E-09	RN7SL132P
cg16562709_OR2A41P	-0.643479852	4.05E-11	1.47E-09	OR2A41P
cg10664162_PDLIM3	-0.57122472	4.05E-11	1.47E-09	PDLIM3
cg17388638_SPATA8	-0.574262287	4.06E-11	1.47E-09	SPATA8
cg06620353_SYN3	-0.554027266	4.06E-11	1.47E-09	SYN3
cg08044704_FPR2	-0.678759484	4.06E-11	1.47E-09	FPR2
cg21050001_TRIM31	-0.546238367	4.06E-11	1.47E-09	TRIM31
cg07777115_SOX1	-0.555905656	4.07E-11	1.47E-09	SOX1
cg10854295_CST8	-0.544993776	4.07E-11	1.47E-09	CST8
cg04515996_SIRPB1	0.543174644	4.08E-11	1.48E-09	SIRPB1
cg14646214_TREML3P	-0.713101377	4.08E-11	1.48E-09	TREML3P
cg03386811_MTCO3P12	-0.462632501	4.09E-11	1.48E-09	MTCO3P12
cg11041558_ATP6V1G1P3	-0.610086819	4.09E-11	1.48E-09	ATP6V1G1P3
cg10706817_OR8U1	0.582658602	4.10E-11	1.48E-09	OR8U1
cg25479848_SNORD102	-0.572470754	4.10E-11	1.48E-09	SNORD102
cg19299096_DYTN	-0.548054988	4.11E-11	1.49E-09	DYTN
cg04726019_NLRP4	-0.540262487	4.12E-11	1.49E-09	NLRP4
cg26841611_USP17L5	-0.530173794	4.13E-11	1.49E-09	USP17L5
cg08044704_GLT1D1	-0.677066897	4.13E-11	1.49E-09	GLT1D1
cg19483581_MTATP8P1	-0.703821085	4.14E-11	1.50E-09	MTATP8P1
cg22748815_LINC02575	-0.617309439	4.14E-11	1.50E-09	LINC02575
cg06669036_TRIML2	-0.595156044	4.14E-11	1.50E-09	TRIML2
cg15576245_EXTL1	-0.586582742	4.14E-11	1.50E-09	EXTL1
cg04639241_MIR1238	-0.555978611	4.14E-11	1.50E-09	MIR1238
cg19271242_COX6CP6	-0.615720801	4.15E-11	1.50E-09	COX6CP6
cg18720828_IL21	-0.660844694	4.15E-11	1.50E-09	IL21
cg00894219_IGHJ3	-0.586376259	4.15E-11	1.50E-09	IGHJ3
cg14429748_LRRC52	-0.580503356	4.15E-11	1.50E-09	LRRC52
cg08630891_SNRPEP6	-0.56135453	4.16E-11	1.50E-09	SNRPEP6
cg24520968_ASS1P11	-0.63924612	4.17E-11	1.51E-09	ASS1P11
cg09045610_RPL7AP7	-0.569090371	4.17E-11	1.51E-09	RPL7AP7
cg25319337_RN7SL692P	-0.546185366	4.17E-11	1.51E-09	RN7SL692P
cg25710745_ARHGDIG	-0.600029735	4.17E-11	1.51E-09	ARHGDIG
cg10725441_SNRPD2P2	-0.545216051	4.17E-11	1.51E-09	SNRPD2P2
cg04194055_RNU6-1241P	-0.549097703	4.17E-11	1.51E-09	RNU6-1241P
cg23973115_RNU7-9P	-0.548640832	4.18E-11	1.51E-09	RNU7-9P
cg01485708_DEFB107A	-0.591740604	4.18E-11	1.51E-09	DEFB107A
cg05013129_RPSAP55	0.670727429	4.18E-11	1.51E-09	RPSAP55
cg16278658_SERPINA1	-0.605506219	4.18E-11	1.51E-09	SERPINA1
cg01012966_KRTAP19-1	-0.581404453	4.18E-11	1.51E-09	KRTAP19-1
cg04515996_HS3ST4	0.555274517	4.19E-11	1.51E-09	HS3ST4
cg19271242_OBP2B	-0.621165286	4.20E-11	1.52E-09	OBP2B
cg04337937_CST7	-0.606589131	4.20E-11	1.52E-09	CST7
cg20695805_RNU6-243P	0.537919841	4.20E-11	1.52E-09	RNU6-243P
cg10664162_LINC00525	-0.574022707	4.20E-11	1.52E-09	LINC00525
cg25040746_UBTFL2	-0.660743066	4.21E-11	1.52E-09	UBTFL2
cg03809622_RNY4P27	0.552541733	4.21E-11	1.52E-09	RNY4P27
cg03859313_OR2T32P	0.539833987	4.21E-11	1.52E-09	OR2T32P
cg18580450_MRGPRX1	-0.611408051	4.21E-11	1.52E-09	MRGPRX1
cg08880327_SLC25A24P2	-0.561181848	4.22E-11	1.52E-09	SLC25A24P2
cg22193691_FAM162B	-0.580936307	4.22E-11	1.52E-09	FAM162B
cg02057688_LEFTY2	-0.536265707	4.22E-11	1.52E-09	LEFTY2
cg13229245_CLRN3	0.534607788	4.23E-11	1.53E-09	CLRN3
cg18204091_GAPDHP64	0.532150203	4.23E-11	1.53E-09	GAPDHP64
cg09785766_RPL37P11	-0.552151774	4.25E-11	1.53E-09	RPL37P11
cg15797223_POTEF-AS1	0.657699159	4.25E-11	1.53E-09	POTEF-AS1
cg15797223_MTND2P22	0.657699159	4.25E-11	1.53E-09	MTND2P22
cg15797223_RNA5SP189	0.657699159	4.25E-11	1.53E-09	RNA5SP189
cg15797223_RNU6-253P	0.657699159	4.25E-11	1.53E-09	RNU6-253P
cg15797223_SFTPA3P	0.657699159	4.25E-11	1.53E-09	SFTPA3P
cg15797223_RN7SL586P	0.657699159	4.25E-11	1.53E-09	RN7SL586P
cg27384070_IGHV7-81	-0.543602347	4.26E-11	1.53E-09	IGHV7-81
cg11803838_OR2U2P	0.533465668	4.27E-11	1.54E-09	OR2U2P
cg21018156_MTCO2P23	-0.690290709	4.27E-11	1.54E-09	MTCO2P23
cg18318704_SYT3	0.541295326	4.27E-11	1.54E-09	SYT3
cg13957457_LINC02778	-0.540479587	4.27E-11	1.54E-09	LINC02778
cg15658784_RNVU1-2	0.558990549	4.29E-11	1.55E-09	RNVU1-2
cg15712577_LY86-AS1	-0.527038502	4.30E-11	1.55E-09	LY86-AS1
cg14362780_ANKRD30BP2	-0.553824783	4.30E-11	1.55E-09	ANKRD30BP2
cg03591123_HLA-DOB	-0.546461155	4.30E-11	1.55E-09	HLA-DOB
cg01485708_ASS1P9	-0.597330441	4.30E-11	1.55E-09	ASS1P9
cg16935517_MRPL42P3	-0.656079141	4.31E-11	1.55E-09	MRPL42P3
cg05304815_OTOG	0.686538289	4.32E-11	1.56E-09	OTOG
cg18834259_RN7SL734P	0.598951551	4.33E-11	1.56E-09	RN7SL734P
cg12282100_MIR887	0.530364482	4.33E-11	1.56E-09	MIR887
cg25578798_PPP6R2P1	-0.554112589	4.34E-11	1.56E-09	PPP6R2P1
cg18455405_RNU6-1218P	-0.544823037	4.34E-11	1.56E-09	RNU6-1218P
cg14611230_KRT8P51	-0.688748313	4.34E-11	1.56E-09	KRT8P51
cg26612252_CENPNP1	0.615876324	4.35E-11	1.57E-09	CENPNP1
cg25102279_AVP	-0.518744327	4.35E-11	1.57E-09	AVP
cg01753920_KCNA1	-0.587611395	4.35E-11	1.57E-09	KCNA1
cg04243292_CSMD2-AS1	-0.551452734	4.36E-11	1.57E-09	CSMD2-AS1
cg06669036_LINC01312	-0.596159149	4.37E-11	1.57E-09	LINC01312
cg11761102_MTND3P9	-0.591924523	4.37E-11	1.57E-09	MTND3P9
cg02491754_RNA5SP347	0.539429534	4.38E-11	1.58E-09	RNA5SP347
cg00044848_PPIAP7	-0.572180806	4.38E-11	1.58E-09	PPIAP7
cg19757526_NLRP11	-0.691256998	4.39E-11	1.58E-09	NLRP11
cg14924064_PROS2P	0.534305147	4.39E-11	1.58E-09	PROS2P
cg19506623_KRT8P30	-0.582007298	4.40E-11	1.58E-09	KRT8P30
cg15542496_IGHD4-11	-0.584373665	4.40E-11	1.58E-09	IGHD4-11
cg01622885_LUZP4P1	-0.590099202	4.40E-11	1.58E-09	LUZP4P1
cg15658784_RNU6-1260P	0.555545713	4.41E-11	1.59E-09	RNU6-1260P
cg14646214_LINC01741	-0.728837066	4.41E-11	1.59E-09	LINC01741
cg18720828_VN1R96P	-0.669210039	4.41E-11	1.59E-09	VN1R96P
cg05601623_MMD2	0.557824384	4.42E-11	1.59E-09	MMD2
cg03513472_IGHV1-18	-0.612496828	4.43E-11	1.59E-09	IGHV1-18
cg21000599_PIK3C2G	-0.566617844	4.43E-11	1.59E-09	PIK3C2G
cg17218510_ZIC5	-0.67892112	4.43E-11	1.59E-09	ZIC5
cg09563600_CHMP4AP1	-0.562860938	4.43E-11	1.59E-09	CHMP4AP1
cg09563600_OR2W1	-0.562860938	4.43E-11	1.59E-09	OR2W1
cg09563600_PGAM1P2	-0.562860938	4.43E-11	1.59E-09	PGAM1P2
cg09563600_KRTAP10-1	-0.562860938	4.43E-11	1.59E-09	KRTAP10-1
cg02057688_RN7SKP204	-0.562821521	4.44E-11	1.60E-09	RN7SKP204
cg18701685_KRT33A	0.548817742	4.45E-11	1.60E-09	KRT33A
cg25716065_LCE2B	0.545002124	4.45E-11	1.60E-09	LCE2B
cg25716065_MTND4P28	0.545002124	4.45E-11	1.60E-09	MTND4P28
cg25716065_PRR23B	0.545002124	4.45E-11	1.60E-09	PRR23B
cg25716065_GPR53P	0.545002124	4.45E-11	1.60E-09	GPR53P
cg25716065_RPL23AP46	0.545002124	4.45E-11	1.60E-09	RPL23AP46
cg25716065_DEFA7P	0.545002124	4.45E-11	1.60E-09	DEFA7P
cg25716065_PAICSP2	0.545002124	4.45E-11	1.60E-09	PAICSP2
cg12594546_PCDHA1	-0.664739597	4.45E-11	1.60E-09	PCDHA1
cg21052958_SLC25A6P1	-0.573940494	4.46E-11	1.60E-09	SLC25A6P1
cg17388638_FCRL3	-0.552197685	4.47E-11	1.60E-09	FCRL3
cg10664162_IGLV1-51	-0.559615045	4.47E-11	1.61E-09	IGLV1-51
cg19383909_CDK5R2	-0.626104016	4.47E-11	1.61E-09	CDK5R2
cg16596598_PRAMENP	-0.534871775	4.47E-11	1.61E-09	PRAMENP
cg03637781_HMGB3P5	0.542349502	4.47E-11	1.61E-09	HMGB3P5
cg18687588_SNORD114-11	-0.570354605	4.48E-11	1.61E-09	SNORD114-11
cg20381404_SPATA31D3	0.508575485	4.48E-11	1.61E-09	SPATA31D3
cg10061361_RBPJP7	0.655528813	4.50E-11	1.61E-09	RBPJP7
cg13841476_GAPDHP29	-0.694165243	4.50E-11	1.62E-09	GAPDHP29
cg27030245_MIR107	0.556683339	4.50E-11	1.62E-09	MIR107
cg07718321_IGKV2D-26	0.633832474	4.51E-11	1.62E-09	IGKV2D-26
cg24728770_RNU6-944P	-0.572371747	4.51E-11	1.62E-09	RNU6-944P
cg14646214_SPI1	-0.710999122	4.52E-11	1.62E-09	SPI1
cg04738355_PAX2	-0.59006298	4.53E-11	1.63E-09	PAX2
cg08881019_OTOG	0.647529581	4.53E-11	1.63E-09	OTOG
cg00894219_SIM1	-0.571472121	4.53E-11	1.63E-09	SIM1
cg12931756_SLC6A10P	-0.610501329	4.53E-11	1.63E-09	SLC6A10P
cg16596598_NLRP11	-0.539008423	4.54E-11	1.63E-09	NLRP11
cg03588513_CYLC2	-0.580329749	4.54E-11	1.63E-09	CYLC2
cg03588513_CCDC172	-0.580329749	4.54E-11	1.63E-09	CCDC172
cg03588513_CACNG3	-0.580329749	4.54E-11	1.63E-09	CACNG3
cg03588513_CFTRP3	-0.580329749	4.54E-11	1.63E-09	CFTRP3
cg24605553_IGHD5-24	0.65552605	4.54E-11	1.63E-09	IGHD5-24
cg22168087_NPIPA5	0.546681934	4.54E-11	1.63E-09	NPIPA5
cg27399957_ZNF962P	-0.552668681	4.55E-11	1.63E-09	ZNF962P
cg13889630_RN7SL62P	-0.55652491	4.55E-11	1.63E-09	RN7SL62P
cg13889630_VSTM2B	-0.55652491	4.55E-11	1.63E-09	VSTM2B
cg17653352_SOX11	-0.563861329	4.55E-11	1.63E-09	SOX11
cg24289553_RNA5SP299	-0.532386661	4.56E-11	1.63E-09	RNA5SP299
cg05898482_FAM95B1	0.577738684	4.56E-11	1.64E-09	FAM95B1
cg16899501_CNOT7P2	-0.604256873	4.57E-11	1.64E-09	CNOT7P2
cg25710745_NEUROD4	-0.583783128	4.57E-11	1.64E-09	NEUROD4
cg19383909_OR4K14	-0.625036222	4.57E-11	1.64E-09	OR4K14
cg14926196_LINC02670	0.543229211	4.58E-11	1.64E-09	LINC02670
cg04515996_TEAD2	0.55533443	4.58E-11	1.64E-09	TEAD2
cg00919118_ATOH1	0.543805716	4.59E-11	1.64E-09	ATOH1
cg16792066_LMOD2	0.567360298	4.59E-11	1.65E-09	LMOD2
cg18205030_IGHD2-8	-0.541325286	4.60E-11	1.65E-09	IGHD2-8
cg25849727_OR6C4	-0.571624993	4.60E-11	1.65E-09	OR6C4
cg14246227_KRTAP10-11	-0.562872121	4.61E-11	1.65E-09	KRTAP10-11
cg12481610_KLK1	-0.534428905	4.61E-11	1.65E-09	KLK1
cg00530579_CCR12P	-0.553738546	4.61E-11	1.65E-09	CCR12P
cg13500029_RNU6-777P	-0.541281339	4.61E-11	1.65E-09	RNU6-777P
cg14193001_IGHD5-18	-0.542544951	4.62E-11	1.65E-09	IGHD5-18
cg01708411_HLA-DQA2	0.536208332	4.62E-11	1.65E-09	HLA-DQA2
cg26243156_SNORD54	-0.588355376	4.62E-11	1.65E-09	SNORD54
cg13795336_GAPDHP48	-0.562962135	4.62E-11	1.66E-09	GAPDHP48
cg01003793_GRM7-AS2	-0.6416345	4.63E-11	1.66E-09	GRM7-AS2
cg04198854_FMO9P	-0.559736381	4.63E-11	1.66E-09	FMO9P
cg13229245_ANKRD20A7P	0.530831218	4.63E-11	1.66E-09	ANKRD20A7P
cg15712577_NPM1P33	-0.537137075	4.63E-11	1.66E-09	NPM1P33
cg13468092_COX6A1P3	-0.638833026	4.64E-11	1.66E-09	COX6A1P3
cg20657843_STC1	-0.581695037	4.65E-11	1.66E-09	STC1
cg24119500_RNA5SP173	-0.565712746	4.65E-11	1.66E-09	RNA5SP173
cg24119500_LINC01020	-0.565712746	4.65E-11	1.66E-09	LINC01020
cg24119500_RNU6-543P	-0.565712746	4.65E-11	1.66E-09	RNU6-543P
cg24119500_LINC01040	-0.565712746	4.65E-11	1.66E-09	LINC01040
cg06449486_SNORD115-41	0.587125346	4.65E-11	1.66E-09	SNORD115-41
cg18720828_GBP4	-0.648848181	4.65E-11	1.66E-09	GBP4
cg18720828_LINC01682	-0.640723895	4.65E-11	1.66E-09	LINC01682
cg05502445_TDRD9	-0.618545841	4.66E-11	1.67E-09	TDRD9
cg02990361_GRHL3	0.604964788	4.66E-11	1.67E-09	GRHL3
cg19593182_FABP5P11	-0.663967549	4.66E-11	1.67E-09	FABP5P11
cg26459473_NACAP7	-0.542897964	4.66E-11	1.67E-09	NACAP7
cg02265810_C4BPA	-0.584424703	4.67E-11	1.67E-09	C4BPA
cg23987549_OR11I1P	0.561968106	4.67E-11	1.67E-09	OR11I1P
cg23987549_RNA5SP98	0.561968106	4.67E-11	1.67E-09	RNA5SP98
cg23987549_UBQLN1P1	0.561968106	4.67E-11	1.67E-09	UBQLN1P1
cg23987549_GPX1P2	0.561968106	4.67E-11	1.67E-09	GPX1P2
cg22159430_SH2D7	-0.549178682	4.67E-11	1.67E-09	SH2D7
cg10279395_OR8A1	-0.601412304	4.68E-11	1.67E-09	OR8A1
cg17867325_RNU6-535P	0.549476891	4.69E-11	1.68E-09	RNU6-535P
cg17867325_OR51A1P	0.549476891	4.69E-11	1.68E-09	OR51A1P
cg17867325_LINC00523	0.549476891	4.69E-11	1.68E-09	LINC00523
cg21477985_PRAMEF36P	0.553599787	4.69E-11	1.68E-09	PRAMEF36P
cg08157914_RNU1-133P	-0.581692102	4.70E-11	1.68E-09	RNU1-133P
cg08044704_ADRA2C	-0.692006719	4.71E-11	1.68E-09	ADRA2C
cg02426343_RNA5SP136	0.522826666	4.71E-11	1.68E-09	RNA5SP136
cg02426343_LINC02051	0.522826666	4.71E-11	1.68E-09	LINC02051
cg02426343_OR9G3P	0.522826666	4.71E-11	1.68E-09	OR9G3P
cg02426343_RN7SL223P	0.522826666	4.71E-11	1.68E-09	RN7SL223P
cg02426343_OR4F14P	0.522826666	4.71E-11	1.68E-09	OR4F14P
cg02426343_WBP2P1	0.522826666	4.71E-11	1.68E-09	WBP2P1
cg15889703_RNU6-1031P	-0.574630137	4.71E-11	1.68E-09	RNU6-1031P
cg25588120_GOLGA8CP	-0.556073884	4.71E-11	1.68E-09	GOLGA8CP
cg07140455_KRT75	-0.674368171	4.72E-11	1.68E-09	KRT75
cg24360513_ST8SIA3	0.565673998	4.73E-11	1.69E-09	ST8SIA3
cg20683445_RPL13AP	-0.575881495	4.74E-11	1.69E-09	RPL13AP
cg15042047_IGHJ2	-0.654878912	4.74E-11	1.69E-09	IGHJ2
cg02990361_ROBO4	0.610865446	4.74E-11	1.69E-09	ROBO4
cg18391514_RPL31P13	-0.55273175	4.74E-11	1.69E-09	RPL31P13
cg25716065_KRTAP2-5P	0.552747129	4.74E-11	1.69E-09	KRTAP2-5P
cg26338386_LRTM2	-0.659347133	4.74E-11	1.69E-09	LRTM2
cg14646214_ACSL1	-0.709675686	4.75E-11	1.69E-09	ACSL1
cg15541606_OR7A17	0.603938963	4.76E-11	1.70E-09	OR7A17
cg02697258_MAGI2-AS2	-0.592974558	4.76E-11	1.70E-09	MAGI2-AS2
cg19271242_IFI30	-0.608222699	4.76E-11	1.70E-09	IFI30
cg23891601_RNU6-642P	-0.579075806	4.76E-11	1.70E-09	RNU6-642P
cg20695805_NIBAN3	0.523928083	4.77E-11	1.70E-09	NIBAN3
cg16596598_IL6-AS1	-0.534065243	4.77E-11	1.70E-09	IL6-AS1
cg03875668_IGLC6	-0.545689886	4.78E-11	1.71E-09	IGLC6
cg23238869_IL1A	-0.58940809	4.79E-11	1.71E-09	IL1A
cg26985471_RPL34P33	-0.539703793	4.80E-11	1.71E-09	RPL34P33
cg15099537_CHI3L2	-0.544406939	4.80E-11	1.71E-09	CHI3L2
cg17918676_RPS16P9	-0.607692539	4.80E-11	1.71E-09	RPS16P9
cg13500029_LINC00200	-0.531903549	4.80E-11	1.71E-09	LINC00200
cg08044704_SLC2A14	-0.694151175	4.81E-11	1.71E-09	SLC2A14
cg09700868_AIMP1P2	-0.549260185	4.81E-11	1.72E-09	AIMP1P2
cg25716065_CPNE7	0.552399806	4.83E-11	1.72E-09	CPNE7
cg04751533_NEFM	-0.5284613	4.84E-11	1.72E-09	NEFM
cg04509100_ATAD3C	-0.549471721	4.84E-11	1.72E-09	ATAD3C
cg17764715_CALN1	-0.560437752	4.84E-11	1.72E-09	CALN1
cg13841476_KCNQ2	-0.688982029	4.84E-11	1.73E-09	KCNQ2
cg16348536_NME2P2	-0.605774806	4.84E-11	1.73E-09	NME2P2
cg05898482_RPS2P18	0.585375645	4.85E-11	1.73E-09	RPS2P18
cg00171290_SLC6A11	-0.55283429	4.85E-11	1.73E-09	SLC6A11
cg19987111_SLC30A10	-0.571444687	4.85E-11	1.73E-09	SLC30A10
cg26338386_OR7A17	-0.66397107	4.85E-11	1.73E-09	OR7A17
cg13841476_AKAP12	-0.681450927	4.86E-11	1.73E-09	AKAP12
cg23954535_RN7SL401P	-0.560980043	4.86E-11	1.73E-09	RN7SL401P
cg15541606_TAS2R16	0.610676886	4.86E-11	1.73E-09	TAS2R16
cg26621805_RNU6-1243P	-0.680487313	4.87E-11	1.73E-09	RNU6-1243P
cg02673703_SLC25A24P2	-0.567970651	4.87E-11	1.73E-09	SLC25A24P2
cg05269124_NDUFA5P9	-0.685495226	4.87E-11	1.74E-09	NDUFA5P9
cg07320976_OR2G6	-0.639041987	4.88E-11	1.74E-09	OR2G6
cg18490567_SCP2D1	-0.633665766	4.88E-11	1.74E-09	SCP2D1
cg14861778_COL5A3	-0.676966839	4.89E-11	1.74E-09	COL5A3
cg13818127_WFIKKN2	-0.544332629	4.90E-11	1.74E-09	WFIKKN2
cg18720828_GIMAP2	-0.646033594	4.90E-11	1.74E-09	GIMAP2
cg14646214_PFKFB3	-0.705221714	4.91E-11	1.75E-09	PFKFB3
cg26598859_LHX9	-0.58622813	4.91E-11	1.75E-09	LHX9
cg01612891_RNU6-1241P	-0.661321207	4.92E-11	1.75E-09	RNU6-1241P
cg24310785_KRT8P25	-0.551756668	4.92E-11	1.75E-09	KRT8P25
cg17714861_HSPA6	-0.543374057	4.93E-11	1.75E-09	HSPA6
cg24605553_RNU6-391P	0.641099878	4.93E-11	1.75E-09	RNU6-391P
cg24305584_ANGPTL2	0.540966635	4.93E-11	1.75E-09	ANGPTL2
cg06777189_IGLC7	-0.546272418	4.93E-11	1.76E-09	IGLC7
cg09064754_RNU6-1144P	0.532504685	4.93E-11	1.76E-09	RNU6-1144P
cg04025879_RNA5SP322	-0.64232125	4.94E-11	1.76E-09	RNA5SP322
cg19316173_LINC02534	-0.642212862	4.94E-11	1.76E-09	LINC02534
cg21052958_KRTAP4-8	-0.581151595	4.95E-11	1.76E-09	KRTAP4-8
cg24907862_FUNDC2P3	0.556694445	4.95E-11	1.76E-09	FUNDC2P3
cg12156661_IGHJ3	-0.622745274	4.95E-11	1.76E-09	IGHJ3
cg24118983_FAM237A	-0.567447095	4.95E-11	1.76E-09	FAM237A
cg24863484_OR52K3P	-0.656275254	4.95E-11	1.76E-09	OR52K3P
cg02606480_C15orf32	-0.576803396	4.96E-11	1.77E-09	C15orf32
cg23238869_MYCN	-0.600529976	4.97E-11	1.77E-09	MYCN
cg12474980_SOCS2P2	-0.599829478	4.97E-11	1.77E-09	SOCS2P2
cg25849727_OR5T1	-0.572608116	4.98E-11	1.77E-09	OR5T1
cg05868023_HOXD9	0.553973811	4.99E-11	1.77E-09	HOXD9
cg07320976_LINC02843	-0.648292593	4.99E-11	1.77E-09	LINC02843
cg24305584_CCT6P4	0.535973618	5.00E-11	1.78E-09	CCT6P4
cg11687389_PPIAP65	-0.552823389	5.01E-11	1.78E-09	PPIAP65
cg11687389_RN7SL492P	-0.552823389	5.01E-11	1.78E-09	RN7SL492P
cg11687389_RN7SKP294	-0.552823389	5.01E-11	1.78E-09	RN7SKP294
cg11687389_MT1CP	-0.552823389	5.01E-11	1.78E-09	MT1CP
cg25588120_IGHV4-28	-0.531941526	5.01E-11	1.78E-09	IGHV4-28
cg11390357_RNA5SP41	-0.55790425	5.01E-11	1.78E-09	RNA5SP41
cg22535327_OR2A41P	-0.635908011	5.02E-11	1.78E-09	OR2A41P
cg14655590_MTND1P28	-0.637797375	5.02E-11	1.78E-09	MTND1P28
cg14655590_RPL35AP3	-0.637797375	5.02E-11	1.78E-09	RPL35AP3
cg14655590_MTCO2P31	-0.637797375	5.02E-11	1.78E-09	MTCO2P31
cg14655590_MIR592	-0.637797375	5.02E-11	1.78E-09	MIR592
cg14655590_MTATP6P23	-0.637797375	5.02E-11	1.78E-09	MTATP6P23
cg14655590_OR51A5P	-0.637797375	5.02E-11	1.78E-09	OR51A5P
cg14655590_TCEAL4P1	-0.637797375	5.02E-11	1.78E-09	TCEAL4P1
cg14655590_FABP5P4	-0.637797375	5.02E-11	1.78E-09	FABP5P4
cg14655590_LINC00404	-0.637797375	5.02E-11	1.78E-09	LINC00404
cg14655590_RPL32P31	-0.637797375	5.02E-11	1.78E-09	RPL32P31
cg14655590_MIR520A	-0.637797375	5.02E-11	1.78E-09	MIR520A
cg25710745_LINC02049	-0.554787059	5.02E-11	1.78E-09	LINC02049
cg06449486_FAM220CP	0.567961116	5.02E-11	1.78E-09	FAM220CP
cg10039163_IGHV3-48	-0.523671533	5.04E-11	1.79E-09	IGHV3-48
cg05230816_FOXL2	-0.632276185	5.04E-11	1.79E-09	FOXL2
cg23024913_VPS26CP1	-0.577954248	5.05E-11	1.79E-09	VPS26CP1
cg14417873_HTR3C	-0.575962294	5.05E-11	1.79E-09	HTR3C
cg08044704_VENTXP7	-0.687218074	5.06E-11	1.79E-09	VENTXP7
cg08044704_LINC01047	-0.687218074	5.06E-11	1.79E-09	LINC01047
cg08044704_ZNF971P	-0.687218074	5.06E-11	1.79E-09	ZNF971P
cg02990361_KRT6A	0.606876897	5.06E-11	1.80E-09	KRT6A
cg25841491_SPATA22	-0.603106085	5.07E-11	1.80E-09	SPATA22
cg22836400_KCNK18	0.524873423	5.08E-11	1.80E-09	KCNK18
cg05713971_THUMPD1P1	0.540674561	5.08E-11	1.80E-09	THUMPD1P1
cg10746224_CYTL1	-0.556972881	5.08E-11	1.80E-09	CYTL1
cg25953919_BAALC	-0.684082018	5.09E-11	1.80E-09	BAALC
cg07131604_LINC01738	-0.548177381	5.09E-11	1.81E-09	LINC01738
cg15712577_IGLV1-44	-0.535958232	5.09E-11	1.81E-09	IGLV1-44
cg11091734_NEFM	-0.541144016	5.10E-11	1.81E-09	NEFM
cg16237565_LINC00368	-0.535240433	5.11E-11	1.81E-09	LINC00368
cg16237565_MIR539	-0.535240433	5.11E-11	1.81E-09	MIR539
cg16237565_KRTAP10-8	-0.535240433	5.11E-11	1.81E-09	KRTAP10-8
cg18318704_AKAP12	0.537583933	5.12E-11	1.82E-09	AKAP12
cg19408449_RNU6-626P	-0.579053178	5.13E-11	1.82E-09	RNU6-626P
cg14611230_RFPL4AL1	-0.697872268	5.13E-11	1.82E-09	RFPL4AL1
cg17364850_OR5AN1	-0.643831075	5.14E-11	1.82E-09	OR5AN1
cg12874961_PSMC1P6	-0.549302452	5.14E-11	1.82E-09	PSMC1P6
cg19938179_IGHV1-3	-0.570613469	5.15E-11	1.83E-09	IGHV1-3
cg24289553_FOXD3-AS1	-0.542804049	5.15E-11	1.83E-09	FOXD3-AS1
cg03197961_PRR23C	-0.629349455	5.15E-11	1.83E-09	PRR23C
cg03197961_TRIM64EP	-0.629349455	5.15E-11	1.83E-09	TRIM64EP
cg03197961_RPS29P27	-0.629349455	5.15E-11	1.83E-09	RPS29P27
cg03197961_RNU6-371P	-0.629349455	5.15E-11	1.83E-09	RNU6-371P
cg26612252_LINC01567	0.607741711	5.16E-11	1.83E-09	LINC01567
cg18720828_GBP1	-0.651040782	5.16E-11	1.83E-09	GBP1
cg10301769_RN7SKP291	-0.639121201	5.16E-11	1.83E-09	RN7SKP291
cg24969888_XRCC6P3	-0.600787176	5.17E-11	1.83E-09	XRCC6P3
cg24969888_RNU6-968P	-0.600787176	5.17E-11	1.83E-09	RNU6-968P
cg24969888_SLC25A20P1	-0.600787176	5.17E-11	1.83E-09	SLC25A20P1
cg24969888_MTATP6P21	-0.600787176	5.17E-11	1.83E-09	MTATP6P21
cg24969888_RPS2P52	-0.600787176	5.17E-11	1.83E-09	RPS2P52
cg24969888_OR4K12P	-0.600787176	5.17E-11	1.83E-09	OR4K12P
cg22168087_TRBV7-1	0.543748814	5.18E-11	1.83E-09	TRBV7-1
cg17918676_PHOX2B	-0.603385722	5.18E-11	1.84E-09	PHOX2B
cg24377657_RNU4-21P	0.537671234	5.18E-11	1.84E-09	RNU4-21P
cg19483581_ZIC5	-0.708884304	5.19E-11	1.84E-09	ZIC5
cg11341215_OR2G3	-0.761888099	5.19E-11	1.84E-09	OR2G3
cg14246227_ZNF90P2	-0.575117692	5.20E-11	1.84E-09	ZNF90P2
cg14483161_IL17F	-0.554268631	5.21E-11	1.84E-09	IL17F
cg25040746_C4B	-0.655014429	5.21E-11	1.84E-09	C4B
cg11041558_RPL32P13	-0.615282012	5.21E-11	1.84E-09	RPL32P13
cg04325406_MAS1L	-0.577261402	5.21E-11	1.84E-09	MAS1L
cg20657843_TNIP3	-0.574483446	5.23E-11	1.85E-09	TNIP3
cg21477985_OR6K6	0.543953487	5.23E-11	1.85E-09	OR6K6
cg21946824_MIR8485	0.589150106	5.23E-11	1.85E-09	MIR8485
cg08099141_LINC02639	0.583840279	5.24E-11	1.85E-09	LINC02639
cg22836400_TEX47	0.545312054	5.24E-11	1.85E-09	TEX47
cg22608845_BRDT	-0.687886661	5.25E-11	1.86E-09	BRDT
cg15756601_DEFB108F	-0.552171027	5.26E-11	1.86E-09	DEFB108F
cg25774020_RN7SKP3	-0.584454842	5.27E-11	1.86E-09	RN7SKP3
cg02990361_RN7SL183P	0.617932722	5.29E-11	1.87E-09	RN7SL183P
cg03119028_RNA5SP387	0.542260905	5.29E-11	1.87E-09	RNA5SP387
cg05735659_POTEC	0.546671405	5.30E-11	1.87E-09	POTEC
cg20252653_OR5M4P	-0.596181714	5.31E-11	1.88E-09	OR5M4P
cg10490099_MGP	-0.534162196	5.31E-11	1.88E-09	MGP
cg01722343_MOXD1	0.557192863	5.34E-11	1.89E-09	MOXD1
cg14908168_DNAJA1P6	-0.604291059	5.34E-11	1.89E-09	DNAJA1P6
cg18580450_RNF222	-0.591396015	5.35E-11	1.89E-09	RNF222
cg06449486_SNORD115-12	0.565562898	5.35E-11	1.89E-09	SNORD115-12
cg14417873_APOA4	-0.559251299	5.36E-11	1.89E-09	APOA4
cg04515996_PLAUR	0.530903543	5.36E-11	1.90E-09	PLAUR
cg03184037_GAPDHP26	0.532965638	5.37E-11	1.90E-09	GAPDHP26
cg08914150_DEFB130D	-0.641019139	5.37E-11	1.90E-09	DEFB130D
cg08914150_BOLA2	-0.641019139	5.37E-11	1.90E-09	BOLA2
cg08914150_SLC35G4	-0.641019139	5.37E-11	1.90E-09	SLC35G4
cg15576245_DIPK1C	-0.587501947	5.38E-11	1.90E-09	DIPK1C
cg20651218_RNU7-197P	-0.547818039	5.39E-11	1.90E-09	RNU7-197P
cg13258697_PRAMEF2	-0.618695486	5.40E-11	1.91E-09	PRAMEF2
cg13258697_RNA5-8SP5	-0.618695486	5.40E-11	1.91E-09	RNA5-8SP5
cg13258697_BRI3P2	-0.618695486	5.40E-11	1.91E-09	BRI3P2
cg13258697_RN7SL601P	-0.618695486	5.40E-11	1.91E-09	RN7SL601P
cg04726019_IGHV4-61	-0.537833255	5.41E-11	1.91E-09	IGHV4-61
cg20683445_COL15A1	-0.571168528	5.41E-11	1.91E-09	COL15A1
cg16899501_RPL37P4	-0.598614037	5.43E-11	1.92E-09	RPL37P4
cg15712577_IATPR	-0.540024604	5.43E-11	1.92E-09	IATPR
cg03859313_OR2T27	0.549277229	5.43E-11	1.92E-09	OR2T27
cg24604214_SNORD115-9	-0.629037339	5.44E-11	1.92E-09	SNORD115-9
cg26338386_SLC17A3	-0.652096016	5.44E-11	1.92E-09	SLC17A3
cg23727505_RNU1-101P	-0.61570434	5.45E-11	1.92E-09	RNU1-101P
cg02426343_OR2T6	0.521692752	5.45E-11	1.92E-09	OR2T6
cg15074728_MIR548XHG	-0.573492458	5.45E-11	1.92E-09	MIR548XHG
cg16899501_MRPS18BP1	-0.618400383	5.45E-11	1.92E-09	MRPS18BP1
cg09152224_OR56B3P	-0.544987146	5.46E-11	1.93E-09	OR56B3P
cg10839615_IGKV1OR2-3	-0.569668948	5.46E-11	1.93E-09	IGKV1OR2-3
cg10839615_RPS29P15	-0.569668948	5.46E-11	1.93E-09	RPS29P15
cg10839615_RPL30P12	-0.569668948	5.46E-11	1.93E-09	RPL30P12
cg24605553_DAZL	0.631537652	5.46E-11	1.93E-09	DAZL
cg17555660_ELK2AP	-0.548248622	5.46E-11	1.93E-09	ELK2AP
cg18811157_LINC00917	-0.474495277	5.47E-11	1.93E-09	LINC00917
cg02426343_SCGB1C1	0.520731394	5.48E-11	1.93E-09	SCGB1C1
cg16328106_NACAP2	0.57731044	5.48E-11	1.93E-09	NACAP2
cg25710745_LINC01638	-0.586860109	5.48E-11	1.93E-09	LINC01638
cg13546658_CA5A	0.614577504	5.49E-11	1.93E-09	CA5A
cg16550453_ECE2	-0.558790336	5.49E-11	1.94E-09	ECE2
cg16278658_ARPC3P1	-0.618222305	5.50E-11	1.94E-09	ARPC3P1
cg16596598_NPAP1P4	-0.526625065	5.51E-11	1.94E-09	NPAP1P4
cg19408449_LINC01518	-0.571650095	5.51E-11	1.94E-09	LINC01518
cg02908282_OR4A47	-0.582345976	5.51E-11	1.94E-09	OR4A47
cg12474980_COL5A3	-0.595653403	5.52E-11	1.94E-09	COL5A3
cg19653415_SNRPGP8	-0.551864134	5.52E-11	1.95E-09	SNRPGP8
cg26841611_USP17L27	-0.530304164	5.54E-11	1.95E-09	USP17L27
cg20695805_SLC5A10	0.53017745	5.54E-11	1.95E-09	SLC5A10
cg19776984_MRGPRX1	-0.587498486	5.54E-11	1.95E-09	MRGPRX1
cg14122110_ISG15	-0.564385878	5.54E-11	1.95E-09	ISG15
cg05207347_KRT223P	-0.537803214	5.55E-11	1.95E-09	KRT223P
cg04751533_SYT8	-0.543055643	5.55E-11	1.95E-09	SYT8
cg08426938_LINC00411	-0.574319639	5.55E-11	1.95E-09	LINC00411
cg08044704_DYSF	-0.679662225	5.56E-11	1.96E-09	DYSF
cg04515996_S100A9	0.542268236	5.56E-11	1.96E-09	S100A9
cg21828663_RPS2P18	-0.546038237	5.56E-11	1.96E-09	RPS2P18
cg14753740_DEFA10P	0.549866959	5.56E-11	1.96E-09	DEFA10P
cg25871427_HMGN2P32	-0.635044005	5.58E-11	1.97E-09	HMGN2P32
cg12356249_SH2D6	-0.538786647	5.59E-11	1.97E-09	SH2D6
cg00239952_SNORA70J	0.694566281	5.60E-11	1.97E-09	SNORA70J
cg00239952_MAPKAPK5P1	0.694566281	5.60E-11	1.97E-09	MAPKAPK5P1
cg00239952_TRIM48	0.694566281	5.60E-11	1.97E-09	TRIM48
cg00239952_OR10D4P	0.694566281	5.60E-11	1.97E-09	OR10D4P
cg00239952_LINC01075	0.694566281	5.60E-11	1.97E-09	LINC01075
cg05868023_DNMT3L	0.523828285	5.61E-11	1.97E-09	DNMT3L
cg17400905_VN1R25P	0.56284496	5.61E-11	1.97E-09	VN1R25P
cg12624031_RSPO2	-0.614638072	5.61E-11	1.97E-09	RSPO2
cg26701785_RNU6-843P	-0.544576486	5.61E-11	1.97E-09	RNU6-843P
cg14611230_TRAJ49	-0.699986974	5.62E-11	1.98E-09	TRAJ49
cg11937506_DHFRP5	-0.575363648	5.62E-11	1.98E-09	DHFRP5
cg04900782_TERF1P6	-0.528840384	5.62E-11	1.98E-09	TERF1P6
cg02265810_ESM1	-0.583394542	5.63E-11	1.98E-09	ESM1
cg25841491_RN7SKP252	-0.604885979	5.63E-11	1.98E-09	RN7SKP252
cg27399957_POTEF-AS1	-0.524600262	5.64E-11	1.98E-09	POTEF-AS1
cg27399957_MTND2P22	-0.524600262	5.64E-11	1.98E-09	MTND2P22
cg27399957_RNA5SP189	-0.524600262	5.64E-11	1.98E-09	RNA5SP189
cg27399957_RNU6-253P	-0.524600262	5.64E-11	1.98E-09	RNU6-253P
cg27399957_SFTPA3P	-0.524600262	5.64E-11	1.98E-09	SFTPA3P
cg27399957_RN7SL586P	-0.524600262	5.64E-11	1.98E-09	RN7SL586P
cg07570618_OR10C1	-0.595186352	5.64E-11	1.98E-09	OR10C1
cg18455405_PNPLA5	-0.544526544	5.64E-11	1.98E-09	PNPLA5
cg15712577_IGKV1-12	-0.526121125	5.64E-11	1.98E-09	IGKV1-12
cg08630891_UGT1A12P	-0.561043199	5.65E-11	1.99E-09	UGT1A12P
cg24412958_ACTBP12	-0.719772849	5.66E-11	1.99E-09	ACTBP12
cg24412958_MTND5P18	-0.719772849	5.66E-11	1.99E-09	MTND5P18
cg24412958_RN7SL868P	-0.719772849	5.66E-11	1.99E-09	RN7SL868P
cg24412958_MTND1P2	-0.719772849	5.66E-11	1.99E-09	MTND1P2
cg24412958_H3P29	-0.719772849	5.66E-11	1.99E-09	H3P29
cg04510815_LLPHP3	-0.589090728	5.66E-11	1.99E-09	LLPHP3
cg11110036_OR51F2	-0.580429025	5.67E-11	1.99E-09	OR51F2
cg13088253_MIR204	-0.557552545	5.68E-11	1.99E-09	MIR204
cg12953599_RN7SL317P	0.547597192	5.68E-11	2.00E-09	RN7SL317P
cg06635371_RN7SKP212	0.577576385	5.69E-11	2.00E-09	RN7SKP212
cg10301769_COL14A1	-0.606652698	5.69E-11	2.00E-09	COL14A1
cg25947301_RNU6-243P	-0.65253854	5.69E-11	2.00E-09	RNU6-243P
cg08044704_MMP1	-0.691392459	5.69E-11	2.00E-09	MMP1
cg25292374_MKRN8P	-0.574764739	5.69E-11	2.00E-09	MKRN8P
cg00743325_IGHV3-16	0.533989487	5.70E-11	2.00E-09	IGHV3-16
cg26081710_DEFB132	-0.597348453	5.72E-11	2.01E-09	DEFB132
cg18743951_MIR7-3	-0.643187113	5.73E-11	2.01E-09	MIR7-3
cg02590715_CCL8	-0.60901275	5.73E-11	2.01E-09	CCL8
cg11573219_SNORD114-9	0.527084115	5.73E-11	2.01E-09	SNORD114-9
cg15658784_RN7SKP121	0.558108874	5.73E-11	2.01E-09	RN7SKP121
cg17296217_LCN8	-0.560655201	5.74E-11	2.01E-09	LCN8
cg02046589_RNA5SP224	-0.558116267	5.74E-11	2.01E-09	RNA5SP224
cg02046589_RNA5SP261	-0.558116267	5.74E-11	2.01E-09	RNA5SP261
cg02046589_RPL17P44	-0.558116267	5.74E-11	2.01E-09	RPL17P44
cg02621636_ATP6V0E1P3	-0.565560757	5.76E-11	2.02E-09	ATP6V0E1P3
cg07570618_RPSAP53	-0.609319407	5.76E-11	2.02E-09	RPSAP53
cg03859313_VENTXP4	0.541188138	5.77E-11	2.02E-09	VENTXP4
cg21297167_HAO1	0.600042418	5.77E-11	2.02E-09	HAO1
cg10725441_PTP4A1P7	-0.548497085	5.77E-11	2.02E-09	PTP4A1P7
cg04312919_RNU7-127P	0.528498984	5.79E-11	2.03E-09	RNU7-127P
cg24604127_IGLV3-16	-0.542782036	5.79E-11	2.03E-09	IGLV3-16
cg13978534_RNA5SP141	0.549171106	5.80E-11	2.03E-09	RNA5SP141
cg19938179_MIXL1	-0.573673365	5.80E-11	2.03E-09	MIXL1
cg13841476_HOXC10	-0.690074048	5.80E-11	2.04E-09	HOXC10
cg15122841_CST4	-0.532162058	5.83E-11	2.04E-09	CST4
cg06635371_CXCL13	0.578792158	5.85E-11	2.05E-09	CXCL13
cg14056656_OR7E85BP	-0.549332333	5.85E-11	2.05E-09	OR7E85BP
cg18447344_OR52A1	-0.565876307	5.85E-11	2.05E-09	OR52A1
cg07140455_OTOP2	-0.666791337	5.85E-11	2.05E-09	OTOP2
cg02265810_MYCN	-0.58937182	5.85E-11	2.05E-09	MYCN
cg22193691_MTCO1P51	-0.584240802	5.86E-11	2.05E-09	MTCO1P51
cg20137750_DIO2	-0.563199883	5.86E-11	2.05E-09	DIO2
cg24702216_LINC01427	-0.607470585	5.86E-11	2.06E-09	LINC01427
cg03637781_UBL5P3	0.517620169	5.87E-11	2.06E-09	UBL5P3
cg16596598_FCMR	-0.525297857	5.87E-11	2.06E-09	FCMR
cg14924064_FCRL3	0.524360864	5.87E-11	2.06E-09	FCRL3
cg07485723_ADAM21	0.541997349	5.87E-11	2.06E-09	ADAM21
cg21828663_RNU1-32P	-0.501507774	5.89E-11	2.06E-09	RNU1-32P
cg03197961_CNBD1	-0.615442724	5.89E-11	2.06E-09	CNBD1
cg20540806_CST9	0.529172812	5.89E-11	2.06E-09	CST9
cg03591123_IGHD5-5	-0.541166725	5.90E-11	2.07E-09	IGHD5-5
cg20695805_BANK1	0.532810104	5.91E-11	2.07E-09	BANK1
cg15541606_OR4C3	0.602872012	5.91E-11	2.07E-09	OR4C3
cg10548700_TRIM69	0.529736909	5.91E-11	2.07E-09	TRIM69
cg08044704_BTG2	-0.666462163	5.92E-11	2.07E-09	BTG2
cg15703970_TRAV8-1	-0.538915818	5.92E-11	2.07E-09	TRAV8-1
cg00171290_CEACAMP4	-0.560395626	5.92E-11	2.07E-09	CEACAMP4
cg09417761_RNA5SP322	-0.581014688	5.93E-11	2.07E-09	RNA5SP322
cg00384264_CLEC6A	-0.587005945	5.93E-11	2.08E-09	CLEC6A
cg20657843_PDZK1IP1	-0.572927612	5.95E-11	2.08E-09	PDZK1IP1
cg21200382_VN1R25P	0.611002766	5.95E-11	2.08E-09	VN1R25P
cg08630891_BRDT	-0.564928049	5.95E-11	2.08E-09	BRDT
cg07320976_OR2U2P	-0.61820956	5.96E-11	2.09E-09	OR2U2P
cg22159430_RN7SL35P	-0.541545776	5.96E-11	2.09E-09	RN7SL35P
cg20651218_AMMECR1LP1	-0.551992132	5.97E-11	2.09E-09	AMMECR1LP1
cg15025375_NKX2-4	-0.541036053	5.97E-11	2.09E-09	NKX2-4
cg04544994_NPM1P51	-0.622639397	5.97E-11	2.09E-09	NPM1P51
cg04544994_RPS4XP15	-0.622639397	5.97E-11	2.09E-09	RPS4XP15
cg04544994_SNORD114-16	-0.622639397	5.97E-11	2.09E-09	SNORD114-16
cg11662061_NPM1P36	-0.5809116	5.97E-11	2.09E-09	NPM1P36
cg14168295_RNU6-457P	-0.555737459	5.98E-11	2.09E-09	RNU6-457P
cg23238869_ADAMTS1	-0.588059892	5.98E-11	2.09E-09	ADAMTS1
cg25928510_GJD2	-0.556556595	5.98E-11	2.09E-09	GJD2
cg09235504_RN7SL714P	-0.573468897	5.99E-11	2.09E-09	RN7SL714P
cg25716065_UNC13A	0.565247083	5.99E-11	2.09E-09	UNC13A
cg20102246_ZNF877P	0.56331156	6.00E-11	2.10E-09	ZNF877P
cg06136472_IGHV1-58	-0.586423401	6.01E-11	2.10E-09	IGHV1-58
cg03513472_IGHV3-66	-0.602524455	6.03E-11	2.11E-09	IGHV3-66
cg20695805_RPL5P2	0.52894832	6.03E-11	2.11E-09	RPL5P2
cg16596598_IGHD2-2	-0.53186929	6.04E-11	2.11E-09	IGHD2-2
cg14646214_GNG10	-0.707020562	6.04E-11	2.11E-09	GNG10
cg04599643_PRR20C	-0.6313365	6.04E-11	2.11E-09	PRR20C
cg03119028_SNORA80E	0.529892808	6.04E-11	2.11E-09	SNORA80E
cg26340737_MIR548H1	0.552223422	6.06E-11	2.12E-09	MIR548H1
cg12398261_OR51L1	-0.548273928	6.06E-11	2.12E-09	OR51L1
cg19653415_RNU1-82P	-0.54428784	6.06E-11	2.12E-09	RNU1-82P
cg12156661_ACTN2	-0.608188431	6.07E-11	2.12E-09	ACTN2
cg07748567_LINC01804	-0.673583255	6.07E-11	2.12E-09	LINC01804
cg16596598_IGHJ4	-0.523440134	6.08E-11	2.12E-09	IGHJ4
cg20896351_IGHG1	-0.558195643	6.08E-11	2.13E-09	IGHG1
cg03123424_RIPPLY3	-0.540764793	6.09E-11	2.13E-09	RIPPLY3
cg22172358_ACTL8	-0.570016464	6.09E-11	2.13E-09	ACTL8
cg02990361_MEOX1	0.592062699	6.10E-11	2.13E-09	MEOX1
cg00171290_GPR3	-0.550729286	6.11E-11	2.13E-09	GPR3
cg09774124_RPS29P20	-0.557909287	6.11E-11	2.13E-09	RPS29P20
cg19765834_RPS29P8	-0.563590347	6.11E-11	2.13E-09	RPS29P8
cg19765834_RNU4-11P	-0.563590347	6.11E-11	2.13E-09	RNU4-11P
cg19765834_RNU6-869P	-0.563590347	6.11E-11	2.13E-09	RNU6-869P
cg19765834_HSFY1P1	-0.563590347	6.11E-11	2.13E-09	HSFY1P1
cg02493602_RNU6-1126P	0.600092014	6.13E-11	2.14E-09	RNU6-1126P
cg02493602_RNA5SP273	0.600092014	6.13E-11	2.14E-09	RNA5SP273
cg02493602_RNU6-325P	0.600092014	6.13E-11	2.14E-09	RNU6-325P
cg02493602_OR7E111P	0.600092014	6.13E-11	2.14E-09	OR7E111P
cg14170504_RNU6-1313P	0.546714998	6.13E-11	2.14E-09	RNU6-1313P
cg18343899_HES3	-0.583095883	6.13E-11	2.14E-09	HES3
cg22453488_SUCLA2P2	0.669697392	6.13E-11	2.14E-09	SUCLA2P2
cg05207347_RNU6-441P	-0.533145828	6.14E-11	2.14E-09	RNU6-441P
cg11560603_IFNL1	-0.60175309	6.14E-11	2.14E-09	IFNL1
cg13500029_ELOVL7	-0.529967843	6.14E-11	2.14E-09	ELOVL7
cg17764715_CMTM5	-0.545334147	6.14E-11	2.14E-09	CMTM5
cg15633679_KRTAP29-1	-0.68097961	6.15E-11	2.14E-09	KRTAP29-1
cg09785766_BCHE	-0.534731369	6.15E-11	2.14E-09	BCHE
cg10492042_DPEP3	0.544545781	6.15E-11	2.15E-09	DPEP3
cg12156661_MYOM3-AS1	-0.614049323	6.15E-11	2.15E-09	MYOM3-AS1
cg25102279_OR2T12	-0.511126078	6.15E-11	2.15E-09	OR2T12
cg16143544_MARK2P15	-0.554245362	6.15E-11	2.15E-09	MARK2P15
cg04544994_TDRD9	-0.622788645	6.16E-11	2.15E-09	TDRD9
cg05669210_RNU6-860P	0.53287534	6.18E-11	2.15E-09	RNU6-860P
cg09435929_IGHV3-16	0.533354562	6.19E-11	2.16E-09	IGHV3-16
cg15042047_NME2P2	-0.649781045	6.19E-11	2.16E-09	NME2P2
cg13229245_RNU6-1289P	0.534148842	6.19E-11	2.16E-09	RNU6-1289P
cg03780545_MTND6P9	0.578339048	6.20E-11	2.16E-09	MTND6P9
cg03780545_GTF3AP5	0.578339048	6.20E-11	2.16E-09	GTF3AP5
cg03780545_LINC01425	0.578339048	6.20E-11	2.16E-09	LINC01425
cg10100117_RN7SL492P	-0.577913126	6.21E-11	2.16E-09	RN7SL492P
cg10100117_RN7SKP294	-0.577913126	6.21E-11	2.16E-09	RN7SKP294
cg10100117_MT1CP	-0.577913126	6.21E-11	2.16E-09	MT1CP
cg21252088_LINC02791	0.603488514	6.21E-11	2.16E-09	LINC02791
cg12398261_NALCN	-0.547055683	6.21E-11	2.16E-09	NALCN
cg07825114_GAD1	0.596588764	6.21E-11	2.16E-09	GAD1
cg06635371_IGHV3-73	0.580018364	6.22E-11	2.17E-09	IGHV3-73
cg21434761_RNU6-465P	-0.557700007	6.22E-11	2.17E-09	RNU6-465P
cg02514711_NMNAT1P3	0.559993568	6.23E-11	2.17E-09	NMNAT1P3
cg07092448_LINC01104	0.551069245	6.23E-11	2.17E-09	LINC01104
cg26459473_RNU6-1127P	-0.553866639	6.24E-11	2.17E-09	RNU6-1127P
cg15712577_VCAM1	-0.522918415	6.24E-11	2.17E-09	VCAM1
cg25292316_RN7SL305P	-0.650534898	6.25E-11	2.17E-09	RN7SL305P
cg14924064_SNX29P1	0.540142074	6.27E-11	2.18E-09	SNX29P1
cg08317284_RGS22	0.547812118	6.27E-11	2.18E-09	RGS22
cg04876127_RNA5SP111	-0.558569561	6.28E-11	2.19E-09	RNA5SP111
cg26598859_OR9K1P	-0.558776975	6.28E-11	2.19E-09	OR9K1P
cg13248604_DYTN	-0.594126179	6.29E-11	2.19E-09	DYTN
cg09616536_RN7SKP212	-0.573159389	6.29E-11	2.19E-09	RN7SKP212
cg25849727_C11orf98P1	-0.575367592	6.31E-11	2.20E-09	C11orf98P1
cg17390106_IGKV1OR2-3	-0.662438328	6.31E-11	2.20E-09	IGKV1OR2-3
cg17390106_MIR548A1	-0.662438328	6.31E-11	2.20E-09	MIR548A1
cg17390106_RPS29P15	-0.662438328	6.31E-11	2.20E-09	RPS29P15
cg17390106_RPL30P12	-0.662438328	6.31E-11	2.20E-09	RPL30P12
cg21018156_SNORD114-2	-0.684858419	6.33E-11	2.20E-09	SNORD114-2
cg14924064_FCMR	0.525979121	6.33E-11	2.20E-09	FCMR
cg05338066_APOA4	0.524290357	6.33E-11	2.20E-09	APOA4
cg13841476_AREG	-0.676504929	6.34E-11	2.21E-09	AREG
cg25040746_RNA5SP72	-0.465432096	6.34E-11	2.21E-09	RNA5SP72
cg25040746_NPM1P10	-0.465432096	6.34E-11	2.21E-09	NPM1P10
cg25040746_RN7SKP280	-0.465432096	6.34E-11	2.21E-09	RN7SKP280
cg25040746_RN7SKP146	-0.465432096	6.34E-11	2.21E-09	RN7SKP146
cg25040746_MTCYBP39	0.465432096	6.34E-11	2.21E-09	MTCYBP39
cg25040746_SOCS5P5	0.465432096	6.34E-11	2.21E-09	SOCS5P5
cg25040746_LINC02654	0.465432096	6.34E-11	2.21E-09	LINC02654
cg03822676_ACTBP12	-0.590803397	6.35E-11	2.21E-09	ACTBP12
cg03822676_MTND5P18	-0.590803397	6.35E-11	2.21E-09	MTND5P18
cg03822676_RN7SL868P	-0.590803397	6.35E-11	2.21E-09	RN7SL868P
cg03822676_MTND1P2	-0.590803397	6.35E-11	2.21E-09	MTND1P2
cg03822676_H3P29	-0.590803397	6.35E-11	2.21E-09	H3P29
cg26459473_ANO4	-0.535197084	6.35E-11	2.21E-09	ANO4
cg08630891_NDUFA12P1	-0.571741115	6.36E-11	2.21E-09	NDUFA12P1
cg25357918_OR8H2	-0.609522037	6.36E-11	2.21E-09	OR8H2
cg26459473_OR2W2P	-0.552942636	6.36E-11	2.21E-09	OR2W2P
cg26512142_RNA5SP72	0.498212578	6.37E-11	2.21E-09	RNA5SP72
cg26512142_MTCYBP39	-0.498212578	6.37E-11	2.21E-09	MTCYBP39
cg26512142_NPM1P10	0.498212578	6.37E-11	2.21E-09	NPM1P10
cg26512142_SOCS5P5	-0.498212578	6.37E-11	2.21E-09	SOCS5P5
cg26512142_RN7SKP280	0.498212578	6.37E-11	2.21E-09	RN7SKP280
cg26512142_LINC02654	-0.498212578	6.37E-11	2.21E-09	LINC02654
cg26512142_RN7SKP146	0.498212578	6.37E-11	2.21E-09	RN7SKP146
cg17613326_ACTG1P12	0.590848426	6.37E-11	2.21E-09	ACTG1P12
cg17613326_OR2E1P	0.601444181	6.38E-11	2.22E-09	OR2E1P
cg14417873_MAS1L	-0.570685666	6.39E-11	2.22E-09	MAS1L
cg26985471_RNU6-535P	-0.534307849	6.39E-11	2.22E-09	RNU6-535P
cg26985471_OR51A1P	-0.534307849	6.39E-11	2.22E-09	OR51A1P
cg26985471_LINC00523	-0.534307849	6.39E-11	2.22E-09	LINC00523
cg25292316_IGLV5-45	0.644578872	6.40E-11	2.22E-09	IGLV5-45
cg05868023_GPR3	0.536392829	6.40E-11	2.22E-09	GPR3
cg16143544_RN7SL561P	-0.564003326	6.41E-11	2.23E-09	RN7SL561P
cg12282100_RPL7P12	0.553561438	6.42E-11	2.23E-09	RPL7P12
cg16792066_PIMREG	0.540380996	6.43E-11	2.23E-09	PIMREG
cg23742872_LINC00379	-0.567994529	6.43E-11	2.23E-09	LINC00379
cg13248604_SLC4A1	-0.601875053	6.44E-11	2.23E-09	SLC4A1
cg20102246_CYP4F62P	0.561464424	6.44E-11	2.24E-09	CYP4F62P
cg06376786_HOXC5	-0.546426411	6.45E-11	2.24E-09	HOXC5
cg19271242_MTNR1A	-0.600564204	6.45E-11	2.24E-09	MTNR1A
cg00044848_LINC00488	-0.576125612	6.46E-11	2.24E-09	LINC00488
cg07485723_RN7SL98P	0.537981754	6.46E-11	2.24E-09	RN7SL98P
cg07295550_PIEZO1P2	-0.602487525	6.46E-11	2.24E-09	PIEZO1P2
cg13622265_LINC01874	-0.565025243	6.46E-11	2.24E-09	LINC01874
cg13622265_RNA5SP89	-0.565025243	6.46E-11	2.24E-09	RNA5SP89
cg13622265_SNORD32B	-0.565025243	6.46E-11	2.24E-09	SNORD32B
cg02990361_VN2R1P	0.620181009	6.47E-11	2.24E-09	VN2R1P
cg25710745_UNCX	-0.595471822	6.47E-11	2.25E-09	UNCX
cg20223162_TRBV23OR9-2	0.472609587	6.47E-11	2.25E-09	TRBV23OR9-2
cg20803916_MRPS21P3	-0.562729681	6.48E-11	2.25E-09	MRPS21P3
cg08687494_PCDHA4	-0.552424972	6.48E-11	2.25E-09	PCDHA4
cg16792066_TENT5B	0.538413607	6.49E-11	2.25E-09	TENT5B
cg14646214_IRAG1	-0.700400967	6.49E-11	2.25E-09	IRAG1
cg00364747_PPIAP26	-0.617498865	6.50E-11	2.25E-09	PPIAP26
cg19811864_RNU6-961P	0.571841733	6.51E-11	2.26E-09	RNU6-961P
cg19811864_RNU6-235P	0.571841733	6.51E-11	2.26E-09	RNU6-235P
cg19811864_MIR489	0.571841733	6.51E-11	2.26E-09	MIR489
cg19811864_RNASE9	0.571841733	6.51E-11	2.26E-09	RNASE9
cg19811864_LINC01718	0.571841733	6.51E-11	2.26E-09	LINC01718
cg10664162_IGKV1-6	-0.545692606	6.51E-11	2.26E-09	IGKV1-6
cg03197961_DEFB103B	-0.619478397	6.52E-11	2.26E-09	DEFB103B
cg15541606_PLAC9P1	0.605872776	6.52E-11	2.26E-09	PLAC9P1
cg02606480_TAAR2	-0.576544643	6.53E-11	2.26E-09	TAAR2
cg16237262_CXCR1	-0.599001731	6.54E-11	2.27E-09	CXCR1
cg05713971_RNA5SP248	0.539821961	6.55E-11	2.27E-09	RNA5SP248
cg23668222_TRAV9-1	-0.628691197	6.56E-11	2.27E-09	TRAV9-1
cg19987111_PEAR1	-0.576967155	6.57E-11	2.27E-09	PEAR1
cg24360513_NDUFB4P4	0.56602253	6.57E-11	2.28E-09	NDUFB4P4
cg19506623_OR2L2	-0.571897445	6.58E-11	2.28E-09	OR2L2
cg18318704_MYOM3	0.544233714	6.59E-11	2.28E-09	MYOM3
cg00569101_SYN3	-0.54076519	6.59E-11	2.28E-09	SYN3
cg15691584_MTND2P19	-0.629806742	6.59E-11	2.28E-09	MTND2P19
cg11704602_IGLV3-16	-0.607277879	6.60E-11	2.29E-09	IGLV3-16
cg14646214_HAS3	-0.712610913	6.61E-11	2.29E-09	HAS3
cg02425558_RNU6-997P	-0.691940885	6.61E-11	2.29E-09	RNU6-997P
cg10097323_SLC17A4	-0.545555282	6.61E-11	2.29E-09	SLC17A4
cg06777189_UBTFL5	-0.554206021	6.61E-11	2.29E-09	UBTFL5
cg09817248_RN7SL101P	0.546428261	6.61E-11	2.29E-09	RN7SL101P
cg23668222_OR5A1	-0.624600329	6.62E-11	2.29E-09	OR5A1
cg18811157_SNORD115-2	-0.523975358	6.62E-11	2.29E-09	SNORD115-2
cg16792066_BCYRN1	0.545709277	6.62E-11	2.29E-09	BCYRN1
cg20896351_RNU1-8P	-0.563307838	6.62E-11	2.29E-09	RNU1-8P
cg14646214_CMTM2	-0.680731505	6.63E-11	2.29E-09	CMTM2
cg13455842_GRIK3	-0.55034942	6.64E-11	2.30E-09	GRIK3
cg10723869_LINC02522	-0.577322697	6.65E-11	2.30E-09	LINC02522
cg07102783_TMEM114	-0.567405324	6.65E-11	2.30E-09	TMEM114
cg01731023_RNU6-695P	-0.55371948	6.66E-11	2.30E-09	RNU6-695P
cg18580450_LINC00410	-0.588890878	6.66E-11	2.30E-09	LINC00410
cg02875253_RNU1-7P	0.644614595	6.67E-11	2.31E-09	RNU1-7P
cg02875253_OR2M5	0.644614595	6.67E-11	2.31E-09	OR2M5
cg02875253_RN7SKP61	0.644614595	6.67E-11	2.31E-09	RN7SKP61
cg02875253_RNU6-873P	0.644614595	6.67E-11	2.31E-09	RNU6-873P
cg02875253_RNA5SP484	0.644614595	6.67E-11	2.31E-09	RNA5SP484
cg06635371_S1PR1	0.579474067	6.68E-11	2.31E-09	S1PR1
cg05502445_RNU4-66P	-0.611448973	6.68E-11	2.31E-09	RNU4-66P
cg24863347_LINC00408	-0.707203604	6.68E-11	2.31E-09	LINC00408
cg16655291_OR5K4	-0.553235502	6.68E-11	2.31E-09	OR5K4
cg14030300_RNA5SP292	0.562056141	6.69E-11	2.31E-09	RNA5SP292
cg07346595_RNU6-11P	-0.636623112	6.69E-11	2.31E-09	RNU6-11P
cg23909098_C11orf87	0.538828257	6.70E-11	2.31E-09	C11orf87
cg20683445_PPP2R2C	-0.545478949	6.71E-11	2.32E-09	PPP2R2C
cg16006105_RNA5SP298	-0.563909377	6.72E-11	2.32E-09	RNA5SP298
cg16550453_IGHV6-1	-0.563006388	6.72E-11	2.32E-09	IGHV6-1
cg00171290_TENT5B	-0.546171583	6.74E-11	2.33E-09	TENT5B
cg04751533_MUC21	-0.538071418	6.75E-11	2.33E-09	MUC21
cg20381404_RN7SL167P	0.540345918	6.79E-11	2.35E-09	RN7SL167P
cg00629730_RNU1-8P	-0.593002949	6.79E-11	2.35E-09	RNU1-8P
cg18100127_RNU2-9P	-0.55078267	6.80E-11	2.35E-09	RNU2-9P
cg19506623_GABRA1	-0.56021825	6.80E-11	2.35E-09	GABRA1
cg08268925_ASH2LP1	-0.570283478	6.80E-11	2.35E-09	ASH2LP1
cg08630891_GAPDHP57	-0.571680106	6.82E-11	2.35E-09	GAPDHP57
cg13565400_OR5M4P	0.566174334	6.83E-11	2.36E-09	OR5M4P
cg02514711_RNA5SP184	0.547530489	6.83E-11	2.36E-09	RNA5SP184
cg15025375_SEPTIN14P1	-0.51619136	6.83E-11	2.36E-09	SEPTIN14P1
cg07485723_MTND4P16	0.530254516	6.83E-11	2.36E-09	MTND4P16
cg00629730_IGHV4-59	-0.589991665	6.85E-11	2.36E-09	IGHV4-59
cg03123424_PIWIL2	-0.558113765	6.85E-11	2.36E-09	PIWIL2
cg05856102_LINC01880	-0.558278943	6.87E-11	2.37E-09	LINC01880
cg12931756_SLC25A15P2	-0.603594968	6.88E-11	2.37E-09	SLC25A15P2
cg24360513_SYT4	0.564278895	6.88E-11	2.38E-09	SYT4
cg16012408_RNU7-187P	-0.550673802	6.89E-11	2.38E-09	RNU7-187P
cg18438405_RNU1-75P	-0.536374566	6.89E-11	2.38E-09	RNU1-75P
cg04820440_RNU6-20P	-0.580862039	6.89E-11	2.38E-09	RNU6-20P
cg11911060_MYBPH	-0.592043558	6.90E-11	2.38E-09	MYBPH
cg09981313_MIR190B	-0.565886267	6.90E-11	2.38E-09	MIR190B
cg25710745_TRIM51EP	-0.586606114	6.91E-11	2.38E-09	TRIM51EP
cg06136472_VPREB3	-0.579116638	6.91E-11	2.38E-09	VPREB3
cg04758826_RAB1AP2	-0.565938907	6.91E-11	2.38E-09	RAB1AP2
cg23328066_RNA5SP113	0.560538055	6.92E-11	2.39E-09	RNA5SP113
cg02697258_MTCO1P6	-0.557018119	6.92E-11	2.39E-09	MTCO1P6
cg19811864_RFPL4AL1	0.579038759	6.93E-11	2.39E-09	RFPL4AL1
cg05230816_GPHB5	-0.619489719	6.94E-11	2.39E-09	GPHB5
cg12156661_IGHV3-23	-0.590419388	6.96E-11	2.40E-09	IGHV3-23
cg08188698_HLA-T	-0.581713489	6.96E-11	2.40E-09	HLA-T
cg24969888_PTF1A	-0.590064913	6.96E-11	2.40E-09	PTF1A
cg15883884_GABRB3	-0.539227954	6.96E-11	2.40E-09	GABRB3
cg08044704_LRRC25	-0.68179548	6.96E-11	2.40E-09	LRRC25
cg07295550_OR7E130P	-0.587361688	6.97E-11	2.40E-09	OR7E130P
cg16792066_MMP13	0.526003365	6.98E-11	2.41E-09	MMP13
cg06669036_HOXA11-AS	-0.583279766	6.98E-11	2.41E-09	HOXA11-AS
cg07485723_VN1R51P	0.524175673	6.99E-11	2.41E-09	VN1R51P
cg20016068_RNU6-793P	-0.544227052	6.99E-11	2.41E-09	RNU6-793P
cg24439232_ZFAT	-0.642561472	6.99E-11	2.41E-09	ZFAT
cg12377084_MGP	-0.53611513	6.99E-11	2.41E-09	MGP
cg14753740_RPS7P2	0.55005396	7.00E-11	2.41E-09	RPS7P2
cg09064754_NPAP1P2	0.545821164	7.00E-11	2.41E-09	NPAP1P2
cg02990361_PSORS1C2	0.609616534	7.01E-11	2.41E-09	PSORS1C2
cg05338066_CCL26	0.522076162	7.01E-11	2.41E-09	CCL26
cg19234412_MIR1269A	-0.643697076	7.01E-11	2.42E-09	MIR1269A
cg03985285_ADIPOQ-AS1	-0.661030067	7.02E-11	2.42E-09	ADIPOQ-AS1
cg06635371_KRTAP4-5	0.579042514	7.02E-11	2.42E-09	KRTAP4-5
cg06449486_MESTP1	0.572265006	7.04E-11	2.42E-09	MESTP1
cg21200382_RPSAP33	0.620019452	7.04E-11	2.42E-09	RPSAP33
cg14480262_RNU4-20P	-0.54249597	7.04E-11	2.43E-09	RNU4-20P
cg17218510_LINC00460	-0.663388307	7.05E-11	2.43E-09	LINC00460
cg07914385_RNA5SP448	-0.536040169	7.06E-11	2.43E-09	RNA5SP448
cg01037617_HNRNPA1P46	0.542458545	7.06E-11	2.43E-09	HNRNPA1P46
cg01037617_CYCSP8	0.542458545	7.06E-11	2.43E-09	CYCSP8
cg01037617_EIF4BP4	0.542458545	7.06E-11	2.43E-09	EIF4BP4
cg01037617_ANKRD49P4	0.542458545	7.06E-11	2.43E-09	ANKRD49P4
cg03424022_RN7SKP231	-0.568228205	7.06E-11	2.43E-09	RN7SKP231
cg15676015_NPM1P38	0.558407074	7.06E-11	2.43E-09	NPM1P38
cg17364850_OR1A1	-0.640415064	7.07E-11	2.43E-09	OR1A1
cg11091734_KRT14	-0.557103095	7.08E-11	2.44E-09	KRT14
cg06373377_MRPS18BP1	-0.569527061	7.09E-11	2.44E-09	MRPS18BP1
cg08845392_RN7SL299P	-0.561202248	7.09E-11	2.44E-09	RN7SL299P
cg08845392_RN7SL201P	-0.561202248	7.09E-11	2.44E-09	RN7SL201P
cg08845392_MARK2P14	-0.561202248	7.09E-11	2.44E-09	MARK2P14
cg08845392_MARK2P10	-0.561202248	7.09E-11	2.44E-09	MARK2P10
cg25928510_MCHR2	-0.548241564	7.11E-11	2.45E-09	MCHR2
cg11803838_TLX1	0.557045837	7.11E-11	2.45E-09	TLX1
cg09785766_USP17L30	-0.528082206	7.13E-11	2.45E-09	USP17L30
cg26081710_RNU6-1084P	-0.570316635	7.13E-11	2.45E-09	RNU6-1084P
cg00658288_SNORD36B	-0.650162472	7.14E-11	2.46E-09	SNORD36B
cg01164221_GRAMD4P2	-0.53032901	7.14E-11	2.46E-09	GRAMD4P2
cg13868026_RPS17P5	-0.583276734	7.14E-11	2.46E-09	RPS17P5
cg04665311_RNU6-1024P	-0.549259525	7.16E-11	2.46E-09	RNU6-1024P
cg12474980_RNU6-785P	-0.587307652	7.17E-11	2.47E-09	RNU6-785P
cg08983433_LINC00408	-0.694301866	7.17E-11	2.47E-09	LINC00408
cg20121803_LINC02663	0.526834462	7.18E-11	2.47E-09	LINC02663
cg08847335_RN7SL692P	-0.543753174	7.18E-11	2.47E-09	RN7SL692P
cg19408449_CLCA4-AS1	-0.574261677	7.19E-11	2.47E-09	CLCA4-AS1
cg19383909_OR1D2	-0.616563459	7.19E-11	2.47E-09	OR1D2
cg08099141_SLC4A1	0.578325272	7.20E-11	2.47E-09	SLC4A1
cg08044704_BCL2A1	-0.659506337	7.20E-11	2.48E-09	BCL2A1
cg23809394_ZNF965P	0.574209613	7.22E-11	2.48E-09	ZNF965P
cg19383909_ACNATP	-0.622957226	7.23E-11	2.48E-09	ACNATP
cg00171290_COL15A1	-0.55587565	7.23E-11	2.49E-09	COL15A1
cg14646214_ADGRE1	-0.681961304	7.24E-11	2.49E-09	ADGRE1
cg20651218_MIR595	-0.549647437	7.26E-11	2.49E-09	MIR595
cg04515996_TNC	0.544815308	7.26E-11	2.50E-09	TNC
cg02697258_LINC01567	-0.590055456	7.27E-11	2.50E-09	LINC01567
cg00980696_ACTBP12	-0.53113718	7.28E-11	2.50E-09	ACTBP12
cg00980696_MTND5P18	-0.53113718	7.28E-11	2.50E-09	MTND5P18
cg00980696_RN7SL868P	-0.53113718	7.28E-11	2.50E-09	RN7SL868P
cg00980696_MTND1P2	-0.53113718	7.28E-11	2.50E-09	MTND1P2
cg00980696_H3P29	-0.53113718	7.28E-11	2.50E-09	H3P29
cg04515996_PGLYRP1	0.534865259	7.29E-11	2.50E-09	PGLYRP1
cg02697258_UBL5P3	-0.566085742	7.29E-11	2.50E-09	UBL5P3
cg12426214_HNRNPA3P14	-0.601724283	7.30E-11	2.51E-09	HNRNPA3P14
cg12426214_RNA5SP183	-0.601724283	7.30E-11	2.51E-09	RNA5SP183
cg12426214_OR2U1P	-0.601724283	7.30E-11	2.51E-09	OR2U1P
cg12426214_DEFA5	-0.601724283	7.30E-11	2.51E-09	DEFA5
cg12426214_SNORD3H	-0.601724283	7.30E-11	2.51E-09	SNORD3H
cg12426214_POM121L13P	-0.601724283	7.30E-11	2.51E-09	POM121L13P
cg12426214_RNU6-845P	-0.601724283	7.30E-11	2.51E-09	RNU6-845P
cg12426214_BMP6P1	-0.601724283	7.30E-11	2.51E-09	BMP6P1
cg09755512_REG3G	-0.545773392	7.30E-11	2.51E-09	REG3G
cg19593182_LINC00489	-0.632865205	7.31E-11	2.51E-09	LINC00489
cg14710552_KRT18P35	0.53959307	7.32E-11	2.51E-09	KRT18P35
cg23668222_HNF4A-AS1	-0.611304168	7.32E-11	2.51E-09	HNF4A-AS1
cg22762615_BNIP5	0.540591203	7.32E-11	2.51E-09	BNIP5
cg16278658_PLAT	-0.634161374	7.33E-11	2.52E-09	PLAT
cg03591123_MEF2C	-0.553567922	7.34E-11	2.52E-09	MEF2C
cg24702216_LEFTY2	-0.583029328	7.34E-11	2.52E-09	LEFTY2
cg14030300_MIR758	0.551427485	7.35E-11	2.52E-09	MIR758
cg04826071_RNU6-901P	0.5740392	7.35E-11	2.52E-09	RNU6-901P
cg16550453_CNN2P8	-0.551899735	7.35E-11	2.52E-09	CNN2P8
cg04665311_TRGJ1	-0.539690271	7.36E-11	2.52E-09	TRGJ1
cg13360263_RNU6-147P	-0.637133018	7.37E-11	2.53E-09	RNU6-147P
cg19408449_PSMA8	-0.552089777	7.38E-11	2.53E-09	PSMA8
cg13957457_MIR218-2	-0.545425599	7.38E-11	2.53E-09	MIR218-2
cg00171290_RPS6P23	-0.564828455	7.38E-11	2.53E-09	RPS6P23
cg00077738_RN7SL728P	-0.645134719	7.39E-11	2.53E-09	RN7SL728P
cg06373377_SNORD115-9	-0.556481159	7.39E-11	2.53E-09	SNORD115-9
cg17896072_IGKV1D-33	-0.580390875	7.40E-11	2.54E-09	IGKV1D-33
cg07825114_RNU6-650P	0.608119556	7.40E-11	2.54E-09	RNU6-650P
cg22717608_LUZP4P1	0.632994378	7.42E-11	2.54E-09	LUZP4P1
cg16278658_PDZK1IP1	-0.622106508	7.42E-11	2.54E-09	PDZK1IP1
cg06669036_ELFN1-AS1	-0.589176572	7.43E-11	2.55E-09	ELFN1-AS1
cg00894219_NANOGNBP1	-0.546310631	7.45E-11	2.55E-09	NANOGNBP1
cg14357008_HPGDS	-0.650844952	7.46E-11	2.56E-09	HPGDS
cg15889703_LINC01682	-0.541792865	7.46E-11	2.56E-09	LINC01682
cg04337937_SPRED3	-0.606700515	7.46E-11	2.56E-09	SPRED3
cg16278658_FCGR3B	-0.615288648	7.46E-11	2.56E-09	FCGR3B
cg06032500_RN7SL255P	-0.580060161	7.47E-11	2.56E-09	RN7SL255P
cg24430871_LCN15	-0.547439085	7.48E-11	2.56E-09	LCN15
cg19273773_UGT1A11P	0.560734827	7.48E-11	2.56E-09	UGT1A11P
cg18811157_SLC6A5	-0.535804975	7.48E-11	2.56E-09	SLC6A5
cg25710745_OR6C74	-0.603856205	7.50E-11	2.57E-09	OR6C74
cg24429037_RNU7-67P	-0.611229652	7.52E-11	2.58E-09	RNU7-67P
cg24429037_RNU6-1273P	-0.611229652	7.52E-11	2.58E-09	RNU6-1273P
cg24429037_RPS6P21	-0.611229652	7.52E-11	2.58E-09	RPS6P21
cg24429037_LINC00446	-0.611229652	7.52E-11	2.58E-09	LINC00446
cg24429037_PDILT	-0.611229652	7.52E-11	2.58E-09	PDILT
cg24429037_DSCR8	-0.611229652	7.52E-11	2.58E-09	DSCR8
cg25716065_MTATP8P1	0.552148837	7.52E-11	2.58E-09	MTATP8P1
cg17653352_MIR137HG	-0.557808491	7.52E-11	2.58E-09	MIR137HG
cg01722343_DNAJA1P6	0.549035638	7.53E-11	2.58E-09	DNAJA1P6
cg18701685_PTH1R	0.542344013	7.53E-11	2.58E-09	PTH1R
cg07814260_RN7SKP178	0.611015356	7.53E-11	2.58E-09	RN7SKP178
cg26338386_OR4K2	-0.656903569	7.55E-11	2.58E-09	OR4K2
cg15883884_HSP90AA6P	-0.547568034	7.56E-11	2.59E-09	HSP90AA6P
cg00894219_LINC01501	-0.563854587	7.56E-11	2.59E-09	LINC01501
cg14611230_CSF3	-0.683509669	7.57E-11	2.59E-09	CSF3
cg05669210_PHKBP1	0.543081195	7.57E-11	2.59E-09	PHKBP1
cg05821633_LINC00320	-0.585168529	7.57E-11	2.59E-09	LINC00320
cg19506623_OR2T10	-0.570654824	7.57E-11	2.59E-09	OR2T10
cg00919118_WFIKKN2	0.529808196	7.57E-11	2.59E-09	WFIKKN2
cg16596598_IGHV3-7	-0.522071775	7.58E-11	2.59E-09	IGHV3-7
cg25292316_DEFB131A	0.637595917	7.59E-11	2.59E-09	DEFB131A
cg03292225_OR7E85BP	-0.546366402	7.59E-11	2.59E-09	OR7E85BP
cg08397999_RPL30P9	-0.565783847	7.59E-11	2.59E-09	RPL30P9
cg04826071_SLC1A7	0.582015942	7.60E-11	2.60E-09	SLC1A7
cg20683445_HAUS4P1	-0.558952976	7.61E-11	2.60E-09	HAUS4P1
cg18701685_AKR1B1P6	0.556578227	7.62E-11	2.60E-09	AKR1B1P6
cg24605553_RPS3AP10	0.628293223	7.63E-11	2.61E-09	RPS3AP10
cg19506623_OR10T2	-0.525913915	7.64E-11	2.61E-09	OR10T2
cg03460678_POTEB2	-0.564541613	7.64E-11	2.61E-09	POTEB2
cg25293880_DEFB103B	-0.561884292	7.64E-11	2.61E-09	DEFB103B
cg11478335_OR7E85BP	-0.656409771	7.64E-11	2.61E-09	OR7E85BP
cg06338987_SMC4P1	-0.555928986	7.64E-11	2.61E-09	SMC4P1
cg25716065_GAPDHP29	0.556878808	7.65E-11	2.62E-09	GAPDHP29
cg01003793_RPS12P18	-0.62829291	7.65E-11	2.62E-09	RPS12P18
cg14483161_IL21	-0.551443886	7.66E-11	2.62E-09	IL21
cg23809394_CCT8L2	0.583323238	7.66E-11	2.62E-09	CCT8L2
cg04509100_DEFB134	-0.532095827	7.66E-11	2.62E-09	DEFB134
cg14646214_S100A2	-0.711749728	7.67E-11	2.62E-09	S100A2
cg13500029_NDUFB4P5	-0.540787461	7.67E-11	2.62E-09	NDUFB4P5
cg17355385_MIR218-2	0.653320805	7.68E-11	2.62E-09	MIR218-2
cg10991855_KCND3	-0.534866058	7.68E-11	2.62E-09	KCND3
cg20983125_MIR548XHG	-0.565245307	7.70E-11	2.63E-09	MIR548XHG
cg24358599_GRAMD4P2	-0.527978539	7.72E-11	2.64E-09	GRAMD4P2
cg06373377_RNU6-159P	-0.57072932	7.73E-11	2.64E-09	RNU6-159P
cg25657443_DIO2	-0.718379681	7.73E-11	2.64E-09	DIO2
cg04198854_CAPZA3	-0.573714442	7.75E-11	2.65E-09	CAPZA3
cg00364747_LCN15	-0.607350406	7.77E-11	2.65E-09	LCN15
cg25037011_RPS20P32	0.562484726	7.78E-11	2.66E-09	RPS20P32
cg26459473_SDAD1P4	-0.549426363	7.79E-11	2.66E-09	SDAD1P4
cg04544994_RNU4-66P	-0.617070589	7.79E-11	2.66E-09	RNU4-66P
cg02673703_PPIAP60	-0.553904521	7.79E-11	2.66E-09	PPIAP60
cg15633679_LINC01737	-0.684552174	7.79E-11	2.66E-09	LINC01737
cg14170504_MROH4P	0.528878838	7.81E-11	2.67E-09	MROH4P
cg25710745_OR5A1	-0.601680952	7.81E-11	2.67E-09	OR5A1
cg07914385_RNU4-12P	-0.552771412	7.82E-11	2.67E-09	RNU4-12P
cg07914385_RPS26P40	-0.552771412	7.82E-11	2.67E-09	RPS26P40
cg02951261_RNU7-187P	-0.585711837	7.82E-11	2.67E-09	RNU7-187P
cg12594546_RNU6-300P	-0.627200753	7.83E-11	2.67E-09	RNU6-300P
cg24863484_TREML4	-0.671833945	7.83E-11	2.67E-09	TREML4
cg04515996_GLT1D1	0.530723754	7.84E-11	2.67E-09	GLT1D1
cg24969888_LINC00368	-0.597798114	7.84E-11	2.67E-09	LINC00368
cg24969888_MIR539	-0.597798114	7.84E-11	2.67E-09	MIR539
cg24969888_KRTAP10-8	-0.597798114	7.84E-11	2.67E-09	KRTAP10-8
cg10905736_LINC00701	-0.55228533	7.84E-11	2.67E-09	LINC00701
cg02282594_PGF	0.597456893	7.86E-11	2.68E-09	PGF
cg02321289_UNC45B	0.528555237	7.86E-11	2.68E-09	UNC45B
cg05269124_LINC02667	-0.671056101	7.87E-11	2.68E-09	LINC02667
cg15042047_IGHV1-3	-0.644675201	7.88E-11	2.69E-09	IGHV1-3
cg00171290_LMOD2	-0.570044066	7.88E-11	2.69E-09	LMOD2
cg05518022_HMGB3P8	0.533872853	7.89E-11	2.69E-09	HMGB3P8
cg22491001_RNU4-12P	-0.544257923	7.89E-11	2.69E-09	RNU4-12P
cg22491001_RPS26P40	-0.544257923	7.89E-11	2.69E-09	RPS26P40
cg18580450_FLG	-0.573813522	7.89E-11	2.69E-09	FLG
cg09588157_GJD2	-0.580752021	7.90E-11	2.69E-09	GJD2
cg08295429_HMGB1P18	-0.570498341	7.90E-11	2.69E-09	HMGB1P18
cg08295429_PRELID1P7	-0.570498341	7.90E-11	2.69E-09	PRELID1P7
cg08295429_PNLIP	-0.570498341	7.90E-11	2.69E-09	PNLIP
cg08295429_MIR670HG	-0.570498341	7.90E-11	2.69E-09	MIR670HG
cg08295429_GTF2IP2	-0.570498341	7.90E-11	2.69E-09	GTF2IP2
cg18093161_RNU4-15P	-0.590773001	7.90E-11	2.69E-09	RNU4-15P
cg26474203_NPM1P36	-0.563210758	7.91E-11	2.69E-09	NPM1P36
cg19181996_RN7SKP204	-0.571996006	7.92E-11	2.70E-09	RN7SKP204
cg27399957_LINC02624	-0.545248707	7.93E-11	2.70E-09	LINC02624
cg15074728_MTND2P15	-0.574102934	7.93E-11	2.70E-09	MTND2P15
cg14908168_OR11H13P	-0.59080139	7.94E-11	2.70E-09	OR11H13P
cg18095452_NDUFA5P10	-0.596965552	7.94E-11	2.70E-09	NDUFA5P10
cg26419656_LIMD1-AS1	0.524014996	7.95E-11	2.71E-09	LIMD1-AS1
cg08044704_DGAT2	-0.671762333	7.95E-11	2.71E-09	DGAT2
cg09661733_GPC6-AS1	-0.589378635	7.96E-11	2.71E-09	GPC6-AS1
cg22836400_LINC01788	0.555566406	7.96E-11	2.71E-09	LINC01788
cg00306267_CIBAR1P2	-0.614303069	7.96E-11	2.71E-09	CIBAR1P2
cg24605553_MS4A1	0.622431468	7.96E-11	2.71E-09	MS4A1
cg02399454_RN7SKP263	-0.591027847	7.97E-11	2.71E-09	RN7SKP263
cg14946503_RPL18AP8	-0.544433984	7.97E-11	2.71E-09	RPL18AP8
cg16792066_HIGD2AP1	0.536981207	7.99E-11	2.72E-09	HIGD2AP1
cg08245275_TRIM60	-0.57507541	7.99E-11	2.72E-09	TRIM60
cg03591123_IGHD2-2	-0.542925795	7.99E-11	2.72E-09	IGHD2-2
cg00894219_IGHA2	-0.566548478	7.99E-11	2.72E-09	IGHA2
cg24605553_GUCA1C	0.636860626	8.00E-11	2.72E-09	GUCA1C
cg11341215_CLCA1	-0.708677677	8.01E-11	2.72E-09	CLCA1
cg20252653_MTND6P14	-0.601780203	8.01E-11	2.73E-09	MTND6P14
cg02133140_PRTN3	-0.538224425	8.02E-11	2.73E-09	PRTN3
cg03910065_COMMD4P2	0.552093471	8.03E-11	2.73E-09	COMMD4P2
cg14646214_S1PR4	-0.686440419	8.03E-11	2.73E-09	S1PR4
cg03910065_SPINT5P	0.538035634	8.04E-11	2.73E-09	SPINT5P
cg00171290_GPR4	-0.553709706	8.05E-11	2.74E-09	GPR4
cg05304815_ZNF734P	0.670321082	8.06E-11	2.74E-09	ZNF734P
cg04509100_ECE2	-0.536422456	8.06E-11	2.74E-09	ECE2
cg19757526_IGLV3-16	-0.675323492	8.07E-11	2.74E-09	IGLV3-16
cg01087869_CCKAR	-0.589964757	8.07E-11	2.74E-09	CCKAR
cg20046668_RPL18P11	-0.537913679	8.07E-11	2.74E-09	RPL18P11
cg16278658_S100A9	-0.619620149	8.07E-11	2.74E-09	S100A9
cg09616536_ADIRF	-0.573679726	8.07E-11	2.74E-09	ADIRF
cg13556387_LINC01810	-0.568480563	8.09E-11	2.75E-09	LINC01810
cg13556387_MTND1P29	-0.568480563	8.09E-11	2.75E-09	MTND1P29
cg13556387_MTND6P10	-0.568480563	8.09E-11	2.75E-09	MTND6P10
cg13556387_MTATP6P4	-0.568480563	8.09E-11	2.75E-09	MTATP6P4
cg13556387_GAPDHP50	-0.568480563	8.09E-11	2.75E-09	GAPDHP50
cg13556387_MTATP6P31	-0.568480563	8.09E-11	2.75E-09	MTATP6P31
cg13556387_RNU2-54P	-0.568480563	8.09E-11	2.75E-09	RNU2-54P
cg13556387_RNU6-740P	-0.568480563	8.09E-11	2.75E-09	RNU6-740P
cg13556387_LINC02661	-0.568480563	8.09E-11	2.75E-09	LINC02661
cg13556387_OR6C5P	-0.568480563	8.09E-11	2.75E-09	OR6C5P
cg13556387_TIMM9P3	-0.568480563	8.09E-11	2.75E-09	TIMM9P3
cg13556387_KRTAP10-10	-0.568480563	8.09E-11	2.75E-09	KRTAP10-10
cg24413597_RPL7L1P8	-0.604447148	8.10E-11	2.75E-09	RPL7L1P8
cg20695805_KCNIP2-AS1	0.533389072	8.10E-11	2.75E-09	KCNIP2-AS1
cg20657843_XKR3	-0.571992449	8.11E-11	2.75E-09	XKR3
cg24377657_RORB-AS1	0.533663044	8.11E-11	2.75E-09	RORB-AS1
cg04509100_RNU6-462P	-0.527889146	8.11E-11	2.76E-09	RNU6-462P
cg01994308_RN7SL564P	0.520744122	8.12E-11	2.76E-09	RN7SL564P
cg03033996_LINC01851	-0.622644696	8.12E-11	2.76E-09	LINC01851
cg08073629_HS3ST4	-0.615964123	8.13E-11	2.76E-09	HS3ST4
cg05396439_RPL15P20	-0.561198444	8.13E-11	2.76E-09	RPL15P20
cg10279395_OR51L1	-0.597646182	8.14E-11	2.76E-09	OR51L1
cg16237262_GLT1D1	-0.596244012	8.14E-11	2.76E-09	GLT1D1
cg09201130_PIEZO1P2	0.586413115	8.15E-11	2.77E-09	PIEZO1P2
cg16596598_SOX8	-0.513381311	8.16E-11	2.77E-09	SOX8
cg05821771_ANAPC1P6	-0.547064584	8.16E-11	2.77E-09	ANAPC1P6
cg04510815_SAPCD1	-0.594348653	8.16E-11	2.77E-09	SAPCD1
cg07485723_HMGB3P5	0.536887329	8.17E-11	2.77E-09	HMGB3P5
cg20896351_SERPINA5	-0.549335581	8.17E-11	2.77E-09	SERPINA5
cg24243314_KRTAP4-9	0.52569078	8.17E-11	2.77E-09	KRTAP4-9
cg24270367_SNORD115-10	-0.590885274	8.18E-11	2.78E-09	SNORD115-10
cg19987111_GAPDHP29	-0.574359189	8.18E-11	2.78E-09	GAPDHP29
cg19593182_SNORD115-6	-0.6363377	8.19E-11	2.78E-09	SNORD115-6
cg10991855_PTMAP5	-0.542375442	8.20E-11	2.78E-09	PTMAP5
cg10039163_LINC02397	-0.518596028	8.20E-11	2.78E-09	LINC02397
cg19408449_P2RX5	-0.547238025	8.21E-11	2.79E-09	P2RX5
cg12701888_MTCO2P34	-0.675149239	8.22E-11	2.79E-09	MTCO2P34
cg26612252_SLC16A1P1	0.57676176	8.22E-11	2.79E-09	SLC16A1P1
cg06635371_RNU6-391P	0.578693002	8.23E-11	2.79E-09	RNU6-391P
cg14646214_MMP25	-0.688758474	8.23E-11	2.79E-09	MMP25
cg03593057_HMHB1	0.540735308	8.24E-11	2.79E-09	HMHB1
cg19757526_IGKV1D-33	-0.680581993	8.24E-11	2.79E-09	IGKV1D-33
cg14032195_KRTAP5-4	-0.625954114	8.25E-11	2.80E-09	KRTAP5-4
cg07320976_OR8G1	-0.643576447	8.26E-11	2.80E-09	OR8G1
cg01708411_GCM1	0.527989627	8.28E-11	2.81E-09	GCM1
cg05974788_BTF3L4P4	-0.667213237	8.28E-11	2.81E-09	BTF3L4P4
cg25102279_LINC02557	-0.542148224	8.29E-11	2.81E-09	LINC02557
cg24377657_RPL12P39	0.5346119	8.29E-11	2.81E-09	RPL12P39
cg18811157_OTOP3	-0.526376489	8.29E-11	2.81E-09	OTOP3
cg05836256_RPL8P2	-0.542741737	8.29E-11	2.81E-09	RPL8P2
cg12398261_OPCML	-0.511986445	8.30E-11	2.81E-09	OPCML
cg17653352_SILC1	-0.551305573	8.31E-11	2.82E-09	SILC1
cg16278658_RPL19P1	-0.634377983	8.33E-11	2.82E-09	RPL19P1
cg17299636_LINC01069	-0.553617258	8.34E-11	2.82E-09	LINC01069
cg19383909_GNG13	-0.619801607	8.34E-11	2.82E-09	GNG13
cg19949510_RNU6-1286P	-0.539622558	8.35E-11	2.83E-09	RNU6-1286P
cg20381404_RPS24P6	0.534516642	8.35E-11	2.83E-09	RPS24P6
cg20007465_OR5AQ1P	0.527916131	8.37E-11	2.84E-09	OR5AQ1P
cg20223162_LINC00701	0.529909683	8.38E-11	2.84E-09	LINC00701
cg16143544_CDH23-AS1	-0.538594215	8.38E-11	2.84E-09	CDH23-AS1
cg02491754_MUC21	0.537329934	8.38E-11	2.84E-09	MUC21
cg24377657_TOX2	0.53142382	8.38E-11	2.84E-09	TOX2
cg19987111_NKX2-1	-0.558244587	8.39E-11	2.84E-09	NKX2-1
cg03044157_MRPL50P1	-0.648850478	8.39E-11	2.84E-09	MRPL50P1
cg20983125_RNU6-626P	-0.564974199	8.40E-11	2.84E-09	RNU6-626P
cg14579235_RN7SKP65	-0.561398992	8.40E-11	2.84E-09	RN7SKP65
cg19273773_RNA5SP111	0.568053714	8.41E-11	2.85E-09	RNA5SP111
cg05081894_GUSBP6	-0.600085801	8.41E-11	2.85E-09	GUSBP6
cg05956076_LCE2B	-0.52788187	8.43E-11	2.85E-09	LCE2B
cg05956076_MTND4P28	-0.52788187	8.43E-11	2.85E-09	MTND4P28
cg05956076_PRR23B	-0.52788187	8.43E-11	2.85E-09	PRR23B
cg05956076_GPR53P	-0.52788187	8.43E-11	2.85E-09	GPR53P
cg05956076_RPL23AP46	-0.52788187	8.43E-11	2.85E-09	RPL23AP46
cg05956076_DEFA7P	-0.52788187	8.43E-11	2.85E-09	DEFA7P
cg05956076_PAICSP2	-0.52788187	8.43E-11	2.85E-09	PAICSP2
cg00171290_HIGD2AP1	-0.544529807	8.44E-11	2.86E-09	HIGD2AP1
cg02241545_RN7SKP123	-0.552900335	8.44E-11	2.86E-09	RN7SKP123
cg16792066_NKX6-2	0.552659249	8.46E-11	2.86E-09	NKX6-2
cg19271242_IRAK2	-0.600551829	8.47E-11	2.86E-09	IRAK2
cg13248604_PPIAP66	-0.582894301	8.47E-11	2.86E-09	PPIAP66
cg13088253_CNBD1	-0.546543763	8.47E-11	2.87E-09	CNBD1
cg13229245_COL6A6	0.519518385	8.49E-11	2.87E-09	COL6A6
cg20657843_HLX	-0.559946672	8.49E-11	2.87E-09	HLX
cg14578028_RD3L	0.553141867	8.49E-11	2.87E-09	RD3L
cg26337592_RSPO2	0.542208884	8.49E-11	2.87E-09	RSPO2
cg16792066_HR	0.542735796	8.50E-11	2.87E-09	HR
cg00171290_HR	-0.55094392	8.51E-11	2.88E-09	HR
cg10097323_RPL10AP5	-0.550461902	8.51E-11	2.88E-09	RPL10AP5
cg06669036_CCNYL2	-0.590605486	8.52E-11	2.88E-09	CCNYL2
cg26486246_KRT17P5	-0.567906894	8.52E-11	2.88E-09	KRT17P5
cg16278658_CCR1	-0.613502891	8.53E-11	2.88E-09	CCR1
cg03328827_RNA5SP184	-0.574229022	8.53E-11	2.88E-09	RNA5SP184
cg06635371_SLC38A11	0.586100375	8.55E-11	2.89E-09	SLC38A11
cg04510815_MAG	-0.572311864	8.55E-11	2.89E-09	MAG
cg26015513_PPIAP81	-0.58385272	8.57E-11	2.89E-09	PPIAP81
cg04198854_ADGRF4	-0.539750639	8.57E-11	2.90E-09	ADGRF4
cg18343899_ASS1P9	-0.592721057	8.58E-11	2.90E-09	ASS1P9
cg04198854_FMO8P	-0.551231678	8.59E-11	2.90E-09	FMO8P
cg02908282_RNU4-25P	-0.589062909	8.62E-11	2.91E-09	RNU4-25P
cg12769792_LINC01687	-0.6165923	8.62E-11	2.91E-09	LINC01687
cg11478335_LMAN1L	-0.667891038	8.62E-11	2.91E-09	LMAN1L
cg05081894_LINC01247	-0.600451551	8.63E-11	2.91E-09	LINC01247
cg05081894_LINC01795	-0.600451551	8.63E-11	2.91E-09	LINC01795
cg24605553_CD200	0.641609393	8.63E-11	2.91E-09	CD200
cg16899501_LINC02138	-0.610978731	8.65E-11	2.92E-09	LINC02138
cg17364850_RN7SL632P	-0.64604794	8.65E-11	2.92E-09	RN7SL632P
cg13565400_KRT80	0.581574613	8.65E-11	2.92E-09	KRT80
cg13546658_RNU6-1029P	0.595003659	8.65E-11	2.92E-09	RNU6-1029P
cg05898482_NLRP13	0.566931364	8.66E-11	2.92E-09	NLRP13
cg07320976_OR8B9P	-0.615520558	8.67E-11	2.93E-09	OR8B9P
cg03830265_RNU6-270P	-0.618199921	8.67E-11	2.93E-09	RNU6-270P
cg24907862_RNU4-50P	0.543082123	8.69E-11	2.93E-09	RNU4-50P
cg12562232_SPEM1	-0.540618528	8.69E-11	2.93E-09	SPEM1
cg23024913_MTND6P24	-0.569688631	8.69E-11	2.93E-09	MTND6P24
cg17830140_RNA5SP388	-0.534023024	8.69E-11	2.93E-09	RNA5SP388
cg10061851_SDAD1P4	0.549756204	8.72E-11	2.94E-09	SDAD1P4
cg04515996_RETN	0.536873746	8.72E-11	2.94E-09	RETN
cg01561629_RNU6-263P	-0.56803064	8.72E-11	2.94E-09	RNU6-263P
cg07102783_CABS1	-0.530008322	8.73E-11	2.94E-09	CABS1
cg16278658_PITX3	-0.638407166	8.73E-11	2.95E-09	PITX3
cg18477299_CHMP1AP1	-0.596722505	8.73E-11	2.95E-09	CHMP1AP1
cg11002721_SSTR1	-0.611962933	8.74E-11	2.95E-09	SSTR1
cg26081710_BSN-AS1	-0.592624374	8.74E-11	2.95E-09	BSN-AS1
cg02046589_HSPD1P7	-0.55336352	8.74E-11	2.95E-09	HSPD1P7
cg13320138_RNU6-336P	0.598344772	8.74E-11	2.95E-09	RNU6-336P
cg12336269_MIR556	0.53762481	8.77E-11	2.96E-09	MIR556
cg13841476_UNC13A	-0.69236644	8.78E-11	2.96E-09	UNC13A
cg04726019_LINC02663	-0.533014823	8.81E-11	2.97E-09	LINC02663
cg04515996_PLEK	0.527742072	8.81E-11	2.97E-09	PLEK
cg02990361_TIMP3	0.580702553	8.84E-11	2.98E-09	TIMP3
cg02425558_MIR548H1	-0.700400743	8.84E-11	2.98E-09	MIR548H1
cg15042047_IGHV3-33	-0.629658636	8.89E-11	2.99E-09	IGHV3-33
cg19408449_TINAG	-0.57118919	8.89E-11	3.00E-09	TINAG
cg03079497_ACTBP12	0.538787383	8.89E-11	3.00E-09	ACTBP12
cg03079497_MTND5P18	0.538787383	8.89E-11	3.00E-09	MTND5P18
cg03079497_RN7SL868P	0.538787383	8.89E-11	3.00E-09	RN7SL868P
cg03079497_MTND1P2	0.538787383	8.89E-11	3.00E-09	MTND1P2
cg03079497_H3P29	0.538787383	8.89E-11	3.00E-09	H3P29
cg00047667_ASB10	-0.630924411	8.91E-11	3.00E-09	ASB10
cg08055490_CCT8L2	-0.587721696	8.91E-11	3.00E-09	CCT8L2
cg07570618_ATOH1	-0.600908273	8.91E-11	3.00E-09	ATOH1
cg20313696_SIGLEC30P	-0.54663785	8.91E-11	3.00E-09	SIGLEC30P
cg18720828_ICOS	-0.637649302	8.95E-11	3.02E-09	ICOS
cg15747423_MIR1269A	0.630573633	8.95E-11	3.02E-09	MIR1269A
cg20695805_IGLV7-43	0.523574277	8.96E-11	3.02E-09	IGLV7-43
cg24605553_C12orf42	0.636595082	8.97E-11	3.02E-09	C12orf42
cg24520968_LINC01784	-0.631536275	8.97E-11	3.02E-09	LINC01784
cg24520968_PRAMEF11	-0.631536275	8.97E-11	3.02E-09	PRAMEF11
cg24520968_DPY19L4P2	-0.631536275	8.97E-11	3.02E-09	DPY19L4P2
cg24413597_RPL35AP31	-0.639262627	8.97E-11	3.02E-09	RPL35AP31
cg18318704_MSX1	0.541742486	8.97E-11	3.02E-09	MSX1
cg25716065_MLXIPL	0.55172525	8.98E-11	3.02E-09	MLXIPL
cg01512230_PLA2G5	-0.572211767	8.98E-11	3.02E-09	PLA2G5
cg02345327_SNORD114-17	-0.671422539	8.99E-11	3.03E-09	SNORD114-17
cg04515996_CSF2RBP1	0.521474606	8.99E-11	3.03E-09	CSF2RBP1
cg16562709_LPCAT2BP	-0.638022945	8.99E-11	3.03E-09	LPCAT2BP
cg02814691_LINC00395	-0.662975279	8.99E-11	3.03E-09	LINC00395
cg04489243_FGF10	-0.693970056	9.01E-11	3.03E-09	FGF10
cg12953599_KRT17P4	0.542298591	9.01E-11	3.03E-09	KRT17P4
cg06635371_GZMK	0.569515664	9.02E-11	3.03E-09	GZMK
cg13795336_HNRNPA1P43	-0.555059871	9.03E-11	3.04E-09	HNRNPA1P43
cg24702216_ZP4	-0.602963795	9.05E-11	3.04E-09	ZP4
cg00001793_KRTAP11-1	-0.59727697	9.10E-11	3.06E-09	KRTAP11-1
cg26598859_PPIAP55	-0.582967915	9.12E-11	3.07E-09	PPIAP55
cg22491001_MAMSTR	-0.533453344	9.12E-11	3.07E-09	MAMSTR
cg24907862_RNU6-940P	0.537360694	9.13E-11	3.07E-09	RNU6-940P
cg02196189_LINC00375	-0.564844427	9.14E-11	3.07E-09	LINC00375
cg09435249_VGLL2	-0.561477249	9.14E-11	3.07E-09	VGLL2
cg09435249_MTND2P6	-0.561477249	9.14E-11	3.07E-09	MTND2P6
cg09435249_MYMK	-0.561477249	9.14E-11	3.07E-09	MYMK
cg09435249_LINC02629	-0.561477249	9.14E-11	3.07E-09	LINC02629
cg09435249_ANKRD30BP1	-0.561477249	9.14E-11	3.07E-09	ANKRD30BP1
cg15644305_EBI3	-0.565587244	9.14E-11	3.07E-09	EBI3
cg26162150_MYF6	0.539721908	9.15E-11	3.07E-09	MYF6
cg05868023_CAMK1G	0.529139504	9.15E-11	3.07E-09	CAMK1G
cg13841476_TRIM72	-0.676865827	9.15E-11	3.08E-09	TRIM72
cg16278658_IL1R2	-0.616529105	9.15E-11	3.08E-09	IL1R2
cg13229245_RPL7P40	0.52637662	9.16E-11	3.08E-09	RPL7P40
cg10039163_FCRL1	-0.514526257	9.16E-11	3.08E-09	FCRL1
cg16792066_GPR4	0.544050302	9.18E-11	3.08E-09	GPR4
cg07485723_SNORD115-12	0.515955189	9.19E-11	3.09E-09	SNORD115-12
cg07474672_ILRUNP1	-0.574875692	9.19E-11	3.09E-09	ILRUNP1
cg02158095_PMS2P11	-0.57878142	9.20E-11	3.09E-09	PMS2P11
cg19408449_DHRS7C	-0.547143504	9.21E-11	3.09E-09	DHRS7C
cg12156661_IGHV2-5	-0.588419745	9.21E-11	3.09E-09	IGHV2-5
cg21088165_SMC4P1	-0.560358472	9.22E-11	3.10E-09	SMC4P1
cg00591160_CST8	0.546706918	9.22E-11	3.10E-09	CST8
cg16378520_LINC02559	-0.589302394	9.27E-11	3.11E-09	LINC02559
cg25716065_ZIC2	0.550750123	9.27E-11	3.11E-09	ZIC2
cg03044157_OTOS	-0.645735657	9.28E-11	3.11E-09	OTOS
cg25102279_OR5AC2	-0.513738612	9.29E-11	3.12E-09	OR5AC2
cg24907862_CACNG2	0.53485947	9.31E-11	3.13E-09	CACNG2
cg19216660_KRTAP10-3	-0.603502277	9.31E-11	3.13E-09	KRTAP10-3
cg25357918_OR5AU1	-0.600462113	9.32E-11	3.13E-09	OR5AU1
cg23238869_EGR2	-0.574916841	9.32E-11	3.13E-09	EGR2
cg14611230_BANF1P5	-0.681675957	9.33E-11	3.13E-09	BANF1P5
cg12914151_EEF1A1P1	-0.614125264	9.34E-11	3.13E-09	EEF1A1P1
cg16792066_SLC52A3	0.547194894	9.35E-11	3.14E-09	SLC52A3
cg09201130_HOXA7	0.581626186	9.35E-11	3.14E-09	HOXA7
cg06669036_SLC30A3	-0.586650643	9.36E-11	3.14E-09	SLC30A3
cg17653352_BMP5	-0.55076606	9.37E-11	3.15E-09	BMP5
cg03231326_TBR1	-0.541463006	9.38E-11	3.15E-09	TBR1
cg17847861_PLA2G2A	0.553003808	9.39E-11	3.15E-09	PLA2G2A
cg03591123_CHI3L2	-0.542714484	9.39E-11	3.15E-09	CHI3L2
cg27399957_OR11I1P	-0.542334571	9.39E-11	3.15E-09	OR11I1P
cg27399957_RNA5SP98	-0.542334571	9.39E-11	3.15E-09	RNA5SP98
cg27399957_UBQLN1P1	-0.542334571	9.39E-11	3.15E-09	UBQLN1P1
cg27399957_GPX1P2	-0.542334571	9.39E-11	3.15E-09	GPX1P2
cg19593182_RCN1P1	-0.643415978	9.41E-11	3.16E-09	RCN1P1
cg14924064_SPATA8	0.539392292	9.41E-11	3.16E-09	SPATA8
cg06669036_ZIC5	-0.591514576	9.42E-11	3.16E-09	ZIC5
cg19757526_IGHG4	-0.67415691	9.43E-11	3.16E-09	IGHG4
cg16143544_RNU4-50P	-0.544086761	9.43E-11	3.16E-09	RNU4-50P
cg14946503_RNU6-1000P	-0.536843991	9.46E-11	3.17E-09	RNU6-1000P
cg19506623_ACTG1P12	-0.560542411	9.46E-11	3.17E-09	ACTG1P12
cg20896351_IGHV4-59	-0.556621612	9.50E-11	3.18E-09	IGHV4-59
cg11153505_RNU6-11P	-0.550340099	9.50E-11	3.18E-09	RNU6-11P
cg18720828_TRAV3	-0.645657014	9.50E-11	3.19E-09	TRAV3
cg04628168_CHCHD3P1	-0.579042166	9.51E-11	3.19E-09	CHCHD3P1
cg16792066_CRYBG2	0.537282439	9.51E-11	3.19E-09	CRYBG2
cg17613326_KIRREL3-AS3	0.580151837	9.51E-11	3.19E-09	KIRREL3-AS3
cg09817248_TMPRSS11E	0.522446092	9.52E-11	3.19E-09	TMPRSS11E
cg17896072_IGHV3-66	-0.569757149	9.52E-11	3.19E-09	IGHV3-66
cg16794862_TBC1D3P4	-0.593036205	9.52E-11	3.19E-09	TBC1D3P4
cg00766664_YY1P2	-0.551924594	9.53E-11	3.19E-09	YY1P2
cg00766664_SPTLC1P3	-0.551924594	9.53E-11	3.19E-09	SPTLC1P3
cg18095452_USP17L13	-0.605632584	9.54E-11	3.20E-09	USP17L13
cg19383909_UMOD	-0.618848842	9.54E-11	3.20E-09	UMOD
cg06669036_HOXA9	-0.588577361	9.54E-11	3.20E-09	HOXA9
cg19216660_IGLV2-14	-0.598608163	9.54E-11	3.20E-09	IGLV2-14
cg15627834_RSPO2	-0.559070011	9.55E-11	3.20E-09	RSPO2
cg09223563_RN7SL342P	-0.567642012	9.56E-11	3.20E-09	RN7SL342P
cg25399148_PROS2P	-0.535736842	9.58E-11	3.21E-09	PROS2P
cg08317284_VWC2L	0.538701401	9.58E-11	3.21E-09	VWC2L
cg25037011_ASH2LP1	0.562758182	9.58E-11	3.21E-09	ASH2LP1
cg15173429_LINC00671	-0.548128894	9.58E-11	3.21E-09	LINC00671
cg12156661_NME2P2	-0.605529474	9.59E-11	3.21E-09	NME2P2
cg24413597_MIR595	-0.638573634	9.59E-11	3.21E-09	MIR595
cg09583984_RPL23AP75	-0.63153769	9.60E-11	3.21E-09	RPL23AP75
cg16913250_SDHDP5	0.645671642	9.61E-11	3.22E-09	SDHDP5
cg07718321_HAO1	-0.607130059	9.61E-11	3.22E-09	HAO1
cg06449486_SNRPCP19	0.561643829	9.62E-11	3.22E-09	SNRPCP19
cg09435929_CXCL8	0.516804935	9.62E-11	3.22E-09	CXCL8
cg09809224_ECE2	-0.559314462	9.63E-11	3.22E-09	ECE2
cg02814691_MIR206	-0.649817786	9.63E-11	3.22E-09	MIR206
cg26872742_MTND6P9	-0.598151087	9.64E-11	3.22E-09	MTND6P9
cg26872742_GTF3AP5	-0.598151087	9.64E-11	3.22E-09	GTF3AP5
cg26872742_LINC01425	-0.598151087	9.64E-11	3.22E-09	LINC01425
cg19234412_RN7SL305P	-0.648705224	9.66E-11	3.23E-09	RN7SL305P
cg14611230_DPEP3	-0.674345844	9.66E-11	3.23E-09	DPEP3
cg14946503_CALM2P4	-0.539923566	9.67E-11	3.23E-09	CALM2P4
cg06635371_IGKV2-24	0.565914507	9.67E-11	3.23E-09	IGKV2-24
cg24227048_CNN2P11	-0.588333258	9.68E-11	3.24E-09	CNN2P11
cg05438523_RIPPLY2	-0.5910641	9.68E-11	3.24E-09	RIPPLY2
cg21434761_HNRNPA1P42	-0.528475791	9.68E-11	3.24E-09	HNRNPA1P42
cg21477985_RNU6-808P	0.555533126	9.69E-11	3.24E-09	RNU6-808P
cg10854295_PHB2P1	-0.539602655	9.69E-11	3.24E-09	PHB2P1
cg10854295_LINC00387	-0.539602655	9.69E-11	3.24E-09	LINC00387
cg10854295_MIR300	-0.539602655	9.69E-11	3.24E-09	MIR300
cg10854295_RNU7-92P	-0.539602655	9.69E-11	3.24E-09	RNU7-92P
cg13500029_OR6E1P	-0.532814085	9.70E-11	3.24E-09	OR6E1P
cg00218134_USP17L29	-0.586545854	9.71E-11	3.24E-09	USP17L29
cg11704602_IGKV1-9	-0.610071148	9.71E-11	3.24E-09	IGKV1-9
cg19757526_IGKV1-33	-0.673749125	9.72E-11	3.25E-09	IGKV1-33
cg18720828_RNU6-746P	-0.662704051	9.75E-11	3.26E-09	RNU6-746P
cg26081710_LINC00351	-0.593037825	9.75E-11	3.26E-09	LINC00351
cg16378520_BRDT	-0.585621838	9.75E-11	3.26E-09	BRDT
cg01731023_FOXB2	-0.556196835	9.77E-11	3.26E-09	FOXB2
cg14646214_ELOAP1	-0.709476492	9.79E-11	3.27E-09	ELOAP1
cg04751533_KRT35	-0.535908747	9.79E-11	3.27E-09	KRT35
cg17388638_RN7SL159P	-0.561711117	9.80E-11	3.27E-09	RN7SL159P
cg00530579_RNU6-391P	-0.531774644	9.81E-11	3.28E-09	RNU6-391P
cg16278658_TAGAP	-0.60748643	9.81E-11	3.28E-09	TAGAP
cg15099537_BTLA	-0.540401802	9.81E-11	3.28E-09	BTLA
cg05081894_RNU6-1240P	-0.597661367	9.81E-11	3.28E-09	RNU6-1240P
cg25710745_BMP5	-0.577356575	9.82E-11	3.28E-09	BMP5
cg18924965_OR10J3	0.552182923	9.84E-11	3.28E-09	OR10J3
cg24543551_OR6E1P	-0.568612894	9.86E-11	3.29E-09	OR6E1P
cg25292316_BTF3L4P4	-0.647866213	9.87E-11	3.29E-09	BTF3L4P4
cg15712577_KCNIP2	-0.54061602	9.87E-11	3.29E-09	KCNIP2
cg11761102_RPL12P39	-0.584440915	9.90E-11	3.30E-09	RPL12P39
cg19483581_HOXC9	-0.695949728	9.90E-11	3.30E-09	HOXC9
cg04072177_LINC01639	-0.558207378	9.91E-11	3.31E-09	LINC01639
cg19938179_IGKV1-37	-0.555530685	9.91E-11	3.31E-09	IGKV1-37
cg04515996_TAGAP	0.527754991	9.91E-11	3.31E-09	TAGAP
cg02590715_IDO1	-0.584857003	9.92E-11	3.31E-09	IDO1
cg12163800_KRTAP12-4	-0.538062754	9.93E-11	3.31E-09	KRTAP12-4
cg15676015_LINC01883	0.548349632	9.93E-11	3.31E-09	LINC01883
cg01561629_SERPINA6	-0.557965724	9.93E-11	3.31E-09	SERPINA6
cg21890303_PSD2	-0.60298805	9.95E-11	3.32E-09	PSD2
cg00569101_LINC02810	-0.551022587	9.95E-11	3.32E-09	LINC02810
cg23909098_OR52E7P	0.546043449	9.97E-11	3.33E-09	OR52E7P
cg21946824_RPS24P6	0.593384796	9.98E-11	3.33E-09	RPS24P6
cg26149131_RPLP0P1	0.535421088	9.99E-11	3.33E-09	RPLP0P1
cg10039163_CNR1	-0.518791804	9.99E-11	3.33E-09	CNR1
cg05956076_ARL2BPP7	-0.542553281	9.99E-11	3.33E-09	ARL2BPP7
cg01753920_SLC1A7	-0.567943997	1.00E-10	3.34E-09	SLC1A7
cg25699417_ATP6V1G1P3	-0.589137831	1.00E-10	3.34E-09	ATP6V1G1P3
cg19506623_OR4N5	-0.572441687	1.00E-10	3.34E-09	OR4N5
cg24377657_HOXA5	0.519790758	1.00E-10	3.34E-09	HOXA5
cg07110166_RNU6-1135P	-0.574809272	1.00E-10	3.34E-09	RNU6-1135P
cg19335436_IFNA17	-0.54421284	1.00E-10	3.34E-09	IFNA17
cg24377657_RNU6-1218P	0.533607575	1.00E-10	3.34E-09	RNU6-1218P
cg25710745_OR7A2P	-0.602162558	1.00E-10	3.35E-09	OR7A2P
cg10568558_SNORD38A	-0.534670426	1.01E-10	3.35E-09	SNORD38A
cg04025917_RNA5SP328	0.540810924	1.01E-10	3.35E-09	RNA5SP328
cg09809224_ART1	-0.561043653	1.01E-10	3.35E-09	ART1
cg02950209_KLF17	-0.574623743	1.01E-10	3.36E-09	KLF17
cg27483382_LINC01804	-0.595957971	1.01E-10	3.36E-09	LINC01804
cg24413597_RNU1-33P	-0.629364511	1.01E-10	3.36E-09	RNU1-33P
cg15712577_RNU6-606P	-0.536710367	1.01E-10	3.37E-09	RNU6-606P
cg09661733_DEFA8P	-0.578492999	1.01E-10	3.38E-09	DEFA8P
cg10826174_LINC00408	-0.661327637	1.02E-10	3.38E-09	LINC00408
cg07261940_HMGN2P36	-0.570737082	1.02E-10	3.38E-09	HMGN2P36
cg12793111_ZNF679	-0.552547945	1.02E-10	3.39E-09	ZNF679
cg00892312_DRD5P2	0.618084063	1.02E-10	3.39E-09	DRD5P2
cg05868023_GNAT1	0.534725255	1.02E-10	3.39E-09	GNAT1
cg02158095_LINC02799	-0.565569984	1.02E-10	3.39E-09	LINC02799
cg19455396_MIR124-3	-0.555803618	1.02E-10	3.39E-09	MIR124-3
cg26340737_RNU6-990P	0.538230612	1.02E-10	3.39E-09	RNU6-990P
cg08847335_RNU7-187P	-0.52303979	1.02E-10	3.39E-09	RNU7-187P
cg11868136_HNRNPA1P31	-0.588941755	1.02E-10	3.39E-09	HNRNPA1P31
cg15541606_OR2M4	0.597212831	1.02E-10	3.39E-09	OR2M4
cg03460678_CHMP4AP1	-0.56378298	1.02E-10	3.39E-09	CHMP4AP1
cg03460678_OR2W1	-0.56378298	1.02E-10	3.39E-09	OR2W1
cg03460678_PGAM1P2	-0.56378298	1.02E-10	3.39E-09	PGAM1P2
cg03460678_KRTAP10-1	-0.56378298	1.02E-10	3.39E-09	KRTAP10-1
cg23328066_RN7SKP192	0.555554385	1.02E-10	3.40E-09	RN7SKP192
cg17388638_FCMR	-0.545929627	1.02E-10	3.40E-09	FCMR
cg10322510_BAALC	-0.526854506	1.02E-10	3.40E-09	BAALC
cg02493602_USP17L27	0.579938533	1.02E-10	3.41E-09	USP17L27
cg20983125_LINC00402	-0.554750852	1.02E-10	3.41E-09	LINC00402
cg19271242_HBAP1	-0.594746914	1.03E-10	3.41E-09	HBAP1
cg12931756_KRTAP4-11	-0.613465381	1.03E-10	3.41E-09	KRTAP4-11
cg07485723_RN7SKP104	0.526273415	1.03E-10	3.41E-09	RN7SKP104
cg07295550_RPL23AP75	-0.604075918	1.03E-10	3.41E-09	RPL23AP75
cg04025879_RNU6-263P	-0.655590896	1.03E-10	3.42E-09	RNU6-263P
cg18093161_PUDPP3	-0.568611392	1.03E-10	3.42E-09	PUDPP3
cg02514711_KRTAP13-3	0.542846549	1.03E-10	3.42E-09	KRTAP13-3
cg20683445_LINC01039	-0.564704128	1.03E-10	3.42E-09	LINC01039
cg19982758_ZNF877P	-0.651358397	1.03E-10	3.43E-09	ZNF877P
cg26337592_RN7SL416P	0.552212801	1.03E-10	3.43E-09	RN7SL416P
cg20683445_LMOD2	-0.579430315	1.03E-10	3.43E-09	LMOD2
cg17561092_RNU7-95P	-0.551863894	1.03E-10	3.43E-09	RNU7-95P
cg17561092_MTND4P13	-0.551863894	1.03E-10	3.43E-09	MTND4P13
cg17561092_RNA5SP234	-0.551863894	1.03E-10	3.43E-09	RNA5SP234
cg17561092_RN7SKP6	-0.551863894	1.03E-10	3.43E-09	RN7SKP6
cg15541606_CHGA	0.597118228	1.03E-10	3.43E-09	CHGA
cg26414417_RPL36AP14	-0.541793883	1.03E-10	3.43E-09	RPL36AP14
cg26414417_IQCF5-AS1	-0.541793883	1.03E-10	3.43E-09	IQCF5-AS1
cg26414417_LARP1BP1	-0.541793883	1.03E-10	3.43E-09	LARP1BP1
cg26414417_RNA5SP192	-0.541793883	1.03E-10	3.43E-09	RNA5SP192
cg26414417_RNU6-1172P	-0.541793883	1.03E-10	3.43E-09	RNU6-1172P
cg26414417_USP24P1	-0.541793883	1.03E-10	3.43E-09	USP24P1
cg26414417_RNA5-8SP2	-0.541793883	1.03E-10	3.43E-09	RNA5-8SP2
cg26414417_HAUS6P2	-0.541793883	1.03E-10	3.43E-09	HAUS6P2
cg10886620_TRAV8-1	-0.539887224	1.04E-10	3.44E-09	TRAV8-1
cg00935234_LINC01681	-0.541740066	1.04E-10	3.44E-09	LINC01681
cg13322601_DDX18P6	-0.532259404	1.04E-10	3.44E-09	DDX18P6
cg13957457_TMEM114	-0.539754618	1.04E-10	3.44E-09	TMEM114
cg17911428_EEF1A1P36	-0.573829969	1.04E-10	3.45E-09	EEF1A1P36
cg02697258_KRTAP23-1	-0.578426095	1.04E-10	3.45E-09	KRTAP23-1
cg03637781_RNU6-727P	0.539775532	1.04E-10	3.46E-09	RNU6-727P
cg06635371_RPS19P6	0.576351663	1.04E-10	3.46E-09	RPS19P6
cg08433110_HELT	-0.561589648	1.04E-10	3.46E-09	HELT
cg16740640_FOXB2	-0.545195397	1.04E-10	3.47E-09	FOXB2
cg15577927_DCAF4L2	0.538348081	1.05E-10	3.47E-09	DCAF4L2
cg00629730_RAB28P1	-0.591412946	1.05E-10	3.47E-09	RAB28P1
cg19822890_OR7E140P	-0.543640951	1.05E-10	3.47E-09	OR7E140P
cg07131604_SLITRK3	-0.554000032	1.05E-10	3.48E-09	SLITRK3
cg15068552_RNU6-340P	-0.517820905	1.05E-10	3.49E-09	RNU6-340P
cg09623286_MESP2	0.548650054	1.05E-10	3.49E-09	MESP2
cg06234966_MIR655	-0.562488251	1.05E-10	3.49E-09	MIR655
cg15509969_APOA4	0.509846832	1.05E-10	3.49E-09	APOA4
cg21946824_OSTCP5	0.582465826	1.05E-10	3.49E-09	OSTCP5
cg09064754_FAM220BP	0.539326514	1.05E-10	3.49E-09	FAM220BP
cg20683445_KRT6A	-0.552449157	1.05E-10	3.50E-09	KRT6A
cg16278658_EGR2	-0.611802352	1.06E-10	3.50E-09	EGR2
cg06640776_HMGB1P13	0.536853528	1.06E-10	3.50E-09	HMGB1P13
cg16792066_PLCD3	0.535919779	1.06E-10	3.50E-09	PLCD3
cg23328066_PPIAP62	0.538649947	1.06E-10	3.50E-09	PPIAP62
cg19987111_TSPAN18	-0.570216357	1.06E-10	3.51E-09	TSPAN18
cg04578283_ATAD3C	-0.569831684	1.06E-10	3.51E-09	ATAD3C
cg25357918_NEUROD4	-0.589112899	1.06E-10	3.51E-09	NEUROD4
cg26841611_OR10J3	-0.537836427	1.06E-10	3.52E-09	OR10J3
cg17218510_KRTAP2-3	-0.663420472	1.06E-10	3.52E-09	KRTAP2-3
cg13500029_IFIH1	-0.519753551	1.06E-10	3.52E-09	IFIH1
cg16278658_BCL2A1	-0.597691753	1.06E-10	3.52E-09	BCL2A1
cg02514711_KRT8P37	0.54908639	1.06E-10	3.52E-09	KRT8P37
cg01538049_RN7SKP250	-0.649184624	1.06E-10	3.53E-09	RN7SKP250
cg10839615_LINC01349	-0.559033035	1.06E-10	3.53E-09	LINC01349
cg10839615_MIR541	-0.559033035	1.06E-10	3.53E-09	MIR541
cg08073629_ADRA2C	-0.607204402	1.07E-10	3.53E-09	ADRA2C
cg08055490_POM121B	-0.602172752	1.07E-10	3.54E-09	POM121B
cg08914150_RN7SKP165	-0.621213197	1.07E-10	3.54E-09	RN7SKP165
cg05230816_MTCO3P12	-0.461158442	1.07E-10	3.54E-09	MTCO3P12
cg21000599_RNU2-9P	-0.556936889	1.07E-10	3.54E-09	RNU2-9P
cg02621636_CSHL1	-0.569311474	1.07E-10	3.54E-09	CSHL1
cg17388638_VAV3-AS1	-0.547177088	1.07E-10	3.55E-09	VAV3-AS1
cg19408449_RNU7-45P	-0.554463104	1.07E-10	3.55E-09	RNU7-45P
cg14753740_RNA5SP110	0.536219824	1.07E-10	3.55E-09	RNA5SP110
cg17388638_IGHV3-20	-0.555881096	1.07E-10	3.55E-09	IGHV3-20
cg08317284_PDZPH1P	0.550935409	1.07E-10	3.55E-09	PDZPH1P
cg24732447_PRAMEF20	-0.57078516	1.07E-10	3.55E-09	PRAMEF20
cg24732447_LINC01653	-0.57078516	1.07E-10	3.55E-09	LINC01653
cg11023174_RETNLB	-0.562741738	1.07E-10	3.56E-09	RETNLB
cg12858231_LINC00408	-0.662913769	1.07E-10	3.56E-09	LINC00408
cg13229245_OR2AS1P	0.530489986	1.08E-10	3.56E-09	OR2AS1P
cg07543199_RPS20P25	-0.566496366	1.08E-10	3.56E-09	RPS20P25
cg15712577_IGKV1D-8	-0.5246164	1.08E-10	3.56E-09	IGKV1D-8
cg03591123_RPL36AP10	-0.547815575	1.08E-10	3.56E-09	RPL36AP10
cg03591123_IGKV1D-35	-0.547815575	1.08E-10	3.56E-09	IGKV1D-35
cg03591123_HMGN2P22	-0.547815575	1.08E-10	3.56E-09	HMGN2P22
cg03591123_LINC01940	-0.547815575	1.08E-10	3.56E-09	LINC01940
cg03591123_CDYLP1	-0.547815575	1.08E-10	3.56E-09	CDYLP1
cg03591123_RPL7AP23	-0.547815575	1.08E-10	3.56E-09	RPL7AP23
cg03591123_OTOL1	-0.547815575	1.08E-10	3.56E-09	OTOL1
cg03591123_RNU1-105P	-0.547815575	1.08E-10	3.56E-09	RNU1-105P
cg03591123_GFRAL	-0.547815575	1.08E-10	3.56E-09	GFRAL
cg03591123_RNU6-600P	-0.547815575	1.08E-10	3.56E-09	RNU6-600P
cg03591123_RPS29P1	-0.547815575	1.08E-10	3.56E-09	RPS29P1
cg03591123_KRTAP4-3	-0.547815575	1.08E-10	3.56E-09	KRTAP4-3
cg03591123_RNU7-186P	-0.547815575	1.08E-10	3.56E-09	RNU7-186P
cg01708411_RNU7-34P	0.52114149	1.08E-10	3.57E-09	RNU7-34P
cg14032195_RPL7AP7	-0.62824836	1.08E-10	3.57E-09	RPL7AP7
cg19987111_DIRAS1	-0.575489316	1.08E-10	3.57E-09	DIRAS1
cg00171290_COL17A1	-0.53602439	1.08E-10	3.57E-09	COL17A1
cg17653352_KCNJ5	-0.538269403	1.08E-10	3.57E-09	KCNJ5
cg07636088_RNU6-884P	0.598470568	1.08E-10	3.58E-09	RNU6-884P
cg04025917_LINC01247	0.545266399	1.09E-10	3.59E-09	LINC01247
cg04025917_LINC01795	0.545266399	1.09E-10	3.59E-09	LINC01795
cg10530063_RNU6-239P	0.537544346	1.09E-10	3.59E-09	RNU6-239P
cg10530063_MIR1471	0.537544346	1.09E-10	3.59E-09	MIR1471
cg10530063_RNU1-96P	0.537544346	1.09E-10	3.59E-09	RNU1-96P
cg10530063_RNU6-1109P	0.537544346	1.09E-10	3.59E-09	RNU6-1109P
cg10530063_OR10G6	0.537544346	1.09E-10	3.59E-09	OR10G6
cg10530063_SLC25A5P4	0.537544346	1.09E-10	3.59E-09	SLC25A5P4
cg10530063_LINC01044	0.537544346	1.09E-10	3.59E-09	LINC01044
cg10530063_MIR548H2	0.537544346	1.09E-10	3.59E-09	MIR548H2
cg26660305_RNU6-317P	-0.587300306	1.09E-10	3.59E-09	RNU6-317P
cg08044704_SIRPB1	-0.671768522	1.09E-10	3.59E-09	SIRPB1
cg25710745_TAAR5	-0.579332139	1.09E-10	3.60E-09	TAAR5
cg17714861_ZNF733P	-0.520297199	1.09E-10	3.60E-09	ZNF733P
cg11394947_PSMC1P6	-0.642078041	1.09E-10	3.60E-09	PSMC1P6
cg25357918_OR9M1P	-0.610442287	1.09E-10	3.60E-09	OR9M1P
cg09548246_DEFB131A	-0.48993337	1.09E-10	3.60E-09	DEFB131A
cg27069691_TRAV20	-0.647531123	1.09E-10	3.61E-09	TRAV20
cg19335436_RN7SL822P	-0.535614412	1.09E-10	3.61E-09	RN7SL822P
cg00569101_NEFM	-0.526787206	1.09E-10	3.61E-09	NEFM
cg24310785_LINC01247	-0.546059419	1.09E-10	3.61E-09	LINC01247
cg24310785_LINC01795	-0.546059419	1.09E-10	3.61E-09	LINC01795
cg15644305_RN7SL361P	-0.568341934	1.10E-10	3.62E-09	RN7SL361P
cg15644305_EXTL2P1	-0.568341934	1.10E-10	3.62E-09	EXTL2P1
cg15644305_EEF1GP8	-0.568341934	1.10E-10	3.62E-09	EEF1GP8
cg15644305_RN7SL580P	-0.568341934	1.10E-10	3.62E-09	RN7SL580P
cg15644305_SNORD113-7	-0.568341934	1.10E-10	3.62E-09	SNORD113-7
cg15644305_MIR496	-0.568341934	1.10E-10	3.62E-09	MIR496
cg15644305_IGLV11-55	-0.568341934	1.10E-10	3.62E-09	IGLV11-55
cg25971649_PPIAP68	-0.536805054	1.10E-10	3.62E-09	PPIAP68
cg25971649_RNU6-386P	-0.536805054	1.10E-10	3.62E-09	RNU6-386P
cg25971649_RPL10P10	-0.536805054	1.10E-10	3.62E-09	RPL10P10
cg27574929_RNU6-465P	-0.541509601	1.10E-10	3.62E-09	RNU6-465P
cg15712577_TRAT1	-0.520448576	1.10E-10	3.62E-09	TRAT1
cg05669210_SNORD115-48	0.542652961	1.10E-10	3.62E-09	SNORD115-48
cg13892635_HMGB3P8	-0.55287248	1.10E-10	3.62E-09	HMGB3P8
cg03365111_HOXA7	-0.555566997	1.10E-10	3.63E-09	HOXA7
cg20683445_KRT14	-0.560514263	1.10E-10	3.63E-09	KRT14
cg19074709_RN7SKP178	-0.575877073	1.10E-10	3.63E-09	RN7SKP178
cg23024913_CRP	-0.544717003	1.10E-10	3.63E-09	CRP
cg15408512_VN1R35P	-0.554337726	1.10E-10	3.63E-09	VN1R35P
cg18661550_RPL18AP8	-0.543349817	1.10E-10	3.63E-09	RPL18AP8
cg25849727_MTCO1P42	-0.570203092	1.10E-10	3.63E-09	MTCO1P42
cg12953599_MTND5P30	0.538977689	1.10E-10	3.63E-09	MTND5P30
cg12953599_RN7SL705P	0.538977689	1.10E-10	3.63E-09	RN7SL705P
cg12953599_MRPS16P2	0.538977689	1.10E-10	3.63E-09	MRPS16P2
cg04107082_DEFB131A	0.637422953	1.10E-10	3.64E-09	DEFB131A
cg06373377_CIBAR1P2	-0.556094284	1.10E-10	3.64E-09	CIBAR1P2
cg09809224_RN7SKP36	-0.555746361	1.10E-10	3.64E-09	RN7SKP36
cg08069675_OR51A9P	-0.573282177	1.11E-10	3.64E-09	OR51A9P
cg04515996_S100A8	0.530812404	1.11E-10	3.64E-09	S100A8
cg19074709_CCL26	-0.558083496	1.11E-10	3.65E-09	CCL26
cg12156661_CD79B	-0.58294554	1.11E-10	3.65E-09	CD79B
cg16001227_OCLNP1	-0.627498975	1.11E-10	3.65E-09	OCLNP1
cg06669036_RPSAP44	-0.581955193	1.11E-10	3.66E-09	RPSAP44
cg07570618_RPL29P28	-0.593506311	1.11E-10	3.66E-09	RPL29P28
cg24969888_KRTAP21-2	-0.593454427	1.11E-10	3.66E-09	KRTAP21-2
cg08317284_RNA5SP302	0.52384924	1.11E-10	3.66E-09	RNA5SP302
cg03455225_RNU6-1120P	-0.554651502	1.11E-10	3.66E-09	RNU6-1120P
cg19483581_KCNQ2	-0.69245335	1.11E-10	3.66E-09	KCNQ2
cg24439232_HOTAIR	-0.632718822	1.11E-10	3.66E-09	HOTAIR
cg06699461_PRAMEF20	-0.555032722	1.11E-10	3.67E-09	PRAMEF20
cg06699461_LINC01653	-0.555032722	1.11E-10	3.67E-09	LINC01653
cg01003793_NTM-IT	-0.636489626	1.12E-10	3.68E-09	NTM-IT
cg00218134_TRBV5-1	-0.566142196	1.12E-10	3.68E-09	TRBV5-1
cg04515996_LOXL2	0.535630957	1.12E-10	3.69E-09	LOXL2
cg09774124_SLCO1B7	-0.546478404	1.12E-10	3.69E-09	SLCO1B7
cg00980696_SLC6A10P	-0.52353763	1.12E-10	3.69E-09	SLC6A10P
cg16792066_CASP14	0.511784018	1.12E-10	3.69E-09	CASP14
cg02992549_NME2P3	-0.583355948	1.12E-10	3.70E-09	NME2P3
cg02992549_VN1R6P	-0.583355948	1.12E-10	3.70E-09	VN1R6P
cg24728770_MTND1P28	-0.542951081	1.13E-10	3.70E-09	MTND1P28
cg24728770_RPL35AP3	-0.542951081	1.13E-10	3.70E-09	RPL35AP3
cg24728770_MTCO2P31	-0.542951081	1.13E-10	3.70E-09	MTCO2P31
cg24728770_MIR592	-0.542951081	1.13E-10	3.70E-09	MIR592
cg24728770_MTATP6P23	-0.542951081	1.13E-10	3.70E-09	MTATP6P23
cg24728770_OR51A5P	-0.542951081	1.13E-10	3.70E-09	OR51A5P
cg24728770_TCEAL4P1	-0.542951081	1.13E-10	3.70E-09	TCEAL4P1
cg24728770_FABP5P4	-0.542951081	1.13E-10	3.70E-09	FABP5P4
cg24728770_LINC00404	-0.542951081	1.13E-10	3.70E-09	LINC00404
cg24728770_RPL32P31	-0.542951081	1.13E-10	3.70E-09	RPL32P31
cg24728770_MIR520A	-0.542951081	1.13E-10	3.70E-09	MIR520A
cg17158894_SLC30A3	-0.629531701	1.13E-10	3.70E-09	SLC30A3
cg18720828_NDUFB4P5	-0.658913296	1.13E-10	3.70E-09	NDUFB4P5
cg14924064_CD22	0.512381495	1.13E-10	3.71E-09	CD22
cg22160300_ZNF679	-0.598215533	1.13E-10	3.71E-09	ZNF679
cg12403996_VN1R10P	-0.600585809	1.13E-10	3.72E-09	VN1R10P
cg09785766_LINC01440	-0.53413973	1.13E-10	3.72E-09	LINC01440
cg11803838_LINC00385	0.558133261	1.13E-10	3.72E-09	LINC00385
cg24377657_ZNF366	0.535186214	1.13E-10	3.73E-09	ZNF366
cg19383909_GPHB5	-0.616323885	1.13E-10	3.73E-09	GPHB5
cg17218510_HOXA11	-0.655583377	1.13E-10	3.73E-09	HOXA11
cg26621805_S100A7A	-0.65288032	1.13E-10	3.73E-09	S100A7A
cg23670372_OR13C3	-0.537010239	1.14E-10	3.73E-09	OR13C3
cg05207347_LINC01643	-0.539935562	1.14E-10	3.74E-09	LINC01643
cg03012986_LINC01766	0.550600496	1.14E-10	3.74E-09	LINC01766
cg11023174_RPS4XP15	-0.552813582	1.14E-10	3.74E-09	RPS4XP15
cg11023174_SNORD114-16	-0.552813582	1.14E-10	3.74E-09	SNORD114-16
cg06054715_OR4S1	-0.575819926	1.14E-10	3.74E-09	OR4S1
cg26419656_TRBV1	0.530157091	1.14E-10	3.75E-09	TRBV1
cg14762788_ACTG1P21	-0.61525234	1.14E-10	3.75E-09	ACTG1P21
cg14762788_RNA5SP232	-0.61525234	1.14E-10	3.75E-09	RNA5SP232
cg04025917_KRTAP19-8	0.536120135	1.14E-10	3.75E-09	KRTAP19-8
cg04751533_COL17A1	-0.525938625	1.15E-10	3.76E-09	COL17A1
cg14046470_SSR1P1	-0.5922372	1.15E-10	3.76E-09	SSR1P1
cg18095452_EDDM3B	-0.602471487	1.15E-10	3.76E-09	EDDM3B
cg18477299_ASS1P9	-0.600450073	1.15E-10	3.77E-09	ASS1P9
cg16143544_ANKRD20A19P	-0.531850489	1.15E-10	3.77E-09	ANKRD20A19P
cg12481893_LCE2D	-0.656113624	1.15E-10	3.77E-09	LCE2D
cg05154833_RPL36AP10	-0.530038145	1.15E-10	3.77E-09	RPL36AP10
cg05154833_IGKV1D-35	-0.530038145	1.15E-10	3.77E-09	IGKV1D-35
cg05154833_HMGN2P22	-0.530038145	1.15E-10	3.77E-09	HMGN2P22
cg05154833_LINC01940	-0.530038145	1.15E-10	3.77E-09	LINC01940
cg05154833_CDYLP1	-0.530038145	1.15E-10	3.77E-09	CDYLP1
cg05154833_RPL7AP23	-0.530038145	1.15E-10	3.77E-09	RPL7AP23
cg05154833_LINC02045	-0.530038145	1.15E-10	3.77E-09	LINC02045
cg05154833_OTOL1	-0.530038145	1.15E-10	3.77E-09	OTOL1
cg05154833_GFRAL	-0.530038145	1.15E-10	3.77E-09	GFRAL
cg05154833_RNU6-600P	-0.530038145	1.15E-10	3.77E-09	RNU6-600P
cg05154833_RPS29P1	-0.530038145	1.15E-10	3.77E-09	RPS29P1
cg05154833_KRTAP4-3	-0.530038145	1.15E-10	3.77E-09	KRTAP4-3
cg05154833_RNU7-186P	-0.530038145	1.15E-10	3.77E-09	RNU7-186P
cg05154833_RNU1-105P	-0.530038145	1.15E-10	3.77E-09	RNU1-105P
cg02835401_FGF7P7	-0.563358295	1.15E-10	3.78E-09	FGF7P7
cg01008267_HMGB1P25	-0.585648096	1.15E-10	3.78E-09	HMGB1P25
cg00980696_OR51D1	-0.537272918	1.15E-10	3.78E-09	OR51D1
cg24360513_OR5AK3P	0.567630505	1.15E-10	3.78E-09	OR5AK3P
cg13875403_ASB10	-0.70247876	1.15E-10	3.78E-09	ASB10
cg20695805_HOXC4	0.511735073	1.15E-10	3.78E-09	HOXC4
cg25293880_MIR204	-0.559454571	1.16E-10	3.79E-09	MIR204
cg18701685_EPHA8	0.538583452	1.16E-10	3.79E-09	EPHA8
cg24305584_TRBV27	0.519071753	1.16E-10	3.79E-09	TRBV27
cg14114155_RN7SKP94	0.605428156	1.16E-10	3.79E-09	RN7SKP94
cg25716065_MNX1-AS1	0.551775515	1.16E-10	3.79E-09	MNX1-AS1
cg13500029_GBP1P1	-0.521345778	1.16E-10	3.79E-09	GBP1P1
cg17158894_KRTAP2-3	-0.630503483	1.16E-10	3.79E-09	KRTAP2-3
cg03513472_IGKV6-21	-0.599181666	1.16E-10	3.80E-09	IGKV6-21
cg17159699_SIGLEC30P	-0.586734378	1.16E-10	3.80E-09	SIGLEC30P
cg02265810_PODN	-0.584583458	1.16E-10	3.80E-09	PODN
cg16596598_RPL36AP10	-0.532961742	1.16E-10	3.81E-09	RPL36AP10
cg16596598_IGKV1D-35	-0.532961742	1.16E-10	3.81E-09	IGKV1D-35
cg16596598_HMGN2P22	-0.532961742	1.16E-10	3.81E-09	HMGN2P22
cg16596598_LINC01940	-0.532961742	1.16E-10	3.81E-09	LINC01940
cg16596598_CDYLP1	-0.532961742	1.16E-10	3.81E-09	CDYLP1
cg16596598_RPL7AP23	-0.532961742	1.16E-10	3.81E-09	RPL7AP23
cg16596598_LINC02045	-0.532961742	1.16E-10	3.81E-09	LINC02045
cg16596598_OTOL1	-0.532961742	1.16E-10	3.81E-09	OTOL1
cg16596598_RNU1-105P	-0.532961742	1.16E-10	3.81E-09	RNU1-105P
cg16596598_GFRAL	-0.532961742	1.16E-10	3.81E-09	GFRAL
cg16596598_RNU6-600P	-0.532961742	1.16E-10	3.81E-09	RNU6-600P
cg16596598_RPS29P1	-0.532961742	1.16E-10	3.81E-09	RPS29P1
cg16596598_KRTAP4-3	-0.532961742	1.16E-10	3.81E-09	KRTAP4-3
cg16596598_RNU7-186P	-0.532961742	1.16E-10	3.81E-09	RNU7-186P
cg06067437_KIAA1586	0.536144161	1.16E-10	3.81E-09	KIAA1586
cg22503024_S100A7P1	-0.548363197	1.16E-10	3.81E-09	S100A7P1
cg22503024_MTND5P6	-0.548363197	1.16E-10	3.81E-09	MTND5P6
cg22503024_LINC00529	-0.548363197	1.16E-10	3.81E-09	LINC00529
cg22503024_OR4P1P	-0.548363197	1.16E-10	3.81E-09	OR4P1P
cg22503024_MIR381	-0.548363197	1.16E-10	3.81E-09	MIR381
cg22503024_RNU4-13P	-0.548363197	1.16E-10	3.81E-09	RNU4-13P
cg22503024_RPL36P1	-0.548363197	1.16E-10	3.81E-09	RPL36P1
cg22503024_IGLV3-22	-0.548363197	1.16E-10	3.81E-09	IGLV3-22
cg04748098_DEFB130D	-0.556052117	1.16E-10	3.81E-09	DEFB130D
cg04748098_BOLA2	-0.556052117	1.16E-10	3.81E-09	BOLA2
cg04748098_SLC35G4	-0.556052117	1.16E-10	3.81E-09	SLC35G4
cg04767732_RN7SKP186	-0.585633126	1.17E-10	3.81E-09	RN7SKP186
cg01722343_OR2T32P	0.546617661	1.17E-10	3.81E-09	OR2T32P
cg05868023_MIR610	0.525694181	1.17E-10	3.82E-09	MIR610
cg19074709_MOS	-0.581676048	1.17E-10	3.83E-09	MOS
cg16006105_LINC01824	-0.567345759	1.17E-10	3.83E-09	LINC01824
cg16006105_RNU6-899P	-0.567345759	1.17E-10	3.83E-09	RNU6-899P
cg03735043_HLA-S	-0.577091148	1.17E-10	3.83E-09	HLA-S
cg11341215_RPL36AP6	-0.74400835	1.17E-10	3.83E-09	RPL36AP6
cg03591123_CD200	-0.548839256	1.17E-10	3.83E-09	CD200
cg08006275_RNU6-910P	0.542724997	1.17E-10	3.84E-09	RNU6-910P
cg21909391_NME2P3	-0.567411794	1.18E-10	3.84E-09	NME2P3
cg21909391_VN1R6P	-0.567411794	1.18E-10	3.84E-09	VN1R6P
cg20695805_LINC02612	0.532332548	1.18E-10	3.84E-09	LINC02612
cg06635371_IGKV1D-43	0.558185371	1.18E-10	3.85E-09	IGKV1D-43
cg15042047_IGKV3D-11	-0.631369263	1.18E-10	3.85E-09	IGKV3D-11
cg04515996_NLRP12	0.529124586	1.18E-10	3.85E-09	NLRP12
cg04515996_FFAR3	0.528646452	1.18E-10	3.85E-09	FFAR3
cg10100117_ACTL8	-0.562287413	1.18E-10	3.85E-09	ACTL8
cg19335436_SLC16A14P1	-0.546784711	1.18E-10	3.86E-09	SLC16A14P1
cg15712577_TLR10	-0.524277268	1.18E-10	3.86E-09	TLR10
cg11084113_LINC00408	-0.677600653	1.18E-10	3.86E-09	LINC00408
cg08188698_HES3	-0.560919569	1.19E-10	3.88E-09	HES3
cg00894219_IGLJ1	-0.565376607	1.19E-10	3.88E-09	IGLJ1
cg23668222_RPL18P11	-0.610273172	1.19E-10	3.88E-09	RPL18P11
cg04938082_RN7SL420P	-0.552777816	1.19E-10	3.89E-09	RN7SL420P
cg04938082_LINC02010	-0.552777816	1.19E-10	3.89E-09	LINC02010
cg04938082_RN7SKP62	-0.552777816	1.19E-10	3.89E-09	RN7SKP62
cg04938082_HNRNPA1P1	-0.552777816	1.19E-10	3.89E-09	HNRNPA1P1
cg04938082_DNAJA1P4	-0.552777816	1.19E-10	3.89E-09	DNAJA1P4
cg04938082_NHP2P2	-0.552777816	1.19E-10	3.89E-09	NHP2P2
cg04938082_RPS21P8	-0.552777816	1.19E-10	3.89E-09	RPS21P8
cg04938082_GRPEL2P1	-0.552777816	1.19E-10	3.89E-09	GRPEL2P1
cg04938082_SNORD115-28	-0.552777816	1.19E-10	3.89E-09	SNORD115-28
cg25271009_ACTRT2	-0.543745017	1.19E-10	3.89E-09	ACTRT2
cg26338386_LINGO1	-0.658909059	1.19E-10	3.89E-09	LINGO1
cg17329886_CLC	-0.591965455	1.19E-10	3.90E-09	CLC
cg00572650_TAAR2	-0.642668406	1.20E-10	3.90E-09	TAAR2
cg06551718_LINC00408	-0.66345788	1.20E-10	3.90E-09	LINC00408
cg19335436_PRR20G	-0.551171619	1.20E-10	3.91E-09	PRR20G
cg25947301_MIR1-1HG	-0.638823502	1.20E-10	3.91E-09	MIR1-1HG
cg13818127_PUDPP3	-0.519573484	1.20E-10	3.91E-09	PUDPP3
cg23238869_PTMAP9	-0.583867055	1.20E-10	3.91E-09	PTMAP9
cg26338386_OR2M4	-0.654716778	1.20E-10	3.91E-09	OR2M4
cg20683445_SERPINA12	-0.561542279	1.20E-10	3.91E-09	SERPINA12
cg10792456_BECN2	-0.54878965	1.20E-10	3.92E-09	BECN2
cg10548700_DRAXIN	0.511391814	1.20E-10	3.92E-09	DRAXIN
cg09899171_OR8A1	-0.548979898	1.20E-10	3.92E-09	OR8A1
cg14646214_FOXI3	-0.712514007	1.20E-10	3.92E-09	FOXI3
cg03012986_RNU6ATAC30P	0.564096354	1.20E-10	3.92E-09	RNU6ATAC30P
cg13818127_GM2AP2	-0.542330007	1.20E-10	3.92E-09	GM2AP2
cg00811340_RNA5SP188	-0.552076538	1.20E-10	3.93E-09	RNA5SP188
cg16582255_LINC01318	-0.627209214	1.21E-10	3.93E-09	LINC01318
cg14924064_IGLV7-43	0.52383541	1.21E-10	3.93E-09	IGLV7-43
cg07372510_LINC01804	-0.652125684	1.21E-10	3.94E-09	LINC01804
cg05669210_RNA5S6	0.512940479	1.21E-10	3.94E-09	RNA5S6
cg07485723_MESTP1	0.521971011	1.21E-10	3.94E-09	MESTP1
cg14357008_MIRLET7A1	-0.665636535	1.21E-10	3.95E-09	MIRLET7A1
cg24360513_TEX15	0.549623721	1.21E-10	3.95E-09	TEX15
cg03773226_PI15	0.571699676	1.21E-10	3.95E-09	PI15
cg19569208_PPIAP59	0.566050024	1.21E-10	3.95E-09	PPIAP59
cg16596598_TLR10	-0.522782399	1.21E-10	3.96E-09	TLR10
cg00629730_IGHJ2	-0.588537926	1.21E-10	3.96E-09	IGHJ2
cg07243941_GPC6-AS1	0.54931807	1.21E-10	3.96E-09	GPC6-AS1
cg21088165_RPS23P7	-0.547619166	1.22E-10	3.96E-09	RPS23P7
cg08157914_LINC01766	-0.561735611	1.22E-10	3.96E-09	LINC01766
cg06136472_SERPINA9	-0.571422401	1.22E-10	3.96E-09	SERPINA9
cg17388638_NPAP1P4	-0.544749339	1.22E-10	3.97E-09	NPAP1P4
cg13848087_TEDDM2P	-0.530593285	1.22E-10	3.97E-09	TEDDM2P
cg00892312_MIR7-3	0.600599866	1.22E-10	3.97E-09	MIR7-3
cg15532012_CCDC182	-0.712938204	1.22E-10	3.97E-09	CCDC182
cg15577927_RD3L	0.541933624	1.22E-10	3.97E-09	RD3L
cg23238869_STC1	-0.58361751	1.22E-10	3.98E-09	STC1
cg26170855_RPL38P2	-0.571871779	1.22E-10	3.99E-09	RPL38P2
cg07419788_REXO1L1P	-0.574275059	1.22E-10	3.99E-09	REXO1L1P
cg04515996_LTB4R	0.53447677	1.23E-10	3.99E-09	LTB4R
cg24304928_LIPI	-0.540078344	1.23E-10	3.99E-09	LIPI
cg02046589_RNU6-465P	-0.553226729	1.23E-10	3.99E-09	RNU6-465P
cg13519900_RN7SKP212	-0.67508376	1.23E-10	4.00E-09	RN7SKP212
cg25710745_OR2AP1	-0.59557659	1.23E-10	4.00E-09	OR2AP1
cg14098470_S100A7	-0.545907839	1.23E-10	4.00E-09	S100A7
cg20196141_PCDHA1	-0.59794246	1.23E-10	4.00E-09	PCDHA1
cg05868023_HIGD2AP1	0.526905938	1.23E-10	4.01E-09	HIGD2AP1
cg02493602_IGLC7	0.582943631	1.23E-10	4.01E-09	IGLC7
cg12110603_RPL7AP7	-0.608207687	1.23E-10	4.01E-09	RPL7AP7
cg25578798_CYP1A1	-0.542884171	1.23E-10	4.01E-09	CYP1A1
cg18955295_NLRP13	-0.577512305	1.23E-10	4.01E-09	NLRP13
cg15976390_HOXC10	-0.537336556	1.23E-10	4.01E-09	HOXC10
cg07140455_RN7SL734P	-0.657342264	1.23E-10	4.02E-09	RN7SL734P
cg25588120_RNU2-14P	-0.539027789	1.24E-10	4.02E-09	RNU2-14P
cg20599295_MIR551B	-0.561342914	1.24E-10	4.02E-09	MIR551B
cg16551849_FOXO1B	-0.63344137	1.24E-10	4.02E-09	FOXO1B
cg16551849_H3P28	-0.63344137	1.24E-10	4.02E-09	H3P28
cg16551849_ACTR3BP5	-0.63344137	1.24E-10	4.02E-09	ACTR3BP5
cg16551849_NPM1P22	-0.63344137	1.24E-10	4.02E-09	NPM1P22
cg16551849_MIR487B	-0.63344137	1.24E-10	4.02E-09	MIR487B
cg16551849_KRTAP9-2	-0.63344137	1.24E-10	4.02E-09	KRTAP9-2
cg16551849_KRTAP9-8	-0.63344137	1.24E-10	4.02E-09	KRTAP9-8
cg16551849_RNU6-1021P	-0.63344137	1.24E-10	4.02E-09	RNU6-1021P
cg16551849_BNIP3P2	-0.63344137	1.24E-10	4.02E-09	BNIP3P2
cg24270367_RPL32P15	-0.585486776	1.24E-10	4.02E-09	RPL32P15
cg24270367_KRTAP4-12	-0.585486776	1.24E-10	4.02E-09	KRTAP4-12
cg19477551_RNU6-1240P	0.604614936	1.24E-10	4.02E-09	RNU6-1240P
cg18318704_EREG	0.53107236	1.24E-10	4.03E-09	EREG
cg20121803_MIR1179	0.522970846	1.24E-10	4.03E-09	MIR1179
cg03593057_LCNL1	0.537515178	1.24E-10	4.03E-09	LCNL1
cg21946824_MTND2P15	0.597609667	1.24E-10	4.04E-09	MTND2P15
cg15251010_RPL23AP48	-0.644811629	1.24E-10	4.04E-09	RPL23AP48
cg17653352_DPYSL5	-0.556970188	1.25E-10	4.05E-09	DPYSL5
cg11995490_CHEK2P4	-0.539551954	1.25E-10	4.05E-09	CHEK2P4
cg17911428_PLA2G2A	-0.562779572	1.25E-10	4.05E-09	PLA2G2A
cg04806177_CABP5	-0.542188822	1.25E-10	4.06E-09	CABP5
cg16792066_GPR3	0.534973716	1.25E-10	4.06E-09	GPR3
cg25037011_NDUFS5P2	0.554961965	1.25E-10	4.07E-09	NDUFS5P2
cg08317284_C6orf58	0.53073716	1.25E-10	4.07E-09	C6orf58
cg19249811_BCHE	-0.546386772	1.25E-10	4.08E-09	BCHE
cg18318704_NAT16	0.541435382	1.26E-10	4.08E-09	NAT16
cg10492042_RAD1P1	0.532037494	1.26E-10	4.09E-09	RAD1P1
cg12481610_HIF3A	-0.522741891	1.26E-10	4.09E-09	HIF3A
cg17714861_NLRP12	-0.536666418	1.26E-10	4.09E-09	NLRP12
cg26873935_SNORA70J	-0.53147145	1.26E-10	4.09E-09	SNORA70J
cg26873935_MAPKAPK5P1	-0.53147145	1.26E-10	4.09E-09	MAPKAPK5P1
cg26873935_TRIM48	-0.53147145	1.26E-10	4.09E-09	TRIM48
cg26873935_OR10D4P	-0.53147145	1.26E-10	4.09E-09	OR10D4P
cg26873935_LINC01075	-0.53147145	1.26E-10	4.09E-09	LINC01075
cg15074728_MIR365A	-0.570540607	1.26E-10	4.09E-09	MIR365A
cg01877776_RD3L	-0.640744048	1.27E-10	4.11E-09	RD3L
cg24360513_OR1I1	0.556653268	1.27E-10	4.11E-09	OR1I1
cg04337937_OR1F1	-0.609563274	1.27E-10	4.11E-09	OR1F1
cg20540806_OTOP2	0.518127031	1.27E-10	4.11E-09	OTOP2
cg20007465_OR5T3	0.524233448	1.27E-10	4.11E-09	OR5T3
cg05226043_RNA5SP136	-0.515011707	1.27E-10	4.12E-09	RNA5SP136
cg05226043_LINC02051	-0.515011707	1.27E-10	4.12E-09	LINC02051
cg05226043_OR9G3P	-0.515011707	1.27E-10	4.12E-09	OR9G3P
cg05226043_RN7SL223P	-0.515011707	1.27E-10	4.12E-09	RN7SL223P
cg05226043_OR4F14P	-0.515011707	1.27E-10	4.12E-09	OR4F14P
cg05226043_WBP2P1	-0.515011707	1.27E-10	4.12E-09	WBP2P1
cg15001930_IGHD4-11	-0.573840838	1.27E-10	4.12E-09	IGHD4-11
cg15712577_IGKV1D-16	-0.530637971	1.27E-10	4.12E-09	IGKV1D-16
cg20007465_OR8D1	0.53483611	1.27E-10	4.12E-09	OR8D1
cg11775190_PPIAP59	-0.580977421	1.27E-10	4.12E-09	PPIAP59
cg14924064_MMP26	0.531595662	1.27E-10	4.12E-09	MMP26
cg12156661_FKBP4P7	-0.611380226	1.27E-10	4.13E-09	FKBP4P7
cg20695805_SLC22A3	0.532585351	1.27E-10	4.13E-09	SLC22A3
cg11995490_LINC00316	-0.541506444	1.27E-10	4.13E-09	LINC00316
cg04621455_OR51A8P	-0.540084411	1.27E-10	4.13E-09	OR51A8P
cg04665311_PPIAP63	-0.542133046	1.28E-10	4.13E-09	PPIAP63
cg17896927_ACTBP12	0.532211865	1.28E-10	4.13E-09	ACTBP12
cg17896927_MTND5P18	0.532211865	1.28E-10	4.13E-09	MTND5P18
cg17896927_RN7SL868P	0.532211865	1.28E-10	4.13E-09	RN7SL868P
cg17896927_MTND1P2	0.532211865	1.28E-10	4.13E-09	MTND1P2
cg17896927_H3P29	0.532211865	1.28E-10	4.13E-09	H3P29
cg07825114_ZNF877P	0.604247315	1.28E-10	4.13E-09	ZNF877P
cg00909976_C22orf42	0.529602959	1.28E-10	4.14E-09	C22orf42
cg01708411_RNU6-1017P	0.534753736	1.28E-10	4.15E-09	RNU6-1017P
cg23670372_RPL10P3	-0.521087653	1.28E-10	4.15E-09	RPL10P3
cg15074728_IGKV1D-43	-0.54139433	1.28E-10	4.15E-09	IGKV1D-43
cg13565400_SPAG11B	0.560206197	1.28E-10	4.15E-09	SPAG11B
cg13565400_SPAG11A	0.560206197	1.28E-10	4.15E-09	SPAG11A
cg06635371_DAZL	0.56621266	1.28E-10	4.15E-09	DAZL
cg02697258_RNU2-20P	-0.56176557	1.29E-10	4.16E-09	RNU2-20P
cg15644305_MS4A18	-0.559601053	1.29E-10	4.16E-09	MS4A18
cg25716065_NKX2-1	0.536030435	1.29E-10	4.16E-09	NKX2-1
cg13468092_HOMER2P2	-0.608513467	1.29E-10	4.17E-09	HOMER2P2
cg22016724_LINC00408	-0.711126394	1.29E-10	4.17E-09	LINC00408
cg25217772_PRAMEF20	-0.550134193	1.29E-10	4.17E-09	PRAMEF20
cg25217772_LINC01653	-0.550134193	1.29E-10	4.17E-09	LINC01653
cg12877532_RGPD3	-0.539601078	1.29E-10	4.17E-09	RGPD3
cg01708411_IFIT2	0.515178631	1.29E-10	4.17E-09	IFIT2
cg13565400_DEFB107B	0.567284373	1.29E-10	4.18E-09	DEFB107B
cg13841476_VGF	-0.676427139	1.29E-10	4.18E-09	VGF
cg13957457_RNU6-169P	-0.523599361	1.29E-10	4.18E-09	RNU6-169P
cg11091734_LINC02474	-0.518523568	1.29E-10	4.18E-09	LINC02474
cg14776351_OR7E130P	-0.606211195	1.29E-10	4.18E-09	OR7E130P
cg20695805_CD72	0.52096012	1.29E-10	4.18E-09	CD72
cg03637781_RN7SL98P	0.529988218	1.29E-10	4.19E-09	RN7SL98P
cg03386811_KLK3	-0.589227592	1.29E-10	4.19E-09	KLK3
cg10568558_ANXA2P3	-0.544687622	1.29E-10	4.19E-09	ANXA2P3
cg17914494_RNA5SP59	-0.591537123	1.29E-10	4.19E-09	RNA5SP59
cg17914494_RNA5SP100	-0.591537123	1.29E-10	4.19E-09	RNA5SP100
cg17914494_RNA5SP175	-0.591537123	1.29E-10	4.19E-09	RNA5SP175
cg17914494_NEUROD6	-0.591537123	1.29E-10	4.19E-09	NEUROD6
cg17914494_MSANTD2P1	-0.591537123	1.29E-10	4.19E-09	MSANTD2P1
cg20695805_IGKV1-17	0.509290229	1.29E-10	4.19E-09	IGKV1-17
cg11935592_RPL32P23	-0.53741432	1.30E-10	4.19E-09	RPL32P23
cg24604127_IGLL1	-0.54309279	1.30E-10	4.19E-09	IGLL1
cg02775254_AQP12A	-0.610392556	1.30E-10	4.19E-09	AQP12A
cg26598859_LINC01548	-0.560622719	1.30E-10	4.20E-09	LINC01548
cg23024913_RNU6-613P	-0.576860861	1.30E-10	4.20E-09	RNU6-613P
cg26459473_KRTAP21-4P	-0.539004554	1.30E-10	4.21E-09	KRTAP21-4P
cg23668222_OR4A15	-0.610173776	1.30E-10	4.21E-09	OR4A15
cg12594546_RN7SKP94	-0.631317089	1.30E-10	4.21E-09	RN7SKP94
cg24413597_SLC39A12-AS1	-0.631450142	1.30E-10	4.21E-09	SLC39A12-AS1
cg24952959_RNA5SP191	0.55019857	1.30E-10	4.21E-09	RNA5SP191
cg21129360_RNU6-289P	-0.566778421	1.30E-10	4.22E-09	RNU6-289P
cg12421834_RN7SKP131	0.543207123	1.30E-10	4.22E-09	RN7SKP131
cg16792066_KRT24	0.524375911	1.31E-10	4.22E-09	KRT24
cg08295429_LINC00408	-0.559792574	1.31E-10	4.23E-09	LINC00408
cg09272186_RPL7P10	-0.595210298	1.31E-10	4.23E-09	RPL7P10
cg09272186_BRINP3	-0.595210298	1.31E-10	4.23E-09	BRINP3
cg23654844_LINC00316	0.541138308	1.31E-10	4.23E-09	LINC00316
cg06136472_FCAMR	-0.571879174	1.31E-10	4.23E-09	FCAMR
cg15042047_IGKV6-21	-0.632461693	1.31E-10	4.23E-09	IGKV6-21
cg20267322_FABP7	-0.589207288	1.31E-10	4.24E-09	FABP7
cg13028038_TRBV5-3	-0.549881036	1.31E-10	4.24E-09	TRBV5-3
cg17158894_DNAJC5G	-0.628625647	1.31E-10	4.24E-09	DNAJC5G
cg17158894_HOXD10	-0.628625647	1.31E-10	4.24E-09	HOXD10
cg17158894_LINC00608	-0.628625647	1.31E-10	4.24E-09	LINC00608
cg17158894_MAS1LP1	-0.628625647	1.31E-10	4.24E-09	MAS1LP1
cg17158894_HSP90AB6P	-0.628625647	1.31E-10	4.24E-09	HSP90AB6P
cg17613326_IGKV6D-41	0.595926923	1.31E-10	4.24E-09	IGKV6D-41
cg17159699_LINC02624	-0.585665556	1.31E-10	4.24E-09	LINC02624
cg22166977_ZIC4	-0.520723164	1.31E-10	4.24E-09	ZIC4
cg22166977_SLC29A4P1	-0.520723164	1.31E-10	4.24E-09	SLC29A4P1
cg22166977_MTATP6P30	-0.520723164	1.31E-10	4.24E-09	MTATP6P30
cg22166977_SNORD114-13	-0.520723164	1.31E-10	4.24E-09	SNORD114-13
cg09817248_RNU6-700P	0.54012645	1.32E-10	4.24E-09	RNU6-700P
cg17914494_NIFKP9	-0.587189518	1.32E-10	4.25E-09	NIFKP9
cg17914494_OR51A6P	-0.587189518	1.32E-10	4.25E-09	OR51A6P
cg17914494_RNA5SP447	-0.587189518	1.32E-10	4.25E-09	RNA5SP447
cg10958924_RN7SKP204	0.563295218	1.32E-10	4.25E-09	RN7SKP204
cg26708548_LRRC3B	0.531668228	1.32E-10	4.25E-09	LRRC3B
cg12256809_OR2AM1P	-0.567038878	1.32E-10	4.25E-09	OR2AM1P
cg12256809_RPL23AP59	-0.567038878	1.32E-10	4.25E-09	RPL23AP59
cg12256809_RNU6-590P	-0.567038878	1.32E-10	4.25E-09	RNU6-590P
cg22836400_RPS17P7	0.538622794	1.32E-10	4.26E-09	RPS17P7
cg00171290_KRT18P24	-0.547982248	1.32E-10	4.27E-09	KRT18P24
cg01877776_PRR20G	-0.643441883	1.32E-10	4.27E-09	PRR20G
cg11091734_HNRNPA1P30	-0.564242964	1.32E-10	4.27E-09	HNRNPA1P30
cg16551849_MIR607	-0.635716214	1.32E-10	4.27E-09	MIR607
cg14646214_OSM	-0.676092883	1.33E-10	4.28E-09	OSM
cg16278658_GLT1D1	-0.604481765	1.33E-10	4.28E-09	GLT1D1
cg13404427_SPINT5P	-0.583834801	1.33E-10	4.28E-09	SPINT5P
cg15099537_GIMAP2	-0.526002449	1.33E-10	4.28E-09	GIMAP2
cg03231326_OR51L1	-0.544559946	1.33E-10	4.28E-09	OR51L1
cg23238869_NAMPTP1	-0.567275444	1.33E-10	4.30E-09	NAMPTP1
cg01062838_PSMC1P6	-0.558786347	1.33E-10	4.30E-09	PSMC1P6
cg18701685_LINC01076	0.535468058	1.33E-10	4.30E-09	LINC01076
cg26162637_HOXA7	-0.513596421	1.33E-10	4.30E-09	HOXA7
cg05974788_IGLV5-45	0.652115967	1.33E-10	4.30E-09	IGLV5-45
cg22036614_RNA5SP130	-0.627028093	1.33E-10	4.30E-09	RNA5SP130
cg05056349_ADCYAP1	0.572287211	1.34E-10	4.30E-09	ADCYAP1
cg00569101_DEFB103A	-0.547922627	1.34E-10	4.31E-09	DEFB103A
cg16368004_DEFB136	0.540189215	1.34E-10	4.31E-09	DEFB136
cg14646214_C2CD4B	-0.717665739	1.34E-10	4.32E-09	C2CD4B
cg00306267_RNU6-159P	-0.619713816	1.34E-10	4.32E-09	RNU6-159P
cg05492735_RNA5SP292	-0.531710629	1.34E-10	4.32E-09	RNA5SP292
cg13889630_MTND1P27	-0.536293205	1.34E-10	4.32E-09	MTND1P27
cg13889630_RPL30P16	-0.536293205	1.34E-10	4.32E-09	RPL30P16
cg13889630_OR5BE1P	-0.536293205	1.34E-10	4.32E-09	OR5BE1P
cg13889630_ZSWIM5P1	-0.536293205	1.34E-10	4.32E-09	ZSWIM5P1
cg12692753_RPL29P28	0.525870485	1.34E-10	4.32E-09	RPL29P28
cg25399148_MSRB3	-0.528253744	1.34E-10	4.32E-09	MSRB3
cg08881019_RNU6-169P	0.616425188	1.34E-10	4.32E-09	RNU6-169P
cg00569101_PRDM14	-0.552669606	1.34E-10	4.32E-09	PRDM14
cg12426214_ANKRD30BP3	-0.578837799	1.34E-10	4.32E-09	ANKRD30BP3
cg00458454_BPIFB2	-0.530233871	1.34E-10	4.32E-09	BPIFB2
cg13841476_NKX2-1	-0.660870083	1.34E-10	4.32E-09	NKX2-1
cg04774563_RFPL4AL1	-0.561454128	1.34E-10	4.32E-09	RFPL4AL1
cg11341215_RN7SKP279	-0.740300438	1.34E-10	4.32E-09	RN7SKP279
cg23238869_LILRA5	-0.575713452	1.34E-10	4.32E-09	LILRA5
cg09979585_ACTL8	-0.576093803	1.34E-10	4.32E-09	ACTL8
cg09774124_SLCO1B1	-0.536245822	1.35E-10	4.33E-09	SLCO1B1
cg09671109_OR2W4P	0.531347028	1.35E-10	4.33E-09	OR2W4P
cg00171290_BCYRN1	-0.546312577	1.35E-10	4.34E-09	BCYRN1
cg18318704_NKX2-1	0.521826654	1.35E-10	4.34E-09	NKX2-1
cg03591123_FOXF2	-0.533386808	1.35E-10	4.35E-09	FOXF2
cg11086960_IZUMO3	-0.567271422	1.35E-10	4.35E-09	IZUMO3
cg17158894_HOXB8	-0.62822065	1.36E-10	4.36E-09	HOXB8
cg12793111_DEFB104B	-0.551584108	1.36E-10	4.36E-09	DEFB104B
cg12793111_DEFB104A	-0.551584108	1.36E-10	4.36E-09	DEFB104A
cg12793111_AURKBP1	-0.551584108	1.36E-10	4.36E-09	AURKBP1
cg03033996_OR4F3	-0.615719118	1.36E-10	4.36E-09	OR4F3
cg20683445_TIMP3	-0.531648201	1.36E-10	4.36E-09	TIMP3
cg15712577_RN7SL583P	-0.529329737	1.36E-10	4.37E-09	RN7SL583P
cg06373377_RPL7P29	-0.563357675	1.36E-10	4.37E-09	RPL7P29
cg20540714_GNG5P5	0.576587477	1.36E-10	4.37E-09	GNG5P5
cg00470469_KLK13	-0.532767337	1.36E-10	4.37E-09	KLK13
cg03365111_LINC01714	-0.555414779	1.36E-10	4.37E-09	LINC01714
cg19408449_IGHV3-15	-0.548009358	1.36E-10	4.38E-09	IGHV3-15
cg15509969_PRB2	0.521596094	1.36E-10	4.38E-09	PRB2
cg06449486_MTND4P16	0.567492328	1.36E-10	4.38E-09	MTND4P16
cg12166447_RNY4P30	-0.530624793	1.36E-10	4.38E-09	RNY4P30
cg12166447_SNORD114-29	-0.530624793	1.36E-10	4.38E-09	SNORD114-29
cg12166447_RNU6-225P	-0.530624793	1.36E-10	4.38E-09	RNU6-225P
cg00171290_KRT35	-0.541988912	1.36E-10	4.38E-09	KRT35
cg14646214_LIPN	-0.681901309	1.36E-10	4.38E-09	LIPN
cg22453488_RNU6-1241P	0.65943248	1.36E-10	4.38E-09	RNU6-1241P
cg21050001_RND1	-0.532274231	1.36E-10	4.38E-09	RND1
cg11724156_PRDX2P2	-0.528729635	1.36E-10	4.38E-09	PRDX2P2
cg19271242_WDR4P2	-0.617066241	1.37E-10	4.39E-09	WDR4P2
cg24907862_LINC02778	0.531347757	1.37E-10	4.39E-09	LINC02778
cg04198854_EI24P3	-0.567064876	1.37E-10	4.39E-09	EI24P3
cg20695805_IGKV1-39	0.511622638	1.37E-10	4.39E-09	IGKV1-39
cg08426938_UBE2V1P13	-0.566844804	1.37E-10	4.39E-09	UBE2V1P13
cg00545295_DCD	0.582865323	1.37E-10	4.40E-09	DCD
cg23024913_RNA5SP23	-0.573570035	1.37E-10	4.40E-09	RNA5SP23
cg19987111_RPL32P23	-0.566185888	1.37E-10	4.40E-09	RPL32P23
cg16278658_CELA1	-0.623496161	1.37E-10	4.40E-09	CELA1
cg13841476_FOSL1	-0.676135809	1.37E-10	4.40E-09	FOSL1
cg20252653_LINC01639	-0.598255071	1.37E-10	4.40E-09	LINC01639
cg17121694_LINC00430	-0.554417344	1.37E-10	4.40E-09	LINC00430
cg16913250_UBE2V1P6	0.654266114	1.37E-10	4.40E-09	UBE2V1P6
cg20121803_TRBV23OR9-2	0.4681369	1.37E-10	4.41E-09	TRBV23OR9-2
cg00629730_IGLV9-49	-0.582197195	1.37E-10	4.41E-09	IGLV9-49
cg07485723_RNU7-97P	0.514740638	1.38E-10	4.41E-09	RNU7-97P
cg03591123_VAV3-AS1	-0.531929973	1.38E-10	4.41E-09	VAV3-AS1
cg02096001_TRIML1	0.541232248	1.38E-10	4.42E-09	TRIML1
cg26340737_OXCT2P1	0.540184313	1.38E-10	4.42E-09	OXCT2P1
cg03513472_IGKV1-37	-0.594123599	1.38E-10	4.42E-09	IGKV1-37
cg18720828_IL21-AS1	-0.634013436	1.38E-10	4.42E-09	IL21-AS1
cg16919093_OR2A41P	-0.590955249	1.38E-10	4.42E-09	OR2A41P
cg15074728_LPL	-0.547915326	1.38E-10	4.42E-09	LPL
cg17896072_IGLL1	-0.577992599	1.38E-10	4.42E-09	IGLL1
cg18391514_RNF212	-0.524995395	1.38E-10	4.42E-09	RNF212
cg13188416_RNU7-85P	0.54344071	1.38E-10	4.43E-09	RNU7-85P
cg02697258_ACSM2A	-0.582981019	1.38E-10	4.44E-09	ACSM2A
cg17388638_ADCYAP1R1	-0.555937576	1.39E-10	4.45E-09	ADCYAP1R1
cg16792066_SLCO4A1-AS1	0.534716872	1.39E-10	4.45E-09	SLCO4A1-AS1
cg15074728_IGKJ5	-0.556912052	1.39E-10	4.45E-09	IGKJ5
cg25040746_ARL2BPP3	-0.630128756	1.39E-10	4.45E-09	ARL2BPP3
cg15509969_RN7SL97P	0.527478364	1.39E-10	4.46E-09	RN7SL97P
cg24969888_CYP1A1	-0.583191157	1.39E-10	4.46E-09	CYP1A1
cg16278658_S100A2	-0.61955037	1.39E-10	4.46E-09	S100A2
cg04688871_VIL1	-0.589544185	1.39E-10	4.47E-09	VIL1
cg24952959_SLC6A10P	0.533118371	1.39E-10	4.47E-09	SLC6A10P
cg03480243_RPL17P2	-0.609851605	1.39E-10	4.47E-09	RPL17P2
cg07295550_MIR320A	-0.602419444	1.39E-10	4.47E-09	MIR320A
cg12356249_GPR42	-0.51788493	1.40E-10	4.47E-09	GPR42
cg22836400_RSL24D1P1	0.530492892	1.40E-10	4.47E-09	RSL24D1P1
cg03033996_RPL7AP28	-0.624907756	1.40E-10	4.47E-09	RPL7AP28
cg20682742_PROS2P	-0.6123197	1.40E-10	4.47E-09	PROS2P
cg14114155_PCDHA1	0.622021049	1.40E-10	4.48E-09	PCDHA1
cg17158894_LINC01312	-0.627764062	1.40E-10	4.48E-09	LINC01312
cg25716065_B4GALNT1	0.545674664	1.40E-10	4.48E-09	B4GALNT1
cg19938179_IGHV2-5	-0.545148755	1.40E-10	4.48E-09	IGHV2-5
cg25710745_OR10Z1	-0.593006529	1.40E-10	4.48E-09	OR10Z1
cg02908282_RPS3AP49	-0.591310274	1.40E-10	4.49E-09	RPS3AP49
cg11803838_SSTR4	0.52952928	1.40E-10	4.49E-09	SSTR4
cg25849727_OR5AC1	-0.552168627	1.40E-10	4.50E-09	OR5AC1
cg01708411_TRBV25OR9-2	0.526443063	1.41E-10	4.50E-09	TRBV25OR9-2
cg15712577_LCN10	-0.515946277	1.41E-10	4.50E-09	LCN10
cg16596598_IGLV3-16	-0.521164487	1.41E-10	4.51E-09	IGLV3-16
cg04515996_ADGRG3	0.513866941	1.41E-10	4.51E-09	ADGRG3
cg19822890_CLEC6A	-0.535771952	1.41E-10	4.51E-09	CLEC6A
cg22535327_LPCAT2BP	-0.627442131	1.41E-10	4.52E-09	LPCAT2BP
cg22314643_RN7SL215P	-0.537342818	1.41E-10	4.52E-09	RN7SL215P
cg11086960_RN7SL294P	-0.548046487	1.41E-10	4.53E-09	RN7SL294P
cg13841476_MTATP8P1	-0.672923378	1.41E-10	4.53E-09	MTATP8P1
cg15658784_KRT8P37	0.55752083	1.42E-10	4.53E-09	KRT8P37
cg26708548_SLC22A6	0.519751713	1.42E-10	4.53E-09	SLC22A6
cg01164221_RNU6-1241P	-0.534146854	1.42E-10	4.54E-09	RNU6-1241P
cg10654648_ADI1P1	-0.565840369	1.42E-10	4.54E-09	ADI1P1
cg09235504_RNU6-11P	-0.580056309	1.42E-10	4.54E-09	RNU6-11P
cg07485723_RN7SL837P	0.529653299	1.42E-10	4.54E-09	RN7SL837P
cg16278658_RALBP1P2	-0.624565318	1.42E-10	4.55E-09	RALBP1P2
cg13229245_SEZ6L	0.491043035	1.42E-10	4.55E-09	SEZ6L
cg02711976_RNA5SP292	0.632051506	1.42E-10	4.56E-09	RNA5SP292
cg03480243_OSTCP5	-0.599148829	1.42E-10	4.56E-09	OSTCP5
cg22009052_RNU1-32P	-0.557222468	1.42E-10	4.56E-09	RNU1-32P
cg09201130_LINC01757	0.592777428	1.43E-10	4.56E-09	LINC01757
cg26419656_LINC00905	0.536790277	1.43E-10	4.56E-09	LINC00905
cg06032500_LINC01117	-0.58505791	1.43E-10	4.56E-09	LINC01117
cg02926415_CYP2A7	-0.598546314	1.43E-10	4.56E-09	CYP2A7
cg10279395_MIR134	-0.578716245	1.43E-10	4.57E-09	MIR134
cg07295550_RNU6-1317P	-0.603620617	1.43E-10	4.57E-09	RNU6-1317P
cg03591123_PTGIS	-0.517755608	1.43E-10	4.57E-09	PTGIS
cg00470469_HEPHL1	-0.53340008	1.43E-10	4.57E-09	HEPHL1
cg17159699_RPL35AP11	-0.538550482	1.43E-10	4.57E-09	RPL35AP11
cg06779317_RNA5SP299	-0.585719092	1.43E-10	4.57E-09	RNA5SP299
cg02493602_NFYAP1	0.588014063	1.43E-10	4.57E-09	NFYAP1
cg18343899_SNORD18B	-0.582949106	1.43E-10	4.57E-09	SNORD18B
cg14357008_HNRNPA1P32	-0.658030063	1.43E-10	4.57E-09	HNRNPA1P32
cg16255663_SNORD114-18	-0.541272007	1.43E-10	4.57E-09	SNORD114-18
cg17714200_RN7SKP63	-0.676469243	1.43E-10	4.57E-09	RN7SKP63
cg08073629_CYCSP32	-0.596595638	1.43E-10	4.58E-09	CYCSP32
cg09757838_RPL7P36	0.553010436	1.43E-10	4.58E-09	RPL7P36
cg00530579_DAZL	-0.520942617	1.43E-10	4.58E-09	DAZL
cg17388638_IGKV1-16	-0.545600918	1.43E-10	4.58E-09	IGKV1-16
cg13229245_SNORA70C	0.524836731	1.43E-10	4.58E-09	SNORA70C
cg09690321_CFC1	-0.558901042	1.44E-10	4.59E-09	CFC1
cg01612190_PLAC9P1	-0.528515797	1.44E-10	4.59E-09	PLAC9P1
cg14924064_HCG22	0.534782181	1.44E-10	4.59E-09	HCG22
cg03966322_RNU6-1024P	0.561013334	1.44E-10	4.59E-09	RNU6-1024P
cg15712577_RNU6-355P	-0.53994927	1.44E-10	4.61E-09	RNU6-355P
cg07231446_RPL5P31	-0.572802865	1.44E-10	4.61E-09	RPL5P31
cg04665311_LINC01687	-0.544629968	1.44E-10	4.61E-09	LINC01687
cg16792066_PERM1	0.536848226	1.44E-10	4.61E-09	PERM1
cg06449486_RNU6ATAC2P	0.56238292	1.45E-10	4.61E-09	RNU6ATAC2P
cg06136472_IGKV1D-33	-0.570691316	1.45E-10	4.62E-09	IGKV1D-33
cg09785766_DEFA10P	-0.534985621	1.45E-10	4.62E-09	DEFA10P
cg25880954_SLC25A5P8	-0.52804713	1.45E-10	4.62E-09	SLC25A5P8
cg05818000_MTCYBP8	-0.616411166	1.45E-10	4.62E-09	MTCYBP8
cg05818000_RNA5SP140	-0.616411166	1.45E-10	4.62E-09	RNA5SP140
cg05818000_BPESC1	-0.616411166	1.45E-10	4.62E-09	BPESC1
cg05818000_RNA5SP306	-0.616411166	1.45E-10	4.62E-09	RNA5SP306
cg05818000_LINC00358	-0.616411166	1.45E-10	4.62E-09	LINC00358
cg07485723_HSD3BP2	0.538609899	1.45E-10	4.64E-09	HSD3BP2
cg06544239_RN7SL496P	-0.56796134	1.45E-10	4.64E-09	RN7SL496P
cg04515996_IRAG1	0.52757764	1.46E-10	4.65E-09	IRAG1
cg12156661_CHRNA1	-0.607792	1.46E-10	4.65E-09	CHRNA1
cg13885150_LPCAT2BP	-0.658572185	1.46E-10	4.65E-09	LPCAT2BP
cg05633550_BTNL8	-0.573146243	1.46E-10	4.65E-09	BTNL8
cg05389034_HAO1	0.543779429	1.46E-10	4.65E-09	HAO1
cg21555099_TMEM114	-0.558150198	1.46E-10	4.66E-09	TMEM114
cg15588585_RNU1-52P	-0.678517851	1.46E-10	4.66E-09	RNU1-52P
cg03985285_CTSG	-0.64339994	1.46E-10	4.66E-09	CTSG
cg16237262_IFITM2	-0.599144209	1.46E-10	4.66E-09	IFITM2
cg08044704_TEAD2	-0.684262068	1.46E-10	4.67E-09	TEAD2
cg10530063_RNA5SP138	0.536307468	1.47E-10	4.67E-09	RNA5SP138
cg10530063_ARL2BPP7	0.536307468	1.47E-10	4.67E-09	ARL2BPP7
cg18447344_KCNH7-AS1	-0.547088569	1.47E-10	4.67E-09	KCNH7-AS1
cg04621455_SNRPEP6	-0.526312697	1.47E-10	4.68E-09	SNRPEP6
cg19765834_RPL27AP3	-0.556181014	1.47E-10	4.68E-09	RPL27AP3
cg08006275_RN7SL41P	0.54598203	1.47E-10	4.68E-09	RN7SL41P
cg18701685_CALML5	0.527332161	1.47E-10	4.69E-09	CALML5
cg14584450_MTND2P16	-0.553562926	1.47E-10	4.69E-09	MTND2P16
cg10301769_RNY4P16	-0.603575647	1.47E-10	4.69E-09	RNY4P16
cg22836400_RNU1-44P	0.523228488	1.47E-10	4.69E-09	RNU1-44P
cg18701685_NKX2-6	0.541080843	1.47E-10	4.69E-09	NKX2-6
cg05226043_SCGB1C1	-0.512886887	1.47E-10	4.69E-09	SCGB1C1
cg15074728_DYNC1I1	-0.555541686	1.47E-10	4.69E-09	DYNC1I1
cg13168129_SLC39A12-AS1	0.538837799	1.47E-10	4.70E-09	SLC39A12-AS1
cg01864807_DDX18P6	0.528950067	1.48E-10	4.70E-09	DDX18P6
cg13841476_TBC1D3P7	-0.663174547	1.48E-10	4.71E-09	TBC1D3P7
cg06635371_IGHV3-21	0.56339444	1.48E-10	4.71E-09	IGHV3-21
cg06054715_DEFB131D	-0.573832744	1.48E-10	4.72E-09	DEFB131D
cg05518022_IRX4	0.520063024	1.48E-10	4.72E-09	IRX4
cg07777115_FN1	-0.53371117	1.48E-10	4.72E-09	FN1
cg02590715_CLEC6A	-0.592949307	1.48E-10	4.72E-09	CLEC6A
cg08073629_RETN	-0.596774589	1.49E-10	4.75E-09	RETN
cg10568558_IFNL3	-0.542461538	1.49E-10	4.75E-09	IFNL3
cg17491117_SNORD114-14	-0.698310959	1.49E-10	4.75E-09	SNORD114-14
cg24377657_RNU6-777P	0.531198746	1.49E-10	4.76E-09	RNU6-777P
cg12594546_FOLR3	-0.612109635	1.49E-10	4.76E-09	FOLR3
cg15159588_SULT1A4	-0.656456002	1.50E-10	4.77E-09	SULT1A4
cg18455405_ZNF366	-0.534716213	1.50E-10	4.78E-09	ZNF366
cg09508875_DIRAS3	-0.595935025	1.50E-10	4.78E-09	DIRAS3
cg07914385_TRAV34	-0.543826848	1.50E-10	4.78E-09	TRAV34
cg10991855_OR1F1	-0.539988916	1.51E-10	4.80E-09	OR1F1
cg18480033_EPHA8	-0.529923028	1.51E-10	4.80E-09	EPHA8
cg15074728_IGKV1-8	-0.55317681	1.51E-10	4.80E-09	IGKV1-8
cg25016308_RPL31P59	-0.588018222	1.51E-10	4.81E-09	RPL31P59
cg20695805_OTOP2	0.519204919	1.51E-10	4.81E-09	OTOP2
cg18811157_TBX20	-0.532047564	1.51E-10	4.81E-09	TBX20
cg12121080_NME2P3	-0.563025923	1.51E-10	4.82E-09	NME2P3
cg12121080_VN1R6P	-0.563025923	1.51E-10	4.82E-09	VN1R6P
cg20981146_TDRD9	-0.566288653	1.52E-10	4.83E-09	TDRD9
cg08945452_RNA5SP173	0.554996122	1.52E-10	4.83E-09	RNA5SP173
cg08945452_LINC01020	0.554996122	1.52E-10	4.83E-09	LINC01020
cg08945452_RNU6-543P	0.554996122	1.52E-10	4.83E-09	RNU6-543P
cg08945452_LINC01040	0.554996122	1.52E-10	4.83E-09	LINC01040
cg26338386_GNG13	-0.648205907	1.52E-10	4.83E-09	GNG13
cg05226043_OR2T6	-0.513458125	1.52E-10	4.84E-09	OR2T6
cg13728604_CYCSP35	-0.587166992	1.52E-10	4.84E-09	CYCSP35
cg25716065_AKAP12	0.540060439	1.53E-10	4.85E-09	AKAP12
cg01372465_UNC5D	-0.52407907	1.53E-10	4.85E-09	UNC5D
cg05669210_RCC2P3	0.512028696	1.53E-10	4.86E-09	RCC2P3
cg06736113_LINC01687	-0.646574624	1.53E-10	4.86E-09	LINC01687
cg01821644_IGKV1OR2-3	-0.558645965	1.53E-10	4.86E-09	IGKV1OR2-3
cg01821644_MIR548A1	-0.558645965	1.53E-10	4.86E-09	MIR548A1
cg01821644_RPS29P15	-0.558645965	1.53E-10	4.86E-09	RPS29P15
cg01821644_RPL30P12	-0.558645965	1.53E-10	4.86E-09	RPL30P12
cg08880327_MTCO1P51	-0.54752704	1.53E-10	4.86E-09	MTCO1P51
cg25710745_STMN4	-0.578894445	1.53E-10	4.86E-09	STMN4
cg23151860_SNORD48	-0.708392944	1.53E-10	4.87E-09	SNORD48
cg14924064_GZMK	0.519820069	1.53E-10	4.87E-09	GZMK
cg07092448_UBE3AP2	0.517870037	1.53E-10	4.87E-09	UBE3AP2
cg20983125_IGKV1D-43	-0.535220228	1.53E-10	4.87E-09	IGKV1D-43
cg24413597_RNU7-197P	-0.626956252	1.53E-10	4.87E-09	RNU7-197P
cg03513472_IGHV1-3	-0.601302436	1.53E-10	4.87E-09	IGHV1-3
cg16792066_COL17A1	0.524341804	1.53E-10	4.88E-09	COL17A1
cg02590715_CXCL11	-0.596413505	1.54E-10	4.88E-09	CXCL11
cg24304928_OR3D1P	-0.5668624	1.54E-10	4.88E-09	OR3D1P
cg14584450_PRKCB	-0.530294089	1.54E-10	4.88E-09	PRKCB
cg02425558_CA6	-0.682633708	1.54E-10	4.88E-09	CA6
cg09899171_OR2A5	-0.547852907	1.54E-10	4.89E-09	OR2A5
cg16596598_C12orf42	-0.528099035	1.54E-10	4.89E-09	C12orf42
cg26502489_PRR23C	-0.612693942	1.54E-10	4.89E-09	PRR23C
cg26502489_TRIM64EP	-0.612693942	1.54E-10	4.89E-09	TRIM64EP
cg26502489_RPS29P27	-0.612693942	1.54E-10	4.89E-09	RPS29P27
cg26502489_RNU6-371P	-0.612693942	1.54E-10	4.89E-09	RNU6-371P
cg24360513_DSCAM-IT1	0.539542451	1.54E-10	4.89E-09	DSCAM-IT1
cg14030025_LINC01221	-0.674754165	1.54E-10	4.89E-09	LINC01221
cg20381404_MIR8485	0.517808341	1.54E-10	4.90E-09	MIR8485
cg09899171_OR5B3	-0.538934321	1.54E-10	4.90E-09	OR5B3
cg13795336_EGFEM1P	-0.538791878	1.55E-10	4.90E-09	EGFEM1P
cg17159699_RPL32P8	-0.587495695	1.55E-10	4.91E-09	RPL32P8
cg15509969_SPACA3	0.527142548	1.55E-10	4.91E-09	SPACA3
cg14655590_IGKV1OR2-3	-0.638478014	1.55E-10	4.91E-09	IGKV1OR2-3
cg14655590_MIR548A1	-0.638478014	1.55E-10	4.91E-09	MIR548A1
cg14655590_RPS29P15	-0.638478014	1.55E-10	4.91E-09	RPS29P15
cg14655590_RPL30P12	-0.638478014	1.55E-10	4.91E-09	RPL30P12
cg23767840_RBPJP7	-0.633809155	1.55E-10	4.91E-09	RBPJP7
cg20121803_MIR199A2	0.533050075	1.55E-10	4.91E-09	MIR199A2
cg00658288_TRH	-0.652844999	1.55E-10	4.92E-09	TRH
cg18318704_RNU6ATAC16P	0.516872621	1.55E-10	4.92E-09	RNU6ATAC16P
cg00171290_TUBB6	-0.548468142	1.55E-10	4.92E-09	TUBB6
cg13500029_RNU6-746P	-0.53486277	1.55E-10	4.92E-09	RNU6-746P
cg16596598_IGHM	-0.51077972	1.55E-10	4.92E-09	IGHM
cg04639241_RN7SL635P	-0.527887836	1.55E-10	4.93E-09	RN7SL635P
cg20695805_IGKV1D-8	0.51772128	1.55E-10	4.93E-09	IGKV1D-8
cg19234412_TRBV23OR9-2	-0.646135935	1.55E-10	4.93E-09	TRBV23OR9-2
cg05932517_IGLV1-36	-0.516659728	1.56E-10	4.93E-09	IGLV1-36
cg10520070_RNU1-65P	-0.692944533	1.56E-10	4.94E-09	RNU1-65P
cg19408449_PARP15	-0.550919837	1.56E-10	4.94E-09	PARP15
cg27457427_RETNLB	-0.545948255	1.56E-10	4.94E-09	RETNLB
cg11868136_PTMAP5	-0.578368456	1.56E-10	4.95E-09	PTMAP5
cg10580599_ZNF734P	0.67027815	1.56E-10	4.95E-09	ZNF734P
cg04337937_RETN	-0.591800486	1.56E-10	4.95E-09	RETN
cg19483581_EREG	-0.68367943	1.56E-10	4.95E-09	EREG
cg11041558_OR3D1P	-0.600616524	1.56E-10	4.96E-09	OR3D1P
cg21830932_OR51B3P	-0.576446931	1.56E-10	4.96E-09	OR51B3P
cg17218510_EEF1A2	-0.664973463	1.56E-10	4.96E-09	EEF1A2
cg16792066_IGFL1	0.531236136	1.56E-10	4.96E-09	IGFL1
cg11868136_GLRA3	-0.572047313	1.57E-10	4.96E-09	GLRA3
cg22061776_MIR218-2	0.641785846	1.57E-10	4.96E-09	MIR218-2
cg17364850_OR6C3	-0.62535862	1.57E-10	4.97E-09	OR6C3
cg15977002_IGHG4	-0.573275466	1.57E-10	4.97E-09	IGHG4
cg19987111_MNX1-AS1	-0.566368464	1.57E-10	4.97E-09	MNX1-AS1
cg12163800_NPPB	-0.528439169	1.57E-10	4.98E-09	NPPB
cg24412958_MIR218-2	-0.718341001	1.57E-10	4.98E-09	MIR218-2
cg25357918_OR5H1	-0.598617963	1.57E-10	4.98E-09	OR5H1
cg11218915_IGHJ1P	-0.575022393	1.57E-10	4.98E-09	IGHJ1P
cg09817248_CRYGC	0.536933541	1.57E-10	4.99E-09	CRYGC
cg20695805_C7	0.516528469	1.58E-10	4.99E-09	C7
cg00171290_GUCA2A	-0.544747375	1.58E-10	4.99E-09	GUCA2A
cg04751533_SLC6A11	-0.530708434	1.58E-10	5.00E-09	SLC6A11
cg04206665_NPM1P39	-0.598177612	1.58E-10	5.00E-09	NPM1P39
cg08687494_RNU1-74P	-0.558279071	1.58E-10	5.00E-09	RNU1-74P
cg06495764_RFC3P1	0.529457933	1.58E-10	5.01E-09	RFC3P1
cg09214668_GALNTL5	-0.620708102	1.58E-10	5.01E-09	GALNTL5
cg05260346_RNU6-1204P	-0.54907719	1.58E-10	5.01E-09	RNU6-1204P
cg20981146_NPM1P51	-0.565348093	1.58E-10	5.01E-09	NPM1P51
cg20981146_RPS4XP15	-0.565348093	1.58E-10	5.01E-09	RPS4XP15
cg20981146_SNORD114-16	-0.565348093	1.58E-10	5.01E-09	SNORD114-16
cg07825114_RPL11P5	0.598822152	1.58E-10	5.01E-09	RPL11P5
cg20968717_MIR629	-0.625843729	1.59E-10	5.02E-09	MIR629
cg26419656_SNORD115-32	0.519229124	1.59E-10	5.02E-09	SNORD115-32
cg03460678_SNORD114-17	-0.562663304	1.59E-10	5.02E-09	SNORD114-17
cg03591123_IGHD3-22	-0.532778023	1.59E-10	5.03E-09	IGHD3-22
cg10493879_IFI6	-0.57684766	1.59E-10	5.03E-09	IFI6
cg14483161_IL10	-0.534552362	1.59E-10	5.03E-09	IL10
cg14098470_TBXT	-0.566517491	1.59E-10	5.03E-09	TBXT
cg10145319_HNRNPA1P46	-0.60280468	1.60E-10	5.05E-09	HNRNPA1P46
cg10145319_CYCSP8	-0.60280468	1.60E-10	5.05E-09	CYCSP8
cg10145319_ANKRD49P4	-0.60280468	1.60E-10	5.05E-09	ANKRD49P4
cg13500029_WASF1	-0.521165497	1.60E-10	5.05E-09	WASF1
cg21830932_ELFN1-AS1	-0.572229787	1.60E-10	5.05E-09	ELFN1-AS1
cg05868023_DGAT2L7P	0.544964313	1.60E-10	5.05E-09	DGAT2L7P
cg19784873_NBPF22P	-0.55776458	1.60E-10	5.05E-09	NBPF22P
cg19383909_RPS12P15	-0.620843588	1.60E-10	5.06E-09	RPS12P15
cg19408449_RN7SL159P	-0.563326621	1.60E-10	5.07E-09	RN7SL159P
cg20381404_OSTCP5	0.518459786	1.61E-10	5.08E-09	OSTCP5
cg02990361_LINC02096	0.598319604	1.61E-10	5.09E-09	LINC02096
cg13127920_PPIAP7	-0.590761851	1.61E-10	5.09E-09	PPIAP7
cg15658784_RNU6-181P	0.544160449	1.61E-10	5.10E-09	RNU6-181P
cg15042047_IGHV3-11	-0.627947407	1.61E-10	5.10E-09	IGHV3-11
cg12426214_S1PR3	-0.598591157	1.62E-10	5.10E-09	S1PR3
cg16596598_IGLV8-61	-0.512035639	1.62E-10	5.11E-09	IGLV8-61
cg25716065_HOXB-AS3	0.544665019	1.62E-10	5.11E-09	HOXB-AS3
cg17355385_SPEM1	0.636185906	1.62E-10	5.11E-09	SPEM1
cg18455405_RPL39P33	-0.530845976	1.62E-10	5.11E-09	RPL39P33
cg26598859_STARP1	-0.570546476	1.62E-10	5.11E-09	STARP1
cg09064754_PRSS40A	0.539764759	1.62E-10	5.11E-09	PRSS40A
cg15001930_RN7SL361P	-0.571249564	1.62E-10	5.11E-09	RN7SL361P
cg15001930_EXTL2P1	-0.571249564	1.62E-10	5.11E-09	EXTL2P1
cg15001930_EEF1GP8	-0.571249564	1.62E-10	5.11E-09	EEF1GP8
cg15001930_RN7SL580P	-0.571249564	1.62E-10	5.11E-09	RN7SL580P
cg15001930_SNORD113-7	-0.571249564	1.62E-10	5.11E-09	SNORD113-7
cg15001930_MIR496	-0.571249564	1.62E-10	5.11E-09	MIR496
cg15001930_IGLV11-55	-0.571249564	1.62E-10	5.11E-09	IGLV11-55
cg08044704_IFITM2	-0.670214507	1.62E-10	5.12E-09	IFITM2
cg03910065_MTND5P17	0.542508014	1.62E-10	5.12E-09	MTND5P17
cg16006105_OR6K1P	-0.57334612	1.62E-10	5.12E-09	OR6K1P
cg16006105_PPIAP68	-0.57334612	1.62E-10	5.12E-09	PPIAP68
cg16006105_RNU6-386P	-0.57334612	1.62E-10	5.12E-09	RNU6-386P
cg16006105_RPL10P10	-0.57334612	1.62E-10	5.12E-09	RPL10P10
cg16278658_TEAD2	-0.623524072	1.63E-10	5.13E-09	TEAD2
cg19271242_RPL21P129	-0.585235423	1.63E-10	5.14E-09	RPL21P129
cg16071815_CTSG	-0.535350207	1.63E-10	5.14E-09	CTSG
cg24432376_VGLL2	-0.548629242	1.63E-10	5.14E-09	VGLL2
cg24432376_MTND2P6	-0.548629242	1.63E-10	5.14E-09	MTND2P6
cg24432376_MYMK	-0.548629242	1.63E-10	5.14E-09	MYMK
cg24432376_LINC02629	-0.548629242	1.63E-10	5.14E-09	LINC02629
cg24432376_ANKRD30BP1	-0.548629242	1.63E-10	5.14E-09	ANKRD30BP1
cg03591123_SNX22	-0.546559117	1.63E-10	5.15E-09	SNX22
cg22748815_MROH4P	-0.615614169	1.63E-10	5.15E-09	MROH4P
cg01479912_RNU7-67P	0.528947584	1.63E-10	5.15E-09	RNU7-67P
cg01479912_RNU6-1273P	0.528947584	1.63E-10	5.15E-09	RNU6-1273P
cg01479912_RPS6P21	0.528947584	1.63E-10	5.15E-09	RPS6P21
cg01479912_LINC00446	0.528947584	1.63E-10	5.15E-09	LINC00446
cg01479912_PDILT	0.528947584	1.63E-10	5.15E-09	PDILT
cg01479912_DSCR8	0.528947584	1.63E-10	5.15E-09	DSCR8
cg23024913_LCE1B	-0.576438074	1.63E-10	5.15E-09	LCE1B
cg10548700_IDO1	0.512528138	1.63E-10	5.15E-09	IDO1
cg05056349_DEFB126	0.582739996	1.64E-10	5.16E-09	DEFB126
cg04751533_CDKN2B	-0.507552985	1.64E-10	5.16E-09	CDKN2B
cg03292225_RNU6-239P	-0.545466053	1.64E-10	5.16E-09	RNU6-239P
cg03292225_MIR1471	-0.545466053	1.64E-10	5.16E-09	MIR1471
cg03292225_RNU1-96P	-0.545466053	1.64E-10	5.16E-09	RNU1-96P
cg03292225_RNU6-1109P	-0.545466053	1.64E-10	5.16E-09	RNU6-1109P
cg03292225_TAAR9	-0.545466053	1.64E-10	5.16E-09	TAAR9
cg03292225_OR10G6	-0.545466053	1.64E-10	5.16E-09	OR10G6
cg03292225_SLC25A5P4	-0.545466053	1.64E-10	5.16E-09	SLC25A5P4
cg03292225_LINC01044	-0.545466053	1.64E-10	5.16E-09	LINC01044
cg03292225_MIR548H2	-0.545466053	1.64E-10	5.16E-09	MIR548H2
cg19408449_LINC01588	-0.553735816	1.64E-10	5.18E-09	LINC01588
cg05207347_DEFA10P	-0.522971315	1.65E-10	5.20E-09	DEFA10P
cg12803615_DEFT1P2	-0.633821952	1.65E-10	5.20E-09	DEFT1P2
cg11432526_RNA5SP427	-0.542356326	1.65E-10	5.20E-09	RNA5SP427
cg19234089_PRDM16	-0.55999139	1.65E-10	5.21E-09	PRDM16
cg12942009_CHAT	-0.549969083	1.65E-10	5.21E-09	CHAT
cg09235504_RNU6-167P	-0.572120021	1.66E-10	5.22E-09	RNU6-167P
cg03365111_FAM74A1	-0.543344108	1.66E-10	5.22E-09	FAM74A1
cg14646214_HLX	-0.684143125	1.66E-10	5.22E-09	HLX
cg25699417_RNU7-67P	-0.5870576	1.66E-10	5.22E-09	RNU7-67P
cg25699417_RNU6-1273P	-0.5870576	1.66E-10	5.22E-09	RNU6-1273P
cg25699417_RPS6P21	-0.5870576	1.66E-10	5.22E-09	RPS6P21
cg25699417_LINC00446	-0.5870576	1.66E-10	5.22E-09	LINC00446
cg25699417_PDILT	-0.5870576	1.66E-10	5.22E-09	PDILT
cg25699417_DSCR8	-0.5870576	1.66E-10	5.22E-09	DSCR8
cg14646214_ADGRG3	-0.669251856	1.66E-10	5.22E-09	ADGRG3
cg16348536_RNU6-239P	-0.596419533	1.66E-10	5.22E-09	RNU6-239P
cg16348536_MIR1471	-0.596419533	1.66E-10	5.22E-09	MIR1471
cg16348536_RNU1-96P	-0.596419533	1.66E-10	5.22E-09	RNU1-96P
cg16348536_RNU6-1109P	-0.596419533	1.66E-10	5.22E-09	RNU6-1109P
cg16348536_TAAR9	-0.596419533	1.66E-10	5.22E-09	TAAR9
cg16348536_OR10G6	-0.596419533	1.66E-10	5.22E-09	OR10G6
cg16348536_SLC25A5P4	-0.596419533	1.66E-10	5.22E-09	SLC25A5P4
cg16348536_LINC01044	-0.596419533	1.66E-10	5.22E-09	LINC01044
cg16348536_MIR548H2	-0.596419533	1.66E-10	5.22E-09	MIR548H2
cg23238869_MMP1	-0.579559351	1.66E-10	5.22E-09	MMP1
cg19216660_TRBV6-5	-0.588287954	1.66E-10	5.23E-09	TRBV6-5
cg19216660_TRIM53BP	-0.449736674	1.66E-10	5.23E-09	TRIM53BP
cg19506623_LINC02549	-0.55729275	1.66E-10	5.23E-09	LINC02549
cg05396439_HBAP1	-0.539456833	1.66E-10	5.23E-09	HBAP1
cg09825296_RNU4-7P	-0.619082973	1.67E-10	5.24E-09	RNU4-7P
cg03780545_SMC4P1	0.563719947	1.67E-10	5.24E-09	SMC4P1
cg06234966_C2CD6	-0.585209698	1.67E-10	5.24E-09	C2CD6
cg01093202_LCE3A	-0.679595435	1.67E-10	5.25E-09	LCE3A
cg16278658_SLC6A12	-0.62105732	1.67E-10	5.26E-09	SLC6A12
cg03513472_IGHA2	-0.598223381	1.68E-10	5.27E-09	IGHA2
cg10723869_RPL30P4	-0.570180281	1.68E-10	5.27E-09	RPL30P4
cg10530063_RNVU1-17	0.521891966	1.68E-10	5.27E-09	RNVU1-17
cg10530063_GEMIN2P1	0.521891966	1.68E-10	5.27E-09	GEMIN2P1
cg10530063_MYCNUT	0.521891966	1.68E-10	5.27E-09	MYCNUT
cg10530063_RNU7-182P	0.521891966	1.68E-10	5.27E-09	RNU7-182P
cg10530063_HAGLROS	0.521891966	1.68E-10	5.27E-09	HAGLROS
cg10530063_C3orf85	0.521891966	1.68E-10	5.27E-09	C3orf85
cg10530063_RN7SL415P	0.521891966	1.68E-10	5.27E-09	RN7SL415P
cg10530063_DYNLL1P7	0.521891966	1.68E-10	5.27E-09	DYNLL1P7
cg10530063_LINC00208	0.521891966	1.68E-10	5.27E-09	LINC00208
cg10530063_PAEP	0.521891966	1.68E-10	5.27E-09	PAEP
cg10530063_LINC02668	0.521891966	1.68E-10	5.27E-09	LINC02668
cg10530063_RPS7P9	0.521891966	1.68E-10	5.27E-09	RPS7P9
cg10530063_OR4C4P	0.521891966	1.68E-10	5.27E-09	OR4C4P
cg10530063_RNU6-1175P	0.521891966	1.68E-10	5.27E-09	RNU6-1175P
cg10530063_DNAJA1P1	0.521891966	1.68E-10	5.27E-09	DNAJA1P1
cg10530063_RNA5SP430	0.521891966	1.68E-10	5.27E-09	RNA5SP430
cg10530063_KRTAP12-3	0.521891966	1.68E-10	5.27E-09	KRTAP12-3
cg16278658_PTX3	-0.578422124	1.68E-10	5.27E-09	PTX3
cg00154829_WDR4P2	-0.581007575	1.68E-10	5.27E-09	WDR4P2
cg17218510_PRAME	-0.652262338	1.68E-10	5.28E-09	PRAME
cg19987111_KCNQ2	-0.562747493	1.68E-10	5.29E-09	KCNQ2
cg02305803_LINC02778	-0.619530599	1.69E-10	5.29E-09	LINC02778
cg11023174_RNU4-66P	-0.546374683	1.69E-10	5.29E-09	RNU4-66P
cg11023174_TDRD9	-0.54894314	1.69E-10	5.29E-09	TDRD9
cg09554300_LINC01854	0.536314216	1.69E-10	5.30E-09	LINC01854
cg06736113_MTND2P16	-0.64271638	1.69E-10	5.30E-09	MTND2P16
cg24243314_RNU7-187P	0.512026468	1.69E-10	5.30E-09	RNU7-187P
cg05868023_PSORS1C2	0.527720669	1.69E-10	5.31E-09	PSORS1C2
cg03386811_RNU4-7P	-0.58776331	1.69E-10	5.31E-09	RNU4-7P
cg06067437_SERPINB11	0.537186207	1.69E-10	5.31E-09	SERPINB11
cg20252653_OR5AK2	-0.597811022	1.70E-10	5.32E-09	OR5AK2
cg26660305_LINC02567	-0.583536028	1.70E-10	5.33E-09	LINC02567
cg15465092_HMGB1P25	0.55263556	1.70E-10	5.33E-09	HMGB1P25
cg05868023_SPRR1A	0.518827167	1.70E-10	5.33E-09	SPRR1A
cg16143544_ARF1P1	-0.530475959	1.70E-10	5.34E-09	ARF1P1
cg25037011_NDUFS5P3	0.54567387	1.70E-10	5.34E-09	NDUFS5P3
cg25037011_RPL7P13	0.54567387	1.70E-10	5.34E-09	RPL7P13
cg25037011_MED15P5	0.54567387	1.70E-10	5.34E-09	MED15P5
cg25037011_NUP210P2	0.54567387	1.70E-10	5.34E-09	NUP210P2
cg25037011_LINC02540	0.54567387	1.70E-10	5.34E-09	LINC02540
cg12692753_RNU6-1329P	0.517152297	1.70E-10	5.34E-09	RNU6-1329P
cg23782583_LINC00574	-0.582468788	1.70E-10	5.34E-09	LINC00574
cg26338386_SFRP4	-0.639628778	1.71E-10	5.35E-09	SFRP4
cg04751533_IL17C	-0.534706245	1.71E-10	5.37E-09	IL17C
cg25974355_GPR160P1	0.53753965	1.72E-10	5.38E-09	GPR160P1
cg13868026_DEFB131D	-0.574941898	1.72E-10	5.38E-09	DEFB131D
cg17158894_HOXB9	-0.624977548	1.72E-10	5.38E-09	HOXB9
cg06846895_MIR181D	-0.581247662	1.72E-10	5.39E-09	MIR181D
cg14136582_OR2A41P	-0.700595669	1.72E-10	5.39E-09	OR2A41P
cg05502445_DCAF4L2	-0.606270937	1.72E-10	5.39E-09	DCAF4L2
cg23670372_RPL12P2	-0.514982163	1.72E-10	5.40E-09	RPL12P2
cg06777189_JCHAIN	-0.532704118	1.72E-10	5.40E-09	JCHAIN
cg00629730_NUGGC	-0.563042291	1.72E-10	5.40E-09	NUGGC
cg19822890_IFI44L	-0.526282773	1.73E-10	5.41E-09	IFI44L
cg02726798_RAB1AP2	-0.587975284	1.73E-10	5.41E-09	RAB1AP2
cg16596598_IGLV3-21	-0.525191902	1.73E-10	5.42E-09	IGLV3-21
cg08268925_RN7SKP229	-0.55951369	1.73E-10	5.42E-09	RN7SKP229
cg08268925_RNU6-776P	-0.55951369	1.73E-10	5.42E-09	RNU6-776P
cg08268925_RNA5SP204	-0.55951369	1.73E-10	5.42E-09	RNA5SP204
cg08268925_MIR302E	-0.55951369	1.73E-10	5.42E-09	MIR302E
cg08268925_DEFB127	-0.55951369	1.73E-10	5.42E-09	DEFB127
cg11156873_HTN1	-0.510389409	1.73E-10	5.42E-09	HTN1
cg01612891_GRAMD4P2	-0.632071946	1.73E-10	5.42E-09	GRAMD4P2
cg04510815_POLR3KP1	-0.560727166	1.73E-10	5.43E-09	POLR3KP1
cg19383909_GLYATL3	-0.612352916	1.73E-10	5.43E-09	GLYATL3
cg07485723_UBL5P3	0.507404242	1.74E-10	5.43E-09	UBL5P3
cg09899171_OR10G7	-0.550466764	1.74E-10	5.43E-09	OR10G7
cg19506623_CYP2G1P	-0.551842345	1.74E-10	5.43E-09	CYP2G1P
cg05887049_MAS1L	-0.554075315	1.74E-10	5.43E-09	MAS1L
cg05492735_HBG1	-0.533047533	1.74E-10	5.44E-09	HBG1
cg05868023_MN1	0.516194939	1.74E-10	5.44E-09	MN1
cg19408449_LGI2	-0.556173582	1.74E-10	5.44E-09	LGI2
cg14646214_ARG2	-0.687339448	1.74E-10	5.44E-09	ARG2
cg15712577_HCG22	-0.532501031	1.74E-10	5.45E-09	HCG22
cg00171290_USH1G	-0.538006331	1.74E-10	5.45E-09	USH1G
cg24360513_OR7D4	0.572456642	1.74E-10	5.45E-09	OR7D4
cg26612252_ACSM2A	0.593771249	1.74E-10	5.45E-09	ACSM2A
cg12793111_RPL22P4	-0.552106281	1.74E-10	5.46E-09	RPL22P4
cg19483581_B4GALNT1	-0.68464703	1.74E-10	5.46E-09	B4GALNT1
cg19880004_ASB10	-0.700765012	1.75E-10	5.46E-09	ASB10
cg16119907_SNORD114-14	-0.552439442	1.75E-10	5.46E-09	SNORD114-14
cg17613326_HECW1-IT1	0.587166938	1.75E-10	5.46E-09	HECW1-IT1
cg04132177_MIR494	-0.531063373	1.75E-10	5.46E-09	MIR494
cg19408449_MIR1976	-0.569189179	1.75E-10	5.47E-09	MIR1976
cg15542496_LRRC55	-0.555478823	1.75E-10	5.47E-09	LRRC55
cg11803838_RNA5SP110	0.532988494	1.75E-10	5.47E-09	RNA5SP110
cg25353287_SLC39A2	-0.503190975	1.75E-10	5.47E-09	SLC39A2
cg16794862_IGLV5-48	-0.589069138	1.75E-10	5.48E-09	IGLV5-48
cg20695805_PRL	0.526743691	1.75E-10	5.48E-09	PRL
cg04665311_SPACA3	-0.544262548	1.75E-10	5.49E-09	SPACA3
cg25841491_GABRB3	-0.586212674	1.76E-10	5.50E-09	GABRB3
cg03591123_MIR551B	-0.541355735	1.76E-10	5.50E-09	MIR551B
cg04726019_IGKV1-9	-0.527838377	1.76E-10	5.50E-09	IGKV1-9
cg08073629_CEMIP	-0.609334976	1.76E-10	5.50E-09	CEMIP
cg02061007_RN7SL318P	-0.532881768	1.76E-10	5.51E-09	RN7SL318P
cg05338066_UGT1A12P	0.528430057	1.76E-10	5.51E-09	UGT1A12P
cg00693004_GRXCR1	-0.529833255	1.77E-10	5.52E-09	GRXCR1
cg14646214_TREM1	-0.674425684	1.77E-10	5.52E-09	TREM1
cg17158894_NTSR1	-0.623899495	1.77E-10	5.53E-09	NTSR1
cg24310785_RPLP0P1	-0.526700824	1.77E-10	5.53E-09	RPLP0P1
cg24863484_SUMO2P12	-0.678642545	1.78E-10	5.55E-09	SUMO2P12
cg19938179_SERPINA5	-0.546515583	1.78E-10	5.55E-09	SERPINA5
cg20695805_CR2	0.513809193	1.78E-10	5.55E-09	CR2
cg00629730_KRTAP4-4	-0.579275176	1.78E-10	5.55E-09	KRTAP4-4
cg01612891_RNU6-169P	-0.637502884	1.78E-10	5.55E-09	RNU6-169P
cg20381404_RN7SL231P	0.52708255	1.78E-10	5.55E-09	RN7SL231P
cg24148874_RNA5SP120	-0.515643909	1.78E-10	5.56E-09	RNA5SP120
cg08044704_PDE4B	-0.645537451	1.78E-10	5.57E-09	PDE4B
cg10787600_LINC00229	-0.532463207	1.78E-10	5.57E-09	LINC00229
cg08044704_SRGN	-0.649079972	1.78E-10	5.57E-09	SRGN
cg03593057_IMP3P1	0.530630021	1.78E-10	5.57E-09	IMP3P1
cg04751533_MN1	-0.519868688	1.79E-10	5.58E-09	MN1
cg13188416_C1QTNF9-AS1	0.527920628	1.79E-10	5.58E-09	C1QTNF9-AS1
cg02697258_RPSAP33	-0.578898957	1.79E-10	5.59E-09	RPSAP33
cg18455405_TOX2	-0.525935521	1.79E-10	5.59E-09	TOX2
cg18095452_C18orf63	-0.582241935	1.79E-10	5.60E-09	C18orf63
cg22549984_HNRNPA1P47	-0.528749354	1.79E-10	5.60E-09	HNRNPA1P47
cg10548700_SETP11	0.538255878	1.79E-10	5.60E-09	SETP11
cg21088165_RNU6-447P	-0.551265938	1.79E-10	5.60E-09	RNU6-447P
cg04342425_VIL1	-0.519263508	1.80E-10	5.61E-09	VIL1
cg00530579_MS4A1	-0.514801423	1.80E-10	5.61E-09	MS4A1
cg17561092_RNU4-41P	-0.538546283	1.80E-10	5.61E-09	RNU4-41P
cg10097323_EMX2	-0.523788886	1.80E-10	5.61E-09	EMX2
cg09661733_LINC00276	-0.557695364	1.80E-10	5.62E-09	LINC00276
cg14030300_ZNF735	0.559300632	1.80E-10	5.62E-09	ZNF735
cg00218134_OR5M5P	-0.580076391	1.80E-10	5.62E-09	OR5M5P
cg19383909_OR4K13	-0.60748066	1.80E-10	5.63E-09	OR4K13
cg25849727_OR5B2	-0.542599338	1.81E-10	5.64E-09	OR5B2
cg15175351_SMC4P1	-0.541040225	1.81E-10	5.64E-09	SMC4P1
cg07295550_KCNK18	-0.576456838	1.81E-10	5.64E-09	KCNK18
cg24605553_RN7SL583P	0.626170753	1.81E-10	5.64E-09	RN7SL583P
cg18204091_GATA5	0.526842289	1.81E-10	5.65E-09	GATA5
cg17158894_FGF19	-0.626429958	1.81E-10	5.66E-09	FGF19
cg16596598_CD72	-0.519296901	1.82E-10	5.66E-09	CD72
cg20695805_MYH2	0.521492307	1.82E-10	5.66E-09	MYH2
cg17158894_HOXB13	-0.625825773	1.82E-10	5.67E-09	HOXB13
cg09671109_NCOR1P1	0.527072964	1.82E-10	5.67E-09	NCOR1P1
cg17593097_RPL7P5	-0.546613644	1.82E-10	5.67E-09	RPL7P5
cg13168129_LINC01994	0.510489695	1.82E-10	5.67E-09	LINC01994
cg09990103_NXPH4	-0.613828545	1.82E-10	5.67E-09	NXPH4
cg15756601_LINC00971	-0.538685456	1.82E-10	5.68E-09	LINC00971
cg15712577_TRIM31	-0.522716384	1.82E-10	5.68E-09	TRIM31
cg06902555_TERF1P1	-0.551367275	1.82E-10	5.68E-09	TERF1P1
cg04520897_LINC02670	-0.554524452	1.82E-10	5.68E-09	LINC02670
cg16237565_LINC00210	-0.50367894	1.82E-10	5.69E-09	LINC00210
cg17158894_STC2	-0.625975606	1.83E-10	5.69E-09	STC2
cg08188698_ASS1P9	-0.568954485	1.83E-10	5.69E-09	ASS1P9
cg16627759_ZNF735	-0.560638939	1.83E-10	5.69E-09	ZNF735
cg04665311_RPL7P5	-0.544675737	1.83E-10	5.69E-09	RPL7P5
cg16378520_RN7SL504P	-0.578085137	1.83E-10	5.70E-09	RN7SL504P
cg18701685_IL17C	0.53937619	1.83E-10	5.70E-09	IL17C
cg03859313_LINC00397	0.541487469	1.83E-10	5.70E-09	LINC00397
cg14646214_P2RY6	-0.694821963	1.83E-10	5.71E-09	P2RY6
cg13229245_SLC7A13	0.527570445	1.83E-10	5.71E-09	SLC7A13
cg04244873_HOXC8	0.642130215	1.84E-10	5.72E-09	HOXC8
cg14170504_RNU6-1071P	0.520703051	1.84E-10	5.72E-09	RNU6-1071P
cg16899501_FSHR	-0.607155047	1.84E-10	5.72E-09	FSHR
cg02621636_TCEA1P1	-0.537643567	1.84E-10	5.73E-09	TCEA1P1
cg18666982_COX6B1P7	-0.549725743	1.84E-10	5.74E-09	COX6B1P7
cg18666982_RNU6-827P	-0.549725743	1.84E-10	5.74E-09	RNU6-827P
cg18666982_MTCO2P8	-0.549725743	1.84E-10	5.74E-09	MTCO2P8
cg18666982_SNORD115-30	-0.549725743	1.84E-10	5.74E-09	SNORD115-30
cg18666982_KRTAP4-7	-0.549725743	1.84E-10	5.74E-09	KRTAP4-7
cg21200382_POM121L3P	0.596189669	1.85E-10	5.75E-09	POM121L3P
cg13168129_TFF3	0.523737371	1.85E-10	5.75E-09	TFF3
cg14786880_DEFB108F	-0.636847553	1.85E-10	5.75E-09	DEFB108F
cg19973291_LINC00671	-0.617766617	1.85E-10	5.76E-09	LINC00671
cg15644305_NPAP1P6	-0.549953894	1.85E-10	5.76E-09	NPAP1P6
cg24118983_LINC02020	-0.533749035	1.85E-10	5.76E-09	LINC02020
cg17613326_OR8H2	0.581752448	1.85E-10	5.77E-09	OR8H2
cg09760986_TRIM53BP	-0.470632547	1.85E-10	5.77E-09	TRIM53BP
cg12163800_PPIAP60	-0.5318295	1.86E-10	5.77E-09	PPIAP60
cg17613326_UMOD	0.59066213	1.86E-10	5.77E-09	UMOD
cg00530579_IGHV3-73	-0.523417379	1.86E-10	5.77E-09	IGHV3-73
cg15712577_FCRLA	-0.50697864	1.86E-10	5.78E-09	FCRLA
cg17896072_AICDA	-0.559641334	1.86E-10	5.78E-09	AICDA
cg25841491_RPS27P18	-0.602954145	1.86E-10	5.78E-09	RPS27P18
cg16237262_PROK2	-0.590757832	1.86E-10	5.78E-09	PROK2
cg14861778_DPPA3	-0.676905664	1.86E-10	5.78E-09	DPPA3
cg15065591_LINC01677	-0.543887383	1.86E-10	5.79E-09	LINC01677
cg15065591_MIR1185-2	-0.543887383	1.86E-10	5.79E-09	MIR1185-2
cg15065591_SNORD42A	-0.543887383	1.86E-10	5.79E-09	SNORD42A
cg16596598_IGHV4-39	-0.520146701	1.86E-10	5.79E-09	IGHV4-39
cg14790638_FOXD3-AS1	-0.553491994	1.86E-10	5.80E-09	FOXD3-AS1
cg23742872_TRAV39	-0.547704309	1.87E-10	5.80E-09	TRAV39
cg03637781_RPL7P31	0.504432979	1.87E-10	5.80E-09	RPL7P31
cg05856102_OR7E90P	-0.541583169	1.87E-10	5.80E-09	OR7E90P
cg21766141_OR6L1P	-0.529104197	1.87E-10	5.81E-09	OR6L1P
cg09809224_LINC00454	-0.548228768	1.87E-10	5.81E-09	LINC00454
cg11593799_MTND1P27	-0.542941465	1.87E-10	5.82E-09	MTND1P27
cg11593799_RPL30P16	-0.542941465	1.87E-10	5.82E-09	RPL30P16
cg11593799_OR5BE1P	-0.542941465	1.87E-10	5.82E-09	OR5BE1P
cg11593799_ZSWIM5P1	-0.542941465	1.87E-10	5.82E-09	ZSWIM5P1
cg13935206_RNU6-929P	-0.555801301	1.87E-10	5.82E-09	RNU6-929P
cg02990361_MIR610	0.591158626	1.87E-10	5.82E-09	MIR610
cg03593057_TRAV41	0.526063037	1.87E-10	5.82E-09	TRAV41
cg02133140_RN7SL634P	-0.537266426	1.88E-10	5.85E-09	RN7SL634P
cg17714581_SERPINA6	-0.584220635	1.89E-10	5.86E-09	SERPINA6
cg25716065_GABRD	0.550455745	1.89E-10	5.86E-09	GABRD
cg03591123_IGLV2-14	-0.532831954	1.89E-10	5.87E-09	IGLV2-14
cg21077610_TRBV5-3	-0.535496883	1.89E-10	5.87E-09	TRBV5-3
cg21828663_DEFB122	-0.536286827	1.89E-10	5.87E-09	DEFB122
cg23367851_RNA5SP292	0.555035731	1.89E-10	5.88E-09	RNA5SP292
cg13868026_KRASP1	-0.57880603	1.90E-10	5.89E-09	KRASP1
cg02673703_PPIAP9	-0.544001713	1.90E-10	5.89E-09	PPIAP9
cg03593057_C4B	0.5321323	1.90E-10	5.89E-09	C4B
cg16792066_COL15A1	0.537192347	1.90E-10	5.90E-09	COL15A1
cg05579025_HNRNPA1P46	-0.631772902	1.90E-10	5.90E-09	HNRNPA1P46
cg05579025_CYCSP8	-0.631772902	1.90E-10	5.90E-09	CYCSP8
cg05579025_EIF4BP4	-0.631772902	1.90E-10	5.90E-09	EIF4BP4
cg05579025_ANKRD49P4	-0.631772902	1.90E-10	5.90E-09	ANKRD49P4
cg16792066_TIAM1	0.520684045	1.90E-10	5.90E-09	TIAM1
cg11091734_RN7SKP257	-0.553451761	1.91E-10	5.91E-09	RN7SKP257
cg18495484_RANP5	-0.572936339	1.91E-10	5.91E-09	RANP5
cg10725441_RNU6-1250P	-0.542971581	1.91E-10	5.92E-09	RNU6-1250P
cg00171290_PERM1	-0.541912131	1.91E-10	5.93E-09	PERM1
cg04515996_LILRA2	0.52505133	1.91E-10	5.93E-09	LILRA2
cg15542496_SOCS2P2	-0.558351687	1.91E-10	5.93E-09	SOCS2P2
cg03637781_ENPEP	0.493694967	1.91E-10	5.94E-09	ENPEP
cg20381404_MAMSTR	0.514601581	1.91E-10	5.94E-09	MAMSTR
cg07092448_AP1S2P1	0.538626201	1.92E-10	5.94E-09	AP1S2P1
cg16596598_BLK	-0.51417913	1.92E-10	5.94E-09	BLK
cg17218510_STC2	-0.656872722	1.92E-10	5.95E-09	STC2
cg13360263_MIR653	-0.616499663	1.92E-10	5.95E-09	MIR653
cg18318704_RNA5SP366	0.5209536	1.92E-10	5.95E-09	RNA5SP366
cg25357918_OR6T1	-0.590449271	1.92E-10	5.95E-09	OR6T1
cg15159588_FABP7	-0.650657654	1.92E-10	5.96E-09	FABP7
cg10548700_SPINT4	0.522607553	1.92E-10	5.97E-09	SPINT4
cg07777115_KCNF1	-0.520834204	1.93E-10	5.97E-09	KCNF1
cg25531986_TOMM20P1	-0.529522034	1.93E-10	5.97E-09	TOMM20P1
cg18480033_SLC6A5	-0.532774182	1.93E-10	5.98E-09	SLC6A5
cg15465092_RNA5SP292	0.542126781	1.93E-10	5.98E-09	RNA5SP292
cg14786880_CTSG	-0.644780258	1.93E-10	5.99E-09	CTSG
cg15074728_HMGN2P13	-0.527395343	1.93E-10	5.99E-09	HMGN2P13
cg15542496_RNU6-1311P	-0.570114371	1.93E-10	5.99E-09	RNU6-1311P
cg16596598_CD48	-0.516024632	1.93E-10	5.99E-09	CD48
cg14170504_KRT18P23	0.534365403	1.93E-10	5.99E-09	KRT18P23
cg07210335_LINC00905	0.532724527	1.93E-10	5.99E-09	LINC00905
cg00458454_POU6F2	-0.513606615	1.94E-10	6.00E-09	POU6F2
cg03859313_OR4K1	0.520589971	1.94E-10	6.00E-09	OR4K1
cg10548700_RNU6-1017P	0.538110134	1.94E-10	6.00E-09	RNU6-1017P
cg16792066_CENPA	0.532269432	1.94E-10	6.01E-09	CENPA
cg17218510_FGF19	-0.657092441	1.94E-10	6.02E-09	FGF19
cg02990361_IVL	0.586761851	1.94E-10	6.02E-09	IVL
cg16399648_KCNV1	-0.725291783	1.95E-10	6.02E-09	KCNV1
cg05292018_PRR20B	-0.53434467	1.95E-10	6.03E-09	PRR20B
cg16656119_YY1P2	-0.545897415	1.95E-10	6.03E-09	YY1P2
cg16656119_SPTLC1P3	-0.545897415	1.95E-10	6.03E-09	SPTLC1P3
cg03591123_IGHA2	-0.535382639	1.95E-10	6.03E-09	IGHA2
cg10039163_GUCA1C	-0.51666672	1.95E-10	6.04E-09	GUCA1C
cg12067981_RPL7P3	-0.561633269	1.95E-10	6.04E-09	RPL7P3
cg22795583_RNU6-456P	-0.622010919	1.95E-10	6.04E-09	RNU6-456P
cg05669210_RNU6-756P	0.516835866	1.95E-10	6.05E-09	RNU6-756P
cg16770243_RN7SL420P	-0.561109698	1.95E-10	6.05E-09	RN7SL420P
cg16770243_LINC02010	-0.561109698	1.95E-10	6.05E-09	LINC02010
cg16770243_RN7SKP62	-0.561109698	1.95E-10	6.05E-09	RN7SKP62
cg16770243_HNRNPA1P1	-0.561109698	1.95E-10	6.05E-09	HNRNPA1P1
cg16770243_DNAJA1P4	-0.561109698	1.95E-10	6.05E-09	DNAJA1P4
cg16770243_NHP2P2	-0.561109698	1.95E-10	6.05E-09	NHP2P2
cg16770243_RPS21P8	-0.561109698	1.95E-10	6.05E-09	RPS21P8
cg16770243_GRPEL2P1	-0.561109698	1.95E-10	6.05E-09	GRPEL2P1
cg16770243_SNORD115-28	-0.561109698	1.95E-10	6.05E-09	SNORD115-28
cg18955295_MROH4P	-0.575779436	1.96E-10	6.05E-09	MROH4P
cg13500029_XCL1	-0.51882336	1.96E-10	6.06E-09	XCL1
cg24430871_RPL32P8	-0.554983317	1.96E-10	6.08E-09	RPL32P8
cg03728197_RPS20P12	-0.546106078	1.97E-10	6.08E-09	RPS20P12
cg20313696_MIR33A	-0.524727641	1.97E-10	6.08E-09	MIR33A
cg02321289_KRTAP10-11	0.521343601	1.97E-10	6.08E-09	KRTAP10-11
cg18318704_HOXB-AS3	0.528621888	1.97E-10	6.09E-09	HOXB-AS3
cg16278658_ICAM3	-0.593368425	1.97E-10	6.09E-09	ICAM3
cg04751533_LINC01087	-0.523644944	1.97E-10	6.09E-09	LINC01087
cg02265810_MARCO	-0.566078423	1.97E-10	6.10E-09	MARCO
cg13500029_TRBV27	-0.49492327	1.97E-10	6.10E-09	TRBV27
cg25102279_BIRC7	-0.53144378	1.98E-10	6.11E-09	BIRC7
cg03378057_TP53TG3C	-0.536129825	1.98E-10	6.11E-09	TP53TG3C
cg10568558_RNU1-70P	-0.544333592	1.98E-10	6.11E-09	RNU1-70P
cg09947026_NDUFA12P1	-0.539208453	1.98E-10	6.11E-09	NDUFA12P1
cg19271242_TRAJ49	-0.613451832	1.98E-10	6.12E-09	TRAJ49
cg13519900_LINC00229	-0.67329698	1.98E-10	6.13E-09	LINC00229
cg15063726_TRBV22OR9-2	-0.542951074	1.98E-10	6.13E-09	TRBV22OR9-2
cg15063726_RNU6-271P	-0.542951074	1.98E-10	6.13E-09	RNU6-271P
cg00364747_KLHL1	-0.605573589	1.98E-10	6.13E-09	KLHL1
cg20803916_RPL5P6	-0.550429443	1.98E-10	6.13E-09	RPL5P6
cg19360023_RN7SL795P	-0.538466421	1.99E-10	6.14E-09	RN7SL795P
cg17914494_FRG2B	-0.585321124	1.99E-10	6.14E-09	FRG2B
cg18720828_OR7E162P	-0.649082041	1.99E-10	6.15E-09	OR7E162P
cg12931756_TRBV23-1	-0.605360058	1.99E-10	6.15E-09	TRBV23-1
cg07230864_KIR3DL3	-0.54006161	1.99E-10	6.15E-09	KIR3DL3
cg15074728_FABP5P10	-0.53635221	1.99E-10	6.15E-09	FABP5P10
cg25486571_RPL30P9	-0.535672355	1.99E-10	6.16E-09	RPL30P9
cg04665311_NTRK2	-0.533024349	1.99E-10	6.16E-09	NTRK2
cg20295071_RNU6-274P	0.549717991	1.99E-10	6.16E-09	RNU6-274P
cg11156873_KRT80	-0.542910004	2.00E-10	6.17E-09	KRT80
cg09235504_RNA5SP113	-0.569302014	2.00E-10	6.17E-09	RNA5SP113
cg02345327_SNORD114-24	-0.653117827	2.00E-10	6.17E-09	SNORD114-24
cg10736692_ACTG1P21	-0.551341042	2.00E-10	6.17E-09	ACTG1P21
cg10736692_RNA5SP232	-0.551341042	2.00E-10	6.17E-09	RNA5SP232
cg25105522_ART2BP	0.59613665	2.00E-10	6.18E-09	ART2BP
cg18318704_HOXC6	0.531003626	2.00E-10	6.19E-09	HOXC6
cg00530579_FCRL2	-0.512333212	2.00E-10	6.19E-09	FCRL2
cg03687953_IGLV5-45	0.526338214	2.00E-10	6.19E-09	IGLV5-45
cg17364850_STMN2	-0.621340286	2.01E-10	6.19E-09	STMN2
cg08044704_PELATON	-0.655868227	2.01E-10	6.20E-09	PELATON
cg02990361_HOTAIR	0.611410661	2.01E-10	6.20E-09	HOTAIR
cg04826071_RPL7P36	0.575001106	2.01E-10	6.20E-09	RPL7P36
cg16348536_S100A7P1	-0.590800997	2.01E-10	6.20E-09	S100A7P1
cg16348536_MTND5P6	-0.590800997	2.01E-10	6.20E-09	MTND5P6
cg16348536_LINC00529	-0.590800997	2.01E-10	6.20E-09	LINC00529
cg16348536_OR4P1P	-0.590800997	2.01E-10	6.20E-09	OR4P1P
cg16348536_MIR381	-0.590800997	2.01E-10	6.20E-09	MIR381
cg16348536_RNU4-13P	-0.590800997	2.01E-10	6.20E-09	RNU4-13P
cg16348536_RPL36P1	-0.590800997	2.01E-10	6.20E-09	RPL36P1
cg16348536_IGLV3-22	-0.590800997	2.01E-10	6.20E-09	IGLV3-22
cg04513703_OR2A41P	-0.558335544	2.01E-10	6.21E-09	OR2A41P
cg13802844_OR2A41P	-0.645258046	2.01E-10	6.21E-09	OR2A41P
cg07914385_LINC02027	-0.545138166	2.02E-10	6.22E-09	LINC02027
cg00629730_IGLV3-1	-0.572265051	2.02E-10	6.23E-09	IGLV3-1
cg19757526_IGLV3-21	-0.670980965	2.02E-10	6.24E-09	IGLV3-21
cg11478335_TRAV20	-0.649831022	2.02E-10	6.24E-09	TRAV20
cg20695805_CD52	0.511255182	2.02E-10	6.24E-09	CD52
cg22836400_C5orf46	0.537688433	2.02E-10	6.24E-09	C5orf46
cg10039163_CECR9	-0.50911083	2.03E-10	6.26E-09	CECR9
cg17388638_IGKV1-12	-0.537615975	2.04E-10	6.28E-09	IGKV1-12
cg22009052_RPS2P18	-0.601671942	2.04E-10	6.28E-09	RPS2P18
cg03549208_OR11H13P	-0.531546633	2.04E-10	6.29E-09	OR11H13P
cg14136582_LINC00408	-0.700787755	2.04E-10	6.29E-09	LINC00408
cg13500029_SLAMF6P1	-0.513826148	2.04E-10	6.29E-09	SLAMF6P1
cg15633679_MIR196A1	-0.659643831	2.04E-10	6.29E-09	MIR196A1
cg20033591_RPS16P9	-0.531711028	2.04E-10	6.29E-09	RPS16P9
cg15541606_SLC17A3	0.577655185	2.04E-10	6.30E-09	SLC17A3
cg19234089_OR6L1P	-0.553742898	2.04E-10	6.30E-09	OR6L1P
cg26338386_OR2T2	-0.645872846	2.05E-10	6.30E-09	OR2T2
cg26841611_SLC25A15P2	-0.516718096	2.05E-10	6.31E-09	SLC25A15P2
cg18455405_RPL12P39	-0.527536863	2.05E-10	6.31E-09	RPL12P39
cg11500903_MIR548H1	-0.548120455	2.05E-10	6.31E-09	MIR548H1
cg05868023_USH1G	0.522743937	2.05E-10	6.31E-09	USH1G
cg13565400_PPIAP81	0.53804652	2.05E-10	6.32E-09	PPIAP81
cg00629730_IGHV1-3	-0.578895843	2.05E-10	6.32E-09	IGHV1-3
cg17002338_IGHV4-28	-0.558664783	2.05E-10	6.32E-09	IGHV4-28
cg06136472_SERPINA5	-0.557564188	2.05E-10	6.32E-09	SERPINA5
cg22836400_RN7SKP3	0.53339331	2.05E-10	6.32E-09	RN7SKP3
cg02926415_UNC5D	-0.556344698	2.05E-10	6.33E-09	UNC5D
cg08933691_FAM110D	-0.555919866	2.06E-10	6.34E-09	FAM110D
cg17918676_LINC02810	-0.596554836	2.07E-10	6.36E-09	LINC02810
cg02990361_SCEL-AS1	0.585503334	2.07E-10	6.37E-09	SCEL-AS1
cg01329362_MTND3P17	-0.614809656	2.07E-10	6.37E-09	MTND3P17
cg19757526_IGKV3-11	-0.666403864	2.07E-10	6.38E-09	IGKV3-11
cg19506623_OR5H1	-0.554747764	2.07E-10	6.38E-09	OR5H1
cg10039163_TMEFF1	-0.477653964	2.08E-10	6.39E-09	TMEFF1
cg14332079_TECRL	0.624154927	2.08E-10	6.40E-09	TECRL
cg06032500_RNU6-1241P	-0.574174537	2.08E-10	6.41E-09	RNU6-1241P
cg21849790_RNU6-843P	0.530070142	2.08E-10	6.41E-09	RNU6-843P
cg15074728_S1PR1	-0.550404656	2.09E-10	6.42E-09	S1PR1
cg05154833_IGKV3-7	-0.522009589	2.09E-10	6.42E-09	IGKV3-7
cg04515996_NLRP3	0.529472546	2.09E-10	6.43E-09	NLRP3
cg13434714_LINC02645	0.56681106	2.09E-10	6.43E-09	LINC02645
cg08880327_LINC02023	-0.53709928	2.09E-10	6.44E-09	LINC02023
cg13978534_POTED	0.540471275	2.10E-10	6.45E-09	POTED
cg24377657_MYH13	0.532336154	2.10E-10	6.45E-09	MYH13
cg00312344_LCE2B	-0.542422942	2.10E-10	6.45E-09	LCE2B
cg00312344_MTND4P28	-0.542422942	2.10E-10	6.45E-09	MTND4P28
cg00312344_PRR23B	-0.542422942	2.10E-10	6.45E-09	PRR23B
cg00312344_GPR53P	-0.542422942	2.10E-10	6.45E-09	GPR53P
cg00312344_RPL23AP46	-0.542422942	2.10E-10	6.45E-09	RPL23AP46
cg00312344_DEFA7P	-0.542422942	2.10E-10	6.45E-09	DEFA7P
cg00312344_PAICSP2	-0.542422942	2.10E-10	6.45E-09	PAICSP2
cg19483581_PEAR1	-0.688062664	2.10E-10	6.45E-09	PEAR1
cg18323824_RNA5SP127	-0.534949205	2.10E-10	6.46E-09	RNA5SP127
cg18323824_RNA5SP150	-0.534949205	2.10E-10	6.46E-09	RNA5SP150
cg18323824_RNU6-333P	-0.534949205	2.10E-10	6.46E-09	RNU6-333P
cg18323824_RNU6-279P	-0.534949205	2.10E-10	6.46E-09	RNU6-279P
cg18323824_LINC00388	-0.534949205	2.10E-10	6.46E-09	LINC00388
cg18323824_RNU6-1131P	-0.534949205	2.10E-10	6.46E-09	RNU6-1131P
cg16794862_IGLC6	-0.58016871	2.10E-10	6.47E-09	IGLC6
cg08317284_KLHL14	0.523681958	2.10E-10	6.47E-09	KLHL14
cg08426938_ZNF385D-AS2	-0.561072642	2.11E-10	6.47E-09	ZNF385D-AS2
cg16792066_PKP1	0.516410311	2.11E-10	6.48E-09	PKP1
cg09696135_RPL35AP12	-0.553778763	2.11E-10	6.48E-09	RPL35AP12
cg03033996_RNU6-468P	-0.619154601	2.11E-10	6.48E-09	RNU6-468P
cg13229245_EPS15P1	0.505831996	2.11E-10	6.48E-09	EPS15P1
cg05836256_CYP2A7	-0.537436358	2.11E-10	6.48E-09	CYP2A7
cg06251321_HSPD1P7	-0.569674816	2.11E-10	6.49E-09	HSPD1P7
cg08317284_SMIM24	0.518589382	2.11E-10	6.49E-09	SMIM24
cg04639241_RPS3AP23	-0.529718122	2.11E-10	6.49E-09	RPS3AP23
cg24360513_OR10Z1	0.560851117	2.11E-10	6.50E-09	OR10Z1
cg25713657_LINC00489	-0.608878148	2.12E-10	6.50E-09	LINC00489
cg14924064_VAV3-AS1	0.515186247	2.12E-10	6.51E-09	VAV3-AS1
cg26162150_IGLV3-25	0.516430578	2.12E-10	6.51E-09	IGLV3-25
cg16792066_LEMD1	0.532137767	2.12E-10	6.51E-09	LEMD1
cg09700868_MIR138-1	-0.519850851	2.12E-10	6.51E-09	MIR138-1
cg00530579_RNU6-474P	-0.532762959	2.12E-10	6.51E-09	RNU6-474P
cg00470469_IL17F	-0.550486231	2.12E-10	6.52E-09	IL17F
cg05861871_SPEM1	-0.523210245	2.13E-10	6.53E-09	SPEM1
cg04751533_BEST2	-0.542340427	2.13E-10	6.53E-09	BEST2
cg06067437_MIR1302-4	0.517859394	2.13E-10	6.53E-09	MIR1302-4
cg16476700_RNU6-1218P	-0.545348101	2.13E-10	6.53E-09	RNU6-1218P
cg08268925_POTEB2	-0.544692158	2.13E-10	6.53E-09	POTEB2
cg13299279_ADAM23	-0.536841051	2.13E-10	6.54E-09	ADAM23
cg08744069_MARCHF11	-0.523087911	2.13E-10	6.54E-09	MARCHF11
cg13229245_RPS3AP51	0.524133565	2.14E-10	6.55E-09	RPS3AP51
cg07295550_TEX47	-0.597248661	2.14E-10	6.55E-09	TEX47
cg02207084_DHFRP3	-0.55604988	2.14E-10	6.56E-09	DHFRP3
cg13229245_STK32A	0.52354418	2.14E-10	6.57E-09	STK32A
cg10279395_RPS20P13	-0.55322297	2.14E-10	6.57E-09	RPS20P13
cg17159699_RPL23AP71	-0.580601112	2.14E-10	6.57E-09	RPL23AP71
cg14646214_F13A1	-0.687403915	2.14E-10	6.58E-09	F13A1
cg11868136_DNAJB6P6	-0.578723835	2.14E-10	6.58E-09	DNAJB6P6
cg08317284_OLFM3	0.528702264	2.14E-10	6.58E-09	OLFM3
cg21668166_POTEC	-0.543424314	2.15E-10	6.58E-09	POTEC
cg21088165_NBPF22P	-0.557791014	2.15E-10	6.58E-09	NBPF22P
cg25928510_ASS1P9	-0.54597918	2.15E-10	6.58E-09	ASS1P9
cg18477969_TRAV34	-0.537490245	2.15E-10	6.59E-09	TRAV34
cg04198854_ERC2	-0.552728012	2.15E-10	6.59E-09	ERC2
cg09583984_LINC01399	-0.617434514	2.15E-10	6.60E-09	LINC01399
cg01373687_GATA5	-0.523524541	2.15E-10	6.60E-09	GATA5
cg14646214_LSP1P3	-0.69419753	2.15E-10	6.60E-09	LSP1P3
cg12156661_IGHV5-51	-0.584492559	2.15E-10	6.60E-09	IGHV5-51
cg25357918_OR5H14	-0.604058191	2.16E-10	6.61E-09	OR5H14
cg02814691_SNORD114-11	-0.662187106	2.16E-10	6.61E-09	SNORD114-11
cg22160300_COX6B1P7	-0.590492703	2.16E-10	6.61E-09	COX6B1P7
cg22160300_RNU6-827P	-0.590492703	2.16E-10	6.61E-09	RNU6-827P
cg22160300_MTCO2P8	-0.590492703	2.16E-10	6.61E-09	MTCO2P8
cg22160300_SNORD115-30	-0.590492703	2.16E-10	6.61E-09	SNORD115-30
cg22160300_KRTAP4-7	-0.590492703	2.16E-10	6.61E-09	KRTAP4-7
cg25633099_PTF1A	-0.538132178	2.16E-10	6.63E-09	PTF1A
cg18811157_LINC01441	-0.527596114	2.16E-10	6.63E-09	LINC01441
cg17714861_RNU6-392P	-0.539408629	2.16E-10	6.63E-09	RNU6-392P
cg07244649_GOLGA8M	0.532471291	2.17E-10	6.65E-09	GOLGA8M
cg25841491_TPT1P8	-0.592455454	2.17E-10	6.66E-09	TPT1P8
cg19822890_TRIM69	-0.526506571	2.18E-10	6.67E-09	TRIM69
cg19271242_MTCYBP34	-0.599348223	2.18E-10	6.67E-09	MTCYBP34
cg19383909_OR6C70	-0.614789277	2.18E-10	6.67E-09	OR6C70
cg18095452_RPL9P15	-0.590784351	2.18E-10	6.68E-09	RPL9P15
cg01975548_LINC00408	0.672451679	2.18E-10	6.68E-09	LINC00408
cg16237565_OR10J3	-0.515843608	2.18E-10	6.68E-09	OR10J3
cg15408512_RN7SKP131	-0.547490048	2.18E-10	6.68E-09	RN7SKP131
cg12624031_MIR96	-0.605737092	2.19E-10	6.69E-09	MIR96
cg01418749_DEFB108C	-0.546571957	2.19E-10	6.70E-09	DEFB108C
cg22159430_PLCXD3	-0.536704076	2.19E-10	6.70E-09	PLCXD3
cg17741818_SPATA31D1	0.534823366	2.19E-10	6.71E-09	SPATA31D1
cg00894219_RNU6-1105P	-0.550233687	2.19E-10	6.71E-09	RNU6-1105P
cg02251147_CYP1B1-AS1	-0.581364233	2.19E-10	6.71E-09	CYP1B1-AS1
cg03513472_IGKV6D-21	-0.597282718	2.19E-10	6.71E-09	IGKV6D-21
cg03875668_RNA5SP105	-0.536877535	2.20E-10	6.72E-09	RNA5SP105
cg02990361_HNRNPA1P30	0.613852449	2.20E-10	6.72E-09	HNRNPA1P30
cg19383909_PCDH9-AS1	-0.615070461	2.20E-10	6.73E-09	PCDH9-AS1
cg15712577_MYH2	-0.522560181	2.20E-10	6.73E-09	MYH2
cg16754847_LINC00671	-0.645541183	2.21E-10	6.76E-09	LINC00671
cg24377657_APOBEC3F	0.515491288	2.21E-10	6.77E-09	APOBEC3F
cg04544994_ADAM3A	-0.61386556	2.21E-10	6.77E-09	ADAM3A
cg17411935_LINC01349	-0.549939489	2.21E-10	6.77E-09	LINC01349
cg17411935_MIR541	-0.549939489	2.21E-10	6.77E-09	MIR541
cg16792066_TMEM79	0.52387663	2.22E-10	6.78E-09	TMEM79
cg00218134_SPINK5	-0.562588075	2.22E-10	6.78E-09	SPINK5
cg17593097_LINC01687	-0.541785509	2.22E-10	6.78E-09	LINC01687
cg12874961_SLC12A1	-0.538801076	2.22E-10	6.78E-09	SLC12A1
cg04751533_OTOP2	-0.528815417	2.22E-10	6.78E-09	OTOP2
cg05956076_RN7SL304P	-0.530580553	2.22E-10	6.78E-09	RN7SL304P
cg05956076_LINC01826	-0.530580553	2.22E-10	6.78E-09	LINC01826
cg05956076_NPM1P28	-0.530580553	2.22E-10	6.78E-09	NPM1P28
cg05956076_DEFB106B	-0.530580553	2.22E-10	6.78E-09	DEFB106B
cg05956076_GPN3P1	-0.530580553	2.22E-10	6.78E-09	GPN3P1
cg05956076_CTBP2P6	-0.530580553	2.22E-10	6.78E-09	CTBP2P6
cg05956076_OR8F1P	-0.530580553	2.22E-10	6.78E-09	OR8F1P
cg05956076_GXYLT1P1	-0.530580553	2.22E-10	6.78E-09	GXYLT1P1
cg05956076_RPL18AP17	-0.530580553	2.22E-10	6.78E-09	RPL18AP17
cg05956076_SPACA7	-0.530580553	2.22E-10	6.78E-09	SPACA7
cg05956076_RNASE11	-0.530580553	2.22E-10	6.78E-09	RNASE11
cg05956076_RPL9P6	-0.530580553	2.22E-10	6.78E-09	RPL9P6
cg05956076_YRDCP3	-0.530580553	2.22E-10	6.78E-09	YRDCP3
cg19408449_IGLJ4	-0.565121712	2.22E-10	6.78E-09	IGLJ4
cg15063726_TMEM114	-0.538339292	2.22E-10	6.80E-09	TMEM114
cg17714581_RPLP2P1	-0.583057007	2.23E-10	6.80E-09	RPLP2P1
cg03637781_MTND4P16	0.517247374	2.23E-10	6.80E-09	MTND4P16
cg17653352_CADM3	-0.553615321	2.23E-10	6.80E-09	CADM3
cg13229245_KATNBL1P3	0.52902141	2.23E-10	6.81E-09	KATNBL1P3
cg08073629_ADAMTS1	-0.596591777	2.23E-10	6.82E-09	ADAMTS1
cg01731023_RPL7P36	-0.545084557	2.23E-10	6.82E-09	RPL7P36
cg10725441_RN7SKP252	-0.521608159	2.23E-10	6.82E-09	RN7SKP252
cg26512142_MTCO3P12	0.502679625	2.23E-10	6.83E-09	MTCO3P12
cg20007465_PCOLCE2	0.51489417	2.24E-10	6.84E-09	PCOLCE2
cg20121803_MIR211	0.52550846	2.24E-10	6.84E-09	MIR211
cg04271445_RPS3AP24	-0.616643788	2.24E-10	6.84E-09	RPS3AP24
cg23238869_NNMT	-0.581394809	2.24E-10	6.84E-09	NNMT
cg18318704_PRSS33	0.513711613	2.24E-10	6.85E-09	PRSS33
cg00530579_ADCYAP1R1	-0.52534833	2.24E-10	6.85E-09	ADCYAP1R1
cg08044704_MIR193A	-0.667234964	2.24E-10	6.85E-09	MIR193A
cg24605553_IGKV2D-26	0.532239618	2.24E-10	6.85E-09	IGKV2D-26
cg05868023_RP1L1	0.524590728	2.24E-10	6.85E-09	RP1L1
cg11573219_LINC01442	0.522496153	2.25E-10	6.85E-09	LINC01442
cg05338066_MOS	0.532277847	2.25E-10	6.85E-09	MOS
cg14646214_CD300LB	-0.661689023	2.25E-10	6.85E-09	CD300LB
cg24358599_OTOG	-0.536481744	2.25E-10	6.86E-09	OTOG
cg13957457_MIR655	-0.515304399	2.25E-10	6.87E-09	MIR655
cg04515996_C8A	0.506370645	2.26E-10	6.89E-09	C8A
cg15889703_OR6K6	-0.534399392	2.26E-10	6.90E-09	OR6K6
cg25657443_MIR1226	-0.711144647	2.26E-10	6.90E-09	MIR1226
cg20683445_CENPA	-0.550381352	2.26E-10	6.91E-09	CENPA
cg17653352_RPS3AP7	-0.536647333	2.27E-10	6.91E-09	RPS3AP7
cg18720828_KCNU1	-0.652334859	2.27E-10	6.91E-09	KCNU1
cg20256870_IGHV4-28	-0.539462458	2.27E-10	6.92E-09	IGHV4-28
cg17388638_CD22	-0.529288013	2.27E-10	6.92E-09	CD22
cg20007465_BMS1P17	0.519914896	2.27E-10	6.93E-09	BMS1P17
cg24520968_PRAMEF4	-0.622327664	2.27E-10	6.93E-09	PRAMEF4
cg16792066_KRT18P24	0.533918708	2.27E-10	6.93E-09	KRT18P24
cg26512142_PRSS29P	0.688838083	2.27E-10	6.94E-09	PRSS29P
cg26459473_RNU4-33P	-0.514398498	2.28E-10	6.94E-09	RNU4-33P
cg18955295_DNAJC17P1	-0.587624692	2.28E-10	6.94E-09	DNAJC17P1
cg24605553_CNR2	0.607477437	2.28E-10	6.95E-09	CNR2
cg25841491_LINC01788	-0.610478604	2.28E-10	6.95E-09	LINC01788
cg23328066_PPIAL4G	0.544321701	2.28E-10	6.95E-09	PPIAL4G
cg16792066_COL20A1	0.51553467	2.28E-10	6.95E-09	COL20A1
cg08044704_FFAR3	-0.657434291	2.28E-10	6.95E-09	FFAR3
cg19483581_HBG2	-0.66199295	2.28E-10	6.96E-09	HBG2
cg18811157_NEFM	-0.505421765	2.28E-10	6.96E-09	NEFM
cg10039163_IGHV3-20	-0.513234301	2.28E-10	6.96E-09	IGHV3-20
cg19271242_IL23A	-0.596796751	2.28E-10	6.96E-09	IL23A
cg06669036_MTATP8P1	-0.574480662	2.29E-10	6.97E-09	MTATP8P1
cg25716065_GJC1	0.538303633	2.29E-10	6.97E-09	GJC1
cg06669036_LINC00973	-0.575036367	2.29E-10	6.99E-09	LINC00973
cg21018156_GLRA3	-0.660798973	2.29E-10	6.99E-09	GLRA3
cg12426214_SRP68P3	-0.583673997	2.29E-10	6.99E-09	SRP68P3
cg21018156_DMRTB1	-0.67522455	2.30E-10	7.00E-09	DMRTB1
cg10061851_HSPE1P12	0.527078411	2.30E-10	7.01E-09	HSPE1P12
cg15627834_DCAF4L2	-0.554043132	2.30E-10	7.01E-09	DCAF4L2
cg21546742_LINC00395	-0.557037418	2.30E-10	7.01E-09	LINC00395
cg18692382_MT1B	0.518704481	2.30E-10	7.02E-09	MT1B
cg00001793_RNA5SP366	-0.580982769	2.30E-10	7.02E-09	RNA5SP366
cg14371107_GPR148	0.559756591	2.30E-10	7.02E-09	GPR148
cg07131604_BCHE	-0.523668801	2.30E-10	7.02E-09	BCHE
cg10905736_TEX41	-0.539210055	2.30E-10	7.02E-09	TEX41
cg16792066_KRT78	0.522748382	2.31E-10	7.02E-09	KRT78
cg09385285_NPLP1	-0.56382757	2.31E-10	7.02E-09	NPLP1
cg16237262_FPR1	-0.585662606	2.31E-10	7.02E-09	FPR1
cg20161227_LCE5A	-0.569678939	2.31E-10	7.02E-09	LCE5A
cg08044704_HS3ST4	-0.676747968	2.31E-10	7.03E-09	HS3ST4
cg26338386_OR2M3	-0.643094652	2.31E-10	7.03E-09	OR2M3
cg04223606_TRIML1	0.641936039	2.31E-10	7.03E-09	TRIML1
cg18765801_HNRNPA1P60	-0.528928016	2.31E-10	7.03E-09	HNRNPA1P60
cg07320976_LINC01739	-0.625813579	2.31E-10	7.03E-09	LINC01739
cg11478335_PRAP1	-0.636350133	2.32E-10	7.05E-09	PRAP1
cg07509352_RPL30P9	-0.575252384	2.32E-10	7.05E-09	RPL30P9
cg16550453_ADRA1A	-0.543331598	2.32E-10	7.05E-09	ADRA1A
cg00001793_GK2	-0.592232184	2.32E-10	7.05E-09	GK2
cg19383909_RNU6-103P	-0.618390099	2.32E-10	7.05E-09	RNU6-103P
cg00739004_OR51L1	-0.532925239	2.32E-10	7.06E-09	OR51L1
cg19273773_TRAV8-7	0.534210861	2.33E-10	7.08E-09	TRAV8-7
cg15712577_IGKJ4	-0.513709871	2.33E-10	7.08E-09	IGKJ4
cg19987111_TNNT1	-0.54097216	2.33E-10	7.08E-09	TNNT1
cg14646214_NCF1	-0.667680506	2.33E-10	7.08E-09	NCF1
cg18720828_RAB29	-0.614365357	2.33E-10	7.09E-09	RAB29
cg14646214_SCGB1D4	-0.699906832	2.34E-10	7.12E-09	SCGB1D4
cg26985471_DRD5P1	-0.52342231	2.34E-10	7.12E-09	DRD5P1
cg00658016_LINC01804	0.609061816	2.35E-10	7.13E-09	LINC01804
cg07231446_RNU1-84P	-0.579863242	2.35E-10	7.13E-09	RNU1-84P
cg17714861_FABP5P11	-0.554465768	2.35E-10	7.14E-09	FABP5P11
cg06136472_NME2P2	-0.568480679	2.35E-10	7.14E-09	NME2P2
cg21849790_RPL7AP53	0.527299039	2.35E-10	7.14E-09	RPL7AP53
cg19271242_DUSP5	-0.589077277	2.35E-10	7.14E-09	DUSP5
cg16237262_MMP8	-0.563589514	2.35E-10	7.14E-09	MMP8
cg09471804_ANKRD30BP2	-0.538842622	2.35E-10	7.14E-09	ANKRD30BP2
cg04116297_RNU1-2	-0.541458913	2.35E-10	7.15E-09	RNU1-2
cg05703749_LINC01349	-0.540893787	2.36E-10	7.16E-09	LINC01349
cg05703749_MIR541	-0.540893787	2.36E-10	7.16E-09	MIR541
cg01093202_RNU6-1140P	-0.66641183	2.36E-10	7.16E-09	RNU6-1140P
cg21077610_KRT18P23	-0.54692051	2.36E-10	7.17E-09	KRT18P23
cg16899501_DDX18P6	-0.584564691	2.36E-10	7.17E-09	DDX18P6
cg09177248_SNORD48	-0.661469996	2.36E-10	7.17E-09	SNORD48
cg05081894_RN7SL274P	-0.558543275	2.36E-10	7.18E-09	RN7SL274P
cg00807877_DEFB130D	-0.590617063	2.37E-10	7.19E-09	DEFB130D
cg00807877_BOLA2	-0.590617063	2.37E-10	7.19E-09	BOLA2
cg00807877_SLC35G4	-0.590617063	2.37E-10	7.19E-09	SLC35G4
cg26337592_MTND5P17	0.535311073	2.37E-10	7.19E-09	MTND5P17
cg13500029_IL12B	-0.529977965	2.37E-10	7.19E-09	IL12B
cg12852285_RBPJP7	-0.649819158	2.37E-10	7.20E-09	RBPJP7
cg14710552_TERF1P6	0.513184425	2.38E-10	7.22E-09	TERF1P6
cg10039163_ATP5MGP5	-0.517658539	2.38E-10	7.22E-09	ATP5MGP5
cg20121803_FTH1P20	0.523296791	2.38E-10	7.23E-09	FTH1P20
cg20822056_ANO5	-0.549241548	2.38E-10	7.23E-09	ANO5
cg02814691_IGLV1-36	-0.640715147	2.38E-10	7.24E-09	IGLV1-36
cg22159430_DEFB108F	-0.528323975	2.38E-10	7.24E-09	DEFB108F
cg16596598_VAV3-AS1	-0.512511134	2.39E-10	7.26E-09	VAV3-AS1
cg13500029_CRTAM	-0.501851936	2.39E-10	7.26E-09	CRTAM
cg08186671_LINC02790	-0.553239465	2.39E-10	7.26E-09	LINC02790
cg08186671_LCE2A	-0.553239465	2.39E-10	7.26E-09	LCE2A
cg08186671_LINC00606	-0.553239465	2.39E-10	7.26E-09	LINC00606
cg08186671_RNY4P28	-0.553239465	2.39E-10	7.26E-09	RNY4P28
cg08186671_RNA5SP31	-0.553239465	2.39E-10	7.26E-09	RNA5SP31
cg02061007_RNU7-62P	-0.541295775	2.39E-10	7.26E-09	RNU7-62P
cg17323715_RNU6-1077P	-0.565659692	2.39E-10	7.26E-09	RNU6-1077P
cg02303400_FGF7P7	-0.535948472	2.39E-10	7.26E-09	FGF7P7
cg15556748_IFNA10	0.519609689	2.39E-10	7.26E-09	IFNA10
cg20009356_MTCO3P41	-0.539370346	2.39E-10	7.26E-09	MTCO3P41
cg27030245_RNU6-43P	0.525906833	2.40E-10	7.27E-09	RNU6-43P
cg03593057_IGLV4-3	0.52595003	2.40E-10	7.27E-09	IGLV4-3
cg24605553_KRTAP4-5	0.619858158	2.40E-10	7.27E-09	KRTAP4-5
cg24310785_RN7SL87P	-0.533478454	2.40E-10	7.27E-09	RN7SL87P
cg15838301_KLF2P1	-0.545827634	2.40E-10	7.29E-09	KLF2P1
cg26081710_OR2T27	-0.583722912	2.40E-10	7.29E-09	OR2T27
cg02426343_OR2T4	0.506533195	2.41E-10	7.29E-09	OR2T4
cg03743462_LINC01810	-0.569774878	2.41E-10	7.29E-09	LINC01810
cg03743462_MTND1P29	-0.569774878	2.41E-10	7.29E-09	MTND1P29
cg03743462_MTND6P10	-0.569774878	2.41E-10	7.29E-09	MTND6P10
cg03743462_MTATP6P4	-0.569774878	2.41E-10	7.29E-09	MTATP6P4
cg03743462_GAPDHP50	-0.569774878	2.41E-10	7.29E-09	GAPDHP50
cg03743462_MTATP6P31	-0.569774878	2.41E-10	7.29E-09	MTATP6P31
cg03743462_RNU2-54P	-0.569774878	2.41E-10	7.29E-09	RNU2-54P
cg03743462_RNU6-740P	-0.569774878	2.41E-10	7.29E-09	RNU6-740P
cg03743462_LINC02661	-0.569774878	2.41E-10	7.29E-09	LINC02661
cg03743462_OR6C5P	-0.569774878	2.41E-10	7.29E-09	OR6C5P
cg03743462_TIMM9P3	-0.569774878	2.41E-10	7.29E-09	TIMM9P3
cg03743462_KRTAP10-10	-0.569774878	2.41E-10	7.29E-09	KRTAP10-10
cg10548700_SLC6A10P	0.515518131	2.41E-10	7.29E-09	SLC6A10P
cg11156873_MN1	-0.515242749	2.41E-10	7.29E-09	MN1
cg05154833_IL6-AS1	-0.51433066	2.41E-10	7.31E-09	IL6-AS1
cg19383909_CAMKV	-0.607834758	2.41E-10	7.31E-09	CAMKV
cg18924965_TP53TG3	0.544225163	2.41E-10	7.31E-09	TP53TG3
cg16582255_ATG3P1	-0.607427932	2.41E-10	7.31E-09	ATG3P1
cg24605553_GRAPL	0.623838432	2.41E-10	7.32E-09	GRAPL
cg04945395_NDUFA5P9	0.571933288	2.42E-10	7.33E-09	NDUFA5P9
cg17847861_PPP1R2P5	0.5536747	2.42E-10	7.33E-09	PPP1R2P5
cg21050001_CYP26B1	-0.535558919	2.42E-10	7.34E-09	CYP26B1
cg26162150_IFNWP18	0.532079054	2.43E-10	7.35E-09	IFNWP18
cg04515996_THBD	0.530212828	2.43E-10	7.35E-09	THBD
cg26340737_RNU6-997P	0.527729642	2.43E-10	7.36E-09	RNU6-997P
cg07914385_IFNA7	-0.541658641	2.43E-10	7.36E-09	IFNA7
cg18447344_POTEE	-0.549485292	2.43E-10	7.37E-09	POTEE
cg13360263_DDX18P6	-0.606714652	2.44E-10	7.38E-09	DDX18P6
cg16596598_DTX1	-0.518835068	2.44E-10	7.38E-09	DTX1
cg17714861_OR10J6P	-0.540829189	2.44E-10	7.38E-09	OR10J6P
cg16792066_TUBB6	0.535320234	2.44E-10	7.38E-09	TUBB6
cg03699103_MIR204	-0.573015697	2.44E-10	7.39E-09	MIR204
cg03231326_DUX4L9	-0.532968649	2.44E-10	7.39E-09	DUX4L9
cg13706899_OOEP-AS1	-0.530304611	2.44E-10	7.39E-09	OOEP-AS1
cg24432376_WDR4P2	-0.545381758	2.44E-10	7.40E-09	WDR4P2
cg15173429_LINC02534	-0.528852492	2.44E-10	7.40E-09	LINC02534
cg27457427_BMS1P17	-0.530514745	2.45E-10	7.41E-09	BMS1P17
cg03424022_NDUFA4L2	-0.554485499	2.45E-10	7.41E-09	NDUFA4L2
cg17653352_CPLX2	-0.549338458	2.45E-10	7.41E-09	CPLX2
cg13229245_PEDS1-UBE2V1	0.526577724	2.45E-10	7.41E-09	PEDS1-UBE2V1
cg18100127_RNU6-788P	-0.530217963	2.45E-10	7.42E-09	RNU6-788P
cg06669036_ONECUT3	-0.577991341	2.45E-10	7.42E-09	ONECUT3
cg04271445_SETD6P1	-0.633857038	2.46E-10	7.43E-09	SETD6P1
cg04510815_PRSS1	-0.562798123	2.46E-10	7.43E-09	PRSS1
cg05970080_DEFA6	-0.582910711	2.46E-10	7.44E-09	DEFA6
cg09990103_LIMD1-AS1	-0.587063303	2.46E-10	7.44E-09	LIMD1-AS1
cg05669210_EME1	0.524167278	2.46E-10	7.45E-09	EME1
cg02621636_RN7SKP139	-0.56556706	2.47E-10	7.46E-09	RN7SKP139
cg24310785_RNU6-1250P	-0.536430028	2.47E-10	7.47E-09	RNU6-1250P
cg23668222_PTPRN	-0.585262729	2.47E-10	7.47E-09	PTPRN
cg03005781_RNU1-80P	-0.533520225	2.47E-10	7.48E-09	RNU1-80P
cg12424965_RANP2	-0.533329623	2.47E-10	7.48E-09	RANP2
cg18480033_SNORD115-2	-0.517136014	2.47E-10	7.48E-09	SNORD115-2
cg09819502_RNU6-1024P	0.547950342	2.48E-10	7.49E-09	RNU6-1024P
cg26459473_RNU6-1017P	-0.541558205	2.48E-10	7.49E-09	RNU6-1017P
cg05669210_MPV17L	0.522863798	2.48E-10	7.49E-09	MPV17L
cg09819502_LINC01687	0.55085762	2.48E-10	7.50E-09	LINC01687
cg14170504_EIF4E1B	0.533023744	2.48E-10	7.50E-09	EIF4E1B
cg15712577_RPL6P4	-0.527810536	2.48E-10	7.50E-09	RPL6P4
cg10548700_MTND1P10	0.534635273	2.48E-10	7.50E-09	MTND1P10
cg20381404_EIF4E1B	0.531934602	2.48E-10	7.50E-09	EIF4E1B
cg02951261_C11orf87	-0.588057844	2.49E-10	7.51E-09	C11orf87
cg07235343_CASP3P1	-0.525080098	2.49E-10	7.51E-09	CASP3P1
cg07235343_FGF4	-0.525080098	2.49E-10	7.51E-09	FGF4
cg07235343_RPL29P25	-0.525080098	2.49E-10	7.51E-09	RPL29P25
cg07235343_RNY1P1	-0.525080098	2.49E-10	7.51E-09	RNY1P1
cg10664162_IGLV4-69	-0.539693853	2.49E-10	7.51E-09	IGLV4-69
cg15074728_RPS26P4	-0.542049337	2.49E-10	7.51E-09	RPS26P4
cg17218510_DNAJC5G	-0.651821519	2.49E-10	7.51E-09	DNAJC5G
cg17218510_HOXD10	-0.651821519	2.49E-10	7.51E-09	HOXD10
cg17218510_LINC00608	-0.651821519	2.49E-10	7.51E-09	LINC00608
cg17218510_HMGN2P39	-0.651821519	2.49E-10	7.51E-09	HMGN2P39
cg17218510_HSP90AB6P	-0.651821519	2.49E-10	7.51E-09	HSP90AB6P
cg20007465_UQCRC2P1	0.524098843	2.49E-10	7.51E-09	UQCRC2P1
cg06251321_RNA5SP224	-0.56800051	2.49E-10	7.52E-09	RNA5SP224
cg06251321_RNA5SP261	-0.56800051	2.49E-10	7.52E-09	RNA5SP261
cg06251321_RPL17P44	-0.56800051	2.49E-10	7.52E-09	RPL17P44
cg25964019_LINC02623	-0.555460247	2.49E-10	7.52E-09	LINC02623
cg01373687_IQCF3	-0.520568647	2.50E-10	7.54E-09	IQCF3
cg06635371_CNR2	0.552707033	2.50E-10	7.54E-09	CNR2
cg25037011_RPL32P8	0.553731694	2.50E-10	7.55E-09	RPL32P8
cg21477985_LINC01682	0.522974522	2.50E-10	7.56E-09	LINC01682
cg22762615_MIRLET7I	0.528188056	2.50E-10	7.56E-09	MIRLET7I
cg15576245_PRELP	-0.556282369	2.50E-10	7.56E-09	PRELP
cg06251321_PRAMEF15	-0.562439223	2.51E-10	7.56E-09	PRAMEF15
cg06251321_RPL6P5	-0.562439223	2.51E-10	7.56E-09	RPL6P5
cg06251321_RNA5SP109	-0.562439223	2.51E-10	7.56E-09	RNA5SP109
cg06251321_ACTG1P23	-0.562439223	2.51E-10	7.56E-09	ACTG1P23
cg06251321_OR4K3	-0.562439223	2.51E-10	7.56E-09	OR4K3
cg06251321_MIR1193	-0.562439223	2.51E-10	7.56E-09	MIR1193
cg06251321_OR4K11P	-0.562439223	2.51E-10	7.56E-09	OR4K11P
cg19757526_SOX8	-0.643338981	2.51E-10	7.57E-09	SOX8
cg25588120_H3P27	-0.525467284	2.51E-10	7.58E-09	H3P27
cg17414127_PTF1A	-0.558786766	2.51E-10	7.58E-09	PTF1A
cg11091734_DEFB107B	-0.546078231	2.52E-10	7.59E-09	DEFB107B
cg11704602_IGKV1D-33	-0.596156875	2.52E-10	7.59E-09	IGKV1D-33
cg15541606_OR4K2	0.583050807	2.52E-10	7.60E-09	OR4K2
cg27543695_NPTX2	-0.526243828	2.53E-10	7.62E-09	NPTX2
cg19757526_SIM1	-0.663563559	2.53E-10	7.62E-09	SIM1
cg14051288_LINC01874	-0.545499611	2.53E-10	7.62E-09	LINC01874
cg14051288_RNA5SP89	-0.545499611	2.53E-10	7.62E-09	RNA5SP89
cg14051288_SNORD32B	-0.545499611	2.53E-10	7.62E-09	SNORD32B
