## Supplementary Tables for "Sex-stratified and interaction multi-omics analysis of DNA methylation and gene expression in asthma": Table_Supplementary Table S2b.csv (part 2 of 3)

Table S2b. Asthma-specific trans-expression quantitative trait methylation (trans-eQTM) associations identified in the sex-combined analysis.
cg10141352_RPS26P5	-0.523105065	2.53E-10	7.63E-09	RPS26P5
cg12398261_TRIM51EP	-0.524655105	2.53E-10	7.63E-09	TRIM51EP
cg07777115_RN7SKP45	-0.534876069	2.53E-10	7.63E-09	RN7SKP45
cg20007465_CDH2	0.525399438	2.53E-10	7.63E-09	CDH2
cg07940218_RNA5SP292	-0.538338297	2.53E-10	7.64E-09	RNA5SP292
cg23654844_RNU6-159P	0.530485014	2.53E-10	7.64E-09	RNU6-159P
cg11868136_RNU1-84P	-0.580854894	2.54E-10	7.65E-09	RNU1-84P
cg12166447_CSHL1	-0.520509947	2.54E-10	7.66E-09	CSHL1
cg04515996_RASGRP4	0.513941185	2.54E-10	7.67E-09	RASGRP4
cg20223162_PRM3	0.522476537	2.54E-10	7.67E-09	PRM3
cg21050001_RNU6-951P	-0.527458709	2.55E-10	7.67E-09	RNU6-951P
cg05601623_PPP6R2P1	0.528420352	2.55E-10	7.67E-09	PPP6R2P1
cg06635371_MS4A1	0.554310927	2.55E-10	7.68E-09	MS4A1
cg16792066_VEGFA	0.524918658	2.55E-10	7.69E-09	VEGFA
cg27543695_LCE6A	-0.546478084	2.55E-10	7.69E-09	LCE6A
cg23024553_RNU105B	-0.544110757	2.55E-10	7.69E-09	RNU105B
cg07748567_RN7SL795P	-0.640358124	2.55E-10	7.69E-09	RN7SL795P
cg06338987_RPL17P20	-0.543494289	2.56E-10	7.70E-09	RPL17P20
cg11868136_AK4P6	-0.557650105	2.56E-10	7.70E-09	AK4P6
cg03424022_RN7SL272P	-0.5567173	2.56E-10	7.70E-09	RN7SL272P
cg08498272_DEFB107B	-0.518925504	2.56E-10	7.71E-09	DEFB107B
cg20381404_RNU6-1167P	0.522870332	2.56E-10	7.71E-09	RNU6-1167P
cg15099537_CLEC6A	-0.5236026	2.56E-10	7.71E-09	CLEC6A
cg24829772_PROS2P	-0.586196142	2.56E-10	7.71E-09	PROS2P
cg11478335_TRIM31	-0.638679525	2.56E-10	7.71E-09	TRIM31
cg20695805_KRT8P28	0.521987405	2.56E-10	7.71E-09	KRT8P28
cg19181996_VIL1	-0.544185195	2.57E-10	7.72E-09	VIL1
cg17653352_ATP2B2	-0.548984691	2.57E-10	7.73E-09	ATP2B2
cg07615839_MTATP8P1	0.555873966	2.57E-10	7.73E-09	MTATP8P1
cg19234412_CLUHP5	-0.651521788	2.57E-10	7.73E-09	CLUHP5
cg06251321_KLF2P1	-0.569589711	2.57E-10	7.73E-09	KLF2P1
cg14362780_VGLL2	-0.540368344	2.57E-10	7.73E-09	VGLL2
cg14362780_MTND2P6	-0.540368344	2.57E-10	7.73E-09	MTND2P6
cg14362780_MYMK	-0.540368344	2.57E-10	7.73E-09	MYMK
cg14362780_LINC02629	-0.540368344	2.57E-10	7.73E-09	LINC02629
cg14362780_ANKRD30BP1	-0.540368344	2.57E-10	7.73E-09	ANKRD30BP1
cg14924064_IGKV1-12	0.510723568	2.57E-10	7.74E-09	IGKV1-12
cg16794862_IGHA1	-0.577622869	2.57E-10	7.74E-09	IGHA1
cg24636969_LINC00428	0.545035894	2.58E-10	7.76E-09	LINC00428
cg00587861_RNA5SP59	-0.575581291	2.58E-10	7.76E-09	RNA5SP59
cg00587861_RNA5SP100	-0.575581291	2.58E-10	7.76E-09	RNA5SP100
cg00587861_RNA5SP175	-0.575581291	2.58E-10	7.76E-09	RNA5SP175
cg00587861_NEUROD6	-0.575581291	2.58E-10	7.76E-09	NEUROD6
cg00587861_MSANTD2P1	-0.575581291	2.58E-10	7.76E-09	MSANTD2P1
cg04806177_HMGB3P20	-0.53687366	2.58E-10	7.76E-09	HMGB3P20
cg11156873_MIR610	-0.519785439	2.59E-10	7.78E-09	MIR610
cg20981146_RNU4-66P	-0.557548051	2.59E-10	7.78E-09	RNU4-66P
cg04337937_IL31RA	-0.589328282	2.59E-10	7.78E-09	IL31RA
cg20695805_IGKV2D-26	0.443368566	2.59E-10	7.78E-09	IGKV2D-26
cg10061851_BCAS2P3	0.538244512	2.60E-10	7.81E-09	BCAS2P3
cg12398261_KCNJ3	-0.522872042	2.60E-10	7.81E-09	KCNJ3
cg24430871_PPIAP26	-0.541031972	2.60E-10	7.81E-09	PPIAP26
cg09661733_VDAC2P4	-0.560251642	2.60E-10	7.82E-09	VDAC2P4
cg12553365_OR8B1P	-0.48809168	2.61E-10	7.84E-09	OR8B1P
cg03123424_OR2AQ1P	-0.535543186	2.61E-10	7.84E-09	OR2AQ1P
cg10839615_POLR3KP1	-0.528180615	2.61E-10	7.86E-09	POLR3KP1
cg09227795_HMGB3P8	-0.530981383	2.62E-10	7.87E-09	HMGB3P8
cg24304928_RNU7-67P	-0.558579623	2.62E-10	7.87E-09	RNU7-67P
cg24304928_RNU6-1273P	-0.558579623	2.62E-10	7.87E-09	RNU6-1273P
cg24304928_RPS6P21	-0.558579623	2.62E-10	7.87E-09	RPS6P21
cg24304928_LINC00446	-0.558579623	2.62E-10	7.87E-09	LINC00446
cg24304928_PDILT	-0.558579623	2.62E-10	7.87E-09	PDILT
cg24304928_DSCR8	-0.558579623	2.62E-10	7.87E-09	DSCR8
cg23350106_RNU6-239P	0.540069226	2.62E-10	7.87E-09	RNU6-239P
cg23350106_MIR1471	0.540069226	2.62E-10	7.87E-09	MIR1471
cg23350106_RNU1-96P	0.540069226	2.62E-10	7.87E-09	RNU1-96P
cg23350106_RNU6-1109P	0.540069226	2.62E-10	7.87E-09	RNU6-1109P
cg23350106_TAAR9	0.540069226	2.62E-10	7.87E-09	TAAR9
cg23350106_OR10G6	0.540069226	2.62E-10	7.87E-09	OR10G6
cg23350106_SLC25A5P4	0.540069226	2.62E-10	7.87E-09	SLC25A5P4
cg23350106_LINC01044	0.540069226	2.62E-10	7.87E-09	LINC01044
cg23350106_MIR548H2	0.540069226	2.62E-10	7.87E-09	MIR548H2
cg13841476_MNX1-AS1	-0.669692055	2.62E-10	7.87E-09	MNX1-AS1
cg13127920_R3HDML	-0.592765538	2.62E-10	7.87E-09	R3HDML
cg15627834_HNRNPCL4	-0.553854972	2.62E-10	7.87E-09	HNRNPCL4
cg27465654_HMGB1P25	0.533922119	2.62E-10	7.87E-09	HMGB1P25
cg13795336_NACAP2	-0.542261109	2.62E-10	7.88E-09	NACAP2
cg10492042_RPL21P129	0.516370426	2.62E-10	7.88E-09	RPL21P129
cg05541722_HMGB1P26	-0.551718603	2.62E-10	7.88E-09	HMGB1P26
cg00171290_RNU6-246P	-0.551063083	2.63E-10	7.88E-09	RNU6-246P
cg18093161_RN7SKP204	-0.584877927	2.63E-10	7.89E-09	RN7SKP204
cg19351336_DEFB132	-0.535612142	2.63E-10	7.90E-09	DEFB132
cg25037011_OR7E96P	0.546339586	2.63E-10	7.90E-09	OR7E96P
cg15756601_RNU1-80P	-0.548340824	2.63E-10	7.90E-09	RNU1-80P
cg18372600_SPACA3	-0.570719068	2.63E-10	7.90E-09	SPACA3
cg10664162_AHCYP4	-0.545802326	2.64E-10	7.91E-09	AHCYP4
cg18661550_OR7E90P	-0.52924811	2.64E-10	7.92E-09	OR7E90P
cg03830265_MRPS21P3	-0.593558235	2.64E-10	7.92E-09	MRPS21P3
cg00171290_MIR575	-0.532535974	2.65E-10	7.94E-09	MIR575
cg11394947_CCT8L2	-0.643648398	2.65E-10	7.94E-09	CCT8L2
cg25016308_PPIL1P1	-0.58035645	2.65E-10	7.94E-09	PPIL1P1
cg08945452_PRR23C	0.551716996	2.65E-10	7.95E-09	PRR23C
cg08945452_TRIM64EP	0.551716996	2.65E-10	7.95E-09	TRIM64EP
cg08945452_RPS29P27	0.551716996	2.65E-10	7.95E-09	RPS29P27
cg08945452_RNU6-371P	0.551716996	2.65E-10	7.95E-09	RNU6-371P
cg10257000_STARP1	-0.607826701	2.65E-10	7.96E-09	STARP1
cg24520968_PLA2G5	-0.621204422	2.65E-10	7.96E-09	PLA2G5
cg20651218_AHSG	-0.522551753	2.65E-10	7.96E-09	AHSG
cg13795336_RNU6-401P	-0.541594248	2.65E-10	7.96E-09	RNU6-401P
cg06067437_MIR608	0.52520458	2.66E-10	7.96E-09	MIR608
cg15747423_LINC00917	0.614469526	2.66E-10	7.96E-09	LINC00917
cg14646214_FCGR3A	-0.677055956	2.66E-10	7.97E-09	FCGR3A
cg19360023_RPL5P31	-0.536413505	2.66E-10	7.98E-09	RPL5P31
cg17613326_OR2T10	0.582065174	2.67E-10	7.99E-09	OR2T10
cg11868136_RNU6-1289P	-0.565779257	2.67E-10	7.99E-09	RNU6-1289P
cg11911060_IGHD4-11	-0.606335727	2.67E-10	7.99E-09	IGHD4-11
cg09435249_LINC01824	-0.538283541	2.67E-10	7.99E-09	LINC01824
cg01485708_RPL21P18	-0.574545361	2.67E-10	7.99E-09	RPL21P18
cg09899171_RPS20P13	-0.511965835	2.67E-10	7.99E-09	RPS20P13
cg20683445_OOEP-AS1	-0.534836729	2.68E-10	8.02E-09	OOEP-AS1
cg25657443_SYT8	-0.688971654	2.68E-10	8.02E-09	SYT8
cg18580450_CYP1B1	-0.576595548	2.68E-10	8.03E-09	CYP1B1
cg17218510_FGF21	-0.65358331	2.68E-10	8.03E-09	FGF21
cg25716065_TSPAN18	0.541851041	2.68E-10	8.03E-09	TSPAN18
cg11803838_VNN1	0.519006737	2.69E-10	8.05E-09	VNN1
cg02425558_LINC01994	-0.644326022	2.69E-10	8.06E-09	LINC01994
cg08880327_RNU6-829P	-0.549536165	2.69E-10	8.06E-09	RNU6-829P
cg00171290_SLC52A3	-0.543767111	2.69E-10	8.07E-09	SLC52A3
cg17296217_SOAT2	-0.535331483	2.70E-10	8.09E-09	SOAT2
cg00545295_GRAMD4P2	0.548605234	2.71E-10	8.10E-09	GRAMD4P2
cg18438405_RN7SL149P	-0.559570228	2.71E-10	8.10E-09	RN7SL149P
cg25399148_TRH	-0.531520306	2.71E-10	8.11E-09	TRH
cg18811157_OR5BB1P	-0.520475302	2.71E-10	8.11E-09	OR5BB1P
cg13500029_RAB29	-0.498866646	2.72E-10	8.13E-09	RAB29
cg03593057_SSC5D	0.520231142	2.72E-10	8.13E-09	SSC5D
cg20241816_KRT28	-0.501366342	2.72E-10	8.13E-09	KRT28
cg10322510_LINC02181	-0.522996061	2.72E-10	8.15E-09	LINC02181
cg03033996_AKR1B1P6	-0.617538381	2.72E-10	8.15E-09	AKR1B1P6
cg17218510_HOXB9	-0.650316813	2.72E-10	8.15E-09	HOXB9
cg04515996_PFKFB3	0.52170176	2.72E-10	8.15E-09	PFKFB3
cg24405307_LINC00408	0.608176604	2.72E-10	8.15E-09	LINC00408
cg00232388_MTCO1P51	-0.554648337	2.72E-10	8.15E-09	MTCO1P51
cg04758826_RNU6-289P	-0.557203413	2.72E-10	8.15E-09	RNU6-289P
cg10279395_OR2A5	-0.582503848	2.72E-10	8.15E-09	OR2A5
cg12256809_KRTAP19-1	-0.557704746	2.73E-10	8.15E-09	KRTAP19-1
cg24728770_MSRB3	-0.528333566	2.73E-10	8.15E-09	MSRB3
cg07485723_LINC02829	0.52931644	2.73E-10	8.15E-09	LINC02829
cg01622885_TRDN-AS1	-0.57807977	2.73E-10	8.16E-09	TRDN-AS1
cg21477985_TMEM235	0.547956585	2.73E-10	8.17E-09	TMEM235
cg20504446_RPL32P8	-0.567825966	2.73E-10	8.17E-09	RPL32P8
cg14646214_FUT7	-0.68029433	2.73E-10	8.17E-09	FUT7
cg17158894_PRAME	-0.614803266	2.73E-10	8.17E-09	PRAME
cg19316173_ZP4	-0.627333713	2.74E-10	8.19E-09	ZP4
cg12624031_RN7SL632P	-0.604073437	2.74E-10	8.20E-09	RN7SL632P
cg12426214_LINC02559	-0.588891308	2.75E-10	8.21E-09	LINC02559
cg19483581_MEIOSIN	-0.675801122	2.75E-10	8.22E-09	MEIOSIN
cg05207347_RNU6-932P	-0.520408193	2.75E-10	8.23E-09	RNU6-932P
cg14646214_QPCT	-0.681575211	2.76E-10	8.24E-09	QPCT
cg03593057_RNU6-140P	0.518180832	2.76E-10	8.24E-09	RNU6-140P
cg02493602_IGHA1	0.570296758	2.76E-10	8.24E-09	IGHA1
cg13546658_MAGI2-AS2	0.589156176	2.76E-10	8.25E-09	MAGI2-AS2
cg06449486_RNU6-727P	0.57492087	2.76E-10	8.25E-09	RNU6-727P
cg17896072_IGLV3-16	-0.560676918	2.76E-10	8.25E-09	IGLV3-16
cg24704344_ACTBP12	0.629264263	2.76E-10	8.25E-09	ACTBP12
cg24704344_MTND5P18	0.629264263	2.76E-10	8.25E-09	MTND5P18
cg24704344_RN7SL868P	0.629264263	2.76E-10	8.25E-09	RN7SL868P
cg24704344_MTND1P2	0.629264263	2.76E-10	8.25E-09	MTND1P2
cg24704344_H3P29	0.629264263	2.76E-10	8.25E-09	H3P29
cg18480033_SOX18	-0.539574108	2.76E-10	8.26E-09	SOX18
cg03637781_RN7SKP104	0.515122592	2.76E-10	8.26E-09	RN7SKP104
cg01258718_SNORD115-9	-0.528583923	2.77E-10	8.26E-09	SNORD115-9
cg04206665_CASP3P1	-0.595258461	2.77E-10	8.26E-09	CASP3P1
cg04206665_FGF4	-0.595258461	2.77E-10	8.26E-09	FGF4
cg04206665_RPL29P25	-0.595258461	2.77E-10	8.26E-09	RPL29P25
cg04206665_RNY1P1	-0.595258461	2.77E-10	8.26E-09	RNY1P1
cg09375013_RPL10P3	0.612609628	2.77E-10	8.26E-09	RPL10P3
cg12474980_OLFM1	-0.571526553	2.77E-10	8.26E-09	OLFM1
cg11084113_ASB10	-0.674690134	2.77E-10	8.26E-09	ASB10
cg09828310_HMGB1P18	-0.527491585	2.77E-10	8.26E-09	HMGB1P18
cg09828310_PRELID1P7	-0.527491585	2.77E-10	8.26E-09	PRELID1P7
cg09828310_PNLIP	-0.527491585	2.77E-10	8.26E-09	PNLIP
cg09828310_MIR670HG	-0.527491585	2.77E-10	8.26E-09	MIR670HG
cg09828310_GTF2IP2	-0.527491585	2.77E-10	8.26E-09	GTF2IP2
cg07914385_SLC7A13	-0.540399804	2.77E-10	8.27E-09	SLC7A13
cg25037011_GACAT3	0.527016736	2.77E-10	8.27E-09	GACAT3
cg01708411_GBP4	0.50788635	2.77E-10	8.27E-09	GBP4
cg08426938_OR5P1P	-0.545584247	2.77E-10	8.28E-09	OR5P1P
cg04513703_LPCAT2BP	-0.558387086	2.78E-10	8.29E-09	LPCAT2BP
cg26474203_LINC02534	-0.54357956	2.78E-10	8.29E-09	LINC02534
cg02926415_RPLP0P1	-0.577483746	2.78E-10	8.29E-09	RPLP0P1
cg20491223_LINC00316	0.553615688	2.78E-10	8.29E-09	LINC00316
cg20223162_MIR211	0.520443918	2.78E-10	8.30E-09	MIR211
cg10991855_C2CD4B	-0.536399003	2.78E-10	8.31E-09	C2CD4B
cg02057688_VN1R37P	-0.54434279	2.79E-10	8.31E-09	VN1R37P
cg01148039_RNU1-101P	-0.528967712	2.79E-10	8.31E-09	RNU1-101P
cg20983125_IGHV3-48	-0.538651097	2.79E-10	8.31E-09	IGHV3-48
cg17653352_LINC01638	-0.541532624	2.79E-10	8.31E-09	LINC01638
cg12356249_RNU6-361P	-0.522609008	2.79E-10	8.32E-09	RNU6-361P
cg02426343_OR4C11	0.504599243	2.79E-10	8.33E-09	OR4C11
cg20651218_CDC42P2	-0.530085538	2.80E-10	8.34E-09	CDC42P2
cg19938179_CHRNA1	-0.560262334	2.80E-10	8.34E-09	CHRNA1
cg07102783_LINC01681	-0.540105906	2.80E-10	8.34E-09	LINC01681
cg11803838_MRPL20P1	0.513769524	2.81E-10	8.37E-09	MRPL20P1
cg26873935_RPLP2P1	-0.525643975	2.81E-10	8.38E-09	RPLP2P1
cg15408512_NIFKP9	-0.537612881	2.81E-10	8.38E-09	NIFKP9
cg15408512_OR51A6P	-0.537612881	2.81E-10	8.38E-09	OR51A6P
cg15408512_RNA5SP447	-0.537612881	2.81E-10	8.38E-09	RNA5SP447
cg16726234_SPRR4	-0.54158373	2.81E-10	8.39E-09	SPRR4
cg03593057_CCDC182	0.523904148	2.81E-10	8.39E-09	CCDC182
cg17218510_HOXB8	-0.650123565	2.82E-10	8.40E-09	HOXB8
cg13546658_RNU6-746P	0.59795229	2.82E-10	8.41E-09	RNU6-746P
cg09375013_OR51E1	0.608947799	2.83E-10	8.42E-09	OR51E1
cg08081346_MIR605	-0.544356492	2.83E-10	8.43E-09	MIR605
cg10492042_TRAJ49	0.542557439	2.84E-10	8.45E-09	TRAJ49
cg23840219_RD3L	0.537204157	2.84E-10	8.45E-09	RD3L
cg22549984_LINC02418	-0.524767102	2.84E-10	8.46E-09	LINC02418
cg09690321_LIMD1-AS1	-0.541589362	2.84E-10	8.47E-09	LIMD1-AS1
cg07295550_MIR103A2	-0.6053893	2.84E-10	8.47E-09	MIR103A2
cg07231446_LINC01867	-0.568330467	2.85E-10	8.48E-09	LINC01867
cg02814691_TREML4	-0.639332161	2.85E-10	8.48E-09	TREML4
cg17159699_SKA1	-0.56853154	2.85E-10	8.49E-09	SKA1
cg10787600_HBG1	-0.535324198	2.85E-10	8.50E-09	HBG1
cg07140455_HTN1	-0.622160873	2.85E-10	8.50E-09	HTN1
cg06469326_RPS23P2	-0.593765289	2.86E-10	8.50E-09	RPS23P2
cg06469326_RN7SL542P	-0.593765289	2.86E-10	8.50E-09	RN7SL542P
cg06469326_MYF5	-0.593765289	2.86E-10	8.50E-09	MYF5
cg15074728_MUC21	-0.539829321	2.86E-10	8.52E-09	MUC21
cg00171290_TECTB	-0.544587752	2.86E-10	8.52E-09	TECTB
cg24604127_FOXB2	-0.53814686	2.86E-10	8.52E-09	FOXB2
cg06330497_OTOR	-0.573376093	2.86E-10	8.52E-09	OTOR
cg04639241_LAMB4	-0.539168683	2.86E-10	8.52E-09	LAMB4
cg10039163_LRRC3B	-0.513575276	2.86E-10	8.53E-09	LRRC3B
cg12855615_MIR202HG	-0.561288435	2.87E-10	8.53E-09	MIR202HG
cg18455405_RNU6-495P	-0.525368724	2.87E-10	8.54E-09	RNU6-495P
cg08433110_EDN2	-0.541623126	2.87E-10	8.54E-09	EDN2
cg11156873_USH1G	-0.521617297	2.87E-10	8.55E-09	USH1G
cg14946503_ARHGEF7-AS1	-0.525374735	2.88E-10	8.56E-09	ARHGEF7-AS1
cg14723307_RNU1-65P	-0.524806208	2.88E-10	8.57E-09	RNU1-65P
cg19383909_ATCAY	-0.599582868	2.88E-10	8.57E-09	ATCAY
cg22836400_RNU6-1317P	0.528456723	2.88E-10	8.57E-09	RNU6-1317P
cg07914385_WFDC9	-0.540132448	2.88E-10	8.58E-09	WFDC9
cg16237262_S100A12	-0.584037514	2.88E-10	8.58E-09	S100A12
cg23987549_RNU6-239P	0.542417101	2.89E-10	8.59E-09	RNU6-239P
cg23987549_MIR1471	0.542417101	2.89E-10	8.59E-09	MIR1471
cg23987549_RNU1-96P	0.542417101	2.89E-10	8.59E-09	RNU1-96P
cg23987549_RNU6-1109P	0.542417101	2.89E-10	8.59E-09	RNU6-1109P
cg23987549_TAAR9	0.542417101	2.89E-10	8.59E-09	TAAR9
cg23987549_OR10G6	0.542417101	2.89E-10	8.59E-09	OR10G6
cg23987549_SLC25A5P4	0.542417101	2.89E-10	8.59E-09	SLC25A5P4
cg23987549_LINC01044	0.542417101	2.89E-10	8.59E-09	LINC01044
cg23987549_MIR548H2	0.542417101	2.89E-10	8.59E-09	MIR548H2
cg26612252_RNU1-18P	0.59524861	2.89E-10	8.59E-09	RNU1-18P
cg21018156_AK4P6	-0.647510937	2.90E-10	8.61E-09	AK4P6
cg08426938_LINC01630	-0.550624419	2.90E-10	8.61E-09	LINC01630
cg03637781_RNU4-82P	0.511512764	2.90E-10	8.62E-09	RNU4-82P
cg11803838_DHFRP5	0.550191291	2.90E-10	8.63E-09	DHFRP5
cg02902649_CDK4P1	-0.566241435	2.90E-10	8.63E-09	CDK4P1
cg02902649_CEP19P1	-0.566241435	2.90E-10	8.63E-09	CEP19P1
cg02902649_ANKRD54P1	-0.566241435	2.90E-10	8.63E-09	ANKRD54P1
cg02902649_ELOBP1	-0.566241435	2.90E-10	8.63E-09	ELOBP1
cg02902649_MIR548H3	-0.566241435	2.90E-10	8.63E-09	MIR548H3
cg02902649_RNA5SP443	-0.566241435	2.90E-10	8.63E-09	RNA5SP443
cg18720828_SLAMF7	-0.630733918	2.91E-10	8.64E-09	SLAMF7
cg13565400_LINC02810	0.559354446	2.91E-10	8.64E-09	LINC02810
cg15762175_HNRNPCL4	-0.545554818	2.91E-10	8.64E-09	HNRNPCL4
cg24413597_MT4	-0.624846609	2.91E-10	8.65E-09	MT4
cg10492042_FUT5	0.541749569	2.91E-10	8.65E-09	FUT5
cg14646214_LST1	-0.668440224	2.91E-10	8.66E-09	LST1
cg05269124_LINC02247	-0.67141881	2.91E-10	8.66E-09	LINC02247
cg06136472_NLRP4	-0.561945761	2.92E-10	8.67E-09	NLRP4
cg25964019_RN7SL496P	-0.566250997	2.92E-10	8.67E-09	RN7SL496P
cg04510815_MIR342	-0.57218889	2.92E-10	8.68E-09	MIR342
cg11687389_HOTAIRM1	-0.518091573	2.92E-10	8.68E-09	HOTAIRM1
cg02697258_KRTAP13-1	-0.561371367	2.93E-10	8.69E-09	KRTAP13-1
cg16378520_EEF1A1P1	-0.57319649	2.93E-10	8.70E-09	EEF1A1P1
cg09235504_RANP7	-0.554999449	2.93E-10	8.71E-09	RANP7
cg05868023_RPL11P5	0.524353644	2.94E-10	8.73E-09	RPL11P5
cg15889703_NCOR1P1	-0.535646111	2.95E-10	8.75E-09	NCOR1P1
cg21830932_PRAMEF20	-0.568028422	2.95E-10	8.75E-09	PRAMEF20
cg21830932_LINC01653	-0.568028422	2.95E-10	8.75E-09	LINC01653
cg09508875_ALPI	-0.58469901	2.95E-10	8.75E-09	ALPI
cg07914385_TMED10P2	-0.532836376	2.95E-10	8.76E-09	TMED10P2
cg18580450_EIF4A1P6	-0.56621652	2.95E-10	8.77E-09	EIF4A1P6
cg09802433_NR1H4	-0.529957221	2.96E-10	8.77E-09	NR1H4
cg07914385_MIR1261	-0.541270045	2.96E-10	8.78E-09	MIR1261
cg04515996_FCGR3B	0.520050464	2.96E-10	8.78E-09	FCGR3B
cg00879723_ZNF734P	-0.542784779	2.96E-10	8.78E-09	ZNF734P
cg17159699_TCHH	-0.558291876	2.96E-10	8.80E-09	TCHH
cg11560603_GPR15	-0.581242747	2.96E-10	8.80E-09	GPR15
cg02697258_RNU7-97P	-0.555718212	2.97E-10	8.80E-09	RNU7-97P
cg05396439_KRTAP9-1	-0.552601509	2.97E-10	8.81E-09	KRTAP9-1
cg07244649_CXCL8	0.506793278	2.97E-10	8.81E-09	CXCL8
cg04721764_ABCC8	-0.579085228	2.97E-10	8.81E-09	ABCC8
cg18204091_KIR3DX1	0.514988085	2.97E-10	8.82E-09	KIR3DX1
cg04900782_BTNL3	-0.533038449	2.98E-10	8.84E-09	BTNL3
cg11341215_RN7SL401P	-0.713585913	2.98E-10	8.84E-09	RN7SL401P
cg19299096_IL1F10	-0.528115823	2.98E-10	8.85E-09	IL1F10
cg09562938_LINC02023	-0.66229641	2.99E-10	8.86E-09	LINC02023
cg24267017_RPS23P2	-0.54773144	3.00E-10	8.88E-09	RPS23P2
cg24267017_RN7SL542P	-0.54773144	3.00E-10	8.88E-09	RN7SL542P
cg24267017_MYF5	-0.54773144	3.00E-10	8.88E-09	MYF5
cg15635341_CIR1P3	0.603739179	3.00E-10	8.89E-09	CIR1P3
cg26708548_NTRK1	0.508061496	3.00E-10	8.90E-09	NTRK1
cg26338386_LINC01648	-0.650792868	3.01E-10	8.92E-09	LINC01648
cg22814961_PSG1	0.543643204	3.01E-10	8.92E-09	PSG1
cg12877532_SGO2	-0.540594553	3.01E-10	8.93E-09	SGO2
cg05230816_TRIM53BP	-0.454078301	3.01E-10	8.93E-09	TRIM53BP
cg13404427_RPS29P10	-0.566853607	3.01E-10	8.93E-09	RPS29P10
cg07102783_LINC01561	-0.546920478	3.02E-10	8.95E-09	LINC01561
cg03231326_H2BP3	-0.538730355	3.02E-10	8.95E-09	H2BP3
cg19408449_IGHV2-70D	-0.549409952	3.02E-10	8.95E-09	IGHV2-70D
cg01708411_RARRES1	0.505126534	3.02E-10	8.96E-09	RARRES1
cg07140455_MTCO1P54	-0.666521923	3.02E-10	8.96E-09	MTCO1P54
cg24360513_MIR8485	0.552618516	3.03E-10	8.97E-09	MIR8485
cg04515996_EGR2	0.520367121	3.03E-10	8.97E-09	EGR2
cg13229245_GALNT13	0.506748594	3.03E-10	8.97E-09	GALNT13
cg08744069_ANKRD30BP2	-0.518267451	3.03E-10	8.97E-09	ANKRD30BP2
cg15712577_CR2	-0.511223009	3.03E-10	8.98E-09	CR2
cg19074709_UTS2	-0.549431274	3.03E-10	8.98E-09	UTS2
cg07092448_LINC01788	0.537769709	3.03E-10	8.99E-09	LINC01788
cg06635371_COL4A3	0.55701528	3.04E-10	9.01E-09	COL4A3
cg21229317_LINC02567	-0.520937178	3.04E-10	9.01E-09	LINC02567
cg14924064_IGKJ1	0.506622298	3.04E-10	9.02E-09	IGKJ1
cg00980696_TRBV23-1	-0.523669949	3.05E-10	9.02E-09	TRBV23-1
cg24227048_DHFRP5	-0.596579536	3.05E-10	9.03E-09	DHFRP5
cg01354206_LINC00458	-0.563586966	3.05E-10	9.03E-09	LINC00458
cg11180306_DAOA	0.51434698	3.05E-10	9.04E-09	DAOA
cg00218134_FSHR	-0.579308935	3.05E-10	9.04E-09	FSHR
cg07784793_PHACTR3	-0.596788302	3.05E-10	9.04E-09	PHACTR3
cg11091734_H2AC9P	-0.5386045	3.06E-10	9.04E-09	H2AC9P
cg12156661_MIR551B	-0.592922259	3.06E-10	9.05E-09	MIR551B
cg19111078_OR5M5P	-0.539516687	3.06E-10	9.07E-09	OR5M5P
cg13868026_OR4S1	-0.567138512	3.06E-10	9.07E-09	OR4S1
cg12806298_ACTBP12	-0.832528991	3.06E-10	9.07E-09	ACTBP12
cg12806298_MTND5P18	-0.832528991	3.06E-10	9.07E-09	MTND5P18
cg12806298_RN7SL868P	-0.832528991	3.06E-10	9.07E-09	RN7SL868P
cg12806298_MTND1P2	-0.832528991	3.06E-10	9.07E-09	MTND1P2
cg12806298_H3P29	-0.832528991	3.06E-10	9.07E-09	H3P29
cg06330497_LINC01056	-0.570477517	3.06E-10	9.07E-09	LINC01056
cg04751533_MEOX1	-0.508832905	3.07E-10	9.07E-09	MEOX1
cg10499042_DYTN	-0.534867489	3.07E-10	9.07E-09	DYTN
cg04572021_BUB3P1	-0.559811092	3.07E-10	9.08E-09	BUB3P1
cg23909098_RNU6-932P	0.523602506	3.07E-10	9.08E-09	RNU6-932P
cg15712577_RAB1AP1	-0.51282213	3.07E-10	9.08E-09	RAB1AP1
cg08792416_RPL23AP39	-0.714670963	3.07E-10	9.08E-09	RPL23AP39
cg08792416_PRELID1P2	-0.714670963	3.07E-10	9.08E-09	PRELID1P2
cg08792416_KRT18P66	-0.714670963	3.07E-10	9.08E-09	KRT18P66
cg08792416_SLC22A12	-0.714670963	3.07E-10	9.08E-09	SLC22A12
cg08792416_RNY3P5	-0.714670963	3.07E-10	9.08E-09	RNY3P5
cg07307760_OR8U1	-0.543323699	3.07E-10	9.09E-09	OR8U1
cg13500029_ANKRD30BP3	-0.507061986	3.08E-10	9.10E-09	ANKRD30BP3
cg03292225_PRSS29P	-0.546281244	3.08E-10	9.11E-09	PRSS29P
cg14371107_ADORA2BP1	0.565701209	3.08E-10	9.11E-09	ADORA2BP1
cg22159430_HTR3C	-0.531141752	3.08E-10	9.12E-09	HTR3C
cg20223162_SOAT2	0.508463779	3.09E-10	9.12E-09	SOAT2
cg01708411_GBP1	0.509473512	3.09E-10	9.12E-09	GBP1
cg10787600_LINC01615	-0.527050186	3.09E-10	9.12E-09	LINC01615
cg16570157_RNU7-185P	0.516191041	3.09E-10	9.12E-09	RNU7-185P
cg08188698_SNORD18B	-0.559151165	3.09E-10	9.13E-09	SNORD18B
cg15703970_H19	-0.499476049	3.09E-10	9.13E-09	H19
cg04900782_ZNF90P2	-0.52875853	3.09E-10	9.14E-09	ZNF90P2
cg09064754_RNU6-992P	0.503994646	3.10E-10	9.15E-09	RNU6-992P
cg09987517_LINC02557	-0.543070622	3.10E-10	9.16E-09	LINC02557
cg13404427_RPS20P24	-0.596978125	3.10E-10	9.16E-09	RPS20P24
cg23691743_RN7SL62P	-0.558150315	3.10E-10	9.16E-09	RN7SL62P
cg23691743_UBE2V1P4	-0.558150315	3.10E-10	9.16E-09	UBE2V1P4
cg23691743_VSTM2B	-0.558150315	3.10E-10	9.16E-09	VSTM2B
cg27513510_ATP5F1AP8	-0.544910389	3.10E-10	9.16E-09	ATP5F1AP8
cg09671109_RNU6-808P	0.534572683	3.10E-10	9.16E-09	RNU6-808P
cg11803838_OR4F13P	0.531103929	3.10E-10	9.16E-09	OR4F13P
cg15712577_IGKV1-39	-0.506119039	3.10E-10	9.16E-09	IGKV1-39
cg20237815_MIR1305	-0.513637356	3.11E-10	9.18E-09	MIR1305
cg14611230_RNU4-17P	-0.657732883	3.12E-10	9.20E-09	RNU4-17P
cg27457427_SH2D7	-0.526197483	3.12E-10	9.21E-09	SH2D7
cg02305803_ZNF734P	-0.615292739	3.12E-10	9.23E-09	ZNF734P
cg04337937_CCDC85A	-0.593521465	3.13E-10	9.23E-09	CCDC85A
cg12398261_LINC02049	-0.491013724	3.13E-10	9.24E-09	LINC02049
cg19353052_ELOCP30	-0.5463428	3.13E-10	9.25E-09	ELOCP30
cg08044704_PFKFB3	-0.655560531	3.14E-10	9.26E-09	PFKFB3
cg11600697_OR13C6P	0.537870037	3.14E-10	9.27E-09	OR13C6P
cg11368935_LILRP1	-0.602449749	3.14E-10	9.27E-09	LILRP1
cg13841476_PEAR1	-0.668101916	3.14E-10	9.27E-09	PEAR1
cg04751533_LPL	-0.52171793	3.14E-10	9.27E-09	LPL
cg15066991_ZNF679	-0.570998797	3.15E-10	9.28E-09	ZNF679
cg19740643_YBX1P9	-0.58782162	3.15E-10	9.28E-09	YBX1P9
cg10501972_CYLC2	-0.612204944	3.15E-10	9.29E-09	CYLC2
cg10501972_CCDC172	-0.612204944	3.15E-10	9.29E-09	CCDC172
cg10501972_CACNG3	-0.612204944	3.15E-10	9.29E-09	CACNG3
cg10501972_CFTRP3	-0.612204944	3.15E-10	9.29E-09	CFTRP3
cg15658784_RNA5SP126	0.551873025	3.15E-10	9.29E-09	RNA5SP126
cg15712577_RNU6-243P	-0.519954139	3.15E-10	9.29E-09	RNU6-243P
cg06568056_RN7SKP226	0.52627164	3.15E-10	9.30E-09	RN7SKP226
cg06568056_OR4C10P	0.52627164	3.15E-10	9.30E-09	OR4C10P
cg06568056_MIR654	0.52627164	3.15E-10	9.30E-09	MIR654
cg06568056_LINC01665	0.52627164	3.15E-10	9.30E-09	LINC01665
cg25588120_TRAV16	-0.520125669	3.15E-10	9.30E-09	TRAV16
cg14776351_RPL23AP75	-0.616833672	3.15E-10	9.30E-09	RPL23AP75
cg20491223_CAPZA1P4	0.540035475	3.16E-10	9.31E-09	CAPZA1P4
cg24432376_CASC6	-0.508108709	3.16E-10	9.31E-09	CASC6
cg02990361_RN7SL432P	0.589535915	3.16E-10	9.32E-09	RN7SL432P
cg07320976_MANSC4	-0.601535768	3.16E-10	9.32E-09	MANSC4
cg20994742_DEFB131A	-0.622697083	3.16E-10	9.32E-09	DEFB131A
cg26594488_RNA5SP188	-0.510536606	3.17E-10	9.34E-09	RNA5SP188
cg19214868_GPR160P1	-0.545547535	3.17E-10	9.34E-09	GPR160P1
cg00629730_NDUFS5P5	-0.578602205	3.17E-10	9.35E-09	NDUFS5P5
cg14646214_PTPRE	-0.669243445	3.17E-10	9.36E-09	PTPRE
cg09583984_ASB18	-0.60916566	3.18E-10	9.36E-09	ASB18
cg06449486_RNU7-97P	0.548904822	3.18E-10	9.36E-09	RNU7-97P
cg19111078_PLEKHA4	-0.532315299	3.18E-10	9.37E-09	PLEKHA4
cg17364850_RNU6-517P	-0.637178132	3.18E-10	9.38E-09	RNU6-517P
cg27651003_RNA5SP127	0.627732145	3.18E-10	9.38E-09	RNA5SP127
cg27651003_RNA5SP150	0.627732145	3.18E-10	9.38E-09	RNA5SP150
cg27651003_RNU6-333P	0.627732145	3.18E-10	9.38E-09	RNU6-333P
cg27651003_RNU6-279P	0.627732145	3.18E-10	9.38E-09	RNU6-279P
cg27651003_LINC00388	0.627732145	3.18E-10	9.38E-09	LINC00388
cg27651003_RNU6-1131P	0.627732145	3.18E-10	9.38E-09	RNU6-1131P
cg17218510_LINC01312	-0.648384406	3.19E-10	9.38E-09	LINC01312
cg05821771_LINC01142	-0.544205205	3.19E-10	9.38E-09	LINC01142
cg09375013_TRAV21	0.610787784	3.19E-10	9.39E-09	TRAV21
cg10548700_OR51D1	0.526233069	3.19E-10	9.39E-09	OR51D1
cg18455405_RN7SL714P	-0.520718836	3.19E-10	9.41E-09	RN7SL714P
cg02902649_TRIM49D1	-0.563987735	3.20E-10	9.43E-09	TRIM49D1
cg20994742_LINC01692	0.64773078	3.20E-10	9.44E-09	LINC01692
cg02673703_MAPK6P6	-0.54723308	3.20E-10	9.44E-09	MAPK6P6
cg16886051_TRIAP1P1	-0.561356872	3.21E-10	9.44E-09	TRIAP1P1
cg16886051_RPS2P2	-0.561356872	3.21E-10	9.44E-09	RPS2P2
cg16399648_GAPDHP32	-0.716235005	3.21E-10	9.45E-09	GAPDHP32
cg17593097_RNU6-1024P	-0.534796173	3.21E-10	9.45E-09	RNU6-1024P
cg06560649_OR56A5	-0.668124716	3.21E-10	9.45E-09	OR56A5
cg11532131_LINC02630	-0.721330172	3.21E-10	9.45E-09	LINC02630
cg11532131_LINC02248	-0.721330172	3.21E-10	9.45E-09	LINC02248
cg11532131_CCNYL3	-0.721330172	3.21E-10	9.45E-09	CCNYL3
cg25710745_NRXN2	-0.587470227	3.21E-10	9.45E-09	NRXN2
cg18346106_HCN1	-0.55594307	3.21E-10	9.45E-09	HCN1
cg15889703_HLA-S	-0.535946851	3.22E-10	9.46E-09	HLA-S
cg16581747_LINC00408	-0.666085016	3.22E-10	9.47E-09	LINC00408
cg10039163_RNU6-391P	-0.509990346	3.22E-10	9.47E-09	RNU6-391P
cg02665297_DYTN	-0.548888781	3.22E-10	9.47E-09	DYTN
cg06777189_IGKV1-6	-0.518415183	3.22E-10	9.47E-09	IGKV1-6
cg06544239_LINC02623	-0.546329179	3.22E-10	9.47E-09	LINC02623
cg14646214_PITX3	-0.705985907	3.22E-10	9.47E-09	PITX3
cg21873967_PUDPP3	-0.528497382	3.22E-10	9.48E-09	PUDPP3
cg21909391_RNU6-300P	-0.536183334	3.22E-10	9.48E-09	RNU6-300P
cg08595278_DRD5P1	-0.564030056	3.23E-10	9.49E-09	DRD5P1
cg16476991_RNU6-169P	0.617063798	3.23E-10	9.50E-09	RNU6-169P
cg25353287_SLC6A5	-0.532243114	3.23E-10	9.50E-09	SLC6A5
cg24863484_TRBV28	-0.660029024	3.23E-10	9.51E-09	TRBV28
cg12877532_TPH2	-0.542638038	3.24E-10	9.52E-09	TPH2
cg18447344_SNORA70J	-0.558052808	3.24E-10	9.52E-09	SNORA70J
cg18447344_MAPKAPK5P1	-0.558052808	3.24E-10	9.52E-09	MAPKAPK5P1
cg18447344_TRIM48	-0.558052808	3.24E-10	9.52E-09	TRIM48
cg18447344_OR10D4P	-0.558052808	3.24E-10	9.52E-09	OR10D4P
cg18447344_LINC01075	-0.558052808	3.24E-10	9.52E-09	LINC01075
cg23798064_LINC01072	-0.56501385	3.24E-10	9.52E-09	LINC01072
cg26318251_EEF1A1P1	-0.592857206	3.24E-10	9.52E-09	EEF1A1P1
cg08426938_ZNF863P	-0.554032328	3.24E-10	9.52E-09	ZNF863P
cg19477551_RNU6-239P	0.586044501	3.24E-10	9.52E-09	RNU6-239P
cg19477551_MIR1471	0.586044501	3.24E-10	9.52E-09	MIR1471
cg19477551_RNU1-96P	0.586044501	3.24E-10	9.52E-09	RNU1-96P
cg19477551_RNU6-1109P	0.586044501	3.24E-10	9.52E-09	RNU6-1109P
cg19477551_TAAR9	0.586044501	3.24E-10	9.52E-09	TAAR9
cg19477551_OR10G6	0.586044501	3.24E-10	9.52E-09	OR10G6
cg19477551_SLC25A5P4	0.586044501	3.24E-10	9.52E-09	SLC25A5P4
cg19477551_LINC01044	0.586044501	3.24E-10	9.52E-09	LINC01044
cg19477551_MIR548H2	0.586044501	3.24E-10	9.52E-09	MIR548H2
cg00658016_DEFB131D	0.592859909	3.24E-10	9.52E-09	DEFB131D
cg12942009_UGT1A12P	-0.544007695	3.24E-10	9.53E-09	UGT1A12P
cg08073629_PROK2	-0.583542279	3.25E-10	9.53E-09	PROK2
cg09435929_GOLGA8M	0.526333552	3.25E-10	9.54E-09	GOLGA8M
cg14646214_OSMR	-0.690185637	3.25E-10	9.54E-09	OSMR
cg00926684_RNU7-138P	-0.538427458	3.25E-10	9.55E-09	RNU7-138P
cg02673703_LINC02621	-0.527389468	3.26E-10	9.56E-09	LINC02621
cg26598859_RPL18P11	-0.556589325	3.26E-10	9.56E-09	RPL18P11
cg20695805_IGKJ1	0.502668605	3.27E-10	9.60E-09	IGKJ1
cg13706899_DEFB135	-0.539684764	3.27E-10	9.61E-09	DEFB135
cg24952959_TRBV23-1	0.534744947	3.27E-10	9.61E-09	TRBV23-1
cg24952959_CLEC3A	0.540809274	3.27E-10	9.61E-09	CLEC3A
cg06669036_HOXC13	-0.575418052	3.27E-10	9.61E-09	HOXC13
cg06251321_CYP2A7	-0.572143439	3.27E-10	9.61E-09	CYP2A7
cg02926415_RN7SL538P	-0.576645373	3.28E-10	9.62E-09	RN7SL538P
cg08681877_RN7SKP17	-0.580836101	3.28E-10	9.62E-09	RN7SKP17
cg26621805_ZNF705G	-0.647207469	3.28E-10	9.62E-09	ZNF705G
cg00171290_STYXL2	-0.517082148	3.28E-10	9.63E-09	STYXL2
cg24969888_PSMC1P6	-0.562510114	3.28E-10	9.63E-09	PSMC1P6
cg06635371_FCRL2	0.549975872	3.28E-10	9.64E-09	FCRL2
cg17364850_OR8J3	-0.627736876	3.29E-10	9.64E-09	OR8J3
cg24866437_RNU6-147P	-0.532179097	3.29E-10	9.65E-09	RNU6-147P
cg20007465_OR2J3	0.512991416	3.29E-10	9.66E-09	OR2J3
cg22193691_RPS6P23	-0.567754974	3.29E-10	9.66E-09	RPS6P23
cg17741818_GTF2A1L	0.51801836	3.29E-10	9.66E-09	GTF2A1L
cg03044157_RN7SL538P	-0.632111266	3.30E-10	9.67E-09	RN7SL538P
cg04194055_RNU6-169P	-0.520997284	3.30E-10	9.67E-09	RNU6-169P
cg17158894_INHBE	-0.600923411	3.30E-10	9.68E-09	INHBE
cg07474672_FOXO1B	-0.56299513	3.30E-10	9.68E-09	FOXO1B
cg07474672_H3P28	-0.56299513	3.30E-10	9.68E-09	H3P28
cg07474672_ACTR3BP5	-0.56299513	3.30E-10	9.68E-09	ACTR3BP5
cg07474672_NPM1P22	-0.56299513	3.30E-10	9.68E-09	NPM1P22
cg07474672_MIR487B	-0.56299513	3.30E-10	9.68E-09	MIR487B
cg07474672_KRTAP9-2	-0.56299513	3.30E-10	9.68E-09	KRTAP9-2
cg07474672_KRTAP9-8	-0.56299513	3.30E-10	9.68E-09	KRTAP9-8
cg07474672_RNU6-1021P	-0.56299513	3.30E-10	9.68E-09	RNU6-1021P
cg07474672_BNIP3P2	-0.56299513	3.30E-10	9.68E-09	BNIP3P2
cg00171290_TNNT2	-0.525235459	3.30E-10	9.68E-09	TNNT2
cg20252653_PPIAP81	-0.558310411	3.30E-10	9.68E-09	PPIAP81
cg04669580_LINC01923	-0.537697591	3.30E-10	9.68E-09	LINC01923
cg09981313_SOCS2P2	-0.552906206	3.31E-10	9.69E-09	SOCS2P2
cg06136472_ZFAT	-0.574371662	3.31E-10	9.69E-09	ZFAT
cg16565409_MTCO3P12	0.427932702	3.31E-10	9.70E-09	MTCO3P12
cg12110603_SNORD58C	-0.602134264	3.31E-10	9.71E-09	SNORD58C
cg08044704_CXCR1	-0.649945848	3.31E-10	9.71E-09	CXCR1
cg03460678_RNU1-84P	-0.564900403	3.32E-10	9.71E-09	RNU1-84P
cg10054332_PPIAP38	-0.544814346	3.32E-10	9.72E-09	PPIAP38
cg02902649_RN7SL792P	-0.570656853	3.32E-10	9.72E-09	RN7SL792P
cg08073629_OR1F1	-0.602117707	3.32E-10	9.73E-09	OR1F1
cg15541606_OR2V1	0.579307322	3.33E-10	9.75E-09	OR2V1
cg00530579_CNR2	-0.506611449	3.33E-10	9.75E-09	CNR2
cg17792994_TAAR2	-0.640788116	3.33E-10	9.75E-09	TAAR2
cg17323715_RPL7AP61	-0.564700557	3.33E-10	9.76E-09	RPL7AP61
cg18318704_AREG	0.516732281	3.33E-10	9.77E-09	AREG
cg01538049_UBA52P3	-0.648319643	3.33E-10	9.77E-09	UBA52P3
cg12398261_OR9K2	-0.532395913	3.34E-10	9.77E-09	OR9K2
cg13868026_ACTBP12	-0.559768898	3.34E-10	9.77E-09	ACTBP12
cg13868026_RN7SL868P	-0.559768898	3.34E-10	9.77E-09	RN7SL868P
cg13868026_MTND1P2	-0.559768898	3.34E-10	9.77E-09	MTND1P2
cg13868026_H3P29	-0.559768898	3.34E-10	9.77E-09	H3P29
cg06282009_LIPF	-0.551523993	3.34E-10	9.78E-09	LIPF
cg24439232_RPL21P131	-0.623514568	3.34E-10	9.79E-09	RPL21P131
cg16792066_GNAT1	0.527422268	3.35E-10	9.80E-09	GNAT1
cg18400586_RNU6-457P	-0.566256158	3.35E-10	9.80E-09	RNU6-457P
cg09548246_RN7SL591P	-0.54294622	3.35E-10	9.81E-09	RN7SL591P
cg17323715_LINC01643	-0.572422239	3.36E-10	9.82E-09	LINC01643
cg07636088_RPS15AP32	0.59537007	3.36E-10	9.83E-09	RPS15AP32
cg14646214_CTSB	-0.698187717	3.36E-10	9.84E-09	CTSB
cg08881019_RNU6-1241P	0.611958518	3.36E-10	9.84E-09	RNU6-1241P
cg24605553_IGKV1-12	0.604029543	3.36E-10	9.84E-09	IGKV1-12
cg00807877_RNA5SP130	-0.580655355	3.37E-10	9.85E-09	RNA5SP130
cg12356249_TACR1	-0.523609702	3.37E-10	9.85E-09	TACR1
cg26340737_RNU1-101P	0.523054216	3.37E-10	9.85E-09	RNU1-101P
cg08471588_GOT2P1	-0.660649699	3.37E-10	9.85E-09	GOT2P1
cg08471588_CBY1P1	-0.660649699	3.37E-10	9.85E-09	CBY1P1
cg08471588_SNORD65C	-0.660649699	3.37E-10	9.85E-09	SNORD65C
cg08471588_LINC00374	-0.660649699	3.37E-10	9.85E-09	LINC00374
cg08471588_SNORD113-8	-0.660649699	3.37E-10	9.85E-09	SNORD113-8
cg08471588_RNA5SP489	-0.660649699	3.37E-10	9.85E-09	RNA5SP489
cg10568558_SNORD115-34	-0.532094076	3.37E-10	9.85E-09	SNORD115-34
cg09799441_RPL5P21	-0.512351453	3.37E-10	9.87E-09	RPL5P21
cg14926196_CIR1P3	0.523520292	3.37E-10	9.87E-09	CIR1P3
cg17896072_IGKV3-11	-0.561409542	3.38E-10	9.87E-09	IGKV3-11
cg14924064_MYH2	0.51814165	3.38E-10	9.87E-09	MYH2
cg20983125_IGKV1-8	-0.539820334	3.38E-10	9.88E-09	IGKV1-8
cg18701685_LINC01039	0.535247852	3.38E-10	9.88E-09	LINC01039
cg17158894_PDX1	-0.615100103	3.38E-10	9.89E-09	PDX1
cg02990361_PPP2R2C	0.571877431	3.39E-10	9.90E-09	PPP2R2C
cg03773226_FAM95B1	0.570981396	3.39E-10	9.91E-09	FAM95B1
cg17158894_LMX1B	-0.616087253	3.40E-10	9.93E-09	LMX1B
cg04337937_PROK2	-0.578670655	3.40E-10	9.93E-09	PROK2
cg16653138_GRAMD4P2	-0.512671661	3.40E-10	9.94E-09	GRAMD4P2
cg24358599_PSAT1P4	-0.462935184	3.40E-10	9.94E-09	PSAT1P4
cg16006105_LINC02534	-0.555508336	3.40E-10	9.94E-09	LINC02534
cg26031613_NME2P3	0.52509044	3.41E-10	9.96E-09	NME2P3
cg26031613_VN1R6P	0.52509044	3.41E-10	9.96E-09	VN1R6P
cg16792066_STYXL2	0.508939226	3.41E-10	9.97E-09	STYXL2
cg15635341_MIR211	0.603970905	3.42E-10	9.98E-09	MIR211
cg18093161_ELOCP28	-0.574520501	3.42E-10	9.98E-09	ELOCP28
cg13468092_RSPO2	-0.599402665	3.42E-10	9.99E-09	RSPO2
cg09064754_CALM2P4	0.530211739	3.42E-10	9.99E-09	CALM2P4
cg10054332_RPL37P11	-0.553883502	3.42E-10	9.99E-09	RPL37P11
cg15125392_RNU6-1246P	-0.520676429	3.42E-10	1.00E-08	RNU6-1246P
cg17613326_OR2B11	0.572658344	3.43E-10	1.00E-08	OR2B11
cg03591123_TLR10	-0.525263767	3.43E-10	1.00E-08	TLR10
cg14013632_HMGB1P18	-0.530360287	3.44E-10	1.01E-08	HMGB1P18
cg14013632_PRELID1P7	-0.530360287	3.44E-10	1.01E-08	PRELID1P7
cg14013632_PNLIP	-0.530360287	3.44E-10	1.01E-08	PNLIP
cg14013632_MIR670HG	-0.530360287	3.44E-10	1.01E-08	MIR670HG
cg14013632_GTF2IP2	-0.530360287	3.44E-10	1.01E-08	GTF2IP2
cg23668222_OR9G1	-0.603155649	3.44E-10	1.01E-08	OR9G1
cg04837653_RNA5SP138	-0.56159288	3.44E-10	1.01E-08	RNA5SP138
cg04837653_ARL2BPP7	-0.56159288	3.44E-10	1.01E-08	ARL2BPP7
cg05292018_TMEM215	-0.533188484	3.45E-10	1.01E-08	TMEM215
cg22535327_SNORD48	-0.621414967	3.45E-10	1.01E-08	SNORD48
cg10279395_KCNJ3	-0.569834174	3.45E-10	1.01E-08	KCNJ3
cg24969888_RNU6-990P	-0.573608712	3.45E-10	1.01E-08	RNU6-990P
cg08013109_AMY1C	-0.528447213	3.45E-10	1.01E-08	AMY1C
cg13299279_FOXL2NB	-0.547439376	3.45E-10	1.01E-08	FOXL2NB
cg11868136_C1DP2	-0.554497695	3.46E-10	1.01E-08	C1DP2
cg15977002_IGHA2	-0.567535253	3.46E-10	1.01E-08	IGHA2
cg04337937_RNU6-336P	-0.601941003	3.46E-10	1.01E-08	RNU6-336P
cg15122841_RN7SKP93	-0.508194328	3.46E-10	1.01E-08	RN7SKP93
cg07320976_OR2G3	-0.635295899	3.46E-10	1.01E-08	OR2G3
cg07140455_NEFM	-0.624025866	3.46E-10	1.01E-08	NEFM
cg18834259_KRT75	0.578688773	3.47E-10	1.01E-08	KRT75
cg14836984_LPCAT2BP	-0.682590224	3.48E-10	1.01E-08	LPCAT2BP
cg06054715_KRASP1	-0.568783486	3.48E-10	1.01E-08	KRASP1
cg15125392_SLC9A3P3	-0.532479824	3.48E-10	1.01E-08	SLC9A3P3
cg27455098_RNU6-793P	-0.566592419	3.48E-10	1.02E-08	RNU6-793P
cg18668020_LINC00408	-0.728086671	3.48E-10	1.02E-08	LINC00408
cg02493602_RNU105C	0.578603134	3.48E-10	1.02E-08	RNU105C
cg16627759_NGF-AS1	-0.549607704	3.49E-10	1.02E-08	NGF-AS1
cg15074728_COL19A1	-0.550511625	3.49E-10	1.02E-08	COL19A1
cg18687588_CABP5	-0.541067769	3.49E-10	1.02E-08	CABP5
cg12282100_MIR190A	0.528995485	3.50E-10	1.02E-08	MIR190A
cg00919118_LINC00837	0.515059958	3.50E-10	1.02E-08	LINC00837
cg20295071_CHRM1	0.514958372	3.50E-10	1.02E-08	CHRM1
cg14924064_CASP12	0.52094663	3.50E-10	1.02E-08	CASP12
cg23954535_MOS	-0.548711059	3.50E-10	1.02E-08	MOS
cg02590715_MIR1252	-0.594797854	3.50E-10	1.02E-08	MIR1252
cg22168087_HOXC4	0.511998119	3.50E-10	1.02E-08	HOXC4
cg04876127_LINC01015	-0.523511209	3.51E-10	1.02E-08	LINC01015
cg10301769_ANAPC1P6	-0.600957788	3.51E-10	1.02E-08	ANAPC1P6
cg04578246_STARP1	-0.671178691	3.51E-10	1.02E-08	STARP1
cg14776351_RPS17P7	-0.620992182	3.51E-10	1.02E-08	RPS17P7
cg01538049_RNU6-17P	-0.636187529	3.51E-10	1.02E-08	RNU6-17P
cg01329362_S100A7	-0.574350355	3.51E-10	1.02E-08	S100A7
cg17830140_OCM2	-0.537824855	3.51E-10	1.02E-08	OCM2
cg19408449_NDUFA5P1	-0.557737562	3.51E-10	1.02E-08	NDUFA5P1
cg25357918_OR2L5	-0.603075696	3.52E-10	1.02E-08	OR2L5
cg07261940_MAS1L	-0.540346059	3.52E-10	1.03E-08	MAS1L
cg19264743_RN7SKP226	-0.552086315	3.53E-10	1.03E-08	RN7SKP226
cg19264743_OR4C10P	-0.552086315	3.53E-10	1.03E-08	OR4C10P
cg19264743_MIR654	-0.552086315	3.53E-10	1.03E-08	MIR654
cg19264743_LINC01665	-0.552086315	3.53E-10	1.03E-08	LINC01665
cg04639241_RNU2-9P	-0.535329695	3.53E-10	1.03E-08	RNU2-9P
cg15074728_LINC00402	-0.545205389	3.54E-10	1.03E-08	LINC00402
cg17714200_RN7SKP202	-0.660747326	3.54E-10	1.03E-08	RN7SKP202
cg01708411_IFIT3	0.502022075	3.55E-10	1.03E-08	IFIT3
cg24907862_RN7SL273P	0.531112189	3.55E-10	1.03E-08	RN7SL273P
cg20896351_SOX8	-0.523846135	3.55E-10	1.03E-08	SOX8
cg19938179_IGLV2-18	-0.544314394	3.55E-10	1.03E-08	IGLV2-18
cg26708548_RN7SL97P	0.524238132	3.56E-10	1.03E-08	RN7SL97P
cg17741818_KRTAP5-3	0.524711544	3.56E-10	1.03E-08	KRTAP5-3
cg12336269_SULT1A4	0.534023918	3.56E-10	1.03E-08	SULT1A4
cg06251321_RNU7-176P	-0.561938103	3.56E-10	1.03E-08	RNU7-176P
cg13500029_ICOS	-0.505071364	3.56E-10	1.04E-08	ICOS
cg26701785_RNU6-23P	-0.525464159	3.56E-10	1.04E-08	RNU6-23P
cg14710552_BTNL3	0.530224319	3.57E-10	1.04E-08	BTNL3
cg20491223_RN7SKP226	0.537902971	3.57E-10	1.04E-08	RN7SKP226
cg20491223_OR4C10P	0.537902971	3.57E-10	1.04E-08	OR4C10P
cg20491223_MIR654	0.537902971	3.57E-10	1.04E-08	MIR654
cg20491223_LINC01665	0.537902971	3.57E-10	1.04E-08	LINC01665
cg13795336_KRTAP24-1	-0.545184534	3.58E-10	1.04E-08	KRTAP24-1
cg17417926_FOXB2	-0.551973512	3.58E-10	1.04E-08	FOXB2
cg20683445_MMP13	-0.527938845	3.58E-10	1.04E-08	MMP13
cg04621455_ZNF733P	-0.494035756	3.58E-10	1.04E-08	ZNF733P
cg10279395_OR9G1	-0.586003999	3.59E-10	1.04E-08	OR9G1
cg04509100_MIR16-1	-0.504967335	3.59E-10	1.04E-08	MIR16-1
cg00743325_CXCL8	0.502954727	3.59E-10	1.04E-08	CXCL8
cg14646214_NFAM1	-0.677327412	3.59E-10	1.04E-08	NFAM1
cg18480033_RN7SL734P	-0.523215698	3.59E-10	1.05E-08	RN7SL734P
cg07261940_TBC1D3P2	-0.547286993	3.59E-10	1.05E-08	TBC1D3P2
cg21050001_COX6CP6	-0.522516831	3.60E-10	1.05E-08	COX6CP6
cg18626958_LINC01810	-0.530073648	3.60E-10	1.05E-08	LINC01810
cg18626958_MTND1P29	-0.530073648	3.60E-10	1.05E-08	MTND1P29
cg18626958_MTND6P10	-0.530073648	3.60E-10	1.05E-08	MTND6P10
cg18626958_MTATP6P4	-0.530073648	3.60E-10	1.05E-08	MTATP6P4
cg18626958_GAPDHP50	-0.530073648	3.60E-10	1.05E-08	GAPDHP50
cg18626958_MTATP6P31	-0.530073648	3.60E-10	1.05E-08	MTATP6P31
cg18626958_RNU6-740P	-0.530073648	3.60E-10	1.05E-08	RNU6-740P
cg18626958_LINC02661	-0.530073648	3.60E-10	1.05E-08	LINC02661
cg18626958_OR6C5P	-0.530073648	3.60E-10	1.05E-08	OR6C5P
cg18626958_TIMM9P3	-0.530073648	3.60E-10	1.05E-08	TIMM9P3
cg18626958_KRTAP10-10	-0.530073648	3.60E-10	1.05E-08	KRTAP10-10
cg16792066_MIR638	0.519064812	3.60E-10	1.05E-08	MIR638
cg20983125_FCRL1	-0.532486294	3.60E-10	1.05E-08	FCRL1
cg04509100_HOXA7	-0.510829844	3.61E-10	1.05E-08	HOXA7
cg00980696_DIAPH3-AS2	-0.51812632	3.61E-10	1.05E-08	DIAPH3-AS2
cg05669210_COL11A2P1	0.523640227	3.61E-10	1.05E-08	COL11A2P1
cg05395063_CYCSP33	-0.596298338	3.61E-10	1.05E-08	CYCSP33
cg07474672_ELK2BP	-0.552956257	3.61E-10	1.05E-08	ELK2BP
cg14776351_RNU6-1317P	-0.61864591	3.62E-10	1.05E-08	RNU6-1317P
cg04826071_RNU4-27P	0.572096129	3.62E-10	1.05E-08	RNU4-27P
cg05868023_SCEL-AS1	0.509784537	3.62E-10	1.05E-08	SCEL-AS1
cg01140770_FAM237A	-0.647951569	3.62E-10	1.05E-08	FAM237A
cg08044704_GPAA1P1	-0.661602216	3.62E-10	1.05E-08	GPAA1P1
cg04826071_MTND5P17	0.566817621	3.62E-10	1.05E-08	MTND5P17
cg15411736_MROH2B	-0.523807979	3.63E-10	1.05E-08	MROH2B
cg00456950_HMGN2P18	-0.582249256	3.63E-10	1.05E-08	HMGN2P18
cg00456950_RNU6-961P	-0.582249256	3.63E-10	1.05E-08	RNU6-961P
cg00456950_RNU6-235P	-0.582249256	3.63E-10	1.05E-08	RNU6-235P
cg00456950_MIR489	-0.582249256	3.63E-10	1.05E-08	MIR489
cg00456950_RNASE9	-0.582249256	3.63E-10	1.05E-08	RNASE9
cg00456950_LINC01718	-0.582249256	3.63E-10	1.05E-08	LINC01718
cg18318704_B4GALNT1	0.521391916	3.64E-10	1.06E-08	B4GALNT1
cg18251222_CDK4P1	0.531096784	3.64E-10	1.06E-08	CDK4P1
cg18251222_CEP19P1	0.531096784	3.64E-10	1.06E-08	CEP19P1
cg18251222_ANKRD54P1	0.531096784	3.64E-10	1.06E-08	ANKRD54P1
cg18251222_ELOBP1	0.531096784	3.64E-10	1.06E-08	ELOBP1
cg18251222_MIR548H3	0.531096784	3.64E-10	1.06E-08	MIR548H3
cg18251222_RNA5SP443	0.531096784	3.64E-10	1.06E-08	RNA5SP443
cg24863484_IL22RA2	-0.643490234	3.64E-10	1.06E-08	IL22RA2
cg12692753_CCNJP1	0.516960547	3.64E-10	1.06E-08	CCNJP1
cg13546658_NACAP2	0.586174853	3.64E-10	1.06E-08	NACAP2
cg00470469_FMO8P	-0.534645053	3.64E-10	1.06E-08	FMO8P
cg20007465_OR4A47	0.510832781	3.65E-10	1.06E-08	OR4A47
cg20118553_RNU6-140P	-0.550183216	3.65E-10	1.06E-08	RNU6-140P
cg14924064_NPM1P33	0.515700421	3.65E-10	1.06E-08	NPM1P33
cg12398261_MTND5P29	-0.534253517	3.65E-10	1.06E-08	MTND5P29
cg12336269_TRAV8-2	0.529402564	3.65E-10	1.06E-08	TRAV8-2
cg20007465_OR2AH1P	0.508651447	3.66E-10	1.06E-08	OR2AH1P
cg06846895_FOXB2	-0.572622243	3.66E-10	1.06E-08	FOXB2
cg03822676_RNA5SP301	-0.585024549	3.66E-10	1.06E-08	RNA5SP301
cg16603103_UBTFL5	-0.563849661	3.67E-10	1.06E-08	UBTFL5
cg06136472_IGHV1-18	-0.558188075	3.67E-10	1.06E-08	IGHV1-18
cg17653352_STMN4	-0.541873152	3.67E-10	1.06E-08	STMN4
cg19506623_CNTNAP4	-0.557630298	3.67E-10	1.06E-08	CNTNAP4
cg14753740_LINC01643	0.542589795	3.67E-10	1.06E-08	LINC01643
cg19271242_DUSP2	-0.587283431	3.67E-10	1.06E-08	DUSP2
cg24636969_RNA5SP292	0.537641308	3.68E-10	1.07E-08	RNA5SP292
cg10886620_RNU6-984P	-0.529288887	3.68E-10	1.07E-08	RNU6-984P
cg05898482_PI15	0.543336197	3.68E-10	1.07E-08	PI15
cg20725662_SNORD52	-0.552852279	3.69E-10	1.07E-08	SNORD52
cg04806177_RPL21P67	-0.519438079	3.69E-10	1.07E-08	RPL21P67
cg02673703_MTCO1P51	-0.545667649	3.69E-10	1.07E-08	MTCO1P51
cg13434714_SLC25A24P2	0.563685277	3.69E-10	1.07E-08	SLC25A24P2
cg19506623_OR2AH1P	-0.550169178	3.69E-10	1.07E-08	OR2AH1P
cg23973115_RNU6-901P	-0.515965479	3.69E-10	1.07E-08	RNU6-901P
cg25710745_EBF3	-0.574955284	3.69E-10	1.07E-08	EBF3
cg12181907_ASB10	-0.623952108	3.69E-10	1.07E-08	ASB10
cg16596598_PTGDS	-0.501105063	3.70E-10	1.07E-08	PTGDS
cg20981146_LINC01349	-0.559189029	3.70E-10	1.07E-08	LINC01349
cg20981146_MIR541	-0.559189029	3.70E-10	1.07E-08	MIR541
cg11868136_LINC01241	-0.562009538	3.70E-10	1.07E-08	LINC01241
cg21546742_RNU2-42P	-0.559328166	3.70E-10	1.07E-08	RNU2-42P
cg01008267_NPM1P48	-0.557392861	3.70E-10	1.07E-08	NPM1P48
cg01008267_PNPP1	-0.557392861	3.70E-10	1.07E-08	PNPP1
cg01008267_RN7SKP144	-0.557392861	3.70E-10	1.07E-08	RN7SKP144
cg01008267_RNA5SP258	-0.557392861	3.70E-10	1.07E-08	RNA5SP258
cg01008267_RNA5SP353	-0.557392861	3.70E-10	1.07E-08	RNA5SP353
cg01008267_MIR1283-2	-0.557392861	3.70E-10	1.07E-08	MIR1283-2
cg24543696_SAMSN1-AS1	0.542375544	3.71E-10	1.07E-08	SAMSN1-AS1
cg27030245_CHEK1	0.531214026	3.71E-10	1.07E-08	CHEK1
cg04615080_RPL7P30	-0.543210905	3.71E-10	1.07E-08	RPL7P30
cg04223606_KLF2P1	0.659867118	3.71E-10	1.07E-08	KLF2P1
cg11156873_MROH5	-0.526894981	3.72E-10	1.08E-08	MROH5
cg10490099_LINC00841	-0.523294335	3.72E-10	1.08E-08	LINC00841
cg05226043_OPRPN	-0.525751923	3.72E-10	1.08E-08	OPRPN
cg25217772_CHMP4AP1	-0.528488865	3.72E-10	1.08E-08	CHMP4AP1
cg25217772_OR2W1	-0.528488865	3.72E-10	1.08E-08	OR2W1
cg25217772_PGAM1P2	-0.528488865	3.72E-10	1.08E-08	PGAM1P2
cg25217772_KRTAP10-1	-0.528488865	3.72E-10	1.08E-08	KRTAP10-1
cg19383909_GADL1	-0.599363683	3.72E-10	1.08E-08	GADL1
cg26340737_CCT8L2	0.524064132	3.73E-10	1.08E-08	CCT8L2
cg03365111_LINC00454	-0.548304277	3.73E-10	1.08E-08	LINC00454
cg06449486_HMGB3P5	0.564754285	3.73E-10	1.08E-08	HMGB3P5
cg07102783_PCDH8P1	-0.537964571	3.73E-10	1.08E-08	PCDH8P1
cg04515996_CXCR1	0.514415853	3.73E-10	1.08E-08	CXCR1
cg17613326_OR2J1	0.575709304	3.74E-10	1.08E-08	OR2J1
cg21088165_RPL17P20	-0.545475023	3.74E-10	1.08E-08	RPL17P20
cg00557704_RN7SL496P	-0.550302621	3.74E-10	1.08E-08	RN7SL496P
cg08044704_IL1R2	-0.656117555	3.74E-10	1.08E-08	IL1R2
cg12163800_WT1	-0.534353057	3.74E-10	1.08E-08	WT1
cg25710745_EBF2	-0.575118108	3.75E-10	1.08E-08	EBF2
cg20120218_MIR137HG	-0.554672283	3.75E-10	1.09E-08	MIR137HG
cg13802844_SNORD48	-0.646828427	3.75E-10	1.09E-08	SNORD48
cg22762615_RN7SKP133	0.514825505	3.76E-10	1.09E-08	RN7SKP133
cg16399648_LY6G6F	-0.713747437	3.76E-10	1.09E-08	LY6G6F
cg23238869_CST7	-0.561795129	3.76E-10	1.09E-08	CST7
cg15635341_MIR607	0.601121687	3.77E-10	1.09E-08	MIR607
cg14723307_TAAR2	-0.527746019	3.77E-10	1.09E-08	TAAR2
cg16278658_LILRB2	-0.59635583	3.77E-10	1.09E-08	LILRB2
cg20375654_LINC01440	-0.557334659	3.77E-10	1.09E-08	LINC01440
cg03985285_UGT2B11	-0.640055365	3.77E-10	1.09E-08	UGT2B11
cg06502685_KRTAP6-1	-0.528782823	3.79E-10	1.09E-08	KRTAP6-1
cg17364850_OR8G1	-0.624166383	3.79E-10	1.09E-08	OR8G1
cg27465654_CNOT4P1	0.52084796	3.79E-10	1.10E-08	CNOT4P1
cg04639241_LECT2	-0.518348715	3.80E-10	1.10E-08	LECT2
cg09987517_LINC00701	-0.537219717	3.81E-10	1.10E-08	LINC00701
cg11041558_LCE1B	-0.593321628	3.81E-10	1.10E-08	LCE1B
cg00272992_RN7SL497P	-0.572387469	3.81E-10	1.10E-08	RN7SL497P
cg16237565_TP53TG3	-0.511675738	3.82E-10	1.10E-08	TP53TG3
cg16990532_RPS10P9	0.543989285	3.82E-10	1.10E-08	RPS10P9
cg24993859_PIEZO1P1	-0.596175344	3.82E-10	1.10E-08	PIEZO1P1
cg19506623_RN7SL107P	-0.489079845	3.82E-10	1.10E-08	RN7SL107P
cg13978534_RPL31P47	0.550714892	3.82E-10	1.10E-08	RPL31P47
cg13978534_RNU6-650P	0.535133627	3.83E-10	1.10E-08	RNU6-650P
cg03780545_RPL17P20	0.554957785	3.83E-10	1.10E-08	RPL17P20
cg01164221_POM121L4P	-0.513098376	3.83E-10	1.10E-08	POM121L4P
cg25849727_RNU6-1163P	-0.553815766	3.83E-10	1.11E-08	RNU6-1163P
cg13360263_OR5M5P	-0.61515474	3.83E-10	1.11E-08	OR5M5P
cg24358599_RNU7-185P	-0.526497474	3.84E-10	1.11E-08	RNU7-185P
cg20695805_LCN10	0.502395495	3.84E-10	1.11E-08	LCN10
cg09981313_OLFM4	-0.555825901	3.85E-10	1.11E-08	OLFM4
cg20695805_RNU7-45P	0.505892508	3.85E-10	1.11E-08	RNU7-45P
cg00272992_KRTAP10-11	-0.559161157	3.85E-10	1.11E-08	KRTAP10-11
cg15644305_TNFRSF4	-0.549763715	3.85E-10	1.11E-08	TNFRSF4
cg15712577_LINC01737	-0.520521751	3.85E-10	1.11E-08	LINC01737
cg06204030_SNORD115-11	0.543007988	3.86E-10	1.11E-08	SNORD115-11
cg24863484_OR4F7P	-0.659288929	3.86E-10	1.11E-08	OR4F7P
cg09177248_LPCAT2BP	-0.649058835	3.86E-10	1.11E-08	LPCAT2BP
cg05669210_NUF2	0.521538727	3.87E-10	1.12E-08	NUF2
cg00507815_RN7SL62P	-0.533711436	3.88E-10	1.12E-08	RN7SL62P
cg00507815_UBE2V1P4	-0.533711436	3.88E-10	1.12E-08	UBE2V1P4
cg00507815_VSTM2B	-0.533711436	3.88E-10	1.12E-08	VSTM2B
cg24377657_H3P27	0.521845449	3.88E-10	1.12E-08	H3P27
cg12855615_NDUFA12P1	-0.569247207	3.88E-10	1.12E-08	NDUFA12P1
cg12910951_ZNF965P	0.505034409	3.88E-10	1.12E-08	ZNF965P
cg04510815_OR4X2	-0.568274178	3.88E-10	1.12E-08	OR4X2
cg17218510_ONECUT3	-0.647640289	3.88E-10	1.12E-08	ONECUT3
cg02493602_GNAI2P2	0.579878572	3.88E-10	1.12E-08	GNAI2P2
cg00632358_NDUFS5P3	-0.523646289	3.89E-10	1.12E-08	NDUFS5P3
cg00632358_RPL7P13	-0.523646289	3.89E-10	1.12E-08	RPL7P13
cg00632358_MED15P5	-0.523646289	3.89E-10	1.12E-08	MED15P5
cg00632358_NUP210P2	-0.523646289	3.89E-10	1.12E-08	NUP210P2
cg00632358_LINC02540	-0.523646289	3.89E-10	1.12E-08	LINC02540
cg07243941_NMNAT1P3	0.53538822	3.89E-10	1.12E-08	NMNAT1P3
cg16278658_CEBPD	-0.617574513	3.89E-10	1.12E-08	CEBPD
cg05541722_MOB4P1	-0.556531495	3.89E-10	1.12E-08	MOB4P1
cg02908282_LINC00974	-0.568308856	3.89E-10	1.12E-08	LINC00974
cg04701596_RNA5SP105	-0.629584213	3.90E-10	1.12E-08	RNA5SP105
cg00894219_IGKC	-0.538294692	3.90E-10	1.12E-08	IGKC
cg16792066_ECEL1P1	0.515219662	3.90E-10	1.12E-08	ECEL1P1
cg15175351_RPL17P20	-0.533288504	3.90E-10	1.12E-08	RPL17P20
cg23891601_RPSAP34	-0.548385727	3.90E-10	1.12E-08	RPSAP34
cg13889630_FOXD3-AS1	-0.531281936	3.91E-10	1.13E-08	FOXD3-AS1
cg11156873_ESPL1	-0.496565014	3.91E-10	1.13E-08	ESPL1
cg09671109_RPL9P14	0.509050371	3.91E-10	1.13E-08	RPL9P14
cg05898482_DNAJC17P1	0.566394245	3.92E-10	1.13E-08	DNAJC17P1
cg06699461_NPM1P36	-0.53628943	3.92E-10	1.13E-08	NPM1P36
cg00743325_RPL7P19	0.48961808	3.92E-10	1.13E-08	RPL7P19
cg05338066_H4P1	0.517452895	3.93E-10	1.13E-08	H4P1
cg21946824_RPL17P2	0.576858027	3.93E-10	1.13E-08	RPL17P2
cg02493602_TUBBP9	0.568108698	3.93E-10	1.13E-08	TUBBP9
cg12398261_C18orf63	-0.524289662	3.93E-10	1.13E-08	C18orf63
cg07243941_RNA5SP355	0.536175456	3.94E-10	1.13E-08	RNA5SP355
cg17714200_RN7SKP131	-0.667579296	3.95E-10	1.14E-08	RN7SKP131
cg14924064_CHI3L2	0.51496194	3.95E-10	1.14E-08	CHI3L2
cg18205030_OR2L1P	-0.515105202	3.95E-10	1.14E-08	OR2L1P
cg03308012_LCE2B	-0.547031911	3.95E-10	1.14E-08	LCE2B
cg03308012_MTND4P28	-0.547031911	3.95E-10	1.14E-08	MTND4P28
cg03308012_PRR23B	-0.547031911	3.95E-10	1.14E-08	PRR23B
cg03308012_GPR53P	-0.547031911	3.95E-10	1.14E-08	GPR53P
cg03308012_RPL23AP46	-0.547031911	3.95E-10	1.14E-08	RPL23AP46
cg03308012_DEFA7P	-0.547031911	3.95E-10	1.14E-08	DEFA7P
cg03308012_PAICSP2	-0.547031911	3.95E-10	1.14E-08	PAICSP2
cg09375013_OR13C3	0.625127112	3.95E-10	1.14E-08	OR13C3
cg23024913_LINC01525	-0.554281208	3.95E-10	1.14E-08	LINC01525
cg17329886_RPL10L	-0.576843349	3.95E-10	1.14E-08	RPL10L
cg13360263_RPL12P23	-0.618301289	3.95E-10	1.14E-08	RPL12P23
cg02482478_TRBV22OR9-2	-0.533678167	3.95E-10	1.14E-08	TRBV22OR9-2
cg02482478_RNU6-271P	-0.533678167	3.95E-10	1.14E-08	RNU6-271P
cg25105522_PDCL3P3	0.570875979	3.95E-10	1.14E-08	PDCL3P3
cg16143544_DISP3	-0.51115004	3.95E-10	1.14E-08	DISP3
cg11156873_CALML5	-0.510066332	3.96E-10	1.14E-08	CALML5
cg00545295_RN7SL273P	0.565651665	3.96E-10	1.14E-08	RN7SL273P
cg21200382_NACAP2	0.598037714	3.97E-10	1.14E-08	NACAP2
cg25710745_KIF5A	-0.576006597	3.97E-10	1.14E-08	KIF5A
cg02665297_IL1F10	-0.547637709	3.97E-10	1.14E-08	IL1F10
cg16596598_COL19A1	-0.519822132	3.97E-10	1.14E-08	COL19A1
cg21434761_THUMPD1P1	-0.527524716	3.97E-10	1.14E-08	THUMPD1P1
cg13229245_GIP	0.517284658	3.98E-10	1.14E-08	GIP
cg12349933_BUB3P1	-0.611864991	3.98E-10	1.14E-08	BUB3P1
cg02265810_CHI3L1	-0.564094371	3.98E-10	1.14E-08	CHI3L1
cg10664162_IGLC3	-0.537210938	3.98E-10	1.15E-08	IGLC3
cg27455098_RNA5SP451	-0.567006903	3.99E-10	1.15E-08	RNA5SP451
cg21229317_MTCO2P34	-0.519510806	3.99E-10	1.15E-08	MTCO2P34
cg10039163_SH2D7	-0.505430768	3.99E-10	1.15E-08	SH2D7
cg12553365_PCDH8P1	-0.514579755	3.99E-10	1.15E-08	PCDH8P1
cg11608893_RN7SKP178	-0.544778074	4.00E-10	1.15E-08	RN7SKP178
cg06777189_IGHA1	-0.520948958	4.00E-10	1.15E-08	IGHA1
cg26512142_CLDN5	0.639013842	4.00E-10	1.15E-08	CLDN5
cg19074709_LRRC3B	-0.563277553	4.00E-10	1.15E-08	LRRC3B
cg19987111_HOXC6	-0.554731314	4.00E-10	1.15E-08	HOXC6
cg11803838_OR51A8P	0.538839506	4.00E-10	1.15E-08	OR51A8P
cg20137750_MUC21	-0.529849868	4.00E-10	1.15E-08	MUC21
cg14646214_SPP1	-0.693320817	4.00E-10	1.15E-08	SPP1
cg21849790_MOB4P1	0.524801266	4.01E-10	1.15E-08	MOB4P1
cg04116297_RAB28P2	-0.534093263	4.01E-10	1.15E-08	RAB28P2
cg03809622_SCGB1D2	0.514206562	4.01E-10	1.15E-08	SCGB1D2
cg19383909_SCN2A	-0.59721208	4.01E-10	1.15E-08	SCN2A
cg03591123_BTLA	-0.530262181	4.01E-10	1.15E-08	BTLA
cg06067437_SLC38A4	0.513884036	4.02E-10	1.15E-08	SLC38A4
cg23987549_RPS20P32	0.538703793	4.02E-10	1.15E-08	RPS20P32
cg10493879_RNA5SP442	-0.566684613	4.02E-10	1.15E-08	RNA5SP442
cg15122841_SLC22A6	-0.507911558	4.02E-10	1.16E-08	SLC22A6
cg20822056_LINC00905	-0.556347921	4.03E-10	1.16E-08	LINC00905
cg15883884_RPS14P7	-0.525993376	4.04E-10	1.16E-08	RPS14P7
cg15411736_GOLGA6L2	-0.512212536	4.05E-10	1.16E-08	GOLGA6L2
cg04337937_LURAP1L	-0.581176161	4.05E-10	1.16E-08	LURAP1L
cg00894219_IGHV2-5	-0.535813699	4.05E-10	1.16E-08	IGHV2-5
cg12156661_IGKC	-0.573085407	4.06E-10	1.16E-08	IGKC
cg19506623_LINC01777	-0.539277105	4.06E-10	1.17E-08	LINC01777
cg20695805_FCRL5	0.498774916	4.06E-10	1.17E-08	FCRL5
cg09064754_OR8B1P	0.481449127	4.07E-10	1.17E-08	OR8B1P
cg20033591_PHOX2B	-0.521176361	4.07E-10	1.17E-08	PHOX2B
cg11041558_RNU6-340P	-0.571309001	4.07E-10	1.17E-08	RNU6-340P
cg26338386_PLAC9P1	-0.642159114	4.08E-10	1.17E-08	PLAC9P1
cg15889703_OR2AI1P	-0.533865606	4.08E-10	1.17E-08	OR2AI1P
cg04271445_PAX4	-0.628863788	4.08E-10	1.17E-08	PAX4
cg14611230_MTND3P9	-0.658713387	4.08E-10	1.17E-08	MTND3P9
cg02673703_MIR1294	-0.534575091	4.08E-10	1.17E-08	MIR1294
cg05669210_CTTNBP2	0.503816541	4.08E-10	1.17E-08	CTTNBP2
cg19216660_IGHV3-49	-0.583335657	4.09E-10	1.17E-08	IGHV3-49
cg00171290_LIPM	-0.520581818	4.09E-10	1.17E-08	LIPM
cg24952959_SLC25A15P2	0.519625229	4.09E-10	1.17E-08	SLC25A15P2
cg26340737_MIR487A	0.523050178	4.09E-10	1.17E-08	MIR487A
cg20657843_CEMIP	-0.562506476	4.09E-10	1.17E-08	CEMIP
cg02990361_RAMP3	0.599772329	4.09E-10	1.17E-08	RAMP3
cg04515996_JUNB	0.52731491	4.09E-10	1.17E-08	JUNB
cg00819121_RN7SKP17	-0.583191005	4.09E-10	1.17E-08	RN7SKP17
cg17310105_OR5S1P	-0.668305262	4.09E-10	1.17E-08	OR5S1P
cg10530063_LINC02810	0.518534524	4.10E-10	1.17E-08	LINC02810
cg11425656_GAL3ST1	-0.664065109	4.10E-10	1.17E-08	GAL3ST1
cg03591123_MIR548XHG	-0.535152445	4.10E-10	1.17E-08	MIR548XHG
cg18251222_TRIM49D1	0.528735846	4.10E-10	1.17E-08	TRIM49D1
cg19757526_IGHG1	-0.654882732	4.10E-10	1.18E-08	IGHG1
cg17613326_OR7E18P	0.582610938	4.10E-10	1.18E-08	OR7E18P
cg06136472_IGHV4-61	-0.558270557	4.11E-10	1.18E-08	IGHV4-61
cg02835401_RNU4-72P	-0.529317559	4.11E-10	1.18E-08	RNU4-72P
cg18346106_LINC01677	-0.550951614	4.11E-10	1.18E-08	LINC01677
cg18346106_MIR1185-2	-0.550951614	4.11E-10	1.18E-08	MIR1185-2
cg18346106_SNORD42A	-0.550951614	4.11E-10	1.18E-08	SNORD42A
cg19987111_FGFR4	-0.557948539	4.11E-10	1.18E-08	FGFR4
cg26419656_OR4F3	0.511446617	4.12E-10	1.18E-08	OR4F3
cg20381404_ZNF716	0.520132504	4.12E-10	1.18E-08	ZNF716
cg04212021_OTOG	0.597377505	4.12E-10	1.18E-08	OTOG
cg16237262_AQP9	-0.575988294	4.12E-10	1.18E-08	AQP9
cg11761102_CYP26B1	-0.57189534	4.12E-10	1.18E-08	CYP26B1
cg09671109_KLF2P4	0.52549287	4.13E-10	1.18E-08	KLF2P4
cg05836256_THUMPD1P1	-0.516740491	4.13E-10	1.18E-08	THUMPD1P1
cg03591123_MYBL1	-0.542056502	4.13E-10	1.18E-08	MYBL1
cg06699461_SNORD115-9	-0.52625027	4.13E-10	1.18E-08	SNORD115-9
cg27188340_RN7SL299P	-0.596058934	4.14E-10	1.18E-08	RN7SL299P
cg27188340_RN7SL201P	-0.596058934	4.14E-10	1.18E-08	RN7SL201P
cg27188340_MARK2P14	-0.596058934	4.14E-10	1.18E-08	MARK2P14
cg27188340_MARK2P10	-0.596058934	4.14E-10	1.18E-08	MARK2P10
cg21555099_RPL23AP39	-0.543222827	4.14E-10	1.19E-08	RPL23AP39
cg21555099_PRELID1P2	-0.543222827	4.14E-10	1.19E-08	PRELID1P2
cg21555099_KRT18P66	-0.543222827	4.14E-10	1.19E-08	KRT18P66
cg21555099_SLC22A12	-0.543222827	4.14E-10	1.19E-08	SLC22A12
cg21555099_RNY3P5	-0.543222827	4.14E-10	1.19E-08	RNY3P5
cg19408449_CECR9	-0.541880486	4.14E-10	1.19E-08	CECR9
cg15066991_GATA5	-0.568927837	4.14E-10	1.19E-08	GATA5
cg22549984_FGF7P7	-0.530527234	4.15E-10	1.19E-08	FGF7P7
cg25947301_HTR5A	-0.639552797	4.15E-10	1.19E-08	HTR5A
cg15747423_BTF3L4P4	0.622719439	4.15E-10	1.19E-08	BTF3L4P4
cg03593057_NFIC	0.528150187	4.15E-10	1.19E-08	NFIC
cg15173429_LINC01824	-0.522658132	4.15E-10	1.19E-08	LINC01824
cg15173429_RNU6-899P	-0.522658132	4.15E-10	1.19E-08	RNU6-899P
cg18455405_OR3A2	-0.499083017	4.16E-10	1.19E-08	OR3A2
cg08847335_IGHV7-81	-0.523145288	4.16E-10	1.19E-08	IGHV7-81
cg13248604_CST8	-0.576556801	4.16E-10	1.19E-08	CST8
cg15644305_CXCL5	-0.550161096	4.16E-10	1.19E-08	CXCL5
cg17329886_REP15	-0.579086468	4.16E-10	1.19E-08	REP15
cg26612252_RPSAP33	0.582061163	4.16E-10	1.19E-08	RPSAP33
cg15074728_RNU7-26P	-0.551321969	4.16E-10	1.19E-08	RNU7-26P
cg19383909_PDIA2	-0.594143879	4.17E-10	1.19E-08	PDIA2
cg19383909_NPBWR2	-0.609577477	4.17E-10	1.19E-08	NPBWR2
cg19074709_ADIPOQ-AS1	-0.568600703	4.17E-10	1.19E-08	ADIPOQ-AS1
cg06376786_RN7SL692P	-0.523282931	4.17E-10	1.19E-08	RN7SL692P
cg14655590_R3HDML	-0.628973534	4.17E-10	1.19E-08	R3HDML
cg02697258_RNU6-1260P	-0.559579768	4.17E-10	1.19E-08	RNU6-1260P
cg13229245_ONECUT2	0.530001698	4.18E-10	1.19E-08	ONECUT2
cg02496607_ACSM2A	-0.523193237	4.18E-10	1.19E-08	ACSM2A
cg16278658_NCF4	-0.587780568	4.19E-10	1.20E-08	NCF4
cg07485723_RN7SKP225	0.52136008	4.19E-10	1.20E-08	RN7SKP225
cg12624031_ASGR1	-0.587466515	4.19E-10	1.20E-08	ASGR1
cg03044157_RNU1-31P	-0.636557889	4.20E-10	1.20E-08	RNU1-31P
cg24604214_RAC1P5	-0.626982594	4.20E-10	1.20E-08	RAC1P5
cg07785145_TAAR2	-0.555996721	4.20E-10	1.20E-08	TAAR2
cg21766141_TRAV41	-0.514566311	4.20E-10	1.20E-08	TRAV41
cg11935592_HSPE1P6	-0.516209618	4.20E-10	1.20E-08	HSPE1P6
cg01610685_IGHD3-3	-0.693404276	4.21E-10	1.20E-08	IGHD3-3
cg04806177_IGLV3-4	-0.506953492	4.21E-10	1.20E-08	IGLV3-4
cg23987549_SPATA2P1	0.527637335	4.21E-10	1.20E-08	SPATA2P1
cg00658288_RPL32P15	-0.642625017	4.22E-10	1.20E-08	RPL32P15
cg00658288_KRTAP4-12	-0.642625017	4.22E-10	1.20E-08	KRTAP4-12
cg01708411_IFI44L	0.499208815	4.22E-10	1.21E-08	IFI44L
cg12156661_IGKV4-1	-0.576552783	4.22E-10	1.21E-08	IGKV4-1
cg14861778_RNA5SP427	-0.649944633	4.22E-10	1.21E-08	RNA5SP427
cg03480243_RPS24P6	-0.596219163	4.22E-10	1.21E-08	RPS24P6
cg01708411_GBP1P1	0.505363447	4.23E-10	1.21E-08	GBP1P1
cg19757526_FCAMR	-0.658369352	4.23E-10	1.21E-08	FCAMR
cg24913907_PRR23C	-0.585803821	4.23E-10	1.21E-08	PRR23C
cg24913907_TRIM64EP	-0.585803821	4.23E-10	1.21E-08	TRIM64EP
cg24913907_RPS29P27	-0.585803821	4.23E-10	1.21E-08	RPS29P27
cg24913907_RNU6-371P	-0.585803821	4.23E-10	1.21E-08	RNU6-371P
cg19316173_RNA5SP450	-0.611330762	4.24E-10	1.21E-08	RNA5SP450
cg14646214_NLRP3	-0.681713337	4.24E-10	1.21E-08	NLRP3
cg18834259_RN7SKP257	0.582313744	4.24E-10	1.21E-08	RN7SKP257
cg14611230_RN7SKP133	-0.656298948	4.24E-10	1.21E-08	RN7SKP133
cg10635593_RN7SL167P	0.676175937	4.26E-10	1.22E-08	RN7SL167P
cg11555335_OPN1SW	-0.52818562	4.26E-10	1.22E-08	OPN1SW
cg22549984_MIR1285-2	-0.534931919	4.26E-10	1.22E-08	MIR1285-2
cg07320976_SNORA41	-0.633813258	4.26E-10	1.22E-08	SNORA41
cg04900782_LKAAEAR1	-0.513798729	4.27E-10	1.22E-08	LKAAEAR1
cg14687118_RN7SKP252	-0.578640156	4.27E-10	1.22E-08	RN7SKP252
cg23987549_LINC02624	0.538700069	4.27E-10	1.22E-08	LINC02624
cg08069675_LCE6A	-0.555989472	4.28E-10	1.22E-08	LCE6A
cg08847335_NPAP1	-0.519392363	4.29E-10	1.22E-08	NPAP1
cg04136018_RPL17P46	0.526611286	4.29E-10	1.22E-08	RPL17P46
cg16596598_S1PR1	-0.513354782	4.29E-10	1.22E-08	S1PR1
cg17918676_SYN3	-0.572000424	4.29E-10	1.22E-08	SYN3
cg06204030_RPL39P25	0.548692339	4.29E-10	1.22E-08	RPL39P25
cg10886620_LINC00317	-0.532263562	4.29E-10	1.22E-08	LINC00317
cg19987111_HOXB-AS3	-0.551218214	4.29E-10	1.22E-08	HOXB-AS3
cg26621805_CNBD1	-0.638048344	4.29E-10	1.22E-08	CNBD1
cg15042047_PRAMENP	-0.618406162	4.30E-10	1.23E-08	PRAMENP
cg24604214_RN7SKP63	-0.616142052	4.30E-10	1.23E-08	RN7SKP63
cg20375654_OR11I1P	-0.564928866	4.30E-10	1.23E-08	OR11I1P
cg20375654_RNA5SP98	-0.564928866	4.30E-10	1.23E-08	RNA5SP98
cg20375654_UBQLN1P1	-0.564928866	4.30E-10	1.23E-08	UBQLN1P1
cg20375654_GPX1P2	-0.564928866	4.30E-10	1.23E-08	GPX1P2
cg25849727_POU6F2-AS1	-0.553969101	4.30E-10	1.23E-08	POU6F2-AS1
cg15703970_RNA5SP248	-0.51875649	4.30E-10	1.23E-08	RNA5SP248
cg04639241_CRB3P1	-0.540583809	4.30E-10	1.23E-08	CRB3P1
cg16274716_GOT2P1	-0.557006396	4.30E-10	1.23E-08	GOT2P1
cg16274716_CBY1P1	-0.557006396	4.30E-10	1.23E-08	CBY1P1
cg16274716_SNORD65C	-0.557006396	4.30E-10	1.23E-08	SNORD65C
cg16274716_LINC00374	-0.557006396	4.30E-10	1.23E-08	LINC00374
cg16274716_SNORD113-8	-0.557006396	4.30E-10	1.23E-08	SNORD113-8
cg16274716_RNA5SP489	-0.557006396	4.30E-10	1.23E-08	RNA5SP489
cg10061851_LINC01310	0.52743351	4.30E-10	1.23E-08	LINC01310
cg03687953_FTMT	0.582424235	4.31E-10	1.23E-08	FTMT
cg16183361_DEFB103B	0.536002675	4.31E-10	1.23E-08	DEFB103B
cg01329362_IL22	-0.593340237	4.31E-10	1.23E-08	IL22
cg15074728_NETO1	-0.540425296	4.31E-10	1.23E-08	NETO1
cg09223563_FAM237A	-0.550877431	4.31E-10	1.23E-08	FAM237A
cg14646214_P2RY13	-0.656282211	4.31E-10	1.23E-08	P2RY13
cg07485723_SLCO1B1	0.510840718	4.32E-10	1.23E-08	SLCO1B1
cg10905736_GRIK3	-0.538705503	4.32E-10	1.23E-08	GRIK3
cg11993171_LINC02096	-0.53070577	4.32E-10	1.23E-08	LINC02096
cg06669036_GAPDHP29	-0.571916395	4.32E-10	1.23E-08	GAPDHP29
cg16603103_CDK2AP2P3	-0.565730873	4.33E-10	1.23E-08	CDK2AP2P3
cg18455405_HOXA5	-0.506852947	4.33E-10	1.23E-08	HOXA5
cg12624031_LINC02692	-0.587437164	4.33E-10	1.23E-08	LINC02692
cg11041558_IFNA17	-0.58378239	4.33E-10	1.23E-08	IFNA17
cg02196189_RN7SL741P	-0.555176993	4.33E-10	1.23E-08	RN7SL741P
cg19273773_MTND4LP16	0.530746437	4.34E-10	1.24E-08	MTND4LP16
cg05898482_RNU4-63P	0.559430184	4.34E-10	1.24E-08	RNU4-63P
cg16792066_HOXA13	0.542038301	4.35E-10	1.24E-08	HOXA13
cg09272186_RPL5P6	-0.574868653	4.35E-10	1.24E-08	RPL5P6
cg02046589_MIR572	-0.548472313	4.35E-10	1.24E-08	MIR572
cg26318251_PENK	-0.568398861	4.35E-10	1.24E-08	PENK
cg00545295_RNU7-185P	0.559491442	4.35E-10	1.24E-08	RNU7-185P
cg25037011_ACTBP12	0.530207131	4.36E-10	1.24E-08	ACTBP12
cg25037011_MTND5P18	0.530207131	4.36E-10	1.24E-08	MTND5P18
cg25037011_RN7SL868P	0.530207131	4.36E-10	1.24E-08	RN7SL868P
cg25037011_MTND1P2	0.530207131	4.36E-10	1.24E-08	MTND1P2
cg25037011_H3P29	0.530207131	4.36E-10	1.24E-08	H3P29
cg19408449_MYH1	-0.541589283	4.36E-10	1.24E-08	MYH1
cg00232388_AADACL3	-0.552026754	4.36E-10	1.24E-08	AADACL3
cg15074728_FCER2	-0.536120957	4.37E-10	1.24E-08	FCER2
cg03513472_PPIAP78	-0.585868437	4.38E-10	1.24E-08	PPIAP78
cg23909098_KCNAB1-AS2	0.522706842	4.38E-10	1.25E-08	KCNAB1-AS2
cg17914494_RN7SKP53	-0.572699932	4.38E-10	1.25E-08	RN7SKP53
cg11868136_SGO2	-0.568117	4.38E-10	1.25E-08	SGO2
cg09508875_SV2A	-0.575619118	4.39E-10	1.25E-08	SV2A
cg08845392_RN7SKP3	-0.539068473	4.39E-10	1.25E-08	RN7SKP3
cg01373687_ACTC1	-0.516524649	4.39E-10	1.25E-08	ACTC1
cg24993859_LINC01776	-0.605499109	4.39E-10	1.25E-08	LINC01776
cg05226043_RN7SKP53	-0.517632069	4.40E-10	1.25E-08	RN7SKP53
cg25323530_USH2A-AS1	-0.547377486	4.40E-10	1.25E-08	USH2A-AS1
cg15509969_H4P1	0.506957098	4.40E-10	1.25E-08	H4P1
cg21052958_MOS	-0.553214323	4.41E-10	1.25E-08	MOS
cg08188698_NCAPD2P1	-0.551437261	4.41E-10	1.26E-08	NCAPD2P1
cg02990361_RN7SL635P	0.577089439	4.42E-10	1.26E-08	RN7SL635P
cg09588157_ABCC8	-0.565145302	4.42E-10	1.26E-08	ABCC8
cg17896927_MIR218-2	0.528193641	4.42E-10	1.26E-08	MIR218-2
cg13455842_RN7SL822P	-0.514443057	4.43E-10	1.26E-08	RN7SL822P
cg25292316_LINC00917	-0.614124694	4.44E-10	1.26E-08	LINC00917
cg13229245_HMGN1P20	0.517009193	4.44E-10	1.26E-08	HMGN1P20
cg14417873_SPACA3	-0.558403363	4.44E-10	1.26E-08	SPACA3
cg00912942_RNU6-39P	-0.538380987	4.44E-10	1.26E-08	RNU6-39P
cg27384070_RNU7-187P	-0.503864257	4.45E-10	1.26E-08	RNU7-187P
cg11091734_LBX1-AS1	-0.523517544	4.45E-10	1.27E-08	LBX1-AS1
cg00894219_PPIAP78	-0.546569985	4.45E-10	1.27E-08	PPIAP78
cg00587861_IGHD7-27	-0.561595508	4.45E-10	1.27E-08	IGHD7-27
cg00894219_IGLV1-40	-0.552585235	4.45E-10	1.27E-08	IGLV1-40
cg15712577_CCDC141	-0.507898725	4.46E-10	1.27E-08	CCDC141
cg09817248_CD300E	0.519735653	4.47E-10	1.27E-08	CD300E
cg15577927_ELOCP30	0.517411173	4.47E-10	1.27E-08	ELOCP30
cg08099141_SPATA2P1	0.544827123	4.47E-10	1.27E-08	SPATA2P1
cg14170504_SDHDP2	0.522050403	4.47E-10	1.27E-08	SDHDP2
cg21555099_SNORD102	-0.549977227	4.48E-10	1.27E-08	SNORD102
cg15712577_IGKV1-17	-0.499386388	4.48E-10	1.27E-08	IGKV1-17
cg18318704_TRIM72	0.517449117	4.48E-10	1.27E-08	TRIM72
cg04639241_SLC35F3-AS1	-0.537760545	4.48E-10	1.27E-08	SLC35F3-AS1
cg18480033_RN7SKP231	-0.533588514	4.48E-10	1.27E-08	RN7SKP231
cg23238869_PTMAP4	-0.557965791	4.49E-10	1.27E-08	PTMAP4
cg10284638_MROH5	-0.531257929	4.49E-10	1.27E-08	MROH5
cg20695805_IGHD2-2	0.508890956	4.49E-10	1.28E-08	IGHD2-2
cg10508018_CCT6P4	-0.607127885	4.50E-10	1.28E-08	CCT6P4
cg18955295_CRLF3P1	-0.559220396	4.50E-10	1.28E-08	CRLF3P1
cg14664875_TAAR2	-0.627205593	4.50E-10	1.28E-08	TAAR2
cg13159372_HMGN2P13	-0.524487472	4.51E-10	1.28E-08	HMGN2P13
cg05226043_OR4C11	-0.501604025	4.51E-10	1.28E-08	OR4C11
cg04107082_LINC01692	-0.644317644	4.51E-10	1.28E-08	LINC01692
cg15042047_IGHA2	-0.620085825	4.52E-10	1.28E-08	IGHA2
cg07914385_LINC01630	-0.530509554	4.52E-10	1.28E-08	LINC01630
cg21200382_ATG3P1	0.59141276	4.53E-10	1.28E-08	ATG3P1
cg06067437_SLC9B1P3	0.519554723	4.53E-10	1.28E-08	SLC9B1P3
cg06054715_PLA2G2A	-0.553909949	4.53E-10	1.29E-08	PLA2G2A
cg08229224_DEFB108C	-0.64758623	4.53E-10	1.29E-08	DEFB108C
cg07419788_FAM74A1	-0.558896554	4.54E-10	1.29E-08	FAM74A1
cg11376872_STUM	-0.531500001	4.54E-10	1.29E-08	STUM
cg17310105_RNU6-695P	-0.656107802	4.54E-10	1.29E-08	RNU6-695P
cg02426343_LINC02557	0.521873456	4.54E-10	1.29E-08	LINC02557
cg17653352_CRABP1	-0.540279494	4.54E-10	1.29E-08	CRABP1
cg05396439_GALNTL5	-0.55251558	4.55E-10	1.29E-08	GALNTL5
cg03513472_RNU1-8P	-0.589169881	4.56E-10	1.29E-08	RNU1-8P
cg08044704_PTMAP4	-0.6515812	4.56E-10	1.29E-08	PTMAP4
cg16773502_HDGFL1	-0.550029643	4.56E-10	1.29E-08	HDGFL1
cg12356249_GSN	-0.519846508	4.57E-10	1.29E-08	GSN
cg03591123_LY86	-0.52662952	4.57E-10	1.30E-08	LY86
cg16653138_LINC01681	-0.516946417	4.57E-10	1.30E-08	LINC01681
cg04726019_IGKV1D-33	-0.515435779	4.58E-10	1.30E-08	IGKV1D-33
cg05974788_CLUHP5	-0.656901628	4.58E-10	1.30E-08	CLUHP5
cg13028038_NBPF18P	-0.544306882	4.58E-10	1.30E-08	NBPF18P
cg02514711_LINC02789	0.514324524	4.58E-10	1.30E-08	LINC02789
cg15747423_RN7SL305P	0.618473529	4.58E-10	1.30E-08	RN7SL305P
cg07243941_EIF4EP4	0.525389763	4.58E-10	1.30E-08	EIF4EP4
cg19316173_RNA5S9	-0.617757731	4.58E-10	1.30E-08	RNA5S9
cg16278658_PFKFB3	-0.593851348	4.58E-10	1.30E-08	PFKFB3
cg03549208_SPATA42	-0.53728406	4.59E-10	1.30E-08	SPATA42
cg26790209_ADIRF	-0.559284764	4.59E-10	1.30E-08	ADIRF
cg19383909_SLC8A2	-0.598385821	4.59E-10	1.30E-08	SLC8A2
cg20137750_EHHADH-AS1	-0.531675527	4.60E-10	1.30E-08	EHHADH-AS1
cg20137750_NPVF	-0.531675527	4.60E-10	1.30E-08	NPVF
cg02265810_NNMT	-0.563802704	4.60E-10	1.30E-08	NNMT
cg18477969_RNU4-12P	-0.530789551	4.61E-10	1.31E-08	RNU4-12P
cg18477969_RPS26P40	-0.530789551	4.61E-10	1.31E-08	RPS26P40
cg21766141_SNX19P2	-0.511846182	4.61E-10	1.31E-08	SNX19P2
cg13229245_FUT9	0.518955065	4.62E-10	1.31E-08	FUT9
cg13420393_OR4S1	-0.536988779	4.62E-10	1.31E-08	OR4S1
cg07914385_RNU6-924P	-0.538720735	4.62E-10	1.31E-08	RNU6-924P
cg17323715_RNU6-1286P	-0.560435649	4.62E-10	1.31E-08	RNU6-1286P
cg22444338_APCS	-0.54051647	4.64E-10	1.31E-08	APCS
cg14753740_NCOR1P1	0.519895805	4.64E-10	1.31E-08	NCOR1P1
cg17533960_TBC1D21	-0.537616983	4.64E-10	1.31E-08	TBC1D21
cg01561629_RN7SL416P	-0.549983366	4.65E-10	1.32E-08	RN7SL416P
cg17613326_CARTPT	0.565733265	4.65E-10	1.32E-08	CARTPT
cg27304382_LINC01874	-0.516595922	4.66E-10	1.32E-08	LINC01874
cg27304382_RNA5SP89	-0.516595922	4.66E-10	1.32E-08	RNA5SP89
cg27304382_SNORD32B	-0.516595922	4.66E-10	1.32E-08	SNORD32B
cg07914385_CDKN2AIPNLP3	-0.537351622	4.67E-10	1.32E-08	CDKN2AIPNLP3
cg16237262_TNFRSF10C	-0.57278659	4.68E-10	1.33E-08	TNFRSF10C
cg15074728_LINC02397	-0.53678115	4.68E-10	1.33E-08	LINC02397
cg17218510_HOXB13	-0.644524197	4.69E-10	1.33E-08	HOXB13
cg01008267_ZNF619P1	-0.55920405	4.69E-10	1.33E-08	ZNF619P1
cg07884306_NDUFA12P1	-0.543219189	4.69E-10	1.33E-08	NDUFA12P1
cg10801331_SPAG11B	-0.509282717	4.69E-10	1.33E-08	SPAG11B
cg10801331_SPAG11A	-0.509282717	4.69E-10	1.33E-08	SPAG11A
cg17364850_SNORA41	-0.632661385	4.69E-10	1.33E-08	SNORA41
cg18701685_PPP2R2C	0.509173213	4.70E-10	1.33E-08	PPP2R2C
cg11156873_RPL39P25	-0.535040389	4.70E-10	1.33E-08	RPL39P25
cg03687953_LINC01804	0.596778756	4.70E-10	1.33E-08	LINC01804
cg18720828_ZNF735	-0.641582434	4.70E-10	1.33E-08	ZNF735
cg04544994_LINC00474	-0.604922868	4.71E-10	1.33E-08	LINC00474
cg05396439_IGLC3	-0.536729492	4.71E-10	1.33E-08	IGLC3
cg26414417_RBM46	-0.514426869	4.71E-10	1.33E-08	RBM46
cg03591123_CCL21	-0.528386875	4.71E-10	1.33E-08	CCL21
cg26149131_DNAJC17P1	0.52864347	4.72E-10	1.33E-08	DNAJC17P1
cg07785145_RNU1-65P	-0.548415883	4.72E-10	1.33E-08	RNU1-65P
cg10548700_PCDH10	0.501565612	4.72E-10	1.33E-08	PCDH10
cg02590715_MIR371A	-0.575707533	4.72E-10	1.33E-08	MIR371A
cg27195402_RNU1-74P	-0.530297381	4.73E-10	1.34E-08	RNU1-74P
cg02305803_RNU6-169P	-0.600114951	4.73E-10	1.34E-08	RNU6-169P
cg02444715_SNORD57	-0.53929239	4.73E-10	1.34E-08	SNORD57
cg19316173_RNA5SP389	-0.613493127	4.73E-10	1.34E-08	RNA5SP389
cg14646214_CDH3	-0.689875797	4.74E-10	1.34E-08	CDH3
cg10568558_IFNL1	-0.527895136	4.74E-10	1.34E-08	IFNL1
cg15712577_CD83	-0.510421747	4.74E-10	1.34E-08	CD83
cg02814691_COL5A3	-0.628830678	4.75E-10	1.34E-08	COL5A3
cg08044704_CXCR2	-0.643236387	4.75E-10	1.34E-08	CXCR2
cg05081894_POLR3KP1	-0.548183888	4.75E-10	1.34E-08	POLR3KP1
cg17918676_LINC01514	-0.594010826	4.75E-10	1.34E-08	LINC01514
cg13841476_TSPAN18	-0.660605096	4.75E-10	1.34E-08	TSPAN18
cg19408449_PLA2G2D	-0.540257696	4.76E-10	1.34E-08	PLA2G2D
cg27384070_HMGN2P11	-0.468799213	4.76E-10	1.34E-08	HMGN2P11
cg26598859_OR8D4	-0.550648812	4.76E-10	1.34E-08	OR8D4
cg00591160_UBDP1	0.530219869	4.76E-10	1.34E-08	UBDP1
cg26459473_POTEH	-0.52285871	4.76E-10	1.35E-08	POTEH
cg16378520_MIR548T	-0.57132228	4.77E-10	1.35E-08	MIR548T
cg11341215_RNU6-996P	-0.718311558	4.77E-10	1.35E-08	RNU6-996P
cg08048178_NMUR2	-0.532696	4.77E-10	1.35E-08	NMUR2
cg08933691_BNIP5	-0.548207565	4.78E-10	1.35E-08	BNIP5
cg26841611_OR2C3	-0.524787367	4.78E-10	1.35E-08	OR2C3
cg05226043_OR2T4	-0.501330656	4.79E-10	1.35E-08	OR2T4
cg15251010_RNU1-65P	-0.622177009	4.79E-10	1.35E-08	RNU1-65P
cg14655590_MIR494	-0.613741922	4.79E-10	1.35E-08	MIR494
cg03119028_MMP20	0.501582859	4.79E-10	1.35E-08	MMP20
cg16569147_RPS17P5	-0.532892298	4.79E-10	1.35E-08	RPS17P5
cg09690321_RPL7P12	-0.555322168	4.79E-10	1.35E-08	RPL7P12
cg16582255_FCF1P10	-0.58664169	4.80E-10	1.35E-08	FCF1P10
cg15509969_COL18A1-AS1	0.505282036	4.80E-10	1.35E-08	COL18A1-AS1
cg15889703_MIR559	-0.539227435	4.80E-10	1.35E-08	MIR559
cg17593097_RPL7AP53	-0.532064814	4.81E-10	1.36E-08	RPL7AP53
cg18318704_C2orf78	0.517628482	4.81E-10	1.36E-08	C2orf78
cg19793303_BTF3P13	-0.537915509	4.82E-10	1.36E-08	BTF3P13
cg10030633_CAPZA1P4	-0.58799414	4.82E-10	1.36E-08	CAPZA1P4
cg08044704_HK3	-0.641277618	4.82E-10	1.36E-08	HK3
cg10508018_RN7SL567P	-0.622664874	4.83E-10	1.36E-08	RN7SL567P
cg20695805_LINC00917	0.448610627	4.83E-10	1.36E-08	LINC00917
cg04515996_ICAM3	0.506013466	4.83E-10	1.36E-08	ICAM3
cg08990112_CSMD2-AS1	0.508222605	4.84E-10	1.37E-08	CSMD2-AS1
cg07485723_RNU1-35P	0.522533372	4.85E-10	1.37E-08	RNU1-35P
cg10030633_RNU6-660P	-0.596205759	4.85E-10	1.37E-08	RNU6-660P
cg10030633_RNU6-710P	-0.596205759	4.85E-10	1.37E-08	RNU6-710P
cg19987111_KRTAP2-2	-0.544618593	4.85E-10	1.37E-08	KRTAP2-2
cg14646214_SIGLEC9	-0.674336154	4.85E-10	1.37E-08	SIGLEC9
cg18811157_RN7SL734P	-0.51309747	4.86E-10	1.37E-08	RN7SL734P
cg06620353_LINC02433	-0.531356343	4.86E-10	1.37E-08	LINC02433
cg07244649_RPL7P19	0.489160415	4.86E-10	1.37E-08	RPL7P19
cg14924064_LCN10	0.503067906	4.86E-10	1.37E-08	LCN10
cg09391279_DEFB108C	-0.561595509	4.86E-10	1.37E-08	DEFB108C
cg18580450_PLA2G2F	-0.581422698	4.86E-10	1.37E-08	PLA2G2F
cg10061851_MCCD1P1	0.526652787	4.87E-10	1.37E-08	MCCD1P1
cg02562282_RNU6-961P	-0.621217596	4.87E-10	1.37E-08	RNU6-961P
cg02562282_RNU6-235P	-0.621217596	4.87E-10	1.37E-08	RNU6-235P
cg02562282_MIR489	-0.621217596	4.87E-10	1.37E-08	MIR489
cg02562282_RNASE9	-0.621217596	4.87E-10	1.37E-08	RNASE9
cg02562282_LINC01718	-0.621217596	4.87E-10	1.37E-08	LINC01718
cg24907862_MOGAT2	0.534727499	4.87E-10	1.37E-08	MOGAT2
cg03822676_ZNF734P	-0.569365016	4.87E-10	1.37E-08	ZNF734P
cg13168129_RPL35AP31	0.528233724	4.87E-10	1.37E-08	RPL35AP31
cg04194055_SPEM1	-0.526075087	4.88E-10	1.38E-08	SPEM1
cg17388638_IGKV2D-28	-0.524325381	4.88E-10	1.38E-08	IGKV2D-28
cg04212021_SPEM1	0.589175417	4.88E-10	1.38E-08	SPEM1
cg00530579_IGHV3-21	-0.506787401	4.88E-10	1.38E-08	IGHV3-21
cg24969888_PPP6R2P1	-0.568380177	4.89E-10	1.38E-08	PPP6R2P1
cg20695805_CD48	0.504286132	4.89E-10	1.38E-08	CD48
cg06330497_PRR20E	-0.554622293	4.89E-10	1.38E-08	PRR20E
cg27543695_MIR26B	-0.540056923	4.89E-10	1.38E-08	MIR26B
cg15588585_RNA5SP442	-0.665382294	4.89E-10	1.38E-08	RNA5SP442
cg00001793_ZDHHC20P2	-0.580249888	4.89E-10	1.38E-08	ZDHHC20P2
cg20007465_TMEM196	0.515295441	4.89E-10	1.38E-08	TMEM196
cg16792066_C1QL1	0.51853498	4.90E-10	1.38E-08	C1QL1
cg03735043_RPSAP48	-0.576050586	4.90E-10	1.38E-08	RPSAP48
cg10905736_MIR211	-0.535282028	4.90E-10	1.38E-08	MIR211
cg04544994_REG1CP	-0.589298432	4.91E-10	1.38E-08	REG1CP
cg04544994_MTND5P27	-0.589298432	4.91E-10	1.38E-08	MTND5P27
cg04544994_SLC6A18	-0.589298432	4.91E-10	1.38E-08	SLC6A18
cg20695805_NPM1P33	0.509200457	4.91E-10	1.38E-08	NPM1P33
cg12156661_IGLV1-40	-0.587568184	4.91E-10	1.38E-08	IGLV1-40
cg26338386_OR7E18P	-0.635031249	4.92E-10	1.38E-08	OR7E18P
cg10145319_ANXA2P3	-0.587154661	4.92E-10	1.38E-08	ANXA2P3
cg04025879_VN1R10P	-0.623566388	4.92E-10	1.39E-08	VN1R10P
cg23891601_PRR20A	-0.542485065	4.93E-10	1.39E-08	PRR20A
cg04621455_RNU6-392P	-0.515786356	4.93E-10	1.39E-08	RNU6-392P
cg11041558_ASZ1	-0.586437385	4.93E-10	1.39E-08	ASZ1
cg03211192_LINC00400	0.551159311	4.94E-10	1.39E-08	LINC00400
cg18477299_LINC02643	-0.56881145	4.94E-10	1.39E-08	LINC02643
cg01003793_H2AC3P	-0.600260945	4.94E-10	1.39E-08	H2AC3P
cg20007465_OR6C66P	0.50517987	4.94E-10	1.39E-08	OR6C66P
cg20150659_RPS29P8	-0.579351408	4.94E-10	1.39E-08	RPS29P8
cg20150659_RNU4-11P	-0.579351408	4.94E-10	1.39E-08	RNU4-11P
cg20150659_RNU6-869P	-0.579351408	4.94E-10	1.39E-08	RNU6-869P
cg20150659_HSFY1P1	-0.579351408	4.94E-10	1.39E-08	HSFY1P1
cg09583984_MIR103A2	-0.624742198	4.94E-10	1.39E-08	MIR103A2
cg11376872_LINC02692	-0.535046549	4.95E-10	1.39E-08	LINC02692
cg01708411_WARS1	0.50384472	4.96E-10	1.39E-08	WARS1
cg14584450_SNORD114-18	-0.546884262	4.96E-10	1.39E-08	SNORD114-18
cg10039163_RAB6C-AS1	-0.509033149	4.96E-10	1.39E-08	RAB6C-AS1
cg02835401_NLRP10	-0.541062911	4.97E-10	1.40E-08	NLRP10
cg20016068_ATP6V0CP3	-0.526735249	4.97E-10	1.40E-08	ATP6V0CP3
cg21849790_PSMC1P11	0.51980833	4.97E-10	1.40E-08	PSMC1P11
cg16006105_LINC01815	-0.549886088	4.98E-10	1.40E-08	LINC01815
cg23798064_KLHL1	-0.566371594	4.98E-10	1.40E-08	KLHL1
cg24605553_GZMK	0.603277034	4.98E-10	1.40E-08	GZMK
cg16792066_GAPDHP64	0.523672827	4.99E-10	1.40E-08	GAPDHP64
cg04312919_SLC25A24P2	0.516259219	4.99E-10	1.40E-08	SLC25A24P2
cg24604127_SERPINA9	-0.522774404	4.99E-10	1.40E-08	SERPINA9
cg00171290_VEGFA	-0.525386256	4.99E-10	1.40E-08	VEGFA
cg14710552_ZNF90P2	0.522634211	4.99E-10	1.40E-08	ZNF90P2
cg04544994_RNU6-95P	-0.589488308	4.99E-10	1.40E-08	RNU6-95P
cg12156661_TCL1A	-0.575704778	5.00E-10	1.40E-08	TCL1A
cg14030300_LINC00316	0.54881745	5.00E-10	1.40E-08	LINC00316
cg04738355_RNU6-246P	-0.566086288	5.00E-10	1.41E-08	RNU6-246P
cg15509969_CCL26	0.492629823	5.00E-10	1.41E-08	CCL26
cg04918684_LINC00408	-0.679180591	5.00E-10	1.41E-08	LINC00408
cg12836961_GOLGA8G	-0.540968403	5.00E-10	1.41E-08	GOLGA8G
cg11156873_RP1L1	-0.518295637	5.01E-10	1.41E-08	RP1L1
cg08317284_AMBN	0.514056836	5.01E-10	1.41E-08	AMBN
cg17158894_HOXB5	-0.611988605	5.02E-10	1.41E-08	HOXB5
cg16278658_S100A8	-0.592148393	5.02E-10	1.41E-08	S100A8
cg19776984_LCE3A	-0.564540556	5.02E-10	1.41E-08	LCE3A
cg16792066_GDF15	0.53541316	5.03E-10	1.41E-08	GDF15
cg24728770_LINC02054	-0.53846288	5.03E-10	1.41E-08	LINC02054
cg03780545_IGHV3-64	0.540664103	5.04E-10	1.42E-08	IGHV3-64
cg00171290_NNAT	-0.525192538	5.05E-10	1.42E-08	NNAT
cg21830932_NDUFA4L2	-0.561359974	5.05E-10	1.42E-08	NDUFA4L2
cg26660305_RN7SL567P	-0.562677812	5.05E-10	1.42E-08	RN7SL567P
cg25710745_NHLH1	-0.569153065	5.05E-10	1.42E-08	NHLH1
cg10508018_NANOGP1	-0.628653744	5.05E-10	1.42E-08	NANOGP1
cg00569101_DEFB107B	-0.531595668	5.06E-10	1.42E-08	DEFB107B
cg03480243_RN7SKP75	-0.589014067	5.06E-10	1.42E-08	RN7SKP75
cg02302000_HOMER2P2	-0.527373595	5.06E-10	1.42E-08	HOMER2P2
cg25578798_LINC01683	-0.527513897	5.07E-10	1.42E-08	LINC01683
cg19773385_LINC00408	-0.626312118	5.08E-10	1.43E-08	LINC00408
cg10905736_TYRP1	-0.528865825	5.08E-10	1.43E-08	TYRP1
cg02514711_GPC6-AS1	0.5376279	5.08E-10	1.43E-08	GPC6-AS1
cg11868136_ACTR3P3	-0.555965047	5.09E-10	1.43E-08	ACTR3P3
cg02902649_IGLJ7	-0.562513395	5.09E-10	1.43E-08	IGLJ7
cg04198854_AKR1D1P1	-0.547653017	5.09E-10	1.43E-08	AKR1D1P1
cg01024069_RNU6-1122P	-0.524661341	5.09E-10	1.43E-08	RNU6-1122P
cg14122995_COX6CP15	-0.550466382	5.10E-10	1.43E-08	COX6CP15
cg02668903_ASB10	-0.629091258	5.10E-10	1.43E-08	ASB10
cg24605553_NIBAN3	0.597845326	5.11E-10	1.43E-08	NIBAN3
cg17338411_RPS15AP28	-0.53686069	5.12E-10	1.44E-08	RPS15AP28
cg07439594_USP17L27	-0.543747049	5.12E-10	1.44E-08	USP17L27
cg19271242_RAD1P1	-0.580037556	5.12E-10	1.44E-08	RAD1P1
cg17296217_TRAV34	-0.530575448	5.13E-10	1.44E-08	TRAV34
cg05669210_KCNE2	0.521067547	5.13E-10	1.44E-08	KCNE2
cg18346106_LINC00905	-0.557659194	5.13E-10	1.44E-08	LINC00905
cg00384264_DRAXIN	-0.545218763	5.13E-10	1.44E-08	DRAXIN
cg06635371_IGHV3-20	0.556978335	5.14E-10	1.44E-08	IGHV3-20
cg05884880_PLA2G5	-0.572728871	5.15E-10	1.44E-08	PLA2G5
cg01610685_GPR25	-0.682583858	5.15E-10	1.44E-08	GPR25
cg00743325_DEFB109B	0.51161859	5.15E-10	1.44E-08	DEFB109B
cg14170504_TRBV5-3	0.510262089	5.15E-10	1.44E-08	TRBV5-3
cg14646214_TBXAS1	-0.668402844	5.15E-10	1.44E-08	TBXAS1
cg25357918_OR8B9P	-0.573778012	5.15E-10	1.44E-08	OR8B9P
cg20651218_FAM8A3P	-0.517959555	5.16E-10	1.45E-08	FAM8A3P
cg13841476_LAMC3	-0.651271634	5.16E-10	1.45E-08	LAMC3
cg06330497_NUS1P3	-0.575124311	5.16E-10	1.45E-08	NUS1P3
cg23328066_RNU7-85P	0.538604966	5.16E-10	1.45E-08	RNU7-85P
cg24430871_SV2A	-0.526619588	5.16E-10	1.45E-08	SV2A
cg08881019_MIR655	0.596626765	5.16E-10	1.45E-08	MIR655
cg06635371_FOXF2	0.549493027	5.17E-10	1.45E-08	FOXF2
cg08044704_IL18RAP	-0.625709703	5.17E-10	1.45E-08	IL18RAP
cg01946530_LCE1A	0.526527954	5.17E-10	1.45E-08	LCE1A
cg13229245_SNX18	0.511899046	5.17E-10	1.45E-08	SNX18
cg10506445_KCNAB1-AS2	-0.595178673	5.18E-10	1.45E-08	KCNAB1-AS2
cg19938179_MYOM3-AS1	-0.54934423	5.18E-10	1.45E-08	MYOM3-AS1
cg12356249_SLC29A4	-0.510653511	5.18E-10	1.45E-08	SLC29A4
cg01821644_LINC00408	-0.538173006	5.19E-10	1.45E-08	LINC00408
cg02514711_OR51A8P	0.531809668	5.19E-10	1.45E-08	OR51A8P
cg09534232_OR2Z1	-0.520623384	5.19E-10	1.45E-08	OR2Z1
cg02426343_TYRL	0.517737346	5.19E-10	1.45E-08	TYRL
cg14417873_ADAMTS6	-0.550424684	5.19E-10	1.45E-08	ADAMTS6
cg07784793_ALOX15B	-0.574150211	5.19E-10	1.45E-08	ALOX15B
cg02760915_GAPDHP58	-0.563807995	5.21E-10	1.46E-08	GAPDHP58
cg02760915_POTEA	-0.563807995	5.21E-10	1.46E-08	POTEA
cg02760915_OR6C68	-0.563807995	5.21E-10	1.46E-08	OR6C68
cg02760915_SNORD114-4	-0.563807995	5.21E-10	1.46E-08	SNORD114-4
cg02760915_MIR380	-0.563807995	5.21E-10	1.46E-08	MIR380
cg02760915_MIR495	-0.563807995	5.21E-10	1.46E-08	MIR495
cg02760915_MIR1185-1	-0.563807995	5.21E-10	1.46E-08	MIR1185-1
cg02760915_MIR485	-0.563807995	5.21E-10	1.46E-08	MIR485
cg02760915_MBD3L2	-0.563807995	5.21E-10	1.46E-08	MBD3L2
cg12356249_ALOX15	-0.496941362	5.21E-10	1.46E-08	ALOX15
cg05232081_LINC00408	-0.554034599	5.21E-10	1.46E-08	LINC00408
cg02590715_ZDHHC20P2	-0.588589162	5.22E-10	1.46E-08	ZDHHC20P2
cg00629730_SOX8	-0.547225072	5.22E-10	1.46E-08	SOX8
cg25578798_USH2A-AS1	-0.53851325	5.23E-10	1.46E-08	USH2A-AS1
cg25040746_MS4A18	-0.615430872	5.23E-10	1.46E-08	MS4A18
cg15712577_IGKV5-2	-0.500394511	5.25E-10	1.47E-08	IGKV5-2
cg24405307_RPS17P14	0.604318942	5.25E-10	1.47E-08	RPS17P14
cg22265173_TRAV34	-0.520331245	5.25E-10	1.47E-08	TRAV34
cg15099537_SP140	-0.506863603	5.26E-10	1.47E-08	SP140
cg26459473_RPL23AP85	-0.527249684	5.26E-10	1.47E-08	RPL23AP85
cg04515996_CCR1	0.513570753	5.27E-10	1.47E-08	CCR1
cg14417873_TRIM49C	-0.530600054	5.27E-10	1.47E-08	TRIM49C
cg10284638_RASA4DP	-0.524385287	5.27E-10	1.47E-08	RASA4DP
cg24377657_LCNL1	0.52177762	5.27E-10	1.47E-08	LCNL1
cg16378520_MSTN	-0.570473806	5.27E-10	1.47E-08	MSTN
cg20120218_RPS3AP7	-0.541535264	5.28E-10	1.48E-08	RPS3AP7
cg07439594_HAO2-IT1	-0.548686684	5.28E-10	1.48E-08	HAO2-IT1
cg07439594_CYCSP53	-0.548686684	5.28E-10	1.48E-08	CYCSP53
cg07439594_RPL5P15	-0.548686684	5.28E-10	1.48E-08	RPL5P15
cg07439594_OLIG3	-0.548686684	5.28E-10	1.48E-08	OLIG3
cg07439594_TRIM77	-0.548686684	5.28E-10	1.48E-08	TRIM77
cg07439594_MIR184	-0.548686684	5.28E-10	1.48E-08	MIR184
cg07439594_IGLV2-33	-0.548686684	5.28E-10	1.48E-08	IGLV2-33
cg08880327_AIFM1P1	-0.534894163	5.28E-10	1.48E-08	AIFM1P1
cg03119028_RNU6ATAC16P	0.501151558	5.28E-10	1.48E-08	RNU6ATAC16P
cg03513472_NPHS1	-0.581079237	5.28E-10	1.48E-08	NPHS1
cg13468092_MTND5P17	-0.598461185	5.29E-10	1.48E-08	MTND5P17
cg16237262_NFE2	-0.574590348	5.30E-10	1.48E-08	NFE2
cg08880327_PPIAP9	-0.524648319	5.30E-10	1.48E-08	PPIAP9
cg24377657_RNU6-442P	0.521808366	5.30E-10	1.48E-08	RNU6-442P
cg08073629_SPRED3	-0.58723457	5.30E-10	1.48E-08	SPRED3
cg14790638_LCN15	-0.530834816	5.30E-10	1.48E-08	LCN15
cg11478335_MOS	-0.639248893	5.31E-10	1.48E-08	MOS
cg21903920_BPIFB2	-0.536396154	5.31E-10	1.48E-08	BPIFB2
cg12356249_IL13	-0.501795459	5.31E-10	1.48E-08	IL13
cg07636088_CRYGC	0.585982539	5.31E-10	1.48E-08	CRYGC
cg13706899_RNU6-294P	-0.553702689	5.31E-10	1.48E-08	RNU6-294P
cg07320976_OR5H1	-0.603649583	5.32E-10	1.49E-08	OR5H1
cg07243941_VDAC2P4	0.518613858	5.32E-10	1.49E-08	VDAC2P4
cg06469326_ACRP1	-0.583730818	5.33E-10	1.49E-08	ACRP1
cg19316173_SNORD116-8	-0.621667074	5.33E-10	1.49E-08	SNORD116-8
cg24728770_KRTAP23-1	-0.527896074	5.34E-10	1.49E-08	KRTAP23-1
cg15541606_OR4G2P	0.585116745	5.34E-10	1.49E-08	OR4G2P
cg17323715_ZNF716	-0.559982755	5.34E-10	1.49E-08	ZNF716
cg19408449_IGLV3-19	-0.539751554	5.36E-10	1.50E-08	IGLV3-19
cg11091734_HTN1	-0.512397254	5.36E-10	1.50E-08	HTN1
cg13500029_RNU6-1309P	-0.51128251	5.37E-10	1.50E-08	RNU6-1309P
cg15122841_RNU6-1126P	-0.51478794	5.37E-10	1.50E-08	RNU6-1126P
cg15122841_RNA5SP273	-0.51478794	5.37E-10	1.50E-08	RNA5SP273
cg15122841_RNU6-325P	-0.51478794	5.37E-10	1.50E-08	RNU6-325P
cg15122841_OR7E111P	-0.51478794	5.37E-10	1.50E-08	OR7E111P
cg09899171_KCNJ3	-0.52474739	5.37E-10	1.50E-08	KCNJ3
cg17218510_NTSR1	-0.64031259	5.37E-10	1.50E-08	NTSR1
cg12269905_ZNF705B	-0.507487409	5.38E-10	1.50E-08	ZNF705B
cg10699599_MT1B	-0.523515962	5.38E-10	1.50E-08	MT1B
cg12256809_DYTN	-0.547872707	5.38E-10	1.50E-08	DYTN
cg15712577_SNX29P1	-0.516816332	5.39E-10	1.50E-08	SNX29P1
cg25849727_OR8B12	-0.548722918	5.39E-10	1.50E-08	OR8B12
cg08476832_PCGEM1	-0.531430786	5.39E-10	1.50E-08	PCGEM1
cg16278658_GNG10	-0.595618394	5.39E-10	1.50E-08	GNG10
cg05518022_RN7SL60P	0.524427306	5.39E-10	1.50E-08	RN7SL60P
cg17867325_HNRNPA1P47	0.522599808	5.39E-10	1.51E-08	HNRNPA1P47
cg13868026_CDK2AP2P3	-0.568907493	5.40E-10	1.51E-08	CDK2AP2P3
cg13028038_HMGB1P26	-0.533553305	5.40E-10	1.51E-08	HMGB1P26
cg13841476_EREG	-0.652329326	5.40E-10	1.51E-08	EREG
cg10854295_SLC4A1	-0.520156203	5.40E-10	1.51E-08	SLC4A1
cg18811157_MYL6P1	-0.505685515	5.41E-10	1.51E-08	MYL6P1
cg20120218_RNA5SP139	-0.578178025	5.41E-10	1.51E-08	RNA5SP139
cg04599643_SNORD18C	-0.620463657	5.42E-10	1.51E-08	SNORD18C
cg09272186_RN7SKP32	-0.581300707	5.42E-10	1.51E-08	RN7SKP32
cg10552603_LINC00316	-0.530636532	5.42E-10	1.51E-08	LINC00316
cg23727505_KRTAP10-4	-0.599571677	5.42E-10	1.51E-08	KRTAP10-4
cg11803838_NANOGP1	0.526512483	5.42E-10	1.51E-08	NANOGP1
cg17158894_HOXA9	-0.61165126	5.43E-10	1.51E-08	HOXA9
cg14357008_LINC02789	-0.632529153	5.43E-10	1.51E-08	LINC02789
cg07509352_NIFKP9	-0.568489241	5.43E-10	1.51E-08	NIFKP9
cg07509352_OR51A6P	-0.568489241	5.43E-10	1.51E-08	OR51A6P
cg07509352_RNA5SP447	-0.568489241	5.43E-10	1.51E-08	RNA5SP447
cg03637781_FAM220CP	0.498266633	5.44E-10	1.52E-08	FAM220CP
cg12336269_TBC1D3P2	0.526036227	5.44E-10	1.52E-08	TBC1D3P2
cg02265810_SLC2A14	-0.557028488	5.44E-10	1.52E-08	SLC2A14
cg24969888_SSTR4	-0.554414698	5.44E-10	1.52E-08	SSTR4
cg10097323_ADCY8	-0.52875987	5.44E-10	1.52E-08	ADCY8
cg03591123_ACTN2	-0.525081341	5.45E-10	1.52E-08	ACTN2
cg20683445_RPL11P5	-0.542472194	5.45E-10	1.52E-08	RPL11P5
cg10535675_IQCF1	0.518830072	5.46E-10	1.52E-08	IQCF1
cg20896351_GSX2	-0.535719109	5.47E-10	1.52E-08	GSX2
cg23840219_XIRP1	0.535983153	5.47E-10	1.52E-08	XIRP1
cg24304928_RN7SL70P	-0.556678375	5.47E-10	1.52E-08	RN7SL70P
cg05389034_IGKV2D-26	-0.54431867	5.47E-10	1.52E-08	IGKV2D-26
cg05154833_COL19A1	-0.513334403	5.47E-10	1.52E-08	COL19A1
cg05006567_SNRPEP6	0.513584146	5.47E-10	1.52E-08	SNRPEP6
cg02514711_TRAV9-2	0.519535655	5.48E-10	1.53E-08	TRAV9-2
cg15408512_VENTXP7	-0.525580234	5.48E-10	1.53E-08	VENTXP7
cg15408512_RNA5SP215	-0.525580234	5.48E-10	1.53E-08	RNA5SP215
cg15408512_LINC01047	-0.525580234	5.48E-10	1.53E-08	LINC01047
cg15408512_ZNF971P	-0.525580234	5.48E-10	1.53E-08	ZNF971P
cg16278658_CR1	-0.58066004	5.49E-10	1.53E-08	CR1
cg13229245_SNRPGP10	0.501949178	5.49E-10	1.53E-08	SNRPGP10
cg12474980_PKHD1	-0.574626915	5.49E-10	1.53E-08	PKHD1
cg09223563_HAS1	-0.523418419	5.50E-10	1.53E-08	HAS1
cg17364850_OR6C66P	-0.605305213	5.51E-10	1.53E-08	OR6C66P
cg19408449_LINC00243	-0.554047774	5.51E-10	1.54E-08	LINC00243
cg21946824_SDHDP2	0.577785024	5.52E-10	1.54E-08	SDHDP2
cg07320976_FHL5	-0.60600336	5.53E-10	1.54E-08	FHL5
cg19408449_IGHV5-78	-0.542639184	5.54E-10	1.54E-08	IGHV5-78
cg14114155_RNU6-300P	0.576491611	5.54E-10	1.54E-08	RNU6-300P
cg11091734_SPAG11B	-0.530253021	5.55E-10	1.54E-08	SPAG11B
cg11091734_SPAG11A	-0.530253021	5.55E-10	1.54E-08	SPAG11A
cg08188698_DEFB107A	-0.550366321	5.55E-10	1.54E-08	DEFB107A
cg23987549_PIWIL2	0.537110409	5.55E-10	1.54E-08	PIWIL2
cg00470469_RNA5SP325	-0.543165894	5.55E-10	1.54E-08	RNA5SP325
cg15883884_RNU6-244P	-0.540849349	5.55E-10	1.54E-08	RNU6-244P
cg16596598_IGHV2-5	-0.498786344	5.56E-10	1.55E-08	IGHV2-5
cg06846895_OSR2	-0.540146019	5.56E-10	1.55E-08	OSR2
cg10725441_RN7SL87P	-0.527678969	5.56E-10	1.55E-08	RN7SL87P
cg16119907_OR51S1	-0.533951165	5.57E-10	1.55E-08	OR51S1
cg16119907_OR4K15	-0.533951165	5.57E-10	1.55E-08	OR4K15
cg16596598_NPM1P33	-0.509633669	5.58E-10	1.55E-08	NPM1P33
cg04229294_LINC00408	-0.642791661	5.58E-10	1.55E-08	LINC00408
cg17329886_SERPINB2	-0.571242281	5.59E-10	1.55E-08	SERPINB2
cg11761102_BNIP5	-0.569622653	5.59E-10	1.55E-08	BNIP5
cg01418749_RPL12P40	-0.53998365	5.59E-10	1.56E-08	RPL12P40
cg10839615_NPM1P36	-0.539835718	5.60E-10	1.56E-08	NPM1P36
cg12858231_ASB10	-0.649063748	5.60E-10	1.56E-08	ASB10
cg14646214_XKR3	-0.680712332	5.60E-10	1.56E-08	XKR3
cg14584450_CT66	-0.534686327	5.60E-10	1.56E-08	CT66
cg16274716_RPL35AP19	-0.551182317	5.60E-10	1.56E-08	RPL35AP19
cg20695805_IGKV1D-27	0.506337262	5.61E-10	1.56E-08	IGKV1D-27
cg15644305_KRTAP10-9	-0.553305197	5.61E-10	1.56E-08	KRTAP10-9
cg19216660_IGHJ1P	-0.586282303	5.62E-10	1.56E-08	IGHJ1P
cg24366383_RNY4P27	0.733417648	5.62E-10	1.56E-08	RNY4P27
cg17388638_CHI3L2	-0.535410809	5.63E-10	1.56E-08	CHI3L2
cg17158894_RPSAP44	-0.606092248	5.63E-10	1.56E-08	RPSAP44
cg10991855_OSMR	-0.517503722	5.63E-10	1.57E-08	OSMR
cg13935206_IL9RP1	-0.533663232	5.63E-10	1.57E-08	IL9RP1
cg01003793_HS6ST1P1	-0.612045516	5.64E-10	1.57E-08	HS6ST1P1
cg24952959_TP53TG3C	0.529094423	5.64E-10	1.57E-08	TP53TG3C
cg25710745_LHX2	-0.566996614	5.64E-10	1.57E-08	LHX2
cg03033996_RN7SL643P	-0.606574298	5.65E-10	1.57E-08	RN7SL643P
cg24227048_OR6K6	-0.559644767	5.66E-10	1.57E-08	OR6K6
cg27146574_OR11I1P	-0.576998237	5.66E-10	1.57E-08	OR11I1P
cg27146574_RNA5SP98	-0.576998237	5.66E-10	1.57E-08	RNA5SP98
cg27146574_UBQLN1P1	-0.576998237	5.66E-10	1.57E-08	UBQLN1P1
cg27146574_GPX1P2	-0.576998237	5.66E-10	1.57E-08	GPX1P2
cg17158894_C2orf78	-0.606472234	5.66E-10	1.57E-08	C2orf78
cg05974788_LINC01692	-0.653456763	5.66E-10	1.57E-08	LINC01692
cg13571224_LINC01824	-0.519664327	5.66E-10	1.57E-08	LINC01824
cg13571224_RNU6-899P	-0.519664327	5.66E-10	1.57E-08	RNU6-899P
cg19506623_FGB	-0.549694137	5.66E-10	1.57E-08	FGB
cg17158894_HBE1	-0.611208807	5.67E-10	1.57E-08	HBE1
cg07408006_COX6B1P7	-0.621129509	5.67E-10	1.57E-08	COX6B1P7
cg07408006_RNU6-827P	-0.621129509	5.67E-10	1.57E-08	RNU6-827P
cg07408006_MTCO2P8	-0.621129509	5.67E-10	1.57E-08	MTCO2P8
cg07408006_SNORD115-30	-0.621129509	5.67E-10	1.57E-08	SNORD115-30
cg07408006_KRTAP4-7	-0.621129509	5.67E-10	1.57E-08	KRTAP4-7
cg24702216_VN1R37P	-0.589110267	5.68E-10	1.58E-08	VN1R37P
cg04515996_S100A2	0.522829819	5.68E-10	1.58E-08	S100A2
cg24543696_MRGPRX3	0.529129582	5.68E-10	1.58E-08	MRGPRX3
cg23418075_RPL7AP73	0.523379917	5.69E-10	1.58E-08	RPL7AP73
cg11868136_LYPLAL1-DT	-0.56583931	5.69E-10	1.58E-08	LYPLAL1-DT
cg25472353_FTCD	0.5152165	5.69E-10	1.58E-08	FTCD
cg04900782_DEFB109B	-0.511245503	5.69E-10	1.58E-08	DEFB109B
cg04945395_OTOS	0.557695631	5.70E-10	1.58E-08	OTOS
cg01373687_RN7SL159P	-0.510048581	5.71E-10	1.58E-08	RN7SL159P
cg05868023_IGFBP6	0.514277492	5.71E-10	1.58E-08	IGFBP6
cg05633550_POM121L1P	-0.578929188	5.71E-10	1.58E-08	POM121L1P
cg24289553_NDUFA3P3	-0.517238416	5.71E-10	1.58E-08	NDUFA3P3
cg02426343_OR6T1	0.496605654	5.71E-10	1.58E-08	OR6T1
cg05162456_REG1CP	-0.508945109	5.71E-10	1.58E-08	REG1CP
cg05162456_MTND5P27	-0.508945109	5.71E-10	1.58E-08	MTND5P27
cg05162456_SLC6A18	-0.508945109	5.71E-10	1.58E-08	SLC6A18
cg03830265_SNORD115-24	-0.597125908	5.72E-10	1.59E-08	SNORD115-24
cg02133819_RNU6-281P	-0.565940511	5.72E-10	1.59E-08	RNU6-281P
cg02133819_LINC02632	-0.565940511	5.72E-10	1.59E-08	LINC02632
cg02133819_OR4C6	-0.565940511	5.72E-10	1.59E-08	OR4C6
cg02133819_PPIAP24	-0.565940511	5.72E-10	1.59E-08	PPIAP24
cg10854295_AADACL4	-0.526614301	5.72E-10	1.59E-08	AADACL4
cg03773226_MTND5P23	0.557073484	5.72E-10	1.59E-08	MTND5P23
cg04136018_LCN1	0.538166861	5.73E-10	1.59E-08	LCN1
cg20267322_KRTAP10-3	-0.565134804	5.73E-10	1.59E-08	KRTAP10-3
cg03005781_LINC01514	-0.525376948	5.73E-10	1.59E-08	LINC01514
cg16792066_CEACAMP4	0.527134607	5.73E-10	1.59E-08	CEACAMP4
cg24605553_IGHV3-20	0.609579913	5.73E-10	1.59E-08	IGHV3-20
cg12852285_HAND2-AS1	-0.637387666	5.73E-10	1.59E-08	HAND2-AS1
cg24360513_OR8B8	0.555692772	5.74E-10	1.59E-08	OR8B8
cg16596598_IGLV2-18	-0.507285073	5.74E-10	1.59E-08	IGLV2-18
cg14990842_SNORD63B	-0.570896222	5.74E-10	1.59E-08	SNORD63B
cg12852285_MIR147A	-0.633207822	5.74E-10	1.59E-08	MIR147A
cg27384070_IGHD4-4	-0.522776119	5.74E-10	1.59E-08	IGHD4-4
cg21434761_TMEM114	-0.526547024	5.75E-10	1.59E-08	TMEM114
cg19111078_PANTR1	-0.525656608	5.75E-10	1.59E-08	PANTR1
cg08087560_SLC6A17-AS1	0.69587746	5.75E-10	1.59E-08	SLC6A17-AS1
cg17218510_CCNYL2	-0.642448288	5.76E-10	1.59E-08	CCNYL2
cg00894219_IGF2BP1	-0.532453091	5.76E-10	1.60E-08	IGF2BP1
cg16899501_SPINK5	-0.571859958	5.76E-10	1.60E-08	SPINK5
cg15542496_MIR206	-0.542931427	5.76E-10	1.60E-08	MIR206
cg10548700_CD80	0.507125719	5.76E-10	1.60E-08	CD80
cg04343263_SIRPB1	-0.555381836	5.77E-10	1.60E-08	SIRPB1
cg05713971_RNU6ATAC16P	0.507496283	5.77E-10	1.60E-08	RNU6ATAC16P
cg27483382_RNU6-776P	-0.571848569	5.77E-10	1.60E-08	RNU6-776P
cg27483382_RN7SKP229	-0.571848569	5.77E-10	1.60E-08	RN7SKP229
cg27483382_RNA5SP204	-0.571848569	5.77E-10	1.60E-08	RNA5SP204
cg27483382_MIR302E	-0.571848569	5.77E-10	1.60E-08	MIR302E
cg27483382_DEFB127	-0.571848569	5.77E-10	1.60E-08	DEFB127
cg23024553_RPL30P4	-0.533191976	5.77E-10	1.60E-08	RPL30P4
cg07210335_NXPH4	0.522082388	5.78E-10	1.60E-08	NXPH4
cg20381404_MTCYBP5	0.512605276	5.78E-10	1.60E-08	MTCYBP5
cg02303400_STARD6	-0.525841389	5.78E-10	1.60E-08	STARD6
cg26162150_SNORD115-48	0.525669943	5.78E-10	1.60E-08	SNORD115-48
cg25353287_RN7SL734P	-0.522948938	5.79E-10	1.60E-08	RN7SL734P
cg10520070_OCM2	-0.676840438	5.79E-10	1.60E-08	OCM2
cg25130590_OR2F2	-0.524669317	5.80E-10	1.60E-08	OR2F2
cg20657843_ESM1	-0.55287054	5.80E-10	1.61E-08	ESM1
cg10905736_LINC02645	-0.52625967	5.80E-10	1.61E-08	LINC02645
cg10061851_LINC00841	0.519562218	5.80E-10	1.61E-08	LINC00841
cg14981546_HSP90AB7P	0.531389683	5.81E-10	1.61E-08	HSP90AB7P
cg01685353_EEF1A1P36	-0.519628778	5.81E-10	1.61E-08	EEF1A1P36
cg13802844_LPCAT2BP	-0.635290112	5.81E-10	1.61E-08	LPCAT2BP
cg18701685_RN7SKP257	0.532759952	5.81E-10	1.61E-08	RN7SKP257
cg04509100_IQCF1	-0.516072559	5.81E-10	1.61E-08	IQCF1
cg10568558_POTEC	-0.530818496	5.82E-10	1.61E-08	POTEC
cg15676015_CELP	0.511836536	5.82E-10	1.61E-08	CELP
cg21946824_GXYLT1P2	0.565044113	5.82E-10	1.61E-08	GXYLT1P2
cg07346595_RNU6-167P	-0.602677863	5.82E-10	1.61E-08	RNU6-167P
cg19408449_TNFRSF13C	-0.520223248	5.82E-10	1.61E-08	TNFRSF13C
cg15068552_OR10G9	-0.51600053	5.83E-10	1.61E-08	OR10G9
cg06777189_IGLV1-47	-0.512968459	5.84E-10	1.61E-08	IGLV1-47
cg11825892_MIR769	-0.546851352	5.84E-10	1.61E-08	MIR769
cg25271009_SNORD114-14	-0.539806764	5.84E-10	1.62E-08	SNORD114-14
cg14417873_H4P1	-0.545538987	5.84E-10	1.62E-08	H4P1
cg02990361_DLEC1P1	0.541172478	5.85E-10	1.62E-08	DLEC1P1
cg25357918_TRIM51	-0.598254491	5.85E-10	1.62E-08	TRIM51
cg03123424_OR5H7P	-0.528542975	5.85E-10	1.62E-08	OR5H7P
cg03123424_EIF4EBP2P1	-0.528542975	5.85E-10	1.62E-08	EIF4EBP2P1
cg20205188_HMGN2P18	-0.55835603	5.86E-10	1.62E-08	HMGN2P18
cg20205188_RNU6-961P	-0.55835603	5.86E-10	1.62E-08	RNU6-961P
cg20205188_RNU6-235P	-0.55835603	5.86E-10	1.62E-08	RNU6-235P
cg20205188_MIR489	-0.55835603	5.86E-10	1.62E-08	MIR489
cg20205188_RNASE9	-0.55835603	5.86E-10	1.62E-08	RNASE9
cg07814260_ICE2P2	0.580309365	5.87E-10	1.62E-08	ICE2P2
cg11872966_PYHIN5P	-0.550437382	5.87E-10	1.62E-08	PYHIN5P
cg09483607_RPL35AP7	-0.521066668	5.87E-10	1.62E-08	RPL35AP7
cg07244649_DEFB109B	0.512028354	5.87E-10	1.62E-08	DEFB109B
cg26170855_MIR202HG	-0.542828921	5.87E-10	1.62E-08	MIR202HG
cg04470905_RN7SL229P	0.520232655	5.87E-10	1.62E-08	RN7SL229P
cg18834259_HTN1	0.547085597	5.88E-10	1.62E-08	HTN1
cg06669036_PAX2	-0.564705708	5.88E-10	1.62E-08	PAX2
cg07718321_BTF3L4P4	-0.631111066	5.88E-10	1.62E-08	BTF3L4P4
cg09152224_OR10G9	-0.522278225	5.89E-10	1.63E-08	OR10G9
cg19938179_IGHV3-23	-0.527976604	5.89E-10	1.63E-08	IGHV3-23
cg25353287_RPLP0P1	-0.527080232	5.90E-10	1.63E-08	RPLP0P1
cg12481610_RNU4-69P	-0.512541388	5.90E-10	1.63E-08	RNU4-69P
cg10100117_MIR663AHG	-0.543927088	5.90E-10	1.63E-08	MIR663AHG
cg19506623_GPX6	-0.538659462	5.91E-10	1.63E-08	GPX6
cg16596598_LINC01104	-0.520006482	5.91E-10	1.63E-08	LINC01104
cg09508875_KLHL1	-0.58059641	5.92E-10	1.63E-08	KLHL1
cg01877776_NTSR2	-0.617225792	5.93E-10	1.64E-08	NTSR2
cg14051288_SLC25A3P1	-0.537683833	5.94E-10	1.64E-08	SLC25A3P1
cg06620353_KRT13	-0.530413666	5.94E-10	1.64E-08	KRT13
cg27251155_DNAJC5G	-0.541347179	5.94E-10	1.64E-08	DNAJC5G
cg27251155_HOXD10	-0.541347179	5.94E-10	1.64E-08	HOXD10
cg27251155_LINC00608	-0.541347179	5.94E-10	1.64E-08	LINC00608
cg27251155_MAS1LP1	-0.541347179	5.94E-10	1.64E-08	MAS1LP1
cg27251155_HMGN2P39	-0.541347179	5.94E-10	1.64E-08	HMGN2P39
cg27251155_HSP90AB6P	-0.541347179	5.94E-10	1.64E-08	HSP90AB6P
cg18318704_LHX5	0.518893151	5.94E-10	1.64E-08	LHX5
cg15635341_TRIM53BP	-0.441732344	5.94E-10	1.64E-08	TRIM53BP
cg17364850_OR5D17P	-0.60219679	5.94E-10	1.64E-08	OR5D17P
cg17364850_OR4K6P	-0.60219679	5.94E-10	1.64E-08	OR4K6P
cg18692382_NPY1R	0.476860057	5.94E-10	1.64E-08	NPY1R
cg17218510_HOXA9	-0.641215461	5.94E-10	1.64E-08	HOXA9
cg08044704_CCR1	-0.645551228	5.95E-10	1.64E-08	CCR1
cg26474203_LINC01824	-0.534489429	5.95E-10	1.64E-08	LINC01824
cg26474203_RNU6-899P	-0.534489429	5.95E-10	1.64E-08	RNU6-899P
cg19653415_TRAV22	-0.51496683	5.95E-10	1.64E-08	TRAV22
cg13455842_MIR211	-0.524319445	5.96E-10	1.64E-08	MIR211
cg24949324_DEFB130D	-0.602203508	5.96E-10	1.64E-08	DEFB130D
cg24949324_BOLA2	-0.602203508	5.96E-10	1.64E-08	BOLA2
cg24949324_SLC35G4	-0.602203508	5.96E-10	1.64E-08	SLC35G4
cg03513472_IGHV3-11	-0.577445695	5.97E-10	1.65E-08	IGHV3-11
cg12076546_DCD	-0.567065106	5.97E-10	1.65E-08	DCD
cg24543551_RPS4XP9	-0.54783983	5.99E-10	1.65E-08	RPS4XP9
cg14056656_LINC00397	-0.534642055	5.99E-10	1.65E-08	LINC00397
cg02063485_RAET1M	-0.531620885	5.99E-10	1.65E-08	RAET1M
cg25319337_C14orf180	-0.511119736	6.00E-10	1.65E-08	C14orf180
cg01722343_NEUROD4	0.513866255	6.00E-10	1.65E-08	NEUROD4
cg07439594_PRB4	-0.547087813	6.00E-10	1.65E-08	PRB4
cg16237262_MNDA	-0.568331398	6.00E-10	1.65E-08	MNDA
cg17218510_KRTAP2-5P	-0.631862113	6.01E-10	1.66E-08	KRTAP2-5P
cg22503024_NLRP4	-0.5247379	6.02E-10	1.66E-08	NLRP4
cg05865911_SPEM1	0.528061537	6.02E-10	1.66E-08	SPEM1
cg04271445_LINC02527	-0.628796076	6.03E-10	1.66E-08	LINC02527
cg25531986_COX6A1P3	-0.520050801	6.03E-10	1.66E-08	COX6A1P3
cg23421896_RNU6-682P	-0.529411312	6.04E-10	1.66E-08	RNU6-682P
cg20695805_CCR7	0.512766382	6.04E-10	1.66E-08	CCR7
cg24863484_CCR4	-0.642947169	6.04E-10	1.67E-08	CCR4
cg04325406_SNRPEP6	-0.548808242	6.05E-10	1.67E-08	SNRPEP6
cg24543551_RSAD2	-0.54277184	6.05E-10	1.67E-08	RSAD2
cg20614067_LCN8	-0.537637634	6.06E-10	1.67E-08	LCN8
cg19483581_LAMC3	-0.66283948	6.06E-10	1.67E-08	LAMC3
cg04391672_MIR1-1HG	-0.614619237	6.07E-10	1.67E-08	MIR1-1HG
cg15042047_CD79A	-0.600519054	6.07E-10	1.67E-08	CD79A
cg23782583_SNORD114-17	-0.572391509	6.07E-10	1.67E-08	SNORD114-17
cg06568056_RNU4-20P	0.514374439	6.07E-10	1.67E-08	RNU4-20P
cg17218510_HOXC6	-0.640652772	6.08E-10	1.67E-08	HOXC6
cg03033996_RN7SKP207	-0.60273977	6.08E-10	1.67E-08	RN7SKP207
cg22836400_MIR103A2	0.529021725	6.09E-10	1.68E-08	MIR103A2
cg02080116_RNU6-1241P	-0.535172866	6.09E-10	1.68E-08	RNU6-1241P
cg06067437_SLC22A24	0.492844886	6.09E-10	1.68E-08	SLC22A24
cg03480243_UBE2WP1	-0.573806387	6.09E-10	1.68E-08	UBE2WP1
cg13841476_HOXC6	-0.656832979	6.11E-10	1.68E-08	HOXC6
cg27251155_NTSR1	-0.540159222	6.11E-10	1.68E-08	NTSR1
cg23767840_RPL36AP14	-0.602435558	6.12E-10	1.68E-08	RPL36AP14
cg23767840_IQCF5-AS1	-0.602435558	6.12E-10	1.68E-08	IQCF5-AS1
cg23767840_LARP1BP1	-0.602435558	6.12E-10	1.68E-08	LARP1BP1
cg23767840_RNA5SP192	-0.602435558	6.12E-10	1.68E-08	RNA5SP192
cg23767840_RNU6-1172P	-0.602435558	6.12E-10	1.68E-08	RNU6-1172P
cg23767840_USP24P1	-0.602435558	6.12E-10	1.68E-08	USP24P1
cg23767840_RNA5-8SP2	-0.602435558	6.12E-10	1.68E-08	RNA5-8SP2
cg23767840_HAUS6P2	-0.602435558	6.12E-10	1.68E-08	HAUS6P2
cg04337937_PTMAP4	-0.572883759	6.12E-10	1.68E-08	PTMAP4
cg18480033_RN7SL165P	-0.518434072	6.12E-10	1.68E-08	RN7SL165P
cg09899171_TRIM51EP	-0.524762694	6.12E-10	1.68E-08	TRIM51EP
cg22836400_RN7SL187P	0.523459358	6.12E-10	1.68E-08	RN7SL187P
cg17896072_FCAMR	-0.55584847	6.12E-10	1.68E-08	FCAMR
cg20007465_OR10Z1	0.508035042	6.12E-10	1.68E-08	OR10Z1
cg19987111_PYHIN5P	-0.525986194	6.13E-10	1.69E-08	PYHIN5P
cg15099537_CD69	-0.500196967	6.14E-10	1.69E-08	CD69
cg15042047_IGKV1-37	-0.609367954	6.14E-10	1.69E-08	IGKV1-37
cg15644305_RGS16	-0.537831953	6.14E-10	1.69E-08	RGS16
cg13868026_DEFB130B	-0.558566867	6.15E-10	1.69E-08	DEFB130B
cg13868026_DEFB130A	-0.558566867	6.15E-10	1.69E-08	DEFB130A
cg24711094_RNU6-996P	-0.531255422	6.15E-10	1.69E-08	RNU6-996P
cg05154833_NETO1	-0.504892994	6.15E-10	1.69E-08	NETO1
cg12931756_OR6K4P	-0.59691911	6.15E-10	1.69E-08	OR6K4P
cg08044704_SPRED3	-0.656666775	6.15E-10	1.69E-08	SPRED3
cg04515996_CMTM2	0.497778027	6.15E-10	1.69E-08	CMTM2
cg05292018_RPL7P31	-0.513051862	6.16E-10	1.69E-08	RPL7P31
cg19383909_CHAT	-0.594229338	6.16E-10	1.69E-08	CHAT
cg16565409_TRIM53BP	0.424634927	6.16E-10	1.69E-08	TRIM53BP
cg19123882_LPCAT2BP	0.605958013	6.17E-10	1.69E-08	LPCAT2BP
cg10725441_AP1S2P1	-0.525548377	6.17E-10	1.70E-08	AP1S2P1
cg08044704_CSF2RB	-0.632592203	6.17E-10	1.70E-08	CSF2RB
cg19316173_RNA5SP322	-0.602712977	6.17E-10	1.70E-08	RNA5SP322
cg10535675_CADM2-AS2	0.519001249	6.17E-10	1.70E-08	CADM2-AS2
cg21000599_HSPE1P12	-0.529047122	6.17E-10	1.70E-08	HSPE1P12
cg19271242_IL6	-0.596901057	6.18E-10	1.70E-08	IL6
cg19360023_LINC01867	-0.530088408	6.18E-10	1.70E-08	LINC01867
cg05874519_DYTN	-0.529119609	6.19E-10	1.70E-08	DYTN
cg03386811_TRIM53BP	-0.44038322	6.19E-10	1.70E-08	TRIM53BP
cg17653352_MIR134	-0.531605652	6.20E-10	1.70E-08	MIR134
cg01821644_SNORD48	-0.542375233	6.20E-10	1.70E-08	SNORD48
cg15712577_IGKJ3	-0.500717248	6.20E-10	1.70E-08	IGKJ3
cg02265810_STC1	-0.555480734	6.20E-10	1.70E-08	STC1
cg17264779_RNU6-845P	-0.59888506	6.20E-10	1.70E-08	RNU6-845P
cg17264779_HNRNPA3P14	-0.59888506	6.20E-10	1.70E-08	HNRNPA3P14
cg17264779_RNA5SP183	-0.59888506	6.20E-10	1.70E-08	RNA5SP183
cg17264779_OR2U1P	-0.59888506	6.20E-10	1.70E-08	OR2U1P
cg17264779_DEFA5	-0.59888506	6.20E-10	1.70E-08	DEFA5
cg17264779_SNORD3H	-0.59888506	6.20E-10	1.70E-08	SNORD3H
cg17264779_POM121L13P	-0.59888506	6.20E-10	1.70E-08	POM121L13P
cg17264779_BMP6P1	-0.59888506	6.20E-10	1.70E-08	BMP6P1
cg10580599_ACTBP12	0.648350082	6.22E-10	1.71E-08	ACTBP12
cg10580599_MTND5P18	0.648350082	6.22E-10	1.71E-08	MTND5P18
cg10580599_RN7SL868P	0.648350082	6.22E-10	1.71E-08	RN7SL868P
cg10580599_MTND1P2	0.648350082	6.22E-10	1.71E-08	MTND1P2
cg10580599_H3P29	0.648350082	6.22E-10	1.71E-08	H3P29
cg00557704_LINC02623	-0.532206044	6.22E-10	1.71E-08	LINC02623
cg14371107_CYP26B1	0.552273737	6.22E-10	1.71E-08	CYP26B1
cg06103928_OR2G3	-0.566269567	6.22E-10	1.71E-08	OR2G3
cg15125392_RPEP5	-0.520489845	6.22E-10	1.71E-08	RPEP5
cg08044704_IL1A	-0.653667211	6.22E-10	1.71E-08	IL1A
cg24952959_RNU6-71P	0.524169994	6.23E-10	1.71E-08	RNU6-71P
cg24702216_RPSAP55	-0.534218671	6.23E-10	1.71E-08	RPSAP55
cg15532012_PTH2	-0.682507258	6.24E-10	1.71E-08	PTH2
cg07917878_RBM46	-0.510954803	6.25E-10	1.71E-08	RBM46
cg01610685_CBFA2T3	-0.655947827	6.25E-10	1.71E-08	CBFA2T3
cg19483581_NAT16	-0.677258515	6.26E-10	1.72E-08	NAT16
cg00047667_SNORD48	-0.605264391	6.26E-10	1.72E-08	SNORD48
cg14861778_TAS2R40	-0.625403533	6.27E-10	1.72E-08	TAS2R40
cg11091734_SNORD115-43	-0.548407525	6.28E-10	1.72E-08	SNORD115-43
cg15747423_DEFB131A	-0.604318921	6.28E-10	1.72E-08	DEFB131A
cg20102246_ALDOC	0.538328478	6.28E-10	1.72E-08	ALDOC
cg19483581_SLC30A10	-0.662062147	6.28E-10	1.72E-08	SLC30A10
cg17792994_EEF1A1P1	-0.624731272	6.29E-10	1.72E-08	EEF1A1P1
cg19483581_GTSF1	-0.665708698	6.29E-10	1.73E-08	GTSF1
cg24243314_TRBV24-1	0.509195155	6.29E-10	1.73E-08	TRBV24-1
cg25239516_PROS2P	-0.575541939	6.30E-10	1.73E-08	PROS2P
cg16237262_FOS	-0.572882216	6.30E-10	1.73E-08	FOS
cg06136472_IGKV1-37	-0.547103585	6.30E-10	1.73E-08	IGKV1-37
cg06502685_OR5P1P	-0.50832494	6.30E-10	1.73E-08	OR5P1P
cg03184037_LINC01519	0.502609134	6.31E-10	1.73E-08	LINC01519
cg05669210_RN7SL824P	0.512076525	6.31E-10	1.73E-08	RN7SL824P
cg04515996_PLAT	0.527237874	6.32E-10	1.73E-08	PLAT
cg14646214_CSRNP1	-0.677229061	6.32E-10	1.73E-08	CSRNP1
cg20295071_CLDN19	0.511976795	6.32E-10	1.73E-08	CLDN19
cg18455405_TRBJ2-3	-0.515788633	6.32E-10	1.73E-08	TRBJ2-3
cg08358620_GOT2P1	0.567084895	6.33E-10	1.73E-08	GOT2P1
cg08358620_CBY1P1	0.567084895	6.33E-10	1.73E-08	CBY1P1
cg08358620_SNORD65C	0.567084895	6.33E-10	1.73E-08	SNORD65C
cg08358620_LINC00374	0.567084895	6.33E-10	1.73E-08	LINC00374
cg08358620_SNORD113-8	0.567084895	6.33E-10	1.73E-08	SNORD113-8
cg08358620_RNA5SP489	0.567084895	6.33E-10	1.73E-08	RNA5SP489
cg11091734_LINC00917	-0.469252681	6.33E-10	1.73E-08	LINC00917
cg14786880_RN7SL97P	-0.634282751	6.34E-10	1.74E-08	RN7SL97P
cg05269124_RN7SL132P	-0.653474472	6.34E-10	1.74E-08	RN7SL132P
cg27251155_HBE1	-0.541783028	6.34E-10	1.74E-08	HBE1
cg13978534_MUC17	0.532860675	6.36E-10	1.74E-08	MUC17
cg15541606_OR6N1	0.582179912	6.36E-10	1.74E-08	OR6N1
cg00685291_KRTAP8-3P	0.534208987	6.37E-10	1.75E-08	KRTAP8-3P
cg04337937_FFAR3	-0.569182363	6.38E-10	1.75E-08	FFAR3
cg15042047_TMEM100	-0.629068496	6.38E-10	1.75E-08	TMEM100
cg27251155_HOXB9	-0.540257339	6.38E-10	1.75E-08	HOXB9
cg09480417_KRTAP27-1	-0.547535304	6.40E-10	1.75E-08	KRTAP27-1
cg12942009_TRPM5	-0.536302361	6.40E-10	1.75E-08	TRPM5
cg18661550_TRBV10-2	-0.511912496	6.40E-10	1.75E-08	TRBV10-2
cg09524880_MIR663AHG	-0.595458518	6.40E-10	1.75E-08	MIR663AHG
cg14981546_GCNT1P5	0.522703619	6.40E-10	1.75E-08	GCNT1P5
cg25138053_RNU6-456P	0.537363131	6.40E-10	1.75E-08	RNU6-456P
cg23973115_SLC1A7	-0.517324719	6.40E-10	1.75E-08	SLC1A7
cg06054715_RPS17P5	-0.554897174	6.41E-10	1.75E-08	RPS17P5
cg27064927_MTCO3P41	-0.519426504	6.41E-10	1.75E-08	MTCO3P41
cg08880327_CEACAM7	-0.523314854	6.41E-10	1.75E-08	CEACAM7
cg16542345_IFNA7	-0.584507515	6.41E-10	1.75E-08	IFNA7
cg19299096_DCD	-0.52486857	6.41E-10	1.75E-08	DCD
cg02908282_CFHR2	-0.566040519	6.42E-10	1.76E-08	CFHR2
cg00629730_CD27	-0.561742256	6.42E-10	1.76E-08	CD27
cg11868136_SEZ6L	-0.518868266	6.42E-10	1.76E-08	SEZ6L
cg06995632_LCE2D	-0.526092062	6.42E-10	1.76E-08	LCE2D
cg19316173_SNORD110	-0.611075908	6.44E-10	1.76E-08	SNORD110
cg05173913_RPL5P31	0.607496869	6.44E-10	1.76E-08	RPL5P31
cg17613326_OR7E24	0.569045633	6.45E-10	1.77E-08	OR7E24
cg25710745_SNAP91	-0.578959492	6.45E-10	1.77E-08	SNAP91
cg07243941_RNA5SP289	0.519754659	6.46E-10	1.77E-08	RNA5SP289
cg01372465_RPL38P2	-0.54202866	6.47E-10	1.77E-08	RPL38P2
cg14193001_IGHD6-13	-0.503132387	6.47E-10	1.77E-08	IGHD6-13
cg20695805_BACH2	0.511006934	6.47E-10	1.77E-08	BACH2
cg16006105_PLA2G5	-0.555803703	6.48E-10	1.77E-08	PLA2G5
cg15977002_IGHV1-3	-0.561836536	6.48E-10	1.77E-08	IGHV1-3
cg03197961_LINC02559	-0.597621335	6.48E-10	1.77E-08	LINC02559
cg24305584_LGI3	0.517094578	6.50E-10	1.78E-08	LGI3
cg19360023_FGF7P4	-0.529338345	6.50E-10	1.78E-08	FGF7P4
cg21463709_OR4S1	0.521719161	6.52E-10	1.78E-08	OR4S1
cg24605553_S1PR1	0.606697198	6.53E-10	1.78E-08	S1PR1
cg14924064_IGKV1D-8	0.505562176	6.54E-10	1.79E-08	IGKV1D-8
cg19987111_MAPT	-0.547842688	6.55E-10	1.79E-08	MAPT
cg06113708_LINC02670	-0.585384113	6.55E-10	1.79E-08	LINC02670
cg14924064_RN7SL583P	0.512431865	6.55E-10	1.79E-08	RN7SL583P
cg09990103_TRIM53BP	-0.439930779	6.56E-10	1.79E-08	TRIM53BP
cg00557704_RPL36AP26	-0.544744291	6.56E-10	1.79E-08	RPL36AP26
cg25292374_LINC02790	-0.542086628	6.56E-10	1.79E-08	LINC02790
cg25292374_LCE2A	-0.542086628	6.56E-10	1.79E-08	LCE2A
cg25292374_LINC00606	-0.542086628	6.56E-10	1.79E-08	LINC00606
cg25292374_RNY4P28	-0.542086628	6.56E-10	1.79E-08	RNY4P28
cg15712577_ANKRD49P2	-0.494462902	6.57E-10	1.79E-08	ANKRD49P2
cg08498272_HOTAIR	-0.515751286	6.57E-10	1.79E-08	HOTAIR
cg03966322_BOD1L2	0.537352519	6.58E-10	1.80E-08	BOD1L2
cg01630869_RPL36AP26	0.564026475	6.58E-10	1.80E-08	RPL36AP26
cg27251155_HOXB8	-0.540109921	6.58E-10	1.80E-08	HOXB8
cg23654844_RN7SKP202	0.514572714	6.59E-10	1.80E-08	RN7SKP202
cg25293880_S100A7A	-0.530709455	6.59E-10	1.80E-08	S100A7A
cg09214668_MIR1915	-0.590306014	6.59E-10	1.80E-08	MIR1915
cg25588120_RPL12P40	-0.522946997	6.59E-10	1.80E-08	RPL12P40
cg24969888_RNU1-101P	-0.563258344	6.60E-10	1.80E-08	RNU1-101P
cg19383909_HECW1	-0.593041321	6.61E-10	1.80E-08	HECW1
cg24310785_HMGN2P32	-0.516899978	6.61E-10	1.80E-08	HMGN2P32
cg09476012_TBC1D21	-0.518821221	6.61E-10	1.80E-08	TBC1D21
cg20695805_LINC01588	0.503672519	6.62E-10	1.81E-08	LINC01588
cg20981146_DCAF4L2	-0.552111393	6.62E-10	1.81E-08	DCAF4L2
cg27251155_MYOM3	-0.542359866	6.62E-10	1.81E-08	MYOM3
cg11868136_RN7SL685P	-0.558191891	6.62E-10	1.81E-08	RN7SL685P
cg17158894_TRIML2	-0.606015109	6.64E-10	1.81E-08	TRIML2
cg22801868_RPL23AP39	0.511815685	6.64E-10	1.81E-08	RPL23AP39
cg22801868_PRELID1P2	0.511815685	6.64E-10	1.81E-08	PRELID1P2
cg22801868_KRT18P66	0.511815685	6.64E-10	1.81E-08	KRT18P66
cg22801868_SLC22A12	0.511815685	6.64E-10	1.81E-08	SLC22A12
cg22801868_RNY3P5	0.511815685	6.64E-10	1.81E-08	RNY3P5
cg08044704_OSM	-0.630533772	6.64E-10	1.81E-08	OSM
cg10854295_MTCO2P12	-0.522435558	6.65E-10	1.81E-08	MTCO2P12
cg20762419_LINC00316	-0.710418903	6.65E-10	1.81E-08	LINC00316
cg03966322_LINC01687	0.546222369	6.65E-10	1.81E-08	LINC01687
cg12793111_SNRPD2P2	-0.524865387	6.65E-10	1.81E-08	SNRPD2P2
cg11868136_MIR1261	-0.561551829	6.65E-10	1.81E-08	MIR1261
cg18661550_NF1P8	-0.512289632	6.66E-10	1.82E-08	NF1P8
cg14086880_TRAV22	-0.507119404	6.66E-10	1.82E-08	TRAV22
cg21766141_SYNPO	-0.508529956	6.66E-10	1.82E-08	SYNPO
cg00470469_DEFB4A	-0.533894097	6.66E-10	1.82E-08	DEFB4A
cg04751533_MTCO1P54	-0.533655223	6.66E-10	1.82E-08	MTCO1P54
cg16006105_LINC00671	-0.556942958	6.66E-10	1.82E-08	LINC00671
cg00909976_KRTAP4-11	0.512226673	6.66E-10	1.82E-08	KRTAP4-11
cg00686450_OR5B3	-0.499243023	6.66E-10	1.82E-08	OR5B3
cg24227048_SNRPEP6	-0.565331807	6.66E-10	1.82E-08	SNRPEP6
cg13500029_OR7E162P	-0.515410969	6.67E-10	1.82E-08	OR7E162P
cg05901196_HTR5A	0.627786016	6.67E-10	1.82E-08	HTR5A
cg04578246_MLC1	-0.654755004	6.68E-10	1.82E-08	MLC1
cg17218510_SLC30A3	-0.637260986	6.68E-10	1.82E-08	SLC30A3
cg23809394_SLC12A1	0.55187862	6.70E-10	1.83E-08	SLC12A1
cg23987549_ASH2LP1	0.535239352	6.70E-10	1.83E-08	ASH2LP1
cg10991855_FOXO1B	-0.519716949	6.70E-10	1.83E-08	FOXO1B
cg10991855_H3P28	-0.519716949	6.70E-10	1.83E-08	H3P28
cg10991855_ACTR3BP5	-0.519716949	6.70E-10	1.83E-08	ACTR3BP5
cg10991855_NPM1P22	-0.519716949	6.70E-10	1.83E-08	NPM1P22
cg10991855_MIR487B	-0.519716949	6.70E-10	1.83E-08	MIR487B
cg10991855_KRTAP9-2	-0.519716949	6.70E-10	1.83E-08	KRTAP9-2
cg10991855_KRTAP9-8	-0.519716949	6.70E-10	1.83E-08	KRTAP9-8
cg10991855_RNU6-1021P	-0.519716949	6.70E-10	1.83E-08	RNU6-1021P
cg10991855_BNIP3P2	-0.519716949	6.70E-10	1.83E-08	BNIP3P2
cg24377657_STKLD1	0.506546172	6.70E-10	1.83E-08	STKLD1
cg04343263_IL31RA	-0.558542183	6.71E-10	1.83E-08	IL31RA
cg17218510_HBE1	-0.639659494	6.71E-10	1.83E-08	HBE1
cg12707723_RN7SKP270	-0.52009971	6.71E-10	1.83E-08	RN7SKP270
cg14046470_RNU6-788P	-0.562561193	6.73E-10	1.83E-08	RNU6-788P
cg04751533_GPR153	-0.511858988	6.73E-10	1.83E-08	GPR153
cg23246499_RPL7P10	-0.684075084	6.74E-10	1.83E-08	RPL7P10
cg23246499_BRINP3	-0.684075084	6.74E-10	1.83E-08	BRINP3
cg03560018_RN7SL822P	0.510962937	6.74E-10	1.83E-08	RN7SL822P
cg19408449_CYP2C9	-0.530003087	6.74E-10	1.84E-08	CYP2C9
cg10973043_RNA5SP224	-0.548830849	6.76E-10	1.84E-08	RNA5SP224
cg10973043_RNA5SP261	-0.548830849	6.76E-10	1.84E-08	RNA5SP261
cg10973043_RPL17P44	-0.548830849	6.76E-10	1.84E-08	RPL17P44
cg10492042_CSF3	0.523042406	6.76E-10	1.84E-08	CSF3
cg08099141_OR51T1	0.553509174	6.76E-10	1.84E-08	OR51T1
cg10635593_MAMSTR	0.65076397	6.76E-10	1.84E-08	MAMSTR
cg16582255_SLC16A1P1	-0.575198518	6.77E-10	1.84E-08	SLC16A1P1
cg19408449_IGKV1-5	-0.528850994	6.77E-10	1.84E-08	IGKV1-5
cg09809224_LINC01757	-0.541909159	6.77E-10	1.84E-08	LINC01757
cg03033996_RNA5SP298	-0.587148593	6.78E-10	1.85E-08	RNA5SP298
cg03687953_OR7E85BP	0.5786825	6.79E-10	1.85E-08	OR7E85BP
cg16143544_MTND2P12	-0.527764649	6.79E-10	1.85E-08	MTND2P12
cg25357918_RN7SL691P	-0.597055915	6.79E-10	1.85E-08	RN7SL691P
cg25357918_LINC01007	-0.597055915	6.79E-10	1.85E-08	LINC01007
cg25357918_GLT6D1	-0.597055915	6.79E-10	1.85E-08	GLT6D1
cg25357918_MTND1P18	-0.597055915	6.79E-10	1.85E-08	MTND1P18
cg25357918_FARSBP1	-0.597055915	6.79E-10	1.85E-08	FARSBP1
cg25357918_MRPS33P4	-0.597055915	6.79E-10	1.85E-08	MRPS33P4
cg03330522_RPL39P25	-0.549317993	6.80E-10	1.85E-08	RPL39P25
cg00530579_SLC38A11	-0.517786776	6.81E-10	1.85E-08	SLC38A11
cg17218510_RPSAP44	-0.634010075	6.81E-10	1.85E-08	RPSAP44
cg09435929_RPL7P19	0.484031272	6.81E-10	1.85E-08	RPL7P19
cg04515996_HK3	0.505046398	6.81E-10	1.85E-08	HK3
cg20896351_IGLV3-21	-0.536374407	6.82E-10	1.85E-08	IGLV3-21
cg11423687_NDUFA3P3	-0.544407532	6.82E-10	1.86E-08	NDUFA3P3
cg26612252_LRRC9	0.569998887	6.82E-10	1.86E-08	LRRC9
cg15838301_POTEF	-0.513312624	6.83E-10	1.86E-08	POTEF
cg24604127_NLRP4	-0.519771411	6.83E-10	1.86E-08	NLRP4
cg07320976_GSTM5	-0.606997096	6.83E-10	1.86E-08	GSTM5
cg17388638_CLEC17A	-0.520868844	6.84E-10	1.86E-08	CLEC17A
cg08268925_SNORD114-17	-0.53733664	6.84E-10	1.86E-08	SNORD114-17
cg19408449_SOX17	-0.553620312	6.84E-10	1.86E-08	SOX17
cg08985142_C1QL2	-0.542784109	6.84E-10	1.86E-08	C1QL2
cg24605553_FCRL2	0.593902798	6.85E-10	1.86E-08	FCRL2
cg12424965_RNU4-88P	-0.535040735	6.85E-10	1.86E-08	RNU4-88P
cg17388638_RNU6-212P	-0.536366704	6.86E-10	1.86E-08	RNU6-212P
cg14776351_RNU1-151P	-0.599986761	6.86E-10	1.86E-08	RNU1-151P
cg04343263_G0S2	-0.552721909	6.86E-10	1.86E-08	G0S2
cg26474203_DEFB108C	-0.544589401	6.86E-10	1.87E-08	DEFB108C
cg08013109_OR4C5	-0.517325195	6.86E-10	1.87E-08	OR4C5
cg09817248_ACOD1	0.521572622	6.87E-10	1.87E-08	ACOD1
cg11573219_PRPS1L1	0.483683674	6.87E-10	1.87E-08	PRPS1L1
cg05836256_KRTAP10-9	-0.522713925	6.88E-10	1.87E-08	KRTAP10-9
cg20007465_GSTM3	0.508790058	6.88E-10	1.87E-08	GSTM3
cg00592315_PCDH9-AS1	-0.539233261	6.89E-10	1.87E-08	PCDH9-AS1
cg22549984_SNORA3C	-0.519969578	6.89E-10	1.87E-08	SNORA3C
cg00256632_RPL5P6	-0.509998657	6.90E-10	1.87E-08	RPL5P6
cg20695805_HVCN1	0.499959978	6.90E-10	1.88E-08	HVCN1
cg21766141_RNU6-61P	-0.514786676	6.91E-10	1.88E-08	RNU6-61P
cg26459473_RN7SL563P	-0.520343009	6.93E-10	1.88E-08	RN7SL563P
cg14776351_TEX47	-0.608562682	6.93E-10	1.88E-08	TEX47
cg09391279_MYCN	-0.556584909	6.93E-10	1.88E-08	MYCN
cg27251155_PRAME	-0.535573705	6.93E-10	1.88E-08	PRAME
cg25713657_LY6G6F	-0.609072521	6.94E-10	1.88E-08	LY6G6F
cg02057688_RPL21P129	-0.506702206	6.95E-10	1.89E-08	RPL21P129
cg10991855_NAMPTP1	-0.503566215	6.95E-10	1.89E-08	NAMPTP1
cg03231326_OR51E2	-0.516537211	6.95E-10	1.89E-08	OR51E2
cg15074728_FCRL1	-0.529169011	6.95E-10	1.89E-08	FCRL1
cg14776351_RN7SKP3	-0.611418671	6.95E-10	1.89E-08	RN7SKP3
cg18580450_IGHD5-24	-0.58208261	6.96E-10	1.89E-08	IGHD5-24
cg10434776_LINC00408	0.630894261	6.96E-10	1.89E-08	LINC00408
cg14611230_MTND4P22	-0.614082819	6.96E-10	1.89E-08	MTND4P22
cg07814260_RPSAP7	0.5677698	6.96E-10	1.89E-08	RPSAP7
cg24130945_ACRP1	-0.538749537	6.96E-10	1.89E-08	ACRP1
cg00919118_CCNJP1	0.512185994	6.96E-10	1.89E-08	CCNJP1
cg02321289_RN7SL497P	0.519502104	6.97E-10	1.89E-08	RN7SL497P
cg03752932_LINC00408	-0.628800416	6.98E-10	1.89E-08	LINC00408
cg06136472_CR2	-0.544451877	6.99E-10	1.90E-08	CR2
cg17218510_LMX1B	-0.637173958	7.00E-10	1.90E-08	LMX1B
cg05856102_RNU6-1000P	-0.525582292	7.01E-10	1.90E-08	RNU6-1000P
cg10991855_SHC4	-0.527067258	7.01E-10	1.90E-08	SHC4
cg02491754_HMGN2P13	0.498395711	7.01E-10	1.90E-08	HMGN2P13
cg03591123_KBTBD8	-0.527149475	7.03E-10	1.91E-08	KBTBD8
cg19987111_DLX1	-0.544582204	7.03E-10	1.91E-08	DLX1
cg19408449_NPIPA5	-0.539478155	7.03E-10	1.91E-08	NPIPA5
cg06620353_SPAG11B	-0.529048656	7.03E-10	1.91E-08	SPAG11B
cg06620353_SPAG11A	-0.529048656	7.03E-10	1.91E-08	SPAG11A
cg16387742_YBX1P9	-0.550529897	7.04E-10	1.91E-08	YBX1P9
cg10653573_OR5W2	-0.522464528	7.05E-10	1.91E-08	OR5W2
cg25040746_RNU6-219P	-0.610817108	7.05E-10	1.91E-08	RNU6-219P
cg08044704_CCDC85A	-0.659195131	7.06E-10	1.91E-08	CCDC85A
cg00470469_IL36RN	-0.511349031	7.07E-10	1.92E-08	IL36RN
cg09201130_RFX6	0.568123579	7.07E-10	1.92E-08	RFX6
cg02444715_ADAM23	-0.523328705	7.08E-10	1.92E-08	ADAM23
cg04721764_RPL19P4	-0.542224397	7.09E-10	1.92E-08	RPL19P4
cg01534242_TMEM74	-0.55826598	7.10E-10	1.92E-08	TMEM74
cg16740640_LINC02692	-0.514806759	7.10E-10	1.92E-08	LINC02692
cg19299096_MTCO3P41	-0.515050265	7.11E-10	1.93E-08	MTCO3P41
cg10508018_TLX1	-0.633384489	7.11E-10	1.93E-08	TLX1
cg14924064_IGKJ4	0.50186083	7.12E-10	1.93E-08	IGKJ4
cg24289553_RNU6-159P	-0.519153949	7.12E-10	1.93E-08	RNU6-159P
cg19810457_RN7SKP178	-0.530102	7.12E-10	1.93E-08	RN7SKP178
cg13973727_RN7SL420P	-0.504879137	7.12E-10	1.93E-08	RN7SL420P
cg13973727_LINC02010	-0.504879137	7.12E-10	1.93E-08	LINC02010
cg13973727_RN7SKP62	-0.504879137	7.12E-10	1.93E-08	RN7SKP62
cg13973727_HNRNPA1P1	-0.504879137	7.12E-10	1.93E-08	HNRNPA1P1
cg13973727_NHP2P2	-0.504879137	7.12E-10	1.93E-08	NHP2P2
cg13973727_RPS21P8	-0.504879137	7.12E-10	1.93E-08	RPS21P8
cg13973727_GRPEL2P1	-0.504879137	7.12E-10	1.93E-08	GRPEL2P1
cg13973727_SNORD115-28	-0.504879137	7.12E-10	1.93E-08	SNORD115-28
cg23840219_CES5A	0.512958913	7.13E-10	1.93E-08	CES5A
cg04710276_MIR8485	0.541634165	7.13E-10	1.93E-08	MIR8485
cg05396439_HSPA8P6	-0.544985663	7.13E-10	1.93E-08	HSPA8P6
cg04510815_RN7SL826P	-0.563773177	7.13E-10	1.93E-08	RN7SL826P
cg05518022_RELN	0.493848731	7.13E-10	1.93E-08	RELN
cg11156873_ROBO4	-0.511648182	7.14E-10	1.93E-08	ROBO4
cg20692464_RNU6-535P	-0.53183878	7.14E-10	1.93E-08	RNU6-535P
cg20692464_OR51A1P	-0.53183878	7.14E-10	1.93E-08	OR51A1P
cg20692464_LINC00523	-0.53183878	7.14E-10	1.93E-08	LINC00523
cg05207347_RNU6-888P	-0.520824847	7.15E-10	1.93E-08	RNU6-888P
cg01722343_OR2T27	0.538135129	7.15E-10	1.93E-08	OR2T27
cg17613326_KRT8P30	0.575288507	7.15E-10	1.94E-08	KRT8P30
cg06067437_PRDX3P3	0.507927594	7.16E-10	1.94E-08	PRDX3P3
cg19383909_TMPRSS6	-0.588747927	7.16E-10	1.94E-08	TMPRSS6
cg08818130_DCD	-0.529294556	7.16E-10	1.94E-08	DCD
cg06136472_IGKV1-9	-0.554022237	7.17E-10	1.94E-08	IGKV1-9
cg17158894_GAL	-0.607513336	7.17E-10	1.94E-08	GAL
cg09435929_RPS4XP21	0.511318558	7.17E-10	1.94E-08	RPS4XP21
cg05541722_SS18L2P1	-0.536622086	7.17E-10	1.94E-08	SS18L2P1
cg17364850_LUM	-0.604736756	7.18E-10	1.94E-08	LUM
cg11573219_RPLP0P1	0.501864171	7.18E-10	1.94E-08	RPLP0P1
cg19181996_WDR4P2	-0.546679639	7.19E-10	1.94E-08	WDR4P2
cg02990361_PTH1R	0.577456166	7.19E-10	1.94E-08	PTH1R
cg19408449_KCNIP2-AS1	-0.544419312	7.19E-10	1.95E-08	KCNIP2-AS1
cg02697258_RNU6-647P	-0.564242987	7.20E-10	1.95E-08	RNU6-647P
cg07092448_RNU2-14P	0.526359934	7.21E-10	1.95E-08	RNU2-14P
cg08476832_CNOT4P1	-0.521179554	7.22E-10	1.95E-08	CNOT4P1
cg24432376_DEFA1	-0.515672104	7.22E-10	1.95E-08	DEFA1
cg19973291_RNU6-560P	-0.588028151	7.22E-10	1.95E-08	RNU6-560P
cg06635371_LINC00243	0.562818256	7.23E-10	1.96E-08	LINC00243
cg19241088_YBX1P9	-0.569211976	7.23E-10	1.96E-08	YBX1P9
cg03513472_PRAMENP	-0.577886256	7.23E-10	1.96E-08	PRAMENP
cg17388638_IGKJ3	-0.523016219	7.23E-10	1.96E-08	IGKJ3
cg20265572_LINC00408	-0.676505857	7.24E-10	1.96E-08	LINC00408
cg03637781_VN1R51P	0.498885385	7.24E-10	1.96E-08	VN1R51P
cg14193001_IGKV1-17	-0.508340689	7.24E-10	1.96E-08	IGKV1-17
cg25102279_TYRL	-0.515755908	7.25E-10	1.96E-08	TYRL
cg25102279_LRRTM1	-0.510902897	7.26E-10	1.96E-08	LRRTM1
cg03123424_LINC01076	-0.514335391	7.26E-10	1.96E-08	LINC01076
cg14924064_NPTX1	0.507369321	7.27E-10	1.96E-08	NPTX1
cg26162150_IGHV4-39	0.506944678	7.27E-10	1.96E-08	IGHV4-39
cg09671109_OR2AI1P	0.513675412	7.27E-10	1.96E-08	OR2AI1P
cg11394947_CNBD1	-0.624142122	7.27E-10	1.97E-08	CNBD1
cg18331249_H3C9P	-0.515857564	7.27E-10	1.97E-08	H3C9P
cg22549984_AIFM1P1	-0.523164317	7.28E-10	1.97E-08	AIFM1P1
cg11935592_HMGB1P26	-0.510177736	7.28E-10	1.97E-08	HMGB1P26
cg24604127_IGHV4-61	-0.519372355	7.28E-10	1.97E-08	IGHV4-61
cg02990361_IL17C	0.584322079	7.28E-10	1.97E-08	IL17C
cg05269124_MRPS21P6	-0.6497307	7.28E-10	1.97E-08	MRPS21P6
cg13500029_IL10	-0.499519055	7.28E-10	1.97E-08	IL10
cg02345327_MIR548H1	-0.651693678	7.29E-10	1.97E-08	MIR548H1
cg25849727_OR10G3	-0.543843125	7.29E-10	1.97E-08	OR10G3
cg07320976_LINC02476	-0.606632643	7.30E-10	1.97E-08	LINC02476
cg15977002_IGLV1-47	-0.546224015	7.31E-10	1.97E-08	IGLV1-47
cg20695805_TRBV7-1	0.503365385	7.31E-10	1.97E-08	TRBV7-1
cg00171290_ITPRIP-AS1	-0.535572053	7.32E-10	1.98E-08	ITPRIP-AS1
cg16792066_TPRX1	0.516469825	7.33E-10	1.98E-08	TPRX1
cg00204065_RNU6-244P	-0.558420615	7.33E-10	1.98E-08	RNU6-244P
cg18318704_HOXC9	0.516196193	7.33E-10	1.98E-08	HOXC9
cg16596598_CHI3L2	-0.506738082	7.33E-10	1.98E-08	CHI3L2
cg14861778_IGHV4-31	-0.649475819	7.34E-10	1.98E-08	IGHV4-31
cg25353287_HTN1	-0.500868539	7.34E-10	1.98E-08	HTN1
cg16071815_DEFB108F	-0.511814048	7.34E-10	1.98E-08	DEFB108F
cg01164221_LINC01681	-0.512900742	7.35E-10	1.98E-08	LINC01681
cg25716065_LAMC3	0.523739556	7.35E-10	1.98E-08	LAMC3
cg24704344_ZNF734P	0.618928254	7.36E-10	1.99E-08	ZNF734P
cg14170504_RBPJP7	0.515000323	7.36E-10	1.99E-08	RBPJP7
cg15889703_RNU6-808P	-0.538559526	7.40E-10	2.00E-08	RNU6-808P
cg16792066_NCCRP1	0.507758051	7.40E-10	2.00E-08	NCCRP1
cg15465092_LINC00316	0.535970743	7.40E-10	2.00E-08	LINC00316
cg24636969_AQP12A	0.538219391	7.42E-10	2.00E-08	AQP12A
cg20683445_CYP2AB1P	-0.540515777	7.42E-10	2.00E-08	CYP2AB1P
cg26512142_POTEH-AS1	0.649596027	7.43E-10	2.00E-08	POTEH-AS1
cg02926415_THUMPD1P1	-0.56374781	7.44E-10	2.01E-08	THUMPD1P1
cg00001793_TOMM22P3	-0.566752642	7.44E-10	2.01E-08	TOMM22P3
cg20033591_LINC02810	-0.52262667	7.44E-10	2.01E-08	LINC02810
cg09583984_TEX47	-0.607279319	7.45E-10	2.01E-08	TEX47
cg15509969_LINC00355	0.50710451	7.45E-10	2.01E-08	LINC00355
cg07940218_NIPA2P2	-0.530169944	7.45E-10	2.01E-08	NIPA2P2
cg25040746_MIR124-3	-0.604179485	7.45E-10	2.01E-08	MIR124-3
cg14646214_JUNB	-0.680165402	7.46E-10	2.01E-08	JUNB
cg00530579_C12orf42	-0.512112933	7.46E-10	2.01E-08	C12orf42
cg05862039_RNA5SP358	0.5218847	7.46E-10	2.01E-08	RNA5SP358
cg05862039_GAPDHP34	0.5218847	7.46E-10	2.01E-08	GAPDHP34
cg22159430_RNU6-804P	-0.526545588	7.46E-10	2.01E-08	RNU6-804P
cg25774020_TUBB8P9	-0.553987949	7.47E-10	2.02E-08	TUBB8P9
cg23668222_ST8SIA3	-0.580193309	7.49E-10	2.02E-08	ST8SIA3
cg19316173_RPS26P30	-0.607678835	7.50E-10	2.02E-08	RPS26P30
cg25657443_SPEM2	-0.698116915	7.51E-10	2.02E-08	SPEM2
cg06103928_RPL36AP6	-0.559460006	7.52E-10	2.03E-08	RPL36AP6
cg05713971_ALDOAP2	0.5018836	7.52E-10	2.03E-08	ALDOAP2
cg14223866_OR11H13P	0.561561006	7.52E-10	2.03E-08	OR11H13P
cg14193001_IGHJ5	-0.509033888	7.52E-10	2.03E-08	IGHJ5
cg05056349_RNU6-949P	0.544959568	7.53E-10	2.03E-08	RNU6-949P
cg05056349_OR6C65	0.544959568	7.53E-10	2.03E-08	OR6C65
cg05056349_RPL22P20	0.544959568	7.53E-10	2.03E-08	RPL22P20
cg05056349_CNN2P7	0.544959568	7.53E-10	2.03E-08	CNN2P7
cg02491754_RPS15P9	0.516112862	7.54E-10	2.03E-08	RPS15P9
cg09235504_CUBNP3	-0.543681846	7.54E-10	2.03E-08	CUBNP3
cg17158894_FGF21	-0.608626736	7.54E-10	2.03E-08	FGF21
cg16792066_CBX2	0.503879619	7.54E-10	2.03E-08	CBX2
cg02814691_RNA5SP427	-0.624101654	7.54E-10	2.03E-08	RNA5SP427
cg02046589_CYP2A7	-0.536345355	7.55E-10	2.03E-08	CYP2A7
cg19757526_IGHV1-18	-0.648139006	7.56E-10	2.04E-08	IGHV1-18
cg09435249_LINC02534	-0.526774593	7.57E-10	2.04E-08	LINC02534
cg03593057_VN1R96P	0.516468059	7.58E-10	2.04E-08	VN1R96P
cg06376786_LINC01400	-0.503532648	7.58E-10	2.04E-08	LINC01400
cg11394947_CRYGC	-0.627686841	7.60E-10	2.05E-08	CRYGC
cg24377657_DNASE1L3	0.501461061	7.60E-10	2.05E-08	DNASE1L3
cg17388638_MYH2	-0.533429465	7.60E-10	2.05E-08	MYH2
cg10217166_LINC00905	-0.512410879	7.61E-10	2.05E-08	LINC00905
cg22720745_CABS1	0.527730283	7.61E-10	2.05E-08	CABS1
cg20491223_HNRNPA3P14	0.533901281	7.61E-10	2.05E-08	HNRNPA3P14
cg20491223_RNA5SP183	0.533901281	7.61E-10	2.05E-08	RNA5SP183
cg20491223_OR2U1P	0.533901281	7.61E-10	2.05E-08	OR2U1P
cg20491223_DEFA5	0.533901281	7.61E-10	2.05E-08	DEFA5
cg20491223_SNORD3H	0.533901281	7.61E-10	2.05E-08	SNORD3H
cg20491223_POM121L13P	0.533901281	7.61E-10	2.05E-08	POM121L13P
cg20491223_RNU6-845P	0.533901281	7.61E-10	2.05E-08	RNU6-845P
cg24360513_CALB2	0.537679638	7.61E-10	2.05E-08	CALB2
cg26149131_LINC00355	0.517087529	7.62E-10	2.05E-08	LINC00355
cg17158894_CCNYL2	-0.607885373	7.62E-10	2.05E-08	CCNYL2
cg00171290_LY6G6C	-0.527239509	7.63E-10	2.05E-08	LY6G6C
cg06449486_DDX39BP1	0.556051942	7.63E-10	2.05E-08	DDX39BP1
cg20102246_DHRS7C	0.517508253	7.65E-10	2.06E-08	DHRS7C
cg20295071_RNA5SP79	0.527902845	7.65E-10	2.06E-08	RNA5SP79
cg08847335_RN7SL342P	-0.523595861	7.65E-10	2.06E-08	RN7SL342P
cg18447344_KRT26	-0.552107344	7.65E-10	2.06E-08	KRT26
cg14861778_RNU6-349P	-0.634441785	7.65E-10	2.06E-08	RNU6-349P
cg06136472_PLA2G2D	-0.546171666	7.66E-10	2.06E-08	PLA2G2D
cg00530579_LACRT	-0.511146042	7.66E-10	2.06E-08	LACRT
cg26701785_RNU7-138P	-0.515972195	7.66E-10	2.06E-08	RNU7-138P
cg05162456_RNU6-95P	-0.506040575	7.67E-10	2.06E-08	RNU6-95P
cg23024913_RNA5SP308	-0.548484876	7.67E-10	2.06E-08	RNA5SP308
cg00935234_RPS27P18	-0.533323241	7.68E-10	2.06E-08	RPS27P18
cg11500903_RAET1M	-0.527689238	7.70E-10	2.07E-08	RAET1M
cg01373687_KIR3DX1	-0.503164489	7.71E-10	2.07E-08	KIR3DX1
cg19784873_RNU6-1216P	-0.535278424	7.71E-10	2.07E-08	RNU6-1216P
cg13868026_TRBV4-2	-0.557687955	7.71E-10	2.07E-08	TRBV4-2
cg04721764_ACER2P1	-0.555820543	7.72E-10	2.07E-08	ACER2P1
cg26340737_SNORD114-23	0.503132663	7.73E-10	2.08E-08	SNORD114-23
cg03699103_RNU6-1243P	-0.563875392	7.73E-10	2.08E-08	RNU6-1243P
cg05601623_LINC01141	0.521482616	7.73E-10	2.08E-08	LINC01141
cg04515996_CEBPD	0.528716574	7.74E-10	2.08E-08	CEBPD
cg10664162_IGLV5-37	-0.531325719	7.75E-10	2.08E-08	IGLV5-37
cg05292018_MTND4P21	-0.529955542	7.75E-10	2.08E-08	MTND4P21
cg05292018_RNU6-692P	-0.529955542	7.75E-10	2.08E-08	RNU6-692P
cg05292018_LINC00708	-0.529955542	7.75E-10	2.08E-08	LINC00708
cg14190294_CYCSP6	-0.529725602	7.76E-10	2.09E-08	CYCSP6
cg08073629_HK3	-0.565757995	7.76E-10	2.09E-08	HK3
cg07210335_NDUFA4L2	0.515039751	7.76E-10	2.09E-08	NDUFA4L2
cg19506623_KRT74	-0.538667725	7.77E-10	2.09E-08	KRT74
cg18701685_SH2D4B	0.519848391	7.77E-10	2.09E-08	SH2D4B
cg16278658_OSCAR	-0.587174486	7.77E-10	2.09E-08	OSCAR
cg17896072_IGKV1-33	-0.549117251	7.77E-10	2.09E-08	IGKV1-33
cg15861806_KRT18P1	-0.555961027	7.77E-10	2.09E-08	KRT18P1
cg08044704_IL31RA	-0.650572787	7.78E-10	2.09E-08	IL31RA
cg20381404_MIR26A2	0.513137715	7.80E-10	2.09E-08	MIR26A2
cg04343263_DYSF	-0.550996151	7.80E-10	2.09E-08	DYSF
cg20121803_RN7SL132P	0.506949592	7.80E-10	2.10E-08	RN7SL132P
cg05481981_SNORD114-22	-0.581274128	7.81E-10	2.10E-08	SNORD114-22
cg05481981_KIF2B	-0.581274128	7.81E-10	2.10E-08	KIF2B
cg05481981_OR7E19P	-0.581274128	7.81E-10	2.10E-08	OR7E19P
cg09583984_RN7SKP3	-0.60953224	7.82E-10	2.10E-08	RN7SKP3
cg08188698_S100A11P2	-0.532689639	7.82E-10	2.10E-08	S100A11P2
cg24430871_PCDH8P1	-0.519885215	7.83E-10	2.10E-08	PCDH8P1
cg17561092_FRG2B	-0.527550242	7.83E-10	2.10E-08	FRG2B
cg25323530_MTND4LP11	-0.528901009	7.83E-10	2.10E-08	MTND4LP11
cg02926415_BPIFA4P	-0.577190138	7.84E-10	2.10E-08	BPIFA4P
cg24913907_TRBV22OR9-2	-0.575535636	7.84E-10	2.10E-08	TRBV22OR9-2
cg24913907_RNU6-271P	-0.575535636	7.84E-10	2.10E-08	RNU6-271P
cg03859313_OR2B11	0.505271265	7.85E-10	2.11E-08	OR2B11
cg01026025_ASB10	-0.674647845	7.85E-10	2.11E-08	ASB10
cg19074709_ERG	-0.557173861	7.85E-10	2.11E-08	ERG
cg24863484_LRRC55	-0.635630627	7.85E-10	2.11E-08	LRRC55
cg14417873_RN7SL35P	-0.537298787	7.86E-10	2.11E-08	RN7SL35P
cg01164221_PSAT1P4	-0.455995434	7.86E-10	2.11E-08	PSAT1P4
cg26338386_KCNA5	-0.625447379	7.86E-10	2.11E-08	KCNA5
cg02990361_HAUS4P1	0.576861265	7.87E-10	2.11E-08	HAUS4P1
cg20007465_OR1A1	0.507403932	7.87E-10	2.11E-08	OR1A1
cg10493879_TRIAP1P1	-0.553256261	7.87E-10	2.11E-08	TRIAP1P1
cg10493879_RPS2P2	-0.553256261	7.87E-10	2.11E-08	RPS2P2
cg04132177_CSMD3	-0.512810788	7.87E-10	2.11E-08	CSMD3
cg06330497_RNA5SP225	-0.574659944	7.88E-10	2.11E-08	RNA5SP225
cg24377657_RNU6-495P	0.51170512	7.88E-10	2.11E-08	RNU6-495P
cg00587861_PPIAP13	-0.561011177	7.89E-10	2.12E-08	PPIAP13
cg21052958_C16orf82	-0.546766958	7.89E-10	2.12E-08	C16orf82
cg18095452_RPL32P13	-0.585023569	7.89E-10	2.12E-08	RPL32P13
cg15541606_OR2M3	0.56961635	7.89E-10	2.12E-08	OR2M3
cg02990361_SOX17	0.597710447	7.90E-10	2.12E-08	SOX17
cg25710745_OR5A2	-0.574377191	7.91E-10	2.12E-08	OR5A2
cg04212021_MIR218-2	0.589959314	7.92E-10	2.12E-08	MIR218-2
cg12793111_RPL39P39	-0.535166386	7.93E-10	2.13E-08	RPL39P39
cg04701596_KRT17P4	-0.620399093	7.93E-10	2.13E-08	KRT17P4
cg26277026_OR7E140P	-0.527504665	7.94E-10	2.13E-08	OR7E140P
cg04515996_GJB2	0.517714877	7.94E-10	2.13E-08	GJB2
cg20540714_RNU6ATAC33P	0.55514359	7.95E-10	2.13E-08	RNU6ATAC33P
cg20161227_VENTXP7	-0.55161732	7.95E-10	2.13E-08	VENTXP7
cg20161227_RNA5SP215	-0.55161732	7.95E-10	2.13E-08	RNA5SP215
cg20161227_LINC01047	-0.55161732	7.95E-10	2.13E-08	LINC01047
cg20161227_ZNF971P	-0.55161732	7.95E-10	2.13E-08	ZNF971P
cg10506445_LCN1P2	-0.568192888	7.96E-10	2.13E-08	LCN1P2
cg10257000_RNU6-1120P	-0.60309511	7.96E-10	2.13E-08	RNU6-1120P
cg17613326_KRT74	0.563112362	7.99E-10	2.14E-08	KRT74
cg07485723_NOBOX	0.511040691	7.99E-10	2.14E-08	NOBOX
cg05865911_MIR655	0.512995847	8.00E-10	2.14E-08	MIR655
cg15712577_TESPA1	-0.494129595	8.01E-10	2.14E-08	TESPA1
cg22804805_RNU6-1074P	-0.601113155	8.01E-10	2.15E-08	RNU6-1074P
cg24412958_OTOG	-0.692934684	8.02E-10	2.15E-08	OTOG
cg25716065_HOXC6	0.529125989	8.02E-10	2.15E-08	HOXC6
cg09981313_RNU6-1311P	-0.554007378	8.02E-10	2.15E-08	RNU6-1311P
cg10506445_TCF21	-0.583231898	8.03E-10	2.15E-08	TCF21
cg20896351_CHRNA1	-0.542159122	8.03E-10	2.15E-08	CHRNA1
cg11704602_RAB28P1	-0.587726315	8.05E-10	2.16E-08	RAB28P1
cg02444715_RN7SL538P	-0.529390913	8.05E-10	2.16E-08	RN7SL538P
cg00530579_CXCL13	-0.505732525	8.05E-10	2.16E-08	CXCL13
cg22608845_OR1S2	-0.649672774	8.06E-10	2.16E-08	OR1S2
cg22159430_OR8U1	-0.524198303	8.07E-10	2.16E-08	OR8U1
cg10039163_MS4A1	-0.489922641	8.07E-10	2.16E-08	MS4A1
cg07092448_OR7E97P	0.50630014	8.07E-10	2.16E-08	OR7E97P
cg05338066_TRIM49C	0.494391109	8.08E-10	2.16E-08	TRIM49C
cg03123424_MIR329-1	-0.529017283	8.08E-10	2.16E-08	MIR329-1
cg13353337_NIPA2P2	0.527343075	8.09E-10	2.17E-08	NIPA2P2
cg14584450_RPA2P2	-0.514076179	8.10E-10	2.17E-08	RPA2P2
cg21781761_SPATA3	-0.585641853	8.10E-10	2.17E-08	SPATA3
cg16368004_LINC01052	0.50877746	8.10E-10	2.17E-08	LINC01052
cg05292018_SNRPCP19	-0.515802316	8.13E-10	2.18E-08	SNRPCP19
cg12093005_SNORD57	-0.524317196	8.13E-10	2.18E-08	SNORD57
cg04136018_TCHHL1	0.530567541	8.13E-10	2.18E-08	TCHHL1
cg02782331_HMGB1P18	-0.579836385	8.14E-10	2.18E-08	HMGB1P18
cg02782331_PRELID1P7	-0.579836385	8.14E-10	2.18E-08	PRELID1P7
cg02782331_PNLIP	-0.579836385	8.14E-10	2.18E-08	PNLIP
cg02782331_MIR670HG	-0.579836385	8.14E-10	2.18E-08	MIR670HG
cg02782331_GTF2IP2	-0.579836385	8.14E-10	2.18E-08	GTF2IP2
cg24243314_RNU6-23P	0.512015851	8.14E-10	2.18E-08	RNU6-23P
cg24993859_GM2AP2	-0.599010121	8.14E-10	2.18E-08	GM2AP2
cg26318251_RNU6-1222P	-0.576036711	8.14E-10	2.18E-08	RNU6-1222P
cg14646214_NMUR2	-0.671761951	8.15E-10	2.18E-08	NMUR2
cg05226043_OR6T1	-0.494791517	8.16E-10	2.18E-08	OR6T1
cg05502445_TRBV5-3	-0.580625017	8.16E-10	2.18E-08	TRBV5-3
cg17839232_HNRNPCL4	-0.526394129	8.16E-10	2.18E-08	HNRNPCL4
cg11086960_YY1P2	-0.547888622	8.17E-10	2.19E-08	YY1P2
cg11086960_SPTLC1P3	-0.547888622	8.17E-10	2.19E-08	SPTLC1P3
cg19335436_RPS26P54	-0.519177699	8.17E-10	2.19E-08	RPS26P54
cg03365111_GGTLC1	-0.539655888	8.18E-10	2.19E-08	GGTLC1
cg13841476_DKK1	-0.65583746	8.18E-10	2.19E-08	DKK1
cg01003793_RN7SL538P	-0.600506095	8.18E-10	2.19E-08	RN7SL538P
cg17218510_PDX1	-0.633918754	8.19E-10	2.19E-08	PDX1
cg20683445_RN7SL432P	-0.533291227	8.19E-10	2.19E-08	RN7SL432P
cg19074709_POSTN	-0.54663481	8.22E-10	2.20E-08	POSTN
cg02061007_LINC00355	-0.528048577	8.22E-10	2.20E-08	LINC00355
cg23954535_MMP19	-0.538696506	8.22E-10	2.20E-08	MMP19
cg04325406_UGT1A12P	-0.547983068	8.23E-10	2.20E-08	UGT1A12P
cg20683445_SH2D4B	-0.534666389	8.24E-10	2.20E-08	SH2D4B
cg23954535_RN7SL771P	-0.53267996	8.24E-10	2.20E-08	RN7SL771P
cg20007465_HMGB4	0.513097665	8.25E-10	2.20E-08	HMGB4
cg24952959_AIFM1P1	0.52986652	8.25E-10	2.20E-08	AIFM1P1
cg24439232_FTLP18	-0.59840699	8.25E-10	2.20E-08	FTLP18
cg24439232_KRT8P21	-0.59840699	8.25E-10	2.20E-08	KRT8P21
cg24439232_NBPF21P	-0.59840699	8.25E-10	2.20E-08	NBPF21P
cg04515996_CSRNP1	0.515248068	8.25E-10	2.20E-08	CSRNP1
cg00810208_LINC00385	0.529691119	8.25E-10	2.20E-08	LINC00385
cg27391934_OTOG	0.51995587	8.27E-10	2.21E-08	OTOG
cg23238869_NLRC4	-0.554298501	8.28E-10	2.21E-08	NLRC4
cg26708548_SPACA3	0.515514704	8.29E-10	2.21E-08	SPACA3
cg10706817_BMS1P17	0.543467386	8.29E-10	2.21E-08	BMS1P17
cg23954535_ELOVL2-AS1	-0.532784286	8.29E-10	2.21E-08	ELOVL2-AS1
cg17714861_BEST1	-0.510655666	8.29E-10	2.21E-08	BEST1
cg14371107_TBC1D21	0.547747313	8.29E-10	2.21E-08	TBC1D21
cg06330497_RNA5SP145	-0.55006472	8.31E-10	2.22E-08	RNA5SP145
cg06204030_IRX1	0.519890003	8.31E-10	2.22E-08	IRX1
cg16348536_SERPINA9	-0.566950235	8.32E-10	2.22E-08	SERPINA9
cg04751533_SLC26A9	-0.513192233	8.32E-10	2.22E-08	SLC26A9
cg10973043_RNU6-465P	-0.549586378	8.33E-10	2.22E-08	RNU6-465P
cg12403996_VGLL2	-0.585063798	8.33E-10	2.22E-08	VGLL2
cg12403996_MTND2P6	-0.585063798	8.33E-10	2.22E-08	MTND2P6
cg12403996_MYMK	-0.585063798	8.33E-10	2.22E-08	MYMK
cg12403996_LINC02629	-0.585063798	8.33E-10	2.22E-08	LINC02629
cg14522097_YY1P2	-0.570335878	8.33E-10	2.22E-08	YY1P2
cg14522097_SPTLC1P3	-0.570335878	8.33E-10	2.22E-08	SPTLC1P3
cg25710745_HNF4A-AS1	-0.561780884	8.34E-10	2.23E-08	HNF4A-AS1
cg18455405_NANOGP6	-0.514979939	8.36E-10	2.23E-08	NANOGP6
cg10492042_RNU6-1329P	0.517931047	8.36E-10	2.23E-08	RNU6-1329P
cg15901999_POTEF-AS1	-0.522036861	8.37E-10	2.23E-08	POTEF-AS1
cg15901999_MTND2P22	-0.522036861	8.37E-10	2.23E-08	MTND2P22
cg15901999_RNA5SP189	-0.522036861	8.37E-10	2.23E-08	RNA5SP189
cg15901999_RNU6-253P	-0.522036861	8.37E-10	2.23E-08	RNU6-253P
cg15901999_SFTPA3P	-0.522036861	8.37E-10	2.23E-08	SFTPA3P
cg15901999_RN7SL586P	-0.522036861	8.37E-10	2.23E-08	RN7SL586P
cg20695805_IGKJ3	0.494479117	8.37E-10	2.23E-08	IGKJ3
cg19408449_OR2A25	-0.547325944	8.38E-10	2.23E-08	OR2A25
cg24377657_RNA5SP174	0.518635784	8.38E-10	2.23E-08	RNA5SP174
cg19111078_TRBV5-1	-0.510390811	8.38E-10	2.24E-08	TRBV5-1
cg10301769_GACAT3	-0.579046676	8.39E-10	2.24E-08	GACAT3
cg00629730_RND1	-0.557610702	8.40E-10	2.24E-08	RND1
cg14646214_ADAM8	-0.659436767	8.40E-10	2.24E-08	ADAM8
cg11091734_NCAN	-0.540825295	8.40E-10	2.24E-08	NCAN
cg26486246_MTND5P30	-0.535440694	8.41E-10	2.24E-08	MTND5P30
cg26486246_RN7SL705P	-0.535440694	8.41E-10	2.24E-08	RN7SL705P
cg26486246_MRPS16P2	-0.535440694	8.41E-10	2.24E-08	MRPS16P2
cg12803615_RN7SL149P	-0.611930082	8.42E-10	2.24E-08	RN7SL149P
cg11041558_AGGF1P3	-0.554143882	8.42E-10	2.25E-08	AGGF1P3
cg20822056_MIR1272	-0.535656641	8.43E-10	2.25E-08	MIR1272
cg19408449_IGLV8-61	-0.526062257	8.43E-10	2.25E-08	IGLV8-61
cg08044704_TREM1	-0.629303041	8.43E-10	2.25E-08	TREM1
cg03378057_SLC6A10P	-0.508799333	8.43E-10	2.25E-08	SLC6A10P
cg17794750_BUB3P1	0.515727002	8.46E-10	2.25E-08	BUB3P1
cg25531986_HOMER2P2	-0.501501728	8.47E-10	2.26E-08	HOMER2P2
cg19383909_TMEM151B	-0.585264895	8.47E-10	2.26E-08	TMEM151B
cg12377084_LINC01615	-0.521138848	8.47E-10	2.26E-08	LINC01615
cg15251010_RPS27P23	-0.619175536	8.47E-10	2.26E-08	RPS27P23
cg05703749_RNU6-438P	-0.531747783	8.49E-10	2.26E-08	RNU6-438P
cg26149131_RPL38P2	0.522579552	8.51E-10	2.27E-08	RPL38P2
cg26598859_OR10D3	-0.548020137	8.52E-10	2.27E-08	OR10D3
cg04938082_RNU6-20P	-0.535287633	8.52E-10	2.27E-08	RNU6-20P
cg21061582_MIR1237	0.530820775	8.52E-10	2.27E-08	MIR1237
cg15838301_BARX1-DT	-0.483853964	8.52E-10	2.27E-08	BARX1-DT
cg10548700_SAMD9L	0.495624874	8.53E-10	2.27E-08	SAMD9L
cg17158894_HOXA11	-0.598311592	8.54E-10	2.27E-08	HOXA11
cg06777189_LRRC53	-0.482029299	8.56E-10	2.28E-08	LRRC53
cg19074709_IL9	-0.566010277	8.56E-10	2.28E-08	IL9
cg13468092_LINC02692	-0.585222112	8.57E-10	2.28E-08	LINC02692
cg04452065_SCGB3A1	0.587890072	8.57E-10	2.28E-08	SCGB3A1
cg09588157_RNU6-926P	-0.548227524	8.57E-10	2.28E-08	RNU6-926P
cg12093005_RPLP0P1	-0.519011124	8.57E-10	2.28E-08	RPLP0P1
cg23670372_HSPB2	-0.502034215	8.57E-10	2.28E-08	HSPB2
cg03591123_RFTN1	-0.524374568	8.57E-10	2.28E-08	RFTN1
cg06067437_RPL7P6	0.483155568	8.58E-10	2.28E-08	RPL7P6
cg03386811_LPL	-0.571518343	8.58E-10	2.28E-08	LPL
cg22836400_SDAD1P3	0.509105021	8.58E-10	2.28E-08	SDAD1P3
cg19811864_RFC3P1	0.545149454	8.59E-10	2.29E-08	RFC3P1
cg21766141_RPL31P13	-0.516792457	8.59E-10	2.29E-08	RPL31P13
cg05260346_OR5AK2	-0.557078404	8.61E-10	2.29E-08	OR5AK2
cg10279395_OPCML	-0.534667968	8.61E-10	2.29E-08	OPCML
cg16143544_TRBV4-2	-0.521072517	8.61E-10	2.29E-08	TRBV4-2
cg02265810_RN7SKP32	-0.553522953	8.61E-10	2.29E-08	RN7SKP32
cg19299096_HBA2	-0.52327221	8.61E-10	2.29E-08	HBA2
cg05818000_MMP1	-0.587566285	8.62E-10	2.29E-08	MMP1
cg26660305_HOXC5	-0.570673173	8.62E-10	2.29E-08	HOXC5
cg26841611_RNU6-337P	-0.520047094	8.62E-10	2.29E-08	RNU6-337P
cg08880327_HNRNPA1P47	-0.519268189	8.63E-10	2.29E-08	HNRNPA1P47
cg25871427_PTP4A1P7	-0.601965066	8.64E-10	2.30E-08	PTP4A1P7
cg00935234_ACTBP12	-0.521569193	8.64E-10	2.30E-08	ACTBP12
cg00935234_MTND5P18	-0.521569193	8.64E-10	2.30E-08	MTND5P18
cg00935234_RN7SL868P	-0.521569193	8.64E-10	2.30E-08	RN7SL868P
cg00935234_MTND1P2	-0.521569193	8.64E-10	2.30E-08	MTND1P2
cg00935234_H3P29	-0.521569193	8.64E-10	2.30E-08	H3P29
cg05868023_SLC6A11	0.508075829	8.64E-10	2.30E-08	SLC6A11
cg03513472_IGKV3D-11	-0.572274413	8.64E-10	2.30E-08	IGKV3D-11
cg14646214_TNFRSF1B	-0.666425973	8.65E-10	2.30E-08	TNFRSF1B
cg16596598_IGKV3D-11	-0.500549478	8.65E-10	2.30E-08	IGKV3D-11
cg02902649_PPIAP7	-0.555167503	8.65E-10	2.30E-08	PPIAP7
cg11156873_MEOX1	-0.496170319	8.66E-10	2.30E-08	MEOX1
cg17723355_RPL5P28	0.515577609	8.66E-10	2.30E-08	RPL5P28
cg03910065_RN7SL215P	0.515977276	8.66E-10	2.30E-08	RN7SL215P
cg04572021_KLF17	-0.560309576	8.66E-10	2.30E-08	KLF17
cg07439594_PRB3	-0.541038218	8.67E-10	2.30E-08	PRB3
cg12793111_LINC01628	-0.5272869	8.67E-10	2.30E-08	LINC01628
cg05821633_MIX23P2	-0.556690934	8.67E-10	2.31E-08	MIX23P2
cg08073629_RNA5SP451	-0.585589146	8.68E-10	2.31E-08	RNA5SP451
cg06136472_TCL1A	-0.543680851	8.68E-10	2.31E-08	TCL1A
cg17159699_ZNF965P	-0.547267786	8.68E-10	2.31E-08	ZNF965P
cg24310785_VN1R35P	-0.518295654	8.69E-10	2.31E-08	VN1R35P
cg22193691_LINC01891	-0.547981272	8.69E-10	2.31E-08	LINC01891
cg13795336_RPS3AP54	-0.518679297	8.69E-10	2.31E-08	RPS3AP54
cg16913250_RPL35AP11	0.579590049	8.69E-10	2.31E-08	RPL35AP11
cg14861778_LINC00395	-0.650374093	8.70E-10	2.31E-08	LINC00395
cg14646214_CREB5	-0.644576658	8.71E-10	2.31E-08	CREB5
cg11872966_RNA5SP361	-0.544277557	8.72E-10	2.32E-08	RNA5SP361
cg02992549_RPS23P2	-0.562054394	8.72E-10	2.32E-08	RPS23P2
cg02992549_RN7SL542P	-0.562054394	8.72E-10	2.32E-08	RN7SL542P
cg02992549_MYF5	-0.562054394	8.72E-10	2.32E-08	MYF5
cg07295550_OR10V1	-0.558502531	8.74E-10	2.32E-08	OR10V1
cg25710745_OR11G2	-0.576841556	8.74E-10	2.32E-08	OR11G2
cg17714861_ANGPTL2	-0.509672478	8.74E-10	2.32E-08	ANGPTL2
cg03231326_MIR137HG	-0.514952336	8.75E-10	2.32E-08	MIR137HG
cg14646214_SPRR2C	-0.644075803	8.75E-10	2.32E-08	SPRR2C
cg04826071_OBP2A	0.562030789	8.76E-10	2.33E-08	OBP2A
cg03012986_MYO18B	0.528351127	8.77E-10	2.33E-08	MYO18B
cg02943303_OR12D3	0.513067095	8.77E-10	2.33E-08	OR12D3
cg01666490_OR7E85BP	-0.511516045	8.77E-10	2.33E-08	OR7E85BP
cg05868023_MRPS16P3	0.517161312	8.77E-10	2.33E-08	MRPS16P3
cg12852285_SNORA22	-0.61104818	8.77E-10	2.33E-08	SNORA22
cg16237262_FFAR2	-0.5650046	8.78E-10	2.33E-08	FFAR2
cg15712577_CNR1	-0.504603721	8.78E-10	2.33E-08	CNR1
cg14946503_USP17L15	-0.50440833	8.78E-10	2.33E-08	USP17L15
cg16348536_NLRP4	-0.566860916	8.79E-10	2.33E-08	NLRP4
cg15122841_PRG3	-0.520466253	8.79E-10	2.33E-08	PRG3
cg05207347_SLC22A24	-0.485396992	8.80E-10	2.33E-08	SLC22A24
cg26338386_OR2T35	-0.624885551	8.80E-10	2.34E-08	OR2T35
cg14924064_CR2	0.499826146	8.80E-10	2.34E-08	CR2
cg21828663_SAA1	-0.498719684	8.80E-10	2.34E-08	SAA1
cg15712821_RPL35AP12	-0.510968895	8.81E-10	2.34E-08	RPL35AP12
cg12227626_SPAG11B	-0.528434073	8.81E-10	2.34E-08	SPAG11B
cg12227626_SPAG11A	-0.528434073	8.81E-10	2.34E-08	SPAG11A
cg26612252_MAGI2-AS2	0.57157226	8.81E-10	2.34E-08	MAGI2-AS2
cg00894219_PLA2G2D	-0.534595262	8.81E-10	2.34E-08	PLA2G2D
cg17364850_HMGCLL1	-0.603313824	8.81E-10	2.34E-08	HMGCLL1
cg25716065_TRIM72	0.523249758	8.82E-10	2.34E-08	TRIM72
cg06136472_IGHV3-33	-0.539234363	8.83E-10	2.34E-08	IGHV3-33
cg24413597_SNORD86	-0.607001742	8.83E-10	2.34E-08	SNORD86
cg06067437_MS4A2	0.491715674	8.83E-10	2.34E-08	MS4A2
cg15042047_RNU6-1105P	-0.605550723	8.84E-10	2.34E-08	RNU6-1105P
cg14924064_IGKV1-16	0.501191867	8.84E-10	2.34E-08	IGKV1-16
cg27251155_FGF19	-0.538222457	8.85E-10	2.35E-08	FGF19
cg18720828_XCL1	-0.616814643	8.85E-10	2.35E-08	XCL1
cg21200382_RPS3AP54	0.576765061	8.86E-10	2.35E-08	RPS3AP54
cg15756601_HMX3	-0.527875995	8.86E-10	2.35E-08	HMX3
cg06669036_EEF1A2	-0.566638113	8.86E-10	2.35E-08	EEF1A2
cg14776351_RNU1-44P	-0.592561021	8.86E-10	2.35E-08	RNU1-44P
cg11394947_MTND3P17	-0.63671347	8.86E-10	2.35E-08	MTND3P17
cg18720828_TRAJ47	-0.621576424	8.87E-10	2.35E-08	TRAJ47
cg15644305_ACTL8	-0.536407746	8.89E-10	2.36E-08	ACTL8
cg14417873_RN7SL97P	-0.549202934	8.89E-10	2.36E-08	RN7SL97P
cg24430871_TMCO2	-0.525689258	8.89E-10	2.36E-08	TMCO2
cg06251321_RNU6-465P	-0.556025971	8.90E-10	2.36E-08	RNU6-465P
cg04515996_LST1	0.499399389	8.91E-10	2.36E-08	LST1
cg03591123_SHISAL2A	-0.501581932	8.91E-10	2.36E-08	SHISAL2A
cg16119907_RNU6-629P	-0.531603431	8.91E-10	2.36E-08	RNU6-629P
cg22608845_HNRNPA3P1	-0.656911183	8.91E-10	2.36E-08	HNRNPA3P1
cg27251155_STC2	-0.537823041	8.91E-10	2.36E-08	STC2
cg03591123_GRAPL	-0.522064613	8.91E-10	2.36E-08	GRAPL
cg16237262_RASGRP4	-0.562495819	8.92E-10	2.36E-08	RASGRP4
cg11091734_RNA5SP478	-0.530032676	8.93E-10	2.37E-08	RNA5SP478
cg16278658_FAM89A	-0.594333125	8.94E-10	2.37E-08	FAM89A
cg16596598_MIR548XHG	-0.512656157	8.94E-10	2.37E-08	MIR548XHG
cg16550453_RPL21P41	-0.525143802	8.95E-10	2.37E-08	RPL21P41
cg05541722_RPL7AP53	-0.543077196	8.95E-10	2.37E-08	RPL7AP53
cg20983125_NETO1	-0.527724367	8.96E-10	2.37E-08	NETO1
cg17867325_LINC00700	0.510553067	8.96E-10	2.37E-08	LINC00700
cg09979585_PPIAP65	-0.561829453	8.97E-10	2.37E-08	PPIAP65
cg09979585_RN7SL492P	-0.561829453	8.97E-10	2.37E-08	RN7SL492P
cg09979585_RN7SKP294	-0.561829453	8.97E-10	2.37E-08	RN7SKP294
cg09979585_MT1CP	-0.561829453	8.97E-10	2.37E-08	MT1CP
cg27069691_IGHV6-1	-0.619238965	8.98E-10	2.38E-08	IGHV6-1
cg11761102_RND1	-0.552356025	9.00E-10	2.38E-08	RND1
cg04337937_IL1A	-0.5736905	9.00E-10	2.38E-08	IL1A
cg20120218_RPS20P13	-0.522023056	9.00E-10	2.38E-08	RPS20P13
cg16792066_TNNT2	0.506308049	9.01E-10	2.38E-08	TNNT2
cg21946824_RNU2-61P	0.565895927	9.01E-10	2.38E-08	RNU2-61P
cg00218134_RPL37P4	-0.54478186	9.02E-10	2.39E-08	RPL37P4
cg00384264_IDO1	-0.543080028	9.02E-10	2.39E-08	IDO1
cg12692753_LINC00837	0.502257164	9.02E-10	2.39E-08	LINC00837
cg25710745_RALYL	-0.563718287	9.03E-10	2.39E-08	RALYL
cg01630869_DRD5P2	0.554421016	9.03E-10	2.39E-08	DRD5P2
cg02782331_SNORD48	-0.580011161	9.03E-10	2.39E-08	SNORD48
cg15509969_DNAJC17P1	0.510875568	9.04E-10	2.39E-08	DNAJC17P1
cg07485723_DDX39BP1	0.510667493	9.04E-10	2.39E-08	DDX39BP1
cg15889703_OR1I1	-0.517876076	9.04E-10	2.39E-08	OR1I1
cg26708548_APOA4	0.493824606	9.05E-10	2.39E-08	APOA4
cg08933691_IGHV6-1	-0.53737415	9.06E-10	2.40E-08	IGHV6-1
cg18701685_GPR3	0.516876435	9.06E-10	2.40E-08	GPR3
cg09435929_LINC01733	0.492833359	9.08E-10	2.40E-08	LINC01733
cg17914494_PPIAP13	-0.566773606	9.08E-10	2.40E-08	PPIAP13
cg18701685_LYPD3	0.510276891	9.09E-10	2.40E-08	LYPD3
cg15099537_CTLA4	-0.508461345	9.10E-10	2.41E-08	CTLA4
cg04751533_CALB1	-0.4972206	9.11E-10	2.41E-08	CALB1
cg01722343_OCM2	0.537075318	9.11E-10	2.41E-08	OCM2
cg15293181_LCN1P2	-0.514919382	9.12E-10	2.41E-08	LCN1P2
cg07485723_FAM220CP	0.493319968	9.13E-10	2.41E-08	FAM220CP
cg05868023_ZNF114	0.482575928	9.14E-10	2.42E-08	ZNF114
cg26459473_VN1R17P	-0.518066735	9.14E-10	2.42E-08	VN1R17P
cg00470469_RNU6-1193P	-0.533373738	9.15E-10	2.42E-08	RNU6-1193P
cg17918676_DEFB107B	-0.576491937	9.15E-10	2.42E-08	DEFB107B
cg09700868_RNU2-9P	-0.519779298	9.15E-10	2.42E-08	RNU2-9P
cg09471804_MYL6P5	-0.526639067	9.15E-10	2.42E-08	MYL6P5
cg06669036_MTND1P28	-0.54829101	9.16E-10	2.42E-08	MTND1P28
cg06669036_RPL35AP3	-0.54829101	9.16E-10	2.42E-08	RPL35AP3
cg06669036_MTCO2P31	-0.54829101	9.16E-10	2.42E-08	MTCO2P31
cg06669036_MIR592	-0.54829101	9.16E-10	2.42E-08	MIR592
cg06669036_MTATP6P23	-0.54829101	9.16E-10	2.42E-08	MTATP6P23
cg06669036_OR51A5P	-0.54829101	9.16E-10	2.42E-08	OR51A5P
cg06669036_TCEAL4P1	-0.54829101	9.16E-10	2.42E-08	TCEAL4P1
cg06669036_FABP5P4	-0.54829101	9.16E-10	2.42E-08	FABP5P4
cg06669036_LINC00404	-0.54829101	9.16E-10	2.42E-08	LINC00404
cg06669036_RPL32P31	-0.54829101	9.16E-10	2.42E-08	RPL32P31
cg06669036_MIR520A	-0.54829101	9.16E-10	2.42E-08	MIR520A
cg11911060_OLFM1	-0.572383157	9.16E-10	2.42E-08	OLFM1
cg03480243_RNU6-1167P	-0.586491895	9.18E-10	2.42E-08	RNU6-1167P
cg23024913_RNY4P36	-0.544126277	9.18E-10	2.42E-08	RNY4P36
cg15542496_OR52K3P	-0.523309122	9.18E-10	2.43E-08	OR52K3P
cg05292018_FTH1P20	-0.535270791	9.18E-10	2.43E-08	FTH1P20
cg19483581_HOXD8	-0.670852476	9.19E-10	2.43E-08	HOXD8
cg12607106_RN7SL549P	-0.551966875	9.19E-10	2.43E-08	RN7SL549P
cg00171290_CRYBG2	-0.520189484	9.20E-10	2.43E-08	CRYBG2
cg10492042_PLSCR5	0.518783149	9.21E-10	2.43E-08	PLSCR5
cg20007465_OR5D3P	0.505834595	9.22E-10	2.43E-08	OR5D3P
cg15122841_RN7SL304P	-0.511975121	9.22E-10	2.43E-08	RN7SL304P
cg15122841_LINC01826	-0.511975121	9.22E-10	2.43E-08	LINC01826
cg15122841_NPM1P28	-0.511975121	9.22E-10	2.43E-08	NPM1P28
cg15122841_DEFB106B	-0.511975121	9.22E-10	2.43E-08	DEFB106B
cg15122841_GPN3P1	-0.511975121	9.22E-10	2.43E-08	GPN3P1
cg15122841_CTBP2P6	-0.511975121	9.22E-10	2.43E-08	CTBP2P6
cg15122841_OR8F1P	-0.511975121	9.22E-10	2.43E-08	OR8F1P
cg15122841_GXYLT1P1	-0.511975121	9.22E-10	2.43E-08	GXYLT1P1
cg15122841_RPL18AP17	-0.511975121	9.22E-10	2.43E-08	RPL18AP17
cg15122841_SPACA7	-0.511975121	9.22E-10	2.43E-08	SPACA7
cg15122841_RNASE11	-0.511975121	9.22E-10	2.43E-08	RNASE11
cg15122841_RPL9P6	-0.511975121	9.22E-10	2.43E-08	RPL9P6
cg15122841_YRDCP3	-0.511975121	9.22E-10	2.43E-08	YRDCP3
cg11803838_ACTN4P2	0.536884944	9.23E-10	2.44E-08	ACTN4P2
cg21830932_HOXA11	-0.546795906	9.24E-10	2.44E-08	HOXA11
cg17918184_BMS1P4-AGAP5	-0.529864903	9.26E-10	2.44E-08	BMS1P4-AGAP5
cg04767732_LINC02799	-0.554621913	9.26E-10	2.44E-08	LINC02799
cg09583984_RNU1-44P	-0.591665795	9.27E-10	2.44E-08	RNU1-44P
cg14908168_OR4L1	-0.575063867	9.27E-10	2.45E-08	OR4L1
cg03460678_SNORD114-24	-0.535715058	9.28E-10	2.45E-08	SNORD114-24
cg17847861_ELOCP28	0.536718957	9.29E-10	2.45E-08	ELOCP28
cg07102783_NME2P3	-0.540805604	9.29E-10	2.45E-08	NME2P3
cg07102783_VN1R6P	-0.540805604	9.29E-10	2.45E-08	VN1R6P
cg03593057_RNU6-219P	0.505882938	9.30E-10	2.45E-08	RNU6-219P
cg25292374_OTOS	-0.538008706	9.31E-10	2.45E-08	OTOS
cg23909098_MIR199A2	0.52013167	9.31E-10	2.45E-08	MIR199A2
cg25716065_PAX2	0.525519841	9.31E-10	2.46E-08	PAX2
cg26162150_ZNF221	0.51001734	9.31E-10	2.46E-08	ZNF221
cg08847335_HMGN2P11	-0.465267133	9.32E-10	2.46E-08	HMGN2P11
cg04198854_OCM2	-0.541507764	9.32E-10	2.46E-08	OCM2
cg00458454_SULT1A4	-0.512154753	9.32E-10	2.46E-08	SULT1A4
cg14646214_CEBPD	-0.688017924	9.33E-10	2.46E-08	CEBPD
cg23727505_SNRPGP11	-0.595167132	9.33E-10	2.46E-08	SNRPGP11
cg02351219_CYP2A7	-0.539255248	9.35E-10	2.46E-08	CYP2A7
cg17613326_CNTNAP4	0.57158728	9.35E-10	2.47E-08	CNTNAP4
cg05396439_RBMX2P4	-0.525040844	9.36E-10	2.47E-08	RBMX2P4
cg25105522_COX7A2P2	0.572842601	9.36E-10	2.47E-08	COX7A2P2
cg19383909_TTBK1	-0.575228181	9.36E-10	2.47E-08	TTBK1
cg03859313_LINC00601	0.502724499	9.37E-10	2.47E-08	LINC00601
cg06067437_RNU6-858P	0.511015071	9.37E-10	2.47E-08	RNU6-858P
cg08268925_CDC42P2	-0.532651854	9.37E-10	2.47E-08	CDC42P2
cg06540372_SNORD114-22	-0.55913664	9.37E-10	2.47E-08	SNORD114-22
cg06540372_KIF2B	-0.55913664	9.37E-10	2.47E-08	KIF2B
cg06540372_OR7E19P	-0.55913664	9.37E-10	2.47E-08	OR7E19P
cg10493879_RN7SKP270	-0.547649823	9.38E-10	2.47E-08	RN7SKP270
cg23024913_PDZD9	-0.545278972	9.38E-10	2.47E-08	PDZD9
cg14924064_IGKV1D-16	0.508954131	9.39E-10	2.47E-08	IGKV1D-16
cg14924064_CLEC17A	0.493713197	9.39E-10	2.47E-08	CLEC17A
cg27251155_KRTAP2-3	-0.536156793	9.40E-10	2.48E-08	KRTAP2-3
cg13500029_LINC01682	-0.490740639	9.40E-10	2.48E-08	LINC01682
cg25699417_COX6CP6	-0.557002904	9.40E-10	2.48E-08	COX6CP6
cg12256809_SLC4A1	-0.548496077	9.41E-10	2.48E-08	SLC4A1
cg14560276_RNU7-95P	-0.570228593	9.41E-10	2.48E-08	RNU7-95P
cg14560276_MTND4P13	-0.570228593	9.41E-10	2.48E-08	MTND4P13
cg14560276_RNA5SP234	-0.570228593	9.41E-10	2.48E-08	RNA5SP234
cg14560276_RN7SKP6	-0.570228593	9.41E-10	2.48E-08	RN7SKP6
cg02990361_HOXD9	0.59208935	9.41E-10	2.48E-08	HOXD9
cg19264743_RNU6-252P	-0.553059831	9.42E-10	2.48E-08	RNU6-252P
cg20994742_CLUHP5	0.633248389	9.42E-10	2.48E-08	CLUHP5
cg19408449_RAD51AP2	-0.537262698	9.42E-10	2.48E-08	RAD51AP2
cg22836400_OR7D1P	0.523196499	9.43E-10	2.48E-08	OR7D1P
cg19477551_OR6S1	0.57661023	9.44E-10	2.48E-08	OR6S1
cg11368935_C16orf82	-0.585374052	9.44E-10	2.48E-08	C16orf82
cg25947301_OR2H5P	-0.626943036	9.44E-10	2.49E-08	OR2H5P
cg23891601_CAPZA1P4	-0.541647617	9.45E-10	2.49E-08	CAPZA1P4
cg19938179_NME2P2	-0.539242463	9.45E-10	2.49E-08	NME2P2
cg14223866_AIFM1P1	0.584740671	9.46E-10	2.49E-08	AIFM1P1
cg16596598_IGHJ3	-0.515551548	9.46E-10	2.49E-08	IGHJ3
cg07131604_TMEM239	-0.517444353	9.48E-10	2.49E-08	TMEM239
cg23654844_MIR133B	0.509145293	9.48E-10	2.50E-08	MIR133B
cg09391279_CHI3L1	-0.54982483	9.48E-10	2.50E-08	CHI3L1
cg02697258_RNU6-1029P	-0.550210873	9.50E-10	2.50E-08	RNU6-1029P
cg05669210_SLC22A2	0.508340022	9.50E-10	2.50E-08	SLC22A2
cg21946824_SPATA31D3	0.532201992	9.51E-10	2.50E-08	SPATA31D3
cg12474980_CCM2L	-0.571548118	9.51E-10	2.50E-08	CCM2L
cg03365111_MIR16-1	-0.524830665	9.52E-10	2.50E-08	MIR16-1
cg19822890_IFIT3	-0.508530233	9.52E-10	2.50E-08	IFIT3
cg14114155_OR6K2	0.590535176	9.52E-10	2.50E-08	OR6K2
cg23238869_PODN	-0.568102633	9.52E-10	2.51E-08	PODN
cg02251147_KRTAP9-4	-0.567385896	9.53E-10	2.51E-08	KRTAP9-4
cg05154833_LINC02397	-0.497541431	9.54E-10	2.51E-08	LINC02397
cg05304815_SPEM1	0.637890372	9.54E-10	2.51E-08	SPEM1
cg20683445_CAMK1G	-0.528131925	9.55E-10	2.51E-08	CAMK1G
cg12852285_RPL17P2	-0.62687546	9.56E-10	2.51E-08	RPL17P2
cg15691584_PPP1R3G	-0.614948371	9.58E-10	2.52E-08	PPP1R3G
cg21434761_CYP2A7	-0.530758148	9.59E-10	2.52E-08	CYP2A7
cg01003793_RNU1-31P	-0.605682871	9.59E-10	2.52E-08	RNU1-31P
cg20540806_KRT75	0.500084741	9.59E-10	2.52E-08	KRT75
cg07636088_NUP210P1	0.573637729	9.60E-10	2.52E-08	NUP210P1
cg04726019_IGLV3-16	-0.503032655	9.60E-10	2.52E-08	IGLV3-16
cg20983125_SLCO1B7	-0.533948424	9.60E-10	2.52E-08	SLCO1B7
cg09435929_KRT18P35	0.511771234	9.60E-10	2.52E-08	KRT18P35
cg20375654_RN7SL865P	-0.523797448	9.60E-10	2.52E-08	RN7SL865P
cg01148039_IGLV5-48	-0.512859985	9.60E-10	2.52E-08	IGLV5-48
cg26972832_CHMP4AP1	-0.508076025	9.61E-10	2.52E-08	CHMP4AP1
cg26972832_OR2W1	-0.508076025	9.61E-10	2.52E-08	OR2W1
cg26972832_PGAM1P2	-0.508076025	9.61E-10	2.52E-08	PGAM1P2
cg26972832_KRTAP10-1	-0.508076025	9.61E-10	2.52E-08	KRTAP10-1
cg19383909_TAFA4	-0.581704502	9.61E-10	2.53E-08	TAFA4
cg08087560_MTCO2P34	0.682927303	9.61E-10	2.53E-08	MTCO2P34
cg05438523_RPS29P8	-0.555592322	9.62E-10	2.53E-08	RPS29P8
cg05438523_RNU4-11P	-0.555592322	9.62E-10	2.53E-08	RNU4-11P
cg05438523_RNU6-869P	-0.555592322	9.62E-10	2.53E-08	RNU6-869P
cg05438523_HSFY1P1	-0.555592322	9.62E-10	2.53E-08	HSFY1P1
cg12377084_RNU6-1222P	-0.519680634	9.63E-10	2.53E-08	RNU6-1222P
cg23987549_RPL21P66	0.52461439	9.64E-10	2.53E-08	RPL21P66
cg22016724_ASB10	-0.690464825	9.64E-10	2.53E-08	ASB10
cg26338386_NXPH3	-0.623896777	9.64E-10	2.53E-08	NXPH3
cg10322510_FTLP17	-0.483855945	9.64E-10	2.53E-08	FTLP17
cg24952959_RN7SKP121	0.520946547	9.65E-10	2.53E-08	RN7SKP121
cg02990361_LINC01039	0.583600287	9.65E-10	2.53E-08	LINC01039
cg20370793_HOXC5	-0.61533692	9.66E-10	2.54E-08	HOXC5
cg09739726_RNU6-221P	-0.523706978	9.66E-10	2.54E-08	RNU6-221P
cg25871427_SPATA22	-0.583606929	9.68E-10	2.54E-08	SPATA22
cg08881019_LINC01681	0.59448408	9.68E-10	2.54E-08	LINC01681
cg06067437_RNU6-932P	0.510141987	9.69E-10	2.54E-08	RNU6-932P
cg08044704_NCF4	-0.632008418	9.69E-10	2.54E-08	NCF4
cg26170855_VENTXP7	-0.535087256	9.69E-10	2.54E-08	VENTXP7
cg26170855_RNA5SP215	-0.535087256	9.69E-10	2.54E-08	RNA5SP215
cg26170855_LINC01047	-0.535087256	9.69E-10	2.54E-08	LINC01047
cg26170855_ZNF971P	-0.535087256	9.69E-10	2.54E-08	ZNF971P
cg12398261_OR6C74	-0.525533631	9.71E-10	2.55E-08	OR6C74
cg06067437_KRTAP21-2	0.513294075	9.72E-10	2.55E-08	KRTAP21-2
cg13500029_CD80	-0.496293431	9.73E-10	2.55E-08	CD80
cg19271242_RNU6-1329P	-0.57934825	9.73E-10	2.55E-08	RNU6-1329P
cg20683445_DSG4	-0.529729558	9.74E-10	2.55E-08	DSG4
cg15747423_RNU2-48P	0.639407328	9.74E-10	2.55E-08	RNU2-48P
cg03231326_RPS20P13	-0.492747525	9.74E-10	2.56E-08	RPS20P13
cg08268925_LINC02655	-0.530424827	9.74E-10	2.56E-08	LINC02655
cg04615080_NME2P3	-0.54045569	9.75E-10	2.56E-08	NME2P3
cg04615080_VN1R6P	-0.54045569	9.75E-10	2.56E-08	VN1R6P
cg05154833_FCRL1	-0.494456318	9.75E-10	2.56E-08	FCRL1
cg05433549_RAB1AP2	-0.546967135	9.76E-10	2.56E-08	RAB1AP2
cg06620353_DEFB107B	-0.531926821	9.77E-10	2.56E-08	DEFB107B
cg27483382_PPIAP65	-0.563387633	9.77E-10	2.56E-08	PPIAP65
cg27483382_RN7SL492P	-0.563387633	9.77E-10	2.56E-08	RN7SL492P
cg27483382_RN7SKP294	-0.563387633	9.77E-10	2.56E-08	RN7SKP294
cg27483382_MT1CP	-0.563387633	9.77E-10	2.56E-08	MT1CP
cg09191854_OR51S1	-0.563946514	9.78E-10	2.56E-08	OR51S1
cg09191854_OR4K15	-0.563946514	9.78E-10	2.56E-08	OR4K15
cg26277026_CXCL10	-0.524074615	9.78E-10	2.56E-08	CXCL10
cg08073629_SHC4	-0.592919369	9.79E-10	2.57E-08	SHC4
cg04726019_FCAMR	-0.506968485	9.80E-10	2.57E-08	FCAMR
cg21435568_CACNG2	0.52795668	9.81E-10	2.57E-08	CACNG2
cg05703749_OR6C1	-0.525246618	9.82E-10	2.57E-08	OR6C1
cg17509337_MKRN8P	-0.518930319	9.82E-10	2.58E-08	MKRN8P
cg20540806_ESPL1	0.47283585	9.83E-10	2.58E-08	ESPL1
cg04515996_CSF3R	0.50056925	9.83E-10	2.58E-08	CSF3R
cg16773502_LINC00433	-0.44650784	9.83E-10	2.58E-08	LINC00433
cg20121803_RNA5SP432	0.507390567	9.83E-10	2.58E-08	RNA5SP432
cg19383909_CELF3	-0.586632424	9.83E-10	2.58E-08	CELF3
cg18701685_CPA4	0.492260583	9.84E-10	2.58E-08	CPA4
cg12481610_RNU6-532P	-0.508986069	9.84E-10	2.58E-08	RNU6-532P
cg18701685_RP1L1	0.517292515	9.84E-10	2.58E-08	RP1L1
cg14584450_RNU6-498P	-0.534160633	9.84E-10	2.58E-08	RNU6-498P
cg04509100_TRBV8-2	-0.505001117	9.86E-10	2.58E-08	TRBV8-2
cg03830265_PRLR	-0.581153482	9.87E-10	2.58E-08	PRLR
cg05651489_RAB1AP2	-0.546783106	9.87E-10	2.59E-08	RAB1AP2
cg16596598_CD5L	-0.499945618	9.88E-10	2.59E-08	CD5L
cg21200382_FCF1P10	0.569691161	9.88E-10	2.59E-08	FCF1P10
cg10548700_SNRPGP8	0.518738394	9.88E-10	2.59E-08	SNRPGP8
cg01479912_OR10G9	0.511911605	9.89E-10	2.59E-08	OR10G9
cg13468092_GFRA4	-0.559540428	9.89E-10	2.59E-08	GFRA4
cg04615080_NIFKP9	-0.538350049	9.89E-10	2.59E-08	NIFKP9
cg04615080_OR51A6P	-0.538350049	9.89E-10	2.59E-08	OR51A6P
cg04615080_RNA5SP447	-0.538350049	9.89E-10	2.59E-08	RNA5SP447
cg00171290_PLCD3	-0.519091607	9.90E-10	2.59E-08	PLCD3
cg18701685_GNAT1	0.518894887	9.91E-10	2.60E-08	GNAT1
cg20295071_RANP2	0.518458016	9.91E-10	2.60E-08	RANP2
cg13818127_CCNJP1	-0.517789909	9.91E-10	2.60E-08	CCNJP1
cg01684881_LINC01677	0.524699897	9.92E-10	2.60E-08	LINC01677
cg01684881_MIR1185-2	0.524699897	9.92E-10	2.60E-08	MIR1185-2
cg01684881_SNORD42A	0.524699897	9.92E-10	2.60E-08	SNORD42A
cg25130590_RN7SL571P	-0.508719108	9.92E-10	2.60E-08	RN7SL571P
cg25871427_RNU6-907P	-0.592068596	9.93E-10	2.60E-08	RNU6-907P
cg15756601_CTSG	-0.526689172	9.94E-10	2.60E-08	CTSG
cg05154833_SLC38A11	-0.509310971	9.94E-10	2.60E-08	SLC38A11
cg10490099_PTF1A	-0.514383111	9.95E-10	2.60E-08	PTF1A
cg18438405_MIR663AHG	-0.53713077	9.96E-10	2.61E-08	MIR663AHG
cg18701685_IGFBP6	0.517071823	9.96E-10	2.61E-08	IGFBP6
cg26459473_OSTN	-0.50958582	9.96E-10	2.61E-08	OSTN
cg10100117_MS4A18	-0.538497631	9.96E-10	2.61E-08	MS4A18
cg21849790_ACTP1	0.513381396	9.96E-10	2.61E-08	ACTP1
cg10039163_KRTAP4-5	-0.496435097	9.96E-10	2.61E-08	KRTAP4-5
cg24863484_OR52P2P	-0.648643843	9.96E-10	2.61E-08	OR52P2P
cg16001227_USP17L30	-0.585468013	9.97E-10	2.61E-08	USP17L30
cg19761267_IGHV3-38	-0.56726221	9.97E-10	2.61E-08	IGHV3-38
cg05608612_RNU6-1151P	-0.572262039	9.98E-10	2.61E-08	RNU6-1151P
cg25578798_DLL4	-0.523453883	9.99E-10	2.61E-08	DLL4
cg10492042_SNORD113-3	0.529938186	9.99E-10	2.61E-08	SNORD113-3
cg10322510_SNRPGP13	-0.512474315	9.99E-10	2.61E-08	SNRPGP13
cg23238869_HS3ST4	-0.561390784	9.99E-10	2.61E-08	HS3ST4
cg12571007_RPL7P10	-0.534210748	1.00E-09	2.62E-08	RPL7P10
cg12571007_BRINP3	-0.534210748	1.00E-09	2.62E-08	BRINP3
cg16176069_RNA5SP74	-0.518133861	1.00E-09	2.62E-08	RNA5SP74
cg08148553_KRT18P23	0.541105861	1.00E-09	2.62E-08	KRT18P23
cg10039163_OR4K17	-0.488166229	1.00E-09	2.62E-08	OR4K17
cg15883884_RN7SKP252	-0.514815609	1.00E-09	2.62E-08	RN7SKP252
cg11376872_MUC2	-0.5189803	1.00E-09	2.62E-08	MUC2
cg04107082_RN7SL107P	0.60823944	1.00E-09	2.62E-08	RN7SL107P
cg18100127_FRG2FP	-0.52763558	1.00E-09	2.62E-08	FRG2FP
cg25953919_RPS17P1	-0.655409282	1.00E-09	2.62E-08	RPS17P1
cg10030633_RNU6-1180P	-0.570519846	1.00E-09	2.62E-08	RNU6-1180P
cg11041558_MTND6P24	-0.567005148	1.00E-09	2.62E-08	MTND6P24
cg08498272_RN7SKP257	-0.5077785	1.01E-09	2.63E-08	RN7SKP257
cg13706899_UBTFL7	-0.527666839	1.01E-09	2.63E-08	UBTFL7
cg13978534_PPIAP83	0.526134836	1.01E-09	2.63E-08	PPIAP83
cg07636088_IL36A	0.54163857	1.01E-09	2.63E-08	IL36A
cg10548700_IL23R	0.4962925	1.01E-09	2.63E-08	IL23R
cg22549984_DIRC1	-0.51543615	1.01E-09	2.63E-08	DIRC1
cg04578283_CIBAR1P2	-0.536368114	1.01E-09	2.63E-08	CIBAR1P2
cg21229317_RPS3AP36	-0.516596751	1.01E-09	2.63E-08	RPS3AP36
cg19982758_UGT2B10	-0.620332002	1.01E-09	2.63E-08	UGT2B10
cg26621805_HMGN2P23	-0.624122316	1.01E-09	2.63E-08	HMGN2P23
cg05818000_SPATA31D3	-0.552565711	1.01E-09	2.64E-08	SPATA31D3
cg16653138_PSAT1P4	-0.452368081	1.01E-09	2.64E-08	PSAT1P4
cg20667334_LINC01784	-0.516554731	1.01E-09	2.64E-08	LINC01784
cg20667334_PRAMEF11	-0.516554731	1.01E-09	2.64E-08	PRAMEF11
cg20667334_DPY19L4P2	-0.516554731	1.01E-09	2.64E-08	DPY19L4P2
cg14753740_CACNA2D1-AS1	0.532002535	1.01E-09	2.64E-08	CACNA2D1-AS1
cg00384264_TRIM69	-0.54883123	1.01E-09	2.64E-08	TRIM69
cg01612891_MIR218-2	-0.632965268	1.01E-09	2.64E-08	MIR218-2
cg12356249_DPP4	-0.498422979	1.01E-09	2.64E-08	DPP4
cg04945395_RNU1-31P	0.559824304	1.01E-09	2.64E-08	RNU1-31P
cg15817224_PCDH10	-0.602257569	1.01E-09	2.64E-08	PCDH10
cg16792066_MIR575	0.509638008	1.01E-09	2.64E-08	MIR575
cg04510815_MTTP	-0.54333031	1.01E-09	2.64E-08	MTTP
cg14924064_IGKJ3	0.495524976	1.01E-09	2.64E-08	IGKJ3
cg04132177_OPN1SW	-0.501405834	1.01E-09	2.65E-08	OPN1SW
cg16278658_BTG2	-0.573883964	1.01E-09	2.65E-08	BTG2
cg10100117_KRTAP10-9	-0.548751929	1.01E-09	2.65E-08	KRTAP10-9
cg16237262_CSF3R	-0.562388382	1.01E-09	2.65E-08	CSF3R
cg24949324_RNVU1-17	-0.580199711	1.02E-09	2.65E-08	RNVU1-17
cg24949324_GEMIN2P1	-0.580199711	1.02E-09	2.65E-08	GEMIN2P1
cg24949324_MYCNUT	-0.580199711	1.02E-09	2.65E-08	MYCNUT
cg24949324_RNU7-182P	-0.580199711	1.02E-09	2.65E-08	RNU7-182P
cg24949324_HAGLROS	-0.580199711	1.02E-09	2.65E-08	HAGLROS
cg24949324_C3orf85	-0.580199711	1.02E-09	2.65E-08	C3orf85
cg24949324_RN7SL415P	-0.580199711	1.02E-09	2.65E-08	RN7SL415P
cg24949324_DYNLL1P7	-0.580199711	1.02E-09	2.65E-08	DYNLL1P7
cg24949324_LINC00208	-0.580199711	1.02E-09	2.65E-08	LINC00208
cg24949324_PAEP	-0.580199711	1.02E-09	2.65E-08	PAEP
cg24949324_LINC02668	-0.580199711	1.02E-09	2.65E-08	LINC02668
cg24949324_RPS7P9	-0.580199711	1.02E-09	2.65E-08	RPS7P9
cg24949324_OR4C4P	-0.580199711	1.02E-09	2.65E-08	OR4C4P
cg24949324_RNU6-1175P	-0.580199711	1.02E-09	2.65E-08	RNU6-1175P
cg24949324_DNAJA1P1	-0.580199711	1.02E-09	2.65E-08	DNAJA1P1
cg24949324_RNA5SP430	-0.580199711	1.02E-09	2.65E-08	RNA5SP430
cg24949324_KRTAP12-3	-0.580199711	1.02E-09	2.65E-08	KRTAP12-3
cg08160477_LINC01745	-0.639251263	1.02E-09	2.65E-08	LINC01745
cg02814691_RNU6-1311P	-0.634768161	1.02E-09	2.65E-08	RNU6-1311P
cg19408449_SLAMF6	-0.524631079	1.02E-09	2.65E-08	SLAMF6
cg16838132_DRD5P2	-0.533374143	1.02E-09	2.65E-08	DRD5P2
cg12481610_RNU7-26P	-0.51687361	1.02E-09	2.65E-08	RNU7-26P
cg04826071_UGT1A11P	0.54764477	1.02E-09	2.66E-08	UGT1A11P
cg05481981_RN7SL317P	-0.57636705	1.02E-09	2.66E-08	RN7SL317P
cg27391934_ACTBP12	0.509133833	1.02E-09	2.66E-08	ACTBP12
cg27391934_MTND5P18	0.509133833	1.02E-09	2.66E-08	MTND5P18
cg27391934_RN7SL868P	0.509133833	1.02E-09	2.66E-08	RN7SL868P
cg27391934_MTND1P2	0.509133833	1.02E-09	2.66E-08	MTND1P2
cg27391934_H3P29	0.509133833	1.02E-09	2.66E-08	H3P29
cg15099537_ICOS	-0.503068675	1.02E-09	2.66E-08	ICOS
cg15099537_IL10	-0.505256024	1.02E-09	2.66E-08	IL10
cg20614067_SNORA80E	-0.521950926	1.02E-09	2.67E-08	SNORA80E
cg08828819_MTND6P14	0.524516172	1.02E-09	2.67E-08	MTND6P14
cg10699599_PSMC1P11	-0.524163153	1.02E-09	2.67E-08	PSMC1P11
cg19822890_UBD	-0.499755398	1.02E-09	2.67E-08	UBD
cg07320976_BMP5	-0.583083865	1.02E-09	2.67E-08	BMP5
cg13248604_SNORD115-44	-0.562804335	1.03E-09	2.67E-08	SNORD115-44
cg16278658_PMCH	-0.587565431	1.03E-09	2.67E-08	PMCH
cg15883884_KRTAP19-8	-0.52616688	1.03E-09	2.67E-08	KRTAP19-8
cg03079497_MIR218-2	0.521240795	1.03E-09	2.68E-08	MIR218-2
cg06032500_MTND5P29	-0.560375265	1.03E-09	2.68E-08	MTND5P29
cg04212021_LINC01681	0.57240155	1.03E-09	2.68E-08	LINC01681
cg02697258_RNU6-1127P	-0.562702567	1.03E-09	2.68E-08	RNU6-1127P
cg02822089_MTCO1P8	-0.583224367	1.03E-09	2.68E-08	MTCO1P8
cg23973115_RNU6-289P	-0.519046453	1.03E-09	2.69E-08	RNU6-289P
cg07718321_MIR1269A	-0.611785415	1.03E-09	2.69E-08	MIR1269A
cg10548700_RNU6-1316P	0.501148349	1.03E-09	2.69E-08	RNU6-1316P
cg18701685_LINC02096	0.515650103	1.03E-09	2.69E-08	LINC02096
cg04279695_LINC00355	0.55223476	1.03E-09	2.69E-08	LINC00355
cg14483161_IL22	-0.520343765	1.03E-09	2.69E-08	IL22
cg14710552_GOLGA8M	0.513028296	1.03E-09	2.69E-08	GOLGA8M
cg00743325_ZNF70P1	0.507503139	1.04E-09	2.70E-08	ZNF70P1
cg16919093_RPS20P24	-0.581174075	1.04E-09	2.70E-08	RPS20P24
cg11425656_OR4C5	-0.64386792	1.04E-09	2.70E-08	OR4C5
cg20252653_RPL35AP34	-0.550755947	1.04E-09	2.70E-08	RPL35AP34
cg14122110_KCNE4	-0.526810262	1.04E-09	2.71E-08	KCNE4
cg19938179_IGHV3-11	-0.529889623	1.04E-09	2.71E-08	IGHV3-11
cg25716065_PEAR1	0.527564245	1.04E-09	2.71E-08	PEAR1
cg01708411_RNU6-1074P	0.513513387	1.04E-09	2.71E-08	RNU6-1074P
cg13127920_RPS15AP34	-0.572536803	1.04E-09	2.71E-08	RPS15AP34
cg09471804_RNU6-698P	-0.525637551	1.04E-09	2.71E-08	RNU6-698P
cg05368609_RPL27AP3	-0.525497194	1.04E-09	2.71E-08	RPL27AP3
cg16792066_CREG2	0.499564434	1.05E-09	2.72E-08	CREG2
cg18318704_HINT2P1	0.499578058	1.05E-09	2.72E-08	HINT2P1
cg10664162_MYF6	-0.536310231	1.05E-09	2.72E-08	MYF6
cg13978534_ALDH7A1P4	0.536522536	1.05E-09	2.72E-08	ALDH7A1P4
cg16596598_IGLV9-49	-0.503708938	1.05E-09	2.72E-08	IGLV9-49
cg13229245_AADACL4	0.519219841	1.05E-09	2.72E-08	AADACL4
cg11091734_KRT16P4	-0.516491544	1.05E-09	2.72E-08	KRT16P4
cg04751533_RNA5SP347	-0.503971929	1.05E-09	2.73E-08	RNA5SP347
cg01534242_TRIAP1P1	-0.560406816	1.05E-09	2.73E-08	TRIAP1P1
cg01534242_RPS2P2	-0.560406816	1.05E-09	2.73E-08	RPS2P2
cg09819502_PPIAP63	0.530240523	1.05E-09	2.73E-08	PPIAP63
cg15577927_SLC16A14P1	0.516218992	1.05E-09	2.73E-08	SLC16A14P1
cg22036614_RPEP2	-0.600395277	1.05E-09	2.73E-08	RPEP2
cg11465192_RPL21P131	-0.570451556	1.05E-09	2.73E-08	RPL21P131
cg27465654_IFNA10	0.51537209	1.05E-09	2.73E-08	IFNA10
cg09690321_MIR1272	-0.533753054	1.05E-09	2.74E-08	MIR1272
cg27251155_LINC01312	-0.534473175	1.05E-09	2.74E-08	LINC01312
cg19593182_SNORA10B	-0.60853793	1.05E-09	2.74E-08	SNORA10B
cg12692753_WFIKKN2	0.499199828	1.05E-09	2.74E-08	WFIKKN2
cg06736113_OR5B1P	-0.62403004	1.05E-09	2.74E-08	OR5B1P
cg02945674_LINC01682	-0.497941798	1.06E-09	2.74E-08	LINC01682
cg09817248_CRX	0.47799808	1.06E-09	2.74E-08	CRX
cg10061320_ILRUNP1	-0.616947033	1.06E-09	2.75E-08	ILRUNP1
cg05154833_MIR548XHG	-0.50783325	1.06E-09	2.75E-08	MIR548XHG
cg04520897_RN7SL299P	-0.530877473	1.06E-09	2.75E-08	RN7SL299P
cg04520897_RN7SL201P	-0.530877473	1.06E-09	2.75E-08	RN7SL201P
cg04520897_MARK2P14	-0.530877473	1.06E-09	2.75E-08	MARK2P14
cg04520897_MARK2P10	-0.530877473	1.06E-09	2.75E-08	MARK2P10
cg04515996_CDA	0.489620989	1.06E-09	2.75E-08	CDA
cg02697258_RN7SKP192	-0.56172678	1.06E-09	2.75E-08	RN7SKP192
cg11868136_LINC01053	-0.555761793	1.06E-09	2.75E-08	LINC01053
cg07244649_RPS4XP21	0.508540294	1.06E-09	2.75E-08	RPS4XP21
cg07636088_OR1F2P	0.581926054	1.06E-09	2.76E-08	OR1F2P
cg25971649_IFITM3P4	-0.514421906	1.06E-09	2.76E-08	IFITM3P4
cg18477299_PDCL3P1	-0.572803939	1.06E-09	2.76E-08	PDCL3P1
cg02303400_SNORA3C	-0.514299612	1.06E-09	2.76E-08	SNORA3C
cg11156873_GUCA2B	-0.513478343	1.06E-09	2.76E-08	GUCA2B
cg05669210_BUB1B	0.507750384	1.06E-09	2.76E-08	BUB1B
cg13957457_SPEM1	-0.509852344	1.06E-09	2.77E-08	SPEM1
cg06777189_IGKV2D-30	-0.510054076	1.07E-09	2.77E-08	IGKV2D-30
cg15797223_RN7SL164P	0.633592941	1.07E-09	2.77E-08	RN7SL164P
cg08073629_NFE2	-0.565359539	1.07E-09	2.77E-08	NFE2
cg03728197_RNU4-7P	-0.51699698	1.07E-09	2.77E-08	RNU4-7P
cg12910951_SERPINA6	0.503394173	1.07E-09	2.77E-08	SERPINA6
cg13420393_SNORD114-11	-0.540806841	1.07E-09	2.78E-08	SNORD114-11
cg10490099_PNLIPRP3	-0.512997623	1.07E-09	2.78E-08	PNLIPRP3
cg19160975_RN7SL272P	0.511393131	1.07E-09	2.78E-08	RN7SL272P
cg09809224_RFX6	-0.531667038	1.07E-09	2.78E-08	RFX6
cg06449486_RPL7P31	0.527892165	1.07E-09	2.78E-08	RPL7P31
cg04876127_CCKAR	-0.522335306	1.07E-09	2.78E-08	CCKAR
cg18493502_RNU6-289P	-0.546333249	1.07E-09	2.78E-08	RNU6-289P
cg19383909_OR2Y1	-0.587892416	1.07E-09	2.78E-08	OR2Y1
cg19383909_OR7A10	-0.587892416	1.07E-09	2.78E-08	OR7A10
cg08991255_RNU6-465P	-0.516900757	1.07E-09	2.78E-08	RNU6-465P
cg26162150_RNU6-144P	0.508771912	1.08E-09	2.80E-08	RNU6-144P
cg19383909_NPY2R	-0.590868373	1.08E-09	2.80E-08	NPY2R
cg17848362_OR2T27	-0.525380246	1.08E-09	2.80E-08	OR2T27
cg11868136_MIR633	-0.541935743	1.08E-09	2.80E-08	MIR633
cg02990361_GPR3	0.574236415	1.08E-09	2.81E-08	GPR3
cg04312919_AIFM1P1	0.508973242	1.08E-09	2.81E-08	AIFM1P1
cg20896351_NANOGNBP1	-0.509040607	1.08E-09	2.81E-08	NANOGNBP1
cg02990361_MIR584	0.58248704	1.08E-09	2.81E-08	MIR584
cg06635371_RNU6-474P	0.557916914	1.08E-09	2.81E-08	RNU6-474P
cg02158095_SNORD116-29	-0.549270059	1.08E-09	2.81E-08	SNORD116-29
cg07777115_POU6F2-AS1	-0.522772535	1.09E-09	2.81E-08	POU6F2-AS1
cg11180306_RN7SL822P	0.50981546	1.09E-09	2.82E-08	RN7SL822P
cg27651003_RPS15AP3	0.613996772	1.09E-09	2.82E-08	RPS15AP3
cg24728770_MIR494	-0.521243956	1.09E-09	2.82E-08	MIR494
cg06736113_RNU6-200P	-0.619893748	1.09E-09	2.82E-08	RNU6-200P
cg21766141_IGKV7-3	-0.494731386	1.09E-09	2.83E-08	IGKV7-3
cg09375013_SERPINA12	0.596653294	1.09E-09	2.83E-08	SERPINA12
cg13935206_MIR941-2	-0.534444774	1.09E-09	2.83E-08	MIR941-2
cg00629730_IGHV3-33	-0.546789901	1.09E-09	2.83E-08	IGHV3-33
cg00044848_MSTN	-0.540731603	1.09E-09	2.83E-08	MSTN
cg20651218_KRTAP3-1	-0.518703563	1.09E-09	2.83E-08	KRTAP3-1
cg05013129_RPS12P10	0.637695427	1.09E-09	2.83E-08	RPS12P10
cg07485723_TMEM215	0.499244091	1.09E-09	2.83E-08	TMEM215
cg17388638_DHRS7C	-0.512948679	1.09E-09	2.83E-08	DHRS7C
cg16596598_LHX8	-0.506453412	1.09E-09	2.84E-08	LHX8
cg05868023_GAPDHP25	0.516246239	1.09E-09	2.84E-08	GAPDHP25
cg20651218_KYAT1	-0.506620644	1.09E-09	2.84E-08	KYAT1
cg26841611_FOXB2	-0.515735815	1.09E-09	2.84E-08	FOXB2
cg06330497_RN7SL741P	-0.567702148	1.10E-09	2.84E-08	RN7SL741P
cg12421834_ATAD3C	0.515049303	1.10E-09	2.84E-08	ATAD3C
cg04515996_RPL19P1	0.522301576	1.10E-09	2.84E-08	RPL19P1
cg17741818_RN7SKP94	0.503565142	1.10E-09	2.84E-08	RN7SKP94
cg13337086_RNA5SP222	-0.53989559	1.10E-09	2.84E-08	RNA5SP222
cg01622885_LINC01936	-0.566311658	1.10E-09	2.85E-08	LINC01936
cg00658288_AMBN	-0.611134017	1.10E-09	2.85E-08	AMBN
cg15817224_NDUFB4P5	-0.630945464	1.10E-09	2.85E-08	NDUFB4P5
cg15883884_KRTAP21-4P	-0.521638607	1.10E-09	2.85E-08	KRTAP21-4P
cg00980696_RNA5SP191	-0.514242028	1.10E-09	2.85E-08	RNA5SP191
cg16143544_HSD17B3-AS1	-0.526792835	1.10E-09	2.85E-08	HSD17B3-AS1
cg19074709_IGLJ7	-0.552714461	1.10E-09	2.85E-08	IGLJ7
cg09819502_RPL7P5	0.536023316	1.10E-09	2.85E-08	RPL7P5
cg16603103_PURG	-0.557100348	1.10E-09	2.85E-08	PURG
cg00047667_OR2A41P	-0.588612376	1.10E-09	2.85E-08	OR2A41P
cg06635371_GRAPL	0.550368663	1.10E-09	2.86E-08	GRAPL
cg10030633_LACRT	-0.579172639	1.10E-09	2.86E-08	LACRT
cg08044704_TREML3P	-0.642794938	1.10E-09	2.86E-08	TREML3P
cg18251222_RFC3P1	0.521283148	1.10E-09	2.86E-08	RFC3P1
cg25588120_RPL21P43	-0.505946523	1.10E-09	2.86E-08	RPL21P43
cg13360263_TRAV12-1	-0.5862593	1.10E-09	2.86E-08	TRAV12-1
cg20007465_LINC01745	0.506704563	1.10E-09	2.86E-08	LINC01745
cg21052958_LINC01221	-0.52887125	1.11E-09	2.86E-08	LINC01221
cg04751533_MYEOV	-0.504759692	1.11E-09	2.86E-08	MYEOV
cg16596598_COL4A3	-0.498216982	1.11E-09	2.87E-08	COL4A3
cg14098470_RN7SL720P	-0.539218471	1.11E-09	2.87E-08	RN7SL720P
cg08268925_RPL32P8	-0.539807071	1.11E-09	2.87E-08	RPL32P8
cg05856102_NUP35P1	-0.500696388	1.11E-09	2.87E-08	NUP35P1
cg07140455_SLC6A5	-0.63080896	1.11E-09	2.87E-08	SLC6A5
cg07346595_RN7SKP205	-0.583457404	1.11E-09	2.87E-08	RN7SKP205
cg11793413_LINC00408	-0.699816413	1.11E-09	2.87E-08	LINC00408
cg16596598_CD52	-0.494714492	1.11E-09	2.88E-08	CD52
cg26621805_RN7SL720P	-0.625736151	1.11E-09	2.88E-08	RN7SL720P
cg15712577_BTBD6P1	-0.498060023	1.11E-09	2.88E-08	BTBD6P1
cg23668222_OR9K1P	-0.565444429	1.11E-09	2.88E-08	OR9K1P
cg11423687_DIPK1C	-0.536688476	1.11E-09	2.88E-08	DIPK1C
cg24227048_RN7SL720P	-0.559040183	1.11E-09	2.88E-08	RN7SL720P
cg26337592_ATP6V0CP3	0.521161781	1.12E-09	2.89E-08	ATP6V0CP3
cg00530579_SNX29P1	-0.508636143	1.12E-09	2.89E-08	SNX29P1
cg13841476_MYOM3	-0.649804685	1.12E-09	2.89E-08	MYOM3
cg04515996_ZFP36	0.499956461	1.12E-09	2.89E-08	ZFP36
cg10991855_OR6K1P	-0.515635766	1.12E-09	2.90E-08	OR6K1P
cg10991855_PPIAP68	-0.515635766	1.12E-09	2.90E-08	PPIAP68
cg10991855_RNU6-386P	-0.515635766	1.12E-09	2.90E-08	RNU6-386P
cg10991855_RPL10P10	-0.515635766	1.12E-09	2.90E-08	RPL10P10
cg10074191_LINC02557	-0.540764478	1.12E-09	2.90E-08	LINC02557
cg24993859_MTND3P16	-0.591851279	1.12E-09	2.90E-08	MTND3P16
cg10548700_DDX60	0.500167577	1.12E-09	2.90E-08	DDX60
cg02913884_PPP1R3G	0.537321701	1.12E-09	2.90E-08	PPP1R3G
cg07092448_KRTAP21-4P	0.511562028	1.12E-09	2.90E-08	KRTAP21-4P
cg13248604_AK4P5	-0.565884744	1.12E-09	2.91E-08	AK4P5
cg15838301_TRIML1	-0.508562767	1.13E-09	2.91E-08	TRIML1
cg11500903_RNU6-997P	-0.519140502	1.13E-09	2.91E-08	RNU6-997P
cg15065591_RNU6-17P	-0.522554309	1.13E-09	2.91E-08	RNU6-17P
cg20695805_SOX18	0.510370638	1.13E-09	2.91E-08	SOX18
cg17847861_GACAT3	0.516349492	1.13E-09	2.91E-08	GACAT3
cg08044704_S100A12	-0.635623026	1.13E-09	2.91E-08	S100A12
cg13571224_LINC02534	-0.51216611	1.13E-09	2.92E-08	LINC02534
cg10530063_PHOX2B	0.499203121	1.13E-09	2.92E-08	PHOX2B
cg08880327_AKR1D1P1	-0.524521999	1.13E-09	2.92E-08	AKR1D1P1
cg01037617_LAIR2	0.512237012	1.13E-09	2.92E-08	LAIR2
cg06449486_VN1R34P	0.552453526	1.13E-09	2.92E-08	VN1R34P
cg15074728_MYH8	-0.525646217	1.13E-09	2.92E-08	MYH8
cg17830140_AKR1D1P1	-0.523275682	1.13E-09	2.92E-08	AKR1D1P1
cg27251155_FGF21	-0.535950918	1.13E-09	2.92E-08	FGF21
cg14170504_RNU6-813P	0.513775595	1.13E-09	2.92E-08	RNU6-813P
cg02426343_CLCP1	0.49346258	1.13E-09	2.92E-08	CLCP1
cg04312919_SNORA3C	0.504750533	1.13E-09	2.93E-08	SNORA3C
cg14646214_MYO1F	-0.658844994	1.13E-09	2.93E-08	MYO1F
cg16582255_HNRNPA1P43	-0.593534432	1.13E-09	2.93E-08	HNRNPA1P43
cg15691584_GGCTP3	-0.583705507	1.14E-09	2.93E-08	GGCTP3
cg16378520_RNU6-1222P	-0.551623118	1.14E-09	2.94E-08	RNU6-1222P
cg11573219_VN1R35P	0.505588427	1.14E-09	2.94E-08	VN1R35P
cg16278658_JUNB	-0.593434882	1.14E-09	2.94E-08	JUNB
cg25135012_CALHM3	-0.490906012	1.14E-09	2.94E-08	CALHM3
cg10100117_LINC00400	-0.540360087	1.14E-09	2.94E-08	LINC00400
cg24907862_DISP3	0.497736536	1.14E-09	2.94E-08	DISP3
cg05633550_LAMTOR3P1	-0.557815354	1.14E-09	2.94E-08	LAMTOR3P1
cg07511671_RNU6-663P	0.671298999	1.14E-09	2.94E-08	RNU6-663P
cg07511671_RN7SKP162	0.671298999	1.14E-09	2.94E-08	RN7SKP162
cg07511671_LINC00349	0.671298999	1.14E-09	2.94E-08	LINC00349
cg07511671_LINC00383	0.671298999	1.14E-09	2.94E-08	LINC00383
cg07511671_LINC02337	0.671298999	1.14E-09	2.94E-08	LINC02337
cg07511671_CETN1	0.671298999	1.14E-09	2.94E-08	CETN1
cg16792066_OR5BB1P	0.513091688	1.14E-09	2.94E-08	OR5BB1P
cg23668222_LINC01548	-0.57508655	1.14E-09	2.94E-08	LINC01548
cg16770243_TRGJP1	-0.536455381	1.14E-09	2.95E-08	TRGJP1
cg04783966_GCG	0.521134545	1.14E-09	2.95E-08	GCG
cg19765834_LINC02559	-0.532442859	1.14E-09	2.95E-08	LINC02559
cg15658784_HMGB1P7	0.527471753	1.14E-09	2.95E-08	HMGB1P7
cg19160975_CYCSP35	0.510179295	1.14E-09	2.95E-08	CYCSP35
cg03859313_RNU6-1084P	0.491785605	1.15E-09	2.95E-08	RNU6-1084P
cg17121694_MIR616	-0.537430144	1.15E-09	2.96E-08	MIR616
cg16551849_ZNF385D-AS2	-0.605112328	1.15E-09	2.96E-08	ZNF385D-AS2
cg22451117_LINC01681	-0.509221134	1.15E-09	2.96E-08	LINC01681
cg15042047_IGHJ3	-0.620972037	1.15E-09	2.96E-08	IGHJ3
cg12356249_SNORD57	-0.512007147	1.15E-09	2.96E-08	SNORD57
cg24728770_CSMD3	-0.51893519	1.15E-09	2.97E-08	CSMD3
cg04312919_AMTN	0.494596701	1.15E-09	2.97E-08	AMTN
cg04194055_RNU7-185P	-0.517560469	1.15E-09	2.97E-08	RNU7-185P
cg24305584_HMGN2P36	0.534073059	1.15E-09	2.97E-08	HMGN2P36
cg08229224_RNU6-813P	-0.636665677	1.15E-09	2.97E-08	RNU6-813P
cg21766141_RNU6-219P	-0.50079157	1.15E-09	2.97E-08	RNU6-219P
cg09214668_LINC01766	-0.579922343	1.16E-09	2.98E-08	LINC01766
cg12398261_OR7A2P	-0.525007244	1.16E-09	2.98E-08	OR7A2P
cg27030245_OR11H13P	0.496668331	1.16E-09	2.98E-08	OR11H13P
cg17414127_CCT8L1P	-0.540391148	1.16E-09	2.98E-08	CCT8L1P
cg04726019_NLRP11	-0.50682381	1.16E-09	2.98E-08	NLRP11
cg19987111_OR4A15	-0.528704334	1.16E-09	2.98E-08	OR4A15
cg27513510_RNU6-66P	-0.527617866	1.16E-09	2.98E-08	RNU6-66P
cg25657443_PRDM12	-0.677147525	1.16E-09	2.98E-08	PRDM12
cg15712577_PARP15	-0.497325807	1.16E-09	2.98E-08	PARP15
cg02444715_MTHFD2P3	-0.540032446	1.16E-09	2.99E-08	MTHFD2P3
cg04751533_HMGN2P13	-0.491473874	1.16E-09	2.99E-08	HMGN2P13
cg20695805_SNORD115-2	0.487715537	1.16E-09	2.99E-08	SNORD115-2
cg05672380_RN7SL305P	0.462110047	1.16E-09	2.99E-08	RN7SL305P
cg16119907_RNU6-843P	-0.527162812	1.16E-09	2.99E-08	RNU6-843P
cg21477985_GXYLT1P6	0.512062219	1.16E-09	2.99E-08	GXYLT1P6
cg12803615_KRTAP6-2	-0.611547413	1.16E-09	2.99E-08	KRTAP6-2
cg17741818_MYBPH	0.488688213	1.16E-09	2.99E-08	MYBPH
cg11156873_RNU6-950P	-0.511890979	1.16E-09	2.99E-08	RNU6-950P
cg09661733_RPL7P36	-0.547010978	1.16E-09	2.99E-08	RPL7P36
cg10039163_NTRK2	-0.49300642	1.16E-09	3.00E-08	NTRK2
cg18701685_SOX17	0.531274807	1.16E-09	3.00E-08	SOX17
cg16348536_IGLL1	-0.568519161	1.16E-09	3.00E-08	IGLL1
cg02251147_LCE3A	-0.578991746	1.16E-09	3.00E-08	LCE3A
cg06373377_RN7SKP63	-0.536419876	1.17E-09	3.00E-08	RN7SKP63
cg12624031_LINC01760	-0.565919761	1.17E-09	3.00E-08	LINC01760
cg25195424_LINC01874	-0.518787519	1.17E-09	3.00E-08	LINC01874
cg25195424_RNA5SP89	-0.518787519	1.17E-09	3.00E-08	RNA5SP89
cg25195424_SNORD32B	-0.518787519	1.17E-09	3.00E-08	SNORD32B
cg26338386_DRGX	-0.627292341	1.17E-09	3.01E-08	DRGX
cg06136472_IGKV1-33	-0.542166839	1.17E-09	3.01E-08	IGKV1-33
cg21946824_MRPS21P1	0.562008564	1.17E-09	3.01E-08	MRPS21P1
cg02943303_LBX1	0.50117603	1.17E-09	3.01E-08	LBX1
cg01610685_CIITA	-0.662962416	1.17E-09	3.01E-08	CIITA
cg12707723_RNA5SP442	-0.521867028	1.17E-09	3.01E-08	RNA5SP442
cg19408449_ACTG1P13	-0.542369626	1.17E-09	3.02E-08	ACTG1P13
cg09435929_SCG3	0.491833662	1.17E-09	3.02E-08	SCG3
cg16278658_S100A12	-0.579920642	1.17E-09	3.02E-08	S100A12
cg04751533_UPP1	-0.512291074	1.17E-09	3.02E-08	UPP1
cg09819502_BOD1L2	0.523914012	1.17E-09	3.02E-08	BOD1L2
cg16237262_OSM	-0.555431584	1.17E-09	3.02E-08	OSM
cg10746224_RNA5SP292	-0.529885648	1.17E-09	3.02E-08	RNA5SP292
cg04515996_CYCSP32	0.50780119	1.18E-09	3.02E-08	CYCSP32
cg18701685_TIMP3	0.493100814	1.18E-09	3.03E-08	TIMP3
cg23290207_HSPA8P18	0.4973847	1.18E-09	3.03E-08	HSPA8P18
cg25871427_AP1S2P1	-0.601094282	1.18E-09	3.03E-08	AP1S2P1
cg24605553_IGKV2D-28	0.583811482	1.18E-09	3.03E-08	IGKV2D-28
cg12806298_LINC01681	-0.803383609	1.18E-09	3.03E-08	LINC01681
cg07320976_OR4F4	-0.610398617	1.18E-09	3.04E-08	OR4F4
cg17792994_RPL21P28	-0.627191534	1.18E-09	3.04E-08	RPL21P28
cg24358599_LINC01681	-0.50602888	1.18E-09	3.04E-08	LINC01681
cg25578798_LCE2B	-0.509603179	1.18E-09	3.04E-08	LCE2B
cg25578798_MTND4P28	-0.509603179	1.18E-09	3.04E-08	MTND4P28
cg25578798_PRR23B	-0.509603179	1.18E-09	3.04E-08	PRR23B
cg25578798_GPR53P	-0.509603179	1.18E-09	3.04E-08	GPR53P
cg25578798_RPL23AP46	-0.509603179	1.18E-09	3.04E-08	RPL23AP46
cg25578798_DEFA7P	-0.509603179	1.18E-09	3.04E-08	DEFA7P
cg25578798_PAICSP2	-0.509603179	1.18E-09	3.04E-08	PAICSP2
cg24310785_RN7SKP246	-0.508660759	1.18E-09	3.04E-08	RN7SKP246
cg04599643_SOCS2P1	-0.604051545	1.18E-09	3.04E-08	SOCS2P1
cg02336104_LINC00400	-0.568109929	1.18E-09	3.04E-08	LINC00400
cg23727505_RNU6-990P	-0.5801646	1.18E-09	3.04E-08	RNU6-990P
cg06136472_IGHG1	-0.542546924	1.18E-09	3.04E-08	IGHG1
cg04198854_TMPRSS11D	-0.514190664	1.18E-09	3.04E-08	TMPRSS11D
cg21245844_APCS	-0.511191535	1.18E-09	3.04E-08	APCS
cg13692482_RNU7-120P	-0.546442452	1.18E-09	3.04E-08	RNU7-120P
cg00171290_COLEC11	-0.520633954	1.18E-09	3.04E-08	COLEC11
cg22608845_NDUFA12P1	-0.653494354	1.19E-09	3.05E-08	NDUFA12P1
cg10746224_DEFB132	-0.52895405	1.19E-09	3.05E-08	DEFB132
cg00743325_GOLGA8M	0.511494577	1.19E-09	3.05E-08	GOLGA8M
cg03591123_IGDCC4	-0.509002528	1.19E-09	3.05E-08	IGDCC4
cg25841491_RN7SL70P	-0.587872087	1.19E-09	3.05E-08	RN7SL70P
cg04343263_IL1R2	-0.547470817	1.19E-09	3.05E-08	IL1R2
cg16655291_ZNF735	-0.562746768	1.19E-09	3.05E-08	ZNF735
cg05292018_RPL21P18	-0.532659449	1.19E-09	3.05E-08	RPL21P18
cg11911060_CXCL5	-0.584178458	1.19E-09	3.05E-08	CXCL5
cg06136472_IGHV5-51	-0.538518211	1.19E-09	3.05E-08	IGHV5-51
cg22646760_ACTBP12	0.588088468	1.19E-09	3.05E-08	ACTBP12
cg22646760_MTND5P18	0.588088468	1.19E-09	3.05E-08	MTND5P18
cg22646760_RN7SL868P	0.588088468	1.19E-09	3.05E-08	RN7SL868P
cg22646760_MTND1P2	0.588088468	1.19E-09	3.05E-08	MTND1P2
cg22646760_H3P29	0.588088468	1.19E-09	3.05E-08	H3P29
cg01610685_MRPL42P3	-0.67543448	1.19E-09	3.06E-08	MRPL42P3
cg14924064_TNFRSF17	0.495399535	1.19E-09	3.06E-08	TNFRSF17
cg25849727_OR10AG1	-0.524286625	1.19E-09	3.06E-08	OR10AG1
cg19811864_RNU4-12P	0.539274133	1.19E-09	3.07E-08	RNU4-12P
cg19811864_RPS26P40	0.539274133	1.19E-09	3.07E-08	RPS26P40
cg16792066_RPS28P5	0.513712213	1.20E-09	3.07E-08	RPS28P5
cg08044704_OR1F1	-0.656881762	1.20E-09	3.07E-08	OR1F1
cg04343263_GPR42	-0.53893426	1.20E-09	3.07E-08	GPR42
cg20121803_OR9G1	0.496922998	1.20E-09	3.07E-08	OR9G1
cg00530579_NPM1P33	-0.502331043	1.20E-09	3.07E-08	NPM1P33
cg12474980_IGHD4-11	-0.571173585	1.20E-09	3.07E-08	IGHD4-11
cg02399454_C15orf32	-0.557010126	1.20E-09	3.07E-08	C15orf32
cg13320138_LINC01423	0.556745084	1.20E-09	3.08E-08	LINC01423
cg18580450_CRCT1	-0.561167513	1.20E-09	3.08E-08	CRCT1
cg07295550_LINC01788	-0.591013333	1.20E-09	3.08E-08	LINC01788
cg20994742_PSAT1P4	0.602046915	1.20E-09	3.08E-08	PSAT1P4
cg07244649_ZNF70P1	0.50766839	1.20E-09	3.08E-08	ZNF70P1
cg08188698_TBC1D3P7	-0.533413107	1.20E-09	3.08E-08	TBC1D3P7
cg03591123_IGLV1-47	-0.503590517	1.20E-09	3.08E-08	IGLV1-47
cg17218510_ZIC2	-0.628049004	1.20E-09	3.08E-08	ZIC2
cg09755512_LINC02670	-0.512223421	1.20E-09	3.08E-08	LINC02670
cg07485723_RPS26P49	0.49347892	1.20E-09	3.08E-08	RPS26P49
cg18204091_RN7SL159P	0.503107859	1.20E-09	3.08E-08	RN7SL159P
cg06635371_SMIM43	0.554075957	1.20E-09	3.09E-08	SMIM43
cg13795336_OR2W2P	-0.529308437	1.20E-09	3.09E-08	OR2W2P
cg00569101_HTN1	-0.497252046	1.20E-09	3.09E-08	HTN1
cg19408449_MARK2P13	-0.542029937	1.20E-09	3.09E-08	MARK2P13
cg13229245_HOMER1	0.486841258	1.21E-09	3.09E-08	HOMER1
cg02902649_RNU6-949P	-0.528265332	1.21E-09	3.10E-08	RNU6-949P
cg02902649_OR6C65	-0.528265332	1.21E-09	3.10E-08	OR6C65
cg02902649_RPL22P20	-0.528265332	1.21E-09	3.10E-08	RPL22P20
cg02902649_CNN2P7	-0.528265332	1.21E-09	3.10E-08	CNN2P7
cg16582255_NACAP2	-0.591573349	1.21E-09	3.10E-08	NACAP2
cg00980696_OR1G1	-0.518099755	1.21E-09	3.10E-08	OR1G1
cg07439594_SNORD114-10	-0.538448481	1.21E-09	3.10E-08	SNORD114-10
cg08073629_SERPINB4	-0.573409874	1.21E-09	3.10E-08	SERPINB4
cg16141840_SALL4P5	-0.573024075	1.21E-09	3.10E-08	SALL4P5
cg17764715_FOXL2	-0.521916388	1.21E-09	3.11E-08	FOXL2
cg15883884_NACAP7	-0.513935713	1.21E-09	3.11E-08	NACAP7
cg26985471_RPL7P10	-0.506800485	1.21E-09	3.11E-08	RPL7P10
cg26985471_BRINP3	-0.506800485	1.21E-09	3.11E-08	BRINP3
cg11091734_LINC02433	-0.519237476	1.21E-09	3.11E-08	LINC02433
cg20695805_SLC39A2	0.466175392	1.22E-09	3.11E-08	SLC39A2
cg16596598_SLC27A6	-0.487051232	1.22E-09	3.11E-08	SLC27A6
cg17355385_GRAMD4P2	0.593055784	1.22E-09	3.12E-08	GRAMD4P2
cg02792822_PHB2P1	-0.601169838	1.22E-09	3.12E-08	PHB2P1
cg02792822_LINC00387	-0.601169838	1.22E-09	3.12E-08	LINC00387
cg02792822_MIR300	-0.601169838	1.22E-09	3.12E-08	MIR300
cg02792822_RNU7-92P	-0.601169838	1.22E-09	3.12E-08	RNU7-92P
cg15099537_KMO	-0.507198793	1.22E-09	3.12E-08	KMO
cg23973115_RPL7P36	-0.513687501	1.22E-09	3.12E-08	RPL7P36
cg05868023_LINC00163	0.50279262	1.22E-09	3.12E-08	LINC00163
cg16582255_VN1R25P	-0.581665687	1.22E-09	3.12E-08	VN1R25P
cg25716065_FOSL1	0.523073702	1.22E-09	3.12E-08	FOSL1
cg18720828_MIR873	-0.628613144	1.22E-09	3.12E-08	MIR873
cg00625610_PPIAP38	-0.536756799	1.22E-09	3.12E-08	PPIAP38
cg08044704_NLRP3	-0.642432577	1.22E-09	3.12E-08	NLRP3
cg02305803_MIR218-2	-0.605552227	1.22E-09	3.12E-08	MIR218-2
cg02719489_SGCA	-0.659537311	1.22E-09	3.13E-08	SGCA
cg00909976_RNU6-1120P	0.511077454	1.22E-09	3.13E-08	RNU6-1120P
cg23422587_CNTFR-AS1	0.546683498	1.22E-09	3.13E-08	CNTFR-AS1
cg16131126_CYP2AC1P	-0.660531413	1.22E-09	3.13E-08	CYP2AC1P
cg10792456_NIFKP9	-0.527460203	1.22E-09	3.13E-08	NIFKP9
cg10792456_OR51A6P	-0.527460203	1.22E-09	3.13E-08	OR51A6P
cg10792456_RNA5SP447	-0.527460203	1.22E-09	3.13E-08	RNA5SP447
cg01612891_ZNF734P	-0.62168949	1.22E-09	3.13E-08	ZNF734P
cg00171290_POLR2J3	-0.509597305	1.22E-09	3.13E-08	POLR2J3
cg14924064_LCE2D	0.507708746	1.22E-09	3.13E-08	LCE2D
cg10548700_CLEC9A	0.503506462	1.22E-09	3.13E-08	CLEC9A
cg25319337_NBEAP3	-0.501644314	1.22E-09	3.13E-08	NBEAP3
cg05173913_RNU1-80P	0.606398498	1.22E-09	3.13E-08	RNU1-80P
cg01003793_MRPL50P1	-0.594216993	1.23E-09	3.14E-08	MRPL50P1
cg05703749_OR5H14	-0.516957187	1.23E-09	3.14E-08	OR5H14
cg04515996_PILRA	0.503167116	1.23E-09	3.14E-08	PILRA
cg18720828_CRTAM	-0.594687099	1.23E-09	3.14E-08	CRTAM
cg18185391_IL36G	-0.515996646	1.23E-09	3.14E-08	IL36G
cg16278658_GALNT14	-0.58661933	1.23E-09	3.15E-08	GALNT14
cg09861450_RPL5P31	0.563194412	1.23E-09	3.15E-08	RPL5P31
cg25531986_RSPO2	-0.499765816	1.23E-09	3.15E-08	RSPO2
cg06063484_RNU6-843P	-0.526110815	1.23E-09	3.15E-08	RNU6-843P
cg16596598_CD28	-0.501706002	1.23E-09	3.15E-08	CD28
cg00306267_SRP14P1	-0.592027561	1.23E-09	3.15E-08	SRP14P1
cg07244649_ACTN4P2	0.520627391	1.23E-09	3.15E-08	ACTN4P2
cg14313932_RNA5SP389	-0.497015782	1.23E-09	3.15E-08	RNA5SP389
cg18480033_LINC02782	-0.509963428	1.23E-09	3.15E-08	LINC02782
cg24863484_DEFB4A	-0.632086147	1.23E-09	3.16E-08	DEFB4A
cg05956076_RNU1-65P	-0.510906897	1.23E-09	3.16E-08	RNU1-65P
cg06540372_RN7SL317P	-0.554264969	1.23E-09	3.16E-08	RN7SL317P
cg17388638_IGKV1D-16	-0.529920029	1.24E-09	3.16E-08	IGKV1D-16
cg06136472_PRELP	-0.535562622	1.24E-09	3.16E-08	PRELP
cg15735438_ELOCP30	-0.523786052	1.24E-09	3.16E-08	ELOCP30
cg05207347_KIAA1586	-0.506312448	1.24E-09	3.17E-08	KIAA1586
cg16596598_GRAPL	-0.504933746	1.24E-09	3.17E-08	GRAPL
cg18924965_SLC6A10P	0.511350294	1.24E-09	3.17E-08	SLC6A10P
cg05703749_OR6C75	-0.525342726	1.24E-09	3.17E-08	OR6C75
cg14085477_LINC00408	-0.694165551	1.24E-09	3.17E-08	LINC00408
cg09661733_RNU7-38P	-0.530811627	1.24E-09	3.17E-08	RNU7-38P
cg16919093_SNORD48	-0.572698457	1.24E-09	3.17E-08	SNORD48
cg07243941_HNRNPA1P3	0.497551791	1.24E-09	3.18E-08	HNRNPA1P3
cg09391279_RPL21P28	-0.554308101	1.24E-09	3.18E-08	RPL21P28
cg11002721_ITGA8	-0.603179501	1.24E-09	3.18E-08	ITGA8
cg23350106_PRM3	0.526146752	1.24E-09	3.18E-08	PRM3
cg03211192_RNU6-289P	0.545346241	1.25E-09	3.18E-08	RNU6-289P
cg16143544_RPL34P3	-0.502239106	1.25E-09	3.18E-08	RPL34P3
cg20121803_SLCO1C1	0.493623805	1.25E-09	3.18E-08	SLCO1C1
cg27245817_EEF1A1P1	-0.559260651	1.25E-09	3.18E-08	EEF1A1P1
cg22549984_OCM2	-0.516475962	1.25E-09	3.18E-08	OCM2
cg11703007_LPCAT2BP	-0.666112305	1.25E-09	3.18E-08	LPCAT2BP
cg09981313_OLFM1	-0.529509124	1.25E-09	3.18E-08	OLFM1
cg05438523_ACTG1P21	-0.554090121	1.25E-09	3.18E-08	ACTG1P21
cg05438523_RNA5SP232	-0.554090121	1.25E-09	3.18E-08	RNA5SP232
cg25040746_IMP3P1	-0.610776447	1.25E-09	3.19E-08	IMP3P1
cg11156873_PTH1R	-0.504837673	1.25E-09	3.19E-08	PTH1R
cg25037011_LINC02624	0.531379194	1.25E-09	3.19E-08	LINC02624
cg18251222_RN7SKP226	0.515010153	1.25E-09	3.19E-08	RN7SKP226
cg18251222_OR4C10P	0.515010153	1.25E-09	3.19E-08	OR4C10P
cg18251222_MIR654	0.515010153	1.25E-09	3.19E-08	MIR654
cg18251222_LINC01665	0.515010153	1.25E-09	3.19E-08	LINC01665
cg21909391_PCDHA1	-0.545810596	1.25E-09	3.19E-08	PCDHA1
cg15122841_CBLN2	-0.49864313	1.25E-09	3.19E-08	CBLN2
cg11156873_NKX2-6	-0.510341911	1.25E-09	3.19E-08	NKX2-6
cg24243314_NPAP1	0.501661901	1.25E-09	3.19E-08	NPAP1
cg20994742_RN7SL107P	-0.603993591	1.25E-09	3.20E-08	RN7SL107P
cg10520070_LINC02418	-0.654683846	1.25E-09	3.20E-08	LINC02418
cg18834259_SLC39A2	0.524375216	1.25E-09	3.20E-08	SLC39A2
cg14646214_PMCH	-0.664112027	1.25E-09	3.20E-08	PMCH
cg25271009_MIR1915	-0.522862424	1.25E-09	3.20E-08	MIR1915
cg15627834_SERPINA6	-0.532139962	1.25E-09	3.20E-08	SERPINA6
cg01722343_FGF7P7	0.534672893	1.25E-09	3.20E-08	FGF7P7
cg20683445_UCA1	-0.524319061	1.26E-09	3.20E-08	UCA1
cg22491001_TRAV34	-0.511818641	1.26E-09	3.20E-08	TRAV34
cg08894362_FEM1AP3	0.503067333	1.26E-09	3.21E-08	FEM1AP3
cg14051288_HNRNPA1P46	-0.528492279	1.26E-09	3.21E-08	HNRNPA1P46
cg14051288_CYCSP8	-0.528492279	1.26E-09	3.21E-08	CYCSP8
cg14051288_EIF4BP4	-0.528492279	1.26E-09	3.21E-08	EIF4BP4
cg14051288_ANKRD49P4	-0.528492279	1.26E-09	3.21E-08	ANKRD49P4
cg26873935_RNU6-239P	-0.512136727	1.26E-09	3.21E-08	RNU6-239P
cg26873935_MIR1471	-0.512136727	1.26E-09	3.21E-08	MIR1471
cg26873935_RNU1-96P	-0.512136727	1.26E-09	3.21E-08	RNU1-96P
cg26873935_RNU6-1109P	-0.512136727	1.26E-09	3.21E-08	RNU6-1109P
cg26873935_TAAR9	-0.512136727	1.26E-09	3.21E-08	TAAR9
cg26873935_OR10G6	-0.512136727	1.26E-09	3.21E-08	OR10G6
cg26873935_SLC25A5P4	-0.512136727	1.26E-09	3.21E-08	SLC25A5P4
cg26873935_LINC01044	-0.512136727	1.26E-09	3.21E-08	LINC01044
cg26873935_MIR548H2	-0.512136727	1.26E-09	3.21E-08	MIR548H2
cg19938179_NANOGNBP1	-0.512544749	1.26E-09	3.21E-08	NANOGNBP1
cg00247094_PRAMEF9	-0.523653714	1.26E-09	3.21E-08	PRAMEF9
cg00247094_PRAMEF25	-0.523653714	1.26E-09	3.21E-08	PRAMEF25
cg18455405_RNU6-777P	-0.509972629	1.26E-09	3.21E-08	RNU6-777P
cg04025917_KRTAP8-2P	0.513837942	1.26E-09	3.21E-08	KRTAP8-2P
cg03119028_KCNE4	0.503929979	1.26E-09	3.21E-08	KCNE4
cg24432376_SNORD114-22	-0.516266769	1.26E-09	3.22E-08	SNORD114-22
cg24432376_KIF2B	-0.516266769	1.26E-09	3.22E-08	KIF2B
cg24432376_OR7E19P	-0.516266769	1.26E-09	3.22E-08	OR7E19P
cg03231326_OPCML	-0.487683725	1.26E-09	3.22E-08	OPCML
cg04515996_KCND3	0.508808276	1.26E-09	3.22E-08	KCND3
cg13188416_RNU6-1300P	0.493129956	1.27E-09	3.22E-08	RNU6-1300P
cg25588120_OR2F2	-0.513994402	1.27E-09	3.23E-08	OR2F2
cg04312919_OCM2	0.506731422	1.27E-09	3.23E-08	OCM2
cg12424965_GM2AP2	-0.525504295	1.27E-09	3.23E-08	GM2AP2
cg13565400_CALML5	0.523807265	1.27E-09	3.23E-08	CALML5
cg04726019_CHMP1AP1	-0.508662905	1.27E-09	3.24E-08	CHMP1AP1
cg13229245_NCOR1P1	0.496542755	1.27E-09	3.24E-08	NCOR1P1
cg10054332_FTCD-AS1	-0.536403755	1.27E-09	3.24E-08	FTCD-AS1
cg14733725_DHFRP3	-0.523321912	1.27E-09	3.24E-08	DHFRP3
cg07914385_KRTAP6-2	-0.528111516	1.27E-09	3.24E-08	KRTAP6-2
cg12481610_CHRM2	-0.515446337	1.27E-09	3.24E-08	CHRM2
cg07430420_PUDPP3	-0.536522741	1.27E-09	3.24E-08	PUDPP3
cg19383909_RTBDN	-0.597921302	1.27E-09	3.24E-08	RTBDN
cg20683445_SLC22A3	-0.541494033	1.28E-09	3.25E-08	SLC22A3
cg14136582_ASB10	-0.682445489	1.28E-09	3.25E-08	ASB10
cg16278658_TREML3P	-0.585047096	1.28E-09	3.25E-08	TREML3P
cg04515996_IER3	0.515089924	1.28E-09	3.25E-08	IER3
cg13188416_IFNA13	0.515560601	1.28E-09	3.25E-08	IFNA13
cg04515996_PELATON	0.500089414	1.28E-09	3.25E-08	PELATON
cg14924064_C7	0.497074993	1.28E-09	3.25E-08	C7
cg17653352_EBF3	-0.53326316	1.28E-09	3.26E-08	EBF3
cg14417873_CLEC18C	-0.534379857	1.28E-09	3.26E-08	CLEC18C
cg16436181_LINC00917	-0.460547849	1.28E-09	3.26E-08	LINC00917
cg17264779_AIMP1P2	-0.584286843	1.28E-09	3.26E-08	AIMP1P2
cg26459473_RN7SL499P	-0.51796257	1.28E-09	3.26E-08	RN7SL499P
cg20896351_IGHV3-33	-0.517276228	1.28E-09	3.26E-08	IGHV3-33
cg13168129_TUBBP6	0.519819204	1.28E-09	3.26E-08	TUBBP6
cg00458454_LINC02370	-0.504479394	1.28E-09	3.26E-08	LINC02370
cg20695805_AKR1B1P6	0.505981498	1.28E-09	3.26E-08	AKR1B1P6
cg08073629_SERPINA3	-0.585904949	1.28E-09	3.27E-08	SERPINA3
cg12282100_BPIFB6	0.503303353	1.28E-09	3.27E-08	BPIFB6
cg18720828_SLAMF6P1	-0.60627771	1.29E-09	3.27E-08	SLAMF6P1
cg21946824_RNU6-4P	0.556098061	1.29E-09	3.27E-08	RNU6-4P
cg14646214_SLA	-0.653300825	1.29E-09	3.27E-08	SLA
cg06362514_LINC01052	-0.508403493	1.29E-09	3.27E-08	LINC01052
cg00894219_AADACL3	-0.544777372	1.29E-09	3.27E-08	AADACL3
cg05396439_LINC02817	-0.528837711	1.29E-09	3.28E-08	LINC02817
cg11993171_RNA5SP173	-0.527988569	1.29E-09	3.28E-08	RNA5SP173
cg11993171_LINC01020	-0.527988569	1.29E-09	3.28E-08	LINC01020
cg11993171_RNU6-543P	-0.527988569	1.29E-09	3.28E-08	RNU6-543P
cg11993171_LINC01040	-0.527988569	1.29E-09	3.28E-08	LINC01040
cg25292316_TRBV23OR9-2	-0.61410804	1.29E-09	3.28E-08	TRBV23OR9-2
cg15889703_BPIFB3	-0.502653872	1.29E-09	3.28E-08	BPIFB3
cg15509969_SOCS2P1	0.493626131	1.29E-09	3.29E-08	SOCS2P1
cg16582255_EGFEM1P	-0.580568062	1.29E-09	3.29E-08	EGFEM1P
cg09435929_ZNF70P1	0.505172732	1.29E-09	3.29E-08	ZNF70P1
cg04337937_GJB2	-0.571037501	1.29E-09	3.29E-08	GJB2
cg16975684_VN1R25P	-0.535322094	1.29E-09	3.29E-08	VN1R25P
cg00530579_PRL	-0.50770192	1.29E-09	3.29E-08	PRL
cg20695805_SPINT3	0.498994509	1.29E-09	3.29E-08	SPINT3
cg21903920_LINC01874	-0.526284795	1.30E-09	3.29E-08	LINC01874
cg21903920_RNA5SP89	-0.526284795	1.30E-09	3.29E-08	RNA5SP89
cg21903920_SNORD32B	-0.526284795	1.30E-09	3.29E-08	SNORD32B
cg02943303_HBG1	0.51771765	1.30E-09	3.30E-08	HBG1
cg00384264_LINC01015	-0.544924699	1.30E-09	3.30E-08	LINC01015
cg11341215_TRGJP1	-0.691344468	1.30E-09	3.30E-08	TRGJP1
cg00171290_TMEM79	-0.511889559	1.30E-09	3.30E-08	TMEM79
cg02606480_RPL21P28	-0.544979697	1.30E-09	3.30E-08	RPL21P28
cg02265810_RPL5P6	-0.539808312	1.30E-09	3.30E-08	RPL5P6
cg16792066_KRT35	0.508827207	1.30E-09	3.31E-08	KRT35
cg18834259_HNRNPA1P30	0.574955612	1.30E-09	3.31E-08	HNRNPA1P30
cg14924064_BANK1	0.502739594	1.30E-09	3.31E-08	BANK1
cg05207347_RNU6-858P	-0.50358653	1.31E-09	3.32E-08	RNU6-858P
cg01012966_MIR605	-0.541456841	1.31E-09	3.32E-08	MIR605
cg05492735_LINC00316	-0.51523803	1.31E-09	3.32E-08	LINC00316
cg16899501_RPS10P5	-0.567683143	1.31E-09	3.32E-08	RPS10P5
cg01164221_RN7SL255P	-0.50426881	1.31E-09	3.32E-08	RN7SL255P
cg02719489_PRAMEF2	-0.661014149	1.31E-09	3.32E-08	PRAMEF2
cg02719489_RNA5-8SP5	-0.661014149	1.31E-09	3.32E-08	RNA5-8SP5
cg02719489_BRI3P2	-0.661014149	1.31E-09	3.32E-08	BRI3P2
cg02719489_RN7SL601P	-0.661014149	1.31E-09	3.32E-08	RN7SL601P
cg17264779_CCL8	-0.583547708	1.31E-09	3.32E-08	CCL8
cg19383909_IQCJ	-0.589694191	1.31E-09	3.33E-08	IQCJ
cg19987111_FOXF1	-0.532915836	1.31E-09	3.33E-08	FOXF1
cg16792066_MROH5	0.515449653	1.31E-09	3.33E-08	MROH5
cg19703425_SST	-0.551405216	1.31E-09	3.33E-08	SST
cg16551849_VIL1	-0.592228088	1.31E-09	3.33E-08	VIL1
cg00171290_TMPRSS11GP	-0.527160834	1.31E-09	3.33E-08	TMPRSS11GP
cg07092448_RN7SL70P	0.519734524	1.31E-09	3.33E-08	RN7SL70P
cg20540714_NPM1P38	0.562765149	1.31E-09	3.33E-08	NPM1P38
cg25353287_HOTAIR	-0.525794854	1.31E-09	3.33E-08	HOTAIR
cg19987111_LHX5	-0.540319655	1.31E-09	3.33E-08	LHX5
cg05260346_LINC01639	-0.549828908	1.32E-09	3.34E-08	LINC01639
cg19776984_HMGB1P49	-0.541747957	1.32E-09	3.34E-08	HMGB1P49
cg16278658_ACSL1	-0.583464944	1.32E-09	3.35E-08	ACSL1
cg19273773_RNU6-1329P	0.529484024	1.32E-09	3.35E-08	RNU6-1329P
cg05292018_NDUFA5P9	-0.525288858	1.32E-09	3.35E-08	NDUFA5P9
cg08268925_FAM8A3P	-0.523175256	1.32E-09	3.35E-08	FAM8A3P
cg26353006_PPIAP65	0.540907484	1.32E-09	3.36E-08	PPIAP65
cg26353006_RN7SL492P	0.540907484	1.32E-09	3.36E-08	RN7SL492P
cg26353006_RN7SKP294	0.540907484	1.32E-09	3.36E-08	RN7SKP294
cg26353006_MT1CP	0.540907484	1.32E-09	3.36E-08	MT1CP
cg03593057_IFNA4	0.505781001	1.32E-09	3.36E-08	IFNA4
cg04343263_P2RY6	-0.549615431	1.32E-09	3.36E-08	P2RY6
cg17830140_ETNPPL	-0.524210561	1.32E-09	3.36E-08	ETNPPL
cg02514711_ZFYVE9P2	0.514130803	1.32E-09	3.36E-08	ZFYVE9P2
cg04515996_SPI1	0.50741045	1.32E-09	3.36E-08	SPI1
cg21129360_RNU4-25P	-0.536939644	1.32E-09	3.36E-08	RNU4-25P
cg19757526_FOXB2	-0.651718065	1.33E-09	3.36E-08	FOXB2
cg02251147_CRNN	-0.565884063	1.33E-09	3.36E-08	CRNN
cg20695805_IGKV2D-28	0.486447895	1.33E-09	3.36E-08	IGKV2D-28
cg03591123_IGLC3	-0.511952418	1.33E-09	3.36E-08	IGLC3
cg15509969_ULBP2	0.506072741	1.33E-09	3.37E-08	ULBP2
cg04515996_MCEMP1	0.496222317	1.33E-09	3.37E-08	MCEMP1
cg08880327_RNU7-74P	-0.527303971	1.33E-09	3.37E-08	RNU7-74P
cg08044704_S100A9	-0.639754358	1.33E-09	3.37E-08	S100A9
cg24949324_RPS16P9	-0.577735493	1.33E-09	3.37E-08	RPS16P9
cg04751533_DYNC1I1	-0.513265604	1.33E-09	3.37E-08	DYNC1I1
cg06449486_UBL5P3	0.526892147	1.33E-09	3.37E-08	UBL5P3
cg04806177_SLC10A2	-0.502461653	1.33E-09	3.37E-08	SLC10A2
cg02133140_YBX1P9	-0.519435911	1.33E-09	3.38E-08	YBX1P9
cg25841491_DAB1	-0.560642204	1.33E-09	3.38E-08	DAB1
cg23654844_MRPS18BP1	0.509790845	1.33E-09	3.38E-08	MRPS18BP1
cg08880327_RPS7P2	-0.520315755	1.33E-09	3.38E-08	RPS7P2
cg10490099_IRX4	-0.506249219	1.33E-09	3.38E-08	IRX4
cg19408449_ALPK2	-0.530253688	1.34E-09	3.38E-08	ALPK2
cg05201777_RPS12P10	-0.477582336	1.34E-09	3.38E-08	RPS12P10
cg05672380_RNU6-627P	0.520463608	1.34E-09	3.39E-08	RNU6-627P
cg05672380_RNU1-76P	0.520463608	1.34E-09	3.39E-08	RNU1-76P
cg05672380_LINC01626	0.520463608	1.34E-09	3.39E-08	LINC01626
cg05672380_FABP12P1	0.520463608	1.34E-09	3.39E-08	FABP12P1
cg05672380_DEFB128	0.520463608	1.34E-09	3.39E-08	DEFB128
cg02514711_IFNA11P	0.510565694	1.34E-09	3.39E-08	IFNA11P
cg19408449_MEF2C	-0.539951316	1.34E-09	3.39E-08	MEF2C
cg25841491_RNU6-244P	-0.587273342	1.34E-09	3.39E-08	RNU6-244P
cg15658784_KRT26	0.52693804	1.34E-09	3.39E-08	KRT26
cg20223162_LINC01650	0.497670907	1.34E-09	3.39E-08	LINC01650
cg10548700_IFNG	0.489572362	1.34E-09	3.39E-08	IFNG
cg25357918_GAP43	-0.568823664	1.34E-09	3.39E-08	GAP43
cg03591123_IL6-AS1	-0.511519915	1.34E-09	3.40E-08	IL6-AS1
cg25716065_MAPT	0.522066409	1.34E-09	3.40E-08	MAPT
cg25102279_PRELP	-0.492111821	1.34E-09	3.40E-08	PRELP
cg15099537_TESPA1	-0.495242221	1.34E-09	3.40E-08	TESPA1
cg26318251_ADAMTS20	-0.570788397	1.34E-09	3.40E-08	ADAMTS20
cg18720828_GBP1P1	-0.607560065	1.34E-09	3.40E-08	GBP1P1
cg19506623_CRABP1	-0.529004812	1.34E-09	3.40E-08	CRABP1
cg00894219_IGHV2-26	-0.530317652	1.34E-09	3.40E-08	IGHV2-26
cg02063485_MAPK6P6	-0.523562211	1.35E-09	3.41E-08	MAPK6P6
cg15122841_NFYAP1	-0.502509854	1.35E-09	3.41E-08	NFYAP1
cg08157914_RNU6-929P	-0.539029642	1.35E-09	3.41E-08	RNU6-929P
cg19408449_TIMD4	-0.533358498	1.35E-09	3.41E-08	TIMD4
cg17613326_OR4A21P	0.558524768	1.35E-09	3.41E-08	OR4A21P
cg03859313_RN7SL836P	0.514837023	1.35E-09	3.41E-08	RN7SL836P
cg10217166_MIR551B	-0.498858591	1.35E-09	3.41E-08	MIR551B
cg19074709_SLC9B2	-0.521395987	1.35E-09	3.41E-08	SLC9B2
cg23911229_LINC02418	-0.492888283	1.35E-09	3.41E-08	LINC02418
cg03859313_TMEFF1	0.472537885	1.35E-09	3.41E-08	TMEFF1
cg23909098_ZNF25-DT	0.500860666	1.35E-09	3.41E-08	ZNF25-DT
cg20983125_NPM1P33	-0.523684025	1.35E-09	3.41E-08	NPM1P33
cg24004951_FRG2B	-0.526726957	1.35E-09	3.41E-08	FRG2B
cg00168193_RNU6-456P	-0.657759812	1.35E-09	3.42E-08	RNU6-456P
cg12594546_SPATA31D1	-0.61622634	1.35E-09	3.42E-08	SPATA31D1
cg02913884_SNORD114-22	0.527568183	1.35E-09	3.42E-08	SNORD114-22
cg02913884_KIF2B	0.527568183	1.35E-09	3.42E-08	KIF2B
cg02913884_OR7E19P	0.527568183	1.35E-09	3.42E-08	OR7E19P
cg20223162_TXNP2	0.493704863	1.35E-09	3.42E-08	TXNP2
cg19506623_OR2J3	-0.538086399	1.35E-09	3.42E-08	OR2J3
cg02697258_RN7SKP128	-0.553937983	1.35E-09	3.42E-08	RN7SKP128
cg15712821_RPL17P46	-0.488826521	1.35E-09	3.42E-08	RPL17P46
cg09774124_HCG22	-0.521194895	1.35E-09	3.42E-08	HCG22
cg24639178_RN7SL496P	-0.536512727	1.35E-09	3.43E-08	RN7SL496P
cg00001793_RNU6-682P	-0.57016905	1.36E-09	3.43E-08	RNU6-682P
cg26338386_CHST8	-0.619006705	1.36E-09	3.43E-08	CHST8
cg04194055_PSAT1P4	-0.452225791	1.36E-09	3.43E-08	PSAT1P4
cg20381404_MRPS21P1	0.502780001	1.36E-09	3.43E-08	MRPS21P1
cg03119028_LCN1	0.502313601	1.36E-09	3.44E-08	LCN1
cg11464377_RNA5SP120	-0.474208562	1.36E-09	3.45E-08	RNA5SP120
cg15074728_NPAP1P4	-0.520274739	1.36E-09	3.45E-08	NPAP1P4
cg02990361_PRDM14	0.58519446	1.36E-09	3.45E-08	PRDM14
cg14762788_LINC01804	-0.58932207	1.36E-09	3.45E-08	LINC01804
cg25710745_NHLH2	-0.556330431	1.36E-09	3.45E-08	NHLH2
cg02682924_OR10G8	-0.516036625	1.37E-09	3.45E-08	OR10G8
cg25716065_TCHH	0.506277244	1.37E-09	3.45E-08	TCHH
cg17218510_UNC13A	-0.637273078	1.37E-09	3.45E-08	UNC13A
cg01864807_LRRC72	0.509663754	1.37E-09	3.46E-08	LRRC72
cg02775254_TRAV13-2	-0.5534526	1.37E-09	3.46E-08	TRAV13-2
cg17364850_CCDC12P1	-0.603795653	1.37E-09	3.46E-08	CCDC12P1
cg18480033_CYCSP35	-0.522868371	1.37E-09	3.46E-08	CYCSP35
cg06669036_GAL	-0.555959178	1.37E-09	3.46E-08	GAL
cg24310785_SNRPD2P2	-0.503809481	1.37E-09	3.46E-08	SNRPD2P2
cg00919118_LINC01103	0.506786971	1.37E-09	3.47E-08	LINC01103
cg14357008_KIAA1143P2	-0.624773519	1.37E-09	3.47E-08	KIAA1143P2
cg25531986_ATP6V0CP3	-0.505713507	1.37E-09	3.47E-08	ATP6V0CP3
cg17551891_MRPL50P1	-0.507124895	1.37E-09	3.47E-08	MRPL50P1
cg12594546_HAS1	-0.592487894	1.37E-09	3.47E-08	HAS1
cg02590715_RNU6-1193P	-0.569955952	1.38E-09	3.48E-08	RNU6-1193P
cg23782583_RNA5SP90	-0.569189136	1.38E-09	3.48E-08	RNA5SP90
cg24543696_SNORD115-4	0.524315127	1.38E-09	3.48E-08	SNORD115-4
cg08914150_KLK1	-0.579490426	1.38E-09	3.48E-08	KLK1
cg25472353_RNU6-1074P	0.514122081	1.38E-09	3.48E-08	RNU6-1074P
cg13565400_TFDP1P1	0.541130833	1.38E-09	3.49E-08	TFDP1P1
cg16476991_PSAT1P4	0.535162533	1.38E-09	3.49E-08	PSAT1P4
cg09435929_FOLR3	0.482360604	1.38E-09	3.49E-08	FOLR3
cg12398261_OR5K1	-0.519565045	1.38E-09	3.49E-08	OR5K1
cg27030245_ACTP1	0.516729034	1.38E-09	3.49E-08	ACTP1
cg08073629_IL1B	-0.565755699	1.38E-09	3.49E-08	IL1B
cg21075845_RNU6-23P	-0.555572552	1.38E-09	3.49E-08	RNU6-23P
cg05207347_MIR587	-0.504792666	1.39E-09	3.50E-08	MIR587
cg00070370_RNU6-1105P	-0.521462076	1.39E-09	3.50E-08	RNU6-1105P
cg18323824_RPS15AP3	-0.515892108	1.39E-09	3.50E-08	RPS15AP3
cg08268925_SIGLEC30P	-0.533269078	1.39E-09	3.51E-08	SIGLEC30P
cg12481610_NPFFR2	-0.510106909	1.39E-09	3.51E-08	NPFFR2
cg03788509_LINC02089	-0.523335178	1.39E-09	3.51E-08	LINC02089
cg24520968_HMGB1P18	-0.599025989	1.39E-09	3.51E-08	HMGB1P18
cg24520968_PRELID1P7	-0.599025989	1.39E-09	3.51E-08	PRELID1P7
cg24520968_PNLIP	-0.599025989	1.39E-09	3.51E-08	PNLIP
cg24520968_MIR670HG	-0.599025989	1.39E-09	3.51E-08	MIR670HG
cg24520968_GTF2IP2	-0.599025989	1.39E-09	3.51E-08	GTF2IP2
cg11662061_RN7SKP63	-0.545662919	1.39E-09	3.51E-08	RN7SKP63
cg10492042_BANF1P5	0.515390498	1.39E-09	3.51E-08	BANF1P5
cg11192140_TPD52L3	0.601374089	1.39E-09	3.51E-08	TPD52L3
cg04212021_RNU7-185P	0.577127619	1.39E-09	3.52E-08	RNU7-185P
cg10145319_IGLL1	-0.571967993	1.39E-09	3.52E-08	IGLL1
cg15627834_ATP6V0CP3	-0.535875564	1.40E-09	3.52E-08	ATP6V0CP3
cg23987549_RNU6-1122P	0.525825587	1.40E-09	3.52E-08	RNU6-1122P
cg13168129_RN7SL865P	0.486797785	1.40E-09	3.52E-08	RN7SL865P
cg20994742_TRBV23OR9-2	0.616097489	1.40E-09	3.53E-08	TRBV23OR9-2
cg18438405_MTCYBP14	-0.535946468	1.40E-09	3.53E-08	MTCYBP14
cg16792066_PLEKHN1	0.510188978	1.40E-09	3.53E-08	PLEKHN1
cg27195402_DEFB131A	-0.456415876	1.40E-09	3.53E-08	DEFB131A
cg14173325_LINC01804	-0.585011543	1.40E-09	3.53E-08	LINC01804
cg25578798_TAAR8	-0.512065005	1.40E-09	3.53E-08	TAAR8
cg05868023_GUCA2A	0.506766432	1.40E-09	3.53E-08	GUCA2A
cg15074728_KLK3	-0.516676039	1.40E-09	3.53E-08	KLK3
cg13404427_UGT2B10	-0.563392407	1.40E-09	3.53E-08	UGT2B10
cg23238869_CEMIP	-0.559607687	1.40E-09	3.54E-08	CEMIP
cg07346595_RANP7	-0.580059004	1.40E-09	3.54E-08	RANP7
cg19216660_IGLV3-25	-0.562157836	1.40E-09	3.54E-08	IGLV3-25
cg18878242_LINC00368	0.612888373	1.40E-09	3.54E-08	LINC00368
cg18878242_MIR539	0.612888373	1.40E-09	3.54E-08	MIR539
cg18878242_KRTAP10-8	0.612888373	1.40E-09	3.54E-08	KRTAP10-8
cg03012986_TERF1P1	0.525599518	1.41E-09	3.54E-08	TERF1P1
cg19506623_OR7E24	-0.534636091	1.41E-09	3.54E-08	OR7E24
cg03752932_SNORD48	-0.626281246	1.41E-09	3.54E-08	SNORD48
cg17364850_LINC01739	-0.601944295	1.41E-09	3.54E-08	LINC01739
cg11560603_IFNL3	-0.565480596	1.41E-09	3.54E-08	IFNL3
cg21052958_IGHD	-0.532166659	1.41E-09	3.54E-08	IGHD
cg00909976_FAM237A	0.51354744	1.41E-09	3.54E-08	FAM237A
cg09817248_SPRR2B	0.488124212	1.41E-09	3.54E-08	SPRR2B
cg21077610_MIR1272	-0.51306276	1.41E-09	3.55E-08	MIR1272
cg11153505_MYCN	-0.514347069	1.41E-09	3.55E-08	MYCN
cg03044157_KCTD8	-0.570249338	1.41E-09	3.55E-08	KCTD8
cg22453488_LINC02247	0.647103591	1.41E-09	3.55E-08	LINC02247
cg16581747_ASB10	-0.653303683	1.41E-09	3.55E-08	ASB10
cg09755512_OR52E7P	-0.517833878	1.41E-09	3.55E-08	OR52E7P
cg19938179_VPREB3	-0.531275828	1.41E-09	3.56E-08	VPREB3
cg10520070_RNU6-829P	-0.672626141	1.41E-09	3.56E-08	RNU6-829P
cg20033591_LBX1-AS1	-0.498584624	1.42E-09	3.56E-08	LBX1-AS1
cg20121803_GRIK3	0.506788573	1.42E-09	3.57E-08	GRIK3
cg16006105_RNA5SP226	-0.543101502	1.42E-09	3.57E-08	RNA5SP226
cg05396439_IGLV2-23	-0.519803561	1.42E-09	3.57E-08	IGLV2-23
cg15712577_IGHV3-53	-0.491264247	1.42E-09	3.57E-08	IGHV3-53
cg26162150_IGHD3-10	0.504040221	1.42E-09	3.57E-08	IGHD3-10
cg17159699_TRBV11-1	-0.536577746	1.42E-09	3.57E-08	TRBV11-1
cg16274716_MTCO2P12	-0.549349596	1.42E-09	3.57E-08	MTCO2P12
cg02992549_RN7SL645P	-0.556831812	1.42E-09	3.57E-08	RN7SL645P
cg15712577_C7	-0.495677874	1.42E-09	3.58E-08	C7
cg18692382_C1QL2	0.500547638	1.42E-09	3.58E-08	C1QL2
cg19408449_OR1Q1	-0.537045817	1.42E-09	3.58E-08	OR1Q1
cg00066022_SNORD115-39	-0.542377216	1.43E-09	3.59E-08	SNORD115-39
cg12269905_RNA5SP41	-0.499551336	1.43E-09	3.59E-08	RNA5SP41
cg05502445_RNU4-12P	-0.577408732	1.43E-09	3.59E-08	RNU4-12P
cg05502445_RPS26P40	-0.577408732	1.43E-09	3.59E-08	RPS26P40
cg20683445_RPS6P23	-0.542339723	1.43E-09	3.59E-08	RPS6P23
cg07825114_SPATA16	0.56896577	1.43E-09	3.59E-08	SPATA16
cg03822676_PRR20G	-0.573047163	1.43E-09	3.59E-08	PRR20G
cg23809394_DEFA3	0.524938839	1.43E-09	3.59E-08	DEFA3
cg15541606_RNU1-138P	0.556352898	1.43E-09	3.59E-08	RNU1-138P
cg26162150_NPY5R	0.495256463	1.43E-09	3.59E-08	NPY5R
cg14924064_SMIM43	0.509068048	1.43E-09	3.59E-08	SMIM43
cg05338066_VWFP1	0.495503771	1.43E-09	3.59E-08	VWFP1
cg01354206_RNU6-953P	-0.563586091	1.43E-09	3.60E-08	RNU6-953P
cg04544994_TEX47	-0.58040932	1.43E-09	3.60E-08	TEX47
cg07092448_HMGN2P34	0.498640344	1.43E-09	3.60E-08	HMGN2P34
cg14786880_HTR3C	-0.615893923	1.43E-09	3.60E-08	HTR3C
cg22549984_RNU6-829P	-0.521895909	1.43E-09	3.60E-08	RNU6-829P
cg24360513_RSU1P2	0.518385934	1.43E-09	3.60E-08	RSU1P2
cg15658784_DEFA8P	0.529107762	1.43E-09	3.61E-08	DEFA8P
cg11935592_RNU6-1313P	-0.516055658	1.43E-09	3.61E-08	RNU6-1313P
cg05703749_OR2L5	-0.519538931	1.43E-09	3.61E-08	OR2L5
cg24604214_LCE1A	-0.608382716	1.43E-09	3.61E-08	LCE1A
cg13229245_OR5P2	0.505411133	1.44E-09	3.61E-08	OR5P2
cg13897388_FMO8P	-0.584664004	1.44E-09	3.61E-08	FMO8P
cg24907862_RN7SL561P	0.5266376	1.44E-09	3.61E-08	RN7SL561P
cg10039163_CNR2	-0.481992066	1.44E-09	3.62E-08	CNR2
cg11993171_OR7E62P	-0.527870913	1.44E-09	3.62E-08	OR7E62P
cg23036452_VGLL2	-0.528327932	1.44E-09	3.62E-08	VGLL2
cg23036452_MTND2P6	-0.528327932	1.44E-09	3.62E-08	MTND2P6
cg23036452_MYMK	-0.528327932	1.44E-09	3.62E-08	MYMK
cg23036452_LINC02629	-0.528327932	1.44E-09	3.62E-08	LINC02629
cg23036452_ANKRD30BP1	-0.528327932	1.44E-09	3.62E-08	ANKRD30BP1
cg03773226_MROH4P	0.552969309	1.44E-09	3.62E-08	MROH4P
cg13500029_EGR1	-0.49705652	1.44E-09	3.62E-08	EGR1
cg22451117_PSAT1P4	-0.451057081	1.44E-09	3.62E-08	PSAT1P4
cg10039163_FCRL2	-0.482327412	1.44E-09	3.62E-08	FCRL2
cg02730714_LINC02023	-0.54305453	1.44E-09	3.62E-08	LINC02023
cg08044704_S100A8	-0.633456541	1.44E-09	3.62E-08	S100A8
cg05407396_OR51A7	0.533888094	1.44E-09	3.62E-08	OR51A7
cg10284638_SNORD52	-0.523385801	1.44E-09	3.63E-08	SNORD52
cg08990112_NFU1P1	0.511542056	1.44E-09	3.63E-08	NFU1P1
cg03424022_CYCSP35	-0.535669837	1.45E-09	3.63E-08	CYCSP35
cg07150342_MIR218-2	0.65824866	1.45E-09	3.63E-08	MIR218-2
cg05868023_CPA4	0.47943611	1.45E-09	3.64E-08	CPA4
cg17364850_RPS3AP23	-0.590478407	1.45E-09	3.64E-08	RPS3AP23
cg00171290_KRT6B	-0.514054383	1.45E-09	3.64E-08	KRT6B
cg06469326_MTND1P27	-0.561580818	1.45E-09	3.64E-08	MTND1P27
cg06469326_RPL30P16	-0.561580818	1.45E-09	3.64E-08	RPL30P16
cg06469326_OR5BE1P	-0.561580818	1.45E-09	3.64E-08	OR5BE1P
cg06469326_ZSWIM5P1	-0.561580818	1.45E-09	3.64E-08	ZSWIM5P1
cg02930701_RNA5SP23	-0.574938577	1.45E-09	3.64E-08	RNA5SP23
cg13127920_PSG1	-0.551226841	1.45E-09	3.64E-08	PSG1
cg10530063_TPRX1	0.49749026	1.45E-09	3.65E-08	TPRX1
cg19408449_RAC1P5	-0.547898937	1.45E-09	3.65E-08	RAC1P5
cg25716065_AREG	0.513460332	1.45E-09	3.65E-08	AREG
cg16476991_RNU6-1241P	0.604012124	1.45E-09	3.65E-08	RNU6-1241P
cg12356249_RPL34P17	-0.494671376	1.45E-09	3.65E-08	RPL34P17
cg05006567_LINC00410	0.497595067	1.45E-09	3.65E-08	LINC00410
cg00232388_SLC25A24P2	-0.534565993	1.46E-09	3.65E-08	SLC25A24P2
cg03184037_OR52B4	0.511755856	1.46E-09	3.65E-08	OR52B4
cg24377657_MIR185	0.500331388	1.46E-09	3.65E-08	MIR185
cg03292225_IGHD2-8	-0.508252692	1.46E-09	3.66E-08	IGHD2-8
cg25871427_HSP90AA6P	-0.585739733	1.46E-09	3.66E-08	HSP90AA6P
cg15541606_CHST8	0.561895285	1.46E-09	3.66E-08	CHST8
cg15703970_THUMPD1P1	-0.5033044	1.46E-09	3.66E-08	THUMPD1P1
cg00980696_ZNF734P	-0.500891213	1.46E-09	3.66E-08	ZNF734P
cg18834259_BPIFC	0.555744703	1.46E-09	3.66E-08	BPIFC
cg17914494_IGHD7-27	-0.554403296	1.46E-09	3.66E-08	IGHD7-27
cg13127920_MSTN	-0.568844852	1.46E-09	3.67E-08	MSTN
cg20695805_FAM162B	0.498692809	1.46E-09	3.67E-08	FAM162B
cg15556748_TNR-IT1	0.498461523	1.46E-09	3.67E-08	TNR-IT1
cg00743325_RPS4XP21	0.502996553	1.46E-09	3.67E-08	RPS4XP21
cg11423687_RNU6-159P	-0.539732947	1.47E-09	3.68E-08	RNU6-159P
cg24605553_PRL	0.602298055	1.47E-09	3.68E-08	PRL
cg18720828_ACSL6-AS1	-0.617035412	1.47E-09	3.68E-08	ACSL6-AS1
cg20223162_GRIK3	0.503738075	1.47E-09	3.68E-08	GRIK3
cg04954144_CLEC3A	0.653527406	1.47E-09	3.68E-08	CLEC3A
cg13978534_RNU6-860P	0.518940785	1.47E-09	3.69E-08	RNU6-860P
cg14753740_RNU6-441P	0.513451254	1.47E-09	3.69E-08	RNU6-441P
cg13188416_CFL1P2	0.51665457	1.47E-09	3.69E-08	CFL1P2
cg03560018_SLC39A12-AS1	0.50943377	1.47E-09	3.69E-08	SLC39A12-AS1
cg02814691_DPPA3	-0.629448621	1.47E-09	3.69E-08	DPPA3
cg05956076_KRTAP21-2	-0.511264705	1.47E-09	3.69E-08	KRTAP21-2
cg00892312_RN7SL305P	0.519195874	1.47E-09	3.69E-08	RN7SL305P
cg06136472_IGKV4-1	-0.536088621	1.47E-09	3.70E-08	IGKV4-1
cg27251155_HOXC13	-0.532820628	1.48E-09	3.70E-08	HOXC13
cg09990103_RN7SL79P	-0.565896033	1.48E-09	3.70E-08	RN7SL79P
cg19635712_OR51T1	0.67153891	1.48E-09	3.70E-08	OR51T1
cg26621805_PLA2G4E	-0.589860899	1.48E-09	3.70E-08	PLA2G4E
cg21078196_RNU6-140P	-0.529777986	1.48E-09	3.71E-08	RNU6-140P
cg17613326_GABRA1	0.549341998	1.48E-09	3.71E-08	GABRA1
cg18100127_GOLGA8CP	-0.531863063	1.48E-09	3.71E-08	GOLGA8CP
cg02668903_LINC00408	-0.606479635	1.48E-09	3.71E-08	LINC00408
cg19757526_KRTAP4-4	-0.64062907	1.48E-09	3.71E-08	KRTAP4-4
cg12481893_RPS23P2	-0.626352233	1.48E-09	3.71E-08	RPS23P2
cg12481893_RN7SL542P	-0.626352233	1.48E-09	3.71E-08	RN7SL542P
cg12481893_MYF5	-0.626352233	1.48E-09	3.71E-08	MYF5
cg16278658_LINC01741	-0.596794903	1.48E-09	3.71E-08	LINC01741
cg06502685_RNA5SP448	-0.490190454	1.48E-09	3.71E-08	RNA5SP448
cg16378520_DEFB104B	-0.557236831	1.48E-09	3.71E-08	DEFB104B
cg16378520_DEFB104A	-0.557236831	1.48E-09	3.71E-08	DEFB104A
cg16378520_AURKBP1	-0.557236831	1.48E-09	3.71E-08	AURKBP1
cg21766141_IMP3P1	-0.504266658	1.48E-09	3.71E-08	IMP3P1
cg19234412_DLEC1P1	-0.629862995	1.48E-09	3.72E-08	DLEC1P1
cg04515996_PDZK1IP1	0.507553085	1.48E-09	3.72E-08	PDZK1IP1
cg03197961_MIR204	-0.582362921	1.49E-09	3.72E-08	MIR204
cg11425656_LINC00583	-0.647751941	1.49E-09	3.72E-08	LINC00583
cg17686337_GJD2	-0.516681965	1.49E-09	3.72E-08	GJD2
cg08681877_ST8SIA3	-0.549718777	1.49E-09	3.72E-08	ST8SIA3
cg09661733_KRT26	-0.543345123	1.49E-09	3.72E-08	KRT26
cg04518477_IGHV3-64	0.506393701	1.49E-09	3.73E-08	IGHV3-64
cg27030245_LINC02023	0.508949431	1.49E-09	3.73E-08	LINC02023
cg20983125_MTCO3P17	-0.526721365	1.49E-09	3.73E-08	MTCO3P17
cg04758826_RN7SL807P	-0.537535456	1.49E-09	3.73E-08	RN7SL807P
cg08630891_ARL5AP2	-0.530228343	1.49E-09	3.73E-08	ARL5AP2
cg05868023_IVL	0.494578496	1.49E-09	3.74E-08	IVL
cg01140770_SNORD115-18	-0.605475417	1.49E-09	3.74E-08	SNORD115-18
cg01994308_CHCHD2P8	0.500659138	1.50E-09	3.74E-08	CHCHD2P8
cg04748098_RN7SL149P	-0.523568584	1.50E-09	3.74E-08	RN7SL149P
cg09785766_LINC01738	-0.508210344	1.50E-09	3.74E-08	LINC01738
cg23909098_RN7SKP221	0.51062914	1.50E-09	3.74E-08	RN7SKP221
cg03184037_CDK2AP2P3	0.511174405	1.50E-09	3.74E-08	CDK2AP2P3
cg09760986_LINC00433	-0.473219791	1.50E-09	3.75E-08	LINC00433
cg20692464_DRD5P1	-0.525772495	1.50E-09	3.75E-08	DRD5P1
cg19938179_IGKV1-6	-0.517370665	1.50E-09	3.76E-08	IGKV1-6
cg08845392_POTEB	-0.508820021	1.50E-09	3.76E-08	POTEB
cg07243941_MTCO3P5	0.507783527	1.50E-09	3.76E-08	MTCO3P5
cg07320976_RNU6-804P	-0.605922157	1.50E-09	3.76E-08	RNU6-804P
cg24635402_CTBP2P5	-0.54054857	1.50E-09	3.76E-08	CTBP2P5
cg25353287_SOX18	-0.525051488	1.50E-09	3.76E-08	SOX18
cg19316173_LINC01427	-0.603887236	1.50E-09	3.76E-08	LINC01427
cg02807201_SETD6P1	0.497938533	1.51E-09	3.77E-08	SETD6P1
cg23024913_RNU6-1237P	-0.543582984	1.51E-09	3.77E-08	RNU6-1237P
cg24430871_KLHL1	-0.522023954	1.51E-09	3.77E-08	KLHL1
cg20016068_ARPP19P2	-0.512442513	1.51E-09	3.77E-08	ARPP19P2
cg11703007_SNORD48	-0.668977252	1.51E-09	3.78E-08	SNORD48
cg01708411_DDX60	0.489590432	1.51E-09	3.78E-08	DDX60
cg00171290_AGXT2	-0.51128351	1.51E-09	3.78E-08	AGXT2
cg08845392_RN7SL89P	-0.507271635	1.51E-09	3.78E-08	RN7SL89P
cg03966322_RPL7P5	0.538869258	1.51E-09	3.78E-08	RPL7P5
cg17613326_OR5H7P	0.568435333	1.51E-09	3.78E-08	OR5H7P
cg17613326_EIF4EBP2P1	0.568435333	1.51E-09	3.78E-08	EIF4EBP2P1
cg06699461_VENTXP7	-0.515033223	1.51E-09	3.78E-08	VENTXP7
cg06699461_RNA5SP215	-0.515033223	1.51E-09	3.78E-08	RNA5SP215
cg06699461_LINC01047	-0.515033223	1.51E-09	3.78E-08	LINC01047
cg06699461_ZNF971P	-0.515033223	1.51E-09	3.78E-08	ZNF971P
cg14357008_MIR634	-0.639561244	1.51E-09	3.78E-08	MIR634
cg21477985_OR2W4P	0.512097631	1.52E-09	3.79E-08	OR2W4P
cg19757526_IGLV9-49	-0.640167198	1.52E-09	3.79E-08	IGLV9-49
cg00736622_FGF21	-0.522616076	1.52E-09	3.80E-08	FGF21
cg05868023_CTRB2	0.501858344	1.52E-09	3.80E-08	CTRB2
cg05338066_POSTN	0.499838065	1.52E-09	3.80E-08	POSTN
cg14417873_SNORD57	-0.541154254	1.52E-09	3.80E-08	SNORD57
cg04726019_HMGB3P5	-0.50714456	1.52E-09	3.81E-08	HMGB3P5
cg16278658_PELATON	-0.573223597	1.52E-09	3.81E-08	PELATON
cg04665311_MOS	-0.519058258	1.52E-09	3.81E-08	MOS
cg10840389_CSMD2-AS1	0.493930629	1.52E-09	3.81E-08	CSMD2-AS1
cg09471804_RPL10L	-0.49988985	1.53E-09	3.81E-08	RPL10L
cg18701685_SCEL-AS1	0.50269779	1.53E-09	3.82E-08	SCEL-AS1
cg20121803_MIR548N	0.495964603	1.53E-09	3.82E-08	MIR548N
cg14170504_FTH1P20	0.506672525	1.53E-09	3.82E-08	FTH1P20
cg13841476_WT1-AS	-0.642412639	1.53E-09	3.82E-08	WT1-AS
cg15122841_RNU105C	-0.502123881	1.53E-09	3.82E-08	RNU105C
cg04515996_MATN3	0.513553984	1.53E-09	3.83E-08	MATN3
cg03513472_IGHV3-33	-0.560274705	1.53E-09	3.83E-08	IGHV3-33
cg09979585_RNU6-219P	-0.547210414	1.53E-09	3.83E-08	RNU6-219P
cg25040746_IGHD2-21	-0.608528452	1.53E-09	3.83E-08	IGHD2-21
cg16278658_CXCR1	-0.57388059	1.53E-09	3.83E-08	CXCR1
cg22036614_LINC02575	-0.574035278	1.54E-09	3.83E-08	LINC02575
cg22061776_ACTBP12	0.600124028	1.54E-09	3.84E-08	ACTBP12
cg22061776_MTND5P18	0.600124028	1.54E-09	3.84E-08	MTND5P18
cg22061776_RN7SL868P	0.600124028	1.54E-09	3.84E-08	RN7SL868P
cg22061776_MTND1P2	0.600124028	1.54E-09	3.84E-08	MTND1P2
cg22061776_H3P29	0.600124028	1.54E-09	3.84E-08	H3P29
cg06669036_HOXA11	-0.548204226	1.54E-09	3.84E-08	HOXA11
cg26414417_MIR653	-0.513285115	1.54E-09	3.84E-08	MIR653
cg09588157_NPS	-0.531161033	1.54E-09	3.84E-08	NPS
cg15644305_FABP7	-0.536463416	1.54E-09	3.84E-08	FABP7
cg19483581_LINC00460	-0.651108857	1.54E-09	3.84E-08	LINC00460
cg20803916_RN7SKP32	-0.53496556	1.54E-09	3.85E-08	RN7SKP32
cg26419656_RNA5S10	0.487301844	1.54E-09	3.85E-08	RNA5S10
cg06502685_DNAJB6P6	-0.512075717	1.54E-09	3.85E-08	DNAJB6P6
cg15099537_IGKV1-16	-0.501619404	1.54E-09	3.85E-08	IGKV1-16
cg26708548_KANK1P1	0.5123386	1.54E-09	3.85E-08	KANK1P1
cg20313696_TUBB8P9	-0.509653483	1.55E-09	3.86E-08	TUBB8P9
cg16596598_CXCR5	-0.48789466	1.55E-09	3.86E-08	CXCR5
cg10074191_TYRL	-0.534072773	1.55E-09	3.86E-08	TYRL
cg13957457_NME2P3	-0.512955914	1.55E-09	3.86E-08	NME2P3
cg13957457_VN1R6P	-0.512955914	1.55E-09	3.86E-08	VN1R6P
cg15042047_IGHJ5	-0.587672212	1.55E-09	3.86E-08	IGHJ5
cg03308012_RNU1-101P	-0.537809767	1.55E-09	3.87E-08	RNU1-101P
cg10625365_LINC01015	0.556063043	1.55E-09	3.87E-08	LINC01015
cg19506623_SNORD114-7	-0.537533828	1.55E-09	3.87E-08	SNORD114-7
cg02621636_RNU6-499P	-0.545720992	1.55E-09	3.87E-08	RNU6-499P
cg26612252_RNA5SP188	0.555360642	1.55E-09	3.87E-08	RNA5SP188
cg06502685_WFDC9	-0.507515262	1.55E-09	3.87E-08	WFDC9
cg22783940_HMGN2P7	-0.514149289	1.55E-09	3.87E-08	HMGN2P7
cg20491223_OR7E162P	0.528571876	1.55E-09	3.87E-08	OR7E162P
cg04312919_UGT2A3	0.507714585	1.55E-09	3.87E-08	UGT2A3
cg27465654_OR56B3P	0.507390502	1.56E-09	3.88E-08	OR56B3P
cg19408449_MMP26	-0.53461626	1.56E-09	3.88E-08	MMP26
cg07102783_RPS23P2	-0.537581493	1.56E-09	3.88E-08	RPS23P2
cg07102783_RN7SL542P	-0.537581493	1.56E-09	3.88E-08	RN7SL542P
cg07102783_MYF5	-0.537581493	1.56E-09	3.88E-08	MYF5
cg22453488_MTND5P29	0.632121784	1.56E-09	3.88E-08	MTND5P29
cg16255663_MOB4P1	-0.511928131	1.56E-09	3.88E-08	MOB4P1
cg12398261_LHX9	-0.519744309	1.56E-09	3.88E-08	LHX9
cg18720828_CCL2	-0.608692312	1.56E-09	3.88E-08	CCL2
cg21909391_RN7SL668P	-0.542927039	1.56E-09	3.89E-08	RN7SL668P
cg12398261_RNU6-211P	-0.521047721	1.56E-09	3.89E-08	RNU6-211P
cg00693004_RN7SL496P	-0.506137184	1.56E-09	3.89E-08	RN7SL496P
cg07210335_RN7SKP231	0.5068203	1.56E-09	3.90E-08	RN7SKP231
cg22549984_CAPZA3	-0.516950574	1.57E-09	3.90E-08	CAPZA3
cg09435249_RNU6-468P	-0.523843917	1.57E-09	3.90E-08	RNU6-468P
cg11560603_MIR124-3	-0.55356341	1.57E-09	3.90E-08	MIR124-3
cg15173429_LINC01851	-0.506545561	1.57E-09	3.91E-08	LINC01851
cg17613326_MOXD1	0.559823248	1.57E-09	3.91E-08	MOXD1
cg21052958_OR13C6P	-0.535016958	1.57E-09	3.91E-08	OR13C6P
cg10521230_LINC00408	-0.628802043	1.57E-09	3.91E-08	LINC00408
cg26459473_HAO2	-0.513174855	1.57E-09	3.91E-08	HAO2
cg02399454_GSTO3P	-0.524198736	1.57E-09	3.92E-08	GSTO3P
cg09739726_GCG	-0.519169226	1.57E-09	3.92E-08	GCG
cg26081710_OR4K1	-0.544508549	1.57E-09	3.92E-08	OR4K1
cg25319337_RNU6-837P	-0.500116275	1.58E-09	3.92E-08	RNU6-837P
cg17388638_LINC01737	-0.52884394	1.58E-09	3.93E-08	LINC01737
cg19111078_CRYGN	-0.51867334	1.58E-09	3.93E-08	CRYGN
cg14417873_KRTAP13-5P	-0.536374112	1.58E-09	3.93E-08	KRTAP13-5P
cg20695805_SH2D4B	0.493433858	1.58E-09	3.94E-08	SH2D4B
cg03735043_CHMP4AP1	-0.549757771	1.58E-09	3.94E-08	CHMP4AP1
cg03735043_OR2W1	-0.549757771	1.58E-09	3.94E-08	OR2W1
cg03735043_PGAM1P2	-0.549757771	1.58E-09	3.94E-08	PGAM1P2
cg14013632_RNU6-929P	-0.510219302	1.58E-09	3.94E-08	RNU6-929P
cg04515996_SERPINB4	0.50727507	1.59E-09	3.94E-08	SERPINB4
cg25588120_RPA3P2	-0.467439802	1.59E-09	3.95E-08	RPA3P2
cg13229245_ABCA12	0.488329634	1.59E-09	3.96E-08	ABCA12
cg08073629_SERPINA1	-0.548081422	1.59E-09	3.96E-08	SERPINA1
cg19757526_AICDA	-0.627781598	1.59E-09	3.96E-08	AICDA
cg26353006_EN1	0.533394749	1.59E-09	3.96E-08	EN1
cg21830932_HBE1	-0.546807595	1.59E-09	3.96E-08	HBE1
cg16274716_PHB2P1	-0.543804635	1.59E-09	3.97E-08	PHB2P1
cg16274716_LINC00387	-0.543804635	1.59E-09	3.97E-08	LINC00387
cg16274716_MIR300	-0.543804635	1.59E-09	3.97E-08	MIR300
cg16274716_RNU7-92P	-0.543804635	1.59E-09	3.97E-08	RNU7-92P
cg12225344_PLA2G2A	-0.498793675	1.60E-09	3.97E-08	PLA2G2A
cg13565400_LBX1-AS1	0.52156176	1.60E-09	3.97E-08	LBX1-AS1
cg13299279_SEPTIN14P3	-0.515664898	1.60E-09	3.97E-08	SEPTIN14P3
cg25849727_RNA5SP467	-0.530465614	1.60E-09	3.97E-08	RNA5SP467
cg14753740_KIAA1586	0.51811043	1.60E-09	3.97E-08	KIAA1586
cg19811864_TRAV34	0.53385709	1.60E-09	3.98E-08	TRAV34
cg04244873_HAO1	0.647141134	1.60E-09	3.98E-08	HAO1
cg03424022_RANP2	-0.521129298	1.60E-09	3.98E-08	RANP2
cg11423687_RNU7-173P	-0.540833278	1.60E-09	3.98E-08	RNU7-173P
cg07485723_MT1B	0.496784127	1.60E-09	3.98E-08	MT1B
cg19273773_SLC17A4	0.525465591	1.60E-09	3.99E-08	SLC17A4
cg19757526_IGHV3-66	-0.630552052	1.60E-09	3.99E-08	IGHV3-66
cg14081755_LINC02023	-0.601259771	1.61E-09	3.99E-08	LINC02023
cg08317284_CHCHD3P1	0.521794248	1.61E-09	3.99E-08	CHCHD3P1
cg04515996_CD300LB	0.485176626	1.61E-09	4.00E-08	CD300LB
cg20683445_RPL10AP5	-0.536383242	1.61E-09	4.00E-08	RPL10AP5
cg12420787_ATP6V0D2	-0.511159893	1.61E-09	4.00E-08	ATP6V0D2
cg16601957_RNU6-1158P	-0.554747115	1.61E-09	4.00E-08	RNU6-1158P
cg25323530_SETD6P1	-0.519397114	1.61E-09	4.00E-08	SETD6P1
cg20657843_ADAMTS1	-0.536900687	1.61E-09	4.00E-08	ADAMTS1
cg24227048_RN7SL567P	-0.551939412	1.61E-09	4.00E-08	RN7SL567P
cg06635371_LGI2	0.541659861	1.61E-09	4.00E-08	LGI2
cg12481610_MTCO1P23	-0.500558646	1.61E-09	4.00E-08	MTCO1P23
cg17669549_LYPD9P	-0.507139948	1.61E-09	4.01E-08	LYPD9P
cg09435929_DEFB109B	0.498977457	1.61E-09	4.01E-08	DEFB109B
cg05396439_SNORD115-21	-0.488777885	1.62E-09	4.02E-08	SNORD115-21
cg25880954_PLSCR5-AS1	-0.505001349	1.62E-09	4.02E-08	PLSCR5-AS1
cg22503024_SERPINA9	-0.512718043	1.62E-09	4.02E-08	SERPINA9
cg27384070_NPAP1	-0.500745519	1.62E-09	4.02E-08	NPAP1
cg24605553_IGKV1D-16	0.597888581	1.62E-09	4.02E-08	IGKV1D-16
cg21018156_TMED10P2	-0.630807483	1.62E-09	4.02E-08	TMED10P2
cg12421834_PPIAP65	0.511855687	1.62E-09	4.02E-08	PPIAP65
cg12421834_RN7SL492P	0.511855687	1.62E-09	4.02E-08	RN7SL492P
cg12421834_RN7SKP294	0.511855687	1.62E-09	4.02E-08	RN7SKP294
cg12421834_MT1CP	0.511855687	1.62E-09	4.02E-08	MT1CP
cg19408449_CD28	-0.530424327	1.62E-09	4.02E-08	CD28
cg03328827_ANKRD26P2	-0.540195466	1.62E-09	4.03E-08	ANKRD26P2
cg04515996_NCF2	0.489490366	1.62E-09	4.03E-08	NCF2
cg07570618_RNU6-1329P	-0.553894218	1.62E-09	4.03E-08	RNU6-1329P
cg17830140_RNU6-663P	-0.518040261	1.62E-09	4.03E-08	RNU6-663P
cg17830140_RN7SKP162	-0.518040261	1.62E-09	4.03E-08	RN7SKP162
cg17830140_LINC00349	-0.518040261	1.62E-09	4.03E-08	LINC00349
cg17830140_LINC00383	-0.518040261	1.62E-09	4.03E-08	LINC00383
cg17830140_LINC02337	-0.518040261	1.62E-09	4.03E-08	LINC02337
cg17830140_CETN1	-0.518040261	1.62E-09	4.03E-08	CETN1
cg03591123_HVCN1	-0.505192661	1.62E-09	4.03E-08	HVCN1
cg03365111_PSG2	-0.531609557	1.62E-09	4.03E-08	PSG2
cg18480033_CLEC20A	-0.503206549	1.62E-09	4.03E-08	CLEC20A
cg02158095_RN7SKP263	-0.542466725	1.63E-09	4.04E-08	RN7SKP263
cg09235504_KRTAP9-3	-0.551005406	1.63E-09	4.04E-08	KRTAP9-3
cg20295071_KHSRPP1	0.502159726	1.63E-09	4.04E-08	KHSRPP1
cg13648318_LINC00385	0.537158229	1.63E-09	4.04E-08	LINC00385
cg14908168_OR2T32P	-0.564959996	1.63E-09	4.04E-08	OR2T32P
cg12910951_RNA5SP29	0.483555829	1.63E-09	4.04E-08	RNA5SP29
cg03735043_LINC00320	-0.554173709	1.63E-09	4.05E-08	LINC00320
cg09990103_RPL7P12	-0.584046866	1.63E-09	4.05E-08	RPL7P12
cg19483581_KRTAP2-5P	-0.647089733	1.63E-09	4.05E-08	KRTAP2-5P
cg08630891_RN7SKP42	-0.519969247	1.63E-09	4.05E-08	RN7SKP42
cg24360513_RPS7P8	0.510079339	1.63E-09	4.05E-08	RPS7P8
cg07485723_VN1R34P	0.505015078	1.63E-09	4.05E-08	VN1R34P
cg16792066_ARC	0.513063681	1.63E-09	4.05E-08	ARC
cg20695805_IGKJ4	0.489431956	1.64E-09	4.06E-08	IGKJ4
cg14790638_S100A7P1	-0.527877546	1.64E-09	4.06E-08	S100A7P1
cg14790638_MTND5P6	-0.527877546	1.64E-09	4.06E-08	MTND5P6
cg14790638_LINC00529	-0.527877546	1.64E-09	4.06E-08	LINC00529
cg14790638_OR4P1P	-0.527877546	1.64E-09	4.06E-08	OR4P1P
cg14790638_MIR381	-0.527877546	1.64E-09	4.06E-08	MIR381
cg14790638_RNU4-13P	-0.527877546	1.64E-09	4.06E-08	RNU4-13P
cg14790638_RPL36P1	-0.527877546	1.64E-09	4.06E-08	RPL36P1
cg14790638_IGLV3-22	-0.527877546	1.64E-09	4.06E-08	IGLV3-22
cg17847861_HNRNPA1P51	0.536155668	1.64E-09	4.06E-08	HNRNPA1P51
cg08044704_LILRA2	-0.631625058	1.64E-09	4.06E-08	LILRA2
cg20651218_RNU6-895P	-0.519343416	1.64E-09	4.07E-08	RNU6-895P
cg09480417_CSMD3	-0.533152012	1.64E-09	4.07E-08	CSMD3
cg13229245_PTPRG-AS1	0.480126029	1.64E-09	4.07E-08	PTPRG-AS1
cg14646214_CHST11	-0.659022402	1.64E-09	4.07E-08	CHST11
cg17388638_RN7SL583P	-0.525877695	1.64E-09	4.07E-08	RN7SL583P
cg20983125_IGKJ5	-0.523988	1.64E-09	4.08E-08	IGKJ5
cg16278658_CXCR2	-0.571382363	1.65E-09	4.08E-08	CXCR2
cg12638476_RPL21P129	-0.528708833	1.65E-09	4.08E-08	RPL21P129
cg26081710_OR2E1P	-0.552189328	1.65E-09	4.08E-08	OR2E1P
cg10520070_RN7SKP15	-0.655774761	1.65E-09	4.08E-08	RN7SKP15
cg01008267_DEFB103B	-0.542115923	1.65E-09	4.08E-08	DEFB103B
cg14981546_GPC6-AS2	0.512426299	1.65E-09	4.08E-08	GPC6-AS2
cg08013109_SNORD115-33	-0.517111887	1.65E-09	4.08E-08	SNORD115-33
cg15756601_NTRK2	-0.516413277	1.65E-09	4.09E-08	NTRK2
cg04774563_RNU6-1135P	-0.532106965	1.65E-09	4.09E-08	RNU6-1135P
cg02673703_RNU6-1197P	-0.532276154	1.65E-09	4.09E-08	RNU6-1197P
cg19383909_NXNL2	-0.578256546	1.65E-09	4.09E-08	NXNL2
cg01708411_GBP2	0.484966339	1.65E-09	4.10E-08	GBP2
cg12931756_OR51D1	-0.581608562	1.65E-09	4.10E-08	OR51D1
cg15122841_CTSG	-0.501649338	1.66E-09	4.10E-08	CTSG
cg06449486_SNRPCP15	0.548406196	1.66E-09	4.10E-08	SNRPCP15
cg24605553_COL4A3	0.588747669	1.66E-09	4.10E-08	COL4A3
cg03123424_AK4P5	-0.520171045	1.66E-09	4.10E-08	AK4P5
cg17613326_LINC01248	0.533291347	1.66E-09	4.10E-08	LINC01248
cg11394947_IL22	-0.615170717	1.66E-09	4.10E-08	IL22
cg13375352_MTND4P10	0.512232658	1.66E-09	4.10E-08	MTND4P10
cg03098356_MYL7	0.498808412	1.66E-09	4.10E-08	MYL7
cg00306267_RN7SKP202	-0.581211604	1.66E-09	4.11E-08	RN7SKP202
cg15042047_SERPINA5	-0.59314428	1.66E-09	4.11E-08	SERPINA5
cg02814691_KRTAP4-6	-0.624319436	1.66E-09	4.11E-08	KRTAP4-6
cg20683445_AGXT2	-0.52129171	1.66E-09	4.12E-08	AGXT2
cg18204091_IQCF3	0.500857347	1.66E-09	4.12E-08	IQCF3
cg08044704_SPATA20P1	-0.616712857	1.66E-09	4.12E-08	SPATA20P1
cg15509969_MTND5P23	0.485751367	1.66E-09	4.12E-08	MTND5P23
cg00569101_LBX1-AS1	-0.502295562	1.66E-09	4.12E-08	LBX1-AS1
cg15747423_CLUHP5	0.615601613	1.67E-09	4.12E-08	CLUHP5
cg27030245_SS18L2P1	0.503778143	1.67E-09	4.13E-08	SS18L2P1
cg19987111_MYOM3	-0.538870071	1.67E-09	4.13E-08	MYOM3
cg00899976_ST13P21	-0.546659104	1.67E-09	4.13E-08	ST13P21
cg24430871_NMTRQ-TTG12-1	-0.519300549	1.67E-09	4.13E-08	NMTRQ-TTG12-1
cg17371585_RN7SL564P	-0.544863165	1.67E-09	4.13E-08	RN7SL564P
cg02425558_SNORD114-23	-0.631727663	1.67E-09	4.13E-08	SNORD114-23
cg14924064_IGKV5-2	0.487836679	1.67E-09	4.13E-08	IGKV5-2
cg13320138_SNORD114-6	0.552264323	1.67E-09	4.13E-08	SNORD114-6
cg15644305_GPR25	-0.537452439	1.67E-09	4.13E-08	GPR25
cg22897634_CXCL5	-0.538357689	1.67E-09	4.14E-08	CXCL5
cg07230864_RN7SL496P	-0.519350659	1.67E-09	4.14E-08	RN7SL496P
cg06752779_SAR1AP1	-0.501973167	1.67E-09	4.14E-08	SAR1AP1
cg25716065_NAT16	0.525665459	1.67E-09	4.14E-08	NAT16
cg20313696_LINC00354	-0.509051471	1.68E-09	4.14E-08	LINC00354
cg05154833_RNU6-441P	-0.49723953	1.68E-09	4.15E-08	RNU6-441P
cg24636969_LCN8	0.523403898	1.68E-09	4.15E-08	LCN8
cg17364850_OR9K2	-0.593966035	1.68E-09	4.15E-08	OR9K2
cg02133140_HSP90AB7P	-0.521785146	1.68E-09	4.15E-08	HSP90AB7P
cg02913884_RN7SL317P	0.523623372	1.68E-09	4.15E-08	RN7SL317P
cg24267017_CST8	-0.524840758	1.68E-09	4.15E-08	CST8
cg17388638_FCRL5	-0.50960144	1.68E-09	4.15E-08	FCRL5
cg07636088_RNA5SP482	0.566526792	1.68E-09	4.16E-08	RNA5SP482
cg06549332_RNU6-336P	-0.640933186	1.68E-09	4.16E-08	RNU6-336P
cg21946824_RNU6-1167P	0.559010681	1.68E-09	4.16E-08	RNU6-1167P
cg22172358_PPIAP65	-0.539642422	1.68E-09	4.16E-08	PPIAP65
cg22172358_RN7SL492P	-0.539642422	1.68E-09	4.16E-08	RN7SL492P
cg22172358_RN7SKP294	-0.539642422	1.68E-09	4.16E-08	RN7SKP294
cg22172358_MT1CP	-0.539642422	1.68E-09	4.16E-08	MT1CP
cg14229362_HMGN2P11	0.47092699	1.68E-09	4.16E-08	HMGN2P11
cg20375654_GAPDHP58	-0.543745797	1.69E-09	4.16E-08	GAPDHP58
cg20375654_POTEA	-0.543745797	1.69E-09	4.16E-08	POTEA
cg20375654_OR6C68	-0.543745797	1.69E-09	4.16E-08	OR6C68
cg20375654_SNORD114-4	-0.543745797	1.69E-09	4.16E-08	SNORD114-4
cg20375654_MIR495	-0.543745797	1.69E-09	4.16E-08	MIR495
cg20375654_MIR1185-1	-0.543745797	1.69E-09	4.16E-08	MIR1185-1
cg20375654_MIR485	-0.543745797	1.69E-09	4.16E-08	MIR485
cg20375654_MBD3L2	-0.543745797	1.69E-09	4.16E-08	MBD3L2
cg14584450_RNU6-53P	-0.516074938	1.69E-09	4.17E-08	RNU6-53P
cg24270367_RNA5SP22	-0.560587584	1.69E-09	4.17E-08	RNA5SP22
cg15099537_OR7E140P	-0.506856411	1.69E-09	4.17E-08	OR7E140P
cg12553365_RNU6-257P	-0.521618644	1.69E-09	4.17E-08	RNU6-257P
cg20007465_FAM41C	0.487560784	1.69E-09	4.17E-08	FAM41C
cg06669036_LINC00460	-0.548417071	1.69E-09	4.17E-08	LINC00460
cg16792066_NNAT	0.503605838	1.69E-09	4.18E-08	NNAT
cg18480033_MTCO1P54	-0.522142924	1.69E-09	4.18E-08	MTCO1P54
cg27251155_PDX1	-0.527532724	1.69E-09	4.18E-08	PDX1
cg15712577_NPTX1	-0.497596115	1.69E-09	4.18E-08	NPTX1
cg02491754_RPS26P4	0.504777655	1.70E-09	4.19E-08	RPS26P4
cg03591123_ANKRD33B	-0.499434557	1.70E-09	4.19E-08	ANKRD33B
cg26338386_CHAT	-0.614755877	1.70E-09	4.19E-08	CHAT
cg19383909_PCDH8	-0.575094849	1.70E-09	4.19E-08	PCDH8
cg15542496_COL5A3	-0.529871478	1.70E-09	4.20E-08	COL5A3
cg04329977_FOXB2	0.551863629	1.70E-09	4.20E-08	FOXB2
cg04107082_PSAT1P4	-0.598425579	1.70E-09	4.20E-08	PSAT1P4
cg10548700_RN7SL791P	0.49233955	1.70E-09	4.20E-08	RN7SL791P
cg06063484_RN7SL432P	-0.510583081	1.70E-09	4.21E-08	RN7SL432P
cg05868023_KRT18P24	0.505682325	1.71E-09	4.21E-08	KRT18P24
cg00894219_IGHD5-18	-0.520792008	1.71E-09	4.21E-08	IGHD5-18
cg18318704_FOSL1	0.505781856	1.71E-09	4.21E-08	FOSL1
cg17388638_SMIM43	-0.531144973	1.71E-09	4.21E-08	SMIM43
cg13795336_ATG3P1	-0.516176635	1.71E-09	4.22E-08	ATG3P1
cg00743325_SCG3	0.487413668	1.71E-09	4.22E-08	SCG3
cg04132177_MIR1245A	-0.489731414	1.71E-09	4.22E-08	MIR1245A
cg00171290_IFNL2	-0.49042056	1.71E-09	4.22E-08	IFNL2
cg15712577_P2RX5	-0.483442443	1.71E-09	4.23E-08	P2RX5
cg10991855_MARCO	-0.504123442	1.71E-09	4.23E-08	MARCO
cg05396439_KRT28	-0.503293705	1.72E-09	4.23E-08	KRT28
cg10991855_STC1	-0.506749613	1.72E-09	4.24E-08	STC1
cg20896351_IGHV3-66	-0.516360338	1.72E-09	4.24E-08	IGHV3-66
cg17714861_CSF2RBP1	-0.497444477	1.72E-09	4.24E-08	CSF2RBP1
cg24377657_STXBP1	0.509210497	1.72E-09	4.24E-08	STXBP1
cg10548700_ELOVL7	0.499126876	1.72E-09	4.24E-08	ELOVL7
cg02990361_SLC22A13	0.576563788	1.72E-09	4.25E-08	SLC22A13
cg04544994_OR56A1	-0.584585768	1.72E-09	4.25E-08	OR56A1
cg11803838_LINC02047	0.511306214	1.73E-09	4.26E-08	LINC02047
cg06449486_HSD3BP2	0.553953754	1.73E-09	4.26E-08	HSD3BP2
cg20983125_COL4A3	-0.516773765	1.73E-09	4.27E-08	COL4A3
cg23809394_TBX10	0.553288979	1.73E-09	4.27E-08	TBX10
cg09817248_RNU6-532P	0.508671736	1.73E-09	4.27E-08	RNU6-532P
cg14357008_RNU6-43P	-0.622577805	1.73E-09	4.27E-08	RNU6-43P
cg26081710_PRAMEF19	-0.550161327	1.73E-09	4.27E-08	PRAMEF19
cg14032195_FAM86KP	-0.587496732	1.73E-09	4.28E-08	FAM86KP
cg12931756_RNA5SP191	-0.583176596	1.74E-09	4.28E-08	RNA5SP191
cg05703749_TPT1P2	-0.518542327	1.74E-09	4.28E-08	TPT1P2
cg18318704_KRTAP2-2	0.499488699	1.74E-09	4.28E-08	KRTAP2-2
cg12156661_NANOGNBP1	-0.544644857	1.74E-09	4.28E-08	NANOGNBP1
cg13889630_ZFAT	-0.521351527	1.74E-09	4.28E-08	ZFAT
cg26338386_OR6N1	-0.626012775	1.74E-09	4.28E-08	OR6N1
cg05865911_ACTBP12	0.512472301	1.74E-09	4.29E-08	ACTBP12
cg05865911_MTND5P18	0.512472301	1.74E-09	4.29E-08	MTND5P18
cg05865911_RN7SL868P	0.512472301	1.74E-09	4.29E-08	RN7SL868P
cg05865911_MTND1P2	0.512472301	1.74E-09	4.29E-08	MTND1P2
cg05865911_H3P29	0.512472301	1.74E-09	4.29E-08	H3P29
cg15099537_C1orf162	-0.50287452	1.74E-09	4.29E-08	C1orf162
cg13500029_ZNF735	-0.50762249	1.74E-09	4.29E-08	ZNF735
cg16237262_CD300LD	-0.556243829	1.74E-09	4.29E-08	CD300LD
cg13892635_KRT9	-0.502420097	1.74E-09	4.29E-08	KRT9
cg08044704_RASGRP4	-0.621019294	1.74E-09	4.29E-08	RASGRP4
cg06063484_RNA5SP429	-0.518750499	1.74E-09	4.30E-08	RNA5SP429
cg02875253_RN7SL553P	0.602296056	1.74E-09	4.30E-08	RN7SL553P
cg14646214_LOXL2	-0.660018116	1.75E-09	4.30E-08	LOXL2
cg09201130_LINC00454	0.553009024	1.75E-09	4.30E-08	LINC00454
cg02990361_TBX20	0.576646092	1.75E-09	4.30E-08	TBX20
cg13571224_LINC01851	-0.505725355	1.75E-09	4.31E-08	LINC01851
cg25871427_RN7SKP246	-0.588905536	1.75E-09	4.31E-08	RN7SKP246
cg14924064_BTLA	0.501449474	1.75E-09	4.31E-08	BTLA
cg11704602_IGKV3-11	-0.569878508	1.75E-09	4.31E-08	IGKV3-11
cg19408449_IGHV1-46	-0.512525892	1.75E-09	4.31E-08	IGHV1-46
cg19972916_NEU2	-0.540804977	1.75E-09	4.32E-08	NEU2
cg19972916_LBX1	-0.540804977	1.75E-09	4.32E-08	LBX1
cg19938179_RNU6-1105P	-0.523437798	1.75E-09	4.32E-08	RNU6-1105P
cg00980696_OR6K4P	-0.508817886	1.75E-09	4.32E-08	OR6K4P
cg15125392_HNRNPA1P23	-0.516437051	1.75E-09	4.32E-08	HNRNPA1P23
cg18198306_HTR5A	0.659511218	1.76E-09	4.32E-08	HTR5A
cg20007465_OR2Y1	0.496847428	1.76E-09	4.32E-08	OR2Y1
cg20007465_OR7A10	0.496847428	1.76E-09	4.32E-08	OR7A10
cg23383887_RPS12P18	-0.526674603	1.76E-09	4.32E-08	RPS12P18
cg25353287_SNORD115-2	-0.500262159	1.76E-09	4.33E-08	SNORD115-2
cg00632358_CHMP4AP1	-0.506622281	1.76E-09	4.33E-08	CHMP4AP1
cg00632358_OR2W1	-0.506622281	1.76E-09	4.33E-08	OR2W1
cg00632358_PGAM1P2	-0.506622281	1.76E-09	4.33E-08	PGAM1P2
cg00632358_KRTAP10-1	-0.506622281	1.76E-09	4.33E-08	KRTAP10-1
cg10723869_STK31	-0.541184931	1.76E-09	4.33E-08	STK31
cg26081710_RNU6-409P	-0.539624448	1.76E-09	4.33E-08	RNU6-409P
cg12129912_ZNF705B	0.543378013	1.76E-09	4.33E-08	ZNF705B
cg15099537_TNFSF8	-0.503678237	1.76E-09	4.33E-08	TNFSF8
cg13871921_KBTBD12	-0.503056121	1.76E-09	4.33E-08	KBTBD12
cg04198854_CLCA4	-0.50784728	1.76E-09	4.33E-08	CLCA4
cg15509969_KRT1	0.497176931	1.76E-09	4.33E-08	KRT1
cg16596598_IGKV2D-26	-0.426682581	1.76E-09	4.34E-08	IGKV2D-26
cg00066022_AZGP1P2	-0.549934418	1.76E-09	4.34E-08	AZGP1P2
cg18205030_MMP19	-0.513447119	1.76E-09	4.34E-08	MMP19
cg00171290_NCCRP1	-0.505443989	1.76E-09	4.34E-08	NCCRP1
cg26015513_MTND6P14	-0.573537683	1.76E-09	4.34E-08	MTND6P14
cg23422587_PRAMEF15	0.567739757	1.77E-09	4.34E-08	PRAMEF15
cg23422587_RPL6P5	0.567739757	1.77E-09	4.34E-08	RPL6P5
cg23422587_RNA5SP109	0.567739757	1.77E-09	4.34E-08	RNA5SP109
cg23422587_ACTG1P23	0.567739757	1.77E-09	4.34E-08	ACTG1P23
cg23422587_OR9R1P	0.567739757	1.77E-09	4.34E-08	OR9R1P
cg23422587_OR4K3	0.567739757	1.77E-09	4.34E-08	OR4K3
cg23422587_MIR1193	0.567739757	1.77E-09	4.34E-08	MIR1193
cg23422587_OR4K11P	0.567739757	1.77E-09	4.34E-08	OR4K11P
cg10492042_LINC00375	0.51432426	1.77E-09	4.34E-08	LINC00375
cg10973043_HSPD1P7	-0.536854778	1.77E-09	4.34E-08	HSPD1P7
cg07346595_SEMA3B-AS1	-0.581397798	1.77E-09	4.34E-08	SEMA3B-AS1
cg22549984_LINC02023	-0.504993098	1.77E-09	4.35E-08	LINC02023
cg09828310_RN7SL807P	-0.509387343	1.77E-09	4.35E-08	RN7SL807P
cg04194055_LINC02013	-0.511435321	1.77E-09	4.35E-08	LINC02013
cg00470469_LINC02331	-0.533093902	1.77E-09	4.35E-08	LINC02331
cg12910951_SLC16A14P1	0.502751285	1.77E-09	4.35E-08	SLC16A14P1
cg08044704_CSRNP1	-0.63822477	1.77E-09	4.35E-08	CSRNP1
cg16899501_TRAV12-1	-0.558414418	1.77E-09	4.35E-08	TRAV12-1
cg04515996_PDE4B	0.487358677	1.77E-09	4.35E-08	PDE4B
cg04509100_MIR1289-2	-0.500744089	1.77E-09	4.36E-08	MIR1289-2
cg25947301_DUSP5P2	-0.616600699	1.77E-09	4.36E-08	DUSP5P2
cg25938960_LINC01015	-0.506223011	1.78E-09	4.36E-08	LINC01015
cg14646214_CDC42EP2	-0.667041263	1.78E-09	4.36E-08	CDC42EP2
cg13868026_DEFB104B	-0.554405031	1.78E-09	4.36E-08	DEFB104B
cg13868026_DEFB104A	-0.554405031	1.78E-09	4.36E-08	DEFB104A
cg13868026_AURKBP1	-0.554405031	1.78E-09	4.36E-08	AURKBP1
cg04312919_FGF7P7	0.504188073	1.78E-09	4.36E-08	FGF7P7
cg19483581_C2orf78	-0.650266087	1.78E-09	4.36E-08	C2orf78
cg10039163_DAZL	-0.484766835	1.78E-09	4.37E-08	DAZL
cg04343263_BTG2	-0.530959058	1.78E-09	4.37E-08	BTG2
cg16399648_SNORA10B	-0.683358489	1.78E-09	4.37E-08	SNORA10B
cg09391279_HSPD1P14	-0.539481843	1.78E-09	4.37E-08	HSPD1P14
cg09391279_PSMD14P1	-0.539481843	1.78E-09	4.37E-08	PSMD14P1
cg09391279_RNF10P1	-0.539481843	1.78E-09	4.37E-08	RNF10P1
cg09391279_SERPINA13P	-0.539481843	1.78E-09	4.37E-08	SERPINA13P
cg09391279_PRAC2	-0.539481843	1.78E-09	4.37E-08	PRAC2
cg09391279_IDI1P3	-0.539481843	1.78E-09	4.37E-08	IDI1P3
cg09391279_MIR9-1	-0.539481843	1.78E-09	4.37E-08	MIR9-1
cg06633963_LINC01015	-0.494645655	1.78E-09	4.37E-08	LINC01015
cg17364850_RAD52P1	-0.606554659	1.78E-09	4.37E-08	RAD52P1
cg01610685_NANOGP6	-0.660565241	1.78E-09	4.37E-08	NANOGP6
cg19408449_HSD17B7P2	-0.531997184	1.78E-09	4.37E-08	HSD17B7P2
cg04515996_IL1RN	0.506358283	1.78E-09	4.37E-08	IL1RN
cg25841491_LINC01104	-0.579490564	1.78E-09	4.38E-08	LINC01104
cg25849727_OR10K2	-0.523146508	1.79E-09	4.38E-08	OR10K2
cg18323824_MIR371A	-0.507727827	1.79E-09	4.38E-08	MIR371A
cg22751099_OR12D3	-0.511320548	1.79E-09	4.38E-08	OR12D3
cg14790638_PPIAP26	-0.523445966	1.79E-09	4.39E-08	PPIAP26
cg02265810_GPAA1P1	-0.538227751	1.79E-09	4.39E-08	GPAA1P1
cg06777189_IGLC6	-0.504055962	1.79E-09	4.39E-08	IGLC6
cg14710552_IGHV3-16	0.496660387	1.79E-09	4.39E-08	IGHV3-16
cg05951042_LINC00408	-0.63573649	1.79E-09	4.39E-08	LINC00408
cg24432376_RETNLB	-0.521497995	1.79E-09	4.39E-08	RETNLB
cg05773599_HNRNPCL4	-0.54031594	1.79E-09	4.40E-08	HNRNPCL4
cg04515996_PTPRE	0.49299694	1.79E-09	4.40E-08	PTPRE
cg00239952_LINC00210	0.631603994	1.79E-09	4.40E-08	LINC00210
cg02562282_MTND3P9	-0.601940927	1.80E-09	4.40E-08	MTND3P9
cg15635341_LINC02030	0.554707548	1.80E-09	4.40E-08	LINC02030
cg16919093_RN7SKP108	-0.54590213	1.80E-09	4.40E-08	RN7SKP108
cg21828663_TRAV13-2	-0.489800563	1.80E-09	4.41E-08	TRAV13-2
cg10039163_ABCA9-AS1	-0.496805654	1.80E-09	4.41E-08	ABCA9-AS1
cg19378640_RNA5SP292	0.513884812	1.80E-09	4.41E-08	RNA5SP292
cg09774124_RN7SL306P	-0.497322857	1.80E-09	4.41E-08	RN7SL306P
cg02336104_HMGB1P18	-0.565592076	1.80E-09	4.41E-08	HMGB1P18
cg02336104_PRELID1P7	-0.565592076	1.80E-09	4.41E-08	PRELID1P7
cg02336104_PNLIP	-0.565592076	1.80E-09	4.41E-08	PNLIP
cg02336104_MIR670HG	-0.565592076	1.80E-09	4.41E-08	MIR670HG
cg02336104_GTF2IP2	-0.565592076	1.80E-09	4.41E-08	GTF2IP2
cg05292018_RNU6-1148P	-0.508720724	1.80E-09	4.42E-08	RNU6-1148P
cg20121803_PRR20B	0.483550094	1.80E-09	4.42E-08	PRR20B
cg02514711_RN7SKP77	0.506213392	1.80E-09	4.42E-08	RN7SKP77
cg24377657_LGALS2	0.498125939	1.81E-09	4.43E-08	LGALS2
cg03699103_S100A7A	-0.53946346	1.81E-09	4.43E-08	S100A7A
cg19408449_LINC01684	-0.524757548	1.81E-09	4.43E-08	LINC01684
cg25710745_ELAVL3	-0.555099436	1.81E-09	4.43E-08	ELAVL3
cg25964019_MTND5P19	-0.54670937	1.81E-09	4.43E-08	MTND5P19
cg16935517_RFPL4A	-0.596633184	1.81E-09	4.44E-08	RFPL4A
cg27574929_HSPD1P7	-0.506731654	1.81E-09	4.44E-08	HSPD1P7
cg00758297_MIR218-2	0.595168945	1.81E-09	4.44E-08	MIR218-2
cg25849727_OR9I2P	-0.527781909	1.81E-09	4.44E-08	OR9I2P
cg26338386_OR2S1P	-0.612546647	1.82E-09	4.45E-08	OR2S1P
cg15109916_LINC00408	-0.626909471	1.82E-09	4.45E-08	LINC00408
cg11724156_C1DP3	-0.500425828	1.82E-09	4.45E-08	C1DP3
cg19972916_LINC02530	-0.553859532	1.82E-09	4.45E-08	LINC02530
cg26337592_COX6A1P3	0.520379407	1.82E-09	4.45E-08	COX6A1P3
cg04343263_NNMT	-0.555260405	1.82E-09	4.45E-08	NNMT
cg25319337_DISP2	-0.494064792	1.82E-09	4.45E-08	DISP2
cg14032195_SNORD58C	-0.597478534	1.82E-09	4.45E-08	SNORD58C
cg23024553_PLA2G12AP2	-0.519344244	1.82E-09	4.45E-08	PLA2G12AP2
cg09201130_OR7E130P	0.536022427	1.82E-09	4.46E-08	OR7E130P
cg16596598_MIR1289-2	-0.4947108	1.82E-09	4.46E-08	MIR1289-2
cg05226043_CLCP1	-0.490159233	1.82E-09	4.46E-08	CLCP1
cg24377657_KRT18P60	0.502371858	1.82E-09	4.46E-08	KRT18P60
cg00569101_LINC02433	-0.508232146	1.82E-09	4.46E-08	LINC02433
cg15068552_RNU7-67P	-0.500228391	1.82E-09	4.46E-08	RNU7-67P
cg15068552_RNU6-1273P	-0.500228391	1.82E-09	4.46E-08	RNU6-1273P
cg15068552_RPS6P21	-0.500228391	1.82E-09	4.46E-08	RPS6P21
cg15068552_LINC00446	-0.500228391	1.82E-09	4.46E-08	LINC00446
cg15068552_PDILT	-0.500228391	1.82E-09	4.46E-08	PDILT
cg15068552_DSCR8	-0.500228391	1.82E-09	4.46E-08	DSCR8
cg00171290_CASP14	-0.489458196	1.82E-09	4.46E-08	CASP14
cg23111778_OR52E7P	-0.523580947	1.82E-09	4.46E-08	OR52E7P
cg25037011_RN7SKP165	0.51904001	1.82E-09	4.46E-08	RN7SKP165
cg09828310_MOB4P1	-0.507404316	1.82E-09	4.46E-08	MOB4P1
cg06067437_MIR587	0.505217977	1.82E-09	4.46E-08	MIR587
cg06635371_IGLV7-43	0.535787414	1.82E-09	4.46E-08	IGLV7-43
cg11724156_HOXC8	-0.394678019	1.83E-09	4.47E-08	HOXC8
cg16919093_LPCAT2BP	-0.562765039	1.83E-09	4.47E-08	LPCAT2BP
cg25710745_STMN2	-0.558120254	1.83E-09	4.47E-08	STMN2
cg25102279_BMS1P12	-0.500913072	1.83E-09	4.47E-08	BMS1P12
cg07244649_KRT18P35	0.505951233	1.83E-09	4.47E-08	KRT18P35
cg17104484_DUSP5P2	-0.600428057	1.83E-09	4.48E-08	DUSP5P2
cg06234966_LINC01072	-0.539664217	1.83E-09	4.48E-08	LINC01072
cg05868023_UCA1	0.495906092	1.83E-09	4.48E-08	UCA1
cg01512230_OR6K1P	-0.537766746	1.83E-09	4.48E-08	OR6K1P
cg01512230_PPIAP68	-0.537766746	1.83E-09	4.48E-08	PPIAP68
cg01512230_RNU6-386P	-0.537766746	1.83E-09	4.48E-08	RNU6-386P
cg01512230_RPL10P10	-0.537766746	1.83E-09	4.48E-08	RPL10P10
cg04826071_HNRNPA1P51	0.553299061	1.83E-09	4.48E-08	HNRNPA1P51
cg03822676_LPO	-0.54904321	1.83E-09	4.48E-08	LPO
cg00171290_CENPA	-0.514586332	1.83E-09	4.48E-08	CENPA
cg17686337_PPIAP65	-0.514340147	1.83E-09	4.49E-08	PPIAP65
cg17686337_RN7SL492P	-0.514340147	1.83E-09	4.49E-08	RN7SL492P
cg17686337_RN7SKP294	-0.514340147	1.83E-09	4.49E-08	RN7SKP294
cg17686337_MT1CP	-0.514340147	1.83E-09	4.49E-08	MT1CP
cg03005781_OR10G8	-0.511153594	1.83E-09	4.49E-08	OR10G8
cg00919118_PUDPP3	0.480952655	1.84E-09	4.49E-08	PUDPP3
cg15509969_MROH4P	0.491047036	1.84E-09	4.49E-08	MROH4P
cg04887104_NTM-IT	-0.538386787	1.84E-09	4.50E-08	NTM-IT
cg06234966_RNU6-116P	-0.555525873	1.84E-09	4.50E-08	RNU6-116P
cg08945452_MTCO3P41	0.52056712	1.84E-09	4.50E-08	MTCO3P41
cg15712577_CD28	-0.49824055	1.84E-09	4.51E-08	CD28
cg15025375_KRTAP10-3	-0.500804439	1.84E-09	4.51E-08	KRTAP10-3
cg24969888_TAAR8	-0.547901985	1.85E-09	4.51E-08	TAAR8
cg09661733_OR51A8P	-0.545631501	1.85E-09	4.51E-08	OR51A8P
cg15977002_HMGB1P18	-0.554738496	1.85E-09	4.51E-08	HMGB1P18
cg15977002_PRELID1P7	-0.554738496	1.85E-09	4.51E-08	PRELID1P7
cg15977002_PNLIP	-0.554738496	1.85E-09	4.51E-08	PNLIP
cg15977002_MIR670HG	-0.554738496	1.85E-09	4.51E-08	MIR670HG
cg15977002_GTF2IP2	-0.554738496	1.85E-09	4.51E-08	GTF2IP2
cg17338411_EEF1A1P36	-0.532511139	1.85E-09	4.51E-08	EEF1A1P36
cg19687532_RN7SL561P	-0.523368365	1.85E-09	4.51E-08	RN7SL561P
cg05818000_HSPD1P14	-0.578648254	1.85E-09	4.51E-08	HSPD1P14
cg05818000_PSMD14P1	-0.578648254	1.85E-09	4.51E-08	PSMD14P1
cg05818000_RNF10P1	-0.578648254	1.85E-09	4.51E-08	RNF10P1
cg05818000_SERPINA13P	-0.578648254	1.85E-09	4.51E-08	SERPINA13P
cg05818000_PRAC2	-0.578648254	1.85E-09	4.51E-08	PRAC2
cg05818000_IDI1P3	-0.578648254	1.85E-09	4.51E-08	IDI1P3
cg05818000_MIR9-1	-0.578648254	1.85E-09	4.51E-08	MIR9-1
cg06330497_IFITM8P	-0.556001837	1.85E-09	4.51E-08	IFITM8P
cg16596598_BTBD6P1	-0.491168963	1.85E-09	4.51E-08	BTBD6P1
cg04751533_RNU6-950P	-0.507913959	1.85E-09	4.52E-08	RNU6-950P
cg15509969_PCSK6	0.482758818	1.85E-09	4.52E-08	PCSK6
cg19249811_CCKBR	-0.49644184	1.85E-09	4.53E-08	CCKBR
cg22836400_LINC02370	0.510335549	1.85E-09	4.53E-08	LINC02370
cg19595092_MIR329-1	-0.540748878	1.85E-09	4.53E-08	MIR329-1
cg09828310_OR5B1P	-0.507674417	1.86E-09	4.53E-08	OR5B1P
cg09391279_PTMAP9	-0.538356805	1.86E-09	4.53E-08	PTMAP9
cg17388638_NPTX1	-0.520357962	1.86E-09	4.55E-08	NPTX1
cg12156661_SNORD115-37	-0.566279792	1.86E-09	4.55E-08	SNORD115-37
cg18480033_KRT75	-0.508019423	1.86E-09	4.55E-08	KRT75
cg00980696_SNORD114-20	-0.502029105	1.86E-09	4.55E-08	SNORD114-20
cg12877532_HTRA4	-0.513988439	1.86E-09	4.55E-08	HTRA4
cg07295550_RSL24D1P1	-0.56486707	1.87E-09	4.55E-08	RSL24D1P1
cg25040746_IGLV5-45	-0.529680226	1.87E-09	4.56E-08	IGLV5-45
cg14587401_RPS4XP9	0.553317581	1.87E-09	4.56E-08	RPS4XP9
cg08894280_RN7SKP17	-0.525485382	1.87E-09	4.56E-08	RN7SKP17
cg19383909_IAPP	-0.575769528	1.87E-09	4.56E-08	IAPP
cg06635371_SNX29P1	0.545144874	1.87E-09	4.56E-08	SNX29P1
cg15747423_PSAT1P4	0.586895567	1.87E-09	4.56E-08	PSAT1P4
cg03513472_IGLC7	-0.562506367	1.87E-09	4.56E-08	IGLC7
cg11803838_KLK6	0.482984519	1.87E-09	4.56E-08	KLK6
cg14168295_MIR107	-0.520433332	1.87E-09	4.56E-08	MIR107
cg25293880_S100A7	-0.503828131	1.87E-09	4.57E-08	S100A7
cg09583984_ART1	-0.595967372	1.87E-09	4.57E-08	ART1
cg04325406_RPL31P59	-0.524733425	1.87E-09	4.57E-08	RPL31P59
cg02621636_RNA5SP361	-0.519527139	1.88E-09	4.58E-08	RNA5SP361
cg05669210_HNRNPA1P39	0.498235949	1.88E-09	4.58E-08	HNRNPA1P39
cg19408449_RNU6-744P	-0.533320529	1.88E-09	4.58E-08	RNU6-744P
cg24118983_OR5AN2P	-0.522245114	1.88E-09	4.58E-08	OR5AN2P
cg20695805_ROBO4	0.489068324	1.88E-09	4.58E-08	ROBO4
cg17121694_MIR653	-0.521247892	1.88E-09	4.58E-08	MIR653
cg15747423_TRBV23OR9-2	0.602602619	1.88E-09	4.58E-08	TRBV23OR9-2
cg02491754_LPL	0.502952108	1.88E-09	4.58E-08	LPL
cg16792066_CTRB2	0.504652159	1.88E-09	4.59E-08	CTRB2
cg16237262_PADI4	-0.555724327	1.88E-09	4.59E-08	PADI4
cg15577010_ZC2HC1B	0.516656486	1.88E-09	4.59E-08	ZC2HC1B
cg16570157_LINC01681	0.488597109	1.88E-09	4.59E-08	LINC01681
cg10039163_CXCL13	-0.487345315	1.89E-09	4.59E-08	CXCL13
cg13188416_RNU5F-1	0.477041335	1.89E-09	4.59E-08	RNU5F-1
cg11091734_SLC6A11	-0.515569596	1.89E-09	4.60E-08	SLC6A11
cg09391279_C4BPA	-0.537268108	1.89E-09	4.60E-08	C4BPA
cg15658784_KRTAP13-3	0.520914446	1.89E-09	4.60E-08	KRTAP13-3
cg04621455_KRTAP12-4	-0.497813491	1.89E-09	4.60E-08	KRTAP12-4
cg09045610_RNU6-11P	-0.534287218	1.89E-09	4.60E-08	RNU6-11P
cg18318704_CGB2	0.50335178	1.89E-09	4.60E-08	CGB2
cg08317284_CHURC1-FNTB	0.522233348	1.89E-09	4.61E-08	CHURC1-FNTB
cg12942009_SH2D6	-0.521817214	1.89E-09	4.61E-08	SH2D6
cg14357008_POTED	-0.622801456	1.89E-09	4.61E-08	POTED
cg04544994_KRT18P42	-0.57758139	1.89E-09	4.61E-08	KRT18P42
cg23670372_ACTG1P13	-0.500085188	1.89E-09	4.61E-08	ACTG1P13
cg09476012_RNA5SP59	-0.50848168	1.89E-09	4.61E-08	RNA5SP59
cg09476012_RNA5SP175	-0.50848168	1.89E-09	4.61E-08	RNA5SP175
cg09476012_NEUROD6	-0.50848168	1.89E-09	4.61E-08	NEUROD6
cg09476012_MSANTD2P1	-0.50848168	1.89E-09	4.61E-08	MSANTD2P1
cg02062326_RNU7-95P	0.502785855	1.89E-09	4.61E-08	RNU7-95P
cg02062326_MTND4P13	0.502785855	1.89E-09	4.61E-08	MTND4P13
cg02062326_RNA5SP234	0.502785855	1.89E-09	4.61E-08	RNA5SP234
cg02062326_RN7SKP6	0.502785855	1.89E-09	4.61E-08	RN7SKP6
cg10229938_LINC00408	-0.649104635	1.90E-09	4.61E-08	LINC00408
cg16596598_IGLV3-1	-0.49226995	1.90E-09	4.62E-08	IGLV3-1
cg04758826_LINC00400	-0.52872982	1.90E-09	4.62E-08	LINC00400
cg21000599_SNORD114-19	-0.533243304	1.90E-09	4.62E-08	SNORD114-19
cg15122841_LINC00971	-0.493285876	1.90E-09	4.62E-08	LINC00971
cg07131604_ZIC1	-0.509693602	1.90E-09	4.62E-08	ZIC1
cg22836400_KRT41P	0.506139098	1.90E-09	4.63E-08	KRT41P
cg07261940_SULT1A4	-0.53063117	1.90E-09	4.63E-08	SULT1A4
cg25710745_TRAV9-1	-0.565843501	1.90E-09	4.63E-08	TRAV9-1
cg10959048_BMS1P17	-0.511570644	1.90E-09	4.63E-08	BMS1P17
cg15633679_OR10H3	-0.633663121	1.91E-09	4.64E-08	OR10H3
cg05154833_IGKJ5	-0.495499438	1.91E-09	4.64E-08	IGKJ5
cg13500029_SNRPCP1	-0.487688026	1.91E-09	4.64E-08	SNRPCP1
cg16977073_NDUFA5P9	-0.503418613	1.91E-09	4.64E-08	NDUFA5P9
cg14483161_ACOD1	-0.515377407	1.91E-09	4.65E-08	ACOD1
cg05856102_GSTA12P	-0.512392461	1.91E-09	4.66E-08	GSTA12P
cg20223162_OR9G1	0.489024051	1.92E-09	4.66E-08	OR9G1
cg04751533_CREG2	-0.491307814	1.92E-09	4.67E-08	CREG2
cg04198854_KYNU	-0.504973602	1.92E-09	4.67E-08	KYNU
cg14584450_POTED	-0.517640066	1.92E-09	4.67E-08	POTED
cg12353589_OR5W2	-0.527292115	1.92E-09	4.67E-08	OR5W2
cg11153505_CHI3L1	-0.508011582	1.92E-09	4.67E-08	CHI3L1
cg26338386_OR4N2	-0.612630563	1.92E-09	4.67E-08	OR4N2
cg26340737_MEG8	0.505432373	1.92E-09	4.67E-08	MEG8
cg11341215_RN7SKP87	-0.687687729	1.92E-09	4.67E-08	RN7SKP87
cg11993171_LINC00397	-0.529117484	1.92E-09	4.68E-08	LINC00397
cg21086969_NDUFA3P3	-0.572675253	1.92E-09	4.68E-08	NDUFA3P3
cg17714581_MIR769	-0.565519208	1.92E-09	4.68E-08	MIR769
cg17121694_OPALIN	-0.522051645	1.93E-09	4.68E-08	OPALIN
cg00935234_HOXC6	-0.525782676	1.93E-09	4.68E-08	HOXC6
cg27251155_HOXB5	-0.527692861	1.93E-09	4.68E-08	HOXB5
cg17593097_PPIAP63	-0.513147627	1.93E-09	4.68E-08	PPIAP63
cg07261940_MTCYBP14	-0.524850162	1.93E-09	4.68E-08	MTCYBP14
cg04515996_CXCR2	0.494665744	1.93E-09	4.69E-08	CXCR2
cg24360513_MGARP	0.521085568	1.93E-09	4.69E-08	MGARP
cg01610685_APOBEC3F	-0.64459467	1.93E-09	4.69E-08	APOBEC3F
cg14030300_RNU6-1286P	0.526820191	1.93E-09	4.70E-08	RNU6-1286P
cg10039163_PRB2	-0.489788021	1.94E-09	4.71E-08	PRB2
cg11724156_CYP46A4P	-0.499896332	1.94E-09	4.71E-08	CYP46A4P
cg15099537_CCL19	-0.504586382	1.94E-09	4.71E-08	CCL19
cg09828310_RPL7AP53	-0.503452181	1.94E-09	4.71E-08	RPL7AP53
cg02902649_FOXD3-AS1	-0.545424977	1.94E-09	4.71E-08	FOXD3-AS1
cg11803838_MIR126	0.508006288	1.94E-09	4.71E-08	MIR126
cg03424022_LRIT1	-0.524996412	1.94E-09	4.71E-08	LRIT1
cg24639178_XRCC6P3	-0.531162716	1.94E-09	4.71E-08	XRCC6P3
cg24639178_RNU6-968P	-0.531162716	1.94E-09	4.71E-08	RNU6-968P
cg24639178_SLC25A20P1	-0.531162716	1.94E-09	4.71E-08	SLC25A20P1
cg24639178_MTATP6P21	-0.531162716	1.94E-09	4.71E-08	MTATP6P21
cg24639178_RPS2P52	-0.531162716	1.94E-09	4.71E-08	RPS2P52
cg24639178_OR4K12P	-0.531162716	1.94E-09	4.71E-08	OR4K12P
cg19316173_RNU6-1	-0.591094362	1.94E-09	4.72E-08	RNU6-1
cg09391279_CEMIP	-0.543152185	1.94E-09	4.72E-08	CEMIP
cg17388638_IGHV1-58	-0.526822765	1.94E-09	4.72E-08	IGHV1-58
cg12121080_TMEM114	-0.529320238	1.95E-09	4.73E-08	TMEM114
cg18889973_FOXO1B	-0.593771712	1.95E-09	4.73E-08	FOXO1B
cg18889973_H3P28	-0.593771712	1.95E-09	4.73E-08	H3P28
cg18889973_ACTR3BP5	-0.593771712	1.95E-09	4.73E-08	ACTR3BP5
cg18889973_NPM1P22	-0.593771712	1.95E-09	4.73E-08	NPM1P22
cg18889973_MIR487B	-0.593771712	1.95E-09	4.73E-08	MIR487B
cg18889973_KRTAP9-2	-0.593771712	1.95E-09	4.73E-08	KRTAP9-2
cg18889973_KRTAP9-8	-0.593771712	1.95E-09	4.73E-08	KRTAP9-8
cg18889973_RNU6-1021P	-0.593771712	1.95E-09	4.73E-08	RNU6-1021P
cg18889973_BNIP3P2	-0.593771712	1.95E-09	4.73E-08	BNIP3P2
cg04751533_IFITM9P	-0.501233651	1.95E-09	4.73E-08	IFITM9P
cg20651218_H4P1	-0.504010547	1.95E-09	4.73E-08	H4P1
cg17914494_HDGFL1	-0.529004962	1.95E-09	4.73E-08	HDGFL1
cg09981313_MIR206	-0.529065058	1.95E-09	4.73E-08	MIR206
cg17714861_RPL31P59	-0.501703758	1.95E-09	4.74E-08	RPL31P59
cg14710552_OR6K2	0.501569606	1.96E-09	4.74E-08	OR6K2
cg25710745_OR2AI1P	-0.557535844	1.96E-09	4.75E-08	OR2AI1P
cg00743325_LKAAEAR1	0.495958259	1.96E-09	4.75E-08	LKAAEAR1
cg00364747_RPL32P23	-0.581926323	1.96E-09	4.75E-08	RPL32P23
cg00044848_RNU6-753P	-0.536231531	1.96E-09	4.76E-08	RNU6-753P
cg25774020_CHMP4AP1	-0.539110164	1.96E-09	4.76E-08	CHMP4AP1
cg25774020_OR2W1	-0.539110164	1.96E-09	4.76E-08	OR2W1
cg25774020_PGAM1P2	-0.539110164	1.96E-09	4.76E-08	PGAM1P2
cg25774020_KRTAP10-1	-0.539110164	1.96E-09	4.76E-08	KRTAP10-1
cg17613326_DSCAM	0.555179379	1.96E-09	4.76E-08	DSCAM
cg00171290_TIAM1	-0.502397748	1.96E-09	4.76E-08	TIAM1
cg05226335_SLIT1-AS1	-0.517739147	1.96E-09	4.76E-08	SLIT1-AS1
cg14646214_TYROBP	-0.647719083	1.97E-09	4.77E-08	TYROBP
cg19249811_SLITRK3	-0.536246851	1.97E-09	4.77E-08	SLITRK3
cg14584450_RNU6-843P	-0.52596288	1.97E-09	4.77E-08	RNU6-843P
cg14417873_MOS	-0.539728011	1.97E-09	4.77E-08	MOS
cg02951261_LINC02645	-0.561412571	1.97E-09	4.77E-08	LINC02645
cg11153505_SLC25A6P1	-0.503003514	1.97E-09	4.78E-08	SLC25A6P1
cg00909976_RNU6-71P	0.49672459	1.97E-09	4.78E-08	RNU6-71P
cg08476832_RNU6-437P	-0.513438767	1.97E-09	4.78E-08	RNU6-437P
cg03591123_SNORD115-37	-0.510508038	1.97E-09	4.78E-08	SNORD115-37
cg04544994_DCAF4L2	-0.582018996	1.97E-09	4.78E-08	DCAF4L2
cg26708548_CCL26	0.484024305	1.97E-09	4.78E-08	CCL26
cg03695461_SPOCD1	-0.561333801	1.97E-09	4.79E-08	SPOCD1
cg16237262_NLRP12	-0.559939868	1.97E-09	4.79E-08	NLRP12
cg15509969_NLRP13	0.487166772	1.97E-09	4.79E-08	NLRP13
cg02665297_OR51T1	-0.53557098	1.98E-09	4.79E-08	OR51T1
cg20007465_GPR176	0.487376616	1.98E-09	4.79E-08	GPR176
cg14579235_SLC6A10P	-0.527390236	1.98E-09	4.79E-08	SLC6A10P
cg14753740_RNU6-1077P	0.512899226	1.98E-09	4.79E-08	RNU6-1077P
cg22451117_OTOG	-0.514457846	1.98E-09	4.79E-08	OTOG
cg20265572_OR2A41P	-0.658817701	1.98E-09	4.80E-08	OR2A41P
cg05703749_OR4D9	-0.514048781	1.98E-09	4.80E-08	OR4D9
cg14193001_LCN10	-0.501241951	1.98E-09	4.80E-08	LCN10
cg25953919_KRT18P33	-0.646146346	1.98E-09	4.80E-08	KRT18P33
cg23668222_RNU6-739P	-0.580785995	1.98E-09	4.80E-08	RNU6-739P
cg03687953_FGF7P4	0.569794509	1.98E-09	4.80E-08	FGF7P4
cg17714200_RPL7P29	-0.641278754	1.98E-09	4.81E-08	RPL7P29
cg04738355_IFNL2	-0.50891908	1.98E-09	4.81E-08	IFNL2
cg26841611_IGLV5-48	-0.49924339	1.99E-09	4.82E-08	IGLV5-48
cg16596598_CD37	-0.484955421	1.99E-09	4.82E-08	CD37
cg04665311_MRPL50P1	-0.509840931	1.99E-09	4.82E-08	MRPL50P1
cg23782583_RNU6-1105P	-0.548096861	1.99E-09	4.82E-08	RNU6-1105P
cg16792066_IFNL2	0.481410845	1.99E-09	4.82E-08	IFNL2
cg04271445_AADACL4	-0.623938228	1.99E-09	4.82E-08	AADACL4
cg10664162_RPL36AP40	-0.529673135	1.99E-09	4.82E-08	RPL36AP40
cg09817248_CCR8	0.499406358	1.99E-09	4.82E-08	CCR8
cg01164221_OTOG	-0.512983123	1.99E-09	4.82E-08	OTOG
cg25928510_ABCC8	-0.520934953	1.99E-09	4.82E-08	ABCC8
cg24118983_LINC01656	-0.513413161	1.99E-09	4.83E-08	LINC01656
cg09096476_RN7SL691P	-0.541875284	1.99E-09	4.83E-08	RN7SL691P
cg09096476_LINC01007	-0.541875284	1.99E-09	4.83E-08	LINC01007
cg09096476_GLT6D1	-0.541875284	1.99E-09	4.83E-08	GLT6D1
cg09096476_MTND1P18	-0.541875284	1.99E-09	4.83E-08	MTND1P18
cg09096476_FARSBP1	-0.541875284	1.99E-09	4.83E-08	FARSBP1
cg09096476_MRPS33P4	-0.541875284	1.99E-09	4.83E-08	MRPS33P4
cg16792066_KRT6B	0.502649265	2.00E-09	4.83E-08	KRT6B
cg14526732_RNU6-729P	0.514423347	2.00E-09	4.83E-08	RNU6-729P
cg24130945_OR51A9P	-0.524577063	2.00E-09	4.83E-08	OR51A9P
cg17264779_RNU1-82P	-0.582742414	2.00E-09	4.84E-08	RNU1-82P
cg08844974_LINC01923	-0.515034504	2.00E-09	4.84E-08	LINC01923
cg21766141_KRTAP8-3P	-0.502139502	2.00E-09	4.84E-08	KRTAP8-3P
cg15074728_RNU6-212P	-0.526379342	2.00E-09	4.84E-08	RNU6-212P
cg17055934_SLC9B1P4	0.49912057	2.00E-09	4.85E-08	SLC9B1P4
cg24432376_RN7SL317P	-0.509505299	2.00E-09	4.85E-08	RN7SL317P
cg16570157_OTOG	0.499102527	2.00E-09	4.85E-08	OTOG
cg09671109_BPIFB3	0.484771074	2.01E-09	4.85E-08	BPIFB3
cg16064295_RPL21P28	-0.526539205	2.01E-09	4.86E-08	RPL21P28
cg16792066_COLEC11	0.506686992	2.01E-09	4.86E-08	COLEC11
cg17158894_ASH2LP1	-0.595116879	2.01E-09	4.86E-08	ASH2LP1
cg00218134_RNU6-147P	-0.551401715	2.01E-09	4.86E-08	RNU6-147P
cg24360513_OR2Z1	0.539843232	2.01E-09	4.87E-08	OR2Z1
cg17323715_RNA5SP80	-0.533500533	2.01E-09	4.87E-08	RNA5SP80
cg15122841_LAMB4	-0.501712688	2.01E-09	4.87E-08	LAMB4
cg20968717_RNU6-1074P	-0.601267086	2.01E-09	4.87E-08	RNU6-1074P
cg16143544_COL1A1	-0.503451184	2.01E-09	4.87E-08	COL1A1
cg10548700_USP17L5	0.487616403	2.01E-09	4.87E-08	USP17L5
cg03033996_CRISP1	-0.590371743	2.02E-09	4.88E-08	CRISP1
cg10492042_DEFA1	0.501942574	2.02E-09	4.88E-08	DEFA1
cg01354479_PRAMEF2	0.535229345	2.02E-09	4.88E-08	PRAMEF2
cg01354479_RNA5-8SP5	0.535229345	2.02E-09	4.88E-08	RNA5-8SP5
cg01354479_BRI3P2	0.535229345	2.02E-09	4.88E-08	BRI3P2
cg01354479_RN7SL601P	0.535229345	2.02E-09	4.88E-08	RN7SL601P
cg04665311_APOA4	-0.495370547	2.02E-09	4.88E-08	APOA4
cg13500029_FUNDC2P3	-0.502589544	2.02E-09	4.89E-08	FUNDC2P3
cg22549984_CHEK1	-0.50962829	2.02E-09	4.89E-08	CHEK1
cg20695805_HTN1	0.472697286	2.02E-09	4.89E-08	HTN1
cg24412958_ZNF734P	-0.670424475	2.02E-09	4.89E-08	ZNF734P
cg17329886_NUP35P2	-0.572916813	2.02E-09	4.89E-08	NUP35P2
cg16792066_HGFAC	0.518210675	2.03E-09	4.90E-08	HGFAC
cg00470469_CD80	-0.516464657	2.03E-09	4.90E-08	CD80
cg23238869_PROK2	-0.538132986	2.03E-09	4.90E-08	PROK2
cg14197892_NDUFS5P3	-0.642985477	2.03E-09	4.90E-08	NDUFS5P3
cg14197892_RPL7P13	-0.642985477	2.03E-09	4.90E-08	RPL7P13
cg14197892_MED15P5	-0.642985477	2.03E-09	4.90E-08	MED15P5
cg14197892_NUP210P2	-0.642985477	2.03E-09	4.90E-08	NUP210P2
cg14197892_LINC02540	-0.642985477	2.03E-09	4.90E-08	LINC02540
cg14584450_MIRLET7A1	-0.520855927	2.03E-09	4.90E-08	MIRLET7A1
cg15712577_HOXC4	-0.484025666	2.03E-09	4.91E-08	HOXC4
cg17556150_NME2P3	-0.542821516	2.03E-09	4.91E-08	NME2P3
cg17556150_VN1R6P	-0.542821516	2.03E-09	4.91E-08	VN1R6P
cg17561092_RN7SKP53	-0.513506385	2.03E-09	4.91E-08	RN7SKP53
cg16550453_HLA-DRB9	-0.525666251	2.03E-09	4.91E-08	HLA-DRB9
cg16143544_LINC01117	-0.509227345	2.03E-09	4.91E-08	LINC01117
cg25217772_MTND1P28	-0.505538679	2.03E-09	4.91E-08	MTND1P28
cg25217772_RPL35AP3	-0.505538679	2.03E-09	4.91E-08	RPL35AP3
cg25217772_MTCO2P31	-0.505538679	2.03E-09	4.91E-08	MTCO2P31
cg25217772_MIR592	-0.505538679	2.03E-09	4.91E-08	MIR592
cg25217772_MTATP6P23	-0.505538679	2.03E-09	4.91E-08	MTATP6P23
cg25217772_OR51A5P	-0.505538679	2.03E-09	4.91E-08	OR51A5P
cg25217772_TCEAL4P1	-0.505538679	2.03E-09	4.91E-08	TCEAL4P1
cg25217772_FABP5P4	-0.505538679	2.03E-09	4.91E-08	FABP5P4
cg25217772_LINC00404	-0.505538679	2.03E-09	4.91E-08	LINC00404
cg25217772_RPL32P31	-0.505538679	2.03E-09	4.91E-08	RPL32P31
cg25217772_MIR520A	-0.505538679	2.03E-09	4.91E-08	MIR520A
cg15509969_MAS1L	0.489903927	2.04E-09	4.91E-08	MAS1L
cg09809224_CHRDL2	-0.53241451	2.04E-09	4.91E-08	CHRDL2
cg08044704_LCE6A	-0.641119116	2.04E-09	4.92E-08	LCE6A
cg11153505_ADAMTS1	-0.501169985	2.04E-09	4.92E-08	ADAMTS1
cg24305584_RNU1-82P	0.517820926	2.04E-09	4.92E-08	RNU1-82P
cg27251155_ONECUT3	-0.528031126	2.04E-09	4.92E-08	ONECUT3
cg12076546_RNU6-211P	-0.546528026	2.04E-09	4.93E-08	RNU6-211P
cg09471804_NDUFA4L2	-0.518617379	2.04E-09	4.93E-08	NDUFA4L2
cg14229362_SCGB1C1	0.500678614	2.04E-09	4.93E-08	SCGB1C1
cg04615080_RN7SL591P	-0.524537565	2.05E-09	4.94E-08	RN7SL591P
cg25710745_OR1I1	-0.549698497	2.05E-09	4.94E-08	OR1I1
cg05703749_C11orf98P1	-0.52048237	2.05E-09	4.94E-08	C11orf98P1
cg04515996_DUSP1	0.491621673	2.05E-09	4.94E-08	DUSP1
cg20802509_LINC02670	-0.54383779	2.05E-09	4.94E-08	LINC02670
cg10508018_SLC12A1	-0.603696548	2.05E-09	4.94E-08	SLC12A1
cg11153505_STC1	-0.504275107	2.05E-09	4.94E-08	STC1
cg08509907_SNRPGP8	-0.503900497	2.05E-09	4.95E-08	SNRPGP8
cg05956076_NOTCH2P1	-0.502419299	2.05E-09	4.95E-08	NOTCH2P1
cg19982758_RNA5SP139	-0.623353246	2.05E-09	4.95E-08	RNA5SP139
cg20313696_RPL23AP71	-0.512187002	2.05E-09	4.95E-08	RPL23AP71
cg00530579_RPS3AP10	-0.492421561	2.05E-09	4.95E-08	RPS3AP10
cg13565400_OTOP3	0.5236978	2.05E-09	4.95E-08	OTOP3
cg19383909_DTNA	-0.567380006	2.05E-09	4.95E-08	DTNA
cg04721764_RNU6-910P	-0.535955256	2.06E-09	4.96E-08	RNU6-910P
cg01594767_RPL7P29	-0.530687406	2.06E-09	4.97E-08	RPL7P29
cg11390357_BPIFB6	-0.508604633	2.06E-09	4.97E-08	BPIFB6
cg04837653_GPR15	-0.531947549	2.06E-09	4.97E-08	GPR15
cg00811340_LINC02877	-0.522294818	2.06E-09	4.97E-08	LINC02877
cg17299636_KLF2P1	-0.516790597	2.06E-09	4.98E-08	KLF2P1
cg25472353_NDUFA3P3	0.500790299	2.07E-09	4.98E-08	NDUFA3P3
cg04515996_THEMIS2	0.500705135	2.07E-09	4.98E-08	THEMIS2
cg19264743_SNORD114-9	-0.52973508	2.07E-09	4.98E-08	SNORD114-9
cg24969888_MIR126	-0.546286887	2.07E-09	4.98E-08	MIR126
cg25205727_RNU6-627P	-0.533401863	2.07E-09	4.98E-08	RNU6-627P
cg25205727_RNU1-76P	-0.533401863	2.07E-09	4.98E-08	RNU1-76P
cg25205727_LINC01626	-0.533401863	2.07E-09	4.98E-08	LINC01626
cg25205727_FABP12P1	-0.533401863	2.07E-09	4.98E-08	FABP12P1
cg25205727_DEFB128	-0.533401863	2.07E-09	4.98E-08	DEFB128
cg11341215_RN7SKP42	-0.683376676	2.07E-09	4.98E-08	RN7SKP42
cg07092448_MIR1269A	0.442906525	2.07E-09	4.99E-08	MIR1269A
cg04900782_CXCL8	-0.484458088	2.07E-09	4.99E-08	CXCL8
cg03365111_RFX6	-0.531303086	2.07E-09	5.00E-08	RFX6
cg12594546_NTSR2	-0.608531016	2.07E-09	5.00E-08	NTSR2
cg11821302_MIR379	-0.525634965	2.07E-09	5.00E-08	MIR379
cg11821302_BARHL2	-0.525634965	2.07E-09	5.00E-08	BARHL2
cg11821302_LINC00955	-0.525634965	2.07E-09	5.00E-08	LINC00955
cg11821302_TFAP2D	-0.525634965	2.07E-09	5.00E-08	TFAP2D
cg11821302_OR5W1P	-0.525634965	2.07E-09	5.00E-08	OR5W1P
cg11821302_OR10D5P	-0.525634965	2.07E-09	5.00E-08	OR10D5P
cg11821302_KCNQ2-AS1	-0.525634965	2.07E-09	5.00E-08	KCNQ2-AS1
cg18701685_TGM5	0.489968592	2.08E-09	5.00E-08	TGM5
cg05669210_HMGN2P11	0.453202723	2.08E-09	5.00E-08	HMGN2P11
cg19408449_SLC5A10	-0.524450508	2.08E-09	5.00E-08	SLC5A10
cg04515996_INKA2	0.495743685	2.08E-09	5.00E-08	INKA2
cg16278658_CSF2RB	-0.562036519	2.08E-09	5.01E-08	CSF2RB
cg00077738_RPL5P28	-0.58389762	2.08E-09	5.01E-08	RPL5P28
cg01610685_TRBJ2-3	-0.655184739	2.08E-09	5.01E-08	TRBJ2-3
cg12481610_IFITM9P	-0.494059707	2.08E-09	5.02E-08	IFITM9P
cg10653573_OR11A1	-0.511506333	2.08E-09	5.02E-08	OR11A1
cg12398261_TRAV9-1	-0.518270049	2.08E-09	5.02E-08	TRAV9-1
cg19408449_MOXD2P	-0.52632275	2.09E-09	5.02E-08	MOXD2P
cg11390357_ANO5	-0.512721558	2.09E-09	5.02E-08	ANO5
cg18720828_IL10	-0.598773304	2.09E-09	5.02E-08	IL10
cg13322601_LRRC72	-0.504336974	2.09E-09	5.02E-08	LRRC72
cg13889630_RPL21P131	-0.519843734	2.09E-09	5.03E-08	RPL21P131
cg05396439_USP17L15	-0.51877377	2.09E-09	5.03E-08	USP17L15
cg10905987_ASB10	-0.600486306	2.09E-09	5.03E-08	ASB10
cg04343263_CEMIP	-0.554305345	2.09E-09	5.03E-08	CEMIP
cg17656939_ACTG1P21	-0.599977042	2.09E-09	5.03E-08	ACTG1P21
cg17656939_RNA5SP232	-0.599977042	2.09E-09	5.03E-08	RNA5SP232
cg06338987_RNU6-1071P	-0.512303945	2.09E-09	5.03E-08	RNU6-1071P
cg19938179_IGHV4-34	-0.521058426	2.09E-09	5.03E-08	IGHV4-34
cg20683445_IGFL1	-0.520924422	2.09E-09	5.03E-08	IGFL1
cg25871427_RNA5SP111	-0.589555753	2.09E-09	5.03E-08	RNA5SP111
cg10991855_LINC01241	-0.500701902	2.09E-09	5.04E-08	LINC01241
cg23909098_OAZ1P1	0.491004662	2.10E-09	5.04E-08	OAZ1P1
cg15691584_RNU6-924P	-0.604524756	2.10E-09	5.04E-08	RNU6-924P
cg04665311_IGLJ7	-0.513303184	2.10E-09	5.04E-08	IGLJ7
cg10840389_NFU1P1	0.505600127	2.10E-09	5.04E-08	NFU1P1
cg13565400_LINC02433	0.525496955	2.10E-09	5.04E-08	LINC02433
cg12968518_MKRN8P	0.626335126	2.10E-09	5.04E-08	MKRN8P
cg14646214_NAMPT	-0.640784625	2.10E-09	5.04E-08	NAMPT
cg10492042_RNU4-15P	0.510941851	2.10E-09	5.05E-08	RNU4-15P
cg15691584_RANP2	-0.592236608	2.10E-09	5.05E-08	RANP2
cg20695805_CATSPER3	0.491301935	2.10E-09	5.05E-08	CATSPER3
cg09919756_HMGN2P25	-0.583490265	2.10E-09	5.05E-08	HMGN2P25
cg15644305_OR6L1P	-0.534860028	2.10E-09	5.05E-08	OR6L1P
cg26612252_RNU6-647P	0.56351982	2.10E-09	5.05E-08	RNU6-647P
cg01371313_TCL6	-0.688127151	2.10E-09	5.06E-08	TCL6
cg19074709_MROH2B	-0.546726801	2.10E-09	5.06E-08	MROH2B
cg14753740_MIR1302-4	0.50332569	2.10E-09	5.06E-08	MIR1302-4
cg04342425_WDR4P2	-0.505391784	2.11E-09	5.06E-08	WDR4P2
cg23654844_RN7SKP131	0.507565685	2.11E-09	5.06E-08	RN7SKP131
cg17918676_LBX1-AS1	-0.548781452	2.11E-09	5.07E-08	LBX1-AS1
cg12115391_RNU1-8P	-0.507862206	2.11E-09	5.07E-08	RNU1-8P
cg00530579_GZMK	-0.490938042	2.11E-09	5.07E-08	GZMK
cg03231326_MIR134	-0.502278683	2.11E-09	5.07E-08	MIR134
cg16278658_PGLYRP1	-0.573074299	2.11E-09	5.07E-08	PGLYRP1
cg20983125_RPS3AP10	-0.514425773	2.11E-09	5.07E-08	RPS3AP10
cg13500029_KCNU1	-0.506006015	2.11E-09	5.07E-08	KCNU1
cg14946503_RPSAP42	-0.506170388	2.11E-09	5.07E-08	RPSAP42
cg00232388_PRKAR1B-AS2	-0.533597486	2.11E-09	5.08E-08	PRKAR1B-AS2
cg24243314_RN7SL692P	0.500441047	2.11E-09	5.08E-08	RN7SL692P
cg26419656_RNA5S1	0.48423907	2.12E-09	5.09E-08	RNA5S1
cg02760915_OR1E2	-0.532090652	2.12E-09	5.09E-08	OR1E2
cg02514711_SLC35F4	0.499325278	2.12E-09	5.09E-08	SLC35F4
cg00918796_CALN1	-0.513877603	2.12E-09	5.10E-08	CALN1
cg21297167_CLUHP5	0.611696424	2.12E-09	5.10E-08	CLUHP5
cg21088165_GSTT2	-0.535235202	2.12E-09	5.10E-08	GSTT2
cg11091734_RPL7P44	-0.517718986	2.12E-09	5.10E-08	RPL7P44
cg15576245_RPL21P131	-0.553832862	2.13E-09	5.11E-08	RPL21P131
cg10664162_LINC01055	-0.514951196	2.13E-09	5.11E-08	LINC01055
cg19506623_STMN4	-0.522599466	2.13E-09	5.11E-08	STMN4
cg22897634_SNORD113-7	-0.538152877	2.13E-09	5.11E-08	SNORD113-7
cg22897634_RN7SL361P	-0.538152877	2.13E-09	5.11E-08	RN7SL361P
cg22897634_EXTL2P1	-0.538152877	2.13E-09	5.11E-08	EXTL2P1
cg22897634_EEF1GP8	-0.538152877	2.13E-09	5.11E-08	EEF1GP8
cg22897634_RN7SL580P	-0.538152877	2.13E-09	5.11E-08	RN7SL580P
cg22897634_MIR496	-0.538152877	2.13E-09	5.11E-08	MIR496
cg22897634_IGLV11-55	-0.538152877	2.13E-09	5.11E-08	IGLV11-55
cg16143544_RNU6-14P	-0.495375562	2.13E-09	5.11E-08	RNU6-14P
cg04206665_USH2A-AS1	-0.585969712	2.13E-09	5.12E-08	USH2A-AS1
cg00686450_BARHL2	-0.481022458	2.13E-09	5.12E-08	BARHL2
cg00686450_LINC00955	-0.481022458	2.13E-09	5.12E-08	LINC00955
cg00686450_TFAP2D	-0.481022458	2.13E-09	5.12E-08	TFAP2D
cg00686450_OR5W1P	-0.481022458	2.13E-09	5.12E-08	OR5W1P
cg00686450_OR10D5P	-0.481022458	2.13E-09	5.12E-08	OR10D5P
cg00686450_MIR379	-0.481022458	2.13E-09	5.12E-08	MIR379
cg00686450_KCNQ2-AS1	-0.481022458	2.13E-09	5.12E-08	KCNQ2-AS1
cg16792066_UPP1	0.506685576	2.14E-09	5.13E-08	UPP1
cg03308012_CCT8L2	-0.536013043	2.14E-09	5.13E-08	CCT8L2
cg03038245_NEK2P2	-0.522511601	2.14E-09	5.13E-08	NEK2P2
cg27251155_HOXA11-AS	-0.519105773	2.14E-09	5.13E-08	HOXA11-AS
cg11662061_CDK4P1	-0.535929129	2.14E-09	5.14E-08	CDK4P1
cg11662061_CEP19P1	-0.535929129	2.14E-09	5.14E-08	CEP19P1
cg11662061_ANKRD54P1	-0.535929129	2.14E-09	5.14E-08	ANKRD54P1
cg11662061_ELOBP1	-0.535929129	2.14E-09	5.14E-08	ELOBP1
cg11662061_MIR548H3	-0.535929129	2.14E-09	5.14E-08	MIR548H3
cg11662061_RNA5SP443	-0.535929129	2.14E-09	5.14E-08	RNA5SP443
cg15703970_CABP5	-0.507264517	2.14E-09	5.14E-08	CABP5
cg25971649_PLA2G5	-0.502558279	2.14E-09	5.14E-08	PLA2G5
cg03591123_CD52	-0.500136853	2.14E-09	5.14E-08	CD52
cg09981313_COL5A3	-0.527814837	2.14E-09	5.14E-08	COL5A3
cg25588120_RPL31P1	-0.502168638	2.14E-09	5.14E-08	RPL31P1
cg25928510_RNU1-7P	-0.499769272	2.15E-09	5.14E-08	RNU1-7P
cg25928510_OR2M5	-0.499769272	2.15E-09	5.14E-08	OR2M5
cg25928510_RN7SKP61	-0.499769272	2.15E-09	5.14E-08	RN7SKP61
cg25928510_RNU6-873P	-0.499769272	2.15E-09	5.14E-08	RNU6-873P
cg25928510_RNA5SP484	-0.499769272	2.15E-09	5.14E-08	RNA5SP484
cg05232081_RN7SL62P	-0.541137881	2.15E-09	5.14E-08	RN7SL62P
cg05232081_UBE2V1P4	-0.541137881	2.15E-09	5.14E-08	UBE2V1P4
cg05232081_VSTM2B	-0.541137881	2.15E-09	5.14E-08	VSTM2B
cg02697258_RAC1P7	-0.546701737	2.15E-09	5.15E-08	RAC1P7
cg01026025_SNORD48	-0.658516136	2.15E-09	5.15E-08	SNORD48
cg00811340_MTND6P24	-0.52242958	2.15E-09	5.15E-08	MTND6P24
cg03591123_CCR12P	-0.523004922	2.15E-09	5.15E-08	CCR12P
cg10706817_PPP1R3G	0.540106148	2.15E-09	5.15E-08	PPP1R3G
cg19408449_LINC01891	-0.529473158	2.15E-09	5.15E-08	LINC01891
cg20016068_LINC02829	-0.511989583	2.15E-09	5.16E-08	LINC02829
cg27251155_HOXB13	-0.52694105	2.15E-09	5.16E-08	HOXB13
cg00171290_KRT78	-0.505287456	2.15E-09	5.16E-08	KRT78
cg07940218_LINC00316	-0.522401744	2.15E-09	5.16E-08	LINC00316
cg08413370_LINC00408	-0.622672674	2.15E-09	5.16E-08	LINC00408
cg09908042_SNORD48	-0.521912711	2.15E-09	5.16E-08	SNORD48
cg16278658_CYTH4	-0.566904384	2.15E-09	5.16E-08	CYTH4
cg11041558_MIR548A2	-0.572565014	2.15E-09	5.16E-08	MIR548A2
cg11041558_DEFB125	-0.572565014	2.15E-09	5.16E-08	DEFB125
cg03637781_SLCO1B1	0.492132286	2.16E-09	5.16E-08	SLCO1B1
cg04751533_GUCA2B	-0.506631027	2.16E-09	5.18E-08	GUCA2B
cg20150659_HMGN2P25	-0.56521239	2.16E-09	5.18E-08	HMGN2P25
cg23919433_OR10G8	0.526015007	2.17E-09	5.19E-08	OR10G8
cg04312919_LINC02418	0.492463996	2.17E-09	5.19E-08	LINC02418
cg25928510_SNORD18B	-0.515621694	2.17E-09	5.19E-08	SNORD18B
cg12336269_RNU5F-6P	0.505796667	2.17E-09	5.19E-08	RNU5F-6P
cg10723869_RNU6-336P	-0.542540783	2.17E-09	5.19E-08	RNU6-336P
cg00629730_RPL6P25	-0.55294233	2.17E-09	5.20E-08	RPL6P25
cg05856102_NDUFB1P1	-0.510575442	2.17E-09	5.20E-08	NDUFB1P1
cg01329362_HEPHL1	-0.550960239	2.17E-09	5.20E-08	HEPHL1
cg11091734_KRT75	-0.519333528	2.17E-09	5.20E-08	KRT75
cg20683445_NKX6-2	-0.534900949	2.17E-09	5.20E-08	NKX6-2
cg11223648_RNF207-AS1	-0.567282963	2.18E-09	5.21E-08	RNF207-AS1
cg16792066_CNNM1	0.478763245	2.18E-09	5.21E-08	CNNM1
cg06544239_MTCO3P16	-0.519056866	2.18E-09	5.21E-08	MTCO3P16
cg19761267_RAET1M	-0.562632242	2.18E-09	5.22E-08	RAET1M
cg12356249_ITLN1	-0.495034551	2.18E-09	5.22E-08	ITLN1
cg18318704_GALNT9	0.487365504	2.18E-09	5.22E-08	GALNT9
cg25319337_LINC01794	-0.500206765	2.18E-09	5.22E-08	LINC01794
cg14122995_RN7SL294P	-0.511183662	2.18E-09	5.22E-08	RN7SL294P
cg17918676_SPAG11B	-0.558017294	2.18E-09	5.23E-08	SPAG11B
cg17918676_SPAG11A	-0.558017294	2.18E-09	5.23E-08	SPAG11A
cg11002721_MTCO1P8	-0.586204149	2.19E-09	5.23E-08	MTCO1P8
cg20896351_CDO1	-0.525001355	2.19E-09	5.23E-08	CDO1
cg26873935_USP17L26	-0.493239253	2.19E-09	5.23E-08	USP17L26
cg26612252_RN7SL267P	0.545318054	2.19E-09	5.23E-08	RN7SL267P
cg09272186_RN7SKP270	-0.561124051	2.19E-09	5.24E-08	RN7SKP270
cg01485708_LINC02667	-0.535651576	2.19E-09	5.24E-08	LINC02667
cg17533142_LINC00408	-0.63896427	2.19E-09	5.25E-08	LINC00408
cg25716065_ZNF965P	0.502363917	2.19E-09	5.25E-08	ZNF965P
cg23024913_RNU6-512P	-0.540998879	2.19E-09	5.25E-08	RNU6-512P
cg05818000_ESM1	-0.575758277	2.19E-09	5.25E-08	ESM1
cg10664162_FGF10	-0.515944486	2.20E-09	5.26E-08	FGF10
cg23909098_MIR633	0.490553253	2.20E-09	5.26E-08	MIR633
cg21902095_LINC00385	0.522641131	2.20E-09	5.26E-08	LINC00385
cg16448805_RNA5S7	-0.64860323	2.20E-09	5.26E-08	RNA5S7
cg00171290_PIMREG	-0.508982275	2.20E-09	5.26E-08	PIMREG
cg06669036_RPSAP34	-0.53860578	2.20E-09	5.27E-08	RPSAP34
cg06067437_LINC02806	0.492672827	2.20E-09	5.27E-08	LINC02806
cg27457427_CHRM1	-0.488770972	2.21E-09	5.27E-08	CHRM1
cg19383909_FZD9	-0.579252304	2.21E-09	5.28E-08	FZD9
cg03591123_NPR1	-0.509907595	2.21E-09	5.28E-08	NPR1
cg24711094_HNRNPA3P1	-0.520556339	2.21E-09	5.28E-08	HNRNPA3P1
cg16913250_SPATA31D4	0.616652229	2.21E-09	5.28E-08	SPATA31D4
cg17158894_ONECUT3	-0.593112663	2.21E-09	5.28E-08	ONECUT3
cg01373687_TM6SF2	-0.490316581	2.21E-09	5.28E-08	TM6SF2
cg00629730_IGKV6D-21	-0.549834017	2.21E-09	5.29E-08	IGKV6D-21
cg15712577_PSMA8	-0.483816762	2.21E-09	5.29E-08	PSMA8
cg19383909_MYT1L	-0.574588616	2.22E-09	5.30E-08	MYT1L
cg26474203_LINC00671	-0.528096278	2.22E-09	5.30E-08	LINC00671
cg16596598_MEF2B	-0.506223992	2.22E-09	5.30E-08	MEF2B
cg06832862_PPP1R2P5	-0.533899544	2.22E-09	5.30E-08	PPP1R2P5
cg00591160_KRTAP19-1	0.508331409	2.22E-09	5.30E-08	KRTAP19-1
cg04337937_IL1B	-0.555455887	2.22E-09	5.30E-08	IL1B
cg09828310_MIR107	-0.505788383	2.22E-09	5.30E-08	MIR107
cg08044704_CR1	-0.616168207	2.22E-09	5.30E-08	CR1
cg10736692_MIR582	-0.5157242	2.22E-09	5.30E-08	MIR582
cg07570618_LINC01103	-0.560896059	2.22E-09	5.31E-08	LINC01103
cg24863484_CXCL6	-0.614460722	2.22E-09	5.31E-08	CXCL6
cg20370793_RNU5B-4P	-0.588406334	2.22E-09	5.31E-08	RNU5B-4P
cg17388638_IGKJ1	-0.50789563	2.22E-09	5.31E-08	IGKJ1
cg11761102_RNU6-219P	-0.544112816	2.22E-09	5.31E-08	RNU6-219P
cg03424022_RPSAP53	-0.53227892	2.22E-09	5.31E-08	RPSAP53
cg02336104_RAB1AP2	-0.55874799	2.22E-09	5.31E-08	RAB1AP2
cg24605553_IGKV1-39	0.576478168	2.22E-09	5.31E-08	IGKV1-39
cg05154833_IGKV1D-43	-0.479182399	2.23E-09	5.32E-08	IGKV1D-43
cg16119907_RNA5SP207	-0.511177843	2.23E-09	5.32E-08	RNA5SP207
cg24543696_MTCO1P5	0.51243203	2.23E-09	5.32E-08	MTCO1P5
cg12115391_IGLV3-16	-0.500640449	2.23E-09	5.32E-08	IGLV3-16
cg20223162_MIR769	0.49929584	2.23E-09	5.32E-08	MIR769
cg05438523_RPL27AP3	-0.547142465	2.23E-09	5.32E-08	RPL27AP3
cg20762419_IFNA17	-0.680363285	2.23E-09	5.32E-08	IFNA17
cg03875668_IGLC7	-0.505989747	2.23E-09	5.32E-08	IGLC7
cg05292018_BTBD7P2	-0.523297167	2.23E-09	5.33E-08	BTBD7P2
cg24604127_IGKV1-9	-0.508544005	2.23E-09	5.33E-08	IGKV1-9
cg00530579_CHI3L2	-0.495272807	2.23E-09	5.33E-08	CHI3L2
cg07131604_DEFA10P	-0.506836904	2.23E-09	5.33E-08	DEFA10P
cg08013109_EDDM3B	-0.50746513	2.23E-09	5.33E-08	EDDM3B
cg20504446_ASH2LP1	-0.540395116	2.24E-09	5.34E-08	ASH2LP1
cg14646214_TLL2	-0.649131928	2.24E-09	5.34E-08	TLL2
cg18495484_HMGB3P12	-0.542772287	2.24E-09	5.34E-08	HMGB3P12
cg17896072_KRTAP4-4	-0.539974229	2.24E-09	5.34E-08	KRTAP4-4
cg23203812_MIR551B	-0.523298296	2.24E-09	5.35E-08	MIR551B
cg05703749_OR5L2	-0.51857526	2.24E-09	5.35E-08	OR5L2
cg14578028_GCNT1P5	0.511688818	2.24E-09	5.35E-08	GCNT1P5
cg01684881_RNA5SP224	0.517787239	2.24E-09	5.35E-08	RNA5SP224
cg01684881_RNA5SP261	0.517787239	2.24E-09	5.35E-08	RNA5SP261
cg21415853_RPL36AP14	-0.538837874	2.24E-09	5.35E-08	RPL36AP14
cg21415853_IQCF5-AS1	-0.538837874	2.24E-09	5.35E-08	IQCF5-AS1
cg21415853_LARP1BP1	-0.538837874	2.24E-09	5.35E-08	LARP1BP1
cg21415853_RNA5SP192	-0.538837874	2.24E-09	5.35E-08	RNA5SP192
cg21415853_RNU6-1172P	-0.538837874	2.24E-09	5.35E-08	RNU6-1172P
cg21415853_USP24P1	-0.538837874	2.24E-09	5.35E-08	USP24P1
cg21415853_RNA5-8SP2	-0.538837874	2.24E-09	5.35E-08	RNA5-8SP2
cg21415853_HAUS6P2	-0.538837874	2.24E-09	5.35E-08	HAUS6P2
cg05056349_PTMAP4	0.544346538	2.25E-09	5.36E-08	PTMAP4
cg17158894_HOXA11-AS	-0.583508709	2.25E-09	5.36E-08	HOXA11-AS
cg24578004_KRTAP4-9	-0.522097522	2.25E-09	5.36E-08	KRTAP4-9
cg15074728_RNU4-7P	-0.512511868	2.25E-09	5.36E-08	RNU4-7P
cg13930375_LINC00488	-0.541892179	2.26E-09	5.38E-08	LINC00488
cg25206138_IGHD7-27	-0.508287679	2.26E-09	5.38E-08	IGHD7-27
cg07243941_SEC61GP1	0.492201379	2.26E-09	5.39E-08	SEC61GP1
cg09979585_TIE1	-0.544851967	2.26E-09	5.39E-08	TIE1
cg03460678_RPL21P131	-0.540665425	2.26E-09	5.39E-08	RPL21P131
cg01062838_PDE4DIPP8	-0.538200989	2.26E-09	5.39E-08	PDE4DIPP8
cg04510815_SERPINA11	-0.489849397	2.26E-09	5.39E-08	SERPINA11
cg19938179_PRAMENP	-0.523098269	2.26E-09	5.40E-08	PRAMENP
cg04312919_RNU6-221P	0.501391888	2.26E-09	5.40E-08	RNU6-221P
cg11662061_TRIM49D1	-0.534189805	2.26E-09	5.40E-08	TRIM49D1
cg20695805_TMEM156	0.479683018	2.27E-09	5.40E-08	TMEM156
cg26338386_RNU6-103P	-0.62245528	2.27E-09	5.40E-08	RNU6-103P
cg21766141_C4B	-0.501372998	2.27E-09	5.40E-08	C4B
cg02673703_OR4X2	-0.518106238	2.27E-09	5.40E-08	OR4X2
cg01708411_ATF3	0.498838128	2.27E-09	5.40E-08	ATF3
cg03560018_GPHB5	0.499866778	2.27E-09	5.41E-08	GPHB5
cg00629730_CD79A	-0.533460052	2.27E-09	5.41E-08	CD79A
cg10054332_GSTT2	-0.54150219	2.27E-09	5.42E-08	GSTT2
cg02514711_UBBP3	0.497749285	2.27E-09	5.42E-08	UBBP3
cg18391514_DEFB130B	-0.497192917	2.27E-09	5.42E-08	DEFB130B
cg18391514_DEFB130A	-0.497192917	2.27E-09	5.42E-08	DEFB130A
cg09548246_RNU1-74P	-0.520585229	2.28E-09	5.42E-08	RNU1-74P
cg07439594_TBC1D3P4	-0.530856579	2.28E-09	5.42E-08	TBC1D3P4
cg25710745_MIR96	-0.566630362	2.28E-09	5.42E-08	MIR96
cg05898482_MROH4P	0.531955876	2.28E-09	5.42E-08	MROH4P
cg14646214_CELA1	-0.66608909	2.28E-09	5.43E-08	CELA1
cg18251222_RN7SKP63	0.513941928	2.28E-09	5.43E-08	RN7SKP63
cg17613326_OR2L3	0.558000266	2.28E-09	5.43E-08	OR2L3
cg19408449_RNU6-526P	-0.539590235	2.28E-09	5.43E-08	RNU6-526P
cg00766664_RNU6-739P	-0.506815962	2.28E-09	5.43E-08	RNU6-739P
cg04312919_DIRC1	0.496481872	2.28E-09	5.43E-08	DIRC1
cg16476991_OTOG	0.607750367	2.28E-09	5.44E-08	OTOG
cg01877776_SAPCD2P2	-0.605367806	2.28E-09	5.44E-08	SAPCD2P2
cg18701685_HIGD2AP1	0.503507115	2.28E-09	5.44E-08	HIGD2AP1
cg04751533_P3H2	-0.485251528	2.28E-09	5.44E-08	P3H2
cg24829772_LINC00368	-0.572608589	2.28E-09	5.44E-08	LINC00368
cg24829772_MIR539	-0.572608589	2.28E-09	5.44E-08	MIR539
cg24829772_KRTAP10-8	-0.572608589	2.28E-09	5.44E-08	KRTAP10-8
cg13229245_RNU6-32P	0.500506599	2.28E-09	5.44E-08	RNU6-32P
cg11425656_SEPTIN12	-0.634950072	2.28E-09	5.44E-08	SEPTIN12
cg23891601_USH2A-AS1	-0.542624387	2.29E-09	5.44E-08	USH2A-AS1
cg03728197_RNA5SP375	-0.526069109	2.29E-09	5.44E-08	RNA5SP375
cg14861778_SCRT2	-0.629174028	2.29E-09	5.45E-08	SCRT2
cg04726019_IGKV1-33	-0.493758277	2.29E-09	5.45E-08	IGKV1-33
cg02951261_TYRP1	-0.560593007	2.29E-09	5.45E-08	TYRP1
cg04136018_NXNP1	0.51816913	2.29E-09	5.45E-08	NXNP1
cg12995006_ZFAT	-0.586017573	2.29E-09	5.45E-08	ZFAT
cg23238869_IL31RA	-0.543375259	2.29E-09	5.45E-08	IL31RA
cg11153505_RNU6-1031P	-0.51120585	2.29E-09	5.45E-08	RNU6-1031P
cg14484356_SH2D7	-0.502817897	2.29E-09	5.45E-08	SH2D7
cg20121803_RPL21P18	0.498296656	2.29E-09	5.46E-08	RPL21P18
cg03891843_RN7SKP178	-0.506111867	2.29E-09	5.46E-08	RN7SKP178
cg16792066_LAD1	0.498024299	2.30E-09	5.47E-08	LAD1
cg19273773_TPSD1	0.52556539	2.30E-09	5.47E-08	TPSD1
cg17388638_RPL6P4	-0.526701192	2.30E-09	5.47E-08	RPL6P4
cg14086880_HNRNPA3P14	-0.497937531	2.30E-09	5.47E-08	HNRNPA3P14
cg14086880_RNA5SP183	-0.497937531	2.30E-09	5.47E-08	RNA5SP183
cg14086880_OR2U1P	-0.497937531	2.30E-09	5.47E-08	OR2U1P
cg14086880_DEFA5	-0.497937531	2.30E-09	5.47E-08	DEFA5
cg14086880_SNORD3H	-0.497937531	2.30E-09	5.47E-08	SNORD3H
cg14086880_POM121L13P	-0.497937531	2.30E-09	5.47E-08	POM121L13P
cg14086880_RNU6-845P	-0.497937531	2.30E-09	5.47E-08	RNU6-845P
cg14086880_BMP6P1	-0.497937531	2.30E-09	5.47E-08	BMP6P1
cg18720828_TRAV29DV5	-0.61600526	2.30E-09	5.47E-08	TRAV29DV5
cg24728770_OPN1SW	-0.502158293	2.30E-09	5.47E-08	OPN1SW
cg16596598_RPS3AP10	-0.489914885	2.30E-09	5.47E-08	RPS3AP10
cg27251155_HOXA9	-0.526075689	2.31E-09	5.48E-08	HOXA9
cg15712577_RFPL4AL1	-0.505040334	2.31E-09	5.48E-08	RFPL4AL1
cg14846514_LINC01945	-0.489305333	2.31E-09	5.48E-08	LINC01945
cg15712577_IGKV2D-28	-0.483122807	2.31E-09	5.48E-08	IGKV2D-28
cg04726019_HES3	-0.496069369	2.31E-09	5.49E-08	HES3
cg08188698_CHMP1AP1	-0.53207737	2.31E-09	5.49E-08	CHMP1AP1
cg18701685_UCA1	0.502011369	2.31E-09	5.49E-08	UCA1
cg25710745_OR4A15	-0.554082143	2.31E-09	5.49E-08	OR4A15
cg25102279_ZNF965P	-0.488662965	2.31E-09	5.49E-08	ZNF965P
cg07914385_C4orf51	-0.514914176	2.31E-09	5.49E-08	C4orf51
cg14429748_MTND6P9	-0.534847116	2.31E-09	5.49E-08	MTND6P9
cg14429748_GTF3AP5	-0.534847116	2.31E-09	5.49E-08	GTF3AP5
cg14429748_LINC01425	-0.534847116	2.31E-09	5.49E-08	LINC01425
cg05601623_CYP1A1	0.503175289	2.31E-09	5.50E-08	CYP1A1
cg05868023_PPP2R2C	0.482674805	2.31E-09	5.50E-08	PPP2R2C
cg01612891_SPEM1	-0.613712309	2.31E-09	5.50E-08	SPEM1
cg14846514_VENTXP7	-0.491027018	2.32E-09	5.50E-08	VENTXP7
cg14846514_RNA5SP215	-0.491027018	2.32E-09	5.50E-08	RNA5SP215
cg14846514_LINC01047	-0.491027018	2.32E-09	5.50E-08	LINC01047
cg14846514_ZNF971P	-0.491027018	2.32E-09	5.50E-08	ZNF971P
cg13299279_VN1R35P	-0.52493548	2.32E-09	5.51E-08	VN1R35P
cg08973565_LINC00408	-0.60593425	2.32E-09	5.51E-08	LINC00408
cg06204030_HMGB3P8	0.51890418	2.32E-09	5.51E-08	HMGB3P8
cg11872966_PPBP	-0.558245517	2.32E-09	5.52E-08	PPBP
cg20540714_LINC01440	0.541045824	2.32E-09	5.52E-08	LINC01440
cg15658784_VDAC2P4	0.516440916	2.32E-09	5.52E-08	VDAC2P4
cg00909976_NTSR2	0.502710771	2.32E-09	5.52E-08	NTSR2
cg02351219_THUMPD1P1	-0.514944227	2.32E-09	5.52E-08	THUMPD1P1
cg14371107_IGHV6-1	0.534188459	2.33E-09	5.52E-08	IGHV6-1
cg08880327_POTEC	-0.517784809	2.33E-09	5.52E-08	POTEC
cg06635371_PRL	0.543176494	2.33E-09	5.53E-08	PRL
cg16899501_RNA5SP198	-0.576345872	2.33E-09	5.53E-08	RNA5SP198
cg04194055_CTNNA2-AS1	-0.508154874	2.33E-09	5.53E-08	CTNNA2-AS1
cg09616536_FTLP18	-0.536072043	2.33E-09	5.53E-08	FTLP18
cg09616536_KRT8P21	-0.536072043	2.33E-09	5.53E-08	KRT8P21
cg09616536_NBPF21P	-0.536072043	2.33E-09	5.53E-08	NBPF21P
cg14311085_DEFB130D	-0.616328457	2.33E-09	5.53E-08	DEFB130D
cg14311085_BOLA2	-0.616328457	2.33E-09	5.53E-08	BOLA2
cg14311085_SLC35G4	-0.616328457	2.33E-09	5.53E-08	SLC35G4
cg06502685_LINC02027	-0.503674143	2.33E-09	5.53E-08	LINC02027
cg15074728_CHRM2	-0.531685762	2.33E-09	5.53E-08	CHRM2
cg17847861_RNA5SP57	0.519625618	2.33E-09	5.53E-08	RNA5SP57
cg20540806_NEFM	0.471792185	2.33E-09	5.53E-08	NEFM
cg20983125_IGHD5-24	-0.530176379	2.33E-09	5.53E-08	IGHD5-24
cg00569101_KRT13	-0.506588753	2.33E-09	5.53E-08	KRT13
cg24360513_RN7SKP17	0.53263263	2.33E-09	5.53E-08	RN7SKP17
cg26414417_RNU2-16P	-0.515784692	2.33E-09	5.54E-08	RNU2-16P
cg19483581_LINC00973	-0.647355516	2.34E-09	5.54E-08	LINC00973
cg14584450_RPL37P4	-0.508053263	2.34E-09	5.54E-08	RPL37P4
cg15509969_GAST	0.493465719	2.34E-09	5.54E-08	GAST
cg07615839_RPSAP48	0.534962394	2.34E-09	5.54E-08	RPSAP48
cg10530063_OR6S1	0.506629852	2.34E-09	5.54E-08	OR6S1
cg10991855_C4BPA	-0.50232375	2.34E-09	5.54E-08	C4BPA
cg17911428_MIR758	-0.527743171	2.34E-09	5.54E-08	MIR758
cg19383909_SLC17A6	-0.572915855	2.34E-09	5.54E-08	SLC17A6
cg04669580_PHKBP1	-0.512155029	2.34E-09	5.55E-08	PHKBP1
cg20638896_GAL	-0.542557744	2.34E-09	5.55E-08	GAL
cg20695805_KRT75	0.492723329	2.34E-09	5.55E-08	KRT75
cg21766141_RNU6-1290P	-0.500262191	2.34E-09	5.55E-08	RNU6-1290P
cg15541606_OR7E18P	0.557480515	2.34E-09	5.55E-08	OR7E18P
cg24639178_CYP1A1	-0.523328374	2.34E-09	5.55E-08	CYP1A1
cg03830265_DDX4	-0.569072557	2.35E-09	5.56E-08	DDX4
cg16596598_PNOC	-0.494176152	2.35E-09	5.56E-08	PNOC
cg09471804_SNORD121A	-0.518021241	2.35E-09	5.56E-08	SNORD121A
cg20983125_LINC02397	-0.513639262	2.35E-09	5.56E-08	LINC02397
cg26612252_KRTAP4-8	0.565712023	2.35E-09	5.57E-08	KRTAP4-8
cg12156661_MEF2B	-0.574761737	2.35E-09	5.57E-08	MEF2B
cg16274716_MOB4P1	-0.537489484	2.35E-09	5.57E-08	MOB4P1
cg14846514_SAPCD2P1	-0.495586983	2.35E-09	5.57E-08	SAPCD2P1
cg02908282_DEFB122	-0.551297435	2.35E-09	5.57E-08	DEFB122
cg00909976_MIR554	0.497466026	2.35E-09	5.57E-08	MIR554
cg19757526_RNU1-8P	-0.636601688	2.35E-09	5.57E-08	RNU1-8P
cg07244649_SCG3	0.48553496	2.36E-09	5.58E-08	SCG3
cg00530579_RPS19P6	-0.496935456	2.36E-09	5.59E-08	RPS19P6
cg00629730_RFPL4AL1	-0.557567606	2.36E-09	5.59E-08	RFPL4AL1
cg25710745_SLC17A6	-0.554131862	2.36E-09	5.59E-08	SLC17A6
cg24605553_FCRL3	0.576680159	2.36E-09	5.59E-08	FCRL3
cg18323824_RNA5SP448	-0.49802701	2.36E-09	5.60E-08	RNA5SP448
cg23024913_MTND5P20	-0.540357375	2.36E-09	5.60E-08	MTND5P20
cg14790638_SV2A	-0.513575597	2.36E-09	5.60E-08	SV2A
cg19383909_CNGB1	-0.578920064	2.37E-09	5.60E-08	CNGB1
cg00171290_NKX6-2	-0.522435006	2.37E-09	5.60E-08	NKX6-2
cg17310105_SERPINB8P1	-0.63113556	2.37E-09	5.60E-08	SERPINB8P1
cg27513510_HTR2A-AS1	-0.530227942	2.37E-09	5.60E-08	HTR2A-AS1
cg10499042_CST8	-0.515309391	2.37E-09	5.60E-08	CST8
cg21061582_DEFA9P	0.519945929	2.37E-09	5.61E-08	DEFA9P
cg18323824_RPL7P27	-0.513940681	2.37E-09	5.61E-08	RPL7P27
cg25716065_VGF	0.514699798	2.37E-09	5.61E-08	VGF
cg04751533_ASB15	-0.505883449	2.37E-09	5.61E-08	ASB15
cg24605553_NPAP1P4	0.579993583	2.37E-09	5.61E-08	NPAP1P4
cg15391723_RPL15P13	-0.539184019	2.37E-09	5.61E-08	RPL15P13
cg02990361_KRT33A	0.563016604	2.37E-09	5.61E-08	KRT33A
cg20683445_SH2D5	-0.527725576	2.37E-09	5.61E-08	SH2D5
cg05956076_RPS27P23	-0.50710157	2.37E-09	5.61E-08	RPS27P23
cg01012966_SST	-0.540360065	2.37E-09	5.62E-08	SST
cg20896351_IGKV1-37	-0.513554871	2.37E-09	5.62E-08	IGKV1-37
cg18692382_ZIC1	0.497701711	2.38E-09	5.62E-08	ZIC1
cg05970080_RNA5SP138	-0.55842754	2.38E-09	5.62E-08	RNA5SP138
cg05970080_ARL2BPP7	-0.55842754	2.38E-09	5.62E-08	ARL2BPP7
cg04518477_IGKV7-3	0.498982931	2.38E-09	5.62E-08	IGKV7-3
cg19408449_IGLV4-60	-0.516003888	2.38E-09	5.63E-08	IGLV4-60
cg07092448_RNA5SP91	0.506714976	2.38E-09	5.63E-08	RNA5SP91
cg08914150_EEF1A1P36	-0.584602419	2.38E-09	5.63E-08	EEF1A1P36
cg06568056_MTND6P9	0.510787507	2.38E-09	5.63E-08	MTND6P9
cg06568056_GTF3AP5	0.510787507	2.38E-09	5.63E-08	GTF3AP5
cg06568056_LINC01425	0.510787507	2.38E-09	5.63E-08	LINC01425
cg27384070_SNORD58A	-0.489331307	2.38E-09	5.63E-08	SNORD58A
cg05669210_TPH2	0.504665383	2.38E-09	5.63E-08	TPH2
cg16550453_RNU6-462P	-0.507801479	2.38E-09	5.64E-08	RNU6-462P
cg00171290_ECEL1P1	-0.502296212	2.38E-09	5.64E-08	ECEL1P1
cg11868136_KRTAP19-5	-0.544463256	2.38E-09	5.64E-08	KRTAP19-5
cg04198854_RNU6-599P	-0.530836181	2.38E-09	5.64E-08	RNU6-599P
cg14579235_LINC00210	-0.522935223	2.39E-09	5.64E-08	LINC00210
cg25710745_OR9G1	-0.55829506	2.39E-09	5.64E-08	OR9G1
cg14484356_RNU6-804P	-0.509591013	2.39E-09	5.64E-08	RNU6-804P
cg19811864_LINC02575	0.513170749	2.39E-09	5.64E-08	LINC02575
cg02951261_CRTAC1	-0.553317216	2.39E-09	5.64E-08	CRTAC1
cg00686450_RNA5SP59	-0.506092887	2.39E-09	5.64E-08	RNA5SP59
cg00686450_RNA5SP100	-0.506092887	2.39E-09	5.64E-08	RNA5SP100
cg00686450_RNA5SP175	-0.506092887	2.39E-09	5.64E-08	RNA5SP175
cg00686450_NEUROD6	-0.506092887	2.39E-09	5.64E-08	NEUROD6
cg00686450_MSANTD2P1	-0.506092887	2.39E-09	5.64E-08	MSANTD2P1
cg00894219_MEF2B	-0.539194908	2.39E-09	5.64E-08	MEF2B
cg09435929_ACTN4P2	0.511080776	2.39E-09	5.65E-08	ACTN4P2
cg25138053_OTOS	0.514747038	2.39E-09	5.65E-08	OTOS
cg18204091_ACTC1	0.498660234	2.39E-09	5.65E-08	ACTC1
cg15541606_OR4N2	0.554176263	2.39E-09	5.65E-08	OR4N2
cg12156661_IGHJ5	-0.546752193	2.39E-09	5.65E-08	IGHJ5
cg00154829_KRTAP10-9	-0.547885015	2.39E-09	5.66E-08	KRTAP10-9
cg12481610_SLC2A4	-0.477140467	2.39E-09	5.66E-08	SLC2A4
cg22159430_CDH15	-0.483204821	2.39E-09	5.66E-08	CDH15
cg25319337_TFDP1P1	-0.498555896	2.39E-09	5.66E-08	TFDP1P1
cg23670372_OPRK1	-0.475614535	2.40E-09	5.67E-08	OPRK1
cg04515996_GNG10	0.500403375	2.40E-09	5.67E-08	GNG10
cg19383909_OR4N5	-0.578199406	2.40E-09	5.67E-08	OR4N5
cg04748098_RPS15P9	-0.506939973	2.40E-09	5.67E-08	RPS15P9
cg14223866_AKR1D1P1	0.570746955	2.40E-09	5.68E-08	AKR1D1P1
cg19757526_IGHV4-59	-0.633123606	2.41E-09	5.68E-08	IGHV4-59
cg06376786_LINC02567	-0.499869106	2.41E-09	5.68E-08	LINC02567
cg11687389_LINC02723	-0.512383105	2.41E-09	5.69E-08	LINC02723
cg26081710_LINC00430	-0.550383168	2.41E-09	5.69E-08	LINC00430
cg18268631_MTCO3P41	0.573988386	2.41E-09	5.70E-08	MTCO3P41
cg24728770_RNA5SP127	-0.507808022	2.41E-09	5.70E-08	RNA5SP127
cg24728770_RNA5SP150	-0.507808022	2.41E-09	5.70E-08	RNA5SP150
cg24728770_RNU6-333P	-0.507808022	2.41E-09	5.70E-08	RNU6-333P
cg24728770_RNU6-279P	-0.507808022	2.41E-09	5.70E-08	RNU6-279P
cg24728770_LINC00388	-0.507808022	2.41E-09	5.70E-08	LINC00388
cg24728770_RNU6-1131P	-0.507808022	2.41E-09	5.70E-08	RNU6-1131P
cg01062838_RNU6-1167P	-0.539351113	2.41E-09	5.70E-08	RNU6-1167P
cg12181907_OR2A41P	-0.588429151	2.42E-09	5.70E-08	OR2A41P
cg00384264_RNU6-1193P	-0.54701305	2.42E-09	5.71E-08	RNU6-1193P
cg12356249_SLC9B1P4	-0.495677089	2.42E-09	5.71E-08	SLC9B1P4
cg14484356_RN7SL35P	-0.497499157	2.42E-09	5.71E-08	RN7SL35P
cg07570618_CCNJP1	-0.557211003	2.42E-09	5.72E-08	CCNJP1
cg04900782_IGHV3-16	-0.49389135	2.42E-09	5.72E-08	IGHV3-16
cg25706257_OR2J2	-0.501047636	2.42E-09	5.72E-08	OR2J2
cg08268925_PATE3	-0.524749797	2.42E-09	5.72E-08	PATE3
cg01630869_MIR1269A	0.475177985	2.43E-09	5.72E-08	MIR1269A
cg19593182_GAPDHP32	-0.602512886	2.43E-09	5.73E-08	GAPDHP32
cg17653352_OR9K2	-0.528908548	2.43E-09	5.74E-08	OR9K2
cg03123424_LINC01923	-0.520885891	2.43E-09	5.74E-08	LINC01923
cg15541606_KCNA5	0.554199864	2.44E-09	5.75E-08	KCNA5
cg19408449_ABCA9-AS1	-0.532899995	2.44E-09	5.75E-08	ABCA9-AS1
cg20033591_SNORD115-2	-0.492833342	2.44E-09	5.75E-08	SNORD115-2
cg09828310_LINC00400	-0.500082334	2.44E-09	5.75E-08	LINC00400
cg18474443_RN7SKP15	-0.539344381	2.44E-09	5.76E-08	RN7SKP15
cg18720828_UBD	-0.583749475	2.44E-09	5.76E-08	UBD
cg14408831_NIFKP9	-0.52016423	2.44E-09	5.76E-08	NIFKP9
cg14408831_OR51A6P	-0.52016423	2.44E-09	5.76E-08	OR51A6P
cg14408831_RNA5SP447	-0.52016423	2.44E-09	5.76E-08	RNA5SP447
cg20695805_LINC02090	0.506293298	2.44E-09	5.76E-08	LINC02090
cg09789229_SOCS2P2	-0.51499544	2.44E-09	5.76E-08	SOCS2P2
cg27146574_ASH2LP1	-0.561207277	2.44E-09	5.76E-08	ASH2LP1
cg05901196_IGKV1OR2-3	0.605193189	2.45E-09	5.77E-08	IGKV1OR2-3
cg05901196_MIR548A1	0.605193189	2.45E-09	5.77E-08	MIR548A1
cg05901196_RPS29P15	0.605193189	2.45E-09	5.77E-08	RPS29P15
cg05901196_RPL30P12	0.605193189	2.45E-09	5.77E-08	RPL30P12
cg05304815_MIR218-2	0.631696475	2.45E-09	5.77E-08	MIR218-2
cg10991855_SOCS2	-0.478511925	2.45E-09	5.77E-08	SOCS2
cg25706257_TMPRSS11GP	-0.51086614	2.45E-09	5.77E-08	TMPRSS11GP
cg17080234_PDSS1P2	-0.506884331	2.45E-09	5.77E-08	PDSS1P2
cg12974773_USP17L13	-0.506025336	2.45E-09	5.77E-08	USP17L13
cg10141352_LCE6A	-0.50234269	2.45E-09	5.77E-08	LCE6A
cg04515996_PITX3	0.516439971	2.45E-09	5.78E-08	PITX3
cg01975548_ASB10	0.645913006	2.45E-09	5.78E-08	ASB10
cg05868023_VEGFA	0.494129741	2.45E-09	5.78E-08	VEGFA
cg05868023_HR	0.499753897	2.45E-09	5.78E-08	HR
cg02990361_RP1L1	0.565002589	2.45E-09	5.78E-08	RP1L1
cg13565400_SYN3	0.519412663	2.45E-09	5.78E-08	SYN3
cg25699417_RPL23AP31	-0.537207524	2.45E-09	5.79E-08	RPL23AP31
cg05821771_RNY4P16	-0.501794757	2.46E-09	5.79E-08	RNY4P16
cg13229245_RNVU1-30	0.478602766	2.46E-09	5.79E-08	RNVU1-30
cg14646214_TEAD4	-0.666932701	2.46E-09	5.79E-08	TEAD4
cg19776984_LINC02487	-0.527869457	2.46E-09	5.80E-08	LINC02487
cg03591123_IGHD6-13	-0.485914443	2.46E-09	5.80E-08	IGHD6-13
cg24185649_RN7SKP226	-0.49019636	2.46E-09	5.80E-08	RN7SKP226
cg24185649_OR4C10P	-0.49019636	2.46E-09	5.80E-08	OR4C10P
cg24185649_MIR654	-0.49019636	2.46E-09	5.80E-08	MIR654
cg24185649_LINC01665	-0.49019636	2.46E-09	5.80E-08	LINC01665
cg25849727_OR5AQ1P	-0.520154683	2.46E-09	5.80E-08	OR5AQ1P
cg26791660_ZNF734P	0.584384863	2.46E-09	5.80E-08	ZNF734P
cg25994476_RNU6-813P	0.514549676	2.46E-09	5.80E-08	RNU6-813P
cg27465654_KBTBD12	0.494801654	2.46E-09	5.80E-08	KBTBD12
cg09508875_HTN3	-0.544370383	2.46E-09	5.80E-08	HTN3
cg03875668_SLC9A3P3	-0.51874574	2.46E-09	5.80E-08	SLC9A3P3
cg19822890_RNU6-1193P	-0.507573537	2.46E-09	5.80E-08	RNU6-1193P
cg02673703_RNU6-550P	-0.522436656	2.46E-09	5.80E-08	RNU6-550P
cg20657843_ARG2	-0.523868274	2.47E-09	5.81E-08	ARG2
cg15541606_OR2T2	0.555991688	2.47E-09	5.82E-08	OR2T2
cg20695805_LGI3	0.483051994	2.47E-09	5.82E-08	LGI3
cg14631896_SNORD115-32	-0.496439413	2.47E-09	5.82E-08	SNORD115-32
cg27251155_LMX1B	-0.523766861	2.47E-09	5.82E-08	LMX1B
cg17714861_CCT6P4	-0.493226698	2.47E-09	5.82E-08	CCT6P4
cg20896351_IGKV6D-21	-0.520662483	2.47E-09	5.83E-08	IGKV6D-21
cg12562232_ACTBP12	-0.500039582	2.48E-09	5.83E-08	ACTBP12
cg12562232_MTND5P18	-0.500039582	2.48E-09	5.83E-08	MTND5P18
cg12562232_RN7SL868P	-0.500039582	2.48E-09	5.83E-08	RN7SL868P
cg12562232_MTND1P2	-0.500039582	2.48E-09	5.83E-08	MTND1P2
cg12562232_H3P29	-0.500039582	2.48E-09	5.83E-08	H3P29
cg17911428_RNU1-2	-0.535095851	2.48E-09	5.83E-08	RNU1-2
cg17218510_HOXB5	-0.620118516	2.48E-09	5.83E-08	HOXB5
cg26243156_UBTFL5	-0.53339528	2.48E-09	5.83E-08	UBTFL5
cg08630891_RN7SL677P	-0.525569349	2.48E-09	5.83E-08	RN7SL677P
cg02775254_SNORA80E	-0.556977513	2.48E-09	5.84E-08	SNORA80E
cg21050001_DUSP5	-0.495407066	2.48E-09	5.84E-08	DUSP5
cg03231326_OR2A5	-0.510318738	2.48E-09	5.84E-08	OR2A5
cg13360263_PHKBP1	-0.595866375	2.48E-09	5.84E-08	PHKBP1
cg24430871_SIGLEC30P	-0.521236666	2.49E-09	5.85E-08	SIGLEC30P
cg20491223_LACRT	0.517369815	2.49E-09	5.86E-08	LACRT
cg19074709_TRIM49C	-0.519663932	2.49E-09	5.86E-08	TRIM49C
cg12776173_RPL39P39	-0.515842476	2.49E-09	5.87E-08	RPL39P39
cg17653352_LINC01248	-0.50354256	2.50E-09	5.87E-08	LINC01248
cg04639241_PI15	-0.4979646	2.50E-09	5.87E-08	PI15
cg03513472_IGKV1-6	-0.550380618	2.50E-09	5.88E-08	IGKV1-6
cg04116297_RNU6-663P	-0.516803234	2.50E-09	5.88E-08	RNU6-663P
cg04116297_RN7SKP162	-0.516803234	2.50E-09	5.88E-08	RN7SKP162
cg04116297_LINC00349	-0.516803234	2.50E-09	5.88E-08	LINC00349
cg04116297_LINC00383	-0.516803234	2.50E-09	5.88E-08	LINC00383
cg04116297_LINC02337	-0.516803234	2.50E-09	5.88E-08	LINC02337
cg04116297_CETN1	-0.516803234	2.50E-09	5.88E-08	CETN1
cg27574929_RNA5SP224	-0.503136319	2.50E-09	5.88E-08	RNA5SP224
cg27574929_RNA5SP261	-0.503136319	2.50E-09	5.88E-08	RNA5SP261
cg27574929_RPL17P44	-0.503136319	2.50E-09	5.88E-08	RPL17P44
cg20150659_VGLL2	-0.563348088	2.50E-09	5.88E-08	VGLL2
cg20150659_MTND2P6	-0.563348088	2.50E-09	5.88E-08	MTND2P6
cg20150659_MYMK	-0.563348088	2.50E-09	5.88E-08	MYMK
cg20150659_LINC02629	-0.563348088	2.50E-09	5.88E-08	LINC02629
cg20150659_ANKRD30BP1	-0.563348088	2.50E-09	5.88E-08	ANKRD30BP1
cg18158658_TAAR2	-0.631504793	2.50E-09	5.88E-08	TAAR2
cg11464377_MUC2	-0.49134674	2.51E-09	5.89E-08	MUC2
cg16278658_TEAD4	-0.587107741	2.51E-09	5.90E-08	TEAD4
cg00154829_RNU6-219P	-0.536282518	2.51E-09	5.90E-08	RNU6-219P
cg20762419_GPHB5	-0.672629072	2.51E-09	5.90E-08	GPHB5
cg10100117_RNU6-289P	-0.535812695	2.51E-09	5.90E-08	RNU6-289P
cg26791660_SPEM1	0.585166909	2.51E-09	5.91E-08	SPEM1
cg00171290_HOXA13	-0.528993666	2.52E-09	5.91E-08	HOXA13
cg05868023_TGM5	0.479211715	2.52E-09	5.91E-08	TGM5
cg22836400_SLC25A1P3	0.501133417	2.52E-09	5.91E-08	SLC25A1P3
cg24304928_ZNF519	-0.522311725	2.52E-09	5.91E-08	ZNF519
cg13229245_LINC01849	0.506491612	2.52E-09	5.91E-08	LINC01849
cg20695805_HSF5	0.503497667	2.52E-09	5.91E-08	HSF5
cg05868023_LEMD1	0.498708157	2.52E-09	5.91E-08	LEMD1
cg12269905_LMO3	-0.492278784	2.52E-09	5.92E-08	LMO3
cg23238869_F13A1	-0.537587517	2.52E-09	5.92E-08	F13A1
cg03301354_LINC00408	-0.589317846	2.52E-09	5.92E-08	LINC00408
cg08055490_RPL31P59	-0.532156498	2.52E-09	5.92E-08	RPL31P59
cg18666982_ZNF679	-0.519076501	2.52E-09	5.92E-08	ZNF679
cg22172358_KRTAP10-9	-0.537793622	2.52E-09	5.92E-08	KRTAP10-9
cg08148553_MIR1272	0.516545067	2.52E-09	5.92E-08	MIR1272
cg22503024_AKR1B1P2	-0.508746726	2.52E-09	5.93E-08	AKR1B1P2
cg00171290_CBX2	-0.497608613	2.52E-09	5.93E-08	CBX2
cg01610685_RPL39P33	-0.652330365	2.53E-09	5.94E-08	RPL39P33
cg07825114_RN7SL215P	0.561741184	2.53E-09	5.94E-08	RN7SL215P
cg20016068_GRXCR1	-0.506591353	2.53E-09	5.94E-08	GRXCR1
cg11153505_S100A9	-0.495356926	2.53E-09	5.94E-08	S100A9
cg26708548_C16orf82	0.502539631	2.53E-09	5.95E-08	C16orf82
cg25655482_MARCHF11	-0.52464417	2.54E-09	5.95E-08	MARCHF11
cg15712821_NXNP1	-0.492125233	2.54E-09	5.96E-08	NXNP1
cg22762615_TRIM31	0.492270952	2.54E-09	5.96E-08	TRIM31
cg14170504_MIR1272	0.492430381	2.54E-09	5.97E-08	MIR1272
cg06502685_IFNA7	-0.501345697	2.54E-09	5.97E-08	IFNA7
cg22503024_IGLL1	-0.512553717	2.55E-09	5.97E-08	IGLL1
cg11153505_MARCO	-0.499091837	2.55E-09	5.97E-08	MARCO
cg05861871_GRAMD4P2	-0.482138432	2.55E-09	5.98E-08	GRAMD4P2
cg10840389_RPL22P8	0.500006767	2.55E-09	5.98E-08	RPL22P8
cg05077566_MIR7-3	-0.671895481	2.55E-09	5.98E-08	MIR7-3
cg26873935_DEFA8P	-0.504655425	2.55E-09	5.98E-08	DEFA8P
cg15897435_RPL32P13	0.55342793	2.55E-09	5.98E-08	RPL32P13
cg12942009_HTR3C	-0.519732766	2.55E-09	5.98E-08	HTR3C
cg25479848_RNU6-17P	-0.520028558	2.55E-09	5.99E-08	RNU6-17P
cg02303400_RNU6-829P	-0.514224968	2.55E-09	5.99E-08	RNU6-829P
cg25217772_CSMD3	-0.504762363	2.55E-09	5.99E-08	CSMD3
cg13500029_RPL34P1	-0.503682945	2.55E-09	5.99E-08	RPL34P1
cg11532131_MIX23P2	-0.686337729	2.55E-09	5.99E-08	MIX23P2
cg02303400_OCM2	-0.507264317	2.56E-09	5.99E-08	OCM2
cg15556748_KBTBD12	0.48281833	2.56E-09	5.99E-08	KBTBD12
cg13360540_IGKV1OR2-3	-0.579924794	2.56E-09	5.99E-08	IGKV1OR2-3
cg13360540_MIR548A1	-0.579924794	2.56E-09	5.99E-08	MIR548A1
cg13360540_RPS29P15	-0.579924794	2.56E-09	5.99E-08	RPS29P15
cg13360540_RPL30P12	-0.579924794	2.56E-09	5.99E-08	RPL30P12
cg12481610_NMNAT1P3	-0.512328715	2.56E-09	5.99E-08	NMNAT1P3
cg16596598_CDO1	-0.497590096	2.56E-09	5.99E-08	CDO1
cg26791660_LINC01681	0.577612979	2.56E-09	6.01E-08	LINC01681
cg08433110_CEACAM18	-0.495535043	2.56E-09	6.01E-08	CEACAM18
cg05081894_HOXB1	-0.538805146	2.56E-09	6.01E-08	HOXB1
cg24430871_LINC00424	-0.504745299	2.56E-09	6.01E-08	LINC00424
cg07485723_ADAM20	0.502980585	2.57E-09	6.02E-08	ADAM20
cg14526732_RPL36AP10	0.507230115	2.57E-09	6.02E-08	RPL36AP10
cg14526732_IGKV1D-35	0.507230115	2.57E-09	6.02E-08	IGKV1D-35
cg14526732_HMGN2P22	0.507230115	2.57E-09	6.02E-08	HMGN2P22
cg14526732_LINC01940	0.507230115	2.57E-09	6.02E-08	LINC01940
cg14526732_CDYLP1	0.507230115	2.57E-09	6.02E-08	CDYLP1
cg14526732_RPL7AP23	0.507230115	2.57E-09	6.02E-08	RPL7AP23
cg14526732_LINC02045	0.507230115	2.57E-09	6.02E-08	LINC02045
cg14526732_OTOL1	0.507230115	2.57E-09	6.02E-08	OTOL1
cg14526732_RNU1-105P	0.507230115	2.57E-09	6.02E-08	RNU1-105P
cg14526732_GFRAL	0.507230115	2.57E-09	6.02E-08	GFRAL
cg14526732_RNU6-600P	0.507230115	2.57E-09	6.02E-08	RNU6-600P
cg14526732_RPS29P1	0.507230115	2.57E-09	6.02E-08	RPS29P1
cg14526732_KRTAP4-3	0.507230115	2.57E-09	6.02E-08	KRTAP4-3
cg14526732_RNU7-186P	0.507230115	2.57E-09	6.02E-08	RNU7-186P
cg10039163_RNU6-474P	-0.495417306	2.57E-09	6.03E-08	RNU6-474P
cg11674404_GALP	0.492903166	2.57E-09	6.03E-08	GALP
cg12974773_ANKRD30BP2	-0.505055087	2.58E-09	6.03E-08	ANKRD30BP2
cg05269124_FTH1P20	-0.637080441	2.58E-09	6.04E-08	FTH1P20
cg13546658_LINC02049	0.509977879	2.58E-09	6.04E-08	LINC02049
cg06136472_GSX2	-0.534719678	2.58E-09	6.04E-08	GSX2
cg11831394_S100A15A	-0.60955812	2.58E-09	6.04E-08	S100A15A
cg08630891_RPL7P36	-0.522375143	2.58E-09	6.04E-08	RPL7P36
cg26162150_IGLJ4	0.504761455	2.58E-09	6.05E-08	IGLJ4
cg06449486_NOBOX	0.539683258	2.59E-09	6.06E-08	NOBOX
cg20657843_PTMAP4	-0.524729982	2.59E-09	6.06E-08	PTMAP4
cg18400586_RNA5SP322	-0.528509394	2.59E-09	6.06E-08	RNA5SP322
cg10039163_SLC38A11	-0.49343637	2.59E-09	6.06E-08	SLC38A11
cg21555099_SNORD115-31	-0.495337793	2.59E-09	6.07E-08	SNORD115-31
cg16348536_IGHV4-61	-0.553311924	2.59E-09	6.07E-08	IGHV4-61
cg08991255_HSPD1P7	-0.503234006	2.60E-09	6.08E-08	HSPD1P7
cg03336167_PRAMEF2	0.514524635	2.60E-09	6.08E-08	PRAMEF2
cg03336167_RNA5-8SP5	0.514524635	2.60E-09	6.08E-08	RNA5-8SP5
cg03336167_BRI3P2	0.514524635	2.60E-09	6.08E-08	BRI3P2
cg03336167_RN7SL601P	0.514524635	2.60E-09	6.08E-08	RN7SL601P
cg06469326_RN7SL299P	-0.560416538	2.60E-09	6.08E-08	RN7SL299P
cg06469326_RN7SL201P	-0.560416538	2.60E-09	6.08E-08	RN7SL201P
cg06469326_MARK2P14	-0.560416538	2.60E-09	6.08E-08	MARK2P14
cg06469326_MARK2P10	-0.560416538	2.60E-09	6.08E-08	MARK2P10
cg13973727_FOXB2	-0.495576594	2.60E-09	6.08E-08	FOXB2
cg11662061_SLC25A15P2	-0.520906898	2.60E-09	6.09E-08	SLC25A15P2
cg02321289_HLA-DRB6	0.501891219	2.60E-09	6.09E-08	HLA-DRB6
cg00743325_ACTN4P2	0.509842993	2.60E-09	6.09E-08	ACTN4P2
cg02590715_IFNG	-0.544650256	2.60E-09	6.09E-08	IFNG
cg00569101_GUCA2A	-0.509700526	2.61E-09	6.10E-08	GUCA2A
cg19111078_MRPS18BP1	-0.516494774	2.61E-09	6.10E-08	MRPS18BP1
cg17218510_HOXC10	-0.620732771	2.61E-09	6.10E-08	HOXC10
cg04738355_IFNL3	-0.539950321	2.61E-09	6.10E-08	IFNL3
cg20695805_SHISAL2A	0.475095838	2.61E-09	6.10E-08	SHISAL2A
cg15756601_OR10G8	-0.521708749	2.61E-09	6.10E-08	OR10G8
cg20007465_GTF3AP6	0.501972926	2.61E-09	6.10E-08	GTF3AP6
cg00171290_GAPDHP25	-0.519042937	2.61E-09	6.11E-08	GAPDHP25
cg14924064_IGHD5-24	0.505967755	2.61E-09	6.11E-08	IGHD5-24
cg10548700_IFIT2	0.489680098	2.61E-09	6.11E-08	IFIT2
cg24118983_KRTAP10-3	-0.510030749	2.62E-09	6.12E-08	KRTAP10-3
cg20476087_COX6B1P7	0.583896189	2.62E-09	6.12E-08	COX6B1P7
cg20476087_RNU6-827P	0.583896189	2.62E-09	6.12E-08	RNU6-827P
cg20476087_MTCO2P8	0.583896189	2.62E-09	6.12E-08	MTCO2P8
cg20476087_SNORD115-30	0.583896189	2.62E-09	6.12E-08	SNORD115-30
cg20476087_KRTAP4-7	0.583896189	2.62E-09	6.12E-08	KRTAP4-7
cg26015513_DNAJA1P5	-0.572981995	2.62E-09	6.12E-08	DNAJA1P5
cg08914150_EHHADH-AS1	-0.57524136	2.62E-09	6.12E-08	EHHADH-AS1
cg08914150_NPVF	-0.57524136	2.62E-09	6.12E-08	NPVF
cg08914150_RN7SL50P	-0.57524136	2.62E-09	6.12E-08	RN7SL50P
cg25040746_IGLV4-3	-0.598689789	2.62E-09	6.12E-08	IGLV4-3
cg20896351_FRMPD1	-0.511411329	2.62E-09	6.12E-08	FRMPD1
cg16570157_RNU1-52P	0.501698013	2.62E-09	6.12E-08	RNU1-52P
cg00256632_RPL7P10	-0.499697607	2.62E-09	6.13E-08	RPL7P10
cg00256632_BRINP3	-0.499697607	2.62E-09	6.13E-08	BRINP3
cg17364850_OR8B8	-0.597302234	2.62E-09	6.13E-08	OR8B8
cg19344682_IFNA8	-0.529024067	2.63E-09	6.14E-08	IFNA8
cg23891601_LACRT	-0.530688354	2.63E-09	6.14E-08	LACRT
cg00171290_LEMD1	-0.511068564	2.63E-09	6.14E-08	LEMD1
cg25105522_LINC00379	0.566639166	2.63E-09	6.14E-08	LINC00379
cg09223563_C22orf42	-0.518309809	2.63E-09	6.14E-08	C22orf42
cg00218134_DDX18P6	-0.534396667	2.63E-09	6.14E-08	DDX18P6
cg25933095_TRIM51HP	-0.500942268	2.63E-09	6.14E-08	TRIM51HP
cg04515996_NLRC4	0.500362895	2.63E-09	6.14E-08	NLRC4
cg13320138_RNU6-788P	0.537896094	2.63E-09	6.15E-08	RNU6-788P
cg21434761_GLP1R	-0.515133895	2.63E-09	6.15E-08	GLP1R
cg02747151_ATAD3C	-0.511794663	2.64E-09	6.16E-08	ATAD3C
cg20692464_RNU4-69P	-0.514992811	2.64E-09	6.16E-08	RNU4-69P
cg24270367_ASB10	-0.552316122	2.64E-09	6.16E-08	ASB10
cg07474672_HTR2A-AS1	-0.547881912	2.64E-09	6.16E-08	HTR2A-AS1
cg17159699_RRM2	-0.539068163	2.64E-09	6.16E-08	RRM2
cg15756601_RNU6-804P	-0.518916087	2.64E-09	6.17E-08	RNU6-804P
cg15542496_OLFM4	-0.531531822	2.64E-09	6.17E-08	OLFM4
cg04515996_TREM1	0.486423383	2.64E-09	6.17E-08	TREM1
cg03763624_LINC02418	-0.526180148	2.64E-09	6.17E-08	LINC02418
cg13500029_MTCO1P17	-0.498528669	2.64E-09	6.18E-08	MTCO1P17
cg08099141_HBA2	0.536669297	2.65E-09	6.18E-08	HBA2
cg19216660_IGLV2-23	-0.554083521	2.65E-09	6.18E-08	IGLV2-23
cg18024904_CABP5	-0.519135854	2.65E-09	6.18E-08	CABP5
cg00918796_HLTF-AS1	-0.508830495	2.65E-09	6.18E-08	HLTF-AS1
cg15735438_RPS29P33	-0.510047648	2.65E-09	6.18E-08	RPS29P33
cg02303400_DIRC1	-0.503378616	2.65E-09	6.18E-08	DIRC1
cg15797223_RNY4P27	0.619907728	2.65E-09	6.18E-08	RNY4P27
cg09152224_RNU6-317P	-0.497584406	2.65E-09	6.19E-08	RNU6-317P
cg08991255_RNA5SP224	-0.503201223	2.65E-09	6.19E-08	RNA5SP224
cg08991255_RNA5SP261	-0.503201223	2.65E-09	6.19E-08	RNA5SP261
cg08991255_RPL17P44	-0.503201223	2.65E-09	6.19E-08	RPL17P44
cg16436181_LINC02433	-0.508357944	2.65E-09	6.19E-08	LINC02433
cg13322601_KRTAP20-2	-0.473807459	2.65E-09	6.19E-08	KRTAP20-2
cg02814691_SCRT2	-0.609656544	2.65E-09	6.19E-08	SCRT2
cg14646214_CDA	-0.626368221	2.65E-09	6.19E-08	CDA
cg10839615_MTCO2P17	-0.51899246	2.65E-09	6.19E-08	MTCO2P17
cg12769792_RN7SKP27	-0.57171169	2.65E-09	6.19E-08	RN7SKP27
cg05389034_RN7SL305P	0.548185141	2.65E-09	6.19E-08	RN7SL305P
cg25040746_GPR25	-0.601937755	2.65E-09	6.19E-08	GPR25
cg27384070_CCNQP1	-0.501072286	2.66E-09	6.20E-08	CCNQP1
cg17121694_OR5S1P	-0.528090258	2.66E-09	6.20E-08	OR5S1P
cg15209419_RNU6-117P	-0.483804481	2.66E-09	6.20E-08	RNU6-117P
cg16792066_ITPRIP-AS1	0.512270756	2.66E-09	6.20E-08	ITPRIP-AS1
cg04198854_LINC01537	-0.53588192	2.66E-09	6.21E-08	LINC01537
cg07320976_OR8B8	-0.596964296	2.66E-09	6.21E-08	OR8B8
cg03184037_RN7SL497P	0.506485561	2.66E-09	6.21E-08	RN7SL497P
cg11704602_IGKV1-33	-0.561941816	2.66E-09	6.21E-08	IGKV1-33
cg16348536_NPHS1	-0.550037186	2.66E-09	6.21E-08	NPHS1
cg12910951_TRBV11-1	0.479515503	2.66E-09	6.21E-08	TRBV11-1
cg03591123_SPZ1	-0.50223377	2.66E-09	6.21E-08	SPZ1
cg00909976_MTCYBP5	0.498280922	2.67E-09	6.22E-08	MTCYBP5
cg17299636_IGHA2	-0.506013026	2.67E-09	6.22E-08	IGHA2
cg06136472_LINC01104	-0.546101118	2.67E-09	6.22E-08	LINC01104
cg13500029_TRAV29DV5	-0.50001938	2.67E-09	6.22E-08	TRAV29DV5
cg01467903_RNA5SP130	-0.534077308	2.67E-09	6.23E-08	RNA5SP130
cg14646214_TPO	-0.656460118	2.67E-09	6.23E-08	TPO
cg15509969_MRPL50P1	0.489140692	2.67E-09	6.23E-08	MRPL50P1
cg15703970_LRRC72	-0.495717863	2.67E-09	6.23E-08	LRRC72
cg14790638_PCDH8P1	-0.510140266	2.67E-09	6.23E-08	PCDH8P1
cg12115391_S100A7P1	-0.507050687	2.67E-09	6.23E-08	S100A7P1
cg12115391_MTND5P6	-0.507050687	2.67E-09	6.23E-08	MTND5P6
cg12115391_LINC00529	-0.507050687	2.67E-09	6.23E-08	LINC00529
cg12115391_OR4P1P	-0.507050687	2.67E-09	6.23E-08	OR4P1P
cg12115391_MIR381	-0.507050687	2.67E-09	6.23E-08	MIR381
cg12115391_RNU4-13P	-0.507050687	2.67E-09	6.23E-08	RNU4-13P
cg12115391_RPL36P1	-0.507050687	2.67E-09	6.23E-08	RPL36P1
cg12115391_IGLV3-22	-0.507050687	2.67E-09	6.23E-08	IGLV3-22
cg16770243_LINC02559	-0.535493512	2.68E-09	6.23E-08	LINC02559
cg00629730_TRIM31	-0.544327273	2.68E-09	6.24E-08	TRIM31
cg04004768_RNU6-1029P	-0.501705266	2.68E-09	6.24E-08	RNU6-1029P
cg20121803_NDUFA5P9	0.490779732	2.68E-09	6.24E-08	NDUFA5P9
cg18455405_PLA2G4C	-0.509039454	2.68E-09	6.24E-08	PLA2G4C
cg16551849_TYRL	-0.594254809	2.68E-09	6.24E-08	TYRL
cg04132177_RNU5E-5P	-0.489994301	2.68E-09	6.24E-08	RNU5E-5P
cg10840389_GPHB5	0.491526371	2.68E-09	6.25E-08	GPHB5
cg24605553_TNFRSF17	0.578219914	2.68E-09	6.25E-08	TNFRSF17
cg00894219_BACH2	-0.529795497	2.68E-09	6.25E-08	BACH2
cg05865911_OTOG	0.515665196	2.68E-09	6.25E-08	OTOG
cg20540806_MTCO1P54	0.500821705	2.68E-09	6.25E-08	MTCO1P54
cg14611230_KCNH7	-0.625102456	2.69E-09	6.25E-08	KCNH7
cg02665297_KRTAP19-1	-0.525296814	2.69E-09	6.26E-08	KRTAP19-1
cg17310105_LINC00430	-0.630569385	2.69E-09	6.26E-08	LINC00430
cg20540806_TXNP2	0.489012483	2.69E-09	6.26E-08	TXNP2
cg02665297_HBA2	-0.53179412	2.69E-09	6.27E-08	HBA2
cg18580450_KRTDAP	-0.549109106	2.69E-09	6.27E-08	KRTDAP
cg16627759_RNU6-1240P	-0.530420107	2.69E-09	6.27E-08	RNU6-1240P
cg11091734_COL20A1	-0.498990088	2.69E-09	6.27E-08	COL20A1
cg05230816_DAOA	-0.559154891	2.70E-09	6.28E-08	DAOA
cg19740643_RN7SKP108	-0.538406058	2.70E-09	6.28E-08	RN7SKP108
cg04826071_CCNQP1	0.545044508	2.70E-09	6.29E-08	CCNQP1
cg23798064_ANAPC1P4	-0.515364025	2.70E-09	6.29E-08	ANAPC1P4
cg24305584_TRAV22	0.509860715	2.70E-09	6.29E-08	TRAV22
cg08099141_CST8	0.53231041	2.70E-09	6.29E-08	CST8
cg03591123_CHCHD3P1	-0.516338221	2.70E-09	6.29E-08	CHCHD3P1
cg07917878_OR6V1	-0.4950034	2.71E-09	6.30E-08	OR6V1
cg23291158_LINC01072	-0.507753324	2.71E-09	6.30E-08	LINC01072
cg11573219_RN7SL538P	0.487866998	2.71E-09	6.30E-08	RN7SL538P
cg00909976_OR6K4P	0.500952401	2.71E-09	6.30E-08	OR6K4P
cg25102279_SULT1C3	-0.492531432	2.71E-09	6.30E-08	SULT1C3
cg00530579_IGLV7-43	-0.489475565	2.71E-09	6.30E-08	IGLV7-43
cg05974788_TRBV23OR9-2	-0.619499981	2.71E-09	6.31E-08	TRBV23OR9-2
cg19987111_MTND2P19	-0.51487761	2.71E-09	6.31E-08	MTND2P19
cg14924064_IGKV1-17	0.479729436	2.71E-09	6.31E-08	IGKV1-17
cg12156661_RGS13	-0.532666124	2.71E-09	6.31E-08	RGS13
cg04726019_IGKV3-11	-0.493846402	2.71E-09	6.31E-08	IGKV3-11
cg11091734_EN2	-0.493239681	2.71E-09	6.31E-08	EN2
cg26337592_VENTXP4	0.501384325	2.71E-09	6.31E-08	VENTXP4
cg03513472_GSX2	-0.561868727	2.71E-09	6.31E-08	GSX2
cg15912082_RPL27AP3	-0.586713119	2.72E-09	6.32E-08	RPL27AP3
cg08630891_UGT1A11P	-0.514453797	2.72E-09	6.32E-08	UGT1A11P
cg06251321_PRAMEF25	-0.536903412	2.72E-09	6.32E-08	PRAMEF25
cg06251321_PRAMEF9	-0.536903412	2.72E-09	6.32E-08	PRAMEF9
cg15676015_MYOM3-AS1	0.510154854	2.72E-09	6.32E-08	MYOM3-AS1
cg01824284_SMC4P1	-0.50103508	2.72E-09	6.32E-08	SMC4P1
cg06204030_MSRB1P1	0.523982755	2.72E-09	6.33E-08	MSRB1P1
cg25037011_RIPPLY3	0.505847614	2.72E-09	6.33E-08	RIPPLY3
cg00154829_ACTL8	-0.534897506	2.72E-09	6.33E-08	ACTL8
cg00743325_KRT18P35	0.499419174	2.72E-09	6.33E-08	KRT18P35
cg19483581_LINC00620	-0.647475733	2.72E-09	6.33E-08	LINC00620
cg25657443_CHRM2	-0.671444743	2.73E-09	6.34E-08	CHRM2
cg19987111_RNU6-809P	-0.522594635	2.73E-09	6.34E-08	RNU6-809P
cg06777189_IGKV3D-20	-0.50883983	2.73E-09	6.34E-08	IGKV3D-20
cg19593182_LY6G6F	-0.600757005	2.73E-09	6.34E-08	LY6G6F
cg06136472_PPIAP78	-0.534404917	2.73E-09	6.34E-08	PPIAP78
cg07499288_SH2D7	0.49847397	2.73E-09	6.35E-08	SH2D7
cg14710552_ACTN4P2	0.509216246	2.73E-09	6.35E-08	ACTN4P2
cg09979585_KRTAP10-9	-0.550912392	2.74E-09	6.36E-08	KRTAP10-9
cg11041558_SPRR4	-0.56403733	2.74E-09	6.36E-08	SPRR4
cg09391279_NNMT	-0.537952566	2.74E-09	6.36E-08	NNMT
cg16278658_MIR193A	-0.576528678	2.74E-09	6.37E-08	MIR193A
cg11192140_LINC00430	0.594393504	2.74E-09	6.37E-08	LINC00430
cg03780545_LINC01867	0.530123255	2.74E-09	6.37E-08	LINC01867
cg10826174_SNORD48	-0.623061842	2.75E-09	6.38E-08	SNORD48
cg23238869_SPRED3	-0.543314145	2.75E-09	6.38E-08	SPRED3
cg04515996_GPR27	0.487711036	2.75E-09	6.39E-08	GPR27
cg20683445_SPRR1A	-0.511632761	2.75E-09	6.39E-08	SPRR1A
cg13692482_VN1R54P	-0.536758687	2.75E-09	6.39E-08	VN1R54P
cg24605553_CASP12	0.591638808	2.75E-09	6.39E-08	CASP12
cg11921348_DIRAS3	-0.522484028	2.75E-09	6.40E-08	DIRAS3
cg02990361_IGFBP6	0.563346486	2.76E-09	6.40E-08	IGFBP6
cg20007465_NPM1P31	0.497560668	2.76E-09	6.41E-08	NPM1P31
cg18477969_MAMSTR	-0.501085336	2.76E-09	6.41E-08	MAMSTR
cg06635371_CHI3L2	0.534435567	2.76E-09	6.41E-08	CHI3L2
cg08894280_MARCO	-0.522260402	2.76E-09	6.42E-08	MARCO
cg17653352_OR2A5	-0.524058279	2.76E-09	6.42E-08	OR2A5
cg09774124_CYP2C58P	-0.505962382	2.76E-09	6.42E-08	CYP2C58P
cg11911060_COL5A3	-0.563228432	2.76E-09	6.42E-08	COL5A3
cg02133140_PPIAP26	-0.503527682	2.77E-09	6.42E-08	PPIAP26
cg03378057_KRT26	-0.508092575	2.77E-09	6.42E-08	KRT26
cg20120218_OR5B3	-0.52956097	2.77E-09	6.43E-08	OR5B3
cg03513472_NANOGNBP1	-0.541724738	2.77E-09	6.43E-08	NANOGNBP1
cg02804895_HTR5A	-0.506329559	2.77E-09	6.43E-08	HTR5A
cg00894219_CACNG5	-0.529876936	2.77E-09	6.43E-08	CACNG5
cg17158894_HOXC10	-0.59008134	2.77E-09	6.44E-08	HOXC10
cg15509969_CLEC18C	0.484774076	2.77E-09	6.44E-08	CLEC18C
cg11091734_RASA4	-0.522422223	2.77E-09	6.44E-08	RASA4
cg00168193_HNRNPA1P43	-0.645106026	2.78E-09	6.44E-08	HNRNPA1P43
cg15712577_RHOH	-0.458182604	2.78E-09	6.44E-08	RHOH
cg01028000_RPL7P29	-0.522704412	2.78E-09	6.46E-08	RPL7P29
cg16990532_DNAJC17P1	0.526887088	2.78E-09	6.46E-08	DNAJC17P1
cg17299636_OR5H6	-0.502413709	2.79E-09	6.46E-08	OR5H6
cg20205188_SSR1P2	-0.549567993	2.79E-09	6.47E-08	SSR1P2
cg13978534_RPL7P8	0.509305854	2.79E-09	6.47E-08	RPL7P8
cg17158894_HOXC13	-0.590777512	2.79E-09	6.47E-08	HOXC13
cg08877853_WARS2P1	-0.516570308	2.79E-09	6.47E-08	WARS2P1
cg03292225_LINC00397	-0.516044926	2.79E-09	6.47E-08	LINC00397
cg11341215_MIR633	-0.672963957	2.79E-09	6.47E-08	MIR633
cg04343263_LILRA5	-0.538709076	2.79E-09	6.47E-08	LILRA5
cg18834259_MMP13	0.531540727	2.79E-09	6.47E-08	MMP13
cg17714200_RNU6-159P	-0.637352772	2.79E-09	6.47E-08	RNU6-159P
cg08426938_PSMC1P6	-0.514530434	2.79E-09	6.48E-08	PSMC1P6
cg03637781_RPS26P49	0.483253801	2.79E-09	6.48E-08	RPS26P49
cg09855544_ACTG1P21	-0.589452765	2.80E-09	6.48E-08	ACTG1P21
cg09855544_RNA5SP232	-0.589452765	2.80E-09	6.48E-08	RNA5SP232
cg04510815_MIR647	-0.545500094	2.80E-09	6.49E-08	MIR647
cg08044704_NLRC4	-0.629659889	2.80E-09	6.49E-08	NLRC4
cg16542345_FOXO1B	-0.566944198	2.80E-09	6.49E-08	FOXO1B
cg16542345_H3P28	-0.566944198	2.80E-09	6.49E-08	H3P28
cg16542345_ACTR3BP5	-0.566944198	2.80E-09	6.49E-08	ACTR3BP5
cg16542345_NPM1P22	-0.566944198	2.80E-09	6.49E-08	NPM1P22
cg16542345_MIR487B	-0.566944198	2.80E-09	6.49E-08	MIR487B
cg16542345_KRTAP9-2	-0.566944198	2.80E-09	6.49E-08	KRTAP9-2
cg16542345_KRTAP9-8	-0.566944198	2.80E-09	6.49E-08	KRTAP9-8
cg16542345_RNU6-1021P	-0.566944198	2.80E-09	6.49E-08	RNU6-1021P
cg16542345_BNIP3P2	-0.566944198	2.80E-09	6.49E-08	BNIP3P2
cg19383909_OR5M3	-0.56984341	2.80E-09	6.49E-08	OR5M3
cg17388638_CD52	-0.508691871	2.80E-09	6.49E-08	CD52
cg08433110_RNU6-1000P	-0.519159213	2.80E-09	6.50E-08	RNU6-1000P
cg17388638_MTND2P9	-0.506776933	2.80E-09	6.50E-08	MTND2P9
cg05669210_HLA-DQA2	0.495385132	2.81E-09	6.51E-08	HLA-DQA2
cg05154833_LINC00690	-0.474333658	2.81E-09	6.51E-08	LINC00690
cg17714861_SNRPEP6	-0.507194674	2.81E-09	6.51E-08	SNRPEP6
cg04312919_MIR1285-2	0.503197805	2.81E-09	6.52E-08	MIR1285-2
cg24907862_PAICSP3	0.50492121	2.81E-09	6.52E-08	PAICSP3
cg19822890_DRAXIN	-0.487010567	2.81E-09	6.52E-08	DRAXIN
cg09661733_SIGLECL1	-0.545289792	2.81E-09	6.52E-08	SIGLECL1
cg05703749_NPM1P36	-0.511648637	2.81E-09	6.52E-08	NPM1P36
cg14776351_PIEZO1P2	-0.580629853	2.82E-09	6.52E-08	PIEZO1P2
cg04325406_RNU6-804P	-0.538372987	2.82E-09	6.52E-08	RNU6-804P
cg03386811_LINC02627	-0.569784042	2.82E-09	6.52E-08	LINC02627
cg14908168_CTNNA2-AS1	-0.562077449	2.82E-09	6.53E-08	CTNNA2-AS1
cg14908168_OR4K1	-0.554131683	2.82E-09	6.54E-08	OR4K1
cg19987111_ULBP1	-0.534444746	2.83E-09	6.55E-08	ULBP1
cg04751533_KRT6A	-0.494571161	2.83E-09	6.56E-08	KRT6A
cg22549984_RNA5SP375	-0.506952178	2.83E-09	6.56E-08	RNA5SP375
cg03098356_MRGPRX3	0.494356405	2.83E-09	6.56E-08	MRGPRX3
cg24993859_KRTAP9-1	-0.58082996	2.84E-09	6.57E-08	KRTAP9-1
cg15509969_SNX18P8	0.494482236	2.84E-09	6.57E-08	SNX18P8
cg08847335_IGHD4-4	-0.507752897	2.84E-09	6.57E-08	IGHD4-4
cg09760986_MTND2P20	0.465685086	2.84E-09	6.58E-08	MTND2P20
cg12398261_OR9K1P	-0.490764238	2.84E-09	6.59E-08	OR9K1P
cg17299636_TRIML1	-0.494039153	2.84E-09	6.59E-08	TRIML1
cg17055934_DEFA6	0.502741235	2.85E-09	6.60E-08	DEFA6
cg19593182_RN7SKP131	-0.602454733	2.85E-09	6.60E-08	RN7SKP131
cg01610685_EN1	-0.649385835	2.85E-09	6.60E-08	EN1
cg11704602_MSRB1P1	-0.575647623	2.85E-09	6.60E-08	MSRB1P1
cg20121803_NCAPD2P1	0.490779312	2.86E-09	6.61E-08	NCAPD2P1
cg09661733_RNA5SP184	-0.533549242	2.86E-09	6.61E-08	RNA5SP184
cg13085030_TRAV22	-0.496095847	2.86E-09	6.61E-08	TRAV22
cg20983125_FCER2	-0.509866368	2.86E-09	6.61E-08	FCER2
cg17158894_AREG	-0.579039709	2.86E-09	6.61E-08	AREG
cg22897634_RPS27P23	-0.53677042	2.86E-09	6.62E-08	RPS27P23
cg25716065_PDE2A	0.4939598	2.86E-09	6.62E-08	PDE2A
cg14421548_RN7SKP226	0.490119289	2.86E-09	6.62E-08	RN7SKP226
cg14421548_MIR654	0.490119289	2.86E-09	6.62E-08	MIR654
cg14421548_LINC01665	0.490119289	2.86E-09	6.62E-08	LINC01665
cg17794750_RN7SL668P	0.518021374	2.86E-09	6.62E-08	RN7SL668P
cg00171290_CREG2	-0.495459729	2.86E-09	6.62E-08	CREG2
cg15644305_IL4I1	-0.530652239	2.86E-09	6.62E-08	IL4I1
cg15099537_TMEM156	-0.486573204	2.86E-09	6.62E-08	TMEM156
cg04738355_ONECUT3	-0.543054943	2.86E-09	6.62E-08	ONECUT3
cg26873935_GPC6-AS1	-0.510301004	2.87E-09	6.63E-08	GPC6-AS1
cg10032131_IGKV1OR2-3	0.496678547	2.87E-09	6.63E-08	IGKV1OR2-3
cg10032131_MIR548A1	0.496678547	2.87E-09	6.63E-08	MIR548A1
cg10032131_RPS29P15	0.496678547	2.87E-09	6.63E-08	RPS29P15
cg10032131_RPL30P12	0.496678547	2.87E-09	6.63E-08	RPL30P12
cg08317284_IGHV3-38	0.504481427	2.87E-09	6.63E-08	IGHV3-38
cg12121080_GOT1L1	-0.511615733	2.87E-09	6.63E-08	GOT1L1
cg14776351_RNU6-1081P	-0.590455237	2.87E-09	6.64E-08	RNU6-1081P
cg16550453_RN7SKP133	-0.514463767	2.87E-09	6.64E-08	RN7SKP133
cg27399957_ASH2LP1	-0.506406729	2.87E-09	6.64E-08	ASH2LP1
cg11425656_RN7SL632P	-0.638615743	2.87E-09	6.65E-08	RN7SL632P
cg06777189_IGLV2-18	-0.503170937	2.87E-09	6.65E-08	IGLV2-18
cg21886864_YY1P2	-0.517182549	2.88E-09	6.65E-08	YY1P2
cg21886864_SPTLC1P3	-0.517182549	2.88E-09	6.65E-08	SPTLC1P3
cg05438523_CLNS1AP1	-0.53880794	2.88E-09	6.65E-08	CLNS1AP1
cg15576245_SNORD58C	-0.549311439	2.88E-09	6.65E-08	SNORD58C
cg25578798_PTF1A	-0.505971422	2.88E-09	6.66E-08	PTF1A
cg06669036_MYOM3	-0.54800643	2.88E-09	6.66E-08	MYOM3
cg01093202_LINC01141	-0.634212372	2.88E-09	6.66E-08	LINC01141
cg22453488_LINC02013	0.621272535	2.88E-09	6.66E-08	LINC02013
cg05081894_RNU2-48P	-0.50914866	2.88E-09	6.67E-08	RNU2-48P
cg00032637_NEU2	-0.557594191	2.89E-09	6.67E-08	NEU2
cg00032637_LBX1	-0.557594191	2.89E-09	6.67E-08	LBX1
cg04263379_ASB10	-0.618947018	2.89E-09	6.67E-08	ASB10
cg08317284_WIF1	0.506492763	2.89E-09	6.67E-08	WIF1
cg12594546_TAS2R40	-0.574292158	2.89E-09	6.67E-08	TAS2R40
cg01372465_MTND2P20	-0.406504676	2.89E-09	6.68E-08	MTND2P20
cg18490567_LINC02138	-0.584739096	2.89E-09	6.68E-08	LINC02138
cg08630891_OR1S2	-0.519373907	2.89E-09	6.68E-08	OR1S2
cg10548700_RNA5SP289	0.500189291	2.89E-09	6.68E-08	RNA5SP289
cg09201130_CNN2P8	0.546462433	2.89E-09	6.69E-08	CNN2P8
cg26972832_RN7SL553P	-0.487268991	2.90E-09	6.69E-08	RN7SL553P
cg17741818_RNA5SP308	0.49906959	2.90E-09	6.70E-08	RNA5SP308
cg00743325_LINC01733	0.479620662	2.90E-09	6.70E-08	LINC01733
cg07235343_SLC9B1P3	-0.505206521	2.90E-09	6.70E-08	SLC9B1P3
cg20540806_MIR661	0.490450126	2.90E-09	6.70E-08	MIR661
cg16278658_S1PR4	-0.559670609	2.90E-09	6.71E-08	S1PR4
cg13188416_TM4SF18	0.486831575	2.90E-09	6.71E-08	TM4SF18
cg17613326_OR2T35	0.555607682	2.90E-09	6.71E-08	OR2T35
cg08880327_HMGN1P19	-0.511190113	2.91E-09	6.71E-08	HMGN1P19
cg09375013_HBM	0.584579121	2.91E-09	6.71E-08	HBM
cg10840389_MIR584	0.492742837	2.91E-09	6.71E-08	MIR584
cg05669210_SKA1	0.492987617	2.91E-09	6.71E-08	SKA1
cg25871427_RPS14P7	-0.572764116	2.91E-09	6.71E-08	RPS14P7
cg12624031_MTND5P17	-0.569438455	2.91E-09	6.71E-08	MTND5P17
cg07320976_RN7SL632P	-0.59876111	2.91E-09	6.72E-08	RN7SL632P
cg05868023_SOX17	0.510975274	2.91E-09	6.72E-08	SOX17
cg03637781_NOBOX	0.495413704	2.91E-09	6.72E-08	NOBOX
cg12640631_MIR7-3	-0.62091797	2.91E-09	6.73E-08	MIR7-3
cg24866437_DEFB107B	-0.502263067	2.91E-09	6.73E-08	DEFB107B
cg23840219_WNT7A	0.498380254	2.91E-09	6.73E-08	WNT7A
cg18580450_HMGN1P19	-0.555492444	2.91E-09	6.73E-08	HMGN1P19
cg04751533_HNRNPA1P30	-0.514575473	2.92E-09	6.73E-08	HNRNPA1P30
cg13229245_RN7SL98P	0.495527341	2.92E-09	6.73E-08	RN7SL98P
cg07748567_FGF7P4	-0.611456354	2.92E-09	6.73E-08	FGF7P4
cg01178818_AIFM1P1	-0.508867809	2.92E-09	6.73E-08	AIFM1P1
cg14924064_DPT	0.488855378	2.92E-09	6.73E-08	DPT
cg04343263_HS3ST4	-0.547468596	2.92E-09	6.74E-08	HS3ST4
cg13322601_SLC35D3	-0.497433855	2.92E-09	6.74E-08	SLC35D3
cg03591123_CCR7	-0.509548032	2.92E-09	6.74E-08	CCR7
cg17556150_OR7E85BP	-0.532644116	2.92E-09	6.74E-08	OR7E85BP
cg27251155_TRIML2	-0.520578232	2.92E-09	6.74E-08	TRIML2
cg27030245_DIRC1	0.504809909	2.93E-09	6.75E-08	DIRC1
cg01722343_SNORA3C	0.519460183	2.93E-09	6.75E-08	SNORA3C
cg16001227_RPL37P11	-0.591249933	2.93E-09	6.75E-08	RPL37P11
cg16596598_CCR7	-0.496460314	2.93E-09	6.75E-08	CCR7
cg16550453_RND1	-0.511889244	2.93E-09	6.76E-08	RND1
cg04198854_EGF	-0.509021568	2.93E-09	6.76E-08	EGF
cg00894219_OR2T5	-0.536500165	2.93E-09	6.76E-08	OR2T5
cg12474980_RNU6-1311P	-0.561778232	2.93E-09	6.76E-08	RNU6-1311P
cg22762615_RFPL4AL1	0.501022575	2.93E-09	6.77E-08	RFPL4AL1
cg11608893_RN7SKP212	-0.51602739	2.94E-09	6.77E-08	RN7SKP212
cg20896351_IGHG4	-0.513343543	2.94E-09	6.77E-08	IGHG4
cg15159588_IGLV10-54	-0.616763791	2.94E-09	6.77E-08	IGLV10-54
cg08160477_XRCC6P3	-0.626115739	2.94E-09	6.78E-08	XRCC6P3
cg08160477_RNU6-968P	-0.626115739	2.94E-09	6.78E-08	RNU6-968P
cg08160477_SLC25A20P1	-0.626115739	2.94E-09	6.78E-08	SLC25A20P1
cg08160477_MTATP6P21	-0.626115739	2.94E-09	6.78E-08	MTATP6P21
cg08160477_RPS2P52	-0.626115739	2.94E-09	6.78E-08	RPS2P52
cg08160477_OR4K12P	-0.626115739	2.94E-09	6.78E-08	OR4K12P
cg26972832_H2AC9P	-0.491810023	2.94E-09	6.78E-08	H2AC9P
cg11704602_NPHS1	-0.561223847	2.94E-09	6.78E-08	NPHS1
cg20651218_RN7SL394P	-0.506209437	2.94E-09	6.78E-08	RN7SL394P
cg26081710_TMEFF1	-0.507854424	2.94E-09	6.78E-08	TMEFF1
cg19516263_RN7SL807P	-0.540152501	2.94E-09	6.78E-08	RN7SL807P
cg25933095_OPALIN	-0.510662637	2.94E-09	6.78E-08	OPALIN
cg13875403_LINC00408	-0.646304771	2.94E-09	6.78E-08	LINC00408
cg24728770_EGFEM1P	-0.50440313	2.95E-09	6.80E-08	EGFEM1P
cg10653573_OR2M4	-0.507321873	2.95E-09	6.80E-08	OR2M4
cg00171290_IGFL1	-0.505659816	2.95E-09	6.80E-08	IGFL1
cg14723307_RPS27P23	-0.502063112	2.95E-09	6.80E-08	RPS27P23
cg16596598_CCL21	-0.493896813	2.96E-09	6.81E-08	CCL21
cg17867325_CCKAR	0.506619565	2.96E-09	6.81E-08	CCKAR
cg26613778_KLHL1	-0.543921879	2.96E-09	6.82E-08	KLHL1
cg10958924_NDUFS5P3	0.514891581	2.96E-09	6.82E-08	NDUFS5P3
cg10958924_RPL7P13	0.514891581	2.96E-09	6.82E-08	RPL7P13
cg10958924_MED15P5	0.514891581	2.96E-09	6.82E-08	MED15P5
cg10958924_NUP210P2	0.514891581	2.96E-09	6.82E-08	NUP210P2
cg10958924_LINC02540	0.514891581	2.96E-09	6.82E-08	LINC02540
cg14646214_LAMB3	-0.666102843	2.96E-09	6.82E-08	LAMB3
cg04198854_IGKV1OR-3	-0.516715885	2.97E-09	6.83E-08	IGKV1OR-3
cg25699417_RNU1-136P	-0.549496097	2.97E-09	6.83E-08	RNU1-136P
cg02321289_TRBV7-1	0.489740062	2.97E-09	6.83E-08	TRBV7-1
cg15977002_PRAMENP	-0.538791227	2.97E-09	6.83E-08	PRAMENP
cg08099141_RNU6-1240P	0.538584655	2.97E-09	6.84E-08	RNU6-1240P
cg25849727_PRAMEF8	-0.527242021	2.97E-09	6.84E-08	PRAMEF8
cg19483581_MNX1-AS1	-0.647999793	2.97E-09	6.84E-08	MNX1-AS1
cg16655291_CLNS1AP1	-0.541741343	2.97E-09	6.84E-08	CLNS1AP1
cg11911060_IGLV10-54	-0.577797174	2.97E-09	6.84E-08	IGLV10-54
cg23891601_LINC01639	-0.531800021	2.97E-09	6.85E-08	LINC01639
cg18701685_CYP2AB1P	0.50841391	2.97E-09	6.85E-08	CYP2AB1P
cg24952959_OR6K4P	0.513929679	2.98E-09	6.85E-08	OR6K4P
cg14371107_IL37	0.521189507	2.98E-09	6.85E-08	IL37
cg20683445_HIGD2AP1	-0.51527478	2.98E-09	6.86E-08	HIGD2AP1
cg02814691_TRBV28	-0.613345159	2.98E-09	6.86E-08	TRBV28
cg20695805_VCAM1	0.478581375	2.98E-09	6.86E-08	VCAM1
cg04194055_GRAMD4P2	-0.491444293	2.98E-09	6.86E-08	GRAMD4P2
cg09817248_IL36G	0.490274625	2.98E-09	6.87E-08	IL36G
cg05943251_RPS26P5	-0.491548008	2.99E-09	6.87E-08	RPS26P5
cg04954144_SNORA70J	0.634039265	2.99E-09	6.87E-08	SNORA70J
cg04954144_MAPKAPK5P1	0.634039265	2.99E-09	6.87E-08	MAPKAPK5P1
cg04954144_TRIM48	0.634039265	2.99E-09	6.87E-08	TRIM48
cg04954144_OR10D4P	0.634039265	2.99E-09	6.87E-08	OR10D4P
cg04954144_LINC01075	0.634039265	2.99E-09	6.87E-08	LINC01075
cg25399148_KRTAP25-1	-0.50230979	2.99E-09	6.87E-08	KRTAP25-1
cg04515996_MMP25	0.487854303	2.99E-09	6.87E-08	MMP25
cg04515996_SPRR2C	0.479156917	2.99E-09	6.87E-08	SPRR2C
cg15074728_RNU6-474P	-0.529434899	2.99E-09	6.88E-08	RNU6-474P
cg13360263_RNU1-18P	-0.595296272	2.99E-09	6.88E-08	RNU1-18P
cg13973727_GOLGA8G	-0.486422517	2.99E-09	6.88E-08	GOLGA8G
cg18701685_RAMP3	0.514149796	2.99E-09	6.88E-08	RAMP3
cg14655590_CSMD3	-0.58692889	3.00E-09	6.89E-08	CSMD3
cg24605553_IGKJ1	0.572530957	3.00E-09	6.89E-08	IGKJ1
cg17158894_ZIC5	-0.591129894	3.00E-09	6.90E-08	ZIC5
cg05868023_TNNT2	0.48732936	3.00E-09	6.90E-08	TNNT2
cg27251155_HOXB-AS3	-0.520051068	3.00E-09	6.90E-08	HOXB-AS3
cg09809224_ADRA1A	-0.51941295	3.00E-09	6.90E-08	ADRA1A
cg17121694_MIR548A2	-0.529680723	3.01E-09	6.91E-08	MIR548A2
cg17121694_DEFB125	-0.529680723	3.01E-09	6.91E-08	DEFB125
cg16143544_NTM	-0.495880751	3.01E-09	6.93E-08	NTM
cg08295429_RNA5SP393	-0.532324452	3.01E-09	6.93E-08	RNA5SP393
cg16935517_KRTAP5-6	-0.568481101	3.02E-09	6.93E-08	KRTAP5-6
cg08044704_ADGRG3	-0.605640421	3.02E-09	6.93E-08	ADGRG3
cg17896072_IGHG1	-0.532795118	3.02E-09	6.94E-08	IGHG1
cg02697258_KRTAP15-1	-0.548067877	3.02E-09	6.94E-08	KRTAP15-1
cg02775254_SNORA58B	-0.567137595	3.02E-09	6.94E-08	SNORA58B
cg12398261_OR5A1	-0.510473223	3.02E-09	6.95E-08	OR5A1
cg08825286_RNU6-359P	-0.48939328	3.03E-09	6.95E-08	RNU6-359P
cg15556748_ART2BP	0.485991484	3.03E-09	6.96E-08	ART2BP
cg06373377_C15orf32	-0.527017415	3.03E-09	6.96E-08	C15orf32
cg10946263_MTND4LP11	-0.507983352	3.03E-09	6.96E-08	MTND4LP11
cg02673703_IL20	-0.507276701	3.03E-09	6.97E-08	IL20
cg00530579_CASP12	-0.496145064	3.03E-09	6.97E-08	CASP12
cg13565400_KRT13	0.522229525	3.04E-09	6.98E-08	KRT13
cg02875253_OR51F2	0.588570224	3.04E-09	6.98E-08	OR51F2
cg19593182_KCNV1	-0.60062751	3.04E-09	6.98E-08	KCNV1
cg12852285_OSTCP5	-0.599897737	3.04E-09	6.99E-08	OSTCP5
cg22009052_RPS27P18	-0.565789617	3.04E-09	6.99E-08	RPS27P18
cg02590715_TRIM69	-0.550187311	3.04E-09	6.99E-08	TRIM69
cg26502489_LINC02051	-0.552240992	3.05E-09	6.99E-08	LINC02051
cg26502489_OR9G3P	-0.552240992	3.05E-09	6.99E-08	OR9G3P
cg26502489_RN7SL223P	-0.552240992	3.05E-09	6.99E-08	RN7SL223P
cg26502489_OR4F14P	-0.552240992	3.05E-09	6.99E-08	OR4F14P
cg26502489_WBP2P1	-0.552240992	3.05E-09	6.99E-08	WBP2P1
cg04465052_RN7SL420P	-0.510837749	3.05E-09	6.99E-08	RN7SL420P
cg04465052_LINC02010	-0.510837749	3.05E-09	6.99E-08	LINC02010
cg04465052_RN7SKP62	-0.510837749	3.05E-09	6.99E-08	RN7SKP62
cg04465052_HNRNPA1P1	-0.510837749	3.05E-09	6.99E-08	HNRNPA1P1
cg04465052_DNAJA1P4	-0.510837749	3.05E-09	6.99E-08	DNAJA1P4
cg04465052_NHP2P2	-0.510837749	3.05E-09	6.99E-08	NHP2P2
cg04465052_RPS21P8	-0.510837749	3.05E-09	6.99E-08	RPS21P8
cg04465052_GRPEL2P1	-0.510837749	3.05E-09	6.99E-08	GRPEL2P1
cg04465052_SNORD115-28	-0.510837749	3.05E-09	6.99E-08	SNORD115-28
cg20695805_P2RX5	0.474116649	3.05E-09	7.00E-08	P2RX5
cg05874519_HBA2	-0.51831197	3.05E-09	7.00E-08	HBA2
cg05269124_BTBD7P2	-0.633057556	3.05E-09	7.00E-08	BTBD7P2
cg10217166_RNU4-7P	-0.475993659	3.05E-09	7.00E-08	RNU4-7P
cg18055007_LINC00433	0.457019695	3.05E-09	7.00E-08	LINC00433
cg00171290_PKP1	-0.494128088	3.05E-09	7.01E-08	PKP1
cg23987549_SIGLEC30P	0.514964389	3.05E-09	7.01E-08	SIGLEC30P
cg00587861_MTCYBP8	-0.546484229	3.05E-09	7.01E-08	MTCYBP8
cg00587861_RNA5SP140	-0.546484229	3.05E-09	7.01E-08	RNA5SP140
cg00587861_BPESC1	-0.546484229	3.05E-09	7.01E-08	BPESC1
cg00587861_RNA5SP306	-0.546484229	3.05E-09	7.01E-08	RNA5SP306
cg00587861_LINC00358	-0.546484229	3.05E-09	7.01E-08	LINC00358
cg20223162_MYADML	0.487616823	3.06E-09	7.01E-08	MYADML
cg13500029_UBD	-0.472963439	3.06E-09	7.02E-08	UBD
cg14122110_LINC02531	-0.515370538	3.06E-09	7.02E-08	LINC02531
cg04510815_RPS26P31	-0.533070885	3.06E-09	7.02E-08	RPS26P31
cg08880327_LINC02621	-0.494222847	3.06E-09	7.03E-08	LINC02621
cg18924965_USP17L5	0.496168959	3.07E-09	7.03E-08	USP17L5
cg26612252_KRTAP13-1	0.545060155	3.07E-09	7.03E-08	KRTAP13-1
cg03593057_RFPL4A	0.495360448	3.07E-09	7.03E-08	RFPL4A
cg09908042_OR2A41P	-0.509651044	3.07E-09	7.03E-08	OR2A41P
cg02697258_RNU4-33P	-0.522804361	3.07E-09	7.03E-08	RNU4-33P
cg04515996_C2CD4B	0.512900852	3.07E-09	7.04E-08	C2CD4B
cg01140770_RNA5SP308	-0.605905943	3.07E-09	7.04E-08	RNA5SP308
cg02673703_RPL21P28	-0.528160404	3.07E-09	7.04E-08	RPL21P28
cg22451117_RN7SL255P	-0.495655804	3.07E-09	7.04E-08	RN7SL255P
cg17158894_LINC00460	-0.582400635	3.07E-09	7.04E-08	LINC00460
cg08044704_CTSB	-0.640795732	3.07E-09	7.04E-08	CTSB
cg25016308_SNORD114-14	-0.573894392	3.07E-09	7.05E-08	SNORD114-14
cg01946530_YY1P2	0.501330086	3.07E-09	7.05E-08	YY1P2
cg01946530_SPTLC1P3	0.501330086	3.07E-09	7.05E-08	SPTLC1P3
cg19987111_RNU6-1151P	-0.52032436	3.07E-09	7.05E-08	RNU6-1151P
cg01140770_MIR371A	-0.594904603	3.08E-09	7.06E-08	MIR371A
cg01722343_MIR1285-2	0.528241297	3.08E-09	7.06E-08	MIR1285-2
cg16476991_SPEM1	0.597330874	3.08E-09	7.06E-08	SPEM1
cg02807201_ATP6V1G1P3	0.492111324	3.08E-09	7.07E-08	ATP6V1G1P3
cg23670372_HBM	-0.488809955	3.09E-09	7.08E-08	HBM
cg16596598_IGHJ3P	-0.476973225	3.09E-09	7.08E-08	IGHJ3P
cg06067437_RNU6-888P	0.507252571	3.09E-09	7.08E-08	RNU6-888P
cg06635371_IGKV1-16	0.527897366	3.09E-09	7.09E-08	IGKV1-16
cg02302000_RNU6-499P	-0.515421417	3.09E-09	7.09E-08	RNU6-499P
cg08044704_CYTH4	-0.615503997	3.09E-09	7.09E-08	CYTH4
cg00232388_S100A7P1	-0.523070208	3.09E-09	7.09E-08	S100A7P1
cg00232388_MTND5P6	-0.523070208	3.09E-09	7.09E-08	MTND5P6
cg00232388_LINC00529	-0.523070208	3.09E-09	7.09E-08	LINC00529
cg00232388_OR4P1P	-0.523070208	3.09E-09	7.09E-08	OR4P1P
cg00232388_MIR381	-0.523070208	3.09E-09	7.09E-08	MIR381
cg00232388_RNU4-13P	-0.523070208	3.09E-09	7.09E-08	RNU4-13P
cg00232388_RPL36P1	-0.523070208	3.09E-09	7.09E-08	RPL36P1
cg00232388_IGLV3-22	-0.523070208	3.09E-09	7.09E-08	IGLV3-22
cg04304019_RPL5P31	-0.496605903	3.09E-09	7.09E-08	RPL5P31
cg06747314_NME2P3	-0.546112292	3.10E-09	7.11E-08	NME2P3
cg06747314_VN1R6P	-0.546112292	3.10E-09	7.11E-08	VN1R6P
cg03985285_DEFB108F	-0.59379372	3.10E-09	7.11E-08	DEFB108F
cg11023174_DCAF4L2	-0.517693153	3.11E-09	7.11E-08	DCAF4L2
cg06067437_RPL6P25	0.496036027	3.11E-09	7.12E-08	RPL6P25
cg20667334_MIR190A	-0.504746633	3.11E-09	7.12E-08	MIR190A
cg14193001_PAX5	-0.490739675	3.11E-09	7.12E-08	PAX5
cg17653352_DUSP26	-0.523214185	3.11E-09	7.12E-08	DUSP26
cg10854295_OR13C3	-0.504078259	3.11E-09	7.12E-08	OR13C3
cg25357918_OR2T4	-0.556062304	3.11E-09	7.13E-08	OR2T4
cg23238869_QPCT	-0.533098667	3.11E-09	7.13E-08	QPCT
cg20695805_CD180	0.484411302	3.12E-09	7.13E-08	CD180
cg03780545_LDB3	0.533303348	3.12E-09	7.14E-08	LDB3
cg15099537_CXCL13	-0.497003415	3.12E-09	7.14E-08	CXCL13
cg03985285_SPACA3	-0.607767586	3.12E-09	7.14E-08	SPACA3
cg11706829_RNU6-949P	-0.554508688	3.12E-09	7.14E-08	RNU6-949P
cg11706829_OR6C65	-0.554508688	3.12E-09	7.14E-08	OR6C65
cg11706829_RPL22P20	-0.554508688	3.12E-09	7.14E-08	RPL22P20
cg11706829_CNN2P7	-0.554508688	3.12E-09	7.14E-08	CNN2P7
cg17896072_IGLV3-21	-0.537471181	3.12E-09	7.15E-08	IGLV3-21
cg26162150_IGHV3-74	0.489456384	3.12E-09	7.15E-08	IGHV3-74
cg11091734_RASA4B	-0.525037105	3.12E-09	7.15E-08	RASA4B
cg10568558_RN7SKP39	-0.514528603	3.12E-09	7.15E-08	RN7SKP39
cg06251321_RNA5SP248	-0.532097738	3.13E-09	7.15E-08	RNA5SP248
cg11555335_SEPTIN14P1	-0.495872043	3.13E-09	7.15E-08	SEPTIN14P1
cg17561092_OPRPN	-0.514439123	3.13E-09	7.16E-08	OPRPN
cg04578246_UBQLN4P2	-0.63052835	3.13E-09	7.16E-08	UBQLN4P2
cg23987549_RPL7P8	0.503691094	3.13E-09	7.16E-08	RPL7P8
cg11041558_OR11L1	-0.535271687	3.13E-09	7.16E-08	OR11L1
cg16792066_TGM1	0.504578377	3.13E-09	7.17E-08	TGM1
cg26621805_S100A7	-0.590337328	3.14E-09	7.17E-08	S100A7
cg07244649_SNORD115-42	0.479798328	3.14E-09	7.18E-08	SNORD115-42
cg12426214_OR7E162P	-0.55831898	3.14E-09	7.18E-08	OR7E162P
cg13127920_RNU7-62P	-0.552811014	3.14E-09	7.18E-08	RNU7-62P
cg07243941_OR51A8P	0.506392877	3.14E-09	7.18E-08	OR51A8P
cg11390357_ZNF705B	-0.507869755	3.14E-09	7.18E-08	ZNF705B
cg20237815_SNORD114-1	-0.495206439	3.14E-09	7.19E-08	SNORD114-1
cg16255663_SS18L2P1	-0.491975333	3.15E-09	7.19E-08	SS18L2P1
cg06330497_CFHR2	-0.548586071	3.15E-09	7.19E-08	CFHR2
cg20657843_RPL23AP39	-0.527002875	3.15E-09	7.19E-08	RPL23AP39
cg20657843_PRELID1P2	-0.527002875	3.15E-09	7.19E-08	PRELID1P2
cg20657843_KRT18P66	-0.527002875	3.15E-09	7.19E-08	KRT18P66
cg20657843_SLC22A12	-0.527002875	3.15E-09	7.19E-08	SLC22A12
cg20657843_RNY3P5	-0.527002875	3.15E-09	7.19E-08	RNY3P5
cg06136472_FCRLA	-0.516386982	3.15E-09	7.20E-08	FCRLA
cg16653138_RNU6-1241P	-0.497860751	3.15E-09	7.20E-08	RNU6-1241P
cg02251147_ELOCP30	-0.554658721	3.15E-09	7.20E-08	ELOCP30
cg14924064_IGHD2-2	0.490051243	3.15E-09	7.20E-08	IGHD2-2
cg13500029_OAS2	-0.478568539	3.15E-09	7.20E-08	OAS2
cg07917878_GSTM5P1	-0.502156879	3.15E-09	7.20E-08	GSTM5P1
cg01240583_RNA5SP375	-0.521878867	3.16E-09	7.21E-08	RNA5SP375
cg09583984_LCN1P1	-0.577551041	3.16E-09	7.21E-08	LCN1P1
cg17714581_RNU6-263P	-0.557468026	3.16E-09	7.21E-08	RNU6-263P
cg16278658_SLC26A4	-0.56367777	3.16E-09	7.21E-08	SLC26A4
cg26318251_CCER1	-0.553865842	3.16E-09	7.22E-08	CCER1
cg19383909_GRIK5	-0.575003413	3.16E-09	7.22E-08	GRIK5
cg09700868_USP21P1	-0.505720037	3.16E-09	7.22E-08	USP21P1
cg00980696_RNU6-181P	-0.493091201	3.16E-09	7.23E-08	RNU6-181P
cg15817224_RNU6-1017P	-0.617706146	3.16E-09	7.23E-08	RNU6-1017P
cg18834259_MTCO1P54	0.564683272	3.17E-09	7.24E-08	MTCO1P54
cg18692382_TMEM239	0.493928462	3.17E-09	7.24E-08	TMEM239
cg03365111_LINC01757	-0.530686221	3.18E-09	7.25E-08	LINC01757
cg05269124_MIR1179	-0.625217059	3.18E-09	7.25E-08	MIR1179
cg05338066_KRTAP13-5P	0.496218696	3.18E-09	7.25E-08	KRTAP13-5P
cg06635371_FCRL3	0.521985011	3.18E-09	7.25E-08	FCRL3
cg11600697_TRBV7-6	0.515398125	3.18E-09	7.26E-08	TRBV7-6
cg09926728_MIR548H1	-0.55516647	3.18E-09	7.26E-08	MIR548H1
cg14313932_LINC02534	-0.486293763	3.18E-09	7.26E-08	LINC02534
cg15042047_CHRNA1	-0.604440421	3.18E-09	7.26E-08	CHRNA1
cg24605553_CXCL13	0.582917219	3.18E-09	7.27E-08	CXCL13
cg17388638_BTLA	-0.517973742	3.19E-09	7.27E-08	BTLA
cg05861871_OTOG	-0.4977875	3.19E-09	7.28E-08	OTOG
cg15541606_NXPH3	0.551784582	3.19E-09	7.28E-08	NXPH3
cg26708548_POSTN	0.48879876	3.19E-09	7.28E-08	POSTN
cg26613778_LINC02674	-0.540143642	3.19E-09	7.28E-08	LINC02674
cg25319337_TPRX1	-0.488114861	3.19E-09	7.28E-08	TPRX1
cg00629730_CDO1	-0.548014703	3.19E-09	7.28E-08	CDO1
cg18318704_TUBB4A	0.495664563	3.19E-09	7.29E-08	TUBB4A
cg11573219_LINC00316	0.496263066	3.19E-09	7.29E-08	LINC00316
cg11825892_RNU6-1240P	-0.526826057	3.20E-09	7.29E-08	RNU6-1240P
cg12664613_SNORD114-27	-0.496339587	3.20E-09	7.29E-08	SNORD114-27
cg09981313_CCM2L	-0.531970221	3.20E-09	7.30E-08	CCM2L
cg15912082_RPS29P8	-0.582140545	3.20E-09	7.30E-08	RPS29P8
cg15912082_RNU4-11P	-0.582140545	3.20E-09	7.30E-08	RNU4-11P
cg15912082_HSFY1P1	-0.582140545	3.20E-09	7.30E-08	HSFY1P1
cg22168087_IGKJ5	0.501994863	3.20E-09	7.30E-08	IGKJ5
cg09391279_ADAMTS1	-0.528101297	3.20E-09	7.30E-08	ADAMTS1
cg00743325_RN7SL342P	0.501999985	3.20E-09	7.31E-08	RN7SL342P
cg15838301_CDV3P1	-0.518193295	3.20E-09	7.31E-08	CDV3P1
cg19408449_COL4A4	-0.515772785	3.21E-09	7.31E-08	COL4A4
cg15042047_IGKV6D-21	-0.595487811	3.21E-09	7.31E-08	IGKV6D-21
cg15556748_NIPA2P5	0.465943893	3.21E-09	7.32E-08	NIPA2P5
cg20007465_OR4F6	0.481941843	3.21E-09	7.32E-08	OR4F6
cg07825114_FGFBP2	0.558738538	3.21E-09	7.33E-08	FGFBP2
cg25040746_RNU6-939P	-0.58572938	3.21E-09	7.33E-08	RNU6-939P
cg23328066_TRIM51HP	0.495990759	3.22E-09	7.33E-08	TRIM51HP
cg10039163_CST4	-0.480048923	3.22E-09	7.34E-08	CST4
cg19987111_HTN3	-0.506541138	3.22E-09	7.34E-08	HTN3
cg11465192_ZFAT	-0.555055516	3.22E-09	7.34E-08	ZFAT
cg00894219_TERT	-0.520533061	3.22E-09	7.35E-08	TERT
cg04621455_OR10J6P	-0.496782063	3.22E-09	7.35E-08	OR10J6P
cg22549984_OR11H13P	-0.483085708	3.22E-09	7.35E-08	OR11H13P
cg19408449_RN7SL666P	-0.525646921	3.22E-09	7.35E-08	RN7SL666P
cg24605553_IGKV1-17	0.568209093	3.22E-09	7.35E-08	IGKV1-17
cg16278658_CLEC4A	-0.553765106	3.22E-09	7.35E-08	CLEC4A
cg22836400_LINC01275	0.472889786	3.22E-09	7.35E-08	LINC01275
cg11041558_RNA5SP195	-0.563662442	3.22E-09	7.35E-08	RNA5SP195
cg03513472_FRMPD1	-0.553439883	3.23E-09	7.35E-08	FRMPD1
cg19506623_GAP43	-0.519301592	3.23E-09	7.35E-08	GAP43
cg18495484_MBL2	-0.522440911	3.23E-09	7.36E-08	MBL2
cg16006105_RNU6-695P	-0.530034367	3.23E-09	7.36E-08	RNU6-695P
cg20695805_CYP4F8	0.494791122	3.23E-09	7.36E-08	CYP4F8
cg00569101_PRAMEF2	-0.514410415	3.23E-09	7.36E-08	PRAMEF2
cg00569101_RNA5-8SP5	-0.514410415	3.23E-09	7.36E-08	RNA5-8SP5
cg00569101_BRI3P2	-0.514410415	3.23E-09	7.36E-08	BRI3P2
cg00569101_RN7SL601P	-0.514410415	3.23E-09	7.36E-08	RN7SL601P
cg17830140_LINC02023	-0.50430416	3.23E-09	7.36E-08	LINC02023
cg19506623_LINC01981	-0.519706833	3.23E-09	7.37E-08	LINC01981
cg03687953_SERPINA4	0.555157777	3.24E-09	7.38E-08	SERPINA4
cg15042047_VPREB3	-0.593498191	3.24E-09	7.38E-08	VPREB3
cg02990361_KRT24	0.549158149	3.24E-09	7.38E-08	KRT24
cg09640764_DHFRP3	-0.540957962	3.24E-09	7.38E-08	DHFRP3
cg18580450_FABP5P1	-0.52997097	3.24E-09	7.38E-08	FABP5P1
cg11821302_OR5AC2	-0.524053389	3.24E-09	7.39E-08	OR5AC2
cg24993859_CSTP1	-0.572266634	3.25E-09	7.39E-08	CSTP1
cg18666982_RNU4-41P	-0.51008199	3.25E-09	7.40E-08	RNU4-41P
cg19477551_MIR653	0.547547362	3.25E-09	7.40E-08	MIR653
cg19483581_LHX5	-0.645543654	3.25E-09	7.40E-08	LHX5
cg08099141_NGF-AS1	0.5319864	3.25E-09	7.41E-08	NGF-AS1
cg25710745_SNCB	-0.55202667	3.25E-09	7.41E-08	SNCB
cg08681877_NPS	-0.545163971	3.26E-09	7.41E-08	NPS
cg08825286_KRT8P37	-0.505641957	3.26E-09	7.42E-08	KRT8P37
cg10097323_IFI6	-0.514623651	3.26E-09	7.42E-08	IFI6
cg26987106_LINC00408	-0.570928715	3.26E-09	7.42E-08	LINC00408
cg17355385_RN7SL273P	0.602376246	3.26E-09	7.42E-08	RN7SL273P
cg11091734_OTOP2	-0.510658113	3.26E-09	7.42E-08	OTOP2
cg03560018_MT4	0.502967857	3.26E-09	7.42E-08	MT4
cg04727604_RN7SKP39	-0.528643454	3.26E-09	7.43E-08	RN7SKP39
cg24289553_DIPK1C	-0.495385766	3.26E-09	7.43E-08	DIPK1C
cg03771702_LINC00408	-0.645411713	3.26E-09	7.43E-08	LINC00408
cg20540806_ROBO4	0.480021376	3.26E-09	7.43E-08	ROBO4
cg10097323_SNORA32	-0.492974849	3.26E-09	7.43E-08	SNORA32
cg18477969_DEFB108C	-0.514779234	3.26E-09	7.43E-08	DEFB108C
cg20896351_VPREB3	-0.515622954	3.27E-09	7.43E-08	VPREB3
cg12774454_RNA5SP41	-0.54082803	3.27E-09	7.44E-08	RNA5SP41
cg13978534_RNU2-64P	0.509060759	3.27E-09	7.44E-08	RNU2-64P
cg08044704_TAGAP	-0.616500815	3.27E-09	7.44E-08	TAGAP
cg11674404_GAPDHP58	0.494201273	3.27E-09	7.44E-08	GAPDHP58
cg11674404_POTEA	0.494201273	3.27E-09	7.44E-08	POTEA
cg11674404_OR6C68	0.494201273	3.27E-09	7.44E-08	OR6C68
cg11674404_SNORD114-4	0.494201273	3.27E-09	7.44E-08	SNORD114-4
cg11674404_MIR380	0.494201273	3.27E-09	7.44E-08	MIR380
cg11674404_MIR495	0.494201273	3.27E-09	7.44E-08	MIR495
cg11674404_MIR1185-1	0.494201273	3.27E-09	7.44E-08	MIR1185-1
cg11674404_MIR485	0.494201273	3.27E-09	7.44E-08	MIR485
cg11674404_MBD3L2	0.494201273	3.27E-09	7.44E-08	MBD3L2
cg12571007_ZNF705G	-0.518576542	3.27E-09	7.44E-08	ZNF705G
cg09990103_CFC1	-0.56397784	3.27E-09	7.44E-08	CFC1
cg19483581_TNNT1	-0.622469479	3.28E-09	7.45E-08	TNNT1
cg09981313_RN7SL124P	-0.535005199	3.28E-09	7.45E-08	RN7SL124P
cg23954535_S100B	-0.52019194	3.28E-09	7.45E-08	S100B
cg23238869_HSD11B1	-0.549505131	3.28E-09	7.45E-08	HSD11B1
cg01708411_DRAXIN	0.46887651	3.28E-09	7.46E-08	DRAXIN
cg24829772_C16orf82	-0.566910573	3.28E-09	7.47E-08	C16orf82
cg21200382_KRTAP24-1	0.576966742	3.28E-09	7.47E-08	KRTAP24-1
cg01372465_IMMTP1	-0.524563621	3.29E-09	7.47E-08	IMMTP1
cg20695805_HLCS-IT1	0.494269907	3.29E-09	7.48E-08	HLCS-IT1
cg03513472_IGKC	-0.549671428	3.29E-09	7.48E-08	IGKC
cg09096476_RPL7AP7	-0.535534389	3.29E-09	7.48E-08	RPL7AP7
cg13188416_RPL31P16	0.503023557	3.29E-09	7.49E-08	RPL31P16
cg11761102_TICAM1	-0.553497267	3.29E-09	7.49E-08	TICAM1
cg18720828_RPL34P1	-0.614580319	3.30E-09	7.49E-08	RPL34P1
cg02251147_LINC01141	-0.561388564	3.30E-09	7.49E-08	LINC01141
cg23238869_SHC4	-0.553577143	3.30E-09	7.50E-08	SHC4
cg09981313_RNU6-785P	-0.517707897	3.30E-09	7.50E-08	RNU6-785P
cg10039163_EBF1	-0.485518923	3.30E-09	7.50E-08	EBF1
cg18346106_RNU6-951P	-0.522097557	3.30E-09	7.50E-08	RNU6-951P
cg15644305_COL5A3	-0.516147936	3.30E-09	7.51E-08	COL5A3
cg25037011_ZNF734P	0.5086415	3.31E-09	7.51E-08	ZNF734P
cg10886620_KRTAP20-2	-0.471900164	3.31E-09	7.51E-08	KRTAP20-2
cg24702216_SPON2	-0.56655744	3.31E-09	7.52E-08	SPON2
cg06136472_IGKV1-39	-0.520374178	3.31E-09	7.52E-08	IGKV1-39
cg08547343_HBE1	0.505747657	3.31E-09	7.52E-08	HBE1
cg22626897_HMGN2P36	-0.507752709	3.32E-09	7.53E-08	HMGN2P36
cg08160477_PPP6R2P1	-0.618004713	3.32E-09	7.53E-08	PPP6R2P1
cg20540806_FBLN2	0.490691263	3.32E-09	7.53E-08	FBLN2
cg04544994_OR10G9	-0.579290023	3.32E-09	7.53E-08	OR10G9
cg22444338_MYL6P1	-0.504589774	3.32E-09	7.54E-08	MYL6P1
cg17953636_LINC00382	0.502559502	3.32E-09	7.55E-08	LINC00382
cg02158095_C15orf32	-0.532054072	3.32E-09	7.55E-08	C15orf32
cg07244649_LKAAEAR1	0.491552495	3.32E-09	7.55E-08	LKAAEAR1
cg20007465_FTCD	0.493738928	3.33E-09	7.55E-08	FTCD
cg04452065_GATA4	0.580120879	3.33E-09	7.55E-08	GATA4
cg23350106_OR6S1	0.513804179	3.33E-09	7.55E-08	OR6S1
cg12553365_RNU6-1000P	-0.502878122	3.33E-09	7.55E-08	RNU6-1000P
cg12256809_DEFB104B	-0.532838923	3.33E-09	7.56E-08	DEFB104B
cg12256809_DEFB104A	-0.532838923	3.33E-09	7.56E-08	DEFB104A
cg12256809_AURKBP1	-0.532838923	3.33E-09	7.56E-08	AURKBP1
cg25713657_RPS26P2	-0.586530855	3.33E-09	7.56E-08	RPS26P2
cg03424022_TPSAB1	-0.504810545	3.33E-09	7.56E-08	TPSAB1
cg04783966_NPM1P12	0.500120812	3.33E-09	7.56E-08	NPM1P12
cg06449486_LINC00317	0.539983337	3.33E-09	7.57E-08	LINC00317
cg14646214_FGR	-0.632085046	3.33E-09	7.57E-08	FGR
cg05868023_CEACAMP4	0.501101836	3.33E-09	7.57E-08	CEACAMP4
cg17158894_RPL32P8	-0.589851829	3.33E-09	7.57E-08	RPL32P8
cg26081710_CTNNA2-AS1	-0.542625838	3.34E-09	7.57E-08	CTNNA2-AS1
cg24405307_ASB10	0.582566595	3.34E-09	7.57E-08	ASB10
cg17121694_RPS15AP9	-0.526896392	3.34E-09	7.57E-08	RPS15AP9
cg25657443_LINC02052	-0.655156732	3.34E-09	7.57E-08	LINC02052
cg19843426_SLC9B1P4	-0.505332811	3.34E-09	7.58E-08	SLC9B1P4
cg24227048_SLC12A1	-0.543299564	3.34E-09	7.59E-08	SLC12A1
cg09391279_SERPINB4	-0.525842427	3.34E-09	7.59E-08	SERPINB4
cg06136472_IGHV4-59	-0.532623686	3.35E-09	7.59E-08	IGHV4-59
cg07210335_CYCSP35	0.500017183	3.35E-09	7.59E-08	CYCSP35
cg08081346_SST	-0.521194467	3.35E-09	7.59E-08	SST
cg03460678_MIR548H1	-0.533300941	3.35E-09	7.59E-08	MIR548H1
cg16596598_LY86	-0.490461266	3.35E-09	7.59E-08	LY86
cg09828310_CDH9	-0.494354265	3.35E-09	7.60E-08	CDH9
cg04515996_CSF2RB	0.482876564	3.35E-09	7.60E-08	CSF2RB
cg24310785_HSP90AA6P	-0.491686976	3.35E-09	7.61E-08	HSP90AA6P
cg01373687_RN7SKP250	-0.484746407	3.35E-09	7.61E-08	RN7SKP250
cg00894219_RAMP3	-0.529585489	3.35E-09	7.61E-08	RAMP3
cg04726019_NPHS1	-0.48981507	3.36E-09	7.61E-08	NPHS1
cg01348799_OR11H13P	0.497292802	3.36E-09	7.61E-08	OR11H13P
cg27069691_RN7SKP133	-0.594745239	3.36E-09	7.62E-08	RN7SKP133
cg07738820_ZNF734P	0.610902744	3.36E-09	7.62E-08	ZNF734P
cg01012966_UBDP1	-0.533769175	3.36E-09	7.62E-08	UBDP1
cg03365111_RPL21P41	-0.52285392	3.36E-09	7.62E-08	RPL21P41
cg01348799_MIR301B	0.516238065	3.36E-09	7.62E-08	MIR301B
cg02990361_ECEL1P1	0.551341244	3.36E-09	7.63E-08	ECEL1P1
cg20223162_REG3G	0.49174194	3.37E-09	7.63E-08	REG3G
cg25588120_LINC02541	-0.446707955	3.37E-09	7.64E-08	LINC02541
cg09774124_LSM1P1	-0.515586304	3.37E-09	7.64E-08	LSM1P1
cg03378057_RN7SKP121	-0.501601621	3.37E-09	7.64E-08	RN7SKP121
cg12353589_OR2M7	-0.523615933	3.37E-09	7.64E-08	OR2M7
cg12353589_LINC01787	-0.523615933	3.37E-09	7.64E-08	LINC01787
cg12353589_RNU6-624P	-0.523615933	3.37E-09	7.64E-08	RNU6-624P
cg12353589_RPL38P1	-0.523615933	3.37E-09	7.64E-08	RPL38P1
cg12353589_TPM3P4	-0.523615933	3.37E-09	7.64E-08	TPM3P4
cg12353589_OR5AR1	-0.523615933	3.37E-09	7.64E-08	OR5AR1
cg12353589_RNY3P4	-0.523615933	3.37E-09	7.64E-08	RNY3P4
cg12353589_RNU7-87P	-0.523615933	3.37E-09	7.64E-08	RNU7-87P
cg12353589_LINC02573	-0.523615933	3.37E-09	7.64E-08	LINC02573
cg26338386_NPBWR2	-0.615306852	3.37E-09	7.64E-08	NPBWR2
cg16551849_NCOR1P1	-0.576595459	3.37E-09	7.65E-08	NCOR1P1
cg16278658_IL1RN	-0.574015972	3.38E-09	7.65E-08	IL1RN
cg02665297_SST	-0.528543438	3.38E-09	7.65E-08	SST
cg07777115_DUXAP8	-0.505370231	3.38E-09	7.65E-08	DUXAP8
cg08547343_PRAMEF20	0.50607533	3.38E-09	7.65E-08	PRAMEF20
cg08547343_LINC01653	0.50607533	3.38E-09	7.65E-08	LINC01653
cg14786880_APOA4	-0.58675674	3.38E-09	7.65E-08	APOA4
cg09671109_MIR559	0.502567266	3.38E-09	7.65E-08	MIR559
cg26459473_RN7SL841P	-0.50120208	3.38E-09	7.66E-08	RN7SL841P
cg01610685_VN1R96P	-0.654315331	3.38E-09	7.66E-08	VN1R96P
cg14646214_TMEM235	-0.667097942	3.38E-09	7.66E-08	TMEM235
cg01024069_SPATA2P1	-0.491107538	3.39E-09	7.67E-08	SPATA2P1
cg06777189_IGLC3	-0.502090514	3.39E-09	7.67E-08	IGLC3
cg05970080_PROCA1	-0.547130512	3.39E-09	7.67E-08	PROCA1
cg10506445_SAPCD2P2	-0.576230093	3.39E-09	7.67E-08	SAPCD2P2
cg17561092_BOD1L2	-0.501023198	3.39E-09	7.67E-08	BOD1L2
cg23367851_FOXL2	0.524301265	3.39E-09	7.67E-08	FOXL2
cg15074728_CYP4F8	-0.523870539	3.39E-09	7.68E-08	CYP4F8
cg04223606_PCK1	0.623129618	3.39E-09	7.69E-08	PCK1
cg15712577_IGKV1D-27	-0.488848095	3.39E-09	7.69E-08	IGKV1D-27
cg09755512_GRIK3	-0.504758418	3.40E-09	7.69E-08	GRIK3
cg20683445_C1QL1	-0.51472156	3.40E-09	7.69E-08	C1QL1
cg00909976_GOLGA6L2	0.488058582	3.40E-09	7.69E-08	GOLGA6L2
cg16183361_MIR204	0.513428925	3.40E-09	7.69E-08	MIR204
cg25102279_DUX4L9	-0.480812121	3.40E-09	7.69E-08	DUX4L9
cg00470469_NUP210P1	-0.513831995	3.40E-09	7.69E-08	NUP210P1
cg07092448_GABRB3	0.486569463	3.40E-09	7.70E-08	GABRB3
cg20683445_KRT35	-0.516103617	3.40E-09	7.70E-08	KRT35
cg05821633_RPSAP48	-0.545543659	3.40E-09	7.70E-08	RPSAP48
cg09563600_RN7SL62P	-0.519755026	3.40E-09	7.70E-08	RN7SL62P
cg09563600_UBE2V1P4	-0.519755026	3.40E-09	7.70E-08	UBE2V1P4
cg09563600_VSTM2B	-0.519755026	3.40E-09	7.70E-08	VSTM2B
cg16061460_LINC01760	-0.495401114	3.40E-09	7.70E-08	LINC01760
cg21435568_PRAMEF9	0.523066708	3.40E-09	7.70E-08	PRAMEF9
cg21435568_PRAMEF25	0.523066708	3.40E-09	7.70E-08	PRAMEF25
cg09476012_PPIAP13	-0.50057888	3.41E-09	7.71E-08	PPIAP13
cg05292018_ADAM20	-0.520327039	3.41E-09	7.71E-08	ADAM20
cg00044848_RNU6-763P	-0.506212481	3.41E-09	7.71E-08	RNU6-763P
cg05956076_RN7SL549P	-0.500724793	3.41E-09	7.71E-08	RN7SL549P
cg26612252_RN7SKP128	0.554654169	3.41E-09	7.72E-08	RN7SKP128
cg16964439_LINC02023	-0.543367433	3.41E-09	7.72E-08	LINC02023
cg03910065_CDSN	0.491033988	3.42E-09	7.72E-08	CDSN
cg11993171_SLITRK3	-0.525150364	3.42E-09	7.73E-08	SLITRK3
cg27582739_LINC01874	0.539190232	3.42E-09	7.73E-08	LINC01874
cg27582739_RNA5SP89	0.539190232	3.42E-09	7.73E-08	RNA5SP89
cg27582739_SNORD32B	0.539190232	3.42E-09	7.73E-08	SNORD32B
cg16792066_KRT16P4	0.491579734	3.42E-09	7.73E-08	KRT16P4
cg19074709_LINC01713	-0.528568261	3.42E-09	7.74E-08	LINC01713
cg15509969_RPS2P18	0.490996393	3.42E-09	7.74E-08	RPS2P18
cg10991855_RPL19P1	-0.504218423	3.42E-09	7.74E-08	RPL19P1
cg20657843_C1R	-0.540082905	3.42E-09	7.74E-08	C1R
cg20695805_IGHV3-7	0.479116643	3.43E-09	7.74E-08	IGHV3-7
cg18480033_AKR1B1P6	-0.507115122	3.43E-09	7.75E-08	AKR1B1P6
cg26459473_RPS26P34	-0.471414848	3.43E-09	7.75E-08	RPS26P34
cg04271445_LCE1E	-0.601552645	3.43E-09	7.75E-08	LCE1E
cg15408512_OR51A9P	-0.509661145	3.43E-09	7.75E-08	OR51A9P
cg10418755_IGKV1OR2-3	0.695128226	3.43E-09	7.75E-08	IGKV1OR2-3
cg10418755_MIR548A1	0.695128226	3.43E-09	7.75E-08	MIR548A1
cg10418755_RPS29P15	0.695128226	3.43E-09	7.75E-08	RPS29P15
cg10418755_RPL30P12	0.695128226	3.43E-09	7.75E-08	RPL30P12
cg18997918_RPS3AP7	-0.477472225	3.43E-09	7.76E-08	RPS3AP7
cg26708548_SOCS2P1	0.488823905	3.43E-09	7.76E-08	SOCS2P1
cg27457427_MIR1913	-0.505398948	3.43E-09	7.76E-08	MIR1913
cg08268925_RPL22P4	-0.526539974	3.44E-09	7.76E-08	RPL22P4
cg12156661_FRMPD1	-0.549520702	3.44E-09	7.77E-08	FRMPD1
cg09583984_OR10V1	-0.564941721	3.44E-09	7.77E-08	OR10V1
cg12877532_SLC22A2	-0.507514361	3.44E-09	7.77E-08	SLC22A2
cg02061007_RN7SL504P	-0.510993715	3.44E-09	7.77E-08	RN7SL504P
cg24605553_MYH8	0.578338477	3.44E-09	7.77E-08	MYH8
cg27457427_HMX3	-0.501761693	3.44E-09	7.78E-08	HMX3
cg11478335_IFI30	-0.5962404	3.45E-09	7.78E-08	IFI30
cg09817248_ZNF619P1	0.504146718	3.45E-09	7.78E-08	ZNF619P1
cg15074728_COL4A3	-0.512470254	3.45E-09	7.78E-08	COL4A3
cg02514711_VDAC2P4	0.501009887	3.45E-09	7.79E-08	VDAC2P4
cg24863347_LPCAT2BP	-0.651604626	3.45E-09	7.79E-08	LPCAT2BP
cg11368935_PROS2P	-0.554893553	3.45E-09	7.79E-08	PROS2P
cg10039163_COL4A3	-0.477810448	3.45E-09	7.80E-08	COL4A3
cg18720828_RN7SKP29	-0.604793619	3.46E-09	7.80E-08	RN7SKP29
cg13248604_KRTAP19-1	-0.546974992	3.46E-09	7.81E-08	KRTAP19-1
cg01708411_SNRPGP8	0.496559056	3.46E-09	7.81E-08	SNRPGP8
cg03859614_HNRNPA3P14	-0.50990376	3.46E-09	7.81E-08	HNRNPA3P14
cg03859614_RNA5SP183	-0.50990376	3.46E-09	7.81E-08	RNA5SP183
cg03859614_OR2U1P	-0.50990376	3.46E-09	7.81E-08	OR2U1P
cg03859614_DEFA5	-0.50990376	3.46E-09	7.81E-08	DEFA5
cg03859614_SNORD3H	-0.50990376	3.46E-09	7.81E-08	SNORD3H
cg03859614_POM121L13P	-0.50990376	3.46E-09	7.81E-08	POM121L13P
cg03859614_RNU6-845P	-0.50990376	3.46E-09	7.81E-08	RNU6-845P
cg03859614_BMP6P1	-0.50990376	3.46E-09	7.81E-08	BMP6P1
cg06669036_CSMD3	-0.533678808	3.46E-09	7.81E-08	CSMD3
cg09391279_MARCO	-0.5276636	3.46E-09	7.82E-08	MARCO
cg05898482_LECT2	0.515511894	3.47E-09	7.82E-08	LECT2
cg16278658_RASGRP4	-0.55795503	3.47E-09	7.83E-08	RASGRP4
cg14098470_RPS8P4	-0.518367775	3.47E-09	7.83E-08	RPS8P4
cg10552603_GPHB5	-0.496339426	3.47E-09	7.83E-08	GPHB5
cg17158894_ZIC2	-0.583242333	3.48E-09	7.84E-08	ZIC2
cg08073629_FFAR3	-0.551558075	3.48E-09	7.84E-08	FFAR3
cg20137750_TRIM64B	-0.514920239	3.48E-09	7.84E-08	TRIM64B
cg10548700_IFI44L	0.482912316	3.48E-09	7.85E-08	IFI44L
cg18692382_DSC1	0.468849989	3.48E-09	7.85E-08	DSC1
cg23668222_SV2B	-0.548691878	3.48E-09	7.85E-08	SV2B
cg10493879_PROS2P	-0.522468638	3.48E-09	7.86E-08	PROS2P
cg12156661_SIM1	-0.555142487	3.48E-09	7.86E-08	SIM1
cg16596598_CD200	-0.496564556	3.48E-09	7.86E-08	CD200
cg17364850_OR2J3	-0.584240276	3.48E-09	7.86E-08	OR2J3
cg14790638_KLHL1	-0.516572016	3.49E-09	7.86E-08	KLHL1
cg23954535_PRSS29P	-0.528860757	3.49E-09	7.86E-08	PRSS29P
cg04198854_S100A7	-0.498424473	3.49E-09	7.86E-08	S100A7
cg26598859_CTSL3P	-0.524076639	3.49E-09	7.86E-08	CTSL3P
cg03591123_IGKV2D-30	-0.494939775	3.49E-09	7.86E-08	IGKV2D-30
cg14025941_DRD5P2	0.559306731	3.49E-09	7.86E-08	DRD5P2
cg00591160_UBE2WP1	0.489689063	3.49E-09	7.87E-08	UBE2WP1
cg04515996_FAM89A	0.50038465	3.49E-09	7.87E-08	FAM89A
cg04751533_C1orf116	-0.500398964	3.49E-09	7.88E-08	C1orf116
cg05956076_RPL23AP48	-0.502593097	3.49E-09	7.88E-08	RPL23AP48
cg03637781_RNU1-35P	0.498874674	3.50E-09	7.88E-08	RNU1-35P
cg19160975_C15orf32	0.494760472	3.50E-09	7.88E-08	C15orf32
cg04544994_REXO1L1P	-0.549149136	3.50E-09	7.89E-08	REXO1L1P
cg23367851_RN7SKP226	0.516911149	3.50E-09	7.90E-08	RN7SKP226
cg23367851_OR4C10P	0.516911149	3.50E-09	7.90E-08	OR4C10P
cg23367851_MIR654	0.516911149	3.50E-09	7.90E-08	MIR654
cg23367851_LINC01665	0.516911149	3.50E-09	7.90E-08	LINC01665
cg11868136_HMGB1P37	-0.53622415	3.51E-09	7.90E-08	HMGB1P37
cg06067437_CPA3	0.475274377	3.51E-09	7.90E-08	CPA3
cg20055392_LINC01440	-0.498264184	3.51E-09	7.90E-08	LINC01440
cg14846514_NME2P3	-0.492086458	3.51E-09	7.91E-08	NME2P3
cg14846514_VN1R6P	-0.492086458	3.51E-09	7.91E-08	VN1R6P
cg02990361_BZW1P1	0.558907915	3.51E-09	7.91E-08	BZW1P1
cg12953599_RETNLB	0.511754412	3.51E-09	7.91E-08	RETNLB
cg18770690_LINC00408	-0.632142803	3.51E-09	7.91E-08	LINC00408
cg17839232_KIR3DX1	-0.504241437	3.51E-09	7.91E-08	KIR3DX1
cg01951815_MIR1-1HG	-0.603618823	3.51E-09	7.91E-08	MIR1-1HG
cg27513510_OR2A41P	-0.50932455	3.51E-09	7.91E-08	OR2A41P
cg10946263_LINC01886	-0.499214912	3.51E-09	7.92E-08	LINC01886
cg14776351_OR7D1P	-0.596896767	3.52E-09	7.92E-08	OR7D1P
cg03859313_SERPINA4	0.494222914	3.52E-09	7.92E-08	SERPINA4
cg26613778_POM121L8P	-0.524566405	3.52E-09	7.92E-08	POM121L8P
cg25710745_KCNK10	-0.541209209	3.52E-09	7.93E-08	KCNK10
cg16899501_OR5M5P	-0.563342547	3.52E-09	7.93E-08	OR5M5P
cg01003793_SLC25A34-AS1	-0.587780022	3.52E-09	7.94E-08	SLC25A34-AS1
cg20683445_BCYRN1	-0.519650597	3.53E-09	7.94E-08	BCYRN1
cg15066991_MTCO1P8	-0.540311231	3.53E-09	7.95E-08	MTCO1P8
cg07243941_RNA5SP263	0.495359629	3.53E-09	7.95E-08	RNA5SP263
cg26502489_SCGB1C1	-0.549650878	3.53E-09	7.95E-08	SCGB1C1
cg15074728_RSU1P1	-0.528691654	3.53E-09	7.96E-08	RSU1P1
cg04900782_LINC01733	-0.47803037	3.54E-09	7.96E-08	LINC01733
cg10061851_HMGN2P7	0.507588233	3.54E-09	7.96E-08	HMGN2P7
cg15042047_IGHV2-5	-0.578404149	3.54E-09	7.97E-08	IGHV2-5
cg23024913_LINC02559	-0.534622269	3.54E-09	7.97E-08	LINC02559
cg15074728_GRAPL	-0.520358172	3.54E-09	7.97E-08	GRAPL
cg23782583_S100A7P1	-0.550816918	3.54E-09	7.97E-08	S100A7P1
cg23782583_MTND5P6	-0.550816918	3.54E-09	7.97E-08	MTND5P6
cg23782583_LINC00529	-0.550816918	3.54E-09	7.97E-08	LINC00529
cg23782583_OR4P1P	-0.550816918	3.54E-09	7.97E-08	OR4P1P
cg23782583_MIR381	-0.550816918	3.54E-09	7.97E-08	MIR381
cg23782583_RNU4-13P	-0.550816918	3.54E-09	7.97E-08	RNU4-13P
cg23782583_RPL36P1	-0.550816918	3.54E-09	7.97E-08	RPL36P1
cg23782583_IGLV3-22	-0.550816918	3.54E-09	7.97E-08	IGLV3-22
cg21316771_LINC00408	-0.53518209	3.54E-09	7.97E-08	LINC00408
cg26318251_PPIAP7	-0.560766329	3.54E-09	7.97E-08	PPIAP7
cg17388638_GZMK	-0.508178513	3.54E-09	7.97E-08	GZMK
cg10991855_SFTPA2	-0.497050461	3.54E-09	7.98E-08	SFTPA2
cg08547343_CFL1P2	0.505932402	3.55E-09	7.98E-08	CFL1P2
cg17388638_C7	-0.508450067	3.55E-09	7.98E-08	C7
cg19351336_PNPT1P2	-0.506443389	3.55E-09	7.98E-08	PNPT1P2
cg20651218_RPL29P22	-0.497910968	3.55E-09	7.98E-08	RPL29P22
cg20381404_NUCKS1P1	0.503402589	3.55E-09	7.98E-08	NUCKS1P1
cg10506445_SLC17A4	-0.559345499	3.55E-09	7.99E-08	SLC17A4
cg02990361_TGM5	0.53957122	3.55E-09	7.99E-08	TGM5
cg02990361_ESPL1	0.533710998	3.55E-09	7.99E-08	ESPL1
cg12594546_CEACAM4	-0.57383078	3.56E-09	8.00E-08	CEACAM4
cg23668222_OR9Q2	-0.574231238	3.56E-09	8.00E-08	OR9Q2
cg00766664_C6	-0.503414169	3.56E-09	8.00E-08	C6
cg07360017_CIR1P3	-0.513108809	3.56E-09	8.00E-08	CIR1P3
cg25871427_KRTAP19-8	-0.581895322	3.56E-09	8.00E-08	KRTAP19-8
cg13248604_TRBV5-1	-0.530018764	3.56E-09	8.00E-08	TRBV5-1
cg15042047_IGHV3-23	-0.577126027	3.56E-09	8.00E-08	IGHV3-23
cg05713971_RNA5SP366	0.492763882	3.56E-09	8.01E-08	RNA5SP366
cg22172358_RNU6-939P	-0.518941514	3.56E-09	8.01E-08	RNU6-939P
cg19822890_XCL1	-0.501176219	3.56E-09	8.01E-08	XCL1
cg11156873_GAPDHP64	-0.497902796	3.57E-09	8.02E-08	GAPDHP64
cg06635371_FCMR	0.522893006	3.57E-09	8.02E-08	FCMR
cg16278658_GPR27	-0.557799227	3.57E-09	8.02E-08	GPR27
cg24605553_RPS19P6	0.585402749	3.57E-09	8.02E-08	RPS19P6
cg03119028_GK2	0.495089745	3.58E-09	8.04E-08	GK2
cg25319337_MRPS5P3	-0.491302532	3.58E-09	8.04E-08	MRPS5P3
cg11156873_TBX20	-0.501801889	3.58E-09	8.04E-08	TBX20
cg10535675_LINC00297	0.502274287	3.58E-09	8.05E-08	LINC00297
cg13168499_HLA-N	-0.514944631	3.58E-09	8.05E-08	HLA-N
cg12424965_NDUFA4L2	-0.513153704	3.58E-09	8.05E-08	NDUFA4L2
cg16183361_RPL22P11	0.513658017	3.59E-09	8.06E-08	RPL22P11
cg14846514_KRTAP10-4	-0.496404515	3.59E-09	8.07E-08	KRTAP10-4
cg05669210_RNU6-527P	0.500453441	3.59E-09	8.07E-08	RNU6-527P
cg26512142_TRIM53BP	0.475154399	3.59E-09	8.07E-08	TRIM53BP
cg19506623_FAM230I	-0.52338328	3.59E-09	8.07E-08	FAM230I
cg07718321_RN7SL107P	0.592541712	3.59E-09	8.08E-08	RN7SL107P
cg25849727_OR8K5	-0.526107215	3.59E-09	8.08E-08	OR8K5
cg04329977_RPL17P46	0.523458202	3.60E-09	8.08E-08	RPL17P46
cg00384264_IFIT2	-0.533875509	3.60E-09	8.08E-08	IFIT2
cg00912942_RN7SL215P	-0.510675512	3.60E-09	8.09E-08	RN7SL215P
cg11868136_RNU6-525P	-0.546702046	3.60E-09	8.09E-08	RNU6-525P
cg11500903_SNORD114-1	-0.506372124	3.60E-09	8.09E-08	SNORD114-1
cg14357008_RPL10P11	-0.607104431	3.60E-09	8.09E-08	RPL10P11
cg18580450_FLG2	-0.541765084	3.61E-09	8.10E-08	FLG2
cg00171290_GDF15	-0.519646909	3.61E-09	8.10E-08	GDF15
cg13404427_RN7SKP108	-0.537330939	3.61E-09	8.11E-08	RN7SKP108
cg04665311_ADAMTS6	-0.503446104	3.61E-09	8.11E-08	ADAMTS6
cg08015503_PGA4	-0.60282617	3.61E-09	8.11E-08	PGA4
cg18323824_ZNF863P	-0.510996601	3.61E-09	8.12E-08	ZNF863P
cg06136472_RPL21P131	-0.545004326	3.62E-09	8.12E-08	RPL21P131
cg18834259_RPL11P5	0.547673438	3.62E-09	8.12E-08	RPL11P5
cg24310785_AHCYP4	-0.493387094	3.62E-09	8.12E-08	AHCYP4
cg00811340_RNU6-115P	-0.519575176	3.62E-09	8.12E-08	RNU6-115P
cg01630869_SLC25A34-AS1	0.541881241	3.62E-09	8.13E-08	SLC25A34-AS1
cg11308394_RNY3P9	-0.523598252	3.62E-09	8.13E-08	RNY3P9
cg02990361_MRPS16P3	0.568136896	3.62E-09	8.13E-08	MRPS16P3
cg11478335_MTND4P22	-0.570446385	3.62E-09	8.13E-08	MTND4P22
cg18955295_AIMP1P2	-0.541885638	3.62E-09	8.13E-08	AIMP1P2
cg08426938_RNU6-990P	-0.521953537	3.62E-09	8.13E-08	RNU6-990P
cg14480262_SNORD114-9	-0.501633755	3.63E-09	8.14E-08	SNORD114-9
cg15042047_IGHV4-39	-0.589165878	3.63E-09	8.14E-08	IGHV4-39
cg08044704_OR51A9P	-0.634170159	3.63E-09	8.15E-08	OR51A9P
cg11761102_RPL31P13	-0.551343599	3.63E-09	8.16E-08	RPL31P13
cg15005421_ACTG1P21	-0.581230899	3.64E-09	8.16E-08	ACTG1P21
cg15005421_RNA5SP232	-0.581230899	3.64E-09	8.16E-08	RNA5SP232
cg15712577_BNIP5	-0.497977454	3.64E-09	8.17E-08	BNIP5
cg26338386_OR6B1	-0.602323308	3.64E-09	8.17E-08	OR6B1
cg04887104_NDUFA5P9	-0.52245789	3.64E-09	8.18E-08	NDUFA5P9
cg07295550_RPS17P7	-0.563867666	3.64E-09	8.18E-08	RPS17P7
cg25205727_LINC02559	-0.528246873	3.64E-09	8.18E-08	LINC02559
cg20137750_TNNI2	-0.514174262	3.65E-09	8.18E-08	TNNI2
cg00534626_DMBT1	-0.541860328	3.65E-09	8.18E-08	DMBT1
cg11091734_CLIC3	-0.515657996	3.65E-09	8.18E-08	CLIC3
cg05669210_ALDH7A1P4	0.500755316	3.65E-09	8.19E-08	ALDH7A1P4
cg16237262_SPI1	-0.5570579	3.65E-09	8.20E-08	SPI1
cg24863484_GAPDHP14	-0.620636867	3.65E-09	8.20E-08	GAPDHP14
cg11687389_KRTAP10-9	-0.507410345	3.66E-09	8.20E-08	KRTAP10-9
cg00686450_AVP	-0.476189081	3.66E-09	8.20E-08	AVP
cg10039163_IGKV1D-16	-0.484285647	3.66E-09	8.21E-08	IGKV1D-16
cg15691584_AKR1B1P2	-0.586514297	3.66E-09	8.21E-08	AKR1B1P2
cg18318704_DLX1	0.494667199	3.66E-09	8.21E-08	DLX1
cg10991855_GNG10	-0.491064645	3.66E-09	8.22E-08	GNG10
cg20683445_LINC00163	-0.51358788	3.67E-09	8.22E-08	LINC00163
cg19160975_RN7SKP231	0.4943268	3.67E-09	8.22E-08	RN7SKP231
cg15712577_RNU6-951P	-0.489608163	3.67E-09	8.23E-08	RNU6-951P
cg20983125_RNU6-474P	-0.522694438	3.67E-09	8.23E-08	RNU6-474P
cg12181907_LPCAT2BP	-0.586497482	3.67E-09	8.23E-08	LPCAT2BP
cg20252653_CRB3P1	-0.562060568	3.67E-09	8.23E-08	CRB3P1
cg15509969_DHFRP3	0.488667158	3.67E-09	8.23E-08	DHFRP3
cg03231326_OR8A1	-0.504084778	3.67E-09	8.23E-08	OR8A1
cg05818000_HS3ST4	-0.571741532	3.67E-09	8.23E-08	HS3ST4
cg19757526_NPHS1	-0.623181112	3.67E-09	8.24E-08	NPHS1
cg17918676_TRBV22OR9-2	-0.562518731	3.68E-09	8.24E-08	TRBV22OR9-2
cg17918676_RNU6-271P	-0.562518731	3.68E-09	8.24E-08	RNU6-271P
cg18055007_MTND2P20	-0.454460621	3.68E-09	8.24E-08	MTND2P20
cg00312344_CCT8L2	-0.517797695	3.68E-09	8.24E-08	CCT8L2
cg02673703_CHEK1	-0.517681296	3.68E-09	8.25E-08	CHEK1
cg16143544_USP17L4	-0.50184432	3.69E-09	8.26E-08	USP17L4
cg16278658_OSM	-0.553511565	3.69E-09	8.27E-08	OSM
cg16792066_GACAT3	0.489076217	3.70E-09	8.28E-08	GACAT3
cg00714597_FOXO1B	-0.567729433	3.70E-09	8.28E-08	FOXO1B
cg00714597_H3P28	-0.567729433	3.70E-09	8.28E-08	H3P28
cg00714597_ACTR3BP5	-0.567729433	3.70E-09	8.28E-08	ACTR3BP5
cg00714597_NPM1P22	-0.567729433	3.70E-09	8.28E-08	NPM1P22
cg00714597_MIR487B	-0.567729433	3.70E-09	8.28E-08	MIR487B
cg00714597_KRTAP9-2	-0.567729433	3.70E-09	8.28E-08	KRTAP9-2
cg00714597_KRTAP9-8	-0.567729433	3.70E-09	8.28E-08	KRTAP9-8
cg00714597_RNU6-1021P	-0.567729433	3.70E-09	8.28E-08	RNU6-1021P
cg00714597_BNIP3P2	-0.567729433	3.70E-09	8.28E-08	BNIP3P2
cg24310785_PTP4A1P7	-0.498207815	3.70E-09	8.28E-08	PTP4A1P7
cg18447344_OR2C3	-0.534462114	3.70E-09	8.28E-08	OR2C3
cg01665243_SCN10A	0.56144044	3.70E-09	8.29E-08	SCN10A
cg17355385_LINC01681	0.586266401	3.70E-09	8.29E-08	LINC01681
cg16582255_SAR1AP1	-0.574620201	3.71E-09	8.30E-08	SAR1AP1
cg04523729_RNU6-535P	-0.492177909	3.71E-09	8.30E-08	RNU6-535P
cg04523729_OR51A1P	-0.492177909	3.71E-09	8.30E-08	OR51A1P
cg04523729_LINC00523	-0.492177909	3.71E-09	8.30E-08	LINC00523
cg27582739_OR6S1	0.543660576	3.71E-09	8.30E-08	OR6S1
cg12353589_UBDP1	-0.526021641	3.71E-09	8.31E-08	UBDP1
cg19938179_AADACL3	-0.528944019	3.71E-09	8.31E-08	AADACL3
cg00171290_ARC	-0.51082824	3.72E-09	8.32E-08	ARC
cg15644305_PCGEM1	-0.529459182	3.72E-09	8.32E-08	PCGEM1
cg24243314_CCNQP1	0.495032528	3.72E-09	8.32E-08	CCNQP1
cg15185538_COX6CP15	-0.53445461	3.72E-09	8.33E-08	COX6CP15
cg08847335_SNORD58A	-0.487597494	3.72E-09	8.33E-08	SNORD58A
cg24377657_ZPBP2	0.483149473	3.72E-09	8.33E-08	ZPBP2
cg00458454_HMGN2P36	-0.501042088	3.72E-09	8.33E-08	HMGN2P36
cg05269124_NCAPD2P1	-0.625751129	3.72E-09	8.33E-08	NCAPD2P1
cg19483581_VGF	-0.64167212	3.73E-09	8.34E-08	VGF
cg06697407_RNA5SP72	-0.422487403	3.73E-09	8.34E-08	RNA5SP72
cg06697407_NPM1P10	-0.422487403	3.73E-09	8.34E-08	NPM1P10
cg06697407_RN7SKP280	-0.422487403	3.73E-09	8.34E-08	RN7SKP280
cg06697407_RN7SKP146	-0.422487403	3.73E-09	8.34E-08	RN7SKP146
cg06697407_MTCYBP39	0.422487403	3.73E-09	8.34E-08	MTCYBP39
cg06697407_SOCS5P5	0.422487403	3.73E-09	8.34E-08	SOCS5P5
cg06697407_LINC02654	0.422487403	3.73E-09	8.34E-08	LINC02654
cg02990361_KRT78	0.551916096	3.73E-09	8.34E-08	KRT78
cg20803916_SNORD115-24	-0.527314037	3.73E-09	8.35E-08	SNORD115-24
cg06777189_PRB4	-0.498355508	3.73E-09	8.35E-08	PRB4
cg11600697_SERINC4	0.509516387	3.73E-09	8.35E-08	SERINC4
cg12666727_CFL1P2	0.524804712	3.73E-09	8.35E-08	CFL1P2
cg03637781_LINC02829	0.498459541	3.73E-09	8.35E-08	LINC02829
cg25292374_CYP46A4P	-0.52171658	3.73E-09	8.35E-08	CYP46A4P
cg22078459_LINC02023	-0.564064297	3.73E-09	8.35E-08	LINC02023
cg11821302_AVP	-0.519740137	3.74E-09	8.35E-08	AVP
cg19880004_OR2A41P	-0.643947412	3.74E-09	8.35E-08	OR2A41P
cg23238869_SOCS3	-0.530036565	3.74E-09	8.36E-08	SOCS3
cg10261952_RPL7P5	-0.502512011	3.74E-09	8.36E-08	RPL7P5
cg00530579_GRAPL	-0.493215511	3.74E-09	8.36E-08	GRAPL
cg01331923_MIR218-2	0.59441903	3.74E-09	8.37E-08	MIR218-2
cg13500029_GBP2	-0.477846398	3.74E-09	8.37E-08	GBP2
cg20150659_RPL27AP3	-0.555378492	3.74E-09	8.37E-08	RPL27AP3
cg10886620_DDX18P6	-0.492792079	3.75E-09	8.37E-08	DDX18P6
cg15577010_OCM2	0.503111986	3.75E-09	8.37E-08	OCM2
cg14710552_RPS4XP21	0.491950867	3.75E-09	8.37E-08	RPS4XP21
cg25319337_ANKRD62	-0.487053483	3.75E-09	8.37E-08	ANKRD62
cg06620353_LBX1-AS1	-0.500202274	3.75E-09	8.38E-08	LBX1-AS1
cg19506623_DSCAM-AS1	-0.54121164	3.75E-09	8.38E-08	DSCAM-AS1
cg04343263_ADRA2C	-0.539290204	3.75E-09	8.39E-08	ADRA2C
cg20695805_SNX22	0.495084642	3.75E-09	8.39E-08	SNX22
cg18477299_BTBD16	-0.550385913	3.75E-09	8.39E-08	BTBD16
cg17055934_GNG4	0.492207672	3.76E-09	8.40E-08	GNG4
cg24413597_AHSG	-0.575199095	3.76E-09	8.40E-08	AHSG
cg15630394_ARL2BPP3	-0.507111385	3.76E-09	8.40E-08	ARL2BPP3
cg03378057_SLC25A15P2	-0.489780413	3.76E-09	8.40E-08	SLC25A15P2
cg05006567_ARL5AP2	0.499900649	3.76E-09	8.41E-08	ARL5AP2
cg08880327_RN7SKP15	-0.506754782	3.77E-09	8.42E-08	RN7SKP15
cg07485723_SPINK6	0.48504336	3.77E-09	8.42E-08	SPINK6
cg21200382_TUBAP9	0.562031362	3.77E-09	8.43E-08	TUBAP9
cg03985285_KRT1	-0.601337502	3.77E-09	8.43E-08	KRT1
cg10039163_C12orf42	-0.484610905	3.77E-09	8.43E-08	C12orf42
cg26162637_LINC02023	-0.487249551	3.78E-09	8.43E-08	LINC02023
cg17296217_TRDV1	-0.489423654	3.78E-09	8.43E-08	TRDV1
cg12398261_OR7E25P	-0.499399022	3.78E-09	8.44E-08	OR7E25P
cg12692753_PUDPP3	0.470595906	3.78E-09	8.44E-08	PUDPP3
cg06752779_CSMD3	-0.488536948	3.78E-09	8.44E-08	CSMD3
cg06251321_HNRNPA1P42	-0.513878583	3.78E-09	8.44E-08	HNRNPA1P42
cg02807201_RPL7P48	0.489487383	3.78E-09	8.44E-08	RPL7P48
cg15074728_MS4A1	-0.506985265	3.78E-09	8.44E-08	MS4A1
cg00879723_MIR218-2	-0.5196297	3.78E-09	8.44E-08	MIR218-2
cg14611230_FUT5	-0.638882385	3.78E-09	8.45E-08	FUT5
cg14646214_CD55	-0.639831275	3.78E-09	8.45E-08	CD55
cg02782331_OR2A41P	-0.55246208	3.78E-09	8.45E-08	OR2A41P
cg26338386_OR10H4	-0.607340471	3.78E-09	8.45E-08	OR10H4
cg03591123_IGLV7-43	-0.497137462	3.78E-09	8.45E-08	IGLV7-43
cg19987111_MS4A15	-0.516758311	3.79E-09	8.45E-08	MS4A15
cg08073629_RNU6-793P	-0.56388354	3.79E-09	8.46E-08	RNU6-793P
cg25716065_ELFN2	0.494154936	3.79E-09	8.46E-08	ELFN2
cg09396308_MKRN8P	-0.533248235	3.79E-09	8.46E-08	MKRN8P
cg05154833_LINC01857	-0.487379553	3.80E-09	8.48E-08	LINC01857
cg21766141_LINC01656	-0.487471763	3.80E-09	8.48E-08	LINC01656
cg14030300_RN7SL822P	0.508466342	3.80E-09	8.48E-08	RN7SL822P
cg02321289_RNU4-63P	0.494344689	3.80E-09	8.48E-08	RNU4-63P
cg14193001_CD79A	-0.490667651	3.80E-09	8.49E-08	CD79A
cg02303400_HNRNPA1P47	-0.493456374	3.80E-09	8.49E-08	HNRNPA1P47
cg03637781_SNRPCP19	0.477206479	3.80E-09	8.49E-08	SNRPCP19
cg01708411_KRTAP5-3	0.489141155	3.81E-09	8.49E-08	KRTAP5-3
cg25102279_RPS3AP7	-0.468225818	3.81E-09	8.50E-08	RPS3AP7
cg20968717_RNA5SP177	-0.559503513	3.81E-09	8.50E-08	RNA5SP177
cg26846747_PRAMEF4	-0.497040099	3.81E-09	8.51E-08	PRAMEF4
cg26708548_MAS1L	0.48898413	3.82E-09	8.51E-08	MAS1L
cg24969888_RPL27P7	-0.548754194	3.82E-09	8.52E-08	RPL27P7
cg15703970_RPL21P67	-0.490053052	3.82E-09	8.53E-08	RPL21P67
cg10279395_OR10G7	-0.552926338	3.82E-09	8.53E-08	OR10G7
cg19949510_CNOT4P1	-0.49324131	3.82E-09	8.53E-08	CNOT4P1
cg11500903_SNORD114-23	-0.492986446	3.83E-09	8.53E-08	SNORD114-23
cg05292018_CYP17A1	-0.500089357	3.83E-09	8.53E-08	CYP17A1
cg12931756_SNORD114-20	-0.565533839	3.83E-09	8.53E-08	SNORD114-20
cg12356249_WT1	-0.500524674	3.83E-09	8.54E-08	WT1
cg15099537_GZMK	-0.49071614	3.83E-09	8.54E-08	GZMK
cg08044704_IGF2-AS	-0.639341205	3.83E-09	8.54E-08	IGF2-AS
cg07419788_CNN2P11	-0.54911421	3.83E-09	8.54E-08	CNN2P11
cg24969888_KRTAP9-4	-0.538154258	3.83E-09	8.55E-08	KRTAP9-4
cg19111078_AK4P5	-0.512099168	3.83E-09	8.55E-08	AK4P5
cg20983125_IGKV5-2	-0.499877819	3.84E-09	8.55E-08	IGKV5-2
cg21018156_RNU6-1289P	-0.620416372	3.84E-09	8.55E-08	RNU6-1289P
cg18720828_RN7SKP130	-0.58797273	3.84E-09	8.55E-08	RN7SKP130
cg06777189_HAO2-IT1	-0.498090334	3.84E-09	8.55E-08	HAO2-IT1
cg06777189_CYCSP53	-0.498090334	3.84E-09	8.55E-08	CYCSP53
cg06777189_RPL5P15	-0.498090334	3.84E-09	8.55E-08	RPL5P15
cg06777189_OLIG3	-0.498090334	3.84E-09	8.55E-08	OLIG3
cg06777189_TRIM77	-0.498090334	3.84E-09	8.55E-08	TRIM77
cg06777189_MIR184	-0.498090334	3.84E-09	8.55E-08	MIR184
cg06777189_IGLV2-33	-0.498090334	3.84E-09	8.55E-08	IGLV2-33
cg13871921_TNR-IT1	-0.503291631	3.84E-09	8.55E-08	TNR-IT1
cg18455405_RORB-AS1	-0.493130125	3.84E-09	8.56E-08	RORB-AS1
cg17271146_ACTBP12	-0.495985962	3.84E-09	8.56E-08	ACTBP12
cg17271146_MTND5P18	-0.495985962	3.84E-09	8.56E-08	MTND5P18
cg17271146_RN7SL868P	-0.495985962	3.84E-09	8.56E-08	RN7SL868P
cg17271146_MTND1P2	-0.495985962	3.84E-09	8.56E-08	MTND1P2
cg17271146_H3P29	-0.495985962	3.84E-09	8.56E-08	H3P29
cg04726019_DEFB107A	-0.496436896	3.84E-09	8.56E-08	DEFB107A
cg21360245_ACTBP12	-0.567588621	3.84E-09	8.56E-08	ACTBP12
cg21360245_MTND5P18	-0.567588621	3.84E-09	8.56E-08	MTND5P18
cg21360245_RN7SL868P	-0.567588621	3.84E-09	8.56E-08	RN7SL868P
cg21360245_MTND1P2	-0.567588621	3.84E-09	8.56E-08	MTND1P2
cg21360245_H3P29	-0.567588621	3.84E-09	8.56E-08	H3P29
cg15541606_OR6B1	0.546931055	3.85E-09	8.57E-08	OR6B1
cg17714861_ARSI	-0.486451157	3.85E-09	8.57E-08	ARSI
cg11156873_SLC6A11	-0.493124231	3.85E-09	8.57E-08	SLC6A11
cg20683445_IGFBP6	-0.515975404	3.85E-09	8.58E-08	IGFBP6
cg09899171_OR5K1	-0.516879164	3.85E-09	8.58E-08	OR5K1
cg00770754_DNAJA1P6	-0.501327995	3.85E-09	8.58E-08	DNAJA1P6
cg19987111_HOXC9	-0.526495095	3.86E-09	8.59E-08	HOXC9
cg25353287_LGI3	-0.494904812	3.86E-09	8.59E-08	LGI3
cg05669210_PDCL2	0.47004708	3.86E-09	8.59E-08	PDCL2
cg02046589_GLP1R	-0.513071686	3.86E-09	8.59E-08	GLP1R
cg19653415_DRAXIN	-0.475061702	3.86E-09	8.59E-08	DRAXIN
cg02265810_CST7	-0.524663265	3.86E-09	8.59E-08	CST7
cg02080116_RNU7-185P	-0.517589553	3.86E-09	8.59E-08	RNU7-185P
cg24639178_CYP1B1-AS1	-0.509697401	3.86E-09	8.60E-08	CYP1B1-AS1
cg09819502_PRR23C	0.519916295	3.86E-09	8.60E-08	PRR23C
cg09819502_TRIM64EP	0.519916295	3.86E-09	8.60E-08	TRIM64EP
cg09819502_RPS29P27	0.519916295	3.86E-09	8.60E-08	RPS29P27
cg09819502_RNU6-371P	0.519916295	3.86E-09	8.60E-08	RNU6-371P
cg15159588_RNA5SP451	-0.60843279	3.87E-09	8.61E-08	RNA5SP451
cg16278658_RNA5SP432	-0.581930731	3.87E-09	8.61E-08	RNA5SP432
cg26459473_CEACAMP10	-0.498212258	3.87E-09	8.61E-08	CEACAMP10
cg27039034_USP17L26	0.545859869	3.87E-09	8.62E-08	USP17L26
cg02426343_OR4K17	0.478870276	3.87E-09	8.62E-08	OR4K17
cg15976390_HBE1	-0.497749124	3.87E-09	8.62E-08	HBE1
cg14030025_PPIAP59	-0.636629634	3.88E-09	8.63E-08	PPIAP59
cg16792066_H1-0	0.497130333	3.88E-09	8.63E-08	H1-0
cg11153505_SOCS3	-0.486201723	3.88E-09	8.64E-08	SOCS3
cg08268925_LINC02624	-0.520874031	3.88E-09	8.64E-08	LINC02624
cg13360263_LINC02138	-0.584164933	3.89E-09	8.64E-08	LINC02138
cg14584450_HTR1F	-0.525700287	3.89E-09	8.66E-08	HTR1F
cg00171290_C1QL1	-0.502057148	3.89E-09	8.66E-08	C1QL1
cg05396439_C10orf71	-0.514895118	3.90E-09	8.67E-08	C10orf71
cg24243314_IQCF6	0.496627028	3.90E-09	8.68E-08	IQCF6
cg19214868_RN7SKP55	-0.521019772	3.90E-09	8.68E-08	RN7SKP55
cg23238869_SLC26A4	-0.525713029	3.90E-09	8.68E-08	SLC26A4
cg02514711_MIR101-1	0.498360793	3.91E-09	8.69E-08	MIR101-1
cg17653352_ARHGDIG	-0.519104132	3.91E-09	8.69E-08	ARHGDIG
cg20683445_TIAM1	-0.505010901	3.91E-09	8.69E-08	TIAM1
cg26701785_RNU6ATAC30P	-0.502805996	3.91E-09	8.69E-08	RNU6ATAC30P
cg23654844_C15orf32	0.498544405	3.91E-09	8.70E-08	C15orf32
cg15633679_OR52E6	-0.63662576	3.91E-09	8.70E-08	OR52E6
cg26419656_RNA5S5	0.475315151	3.91E-09	8.70E-08	RNA5S5
cg20007465_AKR1B1P2	0.4875413	3.92E-09	8.71E-08	AKR1B1P2
cg11324445_SNORD115-11	-0.497580416	3.92E-09	8.71E-08	SNORD115-11
cg11555335_PRAME	-0.516129186	3.92E-09	8.71E-08	PRAME
cg14229362_OR2T6	0.493835866	3.92E-09	8.71E-08	OR2T6
cg17714861_LIN28AP2	-0.496802963	3.92E-09	8.72E-08	LIN28AP2
cg04194055_MTND5P29	-0.503325039	3.92E-09	8.72E-08	MTND5P29
cg07244649_RN7SL342P	0.501356083	3.93E-09	8.73E-08	RN7SL342P
cg00384264_TRAV8-7	-0.525234996	3.93E-09	8.73E-08	TRAV8-7
cg12156661_IGLJ1	-0.55792365	3.93E-09	8.73E-08	IGLJ1
cg05868023_KRT80	0.505635144	3.93E-09	8.73E-08	KRT80
cg04726019_AICDA	-0.481931857	3.93E-09	8.74E-08	AICDA
cg08433110_AQP7P2	-0.512817079	3.93E-09	8.74E-08	AQP7P2
cg05396439_SELENOV	-0.505039792	3.93E-09	8.74E-08	SELENOV
cg06635371_IGKV1-12	0.520855104	3.93E-09	8.74E-08	IGKV1-12
cg00458454_RN7SKP139	-0.492324046	3.93E-09	8.74E-08	RN7SKP139
cg04774563_RND1	-0.509092351	3.93E-09	8.74E-08	RND1
cg13168129_CDC42P2	0.499120347	3.94E-09	8.74E-08	CDC42P2
cg26353006_RNVU1-17	0.515980309	3.94E-09	8.74E-08	RNVU1-17
cg26353006_GEMIN2P1	0.515980309	3.94E-09	8.74E-08	GEMIN2P1
cg26353006_MYCNUT	0.515980309	3.94E-09	8.74E-08	MYCNUT
cg26353006_RNU7-182P	0.515980309	3.94E-09	8.74E-08	RNU7-182P
cg26353006_HAGLROS	0.515980309	3.94E-09	8.74E-08	HAGLROS
cg26353006_C3orf85	0.515980309	3.94E-09	8.74E-08	C3orf85
cg26353006_RN7SL415P	0.515980309	3.94E-09	8.74E-08	RN7SL415P
cg26353006_DYNLL1P7	0.515980309	3.94E-09	8.74E-08	DYNLL1P7
cg26353006_LINC00208	0.515980309	3.94E-09	8.74E-08	LINC00208
cg26353006_PAEP	0.515980309	3.94E-09	8.74E-08	PAEP
cg26353006_LINC02668	0.515980309	3.94E-09	8.74E-08	LINC02668
cg26353006_RPS7P9	0.515980309	3.94E-09	8.74E-08	RPS7P9
cg26353006_OR4C4P	0.515980309	3.94E-09	8.74E-08	OR4C4P
cg26353006_RNU6-1175P	0.515980309	3.94E-09	8.74E-08	RNU6-1175P
cg26353006_DNAJA1P1	0.515980309	3.94E-09	8.74E-08	DNAJA1P1
cg26353006_RNA5SP430	0.515980309	3.94E-09	8.74E-08	RNA5SP430
cg26353006_KRTAP12-3	0.515980309	3.94E-09	8.74E-08	KRTAP12-3
cg15556748_RNU6-221P	0.487480648	3.94E-09	8.75E-08	RNU6-221P
cg14193001_ALDH7A1P4	-0.515046363	3.94E-09	8.75E-08	ALDH7A1P4
cg15976390_TRIML2	-0.494998475	3.95E-09	8.76E-08	TRIML2
cg20267322_FAM163B	-0.520474751	3.95E-09	8.77E-08	FAM163B
cg00066022_SNORD127	-0.53810479	3.95E-09	8.78E-08	SNORD127
cg19264743_DEFB108C	-0.533041509	3.95E-09	8.78E-08	DEFB108C
cg04263379_OR2A41P	-0.604083259	3.96E-09	8.78E-08	OR2A41P
cg16141840_SNORD54	-0.563909745	3.96E-09	8.78E-08	SNORD54
cg23296665_MTND4LP11	-0.526756566	3.96E-09	8.79E-08	MTND4LP11
cg22503024_NLRP11	-0.504832969	3.96E-09	8.79E-08	NLRP11
cg12910951_RN7SL634P	0.489056002	3.96E-09	8.79E-08	RN7SL634P
cg07231446_TOMM22P3	-0.528694487	3.96E-09	8.79E-08	TOMM22P3
cg15712577_MEMO1P3	-0.495402455	3.96E-09	8.79E-08	MEMO1P3
cg16278658_ERC2	-0.574325497	3.96E-09	8.79E-08	ERC2
cg12163800_RNU6-174P	-0.492077966	3.96E-09	8.80E-08	RNU6-174P
cg04072177_MIR206	-0.50557047	3.97E-09	8.80E-08	MIR206
cg04639241_GPR88	-0.497488725	3.97E-09	8.81E-08	GPR88
cg05868023_HMGN2P11	0.452706408	3.97E-09	8.81E-08	HMGN2P11
cg02207084_SCP2D1	-0.518931675	3.97E-09	8.82E-08	SCP2D1
cg02814691_IGHV4-31	-0.607326462	3.98E-09	8.82E-08	IGHV4-31
cg10548700_CLEC3A	0.49979168	3.98E-09	8.82E-08	CLEC3A
cg04515996_CDH5	0.50856698	3.98E-09	8.83E-08	CDH5
cg24366383_KRTAP8-3P	0.713667178	3.98E-09	8.83E-08	KRTAP8-3P
cg11156873_EN1	-0.500462576	3.98E-09	8.83E-08	EN1
cg04513703_UGT2B10	-0.522963579	3.98E-09	8.83E-08	UGT2B10
cg13188416_SMR3B	0.499283971	3.98E-09	8.83E-08	SMR3B
cg17918676_LINC02433	-0.548042563	3.98E-09	8.84E-08	LINC02433
cg04304019_NCOR1P1	-0.487095732	3.99E-09	8.84E-08	NCOR1P1
cg02590715_RNU6-1017P	-0.568398621	3.99E-09	8.84E-08	RNU6-1017P
cg11662061_MIR133B	-0.528334037	3.99E-09	8.85E-08	MIR133B
cg24360513_RXFP3	0.521727341	3.99E-09	8.85E-08	RXFP3
cg00171290_ADGRA2	-0.519149614	3.99E-09	8.85E-08	ADGRA2
cg14924064_FAM162B	0.490112438	3.99E-09	8.85E-08	FAM162B
cg04774563_NPM1P48	-0.510700629	3.99E-09	8.85E-08	NPM1P48
cg04774563_PNPP1	-0.510700629	3.99E-09	8.85E-08	PNPP1
cg04774563_RN7SKP144	-0.510700629	3.99E-09	8.85E-08	RN7SKP144
cg04774563_RNA5SP258	-0.510700629	3.99E-09	8.85E-08	RNA5SP258
cg04774563_RNA5SP353	-0.510700629	3.99E-09	8.85E-08	RNA5SP353
cg04774563_MIR1283-2	-0.510700629	3.99E-09	8.85E-08	MIR1283-2
cg15042047_IGLV1-40	-0.595946076	4.00E-09	8.86E-08	IGLV1-40
cg13168129_RNU7-197P	0.499015097	4.00E-09	8.86E-08	RNU7-197P
cg15412826_HMGB1P9	-0.5267043	4.00E-09	8.87E-08	HMGB1P9
cg16143544_CFL1P2	-0.510182658	4.00E-09	8.87E-08	CFL1P2
cg10492042_IL6	0.509434748	4.01E-09	8.88E-08	IL6
cg23194886_MIR548P	-0.556221354	4.01E-09	8.88E-08	MIR548P
cg03966322_PPIAP63	0.520360558	4.01E-09	8.88E-08	PPIAP63
cg20994742_DLEC1P1	0.614913991	4.01E-09	8.89E-08	DLEC1P1
cg18701685_CTRB2	0.499236919	4.01E-09	8.89E-08	CTRB2
cg01354206_MIR1285-2	-0.56229363	4.01E-09	8.89E-08	MIR1285-2
cg18452169_RN7SL107P	-0.453210053	4.01E-09	8.89E-08	RN7SL107P
cg07150342_ACTBP12	0.631101239	4.01E-09	8.89E-08	ACTBP12
cg07150342_MTND5P18	0.631101239	4.01E-09	8.89E-08	MTND5P18
cg07150342_RN7SL868P	0.631101239	4.01E-09	8.89E-08	RN7SL868P
cg07150342_MTND1P2	0.631101239	4.01E-09	8.89E-08	MTND1P2
cg07150342_H3P29	0.631101239	4.01E-09	8.89E-08	H3P29
cg02775254_DEFB4B	-0.543406832	4.01E-09	8.89E-08	DEFB4B
cg25479848_PDE4DIPP10	-0.521267183	4.01E-09	8.89E-08	PDE4DIPP10
cg25293880_CNBD1	-0.511259281	4.02E-09	8.89E-08	CNBD1
cg02493602_PDSS1P2	0.550946926	4.02E-09	8.90E-08	PDSS1P2
cg00530579_IGKV5-2	-0.477643427	4.02E-09	8.90E-08	IGKV5-2
cg00470469_SPRR2G	-0.512122868	4.02E-09	8.90E-08	SPRR2G
cg11868136_GALNT13	-0.521298289	4.02E-09	8.90E-08	GALNT13
cg12594546_C22orf42	-0.592641329	4.02E-09	8.91E-08	C22orf42
cg14646214_LILRA1	-0.64514037	4.02E-09	8.91E-08	LILRA1
cg03560018_AK4P5	0.500479702	4.02E-09	8.91E-08	AK4P5
cg15541606_SULT1D1P	0.55674214	4.02E-09	8.91E-08	SULT1D1P
cg06320570_FGA	-0.525579774	4.03E-09	8.91E-08	FGA
cg22168087_CCR7	0.50237429	4.03E-09	8.92E-08	CCR7
cg03591123_MYH1	-0.496657536	4.03E-09	8.92E-08	MYH1
cg14646214_ARPC3P1	-0.639999768	4.04E-09	8.94E-08	ARPC3P1
cg10492042_HBAP1	0.489004625	4.04E-09	8.94E-08	HBAP1
cg12110603_HHIPL1	-0.554031026	4.04E-09	8.94E-08	HHIPL1
cg18480033_RN7SL272P	-0.510158339	4.04E-09	8.94E-08	RN7SL272P
cg12910951_LINC02829	0.494799867	4.04E-09	8.95E-08	LINC02829
cg04669580_OR11I1P	-0.502166879	4.05E-09	8.96E-08	OR11I1P
cg04669580_RNA5SP98	-0.502166879	4.05E-09	8.96E-08	RNA5SP98
cg04669580_UBQLN1P1	-0.502166879	4.05E-09	8.96E-08	UBQLN1P1
cg04669580_GPX1P2	-0.502166879	4.05E-09	8.96E-08	GPX1P2
cg09435929_RN7SL342P	0.499371015	4.05E-09	8.96E-08	RN7SL342P
cg02590715_TRBV25OR9-2	-0.560406952	4.05E-09	8.96E-08	TRBV25OR9-2
cg15509969_LAMB4	0.487750007	4.05E-09	8.96E-08	LAMB4
cg06699461_LINC02782	-0.500950121	4.05E-09	8.96E-08	LINC02782
cg19217778_MTND1P27	-0.529336066	4.05E-09	8.96E-08	MTND1P27
cg19217778_RPL30P16	-0.529336066	4.05E-09	8.96E-08	RPL30P16
cg19217778_OR5BE1P	-0.529336066	4.05E-09	8.96E-08	OR5BE1P
cg19217778_ZSWIM5P1	-0.529336066	4.05E-09	8.96E-08	ZSWIM5P1
cg11911060_RNU6-785P	-0.553017019	4.05E-09	8.96E-08	RNU6-785P
cg20237815_RPL10AP5	-0.495171417	4.05E-09	8.96E-08	RPL10AP5
cg16237262_PILRA	-0.550049771	4.06E-09	8.97E-08	PILRA
cg23909098_VIL1	0.48703178	4.06E-09	8.97E-08	VIL1
cg02514711_RNVU1-2	0.496704658	4.06E-09	8.97E-08	RNVU1-2
cg14357008_SUMO1P4	-0.61514102	4.06E-09	8.97E-08	SUMO1P4
cg12398261_NR1H4	-0.508517601	4.06E-09	8.98E-08	NR1H4
cg26081710_ACTG1P12	-0.530971066	4.06E-09	8.98E-08	ACTG1P12
cg12163800_NFU1P2	-0.494911404	4.06E-09	8.99E-08	NFU1P2
cg14223866_RNA5SP375	0.564979685	4.06E-09	8.99E-08	RNA5SP375
cg01034726_DPP10-AS2	-0.606501886	4.07E-09	8.99E-08	DPP10-AS2
cg10699599_OR2AM1P	-0.50654262	4.07E-09	8.99E-08	OR2AM1P
cg10699599_RPL23AP59	-0.50654262	4.07E-09	8.99E-08	RPL23AP59
cg10699599_RNU6-590P	-0.50654262	4.07E-09	8.99E-08	RNU6-590P
cg14197892_SDHDP5	-0.629849838	4.07E-09	9.00E-08	SDHDP5
cg07140455_GUCA2B	-0.612840643	4.07E-09	9.00E-08	GUCA2B
cg15977002_IGHA1	-0.528788307	4.07E-09	9.01E-08	IGHA1
cg16217323_RNU6-815P	-0.513212283	4.08E-09	9.01E-08	RNU6-815P
cg11366701_MIR218-2	0.605627385	4.08E-09	9.01E-08	MIR218-2
cg25716065_TRBV11-1	0.490703996	4.08E-09	9.01E-08	TRBV11-1
cg02265810_ACTG1P21	-0.535014972	4.08E-09	9.01E-08	ACTG1P21
cg02265810_RNA5SP232	-0.535014972	4.08E-09	9.01E-08	RNA5SP232
cg12877532_LINC00354	-0.505097494	4.08E-09	9.02E-08	LINC00354
cg16627759_RNU6-239P	-0.519097001	4.09E-09	9.03E-08	RNU6-239P
cg16627759_MIR1471	-0.519097001	4.09E-09	9.03E-08	MIR1471
cg16627759_RNU1-96P	-0.519097001	4.09E-09	9.03E-08	RNU1-96P
cg16627759_RNU6-1109P	-0.519097001	4.09E-09	9.03E-08	RNU6-1109P
cg16627759_TAAR9	-0.519097001	4.09E-09	9.03E-08	TAAR9
cg16627759_OR10G6	-0.519097001	4.09E-09	9.03E-08	OR10G6
cg16627759_SLC25A5P4	-0.519097001	4.09E-09	9.03E-08	SLC25A5P4
cg16627759_LINC01044	-0.519097001	4.09E-09	9.03E-08	LINC01044
cg16627759_MIR548H2	-0.519097001	4.09E-09	9.03E-08	MIR548H2
cg19316173_GTF3AP6	-0.596152575	4.09E-09	9.03E-08	GTF3AP6
cg00632358_MTCYBP14	-0.499448836	4.09E-09	9.03E-08	MTCYBP14
cg14197892_RN7SKP165	-0.633131554	4.09E-09	9.03E-08	RN7SKP165
cg01722343_OR2B11	0.502164229	4.09E-09	9.03E-08	OR2B11
cg02990361_LINC00433	-0.446391733	4.09E-09	9.03E-08	LINC00433
cg05433549_LINC00400	-0.530068463	4.09E-09	9.03E-08	LINC00400
cg06449486_SLCO1B1	0.526470273	4.09E-09	9.04E-08	SLCO1B1
cg16278658_IL20	-0.564571581	4.09E-09	9.04E-08	IL20
cg02491754_SYT8	0.496449189	4.09E-09	9.04E-08	SYT8
cg00991379_RNA5SP138	-0.511793805	4.09E-09	9.04E-08	RNA5SP138
cg00991379_ARL2BPP7	-0.511793805	4.09E-09	9.04E-08	ARL2BPP7
cg13841476_B4GALNT1	-0.624987761	4.09E-09	9.04E-08	B4GALNT1
cg21766141_RFPL4A	-0.489277883	4.10E-09	9.05E-08	RFPL4A
cg21828663_RPS27P18	-0.496888902	4.10E-09	9.06E-08	RPS27P18
cg07320976_OR9I1	-0.580249359	4.10E-09	9.06E-08	OR9I1
cg04876127_RNU6-1113P	-0.503864751	4.11E-09	9.07E-08	RNU6-1113P
cg06067437_RNA5SP388	0.478657449	4.11E-09	9.07E-08	RNA5SP388
cg20667334_MTND5P30	-0.494108241	4.11E-09	9.07E-08	MTND5P30
cg20667334_RN7SL705P	-0.494108241	4.11E-09	9.07E-08	RN7SL705P
cg20667334_MRPS16P2	-0.494108241	4.11E-09	9.07E-08	MRPS16P2
cg05868023_KCNAB1-AS1	0.490367864	4.11E-09	9.07E-08	KCNAB1-AS1
cg20295071_POU6F2-AS1	0.5133867	4.11E-09	9.08E-08	POU6F2-AS1
cg25928510_H2AC9P	-0.497258952	4.11E-09	9.08E-08	H2AC9P
cg22549984_RNU6-550P	-0.500828496	4.11E-09	9.08E-08	RNU6-550P
cg09926728_SNORD114-2	-0.546590089	4.11E-09	9.08E-08	SNORD114-2
cg08880327_TNFSF18	-0.510086591	4.12E-09	9.08E-08	TNFSF18
cg26660305_NPM1P38	-0.553317363	4.12E-09	9.08E-08	NPM1P38
cg13127920_MUC7	-0.534716691	4.12E-09	9.08E-08	MUC7
cg19472786_RN7SL492P	-0.533520656	4.12E-09	9.09E-08	RN7SL492P
cg19472786_RN7SKP294	-0.533520656	4.12E-09	9.09E-08	RN7SKP294
cg19472786_MT1CP	-0.533520656	4.12E-09	9.09E-08	MT1CP
cg19757526_IGHV1-3	-0.626731771	4.12E-09	9.09E-08	IGHV1-3
cg02992549_KRT16P4	-0.521473504	4.12E-09	9.10E-08	KRT16P4
cg20134394_CCKAR	-0.497146494	4.12E-09	9.10E-08	CCKAR
cg06777189_PRB3	-0.495629891	4.13E-09	9.10E-08	PRB3
cg04900782_RPL7P19	-0.464775484	4.13E-09	9.11E-08	RPL7P19
cg27208514_HMGN2P18	-0.505352015	4.13E-09	9.11E-08	HMGN2P18
cg27208514_RNU6-961P	-0.505352015	4.13E-09	9.11E-08	RNU6-961P
cg27208514_RNU6-235P	-0.505352015	4.13E-09	9.11E-08	RNU6-235P
cg27208514_MIR489	-0.505352015	4.13E-09	9.11E-08	MIR489
cg27208514_RNASE9	-0.505352015	4.13E-09	9.11E-08	RNASE9
cg27208514_LINC01718	-0.505352015	4.13E-09	9.11E-08	LINC01718
cg26459473_RPL12P18	-0.50817955	4.13E-09	9.11E-08	RPL12P18
cg13229245_RPS24P13	0.48202282	4.14E-09	9.12E-08	RPS24P13
cg14398342_RNA5SP59	-0.57860732	4.14E-09	9.13E-08	RNA5SP59
cg14398342_RNA5SP100	-0.57860732	4.14E-09	9.13E-08	RNA5SP100
cg14398342_RNA5SP175	-0.57860732	4.14E-09	9.13E-08	RNA5SP175
cg14398342_NEUROD6	-0.57860732	4.14E-09	9.13E-08	NEUROD6
cg14398342_MSANTD2P1	-0.57860732	4.14E-09	9.13E-08	MSANTD2P1
cg08426938_HTR2A-AS1	-0.534363325	4.14E-09	9.13E-08	HTR2A-AS1
cg26841611_SNORD114-20	-0.493755649	4.15E-09	9.14E-08	SNORD114-20
cg18318704_ART2BP	0.492156011	4.15E-09	9.14E-08	ART2BP
cg14611230_IL23A	-0.622537638	4.15E-09	9.14E-08	IL23A
cg23238869_S1PR3	-0.54665357	4.15E-09	9.14E-08	S1PR3
cg17159699_SLC25A24P1	-0.534045894	4.15E-09	9.15E-08	SLC25A24P1
cg11478335_ONECUT1	-0.609871404	4.15E-09	9.15E-08	ONECUT1
cg00171290_RPS28P5	-0.506454105	4.16E-09	9.16E-08	RPS28P5
cg12852285_AGTR1	-0.590523088	4.16E-09	9.16E-08	AGTR1
cg14223866_DIRC1	0.560537385	4.16E-09	9.17E-08	DIRC1
cg10284638_NKX2-6	-0.502215248	4.16E-09	9.18E-08	NKX2-6
cg10801331_PRR23C	-0.496648237	4.17E-09	9.18E-08	PRR23C
cg10801331_TRIM64EP	-0.496648237	4.17E-09	9.18E-08	TRIM64EP
cg10801331_RPS29P27	-0.496648237	4.17E-09	9.18E-08	RPS29P27
cg10801331_RNU6-371P	-0.496648237	4.17E-09	9.18E-08	RNU6-371P
cg00154829_PCGEM1	-0.540224839	4.17E-09	9.18E-08	PCGEM1
cg14646214_FCER1G	-0.627521507	4.17E-09	9.18E-08	FCER1G
cg15644305_MIR663AHG	-0.517543049	4.17E-09	9.18E-08	MIR663AHG
cg10991855_PLA2G5	-0.498963	4.17E-09	9.18E-08	PLA2G5
cg16237262_PFKFB3	-0.551618694	4.17E-09	9.18E-08	PFKFB3
cg18268631_IGLV3-4	0.551730451	4.17E-09	9.18E-08	IGLV3-4
cg08044704_GRAMD1B	-0.616079119	4.17E-09	9.19E-08	GRAMD1B
cg12156661_PAX5	-0.537340751	4.17E-09	9.19E-08	PAX5
cg15703970_HNRNPA1P42	-0.477867168	4.18E-09	9.20E-08	HNRNPA1P42
cg20161227_SNORD115-9	-0.527027626	4.18E-09	9.20E-08	SNORD115-9
cg14282280_GOT1L1	-0.485413664	4.18E-09	9.20E-08	GOT1L1
cg16596598_IRAG2	-0.483514344	4.18E-09	9.20E-08	IRAG2
cg04726019_IGKV6D-21	-0.491625491	4.18E-09	9.20E-08	IGKV6D-21
cg17714861_SLC19A1	-0.505706038	4.18E-09	9.21E-08	SLC19A1
cg04887104_OTOS	-0.517010575	4.18E-09	9.21E-08	OTOS
cg16899501_HSPA8P16	-0.570509149	4.19E-09	9.22E-08	HSPA8P16
cg10145319_RN7SL549P	-0.56092845	4.19E-09	9.23E-08	RN7SL549P
cg18692382_UCP1	0.484470946	4.19E-09	9.23E-08	UCP1
cg04515996_LILRB3	0.484787768	4.19E-09	9.23E-08	LILRB3
cg19595092_LINC01076	-0.514409091	4.20E-09	9.24E-08	LINC01076
cg23024913_RPS13P3	-0.529723332	4.20E-09	9.24E-08	RPS13P3
cg08055490_ZNF733P	-0.512452036	4.20E-09	9.25E-08	ZNF733P
cg26338386_NOVA2	-0.608624416	4.20E-09	9.25E-08	NOVA2
cg12803615_TLX1NB	-0.592427519	4.20E-09	9.25E-08	TLX1NB
cg16792066_ADGRA2	0.510751363	4.20E-09	9.25E-08	ADGRA2
cg06568056_SAPCD2P1	0.500115397	4.21E-09	9.26E-08	SAPCD2P1
cg17613326_OR10C1	0.551522779	4.21E-09	9.26E-08	OR10C1
cg12356249_CHAT	-0.490792046	4.21E-09	9.26E-08	CHAT
cg09191854_AZGP1P2	-0.550078903	4.21E-09	9.26E-08	AZGP1P2
cg01722343_OR4K1	0.501913519	4.21E-09	9.26E-08	OR4K1
cg26081710_TRBV6-4	-0.544805185	4.21E-09	9.27E-08	TRBV6-4
cg15712577_ABCB4	-0.499193839	4.21E-09	9.27E-08	ABCB4
cg26612252_NDUFA5P3	0.550951406	4.21E-09	9.27E-08	NDUFA5P3
cg09671109_RNU6-257P	0.512007826	4.21E-09	9.27E-08	RNU6-257P
cg14483161_IL17A	-0.488400759	4.22E-09	9.28E-08	IL17A
cg24605553_FCMR	0.571275431	4.22E-09	9.28E-08	FCMR
cg06560649_TMEM233	-0.63149048	4.22E-09	9.28E-08	TMEM233
cg04639241_PCDH12	-0.487014904	4.22E-09	9.28E-08	PCDH12
cg07825114_COMMD4P2	0.565110209	4.23E-09	9.29E-08	COMMD4P2
cg27064927_LINC00317	-0.50500523	4.23E-09	9.29E-08	LINC00317
cg17388638_BANK1	-0.512299675	4.23E-09	9.29E-08	BANK1
cg26612252_KRTAP15-1	0.556253197	4.23E-09	9.31E-08	KRTAP15-1
cg11156873_MTCO1P54	-0.509885819	4.23E-09	9.31E-08	MTCO1P54
cg01684881_HSPD1P7	0.509742885	4.23E-09	9.31E-08	HSPD1P7
cg23668222_GNG8	-0.554444445	4.24E-09	9.31E-08	GNG8
cg09817248_EGF	0.487999435	4.24E-09	9.33E-08	EGF
cg11868136_COL6A6	-0.520205774	4.25E-09	9.34E-08	COL6A6
cg01946530_HSPD1P7	0.493554896	4.25E-09	9.34E-08	HSPD1P7
cg24863484_IL10	-0.609087243	4.25E-09	9.34E-08	IL10
cg14480262_RNA5SP292	-0.504050592	4.25E-09	9.34E-08	RNA5SP292
cg00545295_RNU6-1241P	0.526383662	4.25E-09	9.34E-08	RNU6-1241P
cg00909976_RNA5SP191	0.495518906	4.25E-09	9.34E-08	RNA5SP191
cg13648318_SNORD116-12	0.5041028	4.25E-09	9.34E-08	SNORD116-12
cg07408006_ZNF679	-0.592980238	4.25E-09	9.34E-08	ZNF679
cg25105522_NPAP1	0.55383908	4.25E-09	9.35E-08	NPAP1
cg20936529_RNU7-95P	-0.539961397	4.26E-09	9.35E-08	RNU7-95P
cg20936529_MTND4P13	-0.539961397	4.26E-09	9.35E-08	MTND4P13
cg20936529_RNA5SP234	-0.539961397	4.26E-09	9.35E-08	RNA5SP234
cg20936529_RN7SKP6	-0.539961397	4.26E-09	9.35E-08	RN7SKP6
cg16278658_ZFP36	-0.557594185	4.26E-09	9.36E-08	ZFP36
cg16237262_CA4	-0.554501636	4.26E-09	9.36E-08	CA4
cg03012986_RNA5SP429	0.512447778	4.26E-09	9.36E-08	RNA5SP429
cg08426938_CCT8L2	-0.519794736	4.26E-09	9.36E-08	CCT8L2
cg15712577_TRAJ48	-0.490534905	4.26E-09	9.36E-08	TRAJ48
cg26338386_TRPM5	-0.60338303	4.26E-09	9.37E-08	TRPM5
cg20983125_IGKV2D-29	-0.508554071	4.26E-09	9.37E-08	IGKV2D-29
cg05541722_CDH9	-0.520906729	4.27E-09	9.37E-08	CDH9
cg24413597_MIR1251	-0.581104927	4.27E-09	9.38E-08	MIR1251
cg18318704_ZIC2	0.493579739	4.27E-09	9.38E-08	ZIC2
cg07570618_GM2AP2	-0.550707545	4.27E-09	9.38E-08	GM2AP2
cg13692482_LINC02527	-0.547032539	4.28E-09	9.39E-08	LINC02527
cg15577927_RNA5SP322	0.484999771	4.28E-09	9.39E-08	RNA5SP322
cg05154833_FAM162B	-0.48517992	4.28E-09	9.39E-08	FAM162B
cg14753740_RPL6P25	0.502996359	4.28E-09	9.40E-08	RPL6P25
cg08630891_HNRNPA3P1	-0.52136285	4.28E-09	9.40E-08	HNRNPA3P1
cg16792066_SOST	0.506432312	4.28E-09	9.40E-08	SOST
cg17388638_CR2	-0.504672988	4.29E-09	9.41E-08	CR2
cg13648318_RNU4-65P	0.512905934	4.29E-09	9.41E-08	RNU4-65P
cg16278658_OSMR	-0.573394762	4.29E-09	9.41E-08	OSMR
cg23727505_IGHG2	-0.563492614	4.29E-09	9.42E-08	IGHG2
cg10039163_RPS19P6	-0.481234888	4.29E-09	9.42E-08	RPS19P6
cg04900782_RPS27P20	-0.448995225	4.29E-09	9.42E-08	RPS27P20
cg02697258_RNU6-1077P	-0.539608475	4.29E-09	9.43E-08	RNU6-1077P
cg04639241_RPS23P9	-0.497847693	4.29E-09	9.43E-08	RPS23P9
cg26598859_RALYL	-0.523654756	4.30E-09	9.43E-08	RALYL
cg03859313_CTNNA2-AS1	0.492753393	4.30E-09	9.43E-08	CTNNA2-AS1
cg07570618_RNU6-860P	-0.539712848	4.30E-09	9.44E-08	RNU6-860P
cg09583984_RPS26P35	-0.588758187	4.30E-09	9.44E-08	RPS26P35
cg24227048_KRTAP12-4	-0.541205129	4.30E-09	9.44E-08	KRTAP12-4
cg06136472_IGKV3D-15	-0.521093836	4.30E-09	9.44E-08	IGKV3D-15
cg26338386_ACNATP	-0.603320422	4.30E-09	9.45E-08	ACNATP
cg17714861_NCF4	-0.491851063	4.30E-09	9.45E-08	NCF4
cg15797223_SCGB1D2	0.596408649	4.31E-09	9.45E-08	SCGB1D2
cg18720828_XCR1	-0.603293068	4.31E-09	9.46E-08	XCR1
cg02673703_PABPC1P6	-0.502364	4.31E-09	9.46E-08	PABPC1P6
cg20369775_MIR7-3	0.551760127	4.31E-09	9.46E-08	MIR7-3
cg26152108_RPL22P4	-0.52555923	4.31E-09	9.46E-08	RPL22P4
cg20983125_MYH8	-0.505373167	4.32E-09	9.47E-08	MYH8
cg18480033_GUCA2B	-0.497863548	4.32E-09	9.47E-08	GUCA2B
cg25472353_RNU6-654P	0.492337578	4.32E-09	9.47E-08	RNU6-654P
cg00592315_RNU6-300P	-0.498340692	4.32E-09	9.48E-08	RNU6-300P
cg24432376_LINC00583	-0.507646819	4.32E-09	9.48E-08	LINC00583
cg10548700_TRBV25OR9-2	0.495215084	4.32E-09	9.48E-08	TRBV25OR9-2
cg00629730_IGLV2-18	-0.53615535	4.32E-09	9.48E-08	IGLV2-18
cg10973043_C16orf82	-0.527830213	4.32E-09	9.48E-08	C16orf82
cg09375013_NMD3P2	0.576126795	4.32E-09	9.48E-08	NMD3P2
cg17613326_OR4D5	0.542301425	4.33E-09	9.49E-08	OR4D5
cg01594767_ART2BP	-0.517193754	4.33E-09	9.50E-08	ART2BP
cg05956076_SNORA3C	-0.494777224	4.33E-09	9.50E-08	SNORA3C
cg02990361_SH2D4B	0.557150915	4.33E-09	9.50E-08	SH2D4B
cg14371107_TRAV20	0.526573229	4.33E-09	9.50E-08	TRAV20
cg20016068_RN7SL496P	-0.500719837	4.33E-09	9.50E-08	RN7SL496P
cg09981313_EBI3	-0.526179585	4.33E-09	9.50E-08	EBI3
cg02792822_MTCO2P12	-0.587840384	4.34E-09	9.51E-08	MTCO2P12
cg18477299_HES3	-0.541822938	4.34E-09	9.51E-08	HES3
cg03423038_R3HDML	0.631440033	4.34E-09	9.51E-08	R3HDML
cg17104484_DNAJC17P1	-0.589088052	4.34E-09	9.51E-08	DNAJC17P1
cg00629730_AKR1B1P2	-0.539511549	4.34E-09	9.51E-08	AKR1B1P2
cg20137750_CTBP2P5	-0.494070054	4.34E-09	9.51E-08	CTBP2P5
cg12256809_KRTAP2-3	-0.528297124	4.34E-09	9.51E-08	KRTAP2-3
cg05162456_RFX6	-0.488870857	4.34E-09	9.51E-08	RFX6
cg00632358_RN7SKP165	-0.496286713	4.34E-09	9.52E-08	RN7SKP165
cg25713657_RN7SKP131	-0.586015956	4.34E-09	9.52E-08	RN7SKP131
cg04452523_IGKV1OR2-3	-0.546174938	4.35E-09	9.52E-08	IGKV1OR2-3
cg04452523_MIR548A1	-0.546174938	4.35E-09	9.52E-08	MIR548A1
cg04452523_RPS29P15	-0.546174938	4.35E-09	9.52E-08	RPS29P15
cg04452523_RPL30P12	-0.546174938	4.35E-09	9.52E-08	RPL30P12
cg14981546_RPL35AP12	0.501357508	4.35E-09	9.53E-08	RPL35AP12
cg02080116_RN7SL255P	-0.506278188	4.35E-09	9.53E-08	RN7SL255P
cg20695805_RNU6-618P	0.490346005	4.35E-09	9.53E-08	RNU6-618P
cg10530063_SPAG11B	0.483948098	4.35E-09	9.53E-08	SPAG11B
cg10530063_SPAG11A	0.483948098	4.35E-09	9.53E-08	SPAG11A
cg20657843_CATSPER1	-0.525895501	4.35E-09	9.53E-08	CATSPER1
cg26419656_SNORA68	0.489457679	4.35E-09	9.54E-08	SNORA68
cg13168129_MIR1251	0.496856992	4.35E-09	9.54E-08	MIR1251
cg20252529_RNU4-84P	-0.507194764	4.36E-09	9.54E-08	RNU4-84P
cg17388638_FAM162B	-0.512349277	4.36E-09	9.55E-08	FAM162B
cg02590715_PCDH10	-0.538563432	4.36E-09	9.55E-08	PCDH10
cg16237262_ITGAM	-0.544750691	4.36E-09	9.55E-08	ITGAM
cg16712416_VGLL2	-0.518996214	4.36E-09	9.56E-08	VGLL2
cg16712416_MTND2P6	-0.518996214	4.36E-09	9.56E-08	MTND2P6
cg16712416_MYMK	-0.518996214	4.36E-09	9.56E-08	MYMK
cg16712416_LINC02629	-0.518996214	4.36E-09	9.56E-08	LINC02629
cg16712416_ANKRD30BP1	-0.518996214	4.36E-09	9.56E-08	ANKRD30BP1
cg14122110_HLA-DQA1	-0.504210051	4.37E-09	9.57E-08	HLA-DQA1
cg14193001_IGKV6-21	-0.498848688	4.37E-09	9.57E-08	IGKV6-21
cg27251155_NAT16	-0.523091399	4.37E-09	9.57E-08	NAT16
cg15889703_MIR130A	-0.507158458	4.37E-09	9.57E-08	MIR130A
cg16582255_KRTAP4-8	-0.580497762	4.37E-09	9.57E-08	KRTAP4-8
cg05133155_R3HDML	-0.523112235	4.37E-09	9.57E-08	R3HDML
cg14357008_ABI3BP	-0.615647089	4.37E-09	9.57E-08	ABI3BP
cg19506623_SILC1	-0.507107983	4.38E-09	9.58E-08	SILC1
cg03123424_RNU6-1313P	-0.513741352	4.38E-09	9.58E-08	RNU6-1313P
cg00909976_SNORD115-36	0.478857799	4.38E-09	9.58E-08	SNORD115-36
cg15209419_HMGN2P18	-0.500774664	4.38E-09	9.58E-08	HMGN2P18
cg15209419_RNU6-961P	-0.500774664	4.38E-09	9.58E-08	RNU6-961P
cg15209419_RNU6-235P	-0.500774664	4.38E-09	9.58E-08	RNU6-235P
cg15209419_MIR489	-0.500774664	4.38E-09	9.58E-08	MIR489
cg15209419_RNASE9	-0.500774664	4.38E-09	9.58E-08	RNASE9
cg15209419_LINC01718	-0.500774664	4.38E-09	9.58E-08	LINC01718
cg12594546_CXCL5	-0.594375706	4.38E-09	9.58E-08	CXCL5
cg19351336_LINC00430	-0.501439252	4.38E-09	9.58E-08	LINC00430
cg11002721_KLF17	-0.576665336	4.38E-09	9.58E-08	KLF17
cg16071815_SH2D7	-0.494286864	4.38E-09	9.58E-08	SH2D7
cg13885150_OR2A41P	-0.606684881	4.38E-09	9.59E-08	OR2A41P
cg05937774_LINC01738	-0.586105859	4.38E-09	9.59E-08	LINC01738
cg09214668_RNU6-629P	-0.571299447	4.38E-09	9.59E-08	RNU6-629P
cg25710745_NALCN	-0.543567859	4.39E-09	9.60E-08	NALCN
cg22897634_FABP7	-0.528105824	4.39E-09	9.60E-08	FABP7
cg27619481_VIL1	-0.497723631	4.39E-09	9.61E-08	VIL1
cg20683445_GUCA2A	-0.517019962	4.39E-09	9.61E-08	GUCA2A
cg20983125_MS4A1	-0.501161076	4.40E-09	9.61E-08	MS4A1
cg13229245_DHFRP1	0.487646396	4.40E-09	9.62E-08	DHFRP1
cg22009052_HCG4P8	-0.555564373	4.40E-09	9.62E-08	HCG4P8
cg18701685_HOXD9	0.51205497	4.40E-09	9.62E-08	HOXD9
cg17656939_LINC01804	-0.595055636	4.40E-09	9.63E-08	LINC01804
cg20102246_RN7SL513P	0.517832385	4.40E-09	9.63E-08	RN7SL513P
cg07793432_OXGR1	-0.662904429	4.41E-09	9.63E-08	OXGR1
cg14753740_RNU6-858P	0.503657916	4.41E-09	9.64E-08	RNU6-858P
cg14981546_RN7SL634P	0.498041611	4.41E-09	9.64E-08	RN7SL634P
cg12594546_RNU6-1120P	-0.598629093	4.41E-09	9.64E-08	RNU6-1120P
cg11153505_ACSL1	-0.488070743	4.41E-09	9.64E-08	ACSL1
cg15976390_HOXB-AS3	-0.493468974	4.41E-09	9.64E-08	HOXB-AS3
cg17218510_HOXC13	-0.613717162	4.41E-09	9.64E-08	HOXC13
cg11041558_RNU2-32P	-0.555225088	4.41E-09	9.65E-08	RNU2-32P
cg13500029_PLA2G4C	-0.498563724	4.41E-09	9.65E-08	PLA2G4C
cg00743325_FOLR3	0.469106511	4.41E-09	9.65E-08	FOLR3
cg15635341_RNU7-187P	0.54782437	4.42E-09	9.65E-08	RNU7-187P
cg16581747_CAV3	-0.632160017	4.42E-09	9.65E-08	CAV3
cg17329886_LINC00317	-0.568525566	4.42E-09	9.65E-08	LINC00317
cg01722343_AIFM1P1	0.518079291	4.42E-09	9.66E-08	AIFM1P1
cg20695805_KRT33A	0.479612984	4.42E-09	9.66E-08	KRT33A
cg25319337_DLX6	-0.450149935	4.42E-09	9.66E-08	DLX6
cg24728770_RAET1M	-0.509483951	4.42E-09	9.67E-08	RAET1M
cg14790638_ZFAT	-0.523101373	4.42E-09	9.67E-08	ZFAT
cg21200382_RNA5SP177	0.544935626	4.43E-09	9.67E-08	RNA5SP177
cg18100127_SSR1P1	-0.504140554	4.43E-09	9.67E-08	SSR1P1
cg01731023_TPD52L3	-0.503654921	4.43E-09	9.68E-08	TPD52L3
cg09700868_CRB3P1	-0.508008681	4.43E-09	9.68E-08	CRB3P1
cg19757526_SNRPEP8	-0.635311116	4.43E-09	9.68E-08	SNRPEP8
cg04826071_CLEC2L	0.535006659	4.43E-09	9.68E-08	CLEC2L
cg27039034_ACTBP12	0.544520757	4.43E-09	9.68E-08	ACTBP12
cg27039034_MTND5P18	0.544520757	4.43E-09	9.68E-08	MTND5P18
cg27039034_RN7SL868P	0.544520757	4.43E-09	9.68E-08	RN7SL868P
cg27039034_MTND1P2	0.544520757	4.43E-09	9.68E-08	MTND1P2
cg27039034_H3P29	0.544520757	4.43E-09	9.68E-08	H3P29
cg12398261_OR11G2	-0.509784107	4.43E-09	9.69E-08	OR11G2
cg03593057_RNU6-939P	0.484284744	4.44E-09	9.69E-08	RNU6-939P
cg00743325_SNORD115-42	0.474065356	4.44E-09	9.69E-08	SNORD115-42
cg00218134_MIR3663HG	-0.536389245	4.44E-09	9.69E-08	MIR3663HG
cg03929761_RPL21P92	-0.507579142	4.44E-09	9.70E-08	RPL21P92
cg04337937_TNC	-0.555571589	4.44E-09	9.70E-08	TNC
cg06669036_HOXC6	-0.540878998	4.45E-09	9.71E-08	HOXC6
cg13889630_GOLGA8UP	-0.494880117	4.45E-09	9.71E-08	GOLGA8UP
cg10548700_RN7SKP65	0.48053317	4.45E-09	9.71E-08	RN7SKP65
cg20695805_ESR2	0.481917546	4.45E-09	9.71E-08	ESR2
cg00592315_OR5H15	-0.515129559	4.45E-09	9.71E-08	OR5H15
cg17911428_OR2G2	-0.527662099	4.45E-09	9.71E-08	OR2G2
cg20223162_RNA5SP432	0.487232963	4.45E-09	9.71E-08	RNA5SP432
cg22278087_LINC00355	0.634719469	4.45E-09	9.72E-08	LINC00355
cg11091734_LINC00163	-0.503695849	4.45E-09	9.72E-08	LINC00163
cg15074728_FCRL2	-0.503655023	4.45E-09	9.72E-08	FCRL2
cg16278658_FAM136BP	-0.571151964	4.46E-09	9.73E-08	FAM136BP
cg08681877_RN7SL691P	-0.55489882	4.46E-09	9.73E-08	RN7SL691P
cg08681877_LINC01007	-0.55489882	4.46E-09	9.73E-08	LINC01007
cg08681877_GLT6D1	-0.55489882	4.46E-09	9.73E-08	GLT6D1
cg08681877_MTND1P18	-0.55489882	4.46E-09	9.73E-08	MTND1P18
cg08681877_FARSBP1	-0.55489882	4.46E-09	9.73E-08	FARSBP1
cg08681877_MRPS33P4	-0.55489882	4.46E-09	9.73E-08	MRPS33P4
cg04312919_HNRNPA1P47	0.483101744	4.46E-09	9.74E-08	HNRNPA1P47
cg04751533_CRYBG2	-0.492481133	4.46E-09	9.74E-08	CRYBG2
cg14646214_LTB4R	-0.645173926	4.46E-09	9.74E-08	LTB4R
cg25250968_LINC01874	0.597850094	4.47E-09	9.74E-08	LINC01874
cg25250968_RNA5SP89	0.597850094	4.47E-09	9.74E-08	RNA5SP89
cg25250968_SNORD32B	0.597850094	4.47E-09	9.74E-08	SNORD32B
cg12474980_MIR206	-0.541864685	4.47E-09	9.74E-08	MIR206
cg25357918_OR2T7	-0.555550544	4.47E-09	9.74E-08	OR2T7
cg06032500_OTOG	-0.545097601	4.47E-09	9.74E-08	OTOG
cg26081710_OR5S1P	-0.55093328	4.47E-09	9.74E-08	OR5S1P
cg26486246_KRT17P4	-0.516123289	4.47E-09	9.75E-08	KRT17P4
cg16119907_RNU7-138P	-0.510468654	4.47E-09	9.75E-08	RNU7-138P
cg01994308_MYL7	0.486723227	4.47E-09	9.75E-08	MYL7
cg19483581_KRTAP2-2	-0.631601125	4.47E-09	9.76E-08	KRTAP2-2
cg16278658_GOLGA6L2	-0.566937066	4.48E-09	9.76E-08	GOLGA6L2
cg00686450_OR5AC2	-0.476156618	4.48E-09	9.76E-08	OR5AC2
cg13248604_OR51T1	-0.550205397	4.48E-09	9.76E-08	OR51T1
cg05818000_CHI3L1	-0.569212836	4.48E-09	9.76E-08	CHI3L1
cg14646214_NCF1C	-0.628843991	4.48E-09	9.77E-08	NCF1C
cg13229245_APOLD1	0.491914773	4.48E-09	9.77E-08	APOLD1
cg12110603_RRP7A	-0.571189936	4.48E-09	9.77E-08	RRP7A
cg14168295_RNU6-487P	-0.505361633	4.48E-09	9.77E-08	RNU6-487P
cg11868136_MIR32	-0.533844819	4.48E-09	9.77E-08	MIR32
cg11091734_SLC22A13	-0.51275956	4.48E-09	9.77E-08	SLC22A13
cg16378520_HNRNPA3P1	-0.545035676	4.48E-09	9.77E-08	HNRNPA3P1
cg19757526_SERPINA6	-0.627855577	4.48E-09	9.77E-08	SERPINA6
cg25357918_OR4F15	-0.556298544	4.48E-09	9.77E-08	OR4F15
cg19938179_CD79A	-0.503420077	4.49E-09	9.79E-08	CD79A
cg12594546_FCGR3B	-0.581018075	4.49E-09	9.79E-08	FCGR3B
cg14776351_LINC01788	-0.598495049	4.49E-09	9.79E-08	LINC01788
cg09391279_PODN	-0.535732298	4.50E-09	9.80E-08	PODN
cg10039163_IGHD2-2	-0.477146194	4.50E-09	9.80E-08	IGHD2-2
cg26512142_ELOVL2-AS1	0.627816071	4.50E-09	9.80E-08	ELOVL2-AS1
cg05868023_LIPM	0.480455356	4.50E-09	9.80E-08	LIPM
cg00384264_TRBV25OR9-2	-0.543526352	4.50E-09	9.80E-08	TRBV25OR9-2
cg05703749_OR5AS1	-0.506760396	4.50E-09	9.81E-08	OR5AS1
cg15509969_CRLF3P1	0.475030621	4.50E-09	9.81E-08	CRLF3P1
cg19635712_HBA2	0.654141661	4.50E-09	9.81E-08	HBA2
cg04337937_FOXI3	-0.561381079	4.50E-09	9.81E-08	FOXI3
cg10241871_LPCAT2BP	-0.629520851	4.50E-09	9.81E-08	LPCAT2BP
cg20540806_SCTR-AS1	0.493958531	4.50E-09	9.81E-08	SCTR-AS1
cg05173913_LINC01867	0.584294829	4.51E-09	9.81E-08	LINC01867
cg26353006_PHOX2B	0.512326773	4.51E-09	9.81E-08	PHOX2B
cg18720828_CD69	-0.575443417	4.51E-09	9.81E-08	CD69
cg20683445_PRDM14	-0.525259388	4.51E-09	9.82E-08	PRDM14
cg17593097_SS18L2P1	-0.497019675	4.51E-09	9.82E-08	SS18L2P1
cg24429037_OR10G9	-0.562215228	4.51E-09	9.82E-08	OR10G9
cg22804805_IQCF3	-0.569720192	4.51E-09	9.82E-08	IQCF3
cg12836961_LINC00460	-0.518342873	4.51E-09	9.82E-08	LINC00460
cg14691886_RNY4P27	-0.496976505	4.51E-09	9.83E-08	RNY4P27
cg12855615_MIR487A	-0.52852614	4.51E-09	9.83E-08	MIR487A
cg19740643_LINC01682	-0.530605254	4.52E-09	9.83E-08	LINC01682
cg27030245_MTATP6P29	0.504185144	4.52E-09	9.84E-08	MTATP6P29
cg15542496_GZMB	-0.51778493	4.52E-09	9.84E-08	GZMB
cg01140770_MIR1252	-0.605086118	4.52E-09	9.84E-08	MIR1252
cg19408449_RN7SL306P	-0.504873521	4.52E-09	9.84E-08	RN7SL306P
cg20476087_MTCO1P8	0.575656744	4.53E-09	9.86E-08	MTCO1P8
cg08073629_IL1A	-0.556564935	4.53E-09	9.86E-08	IL1A
cg05154833_CCR12P	-0.497721141	4.53E-09	9.86E-08	CCR12P
cg14229362_RCC2P3	0.491085223	4.53E-09	9.86E-08	RCC2P3
cg10322510_HMGB1P9	-0.502560425	4.53E-09	9.86E-08	HMGB1P9
cg19408449_TRAT1	-0.50901011	4.53E-09	9.86E-08	TRAT1
cg07499288_RN7SL97P	0.499989112	4.54E-09	9.87E-08	RN7SL97P
cg19506623_OR2J1	-0.519964346	4.54E-09	9.87E-08	OR2J1
cg02908282_FBLL1	-0.514412876	4.54E-09	9.87E-08	FBLL1
cg22159430_MRPL50P1	-0.499833125	4.54E-09	9.88E-08	MRPL50P1
cg08044704_CSF3R	-0.608640825	4.54E-09	9.89E-08	CSF3R
cg02990361_CPA4	0.529731142	4.54E-09	9.89E-08	CPA4
cg19383909_ANO2	-0.56345752	4.55E-09	9.89E-08	ANO2
cg02062326_RN7SKP226	0.485302962	4.55E-09	9.90E-08	RN7SKP226
cg02062326_OR4C10P	0.485302962	4.55E-09	9.90E-08	OR4C10P
cg02062326_MIR654	0.485302962	4.55E-09	9.90E-08	MIR654
cg02062326_LINC01665	0.485302962	4.55E-09	9.90E-08	LINC01665
cg17080234_USP17L27	-0.485102782	4.56E-09	9.91E-08	USP17L27
cg05861871_EN1	-0.492756172	4.56E-09	9.92E-08	EN1
cg25353287_SLC22A14	-0.499184009	4.56E-09	9.92E-08	SLC22A14
cg19271242_LINC00375	-0.564330773	4.56E-09	9.93E-08	LINC00375
cg02265810_MMP1	-0.529997718	4.57E-09	9.93E-08	MMP1
cg01003793_NDUFA5P9	-0.578515851	4.57E-09	9.94E-08	NDUFA5P9
cg10322510_PIGCP2	-0.486291631	4.57E-09	9.94E-08	PIGCP2
cg04639241_CCL24	-0.50266505	4.57E-09	9.94E-08	CCL24
cg14417873_LINC01761	-0.507811049	4.57E-09	9.94E-08	LINC01761
cg07140455_NPM1P4	-0.610513893	4.57E-09	9.94E-08	NPM1P4
cg04945395_SLC25A34-AS1	0.540494331	4.57E-09	9.94E-08	SLC25A34-AS1
cg04820440_NME2P3	-0.529210014	4.57E-09	9.94E-08	NME2P3
cg04820440_VN1R6P	-0.529210014	4.57E-09	9.94E-08	VN1R6P
cg17613326_OR6C71P	0.536464669	4.57E-09	9.94E-08	OR6C71P
cg10298896_RN7SL564P	-0.577094269	4.57E-09	9.94E-08	RN7SL564P
cg06136472_IGKV1D-27	-0.526176532	4.57E-09	9.95E-08	IGKV1D-27
cg06669036_IGHE	-0.51908809	4.58E-09	9.95E-08	IGHE
cg19987111_ZIC2	-0.522226808	4.58E-09	9.95E-08	ZIC2
cg09899171_OR6C74	-0.516477879	4.58E-09	9.95E-08	OR6C74
cg12774454_IGF2BP1	-0.522230886	4.58E-09	9.95E-08	IGF2BP1
cg24004951_RN7SKP53	-0.508993902	4.58E-09	9.96E-08	RN7SKP53
cg13868026_ZNF734P	-0.529754611	4.59E-09	9.97E-08	ZNF734P
cg25657443_MTND2P4	-0.66049408	4.59E-09	9.97E-08	MTND2P4
cg17613326_OR4Q2	0.548124859	4.59E-09	9.97E-08	OR4Q2
cg08816590_MTND5P23	0.483565705	4.59E-09	9.97E-08	MTND5P23
cg11911060_TAS2R40	-0.541284725	4.59E-09	9.97E-08	TAS2R40
cg13818127_RNU6-860P	-0.490556938	4.59E-09	9.97E-08	RNU6-860P
cg12067981_TRIAP1P1	-0.521784054	4.59E-09	9.97E-08	TRIAP1P1
cg12067981_RPS2P2	-0.521784054	4.59E-09	9.97E-08	RPS2P2
cg04198854_S100A8	-0.507522864	4.59E-09	9.98E-08	S100A8
cg08476832_RNU6-663P	-0.501209165	4.59E-09	9.98E-08	RNU6-663P
cg08476832_RN7SKP162	-0.501209165	4.59E-09	9.98E-08	RN7SKP162
cg08476832_LINC00349	-0.501209165	4.59E-09	9.98E-08	LINC00349
cg08476832_LINC00383	-0.501209165	4.59E-09	9.98E-08	LINC00383
cg08476832_LINC02337	-0.501209165	4.59E-09	9.98E-08	LINC02337
cg08476832_CETN1	-0.501209165	4.59E-09	9.98E-08	CETN1
cg25964019_ACTRT2	-0.520537608	4.60E-09	9.98E-08	ACTRT2
cg03292225_OR6S1	-0.509964519	4.60E-09	9.98E-08	OR6S1
cg19378640_LINC00316	0.511140959	4.60E-09	9.98E-08	LINC00316
cg06777189_IGLV1-51	-0.496960307	4.60E-09	9.98E-08	IGLV1-51
cg13571224_SNORD115-32	-0.491392695	4.60E-09	9.98E-08	SNORD115-32
cg15703970_LINC01696	-0.485336897	4.60E-09	9.98E-08	LINC01696
cg00909976_SLC25A15P2	0.478195031	4.60E-09	9.98E-08	SLC25A15P2
cg27030245_RPA2P2	0.480387047	4.60E-09	9.99E-08	RPA2P2
cg25102279_GRIK3	-0.4982527	4.60E-09	9.99E-08	GRIK3
cg00044848_FRG2	-0.514693548	4.60E-09	9.99E-08	FRG2
cg19987111_CABS1	-0.486770585	4.60E-09	1.00E-07	CABS1
cg00770754_OR2T27	-0.512447039	4.61E-09	1.00E-07	OR2T27
cg15541606_OR2T35	0.546622177	4.61E-09	1.00E-07	OR2T35
cg17562277_RNF6P1	-0.526843532	4.61E-09	1.00E-07	RNF6P1
cg02080116_GRAMD4P2	-0.500284738	4.61E-09	1.00E-07	GRAMD4P2
cg11868136_RNU6-144P	-0.534341488	4.62E-09	1.00E-07	RNU6-144P
cg16006105_OR5S1P	-0.534033394	4.62E-09	1.00E-07	OR5S1P
cg07485723_SLC10A2	0.481468375	4.62E-09	1.00E-07	SLC10A2
cg11086960_FOXO1B	-0.523117199	4.62E-09	1.00E-07	FOXO1B
cg11086960_H3P28	-0.523117199	4.62E-09	1.00E-07	H3P28
cg11086960_ACTR3BP5	-0.523117199	4.62E-09	1.00E-07	ACTR3BP5
cg11086960_NPM1P22	-0.523117199	4.62E-09	1.00E-07	NPM1P22
cg11086960_MIR487B	-0.523117199	4.62E-09	1.00E-07	MIR487B
cg11086960_KRTAP9-2	-0.523117199	4.62E-09	1.00E-07	KRTAP9-2
cg11086960_KRTAP9-8	-0.523117199	4.62E-09	1.00E-07	KRTAP9-8
cg11086960_RNU6-1021P	-0.523117199	4.62E-09	1.00E-07	RNU6-1021P
cg11086960_BNIP3P2	-0.523117199	4.62E-09	1.00E-07	BNIP3P2
cg00935234_ZNF734P	-0.503729086	4.62E-09	1.00E-07	ZNF734P
cg00569101_SLC6A5	-0.502972157	4.62E-09	1.00E-07	SLC6A5
cg18693421_RNU6-300P	0.503337893	4.63E-09	1.01E-07	RNU6-300P
cg17414127_CNTFR-AS1	-0.499810784	4.64E-09	1.01E-07	CNTFR-AS1
cg05006567_UGT1A12P	0.491487109	4.64E-09	1.01E-07	UGT1A12P
cg18095452_LINC00379	-0.558744029	4.64E-09	1.01E-07	LINC00379
cg19383909_APLP1	-0.565143013	4.65E-09	1.01E-07	APLP1
cg25706257_NEFM	-0.479401751	4.65E-09	1.01E-07	NEFM
cg02665297_MIR605	-0.518278661	4.65E-09	1.01E-07	MIR605
cg10418755_MTCO2P17	0.682611059	4.66E-09	1.01E-07	MTCO2P17
cg13468092_TOMM20P1	-0.575136824	4.66E-09	1.01E-07	TOMM20P1
cg04738355_FOSL1	-0.534868168	4.66E-09	1.01E-07	FOSL1
cg03591123_LY86-AS1	-0.488020789	4.66E-09	1.01E-07	LY86-AS1
cg16237262_CYP1A1	-0.55811931	4.66E-09	1.01E-07	CYP1A1
cg14946503_RPL21P42	-0.482930947	4.66E-09	1.01E-07	RPL21P42
cg13248604_LAP3P2	-0.548417921	4.66E-09	1.01E-07	LAP3P2
cg04509100_RN7SKP231	-0.500632474	4.66E-09	1.01E-07	RN7SKP231
cg18580450_MME-AS1	-0.55425079	4.66E-09	1.01E-07	MME-AS1
cg06054715_LINC01052	-0.522833735	4.66E-09	1.01E-07	LINC01052
cg23727505_PSMC1P6	-0.550249776	4.67E-09	1.01E-07	PSMC1P6
cg14229362_RNA5SP136	0.491439825	4.67E-09	1.01E-07	RNA5SP136
cg14229362_LINC02051	0.491439825	4.67E-09	1.01E-07	LINC02051
cg14229362_OR9G3P	0.491439825	4.67E-09	1.01E-07	OR9G3P
cg14229362_RN7SL223P	0.491439825	4.67E-09	1.01E-07	RN7SL223P
cg14229362_OR4F14P	0.491439825	4.67E-09	1.01E-07	OR4F14P
cg14229362_WBP2P1	0.491439825	4.67E-09	1.01E-07	WBP2P1
cg04820440_LCE2B	-0.51647114	4.67E-09	1.01E-07	LCE2B
cg04820440_MTND4P28	-0.51647114	4.67E-09	1.01E-07	MTND4P28
cg04820440_PRR23B	-0.51647114	4.67E-09	1.01E-07	PRR23B
cg04820440_GPR53P	-0.51647114	4.67E-09	1.01E-07	GPR53P
cg04820440_RPL23AP46	-0.51647114	4.67E-09	1.01E-07	RPL23AP46
cg04820440_DEFA7P	-0.51647114	4.67E-09	1.01E-07	DEFA7P
cg04820440_PAICSP2	-0.51647114	4.67E-09	1.01E-07	PAICSP2
cg20313696_RN7SKP166	-0.492667952	4.67E-09	1.01E-07	RN7SKP166
cg05492735_FOXL2	-0.494915153	4.67E-09	1.01E-07	FOXL2
cg13871921_TUBA3C	-0.502355849	4.67E-09	1.01E-07	TUBA3C
cg03197961_RN7SL720P	-0.560602726	4.67E-09	1.01E-07	RN7SL720P
cg22162544_DEFB136	0.494670792	4.68E-09	1.01E-07	DEFB136
cg21245844_MUC2	-0.483731948	4.68E-09	1.01E-07	MUC2
cg10493879_MTND6P11	-0.515633995	4.68E-09	1.01E-07	MTND6P11
cg13565400_LGI3	0.512906466	4.69E-09	1.01E-07	LGI3
cg18480033_LRIT1	-0.501135476	4.69E-09	1.01E-07	LRIT1
cg00592315_LINC01787	-0.514013232	4.69E-09	1.01E-07	LINC01787
cg00592315_RNU6-624P	-0.514013232	4.69E-09	1.01E-07	RNU6-624P
cg00592315_RPL38P1	-0.514013232	4.69E-09	1.01E-07	RPL38P1
cg00592315_TPM3P4	-0.514013232	4.69E-09	1.01E-07	TPM3P4
cg00592315_OR5AR1	-0.514013232	4.69E-09	1.01E-07	OR5AR1
cg00592315_RNY3P4	-0.514013232	4.69E-09	1.01E-07	RNY3P4
cg00592315_RNU7-87P	-0.514013232	4.69E-09	1.01E-07	RNU7-87P
cg00592315_LINC02573	-0.514013232	4.69E-09	1.01E-07	LINC02573
cg00592315_OR2M7	-0.514013232	4.69E-09	1.01E-07	OR2M7
cg24170716_LRRC7-AS1	-0.502701368	4.69E-09	1.01E-07	LRRC7-AS1
cg15044121_NLRP5	-0.494939441	4.69E-09	1.01E-07	NLRP5
cg04312919_AKR1D1P1	0.490347112	4.69E-09	1.01E-07	AKR1D1P1
cg17390106_DNAJC17P1	-0.60595349	4.69E-09	1.02E-07	DNAJC17P1
cg17896927_ZNF734P	0.493587228	4.69E-09	1.02E-07	ZNF734P
cg24969888_CCT8L2	-0.540436115	4.69E-09	1.02E-07	CCT8L2
cg00810208_TUBBP6	0.503807737	4.70E-09	1.02E-07	TUBBP6
cg14753740_PRDX3P3	0.496864834	4.70E-09	1.02E-07	PRDX3P3
cg20375654_ASH2LP1	-0.53769087	4.70E-09	1.02E-07	ASH2LP1
cg04485371_LINC01318	-0.507907818	4.70E-09	1.02E-07	LINC01318
cg10548700_RNU6-71P	0.489108427	4.70E-09	1.02E-07	RNU6-71P
cg00686450_LHX9	-0.492831342	4.70E-09	1.02E-07	LHX9
cg09785766_SLITRK3	-0.506872375	4.70E-09	1.02E-07	SLITRK3
cg26512142_OXCT2	0.616398806	4.70E-09	1.02E-07	OXCT2
cg13127920_ENTHD1	-0.550772386	4.70E-09	1.02E-07	ENTHD1
cg21766141_MEMO1P3	-0.490099049	4.70E-09	1.02E-07	MEMO1P3
cg04515996_S1PR4	0.480656623	4.70E-09	1.02E-07	S1PR4
cg02491754_SHOX2	0.504940373	4.71E-09	1.02E-07	SHOX2
cg05154833_LINC00402	-0.483923195	4.71E-09	1.02E-07	LINC00402
cg04470905_WT1-AS	0.493870808	4.71E-09	1.02E-07	WT1-AS
cg02990361_IFNL2	0.529802543	4.71E-09	1.02E-07	IFNL2
cg18834259_VN2R1P	0.550018738	4.71E-09	1.02E-07	VN2R1P
cg15542496_TREML4	-0.520138922	4.71E-09	1.02E-07	TREML4
cg13930375_RNU6-627P	-0.526177152	4.72E-09	1.02E-07	RNU6-627P
cg13930375_RNU1-76P	-0.526177152	4.72E-09	1.02E-07	RNU1-76P
cg13930375_LINC01626	-0.526177152	4.72E-09	1.02E-07	LINC01626
cg13930375_FABP12P1	-0.526177152	4.72E-09	1.02E-07	FABP12P1
cg13930375_DEFB128	-0.526177152	4.72E-09	1.02E-07	DEFB128
cg05669210_RNU6-13P	0.48423258	4.72E-09	1.02E-07	RNU6-13P
cg14908168_RNU6-1084P	-0.537060951	4.72E-09	1.02E-07	RNU6-1084P
cg06578063_RNU6-650P	-0.511543267	4.72E-09	1.02E-07	RNU6-650P
cg18720828_UQCRHP4	-0.604686158	4.72E-09	1.02E-07	UQCRHP4
cg20695805_TXNP2	0.485124286	4.72E-09	1.02E-07	TXNP2
cg18480033_NEFM	-0.478379326	4.73E-09	1.02E-07	NEFM
cg03231326_OR5B3	-0.494295645	4.73E-09	1.02E-07	OR5B3
cg16143544_MPZ	-0.497531392	4.73E-09	1.02E-07	MPZ
cg12156661_IGHV2-26	-0.548494724	4.73E-09	1.02E-07	IGHV2-26
cg18811157_HTN1	-0.468799237	4.74E-09	1.02E-07	HTN1
cg19160975_LINC02799	0.48394314	4.74E-09	1.02E-07	LINC02799
cg13818127_LINC01103	-0.501403505	4.74E-09	1.03E-07	LINC01103
cg14924064_LINC01774	0.480614675	4.74E-09	1.03E-07	LINC01774
cg18268631_GJD2	0.57335184	4.75E-09	1.03E-07	GJD2
cg26081710_RPL36AP6	-0.550143367	4.75E-09	1.03E-07	RPL36AP6
cg05292018_DYNLL1P3	-0.516305323	4.75E-09	1.03E-07	DYNLL1P3
cg25710745_RPL18P11	-0.543646558	4.75E-09	1.03E-07	RPL18P11
cg05154833_ATP5MGP5	-0.488585697	4.75E-09	1.03E-07	ATP5MGP5
cg23668222_OR7D4	-0.576957538	4.75E-09	1.03E-07	OR7D4
cg19335436_CMTM5	-0.493800923	4.75E-09	1.03E-07	CMTM5
cg18372600_CDK4P1	-0.529380185	4.76E-09	1.03E-07	CDK4P1
cg18372600_CEP19P1	-0.529380185	4.76E-09	1.03E-07	CEP19P1
cg18372600_ANKRD54P1	-0.529380185	4.76E-09	1.03E-07	ANKRD54P1
cg18372600_ELOBP1	-0.529380185	4.76E-09	1.03E-07	ELOBP1
cg18372600_MIR548H3	-0.529380185	4.76E-09	1.03E-07	MIR548H3
cg18372600_RNA5SP443	-0.529380185	4.76E-09	1.03E-07	RNA5SP443
cg25710745_GAP43	-0.538217679	4.76E-09	1.03E-07	GAP43
cg00384264_IL26	-0.522126821	4.76E-09	1.03E-07	IL26
cg06136472_IGHV4-34	-0.52273662	4.76E-09	1.03E-07	IGHV4-34
cg10548700_SLAMF7	0.487150848	4.76E-09	1.03E-07	SLAMF7
cg00894219_SNORD115-37	-0.519648444	4.76E-09	1.03E-07	SNORD115-37
cg20540806_ARL5AP2	0.488089831	4.77E-09	1.03E-07	ARL5AP2
cg20007465_OR5D17P	0.477850389	4.77E-09	1.03E-07	OR5D17P
cg20007465_OR4K6P	0.477850389	4.77E-09	1.03E-07	OR4K6P
cg02133819_HNRNPCL4	-0.536252305	4.77E-09	1.03E-07	HNRNPCL4
cg17329886_KRTAP4-9	-0.554830583	4.77E-09	1.03E-07	KRTAP4-9
cg26567496_HTR5A	0.713557351	4.77E-09	1.03E-07	HTR5A
cg24430871_RPL23AP71	-0.514039187	4.78E-09	1.03E-07	RPL23AP71
cg09817248_VN1R54P	0.487933277	4.78E-09	1.03E-07	VN1R54P
cg13848087_RABGAP1L-DT	-0.502870835	4.78E-09	1.03E-07	RABGAP1L-DT
cg12368522_RNA5SP478	-0.494330062	4.78E-09	1.03E-07	RNA5SP478
cg26338386_MMD2	-0.614229958	4.79E-09	1.03E-07	MMD2
cg25716065_KRTAP2-2	0.500325987	4.79E-09	1.03E-07	KRTAP2-2
cg18701685_SERPINA12	0.502629144	4.79E-09	1.03E-07	SERPINA12
cg25040746_IGHD3-3	-0.600206285	4.80E-09	1.04E-07	IGHD3-3
cg13978534_FZD4	0.47975205	4.80E-09	1.04E-07	FZD4
cg03695461_OR12D3	-0.542941478	4.80E-09	1.04E-07	OR12D3
cg13500029_AIM2	-0.479829956	4.81E-09	1.04E-07	AIM2
cg20121803_BTBD7P2	0.487914823	4.81E-09	1.04E-07	BTBD7P2
cg22549984_RNU7-74P	-0.503764468	4.81E-09	1.04E-07	RNU7-74P
cg15556748_BUB3P1	0.471735276	4.82E-09	1.04E-07	BUB3P1
cg11593799_LINC01804	-0.518756985	4.82E-09	1.04E-07	LINC01804
cg19383909_OR6N2	-0.563557961	4.82E-09	1.04E-07	OR6N2
cg00171290_RN7SL635P	-0.493650294	4.82E-09	1.04E-07	RN7SL635P
cg23024913_RNU2-32P	-0.528905186	4.83E-09	1.04E-07	RNU2-32P
cg06176987_RNU6-499P	-0.492871518	4.83E-09	1.04E-07	RNU6-499P
cg16237262_LILRA2	-0.549149861	4.83E-09	1.04E-07	LILRA2
cg04515996_CYTH4	0.483108487	4.84E-09	1.04E-07	CYTH4
cg23782583_SNORD114-24	-0.539218971	4.84E-09	1.04E-07	SNORD114-24
cg06067437_RNA5SP269	0.481757856	4.84E-09	1.04E-07	RNA5SP269
cg13565400_LINC01639	0.52749138	4.84E-09	1.04E-07	LINC01639
cg13841476_LHX5	-0.62596164	4.85E-09	1.05E-07	LHX5
cg17364850_LINC02843	-0.587483819	4.85E-09	1.05E-07	LINC02843
cg10840389_IFNA17	0.488744506	4.85E-09	1.05E-07	IFNA17
cg01354206_MIR107	-0.554674183	4.85E-09	1.05E-07	MIR107
cg06551718_SFRP5	-0.589197849	4.86E-09	1.05E-07	SFRP5
cg01622885_ITGA8	-0.555287496	4.86E-09	1.05E-07	ITGA8
cg17364850_OR8G2P	-0.588274141	4.86E-09	1.05E-07	OR8G2P
cg00218134_PLEKHA4	-0.532129086	4.86E-09	1.05E-07	PLEKHA4
cg05713971_ART2BP	0.494741454	4.86E-09	1.05E-07	ART2BP
cg12163800_RPL39P33	-0.499416478	4.86E-09	1.05E-07	RPL39P33
cg03985285_HMX3	-0.595002669	4.87E-09	1.05E-07	HMX3
cg05984132_RNU6-1071P	-0.574433636	4.87E-09	1.05E-07	RNU6-1071P
cg06449486_GAS2L1P2	0.525351726	4.87E-09	1.05E-07	GAS2L1P2
cg01753920_LINC00905	-0.530954659	4.87E-09	1.05E-07	LINC00905
cg27256177_TRIAP1P1	-0.551099164	4.87E-09	1.05E-07	TRIAP1P1
cg27256177_RPS2P2	-0.551099164	4.87E-09	1.05E-07	RPS2P2
cg20121803_REG3G	0.489882941	4.87E-09	1.05E-07	REG3G
cg02990361_SH2D5	0.5617312	4.87E-09	1.05E-07	SH2D5
cg06063484_SNORD114-14	-0.512530121	4.87E-09	1.05E-07	SNORD114-14
cg11153505_IL1RN	-0.48963954	4.88E-09	1.05E-07	IL1RN
cg05407396_GNG5P5	0.513836294	4.88E-09	1.05E-07	GNG5P5
cg24728770_KRTAP13-4	-0.502336331	4.88E-09	1.05E-07	KRTAP13-4
cg05338066_MYL9	0.49396177	4.88E-09	1.05E-07	MYL9
cg16596598_IGHD5-5	-0.479164069	4.88E-09	1.05E-07	IGHD5-5
cg06669036_PRR20A	-0.52531573	4.88E-09	1.05E-07	PRR20A
cg20683445_IL17C	-0.516144186	4.88E-09	1.05E-07	IL17C
cg23664533_RNU6-710P	-0.525481628	4.88E-09	1.05E-07	RNU6-710P
cg04751533_TGM1	-0.497769193	4.88E-09	1.05E-07	TGM1
cg10097323_FGF10	-0.495092395	4.88E-09	1.05E-07	FGF10
cg04025879_ACTBP6	-0.55850266	4.89E-09	1.05E-07	ACTBP6
cg15712577_FAM162B	-0.48749094	4.89E-09	1.05E-07	FAM162B
cg19216660_MYF6	-0.560877737	4.89E-09	1.05E-07	MYF6
cg12877532_NUF2	-0.506276172	4.89E-09	1.05E-07	NUF2
cg23024913_LINC01065	-0.527142706	4.89E-09	1.05E-07	LINC01065
cg14776351_LINC01399	-0.575900693	4.89E-09	1.05E-07	LINC01399
cg05230816_RPS26P54	-0.567660631	4.89E-09	1.05E-07	RPS26P54
cg19074709_PTPRQ	-0.526997326	4.89E-09	1.05E-07	PTPRQ
cg25040746_OR3A1	-0.590925902	4.89E-09	1.05E-07	OR3A1
cg26338386_OR7C1	-0.595691208	4.89E-09	1.05E-07	OR7C1
cg02196189_OR2Y1	-0.512548137	4.89E-09	1.05E-07	OR2Y1
cg02196189_OR7A10	-0.512548137	4.89E-09	1.05E-07	OR7A10
cg17896072_NPHS1	-0.526625847	4.90E-09	1.05E-07	NPHS1
cg24543551_HERC5	-0.512478603	4.90E-09	1.05E-07	HERC5
cg03123424_TRIM49C	-0.483250007	4.90E-09	1.05E-07	TRIM49C
cg12664613_ATP5MGP5	-0.492224369	4.91E-09	1.06E-07	ATP5MGP5
cg18701685_MN1	0.487627891	4.91E-09	1.06E-07	MN1
cg05868023_MIR575	0.485969903	4.91E-09	1.06E-07	MIR575
cg19271242_SLC25A47	-0.567676942	4.91E-09	1.06E-07	SLC25A47
cg24605553_SMIM43	0.587944388	4.92E-09	1.06E-07	SMIM43
cg00879723_GRIA2	-0.48811367	4.92E-09	1.06E-07	GRIA2
cg10580599_GRAMD4P2	0.605216182	4.92E-09	1.06E-07	GRAMD4P2
cg09817248_WASF5P	0.493025439	4.92E-09	1.06E-07	WASF5P
cg03637781_ADAM21	0.491697779	4.93E-09	1.06E-07	ADAM21
cg13519900_GPC5-AS1	-0.627988747	4.93E-09	1.06E-07	GPC5-AS1
cg16448805_GPC6-AS2	-0.665064563	4.93E-09	1.06E-07	GPC6-AS2
cg09965679_LINC00408	0.600341388	4.93E-09	1.06E-07	LINC00408
cg23238869_SERPINA3	-0.54501642	4.93E-09	1.06E-07	SERPINA3
cg01708411_IFIH1	0.475446954	4.94E-09	1.06E-07	IFIH1
cg16792066_HES7	0.490696701	4.94E-09	1.06E-07	HES7
cg19483581_FGFR4	-0.643226615	4.94E-09	1.06E-07	FGFR4
cg04279695_NLRP13	0.52276468	4.94E-09	1.06E-07	NLRP13
cg08044704_ICAM3	-0.604520505	4.94E-09	1.06E-07	ICAM3
cg00629730_IGKV1-37	-0.531415511	4.94E-09	1.06E-07	IGKV1-37
cg18580450_FAM25A	-0.54088759	4.94E-09	1.06E-07	FAM25A
cg12571007_RFPL4A	-0.515160629	4.94E-09	1.06E-07	RFPL4A
cg04945395_RNU6-468P	0.536392518	4.95E-09	1.06E-07	RNU6-468P
cg25657443_NMNAT1P3	-0.668546062	4.95E-09	1.06E-07	NMNAT1P3
cg14417873_RNU6-1144P	-0.511793035	4.95E-09	1.06E-07	RNU6-1144P
cg13978534_RN7SL22P	0.518076521	4.95E-09	1.07E-07	RN7SL22P
cg08268925_SNORD114-24	-0.507214883	4.95E-09	1.07E-07	SNORD114-24
cg07140455_RNU6-246P	-0.622089015	4.96E-09	1.07E-07	RNU6-246P
cg15712577_RN7SKP133	-0.486481497	4.96E-09	1.07E-07	RN7SKP133
cg14687118_RN7SKP229	-0.562875307	4.96E-09	1.07E-07	RN7SKP229
cg14687118_RNU6-776P	-0.562875307	4.96E-09	1.07E-07	RNU6-776P
cg14687118_RNA5SP204	-0.562875307	4.96E-09	1.07E-07	RNA5SP204
cg14687118_MIR302E	-0.562875307	4.96E-09	1.07E-07	MIR302E
cg14687118_DEFB127	-0.562875307	4.96E-09	1.07E-07	DEFB127
cg14223866_MTCYBP39	0.401893382	4.96E-09	1.07E-07	MTCYBP39
cg14223866_SOCS5P5	0.401893382	4.96E-09	1.07E-07	SOCS5P5
cg14223866_LINC02654	0.401893382	4.96E-09	1.07E-07	LINC02654
cg14223866_RNA5SP72	-0.401893382	4.96E-09	1.07E-07	RNA5SP72
cg14223866_NPM1P10	-0.401893382	4.96E-09	1.07E-07	NPM1P10
cg14223866_RN7SKP280	-0.401893382	4.96E-09	1.07E-07	RN7SKP280
cg14223866_RN7SKP146	-0.401893382	4.96E-09	1.07E-07	RN7SKP146
cg26250747_ZNF965P	0.756207586	4.96E-09	1.07E-07	ZNF965P
cg10061361_ZNF716	0.592037075	4.96E-09	1.07E-07	ZNF716
cg25713657_TUBA3C	-0.583505328	4.97E-09	1.07E-07	TUBA3C
cg16131126_SKP1P1	-0.641083377	4.97E-09	1.07E-07	SKP1P1
cg07346595_RNA5SP113	-0.572878692	4.97E-09	1.07E-07	RNA5SP113
cg27457427_RPS27P25	-0.493259334	4.97E-09	1.07E-07	RPS27P25
cg06846895_SHH	-0.505567277	4.97E-09	1.07E-07	SHH
cg07499288_CTSG	0.494578974	4.97E-09	1.07E-07	CTSG
cg16278658_IRAG1	-0.561331469	4.98E-09	1.07E-07	IRAG1
cg13818127_LINC00837	-0.493958332	4.98E-09	1.07E-07	LINC00837
cg20007465_HSBP1P2	0.49367422	4.98E-09	1.07E-07	HSBP1P2
cg04515996_CR1	0.479490557	4.98E-09	1.07E-07	CR1
cg20695805_IGHD5-24	0.494972707	4.98E-09	1.07E-07	IGHD5-24
cg07320976_OR8G2P	-0.58776004	4.99E-09	1.07E-07	OR8G2P
cg23654844_IFNA17	0.491365103	4.99E-09	1.07E-07	IFNA17
cg14357008_ZFPM2	-0.620060588	4.99E-09	1.07E-07	ZFPM2
cg01824284_RPL17P20	-0.494480629	4.99E-09	1.07E-07	RPL17P20
cg08160477_VIP	-0.587391658	4.99E-09	1.07E-07	VIP
cg03197961_RNU6-1243P	-0.570636607	5.00E-09	1.07E-07	RNU6-1243P
cg19938179_IGKV3D-11	-0.510238075	5.00E-09	1.07E-07	IGKV3D-11
cg22453488_PSAT1P4	0.538760382	5.00E-09	1.07E-07	PSAT1P4
cg13229245_FABP7P1	0.489750669	5.00E-09	1.07E-07	FABP7P1
cg16596598_MTCO1P51	-0.49188738	5.00E-09	1.07E-07	MTCO1P51
cg16726234_RPL23AP37	-0.491870633	5.01E-09	1.07E-07	RPL23AP37
cg05207347_MIR608	-0.487949095	5.01E-09	1.08E-07	MIR608
cg00171290_OR5BB1P	-0.502990951	5.01E-09	1.08E-07	OR5BB1P
cg20695805_RNU6-950P	0.483148255	5.01E-09	1.08E-07	RNU6-950P
cg09671109_OR1I1	0.48470771	5.01E-09	1.08E-07	OR1I1
cg22804805_ACTC1	-0.570552191	5.01E-09	1.08E-07	ACTC1
cg16278658_ADGRG3	-0.546267039	5.01E-09	1.08E-07	ADGRG3
cg05669210_KNOP1P3	0.492427066	5.01E-09	1.08E-07	KNOP1P3
cg03891843_MOS	-0.502266457	5.02E-09	1.08E-07	MOS
cg17568448_LINC00408	-0.59317079	5.02E-09	1.08E-07	LINC00408
cg10039163_IGHV3-21	-0.471880874	5.02E-09	1.08E-07	IGHV3-21
cg10217166_RN7SKP27	-0.484147571	5.02E-09	1.08E-07	RN7SKP27
cg02697258_SAR1AP1	-0.535169389	5.02E-09	1.08E-07	SAR1AP1
cg25037011_SIGLEC30P	0.513828672	5.02E-09	1.08E-07	SIGLEC30P
cg16278658_CSF3R	-0.55440888	5.03E-09	1.08E-07	CSF3R
cg04770397_ZFAT	-0.625854316	5.03E-09	1.08E-07	ZFAT
cg10054332_MIR371A	-0.508256374	5.03E-09	1.08E-07	MIR371A
cg04738355_RN7SL734P	-0.522688509	5.03E-09	1.08E-07	RN7SL734P
cg07131604_SLC1A6	-0.493677614	5.03E-09	1.08E-07	SLC1A6
cg09690321_NXPH4	-0.527319491	5.03E-09	1.08E-07	NXPH4
cg15712577_IGKV2D-26	-0.417075433	5.03E-09	1.08E-07	IGKV2D-26
cg23034799_RPS29P9	0.522674553	5.04E-09	1.08E-07	RPS29P9
cg27457427_DEFB108F	-0.490712992	5.04E-09	1.08E-07	DEFB108F
cg04198854_CNBD1	-0.510391747	5.05E-09	1.08E-07	CNBD1
cg03591123_BANK1	-0.498310519	5.05E-09	1.08E-07	BANK1
cg06669036_HOXC10	-0.539953697	5.06E-09	1.09E-07	HOXC10
cg12806298_OTOG	-0.794053315	5.06E-09	1.09E-07	OTOG
cg00629730_MIR3065	-0.544810336	5.06E-09	1.09E-07	MIR3065
cg17686337_RNU6-926P	-0.497739257	5.06E-09	1.09E-07	RNU6-926P
cg15099537_EVI2A	-0.479419064	5.07E-09	1.09E-07	EVI2A
cg23987549_RNU2-29P	0.491274425	5.07E-09	1.09E-07	RNU2-29P
cg00909976_SNORD114-20	0.487495951	5.07E-09	1.09E-07	SNORD114-20
cg25706257_SYN3	-0.486250732	5.07E-09	1.09E-07	SYN3
cg13546658_KRTAP4-8	0.55827095	5.08E-09	1.09E-07	KRTAP4-8
cg18580450_SPINK7	-0.54095941	5.08E-09	1.09E-07	SPINK7
cg05932517_IGLV4-69	-0.47534542	5.08E-09	1.09E-07	IGLV4-69
cg20968717_OR52E6	-0.584930325	5.08E-09	1.09E-07	OR52E6
cg16794862_FGFR3P1	-0.549507293	5.08E-09	1.09E-07	FGFR3P1
cg14646214_MIR193A	-0.644862988	5.08E-09	1.09E-07	MIR193A
cg08426938_VNN1	-0.501795928	5.08E-09	1.09E-07	VNN1
cg24118983_TRAV26-2	-0.492382972	5.09E-09	1.09E-07	TRAV26-2
cg25040746_EN1	-0.586004368	5.09E-09	1.09E-07	EN1
cg11341215_KCNAB1-AS2	-0.681648826	5.09E-09	1.09E-07	KCNAB1-AS2
cg08498272_RNVU1-17	-0.480411678	5.09E-09	1.09E-07	RNVU1-17
cg08498272_GEMIN2P1	-0.480411678	5.09E-09	1.09E-07	GEMIN2P1
cg08498272_MYCNUT	-0.480411678	5.09E-09	1.09E-07	MYCNUT
cg08498272_RNU7-182P	-0.480411678	5.09E-09	1.09E-07	RNU7-182P
cg08498272_HAGLROS	-0.480411678	5.09E-09	1.09E-07	HAGLROS
cg08498272_C3orf85	-0.480411678	5.09E-09	1.09E-07	C3orf85
cg08498272_RN7SL415P	-0.480411678	5.09E-09	1.09E-07	RN7SL415P
cg08498272_DYNLL1P7	-0.480411678	5.09E-09	1.09E-07	DYNLL1P7
cg08498272_LINC00208	-0.480411678	5.09E-09	1.09E-07	LINC00208
cg08498272_PAEP	-0.480411678	5.09E-09	1.09E-07	PAEP
cg08498272_LINC02668	-0.480411678	5.09E-09	1.09E-07	LINC02668
cg08498272_RPS7P9	-0.480411678	5.09E-09	1.09E-07	RPS7P9
cg08498272_OR4C4P	-0.480411678	5.09E-09	1.09E-07	OR4C4P
cg08498272_RNU6-1175P	-0.480411678	5.09E-09	1.09E-07	RNU6-1175P
cg08498272_DNAJA1P1	-0.480411678	5.09E-09	1.09E-07	DNAJA1P1
cg08498272_RNA5SP430	-0.480411678	5.09E-09	1.09E-07	RNA5SP430
cg08498272_KRTAP12-3	-0.480411678	5.09E-09	1.09E-07	KRTAP12-3
cg20695805_MEMO1P3	0.489444751	5.09E-09	1.09E-07	MEMO1P3
cg03082902_NUTF2P4	-0.502550432	5.09E-09	1.09E-07	NUTF2P4
cg03386811_TNNI2	-0.559259954	5.09E-09	1.09E-07	TNNI2
cg07499288_CRYGA	0.49699613	5.10E-09	1.09E-07	CRYGA
cg07499288_OR4C12	0.49699613	5.10E-09	1.09E-07	OR4C12
cg10097323_TOMM20P1	-0.507639504	5.10E-09	1.09E-07	TOMM20P1
cg13188416_RPSAP24	0.50059768	5.10E-09	1.09E-07	RPSAP24
cg10548700_SLC25A15P2	0.479535157	5.10E-09	1.09E-07	SLC25A15P2
cg05162456_REXO1L1P	-0.47146023	5.10E-09	1.09E-07	REXO1L1P
cg19949510_NUP210L	-0.48894305	5.11E-09	1.09E-07	NUP210L
cg24605553_IGKV5-2	0.56491411	5.11E-09	1.09E-07	IGKV5-2
cg07419788_RN7SL299P	-0.551633298	5.11E-09	1.09E-07	RN7SL299P
cg07419788_RN7SL201P	-0.551633298	5.11E-09	1.09E-07	RN7SL201P
cg07419788_MARK2P14	-0.551633298	5.11E-09	1.09E-07	MARK2P14
cg07419788_MARK2P10	-0.551633298	5.11E-09	1.09E-07	MARK2P10
cg02351219_ALDOAP2	-0.495516973	5.11E-09	1.09E-07	ALDOAP2
cg23954535_CLDN5	-0.491794571	5.11E-09	1.09E-07	CLDN5
cg00032637_RCC2P3	-0.547000206	5.11E-09	1.09E-07	RCC2P3
cg26152108_RN7SKP229	-0.520620494	5.11E-09	1.09E-07	RN7SKP229
cg26152108_RNU6-776P	-0.520620494	5.11E-09	1.09E-07	RNU6-776P
cg26152108_RNA5SP204	-0.520620494	5.11E-09	1.09E-07	RNA5SP204
cg26152108_MIR302E	-0.520620494	5.11E-09	1.09E-07	MIR302E
cg26152108_DEFB127	-0.520620494	5.11E-09	1.09E-07	DEFB127
cg14223866_MTCO3P12	-0.415407336	5.11E-09	1.09E-07	MTCO3P12
cg13229245_CSN1S2AP	0.485027275	5.11E-09	1.09E-07	CSN1S2AP
cg12874961_RNU6-392P	-0.50593745	5.12E-09	1.09E-07	RNU6-392P
cg19653415_OR7E140P	-0.490443829	5.12E-09	1.09E-07	OR7E140P
cg10568558_LALBA	-0.49253098	5.12E-09	1.09E-07	LALBA
cg08073629_ITGAM	-0.542194415	5.12E-09	1.09E-07	ITGAM
cg15627834_SLC16A14P1	-0.520015308	5.12E-09	1.10E-07	SLC16A14P1
cg21856015_MTCO2P12	-0.596691673	5.12E-09	1.10E-07	MTCO2P12
cg26486246_FSHR	-0.525216015	5.12E-09	1.10E-07	FSHR
cg07825114_SPINT5P	0.548133539	5.12E-09	1.10E-07	SPINT5P
cg17388638_LINC02032	-0.495413487	5.12E-09	1.10E-07	LINC02032
cg00894219_PTGDS	-0.503502419	5.12E-09	1.10E-07	PTGDS
cg10991855_SERPINA3	-0.500325776	5.12E-09	1.10E-07	SERPINA3
cg15541606_EPO	0.555035964	5.13E-09	1.10E-07	EPO
cg14786880_CD34	-0.59241308	5.13E-09	1.10E-07	CD34
cg24605553_IGHD2-2	0.575944289	5.13E-09	1.10E-07	IGHD2-2
cg05389034_MIR1269A	0.532015348	5.13E-09	1.10E-07	MIR1269A
cg10699599_RNU6-926P	-0.502342355	5.14E-09	1.10E-07	RNU6-926P
cg05154833_SNX29P1	-0.486640278	5.15E-09	1.10E-07	SNX29P1
cg12594546_IGLV10-54	-0.598146147	5.15E-09	1.10E-07	IGLV10-54
cg20313696_SKA1	-0.493454259	5.16E-09	1.10E-07	SKA1
cg00899976_VGLL2	-0.531291735	5.16E-09	1.10E-07	VGLL2
cg00899976_MTND2P6	-0.531291735	5.16E-09	1.10E-07	MTND2P6
cg00899976_MYMK	-0.531291735	5.16E-09	1.10E-07	MYMK
cg00899976_LINC02629	-0.531291735	5.16E-09	1.10E-07	LINC02629
cg00899976_ANKRD30BP1	-0.531291735	5.16E-09	1.10E-07	ANKRD30BP1
cg11703007_RPS20P24	-0.656581831	5.17E-09	1.10E-07	RPS20P24
cg13556387_PCDHA1	-0.522166269	5.17E-09	1.10E-07	PCDHA1
cg10030633_SNORD52	-0.563160003	5.17E-09	1.11E-07	SNORD52
cg14780957_RPL7P36	-0.494665819	5.18E-09	1.11E-07	RPL7P36
cg11868136_ANKRD20A7P	-0.522845528	5.18E-09	1.11E-07	ANKRD20A7P
cg23695794_NLRP13	-0.48863728	5.18E-09	1.11E-07	NLRP13
cg18834259_GUCA2B	0.543994874	5.18E-09	1.11E-07	GUCA2B
cg15122841_RNU1-65P	-0.491248764	5.19E-09	1.11E-07	RNU1-65P
cg07914385_OR7E8P	-0.505639258	5.19E-09	1.11E-07	OR7E8P
cg12110603_ASB17	-0.557378208	5.19E-09	1.11E-07	ASB17
cg11041558_RPL39P5	-0.540449373	5.19E-09	1.11E-07	RPL39P5
cg18372600_TRIM49D1	-0.527214852	5.19E-09	1.11E-07	TRIM49D1
cg21050001_OBP2B	-0.496078938	5.19E-09	1.11E-07	OBP2B
cg14753740_KRT223P	0.501658364	5.20E-09	1.11E-07	KRT223P
cg20896351_LRIT1	-0.514217347	5.20E-09	1.11E-07	LRIT1
cg06669036_FGF7P2	-0.519318463	5.20E-09	1.11E-07	FGF7P2
cg26419656_RNA5S3	0.471046346	5.20E-09	1.11E-07	RNA5S3
cg24863484_IGHD6-25	-0.621911373	5.20E-09	1.11E-07	IGHD6-25
cg00569101_RNA5SP478	-0.502435446	5.20E-09	1.11E-07	RNA5SP478
cg06669036_HOXB-AS3	-0.536180805	5.20E-09	1.11E-07	HOXB-AS3
cg02775254_AMZ1	-0.553206405	5.21E-09	1.11E-07	AMZ1
cg03591123_IGLV2-11	-0.492598011	5.21E-09	1.11E-07	IGLV2-11
cg04515996_TG	0.49560011	5.21E-09	1.11E-07	TG
cg14646214_LILRB3	-0.630090642	5.21E-09	1.11E-07	LILRB3
cg01003793_MIR30A	-0.575921899	5.22E-09	1.11E-07	MIR30A
cg18811157_RPL39P25	-0.500593093	5.22E-09	1.11E-07	RPL39P25
cg10039163_DEFB108F	-0.473397869	5.22E-09	1.11E-07	DEFB108F
cg11868136_EPS15P1	-0.513172954	5.22E-09	1.11E-07	EPS15P1
cg11394947_IL36A	-0.562495233	5.22E-09	1.11E-07	IL36A
cg00591160_KRTAP4-11	0.496795139	5.22E-09	1.12E-07	KRTAP4-11
cg05836256_MIR663AHG	-0.488375564	5.22E-09	1.12E-07	MIR663AHG
cg22783940_CYP46A4P	-0.492598562	5.23E-09	1.12E-07	CYP46A4P
cg17918184_RAB28P1	-0.514560022	5.23E-09	1.12E-07	RAB28P1
cg21849790_LINC02471	0.499310986	5.23E-09	1.12E-07	LINC02471
cg14646214_NFIL3	-0.630526184	5.23E-09	1.12E-07	NFIL3
cg15977002_IGKV1-33	-0.530131268	5.23E-09	1.12E-07	IGKV1-33
cg20682742_RNU1-43P	-0.561540011	5.23E-09	1.12E-07	RNU1-43P
cg10736692_CDK4P1	-0.507639772	5.24E-09	1.12E-07	CDK4P1
cg10736692_CEP19P1	-0.507639772	5.24E-09	1.12E-07	CEP19P1
cg10736692_ANKRD54P1	-0.507639772	5.24E-09	1.12E-07	ANKRD54P1
cg10736692_ELOBP1	-0.507639772	5.24E-09	1.12E-07	ELOBP1
cg10736692_MIR548H3	-0.507639772	5.24E-09	1.12E-07	MIR548H3
cg10736692_RNA5SP443	-0.507639772	5.24E-09	1.12E-07	RNA5SP443
cg23767840_AGTR1	-0.567778221	5.24E-09	1.12E-07	AGTR1
cg13868026_GAPDHP26	-0.525067225	5.24E-09	1.12E-07	GAPDHP26
cg19408449_MYCBP2-AS2	-0.520670162	5.24E-09	1.12E-07	MYCBP2-AS2
cg01864807_SLC35D3	0.490788158	5.24E-09	1.12E-07	SLC35D3
cg16278658_FOXI3	-0.577210144	5.24E-09	1.12E-07	FOXI3
cg17388638_LINC00690	-0.493606583	5.24E-09	1.12E-07	LINC00690
cg13500029_BTN3A1	-0.472604268	5.25E-09	1.12E-07	BTN3A1
cg12594546_RNU6-785P	-0.576511108	5.25E-09	1.12E-07	RNU6-785P
cg16770243_BRDT	-0.524030424	5.25E-09	1.12E-07	BRDT
cg06635371_SPATA8	0.535256604	5.26E-09	1.12E-07	SPATA8
cg14646214_GCA	-0.62779878	5.26E-09	1.12E-07	GCA
cg20540806_HTN1	0.459366299	5.26E-09	1.12E-07	HTN1
cg23238869_ARG2	-0.525796818	5.26E-09	1.12E-07	ARG2
cg27457427_NTRK2	-0.492692351	5.27E-09	1.12E-07	NTRK2
cg14924064_FCRL5	0.473320486	5.27E-09	1.12E-07	FCRL5
cg15251010_INSL4	-0.582753147	5.27E-09	1.12E-07	INSL4
cg27069691_RFPL4AL1	-0.599516128	5.27E-09	1.12E-07	RFPL4AL1
cg15977002_IGLV3-1	-0.528820909	5.28E-09	1.13E-07	IGLV3-1
cg18701685_SLC6A11	0.495659169	5.28E-09	1.13E-07	SLC6A11
cg26708548_ADAMTS6	0.488235066	5.28E-09	1.13E-07	ADAMTS6
cg07485723_MYO16-AS2	0.483601669	5.28E-09	1.13E-07	MYO16-AS2
cg25716065_PSMC1P6	0.49012873	5.28E-09	1.13E-07	PSMC1P6
cg15159588_RNU6-1311P	-0.607294501	5.28E-09	1.13E-07	RNU6-1311P
cg24952959_LINC01650	0.504131784	5.28E-09	1.13E-07	LINC01650
cg03292225_KRTAP4-8	-0.507181321	5.28E-09	1.13E-07	KRTAP4-8
cg15776929_CYLC2	-0.498575831	5.28E-09	1.13E-07	CYLC2
cg15776929_CCDC172	-0.498575831	5.28E-09	1.13E-07	CCDC172
cg15776929_CACNG3	-0.498575831	5.28E-09	1.13E-07	CACNG3
cg15776929_CFTRP3	-0.498575831	5.28E-09	1.13E-07	CFTRP3
cg00171290_EPHA2	-0.515925857	5.29E-09	1.13E-07	EPHA2
cg14646214_RAET1L	-0.642181786	5.29E-09	1.13E-07	RAET1L
cg10664162_NUP210P1	-0.505179406	5.29E-09	1.13E-07	NUP210P1
cg12398261_NDUFA5P10	-0.498352415	5.29E-09	1.13E-07	NDUFA5P10
cg16990532_MTND5P29	0.508080315	5.29E-09	1.13E-07	MTND5P29
cg01722343_RNU6-1084P	0.489778628	5.30E-09	1.13E-07	RNU6-1084P
cg24227048_ACTBP6	-0.512447929	5.30E-09	1.13E-07	ACTBP6
cg06067437_RNU6-536P	0.47614362	5.30E-09	1.13E-07	RNU6-536P
cg24289553_RN7SL22P	-0.498601851	5.30E-09	1.13E-07	RN7SL22P
cg12148898_RPL36AP26	0.547906886	5.30E-09	1.13E-07	RPL36AP26
cg17714200_SNORD115-9	-0.611296003	5.30E-09	1.13E-07	SNORD115-9
cg02711245_EEF1A1P1	-0.502289348	5.30E-09	1.13E-07	EEF1A1P1
cg23422587_RNU7-176P	0.556529973	5.30E-09	1.13E-07	RNU7-176P
cg00384264_FUNDC2P3	-0.544951884	5.31E-09	1.13E-07	FUNDC2P3
cg18480033_LGI3	-0.486316029	5.31E-09	1.13E-07	LGI3
cg16006105_RNA5S9	-0.52487287	5.31E-09	1.13E-07	RNA5S9
cg17121694_RNU6-221P	-0.51843607	5.31E-09	1.13E-07	RNU6-221P
cg14924064_RNU6-243P	0.487769612	5.31E-09	1.13E-07	RNU6-243P
cg12692753_LINC01103	0.488451593	5.31E-09	1.13E-07	LINC01103
cg11478335_PLSCR5	-0.600109344	5.31E-09	1.13E-07	PLSCR5
cg13571224_RNA5S9	-0.496692034	5.32E-09	1.13E-07	RNA5S9
cg00001793_RN7SKP205	-0.543694093	5.32E-09	1.13E-07	RN7SKP205
cg03859313_IGHD2-8	0.48704866	5.32E-09	1.13E-07	IGHD2-8
cg21297167_IGLV5-45	-0.579001029	5.32E-09	1.13E-07	IGLV5-45
cg10279395_TBR1	-0.538485813	5.32E-09	1.13E-07	TBR1
cg17714861_CDA	-0.478666169	5.33E-09	1.13E-07	CDA
cg18323824_ZNF385D-AS2	-0.508036782	5.33E-09	1.13E-07	ZNF385D-AS2
cg12163800_NBPF17P	-0.495185197	5.33E-09	1.14E-07	NBPF17P
cg14526732_IGKV3-7	0.496698923	5.34E-09	1.14E-07	IGKV3-7
cg00909976_DEFB109B	0.486031112	5.34E-09	1.14E-07	DEFB109B
cg05013129_LEFTY2	0.631129555	5.34E-09	1.14E-07	LEFTY2
cg05154833_DAZL	-0.476715533	5.34E-09	1.14E-07	DAZL
cg25657443_RNU6-532P	-0.648523486	5.34E-09	1.14E-07	RNU6-532P
cg19408449_RHOH	-0.47863577	5.35E-09	1.14E-07	RHOH
cg21731721_RPL32P15	-0.556469935	5.35E-09	1.14E-07	RPL32P15
cg21731721_KRTAP4-12	-0.556469935	5.35E-09	1.14E-07	KRTAP4-12
cg19408449_IGHV3-74	-0.512367661	5.35E-09	1.14E-07	IGHV3-74
cg10664162_C1QL2	-0.508014469	5.35E-09	1.14E-07	C1QL2
cg17896927_CST11	0.484570117	5.35E-09	1.14E-07	CST11
cg14357008_RNU6-498P	-0.617356632	5.35E-09	1.14E-07	RNU6-498P
cg18205030_LMAN1L	-0.503260914	5.36E-09	1.14E-07	LMAN1L
cg15712577_STEAP1B	-0.49494579	5.36E-09	1.14E-07	STEAP1B
cg12624031_RPS2P48	-0.564754015	5.36E-09	1.14E-07	RPS2P48
cg25293880_RNU6-1243P	-0.518265831	5.36E-09	1.14E-07	RNU6-1243P
cg12974773_OPRPN	-0.50141972	5.36E-09	1.14E-07	OPRPN
cg20102246_RNU6-690P	0.503891294	5.37E-09	1.14E-07	RNU6-690P
cg24360513_SNAP25	0.516693198	5.37E-09	1.14E-07	SNAP25
cg06449486_RN7SL837P	0.52991828	5.37E-09	1.14E-07	RN7SL837P
cg16237262_FPR2	-0.545101174	5.37E-09	1.14E-07	FPR2
cg13248604_KLK15	-0.53199274	5.37E-09	1.14E-07	KLK15
cg17201960_RPL23AP71	-0.541711377	5.37E-09	1.14E-07	RPL23AP71
cg14780957_LINC02089	-0.491222607	5.37E-09	1.14E-07	LINC02089
cg12356249_MYL9	-0.492582176	5.37E-09	1.14E-07	MYL9
cg20683445_SLC22A14	-0.512627082	5.38E-09	1.14E-07	SLC22A14
cg26338386_OR2L3	-0.598028586	5.38E-09	1.14E-07	OR2L3
cg19214868_ZP4	-0.522470279	5.38E-09	1.14E-07	ZP4
cg05207347_MRPL42P6	-0.485991239	5.38E-09	1.14E-07	MRPL42P6
cg05818000_C4BPA	-0.562432765	5.38E-09	1.14E-07	C4BPA
cg20491223_SCGB2A2	0.50935354	5.38E-09	1.14E-07	SCGB2A2
cg15099537_LINC02397	-0.488261943	5.38E-09	1.14E-07	LINC02397
cg24952959_RNU5F-6P	0.500347286	5.38E-09	1.14E-07	RNU5F-6P
cg04751533_SNORD115-2	-0.482752902	5.39E-09	1.15E-07	SNORD115-2
cg12148898_DRD5P2	0.542113323	5.39E-09	1.15E-07	DRD5P2
cg02265810_SERPINA3	-0.535383797	5.39E-09	1.15E-07	SERPINA3
cg17491117_RPL32P27	-0.63069571	5.39E-09	1.15E-07	RPL32P27
cg01485439_HOXD3	-0.536914056	5.39E-09	1.15E-07	HOXD3
cg19316173_SNORD46	-0.578610778	5.40E-09	1.15E-07	SNORD46
cg10991855_LGI1	-0.489267338	5.40E-09	1.15E-07	LGI1
cg18346106_SNORD102	-0.52328367	5.41E-09	1.15E-07	SNORD102
cg21578644_RNA5SP105	-0.477569242	5.41E-09	1.15E-07	RNA5SP105
cg14229362_OR2T4	0.489888358	5.41E-09	1.15E-07	OR2T4
cg20695805_RNU6-227P	0.463646012	5.42E-09	1.15E-07	RNU6-227P
cg17388638_IGKV1-17	-0.494201159	5.42E-09	1.15E-07	IGKV1-17
cg00591160_SST	0.503280197	5.43E-09	1.15E-07	SST
cg09563600_CLK3P2	-0.509140442	5.43E-09	1.15E-07	CLK3P2
cg07738820_ACTBP12	0.601153889	5.43E-09	1.15E-07	ACTBP12
cg07738820_MTND5P18	0.601153889	5.43E-09	1.15E-07	MTND5P18
cg07738820_RN7SL868P	0.601153889	5.43E-09	1.15E-07	RN7SL868P
cg07738820_MTND1P2	0.601153889	5.43E-09	1.15E-07	MTND1P2
cg07738820_H3P29	0.601153889	5.43E-09	1.15E-07	H3P29
cg27251155_RPSAP44	-0.51101342	5.43E-09	1.15E-07	RPSAP44
cg11868136_RNA5SP280	-0.534095194	5.43E-09	1.15E-07	RNA5SP280
cg19217778_RNU2-23P	-0.530801078	5.43E-09	1.15E-07	RNU2-23P
cg17121694_TPD52L3	-0.508721978	5.44E-09	1.15E-07	TPD52L3
cg15691584_DOK5	-0.583582892	5.44E-09	1.16E-07	DOK5
cg26459473_OR2B7P	-0.489342449	5.44E-09	1.16E-07	OR2B7P
cg07243941_TRAV9-2	0.48866648	5.45E-09	1.16E-07	TRAV9-2
cg15756601_HTR3C	-0.504668514	5.45E-09	1.16E-07	HTR3C
cg03591123_SLC34A2	-0.438767182	5.45E-09	1.16E-07	SLC34A2
cg21392220_CTNNA2-AS1	-0.558572495	5.45E-09	1.16E-07	CTNNA2-AS1
cg02335117_MIR2053	-0.550168029	5.45E-09	1.16E-07	MIR2053
cg14398342_PPIAP13	-0.573673682	5.45E-09	1.16E-07	PPIAP13
cg09785766_TMEM239	-0.493946376	5.45E-09	1.16E-07	TMEM239
cg15251010_TAAR2	-0.59486268	5.46E-09	1.16E-07	TAAR2
cg14753740_EPHA5	0.494702026	5.46E-09	1.16E-07	EPHA5
cg20651218_CDSN	-0.481679342	5.46E-09	1.16E-07	CDSN
cg20121803_HNRNPA1P29	0.47769061	5.47E-09	1.16E-07	HNRNPA1P29
cg16237262_MMP25	-0.540476917	5.47E-09	1.16E-07	MMP25
cg06635371_NPTX1	0.524747011	5.47E-09	1.16E-07	NPTX1
cg00154829_MIR663AHG	-0.526003238	5.47E-09	1.16E-07	MIR663AHG
cg07320976_RPS3AP23	-0.571921281	5.47E-09	1.16E-07	RPS3AP23
cg24377657_VHLL	0.494581204	5.47E-09	1.16E-07	VHLL
cg03591123_LINC01625	-0.510816765	5.48E-09	1.16E-07	LINC01625
cg10030633_SCGB2A2	-0.559331294	5.48E-09	1.16E-07	SCGB2A2
cg20288203_LINC02630	-0.52327905	5.48E-09	1.16E-07	LINC02630
cg20288203_LINC02248	-0.52327905	5.48E-09	1.16E-07	LINC02248
cg20288203_CCNYL3	-0.52327905	5.48E-09	1.16E-07	CCNYL3
cg02992549_THBS2	-0.52217964	5.49E-09	1.17E-07	THBS2
cg11935592_TRBV5-3	-0.487057528	5.49E-09	1.17E-07	TRBV5-3
cg27465654_NUP210L	0.4890861	5.49E-09	1.17E-07	NUP210L
cg15074728_KRTAP4-5	-0.511421895	5.49E-09	1.17E-07	KRTAP4-5
cg17055934_PRAMEF2	0.495459154	5.50E-09	1.17E-07	PRAMEF2
cg17055934_RNA5-8SP5	0.495459154	5.50E-09	1.17E-07	RNA5-8SP5
cg17055934_BRI3P2	0.495459154	5.50E-09	1.17E-07	BRI3P2
cg17055934_RN7SL601P	0.495459154	5.50E-09	1.17E-07	RN7SL601P
cg11478335_FCRL4	-0.583482101	5.50E-09	1.17E-07	FCRL4
cg17158894_UNC13A	-0.58692302	5.50E-09	1.17E-07	UNC13A
cg00713939_RPL32P23	0.499922668	5.50E-09	1.17E-07	RPL32P23
cg15691584_RNY4P30	-0.584434172	5.50E-09	1.17E-07	RNY4P30
cg15691584_SNORD114-29	-0.584434172	5.50E-09	1.17E-07	SNORD114-29
cg15691584_RNU6-225P	-0.584434172	5.50E-09	1.17E-07	RNU6-225P
cg27030245_AIFM1P1	0.500940465	5.50E-09	1.17E-07	AIFM1P1
cg13848087_RNU6-236P	-0.490706351	5.51E-09	1.17E-07	RNU6-236P
cg14369518_LINC01804	-0.513964	5.51E-09	1.17E-07	LINC01804
cg04107082_RPSAP43	-0.606162026	5.51E-09	1.17E-07	RPSAP43
cg09861450_DYTN	0.543550872	5.51E-09	1.17E-07	DYTN
cg11110036_SCN10A	-0.545191178	5.51E-09	1.17E-07	SCN10A
cg12624031_KRT1	-0.560279885	5.51E-09	1.17E-07	KRT1
cg14753740_SLC38A4	0.494506288	5.51E-09	1.17E-07	SLC38A4
cg01062838_SNORD56	-0.537695393	5.51E-09	1.17E-07	SNORD56
cg19273773_RNA5SP263	0.511831627	5.51E-09	1.17E-07	RNA5SP263
cg06635371_NIBAN3	0.515813594	5.52E-09	1.17E-07	NIBAN3
cg17271146_RNU6-169P	-0.48581302	5.52E-09	1.17E-07	RNU6-169P
cg10054332_BPIFA3	-0.488919547	5.52E-09	1.17E-07	BPIFA3
cg24604127_RAB28P1	-0.500876178	5.52E-09	1.17E-07	RAB28P1
cg04198854_CBLIF	-0.516771103	5.53E-09	1.17E-07	CBLIF
cg03386811_HOXC8	0.437423447	5.53E-09	1.17E-07	HOXC8
cg01024069_RPL32P8	-0.498749135	5.53E-09	1.17E-07	RPL32P8
cg19249811_DEFA10P	-0.51106102	5.53E-09	1.17E-07	DEFA10P
cg11316131_ACTBP12	0.586731243	5.53E-09	1.17E-07	ACTBP12
cg11316131_MTND5P18	0.586731243	5.53E-09	1.17E-07	MTND5P18
cg11316131_RN7SL868P	0.586731243	5.53E-09	1.17E-07	RN7SL868P
cg11316131_MTND1P2	0.586731243	5.53E-09	1.17E-07	MTND1P2
cg11316131_H3P29	0.586731243	5.53E-09	1.17E-07	H3P29
cg01708411_ELOVL7	0.478320947	5.53E-09	1.17E-07	ELOVL7
cg11555335_VN1R25P	-0.503380436	5.53E-09	1.17E-07	VN1R25P
cg22748815_MIR1272	-0.570738646	5.53E-09	1.17E-07	MIR1272
cg24170716_RNU7-67P	-0.496483682	5.54E-09	1.17E-07	RNU7-67P
cg24170716_RNU6-1273P	-0.496483682	5.54E-09	1.17E-07	RNU6-1273P
cg24170716_RPS6P21	-0.496483682	5.54E-09	1.17E-07	RPS6P21
cg24170716_LINC00446	-0.496483682	5.54E-09	1.17E-07	LINC00446
cg24170716_PDILT	-0.496483682	5.54E-09	1.17E-07	PDILT
cg24170716_DSCR8	-0.496483682	5.54E-09	1.17E-07	DSCR8
cg18701685_KRT18P24	0.500363771	5.54E-09	1.17E-07	KRT18P24
cg16975684_RNA5SP173	-0.526833382	5.54E-09	1.17E-07	RNA5SP173
cg16975684_LINC01020	-0.526833382	5.54E-09	1.17E-07	LINC01020
cg16975684_RNU6-543P	-0.526833382	5.54E-09	1.17E-07	RNU6-543P
cg16975684_LINC01040	-0.526833382	5.54E-09	1.17E-07	LINC01040
cg24413597_BTNL9	-0.568597484	5.55E-09	1.17E-07	BTNL9
cg08509907_VN1R96P	-0.489977856	5.55E-09	1.17E-07	VN1R96P
cg12793111_SPATA22	-0.491474023	5.55E-09	1.17E-07	SPATA22
cg00312344_SNRPEP6	-0.508477641	5.55E-09	1.18E-07	SNRPEP6
cg14946503_LCE1A	-0.498558065	5.56E-09	1.18E-07	LCE1A
cg08006275_POM121L1P	0.511168347	5.56E-09	1.18E-07	POM121L1P
cg14371107_MTND4P22	0.48981952	5.56E-09	1.18E-07	MTND4P22
cg04721764_POM121L1P	-0.536854106	5.56E-09	1.18E-07	POM121L1P
cg05997357_MIR218-2	0.621075355	5.57E-09	1.18E-07	MIR218-2
cg23024913_HNRNPA1P17	-0.526800832	5.57E-09	1.18E-07	HNRNPA1P17
cg19408449_KBTBD8	-0.520659736	5.57E-09	1.18E-07	KBTBD8
cg00592315_OR4Q3	-0.512701389	5.57E-09	1.18E-07	OR4Q3
cg16183361_YY1P2	0.512698722	5.57E-09	1.18E-07	YY1P2
cg16183361_SPTLC1P3	0.512698722	5.57E-09	1.18E-07	SPTLC1P3
cg13841476_NAT16	-0.630238043	5.57E-09	1.18E-07	NAT16
cg19214868_OR2E1P	-0.515715981	5.58E-09	1.18E-07	OR2E1P
cg01233795_MIR218-2	0.593779615	5.58E-09	1.18E-07	MIR218-2
cg14981546_YBX1P9	0.499281189	5.58E-09	1.18E-07	YBX1P9
cg04544994_SLC16A14P1	-0.571338582	5.58E-09	1.18E-07	SLC16A14P1
cg04726019_SNORD18B	-0.493554624	5.59E-09	1.18E-07	SNORD18B
cg14924064_IGKV1-39	0.474031743	5.59E-09	1.18E-07	IGKV1-39
cg24863484_LINC01766	-0.612227967	5.59E-09	1.18E-07	LINC01766
cg22503024_IGHV4-61	-0.498555949	5.60E-09	1.18E-07	IGHV4-61
cg18455405_APOBEC3F	-0.481484851	5.60E-09	1.18E-07	APOBEC3F
cg08880327_PPIAP60	-0.496962669	5.60E-09	1.18E-07	PPIAP60
cg15099537_LINC01800	-0.498637868	5.60E-09	1.18E-07	LINC01800
cg00686450_IGHD7-27	-0.489276165	5.60E-09	1.19E-07	IGHD7-27
cg21415853_GCG	-0.540488247	5.60E-09	1.19E-07	GCG
cg22814961_MSTN	0.524935364	5.61E-09	1.19E-07	MSTN
cg26459473_RNA5SP97	-0.502895012	5.61E-09	1.19E-07	RNA5SP97
cg25710745_PTPRN	-0.526964335	5.61E-09	1.19E-07	PTPRN
cg22168087_FCMR	0.485046734	5.62E-09	1.19E-07	FCMR
cg20695805_LINC01656	0.483098219	5.62E-09	1.19E-07	LINC01656
cg04726019_IGHG1	-0.483620539	5.62E-09	1.19E-07	IGHG1
cg26708548_KRT1	0.489902394	5.62E-09	1.19E-07	KRT1
cg10552603_RN7SL272P	-0.501756325	5.62E-09	1.19E-07	RN7SL272P
cg17158894_EEF1A2	-0.584327899	5.63E-09	1.19E-07	EEF1A2
cg23909098_IGHJ1	0.478010242	5.63E-09	1.19E-07	IGHJ1
cg02835401_MIR1245A	-0.492128263	5.63E-09	1.19E-07	MIR1245A
cg10886620_TBC1D3P3	-0.493948256	5.64E-09	1.19E-07	TBC1D3P3
cg01843742_KRTAP10-4	-0.513467544	5.64E-09	1.19E-07	KRTAP10-4
cg23328066_GPR158-AS1	0.501678556	5.64E-09	1.19E-07	GPR158-AS1
cg20638896_MIRLET7A1	-0.524259747	5.65E-09	1.19E-07	MIRLET7A1
cg19801817_VIL1	-0.514582787	5.65E-09	1.19E-07	VIL1
cg03637781_GAS2L1P2	0.481832069	5.65E-09	1.19E-07	GAS2L1P2
cg04025917_SNRPD2P2	0.48631494	5.65E-09	1.19E-07	SNRPD2P2
cg19595092_OR2AQ1P	-0.520209376	5.66E-09	1.20E-07	OR2AQ1P
cg06983174_TRAV34	0.502080613	5.66E-09	1.20E-07	TRAV34
cg02990361_SLC22A14	0.554488572	5.67E-09	1.20E-07	SLC22A14
cg20896351_RAB28P3	-0.51099156	5.67E-09	1.20E-07	RAB28P3
cg18580450_NLRP5	-0.544378232	5.67E-09	1.20E-07	NLRP5
cg21781761_YBX1P9	-0.563110464	5.67E-09	1.20E-07	YBX1P9
cg16237262_DGAT2	-0.5456823	5.67E-09	1.20E-07	DGAT2
cg05974788_RPS27P20	-0.622675787	5.68E-09	1.20E-07	RPS27P20
cg02697258_GABRG1	-0.518810532	5.68E-09	1.20E-07	GABRG1
cg12426214_BRDT	-0.546828109	5.68E-09	1.20E-07	BRDT
cg19765834_RN7SL504P	-0.509698095	5.68E-09	1.20E-07	RN7SL504P
cg09214668_RNU6ATAC30P	-0.572736866	5.69E-09	1.20E-07	RNU6ATAC30P
cg07855471_ZNF679	-0.693328245	5.69E-09	1.20E-07	ZNF679
cg24605553_CD22	0.558663327	5.69E-09	1.20E-07	CD22
cg04887104_MRPL50P1	-0.514575572	5.69E-09	1.20E-07	MRPL50P1
cg18894605_COX6A1P3	-0.514684044	5.69E-09	1.20E-07	COX6A1P3
cg15712577_OR4F2P	-0.491068423	5.69E-09	1.20E-07	OR4F2P
cg13468092_RN7SL632P	-0.570107049	5.70E-09	1.20E-07	RN7SL632P
cg00592315_OR2AG2	-0.51715161	5.70E-09	1.20E-07	OR2AG2
cg20540806_RNU6-950P	0.478907638	5.70E-09	1.20E-07	RNU6-950P
cg14646214_BCL3	-0.65346317	5.70E-09	1.20E-07	BCL3
cg05579025_LAIR2	-0.585506032	5.70E-09	1.20E-07	LAIR2
cg03591123_KCNIP2	-0.506106067	5.71E-09	1.21E-07	KCNIP2
cg18318704_SNORA60	0.481643478	5.71E-09	1.21E-07	SNORA60
cg00044848_OR5B17	-0.516111761	5.71E-09	1.21E-07	OR5B17
cg14611230_CYP26B1	-0.626435274	5.71E-09	1.21E-07	CYP26B1
cg24305584_BACH1-IT3	0.503838552	5.72E-09	1.21E-07	BACH1-IT3
cg09817248_LINC00474	0.502867764	5.72E-09	1.21E-07	LINC00474
cg16237262_IL1R2	-0.549824817	5.72E-09	1.21E-07	IL1R2
cg08317284_CLGN	0.494479003	5.73E-09	1.21E-07	CLGN
cg19383909_SYT14	-0.554787367	5.73E-09	1.21E-07	SYT14
cg21018156_HNRNPA1P31	-0.627156086	5.74E-09	1.21E-07	HNRNPA1P31
cg06259339_SNORD114-24	-0.496812601	5.74E-09	1.21E-07	SNORD114-24
cg02726798_RN7SL807P	-0.550640786	5.74E-09	1.21E-07	RN7SL807P
cg07140455_SOX18	-0.61902383	5.74E-09	1.21E-07	SOX18
cg18204091_RN7SKP250	0.47974103	5.74E-09	1.21E-07	RN7SKP250
cg27483382_FGF7P4	-0.537370014	5.74E-09	1.21E-07	FGF7P4
cg12624031_ADCYAP1	-0.54336641	5.74E-09	1.21E-07	ADCYAP1
cg13455842_TRBV23OR9-2	-0.438728852	5.75E-09	1.21E-07	TRBV23OR9-2
cg26338386_SULT1D1P	-0.606951628	5.75E-09	1.21E-07	SULT1D1P
cg10548700_SNORD115-36	0.478184059	5.75E-09	1.21E-07	SNORD115-36
cg19982758_RN7SKP108	-0.580538802	5.76E-09	1.22E-07	RN7SKP108
cg07940218_SLC39A12-AS1	-0.502259678	5.76E-09	1.22E-07	SLC39A12-AS1
cg09817248_RNU6-234P	0.489683755	5.76E-09	1.22E-07	RNU6-234P
cg24360513_TRIM9	0.497158713	5.76E-09	1.22E-07	TRIM9
cg00530579_SPATA8	-0.492408454	5.77E-09	1.22E-07	SPATA8
cg00218134_RPS10P5	-0.528334416	5.77E-09	1.22E-07	RPS10P5
cg10664162_HBAP1	-0.496900421	5.77E-09	1.22E-07	HBAP1
cg24978794_RN7SKP207	-0.575398222	5.77E-09	1.22E-07	RN7SKP207
cg15001930_FABP7	-0.52649084	5.78E-09	1.22E-07	FABP7
cg11314630_CADM2-AS2	-0.524573133	5.78E-09	1.22E-07	CADM2-AS2
cg20695805_KCNH8	0.471432882	5.78E-09	1.22E-07	KCNH8
cg04515996_CAMP	0.49737968	5.78E-09	1.22E-07	CAMP
cg07474672_RPL23AP39	-0.520363676	5.78E-09	1.22E-07	RPL23AP39
cg07474672_PRELID1P2	-0.520363676	5.78E-09	1.22E-07	PRELID1P2
cg07474672_KRT18P66	-0.520363676	5.78E-09	1.22E-07	KRT18P66
cg07474672_SLC22A12	-0.520363676	5.78E-09	1.22E-07	SLC22A12
cg07474672_RNY3P5	-0.520363676	5.78E-09	1.22E-07	RNY3P5
cg20381404_MTND2P15	0.492538451	5.78E-09	1.22E-07	MTND2P15
cg11868136_SNX18	-0.527842243	5.79E-09	1.22E-07	SNX18
cg18701685_SLC22A14	0.496866384	5.79E-09	1.22E-07	SLC22A14
cg17613326_OR5H1	0.538294274	5.79E-09	1.22E-07	OR5H1
cg01003793_RNU6-340P	-0.563498457	5.79E-09	1.22E-07	RNU6-340P
cg17329886_SH2D1B	-0.553378833	5.79E-09	1.22E-07	SH2D1B
cg12481610_RNA5SP161	-0.483575631	5.79E-09	1.22E-07	RNA5SP161
cg18955295_MIR206	-0.530754882	5.80E-09	1.22E-07	MIR206
cg18811157_SOX18	-0.496921618	5.80E-09	1.22E-07	SOX18
cg24605553_CD52	0.567344419	5.80E-09	1.22E-07	CD52
cg18580450_DLL4	-0.546937074	5.80E-09	1.22E-07	DLL4
cg10054332_LIPF	-0.502703595	5.81E-09	1.22E-07	LIPF
cg17296217_RNU4-12P	-0.503290216	5.81E-09	1.23E-07	RNU4-12P
cg17296217_RPS26P40	-0.503290216	5.81E-09	1.23E-07	RPS26P40
cg13229245_ASB17	0.487857441	5.81E-09	1.23E-07	ASB17
cg10915301_PRAMEF2	0.542227992	5.82E-09	1.23E-07	PRAMEF2
cg10915301_RNA5-8SP5	0.542227992	5.82E-09	1.23E-07	RNA5-8SP5
cg10915301_BRI3P2	0.542227992	5.82E-09	1.23E-07	BRI3P2
cg10915301_RN7SL601P	0.542227992	5.82E-09	1.23E-07	RN7SL601P
cg15122841_LINC00355	-0.488901218	5.82E-09	1.23E-07	LINC00355
cg20964965_SNORD54	-0.502512512	5.82E-09	1.23E-07	SNORD54
cg07485723_RNU4-55P	0.470186038	5.82E-09	1.23E-07	RNU4-55P
cg25841491_MIR620	-0.559220581	5.82E-09	1.23E-07	MIR620
cg14776351_OR10V1	-0.557971082	5.83E-09	1.23E-07	OR10V1
cg23238869_IL19	-0.520177085	5.83E-09	1.23E-07	IL19
cg17388638_LHX8	-0.511366468	5.83E-09	1.23E-07	LHX8
cg05081894_DUSP5P2	-0.542409697	5.83E-09	1.23E-07	DUSP5P2
cg25357918_LINC01638	-0.543793843	5.83E-09	1.23E-07	LINC01638
cg12594546_OR52K3P	-0.565120453	5.83E-09	1.23E-07	OR52K3P
cg01983185_COX6B1P7	0.58202835	5.84E-09	1.23E-07	COX6B1P7
cg01983185_RNU6-827P	0.58202835	5.84E-09	1.23E-07	RNU6-827P
cg01983185_MTCO2P8	0.58202835	5.84E-09	1.23E-07	MTCO2P8
cg01983185_SNORD115-30	0.58202835	5.84E-09	1.23E-07	SNORD115-30
cg01983185_KRTAP4-7	0.58202835	5.84E-09	1.23E-07	KRTAP4-7
cg00894219_TMEM100	-0.526943621	5.84E-09	1.23E-07	TMEM100
cg17364850_OR2T7	-0.570955929	5.84E-09	1.23E-07	OR2T7
cg20121803_RPS14P7	0.474439786	5.84E-09	1.23E-07	RPS14P7
cg24863484_CTLA4	-0.606581123	5.84E-09	1.23E-07	CTLA4
cg13159372_DEFB104B	-0.526119145	5.84E-09	1.23E-07	DEFB104B
cg13159372_DEFB104A	-0.526119145	5.84E-09	1.23E-07	DEFB104A
cg13159372_AURKBP1	-0.526119145	5.84E-09	1.23E-07	AURKBP1
cg15509969_KANK1P1	0.489825904	5.84E-09	1.23E-07	KANK1P1
cg14946503_CCT5P2	-0.4979916	5.84E-09	1.23E-07	CCT5P2
cg16792066_ITPRIP	0.493647024	5.85E-09	1.23E-07	ITPRIP
cg09223563_NTSR2	-0.513747507	5.85E-09	1.23E-07	NTSR2
cg07110166_MROH4P	-0.514148044	5.85E-09	1.23E-07	MROH4P
cg23664533_RNU6-1180P	-0.508634113	5.85E-09	1.23E-07	RNU6-1180P
cg20936529_RN7SKP53	-0.531353028	5.86E-09	1.23E-07	RN7SKP53
cg16278658_SPI1	-0.563641917	5.86E-09	1.23E-07	SPI1
cg05226043_OR4K17	-0.475982185	5.86E-09	1.23E-07	OR4K17
cg20695805_LINC02032	0.468323491	5.86E-09	1.23E-07	LINC02032
cg20852862_PPP1R2P5	-0.515313706	5.86E-09	1.23E-07	PPP1R2P5
cg15635341_TYRP1	0.559570489	5.86E-09	1.23E-07	TYRP1
cg00171290_PSMD10P2	-0.509848447	5.86E-09	1.23E-07	PSMD10P2
cg22804805_RNU6-654P	-0.564371482	5.86E-09	1.23E-07	RNU6-654P
cg13565400_LINC00917	0.45660505	5.86E-09	1.23E-07	LINC00917
cg20802509_IGF2-AS	-0.533115984	5.87E-09	1.23E-07	IGF2-AS
cg23328066_RPL31P16	0.505162994	5.87E-09	1.23E-07	RPL31P16
cg25037011_RN7SKP166	0.503053991	5.87E-09	1.24E-07	RN7SKP166
cg20695805_FCRLA	0.466294902	5.87E-09	1.24E-07	FCRLA
cg19074709_PROCR	-0.5217307	5.88E-09	1.24E-07	PROCR
cg09981313_FDCSP	-0.520168304	5.88E-09	1.24E-07	FDCSP
cg00980696_RNU6-71P	-0.486430322	5.88E-09	1.24E-07	RNU6-71P
cg05232081_OR2A41P	-0.52182906	5.88E-09	1.24E-07	OR2A41P
cg24863484_DPPA2P2	-0.614883723	5.88E-09	1.24E-07	DPPA2P2
cg18580450_DEFB105B	-0.55287102	5.88E-09	1.24E-07	DEFB105B
cg18580450_DEFB105A	-0.55287102	5.88E-09	1.24E-07	DEFB105A
cg24170716_AADACL3	-0.498777564	5.88E-09	1.24E-07	AADACL3
cg03788509_PAX4	-0.50467904	5.89E-09	1.24E-07	PAX4
cg17218510_TRIML2	-0.604955051	5.89E-09	1.24E-07	TRIML2
cg06846895_OR6K1P	-0.537727066	5.89E-09	1.24E-07	OR6K1P
cg06846895_PPIAP68	-0.537727066	5.89E-09	1.24E-07	PPIAP68
cg06846895_RNU6-386P	-0.537727066	5.89E-09	1.24E-07	RNU6-386P
cg06846895_RPL10P10	-0.537727066	5.89E-09	1.24E-07	RPL10P10
cg13168129_AMMECR1LP1	0.499014391	5.89E-09	1.24E-07	AMMECR1LP1
cg12269905_BPIFB6	-0.475996684	5.89E-09	1.24E-07	BPIFB6
cg05006567_SCP2D1	0.490145509	5.89E-09	1.24E-07	SCP2D1
cg03780545_RN7SL150P	0.51306919	5.89E-09	1.24E-07	RN7SL150P
cg23370710_SNORD114-9	-0.496377771	5.89E-09	1.24E-07	SNORD114-9
cg26338386_AMER2	-0.598537889	5.90E-09	1.24E-07	AMER2
cg09828310_MYL12BP3	-0.494968144	5.90E-09	1.24E-07	MYL12BP3
cg24310785_RPS14P7	-0.481896297	5.90E-09	1.24E-07	RPS14P7
cg07777115_OR10Q1	-0.492660999	5.90E-09	1.24E-07	OR10Q1
cg20896351_ZIC4	-0.506367472	5.91E-09	1.24E-07	ZIC4
cg20896351_SLC29A4P1	-0.506367472	5.91E-09	1.24E-07	SLC29A4P1
cg20896351_MTATP6P30	-0.506367472	5.91E-09	1.24E-07	MTATP6P30
cg20896351_SNORD114-13	-0.506367472	5.91E-09	1.24E-07	SNORD114-13
cg13098428_PIGCP2	-0.487083701	5.91E-09	1.24E-07	PIGCP2
cg05407396_MMP20	0.503140727	5.91E-09	1.24E-07	MMP20
cg01630869_SNORD115-25	0.535342076	5.91E-09	1.24E-07	SNORD115-25
cg17218510_MLXIPL	-0.605386877	5.92E-09	1.24E-07	MLXIPL
cg17561092_LINC01720	-0.503862485	5.92E-09	1.24E-07	LINC01720
cg17561092_CRLF3P3	-0.503862485	5.92E-09	1.24E-07	CRLF3P3
cg17561092_MTCO3P45	-0.503862485	5.92E-09	1.24E-07	MTCO3P45
cg17561092_PSMB3P2	-0.503862485	5.92E-09	1.24E-07	PSMB3P2
cg17561092_RNU6-1298P	-0.503862485	5.92E-09	1.24E-07	RNU6-1298P
cg17561092_RN7SKP223	-0.503862485	5.92E-09	1.24E-07	RN7SKP223
cg17561092_LINC02681	-0.503862485	5.92E-09	1.24E-07	LINC02681
cg07140455_RPL39P25	-0.621485545	5.92E-09	1.24E-07	RPL39P25
cg03184037_CICP5	0.486298993	5.92E-09	1.24E-07	CICP5
cg04515996_LAMB3	0.501216061	5.92E-09	1.24E-07	LAMB3
cg20295071_CRB3P1	0.508901391	5.92E-09	1.24E-07	CRB3P1
cg11153505_ADM	-0.488396864	5.93E-09	1.24E-07	ADM
cg19216660_MTND2P20	0.436136695	5.93E-09	1.24E-07	MTND2P20
cg03480243_SDHDP2	-0.565848956	5.93E-09	1.24E-07	SDHDP2
cg14122110_RSAD2	-0.500997869	5.93E-09	1.25E-07	RSAD2
cg24604127_FCAMR	-0.494771018	5.93E-09	1.25E-07	FCAMR
cg19271242_SSR1P2	-0.568800874	5.93E-09	1.25E-07	SSR1P2
cg05868023_RPS6P23	0.500082973	5.94E-09	1.25E-07	RPS6P23
cg13188416_GAPDHP74	0.49194837	5.94E-09	1.25E-07	GAPDHP74
cg22451117_MTND5P29	-0.497602186	5.94E-09	1.25E-07	MTND5P29
cg19506623_OR2U2P	-0.503807379	5.94E-09	1.25E-07	OR2U2P
cg09696135_NPM1P36	-0.511130156	5.94E-09	1.25E-07	NPM1P36
cg23024913_DIAPH3-AS2	-0.518956087	5.94E-09	1.25E-07	DIAPH3-AS2
cg18889973_RPL21P131	-0.585199584	5.95E-09	1.25E-07	RPL21P131
cg17104484_GUSBP6	-0.588180951	5.95E-09	1.25E-07	GUSBP6
cg07092448_RNU6-907P	0.489144904	5.95E-09	1.25E-07	RNU6-907P
cg05821771_LIPF	-0.491066664	5.95E-09	1.25E-07	LIPF
cg05518022_OR51F2	0.470334356	5.96E-09	1.25E-07	OR51F2
cg03910065_RET	0.500368328	5.97E-09	1.25E-07	RET
cg10699599_GJD2	-0.504608764	5.97E-09	1.25E-07	GJD2
cg04945395_RPS12P18	0.528356174	5.97E-09	1.25E-07	RPS12P18
cg09809224_FAM74A1	-0.494145712	5.97E-09	1.25E-07	FAM74A1
cg04887104_RNU1-31P	-0.520984983	5.97E-09	1.25E-07	RNU1-31P
cg19383909_ASTN1	-0.563206686	5.98E-09	1.25E-07	ASTN1
cg01561629_LINC02829	-0.516751098	5.98E-09	1.25E-07	LINC02829
cg15976390_OBP2A	-0.493779743	5.98E-09	1.25E-07	OBP2A
cg10039163_SLC22A6	-0.469151119	5.98E-09	1.25E-07	SLC22A6
cg14313932_LINC01824	-0.478503082	5.98E-09	1.25E-07	LINC01824
cg14313932_RNU6-899P	-0.478503082	5.98E-09	1.25E-07	RNU6-899P
cg10039163_NPAP1P4	-0.46829525	5.98E-09	1.25E-07	NPAP1P4
cg24605553_NPTX1	0.574359277	5.99E-09	1.26E-07	NPTX1
cg14098470_DEFB122	-0.529174288	5.99E-09	1.26E-07	DEFB122
cg27069691_RPS15AP5	-0.598536927	5.99E-09	1.26E-07	RPS15AP5
cg10039163_DNAJA1P6	-0.468870744	5.99E-09	1.26E-07	DNAJA1P6
cg05518022_ADGRF4	0.46476024	5.99E-09	1.26E-07	ADGRF4
cg02232418_MIR8485	-0.518992534	5.99E-09	1.26E-07	MIR8485
cg04337937_CSF2RBP1	-0.530033903	6.00E-09	1.26E-07	CSF2RBP1
cg11110036_HLTF-AS1	-0.54621208	6.00E-09	1.26E-07	HLTF-AS1
cg09235504_RNU6-447P	-0.521298271	6.00E-09	1.26E-07	RNU6-447P
cg22016724_OR2A41P	-0.650331771	6.00E-09	1.26E-07	OR2A41P
cg10736692_TRIM49D1	-0.504948624	6.00E-09	1.26E-07	TRIM49D1
cg04726019_IGHV1-18	-0.484213589	6.00E-09	1.26E-07	IGHV1-18
cg21555099_DNM1P51	-0.508168069	6.01E-09	1.26E-07	DNM1P51
cg13420393_PPIAP38	-0.502478378	6.01E-09	1.26E-07	PPIAP38
cg01354206_CDH9	-0.544563291	6.01E-09	1.26E-07	CDH9
cg18692382_SLC1A6	0.482450068	6.01E-09	1.26E-07	SLC1A6
cg11600697_RASA4	0.50448679	6.02E-09	1.26E-07	RASA4
cg21555099_RNU6-370P	-0.520140535	6.02E-09	1.26E-07	RNU6-370P
cg17296217_POTEG	-0.503888512	6.02E-09	1.26E-07	POTEG
cg22168087_BTBD6P1	0.486806962	6.03E-09	1.26E-07	BTBD6P1
cg13404427_RNU6-650P	-0.542296398	6.03E-09	1.26E-07	RNU6-650P
cg12877532_KIF18A	-0.501658706	6.03E-09	1.26E-07	KIF18A
cg05502445_SLC16A14P1	-0.563368875	6.03E-09	1.26E-07	SLC16A14P1
cg25928510_CHMP1AP1	-0.500477709	6.03E-09	1.26E-07	CHMP1AP1
cg08044704_CMTM2	-0.59483074	6.04E-09	1.26E-07	CMTM2
cg17218510_EREG	-0.601507769	6.04E-09	1.27E-07	EREG
cg01946530_RNA5SP224	0.489480366	6.04E-09	1.27E-07	RNA5SP224
cg01946530_RNA5SP261	0.489480366	6.04E-09	1.27E-07	RNA5SP261
cg01946530_RPL17P44	0.489480366	6.04E-09	1.27E-07	RPL17P44
cg21463709_ISCUP1	0.498632763	6.05E-09	1.27E-07	ISCUP1
cg21463709_SPACA1	0.498632763	6.05E-09	1.27E-07	SPACA1
cg21463709_ACSM2B	0.498632763	6.05E-09	1.27E-07	ACSM2B
cg21463709_RN7SKP169	0.498632763	6.05E-09	1.27E-07	RN7SKP169
cg05207347_LINC02291	-0.480043231	6.05E-09	1.27E-07	LINC02291
cg05856102_RPL18AP8	-0.505123902	6.05E-09	1.27E-07	RPL18AP8
cg24993859_AP1B1P1	-0.571430989	6.06E-09	1.27E-07	AP1B1P1
cg07092448_NACAP7	0.485308917	6.06E-09	1.27E-07	NACAP7
cg13248604_MT4	-0.543641549	6.06E-09	1.27E-07	MT4
cg25871427_LINC01247	-0.58353329	6.06E-09	1.27E-07	LINC01247
cg25871427_LINC01795	-0.58353329	6.06E-09	1.27E-07	LINC01795
cg03773226_HOXA13	0.551560273	6.07E-09	1.27E-07	HOXA13
cg15762175_MTND5P30	-0.501109127	6.07E-09	1.27E-07	MTND5P30
cg15762175_RN7SL705P	-0.501109127	6.07E-09	1.27E-07	RN7SL705P
cg15762175_MRPS16P2	-0.501109127	6.07E-09	1.27E-07	MRPS16P2
cg03123424_SLC25A52	-0.493301356	6.07E-09	1.27E-07	SLC25A52
cg17388638_PMFBP1	-0.507301622	6.07E-09	1.27E-07	PMFBP1
cg01329362_HSP90AA4P	-0.568986561	6.07E-09	1.27E-07	HSP90AA4P
cg15177604_H2BP3	0.498918751	6.07E-09	1.27E-07	H2BP3
cg04751533_NKX2-6	-0.492913243	6.07E-09	1.27E-07	NKX2-6
cg14311085_HELT	-0.601783245	6.07E-09	1.27E-07	HELT
cg06777189_IGLV4-69	-0.492349524	6.07E-09	1.27E-07	IGLV4-69
cg20540806_HOXD4	0.485950908	6.07E-09	1.27E-07	HOXD4
cg01753920_GPR160P1	-0.510593814	6.08E-09	1.27E-07	GPR160P1
cg12398261_GNG8	-0.487418379	6.08E-09	1.27E-07	GNG8
cg11761102_TRIM31	-0.529332615	6.08E-09	1.27E-07	TRIM31
cg03292225_S100B	-0.501181703	6.08E-09	1.27E-07	S100B
cg24310785_DAB1	-0.475864129	6.09E-09	1.27E-07	DAB1
cg04198854_MIR204	-0.514276061	6.09E-09	1.28E-07	MIR204
cg03119028_SNORD18C	0.482825236	6.09E-09	1.28E-07	SNORD18C
cg21477985_NCOR1P1	0.494318226	6.09E-09	1.28E-07	NCOR1P1
cg06067437_MRPL42P6	0.487972554	6.09E-09	1.28E-07	MRPL42P6
cg14646214_MATN3	-0.649226991	6.10E-09	1.28E-07	MATN3
cg12356249_CPXM2	-0.479316481	6.10E-09	1.28E-07	CPXM2
cg02265810_HS3ST4	-0.529522194	6.10E-09	1.28E-07	HS3ST4
cg22836400_FNDC8	0.491632098	6.10E-09	1.28E-07	FNDC8
cg02251147_RPS29P33	-0.54088529	6.10E-09	1.28E-07	RPS29P33
cg17159699_LINC00354	-0.532419777	6.11E-09	1.28E-07	LINC00354
cg15712577_IGHV3-7	-0.47517335	6.11E-09	1.28E-07	IGHV3-7
cg20134394_SERINC4	-0.495190206	6.12E-09	1.28E-07	SERINC4
cg16792066_CDR2L	0.498437889	6.12E-09	1.28E-07	CDR2L
cg20295071_RUNX1T1	0.486009581	6.12E-09	1.28E-07	RUNX1T1
cg25318301_LINC01681	0.527480892	6.12E-09	1.28E-07	LINC01681
cg18720828_OAS2	-0.578019438	6.13E-09	1.28E-07	OAS2
cg23591669_OR4S1	-0.532833209	6.13E-09	1.28E-07	OR4S1
cg15712577_FAM30A	-0.469346654	6.13E-09	1.28E-07	FAM30A
cg19273773_OR51AB1P	0.520873542	6.13E-09	1.28E-07	OR51AB1P
cg25357918_OR2U2P	-0.540191577	6.13E-09	1.28E-07	OR2U2P
cg02265810_SHC4	-0.53675237	6.13E-09	1.28E-07	SHC4
cg01034726_LINC00430	-0.613088861	6.14E-09	1.28E-07	LINC00430
cg26149131_RN7SL538P	0.489726071	6.14E-09	1.28E-07	RN7SL538P
cg14229362_OR4C11	0.487979727	6.14E-09	1.28E-07	OR4C11
cg27457427_CST4	-0.489362969	6.14E-09	1.28E-07	CST4
cg03197961_S100A7A	-0.553647448	6.15E-09	1.29E-07	S100A7A
cg15042047_SIM1	-0.582490835	6.15E-09	1.29E-07	SIM1
cg22265173_RNU4-12P	-0.493139774	6.15E-09	1.29E-07	RNU4-12P
cg22265173_RPS26P40	-0.493139774	6.15E-09	1.29E-07	RPS26P40
cg24605553_NPM1P33	0.574793591	6.15E-09	1.29E-07	NPM1P33
cg06234966_LINC00304	-0.530382956	6.16E-09	1.29E-07	LINC00304
cg21766141_UBTFL2	-0.491658493	6.16E-09	1.29E-07	UBTFL2
cg00232388_IGHV4-61	-0.509536806	6.16E-09	1.29E-07	IGHV4-61
cg10548700_TMPRSS11CP	0.491761449	6.16E-09	1.29E-07	TMPRSS11CP
cg08295429_LINC00400	-0.515643347	6.17E-09	1.29E-07	LINC00400
cg14646214_LCE1C	-0.659543692	6.17E-09	1.29E-07	LCE1C
cg13546658_SLC16A1P1	0.527242917	6.17E-09	1.29E-07	SLC16A1P1
cg16278658_CDH3	-0.572528336	6.18E-09	1.29E-07	CDH3
cg21668166_TRAV38-2DV8	-0.506705338	6.18E-09	1.29E-07	TRAV38-2DV8
cg02673703_LINC00470	-0.511039958	6.19E-09	1.29E-07	LINC00470
cg01485708_MIR1179	-0.527030289	6.19E-09	1.29E-07	MIR1179
cg16061460_RNU6-1240P	-0.510140725	6.20E-09	1.29E-07	RNU6-1240P
cg15042047_MYOM3-AS1	-0.590699911	6.20E-09	1.29E-07	MYOM3-AS1
cg15509969_KRTAP13-5P	0.479393893	6.20E-09	1.30E-07	KRTAP13-5P
cg20295071_SOX1	0.50521198	6.21E-09	1.30E-07	SOX1
cg19383909_DCLK3	-0.558652998	6.21E-09	1.30E-07	DCLK3
cg18701685_TMEM79	0.489292686	6.21E-09	1.30E-07	TMEM79
cg05856102_UBTFL5	-0.498881556	6.22E-09	1.30E-07	UBTFL5
cg00204065_LHX5	-0.525960977	6.22E-09	1.30E-07	LHX5
cg11153505_TNFRSF10C	-0.475309244	6.22E-09	1.30E-07	TNFRSF10C
cg09908042_MTND5P17	-0.505214477	6.23E-09	1.30E-07	MTND5P17
cg06640776_RPL36AP36	0.483088854	6.24E-09	1.30E-07	RPL36AP36
cg26081710_CBLN1	-0.519785222	6.24E-09	1.30E-07	CBLN1
cg07243941_UBBP3	0.481804638	6.24E-09	1.30E-07	UBBP3
cg00909976_SLC5A4	0.48463992	6.24E-09	1.30E-07	SLC5A4
cg11555335_RPEP2	-0.511208586	6.24E-09	1.30E-07	RPEP2
cg06669036_NKX2-1	-0.522887554	6.24E-09	1.30E-07	NKX2-1
cg15042047_CD79B	-0.567114693	6.24E-09	1.30E-07	CD79B
cg21360245_ZNF734P	-0.563280352	6.25E-09	1.30E-07	ZNF734P
cg19383909_NOVA2	-0.569474429	6.25E-09	1.30E-07	NOVA2
cg17686337_PKD1L2	-0.50337473	6.25E-09	1.30E-07	PKD1L2
cg05269124_RPS14P7	-0.607757353	6.25E-09	1.30E-07	RPS14P7
cg20762419_LINC01442	-0.669166462	6.25E-09	1.30E-07	LINC01442
cg10492042_MTND4P22	0.466928024	6.25E-09	1.31E-07	MTND4P22
cg22836400_LINC01399	0.486623319	6.25E-09	1.31E-07	LINC01399
cg04025879_LINC02829	-0.597662038	6.25E-09	1.31E-07	LINC02829
cg09802433_OR51H2P	-0.487395829	6.26E-09	1.31E-07	OR51H2P
cg25588120_TRAPPC3L	-0.487514628	6.26E-09	1.31E-07	TRAPPC3L
cg17741818_PCDHA1	0.498289946	6.26E-09	1.31E-07	PCDHA1
cg17158894_TRIM53BP	-0.428900367	6.26E-09	1.31E-07	TRIM53BP
cg26149131_NLRP13	0.48332887	6.26E-09	1.31E-07	NLRP13
cg07244649_FOLR3	0.466744441	6.27E-09	1.31E-07	FOLR3
cg05868023_PERM1	0.488264753	6.27E-09	1.31E-07	PERM1
cg21766141_APOBEC3F	-0.475224842	6.27E-09	1.31E-07	APOBEC3F
cg21018156_LINC01241	-0.613036451	6.27E-09	1.31E-07	LINC01241
cg08044704_EGR2	-0.611899774	6.28E-09	1.31E-07	EGR2
cg09817248_LINC01103	0.503335834	6.28E-09	1.31E-07	LINC01103
cg09588157_ACER2P1	-0.520718988	6.28E-09	1.31E-07	ACER2P1
cg14981546_RNA5S7	0.474611118	6.29E-09	1.31E-07	RNA5S7
cg18480033_HOXD4	-0.500754384	6.29E-09	1.31E-07	HOXD4
cg04608916_MTCO3P41	-0.486459502	6.29E-09	1.31E-07	MTCO3P41
cg04751533_GPR3	-0.488837018	6.30E-09	1.31E-07	GPR3
cg04751533_SLC22A14	-0.490869727	6.30E-09	1.31E-07	SLC22A14
cg14790638_PHACTR3-AS1	-0.512979985	6.30E-09	1.31E-07	PHACTR3-AS1
cg25655482_RNU7-95P	-0.51558111	6.30E-09	1.31E-07	RNU7-95P
cg25655482_MTND4P13	-0.51558111	6.30E-09	1.31E-07	MTND4P13
cg25655482_RNA5SP234	-0.51558111	6.30E-09	1.31E-07	RNA5SP234
cg25655482_RN7SKP6	-0.51558111	6.30E-09	1.31E-07	RN7SKP6
cg26708548_H4P1	0.482997257	6.30E-09	1.31E-07	H4P1
cg20540806_RPL7P36	0.483672658	6.30E-09	1.31E-07	RPL7P36
cg25716065_RNU1-101P	0.495982653	6.30E-09	1.31E-07	RNU1-101P
cg00171290_UBE2SP1	-0.487740117	6.30E-09	1.31E-07	UBE2SP1
cg03582294_SPEM1	0.521063566	6.31E-09	1.31E-07	SPEM1
cg15509969_RNU6-939P	0.474958468	6.31E-09	1.32E-07	RNU6-939P
cg23290207_RNU6-1051P	0.492995073	6.31E-09	1.32E-07	RNU6-1051P
cg13565400_RNA5SP478	0.518714088	6.31E-09	1.32E-07	RNA5SP478
cg10653573_OR7A17	-0.496240319	6.31E-09	1.32E-07	OR7A17
cg17388638_R3HDM2P2	-0.515506871	6.31E-09	1.32E-07	R3HDM2P2
cg12481610_SLC39A12	-0.493914353	6.31E-09	1.32E-07	SLC39A12
cg18093161_SDHDP5	-0.530083625	6.31E-09	1.32E-07	SDHDP5
cg27030245_TNFSF18	0.499018371	6.31E-09	1.32E-07	TNFSF18
cg15712577_SLC5A10	-0.480984269	6.31E-09	1.32E-07	SLC5A10
cg20762419_SLC39A12-AS1	-0.663570866	6.32E-09	1.32E-07	SLC39A12-AS1
cg10499042_OR51T1	-0.506930346	6.32E-09	1.32E-07	OR51T1
cg05154833_IGKV1-8	-0.478937658	6.32E-09	1.32E-07	IGKV1-8
cg08013109_PCNPP3	-0.506696771	6.33E-09	1.32E-07	PCNPP3
cg00171290_COL20A1	-0.485346339	6.33E-09	1.32E-07	COL20A1
cg09640764_ZNF877P	-0.52893678	6.33E-09	1.32E-07	ZNF877P
cg14776351_RNA5SP205	-0.576462837	6.33E-09	1.32E-07	RNA5SP205
cg12953599_TFF2	0.480430317	6.34E-09	1.32E-07	TFF2
cg08073629_IL31RA	-0.552020352	6.34E-09	1.32E-07	IL31RA
cg09671109_MIR130A	0.489566974	6.34E-09	1.32E-07	MIR130A
cg04004768_MTND1P28	-0.491091545	6.35E-09	1.32E-07	MTND1P28
cg04004768_RPL35AP3	-0.491091545	6.35E-09	1.32E-07	RPL35AP3
cg04004768_MTCO2P31	-0.491091545	6.35E-09	1.32E-07	MTCO2P31
cg04004768_MIR592	-0.491091545	6.35E-09	1.32E-07	MIR592
cg04004768_MTATP6P23	-0.491091545	6.35E-09	1.32E-07	MTATP6P23
cg04004768_OR51A5P	-0.491091545	6.35E-09	1.32E-07	OR51A5P
cg04004768_TCEAL4P1	-0.491091545	6.35E-09	1.32E-07	TCEAL4P1
cg04004768_FABP5P4	-0.491091545	6.35E-09	1.32E-07	FABP5P4
cg04004768_LINC00404	-0.491091545	6.35E-09	1.32E-07	LINC00404
cg04004768_RPL32P31	-0.491091545	6.35E-09	1.32E-07	RPL32P31
cg04004768_MIR520A	-0.491091545	6.35E-09	1.32E-07	MIR520A
cg18438405_KRTAP10-9	-0.524840463	6.36E-09	1.32E-07	KRTAP10-9
cg15125392_SNORD114-10	-0.484898865	6.36E-09	1.32E-07	SNORD114-10
cg07265168_BARX1-DT	0.486295597	6.36E-09	1.32E-07	BARX1-DT
cg16071815_NTRK1	-0.480229616	6.36E-09	1.33E-07	NTRK1
cg20540806_SLC39A2	0.445625112	6.37E-09	1.33E-07	SLC39A2
cg04665311_TRIM49C	-0.478736585	6.37E-09	1.33E-07	TRIM49C
cg20651218_MIR1251	-0.492571349	6.37E-09	1.33E-07	MIR1251
cg02514711_SEC61GP1	0.483855408	6.37E-09	1.33E-07	SEC61GP1
cg12910951_HLA-G	0.482701858	6.37E-09	1.33E-07	HLA-G
cg04025917_RN7SKP246	0.487878253	6.37E-09	1.33E-07	RN7SKP246
cg20651218_TLX2	-0.474871478	6.37E-09	1.33E-07	TLX2
cg14646214_LINC01353	-0.624153156	6.39E-09	1.33E-07	LINC01353
cg02265810_RNU6-270P	-0.529247523	6.39E-09	1.33E-07	RNU6-270P
cg15977002_TBXT	-0.533681008	6.39E-09	1.33E-07	TBXT
cg15889703_RPL9P14	-0.489912235	6.40E-09	1.33E-07	RPL9P14
cg24377657_RNU6-1290P	0.490902441	6.40E-09	1.33E-07	RNU6-1290P
cg11911060_RNU6-349P	-0.546980577	6.40E-09	1.33E-07	RNU6-349P
cg04738355_HOXA13	-0.53845558	6.40E-09	1.33E-07	HOXA13
cg04515996_LINC01353	0.477632686	6.40E-09	1.33E-07	LINC01353
cg24530557_COX6B1P7	-0.628298243	6.40E-09	1.33E-07	COX6B1P7
cg24530557_RNU6-827P	-0.628298243	6.40E-09	1.33E-07	RNU6-827P
cg24530557_MTCO2P8	-0.628298243	6.40E-09	1.33E-07	MTCO2P8
cg24530557_SNORD115-30	-0.628298243	6.40E-09	1.33E-07	SNORD115-30
cg24530557_KRTAP4-7	-0.628298243	6.40E-09	1.33E-07	KRTAP4-7
cg01467903_RNU4-12P	-0.521532982	6.40E-09	1.33E-07	RNU4-12P
cg01467903_RPS26P40	-0.521532982	6.40E-09	1.33E-07	RPS26P40
cg26621805_MTND3P17	-0.614174232	6.40E-09	1.33E-07	MTND3P17
cg24227048_FABP7P2	-0.53533489	6.41E-09	1.33E-07	FABP7P2
cg04412054_IRX1	-0.498098859	6.41E-09	1.33E-07	IRX1
cg08317284_CTSLP6	0.496764831	6.41E-09	1.33E-07	CTSLP6
cg13347397_DUX4L9	-0.479629538	6.41E-09	1.33E-07	DUX4L9
cg07295550_SLC25A1P3	-0.551536345	6.42E-09	1.34E-07	SLC25A1P3
cg06743283_VENTXP7	-0.503763092	6.43E-09	1.34E-07	VENTXP7
cg06743283_RNA5SP215	-0.503763092	6.43E-09	1.34E-07	RNA5SP215
cg06743283_LINC01047	-0.503763092	6.43E-09	1.34E-07	LINC01047
cg06743283_ZNF971P	-0.503763092	6.43E-09	1.34E-07	ZNF971P
cg16278658_VASP	-0.570534539	6.43E-09	1.34E-07	VASP
cg06136472_MTND2P9	-0.513716952	6.43E-09	1.34E-07	MTND2P9
cg03184037_RN7SL666P	0.48880999	6.43E-09	1.34E-07	RN7SL666P
cg14861778_EBI3	-0.61720573	6.44E-09	1.34E-07	EBI3
cg20896351_NME2P2	-0.510058226	6.44E-09	1.34E-07	NME2P2
cg08044704_CDC42EP2	-0.62366162	6.44E-09	1.34E-07	CDC42EP2
cg17714861_INKA2	-0.489848122	6.45E-09	1.34E-07	INKA2
cg11390628_TREML2	-0.556432644	6.45E-09	1.34E-07	TREML2
cg15411736_HAS1	-0.473038737	6.45E-09	1.34E-07	HAS1
cg22795583_RPL19P4	-0.55384406	6.46E-09	1.34E-07	RPL19P4
cg12398261_RPL9P15	-0.5007292	6.46E-09	1.34E-07	RPL9P15
cg04337937_SERPINA1	-0.526012286	6.46E-09	1.34E-07	SERPINA1
cg12942009_CLEC18C	-0.50405257	6.46E-09	1.34E-07	CLEC18C
cg14526732_VGLL2	0.500481675	6.47E-09	1.34E-07	VGLL2
cg14526732_MTND2P6	0.500481675	6.47E-09	1.34E-07	MTND2P6
cg14526732_MYMK	0.500481675	6.47E-09	1.34E-07	MYMK
cg14526732_LINC02629	0.500481675	6.47E-09	1.34E-07	LINC02629
cg14526732_ANKRD30BP1	0.500481675	6.47E-09	1.34E-07	ANKRD30BP1
cg23024913_RNU6-195P	-0.531024204	6.47E-09	1.34E-07	RNU6-195P
cg18701685_SLC22A3	0.505812227	6.47E-09	1.34E-07	SLC22A3
cg04175473_SNORD54	-0.49467719	6.47E-09	1.35E-07	SNORD54
cg00001793_HS3ST2	-0.515469872	6.48E-09	1.35E-07	HS3ST2
cg01034726_TRBV6-4	-0.614241516	6.48E-09	1.35E-07	TRBV6-4
cg10548700_RARRES1	0.477826277	6.48E-09	1.35E-07	RARRES1
cg16237262_ADM	-0.553103094	6.49E-09	1.35E-07	ADM
cg07131604_RN7SKP17	-0.491962827	6.49E-09	1.35E-07	RN7SKP17
cg10039163_CTSG	-0.477119611	6.49E-09	1.35E-07	CTSG
cg26337592_TOMM20P1	0.50164413	6.49E-09	1.35E-07	TOMM20P1
cg13546658_LINC01318	0.55391651	6.49E-09	1.35E-07	LINC01318
cg14646214_IL6R	-0.632978975	6.50E-09	1.35E-07	IL6R
cg15074728_CNR2	-0.498593294	6.50E-09	1.35E-07	CNR2
cg04107082_IL36A	-0.621053168	6.50E-09	1.35E-07	IL36A
cg00171290_SLCO4A1-AS1	-0.498025653	6.50E-09	1.35E-07	SLCO4A1-AS1
cg18955295_RPS23P9	-0.528438178	6.50E-09	1.35E-07	RPS23P9
cg13127920_LINC02023	-0.539224657	6.50E-09	1.35E-07	LINC02023
cg06234966_RN7SKP3	-0.529360662	6.50E-09	1.35E-07	RN7SKP3
cg22814961_FRG2	0.514925546	6.51E-09	1.35E-07	FRG2
cg08013109_OR4G2P	-0.499784813	6.52E-09	1.35E-07	OR4G2P
cg04337937_RPL19P1	-0.558260021	6.52E-09	1.35E-07	RPL19P1
cg17918676_RNA5SP478	-0.548856942	6.52E-09	1.35E-07	RNA5SP478
cg03591123_IGLV3-25	-0.48893118	6.52E-09	1.35E-07	IGLV3-25
cg27030245_FGF7P7	0.499734617	6.53E-09	1.35E-07	FGF7P7
cg22503024_RPL23AP39	-0.496436641	6.53E-09	1.35E-07	RPL23AP39
cg22503024_PRELID1P2	-0.496436641	6.53E-09	1.35E-07	PRELID1P2
cg22503024_KRT18P66	-0.496436641	6.53E-09	1.35E-07	KRT18P66
cg22503024_SLC22A12	-0.496436641	6.53E-09	1.35E-07	SLC22A12
cg22503024_RNY3P5	-0.496436641	6.53E-09	1.35E-07	RNY3P5
cg25033405_HOXD4	-0.499437628	6.53E-09	1.36E-07	HOXD4
cg15122841_RPL23AP48	-0.492314605	6.53E-09	1.36E-07	RPL23AP48
cg13706899_LINC02530	-0.510341441	6.53E-09	1.36E-07	LINC02530
cg26419656_RNA5S17	0.469277816	6.53E-09	1.36E-07	RNA5S17
cg02514711_NKAIN2	0.494718272	6.53E-09	1.36E-07	NKAIN2
cg08044704_SVIL2P	-0.632473209	6.54E-09	1.36E-07	SVIL2P
cg17329886_KCNAB1-AS2	-0.563201344	6.54E-09	1.36E-07	KCNAB1-AS2
cg13818127_WDR4P2	-0.498273466	6.54E-09	1.36E-07	WDR4P2
cg19506623_DPYSL5	-0.51127923	6.54E-09	1.36E-07	DPYSL5
cg25578798_TCL6	-0.50003164	6.55E-09	1.36E-07	TCL6
cg24949324_OR52X1P	-0.571366565	6.55E-09	1.36E-07	OR52X1P
cg07940218_DEFA9P	-0.503961047	6.55E-09	1.36E-07	DEFA9P
cg18580450_PRSS27	-0.538231471	6.55E-09	1.36E-07	PRSS27
cg11153505_IFITM2	-0.484703314	6.56E-09	1.36E-07	IFITM2
cg06669036_OR51B3P	-0.537551958	6.56E-09	1.36E-07	OR51B3P
cg08044704_RETN	-0.61496605	6.56E-09	1.36E-07	RETN
cg20007465_OR2W5P	0.485574843	6.56E-09	1.36E-07	OR2W5P
cg15817224_GPRC6A	-0.603822615	6.56E-09	1.36E-07	GPRC6A
cg10664162_IGLV2-23	-0.499724789	6.57E-09	1.36E-07	IGLV2-23
cg09696135_SAPCD2P2	-0.518000217	6.57E-09	1.36E-07	SAPCD2P2
cg24636969_LINC00316	0.511752476	6.57E-09	1.36E-07	LINC00316
cg17218510_B4GALNT1	-0.602423631	6.57E-09	1.36E-07	B4GALNT1
cg05013129_VN1R37P	0.661500169	6.57E-09	1.36E-07	VN1R37P
cg05292018_MUCL3	-0.502313115	6.57E-09	1.36E-07	MUCL3
cg22159430_FTCD	-0.498699757	6.58E-09	1.36E-07	FTCD
cg18834259_MIR584	0.543173484	6.58E-09	1.36E-07	MIR584
cg26338386_RTBDN	-0.60845516	6.58E-09	1.36E-07	RTBDN
cg19074709_KRTAP13-5P	-0.525693065	6.59E-09	1.37E-07	KRTAP13-5P
cg11687389_NPFFR1	-0.486396912	6.59E-09	1.37E-07	NPFFR1
cg20540806_GAPDHP57	0.489293738	6.59E-09	1.37E-07	GAPDHP57
cg04751533_TXNP2	-0.493862458	6.59E-09	1.37E-07	TXNP2
cg25994476_RNA5SP322	0.484153211	6.59E-09	1.37E-07	RNA5SP322
cg00232388_NLRP4	-0.508353995	6.59E-09	1.37E-07	NLRP4
cg03591123_PSAT1P3	-0.504375533	6.59E-09	1.37E-07	PSAT1P3
cg17613326_NOL4	0.53909953	6.59E-09	1.37E-07	NOL4
cg14429748_LDB3	-0.522837297	6.59E-09	1.37E-07	LDB3
cg02990361_CYP2AB1P	0.556109016	6.60E-09	1.37E-07	CYP2AB1P
cg26338386_TYMSP1	-0.595201788	6.60E-09	1.37E-07	TYMSP1
cg11091734_GRHL3	-0.494213401	6.60E-09	1.37E-07	GRHL3
cg09554300_LINC02799	0.488310485	6.61E-09	1.37E-07	LINC02799
cg15712577_GDF7	-0.484976057	6.61E-09	1.37E-07	GDF7
cg09640764_RN7SKP108	-0.51474458	6.61E-09	1.37E-07	RN7SKP108
cg09391279_ESM1	-0.522143997	6.62E-09	1.37E-07	ESM1
cg20007465_OR6C3	0.478689329	6.62E-09	1.37E-07	OR6C3
cg14013632_CYP4F30P	-0.48586952	6.64E-09	1.38E-07	CYP4F30P
cg05154833_GUCA1C	-0.481650451	6.64E-09	1.38E-07	GUCA1C
cg25531986_PSD2	-0.493042327	6.64E-09	1.38E-07	PSD2
cg08881019_LINC02013	0.575415207	6.64E-09	1.38E-07	LINC02013
cg14924064_CCL19	0.483221031	6.64E-09	1.38E-07	CCL19
cg20102246_PSMC1P11	0.512398636	6.64E-09	1.38E-07	PSMC1P11
cg17218510_ELFN1-AS1	-0.603707064	6.66E-09	1.38E-07	ELFN1-AS1
cg03051617_IGKV1D-17	-0.484895044	6.66E-09	1.38E-07	IGKV1D-17
cg16550453_GGTLC1	-0.500306465	6.66E-09	1.38E-07	GGTLC1
cg01485708_RN7SL132P	-0.529956954	6.66E-09	1.38E-07	RN7SL132P
cg15976390_RPSAP44	-0.486938277	6.66E-09	1.38E-07	RPSAP44
cg02990361_GHSR	0.540306968	6.66E-09	1.38E-07	GHSR
cg14032195_AP1B1P1	-0.57541509	6.67E-09	1.38E-07	AP1B1P1
cg07320976_FSTL5	-0.573489236	6.67E-09	1.38E-07	FSTL5
cg24605553_ADCYAP1R1	0.578662078	6.67E-09	1.38E-07	ADCYAP1R1
cg03822676_RNU6-169P	-0.5271932	6.67E-09	1.38E-07	RNU6-169P
cg00629730_GSX2	-0.532267872	6.68E-09	1.38E-07	GSX2
cg09548246_SNORD114-14	-0.517383031	6.68E-09	1.38E-07	SNORD114-14
cg26708548_MOS	0.490337554	6.69E-09	1.38E-07	MOS
cg25928510_LINC02474	-0.464754889	6.69E-09	1.39E-07	LINC02474
cg08245275_LINC00408	-0.51645239	6.70E-09	1.39E-07	LINC00408
cg18204091_TRBV11-2	0.479628891	6.70E-09	1.39E-07	TRBV11-2
cg17896072_IGHG4	-0.521970707	6.70E-09	1.39E-07	IGHG4
cg24863347_ASB10	-0.647461853	6.70E-09	1.39E-07	ASB10
cg07718321_DEFB131A	0.583803839	6.70E-09	1.39E-07	DEFB131A
cg23909098_PIP	0.49124682	6.71E-09	1.39E-07	PIP
cg03859614_SNRPGP8	-0.507237198	6.71E-09	1.39E-07	SNRPGP8
cg19408449_RNU6-441P	-0.514528515	6.72E-09	1.39E-07	RNU6-441P
cg05818000_SLC2A14	-0.560186758	6.72E-09	1.39E-07	SLC2A14
cg09096476_MARK2P13	-0.52686693	6.72E-09	1.39E-07	MARK2P13
cg03123424_LRRC52	-0.502215947	6.72E-09	1.39E-07	LRRC52
cg20007465_RNA5SP467	0.48374779	6.72E-09	1.39E-07	RNA5SP467
cg19264743_TRAPPC3L	-0.520915618	6.72E-09	1.39E-07	TRAPPC3L
cg11394947_ZNF705G	-0.597448443	6.72E-09	1.39E-07	ZNF705G
cg11091734_POLR2J3	-0.492655003	6.73E-09	1.39E-07	POLR2J3
cg01003793_BECN2	-0.568231413	6.73E-09	1.39E-07	BECN2
cg26459473_LINC02049	-0.449759497	6.73E-09	1.39E-07	LINC02049
cg13500029_MTND2P4	-0.487341268	6.73E-09	1.39E-07	MTND2P4
cg00384264_IFNG	-0.517447927	6.74E-09	1.39E-07	IFNG
cg21902095_SNORD116-12	0.488293798	6.74E-09	1.39E-07	SNORD116-12
cg19408449_LINC01951	-0.510080041	6.74E-09	1.39E-07	LINC01951
cg02061007_LINC02831	-0.475665231	6.74E-09	1.39E-07	LINC02831
cg02321289_TRBV7-6	0.490942831	6.74E-09	1.39E-07	TRBV7-6
cg13871921_ART2BP	-0.49219989	6.75E-09	1.40E-07	ART2BP
cg04343263_ITGAM	-0.516923616	6.75E-09	1.40E-07	ITGAM
cg15712577_KCNH8	-0.472407594	6.75E-09	1.40E-07	KCNH8
cg18480033_HTN1	-0.470826834	6.75E-09	1.40E-07	HTN1
cg18720828_OR6E1P	-0.595313617	6.75E-09	1.40E-07	OR6E1P
cg04751533_BPIFC	-0.488480942	6.76E-09	1.40E-07	BPIFC
cg26459473_ZNF732	-0.493252216	6.76E-09	1.40E-07	ZNF732
cg10548700_GIMAP2	0.477453558	6.77E-09	1.40E-07	GIMAP2
cg15251010_CBLN2	-0.574180221	6.78E-09	1.40E-07	CBLN2
cg00077738_RPSAP55	-0.533000582	6.78E-09	1.40E-07	RPSAP55
cg25964019_LINC01738	-0.520463972	6.78E-09	1.40E-07	LINC01738
cg18811157_KRT75	-0.485979894	6.78E-09	1.40E-07	KRT75
cg14313932_REEP1	-0.481870079	6.78E-09	1.40E-07	REEP1
cg03752932_ASB10	-0.60388582	6.78E-09	1.40E-07	ASB10
cg02057688_RPS12P10	-0.467432199	6.79E-09	1.40E-07	RPS12P10
cg13229245_LINC01839	0.480779142	6.79E-09	1.40E-07	LINC01839
cg11704602_SCGB3A1	-0.532443766	6.79E-09	1.40E-07	SCGB3A1
cg15074728_PRL	-0.514129831	6.79E-09	1.40E-07	PRL
cg09396308_DEFB136	-0.526249951	6.80E-09	1.40E-07	DEFB136
cg01348799_HNRNPA1P47	0.501902831	6.80E-09	1.40E-07	HNRNPA1P47
cg16278658_CSRNP1	-0.564186865	6.80E-09	1.41E-07	CSRNP1
cg05154833_FCRL2	-0.469194107	6.80E-09	1.41E-07	FCRL2
cg04751533_FBLN1	-0.474326368	6.80E-09	1.41E-07	FBLN1
cg00629730_PRAMENP	-0.530916743	6.80E-09	1.41E-07	PRAMENP
cg09223563_MTCYBP5	-0.508955576	6.80E-09	1.41E-07	MTCYBP5
cg06880615_MIR7-3	-0.534983325	6.80E-09	1.41E-07	MIR7-3
cg17364850_OR2A12	-0.571941133	6.81E-09	1.41E-07	OR2A12
cg04515996_SEMA6B	0.487504407	6.82E-09	1.41E-07	SEMA6B
cg21477985_KLF2P4	0.499877184	6.82E-09	1.41E-07	KLF2P4
cg26598859_PTPRN	-0.505173649	6.82E-09	1.41E-07	PTPRN
cg13229245_SNORD59A	0.492302465	6.83E-09	1.41E-07	SNORD59A
cg10548700_IFIH1	0.478547061	6.83E-09	1.41E-07	IFIH1
cg01946530_CRYGA	0.48759038	6.83E-09	1.41E-07	CRYGA
cg01946530_OR4C12	0.48759038	6.83E-09	1.41E-07	OR4C12
cg03513472_KRTAP4-4	-0.550846283	6.83E-09	1.41E-07	KRTAP4-4
cg19383909_GALR1	-0.565498115	6.84E-09	1.41E-07	GALR1
cg14776351_KRT41P	-0.577190832	6.84E-09	1.41E-07	KRT41P
cg16071815_HMX3	-0.491955065	6.85E-09	1.41E-07	HMX3
cg09476012_IGHD7-27	-0.486475555	6.85E-09	1.42E-07	IGHD7-27
cg19123882_RPS20P24	0.583891156	6.85E-09	1.42E-07	RPS20P24
cg03875668_LINC00525	-0.505968883	6.86E-09	1.42E-07	LINC00525
cg10039163_OR6P1	-0.467463175	6.86E-09	1.42E-07	OR6P1
cg10568558_CRIP1P2	-0.505858662	6.87E-09	1.42E-07	CRIP1P2
cg10097323_CGA	-0.492077953	6.87E-09	1.42E-07	CGA
cg15658784_GPC6-AS1	0.516715664	6.87E-09	1.42E-07	GPC6-AS1
cg15712577_CD200	-0.489442783	6.87E-09	1.42E-07	CD200
cg02487130_MIR218-2	0.539372615	6.88E-09	1.42E-07	MIR218-2
cg13806489_H19	-0.532152611	6.88E-09	1.42E-07	H19
cg23987549_RPL23AP71	0.505718936	6.88E-09	1.42E-07	RPL23AP71
cg25319337_GC	-0.48182707	6.89E-09	1.42E-07	GC
cg20491223_RNU1-82P	0.506398961	6.89E-09	1.42E-07	RNU1-82P
cg26873935_OR6S1	-0.495107535	6.90E-09	1.42E-07	OR6S1
cg02476436_IFITM3P4	-0.510772924	6.90E-09	1.42E-07	IFITM3P4
cg14522097_RNA5SP41	-0.535153503	6.90E-09	1.42E-07	RNA5SP41
cg19383909_TRPM5	-0.563355822	6.90E-09	1.42E-07	TRPM5
cg01622885_HIGD1AP12	-0.530945029	6.90E-09	1.43E-07	HIGD1AP12
cg20381404_HAND2-AS1	0.487265025	6.91E-09	1.43E-07	HAND2-AS1
cg02444715_MTND2P20	-0.397748379	6.91E-09	1.43E-07	MTND2P20
cg20683445_ITGA6-AS1	-0.502889008	6.91E-09	1.43E-07	ITGA6-AS1
cg19408449_SUMO1P2	-0.50968052	6.91E-09	1.43E-07	SUMO1P2
cg03910065_RN7SL564P	0.481135153	6.91E-09	1.43E-07	RN7SL564P
cg05154833_PRL	-0.483781848	6.92E-09	1.43E-07	PRL
cg00569101_BSX	-0.50658114	6.92E-09	1.43E-07	BSX
cg05651489_HMGB1P18	-0.525871553	6.92E-09	1.43E-07	HMGB1P18
cg05651489_PRELID1P7	-0.525871553	6.92E-09	1.43E-07	PRELID1P7
cg05651489_PNLIP	-0.525871553	6.92E-09	1.43E-07	PNLIP
cg05651489_MIR670HG	-0.525871553	6.92E-09	1.43E-07	MIR670HG
cg05651489_GTF2IP2	-0.525871553	6.92E-09	1.43E-07	GTF2IP2
cg15099537_RNU6-1309P	-0.490884089	6.93E-09	1.43E-07	RNU6-1309P
cg18480033_RPS2P1	-0.476254363	6.93E-09	1.43E-07	RPS2P1
cg25710745_OR9G4	-0.547191388	6.94E-09	1.43E-07	OR9G4
cg19784873_RNU6-792P	-0.505823091	6.94E-09	1.43E-07	RNU6-792P
cg08044704_IRAG1	-0.609611282	6.95E-09	1.43E-07	IRAG1
cg15509969_CD34	0.473707746	6.95E-09	1.43E-07	CD34
cg14046470_RPA3P2	-0.502435539	6.95E-09	1.43E-07	RPA3P2
cg02345327_RNU7-197P	-0.608728011	6.95E-09	1.43E-07	RNU7-197P
cg16975684_NACAP7	-0.514851793	6.96E-09	1.43E-07	NACAP7
cg08983433_ASB10	-0.635913684	6.96E-09	1.44E-07	ASB10
cg00743325_GLP2R	0.484577419	6.96E-09	1.44E-07	GLP2R
cg20007465_OR6K3	0.489116955	6.97E-09	1.44E-07	OR6K3
cg02491754_TNNI2	0.497096567	6.98E-09	1.44E-07	TNNI2
cg02990361_HOXC8	0.43766014	6.99E-09	1.44E-07	HOXC8
cg25323530_LINC01980	-0.481717175	6.99E-09	1.44E-07	LINC01980
cg16278658_PDE4B	-0.542569351	6.99E-09	1.44E-07	PDE4B
cg00894219_MYBL2	-0.512883708	7.00E-09	1.44E-07	MYBL2
cg00364747_SNORD115-43	-0.570862352	7.00E-09	1.44E-07	SNORD115-43
cg25037011_DHRS2	0.479151613	7.00E-09	1.44E-07	DHRS2
cg04726019_IGLV3-21	-0.485583198	7.00E-09	1.44E-07	IGLV3-21
cg20994742_RPSAP43	0.601351866	7.00E-09	1.44E-07	RPSAP43
cg04509100_PCDH9-AS1	-0.492516215	7.01E-09	1.44E-07	PCDH9-AS1
cg08595278_UBTFL7	-0.520973414	7.02E-09	1.45E-07	UBTFL7
cg23024913_MTND4LP16	-0.506660476	7.02E-09	1.45E-07	MTND4LP16
cg05396439_KRTAP26-1	-0.510940264	7.03E-09	1.45E-07	KRTAP26-1
cg10736692_LINC01804	-0.513493141	7.03E-09	1.45E-07	LINC01804
cg20981146_SLC16A14P1	-0.52574801	7.03E-09	1.45E-07	SLC16A14P1
cg25357918_OR5AQ1P	-0.555599969	7.03E-09	1.45E-07	OR5AQ1P
cg12093005_DCD	-0.501057797	7.03E-09	1.45E-07	DCD
cg25578798_SSTR4	-0.485017213	7.03E-09	1.45E-07	SSTR4
cg18455405_CBFA2T3	-0.474953536	7.04E-09	1.45E-07	CBFA2T3
cg09152224_RNU6-1286P	-0.490939404	7.05E-09	1.45E-07	RNU6-1286P
cg10530063_RN7SL549P	0.489870232	7.05E-09	1.45E-07	RN7SL549P
cg13841476_ZIC2	-0.617275775	7.06E-09	1.46E-07	ZIC2
cg01348799_SNORA3C	0.50726508	7.07E-09	1.46E-07	SNORA3C
cg09700868_RPS3AP23	-0.484803324	7.07E-09	1.46E-07	RPS3AP23
cg19074709_CLEC18C	-0.520307278	7.07E-09	1.46E-07	CLEC18C
cg22168087_LY9	0.483963596	7.07E-09	1.46E-07	LY9
cg06136472_CD79A	-0.509314176	7.07E-09	1.46E-07	CD79A
cg27251155_ELFN1-AS1	-0.509917373	7.08E-09	1.46E-07	ELFN1-AS1
cg17714861_CSF3R	-0.485076356	7.08E-09	1.46E-07	CSF3R
cg20007465_OR10N1P	0.487315173	7.08E-09	1.46E-07	OR10N1P
cg12624031_MIR181D	-0.559945582	7.08E-09	1.46E-07	MIR181D
cg23782583_RGS13	-0.510410327	7.09E-09	1.46E-07	RGS13
cg14646214_CATSPER1	-0.643266038	7.09E-09	1.46E-07	CATSPER1
cg17509337_OTOS	-0.490921983	7.09E-09	1.46E-07	OTOS
cg27146574_SNORD113-9	-0.541099171	7.09E-09	1.46E-07	SNORD113-9
cg14229362_OR11I1P	0.504671449	7.09E-09	1.46E-07	OR11I1P
cg14229362_RNA5SP98	0.504671449	7.09E-09	1.46E-07	RNA5SP98
cg14229362_UBQLN1P1	0.504671449	7.09E-09	1.46E-07	UBQLN1P1
cg14229362_GPX1P2	0.504671449	7.09E-09	1.46E-07	GPX1P2
cg13455842_OR9G1	-0.485068517	7.09E-09	1.46E-07	OR9G1
cg03637781_ADAM20	0.489964369	7.09E-09	1.46E-07	ADAM20
cg15074728_IGKV2D-29	-0.506129149	7.09E-09	1.46E-07	IGKV2D-29
cg00306267_LINC00297	-0.56260719	7.10E-09	1.46E-07	LINC00297
cg15658784_UBBP3	0.494372437	7.10E-09	1.46E-07	UBBP3
cg14790638_DIRAS3	-0.506276777	7.10E-09	1.46E-07	DIRAS3
cg24430871_PIWIL2	-0.509727078	7.10E-09	1.46E-07	PIWIL2
cg04826071_MIR217	0.529895611	7.10E-09	1.46E-07	MIR217
cg23742872_NFU1P2	-0.501735631	7.10E-09	1.46E-07	NFU1P2
cg04774563_NDUFS5P3	-0.503945461	7.11E-09	1.46E-07	NDUFS5P3
cg04774563_RPL7P13	-0.503945461	7.11E-09	1.46E-07	RPL7P13
cg04774563_MED15P5	-0.503945461	7.11E-09	1.46E-07	MED15P5
cg04774563_NUP210P2	-0.503945461	7.11E-09	1.46E-07	NUP210P2
cg04774563_LINC02540	-0.503945461	7.11E-09	1.46E-07	LINC02540
cg25033405_NOTUM	-0.497389704	7.11E-09	1.46E-07	NOTUM
cg23328066_RNU6-1155P	0.490098123	7.11E-09	1.46E-07	RNU6-1155P
cg20896351_IGKV6-21	-0.502512717	7.12E-09	1.46E-07	IGKV6-21
cg18720828_IFIT1	-0.582989412	7.12E-09	1.46E-07	IFIT1
cg13706899_MIR1294	-0.503998471	7.12E-09	1.47E-07	MIR1294
cg05868023_COL17A1	0.475938128	7.12E-09	1.47E-07	COL17A1
cg24004951_HCG20	-0.503854784	7.13E-09	1.47E-07	HCG20
cg17388638_IGKJ4	-0.498008312	7.13E-09	1.47E-07	IGKJ4
cg02990361_RPL7P35	0.556483643	7.14E-09	1.47E-07	RPL7P35
cg25716065_MSX1	0.504507465	7.14E-09	1.47E-07	MSX1
cg08044704_TNFRSF10D	-0.620266562	7.14E-09	1.47E-07	TNFRSF10D
cg14981546_RN7SKP139	0.49322626	7.14E-09	1.47E-07	RN7SKP139
cg06067437_EPHA5	0.480845403	7.14E-09	1.47E-07	EPHA5
cg04738355_PRDM14	-0.529168454	7.14E-09	1.47E-07	PRDM14
cg26353006_RPS16P9	0.509345021	7.14E-09	1.47E-07	RPS16P9
cg12474980_EBI3	-0.542885732	7.15E-09	1.47E-07	EBI3
cg01037617_RNU6-938P	0.495080269	7.15E-09	1.47E-07	RNU6-938P
cg07210335_WFIKKN2	0.481814306	7.15E-09	1.47E-07	WFIKKN2
cg10552603_RN7SKP231	-0.496141128	7.15E-09	1.47E-07	RN7SKP231
cg04665311_RN7SL97P	-0.499749595	7.16E-09	1.47E-07	RN7SL97P
cg13565400_MTND6P14	0.519916067	7.16E-09	1.47E-07	MTND6P14
cg02747151_RFC3P1	-0.498427119	7.16E-09	1.47E-07	RFC3P1
cg14098470_RPS3AP49	-0.531497721	7.16E-09	1.47E-07	RPS3AP49
cg24605553_CHI3L2	0.572735087	7.16E-09	1.47E-07	CHI3L2
cg05821633_TBC1D3P6	-0.524178103	7.16E-09	1.47E-07	TBC1D3P6
cg02096001_IGKV1D-17	0.500959129	7.17E-09	1.47E-07	IGKV1D-17
cg16348536_IGKV1-9	-0.542079653	7.17E-09	1.47E-07	IGKV1-9
cg15712577_ATP5PBP4	-0.470212109	7.17E-09	1.47E-07	ATP5PBP4
cg11156873_IL17C	-0.490046966	7.17E-09	1.47E-07	IL17C
cg02265810_CEMIP	-0.529752471	7.18E-09	1.48E-07	CEMIP
cg11704602_OR2AQ1P	-0.554373238	7.18E-09	1.48E-07	OR2AQ1P
cg27251155_SLC30A3	-0.509832535	7.18E-09	1.48E-07	SLC30A3
cg06136472_IGKV3-11	-0.521323718	7.18E-09	1.48E-07	IGKV3-11
cg05818000_SERPINB4	-0.553953571	7.18E-09	1.48E-07	SERPINB4
cg11156873_LINC01076	-0.48339339	7.18E-09	1.48E-07	LINC01076
cg08881019_RNU7-185P	0.57544379	7.19E-09	1.48E-07	RNU7-185P
cg14282280_KCNQ2	-0.495127483	7.19E-09	1.48E-07	KCNQ2
cg16237262_TNFAIP6	-0.54491013	7.19E-09	1.48E-07	TNFAIP6
cg08630891_OBP2A	-0.513783423	7.19E-09	1.48E-07	OBP2A
cg03560018_MRPS18BP1	0.49295753	7.20E-09	1.48E-07	MRPS18BP1
cg04343263_TREML2	-0.511035887	7.20E-09	1.48E-07	TREML2
cg19074709_RPL34P17	-0.51357962	7.21E-09	1.48E-07	RPL34P17
cg24711094_RPL32P13	-0.504316773	7.21E-09	1.48E-07	RPL32P13
cg00507815_CYP46A4P	-0.492927925	7.22E-09	1.48E-07	CYP46A4P
cg25938960_LINC01720	-0.505163832	7.23E-09	1.48E-07	LINC01720
cg25938960_CRLF3P3	-0.505163832	7.23E-09	1.48E-07	CRLF3P3
cg25938960_MTCO3P45	-0.505163832	7.23E-09	1.48E-07	MTCO3P45
cg25938960_PSMB3P2	-0.505163832	7.23E-09	1.48E-07	PSMB3P2
cg25938960_RNU6-1298P	-0.505163832	7.23E-09	1.48E-07	RNU6-1298P
cg25938960_RN7SKP223	-0.505163832	7.23E-09	1.48E-07	RN7SKP223
cg25938960_LINC02681	-0.505163832	7.23E-09	1.48E-07	LINC02681
cg02875253_LCN1P2	0.578750222	7.23E-09	1.49E-07	LCN1P2
cg11478335_TRIM55	-0.568296829	7.23E-09	1.49E-07	TRIM55
cg19703425_SNORD82	-0.526645844	7.24E-09	1.49E-07	SNORD82
cg10145319_LINC01304	-0.554937205	7.25E-09	1.49E-07	LINC01304
cg13299279_RNU6-324P	-0.499906718	7.25E-09	1.49E-07	RNU6-324P
cg07784793_FKBP5	-0.542610703	7.25E-09	1.49E-07	FKBP5
cg20683445_COL20A1	-0.494236273	7.25E-09	1.49E-07	COL20A1
cg01354206_RNU6-200P	-0.545637374	7.26E-09	1.49E-07	RNU6-200P
cg04452065_SNORD115-11	0.58674707	7.26E-09	1.49E-07	SNORD115-11
cg03513472_SNORD115-37	-0.550970834	7.26E-09	1.49E-07	SNORD115-37
cg21088165_LINC02089	-0.506220155	7.27E-09	1.49E-07	LINC02089
cg09554300_RPL21P67	0.483217736	7.27E-09	1.49E-07	RPL21P67
cg20366486_MTCO3P12	0.404404765	7.27E-09	1.49E-07	MTCO3P12
cg03859313_PRAMEF19	0.485550733	7.27E-09	1.49E-07	PRAMEF19
cg26338386_IAPP	-0.589600414	7.27E-09	1.49E-07	IAPP
cg27146574_RN7SL361P	-0.543771767	7.28E-09	1.49E-07	RN7SL361P
cg27146574_EXTL2P1	-0.543771767	7.28E-09	1.49E-07	EXTL2P1
cg27146574_EEF1GP8	-0.543771767	7.28E-09	1.49E-07	EEF1GP8
cg27146574_RN7SL580P	-0.543771767	7.28E-09	1.49E-07	RN7SL580P
cg27146574_SNORD113-7	-0.543771767	7.28E-09	1.49E-07	SNORD113-7
cg27146574_MIR496	-0.543771767	7.28E-09	1.49E-07	MIR496
cg27146574_IGLV11-55	-0.543771767	7.28E-09	1.49E-07	IGLV11-55
cg13088253_KLK13	-0.477616524	7.28E-09	1.49E-07	KLK13
cg03875668_IGHA1	-0.488877751	7.28E-09	1.49E-07	IGHA1
cg03308012_RPS23P2	-0.526701959	7.28E-09	1.49E-07	RPS23P2
cg03308012_RN7SL542P	-0.526701959	7.28E-09	1.49E-07	RN7SL542P
cg03308012_MYF5	-0.526701959	7.28E-09	1.49E-07	MYF5
cg20504446_RN7SKP166	-0.514015981	7.29E-09	1.49E-07	RN7SKP166
cg14371107_RFPL4AL1	0.524272899	7.30E-09	1.50E-07	RFPL4AL1
cg00530579_NIBAN3	-0.472292117	7.30E-09	1.50E-07	NIBAN3
cg07320976_CDH2	-0.584196554	7.30E-09	1.50E-07	CDH2
cg15408512_SNORD58A	-0.489641457	7.31E-09	1.50E-07	SNORD58A
cg00879723_RNU6-169P	-0.496160437	7.31E-09	1.50E-07	RNU6-169P
cg24461669_EI24P1	-0.506538682	7.32E-09	1.50E-07	EI24P1
cg16278658_LILRA2	-0.556315052	7.32E-09	1.50E-07	LILRA2
cg24728770_RPS15AP3	-0.496459187	7.32E-09	1.50E-07	RPS15AP3
cg14655590_VN1R25P	-0.57071827	7.32E-09	1.50E-07	VN1R25P
cg17653352_OR10G7	-0.515321897	7.34E-09	1.51E-07	OR10G7
cg22804805_RN7SKP275	-0.549644689	7.34E-09	1.51E-07	RN7SKP275
cg25710745_STARP1	-0.543389697	7.34E-09	1.51E-07	STARP1
cg26277026_GPRC6A	-0.509027356	7.35E-09	1.51E-07	GPRC6A
cg16062368_CHCHD3P1	-0.578037971	7.35E-09	1.51E-07	CHCHD3P1
cg23670372_NMD3P2	-0.476105928	7.36E-09	1.51E-07	NMD3P2
cg13978534_SOD1P1	0.512655253	7.36E-09	1.51E-07	SOD1P1
cg12181907_SNORD48	-0.581494165	7.36E-09	1.51E-07	SNORD48
cg16582255_OR51F2	-0.547499085	7.36E-09	1.51E-07	OR51F2
cg07295550_OR7D1P	-0.561027045	7.37E-09	1.51E-07	OR7D1P
cg11156873_RPS6P23	-0.499764506	7.37E-09	1.51E-07	RPS6P23
cg17653352_LRRC15	-0.50771862	7.37E-09	1.51E-07	LRRC15
cg19987111_C2orf78	-0.514814141	7.37E-09	1.51E-07	C2orf78
cg20102246_KRTAP16-1	0.47422126	7.37E-09	1.51E-07	KRTAP16-1
cg26162150_IGHJ1P	0.486796836	7.38E-09	1.51E-07	IGHJ1P
cg17714861_CNN2P11	-0.495290836	7.38E-09	1.51E-07	CNN2P11
cg20295071_CTNNA3	0.502154544	7.38E-09	1.51E-07	CTNNA3
cg02775254_BARX1	-0.520422504	7.38E-09	1.51E-07	BARX1
cg23238869_SOCS2	-0.506891015	7.38E-09	1.51E-07	SOCS2
cg22166977_PHB2P1	-0.486386786	7.39E-09	1.51E-07	PHB2P1
cg22166977_LINC00387	-0.486386786	7.39E-09	1.51E-07	LINC00387
cg22166977_MIR300	-0.486386786	7.39E-09	1.51E-07	MIR300
cg22166977_RNU7-92P	-0.486386786	7.39E-09	1.51E-07	RNU7-92P
cg16237565_GJD2	-0.47938256	7.39E-09	1.51E-07	GJD2
cg22762615_MTND5P23	0.473117091	7.39E-09	1.51E-07	MTND5P23
cg15976390_LINC00460	-0.485062161	7.39E-09	1.51E-07	LINC00460
cg00470469_CTLA4	-0.502384428	7.39E-09	1.51E-07	CTLA4
cg08044704_PODN	-0.632102833	7.39E-09	1.51E-07	PODN
cg18323824_RNU6-167P	-0.506702229	7.40E-09	1.51E-07	RNU6-167P
cg20983125_FCRL2	-0.493424149	7.40E-09	1.52E-07	FCRL2
cg10552603_CYCSP35	-0.497877758	7.40E-09	1.52E-07	CYCSP35
cg02697258_NDUFB4P4	-0.519432107	7.41E-09	1.52E-07	NDUFB4P4
cg12067981_NPM1P36	-0.513253699	7.41E-09	1.52E-07	NPM1P36
cg17551891_RNU6-627P	-0.491378081	7.42E-09	1.52E-07	RNU6-627P
cg17551891_RNU1-76P	-0.491378081	7.42E-09	1.52E-07	RNU1-76P
cg17551891_LINC01626	-0.491378081	7.42E-09	1.52E-07	LINC01626
cg17551891_FABP12P1	-0.491378081	7.42E-09	1.52E-07	FABP12P1
cg17551891_DEFB128	-0.491378081	7.42E-09	1.52E-07	DEFB128
cg02590715_GSTT2	-0.564357509	7.42E-09	1.52E-07	GSTT2
cg05396439_UBTFL5	-0.510520189	7.42E-09	1.52E-07	UBTFL5
cg14584450_UBTFL3	-0.513774511	7.43E-09	1.52E-07	UBTFL3
cg09999381_CYLC2	-0.5007979	7.43E-09	1.52E-07	CYLC2
cg09999381_CCDC172	-0.5007979	7.43E-09	1.52E-07	CCDC172
cg09999381_CACNG3	-0.5007979	7.43E-09	1.52E-07	CACNG3
cg09999381_CFTRP3	-0.5007979	7.43E-09	1.52E-07	CFTRP3
cg15042047_IGKC	-0.570043014	7.43E-09	1.52E-07	IGKC
cg10039163_LIN28B	-0.480508427	7.43E-09	1.52E-07	LIN28B
cg03591123_RPL36P19	-0.492660851	7.43E-09	1.52E-07	RPL36P19
cg10039163_HMX3	-0.475337089	7.43E-09	1.52E-07	HMX3
cg16237262_RGS2	-0.53743375	7.43E-09	1.52E-07	RGS2
cg00980696_RNU5F-6P	-0.485301085	7.44E-09	1.52E-07	RNU5F-6P
cg07825114_RPL23AP43	0.566013321	7.44E-09	1.52E-07	RPL23AP43
cg19822890_PCDH10	-0.47971495	7.44E-09	1.52E-07	PCDH10
cg14578028_HSP90AB7P	0.504118589	7.44E-09	1.52E-07	HSP90AB7P
cg19383909_UNCX	-0.554451042	7.45E-09	1.52E-07	UNCX
cg05601623_KRTAP9-4	0.485403674	7.47E-09	1.53E-07	KRTAP9-4
cg10548700_GBP1	0.480433513	7.47E-09	1.53E-07	GBP1
cg05836256_PCGEM1	-0.493786537	7.47E-09	1.53E-07	PCGEM1
cg20007465_OR9I2P	0.481430001	7.47E-09	1.53E-07	OR9I2P
cg12110603_ZFAT	-0.560219329	7.47E-09	1.53E-07	ZFAT
cg15074728_SLC38A11	-0.515643039	7.47E-09	1.53E-07	SLC38A11
cg17844690_PRAMEF2	-0.606611118	7.47E-09	1.53E-07	PRAMEF2
cg17844690_RNA5-8SP5	-0.606611118	7.47E-09	1.53E-07	RNA5-8SP5
cg17844690_BRI3P2	-0.606611118	7.47E-09	1.53E-07	BRI3P2
cg17844690_RN7SL601P	-0.606611118	7.47E-09	1.53E-07	RN7SL601P
cg04621455_RPL31P59	-0.472419283	7.48E-09	1.53E-07	RPL31P59
cg07718321_RN7SL305P	-0.591783208	7.48E-09	1.53E-07	RN7SL305P
cg12093005_PRM1	-0.501310163	7.48E-09	1.53E-07	PRM1
cg12398261_LINC01548	-0.487686944	7.48E-09	1.53E-07	LINC01548
cg17310105_RPL36AP40	-0.623599652	7.48E-09	1.53E-07	RPL36AP40
cg06669036_UNC13A	-0.540760093	7.48E-09	1.53E-07	UNC13A
cg11560603_RN7SKP39	-0.5507601	7.48E-09	1.53E-07	RN7SKP39
cg17613326_TMEFF1	0.504882957	7.49E-09	1.53E-07	TMEFF1
cg04329977_LINC02670	0.53192484	7.49E-09	1.53E-07	LINC02670
cg11156873_KRT33A	-0.484484055	7.50E-09	1.53E-07	KRT33A
cg08173216_RNU6-535P	0.497589144	7.50E-09	1.53E-07	RNU6-535P
cg08173216_OR51A1P	0.497589144	7.50E-09	1.53E-07	OR51A1P
cg08173216_LINC00523	0.497589144	7.50E-09	1.53E-07	LINC00523
cg20657843_PGLYRP1	-0.509535323	7.51E-09	1.54E-07	PGLYRP1
cg14193001_FCRLA	-0.479503739	7.51E-09	1.54E-07	FCRLA
cg20983125_RNU6-391P	-0.504672002	7.52E-09	1.54E-07	RNU6-391P
cg03513472_IGKV4-1	-0.542276737	7.52E-09	1.54E-07	IGKV4-1
cg15542496_KCNJ6	-0.512536947	7.53E-09	1.54E-07	KCNJ6
cg13868026_LINC01052	-0.519168703	7.53E-09	1.54E-07	LINC01052
cg11560603_VN2R3P	-0.532101997	7.53E-09	1.54E-07	VN2R3P
cg21477985_ACRP1	0.502823485	7.53E-09	1.54E-07	ACRP1
cg10520070_RPS27P23	-0.639712945	7.53E-09	1.54E-07	RPS27P23
cg16278658_RBP4	-0.570553053	7.54E-09	1.54E-07	RBP4
cg26598859_OR5A2	-0.524601896	7.54E-09	1.54E-07	OR5A2
cg23340935_LINC02023	-0.51576713	7.54E-09	1.54E-07	LINC02023
cg20102246_HMGN2P25	0.514995018	7.54E-09	1.54E-07	HMGN2P25
cg25472353_GGCTP3	0.465546651	7.55E-09	1.54E-07	GGCTP3
cg19987111_TRIM72	-0.513535513	7.55E-09	1.54E-07	TRIM72
cg20695805_ABCB4	0.489075703	7.55E-09	1.54E-07	ABCB4
cg22255808_RPS23P2	-0.484187779	7.56E-09	1.54E-07	RPS23P2
cg22255808_RN7SL542P	-0.484187779	7.56E-09	1.54E-07	RN7SL542P
cg22255808_MYF5	-0.484187779	7.56E-09	1.54E-07	MYF5
cg02943303_AMYP1	0.488124879	7.56E-09	1.54E-07	AMYP1
cg19039809_RN7SL795P	-0.556544217	7.56E-09	1.54E-07	RN7SL795P
cg17329886_RN7SKP87	-0.553048479	7.56E-09	1.54E-07	RN7SKP87
cg03513472_SERPINA5	-0.540389617	7.56E-09	1.54E-07	SERPINA5
cg07102783_ISLR2	-0.518494893	7.56E-09	1.54E-07	ISLR2
cg01140770_KRTAP5-3	-0.594398604	7.56E-09	1.54E-07	KRTAP5-3
cg19982758_SCP2D1	-0.593095867	7.57E-09	1.55E-07	SCP2D1
cg25037011_PIWIL2	0.510269666	7.57E-09	1.55E-07	PIWIL2
cg05856102_GPC5-AS1	-0.492801969	7.58E-09	1.55E-07	GPC5-AS1
cg00232388_NLRP11	-0.508910352	7.58E-09	1.55E-07	NLRP11
cg14051288_RNU6-1000P	-0.50464633	7.58E-09	1.55E-07	RNU6-1000P
cg15977002_IGLV3-21	-0.530771202	7.59E-09	1.55E-07	IGLV3-21
cg17555660_RN7SL299P	-0.500288054	7.59E-09	1.55E-07	RN7SL299P
cg17555660_RN7SL201P	-0.500288054	7.59E-09	1.55E-07	RN7SL201P
cg17555660_MARK2P14	-0.500288054	7.59E-09	1.55E-07	MARK2P14
cg17555660_MARK2P10	-0.500288054	7.59E-09	1.55E-07	MARK2P10
cg00629730_IGKV6-21	-0.52839015	7.59E-09	1.55E-07	IGKV6-21
cg10039163_RNA5SP124	-0.479607848	7.60E-09	1.55E-07	RNA5SP124
cg09918713_KRTAP5-3	0.522259132	7.60E-09	1.55E-07	KRTAP5-3
cg03591123_GDF7	-0.494832708	7.60E-09	1.55E-07	GDF7
cg21288684_PLA2G5	-0.504989941	7.60E-09	1.55E-07	PLA2G5
cg11600697_LINC01056	0.496472802	7.60E-09	1.55E-07	LINC01056
cg01684881_RNU6-465P	0.505584357	7.61E-09	1.55E-07	RNU6-465P
cg14753740_SERPINB11	0.503663564	7.61E-09	1.55E-07	SERPINB11
cg18205030_C16orf82	-0.496006891	7.62E-09	1.55E-07	C16orf82
cg15712821_CDRT15P2	-0.484003911	7.62E-09	1.55E-07	CDRT15P2
cg11893742_LINC01519	-0.498812733	7.62E-09	1.56E-07	LINC01519
cg21902095_COPS5P1	0.486146674	7.63E-09	1.56E-07	COPS5P1
cg17613326_GPX6	0.530653478	7.63E-09	1.56E-07	GPX6
cg10552603_RANP2	-0.485125626	7.63E-09	1.56E-07	RANP2
cg03493899_RN7SKP204	-0.497140299	7.63E-09	1.56E-07	RN7SKP204
cg18580450_PIP5K1P2	-0.541049994	7.63E-09	1.56E-07	PIP5K1P2
cg16582255_CA5A	-0.571355724	7.64E-09	1.56E-07	CA5A
cg17364850_OR8B9P	-0.557363314	7.64E-09	1.56E-07	OR8B9P
cg09583984_SLC25A1P3	-0.573334789	7.64E-09	1.56E-07	SLC25A1P3
cg14122110_LINC00428	-0.504649798	7.64E-09	1.56E-07	LINC00428
cg24310785_RN7SL538P	-0.48460092	7.65E-09	1.56E-07	RN7SL538P
cg16237262_TAGAP	-0.538557738	7.65E-09	1.56E-07	TAGAP
cg07295550_TDRD12	-0.553554023	7.65E-09	1.56E-07	TDRD12
cg15735438_TRIM51	-0.507368801	7.66E-09	1.56E-07	TRIM51
cg03591123_NDUFA5P1	-0.501063055	7.66E-09	1.56E-07	NDUFA5P1
cg09825296_POTEB	-0.564201102	7.67E-09	1.56E-07	POTEB
cg08099141_MIR1255B2	0.512103245	7.67E-09	1.56E-07	MIR1255B2
cg24952959_LINC00458	0.480423986	7.68E-09	1.57E-07	LINC00458
cg18693889_LINC00408	-0.564087674	7.68E-09	1.57E-07	LINC00408
cg16911550_SNORD114-27	-0.486251721	7.68E-09	1.57E-07	SNORD114-27
cg25357918_OR4D9	-0.559806217	7.68E-09	1.57E-07	OR4D9
cg19938179_IGHJ2	-0.514418226	7.68E-09	1.57E-07	IGHJ2
cg09396308_LINC00402	-0.520516917	7.68E-09	1.57E-07	LINC00402
cg01354206_LINC01650	-0.543951193	7.69E-09	1.57E-07	LINC01650
cg15976390_MNX1-AS1	-0.489751788	7.69E-09	1.57E-07	MNX1-AS1
cg00077738_RN7SKP204	-0.583006171	7.69E-09	1.57E-07	RN7SKP204
cg16550453_PCDH9-AS1	-0.508089929	7.69E-09	1.57E-07	PCDH9-AS1
cg09435929_GLP2R	0.4835424	7.70E-09	1.57E-07	GLP2R
cg22997974_RN7SL83P	-0.498995449	7.70E-09	1.57E-07	RN7SL83P
cg06067437_LINC02291	0.480561745	7.70E-09	1.57E-07	LINC02291
cg18834259_MEOX1	0.518078716	7.70E-09	1.57E-07	MEOX1
cg14706331_MIR2053	-0.687667283	7.70E-09	1.57E-07	MIR2053
cg05292018_PDCL3P1	-0.510701948	7.70E-09	1.57E-07	PDCL3P1
cg16656119_C6	-0.49548911	7.71E-09	1.57E-07	C6
cg18372600_OR6K1P	-0.528798707	7.72E-09	1.57E-07	OR6K1P
cg18372600_PPIAP68	-0.528798707	7.72E-09	1.57E-07	PPIAP68
cg18372600_RNU6-386P	-0.528798707	7.72E-09	1.57E-07	RNU6-386P
cg18372600_RPL10P10	-0.528798707	7.72E-09	1.57E-07	RPL10P10
cg02444715_MIR153-2	-0.501496431	7.73E-09	1.57E-07	MIR153-2
cg01034726_GM2AP2	-0.618106476	7.73E-09	1.57E-07	GM2AP2
cg05154833_MS4A1	-0.468888539	7.73E-09	1.57E-07	MS4A1
cg14357008_RN7SKP170	-0.609592943	7.73E-09	1.57E-07	RN7SKP170
cg01024069_RN7SL259P	-0.501327558	7.73E-09	1.58E-07	RN7SL259P
cg03098356_SAMSN1-AS1	0.489875511	7.74E-09	1.58E-07	SAMSN1-AS1
cg19147015_PSMC1P6	-0.475560971	7.74E-09	1.58E-07	PSMC1P6
cg07814260_RNU6-39P	0.549945831	7.74E-09	1.58E-07	RNU6-39P
cg10991855_SMPDL3B	-0.478211957	7.74E-09	1.58E-07	SMPDL3B
cg04578246_RNU6-1120P	-0.634730396	7.74E-09	1.58E-07	RNU6-1120P
cg22314681_LINC01824	-0.508175222	7.75E-09	1.58E-07	LINC01824
cg06136472_CD79B	-0.506681483	7.75E-09	1.58E-07	CD79B
cg05207347_RPL7P6	-0.455294591	7.75E-09	1.58E-07	RPL7P6
cg09064754_AQP7P2	0.488286568	7.75E-09	1.58E-07	AQP7P2
cg08044704_RNU6-324P	-0.614925891	7.76E-09	1.58E-07	RNU6-324P
cg20252653_RNU6-837P	-0.540402402	7.76E-09	1.58E-07	RNU6-837P
cg06635371_IGKV1-17	0.506819137	7.77E-09	1.58E-07	IGKV1-17
cg12776173_HOXD1	-0.494950407	7.77E-09	1.58E-07	HOXD1
cg19383909_OR4G2P	-0.571122139	7.78E-09	1.58E-07	OR4G2P
cg21766141_RNU6-939P	-0.475006443	7.78E-09	1.58E-07	RNU6-939P
cg03378057_HERC2P4	-0.503613673	7.79E-09	1.59E-07	HERC2P4
cg20683445_CEACAMP4	-0.514342517	7.79E-09	1.59E-07	CEACAMP4
cg00364747_LINC00700	-0.54583397	7.79E-09	1.59E-07	LINC00700
cg04669580_AK4P5	-0.494728818	7.79E-09	1.59E-07	AK4P5
cg01777786_LINC00368	-0.50218382	7.79E-09	1.59E-07	LINC00368
cg01777786_MIR539	-0.50218382	7.79E-09	1.59E-07	MIR539
cg01777786_KRTAP10-8	-0.50218382	7.79E-09	1.59E-07	KRTAP10-8
cg25710745_IGDCC3	-0.539847483	7.79E-09	1.59E-07	IGDCC3
cg08044704_CDH5	-0.63030623	7.80E-09	1.59E-07	CDH5
cg23987549_PLSCR5-AS1	0.504485583	7.80E-09	1.59E-07	PLSCR5-AS1
cg05154833_KCNH8	-0.466911806	7.80E-09	1.59E-07	KCNH8
cg23742872_RN7SL79P	-0.498237928	7.81E-09	1.59E-07	RN7SL79P
cg10506445_RNU6-499P	-0.558366731	7.81E-09	1.59E-07	RNU6-499P
cg14046470_RPL30P4	-0.545710486	7.81E-09	1.59E-07	RPL30P4
cg17055934_CACNG4	0.481433769	7.81E-09	1.59E-07	CACNG4
cg12562232_RNU1-52P	-0.499881926	7.81E-09	1.59E-07	RNU1-52P
cg04751533_RPL39P25	-0.502528703	7.81E-09	1.59E-07	RPL39P25
cg20983125_GUCA1C	-0.505521142	7.81E-09	1.59E-07	GUCA1C
cg19506623_OR6C66P	-0.512400478	7.82E-09	1.59E-07	OR6C66P
cg19383909_DSCAM	-0.555005083	7.82E-09	1.59E-07	DSCAM
cg16582255_RNU1-7P	-0.551658376	7.82E-09	1.59E-07	RNU1-7P
cg16582255_OR2M5	-0.551658376	7.82E-09	1.59E-07	OR2M5
cg16582255_RN7SKP61	-0.551658376	7.82E-09	1.59E-07	RN7SKP61
cg16582255_RNU6-873P	-0.551658376	7.82E-09	1.59E-07	RNU6-873P
cg16582255_RNA5SP484	-0.551658376	7.82E-09	1.59E-07	RNA5SP484
cg15532012_RPL23AP89	-0.653040515	7.82E-09	1.59E-07	RPL23AP89
cg02902649_NUS1P4	-0.527939273	7.82E-09	1.59E-07	NUS1P4
cg19383909_LINC01257	-0.563845583	7.82E-09	1.59E-07	LINC01257
cg14646214_TRIB1	-0.623967912	7.83E-09	1.59E-07	TRIB1
cg01685353_RNU6-456P	-0.491484704	7.83E-09	1.59E-07	RNU6-456P
cg02835401_RN7SL304P	-0.509560791	7.83E-09	1.59E-07	RN7SL304P
cg02835401_LINC01826	-0.509560791	7.83E-09	1.59E-07	LINC01826
cg02835401_NPM1P28	-0.509560791	7.83E-09	1.59E-07	NPM1P28
cg02835401_DEFB106B	-0.509560791	7.83E-09	1.59E-07	DEFB106B
cg02835401_GPN3P1	-0.509560791	7.83E-09	1.59E-07	GPN3P1
cg02835401_CTBP2P6	-0.509560791	7.83E-09	1.59E-07	CTBP2P6
cg02835401_OR8F1P	-0.509560791	7.83E-09	1.59E-07	OR8F1P
cg02835401_GXYLT1P1	-0.509560791	7.83E-09	1.59E-07	GXYLT1P1
cg02835401_RPL18AP17	-0.509560791	7.83E-09	1.59E-07	RPL18AP17
cg02835401_SPACA7	-0.509560791	7.83E-09	1.59E-07	SPACA7
cg02835401_RNASE11	-0.509560791	7.83E-09	1.59E-07	RNASE11
cg02835401_RPL9P6	-0.509560791	7.83E-09	1.59E-07	RPL9P6
cg02835401_YRDCP3	-0.509560791	7.83E-09	1.59E-07	YRDCP3
cg16596598_NPTX1	-0.478352181	7.84E-09	1.59E-07	NPTX1
cg20121803_HSP90AB7P	0.487626005	7.84E-09	1.59E-07	HSP90AB7P
cg15556748_NPM1P12	0.472624278	7.84E-09	1.59E-07	NPM1P12
cg22159430_LRRC3B	-0.495437196	7.84E-09	1.59E-07	LRRC3B
cg24004951_OPRPN	-0.508279138	7.84E-09	1.59E-07	OPRPN
cg16237262_BCL2A1	-0.530365645	7.84E-09	1.59E-07	BCL2A1
cg02673703_RPS7P2	-0.506007888	7.84E-09	1.59E-07	RPS7P2
cg04599643_CDH9	-0.583032787	7.84E-09	1.59E-07	CDH9
cg14878131_COX6B1P7	-0.531178825	7.85E-09	1.59E-07	COX6B1P7
cg14878131_RNU6-827P	-0.531178825	7.85E-09	1.59E-07	RNU6-827P
cg14878131_MTCO2P8	-0.531178825	7.85E-09	1.59E-07	MTCO2P8
cg14878131_SNORD115-30	-0.531178825	7.85E-09	1.59E-07	SNORD115-30
cg14878131_KRTAP4-7	-0.531178825	7.85E-09	1.59E-07	KRTAP4-7
cg21731721_GAPDHP69	-0.54958249	7.85E-09	1.59E-07	GAPDHP69
cg26872742_SAPCD2P1	-0.538230254	7.85E-09	1.60E-07	SAPCD2P1
cg03123424_RPL7P8	-0.490262582	7.85E-09	1.60E-07	RPL7P8
cg05207347_KRTAP21-2	-0.484878895	7.85E-09	1.60E-07	KRTAP21-2
cg21129360_RN7SL807P	-0.517466232	7.86E-09	1.60E-07	RN7SL807P
cg19074709_UGT2A3	-0.533333979	7.87E-09	1.60E-07	UGT2A3
cg27399957_PCDHA1	-0.495693125	7.87E-09	1.60E-07	PCDHA1
cg11555335_FGF7P2	-0.493317879	7.87E-09	1.60E-07	FGF7P2
cg16378520_AADAC	-0.532277222	7.87E-09	1.60E-07	AADAC
cg24004951_ZNF729	-0.500229996	7.87E-09	1.60E-07	ZNF729
cg04515996_IL6R	0.482068086	7.87E-09	1.60E-07	IL6R
cg10852431_GRAMD4P2	0.645365933	7.88E-09	1.60E-07	GRAMD4P2
cg26873935_KRT26	-0.488077245	7.88E-09	1.60E-07	KRT26
cg17714861_KRTAP12-4	-0.49423143	7.88E-09	1.60E-07	KRTAP12-4
cg21052958_LINC01427	-0.514805242	7.89E-09	1.60E-07	LINC01427
cg08044704_ZFP36	-0.60130782	7.89E-09	1.60E-07	ZFP36
cg05518022_LINC02621	0.468376653	7.89E-09	1.60E-07	LINC02621
cg06136472_IGLV3-19	-0.517674892	7.90E-09	1.60E-07	IGLV3-19
cg05140703_YBX1P9	-0.509405986	7.90E-09	1.60E-07	YBX1P9
cg10530063_RN7SKP39	0.492973373	7.91E-09	1.61E-07	RN7SKP39
cg25928510_HES3	-0.491500105	7.91E-09	1.61E-07	HES3
cg07210335_LRIT1	0.482991239	7.91E-09	1.61E-07	LRIT1
cg15747423_RPS27P20	0.595510216	7.91E-09	1.61E-07	RPS27P20
cg08048178_LINC02559	-0.507889796	7.91E-09	1.61E-07	LINC02559
cg05887049_DHFRP3	-0.513996048	7.91E-09	1.61E-07	DHFRP3
cg11821302_RN7SKP120	-0.517975293	7.92E-09	1.61E-07	RN7SKP120
cg11761102_MTND4P22	-0.498313498	7.92E-09	1.61E-07	MTND4P22
cg21890303_TOMM20P1	-0.542147468	7.92E-09	1.61E-07	TOMM20P1
cg26612252_NDUFB4P4	0.530610215	7.92E-09	1.61E-07	NDUFB4P4
cg19383909_RN7SL149P	-0.567731867	7.92E-09	1.61E-07	RN7SL149P
cg07131604_TRIM51HP	-0.479007571	7.93E-09	1.61E-07	TRIM51HP
cg22662645_FGF10	-0.617484314	7.93E-09	1.61E-07	FGF10
cg15471398_LINC00408	-0.574447704	7.93E-09	1.61E-07	LINC00408
cg04751533_PRDM12	-0.49398682	7.94E-09	1.61E-07	PRDM12
cg19757526_RAB28P1	-0.621471756	7.94E-09	1.61E-07	RAB28P1
cg16143544_IPO8P1	-0.489702292	7.94E-09	1.61E-07	IPO8P1
cg04628168_LINC01720	-0.52111286	7.95E-09	1.61E-07	LINC01720
cg04628168_CRLF3P3	-0.52111286	7.95E-09	1.61E-07	CRLF3P3
cg04628168_MTCO3P45	-0.52111286	7.95E-09	1.61E-07	MTCO3P45
cg04628168_PSMB3P2	-0.52111286	7.95E-09	1.61E-07	PSMB3P2
cg04628168_RNU6-1298P	-0.52111286	7.95E-09	1.61E-07	RNU6-1298P
cg04628168_RN7SKP223	-0.52111286	7.95E-09	1.61E-07	RN7SKP223
cg04628168_LINC02681	-0.52111286	7.95E-09	1.61E-07	LINC02681
cg11687389_RORB	-0.502137065	7.95E-09	1.61E-07	RORB
cg02061007_AIMP1P2	-0.496564809	7.95E-09	1.61E-07	AIMP1P2
cg16237565_RNU6-926P	-0.474572737	7.96E-09	1.61E-07	RNU6-926P
cg01716040_LINC00368	-0.491974808	7.96E-09	1.61E-07	LINC00368
cg01716040_MIR539	-0.491974808	7.96E-09	1.61E-07	MIR539
cg01716040_KRTAP10-8	-0.491974808	7.96E-09	1.61E-07	KRTAP10-8
cg12481610_ANKRD34C	-0.46619428	7.96E-09	1.61E-07	ANKRD34C
cg08044704_PILRA	-0.606308273	7.96E-09	1.61E-07	PILRA
cg07295550_ART1	-0.551064675	7.96E-09	1.61E-07	ART1
cg03082902_SLC25A3P1	-0.507975543	7.97E-09	1.62E-07	SLC25A3P1
cg03378057_OR2C3	-0.496966086	7.97E-09	1.62E-07	OR2C3
cg17158894_HMGN2P11	-0.515890031	7.98E-09	1.62E-07	HMGN2P11
cg14611230_RPL21P129	-0.596476466	7.98E-09	1.62E-07	RPL21P129
cg11704602_AICDA	-0.540837885	7.98E-09	1.62E-07	AICDA
cg06669036_SLC7A5	-0.526097309	7.99E-09	1.62E-07	SLC7A5
cg05669210_DHFR	0.480413439	7.99E-09	1.62E-07	DHFR
cg03231326_DLK1	-0.479360631	7.99E-09	1.62E-07	DLK1
cg12594546_EGR3	-0.549499858	7.99E-09	1.62E-07	EGR3
cg03637781_MT1B	0.477181195	7.99E-09	1.62E-07	MT1B
cg12974773_PTP4A1P7	-0.493404132	7.99E-09	1.62E-07	PTP4A1P7
cg09396308_RPL36AP10	-0.524802464	8.00E-09	1.62E-07	RPL36AP10
cg09396308_IGKV1D-35	-0.524802464	8.00E-09	1.62E-07	IGKV1D-35
cg09396308_HMGN2P22	-0.524802464	8.00E-09	1.62E-07	HMGN2P22
cg09396308_LINC01940	-0.524802464	8.00E-09	1.62E-07	LINC01940
cg09396308_CDYLP1	-0.524802464	8.00E-09	1.62E-07	CDYLP1
cg09396308_RPL7AP23	-0.524802464	8.00E-09	1.62E-07	RPL7AP23
cg09396308_LINC02045	-0.524802464	8.00E-09	1.62E-07	LINC02045
cg09396308_OTOL1	-0.524802464	8.00E-09	1.62E-07	OTOL1
cg09396308_RNU1-105P	-0.524802464	8.00E-09	1.62E-07	RNU1-105P
cg09396308_RNU6-600P	-0.524802464	8.00E-09	1.62E-07	RNU6-600P
cg09396308_RPS29P1	-0.524802464	8.00E-09	1.62E-07	RPS29P1
cg09396308_KRTAP4-3	-0.524802464	8.00E-09	1.62E-07	KRTAP4-3
cg09396308_RNU7-186P	-0.524802464	8.00E-09	1.62E-07	RNU7-186P
cg17299636_PCK1	-0.496318197	8.00E-09	1.62E-07	PCK1
cg20381404_FAM43B	0.485430075	8.01E-09	1.62E-07	FAM43B
cg13322601_HBD	-0.490554265	8.01E-09	1.62E-07	HBD
cg15099537_SLAMF1	-0.48177102	8.02E-09	1.62E-07	SLAMF1
cg03591123_CCDC141	-0.486195379	8.02E-09	1.62E-07	CCDC141
cg20695805_GRK5-IT1	0.488501884	8.02E-09	1.62E-07	GRK5-IT1
cg25102279_KIAA1755	-0.480996544	8.02E-09	1.62E-07	KIAA1755
cg25933095_PARD6G	-0.478905235	8.03E-09	1.63E-07	PARD6G
cg26353006_MROH5	0.511745561	8.03E-09	1.63E-07	MROH5
cg21351830_USP17L25	-0.599202931	8.03E-09	1.63E-07	USP17L25
cg16278658_TNIP3	-0.560915026	8.04E-09	1.63E-07	TNIP3
cg19299096_SLC4A1	-0.495081437	8.04E-09	1.63E-07	SLC4A1
cg01538049_H2BP3	-0.586923934	8.05E-09	1.63E-07	H2BP3
cg08701227_HNRNPA1P47	-0.496935603	8.05E-09	1.63E-07	HNRNPA1P47
cg10061851_MTND4LP11	0.491409193	8.05E-09	1.63E-07	MTND4LP11
cg16792066_KRT8P28	0.496458755	8.05E-09	1.63E-07	KRT8P28
cg13818127_GFRA3	-0.460191253	8.06E-09	1.63E-07	GFRA3
cg24711512_RPL32P13	-0.529352832	8.07E-09	1.63E-07	RPL32P13
cg16596598_LY86-AS1	-0.469010519	8.07E-09	1.63E-07	LY86-AS1
cg04107082_CLUHP5	-0.602829796	8.08E-09	1.64E-07	CLUHP5
cg10852431_ZNF734P	0.661457815	8.08E-09	1.64E-07	ZNF734P
cg04412054_PTF1A	-0.503693126	8.09E-09	1.64E-07	PTF1A
cg18720828_TFEC	-0.583150168	8.09E-09	1.64E-07	TFEC
cg23954535_LINC01427	-0.507780201	8.10E-09	1.64E-07	LINC01427
cg14098470_RNU6-884P	-0.510839424	8.10E-09	1.64E-07	RNU6-884P
cg03044157_RNU6-468P	-0.59096128	8.10E-09	1.64E-07	RNU6-468P
cg03728197_RNU6-11P	-0.517564984	8.10E-09	1.64E-07	RNU6-11P
cg20683445_LINC01441	-0.512377391	8.10E-09	1.64E-07	LINC01441
cg07295550_MIR1231	-0.545919227	8.10E-09	1.64E-07	MIR1231
cg17714581_RN7SL259P	-0.552252377	8.11E-09	1.64E-07	RN7SL259P
cg24605553_IGKV1-16	0.565464796	8.12E-09	1.64E-07	IGKV1-16
cg17753661_RNU6-776P	-0.553622849	8.12E-09	1.64E-07	RNU6-776P
cg17753661_RN7SKP229	-0.553622849	8.12E-09	1.64E-07	RN7SKP229
cg17753661_RNA5SP204	-0.553622849	8.12E-09	1.64E-07	RNA5SP204
cg17753661_MIR302E	-0.553622849	8.12E-09	1.64E-07	MIR302E
cg17753661_DEFB127	-0.553622849	8.12E-09	1.64E-07	DEFB127
cg02493602_IGKV3D-20	0.538074059	8.12E-09	1.64E-07	IGKV3D-20
cg00807877_OR12D3	-0.533122567	8.12E-09	1.64E-07	OR12D3
cg05856102_RPL21P42	-0.48602314	8.12E-09	1.64E-07	RPL21P42
cg14706331_TRBV22OR9-2	-0.701675528	8.13E-09	1.64E-07	TRBV22OR9-2
cg14706331_RNU6-271P	-0.701675528	8.13E-09	1.64E-07	RNU6-271P
cg17714861_MMP25	-0.483371337	8.13E-09	1.64E-07	MMP25
cg17911428_ZNF735	-0.528482416	8.13E-09	1.64E-07	ZNF735
cg05669210_SHPK	0.454691436	8.13E-09	1.64E-07	SHPK
cg04726019_PDCL3P1	-0.492018868	8.13E-09	1.64E-07	PDCL3P1
cg11825892_RPLP2P1	-0.505570986	8.13E-09	1.64E-07	RPLP2P1
cg26972832_RPS20P25	-0.487897965	8.13E-09	1.64E-07	RPS20P25
cg12803615_MIR1233-1	-0.57495297	8.14E-09	1.64E-07	MIR1233-1
cg17653352_ANHX	-0.507246605	8.14E-09	1.64E-07	ANHX
cg23238869_GDF3	-0.537313738	8.14E-09	1.65E-07	GDF3
cg17158894_OR51B5	-0.572993379	8.14E-09	1.65E-07	OR51B5
cg02096001_PCK1	0.508735003	8.15E-09	1.65E-07	PCK1
cg17355385_MIR655	0.569066911	8.15E-09	1.65E-07	MIR655
cg14646214_FOS	-0.626867422	8.15E-09	1.65E-07	FOS
cg21392220_RPL35AP19	-0.559509035	8.15E-09	1.65E-07	RPL35AP19
cg13973727_RN7SL304P	-0.480265227	8.16E-09	1.65E-07	RN7SL304P
cg13973727_LINC01826	-0.480265227	8.16E-09	1.65E-07	LINC01826
cg13973727_NPM1P28	-0.480265227	8.16E-09	1.65E-07	NPM1P28
cg13973727_DEFB106B	-0.480265227	8.16E-09	1.65E-07	DEFB106B
cg13973727_GPN3P1	-0.480265227	8.16E-09	1.65E-07	GPN3P1
cg13973727_CTBP2P6	-0.480265227	8.16E-09	1.65E-07	CTBP2P6
cg13973727_OR8F1P	-0.480265227	8.16E-09	1.65E-07	OR8F1P
cg13973727_GXYLT1P1	-0.480265227	8.16E-09	1.65E-07	GXYLT1P1
cg13973727_RPL18AP17	-0.480265227	8.16E-09	1.65E-07	RPL18AP17
cg13973727_SPACA7	-0.480265227	8.16E-09	1.65E-07	SPACA7
cg13973727_RNASE11	-0.480265227	8.16E-09	1.65E-07	RNASE11
cg13973727_RPL9P6	-0.480265227	8.16E-09	1.65E-07	RPL9P6
cg13973727_YRDCP3	-0.480265227	8.16E-09	1.65E-07	YRDCP3
cg14135783_CRYGA	-0.492536458	8.16E-09	1.65E-07	CRYGA
cg14135783_OR4C12	-0.492536458	8.16E-09	1.65E-07	OR4C12
cg14056656_NDUFA4L2	-0.501243578	8.16E-09	1.65E-07	NDUFA4L2
cg17264779_ECE2	-0.557020415	8.17E-09	1.65E-07	ECE2
cg06373377_RN7SKP29	-0.509726168	8.17E-09	1.65E-07	RN7SKP29
cg16975684_NACAP2	-0.520743555	8.17E-09	1.65E-07	NACAP2
cg18562160_RNU6-239P	-0.544408819	8.17E-09	1.65E-07	RNU6-239P
cg18562160_MIR1471	-0.544408819	8.17E-09	1.65E-07	MIR1471
cg18562160_RNU1-96P	-0.544408819	8.17E-09	1.65E-07	RNU1-96P
cg18562160_RNU6-1109P	-0.544408819	8.17E-09	1.65E-07	RNU6-1109P
cg18562160_TAAR9	-0.544408819	8.17E-09	1.65E-07	TAAR9
cg18562160_OR10G6	-0.544408819	8.17E-09	1.65E-07	OR10G6
cg18562160_SLC25A5P4	-0.544408819	8.17E-09	1.65E-07	SLC25A5P4
cg18562160_LINC01044	-0.544408819	8.17E-09	1.65E-07	LINC01044
cg18562160_MIR548H2	-0.544408819	8.17E-09	1.65E-07	MIR548H2
cg01722343_PRAMEF19	0.499909475	8.17E-09	1.65E-07	PRAMEF19
cg17121694_HNRNPA1P23	-0.515228033	8.18E-09	1.65E-07	HNRNPA1P23
cg06449486_RPL23P5	0.513021879	8.18E-09	1.65E-07	RPL23P5
cg10039163_ATRNL1	-0.474900558	8.19E-09	1.65E-07	ATRNL1
cg04465052_RNU6-992P	-0.479098444	8.19E-09	1.65E-07	RNU6-992P
cg07320976_OR9K2	-0.57141819	8.19E-09	1.65E-07	OR9K2
cg16278658_GPAA1P1	-0.56201803	8.20E-09	1.66E-07	GPAA1P1
cg13229245_SV2C	0.466439247	8.20E-09	1.66E-07	SV2C
cg00912942_RN7SKP178	-0.504390151	8.20E-09	1.66E-07	RN7SKP178
cg18480033_TXNP2	-0.490696619	8.20E-09	1.66E-07	TXNP2
cg23238869_HK3	-0.513780527	8.20E-09	1.66E-07	HK3
cg06136472_IGHV3-11	-0.516067353	8.21E-09	1.66E-07	IGHV3-11
cg11803838_LINC01159	0.483947086	8.21E-09	1.66E-07	LINC01159
cg05703749_OR6C4	-0.496860184	8.21E-09	1.66E-07	OR6C4
cg17714861_ICAM3	-0.480973068	8.21E-09	1.66E-07	ICAM3
cg21075845_LINC01766	-0.524186118	8.22E-09	1.66E-07	LINC01766
cg04751533_PTH1R	-0.483863072	8.22E-09	1.66E-07	PTH1R
cg14032195_RNU4-25P	-0.570039114	8.22E-09	1.66E-07	RNU4-25P
cg15712577_IGLV6-57	-0.470939975	8.22E-09	1.66E-07	IGLV6-57
cg24270367_LINC01720	-0.535366987	8.22E-09	1.66E-07	LINC01720
cg24270367_CRLF3P3	-0.535366987	8.22E-09	1.66E-07	CRLF3P3
cg24270367_PSMB3P2	-0.535366987	8.22E-09	1.66E-07	PSMB3P2
cg24270367_RNU6-1298P	-0.535366987	8.22E-09	1.66E-07	RNU6-1298P
cg24270367_RN7SKP223	-0.535366987	8.22E-09	1.66E-07	RN7SKP223
cg24270367_LINC02681	-0.535366987	8.22E-09	1.66E-07	LINC02681
cg09435249_RNA5SP450	-0.494777619	8.22E-09	1.66E-07	RNA5SP450
cg12398261_RPL18P11	-0.492176121	8.23E-09	1.66E-07	RPL18P11
cg25710745_PCDH8	-0.535466131	8.23E-09	1.66E-07	PCDH8
cg06736113_CDH9	-0.586638134	8.23E-09	1.66E-07	CDH9
cg02990361_MMP13	0.531732882	8.23E-09	1.66E-07	MMP13
cg06669036_MLXIPL	-0.530684737	8.23E-09	1.66E-07	MLXIPL
cg04751533_CPA4	-0.463257346	8.23E-09	1.66E-07	CPA4
cg25271009_LINC01738	-0.499129376	8.24E-09	1.66E-07	LINC01738
cg25974355_CSH1	0.500404491	8.24E-09	1.66E-07	CSH1
cg14421548_TCEA1P1	0.455483701	8.24E-09	1.66E-07	TCEA1P1
cg04578283_IQCF1	-0.510511773	8.24E-09	1.66E-07	IQCF1
cg03591123_CTCFL	-0.499014545	8.24E-09	1.66E-07	CTCFL
cg22168087_RPS19P6	0.490228771	8.26E-09	1.67E-07	RPS19P6
cg18024904_TRAV8-1	-0.497110221	8.27E-09	1.67E-07	TRAV8-1
cg04376709_LCE2B	-0.535708559	8.27E-09	1.67E-07	LCE2B
cg04376709_MTND4P28	-0.535708559	8.27E-09	1.67E-07	MTND4P28
cg04376709_PRR23B	-0.535708559	8.27E-09	1.67E-07	PRR23B
cg04376709_GPR53P	-0.535708559	8.27E-09	1.67E-07	GPR53P
cg04376709_RPL23AP46	-0.535708559	8.27E-09	1.67E-07	RPL23AP46
cg04376709_PAICSP2	-0.535708559	8.27E-09	1.67E-07	PAICSP2
cg18185391_TMPRSS11F	-0.483575639	8.28E-09	1.67E-07	TMPRSS11F
cg10991855_CHI3L1	-0.490626005	8.28E-09	1.67E-07	CHI3L1
cg19793303_FOXO1B	-0.515110321	8.28E-09	1.67E-07	FOXO1B
cg19793303_H3P28	-0.515110321	8.28E-09	1.67E-07	H3P28
cg19793303_ACTR3BP5	-0.515110321	8.28E-09	1.67E-07	ACTR3BP5
cg19793303_NPM1P22	-0.515110321	8.28E-09	1.67E-07	NPM1P22
cg19793303_MIR487B	-0.515110321	8.28E-09	1.67E-07	MIR487B
cg19793303_KRTAP9-2	-0.515110321	8.28E-09	1.67E-07	KRTAP9-2
cg19793303_KRTAP9-8	-0.515110321	8.28E-09	1.67E-07	KRTAP9-8
cg19793303_RNU6-1021P	-0.515110321	8.28E-09	1.67E-07	RNU6-1021P
cg19793303_BNIP3P2	-0.515110321	8.28E-09	1.67E-07	BNIP3P2
cg20540806_RPL39P25	0.486104982	8.28E-09	1.67E-07	RPL39P25
cg11390628_SHC4	-0.587328086	8.28E-09	1.67E-07	SHC4
cg18318704_GNB3	0.47944185	8.28E-09	1.67E-07	GNB3
cg06669036_SLC16A1P1	-0.506676506	8.29E-09	1.67E-07	SLC16A1P1
cg18447344_USP17L26	-0.511065811	8.29E-09	1.67E-07	USP17L26
cg04515996_CDH3	0.493806846	8.29E-09	1.67E-07	CDH3
cg06669036_OPN1SW	-0.513499569	8.29E-09	1.67E-07	OPN1SW
cg10548700_TRAV9-2	0.481509088	8.30E-09	1.67E-07	TRAV9-2
cg14687118_MTCYBP39	0.395991036	8.30E-09	1.67E-07	MTCYBP39
cg14687118_SOCS5P5	0.395991036	8.30E-09	1.67E-07	SOCS5P5
cg14687118_LINC02654	0.395991036	8.30E-09	1.67E-07	LINC02654
cg14687118_RNA5SP72	-0.395991036	8.30E-09	1.67E-07	RNA5SP72
cg14687118_NPM1P10	-0.395991036	8.30E-09	1.67E-07	NPM1P10
cg14687118_RN7SKP280	-0.395991036	8.30E-09	1.67E-07	RN7SKP280
cg14687118_RN7SKP146	-0.395991036	8.30E-09	1.67E-07	RN7SKP146
cg06846895_SERPINA6	-0.528108563	8.30E-09	1.67E-07	SERPINA6
cg14924064_RNU6-499P	0.487753644	8.30E-09	1.67E-07	RNU6-499P
cg19074709_CCL13	-0.512498276	8.30E-09	1.67E-07	CCL13
cg24377657_TPP1	0.476144338	8.30E-09	1.67E-07	TPP1
cg10508018_POLD2P1	-0.538666377	8.30E-09	1.67E-07	POLD2P1
cg16792066_EPHA2	0.502485058	8.30E-09	1.67E-07	EPHA2
cg04726019_ENPEP	-0.4558804	8.30E-09	1.67E-07	ENPEP
cg03378057_OR51D1	-0.494780134	8.30E-09	1.67E-07	OR51D1
cg11041558_LINC01776	-0.548193024	8.31E-09	1.67E-07	LINC01776
cg18720828_IL12B	-0.599695719	8.31E-09	1.67E-07	IL12B
cg26338386_OR4E2	-0.59053074	8.31E-09	1.67E-07	OR4E2
cg14597213_CADM2-AS2	-0.586693451	8.32E-09	1.67E-07	CADM2-AS2
cg07886337_LDB3	-0.547620548	8.32E-09	1.67E-07	LDB3
cg16143544_CST11	-0.481464059	8.32E-09	1.67E-07	CST11
cg21766141_IGHJ4	-0.467626745	8.32E-09	1.67E-07	IGHJ4
cg01716040_CAPZA1P4	-0.484723587	8.33E-09	1.68E-07	CAPZA1P4
cg08317284_ADH6	0.486036731	8.33E-09	1.68E-07	ADH6
cg12156661_IGHG3	-0.535105685	8.33E-09	1.68E-07	IGHG3
cg04887104_HS6ST1P1	-0.515996474	8.33E-09	1.68E-07	HS6ST1P1
cg20983125_COL19A1	-0.507494105	8.34E-09	1.68E-07	COL19A1
cg22009052_HCRT	-0.540262169	8.34E-09	1.68E-07	HCRT
cg16237262_CMTM2	-0.526321937	8.34E-09	1.68E-07	CMTM2
cg13500029_ACSL6-AS1	-0.481951574	8.34E-09	1.68E-07	ACSL6-AS1
cg15541606_OR2L3	0.53777625	8.34E-09	1.68E-07	OR2L3
cg18580450_MIR449A	-0.533279742	8.34E-09	1.68E-07	MIR449A
cg12356249_RNU6-236P	-0.487175746	8.35E-09	1.68E-07	RNU6-236P
cg16726234_RPL21P66	-0.496465887	8.35E-09	1.68E-07	RPL21P66
cg02399454_SNRPFP4	-0.525435261	8.35E-09	1.68E-07	SNRPFP4
cg08983433_OR2A41P	-0.622471704	8.36E-09	1.68E-07	OR2A41P
cg14597213_TRBV22OR9-2	-0.591239722	8.36E-09	1.68E-07	TRBV22OR9-2
cg14597213_RNU6-271P	-0.591239722	8.36E-09	1.68E-07	RNU6-271P
cg14483161_CTLA4	-0.49048665	8.36E-09	1.68E-07	CTLA4
cg06067437_HNRNPDLP2	0.473780445	8.36E-09	1.68E-07	HNRNPDLP2
cg24605553_BTLA	0.574133576	8.37E-09	1.68E-07	BTLA
cg15120247_OR2A41P	-0.49640694	8.37E-09	1.68E-07	OR2A41P
cg00892312_GRM7-AS2	0.56259901	8.37E-09	1.68E-07	GRM7-AS2
cg16237262_FCGR2A	-0.532391787	8.37E-09	1.68E-07	FCGR2A
cg18093161_ZNF402P	-0.523253749	8.38E-09	1.68E-07	ZNF402P
cg04072177_RPL35AP7	-0.505085948	8.38E-09	1.68E-07	RPL35AP7
cg19408449_CD83	-0.506594605	8.38E-09	1.68E-07	CD83
cg05703749_OR10P1	-0.502276516	8.38E-09	1.68E-07	OR10P1
cg15185538_RFX6	-0.510790815	8.38E-09	1.69E-07	RFX6
cg25947301_SRSF3P6	-0.585505663	8.38E-09	1.69E-07	SRSF3P6
cg26081710_MOXD1	-0.528414211	8.39E-09	1.69E-07	MOXD1
cg02697258_UQCRHP4	-0.534111088	8.40E-09	1.69E-07	UQCRHP4
cg05154833_RN7SL583P	-0.478431723	8.40E-09	1.69E-07	RN7SL583P
cg15074728_H3P11	-0.48603491	8.40E-09	1.69E-07	H3P11
cg16550453_RFPL4AL1	-0.510605392	8.41E-09	1.69E-07	RFPL4AL1
cg10100117_LINC01757	-0.514342266	8.41E-09	1.69E-07	LINC01757
cg10535675_RN7SKP202	0.490481757	8.42E-09	1.69E-07	RN7SKP202
cg15217542_RNU6-535P	0.488818484	8.42E-09	1.69E-07	RNU6-535P
cg15217542_OR51A1P	0.488818484	8.42E-09	1.69E-07	OR51A1P
cg15217542_LINC00523	0.488818484	8.42E-09	1.69E-07	LINC00523
cg17714200_RAC1P5	-0.627514441	8.42E-09	1.69E-07	RAC1P5
cg11153505_LILRA5	-0.481482901	8.42E-09	1.69E-07	LILRA5
cg18490567_DHFRP3	-0.568158396	8.42E-09	1.69E-07	DHFRP3
cg11911060_SOCS2P2	-0.550716153	8.42E-09	1.69E-07	SOCS2P2
cg16278658_SPRR2C	-0.537491824	8.43E-09	1.69E-07	SPRR2C
cg13571224_LINC00671	-0.496400091	8.43E-09	1.69E-07	LINC00671
cg23246499_LDHC	-0.63244647	8.43E-09	1.69E-07	LDHC
cg20651218_RN7SKP80	-0.490818747	8.44E-09	1.70E-07	RN7SKP80
cg00530579_FCMR	-0.471936789	8.44E-09	1.70E-07	FCMR
cg24863347_OR2A41P	-0.633002852	8.45E-09	1.70E-07	OR2A41P
cg19408449_RPL26P13	-0.516892292	8.45E-09	1.70E-07	RPL26P13
cg24543551_RPS23P2	-0.518661187	8.46E-09	1.70E-07	RPS23P2
cg24543551_RN7SL542P	-0.518661187	8.46E-09	1.70E-07	RN7SL542P
cg24543551_MYF5	-0.518661187	8.46E-09	1.70E-07	MYF5
cg14611230_MTNR1A	-0.600152422	8.46E-09	1.70E-07	MTNR1A
cg05818000_MYCN	-0.563186245	8.46E-09	1.70E-07	MYCN
cg09396308_OTOS	-0.518242228	8.47E-09	1.70E-07	OTOS
cg21766141_IGHV1-2	-0.473868738	8.47E-09	1.70E-07	IGHV1-2
cg17653352_SYT4	-0.506883903	8.47E-09	1.70E-07	SYT4
cg18720828_TF	-0.593726521	8.47E-09	1.70E-07	TF
cg02990361_KRT80	0.563125294	8.48E-09	1.70E-07	KRT80
cg06469326_LCN15	-0.534195409	8.48E-09	1.70E-07	LCN15
cg20994742_IL36A	0.615654169	8.49E-09	1.70E-07	IL36A
cg13320138_RNU6-654P	0.531162685	8.49E-09	1.70E-07	RNU6-654P
cg12403996_RNA5SP358	-0.537721858	8.49E-09	1.70E-07	RNA5SP358
cg12403996_GAPDHP34	-0.537721858	8.49E-09	1.70E-07	GAPDHP34
cg19822890_AIMP1P2	-0.49274933	8.50E-09	1.71E-07	AIMP1P2
cg24605553_CR2	0.563204664	8.50E-09	1.71E-07	CR2
cg08426938_WFDC9	-0.513682424	8.50E-09	1.71E-07	WFDC9
cg13188416_PRDX2P4	0.484930426	8.51E-09	1.71E-07	PRDX2P4
cg12793111_DYTN	-0.495546734	8.51E-09	1.71E-07	DYTN
cg25947301_RNU6-1240P	-0.597535013	8.51E-09	1.71E-07	RNU6-1240P
cg16476991_RNU7-185P	0.583976159	8.52E-09	1.71E-07	RNU7-185P
cg22166977_SNORD115-11	-0.480774026	8.52E-09	1.71E-07	SNORD115-11
cg09583984_LINC01275	-0.542720283	8.52E-09	1.71E-07	LINC01275
cg21018156_FAM24A	-0.609903264	8.52E-09	1.71E-07	FAM24A
cg05729372_ZNF734P	-0.492778164	8.52E-09	1.71E-07	ZNF734P
cg18205030_RNU1-35P	-0.496986174	8.52E-09	1.71E-07	RNU1-35P
cg17414127_LINC00841	-0.513185422	8.53E-09	1.71E-07	LINC00841
cg16911550_UBQLN4P2	-0.474563725	8.53E-09	1.71E-07	UBQLN4P2
cg17299636_AMMECR1LP1	-0.49939105	8.53E-09	1.71E-07	AMMECR1LP1
cg07777115_KHSRPP1	-0.476104899	8.53E-09	1.71E-07	KHSRPP1
cg14924064_LINC02574	0.477009666	8.54E-09	1.71E-07	LINC02574
cg20540806_MTND5P17	0.478950969	8.54E-09	1.71E-07	MTND5P17
cg17299636_PRAMEF7	-0.48832356	8.54E-09	1.71E-07	PRAMEF7
cg14908168_OR2E1P	-0.547355182	8.55E-09	1.71E-07	OR2E1P
cg20896351_DTX1	-0.502651082	8.55E-09	1.71E-07	DTX1
cg14114155_HAS1	0.54237095	8.55E-09	1.72E-07	HAS1
cg23238869_ITGAM	-0.513985362	8.56E-09	1.72E-07	ITGAM
cg02303400_AKR1D1P1	-0.491425791	8.57E-09	1.72E-07	AKR1D1P1
cg24863484_SIGLEC10	-0.587307843	8.57E-09	1.72E-07	SIGLEC10
cg23798064_MTND1P27	-0.525422966	8.57E-09	1.72E-07	MTND1P27
cg23798064_RPL30P16	-0.525422966	8.57E-09	1.72E-07	RPL30P16
cg23798064_OR5BE1P	-0.525422966	8.57E-09	1.72E-07	OR5BE1P
cg23798064_ZSWIM5P1	-0.525422966	8.57E-09	1.72E-07	ZSWIM5P1
cg24304928_LRRC7-AS1	-0.519821258	8.57E-09	1.72E-07	LRRC7-AS1
cg05396439_GNAI2P2	-0.507778157	8.57E-09	1.72E-07	GNAI2P2
cg08055490_CCT6P4	-0.510471663	8.57E-09	1.72E-07	CCT6P4
cg20683445_KRT25	-0.514711994	8.57E-09	1.72E-07	KRT25
cg15633679_IQCF3	-0.619260842	8.57E-09	1.72E-07	IQCF3
cg13127920_GUSBP6	-0.549868124	8.57E-09	1.72E-07	GUSBP6
cg11157765_LINC02023	-0.483308127	8.57E-09	1.72E-07	LINC02023
cg26419656_RNA5S16	0.466627403	8.58E-09	1.72E-07	RNA5S16
cg03743462_PCDHA1	-0.528108229	8.58E-09	1.72E-07	PCDHA1
cg10991855_HSPD1P14	-0.487890547	8.58E-09	1.72E-07	HSPD1P14
cg10991855_PSMD14P1	-0.487890547	8.58E-09	1.72E-07	PSMD14P1
cg10991855_RNF10P1	-0.487890547	8.58E-09	1.72E-07	RNF10P1
cg10991855_SERPINA13P	-0.487890547	8.58E-09	1.72E-07	SERPINA13P
cg10991855_PRAC2	-0.487890547	8.58E-09	1.72E-07	PRAC2
cg10991855_IDI1P3	-0.487890547	8.58E-09	1.72E-07	IDI1P3
cg10991855_MIR9-1	-0.487890547	8.58E-09	1.72E-07	MIR9-1
cg16237262_LILRA1	-0.544685885	8.59E-09	1.72E-07	LILRA1
cg20007465_GABRR3	0.478923605	8.59E-09	1.72E-07	GABRR3
cg01164221_MTND5P29	-0.491645766	8.59E-09	1.72E-07	MTND5P29
cg12156661_CD27	-0.542580837	8.59E-09	1.72E-07	CD27
cg13885150_SNORD48	-0.605797265	8.59E-09	1.72E-07	SNORD48
cg15712577_SP140	-0.468166508	8.59E-09	1.72E-07	SP140
cg15977002_IGHJ3	-0.538465601	8.60E-09	1.72E-07	IGHJ3
cg18580450_LCE2D	-0.540755321	8.60E-09	1.72E-07	LCE2D
cg12571007_RNU7-95P	-0.512230828	8.61E-09	1.72E-07	RNU7-95P
cg12571007_MTND4P13	-0.512230828	8.61E-09	1.72E-07	MTND4P13
cg12571007_RNA5SP234	-0.512230828	8.61E-09	1.72E-07	RNA5SP234
cg12571007_RN7SKP6	-0.512230828	8.61E-09	1.72E-07	RN7SKP6
cg09420458_POTEF	0.578478979	8.61E-09	1.73E-07	POTEF
cg13370086_RNVU1-17	-0.480983645	8.62E-09	1.73E-07	RNVU1-17
cg13370086_GEMIN2P1	-0.480983645	8.62E-09	1.73E-07	GEMIN2P1
cg13370086_MYCNUT	-0.480983645	8.62E-09	1.73E-07	MYCNUT
cg13370086_RNU7-182P	-0.480983645	8.62E-09	1.73E-07	RNU7-182P
cg13370086_C3orf85	-0.480983645	8.62E-09	1.73E-07	C3orf85
cg13370086_RN7SL415P	-0.480983645	8.62E-09	1.73E-07	RN7SL415P
cg13370086_DYNLL1P7	-0.480983645	8.62E-09	1.73E-07	DYNLL1P7
cg13370086_LINC00208	-0.480983645	8.62E-09	1.73E-07	LINC00208
cg13370086_PAEP	-0.480983645	8.62E-09	1.73E-07	PAEP
cg13370086_LINC02668	-0.480983645	8.62E-09	1.73E-07	LINC02668
cg13370086_RPS7P9	-0.480983645	8.62E-09	1.73E-07	RPS7P9
cg13370086_RNU6-1175P	-0.480983645	8.62E-09	1.73E-07	RNU6-1175P
cg13370086_DNAJA1P1	-0.480983645	8.62E-09	1.73E-07	DNAJA1P1
cg13370086_RNA5SP430	-0.480983645	8.62E-09	1.73E-07	RNA5SP430
cg13370086_KRTAP12-3	-0.480983645	8.62E-09	1.73E-07	KRTAP12-3
cg18720828_LINC01675	-0.581751736	8.62E-09	1.73E-07	LINC01675
cg00148780_LINC02138	-0.610577763	8.62E-09	1.73E-07	LINC02138
cg14611230_DEFA1	-0.60519193	8.62E-09	1.73E-07	DEFA1
cg14193001_AICDA	-0.484717378	8.62E-09	1.73E-07	AICDA
cg13229245_NDUFAF4P3	0.480306958	8.62E-09	1.73E-07	NDUFAF4P3
cg19483581_DIRAS1	-0.636536616	8.63E-09	1.73E-07	DIRAS1
cg16183361_HCN1	0.502521579	8.64E-09	1.73E-07	HCN1
cg03480243_UQCRHP3	-0.564370136	8.64E-09	1.73E-07	UQCRHP3
cg11500903_MEG8	-0.49539911	8.64E-09	1.73E-07	MEG8
cg05492735_KRT18P2	-0.489115491	8.64E-09	1.73E-07	KRT18P2
cg11704602_GATA4	-0.538822681	8.64E-09	1.73E-07	GATA4
cg09899171_OR9K2	-0.503186562	8.64E-09	1.73E-07	OR9K2
cg21902095_TUBBP6	0.500611486	8.64E-09	1.73E-07	TUBBP6
cg00909976_KRTAP5-3	0.483694956	8.64E-09	1.73E-07	KRTAP5-3
cg05703749_TRIM51	-0.49887159	8.64E-09	1.73E-07	TRIM51
cg04738355_RNVU1-17	-0.515700378	8.65E-09	1.73E-07	RNVU1-17
cg04738355_GEMIN2P1	-0.515700378	8.65E-09	1.73E-07	GEMIN2P1
cg04738355_MYCNUT	-0.515700378	8.65E-09	1.73E-07	MYCNUT
cg04738355_RNU7-182P	-0.515700378	8.65E-09	1.73E-07	RNU7-182P
cg04738355_HAGLROS	-0.515700378	8.65E-09	1.73E-07	HAGLROS
cg04738355_C3orf85	-0.515700378	8.65E-09	1.73E-07	C3orf85
cg04738355_RN7SL415P	-0.515700378	8.65E-09	1.73E-07	RN7SL415P
cg04738355_DYNLL1P7	-0.515700378	8.65E-09	1.73E-07	DYNLL1P7
cg04738355_LINC00208	-0.515700378	8.65E-09	1.73E-07	LINC00208
cg04738355_PAEP	-0.515700378	8.65E-09	1.73E-07	PAEP
cg04738355_LINC02668	-0.515700378	8.65E-09	1.73E-07	LINC02668
cg04738355_RPS7P9	-0.515700378	8.65E-09	1.73E-07	RPS7P9
cg04738355_OR4C4P	-0.515700378	8.65E-09	1.73E-07	OR4C4P
cg04738355_RNU6-1175P	-0.515700378	8.65E-09	1.73E-07	RNU6-1175P
cg04738355_DNAJA1P1	-0.515700378	8.65E-09	1.73E-07	DNAJA1P1
cg04738355_RNA5SP430	-0.515700378	8.65E-09	1.73E-07	RNA5SP430
cg04738355_KRTAP12-3	-0.515700378	8.65E-09	1.73E-07	KRTAP12-3
cg13571224_RNU6-560P	-0.485962837	8.65E-09	1.73E-07	RNU6-560P
cg18318704_NOTUM	0.485603774	8.65E-09	1.73E-07	NOTUM
cg08006275_LINC00362	0.491171987	8.66E-09	1.73E-07	LINC00362
cg02590715_HTRA4	-0.54756503	8.66E-09	1.73E-07	HTRA4
cg15838301_KCNE4	-0.500187946	8.66E-09	1.73E-07	KCNE4
cg25716065_RNU6-990P	0.494120139	8.66E-09	1.73E-07	RNU6-990P
cg04751533_CNNM1	-0.461532177	8.67E-09	1.73E-07	CNNM1
cg16006105_RNU6-1	-0.512291601	8.67E-09	1.73E-07	RNU6-1
cg20695805_TBX19	0.477201215	8.67E-09	1.73E-07	TBX19
cg16550453_MIR1289-2	-0.498174678	8.67E-09	1.73E-07	MIR1289-2
cg00530579_BTLA	-0.482152586	8.67E-09	1.73E-07	BTLA
cg06032500_SUCLA2P2	-0.527169658	8.67E-09	1.73E-07	SUCLA2P2
cg15122841_CD1A	-0.474313983	8.68E-09	1.73E-07	CD1A
cg11573219_RNA5SP292	0.475943879	8.68E-09	1.73E-07	RNA5SP292
cg14861778_SNORD114-11	-0.62581216	8.68E-09	1.73E-07	SNORD114-11
cg05001330_RNA5SP173	-0.613157698	8.69E-09	1.74E-07	RNA5SP173
cg05001330_LINC01020	-0.613157698	8.69E-09	1.74E-07	LINC01020
cg05001330_RNU6-543P	-0.613157698	8.69E-09	1.74E-07	RNU6-543P
cg05001330_LINC01040	-0.613157698	8.69E-09	1.74E-07	LINC01040
cg26277026_CXCL11	-0.497283585	8.69E-09	1.74E-07	CXCL11
cg14030025_SGCA	-0.627952416	8.69E-09	1.74E-07	SGCA
cg25353287_USH1G	-0.487807824	8.69E-09	1.74E-07	USH1G
cg17296217_LINC00428	-0.501678789	8.69E-09	1.74E-07	LINC00428
cg21297167_BTF3L4P4	0.579650163	8.70E-09	1.74E-07	BTF3L4P4
cg05818000_IGF2-AS	-0.562894686	8.70E-09	1.74E-07	IGF2-AS
cg00171290_DSG4	-0.491953605	8.71E-09	1.74E-07	DSG4
cg13889630_SKOR2	-0.496321781	8.71E-09	1.74E-07	SKOR2
cg00919118_RBPMS2P1	0.483478433	8.72E-09	1.74E-07	RBPMS2P1
cg15509969_IGLJ7	0.478897894	8.72E-09	1.74E-07	IGLJ7
cg14611230_RNU4-15P	-0.616428708	8.72E-09	1.74E-07	RNU4-15P
cg04312919_CEACAM7	0.475642991	8.72E-09	1.74E-07	CEACAM7
cg19273773_RNU6-784P	0.514306857	8.73E-09	1.74E-07	RNU6-784P
cg13347397_DLK1	-0.463620369	8.73E-09	1.74E-07	DLK1
cg27064927_DEFB104B	-0.497267599	8.73E-09	1.74E-07	DEFB104B
cg27064927_DEFB104A	-0.497267599	8.73E-09	1.74E-07	DEFB104A
cg27064927_AURKBP1	-0.497267599	8.73E-09	1.74E-07	AURKBP1
cg14371107_RND1	0.509751317	8.73E-09	1.74E-07	RND1
cg22775138_RNU1-33P	-0.500229957	8.73E-09	1.74E-07	RNU1-33P
cg12553365_MTND1P27	-0.483934758	8.74E-09	1.74E-07	MTND1P27
cg12553365_RPL30P16	-0.483934758	8.74E-09	1.74E-07	RPL30P16
cg12553365_OR5BE1P	-0.483934758	8.74E-09	1.74E-07	OR5BE1P
cg12553365_ZSWIM5P1	-0.483934758	8.74E-09	1.74E-07	ZSWIM5P1
cg14526732_NPM1P51	0.489008791	8.74E-09	1.74E-07	NPM1P51
cg14526732_RPS4XP15	0.489008791	8.74E-09	1.74E-07	RPS4XP15
cg14526732_SNORD114-16	0.489008791	8.74E-09	1.74E-07	SNORD114-16
cg15644305_OLFM1	-0.499166108	8.74E-09	1.74E-07	OLFM1
cg11993171_RNVU1-17	-0.49607464	8.74E-09	1.74E-07	RNVU1-17
cg11993171_GEMIN2P1	-0.49607464	8.74E-09	1.74E-07	GEMIN2P1
cg11993171_MYCNUT	-0.49607464	8.74E-09	1.74E-07	MYCNUT
cg11993171_RNU7-182P	-0.49607464	8.74E-09	1.74E-07	RNU7-182P
cg11993171_HAGLROS	-0.49607464	8.74E-09	1.74E-07	HAGLROS
cg11993171_C3orf85	-0.49607464	8.74E-09	1.74E-07	C3orf85
cg11993171_RN7SL415P	-0.49607464	8.74E-09	1.74E-07	RN7SL415P
cg11993171_DYNLL1P7	-0.49607464	8.74E-09	1.74E-07	DYNLL1P7
cg11993171_LINC00208	-0.49607464	8.74E-09	1.74E-07	LINC00208
cg11993171_PAEP	-0.49607464	8.74E-09	1.74E-07	PAEP
cg11993171_LINC02668	-0.49607464	8.74E-09	1.74E-07	LINC02668
cg11993171_RPS7P9	-0.49607464	8.74E-09	1.74E-07	RPS7P9
cg11993171_OR4C4P	-0.49607464	8.74E-09	1.74E-07	OR4C4P
cg11993171_RNU6-1175P	-0.49607464	8.74E-09	1.74E-07	RNU6-1175P
cg11993171_DNAJA1P1	-0.49607464	8.74E-09	1.74E-07	DNAJA1P1
cg11993171_RNA5SP430	-0.49607464	8.74E-09	1.74E-07	RNA5SP430
cg11993171_KRTAP12-3	-0.49607464	8.74E-09	1.74E-07	KRTAP12-3
cg05813498_KRTAP4-8	-0.510255543	8.75E-09	1.74E-07	KRTAP4-8
cg02265810_LILRA5	-0.515769919	8.75E-09	1.74E-07	LILRA5
cg25644567_LINC02247	0.582634095	8.75E-09	1.74E-07	LINC02247
cg13322601_HNRNPA1P32	-0.48579799	8.75E-09	1.75E-07	HNRNPA1P32
cg25841491_RNU6-907P	-0.546638117	8.76E-09	1.75E-07	RNU6-907P
cg20683445_RPS2P1	-0.492908985	8.76E-09	1.75E-07	RPS2P1
cg23422587_CNTNAP4	0.546725424	8.76E-09	1.75E-07	CNTNAP4
cg08403010_RPL21P129	0.46420758	8.77E-09	1.75E-07	RPL21P129
cg22836400_ART1	0.488210574	8.77E-09	1.75E-07	ART1
cg10664162_LINC00692	-0.500624947	8.77E-09	1.75E-07	LINC00692
cg02990361_DNMT3L	0.531997478	8.77E-09	1.75E-07	DNMT3L
cg07295550_SDAD1P3	-0.542359604	8.77E-09	1.75E-07	SDAD1P3
cg10133738_ACTBP12	-0.512269583	8.78E-09	1.75E-07	ACTBP12
cg10133738_MTND5P18	-0.512269583	8.78E-09	1.75E-07	MTND5P18
cg10133738_RN7SL868P	-0.512269583	8.78E-09	1.75E-07	RN7SL868P
cg10133738_MTND1P2	-0.512269583	8.78E-09	1.75E-07	MTND1P2
cg10133738_H3P29	-0.512269583	8.78E-09	1.75E-07	H3P29
cg18204091_TM6SF2	0.475339469	8.78E-09	1.75E-07	TM6SF2
cg11995490_MSRB3	-0.472574476	8.78E-09	1.75E-07	MSRB3
cg14526732_TDRD9	0.489344223	8.79E-09	1.75E-07	TDRD9
cg17296217_TAP1	-0.498914069	8.79E-09	1.75E-07	TAP1
cg16115454_HCFC2P1	-0.489161818	8.79E-09	1.75E-07	HCFC2P1
cg11086960_C6	-0.510952918	8.79E-09	1.75E-07	C6
cg12910951_RNU6-263P	0.485978631	8.79E-09	1.75E-07	RNU6-263P
cg03695461_HBG1	-0.544367707	8.79E-09	1.75E-07	HBG1
cg09661733_KIR2DS4	-0.516217548	8.79E-09	1.75E-07	KIR2DS4
cg11156873_PPP2R2C	-0.469353589	8.80E-09	1.75E-07	PPP2R2C
cg22193691_ZNF877P	-0.517557028	8.80E-09	1.75E-07	ZNF877P
cg24993859_ACTBP8	-0.564062204	8.80E-09	1.75E-07	ACTBP8
cg16740640_PSD2	-0.500160748	8.81E-09	1.76E-07	PSD2
cg27251155_LINC00460	-0.504179886	8.82E-09	1.76E-07	LINC00460
cg16565409_HOXC8	-0.416790771	8.82E-09	1.76E-07	HOXC8
cg07265168_RN7SKP28	0.504229128	8.82E-09	1.76E-07	RN7SKP28
cg07265168_RNA5SP428	0.504229128	8.82E-09	1.76E-07	RNA5SP428
cg07265168_RNU6-1326P	0.504229128	8.82E-09	1.76E-07	RNU6-1326P
cg14282280_MYOM3	-0.495613443	8.82E-09	1.76E-07	MYOM3
cg26152108_HSP90AA6P	-0.503051078	8.82E-09	1.76E-07	HSP90AA6P
cg23422587_SRRM1P2	0.54473664	8.82E-09	1.76E-07	SRRM1P2
cg07346595_RN7SL714P	-0.555418227	8.82E-09	1.76E-07	RN7SL714P
cg00629730_IGLC3	-0.527594523	8.82E-09	1.76E-07	IGLC3
cg19408449_IGHD6-25	-0.515420223	8.82E-09	1.76E-07	IGHD6-25
cg14030300_LINC01758	0.510103842	8.83E-09	1.76E-07	LINC01758
cg09908042_RPS20P24	-0.509551968	8.83E-09	1.76E-07	RPS20P24
cg05081894_SRSF3P6	-0.529291331	8.83E-09	1.76E-07	SRSF3P6
cg12793111_HBA2	-0.502920705	8.84E-09	1.76E-07	HBA2
cg19938179_IGLV3-10	-0.506001494	8.84E-09	1.76E-07	IGLV3-10
cg04751533_ESPL1	-0.463098608	8.84E-09	1.76E-07	ESPL1
cg25710745_LINC01248	-0.512135952	8.85E-09	1.76E-07	LINC01248
cg11091734_MN1	-0.487571662	8.85E-09	1.76E-07	MN1
cg01762663_UQCRHP4	-0.523924654	8.85E-09	1.76E-07	UQCRHP4
cg19822890_RN7SL791P	-0.482391174	8.85E-09	1.76E-07	RN7SL791P
cg04887104_SLC25A34-AS1	-0.515940327	8.85E-09	1.76E-07	SLC25A34-AS1
cg17388638_CNR1	-0.500504296	8.86E-09	1.76E-07	CNR1
cg10723869_RPL21P28	-0.524629966	8.86E-09	1.76E-07	RPL21P28
cg17896927_RNU6-169P	0.477970329	8.86E-09	1.76E-07	RNU6-169P
cg07320976_RNU6-144P	-0.577854721	8.87E-09	1.77E-07	RNU6-144P
cg11500903_CA6	-0.495530611	8.87E-09	1.77E-07	CA6
cg11803838_WNT9B	0.495599545	8.87E-09	1.77E-07	WNT9B
cg08073629_C1R	-0.561441977	8.88E-09	1.77E-07	C1R
cg14776351_UBE2V1P5	-0.57331842	8.88E-09	1.77E-07	UBE2V1P5
cg15406420_LINC02023	-0.59053242	8.88E-09	1.77E-07	LINC02023
cg04900782_GOLGA8M	-0.488000476	8.88E-09	1.77E-07	GOLGA8M
cg23668222_ELMOD1	-0.543469962	8.89E-09	1.77E-07	ELMOD1
cg20007465_OR5B2	0.468719621	8.89E-09	1.77E-07	OR5B2
cg26841611_PDSS1P2	-0.488045819	8.89E-09	1.77E-07	PDSS1P2
cg01708411_IL21	0.476501075	8.89E-09	1.77E-07	IL21
cg09201130_ASB18	0.528053713	8.90E-09	1.77E-07	ASB18
cg22172358_KRTAP8-3P	-0.518786209	8.90E-09	1.77E-07	KRTAP8-3P
cg16278658_SPP1	-0.56805014	8.91E-09	1.77E-07	SPP1
cg18701685_PSORS1C2	0.490833369	8.91E-09	1.77E-07	PSORS1C2
cg05669210_RN7SL135P	0.479038275	8.91E-09	1.77E-07	RN7SL135P
cg10100117_RN7SL807P	-0.5199564	8.91E-09	1.77E-07	RN7SL807P
cg09554300_IGLV3-4	0.470486547	8.91E-09	1.77E-07	IGLV3-4
cg17653352_GAP43	-0.504924235	8.92E-09	1.77E-07	GAP43
cg16278658_TRIB1	-0.547723813	8.92E-09	1.77E-07	TRIB1
cg26338386_OR4Q2	-0.589824655	8.92E-09	1.77E-07	OR4Q2
cg02990361_KRT14	0.549974993	8.92E-09	1.77E-07	KRT14
cg17653352_OR5B3	-0.500828954	8.93E-09	1.78E-07	OR5B3
cg05502445_DIS3L2P1	-0.538287401	8.93E-09	1.78E-07	DIS3L2P1
cg02917143_NR1H5P	-0.48423454	8.93E-09	1.78E-07	NR1H5P
cg22265173_LINC02670	-0.492020628	8.93E-09	1.78E-07	LINC02670
cg02697258_CEACAMP10	-0.525333968	8.94E-09	1.78E-07	CEACAMP10
cg11704602_IGHV1-18	-0.547499455	8.94E-09	1.78E-07	IGHV1-18
cg17653352_DLK1	-0.492096421	8.95E-09	1.78E-07	DLK1
cg07784793_CTBP2P5	-0.533189797	8.95E-09	1.78E-07	CTBP2P5
cg00545295_RN7SL255P	0.511423309	8.95E-09	1.78E-07	RN7SL255P
cg02775254_OSR2	-0.52335169	8.95E-09	1.78E-07	OSR2
cg09926728_MIR147A	-0.535356316	8.96E-09	1.78E-07	MIR147A
cg11868136_ATP5F1AP8	-0.528616919	8.96E-09	1.78E-07	ATP5F1AP8
cg00894219_MIR579	-0.515856903	8.96E-09	1.78E-07	MIR579
cg20651218_ZMAT4	-0.470125906	8.97E-09	1.78E-07	ZMAT4
cg05669210_RNU6-519P	0.447991231	8.97E-09	1.78E-07	RNU6-519P
cg26419656_RNA5S13	0.463048135	8.97E-09	1.78E-07	RNA5S13
cg05856102_CALM2P4	-0.497824823	8.97E-09	1.78E-07	CALM2P4
cg23654844_CIBAR1P2	0.479484679	8.97E-09	1.78E-07	CIBAR1P2
cg07048094_RN7SL497P	-0.511528858	8.98E-09	1.78E-07	RN7SL497P
cg00218134_MIR653	-0.524227529	8.98E-09	1.78E-07	MIR653
cg04025917_RNU6-1250P	0.493095208	8.98E-09	1.78E-07	RNU6-1250P
cg24311207_MTCO3P41	0.49447743	8.99E-09	1.79E-07	MTCO3P41
cg05292018_OR10A2	-0.492636271	8.99E-09	1.79E-07	OR10A2
cg00557704_MTND5P19	-0.513593966	8.99E-09	1.79E-07	MTND5P19
cg24604127_IGLV3-21	-0.491336333	8.99E-09	1.79E-07	IGLV3-21
cg04751533_RPS26P4	-0.483326681	8.99E-09	1.79E-07	RPS26P4
cg20968717_POM121L3P	-0.558176986	9.00E-09	1.79E-07	POM121L3P
cg21133255_SPAG11B	-0.492967338	9.00E-09	1.79E-07	SPAG11B
cg21133255_SPAG11A	-0.492967338	9.00E-09	1.79E-07	SPAG11A
cg20614067_OR6K1P	-0.50524877	9.02E-09	1.79E-07	OR6K1P
cg20614067_PPIAP68	-0.50524877	9.02E-09	1.79E-07	PPIAP68
cg20614067_RNU6-386P	-0.50524877	9.02E-09	1.79E-07	RNU6-386P
cg20614067_RPL10P10	-0.50524877	9.02E-09	1.79E-07	RPL10P10
cg00032637_CHIT1	-0.556043481	9.02E-09	1.79E-07	CHIT1
cg11110036_RN7SKP91	-0.525902924	9.02E-09	1.79E-07	RN7SKP91
cg13468092_ASGR1	-0.55292158	9.03E-09	1.79E-07	ASGR1
cg15541606_IGDCC3	0.534948292	9.03E-09	1.79E-07	IGDCC3
cg01946530_OR11I1P	0.485883617	9.04E-09	1.79E-07	OR11I1P
cg01946530_RNA5SP98	0.485883617	9.04E-09	1.79E-07	RNA5SP98
cg01946530_UBQLN1P1	0.485883617	9.04E-09	1.79E-07	UBQLN1P1
cg01946530_GPX1P2	0.485883617	9.04E-09	1.79E-07	GPX1P2
cg18318704_ELFN2	0.471182419	9.04E-09	1.79E-07	ELFN2
cg05292018_MTND4P16	-0.495520292	9.05E-09	1.80E-07	MTND4P16
cg21415853_LINC01677	-0.526241569	9.05E-09	1.80E-07	LINC01677
cg21415853_MIR1185-2	-0.526241569	9.05E-09	1.80E-07	MIR1185-2
cg21415853_SNORD42A	-0.526241569	9.05E-09	1.80E-07	SNORD42A
cg22168087_IGKV1-8	0.486735019	9.05E-09	1.80E-07	IGKV1-8
cg19653415_CXCL10	-0.482535663	9.05E-09	1.80E-07	CXCL10
cg04510815_LINC00352	-0.514110813	9.05E-09	1.80E-07	LINC00352
cg00909976_CLEC3A	0.48698436	9.07E-09	1.80E-07	CLEC3A
cg05669210_OR13Z1P	0.484641342	9.07E-09	1.80E-07	OR13Z1P
cg04198854_KLK13	-0.485090774	9.07E-09	1.80E-07	KLK13
cg15712577_OR51E1	-0.475683595	9.08E-09	1.80E-07	OR51E1
cg24863484_OR52K2	-0.609085918	9.08E-09	1.80E-07	OR52K2
cg08583127_SNORD114-22	-0.515778878	9.08E-09	1.80E-07	SNORD114-22
cg08583127_KIF2B	-0.515778878	9.08E-09	1.80E-07	KIF2B
cg08583127_OR7E19P	-0.515778878	9.08E-09	1.80E-07	OR7E19P
cg00530579_IGKV1-17	-0.465456188	9.10E-09	1.80E-07	IGKV1-17
cg12353589_OR5H15	-0.511311958	9.10E-09	1.80E-07	OR5H15
cg05868023_STYXL2	0.466693765	9.10E-09	1.80E-07	STYXL2
cg03910065_HMGB1P9	0.502195583	9.10E-09	1.81E-07	HMGB1P9
cg06063484_RNU6-634P	-0.506346686	9.11E-09	1.81E-07	RNU6-634P
cg14646214_IL1RN	-0.635856074	9.11E-09	1.81E-07	IL1RN
cg19408449_KLRG1	-0.499127837	9.11E-09	1.81E-07	KLRG1
cg20983125_ATP5MGP5	-0.506551854	9.12E-09	1.81E-07	ATP5MGP5
cg07092448_MIR16-2	0.48731805	9.12E-09	1.81E-07	MIR16-2
cg09661733_RNA5SP126	-0.527656808	9.12E-09	1.81E-07	RNA5SP126
cg13229245_ANKRD20A10P	0.478852565	9.13E-09	1.81E-07	ANKRD20A10P
cg18400586_MTND1P28	-0.515472041	9.14E-09	1.81E-07	MTND1P28
cg18400586_RPL35AP3	-0.515472041	9.14E-09	1.81E-07	RPL35AP3
cg18400586_MTCO2P31	-0.515472041	9.14E-09	1.81E-07	MTCO2P31
cg18400586_MIR592	-0.515472041	9.14E-09	1.81E-07	MIR592
cg18400586_MTATP6P23	-0.515472041	9.14E-09	1.81E-07	MTATP6P23
cg18400586_OR51A5P	-0.515472041	9.14E-09	1.81E-07	OR51A5P
cg18400586_TCEAL4P1	-0.515472041	9.14E-09	1.81E-07	TCEAL4P1
cg18400586_FABP5P4	-0.515472041	9.14E-09	1.81E-07	FABP5P4
cg18400586_LINC00404	-0.515472041	9.14E-09	1.81E-07	LINC00404
cg18400586_MIR520A	-0.515472041	9.14E-09	1.81E-07	MIR520A
cg25102279_RPS20P13	-0.446790861	9.14E-09	1.81E-07	RPS20P13
cg08770755_RPL7P36	-0.500399635	9.14E-09	1.81E-07	RPL7P36
cg11091734_SLC6A5	-0.500457089	9.15E-09	1.81E-07	SLC6A5
cg05492735_AMYP1	-0.479031245	9.15E-09	1.81E-07	AMYP1
cg20683445_ADGRF4	-0.489600378	9.15E-09	1.81E-07	ADGRF4
cg04515996_GPR65	0.461953476	9.15E-09	1.81E-07	GPR65
cg18480033_RPL39P25	-0.500058731	9.15E-09	1.81E-07	RPL39P25
cg25205727_BRDT	-0.513541035	9.15E-09	1.81E-07	BRDT
cg03859313_RN7SL107P	0.426722792	9.16E-09	1.81E-07	RN7SL107P
cg27399957_GTF2A1L	-0.479825574	9.16E-09	1.81E-07	GTF2A1L
cg02096001_PRAMEF7	0.499872988	9.16E-09	1.82E-07	PRAMEF7
cg19703425_RNU6-744P	-0.520801653	9.16E-09	1.82E-07	RNU6-744P
cg02945674_RNU6-1309P	-0.486544854	9.16E-09	1.82E-07	RNU6-1309P
cg04312919_BUB3P1	0.471134058	9.16E-09	1.82E-07	BUB3P1
cg03460678_RNA5SP371	-0.511655221	9.17E-09	1.82E-07	RNA5SP371
cg06540372_GGCTP3	-0.511646738	9.17E-09	1.82E-07	GGCTP3
cg11704602_IGLV3-21	-0.55080557	9.18E-09	1.82E-07	IGLV3-21
cg07235343_LINC02806	-0.482392291	9.18E-09	1.82E-07	LINC02806
cg10664162_HOXD9	-0.510360094	9.19E-09	1.82E-07	HOXD9
cg15125392_NACAP7	-0.481370433	9.20E-09	1.82E-07	NACAP7
cg10552603_LRIT1	-0.488556769	9.20E-09	1.82E-07	LRIT1
cg14170504_RNU2-61P	0.481515886	9.21E-09	1.82E-07	RNU2-61P
cg14664875_RPL23AP48	-0.582488412	9.21E-09	1.82E-07	RPL23AP48
cg00384264_RN7SL791P	-0.519118462	9.21E-09	1.82E-07	RN7SL791P
cg15139637_ACTBP12	0.560302058	9.21E-09	1.82E-07	ACTBP12
cg15139637_MTND5P18	0.560302058	9.21E-09	1.82E-07	MTND5P18
cg15139637_RN7SL868P	0.560302058	9.21E-09	1.82E-07	RN7SL868P
cg15139637_MTND1P2	0.560302058	9.21E-09	1.82E-07	MTND1P2
cg15139637_H3P29	0.560302058	9.21E-09	1.82E-07	H3P29
cg14098470_MTND3P17	-0.524343873	9.21E-09	1.82E-07	MTND3P17
cg26340737_RPL7L1P8	0.46332333	9.22E-09	1.83E-07	RPL7L1P8
cg09908042_RNU6-650P	-0.494808854	9.22E-09	1.83E-07	RNU6-650P
cg07244649_LINC01733	0.467774362	9.22E-09	1.83E-07	LINC01733
cg24605553_IGKJ4	0.561659935	9.23E-09	1.83E-07	IGKJ4
cg02589878_AKR1B1P2	-0.497231254	9.24E-09	1.83E-07	AKR1B1P2
cg25871427_RN7SL70P	-0.575260377	9.24E-09	1.83E-07	RN7SL70P
cg22814961_FAM242D	0.516708222	9.24E-09	1.83E-07	FAM242D
cg21052958_MC2R	-0.508444709	9.24E-09	1.83E-07	MC2R
cg03591123_CALCA	-0.485446507	9.24E-09	1.83E-07	CALCA
cg09899171_OR5A1	-0.506009248	9.25E-09	1.83E-07	OR5A1
cg25716065_ASNS	0.474907223	9.26E-09	1.83E-07	ASNS
cg14924064_IGKV1D-27	0.476979967	9.27E-09	1.83E-07	IGKV1D-27
cg25357918_CALN1	-0.564392076	9.28E-09	1.84E-07	CALN1
cg09798673_CYLC2	-0.487240566	9.28E-09	1.84E-07	CYLC2
cg09798673_CCDC172	-0.487240566	9.28E-09	1.84E-07	CCDC172
cg09798673_CACNG3	-0.487240566	9.28E-09	1.84E-07	CACNG3
cg09798673_CFTRP3	-0.487240566	9.28E-09	1.84E-07	CFTRP3
cg10061851_GCGR	0.491919834	9.29E-09	1.84E-07	GCGR
cg01708411_ACOD1	0.476253603	9.29E-09	1.84E-07	ACOD1
cg04515996_FUT7	0.479922685	9.29E-09	1.84E-07	FUT7
cg15633679_GAPDHP64	-0.60832563	9.31E-09	1.84E-07	GAPDHP64
cg04938082_RNU1-36P	-0.492145465	9.31E-09	1.84E-07	RNU1-36P
cg14282280_LINC00460	-0.489124614	9.31E-09	1.84E-07	LINC00460
cg03985285_FAM220BP	-0.588831972	9.31E-09	1.84E-07	FAM220BP
cg16551849_RNU6-932P	-0.572886273	9.32E-09	1.84E-07	RNU6-932P
cg07485723_RPL7P26	0.476190485	9.32E-09	1.84E-07	RPL7P26
cg16399648_SLC25A6P6	-0.662344419	9.32E-09	1.84E-07	SLC25A6P6
cg12256809_CHMP1AP1	-0.515033592	9.32E-09	1.84E-07	CHMP1AP1
cg01610685_SBK2	-0.634977345	9.32E-09	1.84E-07	SBK2
cg17714861_RASGRP4	-0.480391243	9.33E-09	1.84E-07	RASGRP4
cg22897634_DPPA3	-0.521029734	9.33E-09	1.84E-07	DPPA3
cg00530579_FCRL3	-0.468606822	9.33E-09	1.85E-07	FCRL3
cg19822890_SNRPGP8	-0.501321502	9.33E-09	1.85E-07	SNRPGP8
cg14878131_AP1S2P1	-0.531507839	9.33E-09	1.85E-07	AP1S2P1
cg14371107_PPP1R2P10	0.505300343	9.34E-09	1.85E-07	PPP1R2P10
cg07320976_SCARA5	-0.567075283	9.35E-09	1.85E-07	SCARA5
cg02807201_RNU6-348P	0.476162766	9.35E-09	1.85E-07	RNU6-348P
cg20667334_RPL23AP31	-0.477072338	9.36E-09	1.85E-07	RPL23AP31
cg23782583_LINC01994	-0.511652764	9.36E-09	1.85E-07	LINC01994
cg18765801_HMGN2P36	-0.503858737	9.36E-09	1.85E-07	HMGN2P36
cg12707723_RPS23P2	-0.492961462	9.36E-09	1.85E-07	RPS23P2
cg12707723_RN7SL542P	-0.492961462	9.36E-09	1.85E-07	RN7SL542P
cg12707723_MYF5	-0.492961462	9.36E-09	1.85E-07	MYF5
cg19335436_GPHB5	-0.487296486	9.36E-09	1.85E-07	GPHB5
cg04876127_RPS26P2	-0.501101873	9.36E-09	1.85E-07	RPS26P2
cg24702216_ZIC1	-0.541153086	9.37E-09	1.85E-07	ZIC1
cg01610685_CXCR2P1	-0.634272559	9.37E-09	1.85E-07	CXCR2P1
cg06635371_MIR125B1	0.53226907	9.37E-09	1.85E-07	MIR125B1
cg16436181_PHOX2B	-0.494221172	9.38E-09	1.85E-07	PHOX2B
cg18204091_RPL19P11	0.47478282	9.38E-09	1.85E-07	RPL19P11
cg23909098_LINC02030	0.465703113	9.39E-09	1.86E-07	LINC02030
cg02760915_SNORD114-24	-0.521147796	9.39E-09	1.86E-07	SNORD114-24
cg02476436_COL14A1	-0.47970116	9.40E-09	1.86E-07	COL14A1
cg03591123_SMIM43	-0.49778381	9.40E-09	1.86E-07	SMIM43
cg11868136_AADACL4	-0.537113789	9.40E-09	1.86E-07	AADACL4
cg04312919_OR11H13P	0.461692533	9.40E-09	1.86E-07	OR11H13P
cg16143544_CSN1S2AP	-0.489927783	9.40E-09	1.86E-07	CSN1S2AP
cg10840389_HMGB3P20	0.4861193	9.43E-09	1.86E-07	HMGB3P20
cg04515996_DHRS13	0.493643594	9.43E-09	1.86E-07	DHRS13
cg14135783_RNU6-20P	-0.492221043	9.43E-09	1.86E-07	RNU6-20P
cg04751533_ARRDC2	-0.495029815	9.44E-09	1.86E-07	ARRDC2
cg15411736_NPM1P51	-0.480608724	9.44E-09	1.86E-07	NPM1P51
cg15411736_RPS4XP15	-0.480608724	9.44E-09	1.86E-07	RPS4XP15
cg15411736_SNORD114-16	-0.480608724	9.44E-09	1.86E-07	SNORD114-16
cg21018156_RNU6-525P	-0.62132196	9.44E-09	1.86E-07	RNU6-525P
cg05207347_MS4A2	-0.461327669	9.45E-09	1.87E-07	MS4A2
cg03033996_SNORD21	-0.563531646	9.45E-09	1.87E-07	SNORD21
cg00629730_IGHV3-11	-0.523886763	9.45E-09	1.87E-07	IGHV3-11
cg23798064_SNORD113-7	-0.533385768	9.45E-09	1.87E-07	SNORD113-7
cg23798064_RN7SL361P	-0.533385768	9.45E-09	1.87E-07	RN7SL361P
cg23798064_EXTL2P1	-0.533385768	9.45E-09	1.87E-07	EXTL2P1
cg23798064_EEF1GP8	-0.533385768	9.45E-09	1.87E-07	EEF1GP8
cg23798064_RN7SL580P	-0.533385768	9.45E-09	1.87E-07	RN7SL580P
cg23798064_MIR496	-0.533385768	9.45E-09	1.87E-07	MIR496
cg23798064_IGLV11-55	-0.533385768	9.45E-09	1.87E-07	IGLV11-55
cg16143544_SIGLEC11	-0.487110167	9.45E-09	1.87E-07	SIGLEC11
cg18720828_BTN3A1	-0.57162185	9.45E-09	1.87E-07	BTN3A1
cg06669036_MIR494	-0.522131025	9.46E-09	1.87E-07	MIR494
cg02835401_C16orf82	-0.50865905	9.46E-09	1.87E-07	C16orf82
cg05943251_OTOG	-0.482045232	9.46E-09	1.87E-07	OTOG
cg16141840_OR7E104P	-0.536498064	9.46E-09	1.87E-07	OR7E104P
cg04343263_PROK2	-0.518021476	9.46E-09	1.87E-07	PROK2
cg10530063_RNU6-1240P	0.491781422	9.46E-09	1.87E-07	RNU6-1240P
cg15074728_CXCL13	-0.50245047	9.47E-09	1.87E-07	CXCL13
cg20381404_BTF3P4	0.480257241	9.47E-09	1.87E-07	BTF3P4
cg20540714_RNU6-317P	0.525856129	9.47E-09	1.87E-07	RNU6-317P
cg04751533_EPHA8	-0.48278862	9.47E-09	1.87E-07	EPHA8
cg03623045_GAL3ST1	-0.516711723	9.48E-09	1.87E-07	GAL3ST1
cg05292018_BTBD16	-0.502695119	9.49E-09	1.87E-07	BTBD16
cg19344682_RNU6-560P	-0.517127782	9.49E-09	1.87E-07	RNU6-560P
cg03591123_CD19	-0.477264572	9.49E-09	1.87E-07	CD19
cg15541606_OR2S1P	0.534896852	9.49E-09	1.87E-07	OR2S1P
cg18455405_STXBP1	-0.490731579	9.50E-09	1.87E-07	STXBP1
cg02990361_MTND2P20	0.43656088	9.51E-09	1.88E-07	MTND2P20
cg14706331_TRBV5-6	-0.707600549	9.51E-09	1.88E-07	TRBV5-6
cg12877532_SKA1	-0.49239796	9.52E-09	1.88E-07	SKA1
cg10959048_SDK1-AS1	-0.482357481	9.52E-09	1.88E-07	SDK1-AS1
cg10492042_MTNR1A	0.478958098	9.52E-09	1.88E-07	MTNR1A
cg08990112_HMGB1P13	0.486980936	9.52E-09	1.88E-07	HMGB1P13
cg23073032_NMD3P2	0.482426488	9.53E-09	1.88E-07	NMD3P2
cg26459473_RNU6ATAC42P	-0.494309213	9.53E-09	1.88E-07	RNU6ATAC42P
cg26502489_OR2T6	-0.537140956	9.53E-09	1.88E-07	OR2T6
cg21018156_HMGN1P20	-0.61082824	9.53E-09	1.88E-07	HMGN1P20
cg07048094_LCE2B	-0.493763634	9.55E-09	1.88E-07	LCE2B
cg07048094_MTND4P28	-0.493763634	9.55E-09	1.88E-07	MTND4P28
cg07048094_PRR23B	-0.493763634	9.55E-09	1.88E-07	PRR23B
cg07048094_GPR53P	-0.493763634	9.55E-09	1.88E-07	GPR53P
cg07048094_RPL23AP46	-0.493763634	9.55E-09	1.88E-07	RPL23AP46
cg07048094_DEFA7P	-0.493763634	9.55E-09	1.88E-07	DEFA7P
cg07048094_PAICSP2	-0.493763634	9.55E-09	1.88E-07	PAICSP2
cg07243941_MIR101-1	0.483411171	9.56E-09	1.88E-07	MIR101-1
cg11465192_MTND2P4	-0.535274474	9.56E-09	1.89E-07	MTND2P4
cg26414417_RPSAP34	-0.489722001	9.57E-09	1.89E-07	RPSAP34
cg00894219_RNU6-1208P	-0.513856126	9.57E-09	1.89E-07	RNU6-1208P
cg24969888_GJD2	-0.536264625	9.57E-09	1.89E-07	GJD2
cg03637781_SNRPCP15	0.483710484	9.57E-09	1.89E-07	SNRPCP15
cg02990361_RPL10AP5	0.556237993	9.58E-09	1.89E-07	RPL10AP5
cg12398261_RPL23AP28	-0.499594856	9.58E-09	1.89E-07	RPL23AP28
cg00001793_RNU6-11P	-0.551320821	9.58E-09	1.89E-07	RNU6-11P
cg10054332_ZDHHC20P2	-0.51234005	9.59E-09	1.89E-07	ZDHHC20P2
cg14197892_EEF1A1P36	-0.623558476	9.59E-09	1.89E-07	EEF1A1P36
cg10905987_LPCAT2BP	-0.572691594	9.59E-09	1.89E-07	LPCAT2BP
cg02590715_IFIT2	-0.535753236	9.60E-09	1.89E-07	IFIT2
cg22168087_C12orf42	0.490229154	9.60E-09	1.89E-07	C12orf42
cg00919118_IGHD1-7	0.470967073	9.61E-09	1.89E-07	IGHD1-7
cg15099537_GIMAP7	-0.474764564	9.61E-09	1.89E-07	GIMAP7
cg16278658_THEMIS2	-0.554894424	9.62E-09	1.90E-07	THEMIS2
cg00171290_ZIC1	-0.499957042	9.62E-09	1.90E-07	ZIC1
cg18495484_RN7SL538P	-0.521501164	9.62E-09	1.90E-07	RN7SL538P
cg18693421_SPATA31D1	0.515447764	9.63E-09	1.90E-07	SPATA31D1
cg13436192_PIN1P1	-0.735638015	9.63E-09	1.90E-07	PIN1P1
cg19938179_IGLV3-1	-0.502431958	9.63E-09	1.90E-07	IGLV3-1
cg00171290_HGFAC	-0.50632658	9.64E-09	1.90E-07	HGFAC
cg17714861_ADAMTSL4-AS1	-0.491791819	9.64E-09	1.90E-07	ADAMTSL4-AS1
cg09817248_SORCS1	0.487086924	9.64E-09	1.90E-07	SORCS1
cg16348536_IGKV1D-33	-0.535901379	9.64E-09	1.90E-07	IGKV1D-33
cg07940218_VN2R3P	-0.48608865	9.65E-09	1.90E-07	VN2R3P
cg00632358_GACAT3	-0.473892791	9.66E-09	1.90E-07	GACAT3
cg20033591_SYN3	-0.478702113	9.66E-09	1.90E-07	SYN3
cg23973115_BMS1P19	-0.478941533	9.66E-09	1.90E-07	BMS1P19
cg20983125_KRTAP4-5	-0.50020399	9.67E-09	1.90E-07	KRTAP4-5
cg07814260_DHFRP5	0.565540702	9.68E-09	1.91E-07	DHFRP5
cg02908282_SNORD58C	-0.535491747	9.68E-09	1.91E-07	SNORD58C
cg23782583_ENOX1-AS1	-0.537654686	9.69E-09	1.91E-07	ENOX1-AS1
cg26277026_RNU6-1193P	-0.496664255	9.70E-09	1.91E-07	RNU6-1193P
cg04751533_CAMK1G	-0.480260004	9.71E-09	1.91E-07	CAMK1G
cg08881019_MTND5P29	0.571533665	9.71E-09	1.91E-07	MTND5P29
cg05601623_TAAR8	0.482438134	9.71E-09	1.91E-07	TAAR8
cg16348536_OR6S1	-0.547327684	9.72E-09	1.91E-07	OR6S1
cg13404427_ZNF877P	-0.538068572	9.72E-09	1.91E-07	ZNF877P
cg09480417_LINC01567	-0.517263676	9.72E-09	1.91E-07	LINC01567
cg07320976_HSPD1P6	-0.566639254	9.73E-09	1.92E-07	HSPD1P6
cg23036452_TRIAP1P1	-0.501775906	9.73E-09	1.92E-07	TRIAP1P1
cg23036452_RPS2P2	-0.501775906	9.73E-09	1.92E-07	RPS2P2
cg27210166_MTND4P10	-0.480429409	9.73E-09	1.92E-07	MTND4P10
cg05292018_E2F3P2	-0.495001995	9.74E-09	1.92E-07	E2F3P2
cg05856102_TNNT3	-0.460804579	9.74E-09	1.92E-07	TNNT3
cg11091734_KRT80	-0.510524804	9.74E-09	1.92E-07	KRT80
cg24605553_HOXC4	0.554166218	9.74E-09	1.92E-07	HOXC4
cg19335436_SLC39A12-AS1	-0.491150664	9.75E-09	1.92E-07	SLC39A12-AS1
cg11868136_RPL7P40	-0.516952379	9.75E-09	1.92E-07	RPL7P40
cg14526732_MIR548XHG	0.492719607	9.76E-09	1.92E-07	MIR548XHG
cg00530579_MYH2	-0.478996122	9.76E-09	1.92E-07	MYH2
cg02590715_OR14A16	-0.535462441	9.77E-09	1.92E-07	OR14A16
cg04510815_LINC01221	-0.520301297	9.77E-09	1.92E-07	LINC01221
cg16792066_BCAS2P3	0.496854864	9.77E-09	1.92E-07	BCAS2P3
cg06635371_LHX8	0.522301469	9.77E-09	1.92E-07	LHX8
cg07320976_FAM136BP	-0.572676992	9.78E-09	1.92E-07	FAM136BP
cg00686450_LINC00355	-0.486053093	9.78E-09	1.92E-07	LINC00355
cg06449486_MYO16-AS2	0.516486736	9.78E-09	1.93E-07	MYO16-AS2
cg21766141_PNPLA5	-0.480853726	9.79E-09	1.93E-07	PNPLA5
cg08547343_PRR23C	0.491232778	9.79E-09	1.93E-07	PRR23C
cg08547343_TRIM64EP	0.491232778	9.79E-09	1.93E-07	TRIM64EP
cg08547343_RPS29P27	0.491232778	9.79E-09	1.93E-07	RPS29P27
cg08547343_RNU6-371P	0.491232778	9.79E-09	1.93E-07	RNU6-371P
cg16237262_BAK1P2	-0.555688248	9.79E-09	1.93E-07	BAK1P2
cg25974355_ST6GALNAC2P1	0.489834718	9.80E-09	1.93E-07	ST6GALNAC2P1
cg14282280_HBE1	-0.493290695	9.80E-09	1.93E-07	HBE1
cg13168499_RPL27AP3	-0.496948832	9.80E-09	1.93E-07	RPL27AP3
cg19982758_GAD1	-0.572365966	9.80E-09	1.93E-07	GAD1
cg27465654_TUBA3C	0.488779401	9.81E-09	1.93E-07	TUBA3C
cg03822676_MIR218-2	-0.537869245	9.81E-09	1.93E-07	MIR218-2
cg07320976_JAKMIP1	-0.578720046	9.81E-09	1.93E-07	JAKMIP1
cg16143544_GLP2R	-0.492884638	9.82E-09	1.93E-07	GLP2R
cg00171290_H1-0	-0.493055296	9.83E-09	1.93E-07	H1-0
cg13818127_IGHD1-7	-0.479561897	9.84E-09	1.93E-07	IGHD1-7
cg00894219_CXCR5	-0.49765486	9.85E-09	1.94E-07	CXCR5
cg23422587_PAQR9-AS1	0.534134428	9.86E-09	1.94E-07	PAQR9-AS1
cg26459473_RNA5SP86	-0.495189839	9.86E-09	1.94E-07	RNA5SP86
cg13706899_GAPDHP16	-0.498688017	9.86E-09	1.94E-07	GAPDHP16
cg14122110_HCG4P8	-0.494842046	9.87E-09	1.94E-07	HCG4P8
cg11993171_YY1P2	-0.506922256	9.87E-09	1.94E-07	YY1P2
cg11993171_SPTLC1P3	-0.506922256	9.87E-09	1.94E-07	SPTLC1P3
cg09583984_SDAD1P3	-0.564551378	9.87E-09	1.94E-07	SDAD1P3
cg18318704_CISH	0.455575134	9.88E-09	1.94E-07	CISH
cg27256177_RPL22P10	-0.534759109	9.88E-09	1.94E-07	RPL22P10
cg10959048_OR4S2	-0.491135612	9.89E-09	1.94E-07	OR4S2
cg23909098_SLCO1C1	0.475854674	9.89E-09	1.94E-07	SLCO1C1
cg18343899_PDCL3P1	-0.53283264	9.89E-09	1.94E-07	PDCL3P1
cg19687532_ACTBP12	-0.482651429	9.89E-09	1.94E-07	ACTBP12
cg19687532_MTND5P18	-0.482651429	9.89E-09	1.94E-07	MTND5P18
cg19687532_RN7SL868P	-0.482651429	9.89E-09	1.94E-07	RN7SL868P
cg19687532_MTND1P2	-0.482651429	9.89E-09	1.94E-07	MTND1P2
cg19687532_H3P29	-0.482651429	9.89E-09	1.94E-07	H3P29
cg15713912_ACTBP12	0.623811148	9.90E-09	1.95E-07	ACTBP12
cg15713912_MTND5P18	0.623811148	9.90E-09	1.95E-07	MTND5P18
cg15713912_RN7SL868P	0.623811148	9.90E-09	1.95E-07	RN7SL868P
cg15713912_MTND1P2	0.623811148	9.90E-09	1.95E-07	MTND1P2
cg15713912_H3P29	0.623811148	9.90E-09	1.95E-07	H3P29
cg18720828_CCR5	-0.58112402	9.90E-09	1.95E-07	CCR5
cg05154833_FCER2	-0.469101915	9.90E-09	1.95E-07	FCER2
cg11704602_IGHG1	-0.544489159	9.91E-09	1.95E-07	IGHG1
cg04343263_CST7	-0.520305538	9.92E-09	1.95E-07	CST7
cg05376228_TRIML1	0.677629326	9.92E-09	1.95E-07	TRIML1
cg05868023_PRDM13	0.489683064	9.92E-09	1.95E-07	PRDM13
cg27251155_MIR2053	-0.493581481	9.93E-09	1.95E-07	MIR2053
cg21186955_LCNL1	0.649553863	9.93E-09	1.95E-07	LCNL1
cg24732447_MIR370	-0.511492542	9.93E-09	1.95E-07	MIR370
cg06330497_LINC01824	-0.5246303	9.94E-09	1.95E-07	LINC01824
cg06330497_RNU6-899P	-0.5246303	9.94E-09	1.95E-07	RNU6-899P
cg24993859_DHFRP2	-0.559405207	9.94E-09	1.95E-07	DHFRP2
cg09700868_RPS23P9	-0.483153103	9.94E-09	1.95E-07	RPS23P9
cg05735659_CXCL5	0.483219476	9.94E-09	1.95E-07	CXCL5
cg12269905_LINC02529	-0.476019328	9.95E-09	1.95E-07	LINC02529
cg09583984_RNU6-485P	-0.575600546	9.95E-09	1.95E-07	RNU6-485P
cg16378520_DYTN	-0.524794319	9.95E-09	1.95E-07	DYTN
cg20683445_ZNF114	-0.47770774	9.95E-09	1.95E-07	ZNF114
cg08471588_RPL7P5	-0.61219106	9.95E-09	1.95E-07	RPL7P5
cg13127920_RNU6-243P	-0.535120211	9.96E-09	1.95E-07	RNU6-243P
cg24543696_SNORD34	0.502576028	9.96E-09	1.96E-07	SNORD34
cg16792066_ADGRF4	0.470961466	9.96E-09	1.96E-07	ADGRF4
cg09798673_IGLV8OR8-1	-0.485318433	9.97E-09	1.96E-07	IGLV8OR8-1
cg23782583_SNORD114-2	-0.537931376	9.97E-09	1.96E-07	SNORD114-2
cg13841476_HOXC9	-0.614283985	9.97E-09	1.96E-07	HOXC9
cg11662061_RFC3P1	-0.518878216	9.98E-09	1.96E-07	RFC3P1
cg06777189_SNORD114-10	-0.486044469	9.98E-09	1.96E-07	SNORD114-10
cg02807201_RN7SKP27	0.479732987	9.98E-09	1.96E-07	RN7SKP27
cg25353287_KRT75	-0.49229236	9.99E-09	1.96E-07	KRT75
cg05338066_SOCS2P1	0.478343595	1.00E-08	1.96E-07	SOCS2P1
cg24130945_LCE6A	-0.502818538	1.00E-08	1.96E-07	LCE6A
cg15541606_BRINP2	0.531577414	1.00E-08	1.96E-07	BRINP2
cg16581747_RN7SKP108	-0.598062318	1.00E-08	1.96E-07	RN7SKP108
cg04136018_RNA5SP366	0.497415443	1.00E-08	1.96E-07	RNA5SP366
cg19271242_CASC6	-0.524302844	1.00E-08	1.96E-07	CASC6
cg11258452_PRR20G	-0.548644976	1.00E-08	1.96E-07	PRR20G
cg10653573_OR2Y1	-0.489808661	1.00E-08	1.97E-07	OR2Y1
cg10653573_OR7A10	-0.489808661	1.00E-08	1.97E-07	OR7A10
cg19408449_MIR2113	-0.489130836	1.00E-08	1.97E-07	MIR2113
cg08990112_RPL22P8	0.484834622	1.00E-08	1.97E-07	RPL22P8
cg04343263_APOA4	-0.510108856	1.00E-08	1.97E-07	APOA4
cg17080234_PRB4	-0.480130545	1.00E-08	1.97E-07	PRB4
cg21828663_MTND6P11	-0.474028241	1.00E-08	1.97E-07	MTND6P11
cg20121803_HLA-T	0.483383163	1.00E-08	1.97E-07	HLA-T
cg23668222_RALYL	-0.550616335	1.00E-08	1.97E-07	RALYL
cg14753740_SLC22A24	0.471315902	1.00E-08	1.97E-07	SLC22A24
cg02303400_MIR1285-2	-0.496080256	1.00E-08	1.97E-07	MIR1285-2
cg24358599_LINC01117	-0.488870889	1.00E-08	1.97E-07	LINC01117
cg17388638_CD72	-0.49767348	1.00E-08	1.97E-07	CD72
cg25353287_HOXD4	-0.499630744	1.00E-08	1.97E-07	HOXD4
cg26841611_STATH	-0.471944549	1.00E-08	1.97E-07	STATH
cg15541606_DRGX	0.541475047	1.00E-08	1.97E-07	DRGX
cg14260773_PHB2P1	-0.518115613	1.00E-08	1.97E-07	PHB2P1
cg14260773_LINC00387	-0.518115613	1.00E-08	1.97E-07	LINC00387
cg14260773_MIR300	-0.518115613	1.00E-08	1.97E-07	MIR300
cg14260773_RNU7-92P	-0.518115613	1.00E-08	1.97E-07	RNU7-92P
cg04244873_BTF3L4P4	0.667697869	1.00E-08	1.97E-07	BTF3L4P4
cg01037617_RN7SKP174	0.481402043	1.01E-08	1.97E-07	RN7SKP174
cg13404427_LINC00433	0.425780137	1.01E-08	1.97E-07	LINC00433
cg16071815_RNU6-804P	-0.491043639	1.01E-08	1.97E-07	RNU6-804P
cg23024913_RNU7-196P	-0.509855824	1.01E-08	1.97E-07	RNU7-196P
cg16596598_TESPA1	-0.464066581	1.01E-08	1.97E-07	TESPA1
cg14549869_AP1S2P1	-0.520571418	1.01E-08	1.97E-07	AP1S2P1
cg01034726_RPL36AP6	-0.615146728	1.01E-08	1.97E-07	RPL36AP6
cg24639178_PPP6R2P1	-0.504983703	1.01E-08	1.97E-07	PPP6R2P1
cg03033996_OTX2P1	-0.541584472	1.01E-08	1.97E-07	OTX2P1
cg24863484_LINC01072	-0.600144249	1.01E-08	1.97E-07	LINC01072
cg24148874_STUM	-0.49736965	1.01E-08	1.97E-07	STUM
cg22159430_MOS	-0.495686167	1.01E-08	1.98E-07	MOS
cg22656247_MIR557	-0.584122931	1.01E-08	1.98E-07	MIR557
cg00629730_IGHJ3	-0.539289361	1.01E-08	1.98E-07	IGHJ3
cg15042047_IGHG3	-0.566583412	1.01E-08	1.98E-07	IGHG3
cg18834259_PSORS1C2	0.531174706	1.01E-08	1.98E-07	PSORS1C2
cg17218510_NAT16	-0.60545554	1.01E-08	1.98E-07	NAT16
cg25588120_RNU6-247P	-0.471891437	1.01E-08	1.98E-07	RNU6-247P
cg15712577_IGKV3-20	-0.469111056	1.01E-08	1.98E-07	IGKV3-20
cg02251147_MRGPRX1	-0.546964846	1.01E-08	1.98E-07	MRGPRX1
cg10725441_RN7SKP246	-0.486259447	1.01E-08	1.98E-07	RN7SKP246
cg16368004_CELA3B	0.49396422	1.01E-08	1.98E-07	CELA3B
cg00171290_UPP1	-0.495058138	1.01E-08	1.98E-07	UPP1
cg14597213_MIR2053	-0.57580128	1.01E-08	1.98E-07	MIR2053
cg20802509_MYCN	-0.525657222	1.01E-08	1.98E-07	MYCN
cg10039163_IGKV1-12	-0.460756476	1.01E-08	1.99E-07	IGKV1-12
cg07774612_LINC02799	-0.495287411	1.01E-08	1.99E-07	LINC02799
cg11821302_MIR137HG	-0.51183127	1.01E-08	1.99E-07	MIR137HG
cg14193001_CD79B	-0.477384219	1.01E-08	1.99E-07	CD79B
cg20540806_OBP2A	0.481931213	1.01E-08	1.99E-07	OBP2A
cg20375654_SNORD114-24	-0.514917262	1.01E-08	1.99E-07	SNORD114-24
cg18455405_LYPD5	-0.46652273	1.01E-08	1.99E-07	LYPD5
cg26612252_USP6	0.536611236	1.01E-08	1.99E-07	USP6
cg13404427_RPL3P8	-0.528447342	1.01E-08	1.99E-07	RPL3P8
cg25928510_LINC02643	-0.48778507	1.01E-08	1.99E-07	LINC02643
cg16911550_SGCA	-0.482607842	1.02E-08	1.99E-07	SGCA
cg18331249_RNU6-95P	-0.488582721	1.02E-08	1.99E-07	RNU6-95P
cg15712577_LINC00243	-0.487276873	1.02E-08	1.99E-07	LINC00243
cg04751533_KRT80	-0.497518123	1.02E-08	1.99E-07	KRT80
cg15635341_OR2T27	0.553346717	1.02E-08	1.99E-07	OR2T27
cg19147015_RNU6-990P	-0.48207503	1.02E-08	1.99E-07	RNU6-990P
cg22451117_SUCLA2P2	-0.485954054	1.02E-08	1.99E-07	SUCLA2P2
cg01371313_USH2A-AS1	-0.672230018	1.02E-08	1.99E-07	USH2A-AS1
cg24377657_CCR4	0.475362909	1.02E-08	1.99E-07	CCR4
cg22159430_NTRK1	-0.478258981	1.02E-08	1.99E-07	NTRK1
cg03591123_HEPACAM	-0.481965445	1.02E-08	1.99E-07	HEPACAM
cg14646214_FAM89A	-0.636590841	1.02E-08	1.99E-07	FAM89A
cg14646214_PTHLH	-0.617293204	1.02E-08	1.99E-07	PTHLH
cg15029183_PRAMEF7	-0.492984601	1.02E-08	1.99E-07	PRAMEF7
cg11532131_TBC1D3P6	-0.65651112	1.02E-08	1.99E-07	TBC1D3P6
cg18318704_OR10J6P	0.480322991	1.02E-08	1.99E-07	OR10J6P
cg02062326_LINC01349	0.480002554	1.02E-08	1.99E-07	LINC01349
cg02062326_MIR541	0.480002554	1.02E-08	1.99E-07	MIR541
cg20683445_TGM5	-0.485215743	1.02E-08	2.00E-07	TGM5
cg00980696_RNU6-169P	-0.470071881	1.02E-08	2.00E-07	RNU6-169P
cg18701685_RN7SL432P	0.487520159	1.02E-08	2.00E-07	RN7SL432P
cg00272992_RNU6-321P	-0.526746177	1.02E-08	2.00E-07	RNU6-321P
cg25138053_MIR1208	0.50440021	1.02E-08	2.00E-07	MIR1208
cg05937774_KIR3DL3	-0.576769397	1.02E-08	2.00E-07	KIR3DL3
cg10039163_TESPA1	-0.456817615	1.02E-08	2.00E-07	TESPA1
cg25472353_KRTAP5-3	0.480795118	1.02E-08	2.00E-07	KRTAP5-3
cg25353287_KCNJ12	-0.493824201	1.02E-08	2.00E-07	KCNJ12
cg10840389_HMGB1P13	0.484587617	1.02E-08	2.00E-07	HMGB1P13
cg04509100_C15orf32	-0.490669199	1.02E-08	2.00E-07	C15orf32
cg25357918_OR4C11	-0.53940669	1.03E-08	2.01E-07	OR4C11
cg09817248_TMPRSS11F	0.466471571	1.03E-08	2.01E-07	TMPRSS11F
cg20161227_RNU4-12P	-0.52297811	1.03E-08	2.01E-07	RNU4-12P
cg20161227_RPS26P40	-0.52297811	1.03E-08	2.01E-07	RPS26P40
cg16237565_USP17L5	-0.457007626	1.03E-08	2.01E-07	USP17L5
cg22168087_CNR2	0.475798766	1.03E-08	2.01E-07	CNR2
cg16792066_MRAP	0.484581617	1.03E-08	2.01E-07	MRAP
cg05472380_RPL21P66	-0.483926997	1.03E-08	2.01E-07	RPL21P66
cg02951261_OAZ1P1	-0.528939038	1.03E-08	2.01E-07	OAZ1P1
cg10322510_RN7SL83P	-0.471325899	1.03E-08	2.01E-07	RN7SL83P
cg12803615_RNU6-18P	-0.568834874	1.03E-08	2.01E-07	RNU6-18P
cg19344682_HMGN2P13	-0.495558031	1.03E-08	2.01E-07	HMGN2P13
cg10736692_TRIAP1P1	-0.503755756	1.03E-08	2.01E-07	TRIAP1P1
cg10736692_RPS2P2	-0.503755756	1.03E-08	2.01E-07	RPS2P2
cg05821771_CCKBR	-0.469513224	1.03E-08	2.01E-07	CCKBR
cg12115391_NLRP4	-0.485487394	1.03E-08	2.02E-07	NLRP4
cg04751533_SH2D5	-0.489220421	1.03E-08	2.02E-07	SH2D5
cg24866437_RN7SKP257	-0.490484025	1.03E-08	2.02E-07	RN7SKP257
cg00456950_TRIAP1P1	-0.543506885	1.03E-08	2.02E-07	TRIAP1P1
cg00456950_RPS2P2	-0.543506885	1.03E-08	2.02E-07	RPS2P2
cg18701685_SH2D5	0.494141611	1.03E-08	2.02E-07	SH2D5
cg06067437_RNU6-1077P	0.481929187	1.03E-08	2.02E-07	RNU6-1077P
cg09391279_SPRED3	-0.514118209	1.03E-08	2.02E-07	SPRED3
cg03859313_RN7SL401P	0.481794498	1.03E-08	2.02E-07	RN7SL401P
cg25710745_OR6D1P	-0.536208486	1.03E-08	2.02E-07	OR6D1P
cg03875668_IGKV2D-30	-0.484634844	1.03E-08	2.02E-07	IGKV2D-30
cg10886620_LRRC72	-0.48546718	1.03E-08	2.02E-07	LRRC72
cg16570157_LINC02247	0.486292294	1.04E-08	2.02E-07	LINC02247
cg08044704_SLC25A37	-0.605687227	1.04E-08	2.02E-07	SLC25A37
cg18701685_CAMK1G	0.484267984	1.04E-08	2.03E-07	CAMK1G
cg19938179_IGKC	-0.496199597	1.04E-08	2.03E-07	IGKC
cg04337937_NFE2	-0.531240292	1.04E-08	2.03E-07	NFE2
cg20381404_LRRC57P1	0.476983771	1.04E-08	2.03E-07	LRRC57P1
cg20667334_PRAMEF4	-0.490311431	1.04E-08	2.03E-07	PRAMEF4
cg07243941_RNU7-38P	0.473856712	1.04E-08	2.03E-07	RNU7-38P
cg09671109_MRPS5P3	0.485604013	1.04E-08	2.03E-07	MRPS5P3
cg07092448_TRGJP	0.462114003	1.04E-08	2.03E-07	TRGJP
cg20267322_IGLV10-54	-0.537109562	1.04E-08	2.03E-07	IGLV10-54
cg00470469_IL36A	-0.472315736	1.04E-08	2.03E-07	IL36A
cg05207347_SLC38A4	-0.472779531	1.04E-08	2.03E-07	SLC38A4
cg20313696_H2AC3P	-0.480144138	1.04E-08	2.03E-07	H2AC3P
cg10905736_RNU7-187P	-0.478819626	1.04E-08	2.03E-07	RNU7-187P
cg02673703_PPIL1P1	-0.485917945	1.04E-08	2.03E-07	PPIL1P1
cg08914150_OR12D3	-0.558339365	1.04E-08	2.03E-07	OR12D3
cg20121803_COL11A1	0.482469608	1.04E-08	2.03E-07	COL11A1
cg12093005_ADAM23	-0.482895005	1.04E-08	2.03E-07	ADAM23
cg09981313_TAS2R40	-0.493910702	1.04E-08	2.03E-07	TAS2R40
cg10284638_PPIAP65	-0.499371038	1.04E-08	2.03E-07	PPIAP65
cg10284638_RN7SL492P	-0.499371038	1.04E-08	2.03E-07	RN7SL492P
cg10284638_RN7SKP294	-0.499371038	1.04E-08	2.03E-07	RN7SKP294
cg10284638_MT1CP	-0.499371038	1.04E-08	2.03E-07	MT1CP
cg15889703_KLF2P4	-0.500051414	1.04E-08	2.03E-07	KLF2P4
cg08770755_RNA5SP191	-0.500328733	1.04E-08	2.03E-07	RNA5SP191
cg07886337_HAPLN4	-0.542400718	1.04E-08	2.03E-07	HAPLN4
cg16810969_SLC17A7	-0.531906253	1.04E-08	2.03E-07	SLC17A7
cg07231446_RNU1-80P	-0.526160986	1.04E-08	2.03E-07	RNU1-80P
cg07243941_IFNA11P	0.481826383	1.04E-08	2.03E-07	IFNA11P
cg06635371_NPM1P33	0.516969469	1.04E-08	2.03E-07	NPM1P33
cg03875668_IGLV5-37	-0.4916088	1.04E-08	2.04E-07	IGLV5-37
cg22992816_ZFAT	-0.593107634	1.04E-08	2.04E-07	ZFAT
cg10530063_OTOP3	0.469809058	1.04E-08	2.04E-07	OTOP3
cg11935592_MTND2P19	-0.472103079	1.05E-08	2.04E-07	MTND2P19
cg15976390_GAL	-0.485052749	1.05E-08	2.04E-07	GAL
cg21000599_GAPDHP58	-0.501836549	1.05E-08	2.04E-07	GAPDHP58
cg21000599_POTEA	-0.501836549	1.05E-08	2.04E-07	POTEA
cg21000599_OR6C68	-0.501836549	1.05E-08	2.04E-07	OR6C68
cg21000599_SNORD114-4	-0.501836549	1.05E-08	2.04E-07	SNORD114-4
cg21000599_MIR380	-0.501836549	1.05E-08	2.04E-07	MIR380
cg21000599_MIR1185-1	-0.501836549	1.05E-08	2.04E-07	MIR1185-1
cg21000599_MIR485	-0.501836549	1.05E-08	2.04E-07	MIR485
cg21000599_MBD3L2	-0.501836549	1.05E-08	2.04E-07	MBD3L2
cg19408449_GBP7	-0.494811867	1.05E-08	2.04E-07	GBP7
cg20803916_RNU6-270P	-0.511791086	1.05E-08	2.04E-07	RNU6-270P
cg15542496_TNFRSF4	-0.514291228	1.05E-08	2.04E-07	TNFRSF4
cg25871427_RNU6-244P	-0.574383769	1.05E-08	2.04E-07	RNU6-244P
cg20695805_RPL7P35	0.476510244	1.05E-08	2.04E-07	RPL7P35
cg25239516_C16orf82	-0.551150305	1.05E-08	2.04E-07	C16orf82
cg07886337_MTND6P9	-0.542855623	1.05E-08	2.04E-07	MTND6P9
cg07886337_GTF3AP5	-0.542855623	1.05E-08	2.04E-07	GTF3AP5
cg07886337_LINC01425	-0.542855623	1.05E-08	2.04E-07	LINC01425
cg26162150_TRAV5	0.476833413	1.05E-08	2.04E-07	TRAV5
cg11868136_HMGN1P20	-0.523397824	1.05E-08	2.04E-07	HMGN1P20
cg16792066_PIF1	0.478154612	1.05E-08	2.05E-07	PIF1
cg11156873_IGFBP6	-0.482330461	1.05E-08	2.05E-07	IGFBP6
cg11153505_GFRA2	-0.476446117	1.05E-08	2.05E-07	GFRA2
cg20540806_UGT1A12P	0.472804435	1.05E-08	2.05E-07	UGT1A12P
cg14710552_SCG3	0.466199952	1.05E-08	2.05E-07	SCG3
cg15712577_PMFBP1	-0.477325183	1.05E-08	2.05E-07	PMFBP1
cg03699103_RN7SL720P	-0.519632745	1.05E-08	2.05E-07	RN7SL720P
cg00629730_IGHV4-34	-0.52202141	1.05E-08	2.05E-07	IGHV4-34
cg12256809_HOXA9	-0.517459896	1.05E-08	2.05E-07	HOXA9
cg06635371_TNFRSF17	0.509517855	1.05E-08	2.05E-07	TNFRSF17
cg04515996_SLC25A37	0.480402141	1.05E-08	2.05E-07	SLC25A37
cg03378057_RN7SKP65	-0.476675318	1.05E-08	2.05E-07	RN7SKP65
cg05884880_CSHL1	-0.526147929	1.05E-08	2.05E-07	CSHL1
cg11153505_NNMT	-0.488475748	1.05E-08	2.05E-07	NNMT
cg00991379_OR7E8P	-0.495573022	1.05E-08	2.05E-07	OR7E8P
cg01164221_RPS26P5	-0.487947624	1.05E-08	2.05E-07	RPS26P5
cg25479848_RNU6-836P	-0.504701144	1.05E-08	2.05E-07	RNU6-836P
cg14170504_UQCRHP3	0.488029622	1.05E-08	2.05E-07	UQCRHP3
cg02782331_RPS20P24	-0.552602063	1.06E-08	2.06E-07	RPS20P24
cg17896072_IGLV9-49	-0.519615653	1.06E-08	2.06E-07	IGLV9-49
cg15542496_IL17F	-0.511279082	1.06E-08	2.06E-07	IL17F
cg04412054_CNTFR-AS1	-0.477813469	1.06E-08	2.06E-07	CNTFR-AS1
cg11593799_R3HDML	-0.507665088	1.06E-08	2.06E-07	R3HDML
cg18205030_KRTAP4-8	-0.494044808	1.06E-08	2.06E-07	KRTAP4-8
cg17388638_LINC01781	-0.491295947	1.06E-08	2.06E-07	LINC01781
cg14098470_KLK13	-0.491856552	1.06E-08	2.06E-07	KLK13
cg13229245_RPL35AP13	0.484273608	1.06E-08	2.06E-07	RPL35AP13
cg12858231_OR2A41P	-0.5954183	1.06E-08	2.06E-07	OR2A41P
cg06136472_PAX5	-0.501714033	1.06E-08	2.06E-07	PAX5
cg16092069_RNU6-429P	-0.490673117	1.06E-08	2.06E-07	RNU6-429P
cg11169621_TRBV5-6	-0.502536627	1.06E-08	2.06E-07	TRBV5-6
cg16792066_RPS2P1	0.472840702	1.06E-08	2.06E-07	RPS2P1
cg08157914_SNORD114-14	-0.518029029	1.06E-08	2.07E-07	SNORD114-14
cg03513472_AKR1B1P2	-0.544688899	1.06E-08	2.07E-07	AKR1B1P2
cg03985285_MOS	-0.589012565	1.06E-08	2.07E-07	MOS
cg15099537_S1PR1	-0.483851223	1.06E-08	2.07E-07	S1PR1
cg10298896_ZNF877P	-0.581546903	1.06E-08	2.07E-07	ZNF877P
cg13728604_RPSAP48	-0.532314546	1.06E-08	2.07E-07	RPSAP48
cg24227048_OR10J6P	-0.534638721	1.06E-08	2.07E-07	OR10J6P
cg10631684_LINC00408	-0.674529441	1.06E-08	2.07E-07	LINC00408
cg22166977_LINC01980	-0.45480475	1.06E-08	2.07E-07	LINC01980
cg14776351_SNORD116-13	-0.574679057	1.06E-08	2.07E-07	SNORD116-13
cg10864200_ST13P21	-0.497815629	1.06E-08	2.07E-07	ST13P21
cg27582739_PDZRN3-AS1	0.527742903	1.06E-08	2.07E-07	PDZRN3-AS1
cg26459473_RN7SL170P	-0.491004713	1.06E-08	2.07E-07	RN7SL170P
cg12692753_RNU6-860P	0.469180897	1.06E-08	2.07E-07	RNU6-860P
cg22036614_MTND1P28	-0.558669566	1.06E-08	2.07E-07	MTND1P28
cg22036614_RPL35AP3	-0.558669566	1.06E-08	2.07E-07	RPL35AP3
cg22036614_MTCO2P31	-0.558669566	1.06E-08	2.07E-07	MTCO2P31
cg22036614_MIR592	-0.558669566	1.06E-08	2.07E-07	MIR592
cg22036614_MTATP6P23	-0.558669566	1.06E-08	2.07E-07	MTATP6P23
cg22036614_OR51A5P	-0.558669566	1.06E-08	2.07E-07	OR51A5P
cg22036614_TCEAL4P1	-0.558669566	1.06E-08	2.07E-07	TCEAL4P1
cg22036614_FABP5P4	-0.558669566	1.06E-08	2.07E-07	FABP5P4
cg22036614_LINC00404	-0.558669566	1.06E-08	2.07E-07	LINC00404
cg22036614_RPL32P31	-0.558669566	1.06E-08	2.07E-07	RPL32P31
cg22036614_MIR520A	-0.558669566	1.06E-08	2.07E-07	MIR520A
cg26612252_RN7SL841P	0.536577318	1.06E-08	2.07E-07	RN7SL841P
cg08044704_MTCYBP39	-0.443549318	1.06E-08	2.07E-07	MTCYBP39
cg08044704_SOCS5P5	-0.443549318	1.06E-08	2.07E-07	SOCS5P5
cg08044704_LINC02654	-0.443549318	1.06E-08	2.07E-07	LINC02654
cg08044704_RNA5SP72	0.443549318	1.06E-08	2.07E-07	RNA5SP72
cg08044704_NPM1P10	0.443549318	1.06E-08	2.07E-07	NPM1P10
cg08044704_RN7SKP280	0.443549318	1.06E-08	2.07E-07	RN7SKP280
cg08044704_RN7SKP146	0.443549318	1.06E-08	2.07E-07	RN7SKP146
cg01008267_MIR204	-0.519897206	1.06E-08	2.07E-07	MIR204
cg12356249_PCSK6	-0.470727989	1.06E-08	2.07E-07	PCSK6
cg24952959_SNORD114-20	0.49193054	1.06E-08	2.07E-07	SNORD114-20
cg04337937_BTG2	-0.525433337	1.06E-08	2.07E-07	BTG2
cg12624031_VENTXP4	-0.545020605	1.06E-08	2.07E-07	VENTXP4
cg16792066_REEP4	0.48942002	1.07E-08	2.07E-07	REEP4
cg11091734_C1QL1	-0.492904536	1.07E-08	2.07E-07	C1QL1
cg06495764_NPM1P36	0.480651342	1.07E-08	2.07E-07	NPM1P36
cg14417873_RPS3P6	-0.500817905	1.07E-08	2.07E-07	RPS3P6
cg24952959_KRTAP4-11	0.493059323	1.07E-08	2.07E-07	KRTAP4-11
cg12806298_ZNF734P	-0.769902625	1.07E-08	2.07E-07	ZNF734P
cg14646214_TLR2	-0.627170629	1.07E-08	2.07E-07	TLR2
cg22168087_CXCL13	0.483625755	1.07E-08	2.07E-07	CXCL13
cg07243941_SLC35F4	0.475987968	1.07E-08	2.07E-07	SLC35F4
cg18834259_HIGD2AP1	0.526224666	1.07E-08	2.07E-07	HIGD2AP1
cg22265173_MAMSTR	-0.47796794	1.07E-08	2.07E-07	MAMSTR
cg24605553_SLC38A11	0.576937265	1.07E-08	2.07E-07	SLC38A11
cg27399957_RPL37P15	-0.469731708	1.07E-08	2.07E-07	RPL37P15
cg18580450_PPP1R27	-0.527411536	1.07E-08	2.08E-07	PPP1R27
cg00530579_NPTX1	-0.475704425	1.07E-08	2.08E-07	NPTX1
cg12481610_RSU1P1	-0.491614987	1.07E-08	2.08E-07	RSU1P1
cg14786880_MOS	-0.593490436	1.07E-08	2.08E-07	MOS
cg26972832_PPDPFL	-0.461600904	1.07E-08	2.08E-07	PPDPFL
cg20667334_RN7SL317P	-0.483801874	1.07E-08	2.08E-07	RN7SL317P
cg03859313_OR2H1	0.466468891	1.07E-08	2.08E-07	OR2H1
cg04721764_RN7SL41P	-0.520023282	1.07E-08	2.08E-07	RN7SL41P
cg15175351_LINC02670	-0.494751561	1.07E-08	2.08E-07	LINC02670
cg12962613_VENTXP7	-0.5298227	1.07E-08	2.08E-07	VENTXP7
cg12962613_RNA5SP215	-0.5298227	1.07E-08	2.08E-07	RNA5SP215
cg12962613_LINC01047	-0.5298227	1.07E-08	2.08E-07	LINC01047
cg12962613_ZNF971P	-0.5298227	1.07E-08	2.08E-07	ZNF971P
cg17159699_TCAM1P	-0.532073841	1.07E-08	2.08E-07	TCAM1P
cg13930375_RPS29P8	-0.515269372	1.07E-08	2.08E-07	RPS29P8
cg13930375_RNU4-11P	-0.515269372	1.07E-08	2.08E-07	RNU4-11P
cg13930375_RNU6-869P	-0.515269372	1.07E-08	2.08E-07	RNU6-869P
cg13930375_HSFY1P1	-0.515269372	1.07E-08	2.08E-07	HSFY1P1
cg12353589_SLC18A3	-0.506646515	1.07E-08	2.08E-07	SLC18A3
cg14013632_RAB1AP2	-0.4859034	1.07E-08	2.08E-07	RAB1AP2
cg18924965_ELK2BP	0.491042914	1.07E-08	2.09E-07	ELK2BP
cg13337086_NBPF22P	-0.513134608	1.07E-08	2.09E-07	NBPF22P
cg20683445_VAX1	-0.508033191	1.07E-08	2.09E-07	VAX1
cg04263379_SNORD48	-0.598230316	1.08E-08	2.09E-07	SNORD48
cg00592315_LINC01810	-0.507551628	1.08E-08	2.09E-07	LINC01810
cg00592315_MTND1P29	-0.507551628	1.08E-08	2.09E-07	MTND1P29
cg00592315_MTND6P10	-0.507551628	1.08E-08	2.09E-07	MTND6P10
cg00592315_MTATP6P4	-0.507551628	1.08E-08	2.09E-07	MTATP6P4
cg00592315_GAPDHP50	-0.507551628	1.08E-08	2.09E-07	GAPDHP50
cg00592315_MTATP6P31	-0.507551628	1.08E-08	2.09E-07	MTATP6P31
cg00592315_RNU2-54P	-0.507551628	1.08E-08	2.09E-07	RNU2-54P
cg00592315_RNU6-740P	-0.507551628	1.08E-08	2.09E-07	RNU6-740P
cg00592315_LINC02661	-0.507551628	1.08E-08	2.09E-07	LINC02661
cg00592315_OR6C5P	-0.507551628	1.08E-08	2.09E-07	OR6C5P
cg00592315_TIMM9P3	-0.507551628	1.08E-08	2.09E-07	TIMM9P3
cg00592315_KRTAP10-10	-0.507551628	1.08E-08	2.09E-07	KRTAP10-10
cg18455405_RPL8P2	-0.486209623	1.08E-08	2.09E-07	RPL8P2
cg00171290_PIF1	-0.485086319	1.08E-08	2.09E-07	PIF1
cg18331249_REG1CP	-0.487510024	1.08E-08	2.09E-07	REG1CP
cg18331249_MTND5P27	-0.487510024	1.08E-08	2.09E-07	MTND5P27
cg18331249_SLC6A18	-0.487510024	1.08E-08	2.09E-07	SLC6A18
cg22168087_GAB4	0.495969614	1.08E-08	2.09E-07	GAB4
cg26081710_OR2H1	-0.510466742	1.08E-08	2.09E-07	OR2H1
cg07235343_RN7SL41P	-0.482762078	1.08E-08	2.09E-07	RN7SL41P
cg14646214_CD300A	-0.61239334	1.08E-08	2.09E-07	CD300A
cg14785984_MTCO1P42	-0.490894785	1.08E-08	2.09E-07	MTCO1P42
cg00384264_SAMD9L	-0.512375083	1.08E-08	2.09E-07	SAMD9L
cg15712821_KDM3AP1	-0.470783109	1.08E-08	2.09E-07	KDM3AP1
cg22314681_EIF4A1P6	-0.493056073	1.08E-08	2.09E-07	EIF4A1P6
cg24863484_XKR3	-0.604260655	1.08E-08	2.09E-07	XKR3
cg03513472_IGLV3-1	-0.539272032	1.08E-08	2.09E-07	IGLV3-1
cg27422885_LINC00408	-0.567433651	1.08E-08	2.09E-07	LINC00408
cg07243941_ZFYVE9P2	0.484655351	1.08E-08	2.09E-07	ZFYVE9P2
cg03480243_HAND2-AS1	-0.555347406	1.08E-08	2.09E-07	HAND2-AS1
cg25578798_HSD3B1	-0.496195681	1.08E-08	2.09E-07	HSD3B1
cg02673703_RNU4-72P	-0.488358834	1.08E-08	2.09E-07	RNU4-72P
cg07295550_SNORD88B	-0.520685392	1.08E-08	2.10E-07	SNORD88B
cg26512142_LINC01221	0.605511958	1.08E-08	2.10E-07	LINC01221
cg25353287_UNC5D	-0.470983267	1.08E-08	2.10E-07	UNC5D
cg02807201_LINC02527	0.479797999	1.08E-08	2.10E-07	LINC02527
cg11390357_LINC02529	-0.494793326	1.08E-08	2.10E-07	LINC02529
cg16143544_COL5A1	-0.487720332	1.08E-08	2.10E-07	COL5A1
cg07914385_RNU6-900P	-0.491902603	1.08E-08	2.10E-07	RNU6-900P
cg02695239_LINC00368	-0.513311531	1.08E-08	2.10E-07	LINC00368
cg02695239_MIR539	-0.513311531	1.08E-08	2.10E-07	MIR539
cg02695239_KRTAP10-8	-0.513311531	1.08E-08	2.10E-07	KRTAP10-8
cg16278658_SCGB1D4	-0.564168509	1.08E-08	2.10E-07	SCGB1D4
cg02990361_RPS27P20	0.505050721	1.08E-08	2.10E-07	RPS27P20
cg23024913_OR56A1	-0.518041596	1.09E-08	2.10E-07	OR56A1
cg22036614_MIR1272	-0.562296255	1.09E-08	2.10E-07	MIR1272
cg12974773_RNU7-95P	-0.490639535	1.09E-08	2.10E-07	RNU7-95P
cg12974773_MTND4P13	-0.490639535	1.09E-08	2.10E-07	MTND4P13
cg12974773_RNA5SP234	-0.490639535	1.09E-08	2.10E-07	RNA5SP234
cg12974773_RN7SKP6	-0.490639535	1.09E-08	2.10E-07	RN7SKP6
cg24430871_RN7SKP166	-0.49390039	1.09E-08	2.11E-07	RN7SKP166
cg16596598_RHOH	-0.441864057	1.09E-08	2.11E-07	RHOH
cg18343899_MRPS21P6	-0.524805872	1.09E-08	2.11E-07	MRPS21P6
cg07346595_RNU6-447P	-0.555284584	1.09E-08	2.11E-07	RNU6-447P
cg05836256_MIR185	-0.479052449	1.09E-08	2.11E-07	MIR185
cg24429037_RNU2-32P	-0.546495228	1.09E-08	2.11E-07	RNU2-32P
cg16618809_LCE3E	-0.572536951	1.09E-08	2.11E-07	LCE3E
cg04751533_S100A3	-0.474991402	1.09E-08	2.11E-07	S100A3
cg11482606_RNA5S2	-0.491932908	1.09E-08	2.11E-07	RNA5S2
cg01348799_MIR1285-2	0.510767916	1.09E-08	2.11E-07	MIR1285-2
cg10787600_KRT18P2	-0.493259143	1.09E-08	2.11E-07	KRT18P2
cg24543551_IFI44L	-0.495948425	1.09E-08	2.11E-07	IFI44L
cg24170716_RPL23AP39	-0.481571909	1.09E-08	2.11E-07	RPL23AP39
cg24170716_PRELID1P2	-0.481571909	1.09E-08	2.11E-07	PRELID1P2
cg24170716_KRT18P66	-0.481571909	1.09E-08	2.11E-07	KRT18P66
cg24170716_SLC22A12	-0.481571909	1.09E-08	2.11E-07	SLC22A12
cg24170716_RNY3P5	-0.481571909	1.09E-08	2.11E-07	RNY3P5
cg10991855_C2CD4A	-0.480344936	1.09E-08	2.11E-07	C2CD4A
cg14776351_MIR103A2	-0.581032262	1.09E-08	2.11E-07	MIR103A2
cg04198854_SPRR2E	-0.488873326	1.09E-08	2.12E-07	SPRR2E
cg18455405_OR9A1P	-0.487490662	1.09E-08	2.12E-07	OR9A1P
cg02096001_OR5H6	0.497996252	1.09E-08	2.12E-07	OR5H6
cg10061851_RPL27AP5	0.490551178	1.09E-08	2.12E-07	RPL27AP5
cg14611230_IRAK2	-0.599329721	1.09E-08	2.12E-07	IRAK2
cg10725441_RPS14P7	-0.477623475	1.09E-08	2.12E-07	RPS14P7
cg13455842_IFNA17	-0.483888222	1.09E-08	2.12E-07	IFNA17
cg09612852_RN7SL62P	-0.48511397	1.09E-08	2.12E-07	RN7SL62P
cg09612852_UBE2V1P4	-0.48511397	1.09E-08	2.12E-07	UBE2V1P4
cg09612852_VSTM2B	-0.48511397	1.09E-08	2.12E-07	VSTM2B
cg26985471_RPL5P6	-0.475683812	1.10E-08	2.12E-07	RPL5P6
cg20657843_C4BPA	-0.514736628	1.10E-08	2.12E-07	C4BPA
cg05974788_SPAM1	-0.609655275	1.10E-08	2.12E-07	SPAM1
cg12398261_OR4A15	-0.489353854	1.10E-08	2.12E-07	OR4A15
cg11935592_PYHIN5P	-0.465690594	1.10E-08	2.12E-07	PYHIN5P
cg22814961_RNU7-62P	0.510582089	1.10E-08	2.12E-07	RNU7-62P
cg00171290_PLEKHN1	-0.492580866	1.10E-08	2.12E-07	PLEKHN1
cg09990103_MTND2P20	0.432252614	1.10E-08	2.12E-07	MTND2P20
cg19827854_EDDM3B	-0.493045363	1.10E-08	2.12E-07	EDDM3B
cg18318704_NLGN2	0.483949076	1.10E-08	2.13E-07	NLGN2
cg17159699_NCAPH	-0.517494425	1.10E-08	2.13E-07	NCAPH
cg17323715_HSPE1P1	-0.519220948	1.10E-08	2.13E-07	HSPE1P1
cg20150659_RNU6-949P	-0.514973442	1.10E-08	2.13E-07	RNU6-949P
cg20150659_OR6C65	-0.514973442	1.10E-08	2.13E-07	OR6C65
cg20150659_RPL22P20	-0.514973442	1.10E-08	2.13E-07	RPL22P20
cg20150659_CNN2P7	-0.514973442	1.10E-08	2.13E-07	CNN2P7
cg14229362_PDCL3P3	0.482063311	1.10E-08	2.13E-07	PDCL3P3
cg19344682_PRAMEF2	-0.523664786	1.10E-08	2.13E-07	PRAMEF2
cg19344682_RNA5-8SP5	-0.523664786	1.10E-08	2.13E-07	RNA5-8SP5
cg19344682_BRI3P2	-0.523664786	1.10E-08	2.13E-07	BRI3P2
cg19344682_RN7SL601P	-0.523664786	1.10E-08	2.13E-07	RN7SL601P
cg07777115_GABRR3	-0.485433521	1.10E-08	2.13E-07	GABRR3
cg07320976_TUSC8	-0.575392048	1.10E-08	2.13E-07	TUSC8
cg15633679_OR56A3	-0.603731088	1.10E-08	2.13E-07	OR56A3
cg04688871_GCG	-0.547071284	1.10E-08	2.13E-07	GCG
cg19703425_XRCC6P3	-0.520586487	1.10E-08	2.13E-07	XRCC6P3
cg19703425_RNU6-968P	-0.520586487	1.10E-08	2.13E-07	RNU6-968P
cg19703425_SLC25A20P1	-0.520586487	1.10E-08	2.13E-07	SLC25A20P1
cg19703425_MTATP6P21	-0.520586487	1.10E-08	2.13E-07	MTATP6P21
cg19703425_RPS2P52	-0.520586487	1.10E-08	2.13E-07	RPS2P52
cg19703425_OR4K12P	-0.520586487	1.10E-08	2.13E-07	OR4K12P
cg03549208_KRTAP6-1	-0.509626855	1.10E-08	2.13E-07	KRTAP6-1
cg20657843_SOCS2	-0.490777895	1.10E-08	2.13E-07	SOCS2
cg15411736_RNU4-66P	-0.476820575	1.10E-08	2.13E-07	RNU4-66P
cg12398261_HNF4A-AS1	-0.48467059	1.10E-08	2.13E-07	HNF4A-AS1
cg02747151_IQCF1	-0.487820667	1.10E-08	2.13E-07	IQCF1
cg00171290_CTRB2	-0.490495655	1.10E-08	2.13E-07	CTRB2
cg17896072_SOX8	-0.501548695	1.10E-08	2.13E-07	SOX8
cg18318704_KYAT1	0.471125955	1.10E-08	2.14E-07	KYAT1
cg17364850_MANSC4	-0.553846431	1.10E-08	2.14E-07	MANSC4
cg17627654_OTOG	0.502074488	1.10E-08	2.14E-07	OTOG
cg04136018_MCCD1P1	0.5009854	1.10E-08	2.14E-07	MCCD1P1
cg11156873_LYPD3	-0.474386697	1.11E-08	2.14E-07	LYPD3
cg10039163_NIBAN3	-0.459069628	1.11E-08	2.14E-07	NIBAN3
cg23238869_ARPC3P1	-0.515165539	1.11E-08	2.14E-07	ARPC3P1
cg10039163_NEUROD4	-0.450795327	1.11E-08	2.14E-07	NEUROD4
cg02697258_USP6	-0.523245893	1.11E-08	2.14E-07	USP6
cg24377657_TRPM2	0.484616759	1.11E-08	2.14E-07	TRPM2
cg03752932_OR2A41P	-0.586470269	1.11E-08	2.14E-07	OR2A41P
cg07091355_NIPA2P2	0.586145023	1.11E-08	2.14E-07	NIPA2P2
cg21021608_TRBV22OR9-2	-0.593042529	1.11E-08	2.14E-07	TRBV22OR9-2
cg21021608_RNU6-271P	-0.593042529	1.11E-08	2.14E-07	RNU6-271P
cg22762615_RNU4-17P	0.473518569	1.11E-08	2.14E-07	RNU4-17P
cg20223162_COL11A1	0.479166161	1.11E-08	2.14E-07	COL11A1
cg19635712_DYTN	0.629433169	1.11E-08	2.14E-07	DYTN
cg13519900_DSCAM-AS1	-0.629137622	1.11E-08	2.15E-07	DSCAM-AS1
cg24377657_RN7SL842P	0.47861659	1.11E-08	2.15E-07	RN7SL842P
cg05821771_OR7E96P	-0.498132475	1.11E-08	2.15E-07	OR7E96P
cg14429748_SNORD115-48	-0.519945484	1.11E-08	2.15E-07	SNORD115-48
cg14609104_LINC01720	-0.505315786	1.11E-08	2.15E-07	LINC01720
cg14609104_CRLF3P3	-0.505315786	1.11E-08	2.15E-07	CRLF3P3
cg14609104_MTCO3P45	-0.505315786	1.11E-08	2.15E-07	MTCO3P45
cg14609104_PSMB3P2	-0.505315786	1.11E-08	2.15E-07	PSMB3P2
cg14609104_RNU6-1298P	-0.505315786	1.11E-08	2.15E-07	RNU6-1298P
cg14609104_RN7SKP223	-0.505315786	1.11E-08	2.15E-07	RN7SKP223
cg04025879_RN7SKP55	-0.576624813	1.11E-08	2.15E-07	RN7SKP55
cg09375013_OPRK1	0.546755941	1.11E-08	2.15E-07	OPRK1
cg13455842_GPHB5	-0.479491177	1.11E-08	2.15E-07	GPHB5
cg03773226_MIR138-1	0.514727952	1.11E-08	2.15E-07	MIR138-1
cg19111078_MT4	-0.498475022	1.12E-08	2.15E-07	MT4
cg09817248_IL17A	0.471296048	1.12E-08	2.15E-07	IL17A
cg14587401_RPS23P2	0.533579577	1.12E-08	2.15E-07	RPS23P2
cg14587401_RN7SL542P	0.533579577	1.12E-08	2.15E-07	RN7SL542P
cg16237262_LIPN	-0.530723281	1.12E-08	2.16E-07	LIPN
cg05338066_SLC29A4	0.475070469	1.12E-08	2.16E-07	SLC29A4
cg13229245_KCNQ5-AS1	0.479588349	1.12E-08	2.16E-07	KCNQ5-AS1
cg19335436_GCNT1P5	-0.490803541	1.12E-08	2.16E-07	GCNT1P5
cg19483581_OR51B3P	-0.628211315	1.12E-08	2.16E-07	OR51B3P
cg19147015_RNU1-101P	-0.47880587	1.12E-08	2.16E-07	RNU1-101P
cg17653352_OR6C71P	-0.499959609	1.12E-08	2.16E-07	OR6C71P
cg06544239_MTND5P19	-0.516936028	1.12E-08	2.16E-07	MTND5P19
cg14801778_RNA5SP207	-0.502360122	1.12E-08	2.16E-07	RNA5SP207
cg26486246_KRT17P7	-0.490982812	1.12E-08	2.16E-07	KRT17P7
cg24863484_CCM2L	-0.6080375	1.12E-08	2.16E-07	CCM2L
cg12186981_KRT17P5	-0.492973554	1.12E-08	2.16E-07	KRT17P5
cg26598859_ATP2B2	-0.508388336	1.12E-08	2.16E-07	ATP2B2
cg20479210_TRAV34	-0.515239609	1.12E-08	2.16E-07	TRAV34
cg24377657_LYPD5	0.463125005	1.12E-08	2.16E-07	LYPD5
cg20337110_LINC00308	-0.528862149	1.12E-08	2.16E-07	LINC00308
cg05970080_RNU6-949P	-0.510310624	1.12E-08	2.16E-07	RNU6-949P
cg05970080_OR6C65	-0.510310624	1.12E-08	2.16E-07	OR6C65
cg05970080_RPL22P20	-0.510310624	1.12E-08	2.16E-07	RPL22P20
cg05970080_CNN2P7	-0.510310624	1.12E-08	2.16E-07	CNN2P7
cg03875668_LINC01870	-0.494562377	1.12E-08	2.17E-07	LINC01870
cg16278658_LST1	-0.540766537	1.12E-08	2.17E-07	LST1
cg24413597_LINC01994	-0.54284949	1.12E-08	2.17E-07	LINC01994
cg25105522_TUBA3C	0.549503807	1.12E-08	2.17E-07	TUBA3C
cg06067437_GCSAML	0.458332724	1.12E-08	2.17E-07	GCSAML
cg15712577_LINC02050	-0.470550226	1.12E-08	2.17E-07	LINC02050
cg22168087_LINC02397	0.480807886	1.13E-08	2.17E-07	LINC02397
cg10568558_UCHL1	-0.493597726	1.13E-08	2.17E-07	UCHL1
cg00171290_KRT8P38	-0.4904498	1.13E-08	2.17E-07	KRT8P38
cg14790638_NLRP4	-0.498519694	1.13E-08	2.17E-07	NLRP4
cg09583984_TDRD12	-0.572233238	1.13E-08	2.17E-07	TDRD12
cg02096001_MTCYBP8	0.509967562	1.13E-08	2.17E-07	MTCYBP8
cg02096001_RNA5SP140	0.509967562	1.13E-08	2.17E-07	RNA5SP140
cg02096001_BPESC1	0.509967562	1.13E-08	2.17E-07	BPESC1
cg02096001_RNA5SP306	0.509967562	1.13E-08	2.17E-07	RNA5SP306
cg02096001_LINC00358	0.509967562	1.13E-08	2.17E-07	LINC00358
cg25716065_RBPMS2	0.503289291	1.13E-08	2.18E-07	RBPMS2
cg10284638_RPL23AP89	-0.498656537	1.13E-08	2.18E-07	RPL23AP89
cg12398261_TAAR5	-0.478710537	1.13E-08	2.18E-07	TAAR5
cg24360513_OR8D1	0.521347063	1.13E-08	2.18E-07	OR8D1
cg04337937_ELOAP1	-0.543920783	1.13E-08	2.18E-07	ELOAP1
cg19383909_OR8J3	-0.563028991	1.13E-08	2.18E-07	OR8J3
cg19506623_LINC01638	-0.498272281	1.13E-08	2.18E-07	LINC01638
cg10548700_LINC02641	0.482123479	1.13E-08	2.18E-07	LINC02641
cg07543199_RNU7-67P	-0.510792806	1.13E-08	2.18E-07	RNU7-67P
cg07543199_RNU6-1273P	-0.510792806	1.13E-08	2.18E-07	RNU6-1273P
cg07543199_RPS6P21	-0.510792806	1.13E-08	2.18E-07	RPS6P21
cg07543199_LINC00446	-0.510792806	1.13E-08	2.18E-07	LINC00446
cg07543199_PDILT	-0.510792806	1.13E-08	2.18E-07	PDILT
cg07543199_DSCR8	-0.510792806	1.13E-08	2.18E-07	DSCR8
cg16278658_ADGRE1	-0.536396386	1.13E-08	2.18E-07	ADGRE1
cg14646214_PXDN	-0.596087417	1.13E-08	2.18E-07	PXDN
cg05729372_ACTBP12	-0.487039117	1.13E-08	2.18E-07	ACTBP12
cg05729372_MTND5P18	-0.487039117	1.13E-08	2.18E-07	MTND5P18
cg05729372_RN7SL868P	-0.487039117	1.13E-08	2.18E-07	RN7SL868P
cg05729372_MTND1P2	-0.487039117	1.13E-08	2.18E-07	MTND1P2
cg05729372_H3P29	-0.487039117	1.13E-08	2.18E-07	H3P29
cg24377657_RN7SL277P	0.473532568	1.13E-08	2.18E-07	RN7SL277P
cg14098470_IL22	-0.511082572	1.13E-08	2.18E-07	IL22
cg05898482_RNU7-125P	0.515938122	1.13E-08	2.18E-07	RNU7-125P
cg08317284_HEMGN	0.472874107	1.13E-08	2.18E-07	HEMGN
cg15838301_LINC00428	-0.499012606	1.13E-08	2.18E-07	LINC00428
cg24227048_RNU4-17P	-0.527793358	1.13E-08	2.18E-07	RNU4-17P
cg19483581_SNORA60	-0.612117773	1.13E-08	2.18E-07	SNORA60
cg11825892_RNU2-29P	-0.487640158	1.13E-08	2.18E-07	RNU2-29P
cg18834259_SOX18	0.543229904	1.14E-08	2.19E-07	SOX18
cg22061776_ZNF734P	0.573990655	1.14E-08	2.19E-07	ZNF734P
cg14122995_PRSS21	-0.491720091	1.14E-08	2.19E-07	PRSS21
cg23238869_NCF2	-0.503498835	1.14E-08	2.19E-07	NCF2
cg18955295_SNRPCP1	-0.517672477	1.14E-08	2.19E-07	SNRPCP1
cg19408449_ANKRD30B	-0.511769857	1.14E-08	2.19E-07	ANKRD30B
cg17055934_NF1P5	0.478451876	1.14E-08	2.19E-07	NF1P5
cg25293880_UBE3AP2	-0.488002369	1.14E-08	2.19E-07	UBE3AP2
cg26419656_RNA5S14	0.461838444	1.14E-08	2.19E-07	RNA5S14
cg04304019_LINC01867	-0.483620308	1.14E-08	2.19E-07	LINC01867
cg06747314_C10orf120	-0.524703531	1.14E-08	2.19E-07	C10orf120
cg15976390_FGF19	-0.484784674	1.14E-08	2.19E-07	FGF19
cg20007465_OR4A21P	0.46856854	1.14E-08	2.19E-07	OR4A21P
cg02930701_RNU6-804P	-0.54590267	1.14E-08	2.19E-07	RNU6-804P
cg27030245_OCM2	0.491328637	1.14E-08	2.19E-07	OCM2
cg03591123_CTSE	-0.46530137	1.14E-08	2.19E-07	CTSE
cg10039163_SMIM43	-0.475261334	1.14E-08	2.19E-07	SMIM43
cg17608345_FAM242D	-0.47788079	1.14E-08	2.19E-07	FAM242D
cg04136018_RNU6ATAC16P	0.489725426	1.14E-08	2.20E-07	RNU6ATAC16P
cg25164787_LINC01423	-0.494073692	1.14E-08	2.20E-07	LINC01423
cg23436703_LUZP4P1	-0.490905257	1.14E-08	2.20E-07	LUZP4P1
cg00980696_RN7SL273P	-0.482748073	1.14E-08	2.20E-07	RN7SL273P
cg20479210_MAMSTR	-0.50794437	1.14E-08	2.20E-07	MAMSTR
cg05207347_RNA5SP388	-0.46314764	1.14E-08	2.20E-07	RNA5SP388
cg10141352_SPEM1	-0.478341749	1.14E-08	2.20E-07	SPEM1
cg12398261_STARP1	-0.493121427	1.14E-08	2.20E-07	STARP1
cg00171290_CYP4F8	-0.500940746	1.14E-08	2.20E-07	CYP4F8
cg24305584_ISCUP1	0.4960002	1.14E-08	2.20E-07	ISCUP1
cg24305584_SPACA1	0.4960002	1.14E-08	2.20E-07	SPACA1
cg24305584_ACSM2B	0.4960002	1.14E-08	2.20E-07	ACSM2B
cg24305584_RN7SKP169	0.4960002	1.14E-08	2.20E-07	RN7SKP169
cg13401386_IGHD4-17	-0.487824137	1.14E-08	2.20E-07	IGHD4-17
cg19408449_BLK	-0.497905198	1.14E-08	2.20E-07	BLK
cg22836400_RN7SL89P	0.470170638	1.14E-08	2.20E-07	RN7SL89P
cg10568558_RNU6-441P	-0.488194742	1.15E-08	2.20E-07	RNU6-441P
cg00218134_PHKBP1	-0.532568284	1.15E-08	2.20E-07	PHKBP1
cg24866437_GUCA2B	-0.483962487	1.15E-08	2.21E-07	GUCA2B
cg21766141_TRBV6-5	-0.467395052	1.15E-08	2.21E-07	TRBV6-5
cg04738355_TGM4	-0.502950565	1.15E-08	2.21E-07	TGM4
cg05502445_TRAV34	-0.546886207	1.15E-08	2.21E-07	TRAV34
cg08474651_MIR135B	0.481655421	1.15E-08	2.21E-07	MIR135B
cg26873935_OR1E3	-0.475675126	1.15E-08	2.21E-07	OR1E3
cg06234966_LILRP1	-0.529584889	1.15E-08	2.21E-07	LILRP1
cg06469326_RNA5SP442	-0.548615386	1.15E-08	2.21E-07	RNA5SP442
cg20007465_OR10S1	0.474381956	1.15E-08	2.21E-07	OR10S1
cg06176987_IGKV2D-29	-0.473111081	1.15E-08	2.21E-07	IGKV2D-29
cg14908168_MOXD1	-0.540720864	1.15E-08	2.21E-07	MOXD1
cg14861778_KRTAP4-6	-0.612321193	1.15E-08	2.21E-07	KRTAP4-6
cg13360263_HSPA8P16	-0.577605231	1.15E-08	2.21E-07	HSPA8P16
cg18701685_HR	0.489517669	1.15E-08	2.21E-07	HR
cg16237262_FCN1	-0.535366536	1.15E-08	2.21E-07	FCN1
cg10664162_LINC01870	-0.502006567	1.15E-08	2.21E-07	LINC01870
cg15838301_RN7SKP28	-0.475197011	1.15E-08	2.21E-07	RN7SKP28
cg15838301_RNU6-1326P	-0.475197011	1.15E-08	2.21E-07	RNU6-1326P
cg10991855_TNFRSF10D	-0.4819421	1.15E-08	2.21E-07	TNFRSF10D
cg07825114_CAV3	0.550220848	1.15E-08	2.21E-07	CAV3
cg14683563_HMX1	-0.47986611	1.15E-08	2.21E-07	HMX1
cg09899171_GNG8	-0.488702633	1.15E-08	2.21E-07	GNG8
cg23987549_OR6S1	0.501246653	1.15E-08	2.21E-07	OR6S1
cg06551718_ASB10	-0.605898369	1.15E-08	2.21E-07	ASB10
cg27483382_UBTFL2	-0.534661069	1.15E-08	2.21E-07	UBTFL2
cg10039163_RN7SKP93	-0.460158477	1.15E-08	2.21E-07	RN7SKP93
cg14579235_OR2C3	-0.52024384	1.15E-08	2.21E-07	OR2C3
cg26419656_RNU6-739P	0.475401815	1.15E-08	2.22E-07	RNU6-739P
cg17310105_PIGCP2	-0.600533255	1.15E-08	2.22E-07	PIGCP2
cg10580599_SPEM1	0.608530846	1.16E-08	2.22E-07	SPEM1
cg18720828_RNU6-777P	-0.588050892	1.16E-08	2.22E-07	RNU6-777P
cg17613326_DPYSL5	0.52708118	1.16E-08	2.22E-07	DPYSL5
cg10492042_SSR1P2	0.498242353	1.16E-08	2.22E-07	SSR1P2
cg26613778_MTND1P27	-0.521337862	1.16E-08	2.22E-07	MTND1P27
cg26613778_RPL30P16	-0.521337862	1.16E-08	2.22E-07	RPL30P16
cg26613778_OR5BE1P	-0.521337862	1.16E-08	2.22E-07	OR5BE1P
cg26613778_ZSWIM5P1	-0.521337862	1.16E-08	2.22E-07	ZSWIM5P1
cg08229224_SLC5A7	-0.586091796	1.16E-08	2.22E-07	SLC5A7
cg02426343_OR6P1	0.466963588	1.16E-08	2.22E-07	OR6P1
cg24377657_WBP1LP1	0.487047757	1.16E-08	2.22E-07	WBP1LP1
cg25710745_KCTD8	-0.501702825	1.16E-08	2.22E-07	KCTD8
cg13795336_LINC01318	-0.501430949	1.16E-08	2.22E-07	LINC01318
cg16378520_TRIM64B	-0.524388477	1.16E-08	2.23E-07	TRIM64B
cg24358599_ASB10	-0.494987065	1.16E-08	2.23E-07	ASB10
cg12701888_SNORD114-1	-0.601558358	1.16E-08	2.23E-07	SNORD114-1
cg00807877_RPSAP28	-0.526358112	1.16E-08	2.23E-07	RPSAP28
cg17723355_EI24P1	0.498805125	1.16E-08	2.23E-07	EI24P1
cg00894219_IGLV3-19	-0.503253623	1.16E-08	2.23E-07	IGLV3-19
cg07372510_ACTG1P21	-0.582250869	1.16E-08	2.23E-07	ACTG1P21
cg07372510_RNA5SP232	-0.582250869	1.16E-08	2.23E-07	RNA5SP232
cg09802433_RNU7-95P	-0.49155106	1.16E-08	2.23E-07	RNU7-95P
cg09802433_MTND4P13	-0.49155106	1.16E-08	2.23E-07	MTND4P13
cg09802433_RNA5SP234	-0.49155106	1.16E-08	2.23E-07	RNA5SP234
cg09802433_RN7SKP6	-0.49155106	1.16E-08	2.23E-07	RN7SKP6
cg04726019_SIM1	-0.476169014	1.16E-08	2.23E-07	SIM1
cg08013109_RNU7-104P	-0.491138464	1.16E-08	2.23E-07	RNU7-104P
cg18477969_LCE2B	-0.482277064	1.16E-08	2.23E-07	LCE2B
cg18477969_MTND4P28	-0.482277064	1.16E-08	2.23E-07	MTND4P28
cg18477969_PRR23B	-0.482277064	1.16E-08	2.23E-07	PRR23B
cg18477969_GPR53P	-0.482277064	1.16E-08	2.23E-07	GPR53P
cg18477969_RPL23AP46	-0.482277064	1.16E-08	2.23E-07	RPL23AP46
cg18477969_DEFA7P	-0.482277064	1.16E-08	2.23E-07	DEFA7P
cg18477969_PAICSP2	-0.482277064	1.16E-08	2.23E-07	PAICSP2
cg15099537_RHOH	-0.448264061	1.16E-08	2.23E-07	RHOH
cg05433549_RNU6-289P	-0.521346311	1.17E-08	2.24E-07	RNU6-289P
cg17896072_IGHV1-18	-0.516584789	1.17E-08	2.24E-07	IGHV1-18
cg25479848_H2BP3	-0.496713031	1.17E-08	2.24E-07	H2BP3
cg09899171_OR7A2P	-0.505856758	1.17E-08	2.24E-07	OR7A2P
cg23238869_FFAR3	-0.513813601	1.17E-08	2.24E-07	FFAR3
cg07712165_SLC39A12-AS1	-0.497047276	1.17E-08	2.24E-07	SLC39A12-AS1
cg27513510_ACTBP6	-0.468115207	1.17E-08	2.24E-07	ACTBP6
cg00658016_DEFB130B	0.544057964	1.17E-08	2.24E-07	DEFB130B
cg00658016_DEFB130A	0.544057964	1.17E-08	2.24E-07	DEFB130A
cg23238869_KCNJ15	-0.519846744	1.17E-08	2.24E-07	KCNJ15
cg07509352_ATG3P1	-0.524342555	1.17E-08	2.24E-07	ATG3P1
cg11500903_RPL7L1P8	-0.468200046	1.17E-08	2.24E-07	RPL7L1P8
cg14484356_HMX3	-0.48600521	1.17E-08	2.24E-07	HMX3
cg14032195_RNU4-62P	-0.574776534	1.17E-08	2.24E-07	RNU4-62P
cg00909976_AIFM1P1	0.483509062	1.17E-08	2.25E-07	AIFM1P1
cg03211192_RN7SL807P	0.517009886	1.17E-08	2.25E-07	RN7SL807P
cg14924064_HOXC4	0.463721786	1.17E-08	2.25E-07	HOXC4
cg03033996_RNY4P9	-0.562005744	1.17E-08	2.25E-07	RNY4P9
cg13404427_HOXC8	-0.42135592	1.17E-08	2.25E-07	HOXC8
cg08268925_RNU6-907P	-0.498565185	1.17E-08	2.25E-07	RNU6-907P
cg15099537_IGHD5-24	-0.494010697	1.17E-08	2.25E-07	IGHD5-24
cg09435929_SNORD115-42	0.462727801	1.17E-08	2.25E-07	SNORD115-42
cg14046470_RNU4-41P	-0.529753904	1.17E-08	2.25E-07	RNU4-41P
cg08044704_FCGR3B	-0.601522534	1.17E-08	2.25E-07	FCGR3B
cg22314681_LINC02534	-0.503097654	1.17E-08	2.25E-07	LINC02534
cg16368004_LINC01519	0.474128323	1.17E-08	2.25E-07	LINC01519
cg00458454_MTND4P10	-0.479734596	1.17E-08	2.25E-07	MTND4P10
cg05669210_MTND2P5	0.48435368	1.18E-08	2.25E-07	MTND2P5
cg08583127_RN7SL317P	-0.51103654	1.18E-08	2.25E-07	RN7SL317P
cg23024913_RNY1P7	-0.509038897	1.18E-08	2.25E-07	RNY1P7
cg20683445_GPR3	-0.500431711	1.18E-08	2.25E-07	GPR3
cg06635371_C7	0.510562735	1.18E-08	2.25E-07	C7
cg00743325_RNU6-1248P	0.471926918	1.18E-08	2.25E-07	RNU6-1248P
cg17158894_KRTAP2-5P	-0.56043353	1.18E-08	2.26E-07	KRTAP2-5P
cg03079497_ZNF734P	0.484709815	1.18E-08	2.26E-07	ZNF734P
cg24377657_TGFB1	0.483921059	1.18E-08	2.26E-07	TGFB1
cg25699417_TSSK1B	-0.534273233	1.18E-08	2.26E-07	TSSK1B
cg23024913_KRT18P2	-0.520384905	1.18E-08	2.26E-07	KRT18P2
cg05956076_CCT8L2	-0.480539019	1.18E-08	2.26E-07	CCT8L2
cg00894219_MIXL1	-0.511960678	1.18E-08	2.26E-07	MIXL1
cg14357008_ZNF826P	-0.603214888	1.18E-08	2.26E-07	ZNF826P
cg22549984_KRTAP21-2	-0.489386327	1.18E-08	2.26E-07	KRTAP21-2
cg02606480_RPL23AP48	-0.511608225	1.18E-08	2.26E-07	RPL23AP48
cg18701685_TENT5B	0.482762098	1.18E-08	2.26E-07	TENT5B
cg05601623_RNU6-1140P	0.485579261	1.18E-08	2.26E-07	RNU6-1140P
cg16378520_PPIAP7	-0.524890992	1.18E-08	2.26E-07	PPIAP7
cg00456950_RNU6-1135P	-0.54405007	1.18E-08	2.26E-07	RNU6-1135P
cg00894219_IGHV1-24	-0.507299208	1.18E-08	2.26E-07	IGHV1-24
cg10413009_LINC00408	-0.564929054	1.18E-08	2.26E-07	LINC00408
cg15391723_LCE2D	-0.517142063	1.18E-08	2.26E-07	LCE2D
cg27384070_RN7SL342P	-0.486831828	1.18E-08	2.27E-07	RN7SL342P
cg11555335_STC2	-0.506845469	1.18E-08	2.27E-07	STC2
cg07509352_LINC02627	-0.530233242	1.18E-08	2.27E-07	LINC02627
cg06736113_UBTFL3	-0.591026597	1.19E-08	2.27E-07	UBTFL3
cg22009052_MTND6P11	-0.533545512	1.19E-08	2.27E-07	MTND6P11
cg13728604_SNORD19B	-0.525084814	1.19E-08	2.27E-07	SNORD19B
cg10520070_OR2J2	-0.615004123	1.19E-08	2.27E-07	OR2J2
cg15977002_IGHV2-5	-0.510612444	1.19E-08	2.27E-07	IGHV2-5
cg08044704_PLAT	-0.619559938	1.19E-08	2.28E-07	PLAT
cg12877532_CKAP2L	-0.488047702	1.19E-08	2.28E-07	CKAP2L
cg11314630_RNU7-95P	-0.521511918	1.19E-08	2.28E-07	RNU7-95P
cg11314630_MTND4P13	-0.521511918	1.19E-08	2.28E-07	MTND4P13
cg11314630_RNA5SP234	-0.521511918	1.19E-08	2.28E-07	RNA5SP234
cg11314630_RN7SKP6	-0.521511918	1.19E-08	2.28E-07	RN7SKP6
cg16550453_MIR16-1	-0.480983314	1.19E-08	2.28E-07	MIR16-1
cg01722343_RNU6-799P	0.505888777	1.19E-08	2.28E-07	RNU6-799P
cg21018156_SNORD113-1	-0.622237972	1.19E-08	2.28E-07	SNORD113-1
cg26149131_CRLF3P1	0.472823849	1.19E-08	2.28E-07	CRLF3P1
cg25472353_RNU6-924P	0.483263427	1.19E-08	2.28E-07	RNU6-924P
cg00232388_SERPINA9	-0.500162012	1.19E-08	2.28E-07	SERPINA9
cg19383909_ELAVL3	-0.547772535	1.19E-08	2.28E-07	ELAVL3
cg14371107_TRIM31	0.50691288	1.19E-08	2.28E-07	TRIM31
cg10653573_OR4M1	-0.488421896	1.19E-08	2.28E-07	OR4M1
cg06635371_MYH2	0.516775873	1.19E-08	2.28E-07	MYH2
cg23422587_OR2B11	0.531729658	1.19E-08	2.28E-07	OR2B11
cg20007465_OR5AU1	0.463572904	1.19E-08	2.28E-07	OR5AU1
cg04665311_KANK1P1	-0.497858858	1.19E-08	2.28E-07	KANK1P1
cg17159699_CDCA5	-0.521022022	1.19E-08	2.28E-07	CDCA5
cg18580450_RN7SKP246	-0.535366759	1.19E-08	2.28E-07	RN7SKP246
cg14753740_RNU6-101P	0.488756662	1.19E-08	2.28E-07	RNU6-101P
cg11041558_LINC02639	-0.546309514	1.19E-08	2.29E-07	LINC02639
cg03910065_MBD3L1	0.487054641	1.19E-08	2.29E-07	MBD3L1
cg13973727_YY1P2	-0.47865889	1.20E-08	2.29E-07	YY1P2
cg13973727_SPTLC1P3	-0.47865889	1.20E-08	2.29E-07	SPTLC1P3
cg13127920_OR52L1	-0.541774859	1.20E-08	2.29E-07	OR52L1
cg14086880_CXCL10	-0.472897404	1.20E-08	2.29E-07	CXCL10
cg25994476_PPIAP33	0.485289012	1.20E-08	2.29E-07	PPIAP33
cg20007465_OR7A5	0.467116418	1.20E-08	2.29E-07	OR7A5
cg03560018_IFNA17	0.483837366	1.20E-08	2.29E-07	IFNA17
cg25357918_RN7SL83P	-0.539194021	1.20E-08	2.29E-07	RN7SL83P
cg06669036_MS4A15	-0.517047871	1.20E-08	2.29E-07	MS4A15
cg03910065_LINC02646	0.484401334	1.20E-08	2.30E-07	LINC02646
cg00044848_PSG1	-0.494310098	1.20E-08	2.30E-07	PSG1
cg25588120_LINC02884	-0.472187507	1.20E-08	2.30E-07	LINC02884
cg18455405_RNA5SP378	-0.484073895	1.20E-08	2.30E-07	RNA5SP378
cg18323824_RNU6-1289P	-0.491161539	1.20E-08	2.30E-07	RNU6-1289P
cg00534626_TAS2R16	-0.554574397	1.20E-08	2.30E-07	TAS2R16
cg09899171_TAAR5	-0.487057727	1.20E-08	2.30E-07	TAAR5
cg08295429_SNORD48	-0.510876798	1.20E-08	2.30E-07	SNORD48
cg11555335_DNAJC5G	-0.505427701	1.20E-08	2.30E-07	DNAJC5G
cg11555335_HOXD10	-0.505427701	1.20E-08	2.30E-07	HOXD10
cg11555335_LINC00608	-0.505427701	1.20E-08	2.30E-07	LINC00608
cg11555335_MAS1LP1	-0.505427701	1.20E-08	2.30E-07	MAS1LP1
cg11555335_HMGN2P39	-0.505427701	1.20E-08	2.30E-07	HMGN2P39
cg11555335_HSP90AB6P	-0.505427701	1.20E-08	2.30E-07	HSP90AB6P
cg19477551_NEURL1-AS1	0.492394263	1.20E-08	2.30E-07	NEURL1-AS1
cg11911060_C22orf42	-0.549456469	1.20E-08	2.30E-07	C22orf42
cg24413597_OR52P2P	-0.573233671	1.21E-08	2.30E-07	OR52P2P
cg07243941_LINC02789	0.472237438	1.21E-08	2.31E-07	LINC02789
cg10699599_MCHR2	-0.489809209	1.21E-08	2.31E-07	MCHR2
cg04721764_RNA5SP325	-0.523349814	1.21E-08	2.31E-07	RNA5SP325
cg09096476_HMGB1P18	-0.51832599	1.21E-08	2.31E-07	HMGB1P18
cg09096476_PRELID1P7	-0.51832599	1.21E-08	2.31E-07	PRELID1P7
cg09096476_PNLIP	-0.51832599	1.21E-08	2.31E-07	PNLIP
cg09096476_MIR670HG	-0.51832599	1.21E-08	2.31E-07	MIR670HG
cg09096476_GTF2IP2	-0.51832599	1.21E-08	2.31E-07	GTF2IP2
cg14902675_COX6B1P7	-0.582840878	1.21E-08	2.31E-07	COX6B1P7
cg14902675_RNU6-827P	-0.582840878	1.21E-08	2.31E-07	RNU6-827P
cg14902675_MTCO2P8	-0.582840878	1.21E-08	2.31E-07	MTCO2P8
cg14902675_SNORD115-30	-0.582840878	1.21E-08	2.31E-07	SNORD115-30
cg14902675_KRTAP4-7	-0.582840878	1.21E-08	2.31E-07	KRTAP4-7
cg16278658_IL18RAP	-0.530225575	1.21E-08	2.31E-07	IL18RAP
cg06620353_RPL11P5	-0.498055502	1.21E-08	2.31E-07	RPL11P5
cg13571224_RNA5SP450	-0.480524368	1.21E-08	2.31E-07	RNA5SP450
cg10418755_RPL31P13	0.67976375	1.21E-08	2.31E-07	RPL31P13
cg14282280_FGF21	-0.491571127	1.21E-08	2.31E-07	FGF21
cg26598859_TRIM49D2	-0.491155116	1.21E-08	2.31E-07	TRIM49D2
cg05703749_RNU6-508P	-0.479552889	1.21E-08	2.31E-07	RNU6-508P
cg03328827_SNORD54	-0.522190664	1.21E-08	2.31E-07	SNORD54
cg18701685_RNA5SP115	0.50123558	1.21E-08	2.31E-07	RNA5SP115
cg13229245_DAOA-AS1	0.482317829	1.21E-08	2.31E-07	DAOA-AS1
cg15066991_KLF17	-0.523935454	1.21E-08	2.31E-07	KLF17
cg05901196_RPL31P13	0.587030979	1.21E-08	2.31E-07	RPL31P13
cg16720432_RPL23AP39	-0.58231305	1.21E-08	2.31E-07	RPL23AP39
cg16720432_PRELID1P2	-0.58231305	1.21E-08	2.31E-07	PRELID1P2
cg16720432_KRT18P66	-0.58231305	1.21E-08	2.31E-07	KRT18P66
cg16720432_SLC22A12	-0.58231305	1.21E-08	2.31E-07	SLC22A12
cg16720432_RNY3P5	-0.58231305	1.21E-08	2.31E-07	RNY3P5
cg23328066_ZNF90P2	0.50098513	1.21E-08	2.31E-07	ZNF90P2
cg26419656_MIR1272	0.474438954	1.21E-08	2.31E-07	MIR1272
cg10973043_LCE2D	-0.511211064	1.21E-08	2.31E-07	LCE2D
cg16143544_SLC6A19	-0.487068576	1.21E-08	2.32E-07	SLC6A19
cg02487130_ACTBP12	0.522051837	1.21E-08	2.32E-07	ACTBP12
cg02487130_MTND5P18	0.522051837	1.21E-08	2.32E-07	MTND5P18
cg02487130_RN7SL868P	0.522051837	1.21E-08	2.32E-07	RN7SL868P
cg02487130_MTND1P2	0.522051837	1.21E-08	2.32E-07	MTND1P2
cg02487130_H3P29	0.522051837	1.21E-08	2.32E-07	H3P29
cg08847335_CCNQP1	-0.485902499	1.21E-08	2.32E-07	CCNQP1
cg17830140_LINC02418	-0.486999426	1.21E-08	2.32E-07	LINC02418
cg17830140_MIR1285-2	-0.500690478	1.21E-08	2.32E-07	MIR1285-2
cg13248604_MRPS18BP1	-0.533744406	1.21E-08	2.32E-07	MRPS18BP1
cg23809394_ISCA1P2	0.491032178	1.21E-08	2.32E-07	ISCA1P2
cg25933095_BSN-AS1	-0.495871829	1.22E-08	2.32E-07	BSN-AS1
cg00256632_RN7SKP32	-0.483773257	1.22E-08	2.32E-07	RN7SKP32
cg25353287_BZW1-AS1	-0.489067021	1.22E-08	2.32E-07	BZW1-AS1
cg26419656_RNA5S11	0.462594805	1.22E-08	2.32E-07	RNA5S11
cg18701685_KRT25	0.495280003	1.22E-08	2.32E-07	KRT25
cg25037011_MIR218-2	0.499048493	1.22E-08	2.32E-07	MIR218-2
cg02303400_LINC02418	-0.480090696	1.22E-08	2.32E-07	LINC02418
cg06449486_RNU4-55P	0.500516959	1.22E-08	2.32E-07	RNU4-55P
cg02241545_PRAMEF20	-0.503673046	1.22E-08	2.33E-07	PRAMEF20
cg02241545_LINC01653	-0.503673046	1.22E-08	2.33E-07	LINC01653
cg13841476_FAR2P1	-0.608229288	1.22E-08	2.33E-07	FAR2P1
cg07346595_PRSS40B	-0.566515069	1.22E-08	2.33E-07	PRSS40B
cg03593057_SNORD115-17	0.485794535	1.22E-08	2.33E-07	SNORD115-17
cg11868136_STEAP1	-0.529190401	1.22E-08	2.33E-07	STEAP1
cg11825892_TXNP2	-0.497195429	1.22E-08	2.33E-07	TXNP2
cg14646214_CA9	-0.626521727	1.22E-08	2.33E-07	CA9
cg19432243_HMGN2P18	-0.52884756	1.22E-08	2.33E-07	HMGN2P18
cg19432243_RNU6-961P	-0.52884756	1.22E-08	2.33E-07	RNU6-961P
cg19432243_RNU6-235P	-0.52884756	1.22E-08	2.33E-07	RNU6-235P
cg19432243_MIR489	-0.52884756	1.22E-08	2.33E-07	MIR489
cg19432243_RNASE9	-0.52884756	1.22E-08	2.33E-07	RNASE9
cg19432243_LINC01718	-0.52884756	1.22E-08	2.33E-07	LINC01718
cg11995490_SNORD115-10	-0.481105229	1.22E-08	2.33E-07	SNORD115-10
cg23954535_LINCMD1	-0.477396437	1.22E-08	2.33E-07	LINCMD1
cg24863484_PCBP3-AS1	-0.588086249	1.22E-08	2.33E-07	PCBP3-AS1
cg23194886_SKOR2	-0.537286256	1.22E-08	2.33E-07	SKOR2
cg05861871_RNU6-169P	-0.4679087	1.22E-08	2.33E-07	RNU6-169P
cg03859614_CXCL10	-0.488723764	1.22E-08	2.33E-07	CXCL10
cg25710745_APLP1	-0.533463098	1.22E-08	2.33E-07	APLP1
cg14753740_MS4A2	0.471633989	1.23E-08	2.33E-07	MS4A2
cg03591123_ATP5MGP5	-0.492331438	1.23E-08	2.34E-07	ATP5MGP5
cg13168129_MIR595	0.489506386	1.23E-08	2.34E-07	MIR595
cg25138053_RPL19P4	0.482594684	1.23E-08	2.34E-07	RPL19P4
cg12692753_WDR4P2	0.478983269	1.23E-08	2.34E-07	WDR4P2
cg05984244_DDX43	0.579450092	1.23E-08	2.34E-07	DDX43
cg20033591_RNA5SP478	-0.486140202	1.23E-08	2.34E-07	RNA5SP478
cg07825114_RET	0.548081121	1.23E-08	2.34E-07	RET
cg06777189_PDSS1P2	-0.493090508	1.23E-08	2.34E-07	PDSS1P2
cg16237262_LRRC25	-0.541622843	1.23E-08	2.34E-07	LRRC25
cg13229245_PRELID2	0.474702991	1.23E-08	2.34E-07	PRELID2
cg07243941_RNU6-1100P	0.480803052	1.23E-08	2.34E-07	RNU6-1100P
cg24304928_OR13G1	-0.500194949	1.23E-08	2.34E-07	OR13G1
cg05162456_KRT18P42	-0.477884	1.23E-08	2.34E-07	KRT18P42
cg12372163_CEACAM18	-0.527517854	1.23E-08	2.35E-07	CEACAM18
cg05874519_LINC01883	-0.496722426	1.23E-08	2.35E-07	LINC01883
cg23328066_TRAV12-3	0.482605501	1.23E-08	2.35E-07	TRAV12-3
cg03328827_LINC02799	-0.51093041	1.23E-08	2.35E-07	LINC02799
cg16092069_TBC1D3P6	-0.478423746	1.23E-08	2.35E-07	TBC1D3P6
cg03033996_RPS26P30	-0.557639856	1.23E-08	2.35E-07	RPS26P30
cg14362780_OR56A4	-0.483392506	1.23E-08	2.35E-07	OR56A4
cg17264779_S1PR3	-0.563500001	1.23E-08	2.35E-07	S1PR3
cg03098356_SNORD34	0.484282929	1.24E-08	2.35E-07	SNORD34
cg16278658_CHST11	-0.552365471	1.24E-08	2.35E-07	CHST11
cg05207347_OR56B3P	-0.477528111	1.24E-08	2.35E-07	OR56B3P
cg03033996_RNA5S5	-0.543277553	1.24E-08	2.35E-07	RNA5S5
cg05304815_LINC01808	0.601105531	1.24E-08	2.35E-07	LINC01808
cg03211192_RPA3P2	0.474931175	1.24E-08	2.36E-07	RPA3P2
cg10301769_MIR128-2	-0.555738789	1.24E-08	2.36E-07	MIR128-2
cg16143544_LINC02843	-0.490732906	1.24E-08	2.36E-07	LINC02843
cg20966423_UBDP1	0.533665436	1.24E-08	2.36E-07	UBDP1
cg15976390_RNU1-133P	-0.482251808	1.24E-08	2.36E-07	RNU1-133P
cg08426938_KRTAP6-1	-0.513772422	1.24E-08	2.36E-07	KRTAP6-1
cg04337937_SNORD114-6	-0.543802833	1.24E-08	2.36E-07	SNORD114-6
cg08880327_RNU6-599P	-0.496628919	1.24E-08	2.36E-07	RNU6-599P
cg03292225_TRAJ59	-0.494508986	1.24E-08	2.36E-07	TRAJ59
cg11153505_LILRB5	-0.467171983	1.24E-08	2.36E-07	LILRB5
cg20651218_CCK	-0.488309346	1.24E-08	2.36E-07	CCK
cg11555335_HBE1	-0.506132427	1.24E-08	2.37E-07	HBE1
cg24304928_OR10G9	-0.513398216	1.24E-08	2.37E-07	OR10G9
cg10631684_OR2A41P	-0.669248847	1.24E-08	2.37E-07	OR2A41P
cg11316131_ZNF734P	0.577225224	1.24E-08	2.37E-07	ZNF734P
cg15541606_MORC1	0.535515084	1.24E-08	2.37E-07	MORC1
cg00171290_ADGRF4	-0.475341612	1.24E-08	2.37E-07	ADGRF4
cg04751533_HOXD4	-0.492501902	1.24E-08	2.37E-07	HOXD4
cg16278658_PILRA	-0.547310589	1.24E-08	2.37E-07	PILRA
cg03809622_RPL37P15	0.476548151	1.24E-08	2.37E-07	RPL37P15
cg00859755_RNU4-7P	-0.468440692	1.25E-08	2.37E-07	RNU4-7P
cg12377084_CNTFR-AS1	-0.466279959	1.25E-08	2.37E-07	CNTFR-AS1
cg20237815_MTCO2P34	-0.480363658	1.25E-08	2.37E-07	MTCO2P34
cg00171290_REEP4	-0.494783434	1.25E-08	2.38E-07	REEP4
cg14526732_CCL21	0.484819787	1.25E-08	2.38E-07	CCL21
cg04665311_UGT2A3	-0.496707694	1.25E-08	2.38E-07	UGT2A3
cg18692382_LINC01102	0.486738655	1.25E-08	2.38E-07	LINC01102
cg04509100_MIR133B	-0.482323935	1.25E-08	2.38E-07	MIR133B
cg00629730_DEFA1	-0.519208461	1.25E-08	2.38E-07	DEFA1
cg20638896_GOT2P1	-0.519047424	1.25E-08	2.38E-07	GOT2P1
cg20638896_CBY1P1	-0.519047424	1.25E-08	2.38E-07	CBY1P1
cg20638896_SNORD65C	-0.519047424	1.25E-08	2.38E-07	SNORD65C
cg20638896_LINC00374	-0.519047424	1.25E-08	2.38E-07	LINC00374
cg20638896_SNORD113-8	-0.519047424	1.25E-08	2.38E-07	SNORD113-8
cg20638896_RNA5SP489	-0.519047424	1.25E-08	2.38E-07	RNA5SP489
cg01485708_HSP90AB7P	-0.529723906	1.25E-08	2.38E-07	HSP90AB7P
cg00530579_IGKV1-16	-0.470011607	1.25E-08	2.38E-07	IGKV1-16
cg19408572_TRBV10-1	0.48046942	1.25E-08	2.38E-07	TRBV10-1
cg18185391_HEPHL1	-0.480789416	1.25E-08	2.38E-07	HEPHL1
cg20695805_PSORS1C3	0.475717672	1.25E-08	2.38E-07	PSORS1C3
cg16770243_RNU6-257P	-0.523941624	1.25E-08	2.38E-07	RNU6-257P
cg20102246_ZNF705B	0.49789042	1.25E-08	2.38E-07	ZNF705B
cg04515996_CCN4	0.487431529	1.25E-08	2.38E-07	CCN4
cg25706257_RNU6-565P	-0.495902965	1.25E-08	2.38E-07	RNU6-565P
cg03875668_IGLV1-36	-0.487825525	1.25E-08	2.38E-07	IGLV1-36
cg22646760_OTOG	0.564505528	1.25E-08	2.38E-07	OTOG
cg05327736_ACTBP12	0.574697677	1.25E-08	2.38E-07	ACTBP12
cg05327736_MTND5P18	0.574697677	1.25E-08	2.38E-07	MTND5P18
cg05327736_RN7SL868P	0.574697677	1.25E-08	2.38E-07	RN7SL868P
cg05327736_MTND1P2	0.574697677	1.25E-08	2.38E-07	MTND1P2
cg05327736_H3P29	0.574697677	1.25E-08	2.38E-07	H3P29
cg17714581_NGF-AS1	-0.535277385	1.25E-08	2.38E-07	NGF-AS1
cg10039163_CD22	-0.45209417	1.25E-08	2.38E-07	CD22
cg00534626_LPO	-0.540230004	1.25E-08	2.38E-07	LPO
cg19111078_KLK15	-0.484824053	1.26E-08	2.38E-07	KLK15
cg17201960_TMEM235	-0.533289858	1.26E-08	2.39E-07	TMEM235
cg07150342_RNU6-169P	0.605931788	1.26E-08	2.39E-07	RNU6-169P
cg19408449_BEND4	-0.491081875	1.26E-08	2.39E-07	BEND4
cg04312919_RNU6-829P	0.4857102	1.26E-08	2.39E-07	RNU6-829P
cg03012986_DNAJC19P4	0.496864263	1.26E-08	2.39E-07	DNAJC19P4
cg07091544_NKX2-1	-0.493717764	1.26E-08	2.39E-07	NKX2-1
cg17364850_OR10T2	-0.520494171	1.26E-08	2.39E-07	OR10T2
cg13571224_OR4F3	-0.481204907	1.26E-08	2.39E-07	OR4F3
cg26318251_RNU1-7P	-0.529329382	1.26E-08	2.39E-07	RNU1-7P
cg26318251_OR2M5	-0.529329382	1.26E-08	2.39E-07	OR2M5
cg26318251_RN7SKP61	-0.529329382	1.26E-08	2.39E-07	RN7SKP61
cg26318251_RNU6-873P	-0.529329382	1.26E-08	2.39E-07	RNU6-873P
cg26318251_RNA5SP484	-0.529329382	1.26E-08	2.39E-07	RNA5SP484
cg22168087_RN7SL583P	0.485559155	1.26E-08	2.39E-07	RN7SL583P
cg24377657_ZFP36L2	0.484752501	1.26E-08	2.39E-07	ZFP36L2
cg25326727_COX6B1P7	-0.591325648	1.26E-08	2.39E-07	COX6B1P7
cg25326727_RNU6-827P	-0.591325648	1.26E-08	2.39E-07	RNU6-827P
cg25326727_MTCO2P8	-0.591325648	1.26E-08	2.39E-07	MTCO2P8
cg25326727_SNORD115-30	-0.591325648	1.26E-08	2.39E-07	SNORD115-30
cg25326727_KRTAP4-7	-0.591325648	1.26E-08	2.39E-07	KRTAP4-7
cg21890303_ATP6V0CP3	-0.533698839	1.26E-08	2.39E-07	ATP6V0CP3
cg08768920_RNA5SP252	-0.483817821	1.26E-08	2.39E-07	RNA5SP252
cg04665311_MAS1L	-0.484723469	1.26E-08	2.39E-07	MAS1L
cg00052482_RN7SKP212	-0.488559723	1.26E-08	2.39E-07	RN7SKP212
cg05669210_CDC25C	0.473093217	1.26E-08	2.39E-07	CDC25C
cg02673703_EIF4A1P5	-0.499533192	1.26E-08	2.40E-07	EIF4A1P5
cg02992549_HMGB1P45	-0.520076453	1.26E-08	2.40E-07	HMGB1P45
cg23328066_SMR3B	0.493937067	1.26E-08	2.40E-07	SMR3B
cg25953919_KRTAP19-5	-0.619218994	1.26E-08	2.40E-07	KRTAP19-5
cg08823359_SNORD115-11	0.479944032	1.26E-08	2.40E-07	SNORD115-11
cg08044704_FCAR	-0.598822229	1.26E-08	2.40E-07	FCAR
cg08880327_DIAPH3-AS1	-0.486581071	1.26E-08	2.40E-07	DIAPH3-AS1
cg14646214_SLC25A37	-0.624720937	1.27E-08	2.40E-07	SLC25A37
cg26816564_DHFRP3	0.635074791	1.27E-08	2.40E-07	DHFRP3
cg15374032_HOXA5	-0.495913585	1.27E-08	2.40E-07	HOXA5
cg23654844_RPL7P29	0.483410482	1.27E-08	2.40E-07	RPL7P29
cg26459473_RNU7-194P	-0.484339714	1.27E-08	2.40E-07	RNU7-194P
cg22278087_NLRP13	0.6070407	1.27E-08	2.41E-07	NLRP13
cg16255663_TRGJ1	-0.473329694	1.27E-08	2.41E-07	TRGJ1
cg04279695_MIR138-1	0.502519432	1.27E-08	2.41E-07	MIR138-1
cg23668222_OR5A2	-0.55599301	1.27E-08	2.41E-07	OR5A2
cg14790638_SERPINA9	-0.496463495	1.27E-08	2.41E-07	SERPINA9
cg14924064_RPSAP1	0.482895896	1.27E-08	2.41E-07	RPSAP1
cg17158894_MSX1	-0.569498514	1.27E-08	2.41E-07	MSX1
cg24270367_OR2A41P	-0.522277468	1.27E-08	2.41E-07	OR2A41P
cg11993171_HAUS4P1	-0.488461809	1.27E-08	2.41E-07	HAUS4P1
cg09919756_RNA5SP138	-0.557316879	1.27E-08	2.41E-07	RNA5SP138
cg09919756_ARL2BPP7	-0.557316879	1.27E-08	2.41E-07	ARL2BPP7
cg04515996_IL4R	0.494122919	1.27E-08	2.41E-07	IL4R
cg08073629_GRXCR1	-0.549610817	1.27E-08	2.41E-07	GRXCR1
cg15712577_LINC01774	-0.468523034	1.27E-08	2.41E-07	LINC01774
cg25479848_RPS3AP41	-0.508023397	1.27E-08	2.41E-07	RPS3AP41
cg19039809_ACTG1P21	-0.555969831	1.27E-08	2.41E-07	ACTG1P21
cg19039809_RNA5SP232	-0.555969831	1.27E-08	2.41E-07	RNA5SP232
cg19408449_EBF1	-0.507015092	1.27E-08	2.41E-07	EBF1
cg17491117_RNU6-634P	-0.632886252	1.27E-08	2.42E-07	RNU6-634P
cg03859614_CXCL11	-0.488067788	1.27E-08	2.42E-07	CXCL11
cg26474203_RNA5SP145	-0.49090239	1.28E-08	2.42E-07	RNA5SP145
cg04515996_TNFRSF1B	0.47795416	1.28E-08	2.42E-07	TNFRSF1B
cg05868023_PKP1	0.464734734	1.28E-08	2.42E-07	PKP1
cg07092448_RN7SL307P	0.484574972	1.28E-08	2.42E-07	RN7SL307P
cg08073629_G0S2	-0.536805672	1.28E-08	2.42E-07	G0S2
cg01034726_RNU6-221P	-0.610301388	1.28E-08	2.42E-07	RNU6-221P
cg06136472_IGKV3-20	-0.505517368	1.28E-08	2.42E-07	IGKV3-20
cg21555099_GCNT1P4	-0.498114454	1.28E-08	2.42E-07	GCNT1P4
cg26459473_RPL34P8	-0.497504288	1.28E-08	2.42E-07	RPL34P8
cg00909976_PRR20E	0.467140121	1.28E-08	2.42E-07	PRR20E
cg25849727_NPM1P31	-0.507258898	1.28E-08	2.42E-07	NPM1P31
cg00530579_VAV3-AS1	-0.468369051	1.28E-08	2.42E-07	VAV3-AS1
cg18834259_OTOP2	0.527867193	1.28E-08	2.43E-07	OTOP2
cg04767732_C15orf32	-0.528212512	1.28E-08	2.43E-07	C15orf32
cg23246499_RNU6-270P	-0.642771514	1.28E-08	2.43E-07	RNU6-270P
cg07777115_MIR320B1	-0.494997282	1.28E-08	2.43E-07	MIR320B1
cg09828310_SS18L2P1	-0.472456225	1.28E-08	2.43E-07	SS18L2P1
cg18834259_NKX2-6	0.530277581	1.28E-08	2.43E-07	NKX2-6
cg09074299_LINC01784	-0.54149044	1.28E-08	2.43E-07	LINC01784
cg09074299_PRAMEF11	-0.54149044	1.28E-08	2.43E-07	PRAMEF11
cg09074299_DPY19L4P2	-0.54149044	1.28E-08	2.43E-07	DPY19L4P2
cg06330497_RNU5B-4P	-0.517833993	1.28E-08	2.43E-07	RNU5B-4P
cg11761102_TRAV20	-0.525812341	1.28E-08	2.43E-07	TRAV20
cg21830932_NKX2-1	-0.50613647	1.28E-08	2.43E-07	NKX2-1
cg27030245_RNU7-74P	0.493244926	1.28E-08	2.43E-07	RNU7-74P
cg17158894_RPL21P92	-0.56381028	1.28E-08	2.43E-07	RPL21P92
cg04198854_DEFB4A	-0.498014466	1.28E-08	2.43E-07	DEFB4A
cg05868023_MIR638	0.472274255	1.28E-08	2.43E-07	MIR638
cg04470905_LINC00368	0.482010523	1.28E-08	2.43E-07	LINC00368
cg04470905_MIR539	0.482010523	1.28E-08	2.43E-07	MIR539
cg04470905_KRTAP10-8	0.482010523	1.28E-08	2.43E-07	KRTAP10-8
cg16596598_CD27	-0.472286631	1.28E-08	2.43E-07	CD27
cg24305584_S1PR3	0.500434788	1.28E-08	2.43E-07	S1PR3
cg03985285_SH2D7	-0.576787783	1.29E-08	2.43E-07	SH2D7
cg20695805_RSPO1	0.481015347	1.29E-08	2.43E-07	RSPO1
cg01843742_RN7SL149P	-0.499121014	1.29E-08	2.44E-07	RN7SL149P
cg19383909_ARHGDIG	-0.546308149	1.29E-08	2.44E-07	ARHGDIG
cg15509969_TRIM49C	0.454229112	1.29E-08	2.44E-07	TRIM49C
cg15011501_LINC00408	-0.586624129	1.29E-08	2.44E-07	LINC00408
cg09861450_LINC01867	0.535069968	1.29E-08	2.44E-07	LINC01867
cg25710745_RUNDC3A	-0.523671865	1.29E-08	2.44E-07	RUNDC3A
cg15125392_RN7SL70P	-0.492729617	1.29E-08	2.44E-07	RN7SL70P
cg26338386_KIF1A	-0.582987715	1.29E-08	2.44E-07	KIF1A
cg04639241_RPS3AP3	-0.499961261	1.29E-08	2.44E-07	RPS3AP3
cg02807201_PAX4	0.473668798	1.29E-08	2.44E-07	PAX4
cg20667334_SNORD114-22	-0.48269021	1.29E-08	2.44E-07	SNORD114-22
cg20667334_KIF2B	-0.48269021	1.29E-08	2.44E-07	KIF2B
cg20667334_OR7E19P	-0.48269021	1.29E-08	2.44E-07	OR7E19P
cg04198854_TNFRSF10D	-0.503055675	1.29E-08	2.44E-07	TNFRSF10D
cg16899501_PANTR1	-0.538364807	1.29E-08	2.44E-07	PANTR1
cg17080234_HAO2-IT1	-0.477052765	1.29E-08	2.44E-07	HAO2-IT1
cg17080234_CYCSP53	-0.477052765	1.29E-08	2.44E-07	CYCSP53
cg17080234_RPL5P15	-0.477052765	1.29E-08	2.44E-07	RPL5P15
cg17080234_OLIG3	-0.477052765	1.29E-08	2.44E-07	OLIG3
cg17080234_TRIM77	-0.477052765	1.29E-08	2.44E-07	TRIM77
cg17080234_MIR184	-0.477052765	1.29E-08	2.44E-07	MIR184
cg17080234_IGLV2-33	-0.477052765	1.29E-08	2.44E-07	IGLV2-33
cg23973115_USP21P1	-0.483164598	1.29E-08	2.44E-07	USP21P1
cg19160975_LRIT1	0.474585761	1.29E-08	2.44E-07	LRIT1
cg20983125_CNR2	-0.486019128	1.29E-08	2.44E-07	CNR2
cg12256809_HBE1	-0.514789639	1.29E-08	2.44E-07	HBE1
cg14484356_RN7SL97P	-0.489080367	1.29E-08	2.45E-07	RN7SL97P
cg10811429_MSRB1P1	0.622164899	1.29E-08	2.45E-07	MSRB1P1
cg04515996_NFKBIA	0.486138571	1.29E-08	2.45E-07	NFKBIA
cg03910065_RPS17P14	0.491854776	1.29E-08	2.45E-07	RPS17P14
cg00572650_LINC02023	-0.565138594	1.29E-08	2.45E-07	LINC02023
cg00384264_GIMAP2	-0.515868558	1.29E-08	2.45E-07	GIMAP2
cg25102279_MIR134	-0.459385476	1.29E-08	2.45E-07	MIR134
cg17080234_PRB3	-0.475498058	1.29E-08	2.45E-07	PRB3
cg04945395_BECN2	0.517052065	1.30E-08	2.45E-07	BECN2
cg14836984_SCP2D1	-0.625381347	1.30E-08	2.45E-07	SCP2D1
cg07243941_LINC00276	0.4749086	1.30E-08	2.45E-07	LINC00276
cg15541606_TYMSP1	0.531856356	1.30E-08	2.45E-07	TYMSP1
cg16975684_LRRC9	-0.509860472	1.30E-08	2.46E-07	LRRC9
cg26543311_MIR769	-0.536487568	1.30E-08	2.46E-07	MIR769
cg18668020_ASB10	-0.677461845	1.30E-08	2.46E-07	ASB10
cg14710552_RPL7P19	0.450790985	1.30E-08	2.46E-07	RPL7P19
cg00171290_KRT16	-0.495287008	1.30E-08	2.46E-07	KRT16
cg12474980_DDX18P6	-0.524688127	1.30E-08	2.46E-07	DDX18P6
cg04337937_NAMPTP1	-0.528027848	1.30E-08	2.46E-07	NAMPTP1
cg04837653_NF1P5	-0.504360529	1.30E-08	2.46E-07	NF1P5
cg15120247_OR6M1	-0.494842847	1.30E-08	2.46E-07	OR6M1
cg14122110_LCN8	-0.497952229	1.30E-08	2.46E-07	LCN8
cg14786880_HMX3	-0.584792699	1.30E-08	2.46E-07	HMX3
cg18455405_ZPBP2	-0.470307124	1.30E-08	2.47E-07	ZPBP2
cg14170504_NUCKS1P1	0.488136975	1.30E-08	2.47E-07	NUCKS1P1
cg23238869_PDE4B	-0.50050697	1.31E-08	2.47E-07	PDE4B
cg08770755_SNORA70J	-0.491415856	1.31E-08	2.47E-07	SNORA70J
cg08770755_MAPKAPK5P1	-0.491415856	1.31E-08	2.47E-07	MAPKAPK5P1
cg08770755_TRIM48	-0.491415856	1.31E-08	2.47E-07	TRIM48
cg08770755_OR10D4P	-0.491415856	1.31E-08	2.47E-07	OR10D4P
cg08770755_LINC01075	-0.491415856	1.31E-08	2.47E-07	LINC01075
cg23238869_ADRA2C	-0.522740481	1.31E-08	2.47E-07	ADRA2C
cg24413597_SUMO2P12	-0.576898785	1.31E-08	2.47E-07	SUMO2P12
cg01722343_CTNNA2-AS1	0.494683972	1.31E-08	2.47E-07	CTNNA2-AS1
cg08044704_LIPN	-0.592475152	1.31E-08	2.47E-07	LIPN
cg20313696_ACTBP12	-0.476400281	1.31E-08	2.47E-07	ACTBP12
cg20313696_MTND5P18	-0.476400281	1.31E-08	2.47E-07	MTND5P18
cg20313696_RN7SL868P	-0.476400281	1.31E-08	2.47E-07	RN7SL868P
cg20313696_MTND1P2	-0.476400281	1.31E-08	2.47E-07	MTND1P2
cg20313696_H3P29	-0.476400281	1.31E-08	2.47E-07	H3P29
cg12836961_GAL	-0.509009979	1.31E-08	2.47E-07	GAL
cg02303400_HMGN1P19	-0.484197537	1.31E-08	2.47E-07	HMGN1P19
cg15712821_RN7SKP207	-0.474544172	1.31E-08	2.47E-07	RN7SKP207
cg13706899_RNU7-106P	-0.480068686	1.31E-08	2.47E-07	RNU7-106P
cg17792994_RNU2-9P	-0.578743366	1.31E-08	2.47E-07	RNU2-9P
cg18955295_MIR1238	-0.524849653	1.31E-08	2.47E-07	MIR1238
cg11156873_CPA4	-0.456419045	1.31E-08	2.47E-07	CPA4
cg14836984_RNA5SP139	-0.636542751	1.31E-08	2.47E-07	RNA5SP139
cg14753740_RNA5SP388	0.474987857	1.31E-08	2.48E-07	RNA5SP388
cg12836961_B4GALNT1	-0.506133301	1.31E-08	2.48E-07	B4GALNT1
cg05868023_C11orf96	0.474546635	1.31E-08	2.48E-07	C11orf96
cg11995490_SLC39A12-AS1	-0.479573512	1.31E-08	2.48E-07	SLC39A12-AS1
cg17830140_UGT2A3	-0.497198942	1.31E-08	2.48E-07	UGT2A3
cg10706817_MTND2P19	0.500362601	1.31E-08	2.48E-07	MTND2P19
cg19822890_IL26	-0.472327644	1.31E-08	2.48E-07	IL26
cg12624031_IGF2	-0.528152433	1.31E-08	2.48E-07	IGF2
cg06544239_MNX1-AS2	-0.504219299	1.31E-08	2.48E-07	MNX1-AS2
cg14691886_RPL37P15	-0.473103297	1.31E-08	2.48E-07	RPL37P15
cg25947301_RN7SL274P	-0.562016015	1.31E-08	2.48E-07	RN7SL274P
cg02858625_RPL7P13	-0.488868082	1.31E-08	2.48E-07	RPL7P13
cg02858625_NDUFS5P3	-0.488868082	1.31E-08	2.48E-07	NDUFS5P3
cg02858625_MED15P5	-0.488868082	1.31E-08	2.48E-07	MED15P5
cg02858625_NUP210P2	-0.488868082	1.31E-08	2.48E-07	NUP210P2
cg02858625_LINC02540	-0.488868082	1.31E-08	2.48E-07	LINC02540
cg20983125_S1PR1	-0.49610626	1.31E-08	2.48E-07	S1PR1
cg11555335_KRTAP27-1	-0.498058102	1.32E-08	2.48E-07	KRTAP27-1
cg04900782_RPS4XP21	-0.477302949	1.32E-08	2.48E-07	RPS4XP21
cg13871921_VTA1P1	-0.475020275	1.32E-08	2.48E-07	VTA1P1
cg20033591_DEFB107B	-0.486544637	1.32E-08	2.48E-07	DEFB107B
cg03079497_OTOG	0.489132052	1.32E-08	2.49E-07	OTOG
cg21061582_NIPA2P2	0.498005675	1.32E-08	2.49E-07	NIPA2P2
cg20651218_RNA5SP371	-0.48394359	1.32E-08	2.49E-07	RNA5SP371
cg05269124_HNRNPA1P29	-0.599323545	1.32E-08	2.49E-07	HNRNPA1P29
cg17388638_NPM1P33	-0.49649603	1.32E-08	2.49E-07	NPM1P33
cg17158894_B4GALNT1	-0.563305773	1.32E-08	2.49E-07	B4GALNT1
cg02990361_CBX2	0.528421599	1.32E-08	2.49E-07	CBX2
cg06136472_CHRNA1	-0.523887322	1.32E-08	2.49E-07	CHRNA1
cg02514711_OR4L1	0.480117458	1.32E-08	2.49E-07	OR4L1
cg00629730_IGHA2	-0.523888676	1.32E-08	2.49E-07	IGHA2
cg02673703_VTA1P1	-0.489983246	1.32E-08	2.49E-07	VTA1P1
cg26338386_RN7SL160P	-0.598997513	1.33E-08	2.50E-07	RN7SL160P
cg10413009_ZNF877P	-0.562282527	1.33E-08	2.50E-07	ZNF877P
cg17847861_LINC01142	0.506389073	1.33E-08	2.50E-07	LINC01142
cg18701685_KRT80	0.499051517	1.33E-08	2.50E-07	KRT80
cg05154833_RN7SKP143	-0.475221762	1.33E-08	2.50E-07	RN7SKP143
cg18455405_STKLD1	-0.473795952	1.33E-08	2.50E-07	STKLD1
cg20007465_RN7SL741P	0.484313422	1.33E-08	2.50E-07	RN7SL741P
cg19160975_KLF2P3	0.482357958	1.33E-08	2.50E-07	KLF2P3
cg12256809_DNAJC5G	-0.513271312	1.33E-08	2.50E-07	DNAJC5G
cg12256809_HOXD10	-0.513271312	1.33E-08	2.50E-07	HOXD10
cg12256809_LINC00608	-0.513271312	1.33E-08	2.50E-07	LINC00608
cg12256809_MAS1LP1	-0.513271312	1.33E-08	2.50E-07	MAS1LP1
cg12256809_HMGN2P39	-0.513271312	1.33E-08	2.50E-07	HMGN2P39
cg12256809_HSP90AB6P	-0.513271312	1.33E-08	2.50E-07	HSP90AB6P
cg13556387_TRIAP1P1	-0.505608794	1.33E-08	2.50E-07	TRIAP1P1
cg13556387_RPS2P2	-0.505608794	1.33E-08	2.50E-07	RPS2P2
cg03119028_RNA5SP366	0.469816899	1.33E-08	2.50E-07	RNA5SP366
cg04751533_BPIFB5P	-0.477904351	1.33E-08	2.50E-07	BPIFB5P
cg03033996_TRBV2	-0.550032327	1.33E-08	2.51E-07	TRBV2
cg20870820_FTLP18	-0.571654275	1.33E-08	2.51E-07	FTLP18
cg20870820_KRT8P21	-0.571654275	1.33E-08	2.51E-07	KRT8P21
cg20870820_NBPF21P	-0.571654275	1.33E-08	2.51E-07	NBPF21P
cg01610685_ZNF366	-0.629477263	1.33E-08	2.51E-07	ZNF366
cg03830265_LAMA1	-0.557258675	1.33E-08	2.51E-07	LAMA1
cg21245844_STUM	-0.474143235	1.33E-08	2.51E-07	STUM
cg03480243_RN7SL231P	-0.550057044	1.33E-08	2.51E-07	RN7SL231P
cg07950457_MTND6P9	-0.503838945	1.33E-08	2.51E-07	MTND6P9
cg07950457_GTF3AP5	-0.503838945	1.33E-08	2.51E-07	GTF3AP5
cg07950457_LINC01425	-0.503838945	1.33E-08	2.51E-07	LINC01425
cg27251155_OR51B5	-0.502723264	1.33E-08	2.51E-07	OR51B5
cg14924064_CCR7	0.479276035	1.33E-08	2.51E-07	CCR7
cg21873967_NDUFS5P3	-0.496656137	1.33E-08	2.51E-07	NDUFS5P3
cg21873967_RPL7P13	-0.496656137	1.33E-08	2.51E-07	RPL7P13
cg21873967_MED15P5	-0.496656137	1.33E-08	2.51E-07	MED15P5
cg21873967_NUP210P2	-0.496656137	1.33E-08	2.51E-07	NUP210P2
cg21873967_LINC02540	-0.496656137	1.33E-08	2.51E-07	LINC02540
cg11935592_LINC02575	-0.463637772	1.33E-08	2.51E-07	LINC02575
cg19757526_IGLV2-18	-0.603165691	1.33E-08	2.51E-07	IGLV2-18
cg22036614_RNU5E-5P	-0.547835794	1.33E-08	2.51E-07	RNU5E-5P
cg19483581_MYOM3	-0.624782377	1.33E-08	2.51E-07	MYOM3
cg05703749_MTCO1P42	-0.497753017	1.33E-08	2.51E-07	MTCO1P42
cg26243156_CDK2AP2P3	-0.514965552	1.33E-08	2.51E-07	CDK2AP2P3
cg08474651_LINC00841	0.482024714	1.34E-08	2.51E-07	LINC00841
cg03859313_KCNH4	0.489710523	1.34E-08	2.52E-07	KCNH4
cg04665311_LRRC3B	-0.488687332	1.34E-08	2.52E-07	LRRC3B
cg06502685_LINC01839	-0.475803804	1.34E-08	2.52E-07	LINC01839
cg00268443_RPL18P11	-0.530899829	1.34E-08	2.52E-07	RPL18P11
cg10905987_OR2A41P	-0.563946626	1.34E-08	2.52E-07	OR2A41P
cg17158894_AKAP12	-0.558306174	1.34E-08	2.52E-07	AKAP12
cg12356249_PTGDR2	-0.469484047	1.34E-08	2.52E-07	PTGDR2
cg26613778_PRAMEF36P	-0.520252055	1.34E-08	2.52E-07	PRAMEF36P
cg23238869_OR1F1	-0.530143553	1.34E-08	2.52E-07	OR1F1
cg07499288_DEFB108F	0.47589418	1.34E-08	2.52E-07	DEFB108F
cg25064854_TRBV22OR9-2	-0.49618222	1.34E-08	2.52E-07	TRBV22OR9-2
cg25064854_RNU6-271P	-0.49618222	1.34E-08	2.52E-07	RNU6-271P
cg15712577_SLAMF6	-0.464305368	1.34E-08	2.52E-07	SLAMF6
cg09781987_ISCUP1	-0.484238282	1.34E-08	2.52E-07	ISCUP1
cg09781987_SPACA1	-0.484238282	1.34E-08	2.52E-07	SPACA1
cg09781987_ACSM2B	-0.484238282	1.34E-08	2.52E-07	ACSM2B
cg09781987_RN7SKP169	-0.484238282	1.34E-08	2.52E-07	RN7SKP169
cg13455842_TEX41	-0.482600902	1.34E-08	2.52E-07	TEX41
cg10499042_PF4	-0.49330078	1.34E-08	2.52E-07	PF4
cg12852285_RPS24P6	-0.588193262	1.34E-08	2.52E-07	RPS24P6
cg13565400_SLC22A14	0.505754625	1.34E-08	2.52E-07	SLC22A14
cg16551849_CNOT4P1	-0.566193668	1.34E-08	2.52E-07	CNOT4P1
cg06635371_OR51E1	0.510718445	1.34E-08	2.52E-07	OR51E1
cg27457427_CTSG	-0.485006993	1.34E-08	2.52E-07	CTSG
cg19703425_RN7SKP100	-0.513078767	1.34E-08	2.52E-07	RN7SKP100
cg13868026_RNU6-169P	-0.507204206	1.34E-08	2.53E-07	RNU6-169P
cg10506445_RN7SL101P	-0.54380682	1.34E-08	2.53E-07	RN7SL101P
cg25994476_AVPR1A	0.481543665	1.34E-08	2.53E-07	AVPR1A
cg15644305_IGLV10-54	-0.51201475	1.34E-08	2.53E-07	IGLV10-54
cg01485708_SSU72P6	-0.514139109	1.34E-08	2.53E-07	SSU72P6
cg13159372_RNA5SP127	-0.502279616	1.34E-08	2.53E-07	RNA5SP127
cg13159372_RNA5SP150	-0.502279616	1.34E-08	2.53E-07	RNA5SP150
cg13159372_RNU6-333P	-0.502279616	1.34E-08	2.53E-07	RNU6-333P
cg13159372_RNU6-279P	-0.502279616	1.34E-08	2.53E-07	RNU6-279P
cg13159372_LINC00388	-0.502279616	1.34E-08	2.53E-07	LINC00388
cg14170504_LINC02054	0.479764418	1.34E-08	2.53E-07	LINC02054
cg26708548_COL6A1	0.476779329	1.35E-08	2.53E-07	COL6A1
cg10039163_CCR12P	-0.479483376	1.35E-08	2.53E-07	CCR12P
cg08991255_THUMPD1P1	-0.477258542	1.35E-08	2.53E-07	THUMPD1P1
cg25033405_GIMAP3P	-0.497022013	1.35E-08	2.53E-07	GIMAP3P
cg18480033_ASB15	-0.484012608	1.35E-08	2.53E-07	ASB15
cg03365111_CMTM5	-0.506387124	1.35E-08	2.54E-07	CMTM5
cg00171290_E2F2	-0.479577361	1.35E-08	2.54E-07	E2F2
cg23238869_SERPINB4	-0.519179352	1.35E-08	2.54E-07	SERPINB4
cg19383909_GABBR2	-0.551304973	1.35E-08	2.54E-07	GABBR2
cg08317284_ODAM	0.467876586	1.35E-08	2.54E-07	ODAM
cg12571007_RPL5P6	-0.496524481	1.35E-08	2.54E-07	RPL5P6
cg06054715_DEFB130B	-0.516238135	1.35E-08	2.54E-07	DEFB130B
cg06054715_DEFB130A	-0.516238135	1.35E-08	2.54E-07	DEFB130A
cg20667334_KRT17P4	-0.480480024	1.35E-08	2.54E-07	KRT17P4
cg13978534_PHKBP1	0.502833409	1.35E-08	2.54E-07	PHKBP1
cg10580599_MIR655	0.59242512	1.35E-08	2.54E-07	MIR655
cg06560649_TCL6	-0.628723612	1.35E-08	2.54E-07	TCL6
cg16237262_PGLYRP1	-0.534618294	1.35E-08	2.54E-07	PGLYRP1
cg01329362_RPS12P18	-0.547103739	1.35E-08	2.54E-07	RPS12P18
cg26081710_IGKV6D-41	-0.526856631	1.35E-08	2.54E-07	IGKV6D-41
cg16119907_RNU6-634P	-0.501486922	1.35E-08	2.54E-07	RNU6-634P
cg11868136_DAOA-AS1	-0.52442721	1.35E-08	2.54E-07	DAOA-AS1
cg14796406_LINC01874	0.603879938	1.35E-08	2.54E-07	LINC01874
cg14796406_RNA5SP89	0.603879938	1.35E-08	2.54E-07	RNA5SP89
cg14796406_SNORD32B	0.603879938	1.35E-08	2.54E-07	SNORD32B
cg09583984_MIR1231	-0.562458295	1.35E-08	2.54E-07	MIR1231
cg06067437_OR56B3P	0.479795627	1.35E-08	2.55E-07	OR56B3P
cg00570285_LINC00408	-0.543673126	1.35E-08	2.55E-07	LINC00408
cg19765834_BRDT	-0.498671267	1.36E-08	2.55E-07	BRDT
cg08268925_RNU6-895P	-0.508459616	1.36E-08	2.55E-07	RNU6-895P
cg02673703_NMNAT1P3	-0.508719606	1.36E-08	2.55E-07	NMNAT1P3
cg21886864_PRAMEF20	-0.497524759	1.36E-08	2.55E-07	PRAMEF20
cg21886864_LINC01653	-0.497524759	1.36E-08	2.55E-07	LINC01653
cg14032195_RNU6-112P	-0.548873521	1.36E-08	2.55E-07	RNU6-112P
cg09671109_ACRP1	0.487899564	1.36E-08	2.55E-07	ACRP1
cg00032637_RNA5SP136	-0.534303224	1.36E-08	2.55E-07	RNA5SP136
cg00032637_LINC02051	-0.534303224	1.36E-08	2.55E-07	LINC02051
cg00032637_OR9G3P	-0.534303224	1.36E-08	2.55E-07	OR9G3P
cg00032637_RN7SL223P	-0.534303224	1.36E-08	2.55E-07	RN7SL223P
cg00032637_OR4F14P	-0.534303224	1.36E-08	2.55E-07	OR4F14P
cg00032637_WBP2P1	-0.534303224	1.36E-08	2.55E-07	WBP2P1
cg25994476_CPA6	0.485562984	1.36E-08	2.55E-07	CPA6
cg26149131_RPS2P18	0.483795734	1.36E-08	2.55E-07	RPS2P18
cg13127920_LINC00488	-0.541072105	1.36E-08	2.55E-07	LINC00488
cg01348799_RNA5SP375	0.502232343	1.36E-08	2.55E-07	RNA5SP375
cg23024913_RN7SL271P	-0.512000844	1.36E-08	2.55E-07	RN7SL271P
cg14229362_LINC01349	0.494649573	1.36E-08	2.55E-07	LINC01349
cg14229362_MIR541	0.494649573	1.36E-08	2.55E-07	MIR541
cg10301769_ZNF402P	-0.54952669	1.36E-08	2.55E-07	ZNF402P
cg16562709_SCP2D1	-0.568013933	1.36E-08	2.55E-07	SCP2D1
cg25064854_KRT17P5	-0.494683186	1.36E-08	2.55E-07	KRT17P5
cg24863484_FAM163B	-0.577896575	1.36E-08	2.55E-07	FAM163B
cg26474203_RNA5SP450	-0.493228959	1.36E-08	2.56E-07	RNA5SP450
cg27039034_SNORA70J	0.535688755	1.36E-08	2.56E-07	SNORA70J
cg27039034_MAPKAPK5P1	0.535688755	1.36E-08	2.56E-07	MAPKAPK5P1
cg27039034_TRIM48	0.535688755	1.36E-08	2.56E-07	TRIM48
cg27039034_OR10D4P	0.535688755	1.36E-08	2.56E-07	OR10D4P
cg27039034_LINC01075	0.535688755	1.36E-08	2.56E-07	LINC01075
cg15889703_DMBT1L1	-0.481215247	1.36E-08	2.56E-07	DMBT1L1
cg03588513_LINC02052	-0.502773891	1.36E-08	2.56E-07	LINC02052
cg05304815_LINC01681	0.590603103	1.36E-08	2.56E-07	LINC01681
cg05868023_COL15A1	0.48157098	1.36E-08	2.56E-07	COL15A1
cg14190294_RPL32P8	-0.501915986	1.37E-08	2.56E-07	RPL32P8
cg02514711_FREM2-AS1	0.492655886	1.37E-08	2.56E-07	FREM2-AS1
cg19938179_RNU6-1208P	-0.506757006	1.37E-08	2.56E-07	RNU6-1208P
cg27543695_CRHR1	-0.489822364	1.37E-08	2.56E-07	CRHR1
cg24605553_VAV3-AS1	0.556243557	1.37E-08	2.57E-07	VAV3-AS1
cg20657843_TPSAB1	-0.49942396	1.37E-08	2.57E-07	TPSAB1
cg00168193_FBXL12P1	-0.622943177	1.37E-08	2.57E-07	FBXL12P1
cg02303400_TNFSF18	-0.486633536	1.37E-08	2.57E-07	TNFSF18
cg24360513_OR5D3P	0.511486305	1.37E-08	2.57E-07	OR5D3P
cg03809622_OR51N1P	0.484648812	1.37E-08	2.57E-07	OR51N1P
cg02425558_MT4	-0.621416822	1.37E-08	2.57E-07	MT4
cg20983125_CA1	-0.501215766	1.37E-08	2.57E-07	CA1
cg12089094_CCNT2P1	-0.512078726	1.37E-08	2.57E-07	CCNT2P1
cg03197961_RN7SKP87	-0.547610569	1.37E-08	2.58E-07	RN7SKP87
cg19408449_SLCO1B1	-0.500510131	1.37E-08	2.58E-07	SLCO1B1
cg26338386_RTP2	-0.580785953	1.38E-08	2.58E-07	RTP2
cg10508018_NOTCH2P1	-0.582857502	1.38E-08	2.58E-07	NOTCH2P1
cg14098470_ZNF705G	-0.510778332	1.38E-08	2.58E-07	ZNF705G
cg02265810_PTMAP4	-0.506462056	1.38E-08	2.58E-07	PTMAP4
cg12156661_NUGGC	-0.522576914	1.38E-08	2.58E-07	NUGGC
cg17723355_TMEM132E	0.490675634	1.38E-08	2.58E-07	TMEM132E
cg16278658_HAS3	-0.556642396	1.38E-08	2.58E-07	HAS3
cg24360513_KCNJ5	0.482312978	1.38E-08	2.58E-07	KCNJ5
cg22168087_SYNE3	0.481439956	1.38E-08	2.59E-07	SYNE3
cg12877532_KIF23	-0.487981804	1.38E-08	2.59E-07	KIF23
cg02990361_CHIAP1	0.523314771	1.38E-08	2.59E-07	CHIAP1
cg20102246_CACNA1H	0.487330102	1.38E-08	2.59E-07	CACNA1H
cg16886051_MIR1915	-0.508502688	1.38E-08	2.59E-07	MIR1915
cg25357918_OR5T3	-0.546650425	1.38E-08	2.59E-07	OR5T3
cg12836961_SYT3	-0.502860921	1.38E-08	2.59E-07	SYT3
cg03386811_MTND2P20	0.429571191	1.38E-08	2.59E-07	MTND2P20
cg26414417_HNRNPA1P23	-0.498171446	1.38E-08	2.59E-07	HNRNPA1P23
cg23238869_CCL2	-0.517557263	1.38E-08	2.59E-07	CCL2
cg08471588_RNU6-1024P	-0.600825928	1.38E-08	2.59E-07	RNU6-1024P
cg18318704_GTSF1	0.477995515	1.38E-08	2.59E-07	GTSF1
cg12353589_OR4Q3	-0.50618791	1.38E-08	2.59E-07	OR4Q3
cg27574929_MIR371A	-0.470697103	1.38E-08	2.59E-07	MIR371A
cg16278658_GUCY2GP	-0.568223594	1.38E-08	2.59E-07	GUCY2GP
cg24170716_IGLL1	-0.482914937	1.38E-08	2.59E-07	IGLL1
cg22549984_CEACAM7	-0.47881941	1.38E-08	2.59E-07	CEACAM7
cg08914150_LINC01615	-0.556309963	1.39E-08	2.60E-07	LINC01615
cg12186981_CNOT7P2	-0.480352079	1.39E-08	2.60E-07	CNOT7P2
cg08845392_CHMP4AP1	-0.494338101	1.39E-08	2.60E-07	CHMP4AP1
cg08845392_PGAM1P2	-0.494338101	1.39E-08	2.60E-07	PGAM1P2
cg08845392_KRTAP10-1	-0.494338101	1.39E-08	2.60E-07	KRTAP10-1
cg13001142_MRPL50P1	-0.510510423	1.39E-08	2.60E-07	MRPL50P1
cg23422587_C11orf98P1	0.549442283	1.39E-08	2.60E-07	C11orf98P1
cg26419656_RPS26P30	0.472434111	1.39E-08	2.60E-07	RPS26P30
cg26353006_VN1R96P	0.511606005	1.39E-08	2.60E-07	VN1R96P
cg10746224_LINC00430	-0.496802161	1.39E-08	2.60E-07	LINC00430
cg11110036_RN7SL553P	-0.518318998	1.39E-08	2.60E-07	RN7SL553P
cg20683445_MIR575	-0.49603001	1.39E-08	2.61E-07	MIR575
cg21297167_FGG	0.536457706	1.39E-08	2.61E-07	FGG
cg05868023_TUBB6	0.482085203	1.39E-08	2.61E-07	TUBB6
cg12067981_FTLP18	-0.501575765	1.39E-08	2.61E-07	FTLP18
cg12067981_KRT8P21	-0.501575765	1.39E-08	2.61E-07	KRT8P21
cg12067981_NBPF21P	-0.501575765	1.39E-08	2.61E-07	NBPF21P
cg24405307_RN7SL564P	0.537956994	1.39E-08	2.61E-07	RN7SL564P
cg15976390_HOXB9	-0.48055895	1.40E-08	2.61E-07	HOXB9
cg15066991_HMGB1P18	-0.522251913	1.40E-08	2.61E-07	HMGB1P18
cg15066991_PRELID1P7	-0.522251913	1.40E-08	2.61E-07	PRELID1P7
cg15066991_MIR670HG	-0.522251913	1.40E-08	2.61E-07	MIR670HG
cg15066991_GTF2IP2	-0.522251913	1.40E-08	2.61E-07	GTF2IP2
cg05518022_KRT14	0.471371511	1.40E-08	2.61E-07	KRT14
cg15137954_RPL35AP11	0.536822912	1.40E-08	2.61E-07	RPL35AP11
cg20540806_AKR1B1P6	0.474573093	1.40E-08	2.61E-07	AKR1B1P6
cg00070370_RNA5SP41	-0.499838198	1.40E-08	2.62E-07	RNA5SP41
cg02491754_DYNC1I1	0.485887362	1.40E-08	2.62E-07	DYNC1I1
cg03591123_CD48	-0.479610206	1.40E-08	2.62E-07	CD48
cg05502445_RN7SL167P	-0.552007132	1.40E-08	2.62E-07	RN7SL167P
cg19949510_RAB28P2	-0.475295794	1.40E-08	2.62E-07	RAB28P2
cg19822890_CXCL9	-0.485573022	1.40E-08	2.62E-07	CXCL9
cg05304815_RN7SL273P	0.604532108	1.40E-08	2.62E-07	RN7SL273P
cg20137750_LINC02559	-0.501000593	1.40E-08	2.62E-07	LINC02559
cg11775190_BPIFB2	-0.525938557	1.40E-08	2.62E-07	BPIFB2
cg10279395_STARP1	-0.537687534	1.40E-08	2.63E-07	STARP1
cg04198854_IL22	-0.499258235	1.40E-08	2.63E-07	IL22
cg14753740_KRTAP21-2	0.491612905	1.40E-08	2.63E-07	KRTAP21-2
cg15712577_DPT	-0.46974705	1.40E-08	2.63E-07	DPT
cg05541722_LINC02575	-0.489919099	1.40E-08	2.63E-07	LINC02575
cg04337937_MATN3	-0.542272778	1.41E-08	2.63E-07	MATN3
cg14584450_RNU1-91P	-0.497817295	1.41E-08	2.63E-07	RNU1-91P
cg15509969_LRRC3B	0.471484723	1.41E-08	2.63E-07	LRRC3B
cg05740632_RNU4-12P	-0.537692412	1.41E-08	2.63E-07	RNU4-12P
cg05740632_RPS26P40	-0.537692412	1.41E-08	2.63E-07	RPS26P40
cg00686450_RPS3AP7	-0.457013817	1.41E-08	2.63E-07	RPS3AP7
cg18447344_OR5B17	-0.51486796	1.41E-08	2.63E-07	OR5B17
cg07320976_LINC01053	-0.57368797	1.41E-08	2.63E-07	LINC01053
cg05230816_HOXC8	0.433644917	1.41E-08	2.63E-07	HOXC8
cg25353287_TXNP2	-0.488573105	1.41E-08	2.63E-07	TXNP2
cg19234412_SPAM1	-0.593455848	1.41E-08	2.63E-07	SPAM1
cg13434714_NUP35P2	0.512649076	1.41E-08	2.63E-07	NUP35P2
cg10217166_MIR1272	-0.467253237	1.41E-08	2.63E-07	MIR1272
cg26149131_MROH4P	0.476331072	1.41E-08	2.63E-07	MROH4P
cg00980696_TRPC7	-0.477138673	1.41E-08	2.63E-07	TRPC7
cg20007465_KCNJ1	0.46660018	1.41E-08	2.63E-07	KCNJ1
cg00530579_COL4A3	-0.469396852	1.41E-08	2.64E-07	COL4A3
cg02251147_AQP7P4	-0.537594906	1.41E-08	2.64E-07	AQP7P4
cg11382248_ACOT1	-0.557562694	1.41E-08	2.64E-07	ACOT1
cg19765834_MSTN	-0.50237705	1.41E-08	2.64E-07	MSTN
cg17159699_CDC25C	-0.516543699	1.41E-08	2.64E-07	CDC25C
cg05026786_KRTAP3-1	-0.503027943	1.41E-08	2.64E-07	KRTAP3-1
cg06067437_CDKL4	0.469602206	1.41E-08	2.64E-07	CDKL4
cg00364747_OR13C6P	-0.5505053	1.41E-08	2.64E-07	OR13C6P
cg14362780_C18orf63	-0.47432633	1.41E-08	2.64E-07	C18orf63
cg00819121_MT1B	-0.533974601	1.42E-08	2.65E-07	MT1B
cg11704602_KRTAP4-4	-0.542858531	1.42E-08	2.65E-07	KRTAP4-4
cg08894280_RNA5SP138	-0.508875287	1.42E-08	2.65E-07	RNA5SP138
cg08894280_ARL2BPP7	-0.508875287	1.42E-08	2.65E-07	ARL2BPP7
cg09908042_RNA5SP139	-0.501414086	1.42E-08	2.65E-07	RNA5SP139
cg15760474_GCNT1P5	-0.562283328	1.42E-08	2.65E-07	GCNT1P5
cg16348536_TRAJ59	-0.538962127	1.42E-08	2.65E-07	TRAJ59
cg01610685_RNU4-21P	-0.621846461	1.42E-08	2.65E-07	RNU4-21P
cg16899501_PLEKHA4	-0.537026436	1.42E-08	2.65E-07	PLEKHA4
cg23670372_WNT9B	-0.472553486	1.42E-08	2.65E-07	WNT9B
cg19147015_CCT8L2	-0.477792904	1.42E-08	2.65E-07	CCT8L2
cg14170504_UBE2WP1	0.462526744	1.42E-08	2.65E-07	UBE2WP1
cg17104484_CRIP1P2	-0.574718558	1.42E-08	2.65E-07	CRIP1P2
cg26543311_LINC01824	-0.521692882	1.42E-08	2.65E-07	LINC01824
cg10492042_BMP2	0.479713572	1.42E-08	2.65E-07	BMP2
cg20007465_LINC02020	0.466477371	1.42E-08	2.65E-07	LINC02020
cg14776351_SDAD1P3	-0.559486224	1.42E-08	2.66E-07	SDAD1P3
cg00629730_CYP26B1	-0.530074514	1.42E-08	2.66E-07	CYP26B1
cg06449486_ADAM20	0.522752428	1.42E-08	2.66E-07	ADAM20
cg19408449_HMGN1P32	-0.515192922	1.42E-08	2.66E-07	HMGN1P32
cg21088165_FAM242E	-0.50149224	1.42E-08	2.66E-07	FAM242E
cg06330497_IGHD5-12	-0.525335072	1.42E-08	2.66E-07	IGHD5-12
cg14776351_CABYRP1	-0.555153959	1.42E-08	2.66E-07	CABYRP1
cg25357918_TEX15	-0.530004156	1.42E-08	2.66E-07	TEX15
cg08527204_RPL17P46	0.529782416	1.42E-08	2.66E-07	RPL17P46
cg02775254_RNU1-4	-0.547089604	1.42E-08	2.66E-07	RNU1-4
cg21000599_RPS29P8	-0.500360385	1.42E-08	2.66E-07	RPS29P8
cg21000599_RNU4-11P	-0.500360385	1.42E-08	2.66E-07	RNU4-11P
cg21000599_RNU6-869P	-0.500360385	1.42E-08	2.66E-07	RNU6-869P
cg21000599_HSFY1P1	-0.500360385	1.42E-08	2.66E-07	HSFY1P1
cg05836256_MIR370	-0.480968869	1.42E-08	2.66E-07	MIR370
cg15406420_EEF1A1P1	-0.589175549	1.42E-08	2.66E-07	EEF1A1P1
cg09391279_CCDC85A	-0.513318842	1.43E-08	2.66E-07	CCDC85A
cg25205727_RNU6-747P	-0.515706795	1.43E-08	2.66E-07	RNU6-747P
cg20102246_SFTA1P	0.493297385	1.43E-08	2.66E-07	SFTA1P
cg13468092_RPS2P48	-0.556906069	1.43E-08	2.66E-07	RPS2P48
cg26338386_CELF5	-0.588042592	1.43E-08	2.66E-07	CELF5
cg16899501_RNU6-147P	-0.544730663	1.43E-08	2.66E-07	RNU6-147P
cg12877532_NT5E	-0.47584704	1.43E-08	2.66E-07	NT5E
cg10653573_OR4D1	-0.487824594	1.43E-08	2.66E-07	OR4D1
cg05818000_STC1	-0.549417409	1.43E-08	2.67E-07	STC1
cg19822890_IDO1	-0.471493067	1.43E-08	2.67E-07	IDO1
cg21133255_HOXD1	-0.497209855	1.43E-08	2.67E-07	HOXD1
cg19938179_IGKV4-1	-0.495457248	1.43E-08	2.67E-07	IGKV4-1
cg14924064_RPS6P2	0.480198927	1.43E-08	2.67E-07	RPS6P2
cg04329977_RPL35AP12	0.523319224	1.43E-08	2.67E-07	RPL35AP12
cg02265810_ADAMTS1	-0.51198869	1.43E-08	2.67E-07	ADAMTS1
cg25421560_SLC6A12	-0.610479704	1.43E-08	2.67E-07	SLC6A12
cg10032131_CADM2-AS2	0.470669757	1.43E-08	2.67E-07	CADM2-AS2
cg12349933_VIL1	-0.565235571	1.43E-08	2.67E-07	VIL1
cg15042047_OR2AQ1P	-0.57380886	1.43E-08	2.67E-07	OR2AQ1P
cg13795336_HOMER2P2	-0.488352876	1.43E-08	2.67E-07	HOMER2P2
cg25292374_MMD2	-0.515377068	1.43E-08	2.67E-07	MMD2
cg15074728_IGHV3-48	-0.4950407	1.43E-08	2.67E-07	IGHV3-48
cg05502445_MAMSTR	-0.536256514	1.43E-08	2.68E-07	MAMSTR
cg17218510_KCNQ2	-0.591805035	1.43E-08	2.68E-07	KCNQ2
cg05956076_RNU6-990P	-0.478176314	1.43E-08	2.68E-07	RNU6-990P
cg14776351_ART1	-0.566937905	1.43E-08	2.68E-07	ART1
cg26841611_IGHA1	-0.469766908	1.43E-08	2.68E-07	IGHA1
cg19539986_RNA5SP478	-0.515796023	1.44E-08	2.68E-07	RNA5SP478
cg19216660_IGHV4-39	-0.534995057	1.44E-08	2.68E-07	IGHV4-39
cg03830265_PTGER3	-0.547124044	1.44E-08	2.68E-07	PTGER3
cg03637781_OR10A2	0.46662136	1.44E-08	2.68E-07	OR10A2
cg22275446_MIR7-3	-0.531071824	1.44E-08	2.68E-07	MIR7-3
cg05368609_OR5B17	-0.490922299	1.44E-08	2.68E-07	OR5B17
cg00171290_NDUFB11P1	-0.501764583	1.44E-08	2.68E-07	NDUFB11P1
cg07207099_TRBV25OR9-2	0.477283578	1.44E-08	2.68E-07	TRBV25OR9-2
cg07784793_PNMT	-0.544907282	1.44E-08	2.68E-07	PNMT
cg00530579_IGHV3-20	-0.474371299	1.44E-08	2.68E-07	IGHV3-20
cg11560603_CACNG4	-0.524818264	1.44E-08	2.68E-07	CACNG4
cg25040746_TRAV8-7	-0.551682869	1.44E-08	2.68E-07	TRAV8-7
cg04544994_CNN2P8	-0.543639505	1.44E-08	2.68E-07	CNN2P8
cg25699417_LINC02796	-0.516752826	1.44E-08	2.68E-07	LINC02796
cg25319337_HMGB3P13	-0.488075797	1.44E-08	2.68E-07	HMGB3P13
cg23782583_MIR548H1	-0.537787799	1.44E-08	2.68E-07	MIR548H1
cg08880327_RNU6-1197P	-0.4971717	1.44E-08	2.69E-07	RNU6-1197P
cg21946824_MTCYBP5	0.528726513	1.44E-08	2.69E-07	MTCYBP5
cg00384264_LINC02778	-0.517090908	1.44E-08	2.69E-07	LINC02778
cg09817248_GATA5	0.490588001	1.44E-08	2.69E-07	GATA5
cg10905987_SNORD48	-0.571538514	1.44E-08	2.69E-07	SNORD48
cg11156873_HOXD4	-0.489178556	1.44E-08	2.69E-07	HOXD4
cg03859614_CCL8	-0.487249187	1.44E-08	2.69E-07	CCL8
cg19811864_ATAD3C	0.510166179	1.44E-08	2.69E-07	ATAD3C
cg08880327_RPL12P42	-0.495777217	1.44E-08	2.69E-07	RPL12P42
cg22491001_RNA5SP130	-0.484932333	1.44E-08	2.69E-07	RNA5SP130
cg10543947_RNU6-627P	0.492372447	1.44E-08	2.69E-07	RNU6-627P
cg10543947_RNU1-76P	0.492372447	1.44E-08	2.69E-07	RNU1-76P
cg10543947_LINC01626	0.492372447	1.44E-08	2.69E-07	LINC01626
cg10543947_FABP12P1	0.492372447	1.44E-08	2.69E-07	FABP12P1
cg10543947_DEFB128	0.492372447	1.44E-08	2.69E-07	DEFB128
cg22804805_KRTAP5-3	-0.550322106	1.45E-08	2.69E-07	KRTAP5-3
cg25037011_LINC00354	0.495639039	1.45E-08	2.69E-07	LINC00354
cg11555335_FGF19	-0.50449069	1.45E-08	2.69E-07	FGF19
cg08990112_HMGB3P20	0.48220114	1.45E-08	2.69E-07	HMGB3P20
cg23238869_GNG10	-0.516167809	1.45E-08	2.69E-07	GNG10
cg11662061_RN7SL35P	-0.502789411	1.45E-08	2.69E-07	RN7SL35P
cg10039163_NPM1P33	-0.464311526	1.45E-08	2.69E-07	NPM1P33
cg19506623_SLC1A6	-0.508571302	1.45E-08	2.69E-07	SLC1A6
cg21360245_LINC01681	-0.545350099	1.45E-08	2.70E-07	LINC01681
cg13299279_IMMTP1	-0.505131206	1.45E-08	2.70E-07	IMMTP1
cg13455842_REG3G	-0.485277539	1.45E-08	2.70E-07	REG3G
cg14655590_SRSF3P6	-0.568688183	1.45E-08	2.70E-07	SRSF3P6
cg00909976_TRBV23-1	0.475686695	1.45E-08	2.70E-07	TRBV23-1
cg05956076_GPR15	-0.477434952	1.45E-08	2.70E-07	GPR15
cg01329362_SPRR2G	-0.54312559	1.45E-08	2.70E-07	SPRR2G
cg05338066_ADAMTS6	0.478151435	1.45E-08	2.70E-07	ADAMTS6
cg05956076_RNU1-101P	-0.475994483	1.45E-08	2.70E-07	RNU1-101P
cg15063726_SAMSN1-AS1	-0.492478028	1.45E-08	2.70E-07	SAMSN1-AS1
cg17686337_KRTAP10-9	-0.491611742	1.45E-08	2.70E-07	KRTAP10-9
cg18093161_NUP210P1	-0.517817195	1.45E-08	2.70E-07	NUP210P1
cg14484356_APOA4	-0.468686398	1.45E-08	2.70E-07	APOA4
cg04198854_TNFSF18	-0.506819238	1.45E-08	2.70E-07	TNFSF18
cg14086880_RNU1-82P	-0.475093547	1.45E-08	2.70E-07	RNU1-82P
cg17271146_RNU7-185P	-0.483751277	1.45E-08	2.70E-07	RNU7-185P
cg23024913_RNU6-865P	-0.503041782	1.45E-08	2.70E-07	RNU6-865P
cg09396308_MIR548XHG	-0.518774155	1.45E-08	2.70E-07	MIR548XHG
cg02493602_AHCYP4	0.529502826	1.45E-08	2.70E-07	AHCYP4
cg20375654_POTEB2	-0.510397045	1.45E-08	2.70E-07	POTEB2
cg14946503_TNNT3	-0.44685447	1.45E-08	2.70E-07	TNNT3
cg04271445_LINC01370	-0.586217994	1.45E-08	2.71E-07	LINC01370
cg15099537_FCRL2	-0.470244513	1.45E-08	2.71E-07	FCRL2
cg07261940_RNU6ATAC10P	-0.502196757	1.46E-08	2.71E-07	RNU6ATAC10P
cg16596598_KBTBD8	-0.477483754	1.46E-08	2.71E-07	KBTBD8
cg05207347_PRDX3P3	-0.468993302	1.46E-08	2.71E-07	PRDX3P3
cg18701685_ADGRA2	0.498447927	1.46E-08	2.71E-07	ADGRA2
cg04343263_ADGRG3	-0.498134294	1.46E-08	2.71E-07	ADGRG3
cg15712821_LINC02662	-0.458097319	1.46E-08	2.71E-07	LINC02662
cg04520897_LINC01349	-0.499201815	1.46E-08	2.71E-07	LINC01349
cg04520897_MIR541	-0.499201815	1.46E-08	2.71E-07	MIR541
cg10826174_OR2A41P	-0.588376021	1.46E-08	2.71E-07	OR2A41P
cg02303400_AIFM1P1	-0.486029999	1.46E-08	2.71E-07	AIFM1P1
cg20695805_IGKV3-20	0.461872361	1.46E-08	2.72E-07	IGKV3-20
cg18343899_FTH1P20	-0.52556118	1.46E-08	2.72E-07	FTH1P20
cg14646214_VASP	-0.634226319	1.46E-08	2.72E-07	VASP
cg11803838_LIN28AP2	0.477471225	1.46E-08	2.72E-07	LIN28AP2
cg08426938_GOLGA6C	-0.497029471	1.46E-08	2.72E-07	GOLGA6C
cg24366036_RNA5SP482	-0.491858277	1.46E-08	2.72E-07	RNA5SP482
cg03591123_RPSAP33	-0.489077394	1.46E-08	2.72E-07	RPSAP33
cg21129360_RPS3AP49	-0.513047451	1.46E-08	2.72E-07	RPS3AP49
cg07748567_SNORD18A	-0.591975799	1.46E-08	2.72E-07	SNORD18A
cg09391279_MMP1	-0.511044116	1.46E-08	2.72E-07	MMP1
cg11192140_OPALIN	0.568118447	1.46E-08	2.72E-07	OPALIN
cg09884146_ACTBP12	0.610004843	1.46E-08	2.72E-07	ACTBP12
cg09884146_MTND5P18	0.610004843	1.46E-08	2.72E-07	MTND5P18
cg09884146_RN7SL868P	0.610004843	1.46E-08	2.72E-07	RN7SL868P
cg09884146_MTND1P2	0.610004843	1.46E-08	2.72E-07	MTND1P2
cg09884146_H3P29	0.610004843	1.46E-08	2.72E-07	H3P29
cg17334266_GXYLT1P2	-0.500569576	1.46E-08	2.72E-07	GXYLT1P2
cg11192140_TRBV6-4	0.571768996	1.46E-08	2.72E-07	TRBV6-4
cg21828663_BARX1	-0.455313315	1.46E-08	2.72E-07	BARX1
cg14223866_CAPZA3	0.549979427	1.46E-08	2.72E-07	CAPZA3
cg04465052_TPSG1	-0.477916739	1.46E-08	2.72E-07	TPSG1
cg05836256_GLP1R	-0.483747978	1.46E-08	2.72E-07	GLP1R
cg11223648_NDUFS5P3	-0.544515974	1.46E-08	2.72E-07	NDUFS5P3
cg11223648_RPL7P13	-0.544515974	1.46E-08	2.72E-07	RPL7P13
cg11223648_MED15P5	-0.544515974	1.46E-08	2.72E-07	MED15P5
cg11223648_NUP210P2	-0.544515974	1.46E-08	2.72E-07	NUP210P2
cg11223648_LINC02540	-0.544515974	1.46E-08	2.72E-07	LINC02540
cg02133140_RNU6-1031P	-0.493667484	1.47E-08	2.73E-07	RNU6-1031P
cg22061776_SPEM1	0.571182182	1.47E-08	2.73E-07	SPEM1
cg18093161_KIF25-AS1	-0.523214795	1.47E-08	2.73E-07	KIF25-AS1
cg17653352_OLIG2	-0.505929778	1.47E-08	2.73E-07	OLIG2
cg21018156_RUNDC3B	-0.614104165	1.47E-08	2.73E-07	RUNDC3B
cg16712416_RNVU1-17	-0.490309613	1.47E-08	2.73E-07	RNVU1-17
cg16712416_GEMIN2P1	-0.490309613	1.47E-08	2.73E-07	GEMIN2P1
cg16712416_MYCNUT	-0.490309613	1.47E-08	2.73E-07	MYCNUT
cg16712416_RNU7-182P	-0.490309613	1.47E-08	2.73E-07	RNU7-182P
cg16712416_HAGLROS	-0.490309613	1.47E-08	2.73E-07	HAGLROS
cg16712416_C3orf85	-0.490309613	1.47E-08	2.73E-07	C3orf85
cg16712416_RN7SL415P	-0.490309613	1.47E-08	2.73E-07	RN7SL415P
cg16712416_DYNLL1P7	-0.490309613	1.47E-08	2.73E-07	DYNLL1P7
cg16712416_LINC00208	-0.490309613	1.47E-08	2.73E-07	LINC00208
cg16712416_PAEP	-0.490309613	1.47E-08	2.73E-07	PAEP
cg16712416_LINC02668	-0.490309613	1.47E-08	2.73E-07	LINC02668
cg16712416_RPS7P9	-0.490309613	1.47E-08	2.73E-07	RPS7P9
cg16712416_OR4C4P	-0.490309613	1.47E-08	2.73E-07	OR4C4P
cg16712416_RNU6-1175P	-0.490309613	1.47E-08	2.73E-07	RNU6-1175P
cg16712416_DNAJA1P1	-0.490309613	1.47E-08	2.73E-07	DNAJA1P1
cg16712416_RNA5SP430	-0.490309613	1.47E-08	2.73E-07	RNA5SP430
cg16712416_KRTAP12-3	-0.490309613	1.47E-08	2.73E-07	KRTAP12-3
cg21434761_RNF11P1	-0.497310813	1.47E-08	2.73E-07	RNF11P1
cg03591123_CD28	-0.484584333	1.47E-08	2.73E-07	CD28
cg05633550_TRBV6-5	-0.521892013	1.47E-08	2.73E-07	TRBV6-5
cg19217778_LINC01810	-0.52252445	1.47E-08	2.73E-07	LINC01810
cg19217778_MTND6P10	-0.52252445	1.47E-08	2.73E-07	MTND6P10
cg19217778_MTATP6P4	-0.52252445	1.47E-08	2.73E-07	MTATP6P4
cg19217778_GAPDHP50	-0.52252445	1.47E-08	2.73E-07	GAPDHP50
cg19217778_MTATP6P31	-0.52252445	1.47E-08	2.73E-07	MTATP6P31
cg19217778_RNU2-54P	-0.52252445	1.47E-08	2.73E-07	RNU2-54P
cg19217778_RNU6-740P	-0.52252445	1.47E-08	2.73E-07	RNU6-740P
cg19217778_LINC02661	-0.52252445	1.47E-08	2.73E-07	LINC02661
cg19217778_OR6C5P	-0.52252445	1.47E-08	2.73E-07	OR6C5P
cg19217778_TIMM9P3	-0.52252445	1.47E-08	2.73E-07	TIMM9P3
cg19217778_KRTAP10-10	-0.52252445	1.47E-08	2.73E-07	KRTAP10-10
cg04312919_RNA5SP375	0.477403674	1.47E-08	2.73E-07	RNA5SP375
cg13127920_PIK3C2G	-0.531375125	1.47E-08	2.73E-07	PIK3C2G
cg16131126_RN7SL564P	-0.59670644	1.47E-08	2.73E-07	RN7SL564P
cg25135012_TJP2	-0.461208977	1.47E-08	2.73E-07	TJP2
cg05579025_RN7SKP174	-0.566077003	1.47E-08	2.74E-07	RN7SKP174
cg19408449_IGKV2-30	-0.497226779	1.47E-08	2.74E-07	IGKV2-30
cg14861778_CPZ	-0.603844998	1.47E-08	2.74E-07	CPZ
cg25472353_MTND2P19	0.46528531	1.47E-08	2.74E-07	MTND2P19
cg15109916_ASB10	-0.602966287	1.48E-08	2.74E-07	ASB10
cg04721764_OR6K4P	-0.524183035	1.48E-08	2.74E-07	OR6K4P
cg14357008_MALRD1	-0.592409564	1.48E-08	2.74E-07	MALRD1
cg20540806_RNU6-194P	0.458932213	1.48E-08	2.74E-07	RNU6-194P
cg01753920_MIR1272	-0.504892453	1.48E-08	2.74E-07	MIR1272
cg16935517_HNRNPA1P46	-0.570208337	1.48E-08	2.74E-07	HNRNPA1P46
cg16935517_CYCSP8	-0.570208337	1.48E-08	2.74E-07	CYCSP8
cg16935517_EIF4BP4	-0.570208337	1.48E-08	2.74E-07	EIF4BP4
cg16935517_ANKRD49P4	-0.570208337	1.48E-08	2.74E-07	ANKRD49P4
cg01534242_LINC02583	-0.509397778	1.48E-08	2.75E-07	LINC02583
cg04244873_FGG	0.619243734	1.48E-08	2.75E-07	FGG
cg02351219_HNRNPA1P42	-0.47858333	1.48E-08	2.75E-07	HNRNPA1P42
cg25849727_UQCRC2P1	-0.504616419	1.48E-08	2.75E-07	UQCRC2P1
cg10039163_GZMK	-0.459442807	1.48E-08	2.75E-07	GZMK
cg08397999_COX6B1P7	-0.508373409	1.48E-08	2.75E-07	COX6B1P7
cg08397999_RNU6-827P	-0.508373409	1.48E-08	2.75E-07	RNU6-827P
cg08397999_MTCO2P8	-0.508373409	1.48E-08	2.75E-07	MTCO2P8
cg08397999_SNORD115-30	-0.508373409	1.48E-08	2.75E-07	SNORD115-30
cg08397999_KRTAP4-7	-0.508373409	1.48E-08	2.75E-07	KRTAP4-7
cg27030245_TRAJ30	0.479077073	1.48E-08	2.75E-07	TRAJ30
cg20695805_HNRNPA1P30	0.481207606	1.48E-08	2.75E-07	HNRNPA1P30
cg19408449_LINC02090	-0.516738736	1.48E-08	2.75E-07	LINC02090
cg03005781_LINC00428	-0.483661927	1.48E-08	2.75E-07	LINC00428
cg03560018_KLK15	0.472294083	1.48E-08	2.75E-07	KLK15
cg03424022_RNU4-88P	-0.505661654	1.48E-08	2.75E-07	RNU4-88P
cg24377657_LINC00328-2P	0.480328346	1.48E-08	2.75E-07	LINC00328-2P
cg15756601_RN7SL97P	-0.497412027	1.48E-08	2.75E-07	RN7SL97P
cg11998497_LINC00408	-0.64445333	1.48E-08	2.75E-07	LINC00408
cg10959048_HSBP1P2	-0.494833313	1.48E-08	2.75E-07	HSBP1P2
cg03985285_SLC22A6	-0.567625557	1.49E-08	2.75E-07	SLC22A6
cg19241088_DNM1P51	-0.517372332	1.49E-08	2.76E-07	DNM1P51
cg11192140_MIR557	0.576383381	1.49E-08	2.76E-07	MIR557
cg10653573_OR4Q3	-0.489383209	1.49E-08	2.76E-07	OR4Q3
cg16143544_NDUFS5P2	-0.489077801	1.49E-08	2.76E-07	NDUFS5P2
cg09201130_RNU6-462P	0.519661074	1.49E-08	2.76E-07	RNU6-462P
cg18834259_EPHA8	0.523207259	1.49E-08	2.76E-07	EPHA8
cg19249811_RN7SKP17	-0.49627444	1.49E-08	2.76E-07	RN7SKP17
cg02760915_MIR595	-0.524834397	1.49E-08	2.76E-07	MIR595
cg24358599_RN7SL255P	-0.473630472	1.49E-08	2.76E-07	RN7SL255P
cg17388638_IGKV1-39	-0.484248869	1.49E-08	2.76E-07	IGKV1-39
cg06449486_RNU1-35P	0.522383297	1.49E-08	2.76E-07	RNU1-35P
cg17911428_LINC01142	-0.516620804	1.49E-08	2.76E-07	LINC01142
cg14786880_CST4	-0.576446988	1.49E-08	2.77E-07	CST4
cg16237262_LILRB2	-0.534021932	1.49E-08	2.77E-07	LILRB2
cg01140770_NTSR2	-0.587706583	1.49E-08	2.77E-07	NTSR2
cg11687389_RPL23AP89	-0.486999986	1.49E-08	2.77E-07	RPL23AP89
cg06697407_MTCO3P12	-0.421895941	1.49E-08	2.77E-07	MTCO3P12
cg24604127_IGKV1D-33	-0.483097956	1.49E-08	2.77E-07	IGKV1D-33
cg26081710_OR2M2	-0.52104537	1.49E-08	2.77E-07	OR2M2
cg19216660_IFNWP18	-0.547968798	1.49E-08	2.77E-07	IFNWP18
cg05898482_MIR1238	0.509864274	1.50E-08	2.77E-07	MIR1238
cg03859313_MOS	0.485465008	1.50E-08	2.77E-07	MOS
cg08044704_LTB4R	-0.603359062	1.50E-08	2.77E-07	LTB4R
cg20007465_SNORA41	0.485081221	1.50E-08	2.78E-07	SNORA41
cg16655291_GABRA4	-0.518924962	1.50E-08	2.78E-07	GABRA4
cg13500029_EPSTI1	-0.463684446	1.50E-08	2.78E-07	EPSTI1
cg05541722_OR5B1P	-0.510895491	1.50E-08	2.78E-07	OR5B1P
cg11432526_RN7SKP270	-0.495313521	1.50E-08	2.78E-07	RN7SKP270
cg25515319_CTSLP6	-0.507509434	1.50E-08	2.78E-07	CTSLP6
cg24907862_MARK2P15	0.488087862	1.50E-08	2.78E-07	MARK2P15
cg19506623_RNU6ATAC7P	-0.5032888	1.50E-08	2.78E-07	RNU6ATAC7P
cg21018156_RPL12P45	-0.609132015	1.50E-08	2.78E-07	RPL12P45
cg10854295_SST	-0.481150221	1.50E-08	2.79E-07	SST
cg16596598_BANK1	-0.472150831	1.51E-08	2.79E-07	BANK1
cg02782331_LINC00400	-0.53748295	1.51E-08	2.79E-07	LINC00400
cg06224893_ACTBP12	-0.500169111	1.51E-08	2.79E-07	ACTBP12
cg06224893_MTND5P18	-0.500169111	1.51E-08	2.79E-07	MTND5P18
cg06224893_RN7SL868P	-0.500169111	1.51E-08	2.79E-07	RN7SL868P
cg06224893_MTND1P2	-0.500169111	1.51E-08	2.79E-07	MTND1P2
cg06224893_H3P29	-0.500169111	1.51E-08	2.79E-07	H3P29
cg20540806_DGAT2L7P	0.478954904	1.51E-08	2.79E-07	DGAT2L7P
cg25588120_SLC15A1	-0.469780153	1.51E-08	2.79E-07	SLC15A1
cg04599643_IGHE	-0.557315769	1.51E-08	2.79E-07	IGHE
cg24913907_MIR2053	-0.52439479	1.51E-08	2.79E-07	MIR2053
cg06502685_MTCO2P23	-0.480507003	1.51E-08	2.79E-07	MTCO2P23
cg08055490_BECN2	-0.519631005	1.51E-08	2.80E-07	BECN2
cg05389034_RN7SL107P	-0.515996589	1.51E-08	2.80E-07	RN7SL107P
cg01093202_PSORS1C2	-0.596048193	1.51E-08	2.80E-07	PSORS1C2
cg00909976_RPS4XP21	0.476158901	1.51E-08	2.80E-07	RPS4XP21
cg00384264_RNU6-1309P	-0.523864566	1.51E-08	2.80E-07	RNU6-1309P
cg16570157_POM121L4P	0.457657267	1.51E-08	2.80E-07	POM121L4P
cg10100117_RAB1AP2	-0.506195677	1.51E-08	2.80E-07	RAB1AP2
cg01485708_RNU4-82P	-0.507678668	1.51E-08	2.80E-07	RNU4-82P
cg03985285_APOA4	-0.560542175	1.51E-08	2.80E-07	APOA4
cg00658016_KRASP1	0.546252997	1.51E-08	2.80E-07	KRASP1
cg14025941_NTM-IT	0.546280174	1.51E-08	2.80E-07	NTM-IT
cg08268925_RN7SKP166	-0.494205737	1.51E-08	2.80E-07	RN7SKP166
cg03033996_RNA5S1	-0.542532082	1.51E-08	2.80E-07	RNA5S1
cg14086880_GPRC6A	-0.478914139	1.51E-08	2.80E-07	GPRC6A
cg10492042_OBP2B	0.485442171	1.51E-08	2.80E-07	OBP2B
cg07210335_RNU4-88P	0.48112782	1.51E-08	2.80E-07	RNU4-88P
cg10530063_TRBJ2-1	0.470698142	1.51E-08	2.80E-07	TRBJ2-1
cg16237262_LILRB3	-0.527508705	1.52E-08	2.80E-07	LILRB3
cg19378640_NME2P3	0.489163421	1.52E-08	2.80E-07	NME2P3
cg19378640_VN1R6P	0.489163421	1.52E-08	2.80E-07	VN1R6P
cg09802433_FAM230B	-0.483713092	1.52E-08	2.80E-07	FAM230B
cg20033591_SPAG11B	-0.478623074	1.52E-08	2.80E-07	SPAG11B
cg20033591_SPAG11A	-0.478623074	1.52E-08	2.80E-07	SPAG11A
cg03853968_ACTBP12	0.598473141	1.52E-08	2.80E-07	ACTBP12
cg03853968_MTND5P18	0.598473141	1.52E-08	2.80E-07	MTND5P18
cg03853968_RN7SL868P	0.598473141	1.52E-08	2.80E-07	RN7SL868P
cg03853968_MTND1P2	0.598473141	1.52E-08	2.80E-07	MTND1P2
cg03853968_H3P29	0.598473141	1.52E-08	2.80E-07	H3P29
cg08044704_CASP5	-0.596735905	1.52E-08	2.80E-07	CASP5
cg02908282_TBXT	-0.51931675	1.52E-08	2.80E-07	TBXT
cg11023174_PPP1R3G	-0.500551613	1.52E-08	2.80E-07	PPP1R3G
cg24604127_SERPINA6	-0.48606472	1.52E-08	2.81E-07	SERPINA6
cg12356249_VWF	-0.463494987	1.52E-08	2.81E-07	VWF
cg00218134_ADGRD1	-0.5303571	1.52E-08	2.81E-07	ADGRD1
cg20370793_OTOR	-0.568223333	1.52E-08	2.81E-07	OTOR
cg21766141_TRAV5	-0.468796419	1.52E-08	2.81E-07	TRAV5
cg18318704_OR51B5	0.47949206	1.52E-08	2.81E-07	OR51B5
cg08048178_MTND6P9	-0.499953374	1.52E-08	2.81E-07	MTND6P9
cg08048178_GTF3AP5	-0.499953374	1.52E-08	2.81E-07	GTF3AP5
cg08048178_LINC01425	-0.499953374	1.52E-08	2.81E-07	LINC01425
cg24430871_FAM210CP	-0.487347898	1.52E-08	2.81E-07	FAM210CP
cg04751533_CTSL3P	-0.474499721	1.52E-08	2.81E-07	CTSL3P
cg16792066_E2F2	0.470904101	1.52E-08	2.81E-07	E2F2
cg24605553_IGKV1D-8	0.557424235	1.52E-08	2.81E-07	IGKV1D-8
cg27399957_RPL32P8	-0.487100363	1.52E-08	2.82E-07	RPL32P8
cg27391934_MIR218-2	0.485321577	1.52E-08	2.82E-07	MIR218-2
cg26512142_MMP19	0.615201441	1.52E-08	2.82E-07	MMP19
cg08006275_FAM138B	0.488296953	1.52E-08	2.82E-07	FAM138B
cg13565400_LYPD3	0.495562331	1.52E-08	2.82E-07	LYPD3
cg19408449_RNU6-355P	-0.514758872	1.52E-08	2.82E-07	RNU6-355P
cg00154829_RNU6-961P	-0.514712124	1.53E-08	2.82E-07	RNU6-961P
cg00154829_RNU6-235P	-0.514712124	1.53E-08	2.82E-07	RNU6-235P
cg00154829_MIR489	-0.514712124	1.53E-08	2.82E-07	MIR489
cg00154829_RNASE9	-0.514712124	1.53E-08	2.82E-07	RNASE9
cg00154829_LINC01718	-0.514712124	1.53E-08	2.82E-07	LINC01718
cg15411736_TDRD9	-0.475003134	1.53E-08	2.82E-07	TDRD9
cg10801331_PRAMEF2	-0.47914497	1.53E-08	2.82E-07	PRAMEF2
cg10801331_RNA5-8SP5	-0.47914497	1.53E-08	2.82E-07	RNA5-8SP5
cg10801331_BRI3P2	-0.47914497	1.53E-08	2.82E-07	BRI3P2
cg10801331_RN7SL601P	-0.47914497	1.53E-08	2.82E-07	RN7SL601P
cg08844974_OR2J4P	-0.473797975	1.53E-08	2.82E-07	OR2J4P
cg10854295_KRTAP19-1	-0.475407077	1.53E-08	2.82E-07	KRTAP19-1
cg12836961_STC2	-0.507470086	1.53E-08	2.82E-07	STC2
cg09990103_BPIFB6	-0.534842839	1.53E-08	2.82E-07	BPIFB6
cg03079497_SPEM1	0.482274124	1.53E-08	2.82E-07	SPEM1
cg11156873_RN7SKP257	-0.486275566	1.53E-08	2.82E-07	RN7SKP257
cg18447344_OR5M3	-0.503867627	1.53E-08	2.82E-07	OR5M3
cg20896351_IGHV5-51	-0.489322945	1.53E-08	2.82E-07	IGHV5-51
cg00629730_SERPINA5	-0.513829268	1.53E-08	2.83E-07	SERPINA5
cg17653352_NALCN	-0.501809641	1.53E-08	2.83E-07	NALCN
cg08044704_IL6R	-0.597132503	1.53E-08	2.83E-07	IL6R
cg03591123_IL16	-0.476223079	1.53E-08	2.83E-07	IL16
cg25399148_RNU1-43P	-0.47440235	1.53E-08	2.83E-07	RNU1-43P
cg14926196_LINC02557	0.480109692	1.53E-08	2.83E-07	LINC02557
cg14655590_SEPTIN14P1	-0.543899916	1.53E-08	2.83E-07	SEPTIN14P1
cg11555335_HOXB9	-0.501972816	1.53E-08	2.83E-07	HOXB9
cg03958058_HMGN1P32	-0.490559091	1.53E-08	2.83E-07	HMGN1P32
cg17264779_TRBV8-2	-0.543456307	1.54E-08	2.83E-07	TRBV8-2
cg24969888_RNU6-926P	-0.525345497	1.54E-08	2.83E-07	RNU6-926P
cg20695805_IL24	0.458993073	1.54E-08	2.84E-07	IL24
cg10506445_TCEA1P1	-0.516195333	1.54E-08	2.84E-07	TCEA1P1
cg00530579_LCN10	-0.463127106	1.54E-08	2.84E-07	LCN10
cg19703425_OR51E1	-0.505486626	1.54E-08	2.84E-07	OR51E1
cg08013109_ZNF812P	-0.490007384	1.54E-08	2.84E-07	ZNF812P
cg17723355_LCE5A	0.487423931	1.54E-08	2.84E-07	LCE5A
cg15658784_RNA5SP184	0.494754741	1.54E-08	2.84E-07	RNA5SP184
cg14786880_H4P1	-0.578176117	1.54E-08	2.84E-07	H4P1
cg07814260_ACTBP8	0.547832029	1.54E-08	2.84E-07	ACTBP8
cg15712577_LINC01781	-0.464160446	1.54E-08	2.84E-07	LINC01781
cg16596598_GRAP	-0.445373403	1.54E-08	2.84E-07	GRAP
cg14646214_PLAUR	-0.611018283	1.54E-08	2.84E-07	PLAUR
cg24952959_RPL23AP12	0.479227758	1.54E-08	2.84E-07	RPL23AP12
cg03985285_HTR3C	-0.576361879	1.54E-08	2.84E-07	HTR3C
cg27457427_LINC00971	-0.476676271	1.54E-08	2.85E-07	LINC00971
cg20046668_TRIM51EP	-0.469924773	1.54E-08	2.85E-07	TRIM51EP
cg09981313_LINC00395	-0.512018779	1.54E-08	2.85E-07	LINC00395
cg03513472_SOX8	-0.52112279	1.54E-08	2.85E-07	SOX8
cg03012986_RNU6-629P	0.500176899	1.54E-08	2.85E-07	RNU6-629P
cg26459473_RNU6-1077P	-0.485080472	1.54E-08	2.85E-07	RNU6-1077P
cg04615080_GOT1L1	-0.489669159	1.54E-08	2.85E-07	GOT1L1
cg13978534_PATE3	0.496876529	1.54E-08	2.85E-07	PATE3
cg19973291_RNA5SP450	-0.544704276	1.55E-08	2.85E-07	RNA5SP450
cg09563600_C1orf167-AS1	-0.502112158	1.55E-08	2.85E-07	C1orf167-AS1
cg09563600_LELP1	-0.502112158	1.55E-08	2.85E-07	LELP1
cg09563600_OR10J5	-0.502112158	1.55E-08	2.85E-07	OR10J5
cg09563600_OR14C36	-0.502112158	1.55E-08	2.85E-07	OR14C36
cg09563600_RPSAP27	-0.502112158	1.55E-08	2.85E-07	RPSAP27
cg09563600_RN7SKP211	-0.502112158	1.55E-08	2.85E-07	RN7SKP211
cg09563600_GAPDHP68	-0.502112158	1.55E-08	2.85E-07	GAPDHP68
cg09563600_RNU6-163P	-0.502112158	1.55E-08	2.85E-07	RNU6-163P
cg09563600_OR8H3	-0.502112158	1.55E-08	2.85E-07	OR8H3
cg09563600_OR8J1	-0.502112158	1.55E-08	2.85E-07	OR8J1
cg09563600_OR4D11	-0.502112158	1.55E-08	2.85E-07	OR4D11
cg09563600_OR6C72P	-0.502112158	1.55E-08	2.85E-07	OR6C72P
cg09563600_OR6C6	-0.502112158	1.55E-08	2.85E-07	OR6C6
cg09563600_OR7A15P	-0.502112158	1.55E-08	2.85E-07	OR7A15P
cg09563600_RPL7P2	-0.502112158	1.55E-08	2.85E-07	RPL7P2
cg09563600_RNU6-420P	-0.502112158	1.55E-08	2.85E-07	RNU6-420P
cg00935234_RPL14P6	-0.493061995	1.55E-08	2.85E-07	RPL14P6
cg20016068_RNU6-263P	-0.488083762	1.55E-08	2.85E-07	RNU6-263P
cg03266048_FOXB2	-0.551102804	1.55E-08	2.86E-07	FOXB2
cg12594546_RUBCNL	-0.549526731	1.55E-08	2.86E-07	RUBCNL
cg12356249_IL5	-0.461515716	1.55E-08	2.86E-07	IL5
cg15541606_KIF1A	0.527496017	1.55E-08	2.86E-07	KIF1A
cg08157914_LINC00700	-0.495680631	1.55E-08	2.86E-07	LINC00700
cg15541606_RTP2	0.526397095	1.55E-08	2.86E-07	RTP2
cg04337937_GPAA1P1	-0.535595779	1.55E-08	2.86E-07	GPAA1P1
cg12858231_DPP10-AS2	-0.57881834	1.55E-08	2.86E-07	DPP10-AS2
cg04515996_MIR27A	0.486144577	1.55E-08	2.86E-07	MIR27A
cg00629730_IGHJ5	-0.508074757	1.55E-08	2.86E-07	IGHJ5
cg18687588_RNA5SP115	-0.497994729	1.55E-08	2.86E-07	RNA5SP115
cg22836400_TDRD12	0.482663989	1.55E-08	2.86E-07	TDRD12
cg18720828_LINC02195	-0.573666769	1.55E-08	2.86E-07	LINC02195
cg09828310_RNU6-200P	-0.4787146	1.55E-08	2.86E-07	RNU6-200P
cg20540806_SNRPEP6	0.465512123	1.55E-08	2.86E-07	SNRPEP6
cg15883884_DAB1	-0.476658667	1.55E-08	2.86E-07	DAB1
cg25657443_LINC01736	-0.630627758	1.56E-08	2.86E-07	LINC01736
cg13795336_RNU6-647P	-0.495175376	1.56E-08	2.87E-07	RNU6-647P
cg01354206_SS18L2P1	-0.525259762	1.56E-08	2.87E-07	SS18L2P1
cg08317284_RN7SKP240	0.469155589	1.56E-08	2.87E-07	RN7SKP240
cg03211192_RPL30P4	0.514254009	1.56E-08	2.87E-07	RPL30P4
cg09661733_LINC02789	-0.499127453	1.56E-08	2.87E-07	LINC02789
cg02775254_RPS3AP36	-0.546603415	1.56E-08	2.87E-07	RPS3AP36
cg00066022_MSRB3	-0.503486613	1.56E-08	2.87E-07	MSRB3
cg05669210_OR4F1P	0.47246379	1.56E-08	2.87E-07	OR4F1P
cg17121694_RNU6-673P	-0.497763756	1.56E-08	2.87E-07	RNU6-673P
cg00470469_ZNF619P1	-0.500994667	1.56E-08	2.87E-07	ZNF619P1
cg19483581_PDE2A	-0.596489079	1.56E-08	2.87E-07	PDE2A
cg08844974_SNORD114-1	-0.479353392	1.56E-08	2.87E-07	SNORD114-1
cg09223563_MYBPH	-0.475715845	1.56E-08	2.87E-07	MYBPH
cg07509352_HMGB1P49	-0.520723672	1.56E-08	2.87E-07	HMGB1P49
cg05338066_ADIPOQ-AS1	0.483707685	1.56E-08	2.87E-07	ADIPOQ-AS1
cg23654844_RN7SL822P	0.470450503	1.56E-08	2.87E-07	RN7SL822P
cg17121694_RNU1-124P	-0.510103742	1.56E-08	2.87E-07	RNU1-124P
cg11180306_FOXL2	0.487241322	1.56E-08	2.88E-07	FOXL2
cg07131604_UCP1	-0.477272957	1.56E-08	2.88E-07	UCP1
cg03910065_RPL23AP43	0.497589055	1.56E-08	2.88E-07	RPL23AP43
cg15912082_RN7SL420P	-0.555420187	1.57E-08	2.88E-07	RN7SL420P
cg15912082_RN7SKP62	-0.555420187	1.57E-08	2.88E-07	RN7SKP62
cg15912082_HNRNPA1P1	-0.555420187	1.57E-08	2.88E-07	HNRNPA1P1
cg15912082_DNAJA1P4	-0.555420187	1.57E-08	2.88E-07	DNAJA1P4
cg15912082_NHP2P2	-0.555420187	1.57E-08	2.88E-07	NHP2P2
cg15912082_RPS21P8	-0.555420187	1.57E-08	2.88E-07	RPS21P8
cg15912082_GRPEL2P1	-0.555420187	1.57E-08	2.88E-07	GRPEL2P1
cg15912082_SNORD115-28	-0.555420187	1.57E-08	2.88E-07	SNORD115-28
cg24732447_PRAMEF2	-0.506235375	1.57E-08	2.88E-07	PRAMEF2
cg24732447_RNA5-8SP5	-0.506235375	1.57E-08	2.88E-07	RNA5-8SP5
cg24732447_BRI3P2	-0.506235375	1.57E-08	2.88E-07	BRI3P2
cg24732447_RN7SL601P	-0.506235375	1.57E-08	2.88E-07	RN7SL601P
cg18477299_RPS23P7	-0.521457637	1.57E-08	2.88E-07	RPS23P7
cg12852285_ZNF716	-0.588790689	1.57E-08	2.88E-07	ZNF716
cg10746224_KLRB1	-0.477511124	1.57E-08	2.88E-07	KLRB1
cg17867325_SERINC4	0.488575624	1.57E-08	2.88E-07	SERINC4
cg01708411_NDUFA3P3	0.472518396	1.57E-08	2.88E-07	NDUFA3P3
cg26708548_LCE2D	0.477250219	1.57E-08	2.88E-07	LCE2D
cg13229245_HENMT1	0.460399289	1.57E-08	2.89E-07	HENMT1
cg25293880_HMGN2P32	-0.501380585	1.57E-08	2.89E-07	HMGN2P32
cg20599295_RNU6-429P	-0.508435151	1.57E-08	2.89E-07	RNU6-429P
cg20822056_NPM1P38	-0.510660836	1.57E-08	2.89E-07	NPM1P38
cg05516020_RNU6-1313P	-0.498268364	1.57E-08	2.89E-07	RNU6-1313P
cg13188416_MIR1302-5	0.478121108	1.57E-08	2.89E-07	MIR1302-5
cg03560018_KASH5	0.475597407	1.57E-08	2.89E-07	KASH5
cg09391279_LURAP1L	-0.504064862	1.57E-08	2.89E-07	LURAP1L
cg11555335_HOXB13	-0.502894938	1.57E-08	2.89E-07	HOXB13
cg21849790_SS18L2P1	0.469934981	1.57E-08	2.89E-07	SS18L2P1
cg16838132_RNU6-627P	-0.501138543	1.57E-08	2.89E-07	RNU6-627P
cg16838132_RNU1-76P	-0.501138543	1.57E-08	2.89E-07	RNU1-76P
cg16838132_LINC01626	-0.501138543	1.57E-08	2.89E-07	LINC01626
cg16838132_FABP12P1	-0.501138543	1.57E-08	2.89E-07	FABP12P1
cg16838132_DEFB128	-0.501138543	1.57E-08	2.89E-07	DEFB128
cg18765801_MTND4P10	-0.48986306	1.57E-08	2.89E-07	MTND4P10
cg05874519_CST8	-0.49348301	1.57E-08	2.89E-07	CST8
cg14526732_NPM1P33	0.478735	1.58E-08	2.90E-07	NPM1P33
cg20695805_LINC01076	0.462740061	1.58E-08	2.90E-07	LINC01076
cg19316173_LINC00671	-0.574065477	1.58E-08	2.90E-07	LINC00671
cg15074728_RPS3AP10	-0.493099089	1.58E-08	2.90E-07	RPS3AP10
cg11555335_HOXB8	-0.501795302	1.58E-08	2.90E-07	HOXB8
cg07048094_HMGB1P18	-0.500238222	1.58E-08	2.90E-07	HMGB1P18
cg07048094_PRELID1P7	-0.500238222	1.58E-08	2.90E-07	PRELID1P7
cg07048094_PNLIP	-0.500238222	1.58E-08	2.90E-07	PNLIP
cg07048094_MIR670HG	-0.500238222	1.58E-08	2.90E-07	MIR670HG
cg07048094_GTF2IP2	-0.500238222	1.58E-08	2.90E-07	GTF2IP2
cg14646214_EMILIN2	-0.628130092	1.58E-08	2.90E-07	EMILIN2
cg25357918_OR2T33	-0.538194663	1.58E-08	2.91E-07	OR2T33
cg26338386_OR5B1P	-0.592360445	1.58E-08	2.91E-07	OR5B1P
cg04738355_RPL23P4	-0.514991445	1.58E-08	2.91E-07	RPL23P4
cg24907862_OR1J4	0.479278039	1.58E-08	2.91E-07	OR1J4
cg17338411_MIR607	-0.510026825	1.58E-08	2.91E-07	MIR607
cg00810208_COPS5P1	0.47276016	1.58E-08	2.91E-07	COPS5P1
cg25357918_SOX11	-0.532395294	1.58E-08	2.91E-07	SOX11
cg15712577_LY86	-0.47262891	1.58E-08	2.91E-07	LY86
cg23238869_RNU6-845P	-0.522805515	1.58E-08	2.91E-07	RNU6-845P
cg23238869_HNRNPA3P14	-0.522805515	1.58E-08	2.91E-07	HNRNPA3P14
cg23238869_RNA5SP183	-0.522805515	1.58E-08	2.91E-07	RNA5SP183
cg23238869_OR2U1P	-0.522805515	1.58E-08	2.91E-07	OR2U1P
cg23238869_DEFA5	-0.522805515	1.58E-08	2.91E-07	DEFA5
cg23238869_SNORD3H	-0.522805515	1.58E-08	2.91E-07	SNORD3H
cg23238869_POM121L13P	-0.522805515	1.58E-08	2.91E-07	POM121L13P
cg23238869_BMP6P1	-0.522805515	1.58E-08	2.91E-07	BMP6P1
cg08188698_RPS23P7	-0.498569764	1.59E-08	2.91E-07	RPS23P7
cg18811157_NPM1P4	-0.474861931	1.59E-08	2.91E-07	NPM1P4
cg12148898_RN7SL305P	0.468748149	1.59E-08	2.91E-07	RN7SL305P
cg24604127_IGKV3-11	-0.48103273	1.59E-08	2.92E-07	IGKV3-11
cg15741247_SAPCD2P2	-0.521480726	1.59E-08	2.92E-07	SAPCD2P2
cg09979585_RNU6-939P	-0.512810768	1.59E-08	2.92E-07	RNU6-939P
cg11110036_HPSE2	-0.531706114	1.59E-08	2.92E-07	HPSE2
cg15120247_SNORD113-1	-0.503768093	1.59E-08	2.92E-07	SNORD113-1
cg02444715_RN7SKP48	-0.501946981	1.59E-08	2.92E-07	RN7SKP48
cg24702216_SNORD115-3	-0.542612656	1.59E-08	2.92E-07	SNORD115-3
cg11703007_RN7SL728P	-0.63369382	1.59E-08	2.92E-07	RN7SL728P
cg08668883_LINC00408	-0.582516478	1.59E-08	2.92E-07	LINC00408
cg17714861_VNN1	-0.474541582	1.59E-08	2.93E-07	VNN1
cg11041558_OR13G1	-0.526535373	1.59E-08	2.93E-07	OR13G1
cg00919118_WDR4P2	0.477901506	1.59E-08	2.93E-07	WDR4P2
cg10881225_HTR5A	0.547816317	1.59E-08	2.93E-07	HTR5A
cg13322601_CUBNP3	-0.480683852	1.60E-08	2.93E-07	CUBNP3
cg00044848_PSG2	-0.493739476	1.60E-08	2.93E-07	PSG2
cg15977002_IGHV3-43	-0.516045089	1.60E-08	2.93E-07	IGHV3-43
cg01111656_LINC02692	-0.477522802	1.60E-08	2.93E-07	LINC02692
cg01610685_KRT18P60	-0.624018929	1.60E-08	2.93E-07	KRT18P60
cg03211192_RAB1AP2	0.506156067	1.60E-08	2.93E-07	RAB1AP2
cg16237262_SELL	-0.539692058	1.60E-08	2.93E-07	SELL
cg19074709_CD34	-0.509109221	1.60E-08	2.94E-07	CD34
cg09391279_SERPINE2	-0.49902203	1.60E-08	2.94E-07	SERPINE2
cg04918684_SNORD48	-0.632489637	1.60E-08	2.94E-07	SNORD48
cg09671109_DMBT1L1	0.466836516	1.60E-08	2.94E-07	DMBT1L1
cg12256809_FGF19	-0.512259668	1.60E-08	2.94E-07	FGF19
cg04721764_LINC01849	-0.529165392	1.60E-08	2.94E-07	LINC01849
cg20695805_MTND2P9	0.46002863	1.60E-08	2.94E-07	MTND2P9
cg14609104_PHB2P1	-0.502749919	1.60E-08	2.94E-07	PHB2P1
cg14609104_MIR300	-0.502749919	1.60E-08	2.94E-07	MIR300
cg14609104_RNU7-92P	-0.502749919	1.60E-08	2.94E-07	RNU7-92P
cg06747314_TMEM114	-0.520512043	1.60E-08	2.94E-07	TMEM114
cg15658784_SNORD28B	0.491468028	1.60E-08	2.94E-07	SNORD28B
cg22280068_MIR548XHG	-0.478403677	1.60E-08	2.94E-07	MIR548XHG
cg18668020_OR2A41P	-0.662510082	1.61E-08	2.94E-07	OR2A41P
cg18318704_BRSK2	0.475535286	1.61E-08	2.95E-07	BRSK2
cg17366173_RPL11P5	-0.499706038	1.61E-08	2.95E-07	RPL11P5
cg14282280_TRIML2	-0.484450672	1.61E-08	2.95E-07	TRIML2
cg04751533_COLEC11	-0.479718107	1.61E-08	2.95E-07	COLEC11
cg15391723_HSP90AB7P	-0.521963171	1.61E-08	2.95E-07	HSP90AB7P
cg03009464_RAET1M	0.48670232	1.61E-08	2.95E-07	RAET1M
cg14776351_RNA5SP233	-0.569100878	1.61E-08	2.95E-07	RNA5SP233
cg25849727_OR10K1	-0.501465816	1.61E-08	2.95E-07	OR10K1
cg17918184_KRTAP19-5	-0.49996615	1.61E-08	2.95E-07	KRTAP19-5
cg22814961_ENTHD1	0.508541138	1.61E-08	2.95E-07	ENTHD1
cg01329362_RNA5SP325	-0.548909525	1.61E-08	2.95E-07	RNA5SP325
cg05703749_OR6Y1	-0.491764808	1.61E-08	2.96E-07	OR6Y1
cg08073629_FPR1	-0.529869114	1.61E-08	2.96E-07	FPR1
cg21766141_ARL2BPP3	-0.468046516	1.61E-08	2.96E-07	ARL2BPP3
cg11687389_ZNF366	-0.484542417	1.62E-08	2.96E-07	ZNF366
cg18495484_ADAM23	-0.507117216	1.62E-08	2.97E-07	ADAM23
cg13818127_RBPMS2P1	-0.484699334	1.62E-08	2.97E-07	RBPMS2P1
cg19408449_TCL1A	-0.495711794	1.62E-08	2.97E-07	TCL1A
cg09152224_LINC01349	-0.478754715	1.62E-08	2.97E-07	LINC01349
cg08317284_SNORD115-39	0.482303679	1.62E-08	2.97E-07	SNORD115-39
cg16237262_TREM1	-0.522500285	1.62E-08	2.97E-07	TREM1
cg12403996_RNA5SP346	-0.534282295	1.62E-08	2.97E-07	RNA5SP346
cg25102279_SLC24A5	-0.4760421	1.62E-08	2.97E-07	SLC24A5
cg23919433_RPL5P31	0.493488196	1.62E-08	2.97E-07	RPL5P31
cg25710745_RNU6-739P	-0.532601402	1.62E-08	2.97E-07	RNU6-739P
cg22549984_RNU6ATAC4P	-0.476146888	1.62E-08	2.97E-07	RNU6ATAC4P
cg06373377_RN7SKP131	-0.506735142	1.62E-08	2.97E-07	RN7SKP131
cg16990532_RPL23AP28	0.498131302	1.62E-08	2.98E-07	RPL23AP28
cg04572021_LGALS7	-0.503702159	1.63E-08	2.98E-07	LGALS7
cg19793303_DEFB130D	-0.509485921	1.63E-08	2.98E-07	DEFB130D
cg19793303_BOLA2	-0.509485921	1.63E-08	2.98E-07	BOLA2
cg19793303_SLC35G4	-0.509485921	1.63E-08	2.98E-07	SLC35G4
cg14526732_LINC01857	0.480708551	1.63E-08	2.98E-07	LINC01857
cg24969888_CYP1B1-AS1	-0.515041629	1.63E-08	2.98E-07	CYP1B1-AS1
cg25710745_RD3	-0.527383538	1.63E-08	2.98E-07	RD3
cg20223162_ADAM2	0.470271228	1.63E-08	2.98E-07	ADAM2
cg02782331_ASB10	-0.541279877	1.63E-08	2.99E-07	ASB10
cg04515996_LINC01503	0.491414132	1.63E-08	2.99E-07	LINC01503
cg16476991_GRAMD4P2	0.557375859	1.63E-08	2.99E-07	GRAMD4P2
cg15541606_SFRP4	0.523203975	1.63E-08	2.99E-07	SFRP4
cg13299279_BPIFA4P	-0.501937831	1.63E-08	2.99E-07	BPIFA4P
cg05868023_PPIAP21	0.482936404	1.63E-08	2.99E-07	PPIAP21
cg25353287_NKX2-8	-0.483588629	1.63E-08	2.99E-07	NKX2-8
cg20936529_FRG2B	-0.52022104	1.64E-08	3.00E-07	FRG2B
cg14924064_RPL6P4	0.478634032	1.64E-08	3.00E-07	RPL6P4
cg20983125_OR51E1	-0.489691011	1.64E-08	3.00E-07	OR51E1
cg24360513_OR8B9P	0.491128715	1.64E-08	3.00E-07	OR8B9P
cg26338386_OR2AJ1	-0.57730249	1.64E-08	3.00E-07	OR2AJ1
cg19757526_DTX1	-0.602517214	1.64E-08	3.00E-07	DTX1
cg21133255_SOX18	-0.499211534	1.64E-08	3.00E-07	SOX18
cg12256809_AKAP12	-0.503893868	1.64E-08	3.00E-07	AKAP12
cg07510230_RPS17P5	0.517184972	1.64E-08	3.00E-07	RPS17P5
cg07210335_RN7SL272P	0.480683222	1.64E-08	3.00E-07	RN7SL272P
cg01037617_RPSAP48	0.482702459	1.64E-08	3.00E-07	RPSAP48
cg11560603_ANXA2P3	-0.532891523	1.64E-08	3.00E-07	ANXA2P3
cg13229245_RPL8P2	0.477791871	1.64E-08	3.00E-07	RPL8P2
cg03378057_PABPC1P2	-0.484000393	1.64E-08	3.00E-07	PABPC1P2
cg04900782_ZNF70P1	-0.475029035	1.64E-08	3.00E-07	ZNF70P1
cg05481981_ATP6V0E1P4	-0.545448736	1.64E-08	3.00E-07	ATP6V0E1P4
cg05481981_METAP2P1	-0.545448736	1.64E-08	3.00E-07	METAP2P1
cg05481981_RPS6P7	-0.545448736	1.64E-08	3.00E-07	RPS6P7
cg05481981_RPL7AP57	-0.545448736	1.64E-08	3.00E-07	RPL7AP57
cg05481981_RNU6-380P	-0.545448736	1.64E-08	3.00E-07	RNU6-380P
cg11921348_RN7SKP226	-0.49885061	1.64E-08	3.00E-07	RN7SKP226
cg11921348_OR4C10P	-0.49885061	1.64E-08	3.00E-07	OR4C10P
cg11921348_MIR654	-0.49885061	1.64E-08	3.00E-07	MIR654
cg11921348_LINC01665	-0.49885061	1.64E-08	3.00E-07	LINC01665
cg16596598_DPPA4	-0.478928312	1.64E-08	3.00E-07	DPPA4
cg04628168_OR6K1P	-0.51220697	1.64E-08	3.00E-07	OR6K1P
cg04628168_PPIAP68	-0.51220697	1.64E-08	3.00E-07	PPIAP68
cg04628168_RNU6-386P	-0.51220697	1.64E-08	3.00E-07	RNU6-386P
cg04628168_RPL10P10	-0.51220697	1.64E-08	3.00E-07	RPL10P10
cg25849727_OR8D1	-0.506574576	1.64E-08	3.00E-07	OR8D1
cg13500029_MIR208B	-0.467883042	1.64E-08	3.01E-07	MIR208B
cg11156873_ITPRIP-AS1	-0.486547945	1.64E-08	3.01E-07	ITPRIP-AS1
cg19216660_IGLJ4	-0.546309426	1.65E-08	3.01E-07	IGLJ4
cg08474651_HSPE1P12	0.476871531	1.65E-08	3.01E-07	HSPE1P12
cg00204065_ONECUT3	-0.513613963	1.65E-08	3.01E-07	ONECUT3
cg16977073_IGKV1D-33	-0.474027233	1.65E-08	3.02E-07	IGKV1D-33
cg05541722_RNU6-843P	-0.50728717	1.65E-08	3.02E-07	RNU6-843P
cg19987111_DKK1	-0.510267862	1.65E-08	3.02E-07	DKK1
cg17080234_SNORD114-10	-0.473704951	1.65E-08	3.02E-07	SNORD114-10
cg13500029_TRAJ47	-0.471545964	1.65E-08	3.02E-07	TRAJ47
cg04837653_RNU6-441P	-0.505145854	1.65E-08	3.02E-07	RNU6-441P
cg18480033_VAX1	-0.482473352	1.65E-08	3.02E-07	VAX1
cg04751533_EPHA2	-0.492164526	1.65E-08	3.02E-07	EPHA2
cg19757526_IGKV6-21	-0.599410929	1.65E-08	3.02E-07	IGKV6-21
cg14710552_CXCL8	0.459266851	1.65E-08	3.02E-07	CXCL8
cg03197961_TRGJP1	-0.542908298	1.65E-08	3.02E-07	TRGJP1
cg02673703_DSG3	-0.482576855	1.65E-08	3.02E-07	DSG3
cg13127920_RNU6-1200P	-0.507035076	1.65E-08	3.02E-07	RNU6-1200P
cg08881019_PSAT1P4	0.49387825	1.65E-08	3.02E-07	PSAT1P4
cg15532012_OR6L1P	-0.641155673	1.65E-08	3.02E-07	OR6L1P
cg03238516_SNORD115-41	-0.493202835	1.65E-08	3.02E-07	SNORD115-41
cg18331249_RAB1AP2	-0.489157163	1.65E-08	3.02E-07	RAB1AP2
cg04615080_OR2AM1P	-0.503317165	1.65E-08	3.02E-07	OR2AM1P
cg04615080_RPL23AP59	-0.503317165	1.65E-08	3.02E-07	RPL23AP59
cg04615080_RNU6-590P	-0.503317165	1.65E-08	3.02E-07	RNU6-590P
cg24728770_VWC2L	-0.484005346	1.66E-08	3.03E-07	VWC2L
cg06635371_CCL19	0.511610913	1.66E-08	3.03E-07	CCL19
cg13868026_SPEM1	-0.513531038	1.66E-08	3.03E-07	SPEM1
cg05943251_ACTBP12	-0.467283181	1.66E-08	3.03E-07	ACTBP12
cg05943251_MTND5P18	-0.467283181	1.66E-08	3.03E-07	MTND5P18
cg05943251_RN7SL868P	-0.467283181	1.66E-08	3.03E-07	RN7SL868P
cg05943251_MTND1P2	-0.467283181	1.66E-08	3.03E-07	MTND1P2
cg05943251_H3P29	-0.467283181	1.66E-08	3.03E-07	H3P29
cg10418755_HTR5A	0.672656483	1.66E-08	3.03E-07	HTR5A
cg12836961_HOXB9	-0.504918165	1.66E-08	3.03E-07	HOXB9
cg11324445_SCGB3A1	-0.456827765	1.66E-08	3.03E-07	SCGB3A1
cg07265168_RNU6-1113P	0.513350444	1.66E-08	3.03E-07	RNU6-1113P
cg25588120_BTF3P5	-0.48342861	1.66E-08	3.03E-07	BTF3P5
cg16131126_FGFBP2	-0.607500593	1.66E-08	3.03E-07	FGFBP2
cg13795336_ARGFXP1	-0.492655452	1.66E-08	3.04E-07	ARGFXP1
cg03036575_VGLL2	-0.490595692	1.66E-08	3.04E-07	VGLL2
cg03036575_MTND2P6	-0.490595692	1.66E-08	3.04E-07	MTND2P6
cg03036575_MYMK	-0.490595692	1.66E-08	3.04E-07	MYMK
cg03036575_LINC02629	-0.490595692	1.66E-08	3.04E-07	LINC02629
cg03036575_ANKRD30BP1	-0.490595692	1.66E-08	3.04E-07	ANKRD30BP1
cg26841611_COX6A1P3	-0.487575628	1.66E-08	3.04E-07	COX6A1P3
cg17613326_FAM230I	0.526549155	1.66E-08	3.04E-07	FAM230I
cg05396439_RNU6-179P	-0.503092293	1.67E-08	3.04E-07	RNU6-179P
cg26149131_MIR1301	0.481119423	1.67E-08	3.04E-07	MIR1301
cg22168087_GRAPL	0.48301236	1.67E-08	3.04E-07	GRAPL
cg13841476_HOXD4	-0.605681877	1.67E-08	3.04E-07	HOXD4
cg01666490_LINC00397	-0.485855948	1.67E-08	3.04E-07	LINC00397
cg14246227_RNU6-321P	-0.501728141	1.67E-08	3.05E-07	RNU6-321P
cg26277026_SNRPGP8	-0.499750214	1.67E-08	3.05E-07	SNRPGP8
cg19335436_RD3L	-0.489529969	1.67E-08	3.05E-07	RD3L
cg14710552_LINC01733	0.458856086	1.67E-08	3.05E-07	LINC01733
cg09757838_RNA5SP224	0.495180649	1.67E-08	3.05E-07	RNA5SP224
cg09757838_RNA5SP261	0.495180649	1.67E-08	3.05E-07	RNA5SP261
cg09757838_RPL17P44	0.495180649	1.67E-08	3.05E-07	RPL17P44
cg25072611_SNORD48	-0.576327994	1.67E-08	3.05E-07	SNORD48
cg09817248_RPL22P18	0.479575654	1.67E-08	3.05E-07	RPL22P18
cg11704602_IGHV3-66	-0.532950532	1.67E-08	3.05E-07	IGHV3-66
cg03859313_OR4K5	0.469936994	1.67E-08	3.05E-07	OR4K5
cg22052566_VGLL2	0.494071486	1.67E-08	3.05E-07	VGLL2
cg22052566_MTND2P6	0.494071486	1.67E-08	3.05E-07	MTND2P6
cg22052566_MYMK	0.494071486	1.67E-08	3.05E-07	MYMK
cg22052566_LINC02629	0.494071486	1.67E-08	3.05E-07	LINC02629
cg22052566_ANKRD30BP1	0.494071486	1.67E-08	3.05E-07	ANKRD30BP1
cg00530579_CD22	-0.456685101	1.67E-08	3.06E-07	CD22
cg20968717_OR52E8	-0.560663152	1.67E-08	3.06E-07	OR52E8
cg05868023_POLR2J3	0.465811087	1.67E-08	3.06E-07	POLR2J3
cg03588513_HTATSF1P1	-0.50044519	1.67E-08	3.06E-07	HTATSF1P1
cg07140455_IFNL2	-0.559031338	1.67E-08	3.06E-07	IFNL2
cg03098356_RN7SL564P	0.461728889	1.68E-08	3.06E-07	RN7SL564P
cg12481610_RNU6ATAC6P	-0.48361938	1.68E-08	3.06E-07	RNU6ATAC6P
cg01348799_OCM2	0.499216989	1.68E-08	3.06E-07	OCM2
cg03910065_HTR3C2P	0.487856188	1.68E-08	3.06E-07	HTR3C2P
cg04510815_RN7SL792P	-0.5266741	1.68E-08	3.06E-07	RN7SL792P
cg15712577_TNFRSF13C	-0.452059056	1.68E-08	3.06E-07	TNFRSF13C
cg25016308_RPS26P54	-0.542497618	1.68E-08	3.06E-07	RPS26P54
cg15099537_ARHGAP15	-0.470111063	1.68E-08	3.06E-07	ARHGAP15
cg13127920_HMGB1P20	-0.534717956	1.68E-08	3.07E-07	HMGB1P20
cg19039809_LINC01804	-0.557218539	1.68E-08	3.07E-07	LINC01804
cg09817248_RPSAP1	0.488590214	1.68E-08	3.07E-07	RPSAP1
cg03910065_C3orf22	0.48619936	1.68E-08	3.07E-07	C3orf22
cg11041558_LINC02796	-0.52384859	1.68E-08	3.07E-07	LINC02796
cg02902649_RPS29P8	-0.517706714	1.68E-08	3.07E-07	RPS29P8
cg02902649_RNU4-11P	-0.517706714	1.68E-08	3.07E-07	RNU4-11P
cg02902649_RNU6-869P	-0.517706714	1.68E-08	3.07E-07	RNU6-869P
cg02902649_HSFY1P1	-0.517706714	1.68E-08	3.07E-07	HSFY1P1
cg20695805_CLCA4-AS1	0.47524769	1.68E-08	3.07E-07	CLCA4-AS1
cg14710552_SNORD115-42	0.458110689	1.68E-08	3.07E-07	SNORD115-42
cg23973115_RANP7	-0.476385514	1.68E-08	3.07E-07	RANP7
cg20007465_ST6GALNAC2P1	0.463979135	1.68E-08	3.07E-07	ST6GALNAC2P1
cg19408449_TCL1B	-0.497619731	1.68E-08	3.07E-07	TCL1B
cg01373687_OR56A3	-0.462715517	1.68E-08	3.07E-07	OR56A3
cg06544239_ACTRT2	-0.497854589	1.69E-08	3.07E-07	ACTRT2
cg22783940_C10orf55	-0.474286947	1.69E-08	3.07E-07	C10orf55
cg05133155_KLK2	-0.499897276	1.69E-08	3.07E-07	KLK2
cg04751533_IVL	-0.469351024	1.69E-08	3.08E-07	IVL
cg05608612_LCN15	-0.529095029	1.69E-08	3.08E-07	LCN15
cg27399957_RNY4P27	-0.474446841	1.69E-08	3.08E-07	RNY4P27
cg18204091_LINC01222	0.463489424	1.69E-08	3.08E-07	LINC01222
cg20614067_OR11I1P	-0.495928942	1.69E-08	3.08E-07	OR11I1P
cg20614067_RNA5SP98	-0.495928942	1.69E-08	3.08E-07	RNA5SP98
cg20614067_UBQLN1P1	-0.495928942	1.69E-08	3.08E-07	UBQLN1P1
cg20614067_GPX1P2	-0.495928942	1.69E-08	3.08E-07	GPX1P2
cg17867325_UBTFL7	0.479895717	1.69E-08	3.08E-07	UBTFL7
cg14578028_OTOS	0.480285757	1.69E-08	3.08E-07	OTOS
cg24993859_LCE1F	-0.552673613	1.69E-08	3.08E-07	LCE1F
cg18318704_VSTM1	0.448347821	1.69E-08	3.08E-07	VSTM1
cg21078196_XRCC6P3	-0.506041425	1.69E-08	3.09E-07	XRCC6P3
cg21078196_RNU6-968P	-0.506041425	1.69E-08	3.09E-07	RNU6-968P
cg21078196_SLC25A20P1	-0.506041425	1.69E-08	3.09E-07	SLC25A20P1
cg21078196_MTATP6P21	-0.506041425	1.69E-08	3.09E-07	MTATP6P21
cg21078196_OR4K12P	-0.506041425	1.69E-08	3.09E-07	OR4K12P
cg02697258_RPL23AP85	-0.522316326	1.69E-08	3.09E-07	RPL23AP85
cg00629730_CHRNA1	-0.530233705	1.70E-08	3.09E-07	CHRNA1
cg03386811_SLC25A18P1	-0.526300018	1.70E-08	3.09E-07	SLC25A18P1
cg02476436_LINC01142	-0.496151525	1.70E-08	3.09E-07	LINC01142
cg04608916_RNU6-695P	-0.475822513	1.70E-08	3.09E-07	RNU6-695P
cg07914385_RN7SL167P	-0.494599454	1.70E-08	3.09E-07	RN7SL167P
cg17218510_MNX1-AS1	-0.592118108	1.70E-08	3.09E-07	MNX1-AS1
cg18318704_KCNQ2	0.477049994	1.70E-08	3.09E-07	KCNQ2
cg05997357_ACTBP12	0.592676821	1.70E-08	3.09E-07	ACTBP12
cg05997357_MTND5P18	0.592676821	1.70E-08	3.09E-07	MTND5P18
cg05997357_RN7SL868P	0.592676821	1.70E-08	3.09E-07	RN7SL868P
cg05997357_MTND1P2	0.592676821	1.70E-08	3.09E-07	MTND1P2
cg05997357_H3P29	0.592676821	1.70E-08	3.09E-07	H3P29
cg06025631_RPL5P28	0.474238722	1.70E-08	3.09E-07	RPL5P28
cg15644305_TNFRSF8	-0.490078023	1.70E-08	3.09E-07	TNFRSF8
cg18480033_HNRNPA1P30	-0.491733042	1.70E-08	3.09E-07	HNRNPA1P30
cg15074728_VAV3-AS1	-0.489797523	1.70E-08	3.09E-07	VAV3-AS1
cg12336269_CICP5	0.479168991	1.70E-08	3.09E-07	CICP5
cg06635371_CLEC17A	0.498737886	1.70E-08	3.09E-07	CLEC17A
cg03591123_ZC3H12D	-0.470697269	1.70E-08	3.09E-07	ZC3H12D
cg15465092_TUBA3C	0.494243936	1.70E-08	3.09E-07	TUBA3C
cg17121694_NFU1P1	-0.505621383	1.70E-08	3.09E-07	NFU1P1
cg06338987_CYP1B1-AS1	-0.481155797	1.70E-08	3.09E-07	CYP1B1-AS1
cg04515996_NAMPTP1	0.470171289	1.70E-08	3.10E-07	NAMPTP1
cg00587861_SPATA31D3	-0.48872857	1.70E-08	3.10E-07	SPATA31D3
cg21434761_RNU7-95P	-0.490657678	1.70E-08	3.10E-07	RNU7-95P
cg21434761_MTND4P13	-0.490657678	1.70E-08	3.10E-07	MTND4P13
cg21434761_RNA5SP234	-0.490657678	1.70E-08	3.10E-07	RNA5SP234
cg21434761_RN7SKP6	-0.490657678	1.70E-08	3.10E-07	RN7SKP6
cg04510815_MTCO1P39	-0.534407367	1.70E-08	3.10E-07	MTCO1P39
cg15099537_ACOD1	-0.479866501	1.70E-08	3.10E-07	ACOD1
cg21766141_IGLV3-25	-0.462726894	1.70E-08	3.10E-07	IGLV3-25
cg04337937_LINC02522	-0.542418602	1.70E-08	3.10E-07	LINC02522
cg13127920_RNU2-48P	-0.494479064	1.70E-08	3.10E-07	RNU2-48P
cg11153505_TREML2	-0.458962872	1.70E-08	3.10E-07	TREML2
cg18024904_RPL21P67	-0.485197335	1.70E-08	3.10E-07	RPL21P67
cg26081710_RNU6-221P	-0.53147941	1.70E-08	3.10E-07	RNU6-221P
cg04470905_BRSK1	0.477402566	1.70E-08	3.10E-07	BRSK1
cg26149131_MIR153-2	0.4766767	1.71E-08	3.10E-07	MIR153-2
cg20983125_SMIM11P1	-0.471671508	1.71E-08	3.11E-07	SMIM11P1
cg02990361_RPL13AP	0.54656114	1.71E-08	3.11E-07	RPL13AP
cg04004768_RNU5E-5P	-0.472155853	1.71E-08	3.11E-07	RNU5E-5P
cg11555335_NTSR1	-0.499982715	1.71E-08	3.11E-07	NTSR1
cg14646214_ERC2	-0.628223986	1.71E-08	3.11E-07	ERC2
cg13935206_MFRP	-0.489023947	1.71E-08	3.11E-07	MFRP
cg04515996_PTGIR	0.47739643	1.71E-08	3.11E-07	PTGIR
cg04312919_PPIL1P1	0.45685585	1.71E-08	3.11E-07	PPIL1P1
cg14579235_RNU5F-6P	-0.508771623	1.71E-08	3.11E-07	RNU5F-6P
cg26149131_SNORD57	0.48027038	1.71E-08	3.11E-07	SNORD57
cg16551849_LINC00411	-0.564577186	1.71E-08	3.11E-07	LINC00411
cg17653352_HPN	-0.509183838	1.71E-08	3.11E-07	HPN
cg05669210_RNU6-179P	0.478279112	1.71E-08	3.11E-07	RNU6-179P
cg16348536_FCAMR	-0.527938616	1.71E-08	3.11E-07	FCAMR
cg24377657_IKZF4	0.479613362	1.71E-08	3.11E-07	IKZF4
cg08317284_C5orf46	0.487943461	1.71E-08	3.11E-07	C5orf46
cg02822089_ITGA8	-0.552979183	1.71E-08	3.11E-07	ITGA8
cg00909976_RNA5SP308	0.473666929	1.71E-08	3.11E-07	RNA5SP308
cg05154833_NPM1P33	-0.466694932	1.71E-08	3.11E-07	NPM1P33
cg20683445_BCL6B	-0.498159541	1.71E-08	3.12E-07	BCL6B
cg25271009_RNU6-843P	-0.494492044	1.71E-08	3.12E-07	RNU6-843P
cg14776351_LINC01275	-0.533167033	1.71E-08	3.12E-07	LINC01275
cg20968717_HNRNPA1P60	-0.549559285	1.71E-08	3.12E-07	HNRNPA1P60
cg04198854_SPRR2D	-0.479497879	1.71E-08	3.12E-07	SPRR2D
cg10039163_OR4L1	-0.460458507	1.71E-08	3.12E-07	OR4L1
cg15074728_ANKRD11P1	-0.502881584	1.72E-08	3.12E-07	ANKRD11P1
cg16792066_IQGAP3	0.471771697	1.72E-08	3.12E-07	IQGAP3
cg13229245_MSH4	0.472379888	1.72E-08	3.12E-07	MSH4
cg12931756_SNORD115-36	-0.53271767	1.72E-08	3.12E-07	SNORD115-36
cg19408449_TRAV14DV4	-0.491817863	1.72E-08	3.12E-07	TRAV14DV4
cg11704602_IGHG4	-0.536152078	1.72E-08	3.12E-07	IGHG4
cg03788509_CYP2AC1P	-0.496317316	1.72E-08	3.12E-07	CYP2AC1P
cg11868136_OR2AS1P	-0.514905918	1.72E-08	3.12E-07	OR2AS1P
cg00032637_SCGB1C1	-0.530331167	1.72E-08	3.13E-07	SCGB1C1
cg22168087_FCER2	0.474155768	1.72E-08	3.13E-07	FCER2
cg25710745_CRABP1	-0.519717018	1.72E-08	3.13E-07	CRABP1
cg09480190_LINC01681	-0.501233678	1.72E-08	3.13E-07	LINC01681
cg03593057_ATN1	0.477061487	1.72E-08	3.13E-07	ATN1
cg02775254_RPL21P31	-0.540575869	1.72E-08	3.13E-07	RPL21P31
cg11153505_IL1B	-0.468698411	1.72E-08	3.13E-07	IL1B
cg09757838_HSPD1P7	0.494545995	1.72E-08	3.13E-07	HSPD1P7
cg10039163_SNX29P1	-0.467226693	1.72E-08	3.13E-07	SNX29P1
cg19987111_ELFN2	-0.490999482	1.72E-08	3.13E-07	ELFN2
cg20657843_NLRP12	-0.497922958	1.72E-08	3.13E-07	NLRP12
cg12836961_DNAJC5G	-0.504623509	1.72E-08	3.13E-07	DNAJC5G
cg12836961_HOXD10	-0.504623509	1.72E-08	3.13E-07	HOXD10
cg12836961_LINC00608	-0.504623509	1.72E-08	3.13E-07	LINC00608
cg12836961_HMGN2P39	-0.504623509	1.72E-08	3.13E-07	HMGN2P39
cg12836961_HSP90AB6P	-0.504623509	1.72E-08	3.13E-07	HSP90AB6P
cg10859027_ASB10	-0.520003005	1.72E-08	3.13E-07	ASB10
cg05154833_C12orf42	-0.470706195	1.72E-08	3.13E-07	C12orf42
cg11555335_KRTAP2-3	-0.500861798	1.73E-08	3.13E-07	KRTAP2-3
cg13229245_NETO2	0.476711253	1.73E-08	3.13E-07	NETO2
cg15883884_UBE3AP2	-0.473097094	1.73E-08	3.14E-07	UBE3AP2
cg01093202_LORICRIN	-0.610640504	1.73E-08	3.14E-07	LORICRIN
cg12398261_PCDH9-AS2	-0.493426757	1.73E-08	3.14E-07	PCDH9-AS2
cg02807201_AADACL4	0.483067911	1.73E-08	3.14E-07	AADACL4
cg04515996_CELA1	0.48448377	1.73E-08	3.14E-07	CELA1
cg15542496_EBI3	-0.507090567	1.73E-08	3.14E-07	EBI3
cg23727505_CCT8L2	-0.543003885	1.73E-08	3.14E-07	CCT8L2
cg07777115_RSU1P2	-0.460604858	1.73E-08	3.14E-07	RSU1P2
cg12166447_ZNF863P	-0.475991156	1.73E-08	3.14E-07	ZNF863P
cg14229362_OR6T1	0.474691016	1.73E-08	3.14E-07	OR6T1
cg12594546_RNA5SP308	-0.571665455	1.73E-08	3.14E-07	RNA5SP308
cg12846784_RPL5P28	-0.503033966	1.73E-08	3.14E-07	RPL5P28
cg08073629_FOXI3	-0.546361711	1.73E-08	3.15E-07	FOXI3
cg12315942_IGHD4-11	-0.498517565	1.73E-08	3.15E-07	IGHD4-11
cg01111656_KRT18P42	-0.478447878	1.73E-08	3.15E-07	KRT18P42
cg03593057_PRR12	0.481474528	1.73E-08	3.15E-07	PRR12
cg19987111_ACRP1	-0.505259431	1.73E-08	3.15E-07	ACRP1
cg06502685_RNU6-900P	-0.473611218	1.73E-08	3.15E-07	RNU6-900P
cg19160975_RNU6-1123P	0.473987479	1.74E-08	3.15E-07	RNU6-1123P
cg14710552_LKAAEAR1	0.469607847	1.74E-08	3.15E-07	LKAAEAR1
cg22814961_FAM237A	0.513005734	1.74E-08	3.15E-07	FAM237A
cg14776351_ASB18	-0.554429644	1.74E-08	3.15E-07	ASB18
cg20695805_MRAP	0.4642954	1.74E-08	3.15E-07	MRAP
cg02917143_SNORD115-43	-0.493369108	1.74E-08	3.15E-07	SNORD115-43
cg26081710_RNU6-384P	-0.529868922	1.74E-08	3.15E-07	RNU6-384P
cg21830932_DNAJC5G	-0.514154174	1.74E-08	3.15E-07	DNAJC5G
cg21830932_HOXD10	-0.514154174	1.74E-08	3.15E-07	HOXD10
cg21830932_LINC00608	-0.514154174	1.74E-08	3.15E-07	LINC00608
cg21830932_MAS1LP1	-0.514154174	1.74E-08	3.15E-07	MAS1LP1
cg21830932_HMGN2P39	-0.514154174	1.74E-08	3.15E-07	HMGN2P39
cg21830932_HSP90AB6P	-0.514154174	1.74E-08	3.15E-07	HSP90AB6P
cg11041558_NEK2P2	-0.540376357	1.74E-08	3.16E-07	NEK2P2
cg08990112_MIR128-2	0.469564668	1.74E-08	3.16E-07	MIR128-2
cg04337937_CDH5	-0.546135231	1.74E-08	3.16E-07	CDH5
cg23891601_PPIAP81	-0.483214574	1.74E-08	3.16E-07	PPIAP81
cg04688871_WDR4P2	-0.54145122	1.74E-08	3.16E-07	WDR4P2
cg24243314_IGHV7-81	0.473223526	1.74E-08	3.16E-07	IGHV7-81
cg02697258_RNU6-984P	-0.518817612	1.74E-08	3.16E-07	RNU6-984P
cg25710745_RTP1	-0.527227161	1.74E-08	3.16E-07	RTP1
cg13957457_RNU6-1241P	-0.472997014	1.74E-08	3.16E-07	RNU6-1241P
cg11593799_LINC01760	-0.481355033	1.74E-08	3.16E-07	LINC01760
cg12481610_LINC02052	-0.473781621	1.75E-08	3.17E-07	LINC02052
cg16596598_SHISAL2A	-0.454507812	1.75E-08	3.17E-07	SHISAL2A
cg10991855_PDZK1IP1	-0.473343497	1.75E-08	3.17E-07	PDZK1IP1
cg09396308_IGKV3-7	-0.51251632	1.75E-08	3.17E-07	IGKV3-7
cg15099537_LINC00402	-0.478253154	1.75E-08	3.17E-07	LINC00402
cg10653573_OR6N1	-0.491053565	1.75E-08	3.17E-07	OR6N1
cg05608612_POM121L8P	-0.520021047	1.75E-08	3.17E-07	POM121L8P
cg19811864_RNU6-1135P	0.510866628	1.75E-08	3.17E-07	RNU6-1135P
cg15509969_POSTN	0.462065444	1.75E-08	3.17E-07	POSTN
cg17121694_SEPTIN7P7	-0.490251848	1.75E-08	3.17E-07	SEPTIN7P7
cg00811340_MYL6P4	-0.489963047	1.75E-08	3.17E-07	MYL6P4
cg18447344_OR52A5	-0.503658753	1.75E-08	3.17E-07	OR52A5
cg04470905_NAT16	0.483149683	1.75E-08	3.17E-07	NAT16
cg12910951_IGHD2-15	0.471723394	1.75E-08	3.17E-07	IGHD2-15
cg24952959_RPL7P36	0.489805063	1.75E-08	3.17E-07	RPL7P36
cg14646214_CYTIP	-0.603797704	1.75E-08	3.17E-07	CYTIP
cg15044121_RNU6-457P	-0.481117993	1.75E-08	3.17E-07	RNU6-457P
cg25706257_LINC02621	-0.469975979	1.75E-08	3.17E-07	LINC02621
cg23238869_CD55	-0.508010335	1.75E-08	3.18E-07	CD55
cg09825296_HBAP1	-0.554943117	1.75E-08	3.18E-07	HBAP1
cg13001142_TBC1D28	-0.518666102	1.75E-08	3.18E-07	TBC1D28
cg14646214_MEFV	-0.608030925	1.75E-08	3.18E-07	MEFV
cg16278658_CD55	-0.541903061	1.75E-08	3.18E-07	CD55
cg24907862_CDH23-AS1	0.475165836	1.75E-08	3.18E-07	CDH23-AS1
cg11366701_ACTBP12	0.573010392	1.75E-08	3.18E-07	ACTBP12
cg11366701_MTND5P18	0.573010392	1.75E-08	3.18E-07	MTND5P18
cg11366701_RN7SL868P	0.573010392	1.75E-08	3.18E-07	RN7SL868P
cg11366701_MTND1P2	0.573010392	1.75E-08	3.18E-07	MTND1P2
cg11366701_H3P29	0.573010392	1.75E-08	3.18E-07	H3P29
cg03822676_RD3L	-0.535811513	1.75E-08	3.18E-07	RD3L
cg02302000_LINC02470	-0.471959583	1.76E-08	3.18E-07	LINC02470
cg04470905_RNA5SP136	0.459525363	1.76E-08	3.18E-07	RNA5SP136
cg04470905_LINC02051	0.459525363	1.76E-08	3.18E-07	LINC02051
cg04470905_OR9G3P	0.459525363	1.76E-08	3.18E-07	OR9G3P
cg04470905_RN7SL223P	0.459525363	1.76E-08	3.18E-07	RN7SL223P
cg04470905_OR4F14P	0.459525363	1.76E-08	3.18E-07	OR4F14P
cg04470905_WBP2P1	0.459525363	1.76E-08	3.18E-07	WBP2P1
cg02321289_RNU6-321P	0.477455969	1.76E-08	3.18E-07	RNU6-321P
cg25135012_PGLYRP3	-0.454595127	1.76E-08	3.18E-07	PGLYRP3
cg08044704_SERPINB4	-0.602251403	1.76E-08	3.18E-07	SERPINB4
cg03292225_RPLP2P1	-0.486157665	1.76E-08	3.18E-07	RPLP2P1
cg08188698_RPS3AP36	-0.512883752	1.76E-08	3.18E-07	RPS3AP36
cg00337181_LINC01784	-0.51563622	1.76E-08	3.18E-07	LINC01784
cg00337181_PRAMEF11	-0.51563622	1.76E-08	3.18E-07	PRAMEF11
cg00337181_DPY19L4P2	-0.51563622	1.76E-08	3.18E-07	DPY19L4P2
cg03591123_IGLJ1	-0.484725771	1.76E-08	3.18E-07	IGLJ1
cg15712577_MYCBP2-AS2	-0.475459402	1.76E-08	3.19E-07	MYCBP2-AS2
cg16278658_NCF1	-0.531300657	1.76E-08	3.19E-07	NCF1
cg00218134_RNA5SP198	-0.528158582	1.76E-08	3.19E-07	RNA5SP198
cg21517812_MIR30C2	-0.49247753	1.76E-08	3.19E-07	MIR30C2
cg22748815_KRT18P23	-0.568052728	1.76E-08	3.19E-07	KRT18P23
cg11156873_CAMK1G	-0.471446112	1.76E-08	3.19E-07	CAMK1G
cg23328066_C1QTNF9-AS1	0.483192397	1.76E-08	3.19E-07	C1QTNF9-AS1
cg11921888_FTLP18	-0.47469305	1.76E-08	3.19E-07	FTLP18
cg11921888_KRT8P21	-0.47469305	1.76E-08	3.19E-07	KRT8P21
cg11921888_NBPF21P	-0.47469305	1.76E-08	3.19E-07	NBPF21P
cg26517283_RNA5SP173	-0.515300085	1.76E-08	3.19E-07	RNA5SP173
cg26517283_LINC01020	-0.515300085	1.76E-08	3.19E-07	LINC01020
cg26517283_RNU6-543P	-0.515300085	1.76E-08	3.19E-07	RNU6-543P
cg26517283_LINC01040	-0.515300085	1.76E-08	3.19E-07	LINC01040
cg22491001_RN7SL167P	-0.486558334	1.76E-08	3.19E-07	RN7SL167P
cg11803838_HSPA5P1	0.4730099	1.77E-08	3.19E-07	HSPA5P1
cg13375352_ISCUP1	0.481161652	1.77E-08	3.20E-07	ISCUP1
cg13375352_SPACA1	0.481161652	1.77E-08	3.20E-07	SPACA1
cg13375352_ACSM2B	0.481161652	1.77E-08	3.20E-07	ACSM2B
cg13375352_RN7SKP169	0.481161652	1.77E-08	3.20E-07	RN7SKP169
cg11993171_RPS16P9	-0.487911921	1.77E-08	3.20E-07	RPS16P9
cg15042047_IGHD6-13	-0.545023163	1.77E-08	3.20E-07	IGHD6-13
cg07784793_LPL	-0.532005046	1.77E-08	3.20E-07	LPL
cg24969888_CEACAM16	-0.530250588	1.77E-08	3.20E-07	CEACAM16
cg04312919_LINC02023	0.468027253	1.77E-08	3.20E-07	LINC02023
cg02493842_LINC00408	-0.544649201	1.77E-08	3.20E-07	LINC00408
cg00044848_NLRP13	-0.491468655	1.77E-08	3.20E-07	NLRP13
cg11662061_XRCC6P3	-0.512549705	1.77E-08	3.20E-07	XRCC6P3
cg11662061_RNU6-968P	-0.512549705	1.77E-08	3.20E-07	RNU6-968P
cg11662061_SLC25A20P1	-0.512549705	1.77E-08	3.20E-07	SLC25A20P1
cg11662061_MTATP6P21	-0.512549705	1.77E-08	3.20E-07	MTATP6P21
cg11662061_RPS2P52	-0.512549705	1.77E-08	3.20E-07	RPS2P52
cg11662061_OR4K12P	-0.512549705	1.77E-08	3.20E-07	OR4K12P
cg14597213_SNORD34	-0.581278832	1.77E-08	3.20E-07	SNORD34
cg11341215_KRTAP4-9	-0.645237397	1.77E-08	3.20E-07	KRTAP4-9
cg16143544_ZNF70P1	-0.485765693	1.77E-08	3.20E-07	ZNF70P1
cg09809224_RNU1-83P	-0.498776166	1.77E-08	3.20E-07	RNU1-83P
cg09785766_C1DP3	-0.476973793	1.77E-08	3.20E-07	C1DP3
cg16237262_HK3	-0.524757399	1.77E-08	3.20E-07	HK3
cg14098470_IL36A	-0.474679539	1.77E-08	3.20E-07	IL36A
cg14526732_RNU4-66P	0.47818123	1.77E-08	3.20E-07	RNU4-66P
cg16550453_LINC00427	-0.500019091	1.77E-08	3.20E-07	LINC00427
cg12256809_STC2	-0.510557652	1.77E-08	3.20E-07	STC2
cg01946530_RNU6-20P	0.47710476	1.77E-08	3.21E-07	RNU6-20P
cg08073629_IFITM2	-0.535690118	1.78E-08	3.21E-07	IFITM2
cg13500029_TRBV22-1	-0.468312998	1.78E-08	3.21E-07	TRBV22-1
cg17653352_UNCX	-0.499757897	1.78E-08	3.21E-07	UNCX
cg16770243_SERPINB2	-0.489106213	1.78E-08	3.21E-07	SERPINB2
cg07231446_NMNAT1P2	-0.513402268	1.78E-08	3.21E-07	NMNAT1P2
cg03809622_RN7SL164P	0.482993917	1.78E-08	3.21E-07	RN7SL164P
cg14631896_OR2W6P	-0.48047396	1.78E-08	3.22E-07	OR2W6P
cg14646214_LOXL1	-0.640619764	1.78E-08	3.22E-07	LOXL1
cg00569101_OTOP3	-0.478267717	1.78E-08	3.22E-07	OTOP3
cg09965679_ASB10	0.588416578	1.78E-08	3.22E-07	ASB10
cg18720828_GBP2	-0.563733831	1.78E-08	3.22E-07	GBP2
cg00239952_TP53TG3	0.615286298	1.78E-08	3.22E-07	TP53TG3
cg19216660_HOXC8	0.421627095	1.78E-08	3.22E-07	HOXC8
cg08792416_IZUMO3	-0.659799788	1.78E-08	3.22E-07	IZUMO3
cg13648318_TUBBP6	0.501347317	1.78E-08	3.22E-07	TUBBP6
cg03365111_ADRA1A	-0.503736412	1.78E-08	3.22E-07	ADRA1A
cg27543695_CLCP1	-0.483311984	1.78E-08	3.22E-07	CLCP1
cg21234914_RNU6-634P	-0.580709805	1.78E-08	3.22E-07	RNU6-634P
cg18455405_RPS2P28	-0.468343587	1.78E-08	3.22E-07	RPS2P28
cg03176698_LINC00408	-0.595228259	1.78E-08	3.22E-07	LINC00408
cg05773599_RNY4P30	-0.507322951	1.78E-08	3.22E-07	RNY4P30
cg05773599_SNORD114-29	-0.507322951	1.78E-08	3.22E-07	SNORD114-29
cg05773599_RNU6-225P	-0.507322951	1.78E-08	3.22E-07	RNU6-225P
cg18834259_NPM1P4	0.526418333	1.78E-08	3.22E-07	NPM1P4
cg02303400_LINC02023	-0.47608102	1.78E-08	3.22E-07	LINC02023
cg02590715_RARRES1	-0.525855887	1.78E-08	3.22E-07	RARRES1
cg13347397_RNU6-663P	-0.48146594	1.79E-08	3.23E-07	RNU6-663P
cg13347397_RN7SKP162	-0.48146594	1.79E-08	3.23E-07	RN7SKP162
cg13347397_LINC00349	-0.48146594	1.79E-08	3.23E-07	LINC00349
cg13347397_LINC00383	-0.48146594	1.79E-08	3.23E-07	LINC00383
cg13347397_LINC02337	-0.48146594	1.79E-08	3.23E-07	LINC02337
cg13347397_CETN1	-0.48146594	1.79E-08	3.23E-07	CETN1
cg17296217_MAMSTR	-0.480529856	1.79E-08	3.23E-07	MAMSTR
cg16348536_RNU2-29P	-0.517017111	1.79E-08	3.23E-07	RNU2-29P
cg17714581_ATP6V0CP3	-0.530320181	1.79E-08	3.23E-07	ATP6V0CP3
cg11560603_LALBA	-0.521588595	1.79E-08	3.23E-07	LALBA
cg17218510_TRIM72	-0.585088428	1.79E-08	3.23E-07	TRIM72
cg12156661_IGHD4-17	-0.540537768	1.79E-08	3.23E-07	IGHD4-17
cg06330497_LINC02534	-0.516895987	1.79E-08	3.24E-07	LINC02534
cg10097323_ANKRD30B	-0.487627271	1.79E-08	3.24E-07	ANKRD30B
cg08157914_SNORD115-43	-0.514992408	1.79E-08	3.24E-07	SNORD115-43
cg15556748_PDCL3P3	0.451220136	1.79E-08	3.24E-07	PDCL3P3
cg04954144_LINC00210	0.592550744	1.79E-08	3.24E-07	LINC00210
cg10243196_LINC01682	0.46162764	1.80E-08	3.24E-07	LINC01682
cg15576245_TRPM1	-0.527524417	1.80E-08	3.24E-07	TRPM1
cg10530063_RPLP2P1	0.474904787	1.80E-08	3.24E-07	RPLP2P1
cg26486246_VENTXP7	-0.498044396	1.80E-08	3.24E-07	VENTXP7
cg26486246_RNA5SP215	-0.498044396	1.80E-08	3.24E-07	RNA5SP215
cg26486246_LINC01047	-0.498044396	1.80E-08	3.24E-07	LINC01047
cg26486246_ZNF971P	-0.498044396	1.80E-08	3.24E-07	ZNF971P
cg17653352_NHLH1	-0.497868292	1.80E-08	3.24E-07	NHLH1
cg15074728_RNU6-890P	-0.49304419	1.80E-08	3.24E-07	RNU6-890P
cg03365111_ECE2	-0.50340659	1.80E-08	3.24E-07	ECE2
cg10664162_IGHG3	-0.483810743	1.80E-08	3.24E-07	IGHG3
cg19234412_OR52B1P	-0.609966359	1.80E-08	3.24E-07	OR52B1P
cg07898743_ACTBP12	0.56904467	1.80E-08	3.24E-07	ACTBP12
cg07898743_MTND5P18	0.56904467	1.80E-08	3.24E-07	MTND5P18
cg07898743_RN7SL868P	0.56904467	1.80E-08	3.24E-07	RN7SL868P
cg07898743_MTND1P2	0.56904467	1.80E-08	3.24E-07	MTND1P2
cg07898743_H3P29	0.56904467	1.80E-08	3.24E-07	H3P29
cg22549984_AKR1D1P1	-0.482618007	1.80E-08	3.24E-07	AKR1D1P1
cg04025879_GAPDHP48	-0.576078347	1.80E-08	3.24E-07	GAPDHP48
cg25716065_MYOM3	0.491816391	1.80E-08	3.25E-07	MYOM3
cg14924064_IGKV2D-28	0.458998453	1.80E-08	3.25E-07	IGKV2D-28
cg09798673_HAND2-AS1	-0.479492872	1.80E-08	3.25E-07	HAND2-AS1
cg14609104_RPSAP42	-0.501151645	1.80E-08	3.25E-07	RPSAP42
cg14995921_HSP90AB7P	-0.551419534	1.80E-08	3.25E-07	HSP90AB7P
cg12774454_SAA3P	-0.509849717	1.80E-08	3.25E-07	SAA3P
cg23350106_RPLP2P1	0.48565458	1.80E-08	3.25E-07	RPLP2P1
cg14032195_TRBVA	-0.55450258	1.80E-08	3.25E-07	TRBVA
cg14371107_KRTAP5-6	0.488208922	1.80E-08	3.25E-07	KRTAP5-6
cg23247274_H2BP3	0.490506178	1.80E-08	3.25E-07	H2BP3
cg17562277_PSKH2	-0.509866603	1.80E-08	3.25E-07	PSKH2
cg14362780_NR1H4	-0.481972126	1.81E-08	3.25E-07	NR1H4
cg00909976_HAS1	0.460474476	1.81E-08	3.26E-07	HAS1
cg22363520_OR2AQ1P	-0.522787152	1.81E-08	3.26E-07	OR2AQ1P
cg07048094_CCT8L2	-0.494005508	1.81E-08	3.26E-07	CCT8L2
cg01610685_STXBP1	-0.629597695	1.81E-08	3.26E-07	STXBP1
cg20695805_CCDC141	0.46208398	1.81E-08	3.26E-07	CCDC141
cg15712577_PLA2G2D	-0.466489931	1.81E-08	3.26E-07	PLA2G2D
cg09809224_EIF4A1P6	-0.485781311	1.81E-08	3.26E-07	EIF4A1P6
cg11156873_NKX2-8	-0.476691312	1.81E-08	3.26E-07	NKX2-8
cg20375654_RPL32P8	-0.520996501	1.81E-08	3.26E-07	RPL32P8
cg12910951_ABHD17AP4	0.480264811	1.81E-08	3.26E-07	ABHD17AP4
cg20267322_MIR548P	-0.529611453	1.81E-08	3.26E-07	MIR548P
cg01354206_OR5B1P	-0.5359566	1.81E-08	3.26E-07	OR5B1P
cg16278658_SOCS2	-0.52821514	1.81E-08	3.26E-07	SOCS2
cg27030245_LINC02621	0.467117202	1.81E-08	3.26E-07	LINC02621
cg18318704_TSPAN18	0.47807296	1.81E-08	3.26E-07	TSPAN18
cg08006275_BTNL8	0.477082536	1.81E-08	3.26E-07	BTNL8
cg05974788_PSAT1P4	-0.574995245	1.81E-08	3.26E-07	PSAT1P4
cg26612252_RNU6-1260P	0.523261067	1.81E-08	3.27E-07	RNU6-1260P
cg09508875_CABS1	-0.501811124	1.81E-08	3.27E-07	CABS1
cg09396308_IGHD1-20	-0.499131568	1.81E-08	3.27E-07	IGHD1-20
cg20267322_RNU6-785P	-0.510360735	1.81E-08	3.27E-07	RNU6-785P
cg26081710_OR2B11	-0.512312983	1.81E-08	3.27E-07	OR2B11
cg25710745_OR5D3P	-0.532323252	1.81E-08	3.27E-07	OR5D3P
cg04329977_NXNP1	0.513125159	1.81E-08	3.27E-07	NXNP1
cg14114155_RNU6-1120P	0.552295342	1.82E-08	3.27E-07	RNU6-1120P
cg15735438_RNU6-499P	-0.497360587	1.82E-08	3.27E-07	RNU6-499P
cg17158894_NKX2-1	-0.547768163	1.82E-08	3.27E-07	NKX2-1
cg01093202_HMGN1P19	-0.602656119	1.82E-08	3.27E-07	HMGN1P19
cg13168129_AHSG	0.472645575	1.82E-08	3.27E-07	AHSG
cg15139637_LINC02247	0.567570085	1.82E-08	3.27E-07	LINC02247
cg04343263_PLAUR	-0.502088199	1.82E-08	3.27E-07	PLAUR
cg12256809_NAT16	-0.514985847	1.82E-08	3.27E-07	NAT16
cg00813837_RN7SL564P	-0.542676345	1.82E-08	3.28E-07	RN7SL564P
cg07636088_RN7SL101P	0.538484952	1.82E-08	3.28E-07	RN7SL101P
cg16596598_MEF2C	-0.475806132	1.82E-08	3.28E-07	MEF2C
cg19938179_IGF2BP1	-0.487652949	1.82E-08	3.28E-07	IGF2BP1
cg20657843_CTSB	-0.51292608	1.82E-08	3.28E-07	CTSB
cg10039163_FCRL3	-0.452339729	1.82E-08	3.28E-07	FCRL3
cg05226043_ANKRD30BP2	-0.474205884	1.82E-08	3.28E-07	ANKRD30BP2
cg02711976_RPS26P54	0.563636528	1.82E-08	3.28E-07	RPS26P54
cg14578028_YBX1P9	0.487674359	1.82E-08	3.28E-07	YBX1P9
cg17653352_SCGB1C1	-0.49325983	1.82E-08	3.28E-07	SCGB1C1
cg16653138_LINC02013	-0.479478227	1.82E-08	3.28E-07	LINC02013
cg04337937_IL6R	-0.525889614	1.82E-08	3.28E-07	IL6R
cg06777189_USP17L27	-0.474030072	1.82E-08	3.28E-07	USP17L27
cg13229245_MTND6P5	0.466711308	1.82E-08	3.28E-07	MTND6P5
cg19880004_SNORD48	-0.627993285	1.82E-08	3.28E-07	SNORD48
cg04665311_DHFRP3	-0.485548805	1.82E-08	3.28E-07	DHFRP3
cg16278658_CATSPER1	-0.552761662	1.82E-08	3.28E-07	CATSPER1
cg08933691_GAPDHP48	-0.500106367	1.82E-08	3.28E-07	GAPDHP48
cg19408449_CCDC18-AS1	-0.502588501	1.82E-08	3.28E-07	CCDC18-AS1
cg08426938_RNA5SP448	-0.48579665	1.83E-08	3.28E-07	RNA5SP448
cg11868136_FUT9	-0.518179596	1.83E-08	3.29E-07	FUT9
cg26612252_RNU2-20P	0.512637051	1.83E-08	3.29E-07	RNU2-20P
cg03513472_IGHV4-39	-0.534306743	1.83E-08	3.29E-07	IGHV4-39
cg01722343_LINC02418	0.491100646	1.83E-08	3.29E-07	LINC02418
cg15977002_IGHG1	-0.513800023	1.83E-08	3.29E-07	IGHG1
cg25399148_C16orf82	-0.486253603	1.83E-08	3.29E-07	C16orf82
cg08069675_SNORD57	-0.509933534	1.83E-08	3.29E-07	SNORD57
cg04615080_TMEM114	-0.49973694	1.83E-08	3.29E-07	TMEM114
cg20196141_RNU6-300P	-0.508119026	1.83E-08	3.29E-07	RNU6-300P
cg23296665_CPNE4	-0.503715164	1.83E-08	3.29E-07	CPNE4
cg13728604_NDUFA4L2	-0.523274122	1.83E-08	3.29E-07	NDUFA4L2
cg22009052_SAA1	-0.523515725	1.83E-08	3.29E-07	SAA1
cg19408449_TRAJ48	-0.50156126	1.83E-08	3.29E-07	TRAJ48
cg06777189_IGKV2-30	-0.478102739	1.83E-08	3.29E-07	IGKV2-30
cg17613326_OR5D17P	0.522352903	1.83E-08	3.29E-07	OR5D17P
cg17613326_OR4K6P	0.522352903	1.83E-08	3.29E-07	OR4K6P
cg13565400_SLC39A2	0.470150635	1.83E-08	3.29E-07	SLC39A2
cg24377657_RNY4P27	0.469359289	1.83E-08	3.30E-07	RNY4P27
cg23742872_RN7SL692P	-0.49888126	1.83E-08	3.30E-07	RN7SL692P
cg01093202_CYP1B1	-0.593064821	1.83E-08	3.30E-07	CYP1B1
cg07914385_C1DP2	-0.477999075	1.83E-08	3.30E-07	C1DP2
cg26841611_OR51D1	-0.479214483	1.83E-08	3.30E-07	OR51D1
cg06136472_S100A7P1	-0.514632862	1.83E-08	3.30E-07	S100A7P1
cg06136472_MTND5P6	-0.514632862	1.83E-08	3.30E-07	MTND5P6
cg06136472_LINC00529	-0.514632862	1.83E-08	3.30E-07	LINC00529
cg06136472_OR4P1P	-0.514632862	1.83E-08	3.30E-07	OR4P1P
cg06136472_MIR381	-0.514632862	1.83E-08	3.30E-07	MIR381
cg06136472_RNU4-13P	-0.514632862	1.83E-08	3.30E-07	RNU4-13P
cg06136472_RPL36P1	-0.514632862	1.83E-08	3.30E-07	RPL36P1
cg06136472_IGLV3-22	-0.514632862	1.83E-08	3.30E-07	IGLV3-22
cg20491223_PPIAP81	0.469832816	1.83E-08	3.30E-07	PPIAP81
cg00384264_SLAMF6P1	-0.513220516	1.84E-08	3.30E-07	SLAMF6P1
cg25531986_CORO7-PAM16	-0.471865237	1.84E-08	3.30E-07	CORO7-PAM16
cg14611230_IFI30	-0.592150866	1.84E-08	3.30E-07	IFI30
cg27391934_RNU6-169P	0.46868774	1.84E-08	3.30E-07	RNU6-169P
cg17714861_RN7SL567P	-0.481628577	1.84E-08	3.31E-07	RN7SL567P
cg26512142_OR13C4	0.610819222	1.84E-08	3.31E-07	OR13C4
cg15976390_EEF1A2	-0.48228472	1.84E-08	3.31E-07	EEF1A2
cg20150659_ABCC13	-0.521566243	1.84E-08	3.31E-07	ABCC13
cg02057688_RPL5P28	-0.476921354	1.84E-08	3.31E-07	RPL5P28
cg24289553_SNORD58C	-0.482386535	1.84E-08	3.31E-07	SNORD58C
cg12256809_HOXA11	-0.50369465	1.84E-08	3.31E-07	HOXA11
cg04515996_THBS1	0.460127289	1.84E-08	3.31E-07	THBS1
cg09979585_PCGEM1	-0.524560605	1.84E-08	3.31E-07	PCGEM1
cg18438405_CCDC182	-0.504927409	1.84E-08	3.31E-07	CCDC182
cg26708548_GDNF	0.464226345	1.84E-08	3.31E-07	GDNF
cg16754847_VDAC2P1	-0.579878957	1.85E-08	3.32E-07	VDAC2P1
cg02444715_PRPS1L1	-0.471318973	1.85E-08	3.32E-07	PRPS1L1
cg02697258_SYNPR	-0.52422562	1.85E-08	3.32E-07	SYNPR
cg16092069_MIX23P2	-0.4781437	1.85E-08	3.32E-07	MIX23P2
cg17218510_PAX2	-0.587811544	1.85E-08	3.32E-07	PAX2
cg01708411_RNU6-654P	0.470711617	1.85E-08	3.33E-07	RNU6-654P
cg00912942_RPSAP7	-0.480276498	1.85E-08	3.33E-07	RPSAP7
cg17714581_SPATA2P1	-0.518703532	1.85E-08	3.33E-07	SPATA2P1
cg06224893_RNU7-185P	-0.501781192	1.85E-08	3.33E-07	RNU7-185P
cg12115391_SERPINA9	-0.477539026	1.85E-08	3.33E-07	SERPINA9
cg11156873_MIR584	-0.480784043	1.85E-08	3.33E-07	MIR584
cg09658813_MIR320C2	-0.493604065	1.86E-08	3.34E-07	MIR320C2
cg04223606_IGKV1D-17	0.58570597	1.86E-08	3.34E-07	IGKV1D-17
cg16278658_TREM1	-0.532882078	1.86E-08	3.34E-07	TREM1
cg02665297_CST8	-0.502580133	1.86E-08	3.34E-07	CST8
cg14229362_ASH2LP1	0.494773828	1.86E-08	3.34E-07	ASH2LP1
cg04194055_RN7SL561P	-0.498570477	1.86E-08	3.34E-07	RN7SL561P
cg27030245_RNA5SP375	0.485217533	1.86E-08	3.34E-07	RNA5SP375
cg14335687_RNU6-1120P	-0.499836335	1.86E-08	3.34E-07	RNU6-1120P
cg19383909_PI15	-0.535883812	1.86E-08	3.34E-07	PI15
cg25357918_OR4A47	-0.540002682	1.86E-08	3.34E-07	OR4A47
cg15099537_SLAMF6	-0.466666529	1.86E-08	3.34E-07	SLAMF6
cg15074728_GUCA1C	-0.498077904	1.86E-08	3.34E-07	GUCA1C
cg24130945_SNORD113-7	-0.498012142	1.86E-08	3.34E-07	SNORD113-7
cg24130945_RN7SL361P	-0.498012142	1.86E-08	3.34E-07	RN7SL361P
cg24130945_EXTL2P1	-0.498012142	1.86E-08	3.34E-07	EXTL2P1
cg24130945_EEF1GP8	-0.498012142	1.86E-08	3.34E-07	EEF1GP8
cg24130945_RN7SL580P	-0.498012142	1.86E-08	3.34E-07	RN7SL580P
cg24130945_MIR496	-0.498012142	1.86E-08	3.34E-07	MIR496
cg24130945_IGLV11-55	-0.498012142	1.86E-08	3.34E-07	IGLV11-55
cg25710745_CAMKV	-0.530856383	1.86E-08	3.35E-07	CAMKV
cg00629730_IGLC2	-0.514057421	1.86E-08	3.35E-07	IGLC2
cg24639178_CYP1B1	-0.492030091	1.86E-08	3.35E-07	CYP1B1
cg25588120_SNORD115-33	-0.478110507	1.87E-08	3.35E-07	SNORD115-33
cg18372600_HTR3C	-0.509620092	1.87E-08	3.35E-07	HTR3C
cg25880954_RPL5P31	-0.468644688	1.87E-08	3.35E-07	RPL5P31
cg24270367_SNORD48	-0.524974257	1.87E-08	3.35E-07	SNORD48
cg14056656_RNU4-88P	-0.492318419	1.87E-08	3.35E-07	RNU4-88P
cg25353287_GUCA2B	-0.484153426	1.87E-08	3.35E-07	GUCA2B
cg09096476_ADI1P1	-0.516483846	1.87E-08	3.35E-07	ADI1P1
cg14282280_RPSAP44	-0.480835089	1.87E-08	3.35E-07	RPSAP44
cg21234914_RNU6-843P	-0.574209311	1.87E-08	3.36E-07	RNU6-843P
cg14790638_IGHV4-61	-0.492186165	1.87E-08	3.36E-07	IGHV4-61
cg23209353_KIF25-AS1	-0.504857805	1.87E-08	3.36E-07	KIF25-AS1
cg14398342_IGHD7-27	-0.549373519	1.87E-08	3.36E-07	IGHD7-27
cg07499288_APOA4	0.463382138	1.87E-08	3.36E-07	APOA4
cg07410464_LINC00362	-0.49462671	1.87E-08	3.36E-07	LINC00362
cg25037011_SPEM1	0.48754514	1.88E-08	3.36E-07	SPEM1
cg09736391_OR2A41P	-0.566057213	1.88E-08	3.36E-07	OR2A41P
cg24170716_NLRP4	-0.474621548	1.88E-08	3.37E-07	NLRP4
cg08630891_DLEC1P1	-0.452247136	1.88E-08	3.37E-07	DLEC1P1
cg13168129_RNU1-33P	0.477506977	1.88E-08	3.37E-07	RNU1-33P
cg02305803_MIR1225	-0.534020434	1.88E-08	3.37E-07	MIR1225
cg23238869_NFE2	-0.505972258	1.88E-08	3.37E-07	NFE2
cg03687953_LINC00397	0.544814931	1.88E-08	3.37E-07	LINC00397
cg23238869_CCDC85A	-0.521070508	1.88E-08	3.37E-07	CCDC85A
cg09435929_RNU6-1248P	0.466292177	1.88E-08	3.37E-07	RNU6-1248P
cg05703749_VN1R53P	-0.488274272	1.88E-08	3.37E-07	VN1R53P
cg20683445_KRT80	-0.509179548	1.88E-08	3.37E-07	KRT80
cg13455842_COL11A1	-0.483796257	1.88E-08	3.37E-07	COL11A1
cg14846514_RPL27AP3	-0.473199808	1.88E-08	3.37E-07	RPL27AP3
cg03292225_IGHD	-0.481795847	1.88E-08	3.37E-07	IGHD
cg15532012_ACTL8	-0.628340274	1.88E-08	3.38E-07	ACTL8
cg17714861_TREML3P	-0.483050631	1.88E-08	3.38E-07	TREML3P
cg20540806_CYP2A7P1	0.469172056	1.88E-08	3.38E-07	CYP2A7P1
cg09802433_RPL21P66	-0.481161162	1.88E-08	3.38E-07	RPL21P66
cg04343263_NTRK1	-0.504027534	1.88E-08	3.38E-07	NTRK1
cg22751099_KRT18P2	-0.492138856	1.88E-08	3.38E-07	KRT18P2
cg17121694_RPL36AP6	-0.502598797	1.88E-08	3.38E-07	RPL36AP6
cg12256809_HOXB9	-0.508272954	1.89E-08	3.38E-07	HOXB9
cg11935592_RNU6-1071P	-0.471132581	1.89E-08	3.38E-07	RNU6-1071P
cg17714861_JUNB	-0.488669956	1.89E-08	3.38E-07	JUNB
cg27457427_RPL32P27	-0.476925377	1.89E-08	3.38E-07	RPL32P27
cg19483581_ULBP1	-0.621564572	1.89E-08	3.38E-07	ULBP1
cg18811157_OTOP2	-0.469785602	1.89E-08	3.39E-07	OTOP2
cg00658016_RPS17P5	0.536746954	1.89E-08	3.39E-07	RPS17P5
cg19938179_MIR551B	-0.502300284	1.89E-08	3.39E-07	MIR551B
cg24907862_PRR27	0.492430144	1.89E-08	3.39E-07	PRR27
cg10097323_ANKRD62	-0.478210897	1.89E-08	3.39E-07	ANKRD62
cg12110603_RNA5SP280	-0.540291598	1.89E-08	3.39E-07	RNA5SP280
cg10168351_LINC01681	-0.598936546	1.89E-08	3.39E-07	LINC01681
cg12571007_LINC01690	-0.493379377	1.89E-08	3.39E-07	LINC01690
cg15976390_STC2	-0.478017923	1.89E-08	3.39E-07	STC2
cg08268925_FANCD2OS	-0.475540515	1.89E-08	3.39E-07	FANCD2OS
cg14646214_ETS2	-0.619246646	1.89E-08	3.39E-07	ETS2
cg00530579_IGLJ4	-0.4796757	1.89E-08	3.39E-07	IGLJ4
cg19383909_AMMECR1LP1	-0.555786608	1.89E-08	3.39E-07	AMMECR1LP1
cg26419656_RNA5S15	0.457341028	1.89E-08	3.39E-07	RNA5S15
cg02562282_RN7SKP205	-0.566751753	1.89E-08	3.39E-07	RN7SKP205
cg05818000_MARCO	-0.542441943	1.89E-08	3.39E-07	MARCO
cg18811157_RNU6-1120P	-0.480748076	1.89E-08	3.39E-07	RNU6-1120P
cg15541606_LRTM2	0.523889823	1.90E-08	3.39E-07	LRTM2
cg21088165_MIR567	-0.486482792	1.90E-08	3.40E-07	MIR567
cg19299096_C18orf63	-0.467619718	1.90E-08	3.40E-07	C18orf63
cg16740640_RN7SL416P	-0.487935886	1.90E-08	3.40E-07	RN7SL416P
cg19653415_CLEC6A	-0.470024202	1.90E-08	3.40E-07	CLEC6A
cg16712416_RSPH6A	-0.499695248	1.90E-08	3.40E-07	RSPH6A
cg13692482_PAX4	-0.522147518	1.90E-08	3.40E-07	PAX4
cg00171290_MROH5	-0.489765081	1.90E-08	3.40E-07	MROH5
cg19383909_SULT4A1	-0.553398426	1.90E-08	3.40E-07	SULT4A1
cg13127920_FMO8P	-0.515340908	1.90E-08	3.40E-07	FMO8P
cg16603103_RN7SKP224	-0.505551879	1.90E-08	3.40E-07	RN7SKP224
cg19822890_GBP1P1	-0.477479144	1.90E-08	3.40E-07	GBP1P1
cg16176069_YBX1P9	-0.511683053	1.90E-08	3.40E-07	YBX1P9
cg18205030_OR13D2P	-0.45985294	1.90E-08	3.40E-07	OR13D2P
cg21830932_HOXB8	-0.512908831	1.90E-08	3.40E-07	HOXB8
cg01716040_LINC01794	-0.476729578	1.90E-08	3.40E-07	LINC01794
cg00218134_RNU1-18P	-0.527290206	1.90E-08	3.40E-07	RNU1-18P
cg23891601_SCGB2A2	-0.50631659	1.90E-08	3.40E-07	SCGB2A2
cg15883884_LINC01788	-0.496893962	1.90E-08	3.41E-07	LINC01788
cg16596598_IGHV3-66	-0.462584887	1.90E-08	3.41E-07	IGHV3-66
cg09661733_OR7E149P	-0.498869236	1.90E-08	3.41E-07	OR7E149P
cg11091734_MIR638	-0.482714563	1.90E-08	3.41E-07	MIR638
cg15122841_FAM95B1	-0.468699153	1.90E-08	3.41E-07	FAM95B1
cg01722343_RNU6-829P	0.505383203	1.91E-08	3.41E-07	RNU6-829P
cg10097323_NBEAP3	-0.479688136	1.91E-08	3.41E-07	NBEAP3
cg06449486_ADAM21	0.515805473	1.91E-08	3.41E-07	ADAM21
cg14646214_TNC	-0.627082023	1.91E-08	3.41E-07	TNC
cg21075845_NDUFA5P10	-0.509177819	1.91E-08	3.42E-07	NDUFA5P10
cg12424965_CCNJP1	-0.490475761	1.91E-08	3.42E-07	CCNJP1
cg23564471_SNORD115-2	-0.484207827	1.91E-08	3.42E-07	SNORD115-2
cg17218510_TSPAN18	-0.58957874	1.91E-08	3.42E-07	TSPAN18
cg09476012_RPL32P15	-0.47736754	1.91E-08	3.42E-07	RPL32P15
cg09476012_KRTAP4-12	-0.47736754	1.91E-08	3.42E-07	KRTAP4-12
cg02760915_SNORD114-17	-0.517501623	1.91E-08	3.42E-07	SNORD114-17
cg21018156_DNAJB6P6	-0.606339955	1.91E-08	3.42E-07	DNAJB6P6
cg03591123_IGHD4-17	-0.487103115	1.91E-08	3.42E-07	IGHD4-17
cg14611230_PLSCR5	-0.601695494	1.91E-08	3.42E-07	PLSCR5
cg14122995_LINC00328-2P	-0.500968203	1.91E-08	3.42E-07	LINC00328-2P
cg00625610_NPM1P48	-0.503560127	1.91E-08	3.42E-07	NPM1P48
cg00625610_PNPP1	-0.503560127	1.91E-08	3.42E-07	PNPP1
cg00625610_RN7SKP144	-0.503560127	1.91E-08	3.42E-07	RN7SKP144
cg00625610_RNA5SP258	-0.503560127	1.91E-08	3.42E-07	RNA5SP258
cg00625610_RNA5SP353	-0.503560127	1.91E-08	3.42E-07	RNA5SP353
cg00625610_MIR1283-2	-0.503560127	1.91E-08	3.42E-07	MIR1283-2
cg00171290_SOST	-0.49472169	1.91E-08	3.42E-07	SOST
cg14492241_CNN2P8	-0.527500062	1.91E-08	3.42E-07	CNN2P8
cg16911550_PRAMEF2	-0.476396352	1.91E-08	3.42E-07	PRAMEF2
cg16911550_RNA5-8SP5	-0.476396352	1.91E-08	3.42E-07	RNA5-8SP5
cg16911550_BRI3P2	-0.476396352	1.91E-08	3.42E-07	BRI3P2
cg16911550_RN7SL601P	-0.476396352	1.91E-08	3.42E-07	RN7SL601P
cg25841491_MIR16-2	-0.539310018	1.92E-08	3.42E-07	MIR16-2
cg05206351_RPL21P129	-0.490716365	1.92E-08	3.43E-07	RPL21P129
cg17562277_RN7SL317P	-0.509066806	1.92E-08	3.43E-07	RN7SL317P
cg08547343_WDR4P2	0.485814455	1.92E-08	3.43E-07	WDR4P2
cg09861450_RNU1-80P	0.532834629	1.92E-08	3.43E-07	RNU1-80P
cg00658016_OR4S1	0.537147831	1.92E-08	3.43E-07	OR4S1
cg00592315_TRARG1	-0.493174643	1.92E-08	3.43E-07	TRARG1
cg03910065_SPATA16	0.478083969	1.92E-08	3.43E-07	SPATA16
cg20896351_IGLV3-1	-0.488342395	1.92E-08	3.43E-07	IGLV3-1
cg19506623_DSCAM-IT1	-0.48330871	1.92E-08	3.44E-07	DSCAM-IT1
cg20695805_IGKV2-24	0.459338526	1.92E-08	3.44E-07	IGKV2-24
cg26459473_RNU6-938P	-0.489541326	1.92E-08	3.44E-07	RNU6-938P
cg12356249_RN7SKP93	-0.464681571	1.92E-08	3.44E-07	RN7SKP93
cg20196141_ZNF90P2	-0.531608583	1.92E-08	3.44E-07	ZNF90P2
cg03809622_KRTAP8-3P	0.490122265	1.92E-08	3.44E-07	KRTAP8-3P
cg04726019_IGHV4-59	-0.471170496	1.92E-08	3.44E-07	IGHV4-59
cg19938179_IGHV4-39	-0.49565595	1.92E-08	3.44E-07	IGHV4-39
cg27251155_CSMD3	-0.488862935	1.93E-08	3.44E-07	CSMD3
cg00001793_DNAJB8-AS1	-0.529065904	1.93E-08	3.44E-07	DNAJB8-AS1
cg05541722_RNU6-1313P	-0.511968645	1.93E-08	3.44E-07	RNU6-1313P
cg16792066_LINC01441	0.482857098	1.93E-08	3.44E-07	LINC01441
cg07636088_RPL29P28	0.542879807	1.93E-08	3.44E-07	RPL29P28
cg02080116_PSAT1P4	-0.435630504	1.93E-08	3.44E-07	PSAT1P4
cg12256809_HOXB8	-0.508174311	1.93E-08	3.44E-07	HOXB8
cg06025631_LCE5A	0.479118551	1.93E-08	3.45E-07	LCE5A
cg18318704_GABRG2	0.473787122	1.93E-08	3.45E-07	GABRG2
cg11180306_SLC39A12-AS1	0.481876591	1.93E-08	3.45E-07	SLC39A12-AS1
cg22159430_RN7SL97P	-0.486918194	1.93E-08	3.45E-07	RN7SL97P
cg18955295_RNU2-32P	-0.524593563	1.93E-08	3.45E-07	RNU2-32P
cg03033996_RPL17P22	-0.562556221	1.93E-08	3.46E-07	RPL17P22
cg08006275_POM121L10P	0.492990212	1.93E-08	3.46E-07	POM121L10P
cg20657843_HSPD1P14	-0.508448935	1.93E-08	3.46E-07	HSPD1P14
cg20657843_PSMD14P1	-0.508448935	1.93E-08	3.46E-07	PSMD14P1
cg20657843_RNF10P1	-0.508448935	1.93E-08	3.46E-07	RNF10P1
cg20657843_SERPINA13P	-0.508448935	1.93E-08	3.46E-07	SERPINA13P
cg20657843_PRAC2	-0.508448935	1.93E-08	3.46E-07	PRAC2
cg20657843_IDI1P3	-0.508448935	1.93E-08	3.46E-07	IDI1P3
cg20657843_MIR9-1	-0.508448935	1.93E-08	3.46E-07	MIR9-1
cg22159430_KRTAP13-5P	-0.481725413	1.93E-08	3.46E-07	KRTAP13-5P
cg00272992_TRBV7-1	-0.507873505	1.93E-08	3.46E-07	TRBV7-1
cg19703425_IGKV5-2	-0.494230613	1.94E-08	3.46E-07	IGKV5-2
cg10552603_SLC39A12-AS1	-0.479286071	1.94E-08	3.46E-07	SLC39A12-AS1
cg00592315_OR4M1	-0.492559805	1.94E-08	3.46E-07	OR4M1
cg09391279_SERPINA3	-0.514479768	1.94E-08	3.46E-07	SERPINA3
cg11662061_H4P1	-0.503261888	1.94E-08	3.46E-07	H4P1
cg18720828_RNU6ATAC8P	-0.582708845	1.94E-08	3.46E-07	RNU6ATAC8P
cg06620353_OTOP2	-0.489411031	1.94E-08	3.46E-07	OTOP2
cg06136472_IGHV3-23	-0.496481331	1.94E-08	3.46E-07	IGHV3-23
cg15173429_RNA5SP145	-0.471068554	1.94E-08	3.46E-07	RNA5SP145
cg04945395_H2AC3P	0.508556436	1.94E-08	3.46E-07	H2AC3P
cg17159699_CYCSP6	-0.517130018	1.94E-08	3.46E-07	CYCSP6
cg20016068_LINC02623	-0.471058461	1.94E-08	3.46E-07	LINC02623
cg14710552_RNU6-1248P	0.465661473	1.94E-08	3.46E-07	RNU6-1248P
cg17593097_TMEM212-AS1	-0.478116411	1.94E-08	3.46E-07	TMEM212-AS1
cg16627759_TRAV22	-0.491666486	1.94E-08	3.47E-07	TRAV22
cg02990361_SLC6A11	0.534519217	1.94E-08	3.47E-07	SLC6A11
cg05868023_VAX1	0.477123608	1.94E-08	3.47E-07	VAX1
cg22337491_ACTBP12	0.505344902	1.94E-08	3.47E-07	ACTBP12
cg22337491_MTND5P18	0.505344902	1.94E-08	3.47E-07	MTND5P18
cg22337491_RN7SL868P	0.505344902	1.94E-08	3.47E-07	RN7SL868P
cg22337491_MTND1P2	0.505344902	1.94E-08	3.47E-07	MTND1P2
cg22337491_H3P29	0.505344902	1.94E-08	3.47E-07	H3P29
cg02207084_LINC00408	-0.498005858	1.94E-08	3.47E-07	LINC00408
cg25871427_GABRB3	-0.539993505	1.94E-08	3.47E-07	GABRB3
cg08044704_SPRR2C	-0.575819809	1.94E-08	3.47E-07	SPRR2C
cg13258697_PPIAP59	-0.536118693	1.94E-08	3.47E-07	PPIAP59
cg16006105_OR4F3	-0.502641013	1.94E-08	3.47E-07	OR4F3
cg27465654_HSPE1P1	0.476548578	1.94E-08	3.47E-07	HSPE1P1
cg12256809_ASS1P9	-0.511027428	1.95E-08	3.47E-07	ASS1P9
cg02133140_TRIM40	-0.483188959	1.95E-08	3.47E-07	TRIM40
cg08498272_SYN3	-0.457230175	1.95E-08	3.47E-07	SYN3
cg03378057_DEFA8P	-0.486335881	1.95E-08	3.47E-07	DEFA8P
cg22168087_IGLV7-43	0.473662619	1.95E-08	3.47E-07	IGLV7-43
cg07320976_OR4K1	-0.552037735	1.95E-08	3.47E-07	OR4K1
cg15074728_ANP32D	-0.502617927	1.95E-08	3.48E-07	ANP32D
cg11687389_TNR	-0.455465872	1.95E-08	3.48E-07	TNR
cg03859313_SCN4A	0.47774648	1.95E-08	3.48E-07	SCN4A
cg24272257_OR5M4P	-0.49527249	1.95E-08	3.48E-07	OR5M4P
cg23296665_HSPE1P12	-0.500016271	1.95E-08	3.48E-07	HSPE1P12
cg09696135_RNA5SP59	-0.497992584	1.95E-08	3.48E-07	RNA5SP59
cg09696135_RNA5SP100	-0.497992584	1.95E-08	3.48E-07	RNA5SP100
cg09696135_RNA5SP175	-0.497992584	1.95E-08	3.48E-07	RNA5SP175
cg09696135_NEUROD6	-0.497992584	1.95E-08	3.48E-07	NEUROD6
cg09696135_MSANTD2P1	-0.497992584	1.95E-08	3.48E-07	MSANTD2P1
cg15977002_IGKC	-0.505824618	1.95E-08	3.48E-07	IGKC
cg08880327_VTA1P1	-0.477816031	1.95E-08	3.48E-07	VTA1P1
cg15976390_MLXIPL	-0.475507671	1.96E-08	3.49E-07	MLXIPL
cg24604127_IGKV1-33	-0.476346123	1.96E-08	3.49E-07	IGKV1-33
cg03588513_DCD	-0.506935131	1.96E-08	3.49E-07	DCD
cg05818000_DRD1	-0.542868889	1.96E-08	3.49E-07	DRD1
cg15889703_LINC01681	-0.481741917	1.96E-08	3.49E-07	LINC01681
cg20657843_VDR	-0.489684468	1.96E-08	3.49E-07	VDR
cg02303400_RN7SKP15	-0.477842059	1.96E-08	3.49E-07	RN7SKP15
cg21360245_OTOG	-0.553386609	1.96E-08	3.49E-07	OTOG
cg15509969_MOS	0.4705855	1.96E-08	3.49E-07	MOS
cg21050001_LMX1A-AS1	-0.481250363	1.96E-08	3.49E-07	LMX1A-AS1
cg05956076_PSMC1P6	-0.464549357	1.96E-08	3.49E-07	PSMC1P6
cg08073629_RPL19P1	-0.546530964	1.96E-08	3.49E-07	RPL19P1
cg01877776_GCNT1P5	-0.565646471	1.96E-08	3.49E-07	GCNT1P5
cg04072177_NIFKP9	-0.492826435	1.96E-08	3.49E-07	NIFKP9
cg04072177_OR51A6P	-0.492826435	1.96E-08	3.49E-07	OR51A6P
cg04072177_RNA5SP447	-0.492826435	1.96E-08	3.49E-07	RNA5SP447
cg07244649_RNU6-1248P	0.467264429	1.96E-08	3.49E-07	RNU6-1248P
cg19938179_TMEM100	-0.508257868	1.96E-08	3.49E-07	TMEM100
cg12115391_IGHV4-61	-0.477614064	1.96E-08	3.49E-07	IGHV4-61
cg11775190_DEFB103A	-0.51885191	1.96E-08	3.50E-07	DEFB103A
cg03593057_ZFP36L2	0.478949339	1.96E-08	3.50E-07	ZFP36L2
cg10322510_TRGVB	-0.483638898	1.96E-08	3.50E-07	TRGVB
cg04701596_MTND5P30	-0.572414617	1.96E-08	3.50E-07	MTND5P30
cg04701596_RN7SL705P	-0.572414617	1.96E-08	3.50E-07	RN7SL705P
cg04701596_MRPS16P2	-0.572414617	1.96E-08	3.50E-07	MRPS16P2
cg16278658_TLR4	-0.528619599	1.96E-08	3.50E-07	TLR4
cg23024913_RRH	-0.506494763	1.97E-08	3.50E-07	RRH
cg19408449_CCDC162P	-0.485799647	1.97E-08	3.51E-07	CCDC162P
cg18720828_EGR1	-0.571814378	1.97E-08	3.51E-07	EGR1
cg04727604_IFNL1	-0.496410918	1.97E-08	3.51E-07	IFNL1
cg01620164_RNU4-7P	-0.521835753	1.97E-08	3.51E-07	RNU4-7P
cg06136472_IGKV6-21	-0.505843	1.97E-08	3.51E-07	IGKV6-21
cg15063726_MIR2053	-0.477074497	1.97E-08	3.51E-07	MIR2053
cg14098470_MIR101-2	-0.51812806	1.97E-08	3.51E-07	MIR101-2
cg18889973_RNU1-84P	-0.567943723	1.97E-08	3.51E-07	RNU1-84P
cg02665297_SLC4A1	-0.504445656	1.97E-08	3.51E-07	SLC4A1
cg02590715_RNU6-682P	-0.54194111	1.97E-08	3.51E-07	RNU6-682P
cg24978794_HAND2-AS1	-0.563234042	1.97E-08	3.52E-07	HAND2-AS1
cg24728770_GPC6-AS2	-0.491635184	1.98E-08	3.52E-07	GPC6-AS2
cg16596598_RPSAP49	-0.475559775	1.98E-08	3.52E-07	RPSAP49
cg15644305_MTCO3P40	-0.49561651	1.98E-08	3.52E-07	MTCO3P40
cg20683445_KRT16P4	-0.487582035	1.98E-08	3.52E-07	KRT16P4
cg07235343_HNRNPA1P32	-0.473558792	1.98E-08	3.52E-07	HNRNPA1P32
cg25040746_IFNA4	-0.567609422	1.98E-08	3.52E-07	IFNA4
cg01164221_SLC6A19	-0.481428429	1.98E-08	3.52E-07	SLC6A19
cg13565400_TGM6	0.502797844	1.98E-08	3.52E-07	TGM6
cg14646214_CHSY1	-0.6218855	1.98E-08	3.52E-07	CHSY1
cg03513472_IGHV3-23	-0.522019382	1.98E-08	3.52E-07	IGHV3-23
cg16792066_KRT8P38	0.475953137	1.98E-08	3.53E-07	KRT8P38
cg03593057_FN3K	0.478457412	1.98E-08	3.53E-07	FN3K
cg09583984_CABYRP1	-0.549976411	1.98E-08	3.53E-07	CABYRP1
cg16399648_KLF7P1	-0.634961917	1.98E-08	3.53E-07	KLF7P1
cg25353287_RPL39P25	-0.494739542	1.98E-08	3.53E-07	RPL39P25
cg04774563_DEFB103B	-0.492641567	1.98E-08	3.53E-07	DEFB103B
cg13229245_RNU6-291P	0.463338934	1.98E-08	3.53E-07	RNU6-291P
cg24605553_LCN10	0.547218081	1.99E-08	3.53E-07	LCN10
cg24377657_RPS17P14	0.474656299	1.99E-08	3.53E-07	RPS17P14
cg25399148_RNU1-52P	-0.486835612	1.99E-08	3.54E-07	RNU1-52P
cg25716065_DES	0.475884327	1.99E-08	3.54E-07	DES
cg22748815_RNU6-1313P	-0.566312968	1.99E-08	3.54E-07	RNU6-1313P
cg00629730_CSF3	-0.521357551	1.99E-08	3.54E-07	CSF3
cg01140770_PRR20E	-0.565414277	1.99E-08	3.54E-07	PRR20E
cg16237262_PELATON	-0.525294357	1.99E-08	3.54E-07	PELATON
cg26459473_RPL7P15	-0.473292526	1.99E-08	3.54E-07	RPL7P15
cg05868023_ECEL1P1	0.464104728	1.99E-08	3.54E-07	ECEL1P1
cg10854295_UBDP1	-0.475643085	1.99E-08	3.54E-07	UBDP1
cg05207347_RNU6-536P	-0.456802164	1.99E-08	3.54E-07	RNU6-536P
cg21018156_MIR633	-0.587175666	1.99E-08	3.55E-07	MIR633
cg03859313_KRTAP4-8	0.484320868	1.99E-08	3.55E-07	KRTAP4-8
cg12836961_FGF19	-0.50415243	1.99E-08	3.55E-07	FGF19
cg18318704_RNASE2	0.464214651	1.99E-08	3.55E-07	RNASE2
cg10054332_TMEM239	-0.499383069	2.00E-08	3.55E-07	TMEM239
cg12256809_LINC01312	-0.507640795	2.00E-08	3.55E-07	LINC01312
cg15042047_AADACL3	-0.577099458	2.00E-08	3.55E-07	AADACL3
cg26318251_PPDPFL	-0.51214695	2.00E-08	3.55E-07	PPDPFL
cg06136472_IGLL1	-0.513056113	2.00E-08	3.55E-07	IGLL1
cg08894280_ESM1	-0.499393521	2.00E-08	3.55E-07	ESM1
cg05292018_SNED1-AS1	-0.489932312	2.00E-08	3.55E-07	SNED1-AS1
cg08880327_MTND4LP17	-0.490002607	2.00E-08	3.55E-07	MTND4LP17
cg13248604_USP17L29	-0.523943481	2.00E-08	3.55E-07	USP17L29
cg15411736_MIRLET7I	-0.477304329	2.00E-08	3.56E-07	MIRLET7I
cg27483382_RN7SL795P	-0.516141176	2.00E-08	3.56E-07	RN7SL795P
cg00171290_GAPDHP64	-0.486373013	2.00E-08	3.56E-07	GAPDHP64
cg15541606_DPP6	0.519045542	2.00E-08	3.56E-07	DPP6
cg03513472_IGHG3	-0.525835367	2.00E-08	3.56E-07	IGHG3
cg09191854_MIR487A	-0.521313694	2.00E-08	3.56E-07	MIR487A
cg14646214_SAMSN1	-0.583631338	2.00E-08	3.56E-07	SAMSN1
cg25841491_OR7E97P	-0.528239467	2.00E-08	3.56E-07	OR7E97P
cg15976390_KRTAP2-3	-0.476361828	2.00E-08	3.56E-07	KRTAP2-3
cg09828310_RAB1AP2	-0.473176372	2.00E-08	3.56E-07	RAB1AP2
cg27465654_RNU6-44P	0.426789773	2.00E-08	3.56E-07	RNU6-44P
cg04198854_CD55	-0.486925008	2.00E-08	3.56E-07	CD55
cg03985285_RNU6-804P	-0.578216923	2.01E-08	3.56E-07	RNU6-804P
cg18811157_AKR1B1P6	-0.478424814	2.01E-08	3.56E-07	AKR1B1P6
cg23238869_TREML2	-0.497686191	2.01E-08	3.57E-07	TREML2
cg18205030_IGHD	-0.476806942	2.01E-08	3.57E-07	IGHD
cg17296217_OR6K1P	-0.491733198	2.01E-08	3.57E-07	OR6K1P
cg17296217_PPIAP68	-0.491733198	2.01E-08	3.57E-07	PPIAP68
cg17296217_RNU6-386P	-0.491733198	2.01E-08	3.57E-07	RNU6-386P
cg17296217_RPL10P10	-0.491733198	2.01E-08	3.57E-07	RPL10P10
cg00572650_LINC02418	-0.557586631	2.01E-08	3.57E-07	LINC02418
cg15635341_LINC02645	0.540824304	2.01E-08	3.57E-07	LINC02645
cg25353287_MTCO1P54	-0.495603174	2.01E-08	3.57E-07	MTCO1P54
cg02693701_HNRNPA3P14	-0.525234046	2.01E-08	3.57E-07	HNRNPA3P14
cg02693701_RNA5SP183	-0.525234046	2.01E-08	3.57E-07	RNA5SP183
cg02693701_OR2U1P	-0.525234046	2.01E-08	3.57E-07	OR2U1P
cg02693701_DEFA5	-0.525234046	2.01E-08	3.57E-07	DEFA5
cg02693701_SNORD3H	-0.525234046	2.01E-08	3.57E-07	SNORD3H
cg02693701_POM121L13P	-0.525234046	2.01E-08	3.57E-07	POM121L13P
cg02693701_RNU6-845P	-0.525234046	2.01E-08	3.57E-07	RNU6-845P
cg02693701_BMP6P1	-0.525234046	2.01E-08	3.57E-07	BMP6P1
cg00879723_SPEM1	-0.491986494	2.01E-08	3.57E-07	SPEM1
cg21830932_LINC01312	-0.51206801	2.01E-08	3.57E-07	LINC01312
cg26338386_IGDCC3	-0.576055642	2.01E-08	3.57E-07	IGDCC3
cg04876127_HNRNPA1P47	-0.482244263	2.01E-08	3.57E-07	HNRNPA1P47
cg15712821_HAND2-AS1	-0.474092193	2.01E-08	3.57E-07	HAND2-AS1
cg24004951_FEN1P1	-0.496623022	2.01E-08	3.57E-07	FEN1P1
cg04751533_TIMP3	-0.455094213	2.01E-08	3.57E-07	TIMP3
cg08847335_IQCF6	-0.481510573	2.01E-08	3.58E-07	IQCF6
cg03593057_BICRA	0.478085106	2.02E-08	3.58E-07	BICRA
cg10852431_MIR218-2	0.654668886	2.02E-08	3.58E-07	MIR218-2
cg24432376_HMGN2P18	-0.483237373	2.02E-08	3.58E-07	HMGN2P18
cg24432376_RNU6-961P	-0.483237373	2.02E-08	3.58E-07	RNU6-961P
cg24432376_RNU6-235P	-0.483237373	2.02E-08	3.58E-07	RNU6-235P
cg24432376_RNASE9	-0.483237373	2.02E-08	3.58E-07	RNASE9
cg24432376_LINC01718	-0.483237373	2.02E-08	3.58E-07	LINC01718
cg18095452_OR4C5	-0.530638178	2.02E-08	3.58E-07	OR4C5
cg02514711_RNA5SP289	0.481972611	2.02E-08	3.58E-07	RNA5SP289
cg00545295_TRAV25	0.525787758	2.02E-08	3.58E-07	TRAV25
cg03365111_MIR1289-2	-0.500178446	2.02E-08	3.58E-07	MIR1289-2
cg13229245_INPP5F	0.472499755	2.02E-08	3.58E-07	INPP5F
cg03036575_LINC01720	-0.48548682	2.02E-08	3.58E-07	LINC01720
cg03036575_CRLF3P3	-0.48548682	2.02E-08	3.58E-07	CRLF3P3
cg03036575_MTCO3P45	-0.48548682	2.02E-08	3.58E-07	MTCO3P45
cg03036575_PSMB3P2	-0.48548682	2.02E-08	3.58E-07	PSMB3P2
cg03036575_RNU6-1298P	-0.48548682	2.02E-08	3.58E-07	RNU6-1298P
cg03036575_RN7SKP223	-0.48548682	2.02E-08	3.58E-07	RN7SKP223
cg03036575_LINC02681	-0.48548682	2.02E-08	3.58E-07	LINC02681
cg02814691_SUMO2P12	-0.593315839	2.02E-08	3.58E-07	SUMO2P12
cg10215110_CRISP1	0.499013845	2.02E-08	3.58E-07	CRISP1
cg11761102_RN7SKP127	-0.521547869	2.02E-08	3.58E-07	RN7SKP127
cg05207347_MIR1302-4	-0.461967853	2.02E-08	3.58E-07	MIR1302-4
cg12974773_RNU6-776P	-0.483989525	2.02E-08	3.58E-07	RNU6-776P
cg12974773_RN7SKP229	-0.483989525	2.02E-08	3.58E-07	RN7SKP229
cg12974773_RNA5SP204	-0.483989525	2.02E-08	3.58E-07	RNA5SP204
cg12974773_MIR302E	-0.483989525	2.02E-08	3.58E-07	MIR302E
cg12974773_DEFB127	-0.483989525	2.02E-08	3.58E-07	DEFB127
cg06635371_IGHD5-24	0.520857465	2.02E-08	3.58E-07	IGHD5-24
cg20695805_RNU6-499P	0.473465604	2.02E-08	3.58E-07	RNU6-499P
cg10548700_OAS2	0.461066921	2.02E-08	3.58E-07	OAS2
cg16655291_RPS27P10	-0.517240912	2.02E-08	3.58E-07	RPS27P10
cg22159430_DHFRP3	-0.484178303	2.02E-08	3.58E-07	DHFRP3
cg08044704_ACSL1	-0.597123987	2.02E-08	3.58E-07	ACSL1
cg23246499_RPL5P6	-0.623510318	2.02E-08	3.59E-07	RPL5P6
cg25102279_OPCML	-0.435583759	2.02E-08	3.59E-07	OPCML
cg20540806_NKX2-6	0.462786829	2.02E-08	3.59E-07	NKX2-6
cg15712577_IGKV2-24	-0.461438044	2.02E-08	3.59E-07	IGKV2-24
cg16810969_PAX2	-0.526505569	2.02E-08	3.59E-07	PAX2
cg04198854_CXCL2	-0.496279658	2.02E-08	3.59E-07	CXCL2
cg04515996_CTSB	0.484616855	2.02E-08	3.59E-07	CTSB
cg13889630_LINC00308	-0.479582625	2.03E-08	3.59E-07	LINC00308
cg17388638_HCG22	-0.499359973	2.03E-08	3.59E-07	HCG22
cg26543311_LINC02534	-0.5170977	2.03E-08	3.59E-07	LINC02534
cg18692382_CCER1	0.465711435	2.03E-08	3.59E-07	CCER1
cg02302000_NDUFS5P3	-0.483923457	2.03E-08	3.59E-07	NDUFS5P3
cg02302000_RPL7P13	-0.483923457	2.03E-08	3.59E-07	RPL7P13
cg02302000_MED15P5	-0.483923457	2.03E-08	3.59E-07	MED15P5
cg02302000_NUP210P2	-0.483923457	2.03E-08	3.59E-07	NUP210P2
cg02302000_LINC02540	-0.483923457	2.03E-08	3.59E-07	LINC02540
cg10548700_IFIT3	0.462528842	2.03E-08	3.60E-07	IFIT3
cg00218134_HMGN1P32	-0.526708422	2.03E-08	3.60E-07	HMGN1P32
cg25716065_HOXA6	0.473321827	2.03E-08	3.60E-07	HOXA6
cg16596598_VDAC1P9	-0.461713315	2.03E-08	3.60E-07	VDAC1P9
cg00171290_ITGA6-AS1	-0.478479455	2.03E-08	3.60E-07	ITGA6-AS1
cg03593057_CBFA2T3	0.459718784	2.03E-08	3.60E-07	CBFA2T3
cg11687389_HMHB1	-0.483637898	2.03E-08	3.60E-07	HMHB1
cg18580450_PPIAP33	-0.526530941	2.03E-08	3.60E-07	PPIAP33
cg06025631_TMEM132E	0.480227674	2.03E-08	3.60E-07	TMEM132E
cg00507815_SKOR2	-0.485821963	2.03E-08	3.60E-07	SKOR2
cg13404427_RPL11P5	-0.525204253	2.03E-08	3.60E-07	RPL11P5
cg27251155_HOXC10	-0.498472834	2.03E-08	3.60E-07	HOXC10
cg07244649_GLP2R	0.472890041	2.03E-08	3.61E-07	GLP2R
cg19273773_RNU6-41P	0.481012797	2.04E-08	3.61E-07	RNU6-41P
cg15644305_SLC2A6	-0.49734558	2.04E-08	3.61E-07	SLC2A6
cg24170716_S100A7P1	-0.478323248	2.04E-08	3.61E-07	S100A7P1
cg24170716_MTND5P6	-0.478323248	2.04E-08	3.61E-07	MTND5P6
cg24170716_LINC00529	-0.478323248	2.04E-08	3.61E-07	LINC00529
cg24170716_OR4P1P	-0.478323248	2.04E-08	3.61E-07	OR4P1P
cg24170716_MIR381	-0.478323248	2.04E-08	3.61E-07	MIR381
cg24170716_RNU4-13P	-0.478323248	2.04E-08	3.61E-07	RNU4-13P
cg24170716_RPL36P1	-0.478323248	2.04E-08	3.61E-07	RPL36P1
cg24170716_IGLV3-22	-0.478323248	2.04E-08	3.61E-07	IGLV3-22
cg08073629_TNFRSF10C	-0.522688775	2.04E-08	3.61E-07	TNFRSF10C
cg22168087_FAM30A	0.462805813	2.04E-08	3.61E-07	FAM30A
cg02697258_RNU1-18P	-0.525877653	2.04E-08	3.61E-07	RNU1-18P
cg06338987_ABLIM3	-0.486520921	2.04E-08	3.61E-07	ABLIM3
cg07777115_FAM41C	-0.467342986	2.04E-08	3.61E-07	FAM41C
cg10991855_SAA2	-0.456992734	2.04E-08	3.61E-07	SAA2
cg18811157_IL17C	-0.471543032	2.04E-08	3.61E-07	IL17C
cg09201130_RNU1-83P	0.526080482	2.04E-08	3.61E-07	RNU1-83P
cg21766141_ZNF99	-0.469463547	2.04E-08	3.61E-07	ZNF99
cg13841476_GJC1	-0.597538517	2.04E-08	3.61E-07	GJC1
cg06136472_IGLV4-60	-0.499220667	2.04E-08	3.61E-07	IGLV4-60
cg19271242_TRAV38-2DV8	-0.54981331	2.04E-08	3.62E-07	TRAV38-2DV8
cg13076269_RPL23AP48	-0.580493752	2.04E-08	3.62E-07	RPL23AP48
cg02697258_LINC02054	-0.52171626	2.04E-08	3.62E-07	LINC02054
cg15847015_ACTBP12	0.568992426	2.04E-08	3.62E-07	ACTBP12
cg15847015_MTND5P18	0.568992426	2.04E-08	3.62E-07	MTND5P18
cg15847015_RN7SL868P	0.568992426	2.04E-08	3.62E-07	RN7SL868P
cg15847015_MTND1P2	0.568992426	2.04E-08	3.62E-07	MTND1P2
cg15847015_H3P29	0.568992426	2.04E-08	3.62E-07	H3P29
cg06635371_RPS3AP10	0.504035239	2.04E-08	3.62E-07	RPS3AP10
cg09809224_GGTLC1	-0.49162692	2.04E-08	3.62E-07	GGTLC1
cg05861871_RNU6-1241P	-0.466904375	2.04E-08	3.62E-07	RNU6-1241P
cg12090821_HSD3BP1	-0.501121063	2.05E-08	3.62E-07	HSD3BP1
cg25102279_MIR137HG	-0.456023115	2.05E-08	3.62E-07	MIR137HG
cg05836256_BEND3P2	-0.466670679	2.05E-08	3.62E-07	BEND3P2
cg06449486_RPS26P49	0.499064282	2.05E-08	3.62E-07	RPS26P49
cg06551718_LPCAT2BP	-0.59077979	2.05E-08	3.62E-07	LPCAT2BP
cg03859313_OR2AT4	0.456576524	2.05E-08	3.62E-07	OR2AT4
cg25102279_SOX10	-0.46088498	2.05E-08	3.62E-07	SOX10
cg16131126_RNA5SP139	-0.621219121	2.05E-08	3.62E-07	RNA5SP139
cg13500029_CD69	-0.450788072	2.05E-08	3.63E-07	CD69
cg08188698_LINC02667	-0.496055364	2.05E-08	3.63E-07	LINC02667
cg18455405_WBP1LP1	-0.481965791	2.05E-08	3.63E-07	WBP1LP1
cg18372600_AMZ1	-0.511073982	2.05E-08	3.63E-07	AMZ1
cg10725441_LINC01104	-0.483047128	2.05E-08	3.63E-07	LINC01104
cg08268925_RPL23AP71	-0.499683147	2.05E-08	3.63E-07	RPL23AP71
cg15976390_DNAJC5G	-0.475834366	2.05E-08	3.63E-07	DNAJC5G
cg15976390_HOXD10	-0.475834366	2.05E-08	3.63E-07	HOXD10
cg15976390_LINC00608	-0.475834366	2.05E-08	3.63E-07	LINC00608
cg15976390_MAS1LP1	-0.475834366	2.05E-08	3.63E-07	MAS1LP1
cg15976390_HMGN2P39	-0.475834366	2.05E-08	3.63E-07	HMGN2P39
cg15976390_HSP90AB6P	-0.475834366	2.05E-08	3.63E-07	HSP90AB6P
cg01534242_ANKRD18CP	-0.497708988	2.05E-08	3.63E-07	ANKRD18CP
cg19938179_IGLV1-40	-0.50166311	2.05E-08	3.63E-07	IGLV1-40
cg16131126_ZNF877P	-0.608768356	2.05E-08	3.63E-07	ZNF877P
cg17323715_RAB28P2	-0.505952671	2.05E-08	3.63E-07	RAB28P2
cg02913884_SUMO2P12	0.503873602	2.05E-08	3.63E-07	SUMO2P12
cg13500029_TRAV8-7	-0.453603342	2.05E-08	3.63E-07	TRAV8-7
cg07777115_C16orf89	-0.476979201	2.05E-08	3.63E-07	C16orf89
cg01348799_FGF7P7	0.497821325	2.06E-08	3.64E-07	FGF7P7
cg18811157_LGI3	-0.463418681	2.06E-08	3.64E-07	LGI3
cg13168050_S100A7P1	-0.495777061	2.06E-08	3.64E-07	S100A7P1
cg13168050_MTND5P6	-0.495777061	2.06E-08	3.64E-07	MTND5P6
cg13168050_LINC00529	-0.495777061	2.06E-08	3.64E-07	LINC00529
cg13168050_OR4P1P	-0.495777061	2.06E-08	3.64E-07	OR4P1P
cg13168050_MIR381	-0.495777061	2.06E-08	3.64E-07	MIR381
cg13168050_RNU4-13P	-0.495777061	2.06E-08	3.64E-07	RNU4-13P
cg13168050_RPL36P1	-0.495777061	2.06E-08	3.64E-07	RPL36P1
cg13168050_IGLV3-22	-0.495777061	2.06E-08	3.64E-07	IGLV3-22
cg19408449_CDH8	-0.494000867	2.06E-08	3.64E-07	CDH8
cg12269905_UGT3A1	-0.451988949	2.06E-08	3.64E-07	UGT3A1
cg03859614_RNU1-82P	-0.486696109	2.06E-08	3.64E-07	RNU1-82P
cg23668222_LINC01447	-0.535223964	2.06E-08	3.64E-07	LINC01447
cg14981546_NTSR2	0.481708941	2.06E-08	3.64E-07	NTSR2
cg25849727_OR4S2	-0.495034418	2.06E-08	3.64E-07	OR4S2
cg25102279_TRBV11-1	-0.458411233	2.06E-08	3.64E-07	TRBV11-1
cg21018156_CLRN3	-0.590454062	2.06E-08	3.64E-07	CLRN3
cg11153505_GOT2P1	-0.478418459	2.06E-08	3.64E-07	GOT2P1
cg11153505_CBY1P1	-0.478418459	2.06E-08	3.64E-07	CBY1P1
cg11153505_SNORD65C	-0.478418459	2.06E-08	3.64E-07	SNORD65C
cg11153505_LINC00374	-0.478418459	2.06E-08	3.64E-07	LINC00374
cg11153505_SNORD113-8	-0.478418459	2.06E-08	3.64E-07	SNORD113-8
cg11153505_RNA5SP489	-0.478418459	2.06E-08	3.64E-07	RNA5SP489
cg14032195_MARK2P13	-0.557217906	2.06E-08	3.64E-07	MARK2P13
cg14313932_OR2F2	-0.475904499	2.06E-08	3.64E-07	OR2F2
cg03386811_MUC21	-0.528682175	2.06E-08	3.64E-07	MUC21
cg08044704_RPL23AP38	-0.616470355	2.06E-08	3.65E-07	RPL23AP38
cg15542496_SNORD114-11	-0.515609124	2.06E-08	3.65E-07	SNORD114-11
cg17830140_RNU6-829P	-0.494689219	2.06E-08	3.65E-07	RNU6-829P
cg04329977_LINC02662	0.497266957	2.07E-08	3.65E-07	LINC02662
cg20983125_VAV3-AS1	-0.48339595	2.07E-08	3.65E-07	VAV3-AS1
cg03859313_OR5D17P	0.467636426	2.07E-08	3.65E-07	OR5D17P
cg03859313_OR4K6P	0.467636426	2.07E-08	3.65E-07	OR4K6P
cg09700868_HOXA13	-0.492452331	2.07E-08	3.65E-07	HOXA13
cg03859313_OR13C6P	0.478721031	2.07E-08	3.65E-07	OR13C6P
cg25713657_BUB3P1	-0.545863606	2.07E-08	3.65E-07	BUB3P1
cg05669210_ACTL11P	0.471743198	2.07E-08	3.65E-07	ACTL11P
cg19513321_KRTAP25-1	0.531177559	2.07E-08	3.65E-07	KRTAP25-1
cg12624031_GJD4	-0.54237233	2.07E-08	3.65E-07	GJD4
cg19483581_ZIC2	-0.612947789	2.07E-08	3.65E-07	ZIC2
cg19477551_RPLP2P1	0.527364382	2.07E-08	3.65E-07	RPLP2P1
cg16581747_SNORD48	-0.610271881	2.07E-08	3.66E-07	SNORD48
cg25657443_TP53I3	-0.628772533	2.07E-08	3.66E-07	TP53I3
cg11555335_LMX1B	-0.497798102	2.07E-08	3.66E-07	LMX1B
cg01372465_RANP5	-0.49126882	2.08E-08	3.66E-07	RANP5
cg20540806_RNU6-901P	0.458827249	2.08E-08	3.66E-07	RNU6-901P
cg19408449_NEDD8P1	-0.50474322	2.08E-08	3.67E-07	NEDD8P1
cg10039163_PRL	-0.465575676	2.08E-08	3.67E-07	PRL
cg00592315_CHGA	-0.493185302	2.08E-08	3.67E-07	CHGA
cg05974788_MIR340	-0.599634844	2.08E-08	3.67E-07	MIR340
cg04767732_LINC00304	-0.515182098	2.08E-08	3.67E-07	LINC00304
cg22159430_RNU6-924P	-0.487963295	2.08E-08	3.67E-07	RNU6-924P
cg22168087_MIR124-3	0.472822538	2.08E-08	3.67E-07	MIR124-3
cg14313932_LINC02522	-0.471060499	2.08E-08	3.67E-07	LINC02522
cg10859027_LINC01677	-0.511216718	2.08E-08	3.67E-07	LINC01677
cg10859027_MIR1185-2	-0.511216718	2.08E-08	3.67E-07	MIR1185-2
cg10859027_SNORD42A	-0.511216718	2.08E-08	3.67E-07	SNORD42A
cg05672380_BECN2	0.479840896	2.08E-08	3.67E-07	BECN2
cg00413587_RNU6-214P	-0.467652498	2.08E-08	3.68E-07	RNU6-214P
cg07295550_KRT41P	-0.536657549	2.08E-08	3.68E-07	KRT41P
cg18318704_FOXF1	0.46945086	2.08E-08	3.68E-07	FOXF1
cg15042047_IGHV5-51	-0.558445583	2.09E-08	3.68E-07	IGHV5-51
cg12836961_OR13C8	-0.490863559	2.09E-08	3.68E-07	OR13C8
cg26841611_PDLIM3	-0.477941816	2.09E-08	3.68E-07	PDLIM3
cg21434761_OR7E90P	-0.486756798	2.09E-08	3.68E-07	OR7E90P
cg17329886_RNU1-146P	-0.534842711	2.09E-08	3.68E-07	RNU1-146P
cg09926728_C4orf51	-0.52276911	2.09E-08	3.68E-07	C4orf51
cg08476832_RPS29P8	-0.481931651	2.09E-08	3.68E-07	RPS29P8
cg08476832_RNU4-11P	-0.481931651	2.09E-08	3.68E-07	RNU4-11P
cg08476832_RNU6-869P	-0.481931651	2.09E-08	3.68E-07	RNU6-869P
cg08476832_HSFY1P1	-0.481931651	2.09E-08	3.68E-07	HSFY1P1
cg04343263_SEMA6B	-0.510591639	2.09E-08	3.69E-07	SEMA6B
cg15281051_LINC00700	-0.469978395	2.09E-08	3.69E-07	LINC00700
cg16119907_MIR548B	-0.495289051	2.09E-08	3.69E-07	MIR548B
cg01610685_PNPLA5	-0.621313586	2.09E-08	3.69E-07	PNPLA5
cg26414417_OR5K3	-0.480958896	2.09E-08	3.69E-07	OR5K3
cg17388638_SHISAL2A	-0.475118965	2.09E-08	3.69E-07	SHISAL2A
cg18251222_FOXL2	0.486738106	2.09E-08	3.69E-07	FOXL2
cg10653573_KCNA5	-0.479542018	2.09E-08	3.69E-07	KCNA5
cg11935592_MROH4P	-0.469155634	2.10E-08	3.69E-07	MROH4P
cg01708411_IL10	0.458141733	2.10E-08	3.69E-07	IL10
cg07914385_MAMSTR	-0.478060133	2.10E-08	3.70E-07	MAMSTR
cg15556748_TUBA3C	0.467863112	2.10E-08	3.70E-07	TUBA3C
cg00044848_RPS15AP34	-0.502069165	2.10E-08	3.70E-07	RPS15AP34
cg19822890_IFNG	-0.466299935	2.10E-08	3.70E-07	IFNG
cg10991855_ESM1	-0.47606583	2.10E-08	3.70E-07	ESM1
cg14646214_HSPA6	-0.609700953	2.10E-08	3.70E-07	HSPA6
cg15541606_PLXNA4	0.519301311	2.10E-08	3.70E-07	PLXNA4
cg24305584_HNRNPA3P14	0.488787852	2.10E-08	3.70E-07	HNRNPA3P14
cg24305584_RNA5SP183	0.488787852	2.10E-08	3.70E-07	RNA5SP183
cg24305584_OR2U1P	0.488787852	2.10E-08	3.70E-07	OR2U1P
cg24305584_DEFA5	0.488787852	2.10E-08	3.70E-07	DEFA5
cg24305584_SNORD3H	0.488787852	2.10E-08	3.70E-07	SNORD3H
cg24305584_POM121L13P	0.488787852	2.10E-08	3.70E-07	POM121L13P
cg24305584_RNU6-845P	0.488787852	2.10E-08	3.70E-07	RNU6-845P
cg24305584_BMP6P1	0.488787852	2.10E-08	3.70E-07	BMP6P1
cg23024913_MIR548K	-0.504580071	2.10E-08	3.70E-07	MIR548K
cg17653352_SNAP25	-0.498387597	2.10E-08	3.70E-07	SNAP25
cg12481610_KLK15	-0.467666051	2.10E-08	3.70E-07	KLK15
cg03591123_MAJIN	-0.488786338	2.10E-08	3.70E-07	MAJIN
cg11041558_LINC02583	-0.518444494	2.10E-08	3.70E-07	LINC02583
cg05338066_RNU6-361P	0.471876583	2.10E-08	3.70E-07	RNU6-361P
cg05226043_OR6P1	-0.461519199	2.10E-08	3.70E-07	OR6P1
cg14646214_SLC6A12	-0.629811811	2.10E-08	3.70E-07	SLC6A12
cg08847335_F13B	-0.476363983	2.10E-08	3.70E-07	F13B
cg09919756_CSH2	-0.542074984	2.10E-08	3.71E-07	CSH2
cg04343263_FFAR3	-0.505644988	2.10E-08	3.71E-07	FFAR3
cg25871427_RPS27P18	-0.554830744	2.11E-08	3.71E-07	RPS27P18
cg04263379_RPS29P10	-0.563615922	2.11E-08	3.71E-07	RPS29P10
cg03591123_HSF5	-0.491449088	2.11E-08	3.71E-07	HSF5
cg11368935_RNU1-43P	-0.52662747	2.11E-08	3.71E-07	RNU1-43P
cg27030245_MOB4P1	0.483920244	2.11E-08	3.71E-07	MOB4P1
cg24730459_LINC00408	-0.494048357	2.11E-08	3.71E-07	LINC00408
cg12877532_CCDC18	-0.488532573	2.11E-08	3.71E-07	CCDC18
cg25849727_OR5T3	-0.493181921	2.11E-08	3.72E-07	OR5T3
cg17714861_NANOGP1	-0.484932391	2.11E-08	3.72E-07	NANOGP1
cg12953599_KRT17P5	0.482781928	2.11E-08	3.72E-07	KRT17P5
cg01731023_SERPINA6	-0.487236415	2.11E-08	3.72E-07	SERPINA6
cg15712577_RNU6-499P	-0.47571072	2.11E-08	3.72E-07	RNU6-499P
cg03012986_IL9RP1	0.484177443	2.11E-08	3.72E-07	IL9RP1
cg14446103_MTCO1P42	-0.509344313	2.11E-08	3.72E-07	MTCO1P42
cg03593057_ZNF703	0.474098295	2.11E-08	3.72E-07	ZNF703
cg00693004_LINC02623	-0.463706082	2.11E-08	3.72E-07	LINC02623
cg12836961_HOXA9	-0.50287753	2.11E-08	3.72E-07	HOXA9
cg25578798_TRIM53AP	-0.489919143	2.12E-08	3.73E-07	TRIM53AP
cg14776351_HTR1B	-0.570027513	2.12E-08	3.73E-07	HTR1B
cg08847335_RNU7-55P	-0.468550808	2.12E-08	3.73E-07	RNU7-55P
cg06449486_VN1R3	0.516109034	2.12E-08	3.73E-07	VN1R3
cg20007465_HMGCLL1	0.464628777	2.12E-08	3.73E-07	HMGCLL1
cg25713657_HSPE1P1	-0.557909528	2.12E-08	3.73E-07	HSPE1P1
cg23034799_RPL31P1	0.499606956	2.12E-08	3.73E-07	RPL31P1
cg13500029_FRMD3	-0.466623369	2.12E-08	3.73E-07	FRMD3
cg10991855_GJB2	-0.47357642	2.12E-08	3.73E-07	GJB2
cg09640764_GAD1	-0.498947294	2.12E-08	3.74E-07	GAD1
cg10991855_MYCN	-0.481151918	2.12E-08	3.74E-07	MYCN
cg19383909_OR5AK3P	-0.545252253	2.13E-08	3.74E-07	OR5AK3P
cg13370086_OTOP3	-0.464662203	2.13E-08	3.74E-07	OTOP3
cg17121694_LRRC7-AS1	-0.501565675	2.13E-08	3.74E-07	LRRC7-AS1
cg25638252_COX6B1P7	-0.639241916	2.13E-08	3.74E-07	COX6B1P7
cg25638252_RNU6-827P	-0.639241916	2.13E-08	3.74E-07	RNU6-827P
cg25638252_MTCO2P8	-0.639241916	2.13E-08	3.74E-07	MTCO2P8
cg25638252_SNORD115-30	-0.639241916	2.13E-08	3.74E-07	SNORD115-30
cg25638252_KRTAP4-7	-0.639241916	2.13E-08	3.74E-07	KRTAP4-7
cg26708548_DHFRP3	0.473285349	2.13E-08	3.75E-07	DHFRP3
cg01946530_RPL22P11	0.47292828	2.13E-08	3.75E-07	RPL22P11
cg07091544_TSPAN18	-0.499530522	2.13E-08	3.75E-07	TSPAN18
cg27251155_ZIC5	-0.499669214	2.13E-08	3.75E-07	ZIC5
cg24711094_APCS	-0.483568864	2.13E-08	3.75E-07	APCS
cg16237262_ADGRG3	-0.514019238	2.13E-08	3.75E-07	ADGRG3
cg11704602_FCAMR	-0.536749167	2.13E-08	3.75E-07	FCAMR
cg14584450_LINC02471	-0.50170036	2.13E-08	3.75E-07	LINC02471
cg02820548_RN7SL420P	-0.488759462	2.13E-08	3.75E-07	RN7SL420P
cg02820548_LINC02010	-0.488759462	2.13E-08	3.75E-07	LINC02010
cg02820548_RN7SKP62	-0.488759462	2.13E-08	3.75E-07	RN7SKP62
cg02820548_HNRNPA1P1	-0.488759462	2.13E-08	3.75E-07	HNRNPA1P1
cg02820548_DNAJA1P4	-0.488759462	2.13E-08	3.75E-07	DNAJA1P4
cg02820548_NHP2P2	-0.488759462	2.13E-08	3.75E-07	NHP2P2
cg02820548_RPS21P8	-0.488759462	2.13E-08	3.75E-07	RPS21P8
cg02820548_GRPEL2P1	-0.488759462	2.13E-08	3.75E-07	GRPEL2P1
cg02820548_SNORD115-28	-0.488759462	2.13E-08	3.75E-07	SNORD115-28
cg16119907_MIR487A	-0.486682948	2.13E-08	3.75E-07	MIR487A
cg18477299_MRPS21P6	-0.525201198	2.13E-08	3.75E-07	MRPS21P6
cg09809224_CNN2P8	-0.490535158	2.13E-08	3.75E-07	CNN2P8
cg06234966_RN7SKP72	-0.50802166	2.13E-08	3.75E-07	RN7SKP72
cg12115391_LINC02644	-0.472127698	2.13E-08	3.75E-07	LINC02644
cg16156013_LINC01761	0.536419951	2.13E-08	3.75E-07	LINC01761
cg26621805_KLK13	-0.560276218	2.14E-08	3.75E-07	KLK13
cg16550453_MIR320A	-0.489015115	2.14E-08	3.75E-07	MIR320A
cg16278658_MMP25	-0.533999691	2.14E-08	3.75E-07	MMP25
cg18100127_RNU2-14P	-0.49143702	2.14E-08	3.76E-07	RNU2-14P
cg12256809_HES3	-0.49820808	2.14E-08	3.76E-07	HES3
cg00935234_CFL1P2	-0.496207972	2.14E-08	3.76E-07	CFL1P2
cg15122841_TRAV10	-0.465468652	2.14E-08	3.76E-07	TRAV10
cg17714861_ADGRG3	-0.464283684	2.14E-08	3.76E-07	ADGRG3
cg13500029_CCR5	-0.463812285	2.14E-08	3.76E-07	CCR5
cg04515996_PFKFB4	0.481434799	2.14E-08	3.76E-07	PFKFB4
cg12953599_DOK5	0.48108237	2.14E-08	3.76E-07	DOK5
cg10039163_IGHV2-70D	-0.459541481	2.14E-08	3.76E-07	IGHV2-70D
cg12836961_AKAP12	-0.495272089	2.14E-08	3.76E-07	AKAP12
cg05703749_OR10G3	-0.487573006	2.14E-08	3.76E-07	OR10G3
cg20414709_PHB2P1	-0.509299295	2.14E-08	3.76E-07	PHB2P1
cg20414709_LINC00387	-0.509299295	2.14E-08	3.76E-07	LINC00387
cg20414709_MIR300	-0.509299295	2.14E-08	3.76E-07	MIR300
cg20414709_RNU7-92P	-0.509299295	2.14E-08	3.76E-07	RNU7-92P
cg03985285_NTRK2	-0.568125275	2.14E-08	3.76E-07	NTRK2
cg21830932_SLC30A3	-0.510435088	2.14E-08	3.76E-07	SLC30A3
cg24360513_OR2AI1P	0.500643975	2.14E-08	3.77E-07	OR2AI1P
cg17943069_RPL19P4	-0.597127151	2.14E-08	3.77E-07	RPL19P4
cg07210335_MIR1272	0.466600847	2.14E-08	3.77E-07	MIR1272
cg07022959_RNU6-843P	-0.537292989	2.15E-08	3.77E-07	RNU6-843P
cg05154833_ABCB4	-0.474848349	2.15E-08	3.77E-07	ABCB4
cg15977002_RAB1AP2	-0.517822079	2.15E-08	3.77E-07	RAB1AP2
cg14924064_HSF5	0.479908663	2.15E-08	3.77E-07	HSF5
cg22166977_MTCO2P12	-0.476517862	2.15E-08	3.77E-07	MTCO2P12
cg11156873_LINC02096	-0.472334072	2.15E-08	3.77E-07	LINC02096
cg25472353_CRHR1	0.463251896	2.15E-08	3.77E-07	CRHR1
cg23024913_MTND3P16	-0.509273342	2.15E-08	3.77E-07	MTND3P16
cg12398261_RNU6-739P	-0.485163846	2.15E-08	3.78E-07	RNU6-739P
cg25578798_FAM170A	-0.471874585	2.15E-08	3.78E-07	FAM170A
cg25953919_PIGCP2	-0.598533559	2.15E-08	3.78E-07	PIGCP2
cg24907862_COL1A1	0.472673628	2.15E-08	3.78E-07	COL1A1
cg17388638_CCDC12P1	-0.494141961	2.15E-08	3.78E-07	CCDC12P1
cg24863484_LINC00189	-0.593176347	2.15E-08	3.78E-07	LINC00189
cg01708411_LINC00470	0.469848484	2.15E-08	3.78E-07	LINC00470
cg04515996_KISS1R	0.472026499	2.15E-08	3.78E-07	KISS1R
cg00686450_OR2T12	-0.451294264	2.15E-08	3.78E-07	OR2T12
cg18693421_IGHV3-16	0.495509353	2.15E-08	3.78E-07	IGHV3-16
cg14646214_ADGRE2	-0.607108272	2.15E-08	3.78E-07	ADGRE2
cg09736391_LPCAT2BP	-0.567746588	2.15E-08	3.78E-07	LPCAT2BP
cg15099537_SHOC1	-0.476064465	2.15E-08	3.78E-07	SHOC1
cg14417873_VSTM2A	-0.490721613	2.15E-08	3.78E-07	VSTM2A
cg13299279_MTND2P20	-0.386096497	2.16E-08	3.78E-07	MTND2P20
cg16792066_FBLN1	0.461504629	2.16E-08	3.78E-07	FBLN1
cg07636088_CRX	0.496635115	2.16E-08	3.79E-07	CRX
cg19822890_CLEC9A	-0.478223968	2.16E-08	3.79E-07	CLEC9A
cg11868136_IZUMO3	-0.517275586	2.16E-08	3.79E-07	IZUMO3
cg04615080_THBS2	-0.488541067	2.16E-08	3.79E-07	THBS2
cg17613326_CRABP1	0.51643051	2.16E-08	3.79E-07	CRABP1
cg00629730_RN7SKP133	-0.517264091	2.16E-08	3.79E-07	RN7SKP133
cg06568056_SNORD114-9	0.474821321	2.16E-08	3.79E-07	SNORD114-9
cg23024913_FIBIN	-0.472574582	2.16E-08	3.79E-07	FIBIN
cg22646760_LINC01681	0.543841851	2.16E-08	3.79E-07	LINC01681
cg02775254_HLA-DQA1	-0.52871893	2.16E-08	3.79E-07	HLA-DQA1
cg17329886_CTHRC1	-0.530687045	2.16E-08	3.79E-07	CTHRC1
cg08914150_LINC01142	-0.557438422	2.16E-08	3.79E-07	LINC01142
cg11993171_ZIC1	-0.490292939	2.16E-08	3.79E-07	ZIC1
cg12256809_NTSR1	-0.50581869	2.16E-08	3.79E-07	NTSR1
cg11911060_LINC01810	-0.54771368	2.16E-08	3.79E-07	LINC01810
cg11911060_MTND1P29	-0.54771368	2.16E-08	3.79E-07	MTND1P29
cg11911060_MTND6P10	-0.54771368	2.16E-08	3.79E-07	MTND6P10
cg11911060_MTATP6P4	-0.54771368	2.16E-08	3.79E-07	MTATP6P4
cg11911060_GAPDHP50	-0.54771368	2.16E-08	3.79E-07	GAPDHP50
cg11911060_MTATP6P31	-0.54771368	2.16E-08	3.79E-07	MTATP6P31
cg11911060_RNU2-54P	-0.54771368	2.16E-08	3.79E-07	RNU2-54P
cg11911060_RNU6-740P	-0.54771368	2.16E-08	3.79E-07	RNU6-740P
cg11911060_LINC02661	-0.54771368	2.16E-08	3.79E-07	LINC02661
cg11911060_OR6C5P	-0.54771368	2.16E-08	3.79E-07	OR6C5P
cg11911060_TIMM9P3	-0.54771368	2.16E-08	3.79E-07	TIMM9P3
cg11911060_KRTAP10-10	-0.54771368	2.16E-08	3.79E-07	KRTAP10-10
cg00811340_OR10G9	-0.502692244	2.17E-08	3.80E-07	OR10G9
cg00629730_IGKV3D-11	-0.512066734	2.17E-08	3.80E-07	IGKV3D-11
cg16278658_TYROBP	-0.537035908	2.17E-08	3.80E-07	TYROBP
cg08073629_IL1R2	-0.530669857	2.17E-08	3.80E-07	IL1R2
cg02241545_RN7SL215P	-0.484335351	2.17E-08	3.80E-07	RN7SL215P
cg14056656_IGHD1-7	-0.47690364	2.17E-08	3.80E-07	IGHD1-7
cg17994629_ANKRD30BP2	-0.511344187	2.17E-08	3.80E-07	ANKRD30BP2
cg03822676_SPEM1	-0.520466037	2.17E-08	3.80E-07	SPEM1
cg14246227_OR52X1P	-0.501976689	2.17E-08	3.80E-07	OR52X1P
cg16131126_RN7SL728P	-0.618494102	2.17E-08	3.81E-07	RN7SL728P
cg17162911_OR8G1	-0.490776327	2.17E-08	3.81E-07	OR8G1
cg12858231_SNORD48	-0.593222321	2.17E-08	3.81E-07	SNORD48
cg02590715_SNRPGP8	-0.543115266	2.17E-08	3.81E-07	SNRPGP8
cg20375654_FTCD-AS1	-0.51130346	2.17E-08	3.81E-07	FTCD-AS1
cg11153505_ESM1	-0.475239849	2.17E-08	3.81E-07	ESM1
cg02858625_RN7SKP165	-0.482959581	2.17E-08	3.81E-07	RN7SKP165
cg10064029_MTND4LP11	-0.545037411	2.17E-08	3.81E-07	MTND4LP11
cg27251155_HOXA11	-0.491057608	2.17E-08	3.81E-07	HOXA11
cg00894219_IGHG3	-0.489659414	2.17E-08	3.81E-07	IGHG3
cg24730459_CEACAMP8	-0.469873815	2.18E-08	3.81E-07	CEACAMP8
cg00980696_CLEC3A	-0.478418436	2.18E-08	3.82E-07	CLEC3A
cg06136472_RPS6P23	-0.517597711	2.18E-08	3.82E-07	RPS6P23
cg09828310_RPL10P11	-0.462475388	2.18E-08	3.82E-07	RPL10P11
cg01093202_TRIM53AP	-0.605903058	2.18E-08	3.82E-07	TRIM53AP
cg00456950_LINC01810	-0.533954414	2.18E-08	3.82E-07	LINC01810
cg00456950_MTND1P29	-0.533954414	2.18E-08	3.82E-07	MTND1P29
cg00456950_MTND6P10	-0.533954414	2.18E-08	3.82E-07	MTND6P10
cg00456950_MTATP6P4	-0.533954414	2.18E-08	3.82E-07	MTATP6P4
cg00456950_GAPDHP50	-0.533954414	2.18E-08	3.82E-07	GAPDHP50
cg00456950_MTATP6P31	-0.533954414	2.18E-08	3.82E-07	MTATP6P31
cg00456950_RNU2-54P	-0.533954414	2.18E-08	3.82E-07	RNU2-54P
cg00456950_RNU6-740P	-0.533954414	2.18E-08	3.82E-07	RNU6-740P
cg00456950_LINC02661	-0.533954414	2.18E-08	3.82E-07	LINC02661
cg00456950_OR6C5P	-0.533954414	2.18E-08	3.82E-07	OR6C5P
cg00456950_TIMM9P3	-0.533954414	2.18E-08	3.82E-07	TIMM9P3
cg00456950_KRTAP10-10	-0.533954414	2.18E-08	3.82E-07	KRTAP10-10
cg20994742_RPS27P20	0.588804676	2.18E-08	3.82E-07	RPS27P20
cg17159699_HMGN2P11	-0.467741192	2.18E-08	3.82E-07	HMGN2P11
cg07777115_SUMO2P12	-0.487273786	2.18E-08	3.82E-07	SUMO2P12
cg11341215_RNU6-950P	-0.645850826	2.18E-08	3.82E-07	RNU6-950P
cg15838301_LCN8	-0.490616035	2.18E-08	3.82E-07	LCN8
cg24605553_LINC02032	0.541676265	2.18E-08	3.82E-07	LINC02032
cg14687118_MIR551B	-0.53625831	2.18E-08	3.82E-07	MIR551B
cg25040746_TRIM53BP	-0.423784184	2.18E-08	3.82E-07	TRIM53BP
cg01610685_RPL8P2	-0.622623184	2.18E-08	3.82E-07	RPL8P2
cg26841611_RNA5SP105	-0.471040445	2.18E-08	3.82E-07	RNA5SP105
cg00909976_RPS27P20	0.431086247	2.18E-08	3.82E-07	RPS27P20
cg15044121_RN7SL89P	-0.459841307	2.18E-08	3.82E-07	RN7SL89P
cg09152224_RN7SL692P	-0.475884356	2.18E-08	3.83E-07	RN7SL692P
cg08547343_NTSR1	0.480081635	2.18E-08	3.83E-07	NTSR1
cg15976390_UNC13A	-0.481909448	2.18E-08	3.83E-07	UNC13A
cg00458454_CXADRP1	-0.462988004	2.19E-08	3.83E-07	CXADRP1
cg10145319_S100A7P1	-0.534482694	2.19E-08	3.83E-07	S100A7P1
cg10145319_MTND5P6	-0.534482694	2.19E-08	3.83E-07	MTND5P6
cg10145319_LINC00529	-0.534482694	2.19E-08	3.83E-07	LINC00529
cg10145319_OR4P1P	-0.534482694	2.19E-08	3.83E-07	OR4P1P
cg10145319_MIR381	-0.534482694	2.19E-08	3.83E-07	MIR381
cg10145319_RNU4-13P	-0.534482694	2.19E-08	3.83E-07	RNU4-13P
cg10145319_RPL36P1	-0.534482694	2.19E-08	3.83E-07	RPL36P1
cg10145319_IGLV3-22	-0.534482694	2.19E-08	3.83E-07	IGLV3-22
cg21830932_KRTAP2-3	-0.511223384	2.19E-08	3.83E-07	KRTAP2-3
cg18834259_RPL39P25	0.536354165	2.19E-08	3.83E-07	RPL39P25
cg17896072_IGHV4-59	-0.509488224	2.19E-08	3.83E-07	IGHV4-59
cg09809224_HOXA7	-0.484462401	2.19E-08	3.83E-07	HOXA7
cg02133140_GCNT1P5	-0.482288346	2.19E-08	3.83E-07	GCNT1P5
cg03119028_MTND6P11	0.458387297	2.19E-08	3.83E-07	MTND6P11
cg01731023_RNA5SP222	-0.492384287	2.19E-08	3.83E-07	RNA5SP222
cg17366173_HOXD1	-0.501993335	2.19E-08	3.84E-07	HOXD1
cg13565400_NEFM	0.483395666	2.19E-08	3.84E-07	NEFM
cg14801778_NBPF22P	-0.506270901	2.19E-08	3.84E-07	NBPF22P
cg03480243_ZNF716	-0.544988284	2.20E-08	3.84E-07	ZNF716
cg17104484_RNU2-48P	-0.520488048	2.20E-08	3.84E-07	RNU2-48P
cg22159430_IGLJ7	-0.483728516	2.20E-08	3.84E-07	IGLJ7
cg12227626_PRAMEF20	-0.502151643	2.20E-08	3.84E-07	PRAMEF20
cg12227626_LINC01653	-0.502151643	2.20E-08	3.84E-07	LINC01653
cg08245275_SMC4P1	-0.503395944	2.20E-08	3.84E-07	SMC4P1
cg24978794_HMGB1P13	-0.563228998	2.20E-08	3.84E-07	HMGB1P13
cg13978534_RNU6-200P	0.491747074	2.20E-08	3.85E-07	RNU6-200P
cg15029183_GRID1	-0.471764185	2.20E-08	3.85E-07	GRID1
cg25710745_VAT1L	-0.513242188	2.20E-08	3.85E-07	VAT1L
cg16975684_MTND1P28	-0.500020739	2.20E-08	3.85E-07	MTND1P28
cg16975684_RPL35AP3	-0.500020739	2.20E-08	3.85E-07	RPL35AP3
cg16975684_MTCO2P31	-0.500020739	2.20E-08	3.85E-07	MTCO2P31
cg16975684_MIR592	-0.500020739	2.20E-08	3.85E-07	MIR592
cg16975684_MTATP6P23	-0.500020739	2.20E-08	3.85E-07	MTATP6P23
cg16975684_OR51A5P	-0.500020739	2.20E-08	3.85E-07	OR51A5P
cg16975684_TCEAL4P1	-0.500020739	2.20E-08	3.85E-07	TCEAL4P1
cg16975684_FABP5P4	-0.500020739	2.20E-08	3.85E-07	FABP5P4
cg16975684_LINC00404	-0.500020739	2.20E-08	3.85E-07	LINC00404
cg16975684_RPL32P31	-0.500020739	2.20E-08	3.85E-07	RPL32P31
cg16975684_MIR520A	-0.500020739	2.20E-08	3.85E-07	MIR520A
cg13434714_BRWD1P1	0.505886094	2.20E-08	3.85E-07	BRWD1P1
cg13434714_ATP5POP1	0.505886094	2.20E-08	3.85E-07	ATP5POP1
cg13434714_ZNF479	0.505886094	2.20E-08	3.85E-07	ZNF479
cg13434714_EI24P4	0.505886094	2.20E-08	3.85E-07	EI24P4
cg13434714_RPL32P21	0.505886094	2.20E-08	3.85E-07	RPL32P21
cg13434714_RNA5SP329	0.505886094	2.20E-08	3.85E-07	RNA5SP329
cg11868136_NCOR1P1	-0.504429002	2.20E-08	3.85E-07	NCOR1P1
cg00591160_PYHIN5P	0.463330795	2.20E-08	3.85E-07	PYHIN5P
cg25588120_GUCA1C	-0.469050677	2.20E-08	3.85E-07	GUCA1C
cg16596598_LTA	-0.464905788	2.20E-08	3.85E-07	LTA
cg01708411_IL26	0.450145202	2.20E-08	3.85E-07	IL26
cg04470905_SCGB1C1	0.456190268	2.20E-08	3.85E-07	SCGB1C1
cg12156661_CHCHD3P1	-0.542266326	2.20E-08	3.85E-07	CHCHD3P1
cg14408831_RPL30P9	-0.488939427	2.20E-08	3.85E-07	RPL30P9
cg05438523_OOEP-AS1	-0.493125972	2.20E-08	3.85E-07	OOEP-AS1
cg12701888_LINC01761	-0.572878692	2.21E-08	3.85E-07	LINC01761
cg08044704_IL1RN	-0.59909145	2.21E-08	3.86E-07	IL1RN
cg00032637_OR2T6	-0.527705374	2.21E-08	3.86E-07	OR2T6
cg11153505_CST7	-0.467839974	2.21E-08	3.86E-07	CST7
cg22168087_TRAV41	0.47906014	2.21E-08	3.86E-07	TRAV41
cg02990361_ZNF114	0.506557247	2.21E-08	3.86E-07	ZNF114
cg13188416_YWHAQP4	0.455440793	2.21E-08	3.86E-07	YWHAQP4
cg12148898_NTM-IT	0.529746146	2.21E-08	3.86E-07	NTM-IT
cg17388638_IGKV2D-26	-0.420666203	2.21E-08	3.86E-07	IGKV2D-26
cg05230816_LINC00433	-0.431196964	2.21E-08	3.86E-07	LINC00433
cg04337937_TEAD2	-0.538548337	2.21E-08	3.86E-07	TEAD2
cg17159699_RNU6-1313P	-0.525048289	2.21E-08	3.86E-07	RNU6-1313P
cg12571007_PPIAP65	-0.499373936	2.21E-08	3.86E-07	PPIAP65
cg12571007_RN7SL492P	-0.499373936	2.21E-08	3.86E-07	RN7SL492P
cg12571007_RN7SKP294	-0.499373936	2.21E-08	3.86E-07	RN7SKP294
cg12571007_MT1CP	-0.499373936	2.21E-08	3.86E-07	MT1CP
cg04738355_VGF	-0.513335446	2.21E-08	3.86E-07	VGF
cg17121694_SPATA42	-0.489762357	2.21E-08	3.86E-07	SPATA42
cg06136472_IGHJ5	-0.493956235	2.21E-08	3.87E-07	IGHJ5
cg08245275_DEFB122	-0.507291854	2.22E-08	3.87E-07	DEFB122
cg16792066_KRT16	0.480988458	2.22E-08	3.87E-07	KRT16
cg00171290_TROAP	-0.471041638	2.22E-08	3.87E-07	TROAP
cg23422587_RN7SKP125	0.538773944	2.22E-08	3.87E-07	RN7SKP125
cg02345572_ACTP1	-0.506849578	2.22E-08	3.87E-07	ACTP1
cg04621455_CCT6P4	-0.453874649	2.22E-08	3.87E-07	CCT6P4
cg05713971_TCHHL1	0.472334986	2.22E-08	3.87E-07	TCHHL1
cg05868023_AGXT2	0.466063122	2.22E-08	3.87E-07	AGXT2
cg06635371_IGKV5-2	0.495703276	2.22E-08	3.87E-07	IGKV5-2
cg00534626_ACTBP12	-0.533343953	2.22E-08	3.87E-07	ACTBP12
cg00534626_MTND5P18	-0.533343953	2.22E-08	3.87E-07	MTND5P18
cg00534626_RN7SL868P	-0.533343953	2.22E-08	3.87E-07	RN7SL868P
cg00534626_MTND1P2	-0.533343953	2.22E-08	3.87E-07	MTND1P2
cg00534626_H3P29	-0.533343953	2.22E-08	3.87E-07	H3P29
cg12606694_RNA5SP188	0.465308085	2.22E-08	3.87E-07	RNA5SP188
cg02814691_CSNK1A1L	-0.552058935	2.22E-08	3.87E-07	CSNK1A1L
cg17792994_RPL23AP48	-0.577690092	2.22E-08	3.88E-07	RPL23AP48
cg17714861_SLC25A37	-0.478304041	2.22E-08	3.88E-07	SLC25A37
cg20540806_HOTAIR	0.470593542	2.22E-08	3.88E-07	HOTAIR
cg19074709_LINC00434	-0.516197793	2.22E-08	3.88E-07	LINC00434
cg26985471_VGLL2	-0.477849759	2.22E-08	3.88E-07	VGLL2
cg26985471_MTND2P6	-0.477849759	2.22E-08	3.88E-07	MTND2P6
cg26985471_MYMK	-0.477849759	2.22E-08	3.88E-07	MYMK
cg26985471_LINC02629	-0.477849759	2.22E-08	3.88E-07	LINC02629
cg26985471_ANKRD30BP1	-0.477849759	2.22E-08	3.88E-07	ANKRD30BP1
cg24227048_PIGCP2	-0.51612323	2.22E-08	3.88E-07	PIGCP2
cg00894219_CD37	-0.486902199	2.22E-08	3.88E-07	CD37
cg05669210_RPL27AP8	0.466653808	2.22E-08	3.88E-07	RPL27AP8
cg25357918_ACSM4	-0.539672476	2.23E-08	3.89E-07	ACSM4
cg13565400_SCEL-AS1	0.488945074	2.23E-08	3.89E-07	SCEL-AS1
cg15712577_KMO	-0.465381801	2.23E-08	3.89E-07	KMO
cg11761102_IGHV6-1	-0.517800211	2.23E-08	3.89E-07	IGHV6-1
cg18720828_MIR320B1	-0.586473943	2.23E-08	3.89E-07	MIR320B1
cg17310105_FAM230H	-0.608114413	2.23E-08	3.89E-07	FAM230H
cg03593057_MIR124-3	0.463288261	2.23E-08	3.89E-07	MIR124-3
cg05154833_GRAPL	-0.467271545	2.23E-08	3.89E-07	GRAPL
cg16237262_CSRNP1	-0.534264407	2.23E-08	3.89E-07	CSRNP1
cg12931756_TP53TG3C	-0.542223418	2.23E-08	3.89E-07	TP53TG3C
cg05669210_RPL36AP35	0.475109674	2.23E-08	3.89E-07	RPL36AP35
cg21731721_SNORD115-10	-0.536729823	2.23E-08	3.90E-07	SNORD115-10
cg23840219_PDYN-AS1	0.467008821	2.23E-08	3.90E-07	PDYN-AS1
cg11041558_LINC01065	-0.530812458	2.24E-08	3.90E-07	LINC01065
cg18480033_PTH1R	-0.470835905	2.24E-08	3.90E-07	PTH1R
cg05669210_ZNF962P	0.475920584	2.24E-08	3.90E-07	ZNF962P
cg16278658_ADAM8	-0.535821058	2.24E-08	3.90E-07	ADAM8
cg05868023_COLEC11	0.471849233	2.24E-08	3.90E-07	COLEC11
cg06635371_CD22	0.491403209	2.24E-08	3.90E-07	CD22
cg12115391_RGS13	-0.452822181	2.24E-08	3.91E-07	RGS13
cg26419656_SNORD21	0.468093534	2.24E-08	3.91E-07	SNORD21
cg13885150_ASB10	-0.591437154	2.24E-08	3.91E-07	ASB10
cg13795336_RPL34P8	-0.498745099	2.24E-08	3.91E-07	RPL34P8
cg06449486_MT1B	0.504467171	2.24E-08	3.91E-07	MT1B
cg05713971_GAPDHP33	0.451339606	2.24E-08	3.91E-07	GAPDHP33
cg20491223_TRAV22	0.486652239	2.24E-08	3.91E-07	TRAV22
cg07940218_RPS26P54	-0.482988753	2.24E-08	3.91E-07	RPS26P54
cg02697258_RNU6-1017P	-0.524039802	2.24E-08	3.91E-07	RNU6-1017P
cg01329362_LINC01945	-0.537367697	2.25E-08	3.91E-07	LINC01945
cg13692482_SETD6P1	-0.518363638	2.25E-08	3.91E-07	SETD6P1
cg23383887_RPS2P18	-0.499988373	2.25E-08	3.91E-07	RPS2P18
cg14357008_RPL35AP19	-0.592838688	2.25E-08	3.92E-07	RPL35AP19
cg10991855_PTMAP9	-0.475111902	2.25E-08	3.92E-07	PTMAP9
cg26318251_NLRP13	-0.525463192	2.25E-08	3.92E-07	NLRP13
cg07914385_MTND6P5	-0.479400877	2.25E-08	3.92E-07	MTND6P5
cg26612252_SAR1AP1	0.526693239	2.25E-08	3.92E-07	SAR1AP1
cg10746224_RPL36AP6	-0.498287987	2.25E-08	3.92E-07	RPL36AP6
cg03875668_IGLV1-47	-0.471129083	2.25E-08	3.92E-07	IGLV1-47
cg26338386_DPP6	-0.569030874	2.25E-08	3.93E-07	DPP6
cg03591123_IGLC7	-0.47431121	2.25E-08	3.93E-07	IGLC7
cg05713971_LINC01696	0.466597942	2.25E-08	3.93E-07	LINC01696
cg19249811_TRIM51HP	-0.48028178	2.25E-08	3.93E-07	TRIM51HP
cg16237262_RPS2P2	-0.542050402	2.25E-08	3.93E-07	RPS2P2
cg15465092_GPHB5	0.481081084	2.25E-08	3.93E-07	GPHB5
cg20161227_MAMSTR	-0.503425255	2.25E-08	3.93E-07	MAMSTR
cg16770243_UPK1B	-0.473016732	2.25E-08	3.93E-07	UPK1B
cg17896072_DTX1	-0.508342239	2.26E-08	3.93E-07	DTX1
cg02697258_RNU4-34P	-0.521353011	2.26E-08	3.93E-07	RNU4-34P
cg21731721_OLFM3	-0.525926603	2.26E-08	3.93E-07	OLFM3
cg18890249_MIR449A	-0.654267923	2.26E-08	3.94E-07	MIR449A
cg25710745_NCAM1	-0.522092642	2.26E-08	3.94E-07	NCAM1
cg01684881_SNORD102	0.489453078	2.26E-08	3.94E-07	SNORD102
cg02493602_IGLV1-47	0.509834765	2.26E-08	3.94E-07	IGLV1-47
cg09223563_SNORD115-18	-0.482755463	2.26E-08	3.94E-07	SNORD115-18
cg11153505_HSPD1P14	-0.475186304	2.26E-08	3.94E-07	HSPD1P14
cg11153505_MIR9-1	-0.475186304	2.26E-08	3.94E-07	MIR9-1
cg11153505_PSMD14P1	-0.475186304	2.26E-08	3.94E-07	PSMD14P1
cg11153505_RNF10P1	-0.475186304	2.26E-08	3.94E-07	RNF10P1
cg11153505_SERPINA13P	-0.475186304	2.26E-08	3.94E-07	SERPINA13P
cg11153505_PRAC2	-0.475186304	2.26E-08	3.94E-07	PRAC2
cg11153505_IDI1P3	-0.475186304	2.26E-08	3.94E-07	IDI1P3
cg17400905_MIR605	0.498970955	2.26E-08	3.94E-07	MIR605
cg01610685_OR3A2	-0.591529293	2.26E-08	3.94E-07	OR3A2
cg11156873_RN7SL183P	-0.476627322	2.26E-08	3.94E-07	RN7SL183P
cg05818000_NNMT	-0.547253767	2.26E-08	3.94E-07	NNMT
cg25353287_LINC01039	-0.483449808	2.27E-08	3.94E-07	LINC01039
cg18318704_RBPMS2	0.481398489	2.27E-08	3.94E-07	RBPMS2
cg04072177_COL5A3	-0.483297571	2.27E-08	3.95E-07	COL5A3
cg21050001_TICAM1	-0.487869915	2.27E-08	3.95E-07	TICAM1
cg15797223_RPL37P15	0.574135291	2.27E-08	3.95E-07	RPL37P15
cg25981623_IGKV1OR2-3	0.519170264	2.27E-08	3.95E-07	IGKV1OR2-3
cg25981623_MIR548A1	0.519170264	2.27E-08	3.95E-07	MIR548A1
cg25981623_RPS29P15	0.519170264	2.27E-08	3.95E-07	RPS29P15
cg25981623_RPL30P12	0.519170264	2.27E-08	3.95E-07	RPL30P12
cg24232693_ZNF734P	0.534418999	2.27E-08	3.95E-07	ZNF734P
cg20540806_RP1L1	0.459153496	2.27E-08	3.95E-07	RP1L1
cg10728716_LINC02023	-0.516600403	2.27E-08	3.95E-07	LINC02023
cg09981313_SNORD114-11	-0.515042519	2.27E-08	3.95E-07	SNORD114-11
cg04343263_DGAT2	-0.504845926	2.27E-08	3.96E-07	DGAT2
cg21200382_LINC01318	0.547868617	2.27E-08	3.96E-07	LINC01318
cg14861778_TNFRSF4	-0.597658174	2.28E-08	3.96E-07	TNFRSF4
cg03910065_IL4	0.473656701	2.28E-08	3.96E-07	IL4
cg04751533_HOTAIR	-0.485464201	2.28E-08	3.96E-07	HOTAIR
cg21477985_OR2AI1P	0.479267048	2.28E-08	3.96E-07	OR2AI1P
cg11366701_SPEM1	0.572522701	2.28E-08	3.96E-07	SPEM1
cg03005781_SNORA58B	-0.480579952	2.28E-08	3.96E-07	SNORA58B
cg00384264_LINC01675	-0.512561636	2.28E-08	3.96E-07	LINC01675
cg05396439_IGLV2-18	-0.487854444	2.28E-08	3.96E-07	IGLV2-18
cg16792066_DSG4	0.472432956	2.28E-08	3.97E-07	DSG4
cg25713657_SNORD115-6	-0.549389072	2.28E-08	3.97E-07	SNORD115-6
cg19973291_SNORD115-32	-0.537837226	2.28E-08	3.97E-07	SNORD115-32
cg14282280_KRTAP2-3	-0.481467295	2.29E-08	3.98E-07	KRTAP2-3
cg18323824_ELOCP30	-0.482617393	2.29E-08	3.98E-07	ELOCP30
cg09828310_MIR1285-2	-0.481083211	2.29E-08	3.98E-07	MIR1285-2
cg19506623_RNU6-409P	-0.492037799	2.29E-08	3.98E-07	RNU6-409P
cg14260773_MTCO2P12	-0.510719665	2.29E-08	3.98E-07	MTCO2P12
cg24377657_SLC35E2B	0.480257293	2.29E-08	3.98E-07	SLC35E2B
cg15074728_ADCYAP1R1	-0.496177119	2.29E-08	3.98E-07	ADCYAP1R1
cg12836961_KRTAP2-3	-0.500995665	2.29E-08	3.98E-07	KRTAP2-3
cg24148874_MUC2	-0.483458107	2.29E-08	3.98E-07	MUC2
cg10991855_TMED10P2	-0.469469072	2.29E-08	3.98E-07	TMED10P2
cg16794862_PDSS1P2	-0.532752887	2.29E-08	3.99E-07	PDSS1P2
cg11041558_MTND3P16	-0.532493743	2.29E-08	3.99E-07	MTND3P16
cg11868136_CLRN3	-0.505717601	2.29E-08	3.99E-07	CLRN3
cg19214868_ACTBP6	-0.472164248	2.29E-08	3.99E-07	ACTBP6
cg13672736_HLTF-AS1	-0.475408464	2.29E-08	3.99E-07	HLTF-AS1
cg15797223_MIR100	0.578201093	2.29E-08	3.99E-07	MIR100
cg03033996_SNORD32A	-0.564828418	2.30E-08	3.99E-07	SNORD32A
cg00171290_MRGPRF	-0.480258175	2.30E-08	3.99E-07	MRGPRF
cg19216660_IGHV3-74	-0.527414301	2.30E-08	3.99E-07	IGHV3-74
cg25357918_OR4S2	-0.540893809	2.30E-08	3.99E-07	OR4S2
cg06635371_VAV3-AS1	0.500047379	2.30E-08	3.99E-07	VAV3-AS1
cg25135012_LINC02621	-0.452740597	2.30E-08	3.99E-07	LINC02621
cg15408512_HDGFL1	-0.46222908	2.30E-08	3.99E-07	HDGFL1
cg04726019_IGHG4	-0.465731813	2.30E-08	4.00E-07	IGHG4
cg17714861_CXCR1	-0.473259333	2.30E-08	4.00E-07	CXCR1
cg07140455_HOXD9	-0.596517168	2.30E-08	4.00E-07	HOXD9
cg10145319_SLC9B1P4	-0.526620791	2.30E-08	4.00E-07	SLC9B1P4
cg17714861_SSTR4	-0.473083621	2.30E-08	4.00E-07	SSTR4
cg25040746_RN7SL714P	-0.56144202	2.30E-08	4.00E-07	RN7SL714P
cg09671109_FEM1AP3	0.479908083	2.30E-08	4.00E-07	FEM1AP3
cg19822890_IFIT1	-0.474373456	2.30E-08	4.00E-07	IFIT1
cg24412958_GRAMD4P2	-0.614766748	2.30E-08	4.00E-07	GRAMD4P2
cg05154833_IGKV1D-16	-0.466386522	2.30E-08	4.00E-07	IGKV1D-16
cg10826174_LPCAT2BP	-0.585106381	2.30E-08	4.00E-07	LPCAT2BP
cg05808399_MTCO1P8	0.480081126	2.30E-08	4.00E-07	MTCO1P8
cg16274899_ACTBP12	0.487138659	2.30E-08	4.00E-07	ACTBP12
cg16274899_MTND5P18	0.487138659	2.30E-08	4.00E-07	MTND5P18
cg16274899_RN7SL868P	0.487138659	2.30E-08	4.00E-07	RN7SL868P
cg16274899_MTND1P2	0.487138659	2.30E-08	4.00E-07	MTND1P2
cg16274899_H3P29	0.487138659	2.30E-08	4.00E-07	H3P29
cg23840219_ICE2P2	0.471028947	2.30E-08	4.00E-07	ICE2P2
cg01008267_MTND3P17	-0.515504366	2.30E-08	4.00E-07	MTND3P17
cg08914150_COL14A1	-0.529755614	2.30E-08	4.00E-07	COL14A1
cg24243314_F13B	0.469879135	2.31E-08	4.00E-07	F13B
cg26229895_LCE2B	-0.49256619	2.31E-08	4.01E-07	LCE2B
cg26229895_MTND4P28	-0.49256619	2.31E-08	4.01E-07	MTND4P28
cg26229895_PRR23B	-0.49256619	2.31E-08	4.01E-07	PRR23B
cg26229895_RPL23AP46	-0.49256619	2.31E-08	4.01E-07	RPL23AP46
cg26229895_DEFA7P	-0.49256619	2.31E-08	4.01E-07	DEFA7P
cg26229895_PAICSP2	-0.49256619	2.31E-08	4.01E-07	PAICSP2
cg09825296_KRT28	-0.540472688	2.31E-08	4.01E-07	KRT28
cg14193001_CLMP	-0.480829778	2.31E-08	4.01E-07	CLMP
cg17653352_TBR1	-0.49094669	2.31E-08	4.01E-07	TBR1
cg19987111_OR51B3P	-0.504947704	2.31E-08	4.01E-07	OR51B3P
cg27574929_RNA5SP248	-0.471242215	2.31E-08	4.01E-07	RNA5SP248
cg26277026_CCL8	-0.485369671	2.31E-08	4.01E-07	CCL8
cg17158894_GAPDHP29	-0.559642598	2.31E-08	4.01E-07	GAPDHP29
cg15703970_CALM2P4	-0.478524539	2.31E-08	4.01E-07	CALM2P4
cg07914385_OR5P1P	-0.477610291	2.31E-08	4.01E-07	OR5P1P
cg07091544_SLC30A3	-0.496632749	2.31E-08	4.01E-07	SLC30A3
cg12353589_OR4M1	-0.495364961	2.31E-08	4.01E-07	OR4M1
cg03728197_HBAP1	-0.47854056	2.31E-08	4.01E-07	HBAP1
cg10097323_AKR1B10P1	-0.443853631	2.31E-08	4.01E-07	AKR1B10P1
cg06568056_RNU4-65P	0.477089912	2.31E-08	4.02E-07	RNU4-65P
cg07784793_RPL7P10	-0.538428927	2.32E-08	4.02E-07	RPL7P10
cg07784793_BRINP3	-0.538428927	2.32E-08	4.02E-07	BRINP3
cg15541606_AMER2	0.525117706	2.32E-08	4.02E-07	AMER2
cg09480417_MTND1P28	-0.497001887	2.32E-08	4.02E-07	MTND1P28
cg09480417_RPL35AP3	-0.497001887	2.32E-08	4.02E-07	RPL35AP3
cg09480417_MTCO2P31	-0.497001887	2.32E-08	4.02E-07	MTCO2P31
cg09480417_MIR592	-0.497001887	2.32E-08	4.02E-07	MIR592
cg09480417_MTATP6P23	-0.497001887	2.32E-08	4.02E-07	MTATP6P23
cg09480417_OR51A5P	-0.497001887	2.32E-08	4.02E-07	OR51A5P
cg09480417_TCEAL4P1	-0.497001887	2.32E-08	4.02E-07	TCEAL4P1
cg09480417_FABP5P4	-0.497001887	2.32E-08	4.02E-07	FABP5P4
cg09480417_LINC00404	-0.497001887	2.32E-08	4.02E-07	LINC00404
cg09480417_RPL32P31	-0.497001887	2.32E-08	4.02E-07	RPL32P31
cg09480417_MIR520A	-0.497001887	2.32E-08	4.02E-07	MIR520A
cg11868136_STK32A	-0.511102801	2.32E-08	4.02E-07	STK32A
cg18955295_PI15	-0.504615119	2.32E-08	4.02E-07	PI15
cg15762175_HAO2-IT1	-0.480944941	2.32E-08	4.02E-07	HAO2-IT1
cg15762175_CYCSP53	-0.480944941	2.32E-08	4.02E-07	CYCSP53
cg15762175_RPL5P15	-0.480944941	2.32E-08	4.02E-07	RPL5P15
cg15762175_OLIG3	-0.480944941	2.32E-08	4.02E-07	OLIG3
cg15762175_TRIM77	-0.480944941	2.32E-08	4.02E-07	TRIM77
cg15762175_MIR184	-0.480944941	2.32E-08	4.02E-07	MIR184
cg15762175_IGLV2-33	-0.480944941	2.32E-08	4.02E-07	IGLV2-33
cg13188416_RNU1-4	0.48358213	2.32E-08	4.02E-07	RNU1-4
cg04751533_RN7SKP257	-0.482217737	2.32E-08	4.02E-07	RN7SKP257
cg11091734_SLC39A2	-0.455821619	2.32E-08	4.02E-07	SLC39A2
cg24311207_LINC01561	0.481543537	2.32E-08	4.02E-07	LINC01561
cg12474980_GZMB	-0.519268296	2.32E-08	4.02E-07	GZMB
cg25613667_KLK2	0.466767142	2.32E-08	4.03E-07	KLK2
cg01348799_HMGN1P19	0.491965753	2.32E-08	4.03E-07	HMGN1P19
cg10492042_IATPR	0.480278942	2.32E-08	4.03E-07	IATPR
cg27141266_RBM46	-0.458729282	2.32E-08	4.03E-07	RBM46
cg25983677_RNA5SP358	0.459168229	2.33E-08	4.03E-07	RNA5SP358
cg25983677_GAPDHP34	0.459168229	2.33E-08	4.03E-07	GAPDHP34
cg13188416_RNA5SP229	0.466271624	2.33E-08	4.03E-07	RNA5SP229
cg05669210_SOD1P1	0.477928486	2.33E-08	4.03E-07	SOD1P1
cg02807201_LINC02662	0.452364224	2.33E-08	4.04E-07	LINC02662
cg14193001_IGHD1-20	-0.472081861	2.33E-08	4.04E-07	IGHD1-20
cg00171290_IQGAP3	-0.474975296	2.33E-08	4.04E-07	IQGAP3
cg09583984_LINC01445	-0.556820649	2.33E-08	4.04E-07	LINC01445
cg13360263_RPL9P14	-0.536241432	2.33E-08	4.04E-07	RPL9P14
cg08933691_TRIM31	-0.490194377	2.33E-08	4.04E-07	TRIM31
cg16183361_CNBD1	0.482731914	2.33E-08	4.04E-07	CNBD1
cg09661733_RPL15P4	-0.490891721	2.33E-08	4.04E-07	RPL15P4
cg26149131_UNC5D	0.451893232	2.33E-08	4.04E-07	UNC5D
cg00766664_CHIAP2	-0.48168735	2.33E-08	4.04E-07	CHIAP2
cg08474651_GNB3	0.476157563	2.33E-08	4.04E-07	GNB3
cg10664162_USP17L15	-0.486777632	2.33E-08	4.04E-07	USP17L15
cg08006275_LINC00463	0.456586406	2.33E-08	4.04E-07	LINC00463
cg09661733_RNU6-1100P	-0.502895288	2.33E-08	4.05E-07	RNU6-1100P
cg02835401_IL36G	-0.477492069	2.34E-08	4.05E-07	IL36G
cg11911060_CEACAM4	-0.521115501	2.34E-08	4.05E-07	CEACAM4
cg24413597_RN7SL394P	-0.560810526	2.34E-08	4.05E-07	RN7SL394P
cg25292374_RNU5B-4P	-0.493496791	2.34E-08	4.05E-07	RNU5B-4P
cg08013109_TLR9	-0.462432049	2.34E-08	4.05E-07	TLR9
cg14611230_OBP2B	-0.599367507	2.34E-08	4.06E-07	OBP2B
cg16792066_TROAP	0.463307732	2.34E-08	4.06E-07	TROAP
cg02133140_KRTAP19-1	-0.479155047	2.34E-08	4.06E-07	KRTAP19-1
cg16886051_RNU7-138P	-0.505425991	2.34E-08	4.06E-07	RNU7-138P
cg17896072_RNU1-8P	-0.511051352	2.34E-08	4.06E-07	RNU1-8P
cg01708411_OR7E162P	0.470359309	2.34E-08	4.06E-07	OR7E162P
cg04665311_SOCS2P1	-0.475368436	2.34E-08	4.06E-07	SOCS2P1
cg17414127_IRX4	-0.497103153	2.34E-08	4.06E-07	IRX4
cg06669036_KRTAP2-5P	-0.510864814	2.35E-08	4.06E-07	KRTAP2-5P
cg10991855_LMNB1	-0.464985459	2.35E-08	4.06E-07	LMNB1
cg26081710_TRGV11	-0.509861602	2.35E-08	4.07E-07	TRGV11
cg05868023_TENT5B	0.46567682	2.35E-08	4.07E-07	TENT5B
cg00894219_ALPK2	-0.495101236	2.35E-08	4.07E-07	ALPK2
cg04515996_P2RY6	0.474349235	2.35E-08	4.07E-07	P2RY6
cg08188698_RN7SL132P	-0.502346217	2.35E-08	4.07E-07	RN7SL132P
cg03033996_RNA5SP202	-0.537903237	2.35E-08	4.07E-07	RNA5SP202
cg09435249_LINC00671	-0.49250269	2.35E-08	4.07E-07	LINC00671
cg05368609_RNU6-281P	-0.487759957	2.35E-08	4.07E-07	RNU6-281P
cg05368609_LINC02632	-0.487759957	2.35E-08	4.07E-07	LINC02632
cg05368609_OR4C6	-0.487759957	2.35E-08	4.07E-07	OR4C6
cg05368609_PPIAP24	-0.487759957	2.35E-08	4.07E-07	PPIAP24
cg04900782_KRT18P35	-0.473387554	2.35E-08	4.07E-07	KRT18P35
cg13468092_LINC01760	-0.531061772	2.35E-08	4.07E-07	LINC01760
cg08816590_LINC00355	0.475204612	2.35E-08	4.07E-07	LINC00355
cg05633550_UQCRHP4	-0.530183444	2.35E-08	4.07E-07	UQCRHP4
cg06635371_IGKV1D-8	0.50220086	2.35E-08	4.08E-07	IGKV1D-8
cg25657443_MTCO1P23	-0.62052704	2.35E-08	4.08E-07	MTCO1P23
cg26708548_RNU1-43P	0.461069267	2.36E-08	4.08E-07	RNU1-43P
cg05518022_MN1	0.452786071	2.36E-08	4.08E-07	MN1
cg09045610_HBAP1	-0.476567224	2.36E-08	4.08E-07	HBAP1
cg15025375_GRIK3	-0.480182894	2.36E-08	4.08E-07	GRIK3
cg26841611_RN7SKP65	-0.461356813	2.36E-08	4.08E-07	RN7SKP65
cg09825296_MIR1237	-0.569411578	2.36E-08	4.08E-07	MIR1237
cg05492735_PPP1R2P5	-0.473127483	2.36E-08	4.08E-07	PPP1R2P5
cg26162150_IGLV2-23	0.462137394	2.36E-08	4.08E-07	IGLV2-23
cg05292018_RN7SL183P	-0.486376274	2.36E-08	4.08E-07	RN7SL183P
cg25040746_APOBEC3F	-0.553788833	2.36E-08	4.09E-07	APOBEC3F
cg11153505_NLRP12	-0.463364224	2.36E-08	4.09E-07	NLRP12
cg11911060_RNA5SP427	-0.534574032	2.36E-08	4.09E-07	RNA5SP427
cg08626125_TRBV22OR9-2	-0.555968594	2.36E-08	4.09E-07	TRBV22OR9-2
cg08626125_RNU6-271P	-0.555968594	2.36E-08	4.09E-07	RNU6-271P
cg06136472_OR2T5	-0.518045983	2.36E-08	4.09E-07	OR2T5
cg02303400_OR11H13P	-0.458408589	2.36E-08	4.09E-07	OR11H13P
cg20007465_FN1	0.464642538	2.36E-08	4.09E-07	FN1
cg16596598_IGHV3-43	-0.463786889	2.36E-08	4.09E-07	IGHV3-43
cg17121694_NPM1P4	-0.489482767	2.37E-08	4.10E-07	NPM1P4
cg20375654_SNORD114-17	-0.509340474	2.37E-08	4.10E-07	SNORD114-17
cg05492735_RNU6-910P	-0.462019314	2.37E-08	4.10E-07	RNU6-910P
cg16596598_IGLV7-43	-0.462019826	2.37E-08	4.10E-07	IGLV7-43
cg22159430_CD34	-0.474735733	2.37E-08	4.10E-07	CD34
cg00458454_MUC2	-0.457017628	2.37E-08	4.10E-07	MUC2
cg10548700_WASF1	0.468191928	2.37E-08	4.10E-07	WASF1
cg11223648_YY1P2	-0.547568153	2.37E-08	4.11E-07	YY1P2
cg11223648_SPTLC1P3	-0.547568153	2.37E-08	4.11E-07	SPTLC1P3
cg11091734_KIF26A	-0.491296053	2.38E-08	4.11E-07	KIF26A
cg18455405_LCNL1	-0.477947336	2.38E-08	4.12E-07	LCNL1
cg23422587_IFNA2	0.536532323	2.38E-08	4.12E-07	IFNA2
cg03591123_PAX1	-0.46722137	2.38E-08	4.12E-07	PAX1
cg13360263_FSHR	-0.562359446	2.38E-08	4.12E-07	FSHR
cg21050001_RNU6-1218P	-0.477645499	2.38E-08	4.12E-07	RNU6-1218P
cg20695805_HOXD4	0.471529194	2.38E-08	4.12E-07	HOXD4
cg11803838_PIGCP2	0.47460732	2.38E-08	4.12E-07	PIGCP2
cg25710745_SILC1	-0.507800006	2.38E-08	4.12E-07	SILC1
cg15847015_MIR655	0.55733187	2.38E-08	4.12E-07	MIR655
cg15747423_RN7SL107P	-0.552727486	2.38E-08	4.12E-07	RN7SL107P
cg16278658_C4BPB	-0.538098351	2.39E-08	4.12E-07	C4BPB
cg05508245_RNA5SP173	-0.474629743	2.39E-08	4.13E-07	RNA5SP173
cg05508245_LINC01020	-0.474629743	2.39E-08	4.13E-07	LINC01020
cg05508245_RNU6-543P	-0.474629743	2.39E-08	4.13E-07	RNU6-543P
cg05508245_LINC01040	-0.474629743	2.39E-08	4.13E-07	LINC01040
cg19938179_CD79B	-0.480706686	2.39E-08	4.13E-07	CD79B
cg08099141_CLUHP5	0.456094042	2.39E-08	4.13E-07	CLUHP5
cg03637781_SLC10A2	0.460740307	2.39E-08	4.13E-07	SLC10A2
cg04329977_OR5G3	0.502187836	2.39E-08	4.13E-07	OR5G3
cg23422587_PRAMEF25	0.535083146	2.39E-08	4.13E-07	PRAMEF25
cg23422587_PRAMEF9	0.535083145	2.39E-08	4.13E-07	PRAMEF9
cg04876127_RN7SL278P	-0.458963952	2.39E-08	4.13E-07	RN7SL278P
cg04412054_PNLIPRP3	-0.488956621	2.39E-08	4.13E-07	PNLIPRP3
cg04938082_PHB2P1	-0.49581958	2.39E-08	4.13E-07	PHB2P1
cg04938082_LINC00387	-0.49581958	2.39E-08	4.13E-07	LINC00387
cg04938082_MIR300	-0.49581958	2.39E-08	4.13E-07	MIR300
cg04938082_RNU7-92P	-0.49581958	2.39E-08	4.13E-07	RNU7-92P
cg27391934_SPEM1	0.473800179	2.39E-08	4.13E-07	SPEM1
cg16596598_CACNG5	-0.470019469	2.39E-08	4.13E-07	CACNG5
cg23238869_SLC2A3	-0.494902953	2.39E-08	4.13E-07	SLC2A3
cg04337937_LINC01741	-0.539344789	2.39E-08	4.14E-07	LINC01741
cg05735659_VTA1P1	0.463167015	2.39E-08	4.14E-07	VTA1P1
cg27459981_CCDC73	0.53875714	2.40E-08	4.14E-07	CCDC73
cg10039163_CLEC17A	-0.447598562	2.40E-08	4.14E-07	CLEC17A
cg01164221_RNU6-940P	-0.474777303	2.40E-08	4.14E-07	RNU6-940P
cg17918676_OTOP3	-0.521162463	2.40E-08	4.15E-07	OTOP3
cg17653352_EBF2	-0.495987343	2.40E-08	4.15E-07	EBF2
cg18455405_RNU4-21P	-0.469835358	2.40E-08	4.15E-07	RNU4-21P
cg04136018_RPL35AP12	0.494705275	2.40E-08	4.15E-07	RPL35AP12
cg00919118_RNU6-860P	0.461231028	2.40E-08	4.15E-07	RNU6-860P
cg21781761_MTCYBP14	-0.536484312	2.40E-08	4.15E-07	MTCYBP14
cg06067437_LINC01206	0.467316792	2.40E-08	4.15E-07	LINC01206
cg12090821_RNU6-376P	-0.503607375	2.40E-08	4.15E-07	RNU6-376P
cg11394947_RNU6-728P	-0.580665931	2.40E-08	4.15E-07	RNU6-728P
cg00232388_IGKV1-9	-0.493839488	2.41E-08	4.15E-07	IGKV1-9
cg14313932_SNORD113-3	-0.474600718	2.41E-08	4.16E-07	SNORD113-3
cg12692753_RBPMS2P1	0.468457128	2.41E-08	4.16E-07	RBPMS2P1
cg20007465_GGCTP3	0.450497461	2.41E-08	4.16E-07	GGCTP3
cg08515884_POM121L3P	-0.472043662	2.41E-08	4.16E-07	POM121L3P
cg07231446_RN7SKP192	-0.514838137	2.41E-08	4.16E-07	RN7SKP192
cg11156873_ASB15	-0.475584132	2.41E-08	4.16E-07	ASB15
cg07764563_HMGN2P18	0.510209007	2.41E-08	4.16E-07	HMGN2P18
cg07764563_RNU6-961P	0.510209007	2.41E-08	4.16E-07	RNU6-961P
cg07764563_RNU6-235P	0.510209007	2.41E-08	4.16E-07	RNU6-235P
cg07764563_MIR489	0.510209007	2.41E-08	4.16E-07	MIR489
cg07764563_RNASE9	0.510209007	2.41E-08	4.16E-07	RNASE9
cg07764563_LINC01718	0.510209007	2.41E-08	4.16E-07	LINC01718
cg07243941_RPS6P20	0.470724355	2.41E-08	4.16E-07	RPS6P20
cg21200382_IGLJ5	0.539270718	2.41E-08	4.16E-07	IGLJ5
cg16278658_GLYATL2	-0.54256354	2.41E-08	4.16E-07	GLYATL2
cg11500903_GALP	-0.478633287	2.41E-08	4.16E-07	GALP
cg10530063_DEFB107B	0.468865519	2.41E-08	4.16E-07	DEFB107B
cg19506623_OR7E18P	-0.504891163	2.41E-08	4.16E-07	OR7E18P
cg18057692_MIR3663HG	-0.46499378	2.41E-08	4.16E-07	MIR3663HG
cg24136288_RNU7-62P	-0.539594038	2.41E-08	4.16E-07	RNU7-62P
cg14526732_RN7SL666P	0.477504103	2.41E-08	4.17E-07	RN7SL666P
cg19973291_RNA5SP389	-0.541367419	2.41E-08	4.17E-07	RNA5SP389
cg11872966_IL36G	-0.504270945	2.42E-08	4.17E-07	IL36G
cg14924064_CD200	0.473725869	2.42E-08	4.17E-07	CD200
cg21050001_RNU4-17P	-0.471742017	2.42E-08	4.17E-07	RNU4-17P
cg12776173_RNA5SP115	-0.485713037	2.42E-08	4.17E-07	RNA5SP115
cg27251155_CCNYL2	-0.496210299	2.42E-08	4.17E-07	CCNYL2
cg17159699_BIRC7	-0.519572673	2.42E-08	4.18E-07	BIRC7
cg25323530_TCL6	-0.489296621	2.42E-08	4.18E-07	TCL6
cg12793111_KLF17	-0.486425805	2.42E-08	4.18E-07	KLF17
cg01034726_OR5S1P	-0.600892106	2.42E-08	4.18E-07	OR5S1P
cg19383909_SPTB	-0.539033381	2.42E-08	4.18E-07	SPTB
cg04343263_AQP9	-0.500815953	2.43E-08	4.18E-07	AQP9
cg20007465_OR5AN1	0.46603262	2.43E-08	4.19E-07	OR5AN1
cg19593182_RN7SKP221	-0.569498124	2.43E-08	4.19E-07	RN7SKP221
cg25644567_ACTBP12	0.549920814	2.43E-08	4.19E-07	ACTBP12
cg25644567_MTND5P18	0.549920814	2.43E-08	4.19E-07	MTND5P18
cg25644567_RN7SL868P	0.549920814	2.43E-08	4.19E-07	RN7SL868P
cg25644567_MTND1P2	0.549920814	2.43E-08	4.19E-07	MTND1P2
cg25644567_H3P29	0.549920814	2.43E-08	4.19E-07	H3P29
cg16278658_IER3	-0.550818442	2.43E-08	4.19E-07	IER3
cg20375654_SIGLEC30P	-0.513215593	2.43E-08	4.19E-07	SIGLEC30P
cg11041558_MIR548A3	-0.514157964	2.43E-08	4.19E-07	MIR548A3
cg13404427_MTND2P20	-0.415431336	2.43E-08	4.19E-07	MTND2P20
cg03593057_RAB11B	0.477530733	2.43E-08	4.19E-07	RAB11B
cg14646214_CASS4	-0.580763003	2.43E-08	4.19E-07	CASS4
cg10915301_SGCA	0.520341198	2.43E-08	4.19E-07	SGCA
cg17741818_RNU6-300P	0.45863658	2.43E-08	4.19E-07	RNU6-300P
cg10548700_IL26	0.45552996	2.43E-08	4.19E-07	IL26
cg12931756_RPS6P20	-0.537035437	2.43E-08	4.20E-07	RPS6P20
cg06502685_MSH4	-0.471237817	2.43E-08	4.20E-07	MSH4
cg10322510_OR7E117P	-0.465548834	2.43E-08	4.20E-07	OR7E117P
cg17296217_KRT18P64	-0.480898827	2.44E-08	4.20E-07	KRT18P64
cg16062368_OR5S1P	-0.559187517	2.44E-08	4.20E-07	OR5S1P
cg17839232_OR5L2	-0.486754019	2.44E-08	4.20E-07	OR5L2
cg02926415_RPL3P7	-0.520780268	2.44E-08	4.20E-07	RPL3P7
cg15762175_PRB3	-0.478751306	2.44E-08	4.21E-07	PRB3
cg20983125_IGHV3-73	-0.487734251	2.44E-08	4.21E-07	IGHV3-73
cg15074728_ALOX15B	-0.481395643	2.44E-08	4.21E-07	ALOX15B
cg05836256_ACTL8	-0.469056832	2.44E-08	4.21E-07	ACTL8
cg13841476_TRIB3	-0.604023562	2.44E-08	4.21E-07	TRIB3
cg24949324_LINC02810	-0.542743216	2.44E-08	4.21E-07	LINC02810
cg09817248_RNA5SP146	0.48308807	2.44E-08	4.21E-07	RNA5SP146
cg12836961_HOXB8	-0.499862748	2.44E-08	4.21E-07	HOXB8
cg24358599_SUCLA2P2	-0.472052091	2.44E-08	4.21E-07	SUCLA2P2
cg23909098_CRTAC1	0.465547842	2.45E-08	4.21E-07	CRTAC1
cg04343263_HK3	-0.498981228	2.45E-08	4.21E-07	HK3
cg17080234_LINC01810	-0.481055615	2.45E-08	4.21E-07	LINC01810
cg17080234_MTND1P29	-0.481055615	2.45E-08	4.21E-07	MTND1P29
cg17080234_MTND6P10	-0.481055615	2.45E-08	4.21E-07	MTND6P10
cg17080234_GAPDHP50	-0.481055615	2.45E-08	4.21E-07	GAPDHP50
cg17080234_MTATP6P31	-0.481055615	2.45E-08	4.21E-07	MTATP6P31
cg17080234_RNU2-54P	-0.481055615	2.45E-08	4.21E-07	RNU2-54P
cg17080234_RNU6-740P	-0.481055615	2.45E-08	4.21E-07	RNU6-740P
cg17080234_LINC02661	-0.481055615	2.45E-08	4.21E-07	LINC02661
cg17080234_OR6C5P	-0.481055615	2.45E-08	4.21E-07	OR6C5P
cg17080234_TIMM9P3	-0.481055615	2.45E-08	4.21E-07	TIMM9P3
cg17080234_KRTAP10-10	-0.481055615	2.45E-08	4.21E-07	KRTAP10-10
cg14371107_LINC00395	0.503856239	2.45E-08	4.22E-07	LINC00395
cg18095452_PCNPP3	-0.544598163	2.45E-08	4.22E-07	PCNPP3
cg18100127_RPL7P51	-0.486720369	2.45E-08	4.22E-07	RPL7P51
cg23238869_FCGR2A	-0.49656332	2.45E-08	4.22E-07	FCGR2A
cg25357918_RNU6-1293P	-0.551319115	2.45E-08	4.22E-07	RNU6-1293P
cg26612252_ANO4	0.5145187	2.45E-08	4.22E-07	ANO4
cg08044704_GJB2	-0.599699871	2.45E-08	4.22E-07	GJB2
cg09979585_LCNL1	-0.519878286	2.45E-08	4.22E-07	LCNL1
cg04721764_KRT84	-0.402505749	2.45E-08	4.23E-07	KRT84
cg17653352_LHX2	-0.492972035	2.45E-08	4.23E-07	LHX2
cg19703425_RNU6-1140P	-0.506727264	2.45E-08	4.23E-07	RNU6-1140P
cg20695805_HAUS4P1	0.458364632	2.46E-08	4.23E-07	HAUS4P1
cg15644305_PTH2	-0.494351002	2.46E-08	4.23E-07	PTH2
cg09899171_OR9K1P	-0.473313012	2.46E-08	4.23E-07	OR9K1P
cg01864807_KRTAP20-2	0.447980345	2.46E-08	4.23E-07	KRTAP20-2
cg07140455_RNA5SP115	-0.597964819	2.46E-08	4.24E-07	RNA5SP115
cg20102246_PEG3	0.492312925	2.46E-08	4.24E-07	PEG3
cg11153505_NFE2	-0.461131834	2.46E-08	4.24E-07	NFE2
cg17159699_NUF2	-0.516783338	2.47E-08	4.24E-07	NUF2
cg22193691_HCG22	-0.509952686	2.47E-08	4.25E-07	HCG22
cg15712577_IGHV3-15	-0.457222552	2.47E-08	4.25E-07	IGHV3-15
cg25588120_OR7E96P	-0.469814612	2.47E-08	4.25E-07	OR7E96P
cg15976390_SLC30A10	-0.468304494	2.47E-08	4.25E-07	SLC30A10
cg10530063_LINC02096	0.462861656	2.47E-08	4.25E-07	LINC02096
cg04229294_SNORD48	-0.593029704	2.47E-08	4.25E-07	SNORD48
cg25588120_MIR208B	-0.463629114	2.47E-08	4.25E-07	MIR208B
cg00658288_RN7SKP229	-0.587747191	2.47E-08	4.25E-07	RN7SKP229
cg00658288_RNU6-776P	-0.587747191	2.47E-08	4.25E-07	RNU6-776P
cg00658288_RNA5SP204	-0.587747191	2.47E-08	4.25E-07	RNA5SP204
cg00658288_MIR302E	-0.587747191	2.47E-08	4.25E-07	MIR302E
cg00658288_DEFB127	-0.587747191	2.47E-08	4.25E-07	DEFB127
cg12624031_RNA5SP252	-0.506706986	2.47E-08	4.25E-07	RNA5SP252
cg24267017_MTCO3P41	-0.484427676	2.47E-08	4.26E-07	MTCO3P41
cg25122934_DSC1	-0.501432755	2.48E-08	4.26E-07	DSC1
cg13229245_RNF144B	0.468906683	2.48E-08	4.26E-07	RNF144B
cg04509100_HLA-DRB9	-0.477189838	2.48E-08	4.26E-07	HLA-DRB9
cg16550453_RPL23AP75	-0.485408401	2.48E-08	4.26E-07	RPL23AP75
cg20683445_TNNT2	-0.483924271	2.48E-08	4.26E-07	TNNT2
cg04470905_OR2T6	0.455514517	2.48E-08	4.27E-07	OR2T6
cg16596598_CCL19	-0.465508182	2.48E-08	4.27E-07	CCL19
cg20896351_IGHV3-11	-0.484808117	2.48E-08	4.27E-07	IGHV3-11
cg16596598_ATP5MGP5	-0.470727288	2.48E-08	4.27E-07	ATP5MGP5
cg13500029_IFIT1	-0.459534597	2.48E-08	4.27E-07	IFIT1
cg10548700_HMGB1P7	0.472683515	2.48E-08	4.27E-07	HMGB1P7
cg22168087_BTLA	0.477003847	2.48E-08	4.27E-07	BTLA
cg15074728_LINC01748	-0.483187825	2.48E-08	4.27E-07	LINC01748
cg25849727_OR4A47	-0.488916381	2.48E-08	4.27E-07	OR4A47
cg04337937_SOCS3	-0.521740833	2.48E-08	4.27E-07	SOCS3
cg16792066_VSIG10L	0.467432681	2.48E-08	4.27E-07	VSIG10L
cg15889703_ACRP1	-0.492704526	2.48E-08	4.27E-07	ACRP1
cg24130945_RN7SL299P	-0.491133831	2.48E-08	4.27E-07	RN7SL299P
cg24130945_RN7SL201P	-0.491133831	2.48E-08	4.27E-07	RN7SL201P
cg24130945_MARK2P14	-0.491133831	2.48E-08	4.27E-07	MARK2P14
cg24130945_MARK2P10	-0.491133831	2.48E-08	4.27E-07	MARK2P10
cg03123424_SNORD113-9	-0.482755958	2.48E-08	4.27E-07	SNORD113-9
cg04751533_ALOX15B	-0.465929411	2.49E-08	4.27E-07	ALOX15B
cg00168193_RN7SL41P	-0.603035961	2.49E-08	4.27E-07	RN7SL41P
cg18720828_MTND2P4	-0.578071442	2.49E-08	4.27E-07	MTND2P4
cg04132177_SEPTIN14P1	-0.454878623	2.49E-08	4.27E-07	SEPTIN14P1
cg17714581_CLEC4G	-0.522339982	2.49E-08	4.27E-07	CLEC4G
cg16278658_FUT7	-0.538066605	2.49E-08	4.27E-07	FUT7
cg10030633_PPIAP81	-0.511925433	2.49E-08	4.27E-07	PPIAP81
cg09696135_PPIAP13	-0.493836109	2.49E-08	4.28E-07	PPIAP13
cg05818000_FOXI3	-0.545412409	2.49E-08	4.28E-07	FOXI3
cg16006105_RNA5SP450	-0.498054461	2.49E-08	4.28E-07	RNA5SP450
cg12571007_RGPD1	-0.500117689	2.49E-08	4.28E-07	RGPD1
cg19506623_NOL4	-0.497694164	2.49E-08	4.28E-07	NOL4
cg14786880_KRT1	-0.577220156	2.49E-08	4.28E-07	KRT1
cg17364850_OR4A21P	-0.551068682	2.49E-08	4.28E-07	OR4A21P
cg27069691_MTND5P24	-0.537189618	2.49E-08	4.28E-07	MTND5P24
cg25399148_LCE2D	-0.479339991	2.49E-08	4.28E-07	LCE2D
cg11153505_KCND3	-0.467848481	2.49E-08	4.29E-07	KCND3
cg18318704_RNU6-1324P	0.476443498	2.49E-08	4.29E-07	RNU6-1324P
cg14051288_LAIR2	-0.490756901	2.50E-08	4.29E-07	LAIR2
cg18343899_LINC02663	-0.509195833	2.50E-08	4.29E-07	LINC02663
cg05856102_LCE1A	-0.489190197	2.50E-08	4.29E-07	LCE1A
cg12910951_PRR20G	0.474223649	2.50E-08	4.29E-07	PRR20G
cg15883884_RN7SL70P	-0.492159665	2.50E-08	4.29E-07	RN7SL70P
cg14368276_SOX18	-0.493528098	2.50E-08	4.29E-07	SOX18
cg25928510_OR51F2	-0.465355071	2.50E-08	4.29E-07	OR51F2
cg07320976_CLCN3P1	-0.556915653	2.50E-08	4.29E-07	CLCN3P1
cg14836984_ZNF877P	-0.613110719	2.50E-08	4.29E-07	ZNF877P
cg21766141_IGLV2-14	-0.460681449	2.50E-08	4.29E-07	IGLV2-14
cg01612190_RN7SL231P	-0.469000748	2.50E-08	4.30E-07	RN7SL231P
cg22814961_C9	0.493932214	2.50E-08	4.30E-07	C9
cg14282280_DNAJC5G	-0.480046245	2.50E-08	4.30E-07	DNAJC5G
cg14282280_HOXD10	-0.480046245	2.50E-08	4.30E-07	HOXD10
cg14282280_LINC00608	-0.480046245	2.50E-08	4.30E-07	LINC00608
cg14282280_MAS1LP1	-0.480046245	2.50E-08	4.30E-07	MAS1LP1
cg14282280_HMGN2P39	-0.480046245	2.50E-08	4.30E-07	HMGN2P39
cg14282280_HSP90AB6P	-0.480046245	2.50E-08	4.30E-07	HSP90AB6P
cg13795336_MYBPC1	-0.472496424	2.50E-08	4.30E-07	MYBPC1
cg21316960_NPM1P36	-0.533556955	2.50E-08	4.30E-07	NPM1P36
cg14611230_RXFP1	-0.602583849	2.50E-08	4.30E-07	RXFP1
cg26414417_NPM1P4	-0.479033161	2.50E-08	4.30E-07	NPM1P4
cg22549984_PPIAP60	-0.470665277	2.50E-08	4.30E-07	PPIAP60
cg01140770_GOLGA6L2	-0.567774802	2.50E-08	4.30E-07	GOLGA6L2
cg19987111_LAMC3	-0.495998766	2.50E-08	4.30E-07	LAMC3
cg11935592_OR4A15	-0.464345108	2.51E-08	4.30E-07	OR4A15
cg06136472_IGKV2D-29	-0.503734414	2.51E-08	4.30E-07	IGKV2D-29
cg03699103_NUP210P1	-0.506168893	2.51E-08	4.30E-07	NUP210P1
cg02493602_RNA5SP105	0.519324629	2.51E-08	4.31E-07	RNA5SP105
cg00629730_IGHV3-23	-0.502281276	2.51E-08	4.31E-07	IGHV3-23
cg20695805_TLR10	0.460020036	2.51E-08	4.31E-07	TLR10
cg16006105_RNA5SP355	-0.516456053	2.51E-08	4.31E-07	RNA5SP355
cg09817248_LIPK	0.466669414	2.51E-08	4.31E-07	LIPK
cg24377657_RPL31P60	0.474319586	2.51E-08	4.31E-07	RPL31P60
cg11868136_RPS29P12	-0.505475442	2.51E-08	4.31E-07	RPS29P12
cg23767840_MTCYBP8	-0.562910917	2.51E-08	4.31E-07	MTCYBP8
cg23767840_RNA5SP140	-0.562910917	2.51E-08	4.31E-07	RNA5SP140
cg23767840_BPESC1	-0.562910917	2.51E-08	4.31E-07	BPESC1
cg23767840_RNA5SP306	-0.562910917	2.51E-08	4.31E-07	RNA5SP306
cg23767840_LINC00358	-0.562910917	2.51E-08	4.31E-07	LINC00358
cg02990361_SERPINA12	0.536956699	2.51E-08	4.31E-07	SERPINA12
cg00384264_ELOVL7	-0.512527796	2.51E-08	4.32E-07	ELOVL7
cg17714861_ITGAX	-0.472868093	2.52E-08	4.32E-07	ITGAX
cg04515996_CEBPB	0.484936031	2.52E-08	4.32E-07	CEBPB
cg09235504_LINC01678	-0.497495033	2.52E-08	4.32E-07	LINC01678
cg03292225_GSTA11P	-0.461322171	2.52E-08	4.32E-07	GSTA11P
cg20657843_NNMT	-0.508504947	2.52E-08	4.32E-07	NNMT
cg17366173_SPAG11B	-0.489900942	2.52E-08	4.32E-07	SPAG11B
cg17366173_SPAG11A	-0.489900942	2.52E-08	4.32E-07	SPAG11A
cg04510815_RNA5SP152	-0.497410984	2.52E-08	4.32E-07	RNA5SP152
cg20196141_UNC45B	-0.512997074	2.52E-08	4.32E-07	UNC45B
cg08073629_DGAT2	-0.524403809	2.52E-08	4.32E-07	DGAT2
cg10787600_RNU6-910P	-0.467956698	2.52E-08	4.32E-07	RNU6-910P
cg15099537_CD53	-0.4612098	2.52E-08	4.32E-07	CD53
cg17329886_RNU7-104P	-0.544037196	2.52E-08	4.32E-07	RNU7-104P
cg18318704_RPL21P92	0.4709131	2.52E-08	4.32E-07	RPL21P92
cg12836961_NTSR1	-0.498662799	2.52E-08	4.33E-07	NTSR1
cg02251147_LINC01683	-0.527323287	2.52E-08	4.33E-07	LINC01683
cg17714200_CIBAR1P2	-0.591111337	2.52E-08	4.33E-07	CIBAR1P2
cg19264743_RNU4-20P	-0.493853674	2.52E-08	4.33E-07	RNU4-20P
cg05438523_LINC01804	-0.518991155	2.52E-08	4.33E-07	LINC01804
cg22646760_ZNF734P	0.547368344	2.53E-08	4.33E-07	ZNF734P
cg24377657_CMIP	0.472871384	2.53E-08	4.33E-07	CMIP
cg00364747_RNU6-1304P	-0.534728643	2.53E-08	4.33E-07	RNU6-1304P
cg11394947_RNA5SP325	-0.579261911	2.53E-08	4.33E-07	RNA5SP325
cg03292225_OR13C6P	-0.481726547	2.53E-08	4.33E-07	OR13C6P
cg13375352_DEFB131D	0.474127791	2.53E-08	4.33E-07	DEFB131D
cg17159699_SCG5-AS1	-0.512405483	2.53E-08	4.33E-07	SCG5-AS1
cg24267017_RN7SKP270	-0.48825816	2.53E-08	4.33E-07	RN7SKP270
cg13565400_RN7SKP257	0.505377056	2.53E-08	4.33E-07	RN7SKP257
cg22168087_RN7SL842P	0.476843864	2.53E-08	4.33E-07	RN7SL842P
cg22814961_PPIAP7	0.49987452	2.53E-08	4.33E-07	PPIAP7
cg04758826_HMGN2P13	-0.469723897	2.53E-08	4.34E-07	HMGN2P13
cg11803838_NOTCH2P1	0.480949434	2.53E-08	4.34E-07	NOTCH2P1
cg19757526_GSX2	-0.594941223	2.53E-08	4.34E-07	GSX2
cg05884205_LCE1F	-0.487433398	2.53E-08	4.34E-07	LCE1F
cg18720828_MIR422A	-0.58088389	2.53E-08	4.34E-07	MIR422A
cg06699461_RFC3P1	-0.48530895	2.53E-08	4.34E-07	RFC3P1
cg15465092_TNR-IT1	0.487487551	2.53E-08	4.34E-07	TNR-IT1
cg13546658_CENPNP1	0.535948049	2.53E-08	4.34E-07	CENPNP1
cg24863484_LTF	-0.564167518	2.53E-08	4.34E-07	LTF
cg14282280_SLC30A3	-0.479104453	2.53E-08	4.34E-07	SLC30A3
cg12774454_LINC02587	-0.505390057	2.53E-08	4.34E-07	LINC02587
cg09755512_RNA5SP173	-0.472656576	2.54E-08	4.35E-07	RNA5SP173
cg09755512_LINC01020	-0.472656576	2.54E-08	4.35E-07	LINC01020
cg09755512_RNU6-543P	-0.472656576	2.54E-08	4.35E-07	RNU6-543P
cg09755512_LINC01040	-0.472656576	2.54E-08	4.35E-07	LINC01040
cg18834259_LINC01076	0.514207836	2.54E-08	4.35E-07	LINC01076
cg01372465_ADAM23	-0.479520415	2.54E-08	4.35E-07	ADAM23
cg20683445_HOXA13	-0.509597116	2.54E-08	4.35E-07	HOXA13
cg19987111_MIR559	-0.497362332	2.54E-08	4.35E-07	MIR559
cg01708411_EPSTI1	0.455079502	2.54E-08	4.35E-07	EPSTI1
cg15074728_IGKV5-2	-0.479812488	2.54E-08	4.35E-07	IGKV5-2
cg11775190_SGCA	-0.516658772	2.54E-08	4.35E-07	SGCA
cg14098470_LINC02331	-0.508051948	2.54E-08	4.35E-07	LINC02331
cg06032500_RNU6-940P	-0.51351564	2.54E-08	4.35E-07	RNU6-940P
cg25849727_OR5D3P	-0.493643651	2.54E-08	4.35E-07	OR5D3P
cg15042047_IGKV4-1	-0.555636438	2.54E-08	4.36E-07	IGKV4-1
cg14908168_GABRA1	-0.518744068	2.54E-08	4.36E-07	GABRA1
cg16899501_PHKBP1	-0.540692923	2.54E-08	4.36E-07	PHKBP1
cg26543311_TPRX1	-0.510049431	2.54E-08	4.36E-07	TPRX1
cg14785984_ST6GALNAC2P1	-0.46410422	2.55E-08	4.36E-07	ST6GALNAC2P1
cg18701685_MRPS16P3	0.484375167	2.55E-08	4.36E-07	MRPS16P3
cg26708548_RNU1-52P	0.475447111	2.55E-08	4.36E-07	RNU1-52P
cg02345327_SNORD86	-0.590994796	2.55E-08	4.36E-07	SNORD86
cg26474203_ATAD3C	-0.494309151	2.55E-08	4.36E-07	ATAD3C
cg03763624_IL36G	-0.485242775	2.55E-08	4.36E-07	IL36G
cg12474980_OLFM4	-0.524838404	2.55E-08	4.36E-07	OLFM4
cg12553365_KCNAB1-AS2	-0.479231647	2.55E-08	4.37E-07	KCNAB1-AS2
cg01616178_OCM2	0.471963906	2.55E-08	4.37E-07	OCM2
cg04523729_DRD5P1	-0.470710336	2.55E-08	4.37E-07	DRD5P1
cg15099537_GAPT	-0.462032773	2.55E-08	4.37E-07	GAPT
cg02950209_RNU4-66P	-0.498861978	2.55E-08	4.37E-07	RNU4-66P
cg18811157_MTCO1P54	-0.481280479	2.55E-08	4.37E-07	MTCO1P54
cg24377657_HLA-C	0.473209506	2.55E-08	4.37E-07	HLA-C
cg00171290_SYPL2	-0.485040256	2.55E-08	4.37E-07	SYPL2
cg03593057_GPR25	0.473399849	2.55E-08	4.37E-07	GPR25
cg23203812_RNA5SP322	-0.48164547	2.56E-08	4.37E-07	RNA5SP322
cg14646214_LINC01460	-0.62159033	2.56E-08	4.38E-07	LINC01460
cg13957457_TRAV25	-0.486696036	2.56E-08	4.38E-07	TRAV25
cg25357918_OR2G6	-0.535813672	2.56E-08	4.38E-07	OR2G6
cg08044704_PGLYRP1	-0.589086217	2.56E-08	4.38E-07	PGLYRP1
cg20983125_TNFRSF17	-0.479612626	2.56E-08	4.38E-07	TNFRSF17
cg04751533_TMEM79	-0.46674748	2.56E-08	4.38E-07	TMEM79
cg13188416_RNU6-558P	0.483413178	2.56E-08	4.38E-07	RNU6-558P
cg05232081_ASB10	-0.510546175	2.56E-08	4.38E-07	ASB10
cg09548246_RPL31P59	-0.47900249	2.56E-08	4.38E-07	RPL31P59
cg08476832_RNU6-701P	-0.488955957	2.56E-08	4.39E-07	RNU6-701P
cg17896927_SPEM1	0.473120631	2.56E-08	4.39E-07	SPEM1
cg06635371_ATP5PBP4	0.493137889	2.56E-08	4.39E-07	ATP5PBP4
cg18455405_RNA5SP174	-0.478914883	2.56E-08	4.39E-07	RNA5SP174
cg19408449_C1orf220	-0.493310287	2.57E-08	4.39E-07	C1orf220
cg20695805_ALPK2	0.461223753	2.57E-08	4.39E-07	ALPK2
cg12421834_KRTAP10-9	0.480364566	2.57E-08	4.39E-07	KRTAP10-9
cg25716065_FRMD5	0.464434487	2.57E-08	4.39E-07	FRMD5
cg25841491_OR7E33P	-0.532698596	2.57E-08	4.39E-07	OR7E33P
cg01026025_OR2A41P	-0.608851974	2.57E-08	4.40E-07	OR2A41P
cg02336104_RNU6-289P	-0.531306876	2.57E-08	4.40E-07	RNU6-289P
cg22451117_RN7SL273P	-0.482724807	2.57E-08	4.40E-07	RN7SL273P
cg05669210_DHRS2	0.444186529	2.57E-08	4.40E-07	DHRS2
cg05140703_TEX47	-0.485650524	2.58E-08	4.40E-07	TEX47
cg04751533_KRT33A	-0.470289041	2.58E-08	4.41E-07	KRT33A
cg17627654_ACTBP12	0.482861539	2.58E-08	4.41E-07	ACTBP12
cg17627654_MTND5P18	0.482861539	2.58E-08	4.41E-07	MTND5P18
cg17627654_RN7SL868P	0.482861539	2.58E-08	4.41E-07	RN7SL868P
cg17627654_MTND1P2	0.482861539	2.58E-08	4.41E-07	MTND1P2
cg17627654_H3P29	0.482861539	2.58E-08	4.41E-07	H3P29
cg25040746_PNPLA5	-0.565368572	2.58E-08	4.41E-07	PNPLA5
cg11258452_NPM1P51	-0.52382289	2.58E-08	4.41E-07	NPM1P51
cg11258452_RPS4XP15	-0.52382289	2.58E-08	4.41E-07	RPS4XP15
cg11258452_SNORD114-16	-0.52382289	2.58E-08	4.41E-07	SNORD114-16
cg10840389_SLC39A12-AS1	0.468050298	2.58E-08	4.41E-07	SLC39A12-AS1
cg01722343_RNU7-74P	0.497933933	2.58E-08	4.41E-07	RNU7-74P
cg24829772_RNU1-52P	-0.539492723	2.58E-08	4.41E-07	RNU1-52P
cg27264322_SLITRK3	-0.483156999	2.58E-08	4.41E-07	SLITRK3
cg24969888_KLK6	-0.486767745	2.58E-08	4.41E-07	KLK6
cg18205030_MOS	-0.479834058	2.58E-08	4.41E-07	MOS
cg20033591_LINC02433	-0.470058576	2.58E-08	4.41E-07	LINC02433
cg04751533_PPP2R2C	-0.457424939	2.58E-08	4.41E-07	PPP2R2C
cg16977073_SERPINA5	-0.460762448	2.58E-08	4.42E-07	SERPINA5
cg13848087_RPS20P25	-0.472184321	2.58E-08	4.42E-07	RPS20P25
cg12186981_MTND5P30	-0.476631993	2.58E-08	4.42E-07	MTND5P30
cg12186981_RN7SL705P	-0.476631993	2.58E-08	4.42E-07	RN7SL705P
cg12186981_MRPS16P2	-0.476631993	2.58E-08	4.42E-07	MRPS16P2
cg05154833_VAV3-AS1	-0.455869775	2.59E-08	4.42E-07	VAV3-AS1
cg03699103_RPS15AP32	-0.51309556	2.59E-08	4.42E-07	RPS15AP32
cg11555335_LINC01312	-0.495071633	2.59E-08	4.42E-07	LINC01312
cg22762615_DPEP3	0.46347442	2.59E-08	4.42E-07	DPEP3
cg14223866_MIR1285-2	0.544519426	2.59E-08	4.42E-07	MIR1285-2
cg00545295_RPS26P5	0.506094772	2.59E-08	4.42E-07	RPS26P5
cg17717333_REG1A	0.466619439	2.59E-08	4.42E-07	REG1A
cg09785766_C1QL2	-0.471651744	2.59E-08	4.43E-07	C1QL2
cg20313696_RAD54L	-0.467717516	2.59E-08	4.43E-07	RAD54L
cg17714861_ZDHHC18	-0.481336164	2.59E-08	4.43E-07	ZDHHC18
cg19506623_TRIM43	-0.490012138	2.59E-08	4.43E-07	TRIM43
cg20670037_RPL18AP8	-0.495886941	2.59E-08	4.43E-07	RPL18AP8
cg08099141_MTCO3P12	-0.372729143	2.59E-08	4.43E-07	MTCO3P12
cg14032195_SEPTIN14	-0.550834146	2.59E-08	4.43E-07	SEPTIN14
cg01843742_IGHG2	-0.486231693	2.59E-08	4.43E-07	IGHG2
cg16278658_TPO	-0.545521027	2.60E-08	4.43E-07	TPO
cg17830140_DIRC1	-0.481650048	2.60E-08	4.43E-07	DIRC1
cg20121803_PDCL3P1	0.469713863	2.60E-08	4.43E-07	PDCL3P1
cg16131126_DHFRP3	-0.608545734	2.60E-08	4.44E-07	DHFRP3
cg09981313_SHD	-0.499062421	2.60E-08	4.44E-07	SHD
cg14710552_RN7SL342P	0.475657935	2.60E-08	4.44E-07	RN7SL342P
cg20683445_DSG1	-0.464078104	2.60E-08	4.44E-07	DSG1
cg17323715_RNU6-1249P	-0.495555846	2.60E-08	4.44E-07	RNU6-1249P
cg10279395_GNG8	-0.514355299	2.60E-08	4.44E-07	GNG8
cg25180916_LINC02778	0.491664203	2.60E-08	4.44E-07	LINC02778
cg02697258_RN7SL841P	-0.512010813	2.60E-08	4.44E-07	RN7SL841P
cg16977073_IGHV1-24	-0.468749139	2.60E-08	4.44E-07	IGHV1-24
cg12163800_RNA5SP120	-0.443874434	2.60E-08	4.44E-07	RNA5SP120
cg06449486_RN7SL98P	0.508578837	2.60E-08	4.44E-07	RN7SL98P
cg02562282_RNU6-1135P	-0.571860143	2.60E-08	4.45E-07	RNU6-1135P
cg22166977_PMS2P12	-0.466634649	2.60E-08	4.45E-07	PMS2P12
cg17918676_RN7SL734P	-0.525509662	2.61E-08	4.45E-07	RN7SL734P
cg04515996_NCF1	0.45675513	2.61E-08	4.45E-07	NCF1
cg09064754_GMNC	0.459728194	2.61E-08	4.45E-07	GMNC
cg04223606_IFNA2	0.593104584	2.61E-08	4.45E-07	IFNA2
cg06620353_CALML5	-0.475279246	2.61E-08	4.45E-07	CALML5
cg14878131_HFM1	-0.500863681	2.61E-08	4.45E-07	HFM1
cg24439232_LINC00308	-0.54853759	2.61E-08	4.46E-07	LINC00308
cg20683445_LEMD1	-0.492455995	2.61E-08	4.46E-07	LEMD1
cg04721764_NPS	-0.502633791	2.61E-08	4.46E-07	NPS
cg26338386_OR52A5	-0.571364265	2.61E-08	4.46E-07	OR52A5
cg12931756_RNU6-71P	-0.53601844	2.61E-08	4.46E-07	RNU6-71P
cg16143544_TUBB8P9	-0.479314489	2.61E-08	4.46E-07	TUBB8P9
cg14908168_BPIFB4	-0.519248764	2.61E-08	4.46E-07	BPIFB4
cg24130945_VN1R35P	-0.495948803	2.61E-08	4.46E-07	VN1R35P
cg04515996_PVR	0.48105081	2.62E-08	4.46E-07	PVR
cg04515996_VASP	0.477788243	2.62E-08	4.46E-07	VASP
cg02399454_ST13P21	-0.517637496	2.62E-08	4.46E-07	ST13P21
cg15712577_RPSAP1	-0.473399355	2.62E-08	4.46E-07	RPSAP1
cg05868023_HOXA13	0.485748147	2.62E-08	4.47E-07	HOXA13
cg21830932_HOXB9	-0.508236289	2.62E-08	4.47E-07	HOXB9
cg08268925_RPL39P39	-0.500087346	2.62E-08	4.47E-07	RPL39P39
cg06002983_LINC00408	-0.592552988	2.62E-08	4.48E-07	LINC00408
cg14223866_LINC02418	0.529431769	2.62E-08	4.48E-07	LINC02418
cg05433549_RN7SL807P	-0.510696309	2.62E-08	4.48E-07	RN7SL807P
cg21052958_TRIM71	-0.496244121	2.63E-08	4.48E-07	TRIM71
cg24863484_CRISP3	-0.593473538	2.63E-08	4.48E-07	CRISP3
cg14924064_FCRLA	0.451169247	2.63E-08	4.49E-07	FCRLA
cg06746005_TNRC18P3	-0.497778317	2.63E-08	4.49E-07	TNRC18P3
cg25064854_FGFR3P6	-0.491463211	2.63E-08	4.49E-07	FGFR3P6
cg08044704_SPI1	-0.593375534	2.63E-08	4.49E-07	SPI1
cg03480243_MRPS21P1	-0.538127909	2.63E-08	4.49E-07	MRPS21P1
cg04515996_TNIP3	0.472297413	2.63E-08	4.49E-07	TNIP3
cg26338386_BRINP2	-0.569718598	2.64E-08	4.49E-07	BRINP2
cg14417873_SLC22A6	-0.491349129	2.64E-08	4.49E-07	SLC22A6
cg02080116_SLC6A19	-0.493360411	2.64E-08	4.49E-07	SLC6A19
cg15099537_RPL36AP10	-0.477303462	2.64E-08	4.49E-07	RPL36AP10
cg15099537_IGKV1D-35	-0.477303462	2.64E-08	4.49E-07	IGKV1D-35
cg15099537_HMGN2P22	-0.477303462	2.64E-08	4.49E-07	HMGN2P22
cg15099537_LINC01940	-0.477303462	2.64E-08	4.49E-07	LINC01940
cg15099537_CDYLP1	-0.477303462	2.64E-08	4.49E-07	CDYLP1
cg15099537_RPL7AP23	-0.477303462	2.64E-08	4.49E-07	RPL7AP23
cg15099537_LINC02045	-0.477303462	2.64E-08	4.49E-07	LINC02045
cg15099537_OTOL1	-0.477303462	2.64E-08	4.49E-07	OTOL1
cg15099537_RNU1-105P	-0.477303462	2.64E-08	4.49E-07	RNU1-105P
cg15099537_GFRAL	-0.477303462	2.64E-08	4.49E-07	GFRAL
cg15099537_RNU6-600P	-0.477303462	2.64E-08	4.49E-07	RNU6-600P
cg15099537_RPS29P1	-0.477303462	2.64E-08	4.49E-07	RPS29P1
cg15099537_KRTAP4-3	-0.477303462	2.64E-08	4.49E-07	KRTAP4-3
cg15099537_RNU7-186P	-0.477303462	2.64E-08	4.49E-07	RNU7-186P
cg06635371_RN7SL583P	0.507460721	2.64E-08	4.49E-07	RN7SL583P
cg14282280_STC2	-0.480497112	2.64E-08	4.50E-07	STC2
cg03184037_RN7SL342P	0.478807051	2.64E-08	4.50E-07	RN7SL342P
cg01561629_MIR96	-0.493765618	2.64E-08	4.50E-07	MIR96
cg11775190_KRT17P5	-0.51595715	2.64E-08	4.50E-07	KRT17P5
cg21546742_IGHD1-20	-0.483322691	2.64E-08	4.50E-07	IGHD1-20
cg05703749_OR2H2	-0.478148008	2.64E-08	4.50E-07	OR2H2
cg17653352_OR51E2	-0.486362419	2.64E-08	4.50E-07	OR51E2
cg08173216_DRD5P1	0.483801102	2.64E-08	4.50E-07	DRD5P1
cg04004768_CSMD3	-0.474808761	2.64E-08	4.51E-07	CSMD3
cg19949510_RNU6-1249P	-0.460566134	2.64E-08	4.51E-07	RNU6-1249P
cg15762175_PRB4	-0.479141049	2.64E-08	4.51E-07	PRB4
cg04738355_TLX3	-0.505163378	2.65E-08	4.51E-07	TLX3
cg07092448_RNU6-626P	0.477814338	2.65E-08	4.51E-07	RNU6-626P
cg18743951_FABP5P10	-0.554157174	2.65E-08	4.51E-07	FABP5P10
cg26612252_RNU6-1077P	0.526662425	2.65E-08	4.51E-07	RNU6-1077P
cg16131126_IL3	-0.614378585	2.65E-08	4.51E-07	IL3
cg02057688_SPON2	-0.488748983	2.65E-08	4.51E-07	SPON2
cg15712577_TRIM31-AS1	-0.452656139	2.65E-08	4.52E-07	TRIM31-AS1
cg10039163_IGKV2D-28	-0.446043123	2.65E-08	4.52E-07	IGKV2D-28
cg12877532_DEPDC1	-0.479627911	2.65E-08	4.52E-07	DEPDC1
cg19793303_F10-AS1	-0.506952797	2.65E-08	4.52E-07	F10-AS1
cg17794750_RN7SKP204	0.488951753	2.65E-08	4.52E-07	RN7SKP204
cg08498272_NKX2-6	-0.462036357	2.66E-08	4.52E-07	NKX2-6
cg02711976_RN7SL822P	0.551853042	2.66E-08	4.53E-07	RN7SL822P
cg20120218_KCNJ3	-0.499383969	2.66E-08	4.53E-07	KCNJ3
cg22168087_MRPL42P3	0.485543413	2.66E-08	4.53E-07	MRPL42P3
cg22751099_AHCYP5	-0.480649023	2.66E-08	4.53E-07	AHCYP5
cg16278658_NLRP3	-0.543180849	2.66E-08	4.53E-07	NLRP3
cg22159430_SLC22A6	-0.469594079	2.66E-08	4.53E-07	SLC22A6
cg27457427_RNU6-804P	-0.479788978	2.66E-08	4.53E-07	RNU6-804P
cg05006567_FAM242E	0.47513442	2.66E-08	4.53E-07	FAM242E
cg16278658_LOXL1	-0.558069275	2.66E-08	4.53E-07	LOXL1
cg11423687_RN7SKP91	-0.486415222	2.66E-08	4.53E-07	RN7SKP91
cg18661550_USP17L15	-0.465613324	2.66E-08	4.53E-07	USP17L15
cg15712821_RPL9P15	-0.463483996	2.66E-08	4.53E-07	RPL9P15
cg23664533_SNORD52	-0.501481616	2.66E-08	4.54E-07	SNORD52
cg04198854_RNU6-1243P	-0.498944937	2.66E-08	4.54E-07	RNU6-1243P
cg11600697_RPL22P14	0.472566879	2.66E-08	4.54E-07	RPL22P14
cg15712577_HSF5	-0.476875896	2.67E-08	4.54E-07	HSF5
cg03859313_OR11H13P	0.457496826	2.67E-08	4.54E-07	OR11H13P
cg04639241_SNRPCP1	-0.471808342	2.67E-08	4.54E-07	SNRPCP1
cg05013129_RN7SKP204	0.635687652	2.67E-08	4.54E-07	RN7SKP204
cg11023174_GGCTP3	-0.469708164	2.67E-08	4.54E-07	GGCTP3
cg04774563_RN7SKP165	-0.487264371	2.67E-08	4.54E-07	RN7SKP165
cg03591123_IGKV1OR2-108	-0.471327328	2.67E-08	4.54E-07	IGKV1OR2-108
cg27256177_RNU6-634P	-0.5314259	2.67E-08	4.54E-07	RNU6-634P
cg27030245_HMGN1P19	0.477461672	2.67E-08	4.54E-07	HMGN1P19
cg14526732_CCR12P	0.486441418	2.67E-08	4.54E-07	CCR12P
cg24413597_RN7SL865P	-0.528477369	2.67E-08	4.54E-07	RN7SL865P
cg03231326_LINC02049	-0.44510662	2.67E-08	4.54E-07	LINC02049
cg11015634_ELOCP30	-0.475588906	2.67E-08	4.55E-07	ELOCP30
cg01037617_LINC01304	0.474766481	2.67E-08	4.55E-07	LINC01304
cg16551849_LINC02535	-0.551716562	2.67E-08	4.55E-07	LINC02535
cg20657843_TNFRSF4	-0.502552821	2.67E-08	4.55E-07	TNFRSF4
cg20936529_FOXO1B	-0.513154018	2.67E-08	4.55E-07	FOXO1B
cg20936529_H3P28	-0.513154018	2.67E-08	4.55E-07	H3P28
cg20936529_ACTR3BP5	-0.513154018	2.67E-08	4.55E-07	ACTR3BP5
cg20936529_NPM1P22	-0.513154018	2.67E-08	4.55E-07	NPM1P22
cg20936529_MIR487B	-0.513154018	2.67E-08	4.55E-07	MIR487B
cg20936529_KRTAP9-2	-0.513154018	2.67E-08	4.55E-07	KRTAP9-2
cg20936529_KRTAP9-8	-0.513154018	2.67E-08	4.55E-07	KRTAP9-8
cg20936529_RNU6-1021P	-0.513154018	2.67E-08	4.55E-07	RNU6-1021P
cg20936529_BNIP3P2	-0.513154018	2.67E-08	4.55E-07	BNIP3P2
cg24439232_RN7SKP123	-0.547241702	2.67E-08	4.55E-07	RN7SKP123
cg21830932_STC2	-0.509381548	2.67E-08	4.55E-07	STC2
cg17556150_RNA5SP79	-0.507429873	2.67E-08	4.55E-07	RNA5SP79
cg18692382_VRTN	0.467089851	2.68E-08	4.55E-07	VRTN
cg08245275_RPS3AP49	-0.509165456	2.68E-08	4.55E-07	RPS3AP49
cg26459473_RNU6-865P	-0.468563609	2.68E-08	4.55E-07	RNU6-865P
cg19147015_HSPA5P1	-0.458013732	2.68E-08	4.55E-07	HSPA5P1
cg23973115_RNU6-680P	-0.475872634	2.68E-08	4.56E-07	RNU6-680P
cg11868136_HENMT1	-0.494817275	2.68E-08	4.56E-07	HENMT1
cg00044848_LINC01741	-0.499836627	2.68E-08	4.56E-07	LINC01741
cg21830932_PRAME	-0.50442507	2.68E-08	4.56E-07	PRAME
cg02992549_KRT14	-0.506613271	2.68E-08	4.56E-07	KRT14
cg03780545_IGHG2	0.498067675	2.68E-08	4.56E-07	IGHG2
cg03012986_GALNTL5	0.497305835	2.68E-08	4.56E-07	GALNTL5
cg19074709_DHFRP3	-0.509758941	2.69E-08	4.57E-07	DHFRP3
cg14246227_HLA-DRB6	-0.496153087	2.69E-08	4.57E-07	HLA-DRB6
cg10061361_RNU2-61P	0.562752971	2.69E-08	4.57E-07	RNU2-61P
cg03593057_IGHD2-21	0.471825659	2.69E-08	4.57E-07	IGHD2-21
cg11156873_HNRNPA1P30	-0.484669371	2.69E-08	4.57E-07	HNRNPA1P30
cg04223606_PRAMEF7	0.582190502	2.69E-08	4.57E-07	PRAMEF7
cg01622885_RNU6-336P	-0.530526773	2.69E-08	4.58E-07	RNU6-336P
cg05956076_VNN1	-0.45570454	2.69E-08	4.58E-07	VNN1
cg03695461_COX6B1P7	-0.527532799	2.69E-08	4.58E-07	COX6B1P7
cg03695461_RNU6-827P	-0.527532799	2.69E-08	4.58E-07	RNU6-827P
cg03695461_MTCO2P8	-0.527532799	2.69E-08	4.58E-07	MTCO2P8
cg03695461_SNORD115-30	-0.527532799	2.69E-08	4.58E-07	SNORD115-30
cg03695461_KRTAP4-7	-0.527532799	2.69E-08	4.58E-07	KRTAP4-7
cg22762615_VN2R3P	0.45966053	2.69E-08	4.58E-07	VN2R3P
cg09201130_RPLP0P1	0.521387795	2.69E-08	4.58E-07	RPLP0P1
cg24949324_RNA5SP478	-0.538482171	2.70E-08	4.58E-07	RNA5SP478
cg26873935_SEC61GP1	-0.459798832	2.70E-08	4.58E-07	SEC61GP1
cg16237565_RN7SKP65	-0.447285298	2.70E-08	4.58E-07	RN7SKP65
cg15676015_RN7SL567P	0.471988356	2.70E-08	4.58E-07	RN7SL567P
cg20137750_RNU6-950P	-0.484459184	2.70E-08	4.59E-07	RNU6-950P
cg10958924_RNU7-95P	0.49427942	2.70E-08	4.59E-07	RNU7-95P
cg10958924_MTND4P13	0.49427942	2.70E-08	4.59E-07	MTND4P13
cg10958924_RNA5SP234	0.49427942	2.70E-08	4.59E-07	RNA5SP234
cg10958924_RN7SKP6	0.49427942	2.70E-08	4.59E-07	RN7SKP6
cg18180710_OPN1SW	0.468462987	2.70E-08	4.59E-07	OPN1SW
cg03353560_RNU6-371P	-0.484641209	2.70E-08	4.59E-07	RNU6-371P
cg03353560_PRR23C	-0.484641209	2.70E-08	4.59E-07	PRR23C
cg03353560_TRIM64EP	-0.484641209	2.70E-08	4.59E-07	TRIM64EP
cg03353560_RPS29P27	-0.484641209	2.70E-08	4.59E-07	RPS29P27
cg03329597_OR5K3	0.503105253	2.70E-08	4.59E-07	OR5K3
cg13706899_ABCF2P2	-0.492712842	2.70E-08	4.59E-07	ABCF2P2
cg09391279_IGF2-AS	-0.508773706	2.70E-08	4.59E-07	IGF2-AS
cg17653352_CRHBP	-0.49328364	2.71E-08	4.60E-07	CRHBP
cg23024913_TRHDE-AS1	-0.48068434	2.71E-08	4.60E-07	TRHDE-AS1
cg05868023_CAPN11	0.460057675	2.71E-08	4.60E-07	CAPN11
cg05669210_HTR1D	0.465683582	2.71E-08	4.60E-07	HTR1D
cg00171290_DSG1	-0.453650021	2.71E-08	4.60E-07	DSG1
cg20540806_LIPM	0.447595704	2.71E-08	4.60E-07	LIPM
cg08990112_GACAT3	0.453056808	2.71E-08	4.60E-07	GACAT3
cg14122995_RNA5SP184	-0.491950917	2.71E-08	4.60E-07	RNA5SP184
cg00171290_KRT8P28	-0.488018904	2.71E-08	4.60E-07	KRT8P28
cg27651003_RPS29P33	0.563498564	2.71E-08	4.60E-07	RPS29P33
cg06469326_RN7SKP270	-0.527740068	2.71E-08	4.61E-07	RN7SKP270
cg06635371_IGKJ1	0.493179075	2.71E-08	4.61E-07	IGKJ1
cg10991855_ZNF648	-0.461879113	2.71E-08	4.61E-07	ZNF648
cg26459473_RNU4-16P	-0.480386746	2.71E-08	4.61E-07	RNU4-16P
cg11153505_PROK2	-0.462584981	2.72E-08	4.61E-07	PROK2
cg17104484_RNU6-243P	-0.55214669	2.72E-08	4.61E-07	RNU6-243P
cg24866437_SPINK5	-0.465312197	2.72E-08	4.61E-07	SPINK5
cg23695794_RNU105C	-0.473940803	2.72E-08	4.61E-07	RNU105C
cg11143152_PSORS1C2	-0.493144354	2.72E-08	4.61E-07	PSORS1C2
cg14710552_CNIH2	0.46580653	2.72E-08	4.61E-07	CNIH2
cg02926415_HNRNPA1P42	-0.50219497	2.72E-08	4.62E-07	HNRNPA1P42
cg19773385_ASB10	-0.575870746	2.72E-08	4.62E-07	ASB10
cg19074709_FRG2FP	-0.515031127	2.72E-08	4.62E-07	FRG2FP
cg05868023_TIAM1	0.458160621	2.72E-08	4.62E-07	TIAM1
cg13229245_RCAN1	0.461485196	2.72E-08	4.62E-07	RCAN1
cg23670372_RNA5SP346	-0.460898507	2.72E-08	4.62E-07	RNA5SP346
cg00171290_TGM1	-0.48450013	2.72E-08	4.62E-07	TGM1
cg19408449_ABCA9	-0.489958164	2.72E-08	4.62E-07	ABCA9
cg04244873_IGKV2D-26	-0.619907604	2.73E-08	4.63E-07	IGKV2D-26
cg22798247_SH2D7	-0.480323848	2.73E-08	4.63E-07	SH2D7
cg01610685_H3P27	-0.617348905	2.73E-08	4.63E-07	H3P27
cg03637781_GAPDHP24	0.463005007	2.73E-08	4.63E-07	GAPDHP24
cg10548700_SLC30A6P1	0.466968378	2.73E-08	4.63E-07	SLC30A6P1
cg11390357_LINC02609	-0.471084785	2.73E-08	4.63E-07	LINC02609
cg18205030_SERPINA4	-0.470172637	2.73E-08	4.64E-07	SERPINA4
cg02814691_LILRB3	-0.561032188	2.73E-08	4.64E-07	LILRB3
cg04751533_RAMP3	-0.480889533	2.73E-08	4.64E-07	RAMP3
cg20313696_HJURP	-0.46344177	2.73E-08	4.64E-07	HJURP
cg20695805_BLK	0.455532978	2.74E-08	4.64E-07	BLK
cg14776351_SNRPGP12	-0.568223543	2.74E-08	4.64E-07	SNRPGP12
cg21018156_AADACL4	-0.607719706	2.74E-08	4.64E-07	AADACL4
cg05154833_COL4A3	-0.457320663	2.74E-08	4.64E-07	COL4A3
cg26338386_KIRREL2	-0.571628106	2.74E-08	4.64E-07	KIRREL2
cg27030245_HNRNPA1P47	0.471318715	2.74E-08	4.64E-07	HNRNPA1P47
cg13589218_RPS15P9	0.476255309	2.74E-08	4.64E-07	RPS15P9
cg25353287_IGFBP6	-0.475610566	2.74E-08	4.65E-07	IGFBP6
cg12806298_RNU6-169P	-0.738640725	2.74E-08	4.65E-07	RNU6-169P
cg07825114_MBD3L1	0.531452257	2.74E-08	4.65E-07	MBD3L1
cg13795336_RN7SL392P	-0.489870083	2.74E-08	4.65E-07	RN7SL392P
cg12426214_TRAV22	-0.51972718	2.74E-08	4.65E-07	TRAV22
cg00232388_TRBV5-6	-0.501699549	2.74E-08	4.65E-07	TRBV5-6
cg15044121_PCDH9-AS1	-0.475685449	2.74E-08	4.65E-07	PCDH9-AS1
cg06669036_AKAP12	-0.508431002	2.74E-08	4.65E-07	AKAP12
cg07499288_RNU6-20P	0.477063781	2.74E-08	4.65E-07	RNU6-20P
cg13229245_FUT8	0.47068874	2.74E-08	4.65E-07	FUT8
cg14522097_C6	-0.516235085	2.74E-08	4.65E-07	C6
cg15029183_POTEE	-0.47472825	2.75E-08	4.66E-07	POTEE
cg18701685_LIPM	0.466513645	2.75E-08	4.66E-07	LIPM
cg04726019_LINC01803	-0.474573064	2.75E-08	4.66E-07	LINC01803
cg19408449_RNA5SP240	-0.498498008	2.75E-08	4.66E-07	RNA5SP240
cg00171290_LAD1	-0.474583525	2.75E-08	4.66E-07	LAD1
cg09064754_ATP5MC1P4	0.47348675	2.75E-08	4.66E-07	ATP5MC1P4
cg18811157_SLC39A2	-0.436471259	2.75E-08	4.66E-07	SLC39A2
cg03560018_RPL37P4	0.46053162	2.75E-08	4.66E-07	RPL37P4
cg02990361_MTND5P24	0.508576731	2.75E-08	4.66E-07	MTND5P24
cg05800065_OR10G9	0.477109693	2.75E-08	4.66E-07	OR10G9
cg10492042_IRAK2	0.468039929	2.75E-08	4.66E-07	IRAK2
cg14492241_RNU6-95P	-0.522769449	2.75E-08	4.66E-07	RNU6-95P
cg08576479_OR2A41P	-0.550021226	2.75E-08	4.66E-07	OR2A41P
cg14357008_HMGB3P13	-0.602120013	2.75E-08	4.66E-07	HMGB3P13
cg00171290_IRX4	-0.479295605	2.75E-08	4.66E-07	IRX4
cg02697258_RNU6-746P	-0.520868147	2.75E-08	4.66E-07	RNU6-746P
cg04206665_TCL6	-0.540689327	2.75E-08	4.67E-07	TCL6
cg19408449_OR7G1	-0.500113025	2.75E-08	4.67E-07	OR7G1
cg10493879_OR6K1P	-0.507574457	2.75E-08	4.67E-07	OR6K1P
cg10493879_PPIAP68	-0.507574457	2.75E-08	4.67E-07	PPIAP68
cg10493879_RNU6-386P	-0.507574457	2.75E-08	4.67E-07	RNU6-386P
cg10493879_RPL10P10	-0.507574457	2.75E-08	4.67E-07	RPL10P10
cg14584450_ABI3BP	-0.487928558	2.75E-08	4.67E-07	ABI3BP
cg02265810_LINC01804	-0.514033992	2.75E-08	4.67E-07	LINC01804
cg20137750_BRDT	-0.489346975	2.75E-08	4.67E-07	BRDT
cg04751533_GDPD3	-0.456097116	2.75E-08	4.67E-07	GDPD3
cg16550453_TRBV8-2	-0.480722444	2.76E-08	4.67E-07	TRBV8-2
cg14122995_PAX8-AS1	-0.495646436	2.76E-08	4.67E-07	PAX8-AS1
cg02990361_LMOD2	0.551018706	2.76E-08	4.67E-07	LMOD2
cg24439232_FOXD3-AS1	-0.552054344	2.76E-08	4.67E-07	FOXD3-AS1
cg16006105_RPL14P6	-0.502090647	2.76E-08	4.67E-07	RPL14P6
cg20638896_KRTAP2-3	-0.509031548	2.76E-08	4.67E-07	KRTAP2-3
cg21052958_OR13C4	-0.499350683	2.76E-08	4.67E-07	OR13C4
cg15576245_LINC00308	-0.506852551	2.76E-08	4.67E-07	LINC00308
cg07430420_MIR30A	-0.512247049	2.76E-08	4.67E-07	MIR30A
cg15977002_IGKV3D-11	-0.505827686	2.76E-08	4.67E-07	IGKV3D-11
cg26708548_RNU6-939P	0.462877307	2.76E-08	4.67E-07	RNU6-939P
cg08426938_RNU6-392P	-0.493611344	2.76E-08	4.67E-07	RNU6-392P
cg14282280_FOXF1	-0.472835222	2.76E-08	4.67E-07	FOXF1
cg18955295_GPR88	-0.507325299	2.76E-08	4.67E-07	GPR88
cg08770755_CSH1	-0.482746145	2.76E-08	4.67E-07	CSH1
cg10100117_TRBV8-2	-0.489953567	2.76E-08	4.68E-07	TRBV8-2
cg21555099_RNU6-17P	-0.49308052	2.76E-08	4.68E-07	RNU6-17P
cg14526732_ISCUP1	0.476397464	2.76E-08	4.68E-07	ISCUP1
cg14526732_SPACA1	0.476397464	2.76E-08	4.68E-07	SPACA1
cg14526732_ACSM2B	0.476397464	2.76E-08	4.68E-07	ACSM2B
cg14526732_RN7SKP169	0.476397464	2.76E-08	4.68E-07	RN7SKP169
cg20683445_SLC22A13	-0.496274837	2.76E-08	4.68E-07	SLC22A13
cg14032195_RPL24P7	-0.543459097	2.77E-08	4.68E-07	RPL24P7
cg11086960_LINC01630	-0.493886968	2.77E-08	4.68E-07	LINC01630
cg25710745_SCG5	-0.521263571	2.77E-08	4.68E-07	SCG5
cg11091734_SNORD115-2	-0.474069467	2.77E-08	4.68E-07	SNORD115-2
cg26512142_S100B	0.60347566	2.77E-08	4.68E-07	S100B
cg05407396_LCN1	0.495141724	2.77E-08	4.69E-07	LCN1
cg09272186_RNU6-270P	-0.529351134	2.77E-08	4.69E-07	RNU6-270P
cg04726019_RAB28P1	-0.471505376	2.77E-08	4.69E-07	RAB28P1
cg04244873_MIR1269A	0.637770839	2.77E-08	4.69E-07	MIR1269A
cg17158894_SIGLEC30P	-0.554556837	2.77E-08	4.69E-07	SIGLEC30P
cg13434714_TRGJP1	0.499847514	2.77E-08	4.69E-07	TRGJP1
cg00171290_BCAS2P3	-0.490512013	2.77E-08	4.70E-07	BCAS2P3
cg10580599_CACNG2	0.58924951	2.78E-08	4.70E-07	CACNG2
cg00239952_OR2C3	0.609617366	2.78E-08	4.70E-07	OR2C3
cg04751533_SLC52A3	-0.478088279	2.78E-08	4.70E-07	SLC52A3
cg18477299_IFNWP15	-0.528671787	2.78E-08	4.70E-07	IFNWP15
cg19516263_MIR124-3	-0.4957065	2.78E-08	4.70E-07	MIR124-3
cg09700868_RNA5SP133	-0.479311543	2.78E-08	4.70E-07	RNA5SP133
cg27015201_LINC00408	-0.610554648	2.78E-08	4.70E-07	LINC00408
cg11223648_HMGN2P18	-0.537999843	2.78E-08	4.70E-07	HMGN2P18
cg11223648_RNU6-961P	-0.537999843	2.78E-08	4.70E-07	RNU6-961P
cg11223648_RNU6-235P	-0.537999843	2.78E-08	4.70E-07	RNU6-235P
cg11223648_MIR489	-0.537999843	2.78E-08	4.70E-07	MIR489
cg11223648_RNASE9	-0.537999843	2.78E-08	4.70E-07	RNASE9
cg11223648_LINC01718	-0.537999843	2.78E-08	4.70E-07	LINC01718
cg11911060_RNU6-1311P	-0.544861373	2.78E-08	4.70E-07	RNU6-1311P
cg01708411_SLAMF7	0.458474647	2.78E-08	4.71E-07	SLAMF7
cg02265810_RNY4P18	-0.502686796	2.78E-08	4.71E-07	RNY4P18
cg00470469_IL10	-0.483230431	2.79E-08	4.71E-07	IL10
cg12793111_MTCO1P8	-0.484429725	2.79E-08	4.71E-07	MTCO1P8
cg11662061_ATAD3C	-0.505845166	2.79E-08	4.71E-07	ATAD3C
cg04751533_NCCRP1	-0.463021936	2.79E-08	4.71E-07	NCCRP1
cg16581747_MEPE	-0.600486652	2.79E-08	4.72E-07	MEPE
cg10492042_RN7SL496P	0.481936795	2.79E-08	4.72E-07	RN7SL496P
cg04665311_CLEC18C	-0.472928711	2.79E-08	4.72E-07	CLEC18C
cg02782331_RBPJP7	-0.533163422	2.79E-08	4.72E-07	RBPJP7
cg20695805_CLEC4M	0.461754714	2.79E-08	4.72E-07	CLEC4M
cg26419656_SNORD116-16	0.474353517	2.79E-08	4.72E-07	SNORD116-16
cg27483382_RPL22P4	-0.522821372	2.79E-08	4.72E-07	RPL22P4
cg13565400_KRTDAP	0.496411923	2.79E-08	4.72E-07	KRTDAP
cg11993171_PHOX2B	-0.47913981	2.79E-08	4.72E-07	PHOX2B
cg19383909_SLCO1A2	-0.538423844	2.79E-08	4.72E-07	SLCO1A2
cg25880954_LINC01867	-0.46631036	2.80E-08	4.72E-07	LINC01867
cg07207099_HNRNPA3P14	0.469158024	2.80E-08	4.72E-07	HNRNPA3P14
cg07207099_RNA5SP183	0.469158024	2.80E-08	4.72E-07	RNA5SP183
cg07207099_OR2U1P	0.469158024	2.80E-08	4.72E-07	OR2U1P
cg07207099_DEFA5	0.469158024	2.80E-08	4.72E-07	DEFA5
cg07207099_SNORD3H	0.469158024	2.80E-08	4.72E-07	SNORD3H
cg07207099_POM121L13P	0.469158024	2.80E-08	4.72E-07	POM121L13P
cg07207099_RNU6-845P	0.469158024	2.80E-08	4.72E-07	RNU6-845P
cg07207099_BMP6P1	0.469158024	2.80E-08	4.72E-07	BMP6P1
cg24863484_IL22	-0.587441459	2.80E-08	4.73E-07	IL22
cg11555335_LINC00973	-0.492282995	2.80E-08	4.73E-07	LINC00973
cg14526732_RPS3AP10	0.467798795	2.80E-08	4.73E-07	RPS3AP10
cg04628168_SNORD36B	-0.48950425	2.80E-08	4.73E-07	SNORD36B
cg04198854_TMPRSS11E	-0.473271421	2.80E-08	4.73E-07	TMPRSS11E
cg19360023_RNU1-80P	-0.485893079	2.80E-08	4.73E-07	RNU1-80P
cg17591121_LINC00408	-0.550349235	2.80E-08	4.73E-07	LINC00408
cg14646214_CAMP	-0.623529933	2.80E-08	4.73E-07	CAMP
cg08588490_DEFB122	-0.529290455	2.80E-08	4.74E-07	DEFB122
cg00530579_IGKV1D-8	-0.460843817	2.80E-08	4.74E-07	IGKV1D-8
cg17388638_DPT	-0.483198021	2.80E-08	4.74E-07	DPT
cg26708548_IGLJ7	0.47033361	2.81E-08	4.74E-07	IGLJ7
cg03623045_VGLL2	-0.506187785	2.81E-08	4.74E-07	VGLL2
cg03623045_MTND2P6	-0.506187785	2.81E-08	4.74E-07	MTND2P6
cg03623045_MYMK	-0.506187785	2.81E-08	4.74E-07	MYMK
cg03623045_LINC02629	-0.506187785	2.81E-08	4.74E-07	LINC02629
cg03623045_ANKRD30BP1	-0.506187785	2.81E-08	4.74E-07	ANKRD30BP1
cg13455842_LINC00701	-0.474195252	2.81E-08	4.74E-07	LINC00701
cg17329886_RNU7-169P	-0.548043267	2.81E-08	4.74E-07	RNU7-169P
cg15847015_SPEM1	0.567549802	2.81E-08	4.75E-07	SPEM1
cg12156661_OR2AS1P	-0.529880485	2.81E-08	4.75E-07	OR2AS1P
cg27208514_MTCYBP8	-0.486950467	2.81E-08	4.75E-07	MTCYBP8
cg27208514_RNA5SP140	-0.486950467	2.81E-08	4.75E-07	RNA5SP140
cg27208514_BPESC1	-0.486950467	2.81E-08	4.75E-07	BPESC1
cg27208514_RNA5SP306	-0.486950467	2.81E-08	4.75E-07	RNA5SP306
cg27208514_LINC00358	-0.486950467	2.81E-08	4.75E-07	LINC00358
cg11169621_RN7SL564P	-0.465944266	2.81E-08	4.75E-07	RN7SL564P
cg14584450_OR1L1	-0.491456836	2.81E-08	4.75E-07	OR1L1
cg09201130_ECE2	0.518956024	2.81E-08	4.75E-07	ECE2
cg02426343_OR4L1	0.459918164	2.82E-08	4.75E-07	OR4L1
cg11425656_PER1	-0.60073293	2.82E-08	4.75E-07	PER1
cg24310785_OR2H5P	-0.476572061	2.82E-08	4.76E-07	OR2H5P
cg11803838_MTND1P20	0.48159929	2.82E-08	4.76E-07	MTND1P20
cg05502445_RHBDF1P1	-0.534253372	2.82E-08	4.76E-07	RHBDF1P1
cg12474980_IL17F	-0.52102416	2.82E-08	4.76E-07	IL17F
cg12420787_KRT18P2	-0.485436217	2.82E-08	4.77E-07	KRT18P2
cg07718321_RPS27P20	-0.587880346	2.82E-08	4.77E-07	RPS27P20
cg00686450_PPIAP13	-0.474300798	2.82E-08	4.77E-07	PPIAP13
cg22783940_BCAS2P3	-0.478011145	2.82E-08	4.77E-07	BCAS2P3
cg15065591_SNORD102	-0.486589285	2.82E-08	4.77E-07	SNORD102
cg04470905_UNC13A	0.478161819	2.82E-08	4.77E-07	UNC13A
cg10548700_MIR1303	0.462296111	2.82E-08	4.77E-07	MIR1303
cg24588582_RAMP2-AS1	-0.478406425	2.83E-08	4.77E-07	RAMP2-AS1
cg14776351_RPS26P35	-0.560893788	2.83E-08	4.77E-07	RPS26P35
cg14122995_LINC01682	-0.475458826	2.83E-08	4.77E-07	LINC01682
cg01994308_SNORD34	0.473152201	2.83E-08	4.77E-07	SNORD34
cg04738355_GAL	-0.511221937	2.83E-08	4.77E-07	GAL
cg25135012_PPP2R2C	-0.443141725	2.83E-08	4.78E-07	PPP2R2C
cg00980696_ST3GAL3	-0.46998678	2.83E-08	4.78E-07	ST3GAL3
cg00591160_CBX1P3	0.462680107	2.83E-08	4.78E-07	CBX1P3
cg09785766_CCER1	-0.467620569	2.83E-08	4.78E-07	CCER1
cg16551849_ZNF863P	-0.556459947	2.83E-08	4.78E-07	ZNF863P
cg07543199_KIR3DL3	-0.49612842	2.83E-08	4.78E-07	KIR3DL3
cg16810969_MLXIPL	-0.521613375	2.83E-08	4.78E-07	MLXIPL
cg17218510_HOXC9	-0.582574216	2.84E-08	4.78E-07	HOXC9
cg03763624_ICE2P2	-0.492391301	2.84E-08	4.79E-07	ICE2P2
cg14646214_ITGA5	-0.610110572	2.84E-08	4.79E-07	ITGA5
cg19595092_OR11I1P	-0.503583609	2.84E-08	4.79E-07	OR11I1P
cg19595092_RNA5SP98	-0.503583609	2.84E-08	4.79E-07	RNA5SP98
cg19595092_UBQLN1P1	-0.503583609	2.84E-08	4.79E-07	UBQLN1P1
cg19595092_GPX1P2	-0.503583609	2.84E-08	4.79E-07	GPX1P2
cg12356249_B3GNT6	-0.470104338	2.84E-08	4.79E-07	B3GNT6
cg09274963_LINC02567	0.502464491	2.84E-08	4.79E-07	LINC02567
cg04615080_LINC02474	-0.461820266	2.84E-08	4.79E-07	LINC02474
cg02908282_AP1B1P1	-0.517065371	2.84E-08	4.79E-07	AP1B1P1
cg21245844_LINC01103	-0.479181293	2.84E-08	4.79E-07	LINC01103
cg13546658_ACSM2A	0.529214316	2.84E-08	4.79E-07	ACSM2A
cg11156873_HR	-0.471654175	2.84E-08	4.79E-07	HR
cg11314630_MTND5P29	-0.501561151	2.84E-08	4.79E-07	MTND5P29
cg22168087_NIBAN3	0.463449756	2.85E-08	4.80E-07	NIBAN3
cg15042047_TCL1A	-0.555082136	2.85E-08	4.80E-07	TCL1A
cg25531986_RN7SL416P	-0.472284483	2.85E-08	4.80E-07	RN7SL416P
cg24520968_RPS3AP36	-0.560836282	2.85E-08	4.80E-07	RPS3AP36
cg25353287_GAPDHP25	-0.48381312	2.85E-08	4.80E-07	GAPDHP25
cg18346106_KCNA1	-0.50560976	2.85E-08	4.80E-07	KCNA1
cg10580599_MIR218-2	0.60102793	2.85E-08	4.80E-07	MIR218-2
cg00232388_SOX8	-0.473277788	2.85E-08	4.80E-07	SOX8
cg02491754_SLC26A9	0.471550325	2.85E-08	4.80E-07	SLC26A9
cg11761102_IATPR	-0.512736165	2.85E-08	4.80E-07	IATPR
cg16278658_TBXAS1	-0.533780772	2.85E-08	4.80E-07	TBXAS1
cg11324445_GATA4	-0.458339355	2.85E-08	4.81E-07	GATA4
cg23954535_RPL22P10	-0.487649623	2.85E-08	4.81E-07	RPL22P10
cg15120247_OR6B2	-0.483772822	2.85E-08	4.81E-07	OR6B2
cg18346106_NXPH4	-0.507010332	2.85E-08	4.81E-07	NXPH4
cg25657443_HIF3A	-0.61038368	2.85E-08	4.81E-07	HIF3A
cg11084113_OR2A41P	-0.593737972	2.86E-08	4.81E-07	OR2A41P
cg09661733_RNA5SP355	-0.514303952	2.86E-08	4.82E-07	RNA5SP355
cg14282280_NDUFS5P3	-0.470992389	2.86E-08	4.82E-07	NDUFS5P3
cg14282280_RPL7P13	-0.470992389	2.86E-08	4.82E-07	RPL7P13
cg14282280_MED15P5	-0.470992389	2.86E-08	4.82E-07	MED15P5
cg14282280_NUP210P2	-0.470992389	2.86E-08	4.82E-07	NUP210P2
cg14282280_LINC02540	-0.470992389	2.86E-08	4.82E-07	LINC02540
cg11555335_HNRNPA1P43	-0.491177557	2.86E-08	4.82E-07	HNRNPA1P43
cg24270367_RPS20P24	-0.524418787	2.86E-08	4.82E-07	RPS20P24
cg13500029_IL23R	-0.452029833	2.86E-08	4.82E-07	IL23R
cg03637781_RPL7P30	0.461099008	2.86E-08	4.82E-07	RPL7P30
cg14371107_RNU4-17P	0.49397674	2.86E-08	4.82E-07	RNU4-17P
cg14522097_SNORD3J	-0.501938127	2.86E-08	4.82E-07	SNORD3J
cg01028000_RFC3P1	-0.48943655	2.86E-08	4.82E-07	RFC3P1
cg11192140_RPL36AP6	0.568643487	2.86E-08	4.82E-07	RPL36AP6
cg04826071_USP21P1	0.509244838	2.86E-08	4.82E-07	USP21P1
cg25102279_TRBV23OR9-2	-0.41746879	2.86E-08	4.82E-07	TRBV23OR9-2
cg15074728_PRDM12	-0.493028641	2.86E-08	4.82E-07	PRDM12
cg17714861_PFKFB3	-0.4739163	2.86E-08	4.82E-07	PFKFB3
cg10039163_IGKV1-16	-0.451540347	2.87E-08	4.83E-07	IGKV1-16
cg00470469_SORCS1	-0.488474492	2.87E-08	4.83E-07	SORCS1
cg24130945_FABP7	-0.491426792	2.87E-08	4.83E-07	FABP7
cg11872966_TMPRSS11F	-0.492410031	2.87E-08	4.83E-07	TMPRSS11F
cg17364850_OR2A5	-0.54939469	2.87E-08	4.83E-07	OR2A5
cg15576245_BCAN	-0.518136676	2.87E-08	4.83E-07	BCAN
cg25716065_MEIOSIN	0.47970275	2.87E-08	4.84E-07	MEIOSIN
cg04243292_MIR584	-0.481747737	2.88E-08	4.84E-07	MIR584
cg21546742_IGHD4-17	-0.497106969	2.88E-08	4.84E-07	IGHD4-17
cg06635371_CR2	0.497004738	2.88E-08	4.84E-07	CR2
cg06502685_RNU6-1289P	-0.467100324	2.88E-08	4.85E-07	RNU6-1289P
cg03378057_TRAV9-2	-0.472238894	2.88E-08	4.85E-07	TRAV9-2
cg05874519_LINC02527	-0.485339806	2.88E-08	4.85E-07	LINC02527
cg27455098_RN7SL496P	-0.51249044	2.88E-08	4.85E-07	RN7SL496P
cg23418075_RNU4-12P	0.490773106	2.89E-08	4.86E-07	RNU4-12P
cg23418075_RPS26P40	0.490773106	2.89E-08	4.86E-07	RPS26P40
cg06136472_IGHV1-69	-0.495452376	2.89E-08	4.86E-07	IGHV1-69
cg04515996_ADAM8	0.462333546	2.89E-08	4.86E-07	ADAM8
cg09817248_OR13F1	0.478950993	2.89E-08	4.86E-07	OR13F1
cg04136018_ART2BP	0.489129864	2.89E-08	4.86E-07	ART2BP
cg04329977_SERPINA6	0.509333522	2.89E-08	4.86E-07	SERPINA6
cg09809224_RNU6-1081P	-0.491821663	2.89E-08	4.87E-07	RNU6-1081P
cg08044704_C2CD4B	-0.610090162	2.89E-08	4.87E-07	C2CD4B
cg02096001_OR52A1	0.479889825	2.89E-08	4.87E-07	OR52A1
cg03292225_MC2R	-0.476161977	2.89E-08	4.87E-07	MC2R
cg26512142_TRIM55	0.571263265	2.89E-08	4.87E-07	TRIM55
cg05292018_ADAM21	-0.489595632	2.89E-08	4.87E-07	ADAM21
cg15712577_TRAV38-2DV8	-0.475345272	2.89E-08	4.87E-07	TRAV38-2DV8
cg05868023_SLC22A3	0.477680045	2.90E-08	4.87E-07	SLC22A3
cg11394947_OR1F2P	-0.578481456	2.90E-08	4.87E-07	OR1F2P
cg20638896_HOXA11	-0.502993717	2.90E-08	4.87E-07	HOXA11
cg00935234_LINC02778	-0.477373306	2.90E-08	4.87E-07	LINC02778
cg19147015_CSN1S2AP	-0.466565457	2.90E-08	4.88E-07	CSN1S2AP
cg17158894_ELFN1-AS1	-0.552827783	2.90E-08	4.88E-07	ELFN1-AS1
cg06669036_MNX1-AS1	-0.515805259	2.90E-08	4.88E-07	MNX1-AS1
cg24704344_MIR218-2	0.573071629	2.90E-08	4.88E-07	MIR218-2
cg02303400_DIAPH3-AS1	-0.467978648	2.90E-08	4.88E-07	DIAPH3-AS1
cg03308012_PSMC1P6	-0.491420152	2.90E-08	4.88E-07	PSMC1P6
cg17299636_RN7SKP71	-0.455581446	2.90E-08	4.88E-07	RN7SKP71
cg20896351_IGLV9-49	-0.487396315	2.90E-08	4.89E-07	IGLV9-49
cg18318704_HBG2	0.455983981	2.90E-08	4.89E-07	HBG2
cg09884146_LINC02247	0.617437747	2.91E-08	4.89E-07	LINC02247
cg18480033_OTOP2	-0.470410226	2.91E-08	4.89E-07	OTOP2
cg27251155_MTND1P28	-0.481547537	2.91E-08	4.89E-07	MTND1P28
cg27251155_RPL35AP3	-0.481547537	2.91E-08	4.89E-07	RPL35AP3
cg27251155_MTCO2P31	-0.481547537	2.91E-08	4.89E-07	MTCO2P31
cg27251155_MIR592	-0.481547537	2.91E-08	4.89E-07	MIR592
cg27251155_MTATP6P23	-0.481547537	2.91E-08	4.89E-07	MTATP6P23
cg27251155_OR51A5P	-0.481547537	2.91E-08	4.89E-07	OR51A5P
cg27251155_TCEAL4P1	-0.481547537	2.91E-08	4.89E-07	TCEAL4P1
cg27251155_FABP5P4	-0.481547537	2.91E-08	4.89E-07	FABP5P4
cg27251155_LINC00404	-0.481547537	2.91E-08	4.89E-07	LINC00404
cg27251155_RPL32P31	-0.481547537	2.91E-08	4.89E-07	RPL32P31
cg27251155_MIR520A	-0.481547537	2.91E-08	4.89E-07	MIR520A
cg00894219_CHCHD3P1	-0.505044635	2.91E-08	4.89E-07	CHCHD3P1
cg25657443_SLC25A18P1	-0.606453298	2.91E-08	4.89E-07	SLC25A18P1
cg03005781_RNU1-4	-0.478793355	2.91E-08	4.89E-07	RNU1-4
cg20994742_POLD2P1	0.582013309	2.91E-08	4.89E-07	POLD2P1
cg27457427_H4P1	-0.471508655	2.91E-08	4.89E-07	H4P1
cg24360513_PPIAP55	0.504756842	2.91E-08	4.89E-07	PPIAP55
cg16476991_LINC02247	0.577741789	2.91E-08	4.89E-07	LINC02247
cg03695461_LINC01446	-0.52810376	2.91E-08	4.89E-07	LINC01446
cg12481610_TMEM63C	-0.462492716	2.91E-08	4.89E-07	TMEM63C
cg03593057_SKI	0.475534103	2.91E-08	4.90E-07	SKI
cg00909976_TP53TG3C	0.467203314	2.91E-08	4.90E-07	TP53TG3C
cg25135012_GRHL3	-0.4502843	2.91E-08	4.90E-07	GRHL3
cg07850274_THSD7A	-0.509356058	2.91E-08	4.90E-07	THSD7A
cg04837653_SNORD115-16	-0.492803095	2.91E-08	4.90E-07	SNORD115-16
cg14484356_MRPL50P1	-0.473165985	2.92E-08	4.90E-07	MRPL50P1
cg00810208_RNU4-65P	0.473781795	2.92E-08	4.91E-07	RNU4-65P
cg16899501_ACOT1	-0.539499456	2.92E-08	4.91E-07	ACOT1
cg16792066_RN7SL635P	0.463913904	2.92E-08	4.91E-07	RN7SL635P
cg13229245_PRKAR2B	0.450478482	2.92E-08	4.91E-07	PRKAR2B
cg16792066_TECTB	0.480069905	2.92E-08	4.91E-07	TECTB
cg01373687_RN7SKP36	-0.455893915	2.92E-08	4.91E-07	RN7SKP36
cg18455405_HLA-C	-0.473665361	2.92E-08	4.91E-07	HLA-C
cg06234966_MIR30A	-0.508937771	2.92E-08	4.91E-07	MIR30A
cg05669210_EIF1P1	0.461329366	2.93E-08	4.92E-07	EIF1P1
cg12227626_RNU4-88P	-0.499844278	2.93E-08	4.92E-07	RNU4-88P
cg18693421_RN7SKP94	0.487669476	2.93E-08	4.92E-07	RN7SKP94
cg11687389_PCGEM1	-0.480374767	2.93E-08	4.92E-07	PCGEM1
cg00044848_RNA5SP126	-0.501521182	2.93E-08	4.92E-07	RNA5SP126
cg14030300_CNOT4P1	0.488300207	2.93E-08	4.93E-07	CNOT4P1
cg19408449_TNR	-0.471760429	2.93E-08	4.93E-07	TNR
cg12256809_ONECUT3	-0.503835843	2.93E-08	4.93E-07	ONECUT3
cg13347397_OR5AC2	-0.455322558	2.93E-08	4.93E-07	OR5AC2
cg15577927_FGFR3P1	0.46809779	2.93E-08	4.93E-07	FGFR3P1
cg12571007_KCNN3	-0.496342505	2.93E-08	4.93E-07	KCNN3
cg18701685_DSG4	0.472564164	2.94E-08	4.93E-07	DSG4
cg21052958_PRSS29P	-0.507058403	2.94E-08	4.93E-07	PRSS29P
cg08044704_CA9	-0.590138224	2.94E-08	4.93E-07	CA9
cg27594583_HSPE1P1	0.580425919	2.94E-08	4.93E-07	HSPE1P1
cg24605553_BANK1	0.552944826	2.94E-08	4.93E-07	BANK1
cg00592315_C22orf42	-0.487926414	2.94E-08	4.93E-07	C22orf42
cg11156873_C1QL1	-0.466621255	2.94E-08	4.94E-07	C1QL1
cg18765801_IGHD1-14	-0.471399298	2.94E-08	4.94E-07	IGHD1-14
cg18720828_SETP11	-0.579709451	2.94E-08	4.94E-07	SETP11
cg16570157_MTND5P29	0.462971022	2.94E-08	4.94E-07	MTND5P29
cg00685291_HTR1E	0.471904858	2.94E-08	4.94E-07	HTR1E
cg00218134_SLC25A5P7	-0.511098062	2.94E-08	4.94E-07	SLC25A5P7
cg12482253_RPL5P31	-0.472589403	2.94E-08	4.94E-07	RPL5P31
cg00530579_CLEC17A	-0.453040022	2.94E-08	4.94E-07	CLEC17A
cg13127920_DNAJC17P1	-0.528756907	2.94E-08	4.94E-07	DNAJC17P1
cg18343899_RPS23P7	-0.503115401	2.94E-08	4.94E-07	RPS23P7
cg13076269_RN7SL304P	-0.57061378	2.94E-08	4.94E-07	RN7SL304P
cg13076269_LINC01826	-0.57061378	2.94E-08	4.94E-07	LINC01826
cg13076269_NPM1P28	-0.57061378	2.94E-08	4.94E-07	NPM1P28
cg13076269_DEFB106B	-0.57061378	2.94E-08	4.94E-07	DEFB106B
cg13076269_GPN3P1	-0.57061378	2.94E-08	4.94E-07	GPN3P1
cg13076269_CTBP2P6	-0.57061378	2.94E-08	4.94E-07	CTBP2P6
cg13076269_OR8F1P	-0.57061378	2.94E-08	4.94E-07	OR8F1P
cg13076269_GXYLT1P1	-0.57061378	2.94E-08	4.94E-07	GXYLT1P1
cg13076269_RPL18AP17	-0.57061378	2.94E-08	4.94E-07	RPL18AP17
cg13076269_SPACA7	-0.57061378	2.94E-08	4.94E-07	SPACA7
cg13076269_RNASE11	-0.57061378	2.94E-08	4.94E-07	RNASE11
cg13076269_RPL9P6	-0.57061378	2.94E-08	4.94E-07	RPL9P6
cg13076269_YRDCP3	-0.57061378	2.94E-08	4.94E-07	YRDCP3
cg01479912_MTND3P16	0.46794143	2.94E-08	4.94E-07	MTND3P16
cg08081346_RPL12P2	-0.479687107	2.94E-08	4.94E-07	RPL12P2
cg20121803_SNRPCP19	0.448230808	2.95E-08	4.94E-07	SNRPCP19
cg26502489_OR2T4	-0.521107974	2.95E-08	4.94E-07	OR2T4
cg10839615_RNU6-508P	-0.476205783	2.95E-08	4.95E-07	RNU6-508P
cg12163800_RNU6-41P	-0.460069126	2.95E-08	4.95E-07	RNU6-41P
cg27465654_RNU7-55P	0.462424852	2.95E-08	4.95E-07	RNU7-55P
cg07485723_SLC16A14	0.463769793	2.95E-08	4.95E-07	SLC16A14
cg08825286_RNU6-71P	-0.468159996	2.95E-08	4.95E-07	RNU6-71P
cg17366173_RNVU1-17	-0.489285849	2.95E-08	4.95E-07	RNVU1-17
cg17366173_GEMIN2P1	-0.489285849	2.95E-08	4.95E-07	GEMIN2P1
cg17366173_MYCNUT	-0.489285849	2.95E-08	4.95E-07	MYCNUT
cg17366173_RNU7-182P	-0.489285849	2.95E-08	4.95E-07	RNU7-182P
cg17366173_HAGLROS	-0.489285849	2.95E-08	4.95E-07	HAGLROS
cg17366173_C3orf85	-0.489285849	2.95E-08	4.95E-07	C3orf85
cg17366173_RN7SL415P	-0.489285849	2.95E-08	4.95E-07	RN7SL415P
cg17366173_DYNLL1P7	-0.489285849	2.95E-08	4.95E-07	DYNLL1P7
cg17366173_LINC00208	-0.489285849	2.95E-08	4.95E-07	LINC00208
cg17366173_PAEP	-0.489285849	2.95E-08	4.95E-07	PAEP
cg17366173_LINC02668	-0.489285849	2.95E-08	4.95E-07	LINC02668
cg17366173_RPS7P9	-0.489285849	2.95E-08	4.95E-07	RPS7P9
cg17366173_OR4C4P	-0.489285849	2.95E-08	4.95E-07	OR4C4P
cg17366173_RNU6-1175P	-0.489285849	2.95E-08	4.95E-07	RNU6-1175P
cg17366173_DNAJA1P1	-0.489285849	2.95E-08	4.95E-07	DNAJA1P1
cg17366173_RNA5SP430	-0.489285849	2.95E-08	4.95E-07	RNA5SP430
cg17366173_KRTAP12-3	-0.489285849	2.95E-08	4.95E-07	KRTAP12-3
cg20983125_RN7SKP100	-0.487357811	2.95E-08	4.95E-07	RN7SKP100
cg14562619_RN7SKP204	-0.493726754	2.95E-08	4.95E-07	RN7SKP204
cg15644305_SHD	-0.491297552	2.96E-08	4.96E-07	SHD
cg23024553_TRAJ50	-0.478617551	2.96E-08	4.96E-07	TRAJ50
cg05006567_OBP2A	0.476863622	2.96E-08	4.96E-07	OBP2A
cg09757838_RN7SL79P	0.476909339	2.96E-08	4.96E-07	RN7SL79P
cg16770243_AADAC	-0.502016293	2.96E-08	4.96E-07	AADAC
cg22168087_CD52	0.464749521	2.96E-08	4.96E-07	CD52
cg20695805_GAB4	0.471624248	2.96E-08	4.96E-07	GAB4
cg19383909_OR2M1P	-0.532545212	2.96E-08	4.96E-07	OR2M1P
cg21050001_RN7SKP133	-0.471143814	2.96E-08	4.96E-07	RN7SKP133
cg00894219_IGHJ3P	-0.480093749	2.96E-08	4.96E-07	IGHJ3P
cg26353006_RPL23AP89	0.50057848	2.96E-08	4.97E-07	RPL23AP89
cg03197961_RN7SL101P	-0.53724606	2.97E-08	4.97E-07	RN7SL101P
cg27399957_RNU6-300P	-0.456373046	2.97E-08	4.97E-07	RNU6-300P
cg01008267_MRPS21P3	-0.499985163	2.97E-08	4.97E-07	MRPS21P3
cg12962613_LCE6A	-0.519786661	2.97E-08	4.98E-07	LCE6A
cg00384264_CLEC9A	-0.510650334	2.97E-08	4.98E-07	CLEC9A
cg26459473_CBX1P5	-0.474439343	2.97E-08	4.98E-07	CBX1P5
cg14030993_ACTBP12	0.500465956	2.97E-08	4.98E-07	ACTBP12
cg14030993_MTND5P18	0.500465956	2.97E-08	4.98E-07	MTND5P18
cg14030993_RN7SL868P	0.500465956	2.97E-08	4.98E-07	RN7SL868P
cg14030993_MTND1P2	0.500465956	2.97E-08	4.98E-07	MTND1P2
cg14030993_H3P29	0.500465956	2.97E-08	4.98E-07	H3P29
cg14197892_PLA2G2A	-0.595479977	2.97E-08	4.98E-07	PLA2G2A
cg17372378_EEF1A1P1	-0.597767794	2.97E-08	4.98E-07	EEF1A1P1
cg19483581_HOXA6	-0.590294895	2.97E-08	4.98E-07	HOXA6
cg19273773_RPL31P50	0.483639034	2.97E-08	4.98E-07	RPL31P50
cg00077738_RPL21P129	-0.535410142	2.97E-08	4.98E-07	RPL21P129
cg23840219_HSP90AB7P	0.483506849	2.97E-08	4.98E-07	HSP90AB7P
cg02426343_COL11A1	0.47258079	2.98E-08	4.98E-07	COL11A1
cg23296665_RN7SL309P	-0.506020001	2.98E-08	4.99E-07	RN7SL309P
cg02814691_OR52K3P	-0.553656677	2.98E-08	4.99E-07	OR52K3P
cg00530579_MMP26	-0.467541248	2.98E-08	4.99E-07	MMP26
cg08426938_SLC12A1	-0.488783108	2.98E-08	4.99E-07	SLC12A1
cg06779317_LCE3A	-0.53362351	2.98E-08	4.99E-07	LCE3A
cg11921348_CASP3P1	-0.487913275	2.98E-08	4.99E-07	CASP3P1
cg11921348_FGF4	-0.487913275	2.98E-08	4.99E-07	FGF4
cg11921348_RPL29P25	-0.487913275	2.98E-08	4.99E-07	RPL29P25
cg11921348_RNY1P1	-0.487913275	2.98E-08	4.99E-07	RNY1P1
cg08471588_PPIAP63	-0.587422116	2.98E-08	4.99E-07	PPIAP63
cg20540806_BPIFC	0.454997268	2.98E-08	4.99E-07	BPIFC
cg09623286_CLEC14A	0.482237568	2.98E-08	4.99E-07	CLEC14A
cg04751533_SH2D4B	-0.47026056	2.98E-08	4.99E-07	SH2D4B
cg09396308_IGKV1D-43	-0.488300379	2.99E-08	5.00E-07	IGKV1D-43
cg12398261_RNU4ATAC2P	-0.484120757	2.99E-08	5.00E-07	RNU4ATAC2P
cg04751533_LINC01076	-0.466802661	2.99E-08	5.00E-07	LINC01076
cg25072611_LINC00408	-0.560683202	2.99E-08	5.00E-07	LINC00408
cg13841476_SNORA60	-0.583921453	2.99E-08	5.00E-07	SNORA60
cg21830932_FGF19	-0.508117349	2.99E-08	5.00E-07	FGF19
cg15712821_USP17L25	-0.452332949	2.99E-08	5.01E-07	USP17L25
cg00545295_ANKRD20A19P	0.496724766	2.99E-08	5.01E-07	ANKRD20A19P
cg05874519_ULK4P3	-0.492540406	2.99E-08	5.01E-07	ULK4P3
cg21830932_PDX1	-0.505369481	2.99E-08	5.01E-07	PDX1
cg06025631_NBPF18P	0.478405327	2.99E-08	5.01E-07	NBPF18P
cg12156661_PPIAP78	-0.525707892	2.99E-08	5.01E-07	PPIAP78
cg24907862_HSD17B3-AS1	0.483346641	3.00E-08	5.02E-07	HSD17B3-AS1
cg10100831_IGLV2-14	-0.463981544	3.00E-08	5.02E-07	IGLV2-14
cg17158894_EREG	-0.548937943	3.00E-08	5.02E-07	EREG
cg23024553_ADAM5	-0.466304946	3.00E-08	5.02E-07	ADAM5
cg24360513_DUSP26	0.493794642	3.00E-08	5.03E-07	DUSP26
cg17218510_GAL	-0.581933707	3.00E-08	5.03E-07	GAL
cg15712577_LHX8	-0.467286588	3.00E-08	5.03E-07	LHX8
cg18701685_TBXA2R	0.49457825	3.01E-08	5.03E-07	TBXA2R
cg14282280_HOXB9	-0.477398537	3.01E-08	5.03E-07	HOXB9
cg27465654_ART2BP	0.468990466	3.01E-08	5.04E-07	ART2BP
cg12474980_RGS16	-0.51682799	3.01E-08	5.04E-07	RGS16
cg26340737_SLC39A12-AS1	0.473344797	3.01E-08	5.04E-07	SLC39A12-AS1
cg13500029_RN7SKP29	-0.465772588	3.01E-08	5.04E-07	RN7SKP29
cg08498272_PHOX2B	-0.45676701	3.01E-08	5.04E-07	PHOX2B
cg26337592_PSD2	0.485877452	3.01E-08	5.04E-07	PSD2
cg11704602_LRIT1	-0.536259505	3.02E-08	5.05E-07	LRIT1
cg08055490_GRM7-AS2	-0.516721729	3.02E-08	5.05E-07	GRM7-AS2
cg16278658_PTHLH	-0.52805285	3.02E-08	5.05E-07	PTHLH
cg06549332_RNU4-41P	-0.580924634	3.02E-08	5.05E-07	RNU4-41P
cg08317284_CDHR3	0.474125214	3.02E-08	5.05E-07	CDHR3
cg14168295_RPL18P11	-0.471878344	3.02E-08	5.05E-07	RPL18P11
cg08044704_CHSY1	-0.592884611	3.02E-08	5.05E-07	CHSY1
cg25578798_LCE3A	-0.485519049	3.02E-08	5.05E-07	LCE3A
cg18834259_MIR610	0.509990788	3.02E-08	5.05E-07	MIR610
cg07320976_GSTM3	-0.556513217	3.02E-08	5.05E-07	GSTM3
cg01034726_CYTL1	-0.581461054	3.02E-08	5.05E-07	CYTL1
cg00807877_LINC02575	-0.502458627	3.02E-08	5.05E-07	LINC02575
cg23654844_GPHB5	0.46465197	3.02E-08	5.06E-07	GPHB5
cg22503024_IGKV1-9	-0.479004155	3.02E-08	5.06E-07	IGKV1-9
cg07346595_RPL31P1	-0.544343067	3.02E-08	5.06E-07	RPL31P1
cg19938179_OR2AQ1P	-0.493650023	3.02E-08	5.06E-07	OR2AQ1P
cg05669210_MTND5P3	0.466911624	3.03E-08	5.06E-07	MTND5P3
cg16143544_HOXC9	-0.482344026	3.03E-08	5.06E-07	HOXC9
cg12877532_GCH1	-0.472764235	3.03E-08	5.07E-07	GCH1
cg15042047_CD27	-0.558229459	3.03E-08	5.07E-07	CD27
cg10653573_LINC01787	-0.47918928	3.03E-08	5.07E-07	LINC01787
cg10653573_OR2M7	-0.47918928	3.03E-08	5.07E-07	OR2M7
cg10653573_RNU6-624P	-0.47918928	3.03E-08	5.07E-07	RNU6-624P
cg10653573_RPL38P1	-0.47918928	3.03E-08	5.07E-07	RPL38P1
cg10653573_TPM3P4	-0.47918928	3.03E-08	5.07E-07	TPM3P4
cg10653573_OR5AR1	-0.47918928	3.03E-08	5.07E-07	OR5AR1
cg10653573_RNY3P4	-0.47918928	3.03E-08	5.07E-07	RNY3P4
cg10653573_RNU7-87P	-0.47918928	3.03E-08	5.07E-07	RNU7-87P
cg10653573_LINC02573	-0.47918928	3.03E-08	5.07E-07	LINC02573
cg14417873_ADIPOQ-AS1	-0.50511272	3.03E-08	5.07E-07	ADIPOQ-AS1
cg02265810_RETN	-0.497693008	3.03E-08	5.07E-07	RETN
cg12877532_KIF14	-0.478921934	3.03E-08	5.07E-07	KIF14
cg08073629_HCK	-0.524743153	3.03E-08	5.07E-07	HCK
cg24605553_IGHV5-78	0.5514554	3.04E-08	5.07E-07	IGHV5-78
cg18455405_TGFB1	-0.473954361	3.04E-08	5.07E-07	TGFB1
cg01485708_KRTAP2-1	-0.512334465	3.04E-08	5.07E-07	KRTAP2-1
cg24377657_EP400	0.474927705	3.04E-08	5.07E-07	EP400
cg08073629_SOCS3	-0.522705331	3.04E-08	5.07E-07	SOCS3
cg12774454_S100A7P1	-0.512734281	3.04E-08	5.07E-07	S100A7P1
cg12774454_MTND5P6	-0.512734281	3.04E-08	5.07E-07	MTND5P6
cg12774454_LINC00529	-0.512734281	3.04E-08	5.07E-07	LINC00529
cg12774454_OR4P1P	-0.512734281	3.04E-08	5.07E-07	OR4P1P
cg12774454_MIR381	-0.512734281	3.04E-08	5.07E-07	MIR381
cg12774454_RNU4-13P	-0.512734281	3.04E-08	5.07E-07	RNU4-13P
cg12774454_RPL36P1	-0.512734281	3.04E-08	5.07E-07	RPL36P1
cg12774454_IGLV3-22	-0.512734281	3.04E-08	5.07E-07	IGLV3-22
cg15099537_CD83	-0.467602805	3.04E-08	5.08E-07	CD83
cg04515996_QPCT	0.465902142	3.04E-08	5.08E-07	QPCT
cg06640776_VPREB1	0.462399587	3.04E-08	5.08E-07	VPREB1
cg05868023_LMOD2	0.48404713	3.04E-08	5.08E-07	LMOD2
cg05856102_ARHGEF7-AS1	-0.479305193	3.04E-08	5.08E-07	ARHGEF7-AS1
cg04665311_RNU6-939P	-0.471615116	3.04E-08	5.08E-07	RNU6-939P
cg10991855_ADAMTS1	-0.468168545	3.04E-08	5.08E-07	ADAMTS1
cg17723355_NBPF18P	0.483535547	3.04E-08	5.08E-07	NBPF18P
cg09201130_RPL21P41	0.515366903	3.05E-08	5.09E-07	RPL21P41
cg02590715_RPL17P2	-0.532652073	3.05E-08	5.09E-07	RPL17P2
cg02351219_HBG1	-0.490266583	3.05E-08	5.09E-07	HBG1
cg03119028_ART2BP	0.464722687	3.05E-08	5.09E-07	ART2BP
cg19383909_NT5C1A	-0.546273498	3.05E-08	5.09E-07	NT5C1A
cg05154833_BANK1	-0.460531998	3.05E-08	5.09E-07	BANK1
cg15099537_HNRNPA3P14	-0.475160181	3.05E-08	5.09E-07	HNRNPA3P14
cg15099537_RNA5SP183	-0.475160181	3.05E-08	5.09E-07	RNA5SP183
cg15099537_OR2U1P	-0.475160181	3.05E-08	5.09E-07	OR2U1P
cg15099537_DEFA5	-0.475160181	3.05E-08	5.09E-07	DEFA5
cg15099537_SNORD3H	-0.475160181	3.05E-08	5.09E-07	SNORD3H
cg15099537_POM121L13P	-0.475160181	3.05E-08	5.09E-07	POM121L13P
cg15099537_RNU6-845P	-0.475160181	3.05E-08	5.09E-07	RNU6-845P
cg15099537_BMP6P1	-0.475160181	3.05E-08	5.09E-07	BMP6P1
cg20540806_CDR2L	0.461515595	3.05E-08	5.09E-07	CDR2L
cg27651003_CSHL1	0.566638449	3.05E-08	5.10E-07	CSHL1
cg14246227_RNU4-63P	-0.491408291	3.05E-08	5.10E-07	RNU4-63P
cg02057688_ZIC1	-0.477197969	3.05E-08	5.10E-07	ZIC1
cg25871427_OR7E97P	-0.536860473	3.05E-08	5.10E-07	OR7E97P
cg19383909_CDH10	-0.537305216	3.05E-08	5.10E-07	CDH10
cg08188698_NFYCP2	-0.49144587	3.05E-08	5.10E-07	NFYCP2
cg05232081_SKOR2	-0.506014303	3.06E-08	5.10E-07	SKOR2
cg09201130_MTCYBP39	0.376536419	3.06E-08	5.10E-07	MTCYBP39
cg09201130_SOCS5P5	0.376536419	3.06E-08	5.10E-07	SOCS5P5
cg09201130_LINC02654	0.376536419	3.06E-08	5.10E-07	LINC02654
cg09201130_RNA5SP72	-0.376536419	3.06E-08	5.10E-07	RNA5SP72
cg09201130_NPM1P10	-0.376536419	3.06E-08	5.10E-07	NPM1P10
cg09201130_RN7SKP280	-0.376536419	3.06E-08	5.10E-07	RN7SKP280
cg09201130_RN7SKP146	-0.376536419	3.06E-08	5.10E-07	RN7SKP146
cg17121694_RNVU1-34	-0.479041081	3.06E-08	5.10E-07	RNVU1-34
cg14646214_ALOX5	-0.604960179	3.06E-08	5.10E-07	ALOX5
cg18701685_HAUS4P1	0.472367349	3.06E-08	5.10E-07	HAUS4P1
cg23775119_HSP90AB7P	-0.484123169	3.06E-08	5.10E-07	HSP90AB7P
cg02426343_NEUROD4	0.444063609	3.06E-08	5.10E-07	NEUROD4
cg20540806_LYPD3	0.448415	3.06E-08	5.10E-07	LYPD3
cg10490099_LINC01986	-0.47920324	3.06E-08	5.10E-07	LINC01986
cg05006567_GAPDHP57	0.478399445	3.06E-08	5.10E-07	GAPDHP57
cg14646214_TNFRSF10A	-0.623607141	3.06E-08	5.10E-07	TNFRSF10A
cg12356249_SFRP1	-0.440172281	3.06E-08	5.10E-07	SFRP1
cg03637781_RPL7P26	0.460636496	3.06E-08	5.10E-07	RPL7P26
cg21856015_PHB2P1	-0.565074663	3.06E-08	5.11E-07	PHB2P1
cg21856015_LINC00387	-0.565074663	3.06E-08	5.11E-07	LINC00387
cg21856015_MIR300	-0.565074663	3.06E-08	5.11E-07	MIR300
cg21856015_RNU7-92P	-0.565074663	3.06E-08	5.11E-07	RNU7-92P
cg16653138_RN7SL255P	-0.464678114	3.06E-08	5.11E-07	RN7SL255P
cg26337592_CORO7-PAM16	0.477258791	3.06E-08	5.11E-07	CORO7-PAM16
cg20540806_HR	0.45726011	3.06E-08	5.11E-07	HR
cg14646214_RBP4	-0.624107363	3.06E-08	5.11E-07	RBP4
cg00458691_HMGB1P18	-0.546634082	3.07E-08	5.11E-07	HMGB1P18
cg00458691_PRELID1P7	-0.546634082	3.07E-08	5.11E-07	PRELID1P7
cg00458691_PNLIP	-0.546634082	3.07E-08	5.11E-07	PNLIP
cg00458691_MIR670HG	-0.546634082	3.07E-08	5.11E-07	MIR670HG
cg00458691_GTF2IP2	-0.546634082	3.07E-08	5.11E-07	GTF2IP2
cg00980696_USP17L4	-0.466643124	3.07E-08	5.11E-07	USP17L4
cg14417873_NTRK1	-0.48567368	3.07E-08	5.12E-07	NTRK1
cg16217323_GGTLC1	-0.474413679	3.07E-08	5.12E-07	GGTLC1
cg16237262_SRGN	-0.512467395	3.07E-08	5.12E-07	SRGN
cg08245275_RPL17P20	-0.499533814	3.07E-08	5.12E-07	RPL17P20
cg10039163_SPATA8	-0.462892911	3.07E-08	5.12E-07	SPATA8
cg17104484_LINC01247	-0.563879527	3.07E-08	5.12E-07	LINC01247
cg17104484_LINC01795	-0.563879527	3.07E-08	5.12E-07	LINC01795
cg20479210_RNU4-12P	-0.503164034	3.07E-08	5.12E-07	RNU4-12P
cg20479210_RPS26P40	-0.503164034	3.07E-08	5.12E-07	RPS26P40
cg20638896_HOXB8	-0.507245668	3.07E-08	5.12E-07	HOXB8
cg10548700_ATF3	0.473517217	3.07E-08	5.12E-07	ATF3
cg07485723_VN1R3	0.470923991	3.07E-08	5.12E-07	VN1R3
cg26612252_LINC02798	0.515344777	3.08E-08	5.12E-07	LINC02798
cg16131126_LINC02646	-0.597256661	3.08E-08	5.12E-07	LINC02646
cg25710745_EFR3B	-0.520551549	3.08E-08	5.13E-07	EFR3B
cg13571224_RNU6-1	-0.468671501	3.08E-08	5.13E-07	RNU6-1
cg24377657_RNU6-61P	0.471349901	3.08E-08	5.13E-07	RNU6-61P
cg14578028_NTSR2	0.479788545	3.08E-08	5.13E-07	NTSR2
cg04738355_CILP2	-0.509991411	3.08E-08	5.13E-07	CILP2
cg10454879_OR4S1	-0.481486323	3.08E-08	5.13E-07	OR4S1
cg17714861_PGLYRP1	-0.472257262	3.08E-08	5.14E-07	PGLYRP1
cg17104484_RPL31P13	-0.562478114	3.08E-08	5.14E-07	RPL31P13
cg27146574_FABP7	-0.522520979	3.09E-08	5.14E-07	FABP7
cg16792066_C1orf116	0.474226481	3.09E-08	5.14E-07	C1orf116
cg06635371_IGKV1-39	0.491316415	3.09E-08	5.14E-07	IGKV1-39
cg03859313_CARTPT	0.458694845	3.09E-08	5.14E-07	CARTPT
cg02950209_NPM1P51	-0.498161236	3.09E-08	5.14E-07	NPM1P51
cg02950209_RPS4XP15	-0.498161236	3.09E-08	5.14E-07	RPS4XP15
cg02950209_SNORD114-16	-0.498161236	3.09E-08	5.14E-07	SNORD114-16
cg11376872_BPIFB6	-0.480070677	3.09E-08	5.15E-07	BPIFB6
cg23328066_RNU5F-1	0.452523726	3.09E-08	5.15E-07	RNU5F-1
cg16237262_CST7	-0.526115043	3.09E-08	5.15E-07	CST7
cg26598859_OR9G4	-0.506649901	3.09E-08	5.15E-07	OR9G4
cg17830140_RNA5SP375	-0.482833994	3.09E-08	5.15E-07	RNA5SP375
cg11911060_OR52M2P	-0.534625217	3.09E-08	5.15E-07	OR52M2P
cg08073629_AQP9	-0.518183005	3.09E-08	5.15E-07	AQP9
cg11153505_FCGR2A	-0.452976571	3.09E-08	5.15E-07	FCGR2A
cg23840219_NTSR2	0.477341639	3.09E-08	5.15E-07	NTSR2
cg11169621_CADM2-AS2	-0.478465359	3.09E-08	5.15E-07	CADM2-AS2
cg16348536_IGLV3-16	-0.515182046	3.09E-08	5.15E-07	IGLV3-16
cg13088253_S100A7	-0.461112342	3.10E-08	5.16E-07	S100A7
cg19408449_RNU6-549P	-0.482110716	3.10E-08	5.16E-07	RNU6-549P
cg12836961_FGF21	-0.498719088	3.10E-08	5.16E-07	FGF21
cg16542345_ZNF863P	-0.531671578	3.10E-08	5.16E-07	ZNF863P
cg03985285_NTRK1	-0.55227912	3.10E-08	5.16E-07	NTRK1
cg01034726_LINC00351	-0.590776958	3.10E-08	5.16E-07	LINC00351
cg20540806_TBX20	0.460918517	3.10E-08	5.16E-07	TBX20
cg10492042_MTCYBP34	0.474407773	3.10E-08	5.16E-07	MTCYBP34
cg07570618_GFRA3	-0.487647116	3.10E-08	5.16E-07	GFRA3
cg02444715_RPL38P2	-0.492536438	3.10E-08	5.17E-07	RPL38P2
cg08044704_SERPINA1	-0.570314557	3.10E-08	5.17E-07	SERPINA1
cg02590715_CLEC9A	-0.524506461	3.11E-08	5.17E-07	CLEC9A
cg00218134_ACOT2	-0.508479487	3.11E-08	5.17E-07	ACOT2
cg08099141_PRM3	0.504945025	3.11E-08	5.17E-07	PRM3
cg18339359_OR6C74	-0.487674971	3.11E-08	5.17E-07	OR6C74
cg15712577_COL4A4	-0.458199805	3.11E-08	5.17E-07	COL4A4
cg02305803_SPEM1	-0.551690983	3.11E-08	5.17E-07	SPEM1
cg14703553_RN7SKP3	-0.531261035	3.11E-08	5.17E-07	RN7SKP3
cg25033405_SLC7A5	-0.473686338	3.11E-08	5.17E-07	SLC7A5
cg00666820_UNC5B	-0.473809326	3.11E-08	5.17E-07	UNC5B
cg15712577_LINC02676	-0.464789384	3.11E-08	5.18E-07	LINC02676
cg24360513_ASB5	0.490160769	3.11E-08	5.18E-07	ASB5
cg14492241_REG1CP	-0.520606075	3.11E-08	5.18E-07	REG1CP
cg14492241_MTND5P27	-0.520606075	3.11E-08	5.18E-07	MTND5P27
cg14492241_SLC6A18	-0.520606075	3.11E-08	5.18E-07	SLC6A18
cg19081270_KRT18P23	0.481618759	3.11E-08	5.18E-07	KRT18P23
cg02804895_RPL31P13	-0.476782728	3.11E-08	5.18E-07	RPL31P13
cg13127920_RNA5SP191	-0.52474186	3.11E-08	5.18E-07	RNA5SP191
cg02058602_RNU6-939P	-0.481136691	3.11E-08	5.18E-07	RNU6-939P
cg19653415_RNU6-1193P	-0.467451166	3.12E-08	5.18E-07	RNU6-1193P
cg25588120_RPL21P75	-0.469433277	3.12E-08	5.18E-07	RPL21P75
cg13978534_TCP10L3	0.479290722	3.12E-08	5.18E-07	TCP10L3
cg05502445_NR4A1	-0.54062147	3.12E-08	5.18E-07	NR4A1
cg04726019_IGHV3-66	-0.458727451	3.12E-08	5.19E-07	IGHV3-66
cg00629730_RNU6-951P	-0.511572395	3.12E-08	5.19E-07	RNU6-951P
cg23024913_FOXP1-IT1	-0.506706009	3.12E-08	5.19E-07	FOXP1-IT1
cg21018156_GRM7-AS2	-0.593735474	3.12E-08	5.19E-07	GRM7-AS2
cg16328106_OR5H14	0.495501721	3.12E-08	5.19E-07	OR5H14
cg20983125_C12orf42	-0.488092884	3.12E-08	5.19E-07	C12orf42
cg04599643_LINC01056	-0.560590224	3.12E-08	5.19E-07	LINC01056
cg02063485_CHEK2P4	-0.487297827	3.12E-08	5.19E-07	CHEK2P4
cg09235504_BPIFA3	-0.471720831	3.12E-08	5.19E-07	BPIFA3
cg16653138_MIR655	-0.461608312	3.12E-08	5.19E-07	MIR655
cg00629730_CD79B	-0.497407582	3.12E-08	5.20E-07	CD79B
cg04025917_OR2H5P	0.474440439	3.12E-08	5.20E-07	OR2H5P
cg22026465_LINC01142	-0.46964543	3.13E-08	5.20E-07	LINC01142
cg15883884_OR2H5P	-0.487644677	3.13E-08	5.20E-07	OR2H5P
cg00592315_OR2T1	-0.487465162	3.13E-08	5.20E-07	OR2T1
cg14762788_FGF7P4	-0.53695747	3.13E-08	5.20E-07	FGF7P4
cg16655291_MIR944	-0.510833495	3.13E-08	5.20E-07	MIR944
cg06669036_PEAR1	-0.515428457	3.13E-08	5.20E-07	PEAR1
cg02158095_RNU7-23P	-0.50077252	3.13E-08	5.20E-07	RNU7-23P
cg01301741_LINC01345	-0.467362619	3.13E-08	5.20E-07	LINC01345
cg02950209_TDRD9	-0.498375396	3.13E-08	5.21E-07	TDRD9
cg15109916_OR2A41P	-0.580955408	3.13E-08	5.21E-07	OR2A41P
cg19408449_CRIP3	-0.454756673	3.13E-08	5.21E-07	CRIP3
cg04751533_SCEL-AS1	-0.461080597	3.13E-08	5.21E-07	SCEL-AS1
cg21766141_IKZF4	-0.469134904	3.13E-08	5.21E-07	IKZF4
cg24377657_CHRNA3	0.452075378	3.13E-08	5.21E-07	CHRNA3
cg22255808_PROS2P	-0.454471893	3.13E-08	5.21E-07	PROS2P
cg20313696_CKAP2L	-0.469151468	3.14E-08	5.21E-07	CKAP2L
cg19299096_OR51T1	-0.478470747	3.14E-08	5.21E-07	OR51T1
cg19383909_FNDC5	-0.541576713	3.14E-08	5.21E-07	FNDC5
cg25947301_RPL31P13	-0.576943485	3.14E-08	5.21E-07	RPL31P13
cg16387742_GJA4	-0.476549763	3.14E-08	5.21E-07	GJA4
cg24377657_MRPS21P2	0.474670624	3.14E-08	5.21E-07	MRPS21P2
cg18701685_COL15A1	0.479206923	3.14E-08	5.21E-07	COL15A1
cg25994476_LINC00700	0.463333276	3.14E-08	5.21E-07	LINC00700
cg16747922_ZNF734P	0.588053148	3.14E-08	5.21E-07	ZNF734P
cg04343263_SRGN	-0.491284016	3.14E-08	5.21E-07	SRGN
cg04665311_MIR107	-0.482537241	3.14E-08	5.21E-07	MIR107
cg04544994_FAM74A1	-0.518659016	3.14E-08	5.22E-07	FAM74A1
cg21781761_KRT16P6	-0.523186824	3.14E-08	5.22E-07	KRT16P6
cg04337937_TREML2	-0.508123664	3.14E-08	5.22E-07	TREML2
cg08894280_LGALS7B	-0.488690687	3.14E-08	5.22E-07	LGALS7B
cg12874961_DEFA3	-0.463076423	3.14E-08	5.22E-07	DEFA3
cg06105747_RPS23P2	-0.495118549	3.14E-08	5.22E-07	RPS23P2
cg06105747_RN7SL542P	-0.495118549	3.14E-08	5.22E-07	RN7SL542P
cg06105747_MYF5	-0.495118549	3.14E-08	5.22E-07	MYF5
cg03184037_OR51M1	0.465323266	3.14E-08	5.22E-07	OR51M1
cg27543695_OR4C11	-0.472075366	3.14E-08	5.22E-07	OR4C11
cg21830932_HOXB13	-0.506927375	3.14E-08	5.22E-07	HOXB13
cg04198854_HIF1A	-0.485056763	3.15E-08	5.22E-07	HIF1A
cg08881019_RNU4-50P	0.55482068	3.15E-08	5.22E-07	RNU4-50P
cg15074728_RN7SL583P	-0.490596793	3.15E-08	5.23E-07	RN7SL583P
cg16878332_RN7SKP108	0.636170384	3.15E-08	5.23E-07	RN7SKP108
cg07140455_PSORS1C2	-0.576957582	3.15E-08	5.23E-07	PSORS1C2
cg02251147_MME-AS1	-0.532013499	3.15E-08	5.23E-07	MME-AS1
cg04751533_RNU4-7P	-0.463866216	3.15E-08	5.23E-07	RNU4-7P
cg00894219_CPNE5	-0.482377489	3.15E-08	5.23E-07	CPNE5
cg26543311_CDK4P1	-0.513577445	3.15E-08	5.23E-07	CDK4P1
cg26543311_CEP19P1	-0.513577445	3.15E-08	5.23E-07	CEP19P1
cg26543311_ANKRD54P1	-0.513577445	3.15E-08	5.23E-07	ANKRD54P1
cg26543311_ELOBP1	-0.513577445	3.15E-08	5.23E-07	ELOBP1
cg26543311_MIR548H3	-0.513577445	3.15E-08	5.23E-07	MIR548H3
cg26543311_RNA5SP443	-0.513577445	3.15E-08	5.23E-07	RNA5SP443
cg05821771_SLC47A2	-0.445932171	3.15E-08	5.23E-07	SLC47A2
cg08245275_GCKR	-0.477686275	3.15E-08	5.24E-07	GCKR
cg04518477_RNU6-211P	0.47619671	3.16E-08	5.24E-07	RNU6-211P
cg10859027_MIR1233-2	-0.488551878	3.16E-08	5.24E-07	MIR1233-2
cg15741247_C1QL1	-0.492531192	3.16E-08	5.24E-07	C1QL1
cg02154924_ELK2BP	-0.468150102	3.16E-08	5.24E-07	ELK2BP
cg15029183_PRAMEF9	-0.485512178	3.16E-08	5.24E-07	PRAMEF9
cg15029183_PRAMEF25	-0.485512178	3.16E-08	5.24E-07	PRAMEF25
cg14611230_RNU6-951P	-0.590356984	3.16E-08	5.24E-07	RNU6-951P
cg26459473_OSTN-AS1	-0.46478645	3.16E-08	5.25E-07	OSTN-AS1
cg10039163_IGLV7-43	-0.451385341	3.16E-08	5.25E-07	IGLV7-43
cg06699461_MIR370	-0.482500982	3.16E-08	5.25E-07	MIR370
cg12356249_SLC6A19	-0.466607796	3.16E-08	5.25E-07	SLC6A19
cg03875668_RPL27P7	-0.484656754	3.16E-08	5.25E-07	RPL27P7
cg03593057_PDE4A	0.468227429	3.17E-08	5.25E-07	PDE4A
cg00991379_OR5BB1P	-0.474278335	3.17E-08	5.25E-07	OR5BB1P
cg06136472_TIMD4	-0.503137459	3.17E-08	5.26E-07	TIMD4
cg12852285_ADH5P2	-0.575130891	3.17E-08	5.26E-07	ADH5P2
cg05868023_RPL10AP5	0.474493604	3.17E-08	5.26E-07	RPL10AP5
cg16810969_LHX5	-0.52177779	3.17E-08	5.26E-07	LHX5
cg20994742_OR52B1P	0.600241866	3.17E-08	5.26E-07	OR52B1P
cg03591123_ZNF80	-0.462951018	3.17E-08	5.26E-07	ZNF80
cg03591123_RHOH	-0.440603863	3.17E-08	5.26E-07	RHOH
cg07485723_GAS2L1P2	0.461046698	3.17E-08	5.26E-07	GAS2L1P2
cg12398261_TTR	-0.483493096	3.17E-08	5.26E-07	TTR
cg26414417_OR3D1P	-0.484071832	3.17E-08	5.26E-07	OR3D1P
cg10557658_RPL24P7	-0.519571673	3.17E-08	5.26E-07	RPL24P7
cg10973043_CYP2A7	-0.505589185	3.17E-08	5.26E-07	CYP2A7
cg12115391_IGHD6-13	-0.452166021	3.17E-08	5.26E-07	IGHD6-13
cg24530557_LINC00408	-0.596666643	3.17E-08	5.26E-07	LINC00408
cg27399957_RN7SL164P	-0.466715136	3.17E-08	5.26E-07	RN7SL164P
cg19408449_MKRN7P	-0.492541192	3.18E-08	5.27E-07	MKRN7P
cg10061851_HOXD1	0.477688296	3.18E-08	5.27E-07	HOXD1
cg15977002_IGLV4-69	-0.504294912	3.18E-08	5.27E-07	IGLV4-69
cg05013129_RN7SKP55	0.618665183	3.18E-08	5.27E-07	RN7SKP55
cg19757526_LINC01803	-0.602651581	3.18E-08	5.27E-07	LINC01803
cg02251147_GALP	-0.520927168	3.18E-08	5.27E-07	GALP
cg12806298_MIR218-2	-0.757881109	3.18E-08	5.27E-07	MIR218-2
cg19408449_OR52D1	-0.501993833	3.18E-08	5.27E-07	OR52D1
cg02814691_IL17F	-0.572546655	3.18E-08	5.28E-07	IL17F
cg25710745_RIMS3	-0.509093833	3.18E-08	5.28E-07	RIMS3
cg25243650_CYLC2	-0.484926079	3.18E-08	5.28E-07	CYLC2
cg25243650_CCDC172	-0.484926079	3.18E-08	5.28E-07	CCDC172
cg25243650_CACNG3	-0.484926079	3.18E-08	5.28E-07	CACNG3
cg25243650_CFTRP3	-0.484926079	3.18E-08	5.28E-07	CFTRP3
cg13565400_PKP1	0.479917441	3.18E-08	5.28E-07	PKP1
cg03591123_MOXD1	-0.471383658	3.19E-08	5.28E-07	MOXD1
cg23024553_KRT8P20	-0.478132175	3.19E-08	5.28E-07	KRT8P20
cg21477985_MED15P4	0.47510961	3.19E-08	5.28E-07	MED15P4
cg04343263_LIPN	-0.494902325	3.19E-08	5.28E-07	LIPN
cg18701685_LINC00163	0.471432	3.19E-08	5.28E-07	LINC00163
cg04136018_RPSAP24	0.492182231	3.19E-08	5.29E-07	RPSAP24
cg16237262_TREML2	-0.512076866	3.19E-08	5.29E-07	TREML2
cg24358599_POM121L4P	-0.45949471	3.19E-08	5.29E-07	POM121L4P
cg23798064_FABP7	-0.515481279	3.19E-08	5.29E-07	FABP7
cg00894219_IGHM	-0.48045432	3.19E-08	5.29E-07	IGHM
cg24360513_OBP2B	0.500872784	3.20E-08	5.29E-07	OBP2B
cg19776984_LCE3E	-0.492281769	3.20E-08	5.29E-07	LCE3E
cg24978794_CDRT15P2	-0.55317275	3.20E-08	5.30E-07	CDRT15P2
cg03386811_PNMT	-0.532067773	3.20E-08	5.30E-07	PNMT
cg25849727_OR6K3	-0.497591466	3.20E-08	5.30E-07	OR6K3
cg00569101_LINC00917	-0.420874604	3.20E-08	5.30E-07	LINC00917
cg12836961_HBE1	-0.497271205	3.20E-08	5.30E-07	HBE1
cg07243941_MIR28	0.474824448	3.20E-08	5.30E-07	MIR28
cg18890249_LINC02487	-0.644469473	3.20E-08	5.30E-07	LINC02487
cg07140455_MIR584	-0.583325955	3.20E-08	5.30E-07	MIR584
cg12836961_RPL21P28	-0.502781328	3.20E-08	5.31E-07	RPL21P28
cg00892312_OTOS	0.536322439	3.20E-08	5.31E-07	OTOS
cg06136472_NLRP11	-0.504123215	3.20E-08	5.31E-07	NLRP11
cg10039163_RNU6-804P	-0.460866021	3.20E-08	5.31E-07	RNU6-804P
cg12624031_SNORC	-0.506760317	3.20E-08	5.31E-07	SNORC
cg13299279_PRPS1L1	-0.464270247	3.20E-08	5.31E-07	PRPS1L1
cg00171290_HES7	-0.474254945	3.21E-08	5.31E-07	HES7
cg11825892_SPATA2P1	-0.481027293	3.21E-08	5.31E-07	SPATA2P1
cg17613326_STMN4	0.510010836	3.21E-08	5.31E-07	STMN4
cg14282280_FGF19	-0.478174903	3.21E-08	5.31E-07	FGF19
cg06669036_B4GALNT1	-0.510588779	3.21E-08	5.32E-07	B4GALNT1
cg16278658_LSP1P3	-0.542514458	3.21E-08	5.32E-07	LSP1P3
cg12377084_IRX1	-0.467793321	3.21E-08	5.32E-07	IRX1
cg06370149_MIR2053	-0.530546527	3.21E-08	5.32E-07	MIR2053
cg26841611_SNRPEP8	-0.475280366	3.21E-08	5.32E-07	SNRPEP8
cg08295429_ASB10	-0.498132909	3.22E-08	5.32E-07	ASB10
cg14908168_OR5H7P	-0.533564108	3.22E-08	5.33E-07	OR5H7P
cg14908168_EIF4EBP2P1	-0.533564108	3.22E-08	5.33E-07	EIF4EBP2P1
cg04515996_CHST3	0.438851709	3.22E-08	5.33E-07	CHST3
cg19811864_TRAV20	0.498016572	3.22E-08	5.33E-07	TRAV20
cg16062368_PRAMEF20	-0.55437079	3.22E-08	5.33E-07	PRAMEF20
cg16062368_LINC01653	-0.55437079	3.22E-08	5.33E-07	LINC01653
cg12346119_RN7SL304P	-0.586787285	3.22E-08	5.33E-07	RN7SL304P
cg12346119_LINC01826	-0.586787285	3.22E-08	5.33E-07	LINC01826
cg12346119_NPM1P28	-0.586787285	3.22E-08	5.33E-07	NPM1P28
cg12346119_DEFB106B	-0.586787285	3.22E-08	5.33E-07	DEFB106B
cg12346119_GPN3P1	-0.586787285	3.22E-08	5.33E-07	GPN3P1
cg12346119_CTBP2P6	-0.586787285	3.22E-08	5.33E-07	CTBP2P6
cg12346119_OR8F1P	-0.586787285	3.22E-08	5.33E-07	OR8F1P
cg12346119_GXYLT1P1	-0.586787285	3.22E-08	5.33E-07	GXYLT1P1
cg12346119_RPL18AP17	-0.586787285	3.22E-08	5.33E-07	RPL18AP17
cg12346119_SPACA7	-0.586787285	3.22E-08	5.33E-07	SPACA7
cg12346119_RNASE11	-0.586787285	3.22E-08	5.33E-07	RNASE11
cg12346119_RPL9P6	-0.586787285	3.22E-08	5.33E-07	RPL9P6
cg12346119_YRDCP3	-0.586787285	3.22E-08	5.33E-07	YRDCP3
cg09583984_LINC00710	-0.542541041	3.22E-08	5.33E-07	LINC00710
cg20683445_SLC25A5P7	-0.493953236	3.22E-08	5.33E-07	SLC25A5P7
cg02303400_RNA5SP375	-0.475465862	3.22E-08	5.34E-07	RNA5SP375
cg04132177_MAGI2-AS2	-0.472357739	3.23E-08	5.34E-07	MAGI2-AS2
cg25578798_ANKRD62P1-PARP4P3	-0.464852308	3.23E-08	5.34E-07	ANKRD62P1-PARP4P3
cg07814260_XIRP1	0.546429787	3.23E-08	5.34E-07	XIRP1
cg16601957_GZMB	-0.499841986	3.23E-08	5.34E-07	GZMB
cg26759296_RPL21P28	-0.517735436	3.23E-08	5.34E-07	RPL21P28
cg15976390_MSX1	-0.472579827	3.23E-08	5.34E-07	MSX1
cg08471588_LINC01687	-0.590266632	3.23E-08	5.34E-07	LINC01687
cg03637781_HSD3BP2	0.473393033	3.23E-08	5.34E-07	HSD3BP2
cg22503024_AICDA	-0.467669716	3.23E-08	5.35E-07	AICDA
cg05154833_FCMR	-0.451610047	3.23E-08	5.35E-07	FCMR
cg25710745_DCLK3	-0.517366265	3.24E-08	5.35E-07	DCLK3
cg17714861_NFAM1	-0.472004784	3.24E-08	5.35E-07	NFAM1
cg20683445_STYXL2	-0.472830993	3.24E-08	5.35E-07	STYXL2
cg20007465_OR5A2	0.462789629	3.24E-08	5.36E-07	OR5A2
cg08847335_RNU6-41P	-0.453239274	3.24E-08	5.36E-07	RNU6-41P
cg02711976_SLC39A12-AS1	0.556836531	3.24E-08	5.36E-07	SLC39A12-AS1
cg03593057_ARL2BPP3	0.461657503	3.24E-08	5.36E-07	ARL2BPP3
cg20370793_GCG	-0.564736428	3.25E-08	5.37E-07	GCG
cg21400562_CAV3	-0.501636828	3.25E-08	5.37E-07	CAV3
cg25357918_OR2B11	-0.526168163	3.25E-08	5.37E-07	OR2B11
cg13299279_RN7SKP48	-0.492286134	3.25E-08	5.37E-07	RN7SKP48
cg05260346_DISP2	-0.497252599	3.25E-08	5.37E-07	DISP2
cg03378057_CLEC3A	-0.479649397	3.25E-08	5.37E-07	CLEC3A
cg16596598_IGKV2-30	-0.457414928	3.25E-08	5.38E-07	IGKV2-30
cg02697258_RNA5SP86	-0.516328366	3.25E-08	5.38E-07	RNA5SP86
cg06136472_IGHV3-53	-0.492092379	3.25E-08	5.38E-07	IGHV3-53
cg23973115_MTND5P17	-0.471943696	3.25E-08	5.38E-07	MTND5P17
cg04515996_LTB4R2	0.462458268	3.25E-08	5.38E-07	LTB4R2
cg22762615_RNU6-951P	0.461520664	3.26E-08	5.38E-07	RNU6-951P
cg18024904_HMGB3P20	-0.489014298	3.26E-08	5.38E-07	HMGB3P20
cg05669210_WNT8A	0.442015906	3.26E-08	5.38E-07	WNT8A
cg21946824_CRYGB	0.529134136	3.26E-08	5.38E-07	CRYGB
cg05868023_TPRX1	0.465251548	3.26E-08	5.39E-07	TPRX1
cg02351219_RNA5SP248	-0.48279555	3.26E-08	5.39E-07	RNA5SP248
cg02425558_GALP	-0.596424595	3.26E-08	5.39E-07	GALP
cg15309790_GALNTL5	-0.528484629	3.26E-08	5.39E-07	GALNTL5
cg24004951_LINC00972	-0.489924326	3.26E-08	5.39E-07	LINC00972
cg02926415_RNU6-2	-0.511370739	3.26E-08	5.39E-07	RNU6-2
cg02990361_UCA1	0.523140749	3.27E-08	5.40E-07	UCA1
cg03910065_UPK1A	0.476432592	3.27E-08	5.40E-07	UPK1A
cg14753740_MIR576	0.479388119	3.27E-08	5.40E-07	MIR576
cg02992549_LINC00686	-0.511158347	3.27E-08	5.41E-07	LINC00686
cg00632358_EEF1A1P36	-0.473630164	3.27E-08	5.41E-07	EEF1A1P36
cg17562277_RETNLB	-0.512114932	3.27E-08	5.41E-07	RETNLB
cg10854295_USH2A-AS1	-0.473686039	3.27E-08	5.41E-07	USH2A-AS1
cg00232388_IGLV3-16	-0.483762395	3.27E-08	5.41E-07	IGLV3-16
cg01610685_NMS	-0.613190671	3.27E-08	5.41E-07	NMS
cg05154833_MIR1289-2	-0.456991942	3.28E-08	5.41E-07	MIR1289-2
cg20137750_SYT8	-0.478602936	3.28E-08	5.41E-07	SYT8
cg23654844_SLC39A12-AS1	0.467763371	3.28E-08	5.41E-07	SLC39A12-AS1
cg20695805_IGKV3D-15	0.45305968	3.28E-08	5.41E-07	IGKV3D-15
cg18477299_RN7SL132P	-0.52041301	3.28E-08	5.42E-07	RN7SL132P
cg10284638_MKNK2P1	-0.474829341	3.28E-08	5.42E-07	MKNK2P1
cg06330497_RNA5S9	-0.511426534	3.28E-08	5.42E-07	RNA5S9
cg15074728_LINC00336	-0.496231615	3.28E-08	5.42E-07	LINC00336
cg14908168_LINC00410	-0.522067717	3.28E-08	5.42E-07	LINC00410
cg00066022_CTSLP6	-0.503839569	3.28E-08	5.42E-07	CTSLP6
cg12482253_PROS2P	-0.465313845	3.28E-08	5.42E-07	PROS2P
cg13889630_PHACTR3-AS1	-0.47860918	3.28E-08	5.42E-07	PHACTR3-AS1
cg03735043_RN7SKP72	-0.506329611	3.29E-08	5.43E-07	RN7SKP72
cg12336269_RN7SL342P	0.48186293	3.29E-08	5.43E-07	RN7SL342P
cg10520070_RNU6-599P	-0.613816256	3.29E-08	5.43E-07	RNU6-599P
cg20370793_RNU6-206P	-0.563953267	3.29E-08	5.43E-07	RNU6-206P
cg00569101_SLC39A2	-0.44599131	3.29E-08	5.43E-07	SLC39A2
cg20366486_RNA5SP72	0.375563851	3.29E-08	5.43E-07	RNA5SP72
cg20366486_NPM1P10	0.375563851	3.29E-08	5.43E-07	NPM1P10
cg20366486_RN7SKP280	0.375563851	3.29E-08	5.43E-07	RN7SKP280
cg20366486_RN7SKP146	0.375563851	3.29E-08	5.43E-07	RN7SKP146
cg20366486_MTCYBP39	-0.375563851	3.29E-08	5.43E-07	MTCYBP39
cg20366486_SOCS5P5	-0.375563851	3.29E-08	5.43E-07	SOCS5P5
cg20366486_LINC02654	-0.375563851	3.29E-08	5.43E-07	LINC02654
cg22549984_HMGN1P19	-0.472866362	3.29E-08	5.43E-07	HMGN1P19
cg08317284_C8orf34	0.467125159	3.29E-08	5.43E-07	C8orf34
cg20683445_LYPD1	-0.474019561	3.29E-08	5.43E-07	LYPD1
cg07110166_TRBV7-5	-0.499276618	3.29E-08	5.43E-07	TRBV7-5
cg01373687_RPL19P11	-0.457767376	3.29E-08	5.44E-07	RPL19P11
cg07320976_LRRC15	-0.543022173	3.29E-08	5.44E-07	LRRC15
cg26277026_CLEC6A	-0.476726583	3.29E-08	5.44E-07	CLEC6A
cg07140455_TXNP2	-0.581151313	3.30E-08	5.44E-07	TXNP2
cg14056656_IGHD2-8	-0.469892881	3.30E-08	5.44E-07	IGHD2-8
cg05541722_RNU6-1071P	-0.490952038	3.30E-08	5.44E-07	RNU6-1071P
cg10991855_LILRA5	-0.464592472	3.30E-08	5.44E-07	LILRA5
cg15976390_HOXA9	-0.470611858	3.30E-08	5.44E-07	HOXA9
cg18720828_LINC00463	-0.531508542	3.30E-08	5.44E-07	LINC00463
cg04515996_LOXL1	0.482032308	3.30E-08	5.44E-07	LOXL1
cg21477985_MIR130A	0.475670199	3.30E-08	5.44E-07	MIR130A
cg05230816_CALN1	-0.547340817	3.30E-08	5.44E-07	CALN1
cg04751533_FABP5P10	-0.459766842	3.30E-08	5.45E-07	FABP5P10
cg23024913_RN7SL70P	-0.509312402	3.30E-08	5.45E-07	RN7SL70P
cg07884306_LINC02559	-0.485657291	3.30E-08	5.45E-07	LINC02559
cg16792066_HMGN2P11	0.432847829	3.30E-08	5.45E-07	HMGN2P11
cg12256809_HOXA11-AS	-0.494217639	3.30E-08	5.45E-07	HOXA11-AS
cg19938179_IGHJ5	-0.477428316	3.30E-08	5.45E-07	IGHJ5
cg15080433_RN7SL62P	-0.494533518	3.30E-08	5.45E-07	RN7SL62P
cg15080433_UBE2V1P4	-0.494533518	3.30E-08	5.45E-07	UBE2V1P4
cg15080433_VSTM2B	-0.494533518	3.30E-08	5.45E-07	VSTM2B
cg27483382_SNRPD2P2	-0.508809986	3.31E-08	5.45E-07	SNRPD2P2
cg13028038_MROH4P	-0.481372757	3.31E-08	5.45E-07	MROH4P
cg00894219_IGHV3-13	-0.493711146	3.31E-08	5.45E-07	IGHV3-13
cg11156873_GRHL3	-0.4606516	3.31E-08	5.46E-07	GRHL3
cg27483382_RN7SL568P	-0.507436078	3.31E-08	5.46E-07	RN7SL568P
cg01708411_RN7SL791P	0.44995381	3.31E-08	5.46E-07	RN7SL791P
cg14687118_RPL22P4	-0.538287119	3.31E-08	5.46E-07	RPL22P4
cg02058602_MTCYBP14	-0.486179524	3.31E-08	5.46E-07	MTCYBP14
cg12353589_PCDH9-AS1	-0.495140051	3.31E-08	5.46E-07	PCDH9-AS1
cg05868023_PLCD3	0.463498998	3.31E-08	5.46E-07	PLCD3
cg25706257_HMGB3P8	-0.475293745	3.31E-08	5.46E-07	HMGB3P8
cg01665243_RNU2-61P	0.529849321	3.31E-08	5.46E-07	RNU2-61P
cg27251155_MTATP8P1	-0.488007318	3.31E-08	5.46E-07	MTATP8P1
cg10958924_RN7SKP165	0.484319462	3.32E-08	5.47E-07	RN7SKP165
cg03513472_IGLC3	-0.525813641	3.32E-08	5.47E-07	IGLC3
cg07092448_EDDM3B	0.471214628	3.32E-08	5.47E-07	EDDM3B
cg00272992_HLA-DRB6	-0.511205881	3.32E-08	5.47E-07	HLA-DRB6
cg26841611_SLC6A10P	-0.459181433	3.32E-08	5.47E-07	SLC6A10P
cg03513472_IGHV2-5	-0.515709765	3.32E-08	5.47E-07	IGHV2-5
cg23809394_COL22A1	0.509411434	3.32E-08	5.47E-07	COL22A1
cg01616178_DEFB130D	0.470466391	3.32E-08	5.47E-07	DEFB130D
cg01616178_BOLA2	0.470466391	3.32E-08	5.47E-07	BOLA2
cg01616178_SLC35G4	0.470466391	3.32E-08	5.47E-07	SLC35G4
cg21200382_DEFB126	0.533397015	3.32E-08	5.47E-07	DEFB126
cg02835401_CAPZA3	-0.494843053	3.32E-08	5.47E-07	CAPZA3
cg22193691_RN7SL304P	-0.503980108	3.32E-08	5.47E-07	RN7SL304P
cg22193691_LINC01826	-0.503980108	3.32E-08	5.47E-07	LINC01826
cg22193691_NPM1P28	-0.503980108	3.32E-08	5.47E-07	NPM1P28
cg22193691_DEFB106B	-0.503980108	3.32E-08	5.47E-07	DEFB106B
cg22193691_GPN3P1	-0.503980108	3.32E-08	5.47E-07	GPN3P1
cg22193691_CTBP2P6	-0.503980108	3.32E-08	5.47E-07	CTBP2P6
cg22193691_OR8F1P	-0.503980108	3.32E-08	5.47E-07	OR8F1P
cg22193691_GXYLT1P1	-0.503980108	3.32E-08	5.47E-07	GXYLT1P1
cg22193691_RPL18AP17	-0.503980108	3.32E-08	5.47E-07	RPL18AP17
cg22193691_SPACA7	-0.503980108	3.32E-08	5.47E-07	SPACA7
cg22193691_RNASE11	-0.503980108	3.32E-08	5.47E-07	RNASE11
cg22193691_RPL9P6	-0.503980108	3.32E-08	5.47E-07	RPL9P6
cg22193691_YRDCP3	-0.503980108	3.32E-08	5.47E-07	YRDCP3
cg10100831_IGHV1-2	-0.462455989	3.32E-08	5.48E-07	IGHV1-2
cg16237262_HCK	-0.5238088	3.33E-08	5.48E-07	HCK
cg14753740_RPL7P6	0.450760336	3.33E-08	5.48E-07	RPL7P6
cg03061930_RPL21P66	-0.481169815	3.33E-08	5.48E-07	RPL21P66
cg15042047_IGHV3-43	-0.555771046	3.33E-08	5.48E-07	IGHV3-43
cg01373687_TDRG1	-0.453702385	3.33E-08	5.48E-07	TDRG1
cg15976390_LMX1B	-0.469198743	3.33E-08	5.48E-07	LMX1B
cg27465654_RAB28P2	0.465209596	3.33E-08	5.48E-07	RAB28P2
cg14924064_FAM30A	0.448960026	3.33E-08	5.48E-07	FAM30A
cg07346595_BPIFA3	-0.509240631	3.33E-08	5.48E-07	BPIFA3
cg17201960_CCL27	-0.503174881	3.33E-08	5.48E-07	CCL27
cg17271146_ZNF734P	-0.470858639	3.33E-08	5.49E-07	ZNF734P
cg10145319_RN7SKP174	-0.526365195	3.33E-08	5.49E-07	RN7SKP174
cg16792066_LATS2	0.483649127	3.33E-08	5.49E-07	LATS2
cg18455405_RNU1-22P	-0.473894966	3.33E-08	5.49E-07	RNU1-22P
cg21018156_COL6A6	-0.573803148	3.34E-08	5.49E-07	COL6A6
cg13085030_HNRNPA3P14	-0.470162252	3.34E-08	5.49E-07	HNRNPA3P14
cg13085030_RNA5SP183	-0.470162252	3.34E-08	5.49E-07	RNA5SP183
cg13085030_OR2U1P	-0.470162252	3.34E-08	5.49E-07	OR2U1P
cg13085030_DEFA5	-0.470162252	3.34E-08	5.49E-07	DEFA5
cg13085030_SNORD3H	-0.470162252	3.34E-08	5.49E-07	SNORD3H
cg13085030_POM121L13P	-0.470162252	3.34E-08	5.49E-07	POM121L13P
cg13085030_BMP6P1	-0.470162252	3.34E-08	5.49E-07	BMP6P1
cg13085030_RNU6-845P	-0.470162252	3.34E-08	5.49E-07	RNU6-845P
cg05669210_RPL21P104	0.464565493	3.34E-08	5.49E-07	RPL21P104
cg04515996_NCF1C	0.456570471	3.34E-08	5.49E-07	NCF1C
cg18701685_MIR584	0.479208066	3.34E-08	5.49E-07	MIR584
cg08433110_APOH	-0.486570928	3.34E-08	5.49E-07	APOH
cg09661733_RN7SKP121	-0.49812781	3.34E-08	5.49E-07	RN7SKP121
cg13978534_RPL35AP11	0.449864529	3.34E-08	5.49E-07	RPL35AP11
cg08894280_CHI3L1	-0.495175774	3.34E-08	5.50E-07	CHI3L1
cg18661550_CALM2P4	-0.472984115	3.34E-08	5.50E-07	CALM2P4
cg20657843_FEM1AP1	-0.495326909	3.34E-08	5.50E-07	FEM1AP1
cg20614067_SNORA60	-0.477507748	3.34E-08	5.50E-07	SNORA60
cg04510815_IGLJ5	-0.510594495	3.34E-08	5.50E-07	IGLJ5
cg11555335_HOXB5	-0.492074231	3.34E-08	5.50E-07	HOXB5
cg10039163_TNFRSF17	-0.447387394	3.34E-08	5.50E-07	TNFRSF17
cg20137750_SH2D1B	-0.479442119	3.35E-08	5.51E-07	SH2D1B
cg23742872_COX7A2P2	-0.485219761	3.35E-08	5.51E-07	COX7A2P2
cg18455405_VHLL	-0.473722564	3.35E-08	5.51E-07	VHLL
cg16062368_LINC01720	-0.551440079	3.35E-08	5.51E-07	LINC01720
cg16062368_CRLF3P3	-0.551440079	3.35E-08	5.51E-07	CRLF3P3
cg16062368_MTCO3P45	-0.551440079	3.35E-08	5.51E-07	MTCO3P45
cg16062368_PSMB3P2	-0.551440079	3.35E-08	5.51E-07	PSMB3P2
cg16062368_RNU6-1298P	-0.551440079	3.35E-08	5.51E-07	RNU6-1298P
cg16062368_RN7SKP223	-0.551440079	3.35E-08	5.51E-07	RN7SKP223
cg16062368_LINC02681	-0.551440079	3.35E-08	5.51E-07	LINC02681
cg16203592_C6	-0.486901385	3.35E-08	5.51E-07	C6
cg14611230_RAD1P1	-0.582698387	3.35E-08	5.51E-07	RAD1P1
cg17159699_CKAP2L	-0.505232734	3.35E-08	5.51E-07	CKAP2L
cg04887104_RPS12P18	-0.489904686	3.35E-08	5.51E-07	RPS12P18
cg00312344_RNU1-101P	-0.486831674	3.35E-08	5.51E-07	RNU1-101P
cg02990361_HIGD2AP1	0.524186555	3.35E-08	5.51E-07	HIGD2AP1
cg21731721_SMIM24	-0.510104031	3.35E-08	5.51E-07	SMIM24
cg11390357_UGT3A1	-0.464562798	3.35E-08	5.51E-07	UGT3A1
cg24949324_PHOX2B	-0.52953444	3.35E-08	5.52E-07	PHOX2B
cg20540806_LINC02096	0.453254056	3.36E-08	5.52E-07	LINC02096
cg02514711_LINC00276	0.466537428	3.36E-08	5.52E-07	LINC00276
cg20540806_RAMP3	0.463200769	3.36E-08	5.52E-07	RAMP3
cg24890640_UGT2A3	-0.479072584	3.36E-08	5.52E-07	UGT2A3
cg14421548_RPS26P54	0.461883414	3.36E-08	5.52E-07	RPS26P54
cg00232388_RN7SL304P	-0.493154736	3.36E-08	5.52E-07	RN7SL304P
cg00232388_LINC01826	-0.493154736	3.36E-08	5.52E-07	LINC01826
cg00232388_NPM1P28	-0.493154736	3.36E-08	5.52E-07	NPM1P28
cg00232388_DEFB106B	-0.493154736	3.36E-08	5.52E-07	DEFB106B
cg00232388_GPN3P1	-0.493154736	3.36E-08	5.52E-07	GPN3P1
cg00232388_CTBP2P6	-0.493154736	3.36E-08	5.52E-07	CTBP2P6
cg00232388_OR8F1P	-0.493154736	3.36E-08	5.52E-07	OR8F1P
cg00232388_GXYLT1P1	-0.493154736	3.36E-08	5.52E-07	GXYLT1P1
cg00232388_RPL18AP17	-0.493154736	3.36E-08	5.52E-07	RPL18AP17
cg00232388_SPACA7	-0.493154736	3.36E-08	5.52E-07	SPACA7
cg00232388_RNASE11	-0.493154736	3.36E-08	5.52E-07	RNASE11
cg00232388_RPL9P6	-0.493154736	3.36E-08	5.52E-07	RPL9P6
cg00232388_YRDCP3	-0.493154736	3.36E-08	5.52E-07	YRDCP3
cg03593057_EN1	0.464630984	3.36E-08	5.52E-07	EN1
cg26419656_SNORD116-15	0.469717722	3.36E-08	5.53E-07	SNORD116-15
cg11153505_LILRA2	-0.459744973	3.36E-08	5.53E-07	LILRA2
cg12256753_RNU6-627P	-0.518632021	3.36E-08	5.53E-07	RNU6-627P
cg12256753_RNU1-76P	-0.518632021	3.36E-08	5.53E-07	RNU1-76P
cg12256753_LINC01626	-0.518632021	3.36E-08	5.53E-07	LINC01626
cg12256753_FABP12P1	-0.518632021	3.36E-08	5.53E-07	FABP12P1
cg12256753_DEFB128	-0.518632021	3.36E-08	5.53E-07	DEFB128
cg15541606_IGLL3P	0.522564859	3.36E-08	5.53E-07	IGLL3P
cg26816659_CFL1P2	0.557890393	3.37E-08	5.53E-07	CFL1P2
cg17714861_ACTBP6	-0.452484677	3.37E-08	5.53E-07	ACTBP6
cg05269124_NID2	-0.601324462	3.37E-08	5.53E-07	NID2
cg18331249_MIR103A2	-0.486132261	3.37E-08	5.53E-07	MIR103A2
cg14924064_RNU1-52P	0.471420692	3.37E-08	5.53E-07	RNU1-52P
cg01354479_SGCA	0.49615683	3.37E-08	5.54E-07	SGCA
cg15756601_SOCS2P1	-0.477332573	3.37E-08	5.54E-07	SOCS2P1
cg04312919_HMGN1P19	0.46380715	3.37E-08	5.54E-07	HMGN1P19
cg19439837_XRCC6P3	-0.474522423	3.37E-08	5.54E-07	XRCC6P3
cg19439837_RNU6-968P	-0.474522423	3.37E-08	5.54E-07	RNU6-968P
cg19439837_SLC25A20P1	-0.474522423	3.37E-08	5.54E-07	SLC25A20P1
cg19439837_MTATP6P21	-0.474522423	3.37E-08	5.54E-07	MTATP6P21
cg19439837_RPS2P52	-0.474522423	3.37E-08	5.54E-07	RPS2P52
cg19439837_OR4K12P	-0.474522423	3.37E-08	5.54E-07	OR4K12P
cg07235343_MTND5P30	-0.467445182	3.37E-08	5.54E-07	MTND5P30
cg07235343_RN7SL705P	-0.467445182	3.37E-08	5.54E-07	RN7SL705P
cg07235343_MRPS16P2	-0.467445182	3.37E-08	5.54E-07	MRPS16P2
cg24604127_KRTAP4-4	-0.472687815	3.37E-08	5.54E-07	KRTAP4-4
cg16278658_SERPINE2	-0.53338674	3.37E-08	5.54E-07	SERPINE2
cg05868023_CASP14	0.442928221	3.37E-08	5.54E-07	CASP14
cg08081346_RNU6-525P	-0.493644492	3.37E-08	5.54E-07	RNU6-525P
cg00364747_GXYLT1P6	-0.525884677	3.37E-08	5.54E-07	GXYLT1P6
cg14790638_GREB1	-0.498309288	3.37E-08	5.54E-07	GREB1
cg23238869_ADM	-0.50801283	3.37E-08	5.54E-07	ADM
cg11153505_SHC4	-0.478473834	3.37E-08	5.54E-07	SHC4
cg18391514_ISCUP1	-0.46724485	3.38E-08	5.54E-07	ISCUP1
cg18391514_SPACA1	-0.46724485	3.38E-08	5.54E-07	SPACA1
cg18391514_ACSM2B	-0.46724485	3.38E-08	5.54E-07	ACSM2B
cg18391514_RN7SKP169	-0.46724485	3.38E-08	5.54E-07	RN7SKP169
cg13795336_FGF7P2	-0.469085571	3.38E-08	5.55E-07	FGF7P2
cg22389545_DIO3	0.521922915	3.38E-08	5.55E-07	DIO3
cg16378520_NDUFA12P1	-0.517520598	3.38E-08	5.55E-07	NDUFA12P1
cg04738355_RPS16P9	-0.498128236	3.38E-08	5.55E-07	RPS16P9
cg18455405_TPP1	-0.460747302	3.38E-08	5.55E-07	TPP1
cg15712821_SERPINB8P1	-0.460441673	3.38E-08	5.55E-07	SERPINB8P1
cg16278658_IL6R	-0.533589226	3.39E-08	5.56E-07	IL6R
cg11153505_RNU6-485P	-0.469328438	3.39E-08	5.56E-07	RNU6-485P
cg07295550_RN7SKP3	-0.531600431	3.39E-08	5.56E-07	RN7SKP3
cg00899976_MIR373	-0.495896101	3.39E-08	5.56E-07	MIR373
cg16278658_FCAR	-0.532383003	3.39E-08	5.56E-07	FCAR
cg00636194_LINC01874	0.587911758	3.39E-08	5.56E-07	LINC01874
cg00636194_RNA5SP89	0.587911758	3.39E-08	5.56E-07	RNA5SP89
cg00636194_SNORD32B	0.587911758	3.39E-08	5.56E-07	SNORD32B
cg07140455_BPIFC	-0.574737748	3.39E-08	5.56E-07	BPIFC
cg07814260_ACTN4P2	0.547035549	3.39E-08	5.56E-07	ACTN4P2
cg02992549_RNA5SP442	-0.516589741	3.39E-08	5.56E-07	RNA5SP442
cg24377657_PLA2G4C	0.474528181	3.39E-08	5.56E-07	PLA2G4C
cg06635371_RN7SL215P	0.499047889	3.39E-08	5.57E-07	RN7SL215P
cg19811864_RN7SL167P	0.501228754	3.39E-08	5.57E-07	RN7SL167P
cg06234966_LINC01704	-0.49935438	3.40E-08	5.57E-07	LINC01704
cg08397999_PHB2P1	-0.499475044	3.40E-08	5.57E-07	PHB2P1
cg08397999_LINC00387	-0.499475044	3.40E-08	5.57E-07	LINC00387
cg08397999_MIR300	-0.499475044	3.40E-08	5.57E-07	MIR300
cg08397999_RNU7-92P	-0.499475044	3.40E-08	5.57E-07	RNU7-92P
cg19234412_RNU6-1076P	-0.58734702	3.40E-08	5.57E-07	RNU6-1076P
cg10298896_DHFRP3	-0.566998168	3.40E-08	5.57E-07	DHFRP3
cg15817224_SNRPGP8	-0.579715293	3.40E-08	5.57E-07	SNRPGP8
cg10840389_MIR33A	0.455665488	3.40E-08	5.57E-07	MIR33A
cg13565400_KRT5	0.477404771	3.40E-08	5.58E-07	KRT5
cg13500029_TFEC	-0.457125727	3.40E-08	5.58E-07	TFEC
cg07919744_YBX1P9	-0.493423339	3.40E-08	5.58E-07	YBX1P9
cg24952959_SNORD115-36	0.466602363	3.40E-08	5.58E-07	SNORD115-36
cg11921348_RNU6ATAC2P	-0.481977924	3.40E-08	5.58E-07	RNU6ATAC2P
cg02697258_OR2W2P	-0.514811263	3.40E-08	5.58E-07	OR2W2P
cg17158894_MNX1-AS1	-0.553044464	3.40E-08	5.58E-07	MNX1-AS1
cg03859313_IGKV6D-41	0.469447447	3.40E-08	5.58E-07	IGKV6D-41
cg11761102_RNU4-17P	-0.504569864	3.41E-08	5.58E-07	RNU4-17P
cg15122841_NTRK1	-0.452472014	3.41E-08	5.58E-07	NTRK1
cg07230864_RNA5SP451	-0.479773907	3.41E-08	5.59E-07	RNA5SP451
cg16645815_SNORD54	-0.476371116	3.41E-08	5.59E-07	SNORD54
cg17714861_LST1	-0.463098214	3.41E-08	5.59E-07	LST1
cg21766141_MIR1208	-0.466388158	3.41E-08	5.59E-07	MIR1208
cg22444338_OR7E93P	-0.491458103	3.41E-08	5.59E-07	OR7E93P
cg14924064_OR51E1	0.45926661	3.41E-08	5.59E-07	OR51E1
cg05472380_GSTA11P	-0.449334888	3.41E-08	5.59E-07	GSTA11P
cg02835401_RPL23AP48	-0.493412961	3.41E-08	5.59E-07	RPL23AP48
cg13001142_UGT1A12P	-0.497944798	3.42E-08	5.60E-07	UGT1A12P
cg12282100_UGT3A1	0.454510374	3.42E-08	5.60E-07	UGT3A1
cg02514711_RNU6-1100P	0.471445192	3.42E-08	5.60E-07	RNU6-1100P
cg13546658_RNA5SP188	0.516206512	3.42E-08	5.60E-07	RNA5SP188
cg24732447_RPS29P8	-0.494846427	3.42E-08	5.61E-07	RPS29P8
cg24732447_RNU4-11P	-0.494846427	3.42E-08	5.61E-07	RNU4-11P
cg24732447_RNU6-869P	-0.494846427	3.42E-08	5.61E-07	RNU6-869P
cg24732447_HSFY1P1	-0.494846427	3.42E-08	5.61E-07	HSFY1P1
cg16278658_LOXL2	-0.538875699	3.42E-08	5.61E-07	LOXL2
cg02057688_RN7SKP55	-0.47265677	3.42E-08	5.61E-07	RN7SKP55
cg10039163_IGKJ4	-0.447763178	3.42E-08	5.61E-07	IGKJ4
cg09760986_RPL35AP11	-0.515062621	3.42E-08	5.61E-07	RPL35AP11
cg12481610_TMEM183AP1	-0.470851496	3.42E-08	5.61E-07	TMEM183AP1
cg11662061_OR51A8P	-0.506545811	3.42E-08	5.61E-07	OR51A8P
cg16001227_LINC01440	-0.546924842	3.42E-08	5.61E-07	LINC01440
cg06752779_KIR2DL1	-0.463722128	3.42E-08	5.61E-07	KIR2DL1
cg22442897_LINC01804	-0.564492055	3.42E-08	5.61E-07	LINC01804
cg12823408_RPSAP10	-0.506621171	3.42E-08	5.61E-07	RPSAP10
cg00980696_KRTAP4-11	-0.46717022	3.43E-08	5.61E-07	KRTAP4-11
cg10039163_CHI3L2	-0.453631389	3.43E-08	5.61E-07	CHI3L2
cg11831394_RNU6-949P	-0.560736931	3.43E-08	5.61E-07	RNU6-949P
cg11831394_OR6C65	-0.560736931	3.43E-08	5.61E-07	OR6C65
cg11831394_RPL22P20	-0.560736931	3.43E-08	5.61E-07	RPL22P20
cg11831394_CNN2P7	-0.560736931	3.43E-08	5.61E-07	CNN2P7
cg14193001_MTND2P9	-0.466189383	3.43E-08	5.61E-07	MTND2P9
cg18455405_LGALS2	-0.464299849	3.43E-08	5.61E-07	LGALS2
cg05669210_LINC02827	0.461431335	3.43E-08	5.61E-07	LINC02827
cg03044157_RPS12P18	-0.562690638	3.43E-08	5.61E-07	RPS12P18
cg00530579_CR2	-0.456036096	3.43E-08	5.62E-07	CR2
cg14034298_HKDC1	-0.494663116	3.43E-08	5.62E-07	HKDC1
cg02303400_PPIAP60	-0.465937028	3.43E-08	5.62E-07	PPIAP60
cg20695805_IGHV3-53	0.45050891	3.43E-08	5.62E-07	IGHV3-53
cg09990103_LINC00433	-0.419611484	3.43E-08	5.62E-07	LINC00433
cg20295071_KCNF1	0.46629227	3.43E-08	5.62E-07	KCNF1
cg26543311_TRIM49D1	-0.511360077	3.43E-08	5.62E-07	TRIM49D1
cg08358620_PPIAP63	0.509065731	3.43E-08	5.62E-07	PPIAP63
cg21245844_BPIFB6	-0.462575191	3.43E-08	5.62E-07	BPIFB6
cg03424022_ASIC4	-0.482917238	3.44E-08	5.62E-07	ASIC4
cg07499288_CST4	0.464851513	3.44E-08	5.62E-07	CST4
cg20252653_ANKRD62	-0.516238975	3.44E-08	5.63E-07	ANKRD62
cg04826071_RNU6-447P	0.506198968	3.44E-08	5.63E-07	RNU6-447P
cg07777115_SNORD54	-0.481160957	3.44E-08	5.63E-07	SNORD54
cg00530579_NPAP1P4	-0.455100624	3.44E-08	5.63E-07	NPAP1P4
cg04639241_CLEC10A	-0.471570903	3.44E-08	5.63E-07	CLEC10A
cg21052958_POTEH-AS1	-0.488180806	3.44E-08	5.63E-07	POTEH-AS1
cg20695805_GUCA2B	0.459749882	3.44E-08	5.63E-07	GUCA2B
cg14753740_LINC02806	0.469196629	3.44E-08	5.63E-07	LINC02806
cg17714861_NOTCH2P1	-0.479866824	3.44E-08	5.63E-07	NOTCH2P1
cg20491223_SNORD114-9	0.480361055	3.44E-08	5.64E-07	SNORD114-9
cg12836961_CCNYL2	-0.496752293	3.44E-08	5.64E-07	CCNYL2
cg06777189_TBC1D3P4	-0.470286091	3.45E-08	5.64E-07	TBC1D3P4
cg07777115_PLCXD3	-0.472198294	3.45E-08	5.64E-07	PLCXD3
cg18811157_STARP1	-0.465542381	3.45E-08	5.64E-07	STARP1
cg22263704_IRX4	-0.473635371	3.45E-08	5.64E-07	IRX4
cg05292018_FANK1-AS1	-0.470224419	3.45E-08	5.64E-07	FANK1-AS1
cg26592560_LINC01519	-0.453452113	3.45E-08	5.64E-07	LINC01519
cg19383909_OR4D5	-0.531004946	3.45E-08	5.64E-07	OR4D5
cg04751533_LINC02043	-0.460825118	3.45E-08	5.64E-07	LINC02043
cg12156661_IGHD5-18	-0.514037086	3.45E-08	5.64E-07	IGHD5-18
cg14924064_IGHD5-5	0.456377991	3.45E-08	5.64E-07	IGHD5-5
cg22159430_SPACA3	-0.47992355	3.45E-08	5.64E-07	SPACA3
cg15099537_LINC01857	-0.470277832	3.45E-08	5.64E-07	LINC01857
cg10520070_AKR1D1P1	-0.610789275	3.45E-08	5.64E-07	AKR1D1P1
cg08681877_DUX4L9	-0.50890737	3.45E-08	5.65E-07	DUX4L9
cg15125392_SALL4P5	-0.473889089	3.46E-08	5.65E-07	SALL4P5
cg24604127_SIM1	-0.470815016	3.46E-08	5.65E-07	SIM1
cg18692382_ZNF425	0.465343954	3.46E-08	5.65E-07	ZNF425
cg25710745_MYT1	-0.526627683	3.46E-08	5.65E-07	MYT1
cg04954144_TP53TG3	0.600326729	3.46E-08	5.65E-07	TP53TG3
cg00470469_PLA2G4E	-0.460365052	3.46E-08	5.65E-07	PLA2G4E
cg19408449_CUBN	-0.491746816	3.46E-08	5.65E-07	CUBN
cg20007465_RNU6-924P	0.468440946	3.46E-08	5.65E-07	RNU6-924P
cg06635371_LCN10	0.491249558	3.46E-08	5.66E-07	LCN10
cg07636088_CASP14	0.498923334	3.46E-08	5.66E-07	CASP14
cg16990532_NDUFA5P10	0.479460103	3.46E-08	5.66E-07	NDUFA5P10
cg25994476_SNORD115-43	0.48192748	3.46E-08	5.66E-07	SNORD115-43
cg15977002_IGKV3-11	-0.506465445	3.46E-08	5.66E-07	IGKV3-11
cg08476832_RNU1-2	-0.472679467	3.47E-08	5.67E-07	RNU1-2
cg07636088_IL17F	0.528253184	3.47E-08	5.67E-07	IL17F
cg14332079_RN7SKP28	0.541959433	3.47E-08	5.67E-07	RN7SKP28
cg14332079_RNA5SP428	0.541959433	3.47E-08	5.67E-07	RNA5SP428
cg14332079_RNU6-1326P	0.541959433	3.47E-08	5.67E-07	RNU6-1326P
cg00168193_SUMO2P13	-0.604638499	3.47E-08	5.67E-07	SUMO2P13
cg11156873_TXNP2	-0.471183323	3.47E-08	5.67E-07	TXNP2
cg16278658_PLB1	-0.540322469	3.47E-08	5.67E-07	PLB1
cg02590715_TRBV22-1	-0.524731271	3.47E-08	5.67E-07	TRBV22-1
cg03591123_MYBL2	-0.472731208	3.47E-08	5.68E-07	MYBL2
cg16596598_LINC01774	-0.454852348	3.47E-08	5.68E-07	LINC01774
cg02902649_CTSG	-0.504316827	3.47E-08	5.68E-07	CTSG
cg11425656_CRIP1P2	-0.604941464	3.47E-08	5.68E-07	CRIP1P2
cg19757526_IGKV1-37	-0.584361603	3.48E-08	5.68E-07	IGKV1-37
cg08295429_OR2A41P	-0.48880054	3.48E-08	5.68E-07	OR2A41P
cg10548700_TP53TG3C	0.467390087	3.48E-08	5.68E-07	TP53TG3C
cg11258452_RNU4-66P	-0.517459424	3.48E-08	5.69E-07	RNU4-66P
cg15120247_IFNA7	-0.481931186	3.48E-08	5.69E-07	IFNA7
cg12110603_HMGB1P18	-0.532403977	3.48E-08	5.69E-07	HMGB1P18
cg12110603_PRELID1P7	-0.532403977	3.48E-08	5.69E-07	PRELID1P7
cg12110603_PNLIP	-0.532403977	3.48E-08	5.69E-07	PNLIP
cg12110603_MIR670HG	-0.532403977	3.48E-08	5.69E-07	MIR670HG
cg12110603_GTF2IP2	-0.532403977	3.48E-08	5.69E-07	GTF2IP2
cg11687389_ACTL8	-0.468523926	3.48E-08	5.69E-07	ACTL8
cg08044704_JUNB	-0.596283362	3.48E-08	5.69E-07	JUNB
cg21830932_LMX1B	-0.504085245	3.48E-08	5.69E-07	LMX1B
cg15977002_IGKV1-9	-0.509732881	3.48E-08	5.69E-07	IGKV1-9
cg27465654_NRG3-AS1	0.472640574	3.48E-08	5.69E-07	NRG3-AS1
cg25710745_ELAVL4	-0.50067757	3.48E-08	5.69E-07	ELAVL4
cg20102246_POTEJ	0.47303094	3.48E-08	5.69E-07	POTEJ
cg07320976_LRRC30	-0.562604694	3.48E-08	5.69E-07	LRRC30
cg08933691_RFPL4AL1	-0.49506919	3.48E-08	5.69E-07	RFPL4AL1
cg14246227_TRBV7-1	-0.482148563	3.49E-08	5.69E-07	TRBV7-1
cg03859313_OR2E1P	0.466829199	3.49E-08	5.70E-07	OR2E1P
cg15029183_LINC01567	-0.48550257	3.49E-08	5.70E-07	LINC01567
cg08044704_C1R	-0.607118096	3.49E-08	5.70E-07	C1R
cg25319337_RNA5SP346	-0.462722603	3.49E-08	5.70E-07	RNA5SP346
cg15633679_KIR3DX1	-0.590482918	3.49E-08	5.70E-07	KIR3DX1
cg09074299_PRAMEF4	-0.529020969	3.49E-08	5.70E-07	PRAMEF4
cg21479603_RNA5SP358	-0.461018273	3.49E-08	5.70E-07	RNA5SP358
cg21479603_GAPDHP34	-0.461018273	3.49E-08	5.70E-07	GAPDHP34
cg14646214_RGS18	-0.589461398	3.49E-08	5.70E-07	RGS18
cg27030245_PPIAP60	0.468133442	3.49E-08	5.70E-07	PPIAP60
cg17613326_BMP5	0.502998473	3.49E-08	5.70E-07	BMP5
cg02265810_OR1F1	-0.508459061	3.49E-08	5.70E-07	OR1F1
cg13360263_LINC01034	-0.545113348	3.49E-08	5.71E-07	LINC01034
cg12356249_LINC00434	-0.472458324	3.49E-08	5.71E-07	LINC00434
cg27030245_RNU6-829P	0.483180966	3.49E-08	5.71E-07	RNU6-829P
cg08099141_SOAT2	0.491744101	3.50E-08	5.71E-07	SOAT2
cg00171290_ITPRIP	-0.477949093	3.50E-08	5.71E-07	ITPRIP
cg24310785_ADAM23	-0.458682121	3.50E-08	5.71E-07	ADAM23
cg02736186_RNU2-48P	-0.458681874	3.50E-08	5.71E-07	RNU2-48P
cg13299279_C11orf86	-0.48940529	3.50E-08	5.71E-07	C11orf86
cg18480033_NDUFA4L2	-0.479766567	3.50E-08	5.71E-07	NDUFA4L2
cg06067437_RNU6-1303P	0.460438247	3.50E-08	5.71E-07	RNU6-1303P
cg18924965_OR51D1	0.482613322	3.50E-08	5.71E-07	OR51D1
cg13168129_RNU6-895P	0.480077891	3.50E-08	5.71E-07	RNU6-895P
cg07295550_RNU2-36P	-0.534458718	3.50E-08	5.72E-07	RNU2-36P
cg01485708_BTBD7P2	-0.509169537	3.50E-08	5.72E-07	BTBD7P2
cg00919118_GFRA3	0.43424678	3.50E-08	5.72E-07	GFRA3
cg12148898_NDUFA5P9	0.51584089	3.50E-08	5.72E-07	NDUFA5P9
cg00001793_MIR1261	-0.523255188	3.50E-08	5.72E-07	MIR1261
cg26340737_SNORD86	0.471702911	3.51E-08	5.72E-07	SNORD86
cg05856102_CYP2T1P	-0.475168457	3.51E-08	5.73E-07	CYP2T1P
cg03336167_SGCA	0.479257957	3.51E-08	5.73E-07	SGCA
cg08295429_RAB1AP2	-0.491385678	3.51E-08	5.73E-07	RAB1AP2
cg26081710_OR2AT4	-0.492320574	3.51E-08	5.73E-07	OR2AT4
cg12356249_GDNF	-0.458172375	3.51E-08	5.73E-07	GDNF
cg02158095_RN7SL632P	-0.499605205	3.51E-08	5.73E-07	RN7SL632P
cg21555099_MIR187	-0.489557507	3.51E-08	5.73E-07	MIR187
cg03859313_TRGV11	0.460666516	3.51E-08	5.73E-07	TRGV11
cg07307760_RANP2	-0.478337466	3.52E-08	5.74E-07	RANP2
cg16582255_RN7SKP128	-0.543672934	3.52E-08	5.74E-07	RN7SKP128
cg15910024_DUXAP9	-0.480309203	3.52E-08	5.74E-07	DUXAP9
cg08160477_RNU6-420P	-0.589063948	3.52E-08	5.74E-07	RNU6-420P
cg08160477_C1orf167-AS1	-0.589063948	3.52E-08	5.74E-07	C1orf167-AS1
cg08160477_LELP1	-0.589063948	3.52E-08	5.74E-07	LELP1
cg08160477_OR10J5	-0.589063948	3.52E-08	5.74E-07	OR10J5
cg08160477_OR14C36	-0.589063948	3.52E-08	5.74E-07	OR14C36
cg08160477_RPSAP27	-0.589063948	3.52E-08	5.74E-07	RPSAP27
cg08160477_RN7SKP211	-0.589063948	3.52E-08	5.74E-07	RN7SKP211
cg08160477_GAPDHP68	-0.589063948	3.52E-08	5.74E-07	GAPDHP68
cg08160477_RNU6-163P	-0.589063948	3.52E-08	5.74E-07	RNU6-163P
cg08160477_OR8H3	-0.589063948	3.52E-08	5.74E-07	OR8H3
cg08160477_OR8J1	-0.589063948	3.52E-08	5.74E-07	OR8J1
cg08160477_OR4D11	-0.589063948	3.52E-08	5.74E-07	OR4D11
cg08160477_OR6C72P	-0.589063948	3.52E-08	5.74E-07	OR6C72P
cg08160477_OR6C6	-0.589063948	3.52E-08	5.74E-07	OR6C6
cg08160477_OR7A15P	-0.589063948	3.52E-08	5.74E-07	OR7A15P
cg08160477_RPL7P2	-0.589063948	3.52E-08	5.74E-07	RPL7P2
cg05669210_RNU5A-2P	0.464037113	3.52E-08	5.74E-07	RNU5A-2P
cg25357918_OR6C3	-0.53154571	3.52E-08	5.74E-07	OR6C3
cg14114155_SPATA31D1	0.542890549	3.52E-08	5.74E-07	SPATA31D1
cg03044157_POM121B	-0.580857553	3.52E-08	5.74E-07	POM121B
cg19880004_LPCAT2BP	-0.611408661	3.52E-08	5.74E-07	LPCAT2BP
cg19234412_OR10T2	-0.578196975	3.52E-08	5.74E-07	OR10T2
cg26612252_IQCB2P	0.501387784	3.52E-08	5.74E-07	IQCB2P
cg08295429_RNU6-289P	-0.497189681	3.52E-08	5.75E-07	RNU6-289P
cg05884880_SNORD115-37	-0.510226363	3.52E-08	5.75E-07	SNORD115-37
cg16810969_ONECUT3	-0.520977043	3.53E-08	5.75E-07	ONECUT3
cg00171290_C12orf54	-0.479527001	3.53E-08	5.75E-07	C12orf54
cg10653573_OR5H15	-0.477581868	3.53E-08	5.75E-07	OR5H15
cg27543695_ELFN1	-0.458443496	3.53E-08	5.75E-07	ELFN1
cg20695805_RPS6P2	0.465536813	3.53E-08	5.75E-07	RPS6P2
cg18158658_RPL21P28	-0.593476567	3.53E-08	5.75E-07	RPL21P28
cg11258452_TDRD9	-0.519683591	3.53E-08	5.75E-07	TDRD9
cg03044157_BECN2	-0.561223702	3.53E-08	5.75E-07	BECN2
cg21415853_RPS23P2	-0.513153648	3.53E-08	5.76E-07	RPS23P2
cg21415853_RN7SL542P	-0.513153648	3.53E-08	5.76E-07	RN7SL542P
cg21415853_MYF5	-0.513153648	3.53E-08	5.76E-07	MYF5
cg12474980_FDCSP	-0.518180455	3.53E-08	5.76E-07	FDCSP
cg27483382_KRTAP10-9	-0.518074256	3.53E-08	5.76E-07	KRTAP10-9
cg04820440_ISX	-0.488832813	3.54E-08	5.76E-07	ISX
cg10840389_RPL36AP36	0.461662972	3.54E-08	5.76E-07	RPL36AP36
cg14282280_NTSR1	-0.474716617	3.54E-08	5.76E-07	NTSR1
cg02990361_RNA5SP115	0.54305966	3.54E-08	5.76E-07	RNA5SP115
cg01666490_LMAN1L	-0.475679731	3.54E-08	5.76E-07	LMAN1L
cg12836961_MSX1	-0.497550886	3.54E-08	5.76E-07	MSX1
cg01722343_DIRC1	0.486779956	3.54E-08	5.76E-07	DIRC1
cg26459473_ZNF847P	-0.476544646	3.54E-08	5.77E-07	ZNF847P
cg20896351_SIM1	-0.483191406	3.54E-08	5.77E-07	SIM1
cg17364850_OR9I1	-0.548528346	3.54E-08	5.77E-07	OR9I1
cg07636088_RNU6-700P	0.529682144	3.54E-08	5.77E-07	RNU6-700P
cg01034726_LINC02869	-0.564457171	3.54E-08	5.77E-07	LINC02869
cg09990103_HOXC8	0.416534434	3.54E-08	5.77E-07	HOXC8
cg11687389_GPR25	-0.475958458	3.54E-08	5.77E-07	GPR25
cg10508018_ACTN4P2	-0.584240044	3.55E-08	5.77E-07	ACTN4P2
cg16770243_BDNF	-0.464456355	3.55E-08	5.78E-07	BDNF
cg10653573_TRARG1	-0.474666539	3.55E-08	5.78E-07	TRARG1
cg03743462_MTND5P30	-0.4955334	3.55E-08	5.78E-07	MTND5P30
cg03743462_RN7SL705P	-0.4955334	3.55E-08	5.78E-07	RN7SL705P
cg03743462_MRPS16P2	-0.4955334	3.55E-08	5.78E-07	MRPS16P2
cg17653352_NCAM1	-0.491392751	3.55E-08	5.78E-07	NCAM1
cg11704602_IGHV4-59	-0.529138655	3.55E-08	5.78E-07	IGHV4-59
cg14584450_HPGDS	-0.468803842	3.55E-08	5.78E-07	HPGDS
cg11086960_RPL23AP39	-0.489250383	3.55E-08	5.78E-07	RPL23AP39
cg11086960_PRELID1P2	-0.489250383	3.55E-08	5.78E-07	PRELID1P2
cg11086960_KRT18P66	-0.489250383	3.55E-08	5.78E-07	KRT18P66
cg11086960_SLC22A12	-0.489250383	3.55E-08	5.78E-07	SLC22A12
cg11086960_RNY3P5	-0.489250383	3.55E-08	5.78E-07	RNY3P5
cg05868023_MRAP	0.463763238	3.55E-08	5.78E-07	MRAP
cg10548700_CXCL9	0.464186766	3.55E-08	5.78E-07	CXCL9
cg13500029_GPR171	-0.449447552	3.56E-08	5.79E-07	GPR171
cg05232081_RPL23AP39	-0.496690485	3.56E-08	5.79E-07	RPL23AP39
cg05232081_PRELID1P2	-0.496690485	3.56E-08	5.79E-07	PRELID1P2
cg05232081_KRT18P66	-0.496690485	3.56E-08	5.79E-07	KRT18P66
cg05232081_SLC22A12	-0.496690485	3.56E-08	5.79E-07	SLC22A12
cg05232081_RNY3P5	-0.496690485	3.56E-08	5.79E-07	RNY3P5
cg15976390_NTSR1	-0.467909519	3.56E-08	5.80E-07	NTSR1
cg16278658_PTPRE	-0.525698205	3.56E-08	5.80E-07	PTPRE
cg15976390_B4GALNT1	-0.466642434	3.56E-08	5.80E-07	B4GALNT1
cg21781761_FGFR3P1	-0.528603011	3.56E-08	5.80E-07	FGFR3P1
cg13127920_NLRP13	-0.510530383	3.56E-08	5.80E-07	NLRP13
cg20983125_DAZL	-0.47783791	3.56E-08	5.80E-07	DAZL
cg03771702_SNORD48	-0.613600618	3.56E-08	5.80E-07	SNORD48
cg02303400_RNU7-127P	-0.46355511	3.56E-08	5.80E-07	RNU7-127P
cg04465052_RNU6-1144P	-0.469187541	3.57E-08	5.80E-07	RNU6-1144P
cg05868023_GAPDHP64	0.466633849	3.57E-08	5.80E-07	GAPDHP64
cg11478335_OR13C6P	-0.57331188	3.57E-08	5.80E-07	OR13C6P
cg05376228_PRAMEF15	0.670764706	3.57E-08	5.80E-07	PRAMEF15
cg05376228_RPL6P5	0.670764706	3.57E-08	5.80E-07	RPL6P5
cg05376228_RNA5SP109	0.670764706	3.57E-08	5.80E-07	RNA5SP109
cg05376228_ACTG1P23	0.670764706	3.57E-08	5.80E-07	ACTG1P23
cg05376228_OR9R1P	0.670764706	3.57E-08	5.80E-07	OR9R1P
cg05376228_OR4K3	0.670764706	3.57E-08	5.80E-07	OR4K3
cg05376228_MIR1193	0.670764706	3.57E-08	5.80E-07	MIR1193
cg05376228_OR4K11P	0.670764706	3.57E-08	5.80E-07	OR4K11P
cg16810969_TRIM72	-0.515466952	3.57E-08	5.80E-07	TRIM72
cg12594546_RNU6-1311P	-0.567681524	3.57E-08	5.80E-07	RNU6-1311P
cg25353287_PSORS1C2	-0.472282633	3.57E-08	5.81E-07	PSORS1C2
cg23024913_RNU2-11P	-0.502345076	3.57E-08	5.81E-07	RNU2-11P
cg07485723_OR10A2	0.45578836	3.57E-08	5.81E-07	OR10A2
cg11465192_LINC00308	-0.510014593	3.57E-08	5.81E-07	LINC00308
cg10975985_OOEP-AS1	-0.585954189	3.57E-08	5.81E-07	OOEP-AS1
cg23024913_C4orf51	-0.500009462	3.57E-08	5.81E-07	C4orf51
cg00592315_OR2V2	-0.485994313	3.57E-08	5.81E-07	OR2V2
cg09799441_TAS2R41	-0.46673798	3.57E-08	5.81E-07	TAS2R41
cg26149131_KRT40	0.474403601	3.57E-08	5.81E-07	KRT40
cg22036614_MROH4P	-0.542751795	3.57E-08	5.81E-07	MROH4P
cg10548700_RNU6-1193P	0.464522679	3.57E-08	5.81E-07	RNU6-1193P
cg10548700_GNRHR	0.473955225	3.58E-08	5.81E-07	GNRHR
cg16596598_IGLV1-44	-0.45978953	3.58E-08	5.81E-07	IGLV1-44
cg18701685_NKX6-2	0.483352124	3.58E-08	5.81E-07	NKX6-2
cg04452065_MSRB1P1	0.566888264	3.58E-08	5.82E-07	MSRB1P1
cg09899171_RNU6-651P	-0.461955179	3.58E-08	5.82E-07	RNU6-651P
cg09064754_RPS15AP5	0.475015763	3.58E-08	5.82E-07	RPS15AP5
cg27465654_TNR-IT1	0.470623989	3.58E-08	5.82E-07	TNR-IT1
cg03033996_RNA5S10	-0.529351129	3.58E-08	5.82E-07	RNA5S10
cg17104484_HOXC5	-0.555883094	3.58E-08	5.82E-07	HOXC5
cg01062838_TRBV1	-0.500038567	3.58E-08	5.82E-07	TRBV1
cg19761267_CHEK2P4	-0.528930312	3.58E-08	5.82E-07	CHEK2P4
cg20695805_RN7SL306P	0.447802728	3.58E-08	5.83E-07	RN7SL306P
cg16656119_CHIAP2	-0.477548347	3.58E-08	5.83E-07	CHIAP2
cg01373687_TRBV11-2	-0.457399579	3.58E-08	5.83E-07	TRBV11-2
cg11555335_GAL	-0.49131788	3.58E-08	5.83E-07	GAL
cg15542496_LTF	-0.473036235	3.59E-08	5.83E-07	LTF
cg00171290_SIM2	-0.471377251	3.59E-08	5.83E-07	SIM2
cg14417873_PRB2	-0.494932167	3.59E-08	5.83E-07	PRB2
cg19483581_RPL21P92	-0.603103996	3.59E-08	5.83E-07	RPL21P92
cg16570157_RN7SL255P	0.451275706	3.59E-08	5.83E-07	RN7SL255P
cg11156873_LINC01039	-0.471792816	3.59E-08	5.83E-07	LINC01039
cg08433110_RNU6-992P	-0.463839518	3.59E-08	5.83E-07	RNU6-992P
cg02639667_SLC17A1	0.482830365	3.59E-08	5.83E-07	SLC17A1
cg17158894_LINC00354	-0.545615996	3.59E-08	5.84E-07	LINC00354
cg18889973_ZNF863P	-0.549800272	3.60E-08	5.84E-07	ZNF863P
cg17714861_MIR27A	-0.482498466	3.60E-08	5.84E-07	MIR27A
cg01561629_PSD2	-0.496622319	3.60E-08	5.84E-07	PSD2
cg20695805_CNR1	0.457175155	3.60E-08	5.84E-07	CNR1
cg24267017_LAP3P2	-0.487945915	3.60E-08	5.85E-07	LAP3P2
cg20120218_OR2A5	-0.503716714	3.60E-08	5.85E-07	OR2A5
cg05396439_IGHG3	-0.475921076	3.60E-08	5.85E-07	IGHG3
cg16794862_TRAV9-1	-0.525160404	3.60E-08	5.85E-07	TRAV9-1
cg03328827_TRGVB	-0.506445332	3.60E-08	5.85E-07	TRGVB
cg12836961_LINC01312	-0.494438799	3.60E-08	5.85E-07	LINC01312
cg22503024_IGKV1D-33	-0.474809192	3.60E-08	5.85E-07	IGKV1D-33
cg09272186_PROS2P	-0.51354907	3.60E-08	5.85E-07	PROS2P
cg00980696_MIR218-2	-0.468103375	3.60E-08	5.86E-07	MIR218-2
cg17158894_MYOM3	-0.552789302	3.61E-08	5.86E-07	MYOM3
cg14723307_DIRC1	-0.465582643	3.61E-08	5.86E-07	DIRC1
cg00171290_C1orf116	-0.47931423	3.61E-08	5.86E-07	C1orf116
cg24377657_KCNJ10	0.469546201	3.61E-08	5.86E-07	KCNJ10
cg19982758_RPS20P24	-0.581374093	3.61E-08	5.86E-07	RPS20P24
cg14631896_OR6R1P	-0.470122412	3.61E-08	5.86E-07	OR6R1P
cg13795336_KRTAP4-8	-0.487043642	3.61E-08	5.86E-07	KRTAP4-8
cg22026465_ZNF402P	-0.45594378	3.61E-08	5.86E-07	ZNF402P
cg05006567_DHFRP3	0.468950811	3.61E-08	5.86E-07	DHFRP3
cg15635341_C11orf87	0.532654648	3.61E-08	5.86E-07	C11orf87
cg17388638_IGKV1D-27	-0.481730431	3.61E-08	5.87E-07	IGKV1D-27
cg08397999_MTCO2P12	-0.502362289	3.61E-08	5.87E-07	MTCO2P12
cg14282280_HOXB8	-0.475145542	3.61E-08	5.87E-07	HOXB8
cg25699417_RNU6-321P	-0.51770693	3.62E-08	5.87E-07	RNU6-321P
cg03588513_RNA5SP358	-0.485675221	3.62E-08	5.87E-07	RNA5SP358
cg03588513_GAPDHP34	-0.485675221	3.62E-08	5.87E-07	GAPDHP34
cg14408831_HDGFL1	-0.463292377	3.62E-08	5.87E-07	HDGFL1
cg04515996_HAS3	0.471113917	3.62E-08	5.87E-07	HAS3
cg16792066_GJB3	0.470430376	3.62E-08	5.87E-07	GJB3
cg12953599_PPP1R1A	0.474486123	3.62E-08	5.87E-07	PPP1R1A
cg00154829_HOXA5	-0.490829257	3.62E-08	5.88E-07	HOXA5
cg24525457_RYR3	0.430446661	3.62E-08	5.88E-07	RYR3
cg03822676_SNX18P2	-0.527250112	3.62E-08	5.88E-07	SNX18P2
cg17218510_LHX5	-0.578954022	3.62E-08	5.88E-07	LHX5
cg11687389_ASB2	-0.469788855	3.63E-08	5.88E-07	ASB2
cg02265810_ASCL3	-0.50140345	3.63E-08	5.89E-07	ASCL3
cg09214668_DNAJC19P4	-0.533980393	3.63E-08	5.89E-07	DNAJC19P4
cg25657443_RNA5SP161	-0.610749591	3.63E-08	5.89E-07	RNA5SP161
cg26873935_KRTAP4-11	-0.466033793	3.63E-08	5.89E-07	KRTAP4-11
cg24907862_LINC01117	0.471320239	3.63E-08	5.89E-07	LINC01117
cg06101079_RN7SL496P	-0.542665622	3.63E-08	5.89E-07	RN7SL496P
cg22836400_HPN-AS1	0.473194011	3.63E-08	5.89E-07	HPN-AS1
cg07509352_HGF	-0.507930559	3.63E-08	5.89E-07	HGF
cg05269124_RN7SL183P	-0.585709661	3.63E-08	5.89E-07	RN7SL183P
cg26459473_HSP90AA5P	-0.464987427	3.63E-08	5.89E-07	HSP90AA5P
cg19987111_RNA5SP396	-0.501243171	3.63E-08	5.90E-07	RNA5SP396
cg18626958_RN7SKP94	-0.462163807	3.64E-08	5.90E-07	RN7SKP94
cg13565400_CRYBG2	0.489594388	3.64E-08	5.90E-07	CRYBG2
cg02950209_NMS	-0.499393353	3.64E-08	5.90E-07	NMS
cg03197961_NDUFA12P1	-0.54520946	3.64E-08	5.90E-07	NDUFA12P1
cg16792066_ABTB2	0.474497944	3.64E-08	5.90E-07	ABTB2
cg26376241_ACTBP12	0.562996914	3.64E-08	5.90E-07	ACTBP12
cg26376241_MTND5P18	0.562996914	3.64E-08	5.90E-07	MTND5P18
cg26376241_RN7SL868P	0.562996914	3.64E-08	5.90E-07	RN7SL868P
cg26376241_MTND1P2	0.562996914	3.64E-08	5.90E-07	MTND1P2
cg26376241_H3P29	0.562996914	3.64E-08	5.90E-07	H3P29
cg04783966_WDR4P2	0.478444024	3.64E-08	5.90E-07	WDR4P2
cg22836400_APOBEC1	0.46272517	3.64E-08	5.90E-07	APOBEC1
cg26512142_LINC01427	0.597803428	3.64E-08	5.91E-07	LINC01427
cg05868023_DSG4	0.461488576	3.64E-08	5.91E-07	DSG4
cg13930375_RPL27AP3	-0.500455795	3.64E-08	5.91E-07	RPL27AP3
cg23668222_OR9G4	-0.541714262	3.65E-08	5.91E-07	OR9G4
cg05874519_SLC4A1	-0.484833977	3.65E-08	5.91E-07	SLC4A1
cg03743462_KRT17P4	-0.496243746	3.65E-08	5.91E-07	KRT17P4
cg08055490_RNU6-392P	-0.508966602	3.65E-08	5.91E-07	RNU6-392P
cg17613326_LINC01342	0.523532023	3.65E-08	5.91E-07	LINC01342
cg15541606_GRIA2	0.493432396	3.65E-08	5.91E-07	GRIA2
cg17613326_SPTB	0.515460464	3.65E-08	5.92E-07	SPTB
cg16237262_S1PR4	-0.512012376	3.65E-08	5.92E-07	S1PR4
cg16176069_TRIM64EP	-0.501845159	3.65E-08	5.92E-07	TRIM64EP
cg16176069_RPS29P27	-0.501845159	3.65E-08	5.92E-07	RPS29P27
cg16176069_RNU6-371P	-0.501845159	3.65E-08	5.92E-07	RNU6-371P
cg03513472_MYOM3-AS1	-0.532543367	3.65E-08	5.92E-07	MYOM3-AS1
cg13428351_LINC00408	-0.684781044	3.65E-08	5.92E-07	LINC00408
cg02711245_LINC02023	-0.472539615	3.66E-08	5.93E-07	LINC02023
cg03859313_BPIFB4	0.455580109	3.66E-08	5.93E-07	BPIFB4
cg26660305_RNU6ATAC33P	-0.509663073	3.66E-08	5.93E-07	RNU6ATAC33P
cg26338386_CABP1	-0.568601683	3.66E-08	5.93E-07	CABP1
cg10506445_RNU6-955P	-0.533089528	3.66E-08	5.93E-07	RNU6-955P
cg19408449_RPS26P48	-0.487432099	3.66E-08	5.93E-07	RPS26P48
cg24310785_GRM8	-0.451863812	3.66E-08	5.93E-07	GRM8
cg07140455_PRDM14	-0.586898121	3.66E-08	5.93E-07	PRDM14
cg13168129_FAM8A3P	0.46603147	3.66E-08	5.93E-07	FAM8A3P
cg06846895_PLA2G5	-0.511235971	3.66E-08	5.93E-07	PLA2G5
cg15099537_HELB	-0.466526308	3.66E-08	5.93E-07	HELB
cg20369775_RNU6-949P	0.513785189	3.66E-08	5.93E-07	RNU6-949P
cg20369775_OR6C65	0.513785189	3.66E-08	5.93E-07	OR6C65
cg20369775_RPL22P20	0.513785189	3.66E-08	5.93E-07	RPL22P20
cg20369775_CNN2P7	0.513785189	3.66E-08	5.93E-07	CNN2P7
cg03560018_DAOA	0.454209786	3.66E-08	5.93E-07	DAOA
cg09223563_MROH2B	-0.489121213	3.66E-08	5.93E-07	MROH2B
cg07914385_LINC02535	-0.475548722	3.66E-08	5.93E-07	LINC02535
cg07474672_RNU4-56P	-0.500624329	3.66E-08	5.94E-07	RNU4-56P
cg16348536_NLRP11	-0.518771158	3.67E-08	5.94E-07	NLRP11
cg06418282_RNU6-1126P	-0.548268004	3.67E-08	5.94E-07	RNU6-1126P
cg06418282_RNU6-325P	-0.548268004	3.67E-08	5.94E-07	RNU6-325P
cg06418282_OR7E111P	-0.548268004	3.67E-08	5.94E-07	OR7E111P
cg07295550_RN7SL187P	-0.532653743	3.67E-08	5.94E-07	RN7SL187P
cg03082902_FRG2B	-0.486660158	3.67E-08	5.94E-07	FRG2B
cg00337181_PRAMEF4	-0.507296731	3.67E-08	5.94E-07	PRAMEF4
cg26081710_GREM2	-0.517960276	3.67E-08	5.95E-07	GREM2
cg20695805_ATP5PBP4	0.447480387	3.67E-08	5.95E-07	ATP5PBP4
cg04072177_SNORD113-7	-0.487547428	3.67E-08	5.95E-07	SNORD113-7
cg04072177_RN7SL361P	-0.487547428	3.67E-08	5.95E-07	RN7SL361P
cg04072177_EXTL2P1	-0.487547428	3.67E-08	5.95E-07	EXTL2P1
cg04072177_EEF1GP8	-0.487547428	3.67E-08	5.95E-07	EEF1GP8
cg04072177_RN7SL580P	-0.487547428	3.67E-08	5.95E-07	RN7SL580P
cg04072177_MIR496	-0.487547428	3.67E-08	5.95E-07	MIR496
cg04072177_IGLV11-55	-0.487547428	3.67E-08	5.95E-07	IGLV11-55
cg02158095_LINC00583	-0.498381081	3.67E-08	5.95E-07	LINC00583
cg00685291_VN1R40P	0.464474785	3.67E-08	5.95E-07	VN1R40P
cg21050001_RNU4-15P	-0.471993426	3.67E-08	5.95E-07	RNU4-15P
cg16977073_IGKV4-1	-0.457796667	3.67E-08	5.95E-07	IGKV4-1
cg11091734_IGFBP6	-0.479291533	3.67E-08	5.95E-07	IGFBP6
cg25588120_ZNF658B	-0.467134253	3.68E-08	5.95E-07	ZNF658B
cg18455405_ARHGEF7-IT1	-0.449484661	3.68E-08	5.95E-07	ARHGEF7-IT1
cg15756601_APOA4	-0.466400986	3.68E-08	5.95E-07	APOA4
cg18455405_DNASE1L3	-0.457440181	3.68E-08	5.95E-07	DNASE1L3
cg23328066_MIR1302-5	0.475754752	3.68E-08	5.96E-07	MIR1302-5
cg08626125_CADM2-AS2	-0.54484279	3.68E-08	5.96E-07	CADM2-AS2
cg07499288_H4P1	0.465705625	3.68E-08	5.96E-07	H4P1
cg27251155_KRT72	-0.484879669	3.69E-08	5.96E-07	KRT72
cg14646214_OSCAR	-0.605555747	3.69E-08	5.97E-07	OSCAR
cg04751533_ANKRD11P1	-0.476829582	3.69E-08	5.97E-07	ANKRD11P1
cg23987549_PATE3	0.481142426	3.69E-08	5.97E-07	PATE3
cg17323715_RNA5SP110	-0.492086382	3.69E-08	5.98E-07	RNA5SP110
cg16792066_RNU6-565P	0.482455237	3.69E-08	5.98E-07	RNU6-565P
cg16792066_PLAC9	0.462550133	3.70E-08	5.98E-07	PLAC9
cg03386811_SLC26A9	-0.522548942	3.70E-08	5.98E-07	SLC26A9
cg18372600_SH2D7	-0.49807028	3.70E-08	5.98E-07	SH2D7
cg27543695_OR6P1	-0.474236125	3.70E-08	5.98E-07	OR6P1
cg14646214_GUCY2GP	-0.62807155	3.70E-08	5.99E-07	GUCY2GP
cg26972832_RDH8	-0.460139141	3.70E-08	5.99E-07	RDH8
cg04599643_IFITM8P	-0.565704003	3.70E-08	5.99E-07	IFITM8P
cg10548700_GBP4	0.45782837	3.70E-08	5.99E-07	GBP4
cg02491754_LINC02627	0.477454035	3.71E-08	6.00E-07	LINC02627
cg14924064_IGKV2D-26	0.395818399	3.71E-08	6.00E-07	IGKV2D-26
cg10991855_NCOA7	-0.462064852	3.71E-08	6.00E-07	NCOA7
cg09375013_HSPB2	0.545640282	3.71E-08	6.00E-07	HSPB2
cg11674404_RNU6-997P	0.46240976	3.71E-08	6.01E-07	RNU6-997P
cg00364747_OR4A15	-0.527262178	3.71E-08	6.01E-07	OR4A15
cg19773385_RNA5SP393	-0.573851265	3.71E-08	6.01E-07	RNA5SP393
cg14484356_SPACA3	-0.475933372	3.71E-08	6.01E-07	SPACA3
cg13897388_SCEL	-0.522523058	3.72E-08	6.01E-07	SCEL
cg10508018_OR6K6	-0.554328743	3.72E-08	6.01E-07	OR6K6
cg25327888_LINC01804	0.508584375	3.72E-08	6.01E-07	LINC01804
cg19776984_RPS3AP51	-0.500812131	3.72E-08	6.01E-07	RPS3AP51
cg17914494_NDUFA5P10	-0.505564061	3.72E-08	6.02E-07	NDUFA5P10
cg15712577_MTND2P9	-0.452190592	3.72E-08	6.02E-07	MTND2P9
cg11023174_PRTN3	-0.477046499	3.72E-08	6.02E-07	PRTN3
cg10039163_RN7SL583P	-0.455289918	3.72E-08	6.02E-07	RN7SL583P
cg05874519_OR51T1	-0.485593172	3.72E-08	6.02E-07	OR51T1
cg20295071_OR10Q1	0.475329832	3.72E-08	6.02E-07	OR10Q1
cg19316173_VN1R10P	-0.553697623	3.72E-08	6.02E-07	VN1R10P
cg11376872_RNU6-160P	-0.484801328	3.72E-08	6.02E-07	RNU6-160P
cg00044848_HLA-N	-0.49829475	3.73E-08	6.02E-07	HLA-N
cg20638896_SLC7A5	-0.498775934	3.73E-08	6.03E-07	SLC7A5
cg13127920_TAS2R46	-0.517715088	3.73E-08	6.03E-07	TAS2R46
cg13404427_RN7SL728P	-0.527971389	3.73E-08	6.03E-07	RN7SL728P
cg18720828_FUNDC2P3	-0.572515607	3.73E-08	6.03E-07	FUNDC2P3
cg22836400_LCN1P1	0.460684512	3.73E-08	6.03E-07	LCN1P1
cg20695805_NPM1P4	0.458253164	3.73E-08	6.03E-07	NPM1P4
cg27594583_RPS26P2	0.578096673	3.73E-08	6.03E-07	RPS26P2
cg03743462_NDUFS5P3	-0.496211277	3.73E-08	6.03E-07	NDUFS5P3
cg03743462_RPL7P13	-0.496211277	3.73E-08	6.03E-07	RPL7P13
cg03743462_MED15P5	-0.496211277	3.73E-08	6.03E-07	MED15P5
cg03743462_NUP210P2	-0.496211277	3.73E-08	6.03E-07	NUP210P2
cg03743462_LINC02540	-0.496211277	3.73E-08	6.03E-07	LINC02540
cg08547343_DNAJC5G	0.473740401	3.73E-08	6.03E-07	DNAJC5G
cg08547343_HOXD10	0.473740401	3.73E-08	6.03E-07	HOXD10
cg08547343_LINC00608	0.473740401	3.73E-08	6.03E-07	LINC00608
cg08547343_MAS1LP1	0.473740401	3.73E-08	6.03E-07	MAS1LP1
cg08547343_HMGN2P39	0.473740401	3.73E-08	6.03E-07	HMGN2P39
cg08547343_HSP90AB6P	0.473740401	3.73E-08	6.03E-07	HSP90AB6P
cg27146574_RNA5SP358	-0.508248976	3.73E-08	6.03E-07	RNA5SP358
cg27146574_GAPDHP34	-0.508248976	3.73E-08	6.03E-07	GAPDHP34
cg13500029_APOL3	-0.454606523	3.73E-08	6.03E-07	APOL3
cg27189395_PRAMEF2	0.512762038	3.73E-08	6.03E-07	PRAMEF2
cg27189395_RNA5-8SP5	0.512762038	3.73E-08	6.03E-07	RNA5-8SP5
cg27189395_BRI3P2	0.512762038	3.73E-08	6.03E-07	BRI3P2
cg27189395_RN7SL601P	0.512762038	3.73E-08	6.03E-07	RN7SL601P
cg06372909_STYXL2	-0.449127991	3.74E-08	6.04E-07	STYXL2
cg10279395_HNF4A-AS1	-0.514059079	3.74E-08	6.04E-07	HNF4A-AS1
cg00629730_NANOGNBP1	-0.490399426	3.74E-08	6.04E-07	NANOGNBP1
cg15817224_TRBV25OR9-2	-0.571320428	3.74E-08	6.04E-07	TRBV25OR9-2
cg12356249_CALHM5	-0.465512798	3.74E-08	6.04E-07	CALHM5
cg08087560_KANK1P1	0.631522123	3.74E-08	6.05E-07	KANK1P1
cg00168193_RPL19P4	-0.582673904	3.74E-08	6.05E-07	RPL19P4
cg07243941_RN7SKP77	0.464676666	3.74E-08	6.05E-07	RN7SKP77
cg12562232_ZNF734P	-0.468196846	3.74E-08	6.05E-07	ZNF734P
cg04412054_MGP	-0.472599794	3.74E-08	6.05E-07	MGP
cg22159430_LHFPL6	-0.478476997	3.74E-08	6.05E-07	LHFPL6
cg02877478_LINC01720	0.502294795	3.74E-08	6.05E-07	LINC01720
cg02877478_CRLF3P3	0.502294795	3.74E-08	6.05E-07	CRLF3P3
cg02877478_MTCO3P45	0.502294795	3.74E-08	6.05E-07	MTCO3P45
cg02877478_PSMB3P2	0.502294795	3.74E-08	6.05E-07	PSMB3P2
cg02877478_RNU6-1298P	0.502294795	3.74E-08	6.05E-07	RNU6-1298P
cg02877478_RN7SKP223	0.502294795	3.74E-08	6.05E-07	RN7SKP223
cg02877478_LINC02681	0.502294795	3.74E-08	6.05E-07	LINC02681
cg13229245_TIGD7	0.460897105	3.75E-08	6.05E-07	TIGD7
cg15976390_LINC01312	-0.467904892	3.75E-08	6.05E-07	LINC01312
cg24604127_AICDA	-0.462606261	3.75E-08	6.05E-07	AICDA
cg23398596_MIR2053	-0.505611883	3.75E-08	6.05E-07	MIR2053
cg21434761_OPRPN	-0.481961196	3.75E-08	6.05E-07	OPRPN
cg25217772_MIR494	-0.47238996	3.75E-08	6.05E-07	MIR494
cg11868136_SLC7A13	-0.506583775	3.75E-08	6.05E-07	SLC7A13
cg20491223_S1PR3	0.489585002	3.75E-08	6.05E-07	S1PR3
cg04751533_ANKRD34C	-0.453005074	3.75E-08	6.05E-07	ANKRD34C
cg15074728_RNU6-391P	-0.487249566	3.75E-08	6.05E-07	RNU6-391P
cg06699461_BMP8A	-0.459642825	3.75E-08	6.05E-07	BMP8A
cg24605553_IGKV1D-27	0.546303838	3.75E-08	6.06E-07	IGKV1D-27
cg20968717_DEFB126	-0.543784114	3.75E-08	6.06E-07	DEFB126
cg00044848_RNU7-62P	-0.48937269	3.75E-08	6.06E-07	RNU7-62P
cg01329362_RN7SKP202	-0.536417447	3.75E-08	6.06E-07	RN7SKP202
cg16237262_S100A9	-0.524394242	3.75E-08	6.06E-07	S100A9
cg27064927_LINC02645	-0.472904513	3.76E-08	6.06E-07	LINC02645
cg25130590_OR51AB1P	-0.470843697	3.76E-08	6.06E-07	OR51AB1P
cg18720828_MRAS	-0.576181119	3.76E-08	6.06E-07	MRAS
cg23238869_CSF2RBP1	-0.488391002	3.76E-08	6.06E-07	CSF2RBP1
cg17714861_S1PR4	-0.462130394	3.76E-08	6.06E-07	S1PR4
cg07914385_RNA5SP130	-0.479717216	3.76E-08	6.06E-07	RNA5SP130
cg13434714_DCAF4L2	0.502214526	3.76E-08	6.07E-07	DCAF4L2
cg24949324_SPAG11B	-0.52817269	3.76E-08	6.07E-07	SPAG11B
cg24949324_SPAG11A	-0.52817269	3.76E-08	6.07E-07	SPAG11A
cg08044704_PDZK1IP1	-0.589167828	3.77E-08	6.08E-07	PDZK1IP1
cg13848087_SNORA70C	-0.462175305	3.77E-08	6.08E-07	SNORA70C
cg08317284_NEGR1	0.474184887	3.77E-08	6.08E-07	NEGR1
cg12356249_MIR769	-0.475382936	3.77E-08	6.08E-07	MIR769
cg00545295_OTOG	0.50537955	3.77E-08	6.08E-07	OTOG
cg02345327_RNU6-997P	-0.580312619	3.77E-08	6.08E-07	RNU6-997P
cg06699461_RN7SKP131	-0.484855258	3.77E-08	6.09E-07	RN7SKP131
cg05868023_GPR4	0.467523899	3.77E-08	6.09E-07	GPR4
cg11724156_MMD2	-0.473471493	3.77E-08	6.09E-07	MMD2
cg04510815_TCERG1L	-0.511092522	3.78E-08	6.09E-07	TCERG1L
cg05396439_LINC02770	-0.491667671	3.78E-08	6.09E-07	LINC02770
cg10039163_OR2T32P	-0.44833158	3.78E-08	6.09E-07	OR2T32P
cg17355385_RNU7-185P	0.560081652	3.78E-08	6.09E-07	RNU7-185P
cg15542496_SHD	-0.49311732	3.78E-08	6.10E-07	SHD
cg26353006_LINC02433	0.482962254	3.78E-08	6.10E-07	LINC02433
cg25472353_PPP1R3G	0.467960904	3.78E-08	6.10E-07	PPP1R3G
cg24118983_ART2P	-0.486820934	3.78E-08	6.10E-07	ART2P
cg09799441_EIF3KP1	-0.470030723	3.78E-08	6.10E-07	EIF3KP1
cg17551702_MIR887	-0.460940744	3.78E-08	6.10E-07	MIR887
cg06418282_LCE2B	-0.53797056	3.78E-08	6.10E-07	LCE2B
cg06418282_MTND4P28	-0.53797056	3.78E-08	6.10E-07	MTND4P28
cg06418282_PRR23B	-0.53797056	3.78E-08	6.10E-07	PRR23B
cg06418282_GPR53P	-0.53797056	3.78E-08	6.10E-07	GPR53P
cg06418282_RPL23AP46	-0.53797056	3.78E-08	6.10E-07	RPL23AP46
cg06418282_DEFA7P	-0.53797056	3.78E-08	6.10E-07	DEFA7P
cg06418282_PAICSP2	-0.53797056	3.78E-08	6.10E-07	PAICSP2
cg18455405_RBPJP6	-0.472031394	3.78E-08	6.10E-07	RBPJP6
cg00894219_MZB1	-0.475731941	3.78E-08	6.10E-07	MZB1
cg05396439_TAS2R16	-0.490258419	3.79E-08	6.10E-07	TAS2R16
cg24377657_RNU1-22P	0.469984539	3.79E-08	6.10E-07	RNU1-22P
cg16726234_IGHD2-8	-0.46896672	3.79E-08	6.11E-07	IGHD2-8
cg08547343_STC2	0.474669808	3.79E-08	6.11E-07	STC2
cg12156661_PLA2G2D	-0.518439215	3.79E-08	6.11E-07	PLA2G2D
cg22168087_OR52N4	0.474602282	3.79E-08	6.12E-07	OR52N4
cg11478335_IGHD2-8	-0.562133331	3.80E-08	6.12E-07	IGHD2-8
cg23954535_MIR206	-0.47896996	3.80E-08	6.12E-07	MIR206
cg15976390_HOXB8	-0.467775516	3.80E-08	6.12E-07	HOXB8
cg04665311_RN7SKP178	-0.472916141	3.80E-08	6.12E-07	RN7SKP178
cg02491754_ANPEP	0.444245001	3.80E-08	6.13E-07	ANPEP
cg04107082_RNU6-1076P	-0.586311651	3.80E-08	6.13E-07	RNU6-1076P
cg13347397_AVP	-0.44982274	3.80E-08	6.13E-07	AVP
cg08006275_LAMTOR3P1	0.475232799	3.80E-08	6.13E-07	LAMTOR3P1
cg19408449_TRABD2A	-0.489342813	3.81E-08	6.13E-07	TRABD2A
cg11393028_IFITM8P	-0.480476723	3.81E-08	6.13E-07	IFITM8P
cg10991855_QPCT	-0.458935895	3.81E-08	6.14E-07	QPCT
cg10535675_MIR133B	0.469769558	3.81E-08	6.14E-07	MIR133B
cg25357918_HECW1-IT1	-0.529639154	3.81E-08	6.14E-07	HECW1-IT1
cg06136472_NIBAN3	-0.489865729	3.81E-08	6.14E-07	NIBAN3
cg27384070_TRBV6-6	-0.469223937	3.81E-08	6.14E-07	TRBV6-6
cg23296665_MCCD1P1	-0.498217596	3.81E-08	6.14E-07	MCCD1P1
cg05669210_E2F7	0.462001421	3.81E-08	6.14E-07	E2F7
cg05230816_MTND2P20	0.424231032	3.81E-08	6.14E-07	MTND2P20
cg10492042_DUSP2	0.467211537	3.82E-08	6.15E-07	DUSP2
cg07914385_HTR2A-AS1	-0.490264605	3.82E-08	6.15E-07	HTR2A-AS1
cg24639178_LCE3A	-0.495518826	3.82E-08	6.15E-07	LCE3A
cg22836400_RNA5SP233	0.472493373	3.82E-08	6.15E-07	RNA5SP233
cg02902649_SLC22A6	-0.493565837	3.82E-08	6.15E-07	SLC22A6
cg02302000_FOXB2	-0.482878728	3.82E-08	6.15E-07	FOXB2
cg05154833_CCDC141	-0.451708317	3.82E-08	6.15E-07	CCDC141
cg19234089_ANKRD30B	-0.485973447	3.82E-08	6.15E-07	ANKRD30B
cg00980696_TP53TG3C	-0.466180453	3.82E-08	6.15E-07	TP53TG3C
cg08880327_RPL5P7	-0.456987773	3.82E-08	6.15E-07	RPL5P7
cg04721764_LINC00362	-0.495671932	3.82E-08	6.15E-07	LINC00362
cg04025917_AHCYP4	0.463145597	3.82E-08	6.15E-07	AHCYP4
cg01722343_LINC00620	0.489223295	3.82E-08	6.15E-07	LINC00620
cg03266048_LINC01760	-0.520109481	3.82E-08	6.15E-07	LINC01760
cg05481981_BMS1P17	-0.526764648	3.82E-08	6.15E-07	BMS1P17
cg06635371_MTCO3P12	0.37546663	3.82E-08	6.16E-07	MTCO3P12
cg10991855_TRIB1	-0.453651242	3.82E-08	6.16E-07	TRIB1
cg04758826_RNU7-26P	-0.493225669	3.82E-08	6.16E-07	RNU7-26P
cg21000599_SNORD114-18	-0.491727556	3.82E-08	6.16E-07	SNORD114-18
cg11724156_LINC02799	-0.463945849	3.83E-08	6.16E-07	LINC02799
cg18323824_HNRNPA1P31	-0.485882125	3.83E-08	6.16E-07	HNRNPA1P31
cg14631896_UQCRC2P1	-0.471738773	3.83E-08	6.16E-07	UQCRC2P1
cg00629730_MYOM3-AS1	-0.515040717	3.83E-08	6.16E-07	MYOM3-AS1
cg18720828_GCM1	-0.564019318	3.83E-08	6.17E-07	GCM1
cg09563600_OR2L5	-0.486295547	3.83E-08	6.17E-07	OR2L5
cg03591123_SLC5A10	-0.469397708	3.83E-08	6.17E-07	SLC5A10
cg23024913_RPS27AP9	-0.500050997	3.83E-08	6.17E-07	RPS27AP9
cg10039163_ADCYAP1R1	-0.456046857	3.84E-08	6.17E-07	ADCYAP1R1
cg05541722_ACTP1	-0.496372843	3.84E-08	6.18E-07	ACTP1
cg19408572_TRBV3-1	0.470543638	3.84E-08	6.18E-07	TRBV3-1
cg21849790_SNORD114-18	0.471489376	3.84E-08	6.18E-07	SNORD114-18
cg12315942_SNORD113-7	-0.487870271	3.84E-08	6.18E-07	SNORD113-7
cg12315942_RN7SL361P	-0.487870271	3.84E-08	6.18E-07	RN7SL361P
cg12315942_EXTL2P1	-0.487870271	3.84E-08	6.18E-07	EXTL2P1
cg12315942_EEF1GP8	-0.487870271	3.84E-08	6.18E-07	EEF1GP8
cg12315942_RN7SL580P	-0.487870271	3.84E-08	6.18E-07	RN7SL580P
cg12315942_MIR496	-0.487870271	3.84E-08	6.18E-07	MIR496
cg12315942_IGLV11-55	-0.487870271	3.84E-08	6.18E-07	IGLV11-55
cg23024913_CYP3A5	-0.459902898	3.84E-08	6.18E-07	CYP3A5
cg19506623_CBLN1	-0.48160837	3.84E-08	6.18E-07	CBLN1
cg25319337_DPP10-AS3	-0.471650125	3.85E-08	6.19E-07	DPP10-AS3
cg14646214_PADI4	-0.597798359	3.85E-08	6.19E-07	PADI4
cg01946530_RNU6-465P	0.468754357	3.85E-08	6.19E-07	RNU6-465P
cg14733725_HMGB3P7	-0.478430026	3.85E-08	6.19E-07	HMGB3P7
cg08073629_LINC01741	-0.536222278	3.85E-08	6.19E-07	LINC01741
cg14282280_HOXC10	-0.47577479	3.85E-08	6.20E-07	HOXC10
cg04304019_IGKV1OR2-3	-0.470913425	3.85E-08	6.20E-07	IGKV1OR2-3
cg04304019_MIR548A1	-0.470913425	3.85E-08	6.20E-07	MIR548A1
cg04304019_RPS29P15	-0.470913425	3.85E-08	6.20E-07	RPS29P15
cg04304019_RPL30P12	-0.470913425	3.85E-08	6.20E-07	RPL30P12
cg11156873_TMEM79	-0.460127642	3.85E-08	6.20E-07	TMEM79
cg16792066_RARG	0.464820243	3.86E-08	6.20E-07	RARG
cg09003954_HTR5A	0.633621875	3.86E-08	6.20E-07	HTR5A
cg07243941_RNVU1-2	0.464416704	3.86E-08	6.20E-07	RNVU1-2
cg07474672_ZNF863P	-0.500247646	3.86E-08	6.20E-07	ZNF863P
cg07825114_MTND5P17	0.531267732	3.86E-08	6.21E-07	MTND5P17
cg08576479_LPCAT2BP	-0.548482808	3.86E-08	6.21E-07	LPCAT2BP
cg09855544_LINC01804	-0.555922517	3.86E-08	6.21E-07	LINC01804
cg05389034_BTF3L4P4	0.513864903	3.87E-08	6.21E-07	BTF3L4P4
cg02425558_CTHRC1	-0.58743047	3.87E-08	6.21E-07	CTHRC1
cg04194055_POM121L4P	-0.460162446	3.87E-08	6.22E-07	POM121L4P
cg22549984_POTEC	-0.474287895	3.87E-08	6.22E-07	POTEC
cg11153505_CDH5	-0.474555929	3.87E-08	6.22E-07	CDH5
cg23183144_RHAG	-0.506376935	3.87E-08	6.22E-07	RHAG
cg09755512_FTCD-AS1	-0.466463017	3.87E-08	6.22E-07	FTCD-AS1
cg15889703_DNMT3L	-0.463390419	3.87E-08	6.22E-07	DNMT3L
cg15976390_FGFR4	-0.471292063	3.87E-08	6.22E-07	FGFR4
cg11390628_CSF2RBP1	-0.529661227	3.87E-08	6.23E-07	CSF2RBP1
cg17653352_LHX9	-0.497238243	3.87E-08	6.23E-07	LHX9
cg26081710_OR4K5	-0.502563787	3.88E-08	6.23E-07	OR4K5
cg07914385_SNORD113-1	-0.490368113	3.88E-08	6.23E-07	SNORD113-1
cg19793303_FTLP18	-0.489609914	3.88E-08	6.23E-07	FTLP18
cg19793303_KRT8P21	-0.489609914	3.88E-08	6.23E-07	KRT8P21
cg19793303_NBPF21P	-0.489609914	3.88E-08	6.23E-07	NBPF21P
cg22159430_RNU6-939P	-0.468375466	3.88E-08	6.23E-07	RNU6-939P
cg16596598_CCDC141	-0.454099147	3.88E-08	6.23E-07	CCDC141
cg27251155_EEF1A2	-0.493292634	3.88E-08	6.23E-07	EEF1A2
cg25710745_AMER3	-0.509266609	3.88E-08	6.24E-07	AMER3
cg21766141_SNORD115-17	-0.468224431	3.88E-08	6.24E-07	SNORD115-17
cg00077738_LINC01427	-0.551285593	3.88E-08	6.24E-07	LINC01427
cg20540806_OVOL1	0.459693481	3.88E-08	6.24E-07	OVOL1
cg00171290_HJURP	-0.470512243	3.88E-08	6.24E-07	HJURP
cg17653352_ELAVL3	-0.489081821	3.88E-08	6.24E-07	ELAVL3
cg04107082_TRBV23OR9-2	-0.567307561	3.89E-08	6.24E-07	TRBV23OR9-2
cg09152224_MIR653	-0.461661104	3.89E-08	6.24E-07	MIR653
cg13203009_LINC00408	-0.577362665	3.89E-08	6.24E-07	LINC00408
cg04515996_CFAP58-DT	0.464169894	3.89E-08	6.25E-07	CFAP58-DT
cg26708548_MRPL50P1	0.462351462	3.89E-08	6.25E-07	MRPL50P1
cg15509969_ERG	0.460230226	3.89E-08	6.25E-07	ERG
cg01372465_BPIFA4P	-0.490250549	3.89E-08	6.25E-07	BPIFA4P
cg03591123_RASGRP2	-0.444701253	3.89E-08	6.25E-07	RASGRP2
cg00384264_DDX60	-0.502439682	3.89E-08	6.25E-07	DDX60
cg23290207_UBTFL2	0.469584395	3.89E-08	6.25E-07	UBTFL2
cg12156661_PVALB	-0.496020763	3.89E-08	6.25E-07	PVALB
cg12424965_ATOH1	-0.483164726	3.89E-08	6.25E-07	ATOH1
cg12995006_NR1H5P	-0.527153827	3.89E-08	6.25E-07	NR1H5P
cg13127920_RNU6-763P	-0.503021098	3.90E-08	6.26E-07	RNU6-763P
cg18391514_ALDOAP1	-0.469466555	3.90E-08	6.26E-07	ALDOAP1
cg12942009_SH2D7	-0.482347721	3.90E-08	6.26E-07	SH2D7
cg09623286_PDLIM3	0.494833592	3.90E-08	6.26E-07	PDLIM3
cg11153505_FPR1	-0.455987264	3.90E-08	6.26E-07	FPR1
cg01227445_SNORD18A	-0.563898902	3.90E-08	6.26E-07	SNORD18A
cg18811157_RNU6-950P	-0.463209704	3.90E-08	6.26E-07	RNU6-950P
cg21018156_PTMAP5	-0.590318354	3.90E-08	6.26E-07	PTMAP5
cg06449486_RPL7P26	0.49698633	3.90E-08	6.26E-07	RPL7P26
cg24890640_RNU6-281P	-0.475150363	3.90E-08	6.27E-07	RNU6-281P
cg24890640_LINC02632	-0.475150363	3.90E-08	6.27E-07	LINC02632
cg24890640_OR4C6	-0.475150363	3.90E-08	6.27E-07	OR4C6
cg05729372_MIR218-2	-0.479522731	3.90E-08	6.27E-07	MIR218-2
cg10991855_SPP1	-0.470188018	3.91E-08	6.27E-07	SPP1
cg12474980_SNORD114-11	-0.530004229	3.91E-08	6.27E-07	SNORD114-11
cg04343263_CCDC85A	-0.510470075	3.91E-08	6.27E-07	CCDC85A
cg20683445_TECTB	-0.49393388	3.91E-08	6.27E-07	TECTB
cg00470469_RPS12P24	-0.474932664	3.91E-08	6.27E-07	RPS12P24
cg27251155_GAPDHP29	-0.490064059	3.91E-08	6.28E-07	GAPDHP29
cg12315942_LINC02670	-0.487603057	3.91E-08	6.28E-07	LINC02670
cg18372600_PLA2G5	-0.50524188	3.91E-08	6.28E-07	PLA2G5
cg07140455_SLC39A2	-0.538230441	3.91E-08	6.28E-07	SLC39A2
cg10039163_VAV3-AS1	-0.446294784	3.92E-08	6.29E-07	VAV3-AS1
cg10991855_IL31RA	-0.464019687	3.92E-08	6.29E-07	IL31RA
cg24863484_OLFML2B	-0.584953932	3.92E-08	6.29E-07	OLFML2B
cg23238869_CCR1	-0.498147679	3.92E-08	6.29E-07	CCR1
cg23608297_REG1CP	-0.547992029	3.92E-08	6.29E-07	REG1CP
cg23608297_MTND5P27	-0.547992029	3.92E-08	6.29E-07	MTND5P27
cg23608297_SLC6A18	-0.547992029	3.92E-08	6.29E-07	SLC6A18
cg17714861_ALOX5	-0.4668979	3.92E-08	6.30E-07	ALOX5
cg03591123_CD5L	-0.467719745	3.92E-08	6.30E-07	CD5L
cg12156661_KCNK12	-0.538038057	3.93E-08	6.30E-07	KCNK12
cg19383909_DUSP26	-0.531180778	3.93E-08	6.30E-07	DUSP26
cg21018156_MIR32	-0.586901026	3.93E-08	6.31E-07	MIR32
cg24605553_DPT	0.543386391	3.93E-08	6.31E-07	DPT
cg17310105_TRIM51HP	-0.573591542	3.93E-08	6.31E-07	TRIM51HP
cg07140455_LINC02096	-0.572030321	3.93E-08	6.31E-07	LINC02096
cg18100127_RPA3P2	-0.442501295	3.94E-08	6.31E-07	RPA3P2
cg07777115_FTH1P6	-0.474847806	3.94E-08	6.32E-07	FTH1P6
cg14579235_TRBV23-1	-0.498513221	3.94E-08	6.32E-07	TRBV23-1
cg10991855_TNIP3	-0.462958833	3.94E-08	6.32E-07	TNIP3
cg26353006_MIR663AHG	0.48902013	3.94E-08	6.32E-07	MIR663AHG
cg11704602_DTX1	-0.526839789	3.94E-08	6.32E-07	DTX1
cg05327736_LINC02247	0.574409587	3.94E-08	6.32E-07	LINC02247
cg15976390_SLC30A3	-0.466540908	3.94E-08	6.32E-07	SLC30A3
cg19757526_IGF2BP1	-0.576049329	3.94E-08	6.32E-07	IGF2BP1
cg03560018_LINC01442	0.472357743	3.94E-08	6.32E-07	LINC01442
cg01140770_MROH2B	-0.571985274	3.94E-08	6.33E-07	MROH2B
cg17364850_OR2G6	-0.547645487	3.95E-08	6.33E-07	OR2G6
cg05997357_ZNF734P	0.58158931	3.95E-08	6.33E-07	ZNF734P
cg04900782_SCG3	-0.450444958	3.95E-08	6.33E-07	SCG3
cg08081346_HBA1	-0.487353744	3.95E-08	6.33E-07	HBA1
cg23246499_PRLR	-0.616472973	3.95E-08	6.33E-07	PRLR
cg21849790_OR5B1P	0.469431653	3.95E-08	6.33E-07	OR5B1P
cg17364850_TUSC8	-0.555912475	3.95E-08	6.33E-07	TUSC8
cg13322601_C10orf71-AS1	-0.470751012	3.95E-08	6.34E-07	C10orf71-AS1
cg05669210_NDUFS5P2	0.464588923	3.95E-08	6.34E-07	NDUFS5P2
cg12346119_RPL23AP48	-0.587582537	3.95E-08	6.34E-07	RPL23AP48
cg08498272_COLEC11	-0.456025485	3.95E-08	6.34E-07	COLEC11
cg12356249_ATRNL1	-0.46597425	3.95E-08	6.34E-07	ATRNL1
cg05518022_LINC02474	0.431456266	3.95E-08	6.34E-07	LINC02474
cg13299279_RPL3P7	-0.480932619	3.96E-08	6.34E-07	RPL3P7
cg17714861_MTND1P20	-0.480062624	3.96E-08	6.34E-07	MTND1P20
cg02425558_HLA-N	-0.609936451	3.96E-08	6.34E-07	HLA-N
cg04212021_RNU6-169P	0.519280691	3.96E-08	6.34E-07	RNU6-169P
cg12624031_TPSD1	-0.530086227	3.96E-08	6.34E-07	TPSD1
cg17388638_KCNH8	-0.472256822	3.96E-08	6.34E-07	KCNH8
cg21830932_HOXA9	-0.503649417	3.96E-08	6.34E-07	HOXA9
cg04826071_ATP5MC1P1	0.503290516	3.96E-08	6.34E-07	ATP5MC1P1
cg23238869_GUCY2GP	-0.517564233	3.96E-08	6.34E-07	GUCY2GP
cg17158894_LINC00433	-0.429514478	3.96E-08	6.34E-07	LINC00433
cg11091734_LINC00700	-0.474397864	3.96E-08	6.34E-07	LINC00700
cg12090821_RPS3AP49	-0.508765589	3.96E-08	6.34E-07	RPS3AP49
cg18100127_IGHV4-28	-0.46846241	3.96E-08	6.35E-07	IGHV4-28
cg14609104_MTCO2P12	-0.494075321	3.96E-08	6.35E-07	MTCO2P12
cg25710745_NEUROD1	-0.520230664	3.97E-08	6.35E-07	NEUROD1
cg10520070_OR11H13P	-0.582959357	3.97E-08	6.35E-07	OR11H13P
cg22843488_RPL30P5	-0.493958914	3.97E-08	6.35E-07	RPL30P5
cg00807877_TRAV34	-0.513910312	3.97E-08	6.36E-07	TRAV34
cg02697258_NKX2-4	-0.507460535	3.97E-08	6.36E-07	NKX2-4
cg10039163_LINC00410	-0.446479662	3.97E-08	6.36E-07	LINC00410
cg12256809_PDX1	-0.49692326	3.97E-08	6.37E-07	PDX1
cg05260346_MIR30C2	-0.500945407	3.98E-08	6.37E-07	MIR30C2
cg15099537_IL21-AS1	-0.460021995	3.98E-08	6.37E-07	IL21-AS1
cg05154833_CNR2	-0.44722234	3.98E-08	6.37E-07	CNR2
cg01665243_RNU1-80P	0.530623203	3.98E-08	6.37E-07	RNU1-80P
cg04004768_KRTAP24-1	-0.480110081	3.98E-08	6.37E-07	KRTAP24-1
cg23782583_IGLV3-16	-0.508269482	3.98E-08	6.38E-07	IGLV3-16
cg17653352_EFR3B	-0.492528676	3.98E-08	6.38E-07	EFR3B
cg13500029_CLEC4C	-0.455420663	3.99E-08	6.38E-07	CLEC4C
cg15509969_MROH2B	0.461511081	3.99E-08	6.38E-07	MROH2B
cg11423687_GREB1	-0.501111709	3.99E-08	6.39E-07	GREB1
cg14417873_KRT1	-0.496947625	3.99E-08	6.39E-07	KRT1
cg14056656_MC2R	-0.472073852	3.99E-08	6.39E-07	MC2R
cg21200382_OR7E103P	0.514601724	3.99E-08	6.40E-07	OR7E103P
cg19938179_TCL1A	-0.482714897	3.99E-08	6.40E-07	TCL1A
cg11993171_VAX1	-0.48070348	3.99E-08	6.40E-07	VAX1
cg20381404_HCFC2P1	0.470244812	4.00E-08	6.40E-07	HCFC2P1
cg12481610_RNA5SP119	-0.474821665	4.00E-08	6.40E-07	RNA5SP119
cg13500029_LINC00463	-0.430615547	4.00E-08	6.40E-07	LINC00463
cg15173429_LINC02802	-0.469231312	4.00E-08	6.40E-07	LINC02802
cg14086880_CXCL11	-0.457490582	4.00E-08	6.40E-07	CXCL11
cg19811864_TRBV5-3	0.489949312	4.01E-08	6.41E-07	TRBV5-3
cg14170504_SPATA31D3	0.435737872	4.01E-08	6.41E-07	SPATA31D3
cg05292018_RPL9P16	-0.476207275	4.01E-08	6.41E-07	RPL9P16
cg13500029_CCL2	-0.456395762	4.01E-08	6.42E-07	CCL2
cg12571007_RN7SKP32	-0.489653233	4.01E-08	6.42E-07	RN7SKP32
cg26162637_TMPRSS11F	-0.438292988	4.01E-08	6.42E-07	TMPRSS11F
cg06620353_SLC39A2	-0.450222851	4.01E-08	6.42E-07	SLC39A2
cg27599856_MTND1P14	-0.503872419	4.01E-08	6.42E-07	MTND1P14
cg16143544_IFITM4P	-0.478499219	4.01E-08	6.42E-07	IFITM4P
cg04621455_RNU4-17P	-0.459958421	4.01E-08	6.43E-07	RNU4-17P
cg18811157_CFL1P8	-0.466465854	4.01E-08	6.43E-07	CFL1P8
cg23111342_ACTBP12	0.511775212	4.02E-08	6.43E-07	ACTBP12
cg23111342_MTND5P18	0.511775212	4.02E-08	6.43E-07	MTND5P18
cg23111342_RN7SL868P	0.511775212	4.02E-08	6.43E-07	RN7SL868P
cg23111342_MTND1P2	0.511775212	4.02E-08	6.43E-07	MTND1P2
cg23111342_H3P29	0.511775212	4.02E-08	6.43E-07	H3P29
cg21766141_GPR25	-0.464963813	4.02E-08	6.43E-07	GPR25
cg16071815_HTR3C	-0.468139057	4.02E-08	6.43E-07	HTR3C
cg20896351_TCL1A	-0.477706398	4.02E-08	6.43E-07	TCL1A
cg00572650_OCM2	-0.555889952	4.02E-08	6.43E-07	OCM2
cg02493602_SLC9A3P3	0.522279328	4.02E-08	6.43E-07	SLC9A3P3
cg15509969_PROCR	0.451369552	4.02E-08	6.43E-07	PROCR
cg20150659_RN7SL504P	-0.518918258	4.02E-08	6.43E-07	RN7SL504P
cg21204600_LPCAT2BP	-0.494467269	4.02E-08	6.44E-07	LPCAT2BP
cg25037011_RPL7P8	0.475906227	4.03E-08	6.44E-07	RPL7P8
cg19160975_RANP2	0.454655114	4.03E-08	6.44E-07	RANP2
cg22783940_MTND4LP11	-0.467503572	4.03E-08	6.45E-07	MTND4LP11
cg24969888_BEST1	-0.495846413	4.03E-08	6.45E-07	BEST1
cg16143544_COX6A2	-0.474629331	4.03E-08	6.45E-07	COX6A2
cg02775254_RNU6-674P	-0.533372749	4.03E-08	6.45E-07	RNU6-674P
cg14790638_AICDA	-0.473402942	4.03E-08	6.45E-07	AICDA
cg04767732_ST13P21	-0.513786877	4.03E-08	6.45E-07	ST13P21
cg04337937_HK3	-0.508778119	4.03E-08	6.45E-07	HK3
cg04515996_HSPA6	0.458204588	4.03E-08	6.45E-07	HSPA6
cg22159430_WT1	-0.4784625	4.03E-08	6.45E-07	WT1
cg23809394_DMRTB1	0.51290254	4.03E-08	6.45E-07	DMRTB1
cg10568558_UGT2B25P	-0.482918254	4.04E-08	6.46E-07	UGT2B25P
cg21050001_FUT5	-0.477833081	4.04E-08	6.46E-07	FUT5
cg18100127_LINC02884	-0.469388235	4.04E-08	6.46E-07	LINC02884
cg14667273_ACTBP12	0.537942681	4.04E-08	6.46E-07	ACTBP12
cg14667273_MTND5P18	0.537942681	4.04E-08	6.46E-07	MTND5P18
cg14667273_RN7SL868P	0.537942681	4.04E-08	6.46E-07	RN7SL868P
cg14667273_MTND1P2	0.537942681	4.04E-08	6.46E-07	MTND1P2
cg14667273_H3P29	0.537942681	4.04E-08	6.46E-07	H3P29
cg21830932_MYOM3	-0.504463436	4.04E-08	6.46E-07	MYOM3
cg10959048_RUNX1T1	-0.460919166	4.04E-08	6.46E-07	RUNX1T1
cg22168087_RPL36AP10	0.473220352	4.04E-08	6.46E-07	RPL36AP10
cg22168087_IGKV1D-35	0.473220352	4.04E-08	6.46E-07	IGKV1D-35
cg22168087_HMGN2P22	0.473220352	4.04E-08	6.46E-07	HMGN2P22
cg22168087_LINC01940	0.473220352	4.04E-08	6.46E-07	LINC01940
cg22168087_CDYLP1	0.473220352	4.04E-08	6.46E-07	CDYLP1
cg22168087_RPL7AP23	0.473220352	4.04E-08	6.46E-07	RPL7AP23
cg22168087_LINC02045	0.473220352	4.04E-08	6.46E-07	LINC02045
cg22168087_OTOL1	0.473220352	4.04E-08	6.46E-07	OTOL1
cg22168087_RNU1-105P	0.473220352	4.04E-08	6.46E-07	RNU1-105P
cg22168087_GFRAL	0.473220352	4.04E-08	6.46E-07	GFRAL
cg22168087_RNU6-600P	0.473220352	4.04E-08	6.46E-07	RNU6-600P
cg22168087_RPS29P1	0.473220352	4.04E-08	6.46E-07	RPS29P1
cg22168087_KRTAP4-3	0.473220352	4.04E-08	6.46E-07	KRTAP4-3
cg22168087_RNU7-186P	0.473220352	4.04E-08	6.46E-07	RNU7-186P
cg12269905_R3HDML	-0.46681698	4.04E-08	6.46E-07	R3HDML
cg04770397_PHACTR3-AS1	-0.585889601	4.04E-08	6.46E-07	PHACTR3-AS1
cg04751533_LINC02096	-0.465422699	4.04E-08	6.46E-07	LINC02096
cg16596598_IGKV1-6	-0.447912441	4.04E-08	6.46E-07	IGKV1-6
cg17174466_RNU6-628P	-0.483634631	4.04E-08	6.46E-07	RNU6-628P
cg04639241_ALPL	-0.461755672	4.05E-08	6.46E-07	ALPL
cg15712821_HMGB1P13	-0.466347499	4.05E-08	6.47E-07	HMGB1P13
cg13692482_AADACL4	-0.525519672	4.05E-08	6.47E-07	AADACL4
cg13468092_CREB3L3	-0.485007479	4.05E-08	6.47E-07	CREB3L3
cg10548700_IL21	0.464131449	4.05E-08	6.47E-07	IL21
cg20695805_MYCBP2-AS2	0.461893867	4.05E-08	6.47E-07	MYCBP2-AS2
cg12356249_PTPRQ	-0.461842935	4.05E-08	6.47E-07	PTPRQ
cg10100117_PCGEM1	-0.499667728	4.05E-08	6.47E-07	PCGEM1
cg18720828_GPR171	-0.549733725	4.05E-08	6.47E-07	GPR171
cg03859313_OR2M2	0.463214047	4.05E-08	6.47E-07	OR2M2
cg00530579_IGKJ4	-0.453603716	4.05E-08	6.47E-07	IGKJ4
cg00204065_RPL39P39	-0.504337929	4.05E-08	6.47E-07	RPL39P39
cg24863484_GPR84	-0.577387016	4.05E-08	6.47E-07	GPR84
cg26459473_NDNF	-0.469934882	4.05E-08	6.48E-07	NDNF
cg07511671_LINC01874	0.613286358	4.06E-08	6.48E-07	LINC01874
cg07511671_RNA5SP89	0.613286358	4.06E-08	6.48E-07	RNA5SP89
cg07511671_SNORD32B	0.613286358	4.06E-08	6.48E-07	SNORD32B
cg14193001_RPL23AP39	-0.472989715	4.06E-08	6.48E-07	RPL23AP39
cg14193001_PRELID1P2	-0.472989715	4.06E-08	6.48E-07	PRELID1P2
cg14193001_KRT18P66	-0.472989715	4.06E-08	6.48E-07	KRT18P66
cg14193001_SLC22A12	-0.472989715	4.06E-08	6.48E-07	SLC22A12
cg14193001_RNY3P5	-0.472989715	4.06E-08	6.48E-07	RNY3P5
cg11555335_TRIML2	-0.487555658	4.06E-08	6.48E-07	TRIML2
cg27256177_RPL21P66	-0.517219985	4.06E-08	6.48E-07	RPL21P66
cg16792066_LIPM	0.458097824	4.06E-08	6.49E-07	LIPM
cg17158894_PAX2	-0.547566209	4.06E-08	6.49E-07	PAX2
cg06032500_RNU7-185P	-0.510331891	4.06E-08	6.49E-07	RNU7-185P
cg26791660_OTOG	0.550017636	4.06E-08	6.49E-07	OTOG
cg23024913_MYOT	-0.495831613	4.07E-08	6.49E-07	MYOT
cg16990532_CRLF3P1	0.474385895	4.07E-08	6.49E-07	CRLF3P1
cg26338386_TINAG	-0.574558234	4.07E-08	6.49E-07	TINAG
cg13320138_RNU2-9P	0.507295719	4.07E-08	6.49E-07	RNU2-9P
cg23238869_FOXI3	-0.512464019	4.07E-08	6.49E-07	FOXI3
cg07140455_GUCA2A	-0.575590363	4.07E-08	6.49E-07	GUCA2A
cg19217778_RNU7-95P	-0.507704365	4.07E-08	6.49E-07	RNU7-95P
cg19217778_MTND4P13	-0.507704365	4.07E-08	6.49E-07	MTND4P13
cg19217778_RNA5SP234	-0.507704365	4.07E-08	6.49E-07	RNA5SP234
cg19217778_RN7SKP6	-0.507704365	4.07E-08	6.49E-07	RN7SKP6
cg14122995_RN7SKP63	-0.489052175	4.07E-08	6.49E-07	RN7SKP63
cg17388638_KCNIP2	-0.491648743	4.07E-08	6.50E-07	KCNIP2
cg12917253_MC2R	-0.462736849	4.07E-08	6.50E-07	MC2R
cg24310785_UNC5D	-0.442705056	4.07E-08	6.50E-07	UNC5D
cg14046470_BTF3P5	-0.525276373	4.07E-08	6.50E-07	BTF3P5
cg18185391_RPL29P28	-0.489755619	4.07E-08	6.50E-07	RPL29P28
cg17830140_SNORA3C	-0.475800284	4.07E-08	6.50E-07	SNORA3C
cg23973115_MIR548H1	-0.474167429	4.07E-08	6.50E-07	MIR548H1
cg01684881_BRWD1P1	0.476485986	4.07E-08	6.50E-07	BRWD1P1
cg01684881_ATP5POP1	0.476485986	4.07E-08	6.50E-07	ATP5POP1
cg01684881_ZNF479	0.476485986	4.07E-08	6.50E-07	ZNF479
cg01684881_EI24P4	0.476485986	4.07E-08	6.50E-07	EI24P4
cg01684881_RPL32P21	0.476485986	4.07E-08	6.50E-07	RPL32P21
cg01684881_RNA5SP329	0.476485986	4.07E-08	6.50E-07	RNA5SP329
cg20968717_LMOD1	-0.545858541	4.07E-08	6.50E-07	LMOD1
cg14924064_PMFBP1	0.460268872	4.08E-08	6.50E-07	PMFBP1
cg23809394_RNU7-141P	0.494816875	4.08E-08	6.50E-07	RNU7-141P
cg00625610_MTND3P17	-0.503566352	4.08E-08	6.50E-07	MTND3P17
cg16234887_PAX4	-0.476042799	4.08E-08	6.50E-07	PAX4
cg24520968_LINC00400	-0.546831483	4.08E-08	6.50E-07	LINC00400
cg14168295_CDH9	-0.474577802	4.08E-08	6.50E-07	CDH9
cg25357918_OR2T6	-0.520018029	4.08E-08	6.51E-07	OR2T6
cg25710745_CTNND2	-0.508908901	4.08E-08	6.51E-07	CTNND2
cg19483581_PIP5K1P2	-0.598217065	4.08E-08	6.51E-07	PIP5K1P2
cg12269905_USP17L11	-0.466710808	4.08E-08	6.51E-07	USP17L11
cg10839615_RFC3P1	-0.485728341	4.08E-08	6.51E-07	RFC3P1
cg16278658_DUSP1	-0.523804249	4.09E-08	6.52E-07	DUSP1
cg25033405_FBN3	-0.463678656	4.09E-08	6.52E-07	FBN3
cg20295071_RN7SKP45	0.479189	4.09E-08	6.52E-07	RN7SKP45
cg04198854_LINC00470	-0.49125223	4.09E-08	6.52E-07	LINC00470
cg19039925_NKX2-4	-0.468615808	4.09E-08	6.52E-07	NKX2-4
cg04343263_HCK	-0.499544257	4.09E-08	6.52E-07	HCK
cg21018156_ATP5F1AP8	-0.590679924	4.09E-08	6.52E-07	ATP5F1AP8
cg07261940_SCART1	-0.479263287	4.09E-08	6.52E-07	SCART1
cg19316173_RNA5SP145	-0.542901651	4.09E-08	6.52E-07	RNA5SP145
cg21830932_MIR370	-0.499999981	4.09E-08	6.52E-07	MIR370
cg14484356_DEFB108C	-0.477455221	4.09E-08	6.53E-07	DEFB108C
cg09339841_RCC2P3	-0.453294894	4.09E-08	6.53E-07	RCC2P3
cg15883884_FTLP8	-0.486143761	4.09E-08	6.53E-07	FTLP8
cg03910065_USP29	0.471073	4.10E-08	6.53E-07	USP29
cg08476832_HSPE1P1	-0.473624417	4.10E-08	6.53E-07	HSPE1P1
cg07499288_HMX3	0.467552714	4.10E-08	6.53E-07	HMX3
cg04572021_RPL7AP7	-0.508901614	4.10E-08	6.54E-07	RPL7AP7
cg01975548_OR2A41P	0.590514015	4.10E-08	6.54E-07	OR2A41P
cg16237262_CSF2RB	-0.508464974	4.10E-08	6.54E-07	CSF2RB
cg10061361_SDHDP2	0.56173688	4.10E-08	6.54E-07	SDHDP2
cg06635371_IL24	0.487448065	4.10E-08	6.54E-07	IL24
cg14223866_OCM2	0.531369862	4.10E-08	6.54E-07	OCM2
cg23036452_RPL32P27	-0.474276706	4.10E-08	6.54E-07	RPL32P27
cg10492042_IFI30	0.463574549	4.11E-08	6.54E-07	IFI30
cg14371107_MRPS21P1	0.495526048	4.11E-08	6.54E-07	MRPS21P1
cg12793111_HSP90AA6P	-0.472057131	4.11E-08	6.54E-07	HSP90AA6P
cg27146574_RPL32P8	-0.523285798	4.11E-08	6.54E-07	RPL32P8
cg23238869_IL18RAP	-0.480725184	4.11E-08	6.55E-07	IL18RAP
cg10653573_OR2V2	-0.473856172	4.11E-08	6.55E-07	OR2V2
cg15465092_LINC01442	0.48122667	4.11E-08	6.55E-07	LINC01442
cg07439594_RNA5SP105	-0.49637901	4.11E-08	6.55E-07	RNA5SP105
cg26353006_KRTAP10-9	0.498655158	4.12E-08	6.56E-07	KRTAP10-9
cg24605553_MYH2	0.548079647	4.12E-08	6.56E-07	MYH2
cg07825114_KRT12	0.538485392	4.12E-08	6.56E-07	KRT12
cg05472380_STARP1	-0.463052543	4.12E-08	6.56E-07	STARP1
cg12571007_FRG2B	-0.489663848	4.12E-08	6.56E-07	FRG2B
cg02158095_HNRNPA1P51	-0.499966335	4.12E-08	6.56E-07	HNRNPA1P51
cg07210335_LIMD1-AS1	0.45197593	4.12E-08	6.56E-07	LIMD1-AS1
cg20695805_EPHA8	0.452002669	4.12E-08	6.56E-07	EPHA8
cg20695805_IGHV2-70D	0.456565746	4.12E-08	6.56E-07	IGHV2-70D
cg00569101_LGI3	-0.466809691	4.12E-08	6.56E-07	LGI3
cg24432376_FUT5	-0.482119696	4.12E-08	6.56E-07	FUT5
cg18687588_SNORD115-2	-0.461985551	4.12E-08	6.56E-07	SNORD115-2
cg12398261_THAP12P8	-0.466306989	4.12E-08	6.56E-07	THAP12P8
cg17562277_PRM3	-0.509547632	4.12E-08	6.57E-07	PRM3
cg01534242_RNU7-67P	-0.509786524	4.12E-08	6.57E-07	RNU7-67P
cg01534242_RNU6-1273P	-0.509786524	4.12E-08	6.57E-07	RNU6-1273P
cg01534242_RPS6P21	-0.509786524	4.12E-08	6.57E-07	RPS6P21
cg01534242_LINC00446	-0.509786524	4.12E-08	6.57E-07	LINC00446
cg01534242_PDILT	-0.509786524	4.12E-08	6.57E-07	PDILT
cg01534242_DSCR8	-0.509786524	4.12E-08	6.57E-07	DSCR8
cg18447344_PAQR9-AS1	-0.48585466	4.12E-08	6.57E-07	PAQR9-AS1
cg15159588_CXCL5	-0.569828665	4.12E-08	6.57E-07	CXCL5
cg13841476_OR10J6P	-0.585622452	4.13E-08	6.57E-07	OR10J6P
cg10946263_TCL6	-0.477620701	4.13E-08	6.57E-07	TCL6
cg17264779_GPRC6A	-0.543981905	4.13E-08	6.57E-07	GPRC6A
cg11532131_RPL23AP25	-0.62836301	4.13E-08	6.57E-07	RPL23AP25
cg24969888_LCE3A	-0.51824002	4.13E-08	6.57E-07	LCE3A
cg04515996_SLC12A4	0.478025257	4.13E-08	6.57E-07	SLC12A4
cg08894280_HSPD1P14	-0.489923842	4.13E-08	6.57E-07	HSPD1P14
cg08894280_PSMD14P1	-0.489923842	4.13E-08	6.57E-07	PSMD14P1
cg08894280_RNF10P1	-0.489923842	4.13E-08	6.57E-07	RNF10P1
cg08894280_SERPINA13P	-0.489923842	4.13E-08	6.57E-07	SERPINA13P
cg08894280_PRAC2	-0.489923842	4.13E-08	6.57E-07	PRAC2
cg08894280_IDI1P3	-0.489923842	4.13E-08	6.57E-07	IDI1P3
cg08894280_MIR9-1	-0.489923842	4.13E-08	6.57E-07	MIR9-1
cg19506623_OR2T3	-0.498775731	4.13E-08	6.57E-07	OR2T3
cg08317284_CWH43	0.457383426	4.13E-08	6.57E-07	CWH43
cg18811157_HOTAIR	-0.470827262	4.13E-08	6.57E-07	HOTAIR
cg00171290_KRT16P4	-0.46751349	4.13E-08	6.57E-07	KRT16P4
cg09799441_HMGN2P8	-0.448609113	4.13E-08	6.58E-07	HMGN2P8
cg06063484_DNAJC19P4	-0.476672549	4.13E-08	6.58E-07	DNAJC19P4
cg19271242_DEFB4B	-0.518220963	4.13E-08	6.58E-07	DEFB4B
cg04515996_ACHE	0.476582819	4.14E-08	6.58E-07	ACHE
cg21252088_TRBV7-5	0.516158692	4.14E-08	6.58E-07	TRBV7-5
cg05887049_ELK2AP	-0.483153141	4.14E-08	6.58E-07	ELK2AP
cg03929761_RPL7P29	-0.481111295	4.14E-08	6.58E-07	RPL7P29
cg13188416_ZNF804B	0.463978767	4.14E-08	6.59E-07	ZNF804B
cg23987549_LINC02639	0.483809344	4.14E-08	6.59E-07	LINC02639
cg16237262_LINC02596	-0.497736138	4.14E-08	6.59E-07	LINC02596
cg14051288_PIN1P1	-0.479593428	4.14E-08	6.59E-07	PIN1P1
cg11041558_TMA16P2	-0.518182757	4.15E-08	6.59E-07	TMA16P2
cg20313696_BUB1B	-0.469822542	4.15E-08	6.60E-07	BUB1B
cg26873935_MIR769	-0.47340099	4.15E-08	6.60E-07	MIR769
cg21200382_FGF7P2	0.518826621	4.15E-08	6.60E-07	FGF7P2
cg25871427_EDDM3B	-0.543298439	4.15E-08	6.60E-07	EDDM3B
cg24358599_RNU1-52P	-0.478486533	4.15E-08	6.60E-07	RNU1-52P
cg09979585_MIR663AHG	-0.502777392	4.15E-08	6.60E-07	MIR663AHG
cg17613326_OR2M3	0.518489696	4.15E-08	6.60E-07	OR2M3
cg00530579_C7	-0.454889029	4.15E-08	6.60E-07	C7
cg25716065_GTSF1	0.47598658	4.15E-08	6.60E-07	GTSF1
cg07320976_MYT1L-AS1	-0.547502403	4.15E-08	6.60E-07	MYT1L-AS1
cg11003434_CHIAP2	-0.476098022	4.15E-08	6.60E-07	CHIAP2
cg08818130_IZUMO3	-0.47782955	4.15E-08	6.60E-07	IZUMO3
cg00530579_IGKJ1	-0.449351895	4.15E-08	6.60E-07	IGKJ1
cg17847861_MIR128-2	0.482632929	4.15E-08	6.60E-07	MIR128-2
cg22549984_RN7SKP15	-0.468616171	4.15E-08	6.60E-07	RN7SKP15
cg09981313_TNFRSF4	-0.496136204	4.16E-08	6.61E-07	TNFRSF4
cg04701596_MYF6	-0.571001307	4.16E-08	6.61E-07	MYF6
cg11425656_KLF2P3	-0.601563421	4.16E-08	6.61E-07	KLF2P3
cg24377657_RPS27P20	0.42313349	4.16E-08	6.61E-07	RPS27P20
cg05541722_MROH4P	-0.487070554	4.16E-08	6.61E-07	MROH4P
cg23608297_RNU6-95P	-0.547458346	4.16E-08	6.61E-07	RNU6-95P
cg14790638_FCAMR	-0.481693444	4.16E-08	6.61E-07	FCAMR
cg02158095_DNM1P51	-0.486474287	4.16E-08	6.61E-07	DNM1P51
cg09534232_MTND4P10	-0.468176174	4.16E-08	6.62E-07	MTND4P10
cg03119028_DEFB122	0.465113759	4.16E-08	6.62E-07	DEFB122
cg10145319_NLRP4	-0.519767348	4.16E-08	6.62E-07	NLRP4
cg27384070_RNU7-55P	-0.456559221	4.16E-08	6.62E-07	RNU7-55P
cg15577927_VN1R10P	0.464413309	4.17E-08	6.62E-07	VN1R10P
cg25353287_HNRNPA1P30	-0.484361225	4.17E-08	6.62E-07	HNRNPA1P30
cg09799441_RNU6-269P	-0.467343965	4.17E-08	6.62E-07	RNU6-269P
cg11091734_VEGFA	-0.474249705	4.17E-08	6.63E-07	VEGFA
cg10548700_MYCL-AS1	0.467427144	4.17E-08	6.63E-07	MYCL-AS1
cg24876773_SNORD115-43	-0.494619311	4.17E-08	6.63E-07	SNORD115-43
cg11425656_CST5	-0.59265449	4.17E-08	6.63E-07	CST5
cg17830140_HMGN1P19	-0.475782608	4.17E-08	6.63E-07	HMGN1P19
cg16237262_NFAM1	-0.518794873	4.17E-08	6.63E-07	NFAM1
cg22007578_TPT1P7	0.464994887	4.17E-08	6.63E-07	TPT1P7
cg05292018_GAPDHP44	-0.475775731	4.17E-08	6.63E-07	GAPDHP44
cg16001227_SLITRK3	-0.560259694	4.18E-08	6.64E-07	SLITRK3
cg10725441_HMGN2P32	-0.469384703	4.18E-08	6.64E-07	HMGN2P32
cg12008478_IRGC	-0.485543188	4.18E-08	6.64E-07	IRGC
cg13500029_ART3	-0.459592453	4.18E-08	6.64E-07	ART3
cg14193001_IGHV4-34	-0.468207244	4.18E-08	6.64E-07	IGHV4-34
cg04954144_USP17L26	0.584211451	4.18E-08	6.64E-07	USP17L26
cg10859027_MIR218-2	-0.502908685	4.18E-08	6.64E-07	MIR218-2
cg00272992_PRG3	-0.513273222	4.18E-08	6.64E-07	PRG3
cg16792066_AGXT2	0.462712397	4.18E-08	6.64E-07	AGXT2
cg17364850_SPARC	-0.547527528	4.18E-08	6.64E-07	SPARC
cg18455405_CMIP	-0.468438582	4.18E-08	6.64E-07	CMIP
cg14924064_BTBD6P1	0.454579713	4.18E-08	6.64E-07	BTBD6P1
cg01331923_ACTBP12	0.54791558	4.18E-08	6.64E-07	ACTBP12
cg01331923_MTND5P18	0.54791558	4.18E-08	6.64E-07	MTND5P18
cg01331923_RN7SL868P	0.54791558	4.18E-08	6.64E-07	RN7SL868P
cg01331923_MTND1P2	0.54791558	4.18E-08	6.64E-07	MTND1P2
cg01331923_H3P29	0.54791558	4.18E-08	6.64E-07	H3P29
cg27018984_MTND5P29	-0.46130348	4.19E-08	6.65E-07	MTND5P29
cg07243941_KIR2DS4	0.465111433	4.19E-08	6.65E-07	KIR2DS4
cg09640764_LINC01168	-0.485449978	4.19E-08	6.66E-07	LINC01168
cg14056656_ELOVL2-AS1	-0.472509573	4.20E-08	6.66E-07	ELOVL2-AS1
cg10548700_GABRA4	0.463664842	4.20E-08	6.66E-07	GABRA4
cg16596598_TMEM100	-0.468560711	4.20E-08	6.67E-07	TMEM100
cg20683445_KRT18P24	-0.488266842	4.20E-08	6.67E-07	KRT18P24
cg07570618_RBPMS2P1	-0.518600005	4.20E-08	6.67E-07	RBPMS2P1
cg24429037_VENTXP7	-0.520183861	4.20E-08	6.67E-07	VENTXP7
cg24429037_RNA5SP215	-0.520183861	4.20E-08	6.67E-07	RNA5SP215
cg24429037_LINC01047	-0.520183861	4.20E-08	6.67E-07	LINC01047
cg24429037_ZNF971P	-0.520183861	4.20E-08	6.67E-07	ZNF971P
cg21018156_RN7SL685P	-0.586003968	4.20E-08	6.67E-07	RN7SL685P
cg25849727_ACSM4	-0.483817885	4.20E-08	6.67E-07	ACSM4
cg02835401_RNU1-65P	-0.486647097	4.20E-08	6.67E-07	RNU1-65P
cg09947026_LINC02559	-0.470230388	4.20E-08	6.67E-07	LINC02559
cg00909976_MROH2B	0.4661937	4.20E-08	6.67E-07	MROH2B
cg05856102_RNU6-339P	-0.46962311	4.20E-08	6.67E-07	RNU6-339P
cg14908168_OR2B11	-0.516377601	4.21E-08	6.68E-07	OR2B11
cg13229245_TPH2	0.468092592	4.21E-08	6.68E-07	TPH2
cg10746224_RN7SKP226	-0.480794418	4.21E-08	6.68E-07	RN7SKP226
cg10746224_OR4C10P	-0.480794418	4.21E-08	6.68E-07	OR4C10P
cg10746224_MIR654	-0.480794418	4.21E-08	6.68E-07	MIR654
cg10746224_LINC01665	-0.480794418	4.21E-08	6.68E-07	LINC01665
cg26419656_RNA5S8	0.448133789	4.21E-08	6.68E-07	RNA5S8
cg25710745_KCNA6	-0.516706879	4.21E-08	6.68E-07	KCNA6
cg10434776_OR2A41P	0.567388657	4.21E-08	6.68E-07	OR2A41P
cg20121803_RN7SKP225	0.46047054	4.21E-08	6.68E-07	RN7SKP225
cg06777189_LINC00525	-0.480198676	4.21E-08	6.68E-07	LINC00525
cg05226043_OR4L1	-0.456627249	4.21E-08	6.68E-07	OR4L1
cg04738355_LINC01720	-0.504457624	4.21E-08	6.68E-07	LINC01720
cg04738355_CRLF3P3	-0.504457624	4.21E-08	6.68E-07	CRLF3P3
cg04738355_MTCO3P45	-0.504457624	4.21E-08	6.68E-07	MTCO3P45
cg04738355_PSMB3P2	-0.504457624	4.21E-08	6.68E-07	PSMB3P2
cg04738355_RNU6-1298P	-0.504457624	4.21E-08	6.68E-07	RNU6-1298P
cg04738355_RN7SKP223	-0.504457624	4.21E-08	6.68E-07	RN7SKP223
cg04738355_LINC02681	-0.504457624	4.21E-08	6.68E-07	LINC02681
cg25293880_KLK13	-0.463533046	4.21E-08	6.68E-07	KLK13
cg01140770_HAS1	-0.550869893	4.21E-08	6.68E-07	HAS1
cg16278658_ELOAP1	-0.541579523	4.21E-08	6.68E-07	ELOAP1
cg05773599_MIR16-2	-0.495431348	4.22E-08	6.69E-07	MIR16-2
cg06176987_IGHV3-21	-0.452683172	4.22E-08	6.69E-07	IGHV3-21
cg10301769_OR7E96P	-0.543501992	4.22E-08	6.69E-07	OR7E96P
cg16596598_KLRG1	-0.450112434	4.22E-08	6.69E-07	KLRG1
cg27069691_MTND4P22	-0.526413695	4.22E-08	6.69E-07	MTND4P22
cg10492042_DUSP5	0.462970386	4.22E-08	6.69E-07	DUSP5
cg24949324_RN7SL432P	-0.526202154	4.22E-08	6.69E-07	RN7SL432P
cg01612190_LINC00489	-0.452633483	4.22E-08	6.69E-07	LINC00489
cg13088253_NIPAL1	-0.460695944	4.22E-08	6.69E-07	NIPAL1
cg12115391_IGKV6-21	-0.464788697	4.22E-08	6.69E-07	IGKV6-21
cg00587861_ILRUNP1	-0.504987956	4.22E-08	6.69E-07	ILRUNP1
cg14646214_SLC6A20	-0.602884764	4.22E-08	6.69E-07	SLC6A20
cg17388638_FAM30A	-0.467200479	4.22E-08	6.69E-07	FAM30A
cg02046589_HNRNPA1P42	-0.460295135	4.22E-08	6.69E-07	HNRNPA1P42
cg27256177_ATP6V0E1P4	-0.519583031	4.23E-08	6.70E-07	ATP6V0E1P4
cg27256177_METAP2P1	-0.519583031	4.23E-08	6.70E-07	METAP2P1
cg27256177_RPS6P7	-0.519583031	4.23E-08	6.70E-07	RPS6P7
cg27256177_RPL7AP57	-0.519583031	4.23E-08	6.70E-07	RPL7AP57
cg27256177_RNU6-380P	-0.519583031	4.23E-08	6.70E-07	RNU6-380P
cg13347397_OR2T12	-0.444814897	4.23E-08	6.70E-07	OR2T12
cg12481610_MAN1C1	-0.437482538	4.23E-08	6.70E-07	MAN1C1
cg25037011_RNA5SP57	0.477321526	4.23E-08	6.70E-07	RNA5SP57
cg10548700_BMS1P11	0.45398269	4.23E-08	6.70E-07	BMS1P11
cg19765834_OR1S2	-0.482749825	4.23E-08	6.71E-07	OR1S2
cg17653352_RPS20P13	-0.461294937	4.23E-08	6.71E-07	RPS20P13
cg16476991_MIR655	0.545282753	4.23E-08	6.71E-07	MIR655
cg26612252_ALX1	0.519581858	4.23E-08	6.71E-07	ALX1
cg05856102_CICP10	-0.470964435	4.23E-08	6.71E-07	CICP10
cg14646214_PLB1	-0.610033462	4.24E-08	6.71E-07	PLB1
cg10635593_RNA5SP130	0.598620906	4.24E-08	6.71E-07	RNA5SP130
cg08013109_PCDH9-AS2	-0.4722548	4.24E-08	6.72E-07	PCDH9-AS2
cg23782583_CA6	-0.514441456	4.24E-08	6.72E-07	CA6
cg06338987_IL36B	-0.464884384	4.24E-08	6.72E-07	IL36B
cg08044704_HSPA6	-0.57664727	4.24E-08	6.72E-07	HSPA6
cg00534626_ITPRID1	-0.495406785	4.24E-08	6.72E-07	ITPRID1
cg08044704_MNDA	-0.573120886	4.24E-08	6.72E-07	MNDA
cg19408449_MTND4LP17	-0.495667795	4.24E-08	6.72E-07	MTND4LP17
cg24863484_NCR2	-0.593666987	4.24E-08	6.72E-07	NCR2
cg13028038_PNPT1P2	-0.483304857	4.24E-08	6.72E-07	PNPT1P2
cg15217542_DRD5P1	0.470372994	4.24E-08	6.72E-07	DRD5P1
cg05232081_RBPJP5	-0.498586784	4.24E-08	6.72E-07	RBPJP5
cg07320976_OR8H2	-0.541745172	4.25E-08	6.73E-07	OR8H2
cg00743325_RPE65	0.45934503	4.25E-08	6.73E-07	RPE65
cg16000638_S100A7	-0.459268979	4.25E-08	6.73E-07	S100A7
cg15797223_VN1R40P	0.564282066	4.25E-08	6.73E-07	VN1R40P
cg16271481_YBX1P9	-0.494230898	4.25E-08	6.73E-07	YBX1P9
cg13229245_LINC00347	0.466313721	4.25E-08	6.73E-07	LINC00347
cg20540806_EPHA8	0.449060334	4.25E-08	6.73E-07	EPHA8
cg18205030_RN7SL401P	-0.465056756	4.25E-08	6.74E-07	RN7SL401P
cg05669210_RPL12P40	0.472005929	4.25E-08	6.74E-07	RPL12P40
cg12474980_KRT17P5	-0.518802381	4.25E-08	6.74E-07	KRT17P5
cg16237262_RPL7P3	-0.534114049	4.25E-08	6.74E-07	RPL7P3
cg13871921_RNA5SP177	-0.45084188	4.26E-08	6.74E-07	RNA5SP177
cg00272992_TRBV7-6	-0.50823364	4.26E-08	6.74E-07	TRBV7-6
cg14560276_GPR32	-0.525203235	4.26E-08	6.74E-07	GPR32
cg08547343_HOXB-AS3	0.470448568	4.26E-08	6.75E-07	HOXB-AS3
cg01722343_HNRNPA1P47	0.478818641	4.26E-08	6.75E-07	HNRNPA1P47
cg09817248_RPL22P11	0.47311545	4.26E-08	6.75E-07	RPL22P11
cg20896351_RGS13	-0.458445863	4.26E-08	6.75E-07	RGS13
cg00592315_RPS12P15	-0.487892945	4.26E-08	6.75E-07	RPS12P15
cg13546658_UQCRHP4	0.525894393	4.26E-08	6.75E-07	UQCRHP4
cg21766141_RNU6-211P	-0.459824531	4.26E-08	6.75E-07	RNU6-211P
cg13370086_RPS16P9	-0.461502822	4.26E-08	6.75E-07	RPS16P9
cg14924064_HVCN1	0.453948222	4.26E-08	6.75E-07	HVCN1
cg23238869_AQP9	-0.493133851	4.27E-08	6.75E-07	AQP9
cg11593799_LCN15	-0.473080718	4.27E-08	6.75E-07	LCN15
cg10991855_MMP1	-0.466266636	4.27E-08	6.76E-07	MMP1
cg11500903_MT4	-0.479378368	4.27E-08	6.76E-07	MT4
cg16770243_LMX1A-AS1	-0.495628763	4.27E-08	6.76E-07	LMX1A-AS1
cg07295550_CABYRP1	-0.515632502	4.27E-08	6.76E-07	CABYRP1
cg18924965_LINC02181	0.474732225	4.27E-08	6.76E-07	LINC02181
cg18580450_C6orf15	-0.517272201	4.27E-08	6.76E-07	C6orf15
cg04510815_SKP1P1	-0.514448228	4.27E-08	6.76E-07	SKP1P1
cg24272257_DSCAM-AS1	-0.502612301	4.27E-08	6.76E-07	DSCAM-AS1
cg23296665_RN7SL546P	-0.481698412	4.27E-08	6.76E-07	RN7SL546P
cg18562160_OR6S1	-0.524251487	4.27E-08	6.76E-07	OR6S1
cg01346252_LRRC55	-0.487486461	4.27E-08	6.76E-07	LRRC55
cg20120218_OPCML	-0.471604904	4.27E-08	6.76E-07	OPCML
cg20150659_MTND6P21	-0.515384376	4.27E-08	6.76E-07	MTND6P21
cg25293880_RNU6-776P	-0.49156174	4.27E-08	6.76E-07	RNU6-776P
cg25293880_RN7SKP229	-0.49156174	4.27E-08	6.76E-07	RN7SKP229
cg25293880_RNA5SP204	-0.49156174	4.27E-08	6.76E-07	RNA5SP204
cg25293880_MIR302E	-0.49156174	4.27E-08	6.76E-07	MIR302E
cg25293880_DEFB127	-0.49156174	4.27E-08	6.76E-07	DEFB127
cg20426275_RN7SKP205	-0.48283311	4.28E-08	6.76E-07	RN7SKP205
cg14981546_RPS4XP2	0.459798375	4.28E-08	6.77E-07	RPS4XP2
cg26015513_LINC01639	-0.530940886	4.28E-08	6.77E-07	LINC01639
cg17896072_ACTN2	-0.50081521	4.28E-08	6.77E-07	ACTN2
cg00364747_MTND2P19	-0.521592909	4.28E-08	6.77E-07	MTND2P19
cg08055490_SLC25A34-AS1	-0.5140537	4.28E-08	6.77E-07	SLC25A34-AS1
cg14246227_TRBV7-6	-0.490289148	4.28E-08	6.77E-07	TRBV7-6
cg14908168_TRGV11	-0.51724033	4.28E-08	6.77E-07	TRGV11
cg26612252_RAC1P7	0.517774588	4.28E-08	6.78E-07	RAC1P7
cg03336167_PPIAP59	0.473516706	4.29E-08	6.78E-07	PPIAP59
cg08044704_PTPRE	-0.57267315	4.29E-08	6.78E-07	PTPRE
cg12421834_ACTL8	0.463692054	4.29E-08	6.78E-07	ACTL8
cg16143544_IGF2-AS	-0.479440031	4.29E-08	6.78E-07	IGF2-AS
cg08933691_RN7SKP133	-0.482901888	4.29E-08	6.78E-07	RN7SKP133
cg20983125_CD52	-0.472610743	4.29E-08	6.78E-07	CD52
cg15658784_ZFYVE9P2	0.480525042	4.29E-08	6.78E-07	ZFYVE9P2
cg05713971_TRBV10-2	0.462485705	4.29E-08	6.78E-07	TRBV10-2
cg04826071_MIR99B	0.510434813	4.29E-08	6.79E-07	MIR99B
cg19793303_CAPZA1P4	-0.487886307	4.29E-08	6.79E-07	CAPZA1P4
cg15633679_RN7SKP36	-0.581870612	4.29E-08	6.79E-07	RN7SKP36
cg02693701_RNU1-82P	-0.513763015	4.29E-08	6.79E-07	RNU1-82P
cg05579025_HNRNPA1P64	-0.558211918	4.30E-08	6.79E-07	HNRNPA1P64
cg11761102_ARL2BPP3	-0.502541128	4.30E-08	6.79E-07	ARL2BPP3
cg11791922_RN7SL304P	-0.527289903	4.30E-08	6.79E-07	RN7SL304P
cg11791922_LINC01826	-0.527289903	4.30E-08	6.79E-07	LINC01826
cg11791922_NPM1P28	-0.527289903	4.30E-08	6.79E-07	NPM1P28
cg11791922_DEFB106B	-0.527289903	4.30E-08	6.79E-07	DEFB106B
cg11791922_GPN3P1	-0.527289903	4.30E-08	6.79E-07	GPN3P1
cg11791922_CTBP2P6	-0.527289903	4.30E-08	6.79E-07	CTBP2P6
cg11791922_OR8F1P	-0.527289903	4.30E-08	6.79E-07	OR8F1P
cg11791922_GXYLT1P1	-0.527289903	4.30E-08	6.79E-07	GXYLT1P1
cg11791922_RPL18AP17	-0.527289903	4.30E-08	6.79E-07	RPL18AP17
cg11791922_SPACA7	-0.527289903	4.30E-08	6.79E-07	SPACA7
cg11791922_RNASE11	-0.527289903	4.30E-08	6.79E-07	RNASE11
cg11791922_RPL9P6	-0.527289903	4.30E-08	6.79E-07	RPL9P6
cg11791922_YRDCP3	-0.527289903	4.30E-08	6.79E-07	YRDCP3
cg18924965_OR2C3	0.481428781	4.30E-08	6.79E-07	OR2C3
cg24430871_LINC00354	-0.479717267	4.30E-08	6.80E-07	LINC00354
cg12256809_PRAME	-0.493363746	4.30E-08	6.80E-07	PRAME
cg11394947_MFAP5	-0.553786305	4.30E-08	6.80E-07	MFAP5
cg03591123_NPTX1	-0.468928932	4.30E-08	6.80E-07	NPTX1
cg22783940_LINC00841	-0.463816562	4.30E-08	6.80E-07	LINC00841
cg13248604_SST	-0.517956914	4.30E-08	6.80E-07	SST
cg25855415_RN7SL504P	-0.529188868	4.31E-08	6.80E-07	RN7SL504P
cg21000599_ANKRD20A9P	-0.480745592	4.31E-08	6.81E-07	ANKRD20A9P
cg12953599_RNU6-456P	0.475267867	4.31E-08	6.81E-07	RNU6-456P
cg22009052_BARX1	-0.499661228	4.31E-08	6.81E-07	BARX1
cg00569101_TIMP3	-0.45121223	4.31E-08	6.81E-07	TIMP3
cg03859313_MOXD1	0.461947866	4.31E-08	6.81E-07	MOXD1
cg13248604_MYO3B	-0.493605647	4.31E-08	6.81E-07	MYO3B
cg18701685_MTCL1	0.459468517	4.31E-08	6.81E-07	MTCL1
cg19408449_SEPHS1P1	-0.494555001	4.31E-08	6.81E-07	SEPHS1P1
cg03763624_KRT18P27	-0.479396803	4.31E-08	6.81E-07	KRT18P27
cg18834259_LGI3	0.50483769	4.31E-08	6.81E-07	LGI3
cg11314630_OPRPN	-0.505428839	4.32E-08	6.82E-07	OPRPN
cg11153505_LRRC25	-0.461065384	4.32E-08	6.82E-07	LRRC25
cg25928510_RN7SL132P	-0.475503168	4.32E-08	6.82E-07	RN7SL132P
cg18477299_BTBD7P2	-0.518516125	4.32E-08	6.82E-07	BTBD7P2
cg12874961_NOTCH2P1	-0.480190202	4.32E-08	6.82E-07	NOTCH2P1
cg02673703_CHRM2	-0.487847353	4.32E-08	6.82E-07	CHRM2
cg08073629_CELA1	-0.530653641	4.32E-08	6.83E-07	CELA1
cg17364850_NACAP2	-0.553765626	4.32E-08	6.83E-07	NACAP2
cg25578798_CRNN	-0.471134713	4.32E-08	6.83E-07	CRNN
cg05207347_RNU6-1303P	-0.45442359	4.32E-08	6.83E-07	RNU6-1303P
cg22608845_RPL36AP6	-0.594422267	4.32E-08	6.83E-07	RPL36AP6
cg17714861_ELANE	-0.465910845	4.33E-08	6.83E-07	ELANE
cg11041558_OR56A1	-0.522579211	4.33E-08	6.83E-07	OR56A1
cg02491754_KLK3	0.459703452	4.33E-08	6.83E-07	KLK3
cg25849727_OR2AH1P	-0.479336466	4.33E-08	6.83E-07	OR2AH1P
cg04343263_CA4	-0.500314244	4.33E-08	6.83E-07	CA4
cg00000155_LUZP4P1	-0.47328692	4.33E-08	6.83E-07	LUZP4P1
cg20983125_PSLNR	-0.480897212	4.33E-08	6.83E-07	PSLNR
cg00077738_RPS29P10	-0.530820259	4.33E-08	6.83E-07	RPS29P10
cg16278658_KISS1R	-0.532754177	4.33E-08	6.83E-07	KISS1R
cg06032500_LINC01681	-0.501780292	4.33E-08	6.83E-07	LINC01681
cg12256809_SLC30A3	-0.496098289	4.33E-08	6.83E-07	SLC30A3
cg17714861_PHOSPHO1	-0.469850344	4.33E-08	6.84E-07	PHOSPHO1
cg11821302_RPS3AP7	-0.483875451	4.33E-08	6.84E-07	RPS3AP7
cg03728197_KRT28	-0.461366942	4.33E-08	6.84E-07	KRT28
cg08527204_C1QTNF9-AS1	0.521874945	4.33E-08	6.84E-07	C1QTNF9-AS1
cg13229245_PCLAF	0.460471783	4.33E-08	6.84E-07	PCLAF
cg24907862_RPL34P3	0.45732306	4.34E-08	6.84E-07	RPL34P3
cg03044157_RNU6-340P	-0.551238719	4.34E-08	6.84E-07	RNU6-340P
cg00148780_SNORD48	-0.587382498	4.34E-08	6.84E-07	SNORD48
cg17388638_HVCN1	-0.47534135	4.34E-08	6.84E-07	HVCN1
cg00272992_TRGV9	-0.470075639	4.34E-08	6.84E-07	TRGV9
cg19938179_IGHG3	-0.478093266	4.34E-08	6.84E-07	IGHG3
cg16570157_SUCLA2P2	0.453356194	4.34E-08	6.85E-07	SUCLA2P2
cg04767732_PER1	-0.508766041	4.34E-08	6.85E-07	PER1
cg18205030_PRSS29P	-0.480008417	4.34E-08	6.85E-07	PRSS29P
cg04518477_PSD2	0.482088366	4.34E-08	6.85E-07	PSD2
cg20695805_COL4A4	0.451207549	4.34E-08	6.85E-07	COL4A4
cg09760986_HOXC8	0.43141775	4.34E-08	6.85E-07	HOXC8
cg02351219_MIR572	-0.494674203	4.34E-08	6.85E-07	MIR572
cg14260773_TCL6	-0.493182524	4.34E-08	6.85E-07	TCL6
cg24412958_SPEM1	-0.620556722	4.34E-08	6.85E-07	SPEM1
cg18701685_SPRR1A	0.462347876	4.35E-08	6.85E-07	SPRR1A
cg05541722_RNU6-200P	-0.493227115	4.35E-08	6.85E-07	RNU6-200P
cg14790638_DTX1	-0.48032854	4.35E-08	6.85E-07	DTX1
cg06635371_BTLA	0.500589157	4.35E-08	6.86E-07	BTLA
cg02335117_TRBV22OR9-2	-0.531910461	4.35E-08	6.86E-07	TRBV22OR9-2
cg02335117_RNU6-271P	-0.531910461	4.35E-08	6.86E-07	RNU6-271P
cg11555335_HOXA9	-0.488979404	4.35E-08	6.86E-07	HOXA9
cg02154924_PLAC9P1	-0.470705324	4.35E-08	6.87E-07	PLAC9P1
cg04515996_ELOAP1	0.47015202	4.35E-08	6.87E-07	ELOAP1
cg03591123_IL2	-0.474027858	4.36E-08	6.87E-07	IL2
cg21133255_KRT80	-0.486607349	4.36E-08	6.87E-07	KRT80
cg25588120_SUSD5	-0.458299448	4.36E-08	6.87E-07	SUSD5
cg03560018_RPS26P54	0.465490811	4.36E-08	6.87E-07	RPS26P54
cg18268631_LINC00368	0.541388851	4.36E-08	6.87E-07	LINC00368
cg18268631_MIR539	0.541388851	4.36E-08	6.87E-07	MIR539
cg18268631_KRTAP10-8	0.541388851	4.36E-08	6.87E-07	KRTAP10-8
cg24605553_CNR1	0.544224005	4.36E-08	6.87E-07	CNR1
cg21830932_NTSR1	-0.50045856	4.36E-08	6.87E-07	NTSR1
cg12269905_HES5	-0.450553351	4.36E-08	6.88E-07	HES5
cg11935592_MIR1272	-0.461120048	4.36E-08	6.88E-07	MIR1272
cg00980696_SNORD115-36	-0.453048167	4.36E-08	6.88E-07	SNORD115-36
cg25357918_OR5T1	-0.536309412	4.36E-08	6.88E-07	OR5T1
cg20638896_HOXB13	-0.503296918	4.37E-08	6.88E-07	HOXB13
cg10493879_RNU1-52P	-0.502224648	4.37E-08	6.89E-07	RNU1-52P
cg24377657_NPAP1P6	0.45507743	4.37E-08	6.89E-07	NPAP1P6
cg02476436_RNA5SP57	-0.474976462	4.37E-08	6.89E-07	RNA5SP57
cg03023681_LINC02023	-0.528675677	4.37E-08	6.89E-07	LINC02023
cg14086880_S1PR3	-0.46620713	4.37E-08	6.89E-07	S1PR3
cg25357918_OR6C75	-0.5401052	4.37E-08	6.89E-07	OR6C75
cg15068552_NPM1P4	-0.454925195	4.37E-08	6.89E-07	NPM1P4
cg00044848_RNA5SP191	-0.490780338	4.37E-08	6.89E-07	RNA5SP191
cg25841491_RNU6-497P	-0.524325931	4.38E-08	6.89E-07	RNU6-497P
cg26841611_TUBBP9	-0.457226312	4.38E-08	6.89E-07	TUBBP9
cg16792066_TMPRSS11GP	0.474936865	4.38E-08	6.89E-07	TMPRSS11GP
cg02697258_ANO4	-0.494737279	4.38E-08	6.89E-07	ANO4
cg01610685_RNU6-495P	-0.606578212	4.38E-08	6.89E-07	RNU6-495P
cg07430420_RNU6-627P	-0.508664378	4.38E-08	6.89E-07	RNU6-627P
cg07430420_RNU1-76P	-0.508664378	4.38E-08	6.89E-07	RNU1-76P
cg07430420_LINC01626	-0.508664378	4.38E-08	6.89E-07	LINC01626
cg07430420_FABP12P1	-0.508664378	4.38E-08	6.89E-07	FABP12P1
cg07430420_DEFB128	-0.508664378	4.38E-08	6.89E-07	DEFB128
cg13546658_EGFEM1P	0.512348032	4.38E-08	6.90E-07	EGFEM1P
cg22661701_OR2T34	-0.477357913	4.38E-08	6.90E-07	OR2T34
cg12562232_PRR27	-0.481432684	4.38E-08	6.90E-07	PRR27
cg20223162_ZNF729	0.452673933	4.38E-08	6.90E-07	ZNF729
cg09774124_ANKRD49P1	-0.47862463	4.38E-08	6.90E-07	ANKRD49P1
cg04470905_EEF1A2	0.47046757	4.38E-08	6.90E-07	EEF1A2
cg19249811_NPY1R	-0.449912088	4.38E-08	6.90E-07	NPY1R
cg19822890_DDX60	-0.464845581	4.38E-08	6.90E-07	DDX60
cg05407396_RNA5SP366	0.483380935	4.38E-08	6.90E-07	RNA5SP366
cg15630394_OR6L1P	-0.484463018	4.38E-08	6.90E-07	OR6L1P
cg13076269_CDSN	-0.544860085	4.38E-08	6.91E-07	CDSN
cg00171290_CDR2L	-0.48004195	4.39E-08	6.91E-07	CDR2L
cg19506623_SOX11	-0.482388184	4.39E-08	6.91E-07	SOX11
cg25353287_ROBO4	-0.466972957	4.39E-08	6.92E-07	ROBO4
cg16582255_LIN28AP1	-0.522944859	4.39E-08	6.92E-07	LIN28AP1
cg12836961_EEF1A2	-0.496927934	4.39E-08	6.92E-07	EEF1A2
cg09809224_BCRP8	-0.463860968	4.39E-08	6.92E-07	BCRP8
cg10973043_RNU1-43P	-0.482050267	4.40E-08	6.93E-07	RNU1-43P
cg03910065_KRT8P43	0.473287345	4.40E-08	6.93E-07	KRT8P43
cg04212021_RNU6-1241P	0.52371945	4.40E-08	6.93E-07	RNU6-1241P
cg15712821_RNU6-792P	-0.460741917	4.40E-08	6.93E-07	RNU6-792P
cg20137750_FABP5P10	-0.465508804	4.40E-08	6.93E-07	FABP5P10
cg07295550_RPS26P35	-0.530260089	4.40E-08	6.93E-07	RPS26P35
cg24466611_RN7SL299P	-0.511528763	4.41E-08	6.94E-07	RN7SL299P
cg24466611_RN7SL201P	-0.511528763	4.41E-08	6.94E-07	RN7SL201P
cg24466611_MARK2P14	-0.511528763	4.41E-08	6.94E-07	MARK2P14
cg24466611_MARK2P10	-0.511528763	4.41E-08	6.94E-07	MARK2P10
cg04518477_ATP6V0CP3	0.475952863	4.41E-08	6.94E-07	ATP6V0CP3
cg15976390_ONECUT3	-0.467147314	4.41E-08	6.94E-07	ONECUT3
cg04509100_CHRDL2	-0.470013595	4.41E-08	6.94E-07	CHRDL2
cg19408449_LINC01656	-0.488244032	4.41E-08	6.94E-07	LINC01656
cg15883884_TFPI2	-0.463678091	4.41E-08	6.95E-07	TFPI2
cg12852285_HYKK	-0.566569755	4.41E-08	6.95E-07	HYKK
cg12769792_RPL7AP53	-0.53139634	4.41E-08	6.95E-07	RPL7AP53
cg15099537_CLEC17A	-0.454090932	4.42E-08	6.95E-07	CLEC17A
cg14926196_OR9G1	0.456965778	4.42E-08	6.95E-07	OR9G1
cg15175351_TYRL	-0.476594161	4.42E-08	6.95E-07	TYRL
cg13973727_RPL23AP48	-0.462131158	4.42E-08	6.95E-07	RPL23AP48
cg23238869_FFAR2	-0.49124336	4.42E-08	6.95E-07	FFAR2
cg18455405_RNU6-442P	-0.469821327	4.42E-08	6.95E-07	RNU6-442P
cg11156873_CYP2AB1P	-0.467737676	4.42E-08	6.96E-07	CYP2AB1P
cg07499288_CLEC18C	0.461781801	4.42E-08	6.96E-07	CLEC18C
cg22549984_SLC25A24P2	-0.470720797	4.43E-08	6.96E-07	SLC25A24P2
cg12256809_SNORD18B	-0.496214252	4.43E-08	6.97E-07	SNORD18B
cg11761102_DUSP2	-0.499474126	4.43E-08	6.97E-07	DUSP2
cg03283042_LINC02023	-0.547432448	4.43E-08	6.97E-07	LINC02023
cg25040746_RPL39P33	-0.554163661	4.43E-08	6.97E-07	RPL39P33
cg24429037_OR4F17	-0.520572759	4.43E-08	6.97E-07	OR4F17
cg13337086_LINC02670	-0.489678645	4.43E-08	6.97E-07	LINC02670
cg18331249_REXO1L1P	-0.457086784	4.43E-08	6.98E-07	REXO1L1P
cg06136472_IGKC	-0.48803868	4.43E-08	6.98E-07	IGKC
cg08044704_MME	-0.574794642	4.44E-08	6.98E-07	MME
cg17271146_RN7SL255P	-0.460191987	4.44E-08	6.98E-07	RN7SL255P
cg08880327_RPL21P28	-0.485319959	4.44E-08	6.98E-07	RPL21P28
cg06204030_LINC00841	0.476516435	4.44E-08	6.98E-07	LINC00841
cg19408449_SP140	-0.47533673	4.44E-08	6.98E-07	SP140
cg16237262_SEMA6B	-0.521225332	4.44E-08	6.98E-07	SEMA6B
cg19383909_PLXNA4	-0.52850064	4.44E-08	6.99E-07	PLXNA4
cg10530063_LINC02433	0.453430471	4.44E-08	6.99E-07	LINC02433
cg21435568_LINC02630	0.491612713	4.44E-08	6.99E-07	LINC02630
cg21435568_LINC02248	0.491612713	4.44E-08	6.99E-07	LINC02248
cg21435568_CCNYL3	0.491612713	4.44E-08	6.99E-07	CCNYL3
cg19029214_RNU6-790P	0.549295884	4.44E-08	6.99E-07	RNU6-790P
cg01513516_RNU6-627P	-0.52502128	4.45E-08	6.99E-07	RNU6-627P
cg01513516_RNU1-76P	-0.52502128	4.45E-08	6.99E-07	RNU1-76P
cg01513516_LINC01626	-0.52502128	4.45E-08	6.99E-07	LINC01626
cg01513516_FABP12P1	-0.52502128	4.45E-08	6.99E-07	FABP12P1
cg01513516_DEFB128	-0.52502128	4.45E-08	6.99E-07	DEFB128
cg10100117_MYH13	-0.498069901	4.45E-08	6.99E-07	MYH13
cg04688871_NPM1P12	-0.518174394	4.45E-08	6.99E-07	NPM1P12
cg19408449_RNA5SP474	-0.478820903	4.45E-08	6.99E-07	RNA5SP474
cg02990361_RPL11P5	0.52672589	4.45E-08	6.99E-07	RPL11P5
cg01244571_KRTAP8-1	-0.451080308	4.45E-08	7.00E-07	KRTAP8-1
cg01348799_DIRC1	0.482603215	4.45E-08	7.00E-07	DIRC1
cg04337937_NLRC4	-0.51834236	4.45E-08	7.00E-07	NLRC4
cg10039163_RNU6-1084P	-0.435088349	4.45E-08	7.00E-07	RNU6-1084P
cg09223563_RNA5SP308	-0.482095927	4.45E-08	7.00E-07	RNA5SP308
cg27457427_RN7SL35P	-0.461815078	4.46E-08	7.00E-07	RN7SL35P
cg26283879_RNU7-185P	0.647150071	4.46E-08	7.01E-07	RNU7-185P
cg23238869_FPR1	-0.494749676	4.46E-08	7.01E-07	FPR1
cg18455405_TRPM2	-0.468753976	4.46E-08	7.01E-07	TRPM2
cg07244649_RPE65	0.460382283	4.46E-08	7.01E-07	RPE65
cg11464377_APCS	-0.466433182	4.46E-08	7.01E-07	APCS
cg18701685_KRT6A	0.464874471	4.46E-08	7.01E-07	KRT6A
cg14946503_GSTA12P	-0.462958751	4.46E-08	7.01E-07	GSTA12P
cg13546658_RNU6-647P	0.523520695	4.46E-08	7.01E-07	RNU6-647P
cg11110036_RNA5SP299	-0.503902396	4.46E-08	7.01E-07	RNA5SP299
cg21886864_C6	-0.475105769	4.46E-08	7.01E-07	C6
cg02158095_SLC44A3-AS1	-0.485880809	4.46E-08	7.01E-07	SLC44A3-AS1
cg06736113_MIR107	-0.567842591	4.46E-08	7.01E-07	MIR107
cg04751533_TUBB6	-0.470483338	4.46E-08	7.01E-07	TUBB6
cg22804805_KRTAP29-1	-0.528669057	4.46E-08	7.01E-07	KRTAP29-1
cg10723869_SNORD114-6	-0.492935165	4.47E-08	7.02E-07	SNORD114-6
cg24413597_AMMECR1LP1	-0.552595358	4.47E-08	7.02E-07	AMMECR1LP1
cg05633550_FAM138B	-0.509261069	4.47E-08	7.02E-07	FAM138B
cg26338386_TTBK1	-0.552214683	4.47E-08	7.02E-07	TTBK1
cg15099537_IGKV3-7	-0.468726162	4.47E-08	7.02E-07	IGKV3-7
cg18701685_GHSR	0.460299895	4.47E-08	7.02E-07	GHSR
cg03959986_RNU6-910P	0.461880835	4.47E-08	7.02E-07	RNU6-910P
cg17310105_BSN-AS1	-0.587703283	4.47E-08	7.03E-07	BSN-AS1
cg02697258_MTCO3P2	-0.506184808	4.47E-08	7.03E-07	MTCO3P2
cg05703749_OR8H1	-0.471555307	4.47E-08	7.03E-07	OR8H1
cg07320976_RNF182	-0.543552849	4.47E-08	7.03E-07	RNF182
cg13322601_SLC10A2	-0.46218757	4.48E-08	7.03E-07	SLC10A2
cg13229245_LINC00272	0.442934781	4.48E-08	7.04E-07	LINC00272
cg11156873_AMOTL2	-0.469470659	4.48E-08	7.04E-07	AMOTL2
cg24907862_TUBB8P9	0.470468965	4.48E-08	7.04E-07	TUBB8P9
cg10991855_CST7	-0.459039262	4.48E-08	7.04E-07	CST7
cg26414417_LRRC7-AS1	-0.481503513	4.48E-08	7.04E-07	LRRC7-AS1
cg15042047_OR2AS1P	-0.556452129	4.48E-08	7.04E-07	OR2AS1P
cg26338386_UBDP1	-0.574388073	4.48E-08	7.04E-07	UBDP1
cg06635371_IGHV3-53	0.487823363	4.48E-08	7.04E-07	IGHV3-53
cg10039163_RN7SL35P	-0.445807989	4.49E-08	7.05E-07	RN7SL35P
cg04312919_PPIAP60	0.454462219	4.49E-08	7.05E-07	PPIAP60
cg06621919_GRM7-AS2	-0.47417982	4.49E-08	7.05E-07	GRM7-AS2
cg10061851_C10orf55	0.46463852	4.49E-08	7.05E-07	C10orf55
cg15817224_KIF3AP1	-0.566758355	4.49E-08	7.05E-07	KIF3AP1
cg01764107_RPL22P16	-0.480608084	4.49E-08	7.05E-07	RPL22P16
cg26353006_SLC6A5	0.486315903	4.49E-08	7.05E-07	SLC6A5
cg25657443_KLK1	-0.604237598	4.50E-08	7.06E-07	KLK1
cg00980696_AIFM1P1	-0.468567766	4.50E-08	7.06E-07	AIFM1P1
cg00991379_SLC9B1P4	-0.469636405	4.50E-08	7.06E-07	SLC9B1P4
cg04515996_MME	0.455890223	4.50E-08	7.06E-07	MME
cg20414709_MTCO2P12	-0.502607444	4.50E-08	7.07E-07	MTCO2P12
cg20994742_RNU6-1076P	0.582358907	4.50E-08	7.07E-07	RNU6-1076P
cg18889973_LINC00411	-0.546679938	4.50E-08	7.07E-07	LINC00411
cg08687494_PTH2	-0.48840343	4.50E-08	7.07E-07	PTH2
cg14924064_KCNIP2	0.46794001	4.50E-08	7.07E-07	KCNIP2
cg24430871_RPL26P29	-0.482957464	4.51E-08	7.07E-07	RPL26P29
cg20102246_SLPI	0.480024925	4.51E-08	7.07E-07	SLPI
cg10568558_RNU6-246P	-0.477951184	4.51E-08	7.07E-07	RNU6-246P
cg11156873_KRT24	-0.453632779	4.51E-08	7.08E-07	KRT24
cg10811429_ZIC4	0.587919213	4.51E-08	7.08E-07	ZIC4
cg10811429_SLC29A4P1	0.587919213	4.51E-08	7.08E-07	SLC29A4P1
cg10811429_MTATP6P30	0.587919213	4.51E-08	7.08E-07	MTATP6P30
cg10811429_SNORD114-13	0.587919213	4.51E-08	7.08E-07	SNORD114-13
cg23238869_IGF2-AS	-0.512852319	4.51E-08	7.08E-07	IGF2-AS
cg04244873_PSAT1P4	0.624633264	4.51E-08	7.08E-07	PSAT1P4
cg17669549_RNU2-64P	-0.457020877	4.52E-08	7.09E-07	RNU2-64P
cg19590115_USH2A-AS1	-0.486307889	4.52E-08	7.09E-07	USH2A-AS1
cg25180916_NMS	0.494885581	4.52E-08	7.09E-07	NMS
cg17994629_LINC01442	-0.505194817	4.52E-08	7.09E-07	LINC01442
cg01821644_ASB10	-0.48801985	4.52E-08	7.09E-07	ASB10
cg08547343_C2orf78	0.468550535	4.52E-08	7.10E-07	C2orf78
cg19822890_OAS2	-0.459779153	4.53E-08	7.10E-07	OAS2
cg06234966_RNA5SP198	-0.51191144	4.53E-08	7.10E-07	RNA5SP198
cg00171290_LYPD1	-0.459733174	4.53E-08	7.10E-07	LYPD1
cg00364747_POM121L8P	-0.514471281	4.53E-08	7.10E-07	POM121L8P
cg26502489_RPL21P131	-0.539889778	4.53E-08	7.10E-07	RPL21P131
cg10991855_ZNF385D-AS2	-0.468426964	4.53E-08	7.11E-07	ZNF385D-AS2
cg04665311_SAMD5	-0.463502265	4.53E-08	7.11E-07	SAMD5
cg24305584_SYN3	0.463717261	4.53E-08	7.11E-07	SYN3
cg14526732_DCAF4L2	0.47064031	4.54E-08	7.11E-07	DCAF4L2
cg00171290_RPS2P1	-0.461368563	4.54E-08	7.11E-07	RPS2P1
cg14282280_ONECUT3	-0.473461482	4.54E-08	7.11E-07	ONECUT3
cg02425558_FTLP1	-0.593162203	4.54E-08	7.11E-07	FTLP1
cg11423687_LZTS1	-0.491682282	4.54E-08	7.12E-07	LZTS1
cg13168129_RN7SL394P	0.470902479	4.54E-08	7.12E-07	RN7SL394P
cg17830140_TNFSF18	-0.477606957	4.54E-08	7.12E-07	TNFSF18
cg24993859_FUNDC2P3	-0.540548183	4.54E-08	7.12E-07	FUNDC2P3
cg20918017_WSCD2	-0.561917038	4.54E-08	7.12E-07	WSCD2
cg18661550_OR2L6P	-0.456146821	4.54E-08	7.12E-07	OR2L6P
cg02154924_LINC01737	-0.469272423	4.54E-08	7.12E-07	LINC01737
cg12917253_RPL21P66	-0.464198582	4.55E-08	7.13E-07	RPL21P66
cg04751533_H3P11	-0.449654156	4.55E-08	7.13E-07	H3P11
cg00530579_CCNT2P1	-0.465927881	4.55E-08	7.13E-07	CCNT2P1
cg13446689_RNU6-169P	0.576524577	4.55E-08	7.13E-07	RNU6-169P
cg21477985_CCT6P4	0.456812098	4.55E-08	7.13E-07	CCT6P4
cg02951261_MIR199A2	-0.528212263	4.55E-08	7.13E-07	MIR199A2
cg18693421_HMGN2P18	0.488110841	4.55E-08	7.13E-07	HMGN2P18
cg18693421_RNU6-961P	0.488110841	4.55E-08	7.13E-07	RNU6-961P
cg18693421_RNU6-235P	0.488110841	4.55E-08	7.13E-07	RNU6-235P
cg18693421_MIR489	0.488110841	4.55E-08	7.13E-07	MIR489
cg18693421_RNASE9	0.488110841	4.55E-08	7.13E-07	RNASE9
cg18693421_LINC01718	0.488110841	4.55E-08	7.13E-07	LINC01718
cg04509100_RPL7P29	-0.470605372	4.55E-08	7.13E-07	RPL7P29
cg24148874_BPIFB6	-0.477899914	4.55E-08	7.13E-07	BPIFB6
cg03593057_BRD4	0.470897991	4.55E-08	7.13E-07	BRD4
cg24907862_ZNF70P1	0.471559839	4.55E-08	7.14E-07	ZNF70P1
cg24907862_ANKRD20A19P	0.45982225	4.55E-08	7.14E-07	ANKRD20A19P
cg10535675_RNU6-159P	0.47336777	4.56E-08	7.14E-07	RNU6-159P
cg24305584_KRT13	0.468542045	4.56E-08	7.14E-07	KRT13
cg11110036_SUMO2P3	-0.508864907	4.56E-08	7.14E-07	SUMO2P3
cg02133140_SSU72P6	-0.466109894	4.56E-08	7.14E-07	SSU72P6
cg02590715_RNU6-1071P	-0.520191749	4.56E-08	7.14E-07	RNU6-1071P
cg20161227_TRAV34	-0.500450402	4.56E-08	7.15E-07	TRAV34
cg17388638_LY86-AS1	-0.470176427	4.56E-08	7.15E-07	LY86-AS1
cg18955295_RNA5SP133	-0.511404713	4.56E-08	7.15E-07	RNA5SP133
cg24360513_OR52A1	0.484415205	4.56E-08	7.15E-07	OR52A1
cg16278658_LIPN	-0.522770722	4.56E-08	7.15E-07	LIPN
cg09981313_NCR2	-0.502307426	4.57E-08	7.15E-07	NCR2
cg12474980_TNFRSF4	-0.516910061	4.57E-08	7.15E-07	TNFRSF4
cg22751099_HBG1	-0.478832884	4.57E-08	7.16E-07	HBG1
cg23782583_SERPINA9	-0.509325402	4.57E-08	7.16E-07	SERPINA9
cg07785145_MIX23P2	-0.488980875	4.57E-08	7.16E-07	MIX23P2
cg14946503_NDUFB1P1	-0.462340996	4.57E-08	7.16E-07	NDUFB1P1
cg12836961_ONECUT3	-0.49258087	4.57E-08	7.16E-07	ONECUT3
cg07140455_MEOX1	-0.552981443	4.57E-08	7.16E-07	MEOX1
cg01034726_SERPINB8P1	-0.579767907	4.57E-08	7.16E-07	SERPINB8P1
cg06251321_GSTA12P	-0.499152125	4.57E-08	7.16E-07	GSTA12P
cg24004951_GRIA1	-0.471585867	4.58E-08	7.16E-07	GRIA1
cg11156873_AKR1B1P6	-0.472795201	4.58E-08	7.17E-07	AKR1B1P6
cg08527204_RNU7-85P	0.533597427	4.58E-08	7.17E-07	RNU7-85P
cg00530579_TNFRSF17	-0.451358189	4.58E-08	7.17E-07	TNFRSF17
cg15576245_DNTT	-0.507249982	4.58E-08	7.17E-07	DNTT
cg12089094_CCDC12P1	-0.490968735	4.58E-08	7.18E-07	CCDC12P1
cg16596598_AIM2	-0.453170978	4.58E-08	7.18E-07	AIM2
cg13911116_LINC02418	-0.472371025	4.58E-08	7.18E-07	LINC02418
cg15838301_RNA5SP387	-0.481741401	4.59E-08	7.18E-07	RNA5SP387
cg04721764_DEFB105B	-0.511515042	4.59E-08	7.18E-07	DEFB105B
cg04721764_DEFB105A	-0.511515042	4.59E-08	7.18E-07	DEFB105A
cg00272992_RN7SKP91	-0.491758255	4.59E-08	7.18E-07	RN7SKP91
cg09221252_LINC00905	-0.483563133	4.59E-08	7.18E-07	LINC00905
cg02025578_LINC02527	0.472293105	4.59E-08	7.18E-07	LINC02527
cg03875668_LINC01055	-0.468225637	4.59E-08	7.18E-07	LINC01055
cg23024913_LINC01878	-0.498924432	4.59E-08	7.19E-07	LINC01878
cg16131126_RPS17P14	-0.600775178	4.59E-08	7.19E-07	RPS17P14
cg03231326_TRIM51EP	-0.466334664	4.59E-08	7.19E-07	TRIM51EP
cg15074728_FCMR	-0.474969308	4.59E-08	7.19E-07	FCMR
cg13168129_NTM-AS1	0.464034474	4.59E-08	7.19E-07	NTM-AS1
cg00629730_VPREB3	-0.506678331	4.59E-08	7.19E-07	VPREB3
cg15532012_UBTFL2	-0.626646306	4.59E-08	7.19E-07	UBTFL2
cg24530557_ZNF679	-0.595909442	4.60E-08	7.19E-07	ZNF679
cg19408449_LINC02812	-0.481184806	4.60E-08	7.19E-07	LINC02812
cg16237565_WT1-AS	-0.456439078	4.60E-08	7.19E-07	WT1-AS
cg15509969_RNU6-1144P	0.44549592	4.60E-08	7.20E-07	RNU6-1144P
cg12953599_OR8U1	0.473002322	4.60E-08	7.20E-07	OR8U1
cg17390106_RN7SL274P	-0.545342859	4.60E-08	7.20E-07	RN7SL274P
cg12553365_RPL7P59	-0.47205938	4.60E-08	7.20E-07	RPL7P59
cg13565400_PSORS1C2	0.488244249	4.60E-08	7.20E-07	PSORS1C2
cg16603103_RPS17P2	-0.503856535	4.61E-08	7.20E-07	RPS17P2
cg20657843_GOLGA6L2	-0.488747236	4.61E-08	7.20E-07	GOLGA6L2
cg23024913_BRWD1-IT1	-0.497275234	4.61E-08	7.21E-07	BRWD1-IT1
cg09563600_RNA5SP198	-0.490537643	4.61E-08	7.21E-07	RNA5SP198
cg04751533_VN2R1P	-0.472093073	4.61E-08	7.21E-07	VN2R1P
cg18447344_RPL21P13	-0.494143531	4.61E-08	7.21E-07	RPL21P13
cg24636969_RNA5SP387	0.481886264	4.61E-08	7.21E-07	RNA5SP387
cg17159699_HLA-G	-0.504767133	4.61E-08	7.21E-07	HLA-G
cg24360513_SNCB	0.491091135	4.61E-08	7.21E-07	SNCB
cg08894280_QPCT	-0.478182452	4.61E-08	7.21E-07	QPCT
cg10530063_RAMP3	0.464804035	4.61E-08	7.21E-07	RAMP3
cg23973115_CYP2A7P1	-0.467369126	4.61E-08	7.21E-07	CYP2A7P1
cg15576245_PMEL	-0.506900784	4.61E-08	7.21E-07	PMEL
cg19360023_CRIP1P4	-0.460066501	4.61E-08	7.21E-07	CRIP1P4
cg17159699_TPX2	-0.501710666	4.61E-08	7.22E-07	TPX2
cg19408572_SNORD115-4	0.47911432	4.62E-08	7.22E-07	SNORD115-4
cg06633963_LINC02778	-0.457887617	4.62E-08	7.22E-07	LINC02778
cg03184037_IGHD1-14	0.456141501	4.62E-08	7.22E-07	IGHD1-14
cg07207099_RNA5SP163	0.452315408	4.62E-08	7.22E-07	RNA5SP163
cg04669580_SIGLEC30P	-0.471525008	4.62E-08	7.22E-07	SIGLEC30P
cg14229362_OR4K17	0.465433748	4.62E-08	7.23E-07	OR4K17
cg27465654_NIPA2P5	0.444841556	4.62E-08	7.23E-07	NIPA2P5
cg09235504_MIR1261	-0.49643138	4.62E-08	7.23E-07	MIR1261
cg08845392_RNU6-95P	-0.474512715	4.62E-08	7.23E-07	RNU6-95P
cg06560649_LINC00489	-0.597029373	4.62E-08	7.23E-07	LINC00489
cg22836400_LRRC10	0.470094647	4.62E-08	7.23E-07	LRRC10
cg14846514_MTHFD2P3	-0.469336713	4.62E-08	7.23E-07	MTHFD2P3
cg08588490_SBK2	-0.51891362	4.62E-08	7.23E-07	SBK2
cg12513911_LNCPRESS1	0.484539239	4.62E-08	7.23E-07	LNCPRESS1
cg00384264_CD80	-0.499532391	4.63E-08	7.23E-07	CD80
cg10530063_LBX1-AS1	0.446676223	4.63E-08	7.23E-07	LBX1-AS1
cg03593057_NFIX	0.46600218	4.63E-08	7.23E-07	NFIX
cg11555335_ELFN1-AS1	-0.486235626	4.63E-08	7.23E-07	ELFN1-AS1
cg26701785_RNU6-629P	-0.466845267	4.63E-08	7.24E-07	RNU6-629P
cg17264779_ATP6V0E1P4	-0.539279052	4.63E-08	7.24E-07	ATP6V0E1P4
cg17264779_METAP2P1	-0.539279052	4.63E-08	7.24E-07	METAP2P1
cg17264779_RPS6P7	-0.539279052	4.63E-08	7.24E-07	RPS6P7
cg17264779_RPL7AP57	-0.539279052	4.63E-08	7.24E-07	RPL7AP57
cg17264779_RNU6-380P	-0.539279052	4.63E-08	7.24E-07	RNU6-380P
cg20033591_KRT75	-0.468706799	4.64E-08	7.24E-07	KRT75
cg17264779_CXCL10	-0.532061775	4.64E-08	7.25E-07	CXCL10
cg02782331_CRYGB	-0.533534584	4.64E-08	7.25E-07	CRYGB
cg20651218_RNA5SP90	-0.474791656	4.64E-08	7.25E-07	RNA5SP90
cg07825114_CDSN	0.511559092	4.64E-08	7.25E-07	CDSN
cg09661733_HNRNPA1P3	-0.482788028	4.64E-08	7.25E-07	HNRNPA1P3
cg04876127_LINC01056	-0.473539897	4.64E-08	7.25E-07	LINC01056
cg08825286_RNU6-481P	-0.463991286	4.64E-08	7.25E-07	RNU6-481P
cg15977002_IGHV3-11	-0.49889082	4.64E-08	7.25E-07	IGHV3-11
cg04751533_RCBTB2P1	-0.458303	4.64E-08	7.25E-07	RCBTB2P1
cg25040746_TOX2	-0.549434757	4.64E-08	7.25E-07	TOX2
cg23973115_LCE1D	-0.451049634	4.64E-08	7.25E-07	LCE1D
cg12481610_TFCP2L1	-0.436251992	4.65E-08	7.26E-07	TFCP2L1
cg27384070_RNU6-41P	-0.445443731	4.65E-08	7.26E-07	RNU6-41P
cg19765834_EEF1A1P1	-0.48243555	4.65E-08	7.26E-07	EEF1A1P1
cg02951261_OR4X2	-0.514932992	4.65E-08	7.26E-07	OR4X2
cg00666820_FOXN1	-0.434543011	4.65E-08	7.26E-07	FOXN1
cg06635371_RNU6-243P	0.499092363	4.65E-08	7.26E-07	RNU6-243P
cg09700868_SLC35F3-AS1	-0.475239867	4.65E-08	7.26E-07	SLC35F3-AS1
cg22168087_FCRL1	0.459881041	4.65E-08	7.26E-07	FCRL1
cg09789229_SNORD113-7	-0.485246515	4.65E-08	7.26E-07	SNORD113-7
cg09789229_RN7SL361P	-0.485246515	4.65E-08	7.26E-07	RN7SL361P
cg09789229_EXTL2P1	-0.485246515	4.65E-08	7.26E-07	EXTL2P1
cg09789229_EEF1GP8	-0.485246515	4.65E-08	7.26E-07	EEF1GP8
cg09789229_RN7SL580P	-0.485246515	4.65E-08	7.26E-07	RN7SL580P
cg09789229_MIR496	-0.485246515	4.65E-08	7.26E-07	MIR496
cg09789229_IGLV11-55	-0.485246515	4.65E-08	7.26E-07	IGLV11-55
cg16237262_NCF4	-0.511227361	4.65E-08	7.27E-07	NCF4
cg18480033_RANP2	-0.465943087	4.65E-08	7.27E-07	RANP2
cg19234412_RPS27P20	-0.576749228	4.66E-08	7.27E-07	RPS27P20
cg02908282_RNU4-62P	-0.516744652	4.66E-08	7.27E-07	RNU4-62P
cg01485708_NCAPD2P1	-0.50164501	4.66E-08	7.27E-07	NCAPD2P1
cg16792066_MALL	0.417735711	4.66E-08	7.27E-07	MALL
cg12426214_NDUFA12P1	-0.523814309	4.66E-08	7.27E-07	NDUFA12P1
cg14710552_DEFB109B	0.457465159	4.66E-08	7.28E-07	DEFB109B
cg21766141_MIR124-3	-0.451425624	4.66E-08	7.28E-07	MIR124-3
cg09064754_OR7E148P	0.464310504	4.66E-08	7.28E-07	OR7E148P
cg16551849_KRTAP6-1	-0.554161361	4.66E-08	7.28E-07	KRTAP6-1
cg23034799_NUP210P1	0.478661889	4.66E-08	7.28E-07	NUP210P1
cg20121803_FAM220CP	0.441856593	4.67E-08	7.28E-07	FAM220CP
cg26329715_OR10G8	0.494474073	4.67E-08	7.28E-07	OR10G8
cg26873935_AIFM1P1	-0.46768255	4.67E-08	7.29E-07	AIFM1P1
cg23238869_TAGAP	-0.492151895	4.67E-08	7.29E-07	TAGAP
cg18323824_WFDC9	-0.47765568	4.67E-08	7.29E-07	WFDC9
cg24702216_PTF1A	-0.51551874	4.67E-08	7.29E-07	PTF1A
cg23024913_TMA16P2	-0.493011074	4.67E-08	7.29E-07	TMA16P2
cg02697258_UPP2	-0.497642662	4.67E-08	7.29E-07	UPP2
cg07320976_OR7A5	-0.540349157	4.67E-08	7.29E-07	OR7A5
cg15139637_ZNF734P	0.538468593	4.68E-08	7.30E-07	ZNF734P
cg03365111_RN7SKP3	-0.493495949	4.68E-08	7.30E-07	RN7SKP3
cg23840219_YBX1P9	0.47270856	4.68E-08	7.30E-07	YBX1P9
cg05518022_KRT16P4	0.447051322	4.68E-08	7.30E-07	KRT16P4
cg02399454_HMX1	-0.494536712	4.68E-08	7.30E-07	HMX1
cg18580450_CICP4	-0.498492878	4.68E-08	7.30E-07	CICP4
cg12522870_DEFB126	-0.532469022	4.68E-08	7.30E-07	DEFB126
cg04900782_FOLR3	-0.441276157	4.68E-08	7.30E-07	FOLR3
cg16886051_RPL32P27	-0.48832653	4.68E-08	7.30E-07	RPL32P27
cg11464377_BPIFB6	-0.458783092	4.68E-08	7.30E-07	BPIFB6
cg15756601_RNA5SP393	-0.486435809	4.68E-08	7.30E-07	RNA5SP393
cg09899171_OR9G1	-0.483330629	4.68E-08	7.31E-07	OR9G1
cg04198854_LINC02023	-0.4834529	4.68E-08	7.31E-07	LINC02023
cg16348536_IGKV3-11	-0.511982558	4.68E-08	7.31E-07	IGKV3-11
cg00621679_MIR100	-0.478164186	4.69E-08	7.31E-07	MIR100
cg14168295_MOB4P1	-0.478240289	4.69E-08	7.32E-07	MOB4P1
cg05821771_OCLNP1	-0.474339959	4.69E-08	7.32E-07	OCLNP1
cg14362780_MTND5P29	-0.466885202	4.69E-08	7.32E-07	MTND5P29
cg02265810_PRLR	-0.496153007	4.69E-08	7.32E-07	PRLR
cg04900782_RN7SL342P	-0.468508002	4.70E-08	7.32E-07	RN7SL342P
cg15712577_IGHV5-78	-0.457790884	4.70E-08	7.32E-07	IGHV5-78
cg04751533_PERM1	-0.466138467	4.70E-08	7.33E-07	PERM1
cg13127920_HTR5A	-0.523286943	4.70E-08	7.33E-07	HTR5A
cg27251155_PAX2	-0.484540267	4.70E-08	7.33E-07	PAX2
cg03637781_DDX39BP1	0.461546106	4.70E-08	7.34E-07	DDX39BP1
cg00218134_RPL12P23	-0.510245103	4.71E-08	7.34E-07	RPL12P23
cg11478335_C16orf82	-0.572341215	4.71E-08	7.34E-07	C16orf82
cg18477299_RPL21P18	-0.51889038	4.71E-08	7.35E-07	RPL21P18
cg14646214_DEFA4	-0.599552249	4.72E-08	7.35E-07	DEFA4
cg19880004_RN7SL728P	-0.61407994	4.72E-08	7.35E-07	RN7SL728P
cg23397523_RNU4-66P	-0.531615716	4.72E-08	7.35E-07	RNU4-66P
cg17994629_IGKV1OR2-1	-0.493602689	4.72E-08	7.35E-07	IGKV1OR2-1
cg07543199_RNA5SP195	-0.494631614	4.72E-08	7.35E-07	RNA5SP195
cg04767732_RNU7-23P	-0.508360177	4.72E-08	7.35E-07	RNU7-23P
cg03743462_RPL13P2	-0.489712347	4.72E-08	7.35E-07	RPL13P2
cg25657443_RNU6ATAC6P	-0.62310572	4.72E-08	7.36E-07	RNU6ATAC6P
cg15068552_LRRC7-AS1	-0.463787613	4.72E-08	7.36E-07	LRRC7-AS1
cg20695805_BCL6B	0.453616678	4.72E-08	7.36E-07	BCL6B
cg14170504_CDC42P6	0.458274375	4.72E-08	7.36E-07	CDC42P6
cg18701685_CBX2	0.457456987	4.72E-08	7.36E-07	CBX2
cg12852285_SNORA22C	-0.564107244	4.72E-08	7.36E-07	SNORA22C
cg20695805_RPL6P4	0.461838548	4.72E-08	7.36E-07	RPL6P4
cg05974788_SMIM11P1	-0.611486211	4.73E-08	7.36E-07	SMIM11P1
cg21078196_MTND6P11	-0.478399797	4.73E-08	7.36E-07	MTND6P11
cg07884306_CLCA1	-0.4565572	4.73E-08	7.37E-07	CLCA1
cg18889973_RPL7P27	-0.543162733	4.73E-08	7.37E-07	RPL7P27
cg12149851_IFNA17	-0.504604601	4.73E-08	7.37E-07	IFNA17
cg20102246_C16orf89	0.481265288	4.73E-08	7.37E-07	C16orf89
cg05735659_RN7SKP1	0.456886019	4.73E-08	7.37E-07	RN7SKP1
cg14646214_IL4R	-0.622793238	4.73E-08	7.37E-07	IL4R
cg03079497_GRAMD4P2	0.454954016	4.73E-08	7.37E-07	GRAMD4P2
cg06136472_IGKV1-5	-0.485732592	4.73E-08	7.37E-07	IGKV1-5
cg19483581_RNU6-809P	-0.591941884	4.73E-08	7.37E-07	RNU6-809P
cg00894219_PVALB	-0.462929859	4.73E-08	7.37E-07	PVALB
cg19938179_IGHD5-18	-0.47588924	4.73E-08	7.37E-07	IGHD5-18
cg10061851_ABCF2P2	0.470688973	4.73E-08	7.37E-07	ABCF2P2
cg22836400_MIR1231	0.462237477	4.73E-08	7.37E-07	MIR1231
cg02305803_RNU6-14P	-0.533374092	4.73E-08	7.37E-07	RNU6-14P
cg22159430_ERG	-0.473676043	4.74E-08	7.38E-07	ERG
cg16596598_GUCA1C	-0.45948809	4.74E-08	7.38E-07	GUCA1C
cg23809394_TNR-IT1	0.507556828	4.74E-08	7.39E-07	TNR-IT1
cg02271560_RNA5SP105	0.486044057	4.74E-08	7.39E-07	RNA5SP105
cg09696135_IGHD7-27	-0.479487969	4.74E-08	7.39E-07	IGHD7-27
cg22168087_NPAP1P4	0.458747108	4.75E-08	7.39E-07	NPAP1P4
cg24863484_SCRT2	-0.578985044	4.75E-08	7.39E-07	SCRT2
cg04509100_CIBAR1P2	-0.462061456	4.75E-08	7.39E-07	CIBAR1P2
cg05669210_AUNIP	0.449218891	4.75E-08	7.40E-07	AUNIP
cg13360263_ANKRD30B	-0.547123297	4.75E-08	7.40E-07	ANKRD30B
cg05672380_RNU6-355P	0.481895017	4.75E-08	7.40E-07	RNU6-355P
cg20683445_ADGRA2	-0.49685267	4.75E-08	7.40E-07	ADGRA2
cg06777189_IGKC	-0.461148404	4.75E-08	7.40E-07	IGKC
cg08547343_HOXA9	0.47145211	4.75E-08	7.40E-07	HOXA9
cg07191900_MIR1285-2	-0.471427731	4.75E-08	7.40E-07	MIR1285-2
cg04515996_MNDA	0.453260609	4.76E-08	7.41E-07	MNDA
cg06746005_ATP6V0E1P4	-0.497422479	4.76E-08	7.41E-07	ATP6V0E1P4
cg06746005_METAP2P1	-0.497422479	4.76E-08	7.41E-07	METAP2P1
cg06746005_RPS6P7	-0.497422479	4.76E-08	7.41E-07	RPS6P7
cg06746005_RPL7AP57	-0.497422479	4.76E-08	7.41E-07	RPL7AP57
cg06746005_RNU6-380P	-0.497422479	4.76E-08	7.41E-07	RNU6-380P
cg26612252_RNU7-97P	0.502273986	4.76E-08	7.41E-07	RNU7-97P
cg03513472_OR2AQ1P	-0.524624406	4.76E-08	7.41E-07	OR2AQ1P
cg17714861_PTPRE	-0.460095937	4.76E-08	7.41E-07	PTPRE
cg13446689_TRPC7	0.589359875	4.76E-08	7.41E-07	TRPC7
cg00154829_HMHB1	-0.504809685	4.76E-08	7.41E-07	HMHB1
cg16278658_S100B	-0.541464101	4.76E-08	7.41E-07	S100B
cg25933095_ARL2BPP7	-0.483255568	4.77E-08	7.42E-07	ARL2BPP7
cg15644305_JAK3	-0.471952721	4.77E-08	7.42E-07	JAK3
cg04198854_IL36A	-0.453651583	4.77E-08	7.42E-07	IL36A
cg04628168_PLA2G5	-0.496285372	4.77E-08	7.42E-07	PLA2G5
cg01946530_C6	0.460390082	4.77E-08	7.42E-07	C6
cg20540806_USH1G	0.447278567	4.77E-08	7.43E-07	USH1G
cg10787600_PPP1R2P5	-0.470613223	4.77E-08	7.43E-07	PPP1R2P5
cg22036614_LINC01822	-0.529003321	4.77E-08	7.43E-07	LINC01822
cg01716040_PPIAP81	-0.442877852	4.78E-08	7.43E-07	PPIAP81
cg11803838_RNA5SP163	0.463835489	4.78E-08	7.44E-07	RNA5SP163
cg19074709_CPXM2	-0.489401048	4.78E-08	7.44E-07	CPXM2
cg20614067_SNORD118	-0.481037733	4.78E-08	7.44E-07	SNORD118
cg10852431_ACTBP12	0.627651047	4.78E-08	7.44E-07	ACTBP12
cg10852431_MTND5P18	0.627651047	4.78E-08	7.44E-07	MTND5P18
cg10852431_RN7SL868P	0.627651047	4.78E-08	7.44E-07	RN7SL868P
cg10852431_MTND1P2	0.627651047	4.78E-08	7.44E-07	MTND1P2
cg10852431_H3P29	0.627651047	4.78E-08	7.44E-07	H3P29
cg25657443_CHIAP1	-0.587559266	4.78E-08	7.44E-07	CHIAP1
cg06176987_IGKV3-7	-0.460124179	4.78E-08	7.44E-07	IGKV3-7
cg04320956_LINC02023	-0.465422421	4.79E-08	7.44E-07	LINC02023
cg25657443_RNU7-26P	-0.62160408	4.79E-08	7.45E-07	RNU7-26P
cg04515996_C5AR2	0.465432113	4.79E-08	7.45E-07	C5AR2
cg17627654_MIR218-2	0.48314774	4.79E-08	7.45E-07	MIR218-2
cg20695805_LINC01039	0.457166572	4.79E-08	7.45E-07	LINC01039
cg27543695_GPX6	-0.467199432	4.79E-08	7.46E-07	GPX6
cg15099537_IGKV1-8	-0.46360723	4.80E-08	7.46E-07	IGKV1-8
cg19811864_RNA5SP130	0.492040137	4.80E-08	7.46E-07	RNA5SP130
cg23238869_LINC01750	-0.51138228	4.80E-08	7.46E-07	LINC01750
cg15712577_MEF2C	-0.464213807	4.80E-08	7.47E-07	MEF2C
cg27384070_F13B	-0.462178011	4.80E-08	7.47E-07	F13B
cg14646214_LMNB1	-0.600715175	4.80E-08	7.47E-07	LMNB1
cg08547343_HOXB9	0.470130911	4.81E-08	7.47E-07	HOXB9
cg08013109_MRPS21P5	-0.466538388	4.81E-08	7.48E-07	MRPS21P5
cg14313932_MINAR2	-0.461548812	4.81E-08	7.48E-07	MINAR2
cg03123424_RN7SKP207	-0.472532209	4.81E-08	7.48E-07	RN7SKP207
cg08547343_FGF19	0.47172484	4.81E-08	7.48E-07	FGF19
cg01821644_JAKMIP3	-0.488928312	4.81E-08	7.48E-07	JAKMIP3
cg00591160_PSME2P1	0.462029368	4.82E-08	7.49E-07	PSME2P1
cg10490099_CCT8L1P	-0.465973309	4.82E-08	7.49E-07	CCT8L1P
cg24022528_SPATA31D3	-0.447646003	4.82E-08	7.49E-07	SPATA31D3
cg11949518_HTR5A	-0.479349454	4.82E-08	7.49E-07	HTR5A
cg27251155_MNX1-AS1	-0.486599371	4.82E-08	7.49E-07	MNX1-AS1
cg02697258_KRTAP13-4	-0.500700863	4.82E-08	7.49E-07	KRTAP13-4
cg04515996_TYROBP	0.45631451	4.82E-08	7.50E-07	TYROBP
cg11192140_RNU6-221P	0.559366422	4.82E-08	7.50E-07	RNU6-221P
cg00530579_RPS23P2	-0.465846127	4.82E-08	7.50E-07	RPS23P2
cg00530579_RN7SL542P	-0.465846127	4.82E-08	7.50E-07	RN7SL542P
cg00530579_MYF5	-0.465846127	4.82E-08	7.50E-07	MYF5
cg09235504_PAQR6	-0.490378129	4.82E-08	7.50E-07	PAQR6
cg15532012_TRAV41	-0.615579189	4.83E-08	7.50E-07	TRAV41
cg09671109_DNMT3L	0.448632579	4.83E-08	7.50E-07	DNMT3L
cg04263379_GAD1	-0.551575923	4.83E-08	7.50E-07	GAD1
cg17388638_LGI2	-0.479596185	4.83E-08	7.50E-07	LGI2
cg11560603_SNORD115-34	-0.515205289	4.83E-08	7.50E-07	SNORD115-34
cg10866131_SERPINA6	-0.529326949	4.83E-08	7.50E-07	SERPINA6
cg16919093_RNA5SP139	-0.525194799	4.83E-08	7.51E-07	RNA5SP139
cg13930375_RN7SL420P	-0.491132212	4.83E-08	7.51E-07	RN7SL420P
cg13930375_LINC02010	-0.491132212	4.83E-08	7.51E-07	LINC02010
cg13930375_RN7SKP62	-0.491132212	4.83E-08	7.51E-07	RN7SKP62
cg13930375_HNRNPA1P1	-0.491132212	4.83E-08	7.51E-07	HNRNPA1P1
cg13930375_DNAJA1P4	-0.491132212	4.83E-08	7.51E-07	DNAJA1P4
cg13930375_NHP2P2	-0.491132212	4.83E-08	7.51E-07	NHP2P2
cg13930375_RPS21P8	-0.491132212	4.83E-08	7.51E-07	RPS21P8
cg13930375_GRPEL2P1	-0.491132212	4.83E-08	7.51E-07	GRPEL2P1
cg13930375_SNORD115-28	-0.491132212	4.83E-08	7.51E-07	SNORD115-28
cg13546658_CEACAMP10	0.516214052	4.83E-08	7.51E-07	CEACAMP10
cg19383909_RFX4	-0.537881254	4.84E-08	7.51E-07	RFX4
cg01708411_GBP5	0.451422507	4.84E-08	7.51E-07	GBP5
cg23397523_NPM1P51	-0.533287344	4.84E-08	7.51E-07	NPM1P51
cg23397523_RPS4XP15	-0.533287344	4.84E-08	7.51E-07	RPS4XP15
cg23397523_SNORD114-16	-0.533287344	4.84E-08	7.51E-07	SNORD114-16
cg27465654_CTAGE16P	0.472378573	4.84E-08	7.51E-07	CTAGE16P
cg14790638_MIR130A	-0.47809324	4.84E-08	7.52E-07	MIR130A
cg23809394_OR10J6P	0.502170661	4.84E-08	7.52E-07	OR10J6P
cg07408006_RPL7AP7	-0.555878197	4.84E-08	7.52E-07	RPL7AP7
cg21200382_LYPLA1P1	0.532727836	4.84E-08	7.52E-07	LYPLA1P1
cg13370086_PHOX2B	-0.457237097	4.84E-08	7.52E-07	PHOX2B
cg17029237_SULT1A4	-0.507271863	4.84E-08	7.52E-07	SULT1A4
cg12953599_TRGVA	0.462333319	4.85E-08	7.53E-07	TRGVA
cg15658784_KIR2DS4	0.476802019	4.85E-08	7.53E-07	KIR2DS4
cg18455405_RN7SL277P	-0.457206393	4.85E-08	7.53E-07	RN7SL277P
cg11390357_SNORD115-16	-0.470684719	4.85E-08	7.53E-07	SNORD115-16
cg19590115_KIR3DL3	-0.477302741	4.85E-08	7.53E-07	KIR3DL3
cg05338066_TBX18	0.45433419	4.85E-08	7.53E-07	TBX18
cg25974355_ACTBP6	0.449841198	4.85E-08	7.54E-07	ACTBP6
cg04271445_HIGD1AP15	-0.565627926	4.86E-08	7.54E-07	HIGD1AP15
cg16278658_GRAMD1B	-0.527150438	4.86E-08	7.54E-07	GRAMD1B
cg18100127_H3P27	-0.474976239	4.86E-08	7.54E-07	H3P27
cg12067981_SRP14P1	-0.492675672	4.86E-08	7.54E-07	SRP14P1
cg10284638_RPL22P8	-0.479301003	4.86E-08	7.54E-07	RPL22P8
cg26243156_PURG	-0.499513927	4.86E-08	7.54E-07	PURG
cg14776351_LINC01168	-0.529514121	4.86E-08	7.54E-07	LINC01168
cg02426343_DNAJA1P6	0.44878056	4.86E-08	7.54E-07	DNAJA1P6
cg12877532_CENPF	-0.475514415	4.86E-08	7.54E-07	CENPF
cg00247094_FAR2P1	-0.478756661	4.86E-08	7.55E-07	FAR2P1
cg02902649_DEFB108F	-0.492928809	4.86E-08	7.55E-07	DEFB108F
cg00204065_CCNYL2	-0.498626944	4.86E-08	7.55E-07	CCNYL2
cg19973291_RNA5SP145	-0.524303949	4.86E-08	7.55E-07	RNA5SP145
cg03591123_IGLV4-69	-0.464466583	4.86E-08	7.55E-07	IGLV4-69
cg05856102_LINC02047	-0.467127629	4.87E-08	7.55E-07	LINC02047
cg05667960_GKN1	0.535760744	4.87E-08	7.55E-07	GKN1
cg03593057_TGFB1	0.46536695	4.87E-08	7.55E-07	TGFB1
cg20638896_FGF19	-0.502192448	4.87E-08	7.55E-07	FGF19
cg15122841_RNU4-10P	-0.451014369	4.87E-08	7.55E-07	RNU4-10P
cg09554300_HMGB3P20	0.470933555	4.87E-08	7.56E-07	HMGB3P20
cg01610685_RN7SL714P	-0.600688979	4.88E-08	7.57E-07	RN7SL714P
cg20267322_IGHD4-11	-0.512096443	4.88E-08	7.57E-07	IGHD4-11
cg11868136_DHFRP1	-0.498853169	4.88E-08	7.57E-07	DHFRP1
cg20069451_LINC01248	0.505442105	4.88E-08	7.57E-07	LINC01248
cg03735043_RN7SL272P	-0.514999272	4.88E-08	7.57E-07	RN7SL272P
cg24227048_RNA5SP110	-0.505128187	4.88E-08	7.57E-07	RNA5SP110
cg12110603_HNRNPA1P46	-0.527616338	4.88E-08	7.57E-07	HNRNPA1P46
cg12110603_CYCSP8	-0.527616338	4.88E-08	7.57E-07	CYCSP8
cg12110603_EIF4BP4	-0.527616338	4.88E-08	7.57E-07	EIF4BP4
cg12110603_ANKRD49P4	-0.527616338	4.88E-08	7.57E-07	ANKRD49P4
cg11555335_NACAP2	-0.482902256	4.88E-08	7.57E-07	NACAP2
cg25040746_SBK2	-0.555503188	4.88E-08	7.57E-07	SBK2
cg24604127_IGHG1	-0.464795359	4.88E-08	7.58E-07	IGHG1
cg17329886_ST18	-0.519241456	4.88E-08	7.58E-07	ST18
cg16278658_IL4R	-0.548006205	4.88E-08	7.58E-07	IL4R
cg00894219_IGHV3-43	-0.484870881	4.89E-08	7.58E-07	IGHV3-43
cg05338066_CCL13	0.452875741	4.89E-08	7.58E-07	CCL13
cg24543696_RN7SL564P	0.462535832	4.89E-08	7.58E-07	RN7SL564P
cg00935234_DLX1	-0.480527384	4.89E-08	7.58E-07	DLX1
cg23024913_LINC00412	-0.492411078	4.89E-08	7.58E-07	LINC00412
cg11500903_AZGP1P2	-0.4790466	4.89E-08	7.58E-07	AZGP1P2
cg06635371_LINC01800	0.503315492	4.90E-08	7.59E-07	LINC01800
cg16448805_KCNAB1-AS2	-0.626802301	4.90E-08	7.59E-07	KCNAB1-AS2
cg16794862_RNA5SP105	-0.515444195	4.90E-08	7.59E-07	RNA5SP105
cg10746224_OR5S1P	-0.487509979	4.90E-08	7.59E-07	OR5S1P
cg03231326_OR10G7	-0.475525284	4.90E-08	7.60E-07	OR10G7
cg25774020_SCART1	-0.492774251	4.90E-08	7.60E-07	SCART1
cg15509969_ADAMTS6	0.454033878	4.90E-08	7.60E-07	ADAMTS6
cg19271242_RNU7-104P	-0.532961237	4.91E-08	7.60E-07	RNU7-104P
cg19569208_DEFB103A	0.492305503	4.91E-08	7.61E-07	DEFB103A
cg12214003_RNU6-281P	0.723327922	4.91E-08	7.61E-07	RNU6-281P
cg12214003_LINC02632	0.723327922	4.91E-08	7.61E-07	LINC02632
cg12214003_OR4C6	0.723327922	4.91E-08	7.61E-07	OR4C6
cg12214003_PPIAP24	0.723327922	4.91E-08	7.61E-07	PPIAP24
cg26081710_CRABP1	-0.496117227	4.91E-08	7.61E-07	CRABP1
cg17159699_RN7SKP166	-0.499281539	4.91E-08	7.61E-07	RN7SKP166
cg14753740_RNU6-1303P	0.466008414	4.91E-08	7.62E-07	RNU6-1303P
cg04136018_SNORD113-9	0.481974993	4.92E-08	7.62E-07	SNORD113-9
cg08914150_PLA2G2A	-0.531789282	4.92E-08	7.62E-07	PLA2G2A
cg14646214_HRH2	-0.594921869	4.92E-08	7.62E-07	HRH2
cg05338066_LINC01713	0.456848833	4.92E-08	7.62E-07	LINC01713
cg10973043_RPL10AP5	-0.4929108	4.92E-08	7.62E-07	RPL10AP5
cg20683445_RP1L1	-0.482443876	4.92E-08	7.62E-07	RP1L1
cg16071815_VWF	-0.452679642	4.92E-08	7.63E-07	VWF
cg00272992_OR52X1P	-0.508452341	4.92E-08	7.63E-07	OR52X1P
cg08616465_OTOG	-0.630298193	4.92E-08	7.63E-07	OTOG
cg05162456_FAM74A1	-0.443706355	4.92E-08	7.63E-07	FAM74A1
cg21200382_MIR7-3	0.517146248	4.93E-08	7.63E-07	MIR7-3
cg04510815_LINC02526	-0.497535848	4.93E-08	7.63E-07	LINC02526
cg00935234_RNU6-169P	-0.465408431	4.93E-08	7.63E-07	RNU6-169P
cg12877532_LINC02535	-0.469907507	4.93E-08	7.63E-07	LINC02535
cg19982758_DHFRP3	-0.565992972	4.93E-08	7.64E-07	DHFRP3
cg04198854_RNA5SP375	-0.490001263	4.93E-08	7.64E-07	RNA5SP375
cg04337937_SLC15A1	-0.516620952	4.93E-08	7.64E-07	SLC15A1
cg23247274_NPM1P38	0.490393429	4.93E-08	7.64E-07	NPM1P38
cg06983174_ZIC4	0.470491332	4.93E-08	7.64E-07	ZIC4
cg06983174_SLC29A4P1	0.470491332	4.93E-08	7.64E-07	SLC29A4P1
cg06983174_MTATP6P30	0.470491332	4.93E-08	7.64E-07	MTATP6P30
cg06983174_SNORD114-13	0.470491332	4.93E-08	7.64E-07	SNORD114-13
cg22762615_MTND3P9	0.457838867	4.93E-08	7.64E-07	MTND3P9
cg18455405_TMIGD2	-0.459729059	4.93E-08	7.64E-07	TMIGD2
cg04343263_NCF4	-0.489568399	4.94E-08	7.64E-07	NCF4
cg21473782_DDC-AS1	-0.495184498	4.94E-08	7.65E-07	DDC-AS1
cg19740643_RN7SL294P	-0.501509312	4.94E-08	7.65E-07	RN7SL294P
cg27384070_TRBV26OR9-2	-0.45965068	4.94E-08	7.65E-07	TRBV26OR9-2
cg15542496_SIGLEC10	-0.474128906	4.94E-08	7.65E-07	SIGLEC10
cg25293880_ZNF705G	-0.482489902	4.94E-08	7.65E-07	ZNF705G
cg16550453_TRIM31	-0.476522145	4.94E-08	7.65E-07	TRIM31
cg14429748_SAPCD2P1	-0.490219124	4.94E-08	7.65E-07	SAPCD2P1
cg23024913_RNA5SP425	-0.498993702	4.94E-08	7.65E-07	RNA5SP425
cg04510815_CELA2B	-0.513914557	4.94E-08	7.65E-07	CELA2B
cg15374032_OR11I1P	-0.493518854	4.94E-08	7.65E-07	OR11I1P
cg15374032_RNA5SP98	-0.493518854	4.94E-08	7.65E-07	RNA5SP98
cg15374032_UBQLN1P1	-0.493518854	4.94E-08	7.65E-07	UBQLN1P1
cg15374032_GPX1P2	-0.493518854	4.94E-08	7.65E-07	GPX1P2
cg08426938_VWDE	-0.48334351	4.94E-08	7.65E-07	VWDE
cg13088253_MTND3P17	-0.481778394	4.95E-08	7.65E-07	MTND3P17
cg00894219_IGHD4-17	-0.493151166	4.95E-08	7.66E-07	IGHD4-17
cg26162637_RN7SL304P	-0.460399782	4.95E-08	7.66E-07	RN7SL304P
cg26162637_LINC01826	-0.460399782	4.95E-08	7.66E-07	LINC01826
cg26162637_NPM1P28	-0.460399782	4.95E-08	7.66E-07	NPM1P28
cg26162637_DEFB106B	-0.460399782	4.95E-08	7.66E-07	DEFB106B
cg26162637_GPN3P1	-0.460399782	4.95E-08	7.66E-07	GPN3P1
cg26162637_CTBP2P6	-0.460399782	4.95E-08	7.66E-07	CTBP2P6
cg26162637_OR8F1P	-0.460399782	4.95E-08	7.66E-07	OR8F1P
cg26162637_GXYLT1P1	-0.460399782	4.95E-08	7.66E-07	GXYLT1P1
cg26162637_RPL18AP17	-0.460399782	4.95E-08	7.66E-07	RPL18AP17
cg26162637_SPACA7	-0.460399782	4.95E-08	7.66E-07	SPACA7
cg26162637_RNASE11	-0.460399782	4.95E-08	7.66E-07	RNASE11
cg26162637_RPL9P6	-0.460399782	4.95E-08	7.66E-07	RPL9P6
cg26162637_YRDCP3	-0.460399782	4.95E-08	7.66E-07	YRDCP3
cg14794599_RPL35AP34	-0.579809363	4.95E-08	7.66E-07	RPL35AP34
cg10959048_CCDC12P1	-0.472735576	4.95E-08	7.66E-07	CCDC12P1
cg16975684_LAIR2	-0.499248149	4.95E-08	7.66E-07	LAIR2
cg18701685_KRT14	0.470638357	4.95E-08	7.66E-07	KRT14
cg17764715_KLK4	-0.468176885	4.95E-08	7.66E-07	KLK4
cg09583984_OR6F1	-0.553603621	4.96E-08	7.67E-07	OR6F1
cg19316173_RNU6-560P	-0.544817362	4.96E-08	7.67E-07	RNU6-560P
cg04615080_HDGFL1	-0.465423147	4.96E-08	7.67E-07	HDGFL1
cg20695805_IGHJ6	0.452798069	4.97E-08	7.68E-07	IGHJ6
cg08844974_SOD1P1	-0.473183252	4.97E-08	7.69E-07	SOD1P1
cg05292018_ANKRD18CP	-0.461151062	4.97E-08	7.69E-07	ANKRD18CP
cg12093005_UNC5D	-0.448499863	4.97E-08	7.69E-07	UNC5D
cg10172250_MIR2053	-0.51228988	4.97E-08	7.69E-07	MIR2053
cg02514711_RNU7-38P	0.45767315	4.97E-08	7.69E-07	RNU7-38P
cg07102783_RN7SL645P	-0.492582876	4.97E-08	7.69E-07	RN7SL645P
cg19982758_RN7SL564P	-0.546391783	4.98E-08	7.69E-07	RN7SL564P
cg03591123_KRTAP4-5	-0.468503633	4.98E-08	7.70E-07	KRTAP4-5
cg19214868_ST6GALNAC2P1	-0.481613625	4.98E-08	7.70E-07	ST6GALNAC2P1
cg02399454_PMS2P11	-0.509752577	4.98E-08	7.70E-07	PMS2P11
cg03480243_FAM43B	-0.532586884	4.98E-08	7.70E-07	FAM43B
cg14646214_SEMA6B	-0.603785192	4.98E-08	7.70E-07	SEMA6B
cg13159372_RPS15AP3	-0.486650963	4.98E-08	7.70E-07	RPS15AP3
cg00743325_SMARCE1P2	0.45992286	4.98E-08	7.70E-07	SMARCE1P2
cg07570618_IGHD1-7	-0.503965948	4.98E-08	7.71E-07	IGHD1-7
cg24605553_IGHV3-53	0.533524868	4.98E-08	7.71E-07	IGHV3-53
cg16550453_RNU4-17P	-0.47531244	4.99E-08	7.71E-07	RNU4-17P
cg13500029_CXCR2P1	-0.460400336	4.99E-08	7.71E-07	CXCR2P1
cg20683445_RPS28P5	-0.484492934	4.99E-08	7.71E-07	RPS28P5
cg01610685_LGALS2	-0.599406393	4.99E-08	7.72E-07	LGALS2
cg04518477_LINC01656	0.467591833	4.99E-08	7.72E-07	LINC01656
cg00247094_PRAMEF15	-0.473640751	4.99E-08	7.72E-07	PRAMEF15
cg00247094_RPL6P5	-0.473640751	4.99E-08	7.72E-07	RPL6P5
cg00247094_RNA5SP109	-0.473640751	4.99E-08	7.72E-07	RNA5SP109
cg00247094_ACTG1P23	-0.473640751	4.99E-08	7.72E-07	ACTG1P23
cg00247094_OR9R1P	-0.473640751	4.99E-08	7.72E-07	OR9R1P
cg00247094_OR4K3	-0.473640751	4.99E-08	7.72E-07	OR4K3
cg00247094_MIR1193	-0.473640751	4.99E-08	7.72E-07	MIR1193
cg00247094_OR4K11P	-0.473640751	4.99E-08	7.72E-07	OR4K11P
cg10100117_RFPL4A	-0.490281967	4.99E-08	7.72E-07	RFPL4A
cg11687389_TOX2	-0.463558825	4.99E-08	7.72E-07	TOX2
cg05154833_CCL21	-0.455975713	5.00E-08	7.72E-07	CCL21
cg16348536_IGKV1-33	-0.508897583	5.00E-08	7.72E-07	IGKV1-33
cg23691743_SKOR2	-0.493132435	5.00E-08	7.72E-07	SKOR2
cg26340737_RPL23AP93	0.456454539	5.00E-08	7.72E-07	RPL23AP93
cg11091734_RPL12P37	-0.481881287	5.00E-08	7.72E-07	RPL12P37
cg05056349_GSTM5P1	0.504003968	5.00E-08	7.72E-07	GSTM5P1
cg18480033_SOX17	-0.477483196	5.00E-08	7.72E-07	SOX17
cg24604127_NLRP11	-0.468872828	5.00E-08	7.72E-07	NLRP11
cg11555335_PDX1	-0.484873197	5.00E-08	7.72E-07	PDX1
cg10792456_RN7SL167P	-0.484810966	5.00E-08	7.72E-07	RN7SL167P
cg15099537_HCG22	-0.471055985	5.00E-08	7.73E-07	HCG22
cg07092448_OR51B8P	0.467112187	5.00E-08	7.73E-07	OR51B8P
cg18701685_CDR2L	0.474503885	5.00E-08	7.73E-07	CDR2L
cg23328066_RNU6-1300P	0.457225827	5.01E-08	7.73E-07	RNU6-1300P
cg03184037_RPS2P6	0.465924037	5.01E-08	7.74E-07	RPS2P6
cg12372163_RNA5SP173	-0.532207975	5.01E-08	7.74E-07	RNA5SP173
cg12372163_LINC01020	-0.532207975	5.01E-08	7.74E-07	LINC01020
cg12372163_RNU6-543P	-0.532207975	5.01E-08	7.74E-07	RNU6-543P
cg12372163_LINC01040	-0.532207975	5.01E-08	7.74E-07	LINC01040
cg09191854_RPL32P15	-0.510567096	5.01E-08	7.74E-07	RPL32P15
cg09191854_KRTAP4-12	-0.510567096	5.01E-08	7.74E-07	KRTAP4-12
cg23418075_MAMSTR	0.474922988	5.01E-08	7.74E-07	MAMSTR
cg08073629_TREML2	-0.505162874	5.01E-08	7.74E-07	TREML2
cg05868023_OR5BB1P	0.461088391	5.02E-08	7.75E-07	OR5BB1P
cg19408449_RN7SKP177	-0.476046076	5.02E-08	7.75E-07	RN7SKP177
cg19217778_LINC01811	-0.470382367	5.02E-08	7.75E-07	LINC01811
cg14362780_RN7SL646P	-0.462255659	5.02E-08	7.75E-07	RN7SL646P
cg25578798_RNU1-101P	-0.46924732	5.02E-08	7.76E-07	RNU1-101P
cg09128733_LINC02567	0.492563829	5.03E-08	7.76E-07	LINC02567
cg16582255_NDUFB4P4	-0.525674611	5.03E-08	7.76E-07	NDUFB4P4
cg23238869_HCK	-0.496759551	5.03E-08	7.76E-07	HCK
cg10279395_LHX9	-0.521072179	5.03E-08	7.76E-07	LHX9
cg18771537_RNU6-281P	0.488718723	5.03E-08	7.76E-07	RNU6-281P
cg18771537_LINC02632	0.488718723	5.03E-08	7.76E-07	LINC02632
cg18771537_OR4C6	0.488718723	5.03E-08	7.76E-07	OR4C6
cg18771537_PPIAP24	0.488718723	5.03E-08	7.76E-07	PPIAP24
cg20695805_LY86-AS1	0.444696905	5.03E-08	7.77E-07	LY86-AS1
cg15066991_NPM1P48	-0.496661348	5.04E-08	7.77E-07	NPM1P48
cg15066991_PNPP1	-0.496661348	5.04E-08	7.77E-07	PNPP1
cg15066991_RN7SKP144	-0.496661348	5.04E-08	7.77E-07	RN7SKP144
cg15066991_RNA5SP258	-0.496661348	5.04E-08	7.77E-07	RNA5SP258
cg15066991_RNA5SP353	-0.496661348	5.04E-08	7.77E-07	RNA5SP353
cg15066991_MIR1283-2	-0.496661348	5.04E-08	7.77E-07	MIR1283-2
cg22009052_AMZ1	-0.524165423	5.04E-08	7.77E-07	AMZ1
cg21129360_RAB1AP2	-0.485720728	5.04E-08	7.77E-07	RAB1AP2
cg14924064_CD52	0.450159514	5.04E-08	7.78E-07	CD52
cg16143544_CABS1	-0.441460929	5.04E-08	7.78E-07	CABS1
cg27459981_LPGAT1-AS1	0.527699489	5.04E-08	7.78E-07	LPGAT1-AS1
cg17839232_CCL25	-0.465533303	5.04E-08	7.78E-07	CCL25
cg15712577_RNU7-63P	-0.469854604	5.04E-08	7.78E-07	RNU7-63P
cg26459473_FABP2	-0.46394637	5.04E-08	7.78E-07	FABP2
cg14484356_HTR3C	-0.465828522	5.04E-08	7.78E-07	HTR3C
cg23238869_SRGN	-0.484867291	5.05E-08	7.78E-07	SRGN
cg22795583_OR6K4P	-0.545035917	5.05E-08	7.78E-07	OR6K4P
cg02917143_LINC00700	-0.459210966	5.05E-08	7.78E-07	LINC00700
cg05836256_RPS4XP19	-0.471871062	5.05E-08	7.79E-07	RPS4XP19
cg13978534_SNORD115-48	0.488039952	5.05E-08	7.79E-07	SNORD115-48
cg22337491_MIR218-2	0.501016639	5.05E-08	7.79E-07	MIR218-2
cg03033996_KRTAP15-1	-0.545523587	5.05E-08	7.79E-07	KRTAP15-1
cg05818000_PTMAP9	-0.530611489	5.05E-08	7.79E-07	PTMAP9
cg17714861_RIPOR3	-0.47712812	5.05E-08	7.80E-07	RIPOR3
cg15542496_HRH2	-0.479166984	5.05E-08	7.80E-07	HRH2
cg19439837_TRDJ4	-0.450997237	5.05E-08	7.80E-07	TRDJ4
cg12806298_GRAMD4P2	-0.719384831	5.06E-08	7.80E-07	GRAMD4P2
cg16726234_IGHD	-0.469807873	5.06E-08	7.80E-07	IGHD
cg06752779_HNRNPA1P43	-0.461903965	5.06E-08	7.80E-07	HNRNPA1P43
cg04748098_OR12D3	-0.47084637	5.06E-08	7.80E-07	OR12D3
cg04621455_FABP7P2	-0.456733334	5.06E-08	7.80E-07	FABP7P2
cg00171290_TBXA2R	-0.491161509	5.06E-08	7.81E-07	TBXA2R
cg16551849_RPL7P27	-0.545021334	5.06E-08	7.81E-07	RPL7P27
cg01093202_MIR449A	-0.577051154	5.06E-08	7.81E-07	MIR449A
cg15635341_OR4X2	0.524530746	5.07E-08	7.81E-07	OR4X2
cg18626958_LINC01951	-0.45939275	5.07E-08	7.82E-07	LINC01951
cg07940218_LINC01442	-0.477663158	5.07E-08	7.82E-07	LINC01442
cg11791922_RPL23AP48	-0.528543237	5.07E-08	7.82E-07	RPL23AP48
cg00470469_KRTAP4-6	-0.487666355	5.07E-08	7.82E-07	KRTAP4-6
cg16740640_SERPINA6	-0.466633653	5.07E-08	7.82E-07	SERPINA6
cg08990112_COL14A1	0.441247612	5.07E-08	7.82E-07	COL14A1
cg10490099_FOLR1	-0.430506428	5.08E-08	7.83E-07	FOLR1
cg23370710_RNU4-20P	-0.46535354	5.08E-08	7.83E-07	RNU4-20P
cg05207347_LINC02660	-0.457999257	5.08E-08	7.83E-07	LINC02660
cg06025631_SLC25A5P7	0.466123961	5.08E-08	7.83E-07	SLC25A5P7
cg19703425_IGKV2D-26	-0.422451998	5.08E-08	7.84E-07	IGKV2D-26
cg08055490_RN7SL538P	-0.505255773	5.09E-08	7.84E-07	RN7SL538P
cg11500903_MIR595	-0.476639053	5.09E-08	7.84E-07	MIR595
cg02303400_CBLN2	-0.458611752	5.09E-08	7.84E-07	CBLN2
cg08933691_DEFA1	-0.475350999	5.09E-08	7.84E-07	DEFA1
cg05081894_ELOA2	-0.495458784	5.09E-08	7.85E-07	ELOA2
cg03853968_MIR218-2	0.589263303	5.09E-08	7.85E-07	MIR218-2
cg02061007_MTND5P23	-0.464107488	5.09E-08	7.85E-07	MTND5P23
cg02303400_SLC25A24P2	-0.468188756	5.09E-08	7.85E-07	SLC25A24P2
cg17218510_HOXA11-AS	-0.565093163	5.10E-08	7.85E-07	HOXA11-AS
cg21415853_ADCY8	-0.503691948	5.10E-08	7.85E-07	ADCY8
cg12769792_CDH9	-0.526416117	5.10E-08	7.86E-07	CDH9
cg22795583_RNA5SP325	-0.54112723	5.10E-08	7.86E-07	RNA5SP325
cg08990112_PPP1R2P5	0.461644122	5.10E-08	7.86E-07	PPP1R2P5
cg17830140_SLC25A24P2	-0.474868913	5.10E-08	7.86E-07	SLC25A24P2
cg26162150_ZIC1	0.460223728	5.10E-08	7.86E-07	ZIC1
cg03775628_RNU2-64P	-0.452554585	5.10E-08	7.86E-07	RNU2-64P
cg11153505_CEMIP	-0.468549531	5.10E-08	7.86E-07	CEMIP
cg14587401_LINC00368	0.511433859	5.10E-08	7.86E-07	LINC00368
cg14587401_MIR539	0.511433859	5.10E-08	7.86E-07	MIR539
cg14587401_KRTAP10-8	0.511433859	5.10E-08	7.86E-07	KRTAP10-8
cg13978534_TMEM235	0.486012727	5.11E-08	7.87E-07	TMEM235
cg22491001_RPL5P28	-0.459906666	5.11E-08	7.87E-07	RPL5P28
cg09661733_KRT8P37	-0.500360646	5.11E-08	7.87E-07	KRT8P37
cg13127920_LINC00378	-0.509266894	5.11E-08	7.87E-07	LINC00378
cg20102246_LINC02579	0.474661333	5.11E-08	7.88E-07	LINC02579
cg07140455_SLC22A3	-0.581693508	5.11E-08	7.88E-07	SLC22A3
cg22762615_LINC01883	0.461727531	5.11E-08	7.88E-07	LINC01883
cg04510815_PIANP	-0.508177017	5.11E-08	7.88E-07	PIANP
cg11143152_RPL10AP5	-0.493091528	5.12E-08	7.88E-07	RPL10AP5
cg12836961_TRIML2	-0.488194271	5.12E-08	7.88E-07	TRIML2
cg16237565_OR2C3	-0.454702075	5.12E-08	7.88E-07	OR2C3
cg23024913_TSSK1B	-0.498699296	5.12E-08	7.89E-07	TSSK1B
cg11803838_KRTAP21-2	0.476132302	5.12E-08	7.89E-07	KRTAP21-2
cg23909098_TRAJ57	0.453658563	5.13E-08	7.89E-07	TRAJ57
cg02814691_LTF	-0.540135519	5.13E-08	7.90E-07	LTF
cg06560649_RNU6-1199P	-0.601656197	5.13E-08	7.90E-07	RNU6-1199P
cg15159588_PKHD1	-0.562705119	5.13E-08	7.90E-07	PKHD1
cg21828663_HCG4P8	-0.460371314	5.13E-08	7.90E-07	HCG4P8
cg14282280_LMX1B	-0.47009914	5.13E-08	7.90E-07	LMX1B
cg00658288_RAET1M	-0.57124854	5.13E-08	7.90E-07	RAET1M
cg03859313_KCNJ9	0.452062455	5.14E-08	7.91E-07	KCNJ9
cg24704344_LINC01681	0.550280953	5.14E-08	7.91E-07	LINC01681
cg17162911_OR1I1	-0.464766182	5.14E-08	7.91E-07	OR1I1
cg07511671_MIR758	0.596680923	5.14E-08	7.91E-07	MIR758
cg05669210_LINC02862	0.454557761	5.14E-08	7.91E-07	LINC02862
cg08933691_TEX101	-0.476823637	5.14E-08	7.91E-07	TEX101
cg26459473_WASF3-AS1	-0.467217015	5.14E-08	7.91E-07	WASF3-AS1
cg26338386_RPL21P13	-0.564941922	5.14E-08	7.91E-07	RPL21P13
cg11761102_PPIAP65	-0.508596318	5.14E-08	7.92E-07	PPIAP65
cg11761102_RN7SL492P	-0.508596318	5.14E-08	7.92E-07	RN7SL492P
cg11761102_RN7SKP294	-0.508596318	5.14E-08	7.92E-07	RN7SKP294
cg11761102_MT1CP	-0.508596318	5.14E-08	7.92E-07	MT1CP
cg24366383_OR4G11P	0.63140057	5.15E-08	7.92E-07	OR4G11P
cg24711094_CCT8L2	-0.471451144	5.15E-08	7.92E-07	CCT8L2
cg21946824_WT1-AS	0.513504445	5.15E-08	7.92E-07	WT1-AS
cg20870820_TRIAP1P1	-0.556918188	5.15E-08	7.92E-07	TRIAP1P1
cg20870820_RPS2P2	-0.556918188	5.15E-08	7.92E-07	RPS2P2
cg11995490_TCEA1P1	-0.437039854	5.15E-08	7.92E-07	TCEA1P1
cg03859313_C16orf82	0.469549715	5.15E-08	7.92E-07	C16orf82
cg26495272_SHH	-0.434296656	5.15E-08	7.92E-07	SHH
cg07320976_OR14J1	-0.543065703	5.15E-08	7.92E-07	OR14J1
cg17653352_RNA5SP136	-0.479725948	5.15E-08	7.92E-07	RNA5SP136
cg17653352_LINC02051	-0.479725948	5.15E-08	7.92E-07	LINC02051
cg17653352_OR9G3P	-0.479725948	5.15E-08	7.92E-07	OR9G3P
cg17653352_RN7SL223P	-0.479725948	5.15E-08	7.92E-07	RN7SL223P
cg17653352_OR4F14P	-0.479725948	5.15E-08	7.92E-07	OR4F14P
cg17653352_WBP2P1	-0.479725948	5.15E-08	7.92E-07	WBP2P1
cg11153505_C4BPA	-0.463042142	5.15E-08	7.93E-07	C4BPA
cg16596598_GABRA5	-0.456831457	5.15E-08	7.93E-07	GABRA5
cg19477551_TPM3P1	0.517258118	5.15E-08	7.93E-07	TPM3P1
cg09671109_RPL26P29	0.470787251	5.15E-08	7.93E-07	RPL26P29
cg06568056_RNA5SP292	0.467413364	5.16E-08	7.93E-07	RNA5SP292
cg01372465_RN7SKP48	-0.486024662	5.16E-08	7.93E-07	RN7SKP48
cg04726019_RPS23P7	-0.454946119	5.16E-08	7.94E-07	RPS23P7
cg20994742_MIR340	0.572439456	5.16E-08	7.94E-07	MIR340
cg04510815_ZNF101P1	-0.503750776	5.16E-08	7.94E-07	ZNF101P1
cg12163800_MIR593	-0.468958948	5.17E-08	7.95E-07	MIR593
cg21830932_HOXB5	-0.499250386	5.17E-08	7.95E-07	HOXB5
cg03033996_SNORA68	-0.539256986	5.17E-08	7.95E-07	SNORA68
cg12877532_PATE3	-0.474937428	5.17E-08	7.95E-07	PATE3
cg19506623_OR5AC1	-0.48936625	5.17E-08	7.96E-07	OR5AC1
cg08476832_ENOX1-AS1	-0.469286404	5.18E-08	7.96E-07	ENOX1-AS1
cg08160477_MME-AS1	-0.58362793	5.18E-08	7.96E-07	MME-AS1
cg06032500_RPL34P3	-0.495287221	5.18E-08	7.96E-07	RPL34P3
cg22613809_RN7SKP131	-0.482384182	5.18E-08	7.96E-07	RN7SKP131
cg04337937_LTB4R	-0.515816422	5.18E-08	7.96E-07	LTB4R
cg15712821_CTSLP4	-0.434263949	5.18E-08	7.96E-07	CTSLP4
cg11258452_DCAF4L2	-0.51685415	5.18E-08	7.96E-07	DCAF4L2
cg20657843_GLYATL2	-0.486954251	5.18E-08	7.96E-07	GLYATL2
cg12858518_IGHD3-16	-0.448716004	5.18E-08	7.96E-07	IGHD3-16
cg16897387_COPS5P1	-0.472026137	5.18E-08	7.96E-07	COPS5P1
cg16975684_HNRNPA1P46	-0.498372791	5.18E-08	7.96E-07	HNRNPA1P46
cg16975684_CYCSP8	-0.498372791	5.18E-08	7.96E-07	CYCSP8
cg16975684_EIF4BP4	-0.498372791	5.18E-08	7.96E-07	EIF4BP4
cg16975684_ANKRD49P4	-0.498372791	5.18E-08	7.96E-07	ANKRD49P4
cg16603103_OR1A2	-0.50132427	5.18E-08	7.96E-07	OR1A2
cg07091544_HOXA11	-0.481391597	5.18E-08	7.97E-07	HOXA11
cg27483382_EN1	-0.50442748	5.18E-08	7.97E-07	EN1
cg08426938_C4orf51	-0.488203072	5.18E-08	7.97E-07	C4orf51
cg12836961_ZIC5	-0.492715152	5.18E-08	7.97E-07	ZIC5
cg09644135_LINC02557	-0.49452493	5.19E-08	7.97E-07	LINC02557
cg11023174_RNU6-924P	-0.484165035	5.19E-08	7.98E-07	RNU6-924P
cg02305803_TRIM53BP	0.411915724	5.19E-08	7.98E-07	TRIM53BP
cg02265810_GGT8P	-0.491255635	5.19E-08	7.98E-07	GGT8P
cg16601957_CCL20	-0.497236243	5.19E-08	7.98E-07	CCL20
cg14122995_RNA5SP431	-0.475955622	5.19E-08	7.98E-07	RNA5SP431
cg20638896_HBE1	-0.500888011	5.19E-08	7.98E-07	HBE1
cg14981546_CSHL1	0.462693828	5.20E-08	7.99E-07	CSHL1
cg15977002_IGLV2-11	-0.496881848	5.20E-08	7.99E-07	IGLV2-11
cg21477985_HLA-S	0.467742567	5.20E-08	7.99E-07	HLA-S
cg01003793_RNU6-468P	-0.544333474	5.20E-08	7.99E-07	RNU6-468P
cg10499042_KRTAP19-1	-0.473174078	5.20E-08	7.99E-07	KRTAP19-1
cg03687953_RN7SL795P	0.519364103	5.20E-08	7.99E-07	RN7SL795P
cg12974773_MTND5P29	-0.462750899	5.20E-08	7.99E-07	MTND5P29
cg05868023_ZIC1	0.46542802	5.20E-08	8.00E-07	ZIC1
cg04751533_ANK1	-0.472401781	5.20E-08	8.00E-07	ANK1
cg19506623_DDC-AS1	-0.496998657	5.21E-08	8.00E-07	DDC-AS1
cg08245275_HSD3BP1	-0.483237844	5.21E-08	8.00E-07	HSD3BP1
cg13795336_RN7SL416P	-0.484125203	5.21E-08	8.00E-07	RN7SL416P
cg05856102_NDUFS5P2	-0.471342274	5.21E-08	8.00E-07	NDUFS5P2
cg15541606_OR4Q2	0.5111315	5.21E-08	8.00E-07	OR4Q2
cg26502489_OR4C11	-0.512377304	5.21E-08	8.00E-07	OR4C11
cg04599643_MARK2P13	-0.559664846	5.21E-08	8.01E-07	MARK2P13
cg22263704_RPL39P25	-0.483208358	5.21E-08	8.01E-07	RPL39P25
cg24377657_RNA5SP378	0.462740248	5.21E-08	8.01E-07	RNA5SP378
cg26612252_SLC16A12	0.495831365	5.22E-08	8.01E-07	SLC16A12
cg24636969_SLC39A12-AS1	0.476478051	5.22E-08	8.02E-07	SLC39A12-AS1
cg05868023_COL20A1	0.447001422	5.22E-08	8.02E-07	COL20A1
cg04343263_IFITM2	-0.499034591	5.22E-08	8.02E-07	IFITM2
cg09774124_RPS15AP30	-0.470288194	5.22E-08	8.02E-07	RPS15AP30
cg20737909_LINC01874	0.482919622	5.22E-08	8.02E-07	LINC01874
cg20737909_RNA5SP89	0.482919622	5.22E-08	8.02E-07	RNA5SP89
cg20737909_SNORD32B	0.482919622	5.22E-08	8.02E-07	SNORD32B
cg01843742_LDB3	-0.482955496	5.22E-08	8.02E-07	LDB3
cg10039163_RPS3AP10	-0.444742279	5.23E-08	8.02E-07	RPS3AP10
cg23238869_FCER1G	-0.484426333	5.23E-08	8.03E-07	FCER1G
cg03728197_RNU7-194P	-0.478765126	5.23E-08	8.03E-07	RNU7-194P
cg01534242_POTEI	-0.498603362	5.23E-08	8.03E-07	POTEI
cg18661550_LINC01696	-0.454230043	5.23E-08	8.03E-07	LINC01696
cg05669210_RNU7-120P	0.447301189	5.23E-08	8.03E-07	RNU7-120P
cg04826071_RNU6-741P	0.500088659	5.24E-08	8.04E-07	RNU6-741P
cg03859313_OR6C71P	0.451528396	5.24E-08	8.04E-07	OR6C71P
cg18323824_NOS2P2	-0.482984975	5.24E-08	8.04E-07	NOS2P2
cg04665311_KRT1	-0.471412609	5.24E-08	8.04E-07	KRT1
cg25033405_TRIB3	-0.475774546	5.24E-08	8.04E-07	TRIB3
cg04515996_LINC00656	0.461395992	5.24E-08	8.04E-07	LINC00656
cg01140770_RPL7P19	-0.532732915	5.24E-08	8.04E-07	RPL7P19
cg11911060_OLFM4	-0.528466841	5.24E-08	8.04E-07	OLFM4
cg20339553_MIR1-1HG	0.465589566	5.24E-08	8.05E-07	MIR1-1HG
cg10506445_LINC01103	-0.533049345	5.24E-08	8.05E-07	LINC01103
cg14924064_IGHV3-53	0.447933398	5.25E-08	8.05E-07	IGHV3-53
cg21018156_RPL7P40	-0.574778473	5.25E-08	8.05E-07	RPL7P40
cg07636088_PPIAP88	0.535680283	5.25E-08	8.05E-07	PPIAP88
cg14646214_MAFF	-0.60387418	5.25E-08	8.05E-07	MAFF
cg14282280_HOXA9	-0.471081895	5.25E-08	8.06E-07	HOXA9
cg10219626_UGT1A11P	-0.447698673	5.25E-08	8.06E-07	UGT1A11P
cg01148039_LCE2B	-0.459218274	5.25E-08	8.06E-07	LCE2B
cg01148039_MTND4P28	-0.459218274	5.25E-08	8.06E-07	MTND4P28
cg01148039_PRR23B	-0.459218274	5.25E-08	8.06E-07	PRR23B
cg01148039_GPR53P	-0.459218274	5.25E-08	8.06E-07	GPR53P
cg01148039_RPL23AP46	-0.459218274	5.25E-08	8.06E-07	RPL23AP46
cg01148039_DEFA7P	-0.459218274	5.25E-08	8.06E-07	DEFA7P
cg01148039_PAICSP2	-0.459218274	5.25E-08	8.06E-07	PAICSP2
cg17686337_ABCC8	-0.475101992	5.25E-08	8.06E-07	ABCC8
cg18580450_KRT78	-0.49986677	5.26E-08	8.06E-07	KRT78
cg23891601_PRR20C	-0.476743704	5.26E-08	8.06E-07	PRR20C
cg15541606_CARNS1	0.510969135	5.26E-08	8.07E-07	CARNS1
cg17158894_MTATP8P1	-0.542021442	5.26E-08	8.07E-07	MTATP8P1
cg13795336_COX6A1P3	-0.484896133	5.26E-08	8.07E-07	COX6A1P3
cg10506445_RNA5SP361	-0.506990188	5.26E-08	8.07E-07	RNA5SP361
cg25578798_LINC01141	-0.474769708	5.26E-08	8.07E-07	LINC01141
cg09899171_TBR1	-0.470794138	5.26E-08	8.07E-07	TBR1
cg27030245_CDH9	0.466175281	5.26E-08	8.07E-07	CDH9
cg17830140_PRDX3P3	-0.467602365	5.26E-08	8.07E-07	PRDX3P3
cg03966322_FOXA2	0.48163179	5.26E-08	8.07E-07	FOXA2
cg15541606_FZD9	0.513193742	5.27E-08	8.07E-07	FZD9
cg16512708_RNU6-788P	0.480835801	5.27E-08	8.08E-07	RNU6-788P
cg25710745_MANSC4	-0.500089108	5.27E-08	8.08E-07	MANSC4
cg07150342_SPEM1	0.593061306	5.27E-08	8.08E-07	SPEM1
cg14229362_RPS20P32	0.478401051	5.27E-08	8.08E-07	RPS20P32
cg24227048_POLD2P1	-0.466410885	5.27E-08	8.08E-07	POLD2P1
cg16792066_C12orf54	0.466972703	5.27E-08	8.09E-07	C12orf54
cg21288684_PMS2P12	-0.477572604	5.28E-08	8.09E-07	PMS2P12
cg09391279_S100A2	-0.492498507	5.28E-08	8.09E-07	S100A2
cg27543695_CNTNAP4	-0.477421207	5.28E-08	8.09E-07	CNTNAP4
cg02590715_IL10	-0.511804433	5.28E-08	8.09E-07	IL10
cg09385285_BRDT	-0.482239313	5.28E-08	8.10E-07	BRDT
cg06025631_ACTG1P13	0.470419107	5.28E-08	8.10E-07	ACTG1P13
cg14357008_RNU6-11P	-0.591144844	5.28E-08	8.10E-07	RNU6-11P
cg02345327_GALP	-0.571800721	5.28E-08	8.10E-07	GALP
cg06635371_RPL6P4	0.502270904	5.28E-08	8.10E-07	RPL6P4
cg12353589_OR11A1	-0.485466594	5.28E-08	8.10E-07	OR11A1
cg27030245_AKR1D1P1	0.470121724	5.29E-08	8.11E-07	AKR1D1P1
cg07825114_RPL3P8	0.514254989	5.29E-08	8.11E-07	RPL3P8
cg08013109_RPL35AP35	-0.445868431	5.29E-08	8.12E-07	RPL35AP35
cg17264779_TRAV22	-0.530481992	5.30E-08	8.12E-07	TRAV22
cg01373687_LINC01222	-0.447729887	5.30E-08	8.12E-07	LINC01222
cg11555335_MTATP8P1	-0.482970306	5.30E-08	8.12E-07	MTATP8P1
cg23668222_OR2AP1	-0.533042015	5.30E-08	8.12E-07	OR2AP1
cg16975684_CSMD3	-0.4896897	5.30E-08	8.12E-07	CSMD3
cg01372465_VN1R35P	-0.4839377	5.30E-08	8.13E-07	VN1R35P
cg10039163_GREM2	-0.454640413	5.30E-08	8.13E-07	GREM2
cg00154829_PTH2	-0.494949422	5.30E-08	8.13E-07	PTH2
cg18580450_BAK1P2	-0.518833273	5.31E-08	8.13E-07	BAK1P2
cg12877532_CXCL9	-0.468799124	5.31E-08	8.13E-07	CXCL9
cg02476436_ANAPC1P6	-0.470067048	5.31E-08	8.14E-07	ANAPC1P6
cg04758826_HSD3BP1	-0.47775875	5.31E-08	8.14E-07	HSD3BP1
cg08013109_RNU6-337P	-0.471966753	5.32E-08	8.15E-07	RNU6-337P
cg23742872_RNU7-187P	-0.468988923	5.32E-08	8.15E-07	RNU7-187P
cg17388638_RPSAP1	-0.486292083	5.32E-08	8.15E-07	RPSAP1
cg00171290_MRAP	-0.470264537	5.32E-08	8.16E-07	MRAP
cg07485723_FKBP5	0.448280868	5.32E-08	8.16E-07	FKBP5
cg11993171_RPL21P66	-0.478674003	5.32E-08	8.16E-07	RPL21P66
cg24170716_OR4F17	-0.462153429	5.32E-08	8.16E-07	OR4F17
cg24605553_R3HDM2P2	0.55255489	5.32E-08	8.16E-07	R3HDM2P2
cg10100117_TRAV41	-0.488631472	5.33E-08	8.16E-07	TRAV41
cg05868023_KRT35	0.457856793	5.33E-08	8.16E-07	KRT35
cg16886051_RNU6-929P	-0.49208921	5.33E-08	8.16E-07	RNU6-929P
cg16802996_EEF1A1P1	-0.515494227	5.33E-08	8.16E-07	EEF1A1P1
cg02814691_OR10AA1P	-0.553386614	5.33E-08	8.17E-07	OR10AA1P
cg20313696_NUF2	-0.468675423	5.33E-08	8.17E-07	NUF2
cg11995490_KRTAP25-1	-0.457817549	5.33E-08	8.17E-07	KRTAP25-1
cg14056656_KRTAP1-1	-0.468571703	5.33E-08	8.17E-07	KRTAP1-1
cg01994308_MRGPRX3	0.457246482	5.34E-08	8.18E-07	MRGPRX3
cg20683445_LINC02612	-0.491078632	5.34E-08	8.18E-07	LINC02612
cg13370086_SYN3	-0.450973351	5.34E-08	8.18E-07	SYN3
cg19822890_SAMD9L	-0.4552106	5.34E-08	8.18E-07	SAMD9L
cg19938179_IGLJ1	-0.486300319	5.34E-08	8.18E-07	IGLJ1
cg22783940_HSPE1P12	-0.458556831	5.35E-08	8.19E-07	HSPE1P12
cg20695805_HLA-DOB	0.449518151	5.35E-08	8.19E-07	HLA-DOB
cg19383909_NHLH2	-0.523357531	5.35E-08	8.20E-07	NHLH2
cg22172358_MIR663AHG	-0.486274739	5.35E-08	8.20E-07	MIR663AHG
cg10322510_MCHR2	-0.460929543	5.35E-08	8.20E-07	MCHR2
cg19383909_NOX3	-0.531729984	5.35E-08	8.20E-07	NOX3
cg11423687_RNU6ATAC30P	-0.494795663	5.35E-08	8.20E-07	RNU6ATAC30P
cg26594488_RNU5E-5P	-0.444918439	5.36E-08	8.20E-07	RNU5E-5P
cg22168087_IL6-AS1	0.462345516	5.36E-08	8.20E-07	IL6-AS1
cg23380468_MIR133B	-0.493665691	5.36E-08	8.21E-07	MIR133B
cg20033591_LINC00917	-0.410151523	5.36E-08	8.21E-07	LINC00917
cg04343263_SERPINA1	-0.480518239	5.36E-08	8.21E-07	SERPINA1
cg10736692_MIR1913	-0.480143259	5.36E-08	8.21E-07	MIR1913
cg13168129_SKOR2	0.46958531	5.36E-08	8.21E-07	SKOR2
cg22549984_MTCO1P51	-0.468290808	5.37E-08	8.21E-07	MTCO1P51
cg14282280_EEF1A2	-0.474786802	5.37E-08	8.22E-07	EEF1A2
cg04669580_ASH2LP1	-0.47133641	5.37E-08	8.22E-07	ASH2LP1
cg00154829_CCDC182	-0.499582572	5.37E-08	8.22E-07	CCDC182
cg19938179_CABP5	-0.491266465	5.38E-08	8.23E-07	CABP5
cg08474651_SSPOP	0.469709757	5.38E-08	8.23E-07	SSPOP
cg10746224_TRAV35	-0.481395599	5.38E-08	8.23E-07	TRAV35
cg18811157_CALML5	-0.446678053	5.38E-08	8.23E-07	CALML5
cg27039034_ZNF734P	0.511709447	5.38E-08	8.23E-07	ZNF734P
cg07295550_APOBEC1	-0.515229681	5.38E-08	8.23E-07	APOBEC1
cg07898743_ZNF734P	0.554315258	5.38E-08	8.23E-07	ZNF734P
cg03211192_LINC02522	0.493963102	5.39E-08	8.24E-07	LINC02522
cg20007465_ADIPOR1P1	0.454579177	5.39E-08	8.24E-07	ADIPOR1P1
cg01467903_TRAV34	-0.490735413	5.39E-08	8.24E-07	TRAV34
cg12481610_KRT8P38	-0.455612057	5.39E-08	8.24E-07	KRT8P38
cg14646214_LINC01503	-0.621118791	5.39E-08	8.25E-07	LINC01503
cg05502445_PRR20G	-0.535530498	5.39E-08	8.25E-07	PRR20G
cg10548700_SLFN12	0.461483943	5.39E-08	8.25E-07	SLFN12
cg19408572_OR51S1	0.477532373	5.39E-08	8.25E-07	OR51S1
cg19408572_OR4K15	0.477532373	5.39E-08	8.25E-07	OR4K15
cg20223162_TEX41	0.453544543	5.39E-08	8.25E-07	TEX41
cg00272992_RNU4-63P	-0.501131799	5.39E-08	8.25E-07	RNU4-63P
cg23024913_RNU6-1275P	-0.48545262	5.40E-08	8.25E-07	RNU6-1275P
cg05868023_CENPA	0.459544273	5.40E-08	8.26E-07	CENPA
cg17669549_MTND4P1	-0.466190622	5.40E-08	8.26E-07	MTND4P1
cg09987517_LINC02670	-0.475391573	5.40E-08	8.26E-07	LINC02670
cg26419656_SNORD33	0.456164461	5.40E-08	8.26E-07	SNORD33
cg23603082_SLC1A7	-0.462975194	5.40E-08	8.26E-07	SLC1A7
cg15712577_FCGR2B	-0.45476748	5.40E-08	8.26E-07	FCGR2B
cg14193001_PNOC	-0.469405584	5.40E-08	8.26E-07	PNOC
cg01093202_MRGPRX1	-0.588301918	5.40E-08	8.26E-07	MRGPRX1
cg18318704_DIRAS1	0.468180323	5.41E-08	8.27E-07	DIRAS1
cg16006105_DEFB132	-0.493520518	5.41E-08	8.27E-07	DEFB132
cg18323824_LINC00411	-0.476012666	5.41E-08	8.27E-07	LINC00411
cg12481610_MIR365A	-0.471714556	5.41E-08	8.27E-07	MIR365A
cg14223866_LINC02621	0.507382147	5.41E-08	8.27E-07	LINC02621
cg24413597_SNX18P9	-0.53972422	5.41E-08	8.27E-07	SNX18P9
cg18701685_PLCD3	0.465210133	5.41E-08	8.27E-07	PLCD3
cg19703425_LINC01812	-0.473638687	5.41E-08	8.27E-07	LINC01812
cg13375352_SAR1AP1	0.464777439	5.41E-08	8.28E-07	SAR1AP1
cg08044704_KCND3	-0.58237739	5.41E-08	8.28E-07	KCND3
cg10039163_OR2L2	-0.445421564	5.41E-08	8.28E-07	OR2L2
cg02926415_ADAM23	-0.501272619	5.42E-08	8.28E-07	ADAM23
cg06697407_TRIM53BP	-0.409350763	5.42E-08	8.28E-07	TRIM53BP
cg14223866_HMGN1P19	0.52409731	5.42E-08	8.28E-07	HMGN1P19
cg08985142_USP17L30	-0.475410933	5.42E-08	8.28E-07	USP17L30
cg15122841_KRTAP13-5P	-0.457458246	5.42E-08	8.29E-07	KRTAP13-5P
cg26846747_PRAMEF11	-0.461415942	5.42E-08	8.29E-07	PRAMEF11
cg26846747_DPY19L4P2	-0.461415942	5.42E-08	8.29E-07	DPY19L4P2
cg26846747_LINC01784	-0.461415942	5.42E-08	8.29E-07	LINC01784
cg06373377_LINC00297	-0.485111882	5.42E-08	8.29E-07	LINC00297
cg11425656_SNRPFP4	-0.585201968	5.43E-08	8.29E-07	SNRPFP4
cg25353287_CALML5	-0.456854648	5.43E-08	8.30E-07	CALML5
cg03123424_RNU6-1167P	-0.473650382	5.43E-08	8.30E-07	RNU6-1167P
cg20983125_GZMK	-0.471580852	5.43E-08	8.31E-07	GZMK
cg04243292_RN7SL51P	-0.472900351	5.43E-08	8.31E-07	RN7SL51P
cg20983125_BTLA	-0.479435443	5.44E-08	8.31E-07	BTLA
cg12769792_MIR107	-0.532362424	5.44E-08	8.31E-07	MIR107
cg16792066_RPL19P14	0.463955818	5.44E-08	8.31E-07	RPL19P14
cg17562277_SNORD114-22	-0.495697472	5.44E-08	8.31E-07	SNORD114-22
cg17562277_KIF2B	-0.495697472	5.44E-08	8.31E-07	KIF2B
cg17562277_OR7E19P	-0.495697472	5.44E-08	8.31E-07	OR7E19P
cg19938179_CHCHD3P1	-0.493843694	5.44E-08	8.31E-07	CHCHD3P1
cg22193691_IL6-AS1	-0.488794502	5.44E-08	8.31E-07	IL6-AS1
cg07231446_OR10G8	-0.503370856	5.44E-08	8.32E-07	OR10G8
cg07570618_WDR4P2	-0.516889123	5.44E-08	8.32E-07	WDR4P2
cg10301769_RPL13P2	-0.530610728	5.45E-08	8.33E-07	RPL13P2
cg07917878_RNU6-1241P	-0.46409214	5.45E-08	8.33E-07	RNU6-1241P
cg19987111_PDE2A	-0.472082479	5.45E-08	8.33E-07	PDE2A
cg02782331_LPCAT2BP	-0.518172091	5.46E-08	8.34E-07	LPCAT2BP
cg15541606_SLC8A2	0.511288675	5.46E-08	8.34E-07	SLC8A2
cg01639635_RPS15P9	0.632587446	5.46E-08	8.34E-07	RPS15P9
cg15976390_PDX1	-0.461819565	5.47E-08	8.35E-07	PDX1
cg15074728_CHI3L2	-0.480065237	5.47E-08	8.35E-07	CHI3L2
cg27543695_RETNLB	-0.485650128	5.47E-08	8.35E-07	RETNLB
cg00470469_ICOS	-0.472018	5.47E-08	8.36E-07	ICOS
cg16143544_ASB10	-0.475048787	5.47E-08	8.36E-07	ASB10
cg19074709_MRPL50P1	-0.496268763	5.47E-08	8.36E-07	MRPL50P1
cg11394947_RNU6-392P	-0.563144714	5.48E-08	8.36E-07	RNU6-392P
cg22280068_SPATA8	-0.46287822	5.48E-08	8.36E-07	SPATA8
cg24377657_OR9A1P	0.464191846	5.48E-08	8.37E-07	OR9A1P
cg12852285_SNORA33	-0.570029455	5.48E-08	8.37E-07	SNORA33
cg04279695_CRLF3P1	0.487462078	5.48E-08	8.37E-07	CRLF3P1
cg18095452_SNORD115-33	-0.525990861	5.49E-08	8.38E-07	SNORD115-33
cg04727604_GPR15	-0.48080888	5.49E-08	8.38E-07	GPR15
cg19383909_ELAVL4-AS1	-0.535504832	5.49E-08	8.38E-07	ELAVL4-AS1
cg20638896_HOXB9	-0.498740065	5.49E-08	8.38E-07	HOXB9
cg03859614_S1PR3	-0.478922156	5.49E-08	8.38E-07	S1PR3
cg15408512_LCE6A	-0.472254137	5.50E-08	8.39E-07	LCE6A
cg06983174_LINC02670	0.477351304	5.50E-08	8.39E-07	LINC02670
cg00919118_LINC02017	0.451188036	5.50E-08	8.39E-07	LINC02017
cg17653352_OR2AI1P	-0.487242774	5.50E-08	8.39E-07	OR2AI1P
cg08547343_HOXB8	0.468493571	5.50E-08	8.40E-07	HOXB8
cg08268925_TMEM225	-0.490505278	5.50E-08	8.40E-07	TMEM225
cg17055934_PRR35	0.466081994	5.51E-08	8.41E-07	PRR35
cg16565409_MTND2P20	-0.398598504	5.51E-08	8.41E-07	MTND2P20
cg00171290_MALL	-0.422011797	5.51E-08	8.41E-07	MALL
cg20657843_MYCN	-0.498699681	5.51E-08	8.41E-07	MYCN
cg08471588_DPY19L4P2	-0.579609793	5.51E-08	8.41E-07	DPY19L4P2
cg13188416_SLC25A5P8	0.466497854	5.52E-08	8.42E-07	SLC25A5P8
cg07230864_RNU6-793P	-0.47152541	5.52E-08	8.42E-07	RNU6-793P
cg04515996_F13A1	0.459596871	5.52E-08	8.42E-07	F13A1
cg02590715_SAMD9L	-0.503825526	5.52E-08	8.42E-07	SAMD9L
cg08845392_REG1CP	-0.471765955	5.52E-08	8.42E-07	REG1CP
cg08845392_MTND5P27	-0.471765955	5.52E-08	8.42E-07	MTND5P27
cg08845392_SLC6A18	-0.471765955	5.52E-08	8.42E-07	SLC6A18
cg17355385_RNU6-1241P	0.549062935	5.52E-08	8.42E-07	RNU6-1241P
cg16411695_LINC00408	-0.546252683	5.52E-08	8.42E-07	LINC00408
cg20695805_CD200	0.459876156	5.52E-08	8.43E-07	CD200
cg08188698_LINC02663	-0.485153146	5.52E-08	8.43E-07	LINC02663
cg09583984_RNA5SP205	-0.543452452	5.53E-08	8.43E-07	RNA5SP205
cg24227048_LINC00385	-0.522495813	5.53E-08	8.43E-07	LINC00385
cg08044704_LILRB2	-0.577254752	5.53E-08	8.43E-07	LILRB2
cg12356249_TARDBPP1	-0.431092256	5.53E-08	8.44E-07	TARDBPP1
cg11803838_RNU7-141P	0.461569719	5.53E-08	8.44E-07	RNU7-141P
cg19216660_RNU6-144P	-0.521766691	5.53E-08	8.44E-07	RNU6-144P
cg15293181_IGLJ4	-0.483785283	5.53E-08	8.44E-07	IGLJ4
cg08397999_CTNNA2-AS1	-0.482004296	5.54E-08	8.44E-07	CTNNA2-AS1
cg02491754_SLC2A4	0.446446931	5.54E-08	8.45E-07	SLC2A4
cg10991855_NFIL3	-0.449012221	5.54E-08	8.45E-07	NFIL3
cg20121803_RN7SL183P	0.450963333	5.54E-08	8.45E-07	RN7SL183P
cg26550235_CFL1P2	0.521264843	5.54E-08	8.45E-07	CFL1P2
cg09861450_OR51T1	0.518879765	5.54E-08	8.45E-07	OR51T1
cg01485708_ENPEP	-0.468617975	5.54E-08	8.45E-07	ENPEP
cg15099537_SPATA8	-0.469754424	5.54E-08	8.45E-07	SPATA8
cg07295550_RNA5SP233	-0.526360653	5.54E-08	8.45E-07	RNA5SP233
cg08547343_KRTAP2-3	0.468625533	5.54E-08	8.45E-07	KRTAP2-3
cg13692482_OR14A16	-0.497747436	5.54E-08	8.45E-07	OR14A16
cg11314630_FRG2B	-0.498452513	5.54E-08	8.45E-07	FRG2B
cg24949324_SRP14P1	-0.537840643	5.54E-08	8.45E-07	SRP14P1
cg10100831_IGLC3	-0.456846531	5.54E-08	8.45E-07	IGLC3
cg10548700_KRTAP4-11	0.460766384	5.54E-08	8.45E-07	KRTAP4-11
cg03910065_KRT18P19	0.481058195	5.54E-08	8.45E-07	KRT18P19
cg17414127_MGP	-0.478756659	5.55E-08	8.46E-07	MGP
cg20638896_STC2	-0.499995273	5.55E-08	8.46E-07	STC2
cg11390628_CST7	-0.538936161	5.55E-08	8.46E-07	CST7
cg08845392_ZNF729	-0.477379448	5.55E-08	8.46E-07	ZNF729
cg17911428_LINC01758	-0.499845995	5.55E-08	8.46E-07	LINC01758
cg00507815_GOLGA8UP	-0.463069143	5.55E-08	8.47E-07	GOLGA8UP
cg16143544_PDE4C	-0.463335042	5.55E-08	8.47E-07	PDE4C
cg26459473_OR13C9	-0.47238703	5.55E-08	8.47E-07	OR13C9
cg02399454_MIR646	-0.505009205	5.55E-08	8.47E-07	MIR646
cg20476087_ZNF679	0.538878609	5.56E-08	8.47E-07	ZNF679
cg05292018_IFNWP15	-0.484554288	5.56E-08	8.47E-07	IFNWP15
cg18391514_NR1H4	-0.459177266	5.56E-08	8.47E-07	NR1H4
cg05669210_LINC00305	0.44830109	5.56E-08	8.47E-07	LINC00305
cg10991855_IL1A	-0.459313332	5.56E-08	8.47E-07	IL1A
cg14522097_RN7SL304P	-0.509438417	5.56E-08	8.47E-07	RN7SL304P
cg14522097_LINC01826	-0.509438417	5.56E-08	8.47E-07	LINC01826
cg14522097_NPM1P28	-0.509438417	5.56E-08	8.47E-07	NPM1P28
cg14522097_DEFB106B	-0.509438417	5.56E-08	8.47E-07	DEFB106B
cg14522097_GPN3P1	-0.509438417	5.56E-08	8.47E-07	GPN3P1
cg14522097_CTBP2P6	-0.509438417	5.56E-08	8.47E-07	CTBP2P6
cg14522097_OR8F1P	-0.509438417	5.56E-08	8.47E-07	OR8F1P
cg14522097_GXYLT1P1	-0.509438417	5.56E-08	8.47E-07	GXYLT1P1
cg14522097_RPL18AP17	-0.509438417	5.56E-08	8.47E-07	RPL18AP17
cg14522097_SPACA7	-0.509438417	5.56E-08	8.47E-07	SPACA7
cg14522097_RNASE11	-0.509438417	5.56E-08	8.47E-07	RNASE11
cg14522097_RPL9P6	-0.509438417	5.56E-08	8.47E-07	RPL9P6
cg14522097_YRDCP3	-0.509438417	5.56E-08	8.47E-07	YRDCP3
cg18455405_LINC00328-2P	-0.465216788	5.56E-08	8.47E-07	LINC00328-2P
cg03513472_IGHV4-34	-0.514961061	5.56E-08	8.47E-07	IGHV4-34
cg27483382_RPL39P39	-0.513121221	5.56E-08	8.47E-07	RPL39P39
cg16001227_LRFN5	-0.540940219	5.56E-08	8.48E-07	LRFN5
cg13088253_MIR644A	-0.465676852	5.57E-08	8.48E-07	MIR644A
cg22280068_CLNS1AP1	-0.458087934	5.57E-08	8.48E-07	CLNS1AP1
cg04826071_RNA5SP240	0.500446175	5.57E-08	8.48E-07	RNA5SP240
cg16183361_S100A7A	0.468981752	5.57E-08	8.48E-07	S100A7A
cg14667273_MIR218-2	0.542700981	5.57E-08	8.48E-07	MIR218-2
cg06620353_HMGN2P11	-0.437153427	5.57E-08	8.48E-07	HMGN2P11
cg16006105_LINC00430	-0.49180085	5.57E-08	8.48E-07	LINC00430
cg20983125_CXCL13	-0.474921089	5.57E-08	8.49E-07	CXCL13
cg00171290_CNNM1	-0.446592908	5.57E-08	8.49E-07	CNNM1
cg05703749_RNA5SP128	-0.455086621	5.57E-08	8.49E-07	RNA5SP128
cg24605553_SPATA8	0.551138089	5.57E-08	8.49E-07	SPATA8
cg06752779_RAC1P7	-0.458854311	5.57E-08	8.49E-07	RAC1P7
cg19703425_PPP6R2P1	-0.49287431	5.58E-08	8.49E-07	PPP6R2P1
cg13360263_HMGN1P32	-0.551490635	5.58E-08	8.49E-07	HMGN1P32
cg09191854_MTND1P27	-0.502520054	5.58E-08	8.50E-07	MTND1P27
cg09191854_RPL30P16	-0.502520054	5.58E-08	8.50E-07	RPL30P16
cg09191854_OR5BE1P	-0.502520054	5.58E-08	8.50E-07	OR5BE1P
cg09191854_ZSWIM5P1	-0.502520054	5.58E-08	8.50E-07	ZSWIM5P1
cg11023174_SLC16A14P1	-0.482853677	5.58E-08	8.50E-07	SLC16A14P1
cg15542496_FDCSP	-0.488839032	5.58E-08	8.50E-07	FDCSP
cg02345327_MIR595	-0.580582866	5.58E-08	8.50E-07	MIR595
cg08990112_MIR584	0.457260868	5.58E-08	8.50E-07	MIR584
cg08160477_SAR1AP3	-0.570040615	5.58E-08	8.50E-07	SAR1AP3
cg10842456_GABRA5	-0.46526082	5.59E-08	8.50E-07	GABRA5
cg24728770_RNU5E-5P	-0.461718382	5.59E-08	8.51E-07	RNU5E-5P
cg23238869_TNFRSF10C	-0.487922969	5.59E-08	8.51E-07	TNFRSF10C
cg14655590_HNRNPA1P43	-0.550252774	5.59E-08	8.51E-07	HNRNPA1P43
cg19408449_LILRB1-AS1	-0.491029687	5.59E-08	8.51E-07	LILRB1-AS1
cg14417873_DHFRP3	-0.492213872	5.59E-08	8.51E-07	DHFRP3
cg01731023_LINC00870	-0.474473807	5.59E-08	8.51E-07	LINC00870
cg24135151_MAS1L	-0.466775495	5.59E-08	8.51E-07	MAS1L
cg10664162_SNORD114-7	-0.476019007	5.60E-08	8.51E-07	SNORD114-7
cg12156661_IGHV3-43	-0.514627166	5.60E-08	8.51E-07	IGHV3-43
cg12914151_FMO8P	-0.513204356	5.60E-08	8.51E-07	FMO8P
cg10548700_CYCSP10	0.451000895	5.60E-08	8.52E-07	CYCSP10
cg05740632_TRAV34	-0.515711141	5.60E-08	8.52E-07	TRAV34
cg18701685_RPS6P20	0.46941243	5.60E-08	8.52E-07	RPS6P20
cg04337937_ADM	-0.517536918	5.60E-08	8.53E-07	ADM
cg11821302_OR2T12	-0.479742801	5.60E-08	8.53E-07	OR2T12
cg08770755_OR51D1	-0.475945809	5.61E-08	8.53E-07	OR51D1
cg09385285_AADAC	-0.482567631	5.61E-08	8.53E-07	AADAC
cg22503024_FCAMR	-0.468864167	5.61E-08	8.54E-07	FCAMR
cg16596598_RAMP3	-0.460700005	5.61E-08	8.54E-07	RAMP3
cg03859313_OR4F15	0.455292924	5.61E-08	8.54E-07	OR4F15
cg16278658_CDC42EP2	-0.537167072	5.61E-08	8.54E-07	CDC42EP2
cg27399957_TMCO2	-0.459478108	5.62E-08	8.55E-07	TMCO2
cg06234966_RPSAP7	-0.484741018	5.62E-08	8.55E-07	RPSAP7
cg07499288_RNU6-804P	0.467029644	5.62E-08	8.55E-07	RNU6-804P
cg11662061_SGCG	-0.494018721	5.62E-08	8.55E-07	SGCG
cg27483382_PCGEM1	-0.510839222	5.62E-08	8.55E-07	PCGEM1
cg09064754_RNASE1	0.463210328	5.62E-08	8.55E-07	RNASE1
cg05226043_NEUROD4	-0.438242277	5.62E-08	8.55E-07	NEUROD4
cg09363777_SPAG11B	-0.468096881	5.63E-08	8.56E-07	SPAG11B
cg09363777_SPAG11A	-0.468096881	5.63E-08	8.56E-07	SPAG11A
cg25928510_DEFB107A	-0.472017871	5.63E-08	8.56E-07	DEFB107A
cg01372465_LINC00431	-0.477111914	5.63E-08	8.56E-07	LINC00431
cg00218134_LINC01143	-0.49803197	5.63E-08	8.56E-07	LINC01143
cg25774020_ACTBP12	-0.489271034	5.64E-08	8.57E-07	ACTBP12
cg25774020_MTND5P18	-0.489271034	5.64E-08	8.57E-07	MTND5P18
cg25774020_RN7SL868P	-0.489271034	5.64E-08	8.57E-07	RN7SL868P
cg25774020_MTND1P2	-0.489271034	5.64E-08	8.57E-07	MTND1P2
cg25774020_H3P29	-0.489271034	5.64E-08	8.57E-07	H3P29
cg10991855_RNU6-1257P	-0.458682578	5.64E-08	8.57E-07	RNU6-1257P
cg24358599_LINC02013	-0.464337296	5.64E-08	8.57E-07	LINC02013
cg14646214_ACHE	-0.617206007	5.64E-08	8.58E-07	ACHE
cg04343263_TAGAP	-0.489309927	5.64E-08	8.58E-07	TAGAP
cg18343899_LINC02667	-0.494807534	5.64E-08	8.58E-07	LINC02667
cg20381404_CRYGB	0.467591038	5.65E-08	8.58E-07	CRYGB
cg25578798_DPPA5P4	-0.470208916	5.65E-08	8.59E-07	DPPA5P4
cg02760915_MIR548H1	-0.508849877	5.65E-08	8.59E-07	MIR548H1
cg04599643_RN7SL741P	-0.56386926	5.65E-08	8.59E-07	RN7SL741P
cg07914385_DMRTB1	-0.480394874	5.65E-08	8.59E-07	DMRTB1
cg20638896_DNAJC5G	-0.498528097	5.66E-08	8.59E-07	DNAJC5G
cg20638896_HOXD10	-0.498528097	5.66E-08	8.59E-07	HOXD10
cg20638896_LINC00608	-0.498528097	5.66E-08	8.59E-07	LINC00608
cg20638896_MAS1LP1	-0.498528097	5.66E-08	8.59E-07	MAS1LP1
cg20638896_HMGN2P39	-0.498528097	5.66E-08	8.59E-07	HMGN2P39
cg20638896_HSP90AB6P	-0.498528097	5.66E-08	8.59E-07	HSP90AB6P
cg07320976_OR6C2	-0.547615854	5.66E-08	8.60E-07	OR6C2
cg18318704_LINC00620	0.46226388	5.66E-08	8.60E-07	LINC00620
cg27483382_SNORD18A	-0.509420302	5.66E-08	8.60E-07	SNORD18A
cg18055007_MIR1269A	-0.470198489	5.66E-08	8.60E-07	MIR1269A
cg01610685_MYH13	-0.609016284	5.66E-08	8.60E-07	MYH13
cg17121694_IFNA17	-0.482237892	5.66E-08	8.60E-07	IFNA17
cg24360513_OLIG2	0.487638927	5.66E-08	8.60E-07	OLIG2
cg05868023_OR7E62P	0.467210783	5.66E-08	8.61E-07	OR7E62P
cg25588120_RPEP2	-0.45882436	5.66E-08	8.61E-07	RPEP2
cg01538049_HOXD3	-0.565550048	5.67E-08	8.62E-07	HOXD3
cg20252653_DEFB108A	-0.51052023	5.67E-08	8.62E-07	DEFB108A
cg25074023_SLC25A3P1	0.473922231	5.67E-08	8.62E-07	SLC25A3P1
cg19307851_HMGN2P36	-0.485423683	5.68E-08	8.62E-07	HMGN2P36
cg17080234_TBC1D3P4	-0.457847934	5.68E-08	8.62E-07	TBC1D3P4
cg02265810_ADRA2C	-0.494128328	5.68E-08	8.63E-07	ADRA2C
cg12852285_UBE2WP1	-0.548197977	5.68E-08	8.63E-07	UBE2WP1
cg10535675_HBBP1	0.462539749	5.68E-08	8.63E-07	HBBP1
cg17714861_MYO1F	-0.463271219	5.68E-08	8.63E-07	MYO1F
cg02158095_GAL3ST1	-0.490435941	5.68E-08	8.63E-07	GAL3ST1
cg08547343_LINC01312	0.467998148	5.68E-08	8.63E-07	LINC01312
cg04726019_IGLV9-49	-0.457237262	5.68E-08	8.63E-07	IGLV9-49
cg00171290_VPREB1	-0.474558042	5.68E-08	8.63E-07	VPREB1
cg12836961_HOXB13	-0.489091481	5.69E-08	8.63E-07	HOXB13
cg14981546_MIR449A	0.458715673	5.69E-08	8.63E-07	MIR449A
cg18251222_SNORD114-9	0.465958793	5.69E-08	8.64E-07	SNORD114-9
cg25353287_RNU6-950P	-0.468776158	5.69E-08	8.64E-07	RNU6-950P
cg14924064_IGKV2-24	0.448423919	5.69E-08	8.64E-07	IGKV2-24
cg14417873_MRPL50P1	-0.488704518	5.69E-08	8.64E-07	MRPL50P1
cg25710745_PDIA2	-0.508726879	5.69E-08	8.64E-07	PDIA2
cg08933691_LINC02050	-0.47302321	5.69E-08	8.64E-07	LINC02050
cg15712577_BLK	-0.448825868	5.69E-08	8.64E-07	BLK
cg10991855_RPL36AP51	-0.472009253	5.69E-08	8.64E-07	RPL36AP51
cg03859614_ACOD1	-0.470583557	5.69E-08	8.64E-07	ACOD1
cg00591160_ULK4P3	0.476573312	5.69E-08	8.64E-07	ULK4P3
cg19383909_NCAM1-AS1	-0.537128469	5.69E-08	8.64E-07	NCAM1-AS1
cg11478335_KRTAP4-8	-0.571734792	5.69E-08	8.65E-07	KRTAP4-8
cg12474980_LAMP5	-0.509701157	5.70E-08	8.65E-07	LAMP5
cg14790638_IGLL1	-0.481182104	5.70E-08	8.65E-07	IGLL1
cg12368522_IGKV6D-41	-0.463727365	5.70E-08	8.65E-07	IGKV6D-41
cg05207347_SERPINB11	-0.463291436	5.70E-08	8.65E-07	SERPINB11
cg18339359_OR5K1	-0.477663698	5.70E-08	8.65E-07	OR5K1
cg19383909_RN7SL22P	-0.544195098	5.70E-08	8.66E-07	RN7SL22P
cg01877776_SNORA41B	-0.53903641	5.70E-08	8.66E-07	SNORA41B
cg17388638_FCRLA	-0.462404245	5.70E-08	8.66E-07	FCRLA
cg20695805_CASP12	0.456427909	5.70E-08	8.66E-07	CASP12
cg11567268_LINC02778	-0.47427541	5.71E-08	8.66E-07	LINC02778
cg17201960_MTND1P27	-0.498140491	5.71E-08	8.66E-07	MTND1P27
cg17201960_RPL30P16	-0.498140491	5.71E-08	8.66E-07	RPL30P16
cg17201960_OR5BE1P	-0.498140491	5.71E-08	8.66E-07	OR5BE1P
cg17201960_ZSWIM5P1	-0.498140491	5.71E-08	8.66E-07	ZSWIM5P1
cg20803916_RNU2-36P	-0.486917363	5.71E-08	8.66E-07	RNU2-36P
cg09583984_RPS3P6	-0.533751829	5.71E-08	8.66E-07	RPS3P6
cg16278658_THBD	-0.53393162	5.71E-08	8.66E-07	THBD
cg16278658_SEMA6B	-0.529677643	5.71E-08	8.66E-07	SEMA6B
cg05956076_NF1P5	-0.45611686	5.71E-08	8.66E-07	NF1P5
cg19938179_CACNG5	-0.487073599	5.71E-08	8.66E-07	CACNG5
cg07140455_RN7SKP257	-0.577338897	5.71E-08	8.67E-07	RN7SKP257
cg15042047_CDO1	-0.554823307	5.71E-08	8.67E-07	CDO1
cg10568558_KRT17P2	-0.467644531	5.71E-08	8.67E-07	KRT17P2
cg17159699_KIF2C	-0.488146255	5.72E-08	8.67E-07	KIF2C
cg25135012_NECTIN4-AS1	-0.442074625	5.72E-08	8.67E-07	NECTIN4-AS1
cg11478335_IL23A	-0.560112167	5.72E-08	8.68E-07	IL23A
cg08073629_FPR2	-0.511122712	5.72E-08	8.68E-07	FPR2
cg25037011_RNU4-50P	0.475034582	5.72E-08	8.68E-07	RNU4-50P
cg10530063_RNU2-29P	0.447264862	5.73E-08	8.69E-07	RNU2-29P
cg18889973_KRTAP6-1	-0.547911201	5.73E-08	8.69E-07	KRTAP6-1
cg12256809_HOXB13	-0.493927426	5.73E-08	8.69E-07	HOXB13
cg18890249_LCE3D	-0.634241432	5.73E-08	8.69E-07	LCE3D
cg16770243_RNU7-104P	-0.494645088	5.73E-08	8.69E-07	RNU7-104P
cg20657843_SERPINA3	-0.499254593	5.73E-08	8.69E-07	SERPINA3
cg11153505_S100A8	-0.452777589	5.73E-08	8.69E-07	S100A8
cg14646214_NFKBIA	-0.609589669	5.74E-08	8.70E-07	NFKBIA
cg04515996_TEAD4	0.469947282	5.74E-08	8.70E-07	TEAD4
cg16792066_S100A3	0.455047093	5.74E-08	8.70E-07	S100A3
cg09899171_STARP1	-0.480686249	5.74E-08	8.70E-07	STARP1
cg14611230_IL6	-0.59287114	5.74E-08	8.71E-07	IL6
cg04337937_SCGB1D4	-0.52215335	5.74E-08	8.71E-07	SCGB1D4
cg06032500_ADAMTS5	-0.514401204	5.74E-08	8.71E-07	ADAMTS5
cg27455098_GRXCR1	-0.501896005	5.75E-08	8.71E-07	GRXCR1
cg04710276_APCS	0.491512851	5.75E-08	8.72E-07	APCS
cg04751533_TGM5	-0.444836957	5.75E-08	8.72E-07	TGM5
cg08044704_HLX	-0.57278683	5.75E-08	8.72E-07	HLX
cg13848087_RNU1-7P	-0.449015435	5.75E-08	8.72E-07	RNU1-7P
cg13848087_OR2M5	-0.449015435	5.75E-08	8.72E-07	OR2M5
cg13848087_RN7SKP61	-0.449015435	5.75E-08	8.72E-07	RN7SKP61
cg13848087_RNU6-873P	-0.449015435	5.75E-08	8.72E-07	RNU6-873P
cg13848087_RNA5SP484	-0.449015435	5.75E-08	8.72E-07	RNA5SP484
cg12256809_GAL	-0.493496457	5.75E-08	8.72E-07	GAL
cg11872966_RN7SL645P	-0.513648618	5.75E-08	8.72E-07	RN7SL645P
cg08295429_RN7SL807P	-0.490809619	5.76E-08	8.73E-07	RN7SL807P
cg20540806_CALML5	0.437948425	5.76E-08	8.73E-07	CALML5
cg06635371_IGKV2D-28	0.481691952	5.76E-08	8.73E-07	IGKV2D-28
cg00168193_RPS15AP28	-0.58194678	5.76E-08	8.73E-07	RPS15AP28
cg07485723_SNORD12	0.455821333	5.76E-08	8.73E-07	SNORD12
cg19160975_RNU4-88P	0.461321354	5.76E-08	8.73E-07	RNU4-88P
cg11868136_SNORA70C	-0.495318929	5.77E-08	8.74E-07	SNORA70C
cg20695805_RN7SL183P	0.453548191	5.77E-08	8.74E-07	RN7SL183P
cg23840219_RNA5SP241	0.472537898	5.77E-08	8.74E-07	RNA5SP241
cg15042047_PAX5	-0.533090806	5.77E-08	8.74E-07	PAX5
cg18094693_TPRX1	-0.467706688	5.77E-08	8.75E-07	TPRX1
cg20683445_GNAT1	-0.481778603	5.77E-08	8.75E-07	GNAT1
cg02514711_RPS6P20	0.462960974	5.77E-08	8.75E-07	RPS6P20
cg08073629_NLRC4	-0.518296694	5.77E-08	8.75E-07	NLRC4
cg09799441_LRRTM4-AS1	-0.46649478	5.77E-08	8.75E-07	LRRTM4-AS1
cg19595092_TRIM49C	-0.471142915	5.78E-08	8.75E-07	TRIM49C
cg04198854_ATP13A4-AS1	-0.480948842	5.78E-08	8.75E-07	ATP13A4-AS1
cg08073629_FFAR2	-0.507597479	5.78E-08	8.75E-07	FFAR2
cg24605553_CCR7	0.547294029	5.78E-08	8.76E-07	CCR7
cg11153505_FFAR2	-0.447544268	5.78E-08	8.76E-07	FFAR2
cg13957457_CST11	-0.452610641	5.78E-08	8.76E-07	CST11
cg16596598_SLAMF6	-0.444823028	5.78E-08	8.76E-07	SLAMF6
cg05921384_MIR649	-0.450448674	5.78E-08	8.76E-07	MIR649
cg22836400_LINC02052	0.461921488	5.79E-08	8.77E-07	LINC02052
cg23024553_SETD6P1	-0.465295475	5.79E-08	8.77E-07	SETD6P1
cg01329362_RNU6-884P	-0.520464407	5.79E-08	8.77E-07	RNU6-884P
cg25716065_HOXC9	0.474366784	5.79E-08	8.77E-07	HOXC9
cg08073629_DYSF	-0.514653373	5.79E-08	8.77E-07	DYSF
cg20657843_S100A8	-0.482276649	5.79E-08	8.77E-07	S100A8
cg17714861_ITGAM	-0.459239634	5.79E-08	8.78E-07	ITGAM
cg26474203_RFC3P1	-0.481965126	5.80E-08	8.78E-07	RFC3P1
cg01951815_LINC01804	-0.575594624	5.80E-08	8.78E-07	LINC01804
cg14926196_TYRL	0.460301761	5.80E-08	8.78E-07	TYRL
cg09825296_IGKV1OR10-1	-0.547549049	5.80E-08	8.78E-07	IGKV1OR10-1
cg22804805_TM6SF2	-0.52585291	5.80E-08	8.78E-07	TM6SF2
cg03591123_CCL19	-0.46641113	5.80E-08	8.78E-07	CCL19
cg18701685_LMOD2	0.483689876	5.80E-08	8.78E-07	LMOD2
cg03378057_NMNAT1P3	-0.477405142	5.80E-08	8.78E-07	NMNAT1P3
cg14579235_OR51D1	-0.495885354	5.81E-08	8.79E-07	OR51D1
cg22703515_GRIK3	-0.472869614	5.81E-08	8.80E-07	GRIK3
cg06635371_IGKJ4	0.48685337	5.81E-08	8.80E-07	IGKJ4
cg04337937_HCK	-0.51130313	5.81E-08	8.80E-07	HCK
cg20370793_OR7E116P	-0.555101402	5.81E-08	8.80E-07	OR7E116P
cg25871427_LINC01788	-0.548215583	5.81E-08	8.80E-07	LINC01788
cg05396439_RPL35AP19	-0.482204738	5.81E-08	8.80E-07	RPL35AP19
cg15691584_SAR1AP1	-0.547527973	5.81E-08	8.80E-07	SAR1AP1
cg08044704_MMP25	-0.568518628	5.81E-08	8.80E-07	MMP25
cg11153505_CCR1	-0.452211839	5.82E-08	8.80E-07	CCR1
cg16234887_MRGPRX1	-0.476837095	5.82E-08	8.81E-07	MRGPRX1
cg09981313_DPPA3	-0.497017416	5.82E-08	8.81E-07	DPPA3
cg09396308_C1DP3	-0.492242005	5.82E-08	8.81E-07	C1DP3
cg03910065_LINC00385	0.479819803	5.82E-08	8.81E-07	LINC00385
cg26459473_SYNPR	-0.471458806	5.83E-08	8.82E-07	SYNPR
cg24913907_RNA5SP173	-0.515480596	5.83E-08	8.82E-07	RNA5SP173
cg24913907_LINC01020	-0.515480596	5.83E-08	8.82E-07	LINC01020
cg24913907_RNU6-543P	-0.515480596	5.83E-08	8.82E-07	RNU6-543P
cg24913907_LINC01040	-0.515480596	5.83E-08	8.82E-07	LINC01040
cg22804805_NDUFA3P3	-0.530151874	5.83E-08	8.82E-07	NDUFA3P3
cg16627759_OR6S1	-0.486926229	5.83E-08	8.82E-07	OR6S1
cg20102246_AMY1A	0.483261842	5.83E-08	8.82E-07	AMY1A
cg15541606_KIRREL2	0.508695414	5.83E-08	8.83E-07	KIRREL2
cg11091734_GPR3	-0.471806794	5.83E-08	8.83E-07	GPR3
cg08527204_RPL9P15	0.520466386	5.84E-08	8.83E-07	RPL9P15
cg19271242_DGAT2L7P	-0.534574534	5.84E-08	8.83E-07	DGAT2L7P
cg13546658_RAC1P7	0.515921114	5.84E-08	8.84E-07	RAC1P7
cg19111078_RPL37P4	-0.460693097	5.84E-08	8.84E-07	RPL37P4
cg17613326_TRIM43	0.500889229	5.84E-08	8.84E-07	TRIM43
cg22748815_GAPDHP57	-0.54851392	5.84E-08	8.84E-07	GAPDHP57
cg23024913_RNU6-1254P	-0.490898395	5.85E-08	8.84E-07	RNU6-1254P
cg08044704_ACHE	-0.594663594	5.85E-08	8.85E-07	ACHE
cg10530063_SOAT2	0.455347102	5.85E-08	8.85E-07	SOAT2
cg18765801_C20orf173	-0.464789192	5.85E-08	8.85E-07	C20orf173
cg23238869_RETN	-0.496162767	5.85E-08	8.85E-07	RETN
cg09562938_RPL21P23	-0.575117919	5.85E-08	8.85E-07	RPL21P23
cg13028038_RNU6-1071P	-0.474229279	5.85E-08	8.85E-07	RNU6-1071P
cg23798064_RPS29P8	-0.50577469	5.85E-08	8.85E-07	RPS29P8
cg23798064_RNU4-11P	-0.50577469	5.85E-08	8.85E-07	RNU4-11P
cg23798064_RNU6-869P	-0.50577469	5.85E-08	8.85E-07	RNU6-869P
cg23798064_HSFY1P1	-0.50577469	5.85E-08	8.85E-07	HSFY1P1
cg25716065_KLK8	0.461177264	5.86E-08	8.86E-07	KLK8
cg13127920_RNU6-269P	-0.512913674	5.86E-08	8.86E-07	RNU6-269P
cg03773226_CRB3P1	0.514359169	5.86E-08	8.86E-07	CRB3P1
cg07048094_ASS1P11	-0.478671393	5.86E-08	8.86E-07	ASS1P11
cg09926728_RNU6-1216P	-0.51086641	5.86E-08	8.87E-07	RNU6-1216P
cg11921348_SNRPCP15	-0.487628751	5.87E-08	8.87E-07	SNRPCP15
cg08547343_LMX1B	0.467295743	5.87E-08	8.87E-07	LMX1B
cg13370086_FOXO1B	-0.465112038	5.87E-08	8.87E-07	FOXO1B
cg13370086_H3P28	-0.465112038	5.87E-08	8.87E-07	H3P28
cg13370086_ACTR3BP5	-0.465112038	5.87E-08	8.87E-07	ACTR3BP5
cg13370086_NPM1P22	-0.465112038	5.87E-08	8.87E-07	NPM1P22
cg13370086_MIR487B	-0.465112038	5.87E-08	8.87E-07	MIR487B
cg13370086_KRTAP9-2	-0.465112038	5.87E-08	8.87E-07	KRTAP9-2
cg13370086_KRTAP9-8	-0.465112038	5.87E-08	8.87E-07	KRTAP9-8
cg13370086_RNU6-1021P	-0.465112038	5.87E-08	8.87E-07	RNU6-1021P
cg13370086_BNIP3P2	-0.465112038	5.87E-08	8.87E-07	BNIP3P2
cg03751055_LINC01804	-0.495258483	5.87E-08	8.88E-07	LINC01804
cg26015513_MIR128-2	-0.519836497	5.87E-08	8.88E-07	MIR128-2
cg03591123_SIM1	-0.464955224	5.87E-08	8.88E-07	SIM1
cg16237262_HSPA6	-0.509611254	5.87E-08	8.88E-07	HSPA6
cg00470469_DNAH8	-0.478864901	5.88E-08	8.88E-07	DNAH8
cg21668166_RND1	-0.4638394	5.88E-08	8.88E-07	RND1
cg01722343_OR2L2	0.47264772	5.88E-08	8.88E-07	OR2L2
cg20983125_RNU6-212P	-0.478203495	5.88E-08	8.88E-07	RNU6-212P
cg04900782_CNIH2	-0.456398752	5.88E-08	8.89E-07	CNIH2
cg07244649_MIR194-2HG	0.443499133	5.88E-08	8.89E-07	MIR194-2HG
cg11560603_POTEC	-0.517023938	5.88E-08	8.89E-07	POTEC
cg21050001_IL6	-0.471509966	5.88E-08	8.89E-07	IL6
cg19383909_LUARIS	-0.522703039	5.89E-08	8.89E-07	LUARIS
cg02792822_OR7G3	-0.543246218	5.89E-08	8.90E-07	OR7G3
cg20683445_ESR2	-0.480220594	5.89E-08	8.90E-07	ESR2
cg20802509_TYRL	-0.498784992	5.90E-08	8.91E-07	TYRL
cg21766141_KRTAP10-3	-0.453074639	5.90E-08	8.91E-07	KRTAP10-3
cg21781761_MAS1L	-0.518588005	5.90E-08	8.91E-07	MAS1L
cg08476832_RPL7AP61	-0.469779135	5.90E-08	8.92E-07	RPL7AP61
cg01665243_HMGB1P18	0.523152567	5.90E-08	8.92E-07	HMGB1P18
cg01665243_PRELID1P7	0.523152567	5.90E-08	8.92E-07	PRELID1P7
cg01665243_PNLIP	0.523152567	5.90E-08	8.92E-07	PNLIP
cg01665243_MIR670HG	0.523152567	5.90E-08	8.92E-07	MIR670HG
cg01665243_GTF2IP2	0.523152567	5.90E-08	8.92E-07	GTF2IP2
cg11500903_LINC01994	-0.449196665	5.90E-08	8.92E-07	LINC01994
cg00171290_BSX	-0.480489776	5.90E-08	8.92E-07	BSX
cg27543695_LINC00410	-0.468376625	5.90E-08	8.92E-07	LINC00410
cg10852431_TRBV4-2	0.632800064	5.91E-08	8.92E-07	TRBV4-2
cg20078063_LINC01874	0.56263712	5.91E-08	8.92E-07	LINC01874
cg20078063_RNA5SP89	0.56263712	5.91E-08	8.92E-07	RNA5SP89
cg20078063_SNORD32B	0.56263712	5.91E-08	8.92E-07	SNORD32B
cg03033996_RN7SL797P	-0.520451081	5.91E-08	8.92E-07	RN7SL797P
cg00909976_RNA5SP118	0.462228007	5.91E-08	8.92E-07	RNA5SP118
cg17714861_NCF1	-0.453234441	5.91E-08	8.92E-07	NCF1
cg02902649_RPS26P31	-0.486785688	5.91E-08	8.92E-07	RPS26P31
cg03780545_C1QTNF9-AS1	0.481931344	5.91E-08	8.93E-07	C1QTNF9-AS1
cg04509100_MTND6P24	-0.458620268	5.91E-08	8.93E-07	MTND6P24
cg13728604_PRAMEF20	-0.506560869	5.91E-08	8.93E-07	PRAMEF20
cg13728604_LINC01653	-0.506560869	5.91E-08	8.93E-07	LINC01653
cg08317284_RNU1-63P	0.46372315	5.92E-08	8.93E-07	RNU1-63P
cg13347397_MIR137HG	-0.448461376	5.92E-08	8.93E-07	MIR137HG
cg16368004_MTND4P10	0.46797595	5.92E-08	8.93E-07	MTND4P10
cg11619434_RN7SL41P	-0.469821555	5.92E-08	8.94E-07	RN7SL41P
cg07814260_RPL7P3	0.529428646	5.92E-08	8.94E-07	RPL7P3
cg11156873_KRT6A	-0.455176679	5.92E-08	8.94E-07	KRT6A
cg04518477_MEMO1P3	0.470237121	5.92E-08	8.94E-07	MEMO1P3
cg20267322_COL5A3	-0.49822703	5.92E-08	8.94E-07	COL5A3
cg03079497_RNU6-169P	0.456116288	5.93E-08	8.95E-07	RNU6-169P
cg12269905_ZNF727	-0.430948171	5.93E-08	8.95E-07	ZNF727
cg00171290_RNU6-565P	-0.483154556	5.93E-08	8.95E-07	RNU6-565P
cg00530579_IGKV1-12	-0.446789267	5.93E-08	8.95E-07	IGKV1-12
cg19506623_OR10C1	-0.491295585	5.93E-08	8.95E-07	OR10C1
cg09671109_NMTRQ-TTG12-1	0.463243338	5.93E-08	8.95E-07	NMTRQ-TTG12-1
cg19506623_OR2W4P	-0.486823317	5.93E-08	8.95E-07	OR2W4P
cg18391514_TMED11P	-0.459072815	5.93E-08	8.96E-07	TMED11P
cg05292018_RPL3P5	-0.480724567	5.93E-08	8.96E-07	RPL3P5
cg13500029_GBP5	-0.450788423	5.94E-08	8.96E-07	GBP5
cg17121694_CYTL1	-0.473788807	5.94E-08	8.96E-07	CYTL1
cg19408449_MS4A12	-0.482211574	5.94E-08	8.96E-07	MS4A12
cg14579235_NMNAT1P3	-0.504185118	5.94E-08	8.96E-07	NMNAT1P3
cg04515996_BCL3	0.469477538	5.94E-08	8.96E-07	BCL3
cg00364747_CNOT7P2	-0.518150978	5.94E-08	8.96E-07	CNOT7P2
cg09899171_OPCML	-0.446335556	5.94E-08	8.96E-07	OPCML
cg24227048_TLX1	-0.515674035	5.94E-08	8.96E-07	TLX1
cg23093741_OR56A5	-0.462009419	5.94E-08	8.97E-07	OR56A5
cg04774563_TRAV20	-0.480690648	5.94E-08	8.97E-07	TRAV20
cg14357008_SNORD116-29	-0.585117517	5.95E-08	8.97E-07	SNORD116-29
cg09191854_HMGN2P18	-0.505809781	5.95E-08	8.97E-07	HMGN2P18
cg09191854_RNU6-961P	-0.505809781	5.95E-08	8.97E-07	RNU6-961P
cg09191854_RNU6-235P	-0.505809781	5.95E-08	8.97E-07	RNU6-235P
cg09191854_MIR489	-0.505809781	5.95E-08	8.97E-07	MIR489
cg09191854_RNASE9	-0.505809781	5.95E-08	8.97E-07	RNASE9
cg09191854_LINC01718	-0.505809781	5.95E-08	8.97E-07	LINC01718
cg19378640_RNF11P1	0.477496503	5.95E-08	8.97E-07	RNF11P1
cg04343263_NFE2	-0.489697536	5.95E-08	8.97E-07	NFE2
cg05438523_RN7SL854P	-0.507610277	5.95E-08	8.98E-07	RN7SL854P
cg07320976_OR6C76	-0.543047976	5.95E-08	8.98E-07	OR6C76
cg13347397_BARHL2	-0.442854737	5.95E-08	8.98E-07	BARHL2
cg13347397_LINC00955	-0.442854737	5.95E-08	8.98E-07	LINC00955
cg13347397_TFAP2D	-0.442854737	5.95E-08	8.98E-07	TFAP2D
cg13347397_OR5W1P	-0.442854737	5.95E-08	8.98E-07	OR5W1P
cg13347397_OR10D5P	-0.442854737	5.95E-08	8.98E-07	OR10D5P
cg13347397_KCNQ2-AS1	-0.442854737	5.95E-08	8.98E-07	KCNQ2-AS1
cg13347397_MIR379	-0.442854737	5.95E-08	8.98E-07	MIR379
cg20896351_RNU6-1105P	-0.472759999	5.96E-08	8.98E-07	RNU6-1105P
cg17364850_OR10G7	-0.541962985	5.96E-08	8.98E-07	OR10G7
cg05579025_LINC01304	-0.551197874	5.96E-08	8.98E-07	LINC01304
cg11110036_PCSK2	-0.512513421	5.96E-08	8.99E-07	PCSK2
cg23973115_BARHL1	-0.466673071	5.96E-08	8.99E-07	BARHL1
cg03593057_RNY4P27	0.453993403	5.96E-08	8.99E-07	RNY4P27
cg02514711_RAET1M	0.467991843	5.96E-08	8.99E-07	RAET1M
cg06214728_F13B	-0.498015679	5.97E-08	8.99E-07	F13B
cg15541606_MTND2P20	0.404798862	5.97E-08	9.00E-07	MTND2P20
cg15676015_LINC01440	0.463821774	5.97E-08	9.00E-07	LINC01440
cg25855415_EEF1A1P1	-0.524838709	5.97E-08	9.00E-07	EEF1A1P1
cg16964439_RNU6-599P	-0.511817251	5.97E-08	9.00E-07	RNU6-599P
cg15976390_GJC1	-0.458107308	5.97E-08	9.00E-07	GJC1
cg03386811_TP53I3	-0.521909717	5.97E-08	9.01E-07	TP53I3
cg13841476_EEF1A1P12	-0.582072426	5.98E-08	9.01E-07	EEF1A1P12
cg05541722_MIR1272	-0.483524248	5.98E-08	9.01E-07	MIR1272
cg15157699_NACAP2	-0.480786981	5.98E-08	9.01E-07	NACAP2
cg16653138_CABS1	-0.438800868	5.98E-08	9.01E-07	CABS1
cg19316173_OTX2P1	-0.52550183	5.98E-08	9.01E-07	OTX2P1
cg27594583_HKDC1	0.574677926	5.98E-08	9.01E-07	HKDC1
cg13229245_ST8SIA6	0.463247753	5.98E-08	9.02E-07	ST8SIA6
cg21316960_IQCF1	-0.515460165	5.98E-08	9.02E-07	IQCF1
cg11993171_OCLNP1	-0.473796385	5.98E-08	9.02E-07	OCLNP1
cg15099537_VAV3-AS1	-0.454998041	5.98E-08	9.02E-07	VAV3-AS1
cg02616251_LMX1A-AS2	-0.480337989	5.99E-08	9.03E-07	LMX1A-AS2
cg23024913_GLIPR1L1	-0.487310111	5.99E-08	9.03E-07	GLIPR1L1
cg12877532_KNL1	-0.471467802	5.99E-08	9.03E-07	KNL1
cg01722343_RPS7P2	0.479752841	5.99E-08	9.03E-07	RPS7P2
cg09774124_SMYD3-AS1	-0.472344903	5.99E-08	9.03E-07	SMYD3-AS1
cg12877532_RARRES1	-0.45961241	5.99E-08	9.03E-07	RARRES1
cg15509969_CCL13	0.442143025	5.99E-08	9.03E-07	CCL13
cg13229245_GPR149	0.446712284	6.00E-08	9.04E-07	GPR149
cg02913884_RETNLB	0.487181844	6.00E-08	9.04E-07	RETNLB
cg26873935_OR10J3	-0.460660958	6.00E-08	9.04E-07	OR10J3
cg01708411_LINC01346	0.444682074	6.00E-08	9.04E-07	LINC01346
cg04515996_MYO1F	0.455422733	6.01E-08	9.05E-07	MYO1F
cg09554300_CABP5	0.465804137	6.01E-08	9.05E-07	CABP5
cg08983433_RN7SL564P	-0.574182941	6.01E-08	9.05E-07	RN7SL564P
cg02514711_HMGN2P21	0.474479899	6.01E-08	9.05E-07	HMGN2P21
cg25710745_MYT1L	-0.509888534	6.01E-08	9.05E-07	MYT1L
cg09235504_PRRT2	-0.490053302	6.01E-08	9.05E-07	PRRT2
cg26459473_OR7E149P	-0.457267851	6.01E-08	9.05E-07	OR7E149P
cg13930375_RNU1-98P	-0.494757083	6.01E-08	9.05E-07	RNU1-98P
cg02697258_RN7SL499P	-0.50509013	6.02E-08	9.06E-07	RN7SL499P
cg11555335_HOXA11-AS	-0.477149105	6.02E-08	9.06E-07	HOXA11-AS
cg07777115_PDPN	-0.461762051	6.02E-08	9.06E-07	PDPN
cg04004768_MIR494	-0.465314993	6.02E-08	9.06E-07	MIR494
cg01348799_AKR1D1P1	0.480741972	6.02E-08	9.07E-07	AKR1D1P1
cg04025917_OR2E1P	0.454759454	6.02E-08	9.07E-07	OR2E1P
cg20695805_CCNT2P1	0.459363904	6.02E-08	9.07E-07	CCNT2P1
cg04343263_FCAR	-0.490746043	6.02E-08	9.07E-07	FCAR
cg21050001_IL17C	-0.46132694	6.03E-08	9.07E-07	IL17C
cg15074728_C12orf42	-0.482793606	6.03E-08	9.07E-07	C12orf42
cg12793111_SNORD115-14	-0.467904417	6.03E-08	9.08E-07	SNORD115-14
cg13556387_RNU6-300P	-0.466182102	6.03E-08	9.08E-07	RNU6-300P
cg05868023_RPS2P1	0.446067367	6.03E-08	9.08E-07	RPS2P1
cg17364850_RNU6-804P	-0.550872576	6.03E-08	9.08E-07	RNU6-804P
cg02726798_PSMC1P3	-0.504442459	6.03E-08	9.09E-07	PSMC1P3
cg15099537_SLC38A11	-0.468757482	6.03E-08	9.09E-07	SLC38A11
cg16792066_ARSI	0.448380367	6.04E-08	9.09E-07	ARSI
cg12356249_SLC8A3	-0.455510592	6.04E-08	9.09E-07	SLC8A3
cg25716065_CEACAM21	0.421826632	6.05E-08	9.10E-07	CEACAM21
cg03378057_TRBV23-1	-0.465914658	6.05E-08	9.10E-07	TRBV23-1
cg01946530_ASH2LP1	0.463695237	6.05E-08	9.11E-07	ASH2LP1
cg03292225_RN7SL401P	-0.464356312	6.05E-08	9.11E-07	RN7SL401P
cg12877532_HYLS1	-0.472237078	6.05E-08	9.11E-07	HYLS1
cg07914385_CLRN3	-0.466130174	6.05E-08	9.11E-07	CLRN3
cg00001793_BPIFA3	-0.484070852	6.05E-08	9.11E-07	BPIFA3
cg04132177_VN1R25P	-0.456571108	6.05E-08	9.11E-07	VN1R25P
cg09799441_ATP4A	-0.455959565	6.06E-08	9.11E-07	ATP4A
cg19249811_C1DP3	-0.47745732	6.06E-08	9.12E-07	C1DP3
cg16234887_RPL10AP5	-0.474124574	6.06E-08	9.12E-07	RPL10AP5
cg23024913_BIRC6-AS1	-0.493589296	6.06E-08	9.12E-07	BIRC6-AS1
cg27574929_RPS23P5	-0.449259634	6.06E-08	9.12E-07	RPS23P5
cg05207347_HNRNPDLP2	-0.445617808	6.06E-08	9.12E-07	HNRNPDLP2
cg04639241_RNA5SP131	-0.473935347	6.06E-08	9.12E-07	RNA5SP131
cg07243941_RNU6-1243P	0.466616804	6.06E-08	9.12E-07	RNU6-1243P
cg13871921_TRBV26OR9-2	-0.462330002	6.06E-08	9.12E-07	TRBV26OR9-2
cg09420458_PRAMEF15	0.562914214	6.07E-08	9.13E-07	PRAMEF15
cg09420458_RPL6P5	0.562914214	6.07E-08	9.13E-07	RPL6P5
cg09420458_RNA5SP109	0.562914214	6.07E-08	9.13E-07	RNA5SP109
cg09420458_ACTG1P23	0.562914214	6.07E-08	9.13E-07	ACTG1P23
cg09420458_OR9R1P	0.562914214	6.07E-08	9.13E-07	OR9R1P
cg09420458_OR4K3	0.562914214	6.07E-08	9.13E-07	OR4K3
cg09420458_MIR1193	0.562914214	6.07E-08	9.13E-07	MIR1193
cg09420458_OR4K11P	0.562914214	6.07E-08	9.13E-07	OR4K11P
cg12396032_RNA5SP59	-0.515843719	6.07E-08	9.13E-07	RNA5SP59
cg12396032_RNA5SP100	-0.515843719	6.07E-08	9.13E-07	RNA5SP100
cg12396032_RNA5SP175	-0.515843719	6.07E-08	9.13E-07	RNA5SP175
cg12396032_NEUROD6	-0.515843719	6.07E-08	9.13E-07	NEUROD6
cg12396032_MSANTD2P1	-0.515843719	6.07E-08	9.13E-07	MSANTD2P1
cg26081710_OR2T33	-0.49671663	6.07E-08	9.13E-07	OR2T33
cg07718321_IL36A	-0.586661334	6.07E-08	9.13E-07	IL36A
cg13127920_MIR875	-0.518479443	6.07E-08	9.14E-07	MIR875
cg09420458_PRAMEF25	0.566472373	6.08E-08	9.14E-07	PRAMEF25
cg09420458_PRAMEF9	0.566472373	6.08E-08	9.14E-07	PRAMEF9
cg20802509_ATP6V0E1P4	-0.497055325	6.08E-08	9.14E-07	ATP6V0E1P4
cg20802509_METAP2P1	-0.497055325	6.08E-08	9.14E-07	METAP2P1
cg20802509_RPS6P7	-0.497055325	6.08E-08	9.14E-07	RPS6P7
cg20802509_RPL7AP57	-0.497055325	6.08E-08	9.14E-07	RPL7AP57
cg20802509_RNU6-380P	-0.497055325	6.08E-08	9.14E-07	RNU6-380P
cg20695805_HOTAIR	0.459986448	6.08E-08	9.14E-07	HOTAIR
cg09899171_LHX9	-0.481726216	6.08E-08	9.14E-07	LHX9
cg14193565_COX6B1P7	0.479209986	6.08E-08	9.14E-07	COX6B1P7
cg14193565_RNU6-827P	0.479209986	6.08E-08	9.14E-07	RNU6-827P
cg14193565_MTCO2P8	0.479209986	6.08E-08	9.14E-07	MTCO2P8
cg14193565_SNORD115-30	0.479209986	6.08E-08	9.14E-07	SNORD115-30
cg14193565_KRTAP4-7	0.479209986	6.08E-08	9.14E-07	KRTAP4-7
cg09926728_RNU6-32P	-0.509218221	6.08E-08	9.14E-07	RNU6-32P
cg22549984_HNRNPA1P64	-0.470019714	6.08E-08	9.14E-07	HNRNPA1P64
cg12836961_PRAME	-0.483562466	6.08E-08	9.14E-07	PRAME
cg18495484_MIR153-2	-0.495477688	6.08E-08	9.14E-07	MIR153-2
cg12269905_USH2A-AS2	-0.439885617	6.09E-08	9.15E-07	USH2A-AS2
cg08073629_CSF2RBP1	-0.501560679	6.09E-08	9.15E-07	CSF2RBP1
cg09700868_SNRPCP1	-0.456790635	6.09E-08	9.15E-07	SNRPCP1
cg03231326_HNF4A-AS1	-0.466325954	6.09E-08	9.16E-07	HNF4A-AS1
cg04263379_LPCAT2BP	-0.565376662	6.10E-08	9.16E-07	LPCAT2BP
cg14861778_LINCMD1	-0.55365816	6.10E-08	9.17E-07	LINCMD1
cg11593799_PCDH8P1	-0.466735019	6.10E-08	9.17E-07	PCDH8P1
cg13500029_HSD3BP2	-0.464046809	6.10E-08	9.17E-07	HSD3BP2
cg12852285_RNU2-61P	-0.56312934	6.10E-08	9.17E-07	RNU2-61P
cg04136018_RPL9P15	0.475486858	6.10E-08	9.17E-07	RPL9P15
cg12793111_KRTAP8-2P	-0.477456839	6.10E-08	9.17E-07	KRTAP8-2P
cg03591123_IGLC2	-0.460918352	6.10E-08	9.17E-07	IGLC2
cg00632358_ANAPC1P6	-0.458820188	6.11E-08	9.18E-07	ANAPC1P6
cg16551849_LINC02557	-0.550065035	6.11E-08	9.18E-07	LINC02557
cg10039163_RNU6-212P	-0.448897971	6.11E-08	9.18E-07	RNU6-212P
cg15541606_RTBDN	0.520795498	6.11E-08	9.18E-07	RTBDN
cg19344682_EHHADH-AS1	-0.490016317	6.11E-08	9.18E-07	EHHADH-AS1
cg19344682_NPVF	-0.490016317	6.11E-08	9.18E-07	NPVF
cg19344682_RN7SL50P	-0.490016317	6.11E-08	9.18E-07	RN7SL50P
cg00171290_TICRR	-0.453297535	6.11E-08	9.18E-07	TICRR
