## Supplementary Tables for "Sex-stratified and interaction multi-omics analysis of DNA methylation and gene expression in asthma": Table_Supplementary Table S2b.csv (part 3 of 3)

Table S2b. Asthma-specific trans-expression quantitative trait methylation (trans-eQTM) associations identified in the sex-combined analysis.
cg04515996_RNA5SP432	0.469780757	6.12E-08	9.19E-07	RNA5SP432
cg15509969_AQP8	0.425280256	6.12E-08	9.19E-07	AQP8
cg15577927_PRR20G	0.469085322	6.12E-08	9.19E-07	PRR20G
cg02590715_SPATA31C2	-0.511278103	6.12E-08	9.19E-07	SPATA31C2
cg05821771_LINC01162	-0.475485622	6.12E-08	9.20E-07	LINC01162
cg25319337_SLITRK1	-0.465524913	6.12E-08	9.20E-07	SLITRK1
cg19383909_KIF5A	-0.525292726	6.12E-08	9.20E-07	KIF5A
cg23024913_BRDT	-0.493007616	6.12E-08	9.20E-07	BRDT
cg17388638_IGKV2-24	-0.468762349	6.13E-08	9.20E-07	IGKV2-24
cg22172358_LCNL1	-0.493528402	6.13E-08	9.20E-07	LCNL1
cg26081710_OR4F15	-0.497004762	6.13E-08	9.21E-07	OR4F15
cg19408449_HSD3BP2	-0.494956753	6.14E-08	9.22E-07	HSD3BP2
cg15532012_RNU6-219P	-0.608220825	6.14E-08	9.22E-07	RNU6-219P
cg25713657_FABP5P11	-0.55145262	6.14E-08	9.22E-07	FABP5P11
cg16348536_PSAT1P3	-0.519256529	6.14E-08	9.22E-07	PSAT1P3
cg11687389_PTH2	-0.461052361	6.15E-08	9.24E-07	PTH2
cg03780545_RNU1-80P	0.491533627	6.15E-08	9.24E-07	RNU1-80P
cg04549802_RPL23AP71	-0.463403428	6.15E-08	9.24E-07	RPL23AP71
cg15005421_LINC01804	-0.544287112	6.16E-08	9.24E-07	LINC01804
cg02265810_PLCG2	-0.489126	6.16E-08	9.24E-07	PLCG2
cg19483581_TLX3	-0.588884947	6.16E-08	9.25E-07	TLX3
cg17653352_OR2T6	-0.477517484	6.16E-08	9.25E-07	OR2T6
cg27391934_ZNF734P	0.460426031	6.16E-08	9.25E-07	ZNF734P
cg05207347_LINC02806	-0.448296969	6.16E-08	9.25E-07	LINC02806
cg03184037_FAM228A	0.451646634	6.17E-08	9.26E-07	FAM228A
cg25357918_OR14J1	-0.522306522	6.17E-08	9.26E-07	OR14J1
cg03560018_CNOT7P2	0.452811116	6.17E-08	9.26E-07	CNOT7P2
cg17629244_RN7SKP246	-0.48335164	6.17E-08	9.26E-07	RN7SKP246
cg04520897_TYRL	-0.481857886	6.17E-08	9.26E-07	TYRL
cg25326727_ZNF679	-0.565817226	6.17E-08	9.26E-07	ZNF679
cg14526732_IGKV1D-43	0.449567921	6.17E-08	9.26E-07	IGKV1D-43
cg18720828_SLFN12	-0.558652011	6.17E-08	9.26E-07	SLFN12
cg06669036_MSX1	-0.506097411	6.17E-08	9.27E-07	MSX1
cg19506623_RN7SL83P	-0.480209095	6.17E-08	9.27E-07	RN7SL83P
cg15889703_MRPS5P3	-0.474543431	6.18E-08	9.27E-07	MRPS5P3
cg08527204_PPIAL4G	0.525502318	6.18E-08	9.27E-07	PPIAL4G
cg04470905_OR4C11	0.443504189	6.18E-08	9.27E-07	OR4C11
cg12352902_LINC01784	-0.628384903	6.18E-08	9.27E-07	LINC01784
cg12352902_PRAMEF11	-0.628384903	6.18E-08	9.27E-07	PRAMEF11
cg12352902_DPY19L4P2	-0.628384903	6.18E-08	9.27E-07	DPY19L4P2
cg19922774_HNRNPA1P47	-0.473014669	6.18E-08	9.27E-07	HNRNPA1P47
cg23564471_RNA5SP115	-0.491626287	6.18E-08	9.27E-07	RNA5SP115
cg12877532_KATNBL1P3	-0.474609125	6.18E-08	9.28E-07	KATNBL1P3
cg04279695_PDXP-DT	0.501671268	6.18E-08	9.28E-07	PDXP-DT
cg04900782_ACTN4P2	-0.469710687	6.18E-08	9.28E-07	ACTN4P2
cg12877532_NEK2	-0.466635207	6.18E-08	9.28E-07	NEK2
cg20033591_OTOP3	-0.456738288	6.19E-08	9.28E-07	OTOP3
cg10653573_OR10H4	-0.468359856	6.19E-08	9.29E-07	OR10H4
cg03123424_RNA5SP91	-0.472441429	6.19E-08	9.29E-07	RNA5SP91
cg02775254_SNORA36B	-0.51919446	6.19E-08	9.29E-07	SNORA36B
cg11821302_DLK1	-0.477771253	6.19E-08	9.29E-07	DLK1
cg01485708_FTH1P20	-0.5020634	6.20E-08	9.29E-07	FTH1P20
cg14332079_RNU1-21P	0.546069273	6.20E-08	9.30E-07	RNU1-21P
cg09736391_SNORD48	-0.55585462	6.20E-08	9.30E-07	SNORD48
cg11478335_MC2R	-0.55984468	6.20E-08	9.30E-07	MC2R
cg18811157_EPHA8	-0.452143585	6.20E-08	9.30E-07	EPHA8
cg19408449_TRAV2	-0.479077203	6.20E-08	9.30E-07	TRAV2
cg20540806_NNAT	0.443032631	6.20E-08	9.31E-07	NNAT
cg16596598_FOXF2	-0.448281771	6.21E-08	9.31E-07	FOXF2
cg11560603_LINC02790	-0.507257376	6.21E-08	9.31E-07	LINC02790
cg11560603_LCE2A	-0.507257376	6.21E-08	9.31E-07	LCE2A
cg11560603_LINC00606	-0.507257376	6.21E-08	9.31E-07	LINC00606
cg11560603_RNY4P28	-0.507257376	6.21E-08	9.31E-07	RNY4P28
cg11560603_RNA5SP31	-0.507257376	6.21E-08	9.31E-07	RNA5SP31
cg08044704_NAMPT	-0.565619553	6.21E-08	9.31E-07	NAMPT
cg14578028_PRTN3	0.460229904	6.21E-08	9.31E-07	PRTN3
cg15847015_MIR218-2	0.561489034	6.21E-08	9.31E-07	MIR218-2
cg08743896_HTR5A	-0.498626964	6.21E-08	9.31E-07	HTR5A
cg17714861_SPI1	-0.466641765	6.21E-08	9.31E-07	SPI1
cg05836256_RNA5SP248	-0.457583862	6.21E-08	9.32E-07	RNA5SP248
cg03460678_RNU6-116P	-0.494606815	6.21E-08	9.32E-07	RNU6-116P
cg12353589_MIR889	-0.487675043	6.21E-08	9.32E-07	MIR889
cg15838301_IFNA2	-0.47431399	6.22E-08	9.32E-07	IFNA2
cg15541606_CHAT	0.50903724	6.22E-08	9.32E-07	CHAT
cg08073629_ADM	-0.519813708	6.22E-08	9.32E-07	ADM
cg16911550_GPR32	-0.46877279	6.22E-08	9.32E-07	GPR32
cg06669036_KRTAP2-2	-0.496818531	6.22E-08	9.32E-07	KRTAP2-2
cg26612252_UBL5P3	0.493588881	6.22E-08	9.32E-07	UBL5P3
cg08916385_KRTAP21-2	-0.494779947	6.22E-08	9.32E-07	KRTAP21-2
cg10520070_CBLN2	-0.588240445	6.22E-08	9.33E-07	CBLN2
cg18834259_HAUS4P1	0.502520394	6.22E-08	9.33E-07	HAUS4P1
cg04876127_OR13C6P	-0.472683181	6.23E-08	9.33E-07	OR13C6P
cg05818000_PODN	-0.53600526	6.23E-08	9.33E-07	PODN
cg10839615_ALDOAP1	-0.483121082	6.23E-08	9.33E-07	ALDOAP1
cg23238869_FCGR3A	-0.488810054	6.23E-08	9.33E-07	FCGR3A
cg13978534_RNA5S6	0.459378832	6.23E-08	9.33E-07	RNA5S6
cg26243156_RN7SKP224	-0.482695632	6.23E-08	9.34E-07	RN7SKP224
cg15173429_PDE4DIPP8	-0.465523432	6.23E-08	9.34E-07	PDE4DIPP8
cg17613326_FLRT1	0.505122274	6.23E-08	9.34E-07	FLRT1
cg04337937_GGT8P	-0.513026507	6.24E-08	9.34E-07	GGT8P
cg06983174_RNU4-12P	0.472192128	6.24E-08	9.35E-07	RNU4-12P
cg06983174_RPS26P40	0.472192128	6.24E-08	9.35E-07	RPS26P40
cg17896072_IGLV2-18	-0.49175625	6.24E-08	9.35E-07	IGLV2-18
cg15151670_PRAMEF20	-0.462506688	6.24E-08	9.35E-07	PRAMEF20
cg15151670_LINC01653	-0.462506688	6.24E-08	9.35E-07	LINC01653
cg07320976_PEDS1-UBE2V1	-0.550995033	6.24E-08	9.35E-07	PEDS1-UBE2V1
cg02251147_IGHD5-24	-0.524235387	6.24E-08	9.35E-07	IGHD5-24
cg07914385_RNU6-1289P	-0.468683477	6.24E-08	9.35E-07	RNU6-1289P
cg15289253_NUTM2B	-0.486218498	6.25E-08	9.36E-07	NUTM2B
cg16596598_PSMA8	-0.442244114	6.25E-08	9.36E-07	PSMA8
cg21828663_AQP12A	-0.468396548	6.25E-08	9.36E-07	AQP12A
cg19765834_NDUFA12P1	-0.484299837	6.25E-08	9.36E-07	NDUFA12P1
cg01591369_ARL5AP2	-0.467116488	6.25E-08	9.36E-07	ARL5AP2
cg25716065_CCT8L2	0.467995513	6.25E-08	9.37E-07	CCT8L2
cg15676015_MTND5P23	0.457057193	6.25E-08	9.37E-07	MTND5P23
cg05133155_MTCO2P17	-0.479296053	6.25E-08	9.37E-07	MTCO2P17
cg12874961_TLX1	-0.480763544	6.25E-08	9.37E-07	TLX1
cg11223648_LINC01985	-0.524086908	6.26E-08	9.37E-07	LINC01985
cg19483581_GABRG2	-0.592808259	6.26E-08	9.38E-07	GABRG2
cg14122995_RN7SKP108	-0.465814	6.26E-08	9.38E-07	RN7SKP108
cg15712577_RND1	-0.452354541	6.26E-08	9.38E-07	RND1
cg17918676_C1orf167-AS1	-0.524562004	6.26E-08	9.38E-07	C1orf167-AS1
cg17918676_LELP1	-0.524562004	6.26E-08	9.38E-07	LELP1
cg17918676_OR10J5	-0.524562004	6.26E-08	9.38E-07	OR10J5
cg17918676_OR14C36	-0.524562004	6.26E-08	9.38E-07	OR14C36
cg17918676_RPSAP27	-0.524562004	6.26E-08	9.38E-07	RPSAP27
cg17918676_RN7SKP211	-0.524562004	6.26E-08	9.38E-07	RN7SKP211
cg17918676_GAPDHP68	-0.524562004	6.26E-08	9.38E-07	GAPDHP68
cg17918676_RNU6-163P	-0.524562004	6.26E-08	9.38E-07	RNU6-163P
cg17918676_OR8H3	-0.524562004	6.26E-08	9.38E-07	OR8H3
cg17918676_OR8J1	-0.524562004	6.26E-08	9.38E-07	OR8J1
cg17918676_OR4D11	-0.524562004	6.26E-08	9.38E-07	OR4D11
cg17918676_OR6C72P	-0.524562004	6.26E-08	9.38E-07	OR6C72P
cg17918676_OR6C6	-0.524562004	6.26E-08	9.38E-07	OR6C6
cg17918676_OR7A15P	-0.524562004	6.26E-08	9.38E-07	OR7A15P
cg17918676_RPL7P2	-0.524562004	6.26E-08	9.38E-07	RPL7P2
cg17918676_RNU6-420P	-0.524562004	6.26E-08	9.38E-07	RNU6-420P
cg19483581_OR51B5	-0.596118059	6.27E-08	9.38E-07	OR51B5
cg07785145_LINC00671	-0.487991471	6.27E-08	9.38E-07	LINC00671
cg06067437_SNORD115-33	0.463302795	6.27E-08	9.38E-07	SNORD115-33
cg04312919_CAPZA3	0.461096118	6.27E-08	9.38E-07	CAPZA3
cg06136472_IGKV6D-21	-0.494389266	6.27E-08	9.38E-07	IGKV6D-21
cg27457427_HTR3C	-0.463454796	6.27E-08	9.38E-07	HTR3C
cg02950209_DCAF4L2	-0.491258153	6.27E-08	9.38E-07	DCAF4L2
cg04337937_IL1R2	-0.511180883	6.27E-08	9.38E-07	IL1R2
cg13188416_DPP10-AS3	0.470419327	6.27E-08	9.38E-07	DPP10-AS3
cg08413370_LPCAT2BP	-0.571743951	6.27E-08	9.39E-07	LPCAT2BP
cg00591160_MIR605	0.465603337	6.28E-08	9.39E-07	MIR605
cg13088253_IL22	-0.4688526	6.28E-08	9.39E-07	IL22
cg14981546_GALP	0.45885455	6.28E-08	9.40E-07	GALP
cg18580450_CRYBG2	-0.502096479	6.28E-08	9.40E-07	CRYBG2
cg16328106_OR4D9	0.488284559	6.28E-08	9.40E-07	OR4D9
cg02814691_RNU6-349P	-0.551623169	6.29E-08	9.40E-07	RNU6-349P
cg16278658_TNFRSF1B	-0.526249064	6.29E-08	9.40E-07	TNFRSF1B
cg08576479_DHFRP3	-0.541572762	6.29E-08	9.41E-07	DHFRP3
cg09508875_OR4A15	-0.509495133	6.29E-08	9.41E-07	OR4A15
cg09919756_PMS2P11	-0.536230719	6.29E-08	9.41E-07	PMS2P11
cg05207347_SLC9B1P3	-0.456023904	6.29E-08	9.41E-07	SLC9B1P3
cg20638896_ADRA2C	-0.4918679	6.29E-08	9.42E-07	ADRA2C
cg26419656_RNA5SP202	0.444564885	6.30E-08	9.42E-07	RNA5SP202
cg05360307_LINC02643	-0.475193597	6.30E-08	9.42E-07	LINC02643
cg03386811_LINC00433	-0.412274894	6.30E-08	9.42E-07	LINC00433
cg02792822_ATP6V0E1P4	-0.539856504	6.30E-08	9.42E-07	ATP6V0E1P4
cg02792822_METAP2P1	-0.539856504	6.30E-08	9.42E-07	METAP2P1
cg02792822_RPS6P7	-0.539856504	6.30E-08	9.42E-07	RPS6P7
cg02792822_RPL7AP57	-0.539856504	6.30E-08	9.42E-07	RPL7AP57
cg02792822_RNU6-380P	-0.539856504	6.30E-08	9.42E-07	RNU6-380P
cg03637781_TMEM215	0.449307935	6.31E-08	9.43E-07	TMEM215
cg01164221_DISP3	-0.451142658	6.31E-08	9.43E-07	DISP3
cg09435929_OR52X1P	0.463526077	6.31E-08	9.43E-07	OR52X1P
cg04876127_SERINC4	-0.473250243	6.31E-08	9.43E-07	SERINC4
cg18095452_RNU6-1324P	-0.525207969	6.31E-08	9.43E-07	RNU6-1324P
cg03788509_MTCO2P12	-0.484175546	6.31E-08	9.44E-07	MTCO2P12
cg02820445_RN7SL255P	-0.589244224	6.31E-08	9.44E-07	RN7SL255P
cg25037011_H2AC3P	0.469148556	6.31E-08	9.44E-07	H2AC3P
cg25135012_ECEL1P1	-0.439696198	6.31E-08	9.44E-07	ECEL1P1
cg07320976_OR6D1P	-0.541146307	6.32E-08	9.44E-07	OR6D1P
cg08770755_RNA5SP126	-0.481047607	6.32E-08	9.44E-07	RNA5SP126
cg14560276_OPRPN	-0.514119347	6.32E-08	9.44E-07	OPRPN
cg15099537_IGKV1D-43	-0.448651769	6.32E-08	9.44E-07	IGKV1D-43
cg17218510_AREG	-0.56044523	6.32E-08	9.45E-07	AREG
cg22193691_MTND4LP17	-0.496747304	6.32E-08	9.45E-07	MTND4LP17
cg20695805_TESPA1	0.439586251	6.32E-08	9.45E-07	TESPA1
cg15762175_SNORD114-10	-0.467225173	6.32E-08	9.45E-07	SNORD114-10
cg15509969_ADIPOQ-AS1	0.456829752	6.32E-08	9.45E-07	ADIPOQ-AS1
cg14646214_DUSP1	-0.587274232	6.32E-08	9.45E-07	DUSP1
cg19123882_RNA5SP139	0.547581949	6.33E-08	9.45E-07	RNA5SP139
cg18455405_H3P27	-0.461897562	6.33E-08	9.46E-07	H3P27
cg00909976_RNU5F-6P	0.455322864	6.33E-08	9.46E-07	RNU5F-6P
cg08894280_SERPINA3	-0.489850127	6.33E-08	9.46E-07	SERPINA3
cg15644305_LGALS2	-0.481174799	6.33E-08	9.46E-07	LGALS2
cg11153505_FPR2	-0.449328059	6.33E-08	9.46E-07	FPR2
cg15173429_RNA5SP389	-0.461295074	6.33E-08	9.46E-07	RNA5SP389
cg05735659_XIRP1	0.46971143	6.33E-08	9.46E-07	XIRP1
cg11995490_RNA5SP302	-0.440535045	6.33E-08	9.47E-07	RNA5SP302
cg20638896_ELOAP1	-0.493177093	6.34E-08	9.47E-07	ELOAP1
cg19765834_HNRNPA3P1	-0.48352451	6.34E-08	9.47E-07	HNRNPA3P1
cg06880767_HOXD9	-0.475690806	6.34E-08	9.47E-07	HOXD9
cg17329886_SI	-0.506370105	6.34E-08	9.47E-07	SI
cg15099537_CNR2	-0.451010345	6.34E-08	9.47E-07	CNR2
cg03910065_RPL5P28	0.460974638	6.35E-08	9.48E-07	RPL5P28
cg02673703_UGT2A3	-0.484106808	6.35E-08	9.49E-07	UGT2A3
cg02302000_RN7SKP165	-0.469191938	6.35E-08	9.49E-07	RN7SKP165
cg12769792_RNU6-843P	-0.52728751	6.35E-08	9.49E-07	RNU6-843P
cg24267017_RNA5SP442	-0.483194807	6.35E-08	9.49E-07	RNA5SP442
cg13500029_SETP11	-0.461941054	6.35E-08	9.49E-07	SETP11
cg14339668_GAB4	-0.467034777	6.36E-08	9.49E-07	GAB4
cg14646214_SIRPA	-0.60988862	6.36E-08	9.50E-07	SIRPA
cg00534626_RNA5SP105	-0.521844711	6.36E-08	9.50E-07	RNA5SP105
cg16423567_RPL31P13	0.648090398	6.36E-08	9.50E-07	RPL31P13
cg05081894_OR2H5P	-0.50963488	6.36E-08	9.50E-07	OR2H5P
cg17830140_FGF7P7	-0.474029783	6.36E-08	9.50E-07	FGF7P7
cg05937774_LINC01100	-0.546448425	6.36E-08	9.50E-07	LINC01100
cg09235504_TMEM26-AS1	-0.483865119	6.36E-08	9.51E-07	TMEM26-AS1
cg19234412_POLD2P1	-0.569453271	6.37E-08	9.51E-07	POLD2P1
cg20683445_RNU6-246P	-0.49194052	6.37E-08	9.51E-07	RNU6-246P
cg09774124_HNRNPA1P53	-0.472741754	6.37E-08	9.52E-07	HNRNPA1P53
cg12553365_FAM220BP	-0.464577898	6.37E-08	9.52E-07	FAM220BP
cg08433110_RNU6-1144P	-0.464769253	6.37E-08	9.52E-07	RNU6-1144P
cg27030245_RPL7AP53	0.466036988	6.37E-08	9.52E-07	RPL7AP53
cg20682742_SLC17A4	-0.531098739	6.38E-08	9.52E-07	SLC17A4
cg20695805_GPR4	0.452066487	6.38E-08	9.53E-07	GPR4
cg25102279_OR2A5	-0.448223109	6.38E-08	9.53E-07	OR2A5
cg24863484_CCL19	-0.574043993	6.38E-08	9.53E-07	CCL19
cg20007465_CRHR1	0.448185433	6.38E-08	9.53E-07	CRHR1
cg06101079_RNU6-1135P	-0.536018906	6.38E-08	9.53E-07	RNU6-1135P
cg10946263_RPS24P7	-0.476907175	6.38E-08	9.53E-07	RPS24P7
cg04515996_LIPN	0.449847064	6.38E-08	9.53E-07	LIPN
cg01371313_LINC02527	-0.630970145	6.39E-08	9.54E-07	LINC02527
cg08681877_OR5AC2	-0.494088169	6.39E-08	9.54E-07	OR5AC2
cg13401386_DEFA3	-0.441794684	6.39E-08	9.54E-07	DEFA3
cg04751533_MMP13	-0.446228901	6.39E-08	9.55E-07	MMP13
cg07346595_MIR1261	-0.531839929	6.40E-08	9.55E-07	MIR1261
cg16476991_RN7SL255P	0.542093763	6.40E-08	9.55E-07	RN7SL255P
cg04751533_OVCH1	-0.451224493	6.40E-08	9.55E-07	OVCH1
cg13978534_OR4F1P	0.472650694	6.40E-08	9.55E-07	OR4F1P
cg15817224_RNU6-1193P	-0.5577574	6.40E-08	9.55E-07	RNU6-1193P
cg12269905_STK32B	-0.447116009	6.40E-08	9.56E-07	STK32B
cg24360513_UNCX	0.482409052	6.40E-08	9.56E-07	UNCX
cg00470469_RNU6-845P	-0.483057082	6.40E-08	9.56E-07	RNU6-845P
cg00470469_HNRNPA3P14	-0.483057082	6.40E-08	9.56E-07	HNRNPA3P14
cg00470469_RNA5SP183	-0.483057082	6.40E-08	9.56E-07	RNA5SP183
cg00470469_OR2U1P	-0.483057082	6.40E-08	9.56E-07	OR2U1P
cg00470469_DEFA5	-0.483057082	6.40E-08	9.56E-07	DEFA5
cg00470469_SNORD3H	-0.483057082	6.40E-08	9.56E-07	SNORD3H
cg00470469_POM121L13P	-0.483057082	6.40E-08	9.56E-07	POM121L13P
cg00470469_BMP6P1	-0.483057082	6.40E-08	9.56E-07	BMP6P1
cg19344682_RNA5SP450	-0.489425706	6.40E-08	9.56E-07	RNA5SP450
cg20614067_PLA2G5	-0.477805982	6.41E-08	9.56E-07	PLA2G5
cg25517103_CRIP1P2	-0.4727149	6.41E-08	9.56E-07	CRIP1P2
cg10854295_PF4	-0.458665536	6.41E-08	9.56E-07	PF4
cg10039163_SLC27A6	-0.433088821	6.41E-08	9.56E-07	SLC27A6
cg04751533_PSORS1C2	-0.460329768	6.41E-08	9.56E-07	PSORS1C2
cg00171290_HLCS-IT1	-0.477312208	6.41E-08	9.56E-07	HLCS-IT1
cg03545635_HIGD1AP12	-0.476061482	6.41E-08	9.57E-07	HIGD1AP12
cg10746224_RPL36AP40	-0.482806906	6.41E-08	9.57E-07	RPL36AP40
cg12553365_RNA5SP224	-0.464800218	6.42E-08	9.57E-07	RNA5SP224
cg12553365_RNA5SP261	-0.464800218	6.42E-08	9.57E-07	RNA5SP261
cg12553365_RPL17P44	-0.464800218	6.42E-08	9.57E-07	RPL17P44
cg02590715_SLAMF7	-0.513246306	6.42E-08	9.57E-07	SLAMF7
cg06376786_KRT18P64	-0.45525984	6.42E-08	9.57E-07	KRT18P64
cg08358620_STARP1	0.498083927	6.42E-08	9.57E-07	STARP1
cg18477969_RN7SL167P	-0.474356834	6.42E-08	9.58E-07	RN7SL167P
cg01594767_RN7SKP204	-0.487588454	6.42E-08	9.58E-07	RN7SKP204
cg15185538_DMRTB1	-0.495064537	6.43E-08	9.59E-07	DMRTB1
cg12852285_MIR26A2	-0.566156302	6.43E-08	9.59E-07	MIR26A2
cg26459473_HOTAIRM1	-0.454957825	6.43E-08	9.59E-07	HOTAIRM1
cg08894280_LILRA5	-0.477476124	6.43E-08	9.59E-07	LILRA5
cg02493602_IGLV5-48	0.504502145	6.43E-08	9.59E-07	IGLV5-48
cg23414262_OR51N1P	-0.469312517	6.43E-08	9.59E-07	OR51N1P
cg17918184_RNU6-1222P	-0.476542904	6.43E-08	9.59E-07	RNU6-1222P
cg19687532_LINC01784	-0.466776584	6.43E-08	9.59E-07	LINC01784
cg19687532_PRAMEF11	-0.466776584	6.43E-08	9.59E-07	PRAMEF11
cg19687532_DPY19L4P2	-0.466776584	6.43E-08	9.59E-07	DPY19L4P2
cg03593057_STKLD1	0.451221281	6.43E-08	9.59E-07	STKLD1
cg13868026_MIR218-2	-0.500288791	6.44E-08	9.59E-07	MIR218-2
cg18834259_LYPD3	0.496910099	6.44E-08	9.60E-07	LYPD3
cg03513472_NME2P2	-0.521121124	6.44E-08	9.60E-07	NME2P2
cg15556748_NPAP1	0.445782833	6.44E-08	9.60E-07	NPAP1
cg27483382_ACTL8	-0.498659358	6.44E-08	9.60E-07	ACTL8
cg17364850_OR4F4	-0.550842495	6.44E-08	9.60E-07	OR4F4
cg20540806_RPL7P35	0.450666163	6.45E-08	9.61E-07	RPL7P35
cg19987111_GPHA2	-0.480177457	6.45E-08	9.61E-07	GPHA2
cg20657843_SCRT2	-0.486797484	6.45E-08	9.61E-07	SCRT2
cg25357918_OR8B12	-0.533192604	6.45E-08	9.62E-07	OR8B12
cg19408449_IGLV6-57	-0.472457645	6.45E-08	9.62E-07	IGLV6-57
cg10866131_FOXB2	-0.529379292	6.45E-08	9.62E-07	FOXB2
cg04470905_LAMC3	0.455527258	6.45E-08	9.62E-07	LAMC3
cg03699103_RN7SKP202	-0.499872488	6.46E-08	9.62E-07	RN7SKP202
cg16977073_IGHV4-34	-0.451593854	6.46E-08	9.62E-07	IGHV4-34
cg15762175_PDSS1P2	-0.47626083	6.46E-08	9.63E-07	PDSS1P2
cg16217323_NPM1P51	-0.469794466	6.46E-08	9.63E-07	NPM1P51
cg16217323_RPS4XP15	-0.469794466	6.46E-08	9.63E-07	RPS4XP15
cg16217323_SNORD114-16	-0.469794466	6.46E-08	9.63E-07	SNORD114-16
cg22626897_LINC02810	-0.459382373	6.46E-08	9.63E-07	LINC02810
cg14398342_ELK2BP	-0.527787497	6.47E-08	9.63E-07	ELK2BP
cg22159430_GGCTP3	-0.44992502	6.47E-08	9.63E-07	GGCTP3
cg21133255_LGI3	-0.46297363	6.47E-08	9.64E-07	LGI3
cg04140633_LINC02621	-0.570863725	6.47E-08	9.64E-07	LINC02621
cg10097323_GRID1-AS1	-0.446337458	6.47E-08	9.64E-07	GRID1-AS1
cg21890303_NDUFB11P1	-0.511984144	6.47E-08	9.64E-07	NDUFB11P1
cg04198854_IL1A	-0.478735192	6.47E-08	9.64E-07	IL1A
cg12256809_DEFB107A	-0.489125934	6.47E-08	9.64E-07	DEFB107A
cg26816564_UGT2B10	0.602696811	6.47E-08	9.64E-07	UGT2B10
cg11560603_IFNL2	-0.479618283	6.48E-08	9.65E-07	IFNL2
cg03378057_OR6K4P	-0.469517929	6.48E-08	9.65E-07	OR6K4P
cg16792066_RN7SL384P	0.464735354	6.48E-08	9.65E-07	RN7SL384P
cg02775254_RNU6-145P	-0.479653842	6.48E-08	9.65E-07	RNU6-145P
cg15542496_PKHD1	-0.487117519	6.48E-08	9.65E-07	PKHD1
cg03985285_CCL26	-0.536997433	6.48E-08	9.65E-07	CCL26
cg25292316_OR52B1P	-0.585073594	6.49E-08	9.66E-07	OR52B1P
cg17806866_AQP6	-0.451884855	6.49E-08	9.66E-07	AQP6
cg20651218_ITGA10	-0.446219691	6.49E-08	9.66E-07	ITGA10
cg16977073_IGKV1-9	-0.45795664	6.49E-08	9.66E-07	IGKV1-9
cg21200382_S100A15A	0.513858353	6.50E-08	9.67E-07	S100A15A
cg26718078_LINC02692	-0.473544948	6.50E-08	9.67E-07	LINC02692
cg02684104_LINC01784	0.510303858	6.50E-08	9.67E-07	LINC01784
cg02684104_PRAMEF11	0.510303858	6.50E-08	9.67E-07	PRAMEF11
cg02684104_DPY19L4P2	0.510303858	6.50E-08	9.67E-07	DPY19L4P2
cg01777786_LINC00972	-0.476036029	6.50E-08	9.68E-07	LINC00972
cg01093202_FLG2	-0.569982319	6.50E-08	9.68E-07	FLG2
cg12356249_CST2	-0.445149205	6.50E-08	9.68E-07	CST2
cg08894280_CACNG4	-0.475384409	6.50E-08	9.68E-07	CACNG4
cg11091734_RASD2	-0.475327278	6.50E-08	9.68E-07	RASD2
cg02926415_H19	-0.482779453	6.50E-08	9.68E-07	H19
cg17533960_RNU6-246P	-0.479299473	6.50E-08	9.68E-07	RNU6-246P
cg15074728_RNU6-243P	-0.480185714	6.50E-08	9.68E-07	RNU6-243P
cg18480033_KRT35	-0.458287111	6.50E-08	9.68E-07	KRT35
cg15676015_VN2R3P	0.458984455	6.51E-08	9.68E-07	VN2R3P
cg25292374_C1DP3	-0.483216045	6.51E-08	9.69E-07	C1DP3
cg24863484_TRBVA	-0.57741736	6.51E-08	9.69E-07	TRBVA
cg25716065_SLC30A10	0.467230899	6.51E-08	9.69E-07	SLC30A10
cg11192140_LINC02869	0.527283254	6.51E-08	9.69E-07	LINC02869
cg04072177_RN7SL124P	-0.480262809	6.51E-08	9.69E-07	RN7SL124P
cg10548700_RN7SKP29	0.460235243	6.51E-08	9.69E-07	RN7SKP29
cg04223606_OR5H6	0.568164677	6.51E-08	9.69E-07	OR5H6
cg00323861_RPS14P7	-0.518890707	6.51E-08	9.69E-07	RPS14P7
cg04515996_STAT5B	0.460685814	6.51E-08	9.69E-07	STAT5B
cg18701685_VEGFA	0.461331076	6.51E-08	9.69E-07	VEGFA
cg04515996_TGFB3	0.471540284	6.52E-08	9.70E-07	TGFB3
cg03292225_LMAN1L	-0.474540964	6.52E-08	9.70E-07	LMAN1L
cg17310105_TPD52L3	-0.577267599	6.52E-08	9.70E-07	TPD52L3
cg22168087_IGKV3-7	0.465189454	6.52E-08	9.70E-07	IGKV3-7
cg17792994_SERPINB13	-0.544461596	6.52E-08	9.71E-07	SERPINB13
cg17896072_IGLV4-60	-0.484877433	6.52E-08	9.71E-07	IGLV4-60
cg20102246_HMGN1P20	0.480004782	6.52E-08	9.71E-07	HMGN1P20
cg16131126_USP29	-0.587779565	6.52E-08	9.71E-07	USP29
cg00530579_BANK1	-0.454290148	6.53E-08	9.71E-07	BANK1
cg05438523_SNORD105	-0.474959112	6.53E-08	9.71E-07	SNORD105
cg13085030_CLEC6A	-0.453197773	6.53E-08	9.71E-07	CLEC6A
cg04198854_RN7SL720P	-0.47702817	6.53E-08	9.72E-07	RN7SL720P
cg19765834_MIR548T	-0.481047091	6.53E-08	9.72E-07	MIR548T
cg18720828_MTND1P10	-0.566563163	6.54E-08	9.72E-07	MTND1P10
cg12356249_CCL24	-0.45739908	6.54E-08	9.72E-07	CCL24
cg16237262_CSF2RBP1	-0.50089595	6.54E-08	9.73E-07	CSF2RBP1
cg09819502_MIR107	0.48318153	6.54E-08	9.73E-07	MIR107
cg01346252_MTCO3P41	-0.48611799	6.54E-08	9.73E-07	MTCO3P41
cg16792066_FLG	0.44805584	6.55E-08	9.74E-07	FLG
cg10301769_KIF25-AS1	-0.533687636	6.55E-08	9.74E-07	KIF25-AS1
cg05868023_KRT8P38	0.455386792	6.55E-08	9.74E-07	KRT8P38
cg18490567_TRIM60	-0.540030775	6.55E-08	9.74E-07	TRIM60
cg09375013_CALCA	0.530843349	6.55E-08	9.74E-07	CALCA
cg26015513_OR5M4P	-0.513050881	6.55E-08	9.75E-07	OR5M4P
cg18323824_LINC01166	-0.473314598	6.55E-08	9.75E-07	LINC01166
cg18701685_GUCA2A	0.466923686	6.55E-08	9.75E-07	GUCA2A
cg04515996_SIGLEC5	0.46534204	6.56E-08	9.75E-07	SIGLEC5
cg14282280_LINC01312	-0.46701143	6.56E-08	9.75E-07	LINC01312
cg23238869_FPR2	-0.488881875	6.56E-08	9.75E-07	FPR2
cg05836256_RPEL1	-0.448640206	6.56E-08	9.76E-07	RPEL1
cg12356249_GALNT17	-0.451318815	6.57E-08	9.77E-07	GALNT17
cg18180710_FCF1P10	0.456224971	6.57E-08	9.77E-07	FCF1P10
cg06169910_COX6B1P7	-0.584502453	6.57E-08	9.77E-07	COX6B1P7
cg06169910_RNU6-827P	-0.584502453	6.57E-08	9.77E-07	RNU6-827P
cg06169910_MTCO2P8	-0.584502453	6.57E-08	9.77E-07	MTCO2P8
cg06169910_SNORD115-30	-0.584502453	6.57E-08	9.77E-07	SNORD115-30
cg06169910_KRTAP4-7	-0.584502453	6.57E-08	9.77E-07	KRTAP4-7
cg03593057_MYPOP	0.461015117	6.57E-08	9.77E-07	MYPOP
cg11366701_ZNF734P	0.554561427	6.57E-08	9.77E-07	ZNF734P
cg25871427_RN7SKP252	-0.526474474	6.57E-08	9.77E-07	RN7SKP252
cg21018156_RPS29P12	-0.572567428	6.58E-08	9.78E-07	RPS29P12
cg22762615_RN7SL294P	0.444632952	6.58E-08	9.78E-07	RN7SL294P
cg07307760_LINC01399	-0.466711037	6.58E-08	9.78E-07	LINC01399
cg01684881_RNA5SP358	0.464156826	6.58E-08	9.78E-07	RNA5SP358
cg01684881_GAPDHP34	0.464156826	6.58E-08	9.78E-07	GAPDHP34
cg08744069_MTND1P27	-0.448169794	6.58E-08	9.78E-07	MTND1P27
cg08744069_RPL30P16	-0.448169794	6.58E-08	9.78E-07	RPL30P16
cg08744069_OR5BE1P	-0.448169794	6.58E-08	9.78E-07	OR5BE1P
cg08744069_ZSWIM5P1	-0.448169794	6.58E-08	9.78E-07	ZSWIM5P1
cg15173429_RNA5SP450	-0.458058394	6.58E-08	9.78E-07	RNA5SP450
cg17653352_NHLH2	-0.479637832	6.58E-08	9.78E-07	NHLH2
cg24913907_FGFR3P6	-0.518685838	6.58E-08	9.78E-07	FGFR3P6
cg17121694_RNU2-16P	-0.481975156	6.59E-08	9.79E-07	RNU2-16P
cg23954535_FCRL4	-0.464200823	6.59E-08	9.79E-07	FCRL4
cg19483581_DMBX1	-0.603310654	6.59E-08	9.79E-07	DMBX1
cg21415853_RN7SL62P	-0.50192164	6.59E-08	9.79E-07	RN7SL62P
cg21415853_UBE2V1P4	-0.50192164	6.59E-08	9.79E-07	UBE2V1P4
cg21415853_VSTM2B	-0.50192164	6.59E-08	9.79E-07	VSTM2B
cg09375013_SNORD115-14	0.536301466	6.59E-08	9.79E-07	SNORD115-14
cg11153505_HCK	-0.452506863	6.59E-08	9.79E-07	HCK
cg09855544_FGF7P4	-0.539732352	6.60E-08	9.80E-07	FGF7P4
cg08044704_THEMIS2	-0.576288391	6.60E-08	9.80E-07	THEMIS2
cg13875403_OR2A41P	-0.592967239	6.60E-08	9.80E-07	OR2A41P
cg19160975_SNORD116-29	0.460178625	6.60E-08	9.80E-07	SNORD116-29
cg03735043_RNU1-148P	-0.491006847	6.60E-08	9.80E-07	RNU1-148P
cg11993171_HCN1	-0.476749968	6.60E-08	9.81E-07	HCN1
cg25033405_ACTBP12	-0.457502998	6.60E-08	9.81E-07	ACTBP12
cg25033405_MTND5P18	-0.457502998	6.60E-08	9.81E-07	MTND5P18
cg25033405_RN7SL868P	-0.457502998	6.60E-08	9.81E-07	RN7SL868P
cg25033405_MTND1P2	-0.457502998	6.60E-08	9.81E-07	MTND1P2
cg25033405_H3P29	-0.457502998	6.60E-08	9.81E-07	H3P29
cg02426343_OR2T32P	0.446645187	6.60E-08	9.81E-07	OR2T32P
cg08847335_RNU1-19P	-0.453509499	6.60E-08	9.81E-07	RNU1-19P
cg09588157_C3P1	-0.469632265	6.61E-08	9.81E-07	C3P1
cg20695805_LINC01774	0.444894779	6.61E-08	9.82E-07	LINC01774
cg16278658_BCL3	-0.538600706	6.61E-08	9.82E-07	BCL3
cg20695805_OR51E1	0.447754956	6.61E-08	9.82E-07	OR51E1
cg09612852_RPL5P31	-0.457515962	6.61E-08	9.82E-07	RPL5P31
cg16399648_RNU6-554P	-0.626587745	6.62E-08	9.82E-07	RNU6-554P
cg08630891_RNU6-1292P	-0.470077045	6.62E-08	9.82E-07	RNU6-1292P
cg04751533_MIR584	-0.465195613	6.62E-08	9.82E-07	MIR584
cg15883884_AP1S2P1	-0.475984059	6.62E-08	9.82E-07	AP1S2P1
cg21133255_CALML5	-0.458140703	6.62E-08	9.82E-07	CALML5
cg20683445_HMGN2P11	-0.440129364	6.62E-08	9.82E-07	HMGN2P11
cg19111078_CNOT7P2	-0.461828535	6.62E-08	9.82E-07	CNOT7P2
cg09201130_H3P9	0.48142463	6.62E-08	9.82E-07	H3P9
cg22491001_SNORD48	-0.467918386	6.62E-08	9.83E-07	SNORD48
cg11153505_SPRED3	-0.458591464	6.62E-08	9.83E-07	SPRED3
cg20802509_RPS27P12	-0.486726592	6.63E-08	9.83E-07	RPS27P12
cg19757526_IGHV3-33	-0.569581518	6.63E-08	9.84E-07	IGHV3-33
cg25037011_ANAPC1P6	0.468906046	6.63E-08	9.84E-07	ANAPC1P6
cg06502685_C4orf51	-0.459561022	6.63E-08	9.84E-07	C4orf51
cg23809394_IGLJ2	0.497527067	6.63E-08	9.84E-07	IGLJ2
cg14655590_OPN1SW	-0.531618339	6.63E-08	9.84E-07	OPN1SW
cg16810969_LINC00460	-0.506283548	6.63E-08	9.84E-07	LINC00460
cg06234966_GAPDHP32	-0.502993253	6.63E-08	9.84E-07	GAPDHP32
cg16792066_SYPL2	0.464985306	6.64E-08	9.85E-07	SYPL2
cg07785145_RPS27P23	-0.488172309	6.64E-08	9.85E-07	RPS27P23
cg25588120_USP10	-0.451755975	6.64E-08	9.85E-07	USP10
cg03480243_SNORD115-9	-0.515492774	6.64E-08	9.85E-07	SNORD115-9
cg10054332_RPL31P1	-0.487315173	6.64E-08	9.86E-07	RPL31P1
cg19182035_COX6B1P7	-0.475409598	6.65E-08	9.86E-07	COX6B1P7
cg19182035_RNU6-827P	-0.475409598	6.65E-08	9.86E-07	RNU6-827P
cg19182035_MTCO2P8	-0.475409598	6.65E-08	9.86E-07	MTCO2P8
cg19182035_SNORD115-30	-0.475409598	6.65E-08	9.86E-07	SNORD115-30
cg19182035_KRTAP4-7	-0.475409598	6.65E-08	9.86E-07	KRTAP4-7
cg01534242_RPL7P10	-0.499667316	6.65E-08	9.86E-07	RPL7P10
cg01534242_BRINP3	-0.499667316	6.65E-08	9.86E-07	BRINP3
cg10501972_LINC01349	-0.533838794	6.65E-08	9.86E-07	LINC01349
cg10501972_MIR541	-0.533838794	6.65E-08	9.86E-07	MIR541
cg02154924_RNU6-281P	-0.468087549	6.65E-08	9.86E-07	RNU6-281P
cg02154924_LINC02632	-0.468087549	6.65E-08	9.86E-07	LINC02632
cg02154924_PPIAP24	-0.468087549	6.65E-08	9.86E-07	PPIAP24
cg01348799_LINC02023	0.473381706	6.65E-08	9.87E-07	LINC02023
cg20540806_LINC01076	0.441958119	6.66E-08	9.87E-07	LINC01076
cg12420787_NIPA2P2	-0.472355176	6.66E-08	9.87E-07	NIPA2P2
cg11423687_RN7SL22P	-0.492026982	6.66E-08	9.87E-07	RN7SL22P
cg12562232_OTOG	-0.466051204	6.66E-08	9.87E-07	OTOG
cg05874519_LINC02790	-0.467894955	6.66E-08	9.87E-07	LINC02790
cg05874519_LCE2A	-0.467894955	6.66E-08	9.87E-07	LCE2A
cg05874519_LINC00606	-0.467894955	6.66E-08	9.87E-07	LINC00606
cg05874519_RNY4P28	-0.467894955	6.66E-08	9.87E-07	RNY4P28
cg15042047_KRTAP19-5	-0.553505702	6.66E-08	9.88E-07	KRTAP19-5
cg18343899_HSP90AB7P	-0.508452202	6.66E-08	9.88E-07	HSP90AB7P
cg00557704_ACTRT2	-0.473239804	6.66E-08	9.88E-07	ACTRT2
cg18701685_LEMD1	0.465589888	6.66E-08	9.88E-07	LEMD1
cg17911428_PSMC1P12	-0.490144783	6.67E-08	9.89E-07	PSMC1P12
cg09563600_OR5L2	-0.482656726	6.67E-08	9.89E-07	OR5L2
cg05226335_CLCP1	-0.468957068	6.67E-08	9.89E-07	CLCP1
cg10548700_IL10	0.449907756	6.67E-08	9.89E-07	IL10
cg15532012_MIR124-3	-0.600887496	6.67E-08	9.89E-07	MIR124-3
cg03734225_FOXO1B	-0.478058533	6.67E-08	9.89E-07	FOXO1B
cg03734225_H3P28	-0.478058533	6.67E-08	9.89E-07	H3P28
cg03734225_ACTR3BP5	-0.478058533	6.67E-08	9.89E-07	ACTR3BP5
cg03734225_NPM1P22	-0.478058533	6.67E-08	9.89E-07	NPM1P22
cg03734225_MIR487B	-0.478058533	6.67E-08	9.89E-07	MIR487B
cg03734225_KRTAP9-2	-0.478058533	6.67E-08	9.89E-07	KRTAP9-2
cg03734225_KRTAP9-8	-0.478058533	6.67E-08	9.89E-07	KRTAP9-8
cg03734225_RNU6-1021P	-0.478058533	6.67E-08	9.89E-07	RNU6-1021P
cg03734225_BNIP3P2	-0.478058533	6.67E-08	9.89E-07	BNIP3P2
cg03637781_MYO16-AS2	0.450963329	6.67E-08	9.89E-07	MYO16-AS2
cg19987111_TLX3	-0.481431694	6.67E-08	9.89E-07	TLX3
cg06042259_RNU1-8P	-0.519750348	6.67E-08	9.89E-07	RNU1-8P
cg14981546_PRTN3	0.456022371	6.68E-08	9.89E-07	PRTN3
cg13802844_ASB10	-0.569304808	6.68E-08	9.89E-07	ASB10
cg24863347_RPS20P24	-0.61387205	6.68E-08	9.89E-07	RPS20P24
cg10100117_RNU6-939P	-0.479549432	6.68E-08	9.89E-07	RNU6-939P
cg10552603_IFNA17	-0.462716397	6.68E-08	9.89E-07	IFNA17
cg12571007_MRPS21P3	-0.474867129	6.68E-08	9.90E-07	MRPS21P3
cg05453042_SNORD115-43	-0.537655021	6.68E-08	9.90E-07	SNORD115-43
cg14691886_POTEF-AS1	-0.449522023	6.68E-08	9.90E-07	POTEF-AS1
cg14691886_MTND2P22	-0.449522023	6.68E-08	9.90E-07	MTND2P22
cg14691886_RNA5SP189	-0.449522023	6.68E-08	9.90E-07	RNA5SP189
cg14691886_RNU6-253P	-0.449522023	6.68E-08	9.90E-07	RNU6-253P
cg14691886_SFTPA3P	-0.449522023	6.68E-08	9.90E-07	SFTPA3P
cg14691886_RN7SL586P	-0.449522023	6.68E-08	9.90E-07	RN7SL586P
cg25855415_LINC02023	-0.517898939	6.68E-08	9.90E-07	LINC02023
cg04900782_RPE65	-0.453996223	6.69E-08	9.90E-07	RPE65
cg05868023_RNU6-246P	0.468650721	6.69E-08	9.90E-07	RNU6-246P
cg02487130_LINC01681	0.494748802	6.69E-08	9.90E-07	LINC01681
cg12093005_GRM8	-0.452464277	6.69E-08	9.90E-07	GRM8
cg09391279_SHC4	-0.499685589	6.69E-08	9.91E-07	SHC4
cg27039034_RN7SL273P	0.515272612	6.69E-08	9.91E-07	RN7SL273P
cg16217323_TDRD9	-0.469693662	6.69E-08	9.91E-07	TDRD9
cg14946503_LINC01880	-0.464640924	6.69E-08	9.91E-07	LINC01880
cg16550453_CYP26B1	-0.479620315	6.69E-08	9.91E-07	CYP26B1
cg01722343_OR2M2	0.471434819	6.69E-08	9.91E-07	OR2M2
cg14282280_MLXIPL	-0.465853976	6.70E-08	9.92E-07	MLXIPL
cg02792822_USH2A-AS1	-0.545270163	6.70E-08	9.93E-07	USH2A-AS1
cg10991855_SLC2A14	-0.460567566	6.70E-08	9.93E-07	SLC2A14
cg07474672_RPL7P27	-0.49018503	6.71E-08	9.93E-07	RPL7P27
cg02590715_KRTAP11-1	-0.518073232	6.71E-08	9.93E-07	KRTAP11-1
cg14193001_FCRL5	-0.454328569	6.71E-08	9.93E-07	FCRL5
cg02697258_HMGN1P32	-0.508787003	6.71E-08	9.93E-07	HMGN1P32
cg05669210_TBC1D3P2	0.457576964	6.71E-08	9.94E-07	TBC1D3P2
cg09064754_PPP1R3A	0.461438444	6.71E-08	9.94E-07	PPP1R3A
cg02590715_IFI44L	-0.504227849	6.71E-08	9.94E-07	IFI44L
cg14753740_SLC9B1P3	0.468474711	6.71E-08	9.94E-07	SLC9B1P3
cg12426214_HNRNPA3P1	-0.517653012	6.72E-08	9.95E-07	HNRNPA3P1
cg05821771_PPP1R2P5	-0.47476355	6.72E-08	9.95E-07	PPP1R2P5
cg19408449_AARD	-0.472276522	6.72E-08	9.95E-07	AARD
cg07320976_ZNF733P	-0.51667504	6.72E-08	9.95E-07	ZNF733P
cg25037011_RPL23AP71	0.480004141	6.72E-08	9.95E-07	RPL23AP71
cg02514711_OR7E149P	0.456125686	6.72E-08	9.95E-07	OR7E149P
cg09563600_OR8B12	-0.48144917	6.72E-08	9.95E-07	OR8B12
cg07636088_LINC02151	0.518672465	6.72E-08	9.95E-07	LINC02151
cg20540806_NPM1P4	0.448006363	6.72E-08	9.95E-07	NPM1P4
cg20007465_RN7SL526P	0.448380108	6.73E-08	9.95E-07	RN7SL526P
cg04509100_RN7SKP131	-0.467290468	6.73E-08	9.96E-07	RN7SKP131
cg00629730_TMEM100	-0.511729257	6.73E-08	9.96E-07	TMEM100
cg16274716_RPL7P5	-0.492177974	6.73E-08	9.96E-07	RPL7P5
cg11478335_FADS2	-0.556548803	6.73E-08	9.97E-07	FADS2
cg08933691_ATP6V0CP3	-0.484416753	6.74E-08	9.97E-07	ATP6V0CP3
cg07825114_HTR3C2P	0.523494328	6.74E-08	9.97E-07	HTR3C2P
cg05389034_SPAM1	0.51559627	6.74E-08	9.98E-07	SPAM1
cg26338386_FZD9	-0.560360065	6.74E-08	9.98E-07	FZD9
cg24952959_USP17L6P	0.467786256	6.74E-08	9.98E-07	USP17L6P
cg09223563_KRTAP5-3	-0.477777164	6.74E-08	9.98E-07	KRTAP5-3
cg19408572_CRH	0.474029154	6.74E-08	9.98E-07	CRH
cg15080433_SAPCD2P1	-0.48256997	6.75E-08	9.98E-07	SAPCD2P1
cg12372163_RPS14P7	-0.518084254	6.75E-08	9.98E-07	RPS14P7
cg16899501_RNU1-18P	-0.527700478	6.75E-08	9.98E-07	RNU1-18P
cg01722343_AKR1D1P1	0.480139177	6.75E-08	9.99E-07	AKR1D1P1
cg18447344_FAR2P1	-0.493040582	6.75E-08	9.99E-07	FAR2P1
cg03637781_RNU6-1272P	0.45840153	6.75E-08	9.99E-07	RNU6-1272P
cg16792066_LYPD1	0.447635919	6.75E-08	9.99E-07	LYPD1
cg24305584_SLC23A3	0.469994318	6.75E-08	9.99E-07	SLC23A3
cg08498272_SPAG11B	-0.446627698	6.75E-08	9.99E-07	SPAG11B
cg08498272_SPAG11A	-0.446627698	6.75E-08	9.99E-07	SPAG11A
cg01612190_RPS17P1	-0.453214699	6.75E-08	9.99E-07	RPS17P1
cg08073629_PITX3	-0.5316075	6.76E-08	9.99E-07	PITX3
cg17329886_SPINK14	-0.519308885	6.76E-08	1.00E-06	SPINK14
cg06502685_HNRNPA1P31	-0.465370259	6.76E-08	1.00E-06	HNRNPA1P31
cg04688871_RN7SKP107	-0.51519661	6.76E-08	1.00E-06	RN7SKP107
cg10991855_SLC6A20	-0.451168963	6.76E-08	1.00E-06	SLC6A20
cg20313696_RNA5SP435	-0.452427757	6.76E-08	1.00E-06	RNA5SP435
cg15074728_BTLA	-0.480152166	6.76E-08	1.00E-06	BTLA
cg01685353_POM121L10P	-0.462031706	6.76E-08	1.00E-06	POM121L10P
cg07244649_LINC01428	0.457640369	6.76E-08	1.00E-06	LINC01428
cg02096001_IFNA2	0.481581355	6.76E-08	1.00E-06	IFNA2
cg05327736_SPEM1	0.551783847	6.77E-08	1.00E-06	SPEM1
cg08991255_MTCYBP8	-0.465081085	6.77E-08	1.00E-06	MTCYBP8
cg08991255_RNA5SP140	-0.465081085	6.77E-08	1.00E-06	RNA5SP140
cg08991255_BPESC1	-0.465081085	6.77E-08	1.00E-06	BPESC1
cg08991255_RNA5SP306	-0.465081085	6.77E-08	1.00E-06	RNA5SP306
cg08991255_LINC00358	-0.465081085	6.77E-08	1.00E-06	LINC00358
cg24907862_PDE4C	0.459049247	6.78E-08	1.00E-06	PDE4C
cg03386811_SPEM2	-0.532423608	6.78E-08	1.00E-06	SPEM2
cg03591123_NHEG1	-0.46632867	6.78E-08	1.00E-06	NHEG1
cg14122995_KRTAP10-11	-0.474678054	6.79E-08	1.00E-06	KRTAP10-11
cg03734225_OR7E8P	-0.476489802	6.79E-08	1.00E-06	OR7E8P
cg04412054_LINC01615	-0.475445782	6.79E-08	1.00E-06	LINC01615
cg25657443_SLC2A4	-0.579280609	6.79E-08	1.00E-06	SLC2A4
cg10100117_PTH2	-0.482551244	6.79E-08	1.00E-06	PTH2
cg14790638_RNU1-8P	-0.477176836	6.79E-08	1.00E-06	RNU1-8P
cg25102279_OR8A1	-0.446105527	6.79E-08	1.00E-06	OR8A1
cg18455405_IKZF4	-0.463559997	6.80E-08	1.00E-06	IKZF4
cg02482478_CADM2-AS2	-0.465687436	6.80E-08	1.00E-06	CADM2-AS2
cg09235504_LINC02593	-0.485693304	6.80E-08	1.00E-06	LINC02593
cg25716065_LNCAROD	0.470251905	6.80E-08	1.00E-06	LNCAROD
cg22798247_PRDX2P4	-0.468132798	6.80E-08	1.00E-06	PRDX2P4
cg03033996_MIR1251	-0.53353313	6.80E-08	1.00E-06	MIR1251
cg08044704_CD14	-0.582225135	6.80E-08	1.01E-06	CD14
cg04312919_RN7SKP15	0.453421198	6.80E-08	1.01E-06	RN7SKP15
cg21000599_TRAV16	-0.477177543	6.80E-08	1.01E-06	TRAV16
cg14032195_TBXT	-0.533339523	6.80E-08	1.01E-06	TBXT
cg25064854_MTND5P30	-0.46763895	6.81E-08	1.01E-06	MTND5P30
cg25064854_RN7SL705P	-0.46763895	6.81E-08	1.01E-06	RN7SL705P
cg25064854_MRPS16P2	-0.46763895	6.81E-08	1.01E-06	MRPS16P2
cg01616178_PRAMEF20	0.460570058	6.81E-08	1.01E-06	PRAMEF20
cg01616178_LINC01653	0.460570058	6.81E-08	1.01E-06	LINC01653
cg10521230_ASB10	-0.577539282	6.81E-08	1.01E-06	ASB10
cg14483161_GPR84	-0.464112274	6.81E-08	1.01E-06	GPR84
cg03238516_TBC1D3P7	-0.468813549	6.81E-08	1.01E-06	TBC1D3P7
cg15762175_KRT17P4	-0.470298285	6.81E-08	1.01E-06	KRT17P4
cg03637781_RNU4-55P	0.439251956	6.81E-08	1.01E-06	RNU4-55P
cg22814961_RNU6-355P	0.494190758	6.81E-08	1.01E-06	RNU6-355P
cg04837653_RPS23P2	-0.491852384	6.82E-08	1.01E-06	RPS23P2
cg04837653_RN7SL542P	-0.491852384	6.82E-08	1.01E-06	RN7SL542P
cg04837653_MYF5	-0.491852384	6.82E-08	1.01E-06	MYF5
cg04510815_LENG8-AS1	-0.507129718	6.82E-08	1.01E-06	LENG8-AS1
cg09981313_RGS16	-0.483268931	6.82E-08	1.01E-06	RGS16
cg14229362_CLCP1	0.460760486	6.82E-08	1.01E-06	CLCP1
cg12836961_RNA5SP46	-0.482078693	6.82E-08	1.01E-06	RNA5SP46
cg06540372_CHMP4AP1	-0.499797346	6.82E-08	1.01E-06	CHMP4AP1
cg06540372_OR2W1	-0.499797346	6.82E-08	1.01E-06	OR2W1
cg06540372_PGAM1P2	-0.499797346	6.82E-08	1.01E-06	PGAM1P2
cg06540372_KRTAP10-1	-0.499797346	6.82E-08	1.01E-06	KRTAP10-1
cg20983125_IGHV3-21	-0.467976819	6.82E-08	1.01E-06	IGHV3-21
cg19147015_VNN1	-0.443356639	6.83E-08	1.01E-06	VNN1
cg03330522_SCGB3A1	-0.459666228	6.83E-08	1.01E-06	SCGB3A1
cg10499042_NPM1P38	-0.47711956	6.83E-08	1.01E-06	NPM1P38
cg11868136_FABP7P1	-0.497671758	6.83E-08	1.01E-06	FABP7P1
cg17159699_BIRC5	-0.495076869	6.83E-08	1.01E-06	BIRC5
cg27504269_OR52E6	-0.476192746	6.83E-08	1.01E-06	OR52E6
cg26486246_CYLC2	-0.487285522	6.83E-08	1.01E-06	CYLC2
cg26486246_CCDC172	-0.487285522	6.83E-08	1.01E-06	CCDC172
cg26486246_CACNG3	-0.487285522	6.83E-08	1.01E-06	CACNG3
cg26486246_CFTRP3	-0.487285522	6.83E-08	1.01E-06	CFTRP3
cg22646760_SPEM1	0.533033175	6.84E-08	1.01E-06	SPEM1
cg15817224_ATF3	-0.565062395	6.84E-08	1.01E-06	ATF3
cg03038245_RNU7-67P	-0.473524389	6.84E-08	1.01E-06	RNU7-67P
cg03038245_RNU6-1273P	-0.473524389	6.84E-08	1.01E-06	RNU6-1273P
cg03038245_RPS6P21	-0.473524389	6.84E-08	1.01E-06	RPS6P21
cg03038245_LINC00446	-0.473524389	6.84E-08	1.01E-06	LINC00446
cg03038245_PDILT	-0.473524389	6.84E-08	1.01E-06	PDILT
cg03038245_DSCR8	-0.473524389	6.84E-08	1.01E-06	DSCR8
cg04304019_MIR559	-0.459120892	6.84E-08	1.01E-06	MIR559
cg14587401_RPL32P17	0.488417772	6.84E-08	1.01E-06	RPL32P17
cg24639178_TAAR8	-0.475607781	6.84E-08	1.01E-06	TAAR8
cg04271445_SNORA40C	-0.561837633	6.84E-08	1.01E-06	SNORA40C
cg03480243_MIR8485	-0.514794773	6.84E-08	1.01E-06	MIR8485
cg16237262_SOCS3	-0.51106315	6.85E-08	1.01E-06	SOCS3
cg13841476_MYL6P3	-0.575339536	6.85E-08	1.01E-06	MYL6P3
cg09774124_ERVH48-1	-0.464790872	6.85E-08	1.01E-06	ERVH48-1
cg01610685_LCNL1	-0.605190547	6.85E-08	1.01E-06	LCNL1
cg22009052_TRAV13-2	-0.503463807	6.85E-08	1.01E-06	TRAV13-2
cg13500029_PDCD1LG2	-0.448982595	6.86E-08	1.01E-06	PDCD1LG2
cg04660200_KIR3DL3	-0.460800072	6.86E-08	1.01E-06	KIR3DL3
cg10508018_APCS	-0.556953119	6.86E-08	1.01E-06	APCS
cg08073629_CTSB	-0.525962754	6.86E-08	1.01E-06	CTSB
cg26873935_RNU2-29P	-0.446394781	6.86E-08	1.01E-06	RNU2-29P
cg12836961_PDX1	-0.484233292	6.86E-08	1.01E-06	PDX1
cg02305803_RNA5SP72	0.392794743	6.86E-08	1.01E-06	RNA5SP72
cg02305803_MTCYBP39	-0.392794743	6.86E-08	1.01E-06	MTCYBP39
cg02305803_NPM1P10	0.392794743	6.86E-08	1.01E-06	NPM1P10
cg02305803_SOCS5P5	-0.392794743	6.86E-08	1.01E-06	SOCS5P5
cg02305803_RN7SKP280	0.392794743	6.86E-08	1.01E-06	RN7SKP280
cg02305803_LINC02654	-0.392794743	6.86E-08	1.01E-06	LINC02654
cg02305803_RN7SKP146	0.392794743	6.86E-08	1.01E-06	RN7SKP146
cg06495764_RNU6-1119P	0.462942818	6.86E-08	1.01E-06	RNU6-1119P
cg04343263_ADM	-0.497571245	6.87E-08	1.01E-06	ADM
cg05292018_GAPDHP23	-0.463197367	6.87E-08	1.01E-06	GAPDHP23
cg16237262_CR1	-0.502249085	6.87E-08	1.01E-06	CR1
cg19506623_OR10AG1	-0.482278571	6.87E-08	1.01E-06	OR10AG1
cg04515996_NOG	0.471688025	6.87E-08	1.01E-06	NOG
cg16476991_CDH23-AS1	0.546079876	6.87E-08	1.01E-06	CDH23-AS1
cg13127920_LINC01247	-0.519890842	6.87E-08	1.01E-06	LINC01247
cg13127920_LINC01795	-0.519890842	6.87E-08	1.01E-06	LINC01795
cg12836961_KCNQ2	-0.48443475	6.88E-08	1.01E-06	KCNQ2
cg20683445_MRAP	-0.476932342	6.88E-08	1.01E-06	MRAP
cg11153505_NCF4	-0.445299239	6.88E-08	1.02E-06	NCF4
cg10535675_C15orf32	0.467358986	6.88E-08	1.02E-06	C15orf32
cg07140455_SOX17	-0.581453689	6.88E-08	1.02E-06	SOX17
cg26419656_SNORA40B	0.453124549	6.89E-08	1.02E-06	SNORA40B
cg00171290_IRS1	-0.472872252	6.89E-08	1.02E-06	IRS1
cg17388638_ABCB4	-0.485380827	6.89E-08	1.02E-06	ABCB4
cg12356249_NOS1	-0.466168132	6.89E-08	1.02E-06	NOS1
cg12877532_DLGAP5	-0.46346075	6.89E-08	1.02E-06	DLGAP5
cg14098470_IL36RN	-0.463957271	6.89E-08	1.02E-06	IL36RN
cg14223866_OR4X2	0.516702895	6.89E-08	1.02E-06	OR4X2
cg25933095_LINC01720	-0.476263373	6.89E-08	1.02E-06	LINC01720
cg25933095_CRLF3P3	-0.476263373	6.89E-08	1.02E-06	CRLF3P3
cg25933095_MTCO3P45	-0.476263373	6.89E-08	1.02E-06	MTCO3P45
cg25933095_PSMB3P2	-0.476263373	6.89E-08	1.02E-06	PSMB3P2
cg25933095_RNU6-1298P	-0.476263373	6.89E-08	1.02E-06	RNU6-1298P
cg25933095_RN7SKP223	-0.476263373	6.89E-08	1.02E-06	RN7SKP223
cg25933095_LINC02681	-0.476263373	6.89E-08	1.02E-06	LINC02681
cg07346595_LINC00661	-0.511738578	6.90E-08	1.02E-06	LINC00661
cg05013129_LINC01427	0.610981593	6.90E-08	1.02E-06	LINC01427
cg12823408_HBZ	-0.498618934	6.90E-08	1.02E-06	HBZ
cg00810208_SNORD116-12	0.454228013	6.90E-08	1.02E-06	SNORD116-12
cg18720828_RNU6-603P	-0.557628409	6.90E-08	1.02E-06	RNU6-603P
cg00592315_OR11A1	-0.47665162	6.90E-08	1.02E-06	OR11A1
cg00714597_ZNF385D-AS2	-0.525709034	6.91E-08	1.02E-06	ZNF385D-AS2
cg23987549_RPL36AP35	0.474858042	6.91E-08	1.02E-06	RPL36AP35
cg13262723_AHNAK2	-0.570181422	6.91E-08	1.02E-06	AHNAK2
cg09757838_RNU6-465P	0.478647785	6.91E-08	1.02E-06	RNU6-465P
cg15976390_SLC7A5	-0.454527994	6.91E-08	1.02E-06	SLC7A5
cg12974773_AHCYP4	-0.460331459	6.91E-08	1.02E-06	AHCYP4
cg00859755_LINC01716	-0.457069893	6.92E-08	1.02E-06	LINC01716
cg06449486_GAPDHP24	0.489764105	6.92E-08	1.02E-06	GAPDHP24
cg00044848_FAM237A	-0.488974845	6.92E-08	1.02E-06	FAM237A
cg16601957_RN7SL361P	-0.499865568	6.92E-08	1.02E-06	RN7SL361P
cg16601957_EXTL2P1	-0.499865568	6.92E-08	1.02E-06	EXTL2P1
cg16601957_EEF1GP8	-0.499865568	6.92E-08	1.02E-06	EEF1GP8
cg16601957_RN7SL580P	-0.499865568	6.92E-08	1.02E-06	RN7SL580P
cg16601957_SNORD113-7	-0.499865568	6.92E-08	1.02E-06	SNORD113-7
cg16601957_MIR496	-0.499865568	6.92E-08	1.02E-06	MIR496
cg16601957_IGLV11-55	-0.499865568	6.92E-08	1.02E-06	IGLV11-55
cg24270367_RAET1M	-0.503087809	6.92E-08	1.02E-06	RAET1M
cg21133255_TMEM79	-0.461646599	6.92E-08	1.02E-06	TMEM79
cg00770754_RN7SL795P	-0.471729151	6.92E-08	1.02E-06	RN7SL795P
cg27251155_UNC13A	-0.486964008	6.93E-08	1.02E-06	UNC13A
cg22453488_CFL1P2	0.58384975	6.93E-08	1.02E-06	CFL1P2
cg00773700_SLC6A17-AS1	-0.467797261	6.93E-08	1.02E-06	SLC6A17-AS1
cg17218510_TUBB4A	-0.564018641	6.93E-08	1.02E-06	TUBB4A
cg22159430_PDPN	-0.463008286	6.93E-08	1.02E-06	PDPN
cg20504446_RPL35AP11	-0.453258657	6.94E-08	1.02E-06	RPL35AP11
cg02814691_CREB5	-0.535904814	6.94E-08	1.02E-06	CREB5
cg06418282_CCT8L2	-0.537826361	6.94E-08	1.02E-06	CCT8L2
cg08990112_RNY4P16	0.443171439	6.94E-08	1.02E-06	RNY4P16
cg27030245_ZNF714	0.456565284	6.94E-08	1.02E-06	ZNF714
cg06067437_LINC02660	0.457107915	6.94E-08	1.02E-06	LINC02660
cg19271242_KCNH7	-0.515288749	6.94E-08	1.02E-06	KCNH7
cg05937774_GRXCR1	-0.550208993	6.94E-08	1.02E-06	GRXCR1
cg07509352_HKDC1	-0.510672313	6.95E-08	1.02E-06	HKDC1
cg03378057_WFDC12	-0.456753989	6.95E-08	1.02E-06	WFDC12
cg23397523_TDRD9	-0.528117606	6.95E-08	1.02E-06	TDRD9
cg00592315_OR2T29	-0.477733114	6.95E-08	1.02E-06	OR2T29
cg24377657_SPDYE2B	0.445925345	6.95E-08	1.02E-06	SPDYE2B
cg22007578_RNU6-924P	0.45740148	6.95E-08	1.02E-06	RNU6-924P
cg11153505_PRKCB	-0.440460411	6.95E-08	1.02E-06	PRKCB
cg25841491_KRTAP21-4P	-0.519083888	6.96E-08	1.02E-06	KRTAP21-4P
cg20896351_CD79A	-0.462866971	6.96E-08	1.02E-06	CD79A
cg25774020_OTOG	-0.494285578	6.96E-08	1.02E-06	OTOG
cg08073629_NLRP12	-0.50962814	6.96E-08	1.02E-06	NLRP12
cg15251010_MIR1285-2	-0.557602995	6.96E-08	1.02E-06	MIR1285-2
cg15627834_RD3L	-0.48614765	6.96E-08	1.02E-06	RD3L
cg19383909_RPL23AP49	-0.53539057	6.96E-08	1.02E-06	RPL23AP49
cg14013632_LINC00400	-0.462338968	6.96E-08	1.02E-06	LINC00400
cg13500029_F13B	-0.455339894	6.96E-08	1.02E-06	F13B
cg08426938_NANOGP1	-0.481403589	6.97E-08	1.03E-06	NANOGP1
cg26841611_SERPINA6	-0.459505838	6.97E-08	1.03E-06	SERPINA6
cg09201130_DEFB134	0.501099817	6.97E-08	1.03E-06	DEFB134
cg04343263_S100A12	-0.489100845	6.97E-08	1.03E-06	S100A12
cg23257694_COX6B1P7	-0.509350601	6.98E-08	1.03E-06	COX6B1P7
cg23257694_RNU6-827P	-0.509350601	6.98E-08	1.03E-06	RNU6-827P
cg23257694_MTCO2P8	-0.509350601	6.98E-08	1.03E-06	MTCO2P8
cg23257694_SNORD115-30	-0.509350601	6.98E-08	1.03E-06	SNORD115-30
cg23257694_KRTAP4-7	-0.509350601	6.98E-08	1.03E-06	KRTAP4-7
cg12315942_RNU6-785P	-0.464770869	6.98E-08	1.03E-06	RNU6-785P
cg11084113_RN7SL728P	-0.590069371	6.98E-08	1.03E-06	RN7SL728P
cg03513472_KRTAP4-9	-0.512914479	6.98E-08	1.03E-06	KRTAP4-9
cg10322510_RPL7AP8	-0.454645225	6.98E-08	1.03E-06	RPL7AP8
cg20137750_RPS15P9	-0.46814324	6.98E-08	1.03E-06	RPS15P9
cg21186955_HLA-C	0.613442481	6.98E-08	1.03E-06	HLA-C
cg10635593_CALM2P4	0.594630391	6.99E-08	1.03E-06	CALM2P4
cg02232418_TRIM51EP	-0.47715729	6.99E-08	1.03E-06	TRIM51EP
cg20007465_TENM3-AS1	0.447698633	6.99E-08	1.03E-06	TENM3-AS1
cg27457427_PLCXD3	-0.463508086	6.99E-08	1.03E-06	PLCXD3
cg08295429_HSD3BP1	-0.475534315	6.99E-08	1.03E-06	HSD3BP1
cg01513516_DRD5P2	-0.515836108	6.99E-08	1.03E-06	DRD5P2
cg10039163_OR2T10	-0.442327604	6.99E-08	1.03E-06	OR2T10
cg19506623_OR2T7	-0.480795966	6.99E-08	1.03E-06	OR2T7
cg09661733_SEC61GP1	-0.478476737	6.99E-08	1.03E-06	SEC61GP1
cg17613326_RGS11	0.494197879	7.00E-08	1.03E-06	RGS11
cg21477985_RPL9P14	0.45393517	7.00E-08	1.03E-06	RPL9P14
cg16596598_IGHG4	-0.448914652	7.00E-08	1.03E-06	IGHG4
cg06540372_PPP1R3G	-0.507746176	7.00E-08	1.03E-06	PPP1R3G
cg19383909_OR2M2	-0.524837095	7.00E-08	1.03E-06	OR2M2
cg17364850_GRIA4	-0.540902287	7.00E-08	1.03E-06	GRIA4
cg16217323_RNU4-66P	-0.466866413	7.00E-08	1.03E-06	RNU4-66P
cg05868023_RPS6P20	0.458172029	7.01E-08	1.03E-06	RPS6P20
cg09757838_SNORA70J	0.471661189	7.01E-08	1.03E-06	SNORA70J
cg09757838_MAPKAPK5P1	0.471661189	7.01E-08	1.03E-06	MAPKAPK5P1
cg09757838_TRIM48	0.471661189	7.01E-08	1.03E-06	TRIM48
cg09757838_OR10D4P	0.471661189	7.01E-08	1.03E-06	OR10D4P
cg09757838_LINC01075	0.471661189	7.01E-08	1.03E-06	LINC01075
cg25710745_EMX2OS	-0.501401804	7.01E-08	1.03E-06	EMX2OS
cg04337937_LAMA3	-0.511586735	7.02E-08	1.03E-06	LAMA3
cg16792066_MIR324	0.468162417	7.02E-08	1.03E-06	MIR324
cg04343263_ETS2	-0.492544431	7.02E-08	1.03E-06	ETS2
cg01946530_GLP1R	0.460843727	7.02E-08	1.03E-06	GLP1R
cg19383909_SNAP25	-0.522370008	7.02E-08	1.03E-06	SNAP25
cg21133255_RNVU1-17	-0.467334644	7.02E-08	1.03E-06	RNVU1-17
cg21133255_GEMIN2P1	-0.467334644	7.02E-08	1.03E-06	GEMIN2P1
cg21133255_MYCNUT	-0.467334644	7.02E-08	1.03E-06	MYCNUT
cg21133255_RNU7-182P	-0.467334644	7.02E-08	1.03E-06	RNU7-182P
cg21133255_HAGLROS	-0.467334644	7.02E-08	1.03E-06	HAGLROS
cg21133255_C3orf85	-0.467334644	7.02E-08	1.03E-06	C3orf85
cg21133255_RN7SL415P	-0.467334644	7.02E-08	1.03E-06	RN7SL415P
cg21133255_DYNLL1P7	-0.467334644	7.02E-08	1.03E-06	DYNLL1P7
cg21133255_LINC00208	-0.467334644	7.02E-08	1.03E-06	LINC00208
cg21133255_PAEP	-0.467334644	7.02E-08	1.03E-06	PAEP
cg21133255_LINC02668	-0.467334644	7.02E-08	1.03E-06	LINC02668
cg21133255_RPS7P9	-0.467334644	7.02E-08	1.03E-06	RPS7P9
cg21133255_OR4C4P	-0.467334644	7.02E-08	1.03E-06	OR4C4P
cg21133255_RNU6-1175P	-0.467334644	7.02E-08	1.03E-06	RNU6-1175P
cg21133255_DNAJA1P1	-0.467334644	7.02E-08	1.03E-06	DNAJA1P1
cg21133255_RNA5SP430	-0.467334644	7.02E-08	1.03E-06	RNA5SP430
cg21133255_KRTAP12-3	-0.467334644	7.02E-08	1.03E-06	KRTAP12-3
cg19408449_RNU6-1039P	-0.47887247	7.02E-08	1.03E-06	RNU6-1039P
cg12225344_NDUFS5P3	-0.455790797	7.02E-08	1.03E-06	NDUFS5P3
cg12225344_RPL7P13	-0.455790797	7.02E-08	1.03E-06	RPL7P13
cg12225344_MED15P5	-0.455790797	7.02E-08	1.03E-06	MED15P5
cg12225344_NUP210P2	-0.455790797	7.02E-08	1.03E-06	NUP210P2
cg12225344_LINC02540	-0.455790797	7.02E-08	1.03E-06	LINC02540
cg17830140_RNU1-2	-0.466994499	7.03E-08	1.03E-06	RNU1-2
cg17159699_BUB1B	-0.499207591	7.03E-08	1.03E-06	BUB1B
cg10100831_RN7SL170P	-0.46096817	7.03E-08	1.03E-06	RN7SL170P
cg08914150_RNA5SP57	-0.529795261	7.03E-08	1.03E-06	RNA5SP57
cg18480033_SLC39A2	-0.430498592	7.04E-08	1.03E-06	SLC39A2
cg12156661_CAPZA1P4	-0.515086091	7.04E-08	1.03E-06	CAPZA1P4
cg05703749_OR5T1	-0.469898875	7.05E-08	1.04E-06	OR5T1
cg14655590_FGF7P2	-0.530405269	7.05E-08	1.04E-06	FGF7P2
cg17158894_NAT16	-0.546254414	7.05E-08	1.04E-06	NAT16
cg11935592_CABS1	-0.428819823	7.05E-08	1.04E-06	CABS1
cg08880327_CHEK1	-0.471374851	7.06E-08	1.04E-06	CHEK1
cg09817248_C8orf48	0.439112659	7.06E-08	1.04E-06	C8orf48
cg11192140_BOD1L2	0.540704301	7.06E-08	1.04E-06	BOD1L2
cg04751533_SLC22A13	-0.464454161	7.07E-08	1.04E-06	SLC22A13
cg12129912_LINC00362	0.486628058	7.07E-08	1.04E-06	LINC00362
cg25841491_UBE3AP2	-0.503440684	7.07E-08	1.04E-06	UBE3AP2
cg04900782_RNU6-1248P	-0.449630912	7.07E-08	1.04E-06	RNU6-1248P
cg16565409_LINC00433	0.396130859	7.07E-08	1.04E-06	LINC00433
cg10095057_LINC00408	-0.561417279	7.08E-08	1.04E-06	LINC00408
cg11803838_GOLGA6C	0.460214363	7.08E-08	1.04E-06	GOLGA6C
cg25102279_IGHD6-6	-0.451126956	7.08E-08	1.04E-06	IGHD6-6
cg24863484_TSPAN16	-0.575804587	7.08E-08	1.04E-06	TSPAN16
cg00044848_SNORD105	-0.459122271	7.09E-08	1.04E-06	SNORD105
cg14646214_TPSAB1	-0.590570453	7.09E-08	1.04E-06	TPSAB1
cg23418075_TRAV34	0.47664131	7.10E-08	1.04E-06	TRAV34
cg05713971_RPL36AP39	0.46088107	7.10E-08	1.04E-06	RPL36AP39
cg07814260_BMS1P9	0.52283826	7.10E-08	1.04E-06	BMS1P9
cg20007465_MTND2P19	0.444234315	7.10E-08	1.04E-06	MTND2P19
cg18391514_RNU6-219P	-0.4538695	7.10E-08	1.04E-06	RNU6-219P
cg24605553_ALPK2	0.536231902	7.10E-08	1.04E-06	ALPK2
cg06620353_NKX2-6	-0.473934631	7.10E-08	1.04E-06	NKX2-6
cg03699103_ZNF705G	-0.496416539	7.11E-08	1.04E-06	ZNF705G
cg26873935_LINC00210	-0.445935542	7.11E-08	1.04E-06	LINC00210
cg24949324_KRT13	-0.517954814	7.11E-08	1.04E-06	KRT13
cg14646214_C8A	-0.574388594	7.11E-08	1.04E-06	C8A
cg21234914_RNU7-138P	-0.55272162	7.11E-08	1.04E-06	RNU7-138P
cg15251010_NRIP3	-0.503380633	7.11E-08	1.04E-06	NRIP3
cg08547343_RPL5P31	0.459818932	7.11E-08	1.04E-06	RPL5P31
cg04751533_NNAT	-0.455483347	7.12E-08	1.04E-06	NNAT
cg12156661_IGLV3-19	-0.509908178	7.12E-08	1.04E-06	IGLV3-19
cg26459473_CTSE	-0.43906069	7.12E-08	1.04E-06	CTSE
cg13546658_RNA5SP72	-0.370124434	7.12E-08	1.04E-06	RNA5SP72
cg13546658_MTCYBP39	0.370124434	7.12E-08	1.04E-06	MTCYBP39
cg13546658_NPM1P10	-0.370124434	7.12E-08	1.04E-06	NPM1P10
cg13546658_SOCS5P5	0.370124434	7.12E-08	1.04E-06	SOCS5P5
cg13546658_RN7SKP280	-0.370124434	7.12E-08	1.04E-06	RN7SKP280
cg13546658_LINC02654	0.370124434	7.12E-08	1.04E-06	LINC02654
cg13546658_RN7SKP146	-0.370124434	7.12E-08	1.04E-06	RN7SKP146
cg20863800_HMGN1P19	-0.549858317	7.12E-08	1.04E-06	HMGN1P19
cg05813498_LINC00397	-0.482517526	7.12E-08	1.04E-06	LINC00397
cg23891601_SNORD36A	-0.45923942	7.12E-08	1.04E-06	SNORD36A
cg07243941_NKAIN2	0.459803077	7.13E-08	1.05E-06	NKAIN2
cg19271242_RN7SKP127	-0.526104523	7.13E-08	1.05E-06	RN7SKP127
cg20968717_OR56A3	-0.530096379	7.13E-08	1.05E-06	OR56A3
cg20540714_LINC01400	0.489204537	7.13E-08	1.05E-06	LINC01400
cg12156661_IGF2BP1	-0.502289861	7.14E-08	1.05E-06	IGF2BP1
cg25655482_FRG2B	-0.481234306	7.14E-08	1.05E-06	FRG2B
cg25064854_RN7SL304P	-0.47396793	7.14E-08	1.05E-06	RN7SL304P
cg25064854_LINC01826	-0.47396793	7.14E-08	1.05E-06	LINC01826
cg25064854_NPM1P28	-0.47396793	7.14E-08	1.05E-06	NPM1P28
cg25064854_DEFB106B	-0.47396793	7.14E-08	1.05E-06	DEFB106B
cg25064854_GPN3P1	-0.47396793	7.14E-08	1.05E-06	GPN3P1
cg25064854_CTBP2P6	-0.47396793	7.14E-08	1.05E-06	CTBP2P6
cg25064854_OR8F1P	-0.47396793	7.14E-08	1.05E-06	OR8F1P
cg25064854_GXYLT1P1	-0.47396793	7.14E-08	1.05E-06	GXYLT1P1
cg25064854_RPL18AP17	-0.47396793	7.14E-08	1.05E-06	RPL18AP17
cg25064854_SPACA7	-0.47396793	7.14E-08	1.05E-06	SPACA7
cg25064854_RNASE11	-0.47396793	7.14E-08	1.05E-06	RNASE11
cg25064854_RPL9P6	-0.47396793	7.14E-08	1.05E-06	RPL9P6
cg25064854_YRDCP3	-0.47396793	7.14E-08	1.05E-06	YRDCP3
cg22676901_RNU6-457P	-0.471822103	7.14E-08	1.05E-06	RNU6-457P
cg15712577_RPL35AP32	-0.452505342	7.14E-08	1.05E-06	RPL35AP32
cg15635341_MTND2P20	0.411166343	7.15E-08	1.05E-06	MTND2P20
cg21909391_MTHFD2P3	-0.496129052	7.15E-08	1.05E-06	MTHFD2P3
cg16550453_RN7SKP231	-0.48094243	7.15E-08	1.05E-06	RN7SKP231
cg19653415_KCNU1	-0.467050734	7.15E-08	1.05E-06	KCNU1
cg03123424_USP17L25	-0.45529692	7.15E-08	1.05E-06	USP17L25
cg14282280_CCNYL2	-0.467406568	7.15E-08	1.05E-06	CCNYL2
cg26318251_MSTN	-0.522454235	7.15E-08	1.05E-06	MSTN
cg27251155_MIR494	-0.472552931	7.16E-08	1.05E-06	MIR494
cg10530063_KRT13	0.448323318	7.16E-08	1.05E-06	KRT13
cg15099537_FCRL1	-0.45261375	7.16E-08	1.05E-06	FCRL1
cg10548700_CD163L1	0.448071838	7.16E-08	1.05E-06	CD163L1
cg18455405_CCR4	-0.45249986	7.16E-08	1.05E-06	CCR4
cg16792066_METRNL	0.469504157	7.16E-08	1.05E-06	METRNL
cg17388638_RNU6-499P	-0.481602506	7.16E-08	1.05E-06	RNU6-499P
cg16792066_HJURP	0.455343516	7.16E-08	1.05E-06	HJURP
cg10508018_FABP7P2	-0.550547869	7.17E-08	1.05E-06	FABP7P2
cg07777115_TMEM59L	-0.454587268	7.17E-08	1.05E-06	TMEM59L
cg10548700_SNORD114-20	0.456234307	7.17E-08	1.05E-06	SNORD114-20
cg10543947_NTM-IT	0.475080245	7.17E-08	1.05E-06	NTM-IT
cg14924064_CD72	0.44990725	7.17E-08	1.05E-06	CD72
cg02303400_ATP5PDP3	-0.460347543	7.18E-08	1.05E-06	ATP5PDP3
cg00980696_SLC25A15P2	-0.446462767	7.18E-08	1.05E-06	SLC25A15P2
cg11555335_SLC30A3	-0.48014013	7.18E-08	1.05E-06	SLC30A3
cg14051288_ATP5MC1P4	-0.473836763	7.18E-08	1.05E-06	ATP5MC1P4
cg19408449_LIX1	-0.457477701	7.19E-08	1.05E-06	LIX1
cg04343263_SERPINA3	-0.506801907	7.19E-08	1.05E-06	SERPINA3
cg19687532_ZNF734P	-0.458903841	7.19E-08	1.05E-06	ZNF734P
cg09755512_RNU7-165P	-0.460240944	7.19E-08	1.05E-06	RNU7-165P
cg15099537_MS4A1	-0.450833113	7.19E-08	1.05E-06	MS4A1
cg04665311_CD34	-0.460006519	7.19E-08	1.05E-06	CD34
cg26613778_PPIAP26	-0.498418555	7.19E-08	1.05E-06	PPIAP26
cg10095057_OR2A41P	-0.559037872	7.20E-08	1.05E-06	OR2A41P
cg01821644_OR2A41P	-0.473478105	7.20E-08	1.05E-06	OR2A41P
cg20695805_ATP5MC1P5	0.441619513	7.20E-08	1.05E-06	ATP5MC1P5
cg23798064_RNA5SP59	-0.50456487	7.20E-08	1.05E-06	RNA5SP59
cg23798064_RNA5SP100	-0.50456487	7.20E-08	1.05E-06	RNA5SP100
cg23798064_RNA5SP175	-0.50456487	7.20E-08	1.05E-06	RNA5SP175
cg23798064_NEUROD6	-0.50456487	7.20E-08	1.05E-06	NEUROD6
cg23798064_MSANTD2P1	-0.50456487	7.20E-08	1.05E-06	MSANTD2P1
cg13370086_SLC6A5	-0.455975741	7.20E-08	1.05E-06	SLC6A5
cg02241545_DSCAM-AS1	-0.482613858	7.20E-08	1.05E-06	DSCAM-AS1
cg09583984_RNU2-36P	-0.546530519	7.20E-08	1.05E-06	RNU2-36P
cg13401386_RNU1-101P	-0.458136813	7.20E-08	1.05E-06	RNU1-101P
cg07092448_RPEP5	0.460324632	7.21E-08	1.05E-06	RPEP5
cg22160267_CFL1P2	0.571830971	7.21E-08	1.06E-06	CFL1P2
cg24863484_RN7SL384P	-0.572151383	7.21E-08	1.06E-06	RN7SL384P
cg02491754_ALOX15B	0.453256558	7.21E-08	1.06E-06	ALOX15B
cg08188698_SNORD115-41	-0.48513964	7.21E-08	1.06E-06	SNORD115-41
cg26598859_OR2AP1	-0.49177246	7.21E-08	1.06E-06	OR2AP1
cg08547343_NDUFA4L2	0.466168891	7.22E-08	1.06E-06	NDUFA4L2
cg20983125_FCRL3	-0.4629768	7.22E-08	1.06E-06	FCRL3
cg06320570_RNU6-355P	-0.494459332	7.22E-08	1.06E-06	RNU6-355P
cg23238869_RNU1-82P	-0.500516528	7.22E-08	1.06E-06	RNU1-82P
cg01762663_CASP3P1	-0.484314301	7.22E-08	1.06E-06	CASP3P1
cg01762663_FGF4	-0.484314301	7.22E-08	1.06E-06	FGF4
cg01762663_RPL29P25	-0.484314301	7.22E-08	1.06E-06	RPL29P25
cg01762663_RNY1P1	-0.484314301	7.22E-08	1.06E-06	RNY1P1
cg11911060_PCBP3-AS1	-0.509456312	7.22E-08	1.06E-06	PCBP3-AS1
cg04343263_PTX3	-0.467491443	7.23E-08	1.06E-06	PTX3
cg01824284_ARL2BPP3	-0.4537958	7.23E-08	1.06E-06	ARL2BPP3
cg00766664_PSMC1P6	-0.454897027	7.23E-08	1.06E-06	PSMC1P6
cg09785766_NGF	-0.462042663	7.23E-08	1.06E-06	NGF
cg09435929_HTR3D	0.451730339	7.24E-08	1.06E-06	HTR3D
cg04738355_DKK1	-0.500241589	7.24E-08	1.06E-06	DKK1
cg25578798_MIR126	-0.462038282	7.24E-08	1.06E-06	MIR126
cg16792066_DSG1	0.434481975	7.24E-08	1.06E-06	DSG1
cg26708548_KRTAP13-5P	0.454288955	7.24E-08	1.06E-06	KRTAP13-5P
cg15042047_NUGGC	-0.530834598	7.24E-08	1.06E-06	NUGGC
cg10492042_RNY4P9	0.464871985	7.24E-08	1.06E-06	RNY4P9
cg03591123_RNU6-474P	-0.472653115	7.24E-08	1.06E-06	RNU6-474P
cg14861778_IGHD5-12	-0.580019293	7.24E-08	1.06E-06	IGHD5-12
cg17613326_LINC00620	0.517787757	7.25E-08	1.06E-06	LINC00620
cg26791660_MIR218-2	0.541767662	7.25E-08	1.06E-06	MIR218-2
cg09548246_GOT1L1	-0.46626082	7.25E-08	1.06E-06	GOT1L1
cg12420787_ASCL3	-0.467005677	7.25E-08	1.06E-06	ASCL3
cg03237606_SDHDP2	0.540195103	7.25E-08	1.06E-06	SDHDP2
cg24543551_LINC02574	-0.477487815	7.26E-08	1.06E-06	LINC02574
cg10653573_CHGA	-0.465961398	7.26E-08	1.06E-06	CHGA
cg18480033_RN7SKP257	-0.466401229	7.26E-08	1.06E-06	RN7SKP257
cg04515996_NFAM1	0.454074687	7.26E-08	1.06E-06	NFAM1
cg03033996_SNORA49	-0.528145094	7.26E-08	1.06E-06	SNORA49
cg09785766_DSC1	-0.438065344	7.26E-08	1.06E-06	DSC1
cg19408449_BASP1-AS1	-0.471733766	7.26E-08	1.06E-06	BASP1-AS1
cg16792066_SRRM1P2	0.462620905	7.26E-08	1.06E-06	SRRM1P2
cg02062326_SNORD114-9	0.449418529	7.26E-08	1.06E-06	SNORD114-9
cg24118983_MEMO1P3	-0.472124603	7.27E-08	1.06E-06	MEMO1P3
cg26162637_KRT18P42	-0.450660274	7.27E-08	1.06E-06	KRT18P42
cg10054332_MIR1252	-0.485427431	7.27E-08	1.06E-06	MIR1252
cg16550453_RNU1-83P	-0.473681198	7.27E-08	1.06E-06	RNU1-83P
cg19181996_CRIP1P4	-0.464180634	7.27E-08	1.06E-06	CRIP1P4
cg19765834_GSTM3P2	-0.467618684	7.27E-08	1.06E-06	GSTM3P2
cg10492042_CALHM1	0.46841282	7.27E-08	1.06E-06	CALHM1
cg11153505_SERPINA3	-0.46529713	7.28E-08	1.06E-06	SERPINA3
cg24604127_SOX8	-0.446689943	7.28E-08	1.06E-06	SOX8
cg01821644_SOX1-OT	-0.483333028	7.28E-08	1.06E-06	SOX1-OT
cg05608612_HTN3	-0.499471873	7.28E-08	1.06E-06	HTN3
cg10508018_RNA5SP110	-0.548350574	7.28E-08	1.06E-06	RNA5SP110
cg15074728_IGHV3-73	-0.476487627	7.29E-08	1.07E-06	IGHV3-73
cg16237262_CDA	-0.493632482	7.29E-08	1.07E-06	CDA
cg08527204_RPL35AP12	0.523951335	7.29E-08	1.07E-06	RPL35AP12
cg13229245_STEAP1	0.461721229	7.29E-08	1.07E-06	STEAP1
cg00384264_IFI44L	-0.489092374	7.30E-08	1.07E-06	IFI44L
cg26353006_PCGEM1	0.490044116	7.30E-08	1.07E-06	PCGEM1
cg08681877_PTPRN	-0.489382625	7.30E-08	1.07E-06	PTPRN
cg14902675_KCNAB1-AS2	-0.555209018	7.30E-08	1.07E-06	KCNAB1-AS2
cg07485723_PRR20C	0.441258403	7.30E-08	1.07E-06	PRR20C
cg02990361_RPS6P23	0.530265636	7.30E-08	1.07E-06	RPS6P23
cg02814691_LRRC55	-0.552925494	7.31E-08	1.07E-06	LRRC55
cg09817248_LINC01945	0.45936156	7.31E-08	1.07E-06	LINC01945
cg26459473_ERICH3-AS1	-0.450589112	7.31E-08	1.07E-06	ERICH3-AS1
cg15159588_RN7SL496P	-0.563793119	7.31E-08	1.07E-06	RN7SL496P
cg04198854_DSC2	-0.4590436	7.31E-08	1.07E-06	DSC2
cg05368609_ABCF2P2	-0.467573613	7.31E-08	1.07E-06	ABCF2P2
cg09802433_PRAMEF20	-0.468377007	7.31E-08	1.07E-06	PRAMEF20
cg09802433_LINC01653	-0.468377007	7.31E-08	1.07E-06	LINC01653
cg23809394_LINC00328-2P	0.500900713	7.31E-08	1.07E-06	LINC00328-2P
cg20683445_TUBB6	-0.48242381	7.31E-08	1.07E-06	TUBB6
cg15122841_RPL35AP7	-0.456773547	7.31E-08	1.07E-06	RPL35AP7
cg03687953_MTCO3P12	0.385458398	7.31E-08	1.07E-06	MTCO3P12
cg21434761_FRG2B	-0.469581554	7.31E-08	1.07E-06	FRG2B
cg11324445_PTF1A	-0.455486668	7.31E-08	1.07E-06	PTF1A
cg15577927_SPATA3	0.459739306	7.31E-08	1.07E-06	SPATA3
cg02282594_NDUFA4L2	0.518292726	7.31E-08	1.07E-06	NDUFA4L2
cg24728770_RPS29P33	-0.463481076	7.32E-08	1.07E-06	RPS29P33
cg06983174_CHMP4AP1	0.466758004	7.32E-08	1.07E-06	CHMP4AP1
cg06983174_OR2W1	0.466758004	7.32E-08	1.07E-06	OR2W1
cg06983174_PGAM1P2	0.466758004	7.32E-08	1.07E-06	PGAM1P2
cg06983174_KRTAP10-1	0.466758004	7.32E-08	1.07E-06	KRTAP10-1
cg26338386_TMEM132C	-0.551681938	7.32E-08	1.07E-06	TMEM132C
cg14086880_CCL8	-0.450264088	7.32E-08	1.07E-06	CCL8
cg17414127_FOLR1	-0.449206052	7.32E-08	1.07E-06	FOLR1
cg00592315_SLC17A3	-0.46669313	7.33E-08	1.07E-06	SLC17A3
cg27543695_CYP1A1	-0.472976319	7.33E-08	1.07E-06	CYP1A1
cg14296394_LINC00408	-0.563510715	7.33E-08	1.07E-06	LINC00408
cg05154833_MYH8	-0.444327693	7.33E-08	1.07E-06	MYH8
cg14790638_IGKV1-9	-0.475631788	7.33E-08	1.07E-06	IGKV1-9
cg05226043_CYP2G1P	-0.441421674	7.33E-08	1.07E-06	CYP2G1P
cg11091734_LYPD3	-0.462689849	7.33E-08	1.07E-06	LYPD3
cg08073629_CCDC85A	-0.522110291	7.34E-08	1.07E-06	CCDC85A
cg14846514_LCE6A	-0.451926535	7.34E-08	1.07E-06	LCE6A
cg05438523_MSTN	-0.500619528	7.34E-08	1.07E-06	MSTN
cg03743462_LINC01143	-0.485321033	7.34E-08	1.07E-06	LINC01143
cg22314643_RN7SKP212	-0.461019498	7.34E-08	1.07E-06	RN7SKP212
cg18480033_RPS28P5	-0.460126161	7.34E-08	1.07E-06	RPS28P5
cg17556150_RN7SL317P	-0.488444584	7.34E-08	1.07E-06	RN7SL317P
cg07230864_LINC01738	-0.464731038	7.34E-08	1.07E-06	LINC01738
cg12931756_MIR101-1	-0.521440126	7.34E-08	1.07E-06	MIR101-1
cg16792066_SLC37A2	0.444654524	7.35E-08	1.07E-06	SLC37A2
cg20683445_ECEL1P1	-0.468808268	7.35E-08	1.07E-06	ECEL1P1
cg11390628_SLC2A14	-0.542584665	7.35E-08	1.07E-06	SLC2A14
cg15541606_MAST1	0.509650537	7.35E-08	1.07E-06	MAST1
cg18811157_BPIFC	-0.451286955	7.35E-08	1.07E-06	BPIFC
cg17158894_RPL23AP71	-0.540271003	7.36E-08	1.07E-06	RPL23AP71
cg10054332_LINC01440	-0.477640572	7.36E-08	1.07E-06	LINC01440
cg18251222_RN7SL35P	0.457658118	7.36E-08	1.07E-06	RN7SL35P
cg24299929_RN7SL205P	-0.459268406	7.36E-08	1.07E-06	RN7SL205P
cg00530579_IGKJ3	-0.44363978	7.36E-08	1.07E-06	IGKJ3
cg07110166_LINC02575	-0.468590957	7.36E-08	1.07E-06	LINC02575
cg00629730_RNU4-17P	-0.497394658	7.36E-08	1.07E-06	RNU4-17P
cg15747423_RNU6-1076P	0.565338239	7.36E-08	1.07E-06	RNU6-1076P
cg19776984_TGM6	-0.487434631	7.37E-08	1.07E-06	TGM6
cg15541606_CELF5	0.510638666	7.37E-08	1.08E-06	CELF5
cg11555335_EEF1A2	-0.48563956	7.37E-08	1.08E-06	EEF1A2
cg11156873_GUCA2A	-0.459365182	7.37E-08	1.08E-06	GUCA2A
cg01716040_LACRT	-0.457907091	7.37E-08	1.08E-06	LACRT
cg09899171_LINC01548	-0.466803862	7.37E-08	1.08E-06	LINC01548
cg02351219_UNC45B	-0.467579243	7.37E-08	1.08E-06	UNC45B
cg24949324_LINC00917	-0.459716081	7.37E-08	1.08E-06	LINC00917
cg17218510_SLC7A5	-0.559930565	7.37E-08	1.08E-06	SLC7A5
cg15509969_SLC9B2	0.427928832	7.37E-08	1.08E-06	SLC9B2
cg06449486_MTND1P16	0.486990027	7.37E-08	1.08E-06	MTND1P16
cg16119907_RNU6ATAC30P	-0.478973282	7.37E-08	1.08E-06	RNU6ATAC30P
cg25105522_NIPA2P5	0.495086635	7.37E-08	1.08E-06	NIPA2P5
cg02726798_LINC02873	-0.517036523	7.37E-08	1.08E-06	LINC02873
cg18701685_ASB15	0.466615352	7.37E-08	1.08E-06	ASB15
cg23775119_MIR588	-0.469810144	7.37E-08	1.08E-06	MIR588
cg16601957_IL10	-0.485338116	7.38E-08	1.08E-06	IL10
cg06612671_RNU6-300P	-0.491766619	7.38E-08	1.08E-06	RNU6-300P
cg03687953_LMAN1L	0.52385587	7.38E-08	1.08E-06	LMAN1L
cg22280068_CCNT2P1	-0.458780574	7.38E-08	1.08E-06	CCNT2P1
cg23370710_KERA	-0.46919559	7.38E-08	1.08E-06	KERA
cg13841476_MAPT	-0.580551568	7.38E-08	1.08E-06	MAPT
cg17388638_CD48	-0.468558412	7.39E-08	1.08E-06	CD48
cg16792066_UBE2SP1	0.449280956	7.39E-08	1.08E-06	UBE2SP1
cg15901999_RNY4P27	-0.478674221	7.39E-08	1.08E-06	RNY4P27
cg10991855_HS3ST4	-0.461778736	7.39E-08	1.08E-06	HS3ST4
cg02990361_STYXL2	0.50006585	7.39E-08	1.08E-06	STYXL2
cg17830140_MIR758	-0.459261091	7.39E-08	1.08E-06	MIR758
cg22168087_PATL2	0.447369621	7.39E-08	1.08E-06	PATL2
cg18323824_RPS29P33	-0.462616506	7.39E-08	1.08E-06	RPS29P33
cg14122995_GCNT1P4	-0.471326769	7.40E-08	1.08E-06	GCNT1P4
cg22159430_IL9	-0.475875626	7.40E-08	1.08E-06	IL9
cg14282280_HOXA11	-0.460731526	7.40E-08	1.08E-06	HOXA11
cg05292018_RNU6ATAC2P	-0.463938901	7.40E-08	1.08E-06	RNU6ATAC2P
cg13818127_RPS26P48	-0.453905451	7.40E-08	1.08E-06	RPS26P48
cg07102783_MTND1P27	-0.476324058	7.40E-08	1.08E-06	MTND1P27
cg07102783_RPL30P16	-0.476324058	7.40E-08	1.08E-06	RPL30P16
cg07102783_OR5BE1P	-0.476324058	7.40E-08	1.08E-06	OR5BE1P
cg07102783_ZSWIM5P1	-0.476324058	7.40E-08	1.08E-06	ZSWIM5P1
cg20267322_MTND6P9	-0.507058291	7.41E-08	1.08E-06	MTND6P9
cg20267322_GTF3AP5	-0.507058291	7.41E-08	1.08E-06	GTF3AP5
cg20267322_LINC01425	-0.507058291	7.41E-08	1.08E-06	LINC01425
cg11555335_RPSAP44	-0.477459152	7.41E-08	1.08E-06	RPSAP44
cg25849727_OR51H2P	-0.472909286	7.41E-08	1.08E-06	OR51H2P
cg15264757_COX6B1P7	-0.531337431	7.41E-08	1.08E-06	COX6B1P7
cg15264757_RNU6-827P	-0.531337431	7.41E-08	1.08E-06	RNU6-827P
cg15264757_MTCO2P8	-0.531337431	7.41E-08	1.08E-06	MTCO2P8
cg15264757_SNORD115-30	-0.531337431	7.41E-08	1.08E-06	SNORD115-30
cg15264757_KRTAP4-7	-0.531337431	7.41E-08	1.08E-06	KRTAP4-7
cg19811864_LHX3	0.471162452	7.41E-08	1.08E-06	LHX3
cg07474672_ZNF385D-AS2	-0.492672306	7.42E-08	1.08E-06	ZNF385D-AS2
cg06054715_HMGN2P36	-0.50490318	7.42E-08	1.08E-06	HMGN2P36
cg13500029_BTN3A3	-0.44528251	7.42E-08	1.08E-06	BTN3A3
cg11153505_TLR4	-0.438178629	7.42E-08	1.08E-06	TLR4
cg01716040_SCGB2A2	-0.45921236	7.42E-08	1.08E-06	SCGB2A2
cg14371107_LINC02771	0.483040872	7.42E-08	1.08E-06	LINC02771
cg15542496_IL2RA	-0.469867061	7.42E-08	1.08E-06	IL2RA
cg13546658_NIPA2P5	0.492995917	7.42E-08	1.08E-06	NIPA2P5
cg17334266_RPL37P1	-0.487984388	7.42E-08	1.08E-06	RPL37P1
cg08317284_OR7E36P	0.470264942	7.43E-08	1.08E-06	OR7E36P
cg03513472_IGHV2-26	-0.512024614	7.43E-08	1.08E-06	IGHV2-26
cg12803615_HOXD3	-0.544900514	7.43E-08	1.08E-06	HOXD3
cg07231446_RNU6-836P	-0.494722951	7.43E-08	1.08E-06	RNU6-836P
cg17714861_CSRNP1	-0.466347521	7.44E-08	1.08E-06	CSRNP1
cg17714861_GALNT14	-0.465488788	7.44E-08	1.08E-06	GALNT14
cg03098356_PRSS29P	0.467780703	7.45E-08	1.08E-06	PRSS29P
cg08877853_RPL8P2	-0.474057848	7.45E-08	1.08E-06	RPL8P2
cg03292225_TRAJ53	-0.439015869	7.45E-08	1.08E-06	TRAJ53
cg10893014_HNRNPA1P63	-0.469052199	7.45E-08	1.09E-06	HNRNPA1P63
cg17613326_ACTL6B	0.505712512	7.45E-08	1.09E-06	ACTL6B
cg18339359_CACNG7	-0.478474043	7.45E-08	1.09E-06	CACNG7
cg11156873_KRT14	-0.459098662	7.45E-08	1.09E-06	KRT14
cg23367851_SNORD114-9	0.475281791	7.46E-08	1.09E-06	SNORD114-9
cg25102279_DLK1	-0.431296179	7.46E-08	1.09E-06	DLK1
cg04325406_RN7SL35P	-0.481925741	7.46E-08	1.09E-06	RN7SL35P
cg06777189_IGHG3	-0.455897508	7.46E-08	1.09E-06	IGHG3
cg11084113_SNORD48	-0.586548301	7.46E-08	1.09E-06	SNORD48
cg09294055_RNU1-7P	0.443175176	7.47E-08	1.09E-06	RNU1-7P
cg09294055_OR2M5	0.443175176	7.47E-08	1.09E-06	OR2M5
cg09294055_RN7SKP61	0.443175176	7.47E-08	1.09E-06	RN7SKP61
cg09294055_RNU6-873P	0.443175176	7.47E-08	1.09E-06	RNU6-873P
cg09294055_RNA5SP484	0.443175176	7.47E-08	1.09E-06	RNA5SP484
cg16990532_LINC00355	0.477190954	7.47E-08	1.09E-06	LINC00355
cg08044704_GPR27	-0.563062116	7.47E-08	1.09E-06	GPR27
cg04806177_KRT18P67	-0.459879417	7.47E-08	1.09E-06	KRT18P67
cg15005421_FGF7P4	-0.533589276	7.48E-08	1.09E-06	FGF7P4
cg11993171_LINC02810	-0.473232589	7.48E-08	1.09E-06	LINC02810
cg01722343_SLC25A24P2	0.478685094	7.48E-08	1.09E-06	SLC25A24P2
cg24360513_OR9Q2	0.48779559	7.48E-08	1.09E-06	OR9Q2
cg12368522_EIF4EP4	-0.464638014	7.48E-08	1.09E-06	EIF4EP4
cg27543695_OR2T3	-0.474457244	7.48E-08	1.09E-06	OR2T3
cg10723869_NDNF	-0.482890697	7.49E-08	1.09E-06	NDNF
cg17296217_SARDH	-0.464101697	7.49E-08	1.09E-06	SARDH
cg23290207_RPL22P4	0.461391812	7.49E-08	1.09E-06	RPL22P4
cg07235343_DDX18P6	-0.452332837	7.49E-08	1.09E-06	DDX18P6
cg11600697_CCKAR	0.467418499	7.50E-08	1.09E-06	CCKAR
cg07242776_BUB3P1	-0.465820545	7.50E-08	1.09E-06	BUB3P1
cg02822089_RNU4-41P	-0.516759551	7.50E-08	1.09E-06	RNU4-41P
cg17388638_MEMO1P3	-0.479770138	7.50E-08	1.09E-06	MEMO1P3
cg21903920_PIN1P1	-0.471179909	7.50E-08	1.09E-06	PIN1P1
cg02282594_PTHLH	0.495050875	7.50E-08	1.09E-06	PTHLH
cg08547343_EEF1A2	0.469159191	7.51E-08	1.09E-06	EEF1A2
cg05481981_CRHR1	-0.511252163	7.51E-08	1.09E-06	CRHR1
cg00148780_ASB10	-0.578828454	7.51E-08	1.09E-06	ASB10
cg24305584_RNVU1-17	0.463732797	7.51E-08	1.09E-06	RNVU1-17
cg24305584_GEMIN2P1	0.463732797	7.51E-08	1.09E-06	GEMIN2P1
cg24305584_MYCNUT	0.463732797	7.51E-08	1.09E-06	MYCNUT
cg24305584_RNU7-182P	0.463732797	7.51E-08	1.09E-06	RNU7-182P
cg24305584_HAGLROS	0.463732797	7.51E-08	1.09E-06	HAGLROS
cg24305584_C3orf85	0.463732797	7.51E-08	1.09E-06	C3orf85
cg24305584_RN7SL415P	0.463732797	7.51E-08	1.09E-06	RN7SL415P
cg24305584_DYNLL1P7	0.463732797	7.51E-08	1.09E-06	DYNLL1P7
cg24305584_LINC00208	0.463732797	7.51E-08	1.09E-06	LINC00208
cg24305584_PAEP	0.463732797	7.51E-08	1.09E-06	PAEP
cg24305584_LINC02668	0.463732797	7.51E-08	1.09E-06	LINC02668
cg24305584_RPS7P9	0.463732797	7.51E-08	1.09E-06	RPS7P9
cg24305584_OR4C4P	0.463732797	7.51E-08	1.09E-06	OR4C4P
cg24305584_RNU6-1175P	0.463732797	7.51E-08	1.09E-06	RNU6-1175P
cg24305584_DNAJA1P1	0.463732797	7.51E-08	1.09E-06	DNAJA1P1
cg24305584_RNA5SP430	0.463732797	7.51E-08	1.09E-06	RNA5SP430
cg24305584_KRTAP12-3	0.463732797	7.51E-08	1.09E-06	KRTAP12-3
cg02487130_SPEM1	0.499272322	7.51E-08	1.09E-06	SPEM1
cg21435568_RPL23AP25	0.474733203	7.51E-08	1.09E-06	RPL23AP25
cg16071815_TENT5B	-0.451434147	7.52E-08	1.09E-06	TENT5B
cg09201130_CHRDL2	0.512651399	7.52E-08	1.09E-06	CHRDL2
cg11423687_GAPDHP64	-0.477174357	7.52E-08	1.09E-06	GAPDHP64
cg03378057_KRTAP4-11	-0.462947605	7.52E-08	1.09E-06	KRTAP4-11
cg10061851_VN1R3	0.468787916	7.52E-08	1.09E-06	VN1R3
cg13127920_HLA-N	-0.517061409	7.52E-08	1.09E-06	HLA-N
cg17918676_LEMD1	-0.510959369	7.52E-08	1.09E-06	LEMD1
cg27030245_SNX16	0.460931339	7.52E-08	1.09E-06	SNX16
cg10039163_IGKJ1	-0.433878956	7.53E-08	1.09E-06	IGKJ1
cg11555335_FGF21	-0.482298219	7.53E-08	1.09E-06	FGF21
cg02711976_TCEA1P1	0.514280527	7.53E-08	1.09E-06	TCEA1P1
cg17839232_RN7SL159P	-0.467788286	7.53E-08	1.09E-06	RN7SL159P
cg06621919_RPL7P27	-0.464494772	7.53E-08	1.09E-06	RPL7P27
cg05154833_NPTX1	-0.446965897	7.53E-08	1.09E-06	NPTX1
cg27146574_SIGLEC30P	-0.510525612	7.53E-08	1.10E-06	SIGLEC30P
cg19408449_DNAJC19P1	-0.456197549	7.53E-08	1.10E-06	DNAJC19P1
cg19273773_MIR2113	0.459418496	7.54E-08	1.10E-06	MIR2113
cg21133255_TBX20	-0.47190876	7.54E-08	1.10E-06	TBX20
cg14687118_RN7SKP27	-0.518300962	7.55E-08	1.10E-06	RN7SKP27
cg04751533_PLEKHN1	-0.45863531	7.55E-08	1.10E-06	PLEKHN1
cg16792066_PDLIM2	0.469170214	7.55E-08	1.10E-06	PDLIM2
cg14655590_FCF1P10	-0.528990472	7.55E-08	1.10E-06	FCF1P10
cg25102279_OR5B3	-0.438766632	7.55E-08	1.10E-06	OR5B3
cg00171290_GTSE1	-0.466020631	7.55E-08	1.10E-06	GTSE1
cg07485723_RPL23P5	0.444867796	7.55E-08	1.10E-06	RPL23P5
cg14168295_SNORD114-11	-0.476912235	7.55E-08	1.10E-06	SNORD114-11
cg18455405_EP400	-0.464819397	7.55E-08	1.10E-06	EP400
cg25588120_PDE8B	-0.451325216	7.56E-08	1.10E-06	PDE8B
cg25353287_OTOP2	-0.462122789	7.56E-08	1.10E-06	OTOP2
cg27030245_CAPZA3	0.468999785	7.56E-08	1.10E-06	CAPZA3
cg04721764_MMP17	-0.495716907	7.56E-08	1.10E-06	MMP17
cg02063485_SNORD115-43	-0.477959419	7.56E-08	1.10E-06	SNORD115-43
cg05502445_RD3L	-0.527537754	7.56E-08	1.10E-06	RD3L
cg27018984_GAPDHP26	-0.448557718	7.56E-08	1.10E-06	GAPDHP26
cg15074728_LCN10	-0.466604443	7.56E-08	1.10E-06	LCN10
cg01843742_NME2P3	-0.474061806	7.56E-08	1.10E-06	NME2P3
cg01843742_VN1R6P	-0.474061806	7.56E-08	1.10E-06	VN1R6P
cg00629730_IGHV2-5	-0.487692652	7.56E-08	1.10E-06	IGHV2-5
cg08382137_RNU6-169P	0.44413103	7.57E-08	1.10E-06	RNU6-169P
cg26081710_CARTPT	-0.489235097	7.57E-08	1.10E-06	CARTPT
cg00232388_FCAMR	-0.476127328	7.57E-08	1.10E-06	FCAMR
cg12953599_NGB	0.444137505	7.57E-08	1.10E-06	NGB
cg07855471_COX6B1P7	-0.646246613	7.57E-08	1.10E-06	COX6B1P7
cg07855471_RNU6-827P	-0.646246613	7.57E-08	1.10E-06	RNU6-827P
cg07855471_MTCO2P8	-0.646246613	7.57E-08	1.10E-06	MTCO2P8
cg07855471_SNORD115-30	-0.646246613	7.57E-08	1.10E-06	SNORD115-30
cg07855471_KRTAP4-7	-0.646246613	7.57E-08	1.10E-06	KRTAP4-7
cg20695805_IGHV3-15	0.440182888	7.57E-08	1.10E-06	IGHV3-15
cg11911060_PPIAP87	-0.534450074	7.58E-08	1.10E-06	PPIAP87
cg12974773_RPS14P7	-0.453815972	7.58E-08	1.10E-06	RPS14P7
cg26612252_RNU6-944P	0.520865273	7.58E-08	1.10E-06	RNU6-944P
cg14013632_OR2AM1P	-0.461561847	7.58E-08	1.10E-06	OR2AM1P
cg14013632_RPL23AP59	-0.461561847	7.58E-08	1.10E-06	RPL23AP59
cg14013632_RNU6-590P	-0.461561847	7.58E-08	1.10E-06	RNU6-590P
cg13565400_SLC6A5	0.483807824	7.58E-08	1.10E-06	SLC6A5
cg00077738_ZP4	-0.541189806	7.58E-08	1.10E-06	ZP4
cg00044848_PSG7	-0.465516527	7.58E-08	1.10E-06	PSG7
cg01708411_CXCL9	0.44753382	7.58E-08	1.10E-06	CXCL9
cg03386811_MTND2P4	-0.523623504	7.58E-08	1.10E-06	MTND2P4
cg17158894_SLC7A5	-0.532606556	7.58E-08	1.10E-06	SLC7A5
cg13605646_RNU6-1240P	-0.550848056	7.59E-08	1.10E-06	RNU6-1240P
cg12156661_IGHV1-69	-0.504153101	7.59E-08	1.10E-06	IGHV1-69
cg11091734_PPP2R2C	-0.454625631	7.59E-08	1.10E-06	PPP2R2C
cg11807238_RN7SL571P	-0.481407953	7.59E-08	1.10E-06	RN7SL571P
cg20981146_LINC01388	-0.501524729	7.59E-08	1.10E-06	LINC01388
cg13141283_TCEA1P1	0.428635509	7.59E-08	1.10E-06	TCEA1P1
cg10699599_ABCC8	-0.474515486	7.60E-08	1.10E-06	ABCC8
cg05162456_TDRD12	-0.456032143	7.60E-08	1.10E-06	TDRD12
cg18720828_IL23R	-0.539575123	7.60E-08	1.10E-06	IL23R
cg08055490_ACTBP6	-0.471611361	7.60E-08	1.10E-06	ACTBP6
cg21297167_RPS27P20	0.559174091	7.61E-08	1.10E-06	RPS27P20
cg27483382_LINC01628	-0.501932471	7.61E-08	1.10E-06	LINC01628
cg08048178_CD1B	-0.449744203	7.61E-08	1.10E-06	CD1B
cg18701685_RPL13AP	0.469793037	7.61E-08	1.10E-06	RPL13AP
cg04820440_SNORD115-29	-0.495837858	7.61E-08	1.10E-06	SNORD115-29
cg21351392_ANPEP	-0.423949134	7.61E-08	1.11E-06	ANPEP
cg09760986_HAO1	0.448210828	7.61E-08	1.11E-06	HAO1
cg20695805_C1orf162	0.446548184	7.62E-08	1.11E-06	C1orf162
cg14861778_OR52K3P	-0.554215724	7.62E-08	1.11E-06	OR52K3P
cg19483581_CPNE7	-0.585069731	7.62E-08	1.11E-06	CPNE7
cg04025917_GPR160P1	0.447493829	7.62E-08	1.11E-06	GPR160P1
cg05713971_RPL21P42	0.451199065	7.62E-08	1.11E-06	RPL21P42
cg17121694_RNU6-1074P	-0.486611214	7.62E-08	1.11E-06	RNU6-1074P
cg12793111_ITGA8	-0.478018835	7.62E-08	1.11E-06	ITGA8
cg19757526_IGKV6D-21	-0.579704232	7.63E-08	1.11E-06	IGKV6D-21
cg27543695_OR5H6	-0.467932309	7.63E-08	1.11E-06	OR5H6
cg25040746_CXCR2P1	-0.547768095	7.63E-08	1.11E-06	CXCR2P1
cg08413370_ASB10	-0.574154376	7.63E-08	1.11E-06	ASB10
cg05269124_IFNWP15	-0.585061842	7.63E-08	1.11E-06	IFNWP15
cg10725441_TPT1P8	-0.454441652	7.63E-08	1.11E-06	TPT1P8
cg20381404_SNORD115-9	0.445309375	7.64E-08	1.11E-06	SNORD115-9
cg07091544_PRAME	-0.477263646	7.64E-08	1.11E-06	PRAME
cg13973727_RNU1-65P	-0.451231415	7.64E-08	1.11E-06	RNU1-65P
cg03378057_SNORD114-20	-0.461649803	7.64E-08	1.11E-06	SNORD114-20
cg24304928_ADAM3A	-0.486968301	7.64E-08	1.11E-06	ADAM3A
cg16348536_AICDA	-0.496943731	7.64E-08	1.11E-06	AICDA
cg15713912_MIR218-2	0.600202238	7.65E-08	1.11E-06	MIR218-2
cg02488517_IGKV1OR2-3	-0.462742182	7.65E-08	1.11E-06	IGKV1OR2-3
cg02488517_MIR548A1	-0.462742182	7.65E-08	1.11E-06	MIR548A1
cg02488517_RPS29P15	-0.462742182	7.65E-08	1.11E-06	RPS29P15
cg02488517_RPL30P12	-0.462742182	7.65E-08	1.11E-06	RPL30P12
cg20695805_RNU6-1249P	0.444127338	7.65E-08	1.11E-06	RNU6-1249P
cg15691584_CRHR1	-0.535421151	7.65E-08	1.11E-06	CRHR1
cg18889973_RNA5SP280	-0.538628249	7.65E-08	1.11E-06	RNA5SP280
cg05868023_TECTB	0.462109541	7.65E-08	1.11E-06	TECTB
cg26841611_RNU6-71P	-0.454681546	7.66E-08	1.11E-06	RNU6-71P
cg02305803_MTCO3P12	0.404984953	7.66E-08	1.11E-06	MTCO3P12
cg20102246_TNRC18P2	0.481987796	7.66E-08	1.11E-06	TNRC18P2
cg09918713_RNU6-1074P	0.499230398	7.66E-08	1.11E-06	RNU6-1074P
cg10568558_PRR35	-0.467388598	7.67E-08	1.11E-06	PRR35
cg06469326_SV2A	-0.503053136	7.67E-08	1.11E-06	SV2A
cg00032637_LINC01248	-0.49365486	7.67E-08	1.11E-06	LINC01248
cg15861806_C6	-0.488314893	7.67E-08	1.11E-06	C6
cg16476991_ARF1P1	0.543693263	7.67E-08	1.11E-06	ARF1P1
cg17830140_HNRNPA1P47	-0.461720749	7.67E-08	1.11E-06	HNRNPA1P47
cg13401386_NLRP11	-0.458661121	7.67E-08	1.11E-06	NLRP11
cg16792066_GTSE1	0.458837342	7.68E-08	1.11E-06	GTSE1
cg15137954_PPIAP78	0.546028746	7.68E-08	1.11E-06	PPIAP78
cg26550235_MIR218-2	0.51072554	7.68E-08	1.11E-06	MIR218-2
cg12353589_VN1R4	-0.480663727	7.68E-08	1.11E-06	VN1R4
cg13978534_COCH	0.468581545	7.68E-08	1.11E-06	COCH
cg20683445_MIR638	-0.470890909	7.68E-08	1.11E-06	MIR638
cg00171290_VSIG10L	-0.459435727	7.69E-08	1.11E-06	VSIG10L
cg05818000_SERPINA3	-0.531116723	7.70E-08	1.12E-06	SERPINA3
cg22337491_ZNF734P	0.48812751	7.70E-08	1.12E-06	ZNF734P
cg00171290_HMGN2P11	-0.42879712	7.70E-08	1.12E-06	HMGN2P11
cg25040746_MRPL42P3	-0.554859212	7.70E-08	1.12E-06	MRPL42P3
cg17556150_TMEM114	-0.490064945	7.70E-08	1.12E-06	TMEM114
cg20102246_B3GAT1	0.472967687	7.71E-08	1.12E-06	B3GAT1
cg05974788_DLEC1P1	-0.579914898	7.71E-08	1.12E-06	DLEC1P1
cg02425558_TFF3	-0.574733831	7.71E-08	1.12E-06	TFF3
cg14282280_SLC7A5	-0.459557244	7.71E-08	1.12E-06	SLC7A5
cg04701596_LINC01824	-0.551720008	7.71E-08	1.12E-06	LINC01824
cg04701596_RNU6-899P	-0.551720008	7.71E-08	1.12E-06	RNU6-899P
cg12282100_ZNF705B	0.456418657	7.71E-08	1.12E-06	ZNF705B
cg02673703_QRSL1P1	-0.481163925	7.71E-08	1.12E-06	QRSL1P1
cg11600697_LINC02471	0.476805304	7.72E-08	1.12E-06	LINC02471
cg10548700_GPR171	0.44393893	7.72E-08	1.12E-06	GPR171
cg24604127_SCUBE1-AS2	-0.452063481	7.72E-08	1.12E-06	SCUBE1-AS2
cg23782583_ADIPOQ	-0.513463224	7.72E-08	1.12E-06	ADIPOQ
cg25292316_RNU1-32P	-0.570930007	7.73E-08	1.12E-06	RNU1-32P
cg02133140_RPS4XP2	-0.454423765	7.73E-08	1.12E-06	RPS4XP2
cg00171290_GJB3	-0.467164212	7.74E-08	1.12E-06	GJB3
cg20695805_ZNF114	0.422669658	7.74E-08	1.12E-06	ZNF114
cg14056656_RN7SKP231	-0.4710018	7.74E-08	1.12E-06	RN7SKP231
cg24366383_POTEF-AS1	0.629572534	7.74E-08	1.12E-06	POTEF-AS1
cg24366383_MTND2P22	0.629572534	7.74E-08	1.12E-06	MTND2P22
cg24366383_RNA5SP189	0.629572534	7.74E-08	1.12E-06	RNA5SP189
cg24366383_RNU6-253P	0.629572534	7.74E-08	1.12E-06	RNU6-253P
cg24366383_SFTPA3P	0.629572534	7.74E-08	1.12E-06	SFTPA3P
cg24366383_RN7SL586P	0.629572534	7.74E-08	1.12E-06	RN7SL586P
cg09214668_MIR582	-0.520886	7.74E-08	1.12E-06	MIR582
cg15747423_MIR340	0.557079218	7.74E-08	1.12E-06	MIR340
cg00070370_RN7SL299P	-0.478114037	7.74E-08	1.12E-06	RN7SL299P
cg00070370_RN7SL201P	-0.478114037	7.74E-08	1.12E-06	RN7SL201P
cg00070370_MARK2P14	-0.478114037	7.74E-08	1.12E-06	MARK2P14
cg00070370_MARK2P10	-0.478114037	7.74E-08	1.12E-06	MARK2P10
cg25971649_LINC01349	-0.455642176	7.74E-08	1.12E-06	LINC01349
cg25971649_MIR541	-0.455642176	7.74E-08	1.12E-06	MIR541
cg08547343_HOXA11-AS	0.457799319	7.74E-08	1.12E-06	HOXA11-AS
cg03591123_RPS19P6	-0.463893614	7.74E-08	1.12E-06	RPS19P6
cg19801817_GRAMD4P2	-0.466990856	7.74E-08	1.12E-06	GRAMD4P2
cg25040746_VN1R96P	-0.550673509	7.74E-08	1.12E-06	VN1R96P
cg16237262_CYTH4	-0.503870756	7.74E-08	1.12E-06	CYTH4
cg22159430_SAMD5	-0.456267089	7.75E-08	1.12E-06	SAMD5
cg20870820_RPL7P3	-0.551917396	7.75E-08	1.12E-06	RPL7P3
cg18720828_TRBV22-1	-0.551475741	7.75E-08	1.12E-06	TRBV22-1
cg03637781_RN7SL837P	0.453701732	7.75E-08	1.12E-06	RN7SL837P
cg27251155_GAL	-0.479041496	7.75E-08	1.12E-06	GAL
cg27459981_IDI1	0.512389244	7.75E-08	1.12E-06	IDI1
cg12692753_RPL8P2	0.451888647	7.75E-08	1.12E-06	RPL8P2
cg20657843_KRT16P2	-0.493765479	7.76E-08	1.12E-06	KRT16P2
cg17080234_HMGB1P18	-0.464097399	7.76E-08	1.12E-06	HMGB1P18
cg17080234_PRELID1P7	-0.464097399	7.76E-08	1.12E-06	PRELID1P7
cg17080234_PNLIP	-0.464097399	7.76E-08	1.12E-06	PNLIP
cg17080234_MIR670HG	-0.464097399	7.76E-08	1.12E-06	MIR670HG
cg17080234_GTF2IP2	-0.464097399	7.76E-08	1.12E-06	GTF2IP2
cg17896072_CHRNA1	-0.500400187	7.76E-08	1.12E-06	CHRNA1
cg16551849_TRBV23OR9-2	-0.481582698	7.76E-08	1.12E-06	TRBV23OR9-2
cg05865911_GRAMD4P2	0.454305402	7.76E-08	1.12E-06	GRAMD4P2
cg01329362_KLK13	-0.500233021	7.76E-08	1.12E-06	KLK13
cg09191854_RNU6-457P	-0.504669024	7.76E-08	1.12E-06	RNU6-457P
cg17388638_IGHV3-53	-0.46389411	7.76E-08	1.12E-06	IGHV3-53
cg24413597_TLX2	-0.51807439	7.77E-08	1.12E-06	TLX2
cg00743325_OR52X1P	0.460491246	7.77E-08	1.12E-06	OR52X1P
cg19506623_OR2L3	-0.485933874	7.77E-08	1.12E-06	OR2L3
cg26598859_OR1I1	-0.48116522	7.77E-08	1.12E-06	OR1I1
cg12877532_ARPP19P2	-0.469835524	7.77E-08	1.12E-06	ARPP19P2
cg13322601_TMEM229A	-0.450165113	7.78E-08	1.13E-06	TMEM229A
cg07320976_OR2F1	-0.548171803	7.78E-08	1.13E-06	OR2F1
cg13168129_MTATP6P17	0.435234337	7.78E-08	1.13E-06	MTATP6P17
cg14086880_OR7E140P	-0.449690097	7.78E-08	1.13E-06	OR7E140P
cg16792066_EMCN	0.468845803	7.78E-08	1.13E-06	EMCN
cg14924064_ATP5PBP4	0.440631405	7.78E-08	1.13E-06	ATP5PBP4
cg00312344_RNU6-990P	-0.477172511	7.78E-08	1.13E-06	RNU6-990P
cg01140770_MTCYBP5	-0.55793601	7.78E-08	1.13E-06	MTCYBP5
cg08991255_CYP2A7	-0.465997265	7.78E-08	1.13E-06	CYP2A7
cg15635341_LINC00433	-0.410577286	7.79E-08	1.13E-06	LINC00433
cg16582255_RNA5SP79	-0.531689154	7.79E-08	1.13E-06	RNA5SP79
cg23742872_RNU6-23P	-0.479424708	7.79E-08	1.13E-06	RNU6-23P
cg11110036_H2AC9P	-0.49865636	7.79E-08	1.13E-06	H2AC9P
cg15658784_RNA5SP263	0.469342594	7.79E-08	1.13E-06	RNA5SP263
cg19757526_CHRNA1	-0.587927319	7.79E-08	1.13E-06	CHRNA1
cg18205030_S100B	-0.463459031	7.80E-08	1.13E-06	S100B
cg05703749_RNU6-1163P	-0.471994274	7.80E-08	1.13E-06	RNU6-1163P
cg22159430_SMOC2	-0.459853878	7.80E-08	1.13E-06	SMOC2
cg01504149_WDR4P2	-0.467986783	7.80E-08	1.13E-06	WDR4P2
cg18701685_ZNF114	0.438113063	7.80E-08	1.13E-06	ZNF114
cg07346595_HS3ST2	-0.498002048	7.81E-08	1.13E-06	HS3ST2
cg07410464_RPS15AP28	-0.475853264	7.81E-08	1.13E-06	RPS15AP28
cg00171290_CHIAP1	-0.450428518	7.81E-08	1.13E-06	CHIAP1
cg18204091_RN7SKP36	0.444414906	7.81E-08	1.13E-06	RN7SKP36
cg26459473_IGLJ3	-0.463890299	7.82E-08	1.13E-06	IGLJ3
cg04337937_FFAR2	-0.499374167	7.82E-08	1.13E-06	FFAR2
cg08433110_RNA5SP46	-0.473703602	7.82E-08	1.13E-06	RNA5SP46
cg25138053_OR6K4P	0.476623713	7.82E-08	1.13E-06	OR6K4P
cg18198306_RPL31P13	0.598308006	7.83E-08	1.13E-06	RPL31P13
cg10548700_NDUFB4P5	0.462792153	7.83E-08	1.13E-06	NDUFB4P5
cg03184037_OR2H5P	0.463186688	7.83E-08	1.13E-06	OR2H5P
cg25319337_RPL32P12	-0.452176236	7.83E-08	1.13E-06	RPL32P12
cg27651003_RNA5S7	0.534405867	7.83E-08	1.13E-06	RNA5S7
cg16596598_RPS27P26	-0.451887467	7.83E-08	1.13E-06	RPS27P26
cg20638896_PRAME	-0.49015781	7.83E-08	1.13E-06	PRAME
cg13565400_OTOP2	0.480696446	7.83E-08	1.13E-06	OTOP2
cg00919118_RPL8P2	0.453863398	7.83E-08	1.13E-06	RPL8P2
cg00736622_NAT16	-0.475019012	7.84E-08	1.13E-06	NAT16
cg16348536_RPLP2P1	-0.509699913	7.84E-08	1.13E-06	RPLP2P1
cg00592315_OR5W2	-0.473280359	7.84E-08	1.13E-06	OR5W2
cg02251147_RN7SL352P	-0.506767887	7.84E-08	1.13E-06	RN7SL352P
cg07201861_MIR2053	-0.622355278	7.84E-08	1.13E-06	MIR2053
cg10548700_CYP2B6	0.442162433	7.84E-08	1.13E-06	CYP2B6
cg03513472_KCNK12	-0.530273215	7.84E-08	1.13E-06	KCNK12
cg09990103_MIR190A	-0.521792664	7.85E-08	1.13E-06	MIR190A
cg03591123_KCNH8	-0.452290575	7.85E-08	1.13E-06	KCNH8
cg18692382_RNU4-63P	0.455861901	7.85E-08	1.13E-06	RNU4-63P
cg16792066_CYP4F8	0.46766138	7.85E-08	1.13E-06	CYP4F8
cg02514711_KIR2DS4	0.460371961	7.85E-08	1.13E-06	KIR2DS4
cg17264779_CXCL11	-0.52378664	7.85E-08	1.13E-06	CXCL11
cg03591123_IGKV3D-7	-0.458012228	7.86E-08	1.14E-06	IGKV3D-7
cg19811864_IGHV6-1	0.485075553	7.86E-08	1.14E-06	IGHV6-1
cg11425656_PMS2P11	-0.589449093	7.86E-08	1.14E-06	PMS2P11
cg18580450_SDR9C7	-0.49591183	7.86E-08	1.14E-06	SDR9C7
cg15676015_RN7SL294P	0.452880484	7.86E-08	1.14E-06	RN7SL294P
cg13248604_CNOT7P2	-0.493382534	7.86E-08	1.14E-06	CNOT7P2
cg22389545_RNA5SP361	0.488729703	7.86E-08	1.14E-06	RNA5SP361
cg26419656_AKR1B1P6	0.455998865	7.86E-08	1.14E-06	AKR1B1P6
cg21200382_NR1H5P	0.514757907	7.86E-08	1.14E-06	NR1H5P
cg15042047_PTGDS	-0.530078831	7.87E-08	1.14E-06	PTGDS
cg24170716_MTND1P20	-0.460936133	7.87E-08	1.14E-06	MTND1P20
cg04470905_OR2T4	0.440666385	7.87E-08	1.14E-06	OR2T4
cg09548246_LINC01874	-0.479902326	7.87E-08	1.14E-06	LINC01874
cg09548246_RNA5SP89	-0.479902326	7.87E-08	1.14E-06	RNA5SP89
cg09548246_SNORD32B	-0.479902326	7.87E-08	1.14E-06	SNORD32B
cg14526732_IL6-AS1	0.456232714	7.87E-08	1.14E-06	IL6-AS1
cg14122995_DNM1P51	-0.470765328	7.87E-08	1.14E-06	DNM1P51
cg10548700_SLAMF6P1	0.448278586	7.87E-08	1.14E-06	SLAMF6P1
cg17911428_CNOT4P1	-0.488990607	7.87E-08	1.14E-06	CNOT4P1
cg10699599_RNA5SP173	-0.467960127	7.88E-08	1.14E-06	RNA5SP173
cg10699599_LINC01020	-0.467960127	7.88E-08	1.14E-06	LINC01020
cg10699599_RNU6-543P	-0.467960127	7.88E-08	1.14E-06	RNU6-543P
cg10699599_LINC01040	-0.467960127	7.88E-08	1.14E-06	LINC01040
cg05862039_RNA5SP322	0.461874886	7.88E-08	1.14E-06	RNA5SP322
cg19111078_SPINK5	-0.457643799	7.88E-08	1.14E-06	SPINK5
cg11478335_MTND5P24	-0.528106964	7.88E-08	1.14E-06	MTND5P24
cg18834259_LINC02096	0.500550061	7.89E-08	1.14E-06	LINC02096
cg00743325_CNIH2	0.451813322	7.89E-08	1.14E-06	CNIH2
cg14371107_RNU6-117P	0.46239996	7.89E-08	1.14E-06	RNU6-117P
cg14484356_CTSG	-0.460959003	7.89E-08	1.14E-06	CTSG
cg26137940_PPIAP59	0.489642335	7.89E-08	1.14E-06	PPIAP59
cg24969888_RGS2	-0.486896266	7.89E-08	1.14E-06	RGS2
cg25841491_HMGN2P34	-0.506866679	7.89E-08	1.14E-06	HMGN2P34
cg17627654_LINC01681	0.464647116	7.90E-08	1.14E-06	LINC01681
cg22703515_PCSK2	-0.463569755	7.90E-08	1.14E-06	PCSK2
cg06777189_IGLV7-46	-0.456496043	7.90E-08	1.14E-06	IGLV7-46
cg01008267_RNU6-1243P	-0.495914464	7.90E-08	1.14E-06	RNU6-1243P
cg16217323_LINC01399	-0.460674368	7.90E-08	1.14E-06	LINC01399
cg07320976_GAP43	-0.529118474	7.90E-08	1.14E-06	GAP43
cg16792066_PITPNM2	0.462621808	7.90E-08	1.14E-06	PITPNM2
cg10054332_LRFN5	-0.477997027	7.90E-08	1.14E-06	LRFN5
cg03288751_LINC01696	-0.478138428	7.91E-08	1.14E-06	LINC01696
cg04938082_RNU7-67P	-0.476125021	7.91E-08	1.14E-06	RNU7-67P
cg04938082_RNU6-1273P	-0.476125021	7.91E-08	1.14E-06	RNU6-1273P
cg04938082_RPS6P21	-0.476125021	7.91E-08	1.14E-06	RPS6P21
cg04938082_LINC00446	-0.476125021	7.91E-08	1.14E-06	LINC00446
cg04938082_PDILT	-0.476125021	7.91E-08	1.14E-06	PDILT
cg04938082_DSCR8	-0.476125021	7.91E-08	1.14E-06	DSCR8
cg06669036_LHX5	-0.500306492	7.91E-08	1.14E-06	LHX5
cg16792066_OVCH1	0.449654736	7.91E-08	1.14E-06	OVCH1
cg02351219_SNORD115-17	-0.480341039	7.91E-08	1.14E-06	SNORD115-17
cg23782583_IGKV1-9	-0.504256529	7.92E-08	1.14E-06	IGKV1-9
cg08268925_PIWIL2	-0.481562616	7.92E-08	1.14E-06	PIWIL2
cg12953599_WFDC1	0.449625336	7.92E-08	1.14E-06	WFDC1
cg25135012_CNNM1	-0.421699668	7.92E-08	1.14E-06	CNNM1
cg25357918_STMN2	-0.518442515	7.92E-08	1.14E-06	STMN2
cg07543199_LINC02796	-0.472118545	7.92E-08	1.14E-06	LINC02796
cg23668222_NDUFB4P4	-0.518554966	7.92E-08	1.14E-06	NDUFB4P4
cg04343263_OSM	-0.477694263	7.93E-08	1.14E-06	OSM
cg19074709_ITLN1	-0.485773263	7.93E-08	1.14E-06	ITLN1
cg04329977_SMR3A	0.490739	7.93E-08	1.14E-06	SMR3A
cg11921348_POM121L1P	-0.483127856	7.93E-08	1.14E-06	POM121L1P
cg01093202_FLG	-0.552512208	7.93E-08	1.14E-06	FLG
cg07777115_PIEZO2	-0.449267073	7.93E-08	1.14E-06	PIEZO2
cg21245844_RNU2-14P	-0.466959854	7.93E-08	1.14E-06	RNU2-14P
cg05056349_RNA5SP177	0.485442242	7.94E-08	1.15E-06	RNA5SP177
cg14597213_RNA5S4	-0.561165584	7.94E-08	1.15E-06	RNA5S4
cg22009052_AQP12A	-0.525771948	7.94E-08	1.15E-06	AQP12A
cg18339359_PTPRN	-0.455293715	7.94E-08	1.15E-06	PTPRN
cg07140455_EPHA8	-0.558994093	7.94E-08	1.15E-06	EPHA8
cg05821771_SCGN	-0.46246157	7.95E-08	1.15E-06	SCGN
cg06635371_MYH8	0.484638647	7.95E-08	1.15E-06	MYH8
cg14946503_SLC26A3	-0.457682524	7.95E-08	1.15E-06	SLC26A3
cg09919756_GAL3ST1	-0.525757028	7.95E-08	1.15E-06	GAL3ST1
cg16596598_IL16	-0.442979351	7.95E-08	1.15E-06	IL16
cg04738355_ULBP1	-0.499744276	7.95E-08	1.15E-06	ULBP1
cg06449486_CYP4F30P	0.485697661	7.95E-08	1.15E-06	CYP4F30P
cg07140455_ASB15	-0.566046826	7.96E-08	1.15E-06	ASB15
cg14223866_CEACAM7	0.512514642	7.96E-08	1.15E-06	CEACAM7
cg13871921_RNU6-1148P	-0.44785709	7.96E-08	1.15E-06	RNU6-1148P
cg13957457_SUCLA2P2	-0.453029311	7.97E-08	1.15E-06	SUCLA2P2
cg13360540_MTCO2P17	-0.523655932	7.97E-08	1.15E-06	MTCO2P17
cg16278658_P2RY6	-0.527186798	7.97E-08	1.15E-06	P2RY6
cg00458454_TBC1D3P2	-0.454013271	7.97E-08	1.15E-06	TBC1D3P2
cg11429271_GPR32	0.513107813	7.97E-08	1.15E-06	GPR32
cg19593182_MTND1P20	-0.545616518	7.97E-08	1.15E-06	MTND1P20
cg15644305_SOCS2P2	-0.476348967	7.98E-08	1.15E-06	SOCS2P2
cg02782331_RAB1AP2	-0.511787717	7.99E-08	1.15E-06	RAB1AP2
cg11091734_CEACAMP4	-0.475378343	7.99E-08	1.15E-06	CEACAMP4
cg19938179_IGHV5-51	-0.471887106	7.99E-08	1.15E-06	IGHV5-51
cg04206665_RNU6-456P	-0.5260956	7.99E-08	1.15E-06	RNU6-456P
cg01622885_USP17L10	-0.497927314	8.00E-08	1.15E-06	USP17L10
cg19973291_RNU6-1	-0.520172666	8.00E-08	1.15E-06	RNU6-1
cg09391279_QPCT	-0.477986828	8.00E-08	1.15E-06	QPCT
cg11674404_KRTAP3-1	0.456851628	8.00E-08	1.15E-06	KRTAP3-1
cg02992549_TMEM256P2	-0.479693226	8.01E-08	1.15E-06	TMEM256P2
cg25319337_NDUFA12P1	-0.461829515	8.01E-08	1.15E-06	NDUFA12P1
cg17218510_DIRAS1	-0.571554638	8.01E-08	1.15E-06	DIRAS1
cg02251147_RNU6-1140P	-0.512363066	8.02E-08	1.15E-06	RNU6-1140P
cg23919433_LINC01867	0.47459395	8.02E-08	1.15E-06	LINC01867
cg16596598_MYBL1	-0.462668838	8.02E-08	1.16E-06	MYBL1
cg18447344_RNU6-996P	-0.49151787	8.02E-08	1.16E-06	RNU6-996P
cg03591123_P2RY12	-0.471364531	8.02E-08	1.16E-06	P2RY12
cg14357008_DPY19L4P1	-0.548432471	8.02E-08	1.16E-06	DPY19L4P1
cg04376709_OR11I1P	-0.516631732	8.03E-08	1.16E-06	OR11I1P
cg04376709_RNA5SP98	-0.516631732	8.03E-08	1.16E-06	RNA5SP98
cg04376709_UBQLN1P1	-0.516631732	8.03E-08	1.16E-06	UBQLN1P1
cg04376709_GPX1P2	-0.516631732	8.03E-08	1.16E-06	GPX1P2
cg15042047_IGLJ1	-0.547329815	8.03E-08	1.16E-06	IGLJ1
cg18811157_RN7SKP257	-0.458946897	8.03E-08	1.16E-06	RN7SKP257
cg14609104_RPL7P37	-0.4796007	8.03E-08	1.16E-06	RPL7P37
cg00044848_OR4B1	-0.482319036	8.03E-08	1.16E-06	OR4B1
cg01373687_IGLV5-48	-0.443574076	8.04E-08	1.16E-06	IGLV5-48
cg05874519_OR13C3	-0.477830801	8.04E-08	1.16E-06	OR13C3
cg17388638_IGKV5-2	-0.46171694	8.05E-08	1.16E-06	IGKV5-2
cg17653352_CARTPT	-0.473566306	8.05E-08	1.16E-06	CARTPT
cg17364850_FHL5	-0.53423717	8.05E-08	1.16E-06	FHL5
cg15703970_TRBV10-2	-0.453266022	8.05E-08	1.16E-06	TRBV10-2
cg16792066_TBXA2R	0.477278382	8.05E-08	1.16E-06	TBXA2R
cg12227626_RNVU1-17	-0.472002023	8.05E-08	1.16E-06	RNVU1-17
cg12227626_GEMIN2P1	-0.472002023	8.05E-08	1.16E-06	GEMIN2P1
cg12227626_MYCNUT	-0.472002023	8.05E-08	1.16E-06	MYCNUT
cg12227626_RNU7-182P	-0.472002023	8.05E-08	1.16E-06	RNU7-182P
cg12227626_HAGLROS	-0.472002023	8.05E-08	1.16E-06	HAGLROS
cg12227626_C3orf85	-0.472002023	8.05E-08	1.16E-06	C3orf85
cg12227626_RN7SL415P	-0.472002023	8.05E-08	1.16E-06	RN7SL415P
cg12227626_DYNLL1P7	-0.472002023	8.05E-08	1.16E-06	DYNLL1P7
cg12227626_LINC00208	-0.472002023	8.05E-08	1.16E-06	LINC00208
cg12227626_PAEP	-0.472002023	8.05E-08	1.16E-06	PAEP
cg12227626_LINC02668	-0.472002023	8.05E-08	1.16E-06	LINC02668
cg12227626_RPS7P9	-0.472002023	8.05E-08	1.16E-06	RPS7P9
cg12227626_OR4C4P	-0.472002023	8.05E-08	1.16E-06	OR4C4P
cg12227626_RNU6-1175P	-0.472002023	8.05E-08	1.16E-06	RNU6-1175P
cg12227626_DNAJA1P1	-0.472002023	8.05E-08	1.16E-06	DNAJA1P1
cg12227626_RNA5SP430	-0.472002023	8.05E-08	1.16E-06	RNA5SP430
cg12227626_KRTAP12-3	-0.472002023	8.05E-08	1.16E-06	KRTAP12-3
cg25710745_RNU6-627P	-0.514171536	8.06E-08	1.16E-06	RNU6-627P
cg25710745_RNU1-76P	-0.514171536	8.06E-08	1.16E-06	RNU1-76P
cg25710745_LINC01626	-0.514171536	8.06E-08	1.16E-06	LINC01626
cg25710745_FABP12P1	-0.514171536	8.06E-08	1.16E-06	FABP12P1
cg25710745_DEFB128	-0.514171536	8.06E-08	1.16E-06	DEFB128
cg01616519_MIR422A	0.50285443	8.06E-08	1.16E-06	MIR422A
cg04515996_MIR193A	0.457829198	8.06E-08	1.16E-06	MIR193A
cg15889703_OPTC	-0.450237316	8.06E-08	1.16E-06	OPTC
cg00713939_MTND1P27	0.456197808	8.07E-08	1.16E-06	MTND1P27
cg00713939_RPL30P16	0.456197808	8.07E-08	1.16E-06	RPL30P16
cg00713939_OR5BE1P	0.456197808	8.07E-08	1.16E-06	OR5BE1P
cg00713939_ZSWIM5P1	0.456197808	8.07E-08	1.16E-06	ZSWIM5P1
cg14924064_MTND2P9	0.442319834	8.07E-08	1.16E-06	MTND2P9
cg04412054_LINC01986	-0.479707671	8.07E-08	1.16E-06	LINC01986
cg14193001_IGKV1-37	-0.458731988	8.07E-08	1.16E-06	IGKV1-37
cg13897388_LINC02023	-0.535569781	8.07E-08	1.16E-06	LINC02023
cg22280068_RPS3AP10	-0.446361817	8.07E-08	1.16E-06	RPS3AP10
cg25033405_PAX2	-0.465236475	8.07E-08	1.16E-06	PAX2
cg10548700_ACOD1	0.455157268	8.08E-08	1.16E-06	ACOD1
cg25588120_HMGB1P1	-0.455165034	8.08E-08	1.16E-06	HMGB1P1
cg14611230_DUSP5	-0.567491105	8.09E-08	1.16E-06	DUSP5
cg17218510_MSX1	-0.567992146	8.09E-08	1.16E-06	MSX1
cg16627759_RNU6-603P	-0.475508087	8.09E-08	1.16E-06	RNU6-603P
cg07825114_IL3	0.524944842	8.09E-08	1.16E-06	IL3
cg06669036_EREG	-0.495319548	8.09E-08	1.16E-06	EREG
cg23024913_RPS20P25	-0.489357429	8.09E-08	1.16E-06	RPS20P25
cg17201960_PPIAP26	-0.495909607	8.10E-08	1.16E-06	PPIAP26
cg12093005_CTSLP4	-0.440723601	8.10E-08	1.16E-06	CTSLP4
cg17714861_PIGCP2	-0.461173367	8.10E-08	1.17E-06	PIGCP2
cg27384070_IQCF6	-0.459527118	8.10E-08	1.17E-06	IQCF6
cg17388638_SLC27A6	-0.458783618	8.11E-08	1.17E-06	SLC27A6
cg06362514_CDK2AP2P3	-0.470294948	8.11E-08	1.17E-06	CDK2AP2P3
cg08894280_ADAMTS1	-0.476778923	8.11E-08	1.17E-06	ADAMTS1
cg16278658_CASP5	-0.51977396	8.12E-08	1.17E-06	CASP5
cg13546658_RN7SKP128	0.512209721	8.12E-08	1.17E-06	RN7SKP128
cg20102246_MIR618	0.466300913	8.12E-08	1.17E-06	MIR618
cg12329916_PIN1P1	-0.502471878	8.12E-08	1.17E-06	PIN1P1
cg10548700_C1QTNF7	0.459837378	8.12E-08	1.17E-06	C1QTNF7
cg03687953_RNA5SP72	0.371475233	8.12E-08	1.17E-06	RNA5SP72
cg03687953_MTCYBP39	-0.371475233	8.12E-08	1.17E-06	MTCYBP39
cg03687953_NPM1P10	0.371475233	8.12E-08	1.17E-06	NPM1P10
cg03687953_SOCS5P5	-0.371475233	8.12E-08	1.17E-06	SOCS5P5
cg03687953_RN7SKP280	0.371475233	8.12E-08	1.17E-06	RN7SKP280
cg03687953_LINC02654	-0.371475233	8.12E-08	1.17E-06	LINC02654
cg03687953_RN7SKP146	0.371475233	8.12E-08	1.17E-06	RN7SKP146
cg20540806_HMGN2P31	0.443283773	8.12E-08	1.17E-06	HMGN2P31
cg05703749_OR2J4P	-0.459805823	8.12E-08	1.17E-06	OR2J4P
cg20638896_NTSR1	-0.492464649	8.12E-08	1.17E-06	NTSR1
cg14229362_RNU7-120P	0.456578773	8.12E-08	1.17E-06	RNU7-120P
cg13360263_ADGRD1	-0.544928805	8.13E-08	1.17E-06	ADGRD1
cg10301769_LINC01162	-0.533458227	8.13E-08	1.17E-06	LINC01162
cg13818127_C1orf94	-0.463493638	8.13E-08	1.17E-06	C1orf94
cg08881019_CFL1P2	0.549305902	8.13E-08	1.17E-06	CFL1P2
cg16143544_OR1J4	-0.459234865	8.13E-08	1.17E-06	OR1J4
cg02926415_PRM1	-0.509866295	8.13E-08	1.17E-06	PRM1
cg19378640_SLC39A12-AS1	0.465590937	8.14E-08	1.17E-06	SLC39A12-AS1
cg15074728_SLCO1B3	-0.469681436	8.14E-08	1.17E-06	SLCO1B3
cg04515996_ARPC3P1	0.451679734	8.14E-08	1.17E-06	ARPC3P1
cg13920792_MTND4LP16	-0.451135262	8.14E-08	1.17E-06	MTND4LP16
cg20657843_PTMAP9	-0.487572788	8.14E-08	1.17E-06	PTMAP9
cg16234887_TMEM114	-0.467071253	8.14E-08	1.17E-06	TMEM114
cg13166992_COL5A2	0.617421114	8.14E-08	1.17E-06	COL5A2
cg12256809_TRIML2	-0.486433402	8.15E-08	1.17E-06	TRIML2
cg08013109_FAM230B	-0.460727476	8.15E-08	1.17E-06	FAM230B
cg20313696_RPL7P8	-0.454019168	8.15E-08	1.17E-06	RPL7P8
cg03637781_E2F3P2	0.447443414	8.15E-08	1.17E-06	E2F3P2
cg26419656_LINC01851	0.448255173	8.16E-08	1.17E-06	LINC01851
cg00980696_SPEM1	-0.451749048	8.16E-08	1.17E-06	SPEM1
cg09102037_DEFB130D	-0.647985051	8.16E-08	1.17E-06	DEFB130D
cg09102037_BOLA2	-0.647985051	8.16E-08	1.17E-06	BOLA2
cg09102037_SLC35G4	-0.647985051	8.16E-08	1.17E-06	SLC35G4
cg17714861_FCGR2A	-0.451614256	8.16E-08	1.17E-06	FCGR2A
cg25399148_SNORD115-10	-0.464013788	8.16E-08	1.17E-06	SNORD115-10
cg15029183_OR5H6	-0.465656182	8.16E-08	1.17E-06	OR5H6
cg10548700_OR6K4P	0.459980249	8.16E-08	1.17E-06	OR6K4P
cg14655590_KRTAP27-1	-0.540308986	8.16E-08	1.17E-06	KRTAP27-1
cg02990361_CREG2	0.501448266	8.16E-08	1.17E-06	CREG2
cg13922901_OR4G11P	0.515238827	8.16E-08	1.17E-06	OR4G11P
cg09435929_MIR194-2HG	0.437807778	8.17E-08	1.17E-06	MIR194-2HG
cg07738820_LINC02013	0.562107795	8.17E-08	1.17E-06	LINC02013
cg13706899_RNU6-1205P	-0.48567837	8.18E-08	1.17E-06	RNU6-1205P
cg24863484_RNU6-952P	-0.572922375	8.18E-08	1.17E-06	RNU6-952P
cg23670372_RNU7-119P	-0.43661894	8.18E-08	1.18E-06	RNU7-119P
cg17334266_RNU6-361P	-0.47778199	8.19E-08	1.18E-06	RNU6-361P
cg05056349_MC3R	0.482978533	8.19E-08	1.18E-06	MC3R
cg04515996_SIRPA	0.463256156	8.19E-08	1.18E-06	SIRPA
cg12426214_MTCO1P17	-0.510673268	8.19E-08	1.18E-06	MTCO1P17
cg24243314_HMGN2P11	0.409970253	8.19E-08	1.18E-06	HMGN2P11
cg15509969_OBSCN	0.429245974	8.20E-08	1.18E-06	OBSCN
cg04452523_GJA4	-0.479708103	8.20E-08	1.18E-06	GJA4
cg14801778_RNU2-71P	-0.480850159	8.20E-08	1.18E-06	RNU2-71P
cg01140770_MYBPH	-0.531992055	8.20E-08	1.18E-06	MYBPH
cg19344682_LINC01736	-0.48864388	8.20E-08	1.18E-06	LINC01736
cg14776351_RNU6-1008P	-0.526791922	8.21E-08	1.18E-06	RNU6-1008P
cg10991855_ZNF863P	-0.458661821	8.21E-08	1.18E-06	ZNF863P
cg01034726_SNORD114-19	-0.583352254	8.21E-08	1.18E-06	SNORD114-19
cg15411736_FCGR3B	-0.444947382	8.22E-08	1.18E-06	FCGR3B
cg26612252_RNA5SP86	0.514340367	8.23E-08	1.18E-06	RNA5SP86
cg10924050_RD3L	-0.631946534	8.23E-08	1.18E-06	RD3L
cg13085030_CXCL10	-0.45316711	8.23E-08	1.18E-06	CXCL10
cg01708411_FRMD3	0.44690632	8.23E-08	1.18E-06	FRMD3
cg00171290_MIR324	-0.472999373	8.23E-08	1.18E-06	MIR324
cg24358599_RPS26P5	-0.45946094	8.24E-08	1.18E-06	RPS26P5
cg02992549_CALML5	-0.478025183	8.24E-08	1.18E-06	CALML5
cg24952959_MIPEPP1	0.468148184	8.24E-08	1.18E-06	MIPEPP1
cg15125392_PRB4	-0.452225892	8.24E-08	1.18E-06	PRB4
cg16899501_ACOT2	-0.512703105	8.25E-08	1.18E-06	ACOT2
cg12356249_RAET1L	-0.451543714	8.25E-08	1.18E-06	RAET1L
cg00629730_IGKC	-0.48828223	8.25E-08	1.18E-06	IGKC
cg25064854_MIR2053	-0.461452755	8.25E-08	1.18E-06	MIR2053
cg13565400_OR5AK2	0.490161129	8.25E-08	1.18E-06	OR5AK2
cg19811864_MAMSTR	0.474858629	8.25E-08	1.18E-06	MAMSTR
cg09381630_RNU1-52P	-0.46638754	8.25E-08	1.18E-06	RNU1-52P
cg08894362_UBDP1	0.453106601	8.26E-08	1.19E-06	UBDP1
cg08426938_RNU6-487P	-0.481857273	8.26E-08	1.19E-06	RNU6-487P
cg05001330_VRTN	-0.572820259	8.27E-08	1.19E-06	VRTN
cg25710745_FSTL5	-0.504560016	8.27E-08	1.19E-06	FSTL5
cg16596598_SYNDIG1	-0.451671496	8.27E-08	1.19E-06	SYNDIG1
cg20994742_SPAM1	0.564326699	8.27E-08	1.19E-06	SPAM1
cg11382248_RNA5SP198	-0.531275028	8.27E-08	1.19E-06	RNA5SP198
cg10097323_MAB21L1	-0.455504952	8.27E-08	1.19E-06	MAB21L1
cg11995490_IFNA17	-0.455320336	8.27E-08	1.19E-06	IFNA17
cg04721764_MIR1208	-0.499419281	8.28E-08	1.19E-06	MIR1208
cg14046470_RPL7P51	-0.50950898	8.28E-08	1.19E-06	RPL7P51
cg26414417_RNA5SP188	-0.459189522	8.28E-08	1.19E-06	RNA5SP188
cg03424022_LINC00489	-0.467307057	8.28E-08	1.19E-06	LINC00489
cg18692382_RYR2	0.416169001	8.28E-08	1.19E-06	RYR2
cg20267322_SOCS2P2	-0.495786224	8.29E-08	1.19E-06	SOCS2P2
cg18720828_AIM2	-0.545271763	8.29E-08	1.19E-06	AIM2
cg00171290_EMCN	-0.475055083	8.29E-08	1.19E-06	EMCN
cg20638896_LINC01312	-0.492862946	8.29E-08	1.19E-06	LINC01312
cg19408449_ZNF169	-0.484849137	8.29E-08	1.19E-06	ZNF169
cg26338386_RN7SL149P	-0.563156524	8.29E-08	1.19E-06	RN7SL149P
cg24377657_RASA4DP	0.447390096	8.30E-08	1.19E-06	RASA4DP
cg09612852_LINC01621	-0.454524368	8.30E-08	1.19E-06	LINC01621
cg17158894_HOXC6	-0.538160969	8.30E-08	1.19E-06	HOXC6
cg16653138_LINC02778	-0.455562751	8.31E-08	1.19E-06	LINC02778
cg20007465_SDK1-AS1	0.440659343	8.31E-08	1.19E-06	SDK1-AS1
cg21909391_SPATA31D1	-0.486847323	8.31E-08	1.19E-06	SPATA31D1
cg26338386_OR4N5	-0.55697807	8.31E-08	1.19E-06	OR4N5
cg18205030_RPL22P10	-0.458516612	8.32E-08	1.19E-06	RPL22P10
cg15349274_MIR1224	-0.467782459	8.33E-08	1.19E-06	MIR1224
cg19316173_C1orf167-AS1	-0.547732184	8.33E-08	1.19E-06	C1orf167-AS1
cg19316173_LELP1	-0.547732184	8.33E-08	1.19E-06	LELP1
cg19316173_OR10J5	-0.547732184	8.33E-08	1.19E-06	OR10J5
cg19316173_OR14C36	-0.547732184	8.33E-08	1.19E-06	OR14C36
cg19316173_RPSAP27	-0.547732184	8.33E-08	1.19E-06	RPSAP27
cg19316173_RNU6-420P	-0.547732184	8.33E-08	1.19E-06	RNU6-420P
cg19316173_RN7SKP211	-0.547732184	8.33E-08	1.19E-06	RN7SKP211
cg19316173_GAPDHP68	-0.547732184	8.33E-08	1.19E-06	GAPDHP68
cg19316173_RNU6-163P	-0.547732184	8.33E-08	1.19E-06	RNU6-163P
cg19316173_OR8H3	-0.547732184	8.33E-08	1.19E-06	OR8H3
cg19316173_OR8J1	-0.547732184	8.33E-08	1.19E-06	OR8J1
cg19316173_OR4D11	-0.547732184	8.33E-08	1.19E-06	OR4D11
cg19316173_OR6C72P	-0.547732184	8.33E-08	1.19E-06	OR6C72P
cg19316173_OR6C6	-0.547732184	8.33E-08	1.19E-06	OR6C6
cg19316173_OR7A15P	-0.547732184	8.33E-08	1.19E-06	OR7A15P
cg19316173_RPL7P2	-0.547732184	8.33E-08	1.19E-06	RPL7P2
cg03460678_RNU6-997P	-0.480622819	8.33E-08	1.19E-06	RNU6-997P
cg22762615_RPL9P21	0.425765307	8.33E-08	1.19E-06	RPL9P21
cg26598859_CHRNA4	-0.477473646	8.33E-08	1.19E-06	CHRNA4
cg05376228_RN7SKP125	0.661760981	8.34E-08	1.19E-06	RN7SKP125
cg16582255_RNU6-1260P	-0.521926889	8.34E-08	1.19E-06	RNU6-1260P
cg10257000_UBQLN4P2	-0.519940398	8.34E-08	1.19E-06	UBQLN4P2
cg23954535_POTEH-AS1	-0.469625304	8.34E-08	1.19E-06	POTEH-AS1
cg02926415_RNA5SP248	-0.50120776	8.34E-08	1.20E-06	RNA5SP248
cg17896072_PRAMENP	-0.488242501	8.34E-08	1.20E-06	PRAMENP
cg20683445_IVL	-0.466637423	8.35E-08	1.20E-06	IVL
cg14229362_OR6P1	0.458525502	8.35E-08	1.20E-06	OR6P1
cg11995490_GPHB5	-0.451275148	8.35E-08	1.20E-06	GPHB5
cg19703425_CYP1A1	-0.486894645	8.35E-08	1.20E-06	CYP1A1
cg03197961_BRDT	-0.525201208	8.35E-08	1.20E-06	BRDT
cg11911060_AZU1	-0.514572881	8.35E-08	1.20E-06	AZU1
cg11091734_MIR298	-0.471779307	8.35E-08	1.20E-06	MIR298
cg09508875_MTND2P19	-0.501811222	8.36E-08	1.20E-06	MTND2P19
cg03591123_COL4A4	-0.45594655	8.36E-08	1.20E-06	COL4A4
cg22836400_LINC01445	0.456631975	8.36E-08	1.20E-06	LINC01445
cg27465654_PDCL3P3	0.442286932	8.36E-08	1.20E-06	PDCL3P3
cg08099141_RNA5SP72	-0.348418293	8.36E-08	1.20E-06	RNA5SP72
cg08099141_NPM1P10	-0.348418293	8.36E-08	1.20E-06	NPM1P10
cg08099141_RN7SKP280	-0.348418293	8.36E-08	1.20E-06	RN7SKP280
cg08099141_RN7SKP146	-0.348418293	8.36E-08	1.20E-06	RN7SKP146
cg08099141_MTCYBP39	0.348418293	8.36E-08	1.20E-06	MTCYBP39
cg08099141_SOCS5P5	0.348418293	8.36E-08	1.20E-06	SOCS5P5
cg08099141_LINC02654	0.348418293	8.36E-08	1.20E-06	LINC02654
cg02990361_LRRC32	0.51780041	8.36E-08	1.20E-06	LRRC32
cg17714861_CCR1	-0.458701029	8.36E-08	1.20E-06	CCR1
cg06282009_OR9I2P	-0.492154423	8.37E-08	1.20E-06	OR9I2P
cg25357918_TRIM43	-0.508412111	8.37E-08	1.20E-06	TRIM43
cg00894219_IGKV3D-15	-0.472174283	8.37E-08	1.20E-06	IGKV3D-15
cg12513911_ICE2P2	0.4777393	8.37E-08	1.20E-06	ICE2P2
cg14691886_KRTAP8-3P	-0.467331129	8.37E-08	1.20E-06	KRTAP8-3P
cg02590715_ACOD1	-0.513711024	8.37E-08	1.20E-06	ACOD1
cg12836961_HOXA11-AS	-0.476274547	8.37E-08	1.20E-06	HOXA11-AS
cg26419656_CRISP1	0.454722331	8.37E-08	1.20E-06	CRISP1
cg06502685_CDKN2AIPNLP3	-0.45949084	8.37E-08	1.20E-06	CDKN2AIPNLP3
cg00743325_ART3	0.451262855	8.38E-08	1.20E-06	ART3
cg00001793_PRSS40B	-0.51904835	8.38E-08	1.20E-06	PRSS40B
cg14182120_PGA4	-0.579149101	8.38E-08	1.20E-06	PGA4
cg24949324_DEFB107B	-0.522597378	8.38E-08	1.20E-06	DEFB107B
cg00879723_GRAMD4P2	-0.459754741	8.38E-08	1.20E-06	GRAMD4P2
cg05669210_VTRNA1-3	0.458326208	8.38E-08	1.20E-06	VTRNA1-3
cg12474980_IL2RA	-0.489820756	8.38E-08	1.20E-06	IL2RA
cg14362780_LINC02790	-0.45860795	8.39E-08	1.20E-06	LINC02790
cg14362780_LCE2A	-0.45860795	8.39E-08	1.20E-06	LCE2A
cg14362780_LINC00606	-0.45860795	8.39E-08	1.20E-06	LINC00606
cg14362780_RNY4P28	-0.45860795	8.39E-08	1.20E-06	RNY4P28
cg14362780_RNA5SP31	-0.45860795	8.39E-08	1.20E-06	RNA5SP31
cg25138053_MKRN8P	0.472367383	8.39E-08	1.20E-06	MKRN8P
cg00572650_CEACAM7	-0.535002678	8.39E-08	1.20E-06	CEACAM7
cg25578798_TRPV5	-0.459096389	8.39E-08	1.20E-06	TRPV5
cg14908168_RN7SL107P	-0.453112699	8.40E-08	1.20E-06	RN7SL107P
cg13127920_OR5B17	-0.507889061	8.40E-08	1.20E-06	OR5B17
cg12852285_ELOVL4	-0.530005105	8.40E-08	1.20E-06	ELOVL4
cg09640764_RNA5SP139	-0.502814815	8.40E-08	1.20E-06	RNA5SP139
cg20657843_TEAD2	-0.490631843	8.40E-08	1.20E-06	TEAD2
cg08055490_NTM-IT	-0.506188872	8.40E-08	1.20E-06	NTM-IT
cg06449486_SLC16A14	0.488137956	8.40E-08	1.20E-06	SLC16A14
cg11868136_ONECUT2	-0.505683743	8.40E-08	1.20E-06	ONECUT2
cg00689020_SPEM1	0.573090772	8.41E-08	1.20E-06	SPEM1
cg18026227_MIR1-1HG	0.536545049	8.41E-08	1.20E-06	MIR1-1HG
cg24430871_ZDHHC22	-0.462904447	8.41E-08	1.20E-06	ZDHHC22
cg08044704_LINC01750	-0.587620954	8.41E-08	1.20E-06	LINC01750
cg24949324_ATAD3C	-0.52742977	8.42E-08	1.20E-06	ATAD3C
cg11153505_PLAT	-0.46100647	8.42E-08	1.20E-06	PLAT
cg16603103_SNORD115-4	-0.49088628	8.42E-08	1.20E-06	SNORD115-4
cg14753740_CPA3	0.445928859	8.42E-08	1.20E-06	CPA3
cg16071815_LINC00971	-0.453119804	8.42E-08	1.20E-06	LINC00971
cg06502685_SNORD114-2	-0.457562723	8.43E-08	1.21E-06	SNORD114-2
cg10635593_RNU6-1000P	0.587690868	8.43E-08	1.21E-06	RNU6-1000P
cg22168087_LRRN2	0.457436749	8.43E-08	1.21E-06	LRRN2
cg05608612_PCDH8P1	-0.50394915	8.43E-08	1.21E-06	PCDH8P1
cg03036575_RN7SL317P	-0.459492411	8.43E-08	1.21E-06	RN7SL317P
cg23891601_KRTAP10-6	-0.472364503	8.43E-08	1.21E-06	KRTAP10-6
cg18323824_MIR1252	-0.470975559	8.43E-08	1.21E-06	MIR1252
cg08188698_LUZP4P1	-0.473475623	8.43E-08	1.21E-06	LUZP4P1
cg20695805_PSORS1C2	0.444820317	8.44E-08	1.21E-06	PSORS1C2
cg10548700_LDHAP2	0.449638489	8.44E-08	1.21E-06	LDHAP2
cg20983125_SPATA8	-0.4783714	8.44E-08	1.21E-06	SPATA8
cg24413597_OR4C5	-0.534664805	8.45E-08	1.21E-06	OR4C5
cg03859313_RN7SL771P	0.457203453	8.45E-08	1.21E-06	RN7SL771P
cg16476991_LINC02778	0.542483438	8.46E-08	1.21E-06	LINC02778
cg04470905_DIRAS1	0.46198396	8.46E-08	1.21E-06	DIRAS1
cg14924064_SLC27A6	0.437368745	8.46E-08	1.21E-06	SLC27A6
cg15044121_PRR23C	-0.462209036	8.46E-08	1.21E-06	PRR23C
cg15044121_TRIM64EP	-0.462209036	8.46E-08	1.21E-06	TRIM64EP
cg15044121_RPS29P27	-0.462209036	8.46E-08	1.21E-06	RPS29P27
cg15044121_RNU6-371P	-0.462209036	8.46E-08	1.21E-06	RNU6-371P
cg17943069_HBBP1	-0.589315836	8.46E-08	1.21E-06	HBBP1
cg19757526_LRIT1	-0.581084581	8.46E-08	1.21E-06	LRIT1
cg20614067_HOXA9	-0.475399857	8.47E-08	1.21E-06	HOXA9
cg02711976_GPHB5	0.536749563	8.47E-08	1.21E-06	GPHB5
cg09396308_KRTAP4-5	-0.486562345	8.48E-08	1.21E-06	KRTAP4-5
cg17714861_PNPLA1	-0.447588295	8.48E-08	1.21E-06	PNPLA1
cg11153505_NXPE2	-0.457418974	8.48E-08	1.21E-06	NXPE2
cg02990361_KRT25	0.523215314	8.48E-08	1.21E-06	KRT25
cg24728770_RNA5SP22	-0.475692526	8.48E-08	1.21E-06	RNA5SP22
cg15109916_SNORD48	-0.57321212	8.48E-08	1.21E-06	SNORD48
cg06176987_SNX29P1	-0.453308823	8.48E-08	1.21E-06	SNX29P1
cg05006567_RNU4-27P	0.461929033	8.49E-08	1.21E-06	RNU4-27P
cg08044704_KISS1R	-0.572039099	8.49E-08	1.21E-06	KISS1R
cg08823359_SNORD102	0.456056513	8.49E-08	1.21E-06	SNORD102
cg16899501_ADGRD1	-0.523990155	8.49E-08	1.21E-06	ADGRD1
cg08044704_SLC26A4	-0.565158657	8.50E-08	1.21E-06	SLC26A4
cg25040746_TRBJ2-3	-0.543583129	8.50E-08	1.21E-06	TRBJ2-3
cg19987111_EPHA3	-0.4480938	8.50E-08	1.21E-06	EPHA3
cg20695805_RN7SL432P	0.443276932	8.50E-08	1.21E-06	RN7SL432P
cg15712577_GAPT	-0.440195131	8.50E-08	1.21E-06	GAPT
cg22389545_ICE2P2	0.498976534	8.50E-08	1.21E-06	ICE2P2
cg07914385_MIR633	-0.458488005	8.50E-08	1.21E-06	MIR633
cg06067437_LINC02092	0.444598612	8.50E-08	1.22E-06	LINC02092
cg08317284_ZNF844	0.442468927	8.51E-08	1.22E-06	ZNF844
cg06067437_RNU6-101P	0.452704274	8.51E-08	1.22E-06	RNU6-101P
cg03822676_MIR203A	-0.502050021	8.51E-08	1.22E-06	MIR203A
cg15976390_HOXB13	-0.457863473	8.51E-08	1.22E-06	HOXB13
cg18050634_ACTG1P21	-0.521660373	8.51E-08	1.22E-06	ACTG1P21
cg18050634_RNA5SP232	-0.521660373	8.51E-08	1.22E-06	RNA5SP232
cg11831394_NR1H5P	-0.559498042	8.52E-08	1.22E-06	NR1H5P
cg07295550_RN7SL89P	-0.50052862	8.52E-08	1.22E-06	RN7SL89P
cg00148780_OR2A41P	-0.567101009	8.52E-08	1.22E-06	OR2A41P
cg05669210_MKX	0.453955128	8.52E-08	1.22E-06	MKX
cg09899171_OR11G2	-0.479554682	8.52E-08	1.22E-06	OR11G2
cg04470905_LINC01794	0.453141257	8.52E-08	1.22E-06	LINC01794
cg18955295_SLC35F3-AS1	-0.505133547	8.52E-08	1.22E-06	SLC35F3-AS1
cg02562282_GSTT2	-0.559571615	8.52E-08	1.22E-06	GSTT2
cg16603103_DDX10P2	-0.488228825	8.52E-08	1.22E-06	DDX10P2
cg10946263_GAPDHP23	-0.455464199	8.52E-08	1.22E-06	GAPDHP23
cg17390106_OR52L1	-0.5601265	8.53E-08	1.22E-06	OR52L1
cg07898743_MIR218-2	0.554363195	8.53E-08	1.22E-06	MIR218-2
cg18331249_RN7SL420P	-0.465969336	8.53E-08	1.22E-06	RN7SL420P
cg18331249_LINC02010	-0.465969336	8.53E-08	1.22E-06	LINC02010
cg18331249_RN7SKP62	-0.465969336	8.53E-08	1.22E-06	RN7SKP62
cg18331249_HNRNPA1P1	-0.465969336	8.53E-08	1.22E-06	HNRNPA1P1
cg18331249_DNAJA1P4	-0.465969336	8.53E-08	1.22E-06	DNAJA1P4
cg18331249_NHP2P2	-0.465969336	8.53E-08	1.22E-06	NHP2P2
cg18331249_RPS21P8	-0.465969336	8.53E-08	1.22E-06	RPS21P8
cg18331249_GRPEL2P1	-0.465969336	8.53E-08	1.22E-06	GRPEL2P1
cg18331249_SNORD115-28	-0.465969336	8.53E-08	1.22E-06	SNORD115-28
cg14646214_GOLGA6L2	-0.594282578	8.53E-08	1.22E-06	GOLGA6L2
cg23670372_CALCA	-0.441046113	8.54E-08	1.22E-06	CALCA
cg25713657_RN7SKP221	-0.539802802	8.54E-08	1.22E-06	RN7SKP221
cg08160477_OR9I2P	-0.566860741	8.54E-08	1.22E-06	OR9I2P
cg16582255_MIR30B	-0.516832436	8.54E-08	1.22E-06	MIR30B
cg19477551_RNU2-29P	0.492717407	8.54E-08	1.22E-06	RNU2-29P
cg10912062_MIR99B	-0.478390057	8.54E-08	1.22E-06	MIR99B
cg18811157_HOXD4	-0.460125991	8.54E-08	1.22E-06	HOXD4
cg17388638_CCDC141	-0.466165513	8.54E-08	1.22E-06	CCDC141
cg17264779_SNRPCP1	-0.514868902	8.55E-08	1.22E-06	SNRPCP1
cg23767840_RPSAP34	-0.531573309	8.55E-08	1.22E-06	RPSAP34
cg04515996_SLC19A1	0.458924982	8.55E-08	1.22E-06	SLC19A1
cg02302000_ADAM2	-0.471351301	8.55E-08	1.22E-06	ADAM2
cg23911229_PRAMEF20	-0.451108365	8.55E-08	1.22E-06	PRAMEF20
cg23911229_LINC01653	-0.451108365	8.55E-08	1.22E-06	LINC01653
cg07814260_RN7SL215P	0.511956917	8.55E-08	1.22E-06	RN7SL215P
cg14030993_MIR218-2	0.494255479	8.55E-08	1.22E-06	MIR218-2
cg10699599_VN1R3	-0.470215207	8.55E-08	1.22E-06	VN1R3
cg20205188_RNU6-1135P	-0.498715352	8.55E-08	1.22E-06	RNU6-1135P
cg11153505_GLT1D1	-0.444359966	8.56E-08	1.22E-06	GLT1D1
cg26338386_OR4K13	-0.552488286	8.56E-08	1.22E-06	OR4K13
cg07825114_CACNG4	0.510373515	8.57E-08	1.22E-06	CACNG4
cg20981146_RNU1-89P	-0.490121343	8.57E-08	1.22E-06	RNU1-89P
cg20121803_MUCL3	0.444631793	8.57E-08	1.22E-06	MUCL3
cg24605553_CLEC17A	0.522613661	8.57E-08	1.22E-06	CLEC17A
cg10548700_TFEC	0.449545295	8.57E-08	1.22E-06	TFEC
cg08358620_SS18L2P1	0.49000582	8.57E-08	1.22E-06	SS18L2P1
cg02399454_FSHR	-0.499701608	8.57E-08	1.22E-06	FSHR
cg04312919_TNFSF18	0.454252888	8.57E-08	1.22E-06	TNFSF18
cg12823408_IFNL3	-0.490117432	8.57E-08	1.22E-06	IFNL3
cg00232388_NPHS1	-0.471584221	8.57E-08	1.22E-06	NPHS1
cg04701596_RNA5SP450	-0.546960399	8.57E-08	1.22E-06	RNA5SP450
cg27457427_OR8U1	-0.462625168	8.57E-08	1.22E-06	OR8U1
cg02665297_RN7SKP120	-0.465672766	8.58E-08	1.22E-06	RN7SKP120
cg16792066_LRRC8A	0.461688279	8.58E-08	1.22E-06	LRRC8A
cg00393585_POM121L3P	0.444664238	8.58E-08	1.22E-06	POM121L3P
cg17653352_MIR887	-0.470594911	8.58E-08	1.22E-06	MIR887
cg14924064_DPPA4	0.458287578	8.58E-08	1.22E-06	DPPA4
cg23290207_RN7SKP229	0.457113653	8.58E-08	1.22E-06	RN7SKP229
cg23290207_RNU6-776P	0.457113653	8.58E-08	1.22E-06	RNU6-776P
cg23290207_RNA5SP204	0.457113653	8.58E-08	1.22E-06	RNA5SP204
cg23290207_MIR302E	0.457113653	8.58E-08	1.22E-06	MIR302E
cg23290207_DEFB127	0.457113653	8.58E-08	1.22E-06	DEFB127
cg18455405_MIR185	-0.451837958	8.58E-08	1.22E-06	MIR185
cg12769792_SS18L2P1	-0.512443493	8.58E-08	1.22E-06	SS18L2P1
cg23670372_ASCL1	-0.448777348	8.59E-08	1.22E-06	ASCL1
cg24377657_CTDNEP1	0.461920723	8.59E-08	1.22E-06	CTDNEP1
cg18205030_MC2R	-0.457457134	8.59E-08	1.22E-06	MC2R
cg06259339_SOAT2	-0.463117299	8.59E-08	1.22E-06	SOAT2
cg27030245_LINC02418	0.456904651	8.59E-08	1.22E-06	LINC02418
cg25102279_NES	-0.444487154	8.59E-08	1.22E-06	NES
cg02302000_RNA5SP127	-0.461147103	8.59E-08	1.22E-06	RNA5SP127
cg02302000_RNA5SP150	-0.461147103	8.59E-08	1.22E-06	RNA5SP150
cg02302000_RNU6-333P	-0.461147103	8.59E-08	1.22E-06	RNU6-333P
cg02302000_LINC00388	-0.461147103	8.59E-08	1.22E-06	LINC00388
cg02302000_RNU6-1131P	-0.461147103	8.59E-08	1.22E-06	RNU6-1131P
cg02302000_RNU6-279P	-0.461147103	8.59E-08	1.22E-06	RNU6-279P
cg06635371_IGKV1D-16	0.491050977	8.60E-08	1.23E-06	IGKV1D-16
cg15976390_HOXB5	-0.457202533	8.60E-08	1.23E-06	HOXB5
cg12692753_C1orf94	0.452033724	8.60E-08	1.23E-06	C1orf94
cg14753740_RNU6-888P	0.474192105	8.60E-08	1.23E-06	RNU6-888P
cg22836400_RNU6-485P	0.461087747	8.60E-08	1.23E-06	RNU6-485P
cg25040746_HOXC8	0.425876156	8.60E-08	1.23E-06	HOXC8
cg04337937_CELA1	-0.51622966	8.60E-08	1.23E-06	CELA1
cg04900782_ART3	-0.451546639	8.60E-08	1.23E-06	ART3
cg18771537_HNRNPCL4	0.478700408	8.60E-08	1.23E-06	HNRNPCL4
cg23238869_BCL2A1	-0.476351411	8.61E-08	1.23E-06	BCL2A1
cg03830265_ASCL3	-0.519384898	8.61E-08	1.23E-06	ASCL3
cg08317284_MAPK6P6	0.466394481	8.62E-08	1.23E-06	MAPK6P6
cg05081894_HOXC5	-0.503349202	8.62E-08	1.23E-06	HOXC5
cg06054715_LINC01142	-0.49697173	8.62E-08	1.23E-06	LINC01142
cg06752779_RNA5SP79	-0.454447157	8.62E-08	1.23E-06	RNA5SP79
cg04639241_PRG3	-0.476085889	8.62E-08	1.23E-06	PRG3
cg14046470_RNU2-9P	-0.503178792	8.62E-08	1.23E-06	RNU2-9P
cg16792066_CLEC14A	0.45089129	8.62E-08	1.23E-06	CLEC14A
cg24304928_RNU1-124P	-0.491824752	8.62E-08	1.23E-06	RNU1-124P
cg00218134_TRAV12-1	-0.486064619	8.62E-08	1.23E-06	TRAV12-1
cg24310785_SNORD57	-0.456441308	8.63E-08	1.23E-06	SNORD57
cg27457427_RNU6-634P	-0.468515166	8.63E-08	1.23E-06	RNU6-634P
cg03033996_RNA5S8	-0.516341694	8.63E-08	1.23E-06	RNA5S8
cg11156873_SPRR1A	-0.447356468	8.63E-08	1.23E-06	SPRR1A
cg26502489_OR6T1	-0.504417474	8.63E-08	1.23E-06	OR6T1
cg05856102_RN7SL541P	-0.452443095	8.63E-08	1.23E-06	RN7SL541P
cg20540806_RN7SL677P	0.452507308	8.63E-08	1.23E-06	RN7SL677P
cg13871921_NIPA2P5	-0.440581351	8.63E-08	1.23E-06	NIPA2P5
cg08295429_TRIM60	-0.482529859	8.64E-08	1.23E-06	TRIM60
cg08547343_PRAME	0.458922348	8.64E-08	1.23E-06	PRAME
cg20657843_SH3BGRL3	-0.494763553	8.64E-08	1.23E-06	SH3BGRL3
cg15099537_S1PR3	-0.465903108	8.64E-08	1.23E-06	S1PR3
cg14646214_CD14	-0.599358708	8.65E-08	1.23E-06	CD14
cg23367851_RN7SKP178	0.474928269	8.65E-08	1.23E-06	RN7SKP178
cg06620353_SNORD115-2	-0.460067862	8.66E-08	1.23E-06	SNORD115-2
cg13935206_RPL32P27	-0.472419876	8.66E-08	1.23E-06	RPL32P27
cg09508875_RNU6-1031P	-0.521464944	8.66E-08	1.23E-06	RNU6-1031P
cg10840389_RPS26P54	0.450377153	8.66E-08	1.23E-06	RPS26P54
cg19271242_MIR499A	-0.514190264	8.66E-08	1.23E-06	MIR499A
cg07236781_CERS3	0.489331255	8.66E-08	1.23E-06	CERS3
cg25849727_RN7SL741P	-0.486687429	8.66E-08	1.23E-06	RN7SL741P
cg15633679_LINC01222	-0.569350543	8.66E-08	1.23E-06	LINC01222
cg17714861_SIRPA	-0.46968659	8.66E-08	1.23E-06	SIRPA
cg03752932_AHNAK2	-0.541020939	8.67E-08	1.23E-06	AHNAK2
cg09965679_OR2A41P	0.553235564	8.67E-08	1.23E-06	OR2A41P
cg11041558_RNU6-1279P	-0.510659111	8.67E-08	1.23E-06	RNU6-1279P
cg04198854_LINC02418	-0.473970652	8.67E-08	1.23E-06	LINC02418
cg18924965_RNU6-71P	0.464393756	8.67E-08	1.23E-06	RNU6-71P
cg08527204_NXNP1	0.514351255	8.67E-08	1.23E-06	NXNP1
cg27039034_TRBV23-1	0.509728138	8.68E-08	1.24E-06	TRBV23-1
cg13370086_MTCO1P54	-0.465807797	8.69E-08	1.24E-06	MTCO1P54
cg05868023_SLC52A3	0.459099736	8.69E-08	1.24E-06	SLC52A3
cg10100117_RPS3AP49	-0.49181864	8.69E-08	1.24E-06	RPS3AP49
cg21830932_TRIML2	-0.489813082	8.70E-08	1.24E-06	TRIML2
cg10064029_RN7SKP15	-0.525911049	8.70E-08	1.24E-06	RN7SKP15
cg05818000_LILRA5	-0.516051259	8.70E-08	1.24E-06	LILRA5
cg01230890_KRTAP8-3P	-0.46241056	8.70E-08	1.24E-06	KRTAP8-3P
cg17388638_IGHJ6	-0.469578868	8.70E-08	1.24E-06	IGHJ6
cg01821644_LPCAT2BP	-0.473981283	8.70E-08	1.24E-06	LPCAT2BP
cg14946503_CICP10	-0.45187806	8.70E-08	1.24E-06	CICP10
cg02926415_GLP1R	-0.508304344	8.71E-08	1.24E-06	GLP1R
cg20476087_LNCPRESS1	0.519286398	8.71E-08	1.24E-06	LNCPRESS1
cg02673703_DIAPH3-AS1	-0.467773607	8.71E-08	1.24E-06	DIAPH3-AS1
cg11687389_CCDC182	-0.460762286	8.71E-08	1.24E-06	CCDC182
cg00171290_RN7SL384P	-0.467643306	8.71E-08	1.24E-06	RN7SL384P
cg14924064_SHISAL2A	0.43543365	8.71E-08	1.24E-06	SHISAL2A
cg16975684_SLITRK3	-0.497235883	8.71E-08	1.24E-06	SLITRK3
cg22549984_RNU6-1197P	-0.465458595	8.72E-08	1.24E-06	RNU6-1197P
cg26318251_RNU6-1200P	-0.491557398	8.72E-08	1.24E-06	RNU6-1200P
cg07243941_SNORD28B	0.455091839	8.72E-08	1.24E-06	SNORD28B
cg17714861_DYSF	-0.459657392	8.72E-08	1.24E-06	DYSF
cg08990112_RPS29P9	0.459370906	8.72E-08	1.24E-06	RPS29P9
cg00534626_RPL21P67	-0.515044676	8.72E-08	1.24E-06	RPL21P67
cg08933691_RN7SL416P	-0.484458879	8.72E-08	1.24E-06	RN7SL416P
cg18480033_RNU6-950P	-0.45842819	8.72E-08	1.24E-06	RNU6-950P
cg13299279_MIR153-2	-0.469066882	8.72E-08	1.24E-06	MIR153-2
cg16001227_RNU4-63P	-0.539283557	8.72E-08	1.24E-06	RNU4-63P
cg04343263_FPR1	-0.484945525	8.72E-08	1.24E-06	FPR1
cg18966920_LINC01923	-0.477098953	8.73E-08	1.24E-06	LINC01923
cg07231446_RNU1-148P	-0.480115591	8.73E-08	1.24E-06	RNU1-148P
cg00530579_POTEH-AS1	-0.44803874	8.73E-08	1.24E-06	POTEH-AS1
cg03591123_RNU6-391P	-0.461956336	8.73E-08	1.24E-06	RNU6-391P
cg07110166_HMGN2P18	-0.481210865	8.74E-08	1.24E-06	HMGN2P18
cg07110166_RNU6-961P	-0.481210865	8.74E-08	1.24E-06	RNU6-961P
cg07110166_RNU6-235P	-0.481210865	8.74E-08	1.24E-06	RNU6-235P
cg07110166_MIR489	-0.481210865	8.74E-08	1.24E-06	MIR489
cg07110166_RNASE9	-0.481210865	8.74E-08	1.24E-06	RNASE9
cg07110166_LINC01718	-0.481210865	8.74E-08	1.24E-06	LINC01718
cg20313696_ZNF734P	-0.453614695	8.74E-08	1.24E-06	ZNF734P
cg15838301_CDH19	-0.461365594	8.74E-08	1.24E-06	CDH19
cg14371107_RNU6-951P	0.479937791	8.74E-08	1.24E-06	RNU6-951P
cg16596598_KRTAP4-4	-0.449206669	8.74E-08	1.24E-06	KRTAP4-4
cg25033405_NCAN	-0.466962254	8.74E-08	1.24E-06	NCAN
cg06669036_DLX1	-0.495768593	8.74E-08	1.24E-06	DLX1
cg17844690_PPIAP59	-0.561080044	8.75E-08	1.24E-06	PPIAP59
cg19335436_LINC01442	-0.465829533	8.75E-08	1.24E-06	LINC01442
cg05836256_HNRNPA1P42	-0.439448851	8.75E-08	1.24E-06	HNRNPA1P42
cg01140770_GSTT2	-0.568446857	8.75E-08	1.24E-06	GSTT2
cg23954535_OXCT2	-0.46448239	8.76E-08	1.25E-06	OXCT2
cg18701685_TPRX1	0.460153315	8.76E-08	1.25E-06	TPRX1
cg12474980_OR52K3P	-0.486723736	8.76E-08	1.25E-06	OR52K3P
cg02562282_RNU6-953P	-0.544317847	8.76E-08	1.25E-06	RNU6-953P
cg21297167_RNU2-48P	0.568720907	8.77E-08	1.25E-06	RNU2-48P
cg13706899_SNORA10B	-0.476309446	8.77E-08	1.25E-06	SNORA10B
cg12836961_HOXB5	-0.482293586	8.78E-08	1.25E-06	HOXB5
cg14193001_TBC1D27P	-0.445034739	8.78E-08	1.25E-06	TBC1D27P
cg24439232_ADIRF	-0.528529666	8.78E-08	1.25E-06	ADIRF
cg22193691_RNU1-65P	-0.48955823	8.79E-08	1.25E-06	RNU1-65P
cg06338987_GSTT2	-0.479380156	8.79E-08	1.25E-06	GSTT2
cg19408449_MDS2	-0.490164976	8.79E-08	1.25E-06	MDS2
cg07320976_ADAMTS5	-0.547230335	8.79E-08	1.25E-06	ADAMTS5
cg09223563_RPS4XP21	-0.473479929	8.80E-08	1.25E-06	RPS4XP21
cg19811864_FOLR2	0.471703321	8.80E-08	1.25E-06	FOLR2
cg12156661_OR2T5	-0.521914463	8.80E-08	1.25E-06	OR2T5
cg03353560_TRH	-0.463429605	8.80E-08	1.25E-06	TRH
cg17296217_PLA2G5	-0.470467402	8.80E-08	1.25E-06	PLA2G5
cg09781987_SULT1A4	-0.462963855	8.81E-08	1.25E-06	SULT1A4
cg00470469_RNU6-884P	-0.469179282	8.81E-08	1.25E-06	RNU6-884P
cg02693701_RNU6ATAC8P	-0.506290846	8.81E-08	1.25E-06	RNU6ATAC8P
cg20695805_PSMD10P2	0.453042923	8.81E-08	1.25E-06	PSMD10P2
cg18480033_HOTAIR	-0.466588303	8.81E-08	1.25E-06	HOTAIR
cg09339841_OR5H7P	-0.457906389	8.81E-08	1.25E-06	OR5H7P
cg09339841_EIF4EBP2P1	-0.457906389	8.81E-08	1.25E-06	EIF4EBP2P1
cg00758297_SPEM1	0.530908359	8.81E-08	1.25E-06	SPEM1
cg22503024_IGLV3-16	-0.458833416	8.81E-08	1.25E-06	IGLV3-16
cg22549984_PPIAP9	-0.453782661	8.81E-08	1.25E-06	PPIAP9
cg00819121_RNA5SP173	-0.51429618	8.82E-08	1.25E-06	RNA5SP173
cg00819121_LINC01020	-0.51429618	8.82E-08	1.25E-06	LINC01020
cg00819121_RNU6-543P	-0.51429618	8.82E-08	1.25E-06	RNU6-543P
cg00819121_LINC01040	-0.51429618	8.82E-08	1.25E-06	LINC01040
cg10039163_DRD1	-0.444148568	8.83E-08	1.25E-06	DRD1
cg16234887_RNU6-1093P	-0.467107721	8.83E-08	1.25E-06	RNU6-1093P
cg06251321_GLP1R	-0.494015706	8.83E-08	1.25E-06	GLP1R
cg09435929_KPNA2P1	0.442855893	8.83E-08	1.25E-06	KPNA2P1
cg06176987_FCER2	-0.443718079	8.83E-08	1.25E-06	FCER2
cg23257694_ZNF679	-0.505746899	8.83E-08	1.25E-06	ZNF679
cg16570157_RNU6-940P	0.445023124	8.83E-08	1.25E-06	RNU6-940P
cg23238869_ZIC4	-0.491337925	8.84E-08	1.25E-06	ZIC4
cg23238869_SLC29A4P1	-0.491337925	8.84E-08	1.25E-06	SLC29A4P1
cg23238869_MTATP6P30	-0.491337925	8.84E-08	1.25E-06	MTATP6P30
cg23238869_SNORD114-13	-0.491337925	8.84E-08	1.25E-06	SNORD114-13
cg14190294_TRIM49C	-0.450793457	8.85E-08	1.26E-06	TRIM49C
cg17653352_KIF5A	-0.479076047	8.85E-08	1.26E-06	KIF5A
cg23987549_FTMT	0.462290798	8.85E-08	1.26E-06	FTMT
cg22168087_VAV3-AS1	0.451264959	8.85E-08	1.26E-06	VAV3-AS1
cg19987111_SYT1	-0.489349713	8.85E-08	1.26E-06	SYT1
cg05292018_OR51A7	-0.471825769	8.85E-08	1.26E-06	OR51A7
cg05773599_RNU6-1074P	-0.494442505	8.85E-08	1.26E-06	RNU6-1074P
cg11868136_ABCA12	-0.479154966	8.85E-08	1.26E-06	ABCA12
cg03743462_KIF25-AS1	-0.486118272	8.86E-08	1.26E-06	KIF25-AS1
cg03036575_SNORD114-22	-0.459984131	8.86E-08	1.26E-06	SNORD114-22
cg03036575_KIF2B	-0.459984131	8.86E-08	1.26E-06	KIF2B
cg03036575_OR7E19P	-0.459984131	8.86E-08	1.26E-06	OR7E19P
cg14223866_FGF7P7	0.520950478	8.86E-08	1.26E-06	FGF7P7
cg07102783_RNA5SP442	-0.486830071	8.86E-08	1.26E-06	RNA5SP442
cg15976390_MYOM3	-0.458294981	8.87E-08	1.26E-06	MYOM3
cg12403996_NBEAP3	-0.50727931	8.87E-08	1.26E-06	NBEAP3
cg18477969_RNA5SP130	-0.46576481	8.88E-08	1.26E-06	RNA5SP130
cg23024553_NPM1P39	-0.453875347	8.88E-08	1.26E-06	NPM1P39
cg13299279_BTNL9	-0.461658186	8.88E-08	1.26E-06	BTNL9
cg20321556_TOMM22P3	-0.496570722	8.88E-08	1.26E-06	TOMM22P3
cg11872966_SNORD3J	-0.486974038	8.89E-08	1.26E-06	SNORD3J
cg06136472_LINC01501	-0.48454454	8.89E-08	1.26E-06	LINC01501
cg19408449_RPL4P1	-0.477857603	8.89E-08	1.26E-06	RPL4P1
cg03033996_RNA5S17	-0.513962636	8.89E-08	1.26E-06	RNA5S17
cg25710745_CARTPT	-0.495406421	8.89E-08	1.26E-06	CARTPT
cg05575399_RNU6-296P	0.52008592	8.89E-08	1.26E-06	RNU6-296P
cg09435929_RPE65	0.44968998	8.90E-08	1.26E-06	RPE65
cg03397234_RPS20P25	0.492137806	8.90E-08	1.26E-06	RPS20P25
cg03859313_LINC00620	0.462218168	8.90E-08	1.26E-06	LINC00620
cg10548700_WARS1	0.448193395	8.90E-08	1.26E-06	WARS1
cg11724156_RNU6-47P	-0.454123484	8.90E-08	1.26E-06	RNU6-47P
cg14335687_FAM237A	-0.481919082	8.90E-08	1.26E-06	FAM237A
cg11423687_SNORD115-11	-0.481069603	8.91E-08	1.26E-06	SNORD115-11
cg14013632_RNU6-289P	-0.46348197	8.91E-08	1.26E-06	RNU6-289P
cg22762615_COX6CP6	0.447254226	8.91E-08	1.26E-06	COX6CP6
cg04132177_KRTAP27-1	-0.456601733	8.91E-08	1.26E-06	KRTAP27-1
cg12256809_CCNYL2	-0.488089406	8.91E-08	1.26E-06	CCNYL2
cg02345327_MYO15A	-0.559459458	8.91E-08	1.26E-06	MYO15A
cg13922901_PRAMEF7	0.529967521	8.92E-08	1.26E-06	PRAMEF7
cg27069691_CSF3	-0.547627987	8.92E-08	1.26E-06	CSF3
cg10097323_BPIFB3	-0.442020702	8.92E-08	1.26E-06	BPIFB3
cg14776351_LINC02370	-0.541946912	8.92E-08	1.27E-06	LINC02370
cg11555335_ONECUT3	-0.47919375	8.92E-08	1.27E-06	ONECUT3
cg11423687_OR6B3	-0.481384722	8.92E-08	1.27E-06	OR6B3
cg15912082_RN7SL504P	-0.531448845	8.93E-08	1.27E-06	RN7SL504P
cg19987111_RNU2-23P	-0.479202897	8.93E-08	1.27E-06	RNU2-23P
cg01731023_LINC01720	-0.471189775	8.93E-08	1.27E-06	LINC01720
cg01731023_CRLF3P3	-0.471189775	8.93E-08	1.27E-06	CRLF3P3
cg01731023_MTCO3P45	-0.471189775	8.93E-08	1.27E-06	MTCO3P45
cg01731023_PSMB3P2	-0.471189775	8.93E-08	1.27E-06	PSMB3P2
cg01731023_RNU6-1298P	-0.471189775	8.93E-08	1.27E-06	RNU6-1298P
cg01731023_RN7SKP223	-0.471189775	8.93E-08	1.27E-06	RN7SKP223
cg01731023_LINC02681	-0.471189775	8.93E-08	1.27E-06	LINC02681
cg13978534_H2AC3P	0.463613291	8.93E-08	1.27E-06	H2AC3P
cg15122841_HTR3C	-0.450511043	8.93E-08	1.27E-06	HTR3C
cg26277026_VN1R96P	-0.474606935	8.93E-08	1.27E-06	VN1R96P
cg22453488_RNU4-50P	0.569427019	8.94E-08	1.27E-06	RNU4-50P
cg08547343_HOXB13	0.462780304	8.94E-08	1.27E-06	HOXB13
cg10839615_ATAD3C	-0.475652351	8.95E-08	1.27E-06	ATAD3C
cg01610685_RNU6-241P	-0.594643665	8.95E-08	1.27E-06	RNU6-241P
cg17591121_ASB10	-0.53913052	8.96E-08	1.27E-06	ASB10
cg25710745_KCNJ9	-0.495223564	8.97E-08	1.27E-06	KCNJ9
cg04751533_RP1L1	-0.455668875	8.97E-08	1.27E-06	RP1L1
cg01722343_OR2E1P	0.468995511	8.97E-08	1.27E-06	OR2E1P
cg16792066_SPRR3	0.446311024	8.97E-08	1.27E-06	SPRR3
cg20009356_R3HDML	-0.476069913	8.97E-08	1.27E-06	R3HDML
cg12420787_DEFB130D	-0.469902028	8.97E-08	1.27E-06	DEFB130D
cg12420787_BOLA2	-0.469902028	8.97E-08	1.27E-06	BOLA2
cg12420787_SLC35G4	-0.469902028	8.97E-08	1.27E-06	SLC35G4
cg09435929_SMARCE1P2	0.452206172	8.97E-08	1.27E-06	SMARCE1P2
cg27015201_LPCAT2BP	-0.592010263	8.97E-08	1.27E-06	LPCAT2BP
cg11803838_CSN1S2AP	0.461095437	8.97E-08	1.27E-06	CSN1S2AP
cg04783966_OR13Z1P	0.461913364	8.98E-08	1.27E-06	OR13Z1P
cg01762663_RPL35AP3	-0.480299222	8.98E-08	1.27E-06	RPL35AP3
cg01762663_MTCO2P31	-0.480299222	8.98E-08	1.27E-06	MTCO2P31
cg01762663_MIR592	-0.480299222	8.98E-08	1.27E-06	MIR592
cg01762663_MTATP6P23	-0.480299222	8.98E-08	1.27E-06	MTATP6P23
cg01762663_OR51A5P	-0.480299222	8.98E-08	1.27E-06	OR51A5P
cg01762663_TCEAL4P1	-0.480299222	8.98E-08	1.27E-06	TCEAL4P1
cg01762663_FABP5P4	-0.480299222	8.98E-08	1.27E-06	FABP5P4
cg01762663_LINC00404	-0.480299222	8.98E-08	1.27E-06	LINC00404
cg01762663_RPL32P31	-0.480299222	8.98E-08	1.27E-06	RPL32P31
cg01762663_MIR520A	-0.480299222	8.98E-08	1.27E-06	MIR520A
cg25271009_RNU7-138P	-0.471575203	8.98E-08	1.27E-06	RNU7-138P
cg05669210_POGLUT3	0.454422	8.98E-08	1.27E-06	POGLUT3
cg25713657_EVPLL	-0.524774934	8.98E-08	1.27E-06	EVPLL
cg01824284_RNU6-1071P	-0.451180455	8.98E-08	1.27E-06	RNU6-1071P
cg18878242_RNU6-926P	0.544413356	8.98E-08	1.27E-06	RNU6-926P
cg21200382_GSTM5P1	0.514344281	8.99E-08	1.27E-06	GSTM5P1
cg03119028_SAA1	0.436942048	8.99E-08	1.27E-06	SAA1
cg18318704_PIP5K1P2	0.451966177	8.99E-08	1.27E-06	PIP5K1P2
cg24185649_SNORD114-9	-0.444427629	9.00E-08	1.27E-06	SNORD114-9
cg00530579_IGKV2D-26	-0.385591285	9.00E-08	1.27E-06	IGKV2D-26
cg14846514_TMEM114	-0.447956657	9.01E-08	1.28E-06	TMEM114
cg01722343_MTCO1P51	0.47620409	9.01E-08	1.28E-06	MTCO1P51
cg22646760_RNU6-1241P	0.525252015	9.01E-08	1.28E-06	RNU6-1241P
cg18692382_UBE2QL1	0.415797288	9.01E-08	1.28E-06	UBE2QL1
cg15901999_RPL37P15	-0.465457435	9.01E-08	1.28E-06	RPL37P15
cg24232693_SPEM1	0.514638751	9.01E-08	1.28E-06	SPEM1
cg16119907_RNU6-457P	-0.469844915	9.01E-08	1.28E-06	RNU6-457P
cg18447344_LINC02768	-0.493624978	9.01E-08	1.28E-06	LINC02768
cg14995921_BTBD7P2	-0.520645026	9.02E-08	1.28E-06	BTBD7P2
cg18400586_MIR494	-0.487080979	9.02E-08	1.28E-06	MIR494
cg23024913_RPL5P20	-0.491015309	9.02E-08	1.28E-06	RPL5P20
cg24227048_MED15P4	-0.497709676	9.02E-08	1.28E-06	MED15P4
cg16655291_TRAV22	-0.491697551	9.03E-08	1.28E-06	TRAV22
cg12020396_LINC00544	0.465640207	9.03E-08	1.28E-06	LINC00544
cg05154833_SLC27A6	-0.432844441	9.03E-08	1.28E-06	SLC27A6
cg14032195_RN7SL497P	-0.53753891	9.03E-08	1.28E-06	RN7SL497P
cg25644567_LINC01516	0.537606676	9.04E-08	1.28E-06	LINC01516
cg19765834_AADAC	-0.473873536	9.04E-08	1.28E-06	AADAC
cg08439705_MIR2113	0.472946831	9.04E-08	1.28E-06	MIR2113
cg08044704_TNIP3	-0.574461148	9.04E-08	1.28E-06	TNIP3
cg03545635_TRBV7-1	-0.472605895	9.04E-08	1.28E-06	TRBV7-1
cg14313932_RNA5S9	-0.447129969	9.04E-08	1.28E-06	RNA5S9
cg10991855_TNFRSF10A	-0.458474793	9.04E-08	1.28E-06	TNFRSF10A
cg25033405_MIR218-2	-0.461485118	9.05E-08	1.28E-06	MIR218-2
cg03859313_OR5H7P	0.45858114	9.05E-08	1.28E-06	OR5H7P
cg03859313_EIF4EBP2P1	0.45858114	9.05E-08	1.28E-06	EIF4EBP2P1
cg20007465_SAR1AP1	0.44993647	9.05E-08	1.28E-06	SAR1AP1
cg04628168_RNA5SP222	-0.48905312	9.05E-08	1.28E-06	RNA5SP222
cg25531986_IGHJ1P	-0.450345815	9.05E-08	1.28E-06	IGHJ1P
cg24604127_IGHV1-18	-0.457729879	9.05E-08	1.28E-06	IGHV1-18
cg19822890_VN1R96P	-0.468716873	9.06E-08	1.28E-06	VN1R96P
cg19408449_RNU6-59P	-0.476865542	9.06E-08	1.28E-06	RNU6-59P
cg24377657_RNU6-241P	0.453405706	9.06E-08	1.28E-06	RNU6-241P
cg14687118_MTCO3P12	-0.383358395	9.06E-08	1.28E-06	MTCO3P12
cg09391279_LILRA5	-0.480120921	9.06E-08	1.28E-06	LILRA5
cg01000602_RNU7-62P	-0.492614884	9.06E-08	1.28E-06	RNU7-62P
cg24949324_NPM1P36	-0.524872727	9.07E-08	1.28E-06	NPM1P36
cg12571007_RORB	-0.486780649	9.07E-08	1.28E-06	RORB
cg19383909_LINC01053	-0.530379619	9.07E-08	1.28E-06	LINC01053
cg04337937_FPR1	-0.500820924	9.07E-08	1.28E-06	FPR1
cg12571007_RPL35AP35	-0.454350145	9.08E-08	1.28E-06	RPL35AP35
cg24969888_LINC01141	-0.503076572	9.08E-08	1.28E-06	LINC01141
cg16792066_CCT6P4	0.444419733	9.08E-08	1.28E-06	CCT6P4
cg10100117_RPL23AP89	-0.485766243	9.08E-08	1.28E-06	RPL23AP89
cg12836961_LMX1B	-0.481014739	9.08E-08	1.28E-06	LMX1B
cg12481893_RNA5SP442	-0.566138798	9.08E-08	1.29E-06	RNA5SP442
cg19483581_TRIM72	-0.585058061	9.08E-08	1.29E-06	TRIM72
cg23767840_SNORD115-29	-0.544751565	9.09E-08	1.29E-06	SNORD115-29
cg25319337_SCGB1D2	-0.437092879	9.09E-08	1.29E-06	SCGB1D2
cg16550453_FUT5	-0.479814034	9.10E-08	1.29E-06	FUT5
cg14170504_CPA6	0.451375503	9.10E-08	1.29E-06	CPA6
cg22503024_IGHD5-18	-0.452957746	9.10E-08	1.29E-06	IGHD5-18
cg19234412_RN7SL107P	0.540369426	9.10E-08	1.29E-06	RN7SL107P
cg14669863_RNU6-1201P	0.455403453	9.10E-08	1.29E-06	RNU6-1201P
cg20968717_TDRG1	-0.525687911	9.11E-08	1.29E-06	TDRG1
cg19987111_PROKR1	-0.480735556	9.11E-08	1.29E-06	PROKR1
cg16977073_IGHV4-61	-0.451369987	9.11E-08	1.29E-06	IGHV4-61
cg19938179_IGHD6-13	-0.456687438	9.11E-08	1.29E-06	IGHD6-13
cg09480190_ACTBP12	-0.481107825	9.12E-08	1.29E-06	ACTBP12
cg09480190_MTND5P18	-0.481107825	9.12E-08	1.29E-06	MTND5P18
cg09480190_RN7SL868P	-0.481107825	9.12E-08	1.29E-06	RN7SL868P
cg09480190_MTND1P2	-0.481107825	9.12E-08	1.29E-06	MTND1P2
cg09480190_H3P29	-0.481107825	9.12E-08	1.29E-06	H3P29
cg09981313_SLC39A12	-0.488230353	9.12E-08	1.29E-06	SLC39A12
cg19982758_SSTR1	-0.543816939	9.12E-08	1.29E-06	SSTR1
cg26229895_SNRPEP6	-0.477889308	9.12E-08	1.29E-06	SNRPEP6
cg03386811_SNORD19B	-0.518563305	9.12E-08	1.29E-06	SNORD19B
cg02590715_KATNBL1P3	-0.518861677	9.12E-08	1.29E-06	KATNBL1P3
cg14579235_SLC25A15P2	-0.474882369	9.13E-08	1.29E-06	SLC25A15P2
cg06846895_MRPL45P1	-0.493449034	9.13E-08	1.29E-06	MRPL45P1
cg00232388_IGKV1D-33	-0.473425406	9.13E-08	1.29E-06	IGKV1D-33
cg17158894_HOXC8	0.416442983	9.13E-08	1.29E-06	HOXC8
cg21781761_LINC00304	-0.516059958	9.13E-08	1.29E-06	LINC00304
cg10039163_CR2	-0.435419422	9.14E-08	1.29E-06	CR2
cg15541606_OR4E2	0.502404039	9.14E-08	1.29E-06	OR4E2
cg13168129_RN7SKP80	0.459083371	9.14E-08	1.29E-06	RN7SKP80
cg21075845_FABP7	-0.497314752	9.15E-08	1.29E-06	FABP7
cg22626897_LINC02433	-0.446176358	9.15E-08	1.29E-06	LINC02433
cg19757526_IGLV3-1	-0.569469907	9.15E-08	1.29E-06	IGLV3-1
cg23973115_ATP5MC1P1	-0.456045369	9.15E-08	1.29E-06	ATP5MC1P1
cg26081710_BPIFB4	-0.485451301	9.15E-08	1.29E-06	BPIFB4
cg01418749_RNU2-9P	-0.464005972	9.15E-08	1.29E-06	RNU2-9P
cg02908282_RN7SL497P	-0.501671321	9.15E-08	1.29E-06	RN7SL497P
cg24377657_BTBD6P1	0.443634452	9.15E-08	1.29E-06	BTBD6P1
cg00545295_LINC01681	0.481390082	9.16E-08	1.29E-06	LINC01681
cg00762705_COX6B1P7	-0.584321981	9.16E-08	1.29E-06	COX6B1P7
cg00762705_RNU6-827P	-0.584321981	9.16E-08	1.29E-06	RNU6-827P
cg00762705_MTCO2P8	-0.584321981	9.16E-08	1.29E-06	MTCO2P8
cg00762705_SNORD115-30	-0.584321981	9.16E-08	1.29E-06	SNORD115-30
cg00762705_KRTAP4-7	-0.584321981	9.16E-08	1.29E-06	KRTAP4-7
cg24605553_IGKV2-24	0.525851207	9.16E-08	1.29E-06	IGKV2-24
cg14861778_IL17F	-0.571030111	9.16E-08	1.29E-06	IL17F
cg16348536_IGHV1-18	-0.501797229	9.16E-08	1.29E-06	IGHV1-18
cg26337592_IGHJ1P	0.461747724	9.17E-08	1.30E-06	IGHJ1P
cg12156661_IGLC3	-0.507667382	9.17E-08	1.30E-06	IGLC3
cg10039163_BTLA	-0.443649637	9.17E-08	1.30E-06	BTLA
cg14970550_RTN4RL2	0.67216424	9.17E-08	1.30E-06	RTN4RL2
cg06373377_RN7SKP202	-0.476431056	9.17E-08	1.30E-06	RN7SKP202
cg24978794_SERPINB8P1	-0.531088071	9.17E-08	1.30E-06	SERPINB8P1
cg03591123_GPR89P	-0.4643521	9.18E-08	1.30E-06	GPR89P
cg16977073_VPREB3	-0.451539042	9.18E-08	1.30E-06	VPREB3
cg19822890_IL23R	-0.450234048	9.18E-08	1.30E-06	IL23R
cg21830932_FGF21	-0.492486511	9.19E-08	1.30E-06	FGF21
cg10706817_AKR1B1P2	0.481025236	9.19E-08	1.30E-06	AKR1B1P2
cg13622265_PDZRN3-AS1	-0.478099717	9.19E-08	1.30E-06	PDZRN3-AS1
cg05396439_ADGRL4	-0.473553737	9.19E-08	1.30E-06	ADGRL4
cg08013109_RNU6-828P	-0.466973438	9.19E-08	1.30E-06	RNU6-828P
cg14362780_RNU6-211P	-0.460954887	9.20E-08	1.30E-06	RNU6-211P
cg11704602_SOX8	-0.49751688	9.20E-08	1.30E-06	SOX8
cg04515996_TNFRSF10D	0.458654961	9.20E-08	1.30E-06	TNFRSF10D
cg02760915_POTEB2	-0.489350945	9.20E-08	1.30E-06	POTEB2
cg02726798_SEC61GP1	-0.492305786	9.20E-08	1.30E-06	SEC61GP1
cg14924064_LHX8	0.452560778	9.21E-08	1.30E-06	LHX8
cg21873967_DRD5P1	-0.471847598	9.21E-08	1.30E-06	DRD5P1
cg09623286_RPL7AP7	0.483435451	9.21E-08	1.30E-06	RPL7AP7
cg09855983_ELOAP1	-0.479856624	9.21E-08	1.30E-06	ELOAP1
cg17104484_MIR1-1HG	-0.529417155	9.21E-08	1.30E-06	MIR1-1HG
cg18693421_RNU6-1135P	0.4847577	9.21E-08	1.30E-06	RNU6-1135P
cg03734225_RNU6-263P	-0.477975149	9.21E-08	1.30E-06	RNU6-263P
cg20983125_RNU6-744P	-0.473920533	9.22E-08	1.30E-06	RNU6-744P
cg24439232_RPS6P23	-0.538496176	9.22E-08	1.30E-06	RPS6P23
cg01008267_RPL7P10	-0.488718147	9.22E-08	1.30E-06	RPL7P10
cg01008267_BRINP3	-0.488718147	9.22E-08	1.30E-06	BRINP3
cg22168087_HLA-DOB	0.452704605	9.22E-08	1.30E-06	HLA-DOB
cg17714861_ADAM8	-0.454019175	9.23E-08	1.30E-06	ADAM8
cg10168351_PSAT1P4	-0.509713072	9.23E-08	1.30E-06	PSAT1P4
cg08816590_FAM95B1	0.451710471	9.23E-08	1.30E-06	FAM95B1
cg03330522_GATA4	-0.463839384	9.23E-08	1.30E-06	GATA4
cg15074728_KLK1	-0.466709981	9.24E-08	1.30E-06	KLK1
cg09653933_RPS20P12	-0.459906177	9.24E-08	1.30E-06	RPS20P12
cg05154833_CXCL13	-0.443932969	9.24E-08	1.30E-06	CXCL13
cg17296217_SNORD115-43	-0.475866723	9.25E-08	1.30E-06	SNORD115-43
cg26543311_MIR15B	-0.502413041	9.25E-08	1.31E-06	MIR15B
cg19408449_NEB	-0.478702414	9.25E-08	1.31E-06	NEB
cg00935234_PAICSP3	-0.468548488	9.25E-08	1.31E-06	PAICSP3
cg02268738_RNU6-1304P	-0.482745704	9.25E-08	1.31E-06	RNU6-1304P
cg12571007_RNU6-270P	-0.478963961	9.25E-08	1.31E-06	RNU6-270P
cg18580450_NCCRP1	-0.489466254	9.25E-08	1.31E-06	NCCRP1
cg20968717_KRTAP29-1	-0.528546876	9.25E-08	1.31E-06	KRTAP29-1
cg19801817_FUNDC2P3	-0.486520928	9.25E-08	1.31E-06	FUNDC2P3
cg03910065_SLC2A2	0.46098329	9.25E-08	1.31E-06	SLC2A2
cg22168087_MIR548XHG	0.463699057	9.26E-08	1.31E-06	MIR548XHG
cg09616536_RNU6-823P	-0.478112717	9.26E-08	1.31E-06	RNU6-823P
cg12692753_IGHD1-7	0.440098133	9.26E-08	1.31E-06	IGHD1-7
cg05541722_LINC01036	-0.464690161	9.26E-08	1.31E-06	LINC01036
cg12398261_PNMA2	-0.466182501	9.26E-08	1.31E-06	PNMA2
cg16792066_IRX4	0.455869305	9.26E-08	1.31E-06	IRX4
cg06449486_TMEM215	0.482531328	9.26E-08	1.31E-06	TMEM215
cg04515996_TMEM132D	0.45550603	9.27E-08	1.31E-06	TMEM132D
cg25774020_CFL1P2	-0.49623882	9.27E-08	1.31E-06	CFL1P2
cg15541606_UMOD	0.504085059	9.27E-08	1.31E-06	UMOD
cg24863484_MAP1LC3BP1	-0.577174425	9.27E-08	1.31E-06	MAP1LC3BP1
cg19299096_CDK2AP2P3	-0.462423731	9.27E-08	1.31E-06	CDK2AP2P3
cg14710552_RN7SL255P	0.438981054	9.28E-08	1.31E-06	RN7SL255P
cg02096001_IMP3P1	0.478678543	9.28E-08	1.31E-06	IMP3P1
cg15748240_PRAMEF2	-0.560254032	9.28E-08	1.31E-06	PRAMEF2
cg15748240_RNA5-8SP5	-0.560254032	9.28E-08	1.31E-06	RNA5-8SP5
cg15748240_BRI3P2	-0.560254032	9.28E-08	1.31E-06	BRI3P2
cg15748240_RN7SL601P	-0.560254032	9.28E-08	1.31E-06	RN7SL601P
cg17323715_RNU6-31P	-0.492137205	9.28E-08	1.31E-06	RNU6-31P
cg24866437_GM2AP2	-0.464375932	9.28E-08	1.31E-06	GM2AP2
cg16802996_LINC02023	-0.502062544	9.28E-08	1.31E-06	LINC02023
cg19593182_LINC00433	-0.42697292	9.28E-08	1.31E-06	LINC00433
cg11555335_HOXC13	-0.479360338	9.28E-08	1.31E-06	HOXC13
cg05260346_RNU6-642P	-0.49065511	9.28E-08	1.31E-06	RNU6-642P
cg17613326_GAP43	0.496273003	9.28E-08	1.31E-06	GAP43
cg04639241_RNU2-32P	-0.467765217	9.28E-08	1.31E-06	RNU2-32P
cg12852285_SPATA31D3	-0.523670154	9.28E-08	1.31E-06	SPATA31D3
cg19074709_SNORD57	-0.492728447	9.28E-08	1.31E-06	SNORD57
cg20695805_VN2R1P	0.450536889	9.29E-08	1.31E-06	VN2R1P
cg09661733_RNU6-172P	-0.483240229	9.29E-08	1.31E-06	RNU6-172P
cg08914150_TBC1D3P3	-0.526207709	9.29E-08	1.31E-06	TBC1D3P3
cg02039555_NF1P5	-0.454621862	9.29E-08	1.31E-06	NF1P5
cg19383909_ACSL6	-0.525997787	9.30E-08	1.31E-06	ACSL6
cg06449486_SNORD12	0.487505047	9.30E-08	1.31E-06	SNORD12
cg15633679_HAND1	-0.568886703	9.30E-08	1.31E-06	HAND1
cg09947026_HNRNPA3P1	-0.462537262	9.30E-08	1.31E-06	HNRNPA3P1
cg26598859_OR2Z1	-0.492611254	9.30E-08	1.31E-06	OR2Z1
cg22183057_FAM237A	-0.481222464	9.31E-08	1.31E-06	FAM237A
cg04343263_HAS3	-0.494276111	9.31E-08	1.31E-06	HAS3
cg11935592_KRT18P23	-0.46247026	9.31E-08	1.31E-06	KRT18P23
cg25578798_RNU6-990P	-0.462760462	9.32E-08	1.31E-06	RNU6-990P
cg04751533_TBX20	-0.46084464	9.32E-08	1.31E-06	TBX20
cg09227795_RPL39P25	-0.466969679	9.32E-08	1.31E-06	RPL39P25
cg04136018_VSX1	0.459481469	9.32E-08	1.31E-06	VSX1
cg23290207_ABI3BP	0.449601796	9.32E-08	1.31E-06	ABI3BP
cg05226043_OR2T32P	-0.44390778	9.33E-08	1.31E-06	OR2T32P
cg17764715_TUBBP6	-0.468229231	9.33E-08	1.31E-06	TUBBP6
cg13795336_ATP6V0CP3	-0.47216443	9.33E-08	1.32E-06	ATP6V0CP3
cg19408449_GPR18	-0.477220863	9.33E-08	1.32E-06	GPR18
cg02990361_LINC00163	0.50967541	9.33E-08	1.32E-06	LINC00163
cg10506445_RNU6-164P	-0.492652438	9.34E-08	1.32E-06	RNU6-164P
cg14790638_RPL32P23	-0.477500225	9.34E-08	1.32E-06	RPL32P23
cg25040746_LCNL1	-0.548750708	9.34E-08	1.32E-06	LCNL1
cg22087659_RNU1-80P	0.464976671	9.34E-08	1.32E-06	RNU1-80P
cg08055490_DEFA3	-0.475364252	9.34E-08	1.32E-06	DEFA3
cg01708411_GIMAP2	0.437694742	9.35E-08	1.32E-06	GIMAP2
cg11023174_PRR20G	-0.47947683	9.35E-08	1.32E-06	PRR20G
cg22168087_IGKJ4	0.450281595	9.35E-08	1.32E-06	IGKJ4
cg00629730_DPEP3	-0.494467598	9.35E-08	1.32E-06	DPEP3
cg10548700_RNA5SP191	0.45808764	9.35E-08	1.32E-06	RNA5SP191
cg23782583_NLRP4	-0.499238796	9.35E-08	1.32E-06	NLRP4
cg15074728_KCNIP2	-0.482402505	9.36E-08	1.32E-06	KCNIP2
cg25657443_RNU4-69P	-0.597114414	9.36E-08	1.32E-06	RNU4-69P
cg25205727_RPL23AP39	-0.476308559	9.36E-08	1.32E-06	RPL23AP39
cg25205727_PRELID1P2	-0.476308559	9.36E-08	1.32E-06	PRELID1P2
cg25205727_KRT18P66	-0.476308559	9.36E-08	1.32E-06	KRT18P66
cg25205727_SLC22A12	-0.476308559	9.36E-08	1.32E-06	SLC22A12
cg25205727_RNY3P5	-0.476308559	9.36E-08	1.32E-06	RNY3P5
cg00384264_IFIT3	-0.486403461	9.36E-08	1.32E-06	IFIT3
cg06640776_RPL5P21	0.4395792	9.37E-08	1.32E-06	RPL5P21
cg14578028_RN7SL634P	0.461596756	9.37E-08	1.32E-06	RN7SL634P
cg16237565_SLC6A10P	-0.433533141	9.37E-08	1.32E-06	SLC6A10P
cg10530063_RN7SL734P	0.446541909	9.37E-08	1.32E-06	RN7SL734P
cg27594583_TUBA3C	0.565326562	9.38E-08	1.32E-06	TUBA3C
cg17653352_ADD2	-0.470854754	9.38E-08	1.32E-06	ADD2
cg12968518_RNA5SP184	0.565987558	9.38E-08	1.32E-06	RNA5SP184
cg19973291_LINC02802	-0.52260636	9.39E-08	1.32E-06	LINC02802
cg11153505_CSF2RBP1	-0.436567152	9.39E-08	1.32E-06	CSF2RBP1
cg17329886_LINC02138	-0.521249267	9.39E-08	1.32E-06	LINC02138
cg05672380_DRD5P2	0.46354221	9.39E-08	1.32E-06	DRD5P2
cg10840389_TCEA1P1	0.426706057	9.39E-08	1.32E-06	TCEA1P1
cg10725441_SPATA22	-0.446740076	9.39E-08	1.32E-06	SPATA22
cg12877532_GRIN3A	-0.465010154	9.40E-08	1.32E-06	GRIN3A
cg25716065_HBG2	0.452307358	9.40E-08	1.32E-06	HBG2
cg26612252_HMGN1P32	0.515400701	9.40E-08	1.32E-06	HMGN1P32
cg25710745_RGS11	-0.489962714	9.40E-08	1.32E-06	RGS11
cg25271009_RNU6-1339P	-0.473022889	9.40E-08	1.32E-06	RNU6-1339P
cg05818000_FAM43B	-0.525085913	9.41E-08	1.32E-06	FAM43B
cg23891601_IGHE	-0.468338262	9.41E-08	1.32E-06	IGHE
cg09548246_MTHFD2P3	-0.487277526	9.41E-08	1.32E-06	MTHFD2P3
cg26841611_LINC01055	-0.448312851	9.42E-08	1.33E-06	LINC01055
cg03830265_PLCG2	-0.513049961	9.42E-08	1.33E-06	PLCG2
cg13076269_TAAR2	-0.557503282	9.42E-08	1.33E-06	TAAR2
cg02425558_SNORD114-2	-0.586213839	9.42E-08	1.33E-06	SNORD114-2
cg04343263_IL6	-0.501909038	9.42E-08	1.33E-06	IL6
cg21050001_RPL21P129	-0.443315965	9.43E-08	1.33E-06	RPL21P129
cg15541606_OR2AJ1	0.499463359	9.43E-08	1.33E-06	OR2AJ1
cg15588585_C16orf82	-0.576937161	9.43E-08	1.33E-06	C16orf82
cg14484356_RNU6-939P	-0.453502313	9.43E-08	1.33E-06	RNU6-939P
cg19987111_LINC00973	-0.48070171	9.43E-08	1.33E-06	LINC00973
cg14046470_IGHV4-28	-0.495070069	9.44E-08	1.33E-06	IGHV4-28
cg08547343_FGF21	0.463042149	9.44E-08	1.33E-06	FGF21
cg26708548_MIR339	0.452642965	9.44E-08	1.33E-06	MIR339
cg23383887_PRELID3BP11	-0.468680274	9.44E-08	1.33E-06	PRELID3BP11
cg18055007_HOXC8	-0.414066154	9.45E-08	1.33E-06	HOXC8
cg19181996_MIR373	-0.471910475	9.45E-08	1.33E-06	MIR373
cg05868023_RPS28P5	0.453586739	9.45E-08	1.33E-06	RPS28P5
cg20683445_TENT5B	-0.468971927	9.45E-08	1.33E-06	TENT5B
cg11593799_ALDOAP1	-0.475244027	9.45E-08	1.33E-06	ALDOAP1
cg13546658_RNU1-18P	0.517747517	9.45E-08	1.33E-06	RNU1-18P
cg00919118_C1orf94	0.452847664	9.46E-08	1.33E-06	C1orf94
cg17414127_CLDN11	-0.470633568	9.46E-08	1.33E-06	CLDN11
cg24232693_ACTBP12	0.510723863	9.46E-08	1.33E-06	ACTBP12
cg24232693_MTND5P18	0.510723863	9.46E-08	1.33E-06	MTND5P18
cg24232693_RN7SL868P	0.510723863	9.46E-08	1.33E-06	RN7SL868P
cg24232693_MTND1P2	0.510723863	9.46E-08	1.33E-06	MTND1P2
cg24232693_H3P29	0.510723863	9.46E-08	1.33E-06	H3P29
cg06591273_UBTFL5	-0.459248157	9.46E-08	1.33E-06	UBTFL5
cg05868023_TMEM79	0.446053244	9.46E-08	1.33E-06	TMEM79
cg23238869_IL1R2	-0.488520894	9.47E-08	1.33E-06	IL1R2
cg18701685_PKP1	0.447057866	9.47E-08	1.33E-06	PKP1
cg05669210_ZDHHC22	0.443725654	9.47E-08	1.33E-06	ZDHHC22
cg24993859_RN7SL666P	-0.524374373	9.47E-08	1.33E-06	RN7SL666P
cg24605553_LINC01588	0.530814466	9.47E-08	1.33E-06	LINC01588
cg22193691_ZFAT	-0.494546427	9.47E-08	1.33E-06	ZFAT
cg12769792_MIR551B	-0.518922822	9.47E-08	1.33E-06	MIR551B
cg04337937_OSMR	-0.510775098	9.48E-08	1.33E-06	OSMR
cg10115321_YBX1P9	-0.473962198	9.48E-08	1.33E-06	YBX1P9
cg22453488_RN7SL561P	0.584826	9.48E-08	1.33E-06	RN7SL561P
cg21946824_SLC5A7	0.495484063	9.48E-08	1.33E-06	SLC5A7
cg15532012_MIR1208	-0.608892217	9.48E-08	1.33E-06	MIR1208
cg16977073_IGHV1-18	-0.449682005	9.48E-08	1.33E-06	IGHV1-18
cg18720828_PDCD1LG2	-0.545861983	9.49E-08	1.33E-06	PDCD1LG2
cg07636088_RNA5SP146	0.520018652	9.49E-08	1.33E-06	RNA5SP146
cg26987106_OR2A41P	-0.519427139	9.49E-08	1.33E-06	OR2A41P
cg25239516_RNU1-70P	-0.520407358	9.50E-08	1.33E-06	RNU1-70P
cg14611230_RNU6-1329P	-0.572611216	9.50E-08	1.33E-06	RNU6-1329P
cg26543311_RNVU1-17	-0.491775969	9.50E-08	1.33E-06	RNVU1-17
cg26543311_GEMIN2P1	-0.491775969	9.50E-08	1.33E-06	GEMIN2P1
cg26543311_MYCNUT	-0.491775969	9.50E-08	1.33E-06	MYCNUT
cg26543311_RNU7-182P	-0.491775969	9.50E-08	1.33E-06	RNU7-182P
cg26543311_HAGLROS	-0.491775969	9.50E-08	1.33E-06	HAGLROS
cg26543311_C3orf85	-0.491775969	9.50E-08	1.33E-06	C3orf85
cg26543311_RN7SL415P	-0.491775969	9.50E-08	1.33E-06	RN7SL415P
cg26543311_DYNLL1P7	-0.491775969	9.50E-08	1.33E-06	DYNLL1P7
cg26543311_LINC00208	-0.491775969	9.50E-08	1.33E-06	LINC00208
cg26543311_PAEP	-0.491775969	9.50E-08	1.33E-06	PAEP
cg26543311_LINC02668	-0.491775969	9.50E-08	1.33E-06	LINC02668
cg26543311_RPS7P9	-0.491775969	9.50E-08	1.33E-06	RPS7P9
cg26543311_OR4C4P	-0.491775969	9.50E-08	1.33E-06	OR4C4P
cg26543311_RNU6-1175P	-0.491775969	9.50E-08	1.33E-06	RNU6-1175P
cg26543311_DNAJA1P1	-0.491775969	9.50E-08	1.33E-06	DNAJA1P1
cg26543311_RNA5SP430	-0.491775969	9.50E-08	1.33E-06	RNA5SP430
cg26543311_KRTAP12-3	-0.491775969	9.50E-08	1.33E-06	KRTAP12-3
cg21088165_UGT1A11P	-0.467745384	9.50E-08	1.34E-06	UGT1A11P
cg20313696_RPL36AP36	-0.456737058	9.50E-08	1.34E-06	RPL36AP36
cg15509969_GPR42	0.433635329	9.50E-08	1.34E-06	GPR42
cg20161227_OR51A9P	-0.493047871	9.51E-08	1.34E-06	OR51A9P
cg00032637_OR2T4	-0.505992064	9.51E-08	1.34E-06	OR2T4
cg23987549_ALDH7A1P4	0.473213575	9.51E-08	1.34E-06	ALDH7A1P4
cg11153505_CXCR1	-0.443126181	9.51E-08	1.34E-06	CXCR1
cg12421834_IQCF1	0.452894266	9.51E-08	1.34E-06	IQCF1
cg12968518_CYP46A4P	0.562033914	9.52E-08	1.34E-06	CYP46A4P
cg16792066_DUSP7	0.450813491	9.52E-08	1.34E-06	DUSP7
cg00629730_COX6CP6	-0.494178514	9.52E-08	1.34E-06	COX6CP6
cg15159588_OLFM1	-0.541611846	9.52E-08	1.34E-06	OLFM1
cg15541606_CAMKV	0.504014391	9.53E-08	1.34E-06	CAMKV
cg14924064_TRBV7-1	0.446940358	9.53E-08	1.34E-06	TRBV7-1
cg13889630_SV2A	-0.453617356	9.53E-08	1.34E-06	SV2A
cg20683445_VEGFA	-0.469745063	9.53E-08	1.34E-06	VEGFA
cg11662061_PPP6R2P1	-0.483613855	9.53E-08	1.34E-06	PPP6R2P1
cg20537554_RNU7-62P	-0.528868967	9.53E-08	1.34E-06	RNU7-62P
cg07346595_VN1R54P	-0.509804326	9.53E-08	1.34E-06	VN1R54P
cg00894219_IGHJ4	-0.468272963	9.53E-08	1.34E-06	IGHJ4
cg20491223_RNU4-20P	0.463183084	9.53E-08	1.34E-06	RNU4-20P
cg17158894_SLC30A10	-0.529240238	9.54E-08	1.34E-06	SLC30A10
cg03460678_OR2L9P	-0.477090389	9.54E-08	1.34E-06	OR2L9P
cg11086960_CHIAP2	-0.48017889	9.54E-08	1.34E-06	CHIAP2
cg14786880_RNU6-804P	-0.557304811	9.54E-08	1.34E-06	RNU6-804P
cg02487130_ZNF734P	0.494787218	9.55E-08	1.34E-06	ZNF734P
cg17174466_SNORD86	-0.473437762	9.55E-08	1.34E-06	SNORD86
cg26081710_CYTL1	-0.493499128	9.55E-08	1.34E-06	CYTL1
cg25357918_OR5B2	-0.509329805	9.56E-08	1.34E-06	OR5B2
cg00044848_SEC61GP1	-0.464813672	9.56E-08	1.34E-06	SEC61GP1
cg02590715_LINC01346	-0.502806336	9.56E-08	1.34E-06	LINC01346
cg13565400_RPL10AP5	0.486411724	9.56E-08	1.34E-06	RPL10AP5
cg03859313_OR4A21P	0.4486443	9.56E-08	1.34E-06	OR4A21P
cg26759296_TAAR2	-0.498575647	9.57E-08	1.34E-06	TAAR2
cg23767840_DPP4	-0.522020037	9.57E-08	1.34E-06	DPP4
cg20651218_CTHRC1	-0.449946149	9.57E-08	1.34E-06	CTHRC1
cg07570618_RPS26P48	-0.494769987	9.57E-08	1.34E-06	RPS26P48
cg03033996_RNA5S3	-0.511825458	9.57E-08	1.34E-06	RNA5S3
cg22804805_UBE2WP1	-0.507488145	9.58E-08	1.34E-06	UBE2WP1
cg25588120_LINC00598	-0.454191313	9.58E-08	1.34E-06	LINC00598
cg20983125_CHI3L2	-0.468449336	9.58E-08	1.34E-06	CHI3L2
cg15676015_MIRLET7I	0.466309999	9.58E-08	1.34E-06	MIRLET7I
cg02265810_PITX3	-0.497375011	9.58E-08	1.34E-06	PITX3
cg23238869_NLRP12	-0.484745731	9.58E-08	1.34E-06	NLRP12
cg16278658_LAMB3	-0.534371494	9.58E-08	1.34E-06	LAMB3
cg20313696_SLC25A52	-0.451663443	9.58E-08	1.34E-06	SLC25A52
cg22751099_OR2W3	-0.442515908	9.58E-08	1.34E-06	OR2W3
cg01864807_HNRNPA1P32	0.454853421	9.58E-08	1.34E-06	HNRNPA1P32
cg05821633_RNU6-429P	-0.498457325	9.59E-08	1.35E-06	RNU6-429P
cg10411658_VN1R53P	-0.481234591	9.59E-08	1.35E-06	VN1R53P
cg01093202_RPTN	-0.555977996	9.59E-08	1.35E-06	RPTN
cg19408449_DDX39BP1	-0.481308413	9.59E-08	1.35E-06	DDX39BP1
cg21000599_POTEB2	-0.466940884	9.59E-08	1.35E-06	POTEB2
cg27189395_SGCA	0.496916229	9.59E-08	1.35E-06	SGCA
cg16237262_RPL32P27	-0.510993542	9.60E-08	1.35E-06	RPL32P27
cg16476991_ANKRD20A19P	0.537212491	9.60E-08	1.35E-06	ANKRD20A19P
cg16071815_RN7SL35P	-0.450242573	9.61E-08	1.35E-06	RN7SL35P
cg00592315_MIR552	-0.473032132	9.61E-08	1.35E-06	MIR552
cg23987549_RPLP2P1	0.46598442	9.61E-08	1.35E-06	RPLP2P1
cg25716065_OR51B5	0.467025668	9.61E-08	1.35E-06	OR51B5
cg02814691_LINC01531	-0.54934898	9.61E-08	1.35E-06	LINC01531
cg00629730_IGLV2-11	-0.490686677	9.61E-08	1.35E-06	IGLV2-11
cg11390628_STC1	-0.538258726	9.62E-08	1.35E-06	STC1
cg10279395_OR5K1	-0.509607138	9.62E-08	1.35E-06	OR5K1
cg09223563_PRR20E	-0.461214286	9.62E-08	1.35E-06	PRR20E
cg23238869_GPR65	-0.466762379	9.62E-08	1.35E-06	GPR65
cg05338066_VSTM2A	0.442124855	9.62E-08	1.35E-06	VSTM2A
cg03365111_DEFB134	-0.475563183	9.62E-08	1.35E-06	DEFB134
cg01610685_VHLL	-0.599438956	9.62E-08	1.35E-06	VHLL
cg16348536_SOX8	-0.485782617	9.63E-08	1.35E-06	SOX8
cg14098470_RNA5SP325	-0.485372401	9.63E-08	1.35E-06	RNA5SP325
cg09272186_HSPB2	-0.50368307	9.63E-08	1.35E-06	HSPB2
cg03637781_MCHR2	0.448612614	9.63E-08	1.35E-06	MCHR2
cg09391279_SLC15A1	-0.479188412	9.63E-08	1.35E-06	SLC15A1
cg19273773_MIR1255B2	0.472590142	9.63E-08	1.35E-06	MIR1255B2
cg24907862_CSN1S2AP	0.457560481	9.64E-08	1.35E-06	CSN1S2AP
cg07430420_HS6ST1P1	-0.498680326	9.64E-08	1.35E-06	HS6ST1P1
cg26708548_SAMD5	0.443711229	9.64E-08	1.35E-06	SAMD5
cg23238869_GGT8P	-0.489935906	9.65E-08	1.35E-06	GGT8P
cg08044704_TNFRSF1B	-0.56898564	9.65E-08	1.35E-06	TNFRSF1B
cg06620353_RNA5SP478	-0.470889986	9.65E-08	1.35E-06	RNA5SP478
cg16378520_VPS26CP1	-0.4915835	9.65E-08	1.35E-06	VPS26CP1
cg12594546_HLX	-0.531721498	9.66E-08	1.35E-06	HLX
cg17158894_KCNQ2	-0.533811813	9.66E-08	1.35E-06	KCNQ2
cg17714200_LCE1A	-0.584611997	9.66E-08	1.35E-06	LCE1A
cg05154833_ADCYAP1R1	-0.448172326	9.66E-08	1.35E-06	ADCYAP1R1
cg09799441_ZNF70P1	-0.455186205	9.66E-08	1.35E-06	ZNF70P1
cg22836400_CABYRP1	0.447088922	9.66E-08	1.35E-06	CABYRP1
cg21902095_RNU4-65P	0.461725854	9.66E-08	1.35E-06	RNU4-65P
cg20381404_LINC02575	0.433976669	9.67E-08	1.35E-06	LINC02575
cg04900782_OR52X1P	-0.458135468	9.67E-08	1.35E-06	OR52X1P
cg08547343_PDX1	0.459630185	9.67E-08	1.36E-06	PDX1
cg07320976_RTP1	-0.532646492	9.67E-08	1.36E-06	RTP1
cg00892312_NTM-IT	0.530357998	9.67E-08	1.36E-06	NTM-IT
cg10859027_LINC01502	-0.490854476	9.68E-08	1.36E-06	LINC01502
cg05729372_LINC01681	-0.455683741	9.68E-08	1.36E-06	LINC01681
cg12624031_CORO7-PAM16	-0.51907937	9.68E-08	1.36E-06	CORO7-PAM16
cg24702216_RPS27P1	-0.515747448	9.68E-08	1.36E-06	RPS27P1
cg15408512_ADAM23	-0.456084204	9.68E-08	1.36E-06	ADAM23
cg17218510_AKAP12	-0.554570515	9.69E-08	1.36E-06	AKAP12
cg18455405_RPL31P60	-0.458352351	9.69E-08	1.36E-06	RPL31P60
cg21078196_RNU7-97P	-0.465156597	9.69E-08	1.36E-06	RNU7-97P
cg26162150_IGHV3-7	0.440705255	9.69E-08	1.36E-06	IGHV3-7
cg02814691_EBI3	-0.556940585	9.70E-08	1.36E-06	EBI3
cg02303400_OR14K1	-0.459587132	9.70E-08	1.36E-06	OR14K1
cg01650480_IGLJ7	-0.486597025	9.70E-08	1.36E-06	IGLJ7
cg10839615_RPL5P33	-0.456811187	9.70E-08	1.36E-06	RPL5P33
cg15977002_IGLV7-46	-0.485471829	9.70E-08	1.36E-06	IGLV7-46
cg21766141_RN7SL842P	-0.447918756	9.70E-08	1.36E-06	RN7SL842P
cg23024913_MRPS16P3	-0.485399685	9.70E-08	1.36E-06	MRPS16P3
cg10725441_OR7E33P	-0.454276086	9.70E-08	1.36E-06	OR7E33P
cg25578798_PSMC1P6	-0.452774469	9.70E-08	1.36E-06	PSMC1P6
cg19234412_SPATA31D3	0.582714308	9.71E-08	1.36E-06	SPATA31D3
cg16792066_GFPT2	0.470054771	9.71E-08	1.36E-06	GFPT2
cg04758826_TBXT	-0.474699956	9.71E-08	1.36E-06	TBXT
cg08990112_RPL36AP36	0.449616715	9.72E-08	1.36E-06	RPL36AP36
cg03378057_AIFM1P1	-0.464342221	9.72E-08	1.36E-06	AIFM1P1
cg15541606_NPBWR2	0.51096171	9.72E-08	1.36E-06	NPBWR2
cg26419656_TRBV2	0.441922842	9.72E-08	1.36E-06	TRBV2
cg04578283_MIR33A	-0.471933396	9.73E-08	1.36E-06	MIR33A
cg08894280_C4BPA	-0.476433739	9.73E-08	1.36E-06	C4BPA
cg04726019_PVALB	-0.426927534	9.73E-08	1.36E-06	PVALB
cg13841476_FAR2P4	-0.572137523	9.73E-08	1.36E-06	FAR2P4
cg03637781_RN7SL390P	0.438329491	9.73E-08	1.36E-06	RN7SL390P
cg16550453_IFNA1	-0.459719281	9.74E-08	1.36E-06	IFNA1
cg03560018_ZNF37CP	0.447594363	9.74E-08	1.36E-06	ZNF37CP
cg04107082_OR52B1P	-0.582102963	9.74E-08	1.36E-06	OR52B1P
cg16792066_OVOL1	0.463203703	9.74E-08	1.36E-06	OVOL1
cg03985285_MAS1L	-0.544416273	9.75E-08	1.36E-06	MAS1L
cg03033996_RNA5S15	-0.513529782	9.75E-08	1.36E-06	RNA5S15
cg08245275_MIR101-2	-0.490988337	9.75E-08	1.36E-06	MIR101-2
cg15838301_TRAV13-2	-0.452352408	9.75E-08	1.37E-06	TRAV13-2
cg00232388_TRBV22OR9-2	-0.477624405	9.76E-08	1.37E-06	TRBV22OR9-2
cg00232388_RNU6-271P	-0.477624405	9.76E-08	1.37E-06	RNU6-271P
cg08044704_CLEC4A	-0.553183141	9.76E-08	1.37E-06	CLEC4A
cg16596598_CCR12P	-0.460402033	9.76E-08	1.37E-06	CCR12P
cg08073629_IRAG1	-0.505144029	9.77E-08	1.37E-06	IRAG1
cg04343263_CYP1A1	-0.49274971	9.77E-08	1.37E-06	CYP1A1
cg05984132_MIR1272	-0.530199063	9.77E-08	1.37E-06	MIR1272
cg19761267_OLFM3	-0.498344181	9.77E-08	1.37E-06	OLFM3
cg17847861_ZNF402P	0.466539885	9.77E-08	1.37E-06	ZNF402P
cg12356249_PRDX2P4	-0.450373872	9.78E-08	1.37E-06	PRDX2P4
cg03985285_RN7SL35P	-0.539642233	9.78E-08	1.37E-06	RN7SL35P
cg03773226_RN7SL635P	0.484378282	9.78E-08	1.37E-06	RN7SL635P
cg25326727_MTCO1P8	-0.557607076	9.78E-08	1.37E-06	MTCO1P8
cg05821771_RARRES2	-0.44103762	9.78E-08	1.37E-06	RARRES2
cg10039163_CTNNA2-AS1	-0.439395614	9.78E-08	1.37E-06	CTNNA2-AS1
cg08509907_POTEF-AS1	-0.432384414	9.78E-08	1.37E-06	POTEF-AS1
cg08509907_MTND2P22	-0.432384414	9.78E-08	1.37E-06	MTND2P22
cg08509907_RNA5SP189	-0.432384414	9.78E-08	1.37E-06	RNA5SP189
cg08509907_RNU6-253P	-0.432384414	9.78E-08	1.37E-06	RNU6-253P
cg08509907_SFTPA3P	-0.432384414	9.78E-08	1.37E-06	SFTPA3P
cg08509907_RN7SL586P	-0.432384414	9.78E-08	1.37E-06	RN7SL586P
cg25319337_SPO11	-0.435719214	9.78E-08	1.37E-06	SPO11
cg14313932_RNA5SP145	-0.437850313	9.78E-08	1.37E-06	RNA5SP145
cg13500029_FASLG	-0.433832094	9.78E-08	1.37E-06	FASLG
cg05292018_RPS14P7	-0.462300704	9.79E-08	1.37E-06	RPS14P7
cg07917878_TRAV34	-0.462240843	9.79E-08	1.37E-06	TRAV34
cg23742872_VTA1P1	-0.464962692	9.79E-08	1.37E-06	VTA1P1
cg14056656_C16orf82	-0.466337244	9.80E-08	1.37E-06	C16orf82
cg18480033_RNU4-88P	-0.467305503	9.80E-08	1.37E-06	RNU4-88P
cg11541881_OR2G2	-0.47290513	9.80E-08	1.37E-06	OR2G2
cg02673703_RPS29P7	-0.46946648	9.80E-08	1.37E-06	RPS29P7
cg24969888_CNFN	-0.494024907	9.80E-08	1.37E-06	CNFN
cg20651218_FTLP1	-0.456081414	9.80E-08	1.37E-06	FTLP1
cg17561092_FAM230B	-0.462854498	9.80E-08	1.37E-06	FAM230B
cg16977073_IGKV1-37	-0.445444007	9.81E-08	1.37E-06	IGKV1-37
cg24170716_NPBWR2	-0.460488911	9.81E-08	1.37E-06	NPBWR2
cg23668222_NPR3	-0.50974332	9.81E-08	1.37E-06	NPR3
cg12356249_SIGLEC8	-0.434281477	9.81E-08	1.37E-06	SIGLEC8
cg06136472_IGKJ4	-0.479157154	9.81E-08	1.37E-06	IGKJ4
cg03687953_SNORD18A	0.517950056	9.81E-08	1.37E-06	SNORD18A
cg14655590_RPS3AP54	-0.530065401	9.81E-08	1.37E-06	RPS3AP54
cg20994742_SPATA31D3	-0.582201731	9.82E-08	1.37E-06	SPATA31D3
cg23809394_IGHD6-19	0.483752559	9.82E-08	1.37E-06	IGHD6-19
cg01140770_BTNL3	-0.565203787	9.82E-08	1.37E-06	BTNL3
cg02782331_OR7E157P	-0.507983542	9.82E-08	1.37E-06	OR7E157P
cg00364747_RNU6-1151P	-0.515943103	9.82E-08	1.37E-06	RNU6-1151P
cg10279395_OR9K2	-0.505875676	9.82E-08	1.37E-06	OR9K2
cg01708411_DNAH8-AS1	0.453149931	9.82E-08	1.37E-06	DNAH8-AS1
cg26229895_CCT8L2	-0.480674489	9.83E-08	1.37E-06	CCT8L2
cg18924965_RN7SKP65	0.453915902	9.83E-08	1.37E-06	RN7SKP65
cg09757838_CYP2A7	0.476963302	9.83E-08	1.37E-06	CYP2A7
cg17653352_OR2T4	-0.470869385	9.83E-08	1.37E-06	OR2T4
cg02232418_VGLL2	-0.49418077	9.83E-08	1.37E-06	VGLL2
cg02232418_MTND2P6	-0.49418077	9.83E-08	1.37E-06	MTND2P6
cg02232418_LINC02629	-0.49418077	9.83E-08	1.37E-06	LINC02629
cg02232418_ANKRD30BP1	-0.49418077	9.83E-08	1.37E-06	ANKRD30BP1
cg20313696_RNA5SP141	-0.448259695	9.83E-08	1.37E-06	RNA5SP141
cg23188475_FOXB2	-0.462578923	9.83E-08	1.37E-06	FOXB2
cg26613778_LCN8	-0.499661602	9.83E-08	1.37E-06	LCN8
cg12877532_NDC80	-0.461257911	9.84E-08	1.37E-06	NDC80
cg09211873_PPIAP38	-0.465371586	9.84E-08	1.37E-06	PPIAP38
cg02057688_SNORD115-3	-0.468942654	9.84E-08	1.38E-06	SNORD115-3
cg09435929_RPS27P20	0.411894915	9.85E-08	1.38E-06	RPS27P20
cg07410464_CASP3P1	-0.476656095	9.85E-08	1.38E-06	CASP3P1
cg07410464_FGF4	-0.476656095	9.85E-08	1.38E-06	FGF4
cg07410464_RPL29P25	-0.476656095	9.85E-08	1.38E-06	RPL29P25
cg07410464_RNY1P1	-0.476656095	9.85E-08	1.38E-06	RNY1P1
cg15756601_RNU7-85P	-0.47425011	9.85E-08	1.38E-06	RNU7-85P
cg02697258_HAO2	-0.495436463	9.85E-08	1.38E-06	HAO2
cg10653573_SULT1D1P	-0.466400365	9.85E-08	1.38E-06	SULT1D1P
cg24863347_SNORD48	-0.600360793	9.86E-08	1.38E-06	SNORD48
cg19653415_LINC01774	-0.445539958	9.86E-08	1.38E-06	LINC01774
cg14710552_LINC01428	0.450830345	9.86E-08	1.38E-06	LINC01428
cg16770243_UGT2B11	-0.488117787	9.87E-08	1.38E-06	UGT2B11
cg09391279_FAM89A	-0.482301049	9.87E-08	1.38E-06	FAM89A
cg11376872_RNU2-14P	-0.480010837	9.87E-08	1.38E-06	RNU2-14P
cg09684998_ACTL8	-0.472948725	9.87E-08	1.38E-06	ACTL8
cg20295071_RN7SKP137	0.463974957	9.88E-08	1.38E-06	RN7SKP137
cg00743325_MIR194-2HG	0.435126854	9.88E-08	1.38E-06	MIR194-2HG
cg23367851_SNORD57	0.476810714	9.88E-08	1.38E-06	SNORD57
cg04751533_BMP1	-0.447541197	9.88E-08	1.38E-06	BMP1
cg11425656_WDR4P2	-0.584216966	9.88E-08	1.38E-06	WDR4P2
cg09809224_KRT8P28	-0.477867238	9.88E-08	1.38E-06	KRT8P28
cg08983433_SNORD48	-0.590161691	9.89E-08	1.38E-06	SNORD48
cg16143544_COL1A2	-0.448270157	9.89E-08	1.38E-06	COL1A2
cg17714581_RNU6-1240P	-0.510163098	9.89E-08	1.38E-06	RNU6-1240P
cg08073629_NCF2	-0.49338152	9.89E-08	1.38E-06	NCF2
cg08044704_TLR4	-0.552722454	9.89E-08	1.38E-06	TLR4
cg07320976_ELAVL4	-0.515176604	9.89E-08	1.38E-06	ELAVL4
cg15074728_FCRL3	-0.46225206	9.89E-08	1.38E-06	FCRL3
cg03513472_AADACL3	-0.520968011	9.89E-08	1.38E-06	AADACL3
cg11761102_DPEP3	-0.489719598	9.90E-08	1.38E-06	DPEP3
cg12769792_OR5B1P	-0.522741434	9.90E-08	1.38E-06	OR5B1P
cg19757526_IGHV3-11	-0.567939741	9.90E-08	1.38E-06	IGHV3-11
cg04954144_TP53TG3C	0.579000073	9.91E-08	1.38E-06	TP53TG3C
cg17121694_SNORD115-20	-0.478562495	9.91E-08	1.38E-06	SNORD115-20
cg04025879_HOMER2P2	-0.540892058	9.91E-08	1.38E-06	HOMER2P2
cg07485723_GAPDHP24	0.446643918	9.91E-08	1.38E-06	GAPDHP24
cg18455405_RPS17P14	-0.455439883	9.91E-08	1.38E-06	RPS17P14
cg05669210_GCNT2P1	0.436155046	9.92E-08	1.38E-06	GCNT2P1
cg01093202_VSIG10L	-0.556979011	9.92E-08	1.38E-06	VSIG10L
cg04751533_GHSR	-0.445134652	9.92E-08	1.39E-06	GHSR
cg11192140_BSN-AS1	0.541389743	9.92E-08	1.39E-06	BSN-AS1
cg11368935_LCE2D	-0.515701581	9.93E-08	1.39E-06	LCE2D
cg19703425_CLNS1AP1	-0.485738563	9.93E-08	1.39E-06	CLNS1AP1
cg23238869_C2CD4B	-0.503893409	9.93E-08	1.39E-06	C2CD4B
cg02814691_LINCMD1	-0.530589478	9.93E-08	1.39E-06	LINCMD1
cg05541722_SNORD114-18	-0.485973123	9.93E-08	1.39E-06	SNORD114-18
cg01028000_KLHL1	-0.469550218	9.94E-08	1.39E-06	KLHL1
cg09908042_LPCAT2BP	-0.467225353	9.94E-08	1.39E-06	LPCAT2BP
cg05368609_OR4B1	-0.466773804	9.94E-08	1.39E-06	OR4B1
cg17329886_RN7SKP133	-0.51440914	9.94E-08	1.39E-06	RN7SKP133
cg27384070_RNA5SP370	-0.453983444	9.95E-08	1.39E-06	RNA5SP370
cg24952959_TRIM49	0.437160687	9.95E-08	1.39E-06	TRIM49
cg10322510_RPS15AP5	-0.460401751	9.95E-08	1.39E-06	RPS15AP5
cg19353052_LINC02522	-0.480008631	9.95E-08	1.39E-06	LINC02522
cg15747423_MIR1225	0.573503162	9.95E-08	1.39E-06	MIR1225
cg06669036_SNORD36A	-0.464118171	9.95E-08	1.39E-06	SNORD36A
cg19703425_LIX1	-0.459852119	9.96E-08	1.39E-06	LIX1
cg04820440_TMEM114	-0.483404407	9.96E-08	1.39E-06	TMEM114
cg16237565_RNU6-71P	-0.438980506	9.96E-08	1.39E-06	RNU6-71P
cg05520765_RNA5SP478	-0.528119283	9.96E-08	1.39E-06	RNA5SP478
cg14526732_KRT18P26	0.45923626	9.97E-08	1.39E-06	KRT18P26
cg01140770_SMARCE1P2	-0.553320895	9.97E-08	1.39E-06	SMARCE1P2
cg12481893_RN7SKP270	-0.555724249	9.97E-08	1.39E-06	RN7SKP270
cg14924064_MEMO1P3	0.454056091	9.97E-08	1.39E-06	MEMO1P3
cg12398261_OR11L1	-0.448585193	9.98E-08	1.39E-06	OR11L1
cg14030300_SLC39A12-AS1	0.472159724	9.98E-08	1.39E-06	SLC39A12-AS1
cg09825296_RNU6-11P	-0.555571884	9.98E-08	1.39E-06	RNU6-11P
cg25953919_GFRA3	-0.548408063	9.98E-08	1.39E-06	GFRA3
cg27256177_RPSAP48	-0.510696477	9.99E-08	1.39E-06	RPSAP48
cg21229317_HCG4P8	-0.448077772	9.99E-08	1.39E-06	HCG4P8
cg19214868_CSH1	-0.479831737	9.99E-08	1.39E-06	CSH1
cg18687588_COL5A3	-0.458348723	9.99E-08	1.39E-06	COL5A3
cg02621636_SAPCD2P2	-0.494287128	1.00E-07	1.40E-06	SAPCD2P2
cg19822890_GBP1	-0.455975564	1.00E-07	1.40E-06	GBP1
cg09774124_OR52B5P	-0.468946183	1.00E-07	1.40E-06	OR52B5P
cg04343263_PELATON	-0.481110273	1.00E-07	1.40E-06	PELATON
cg07636088_LINC01945	0.509351677	1.00E-07	1.40E-06	LINC01945
cg16964439_TAAR2	-0.506885825	1.00E-07	1.40E-06	TAAR2
cg20683445_CNNM1	-0.448466968	1.00E-07	1.40E-06	CNNM1
cg08497487_MEMO1P1	-0.526185702	1.00E-07	1.40E-06	MEMO1P1
cg10039163_NPTX1	-0.438909244	1.00E-07	1.40E-06	NPTX1
cg17896072_OR2T5	-0.4987454	1.00E-07	1.40E-06	OR2T5
cg10840389_RN7SL822P	0.44356402	1.00E-07	1.40E-06	RN7SL822P
cg05669210_KNL1	0.451392393	1.00E-07	1.40E-06	KNL1
cg15633679_TM6SF2	-0.571478373	1.00E-07	1.40E-06	TM6SF2
cg07474672_LINC02535	-0.481517778	1.00E-07	1.40E-06	LINC02535
cg06747314_IGKV2D-29	-0.489784811	1.00E-07	1.40E-06	IGKV2D-29
cg12227626_PHOX2B	-0.467122835	1.00E-07	1.40E-06	PHOX2B
cg02902649_MTND4P20	-0.485972815	1.00E-07	1.40E-06	MTND4P20
cg14484356_CD34	-0.452567104	1.00E-07	1.40E-06	CD34
cg00032637_MIR1245A	-0.500872528	1.00E-07	1.40E-06	MIR1245A
cg26340737_GALP	0.451777314	1.00E-07	1.40E-06	GALP
cg14753740_MIR608	0.462682557	1.00E-07	1.40E-06	MIR608
cg18924965_TP53TG3C	0.465686971	1.00E-07	1.40E-06	TP53TG3C
cg04212021_PSAT1P4	0.452358637	1.00E-07	1.40E-06	PSAT1P4
cg09435929_CNIH2	0.448732721	1.00E-07	1.40E-06	CNIH2
cg11041558_MIR616	-0.512815691	1.00E-07	1.40E-06	MIR616
cg15122841_DEFB108F	-0.444154943	1.00E-07	1.40E-06	DEFB108F
cg14753740_RNU6-932P	0.462087425	1.00E-07	1.40E-06	RNU6-932P
cg06612671_LINC01777	-0.485292439	1.00E-07	1.40E-06	LINC01777
cg05898482_MIR138-1	0.470480797	1.00E-07	1.40E-06	MIR138-1
cg12256809_FGF21	-0.486805244	1.00E-07	1.40E-06	FGF21
cg12995006_FOXD3-AS1	-0.522320282	1.01E-07	1.40E-06	FOXD3-AS1
cg06338987_ARL2BPP3	-0.461806993	1.01E-07	1.40E-06	ARL2BPP3
cg20313696_LRRTM4-AS1	-0.462052355	1.01E-07	1.40E-06	LRRTM4-AS1
cg12836961_HOXC13	-0.481989701	1.01E-07	1.40E-06	HOXC13
cg02673703_DSC2	-0.449736305	1.01E-07	1.40E-06	DSC2
cg03591123_TESPA1	-0.446542515	1.01E-07	1.40E-06	TESPA1
cg17388638_LINC01774	-0.463192831	1.01E-07	1.40E-06	LINC01774
cg17555660_NOTCH2P1	-0.464650482	1.01E-07	1.40E-06	NOTCH2P1
cg15185538_IZUMO3	-0.48495605	1.01E-07	1.40E-06	IZUMO3
cg17911882_DEFB103A	0.610012634	1.01E-07	1.40E-06	DEFB103A
cg25033405_LINC02433	-0.450089713	1.01E-07	1.40E-06	LINC02433
cg15374032_PPIAP65	-0.483870853	1.01E-07	1.40E-06	PPIAP65
cg15374032_RN7SL492P	-0.483870853	1.01E-07	1.40E-06	RN7SL492P
cg15374032_RN7SKP294	-0.483870853	1.01E-07	1.40E-06	RN7SKP294
cg15374032_MT1CP	-0.483870853	1.01E-07	1.40E-06	MT1CP
cg18455405_ZFP36L2	-0.459283868	1.01E-07	1.40E-06	ZFP36L2
cg15099537_VCAM1	-0.444017356	1.01E-07	1.41E-06	VCAM1
cg03822676_RPS4XP2	-0.493914943	1.01E-07	1.41E-06	RPS4XP2
cg15735438_OR5D17P	-0.459732685	1.01E-07	1.41E-06	OR5D17P
cg15735438_OR4K6P	-0.459732685	1.01E-07	1.41E-06	OR4K6P
cg11921348_MTND1P27	-0.471583076	1.01E-07	1.41E-06	MTND1P27
cg11921348_RPL30P16	-0.471583076	1.01E-07	1.41E-06	RPL30P16
cg11921348_OR5BE1P	-0.471583076	1.01E-07	1.41E-06	OR5BE1P
cg11921348_ZSWIM5P1	-0.471583076	1.01E-07	1.41E-06	ZSWIM5P1
cg06362514_HMGN2P36	-0.471864174	1.01E-07	1.41E-06	HMGN2P36
cg08317284_CLDN8	0.424441458	1.01E-07	1.41E-06	CLDN8
cg13468092_IFNL3	-0.523704505	1.01E-07	1.41E-06	IFNL3
cg03859313_BMP5	0.437981083	1.01E-07	1.41E-06	BMP5
cg24732447_RPL27AP3	-0.481331192	1.01E-07	1.41E-06	RPL27AP3
cg12607106_SNORD115-32	-0.477288751	1.01E-07	1.41E-06	SNORD115-32
cg15209419_RNU4-15P	-0.460896293	1.01E-07	1.41E-06	RNU4-15P
cg16653138_PKLR	-0.445620662	1.01E-07	1.41E-06	PKLR
cg04337937_RNA5SP432	-0.5160656	1.01E-07	1.41E-06	RNA5SP432
cg14294245_RNA5SP485	-0.47423422	1.01E-07	1.41E-06	RNA5SP485
cg00629730_NME2P2	-0.497891524	1.01E-07	1.41E-06	NME2P2
cg20205188_ANKRD34C	-0.468616782	1.01E-07	1.41E-06	ANKRD34C
cg17121694_ZNF695	-0.474211327	1.01E-07	1.41E-06	ZNF695
cg12356249_RAX	-0.456083506	1.01E-07	1.41E-06	RAX
cg24185649_LINC01766	-0.442634494	1.01E-07	1.41E-06	LINC01766
cg20121803_TEX41	0.447467012	1.01E-07	1.41E-06	TEX41
cg27543695_OR4K17	-0.459355475	1.01E-07	1.41E-06	OR4K17
cg11593799_OR2H5P	-0.476293221	1.01E-07	1.41E-06	OR2H5P
cg14168295_MYL12BP3	-0.469099145	1.01E-07	1.41E-06	MYL12BP3
cg19216660_IGHV3-7	-0.49907083	1.01E-07	1.41E-06	IGHV3-7
cg09534232_OR6K3	-0.458704318	1.01E-07	1.41E-06	OR6K3
cg12910951_SLC25A24P1	0.443989326	1.01E-07	1.41E-06	SLC25A24P1
cg26318251_RPS15AP34	-0.516396848	1.01E-07	1.41E-06	RPS15AP34
cg04337937_ITGAM	-0.495918072	1.01E-07	1.41E-06	ITGAM
cg17158894_LINC02624	-0.534454985	1.01E-07	1.41E-06	LINC02624
cg06418282_RNU105C	-0.531324984	1.01E-07	1.41E-06	RNU105C
cg13500029_MTND1P10	-0.455483661	1.01E-07	1.41E-06	MTND1P10
cg05006567_RNA5SP139	0.461452691	1.01E-07	1.41E-06	RNA5SP139
cg25319337_SCHIP1	-0.436778356	1.01E-07	1.41E-06	SCHIP1
cg11775190_LINC01874	-0.4976324	1.01E-07	1.41E-06	LINC01874
cg11775190_RNA5SP89	-0.4976324	1.01E-07	1.41E-06	RNA5SP89
cg11775190_SNORD32B	-0.4976324	1.01E-07	1.41E-06	SNORD32B
cg02693701_S1PR3	-0.506674775	1.01E-07	1.41E-06	S1PR3
cg18400586_CSMD3	-0.483811625	1.01E-07	1.41E-06	CSMD3
cg00530579_HCG22	-0.454987979	1.01E-07	1.41E-06	HCG22
cg17491117_RNU6-843P	-0.590981863	1.01E-07	1.41E-06	RNU6-843P
cg04578283_NFU1P1	-0.486969605	1.02E-07	1.41E-06	NFU1P1
cg14190294_MIR329-1	-0.471197262	1.02E-07	1.41E-06	MIR329-1
cg23422587_OR10G3	0.516160201	1.02E-07	1.41E-06	OR10G3
cg19383909_MIR183	-0.523196264	1.02E-07	1.41E-06	MIR183
cg09700868_IL17REL	-0.441882573	1.02E-07	1.41E-06	IL17REL
cg18480033_CYP11B2	-0.460110872	1.02E-07	1.41E-06	CYP11B2
cg26419656_HTR1F	0.459433867	1.02E-07	1.41E-06	HTR1F
cg24358599_MTND5P29	-0.457604895	1.02E-07	1.41E-06	MTND5P29
cg26015513_DEFB108A	-0.510573816	1.02E-07	1.41E-06	DEFB108A
cg19653415_AIM2	-0.44698786	1.02E-07	1.41E-06	AIM2
cg15658784_RPS19P7	0.463136651	1.02E-07	1.41E-06	RPS19P7
cg01534242_RNA5SP308	-0.492906358	1.02E-07	1.42E-06	RNA5SP308
cg01485708_LINC02663	-0.486258233	1.02E-07	1.42E-06	LINC02663
cg12624031_OR51G2	-0.506800349	1.02E-07	1.42E-06	OR51G2
cg26338386_GRIK5	-0.554117948	1.02E-07	1.42E-06	GRIK5
cg20614067_C2orf78	-0.469183877	1.02E-07	1.42E-06	C2orf78
cg04806177_TRAV8-1	-0.453097929	1.02E-07	1.42E-06	TRAV8-1
cg16071815_SLC22A6	-0.448164079	1.02E-07	1.42E-06	SLC22A6
cg26474203_BHLHE22	-0.477287568	1.02E-07	1.42E-06	BHLHE22
cg16237262_ZFP36	-0.499603771	1.02E-07	1.42E-06	ZFP36
cg05154833_IGKV2D-29	-0.442580663	1.02E-07	1.42E-06	IGKV2D-29
cg25105522_KBTBD12	0.50528828	1.02E-07	1.42E-06	KBTBD12
cg25292374_MIR1237	-0.482836591	1.02E-07	1.42E-06	MIR1237
cg14223866_RPL21P28	0.524334428	1.02E-07	1.42E-06	RPL21P28
cg24310785_AP1S2P1	-0.45785927	1.02E-07	1.42E-06	AP1S2P1
cg20476087_RNU4-41P	0.523202298	1.02E-07	1.42E-06	RNU4-41P
cg01322554_SMAD6	-0.502547549	1.02E-07	1.42E-06	SMAD6
cg04337937_AQP9	-0.496778087	1.02E-07	1.42E-06	AQP9
cg18447344_CNTNAP4	-0.482750298	1.02E-07	1.42E-06	CNTNAP4
cg23024913_SYF2P2	-0.482600814	1.02E-07	1.42E-06	SYF2P2
cg06372909_CALHM3	-0.445821935	1.02E-07	1.42E-06	CALHM3
cg16653138_RN7SL561P	-0.471833014	1.02E-07	1.42E-06	RN7SL561P
cg23668222_RSU1P2	-0.502694212	1.02E-07	1.42E-06	RSU1P2
cg19653415_CXCL11	-0.450831823	1.02E-07	1.42E-06	CXCL11
cg04826071_LINC00410	0.480474492	1.02E-07	1.42E-06	LINC00410
cg15713912_RNU6-169P	0.577451358	1.02E-07	1.42E-06	RNU6-169P
cg17723279_KRTAP4-11	-0.457005478	1.02E-07	1.42E-06	KRTAP4-11
cg16792066_PKMYT1	0.456779248	1.02E-07	1.42E-06	PKMYT1
cg24907862_ARF1P1	0.451316448	1.02E-07	1.42E-06	ARF1P1
cg26340737_ZNF733P	0.431249925	1.02E-07	1.42E-06	ZNF733P
cg14282280_HOXA11-AS	-0.454894062	1.03E-07	1.43E-06	HOXA11-AS
cg14908168_PRAMEF19	-0.509474722	1.03E-07	1.43E-06	PRAMEF19
cg16278658_MYO1F	-0.515828578	1.03E-07	1.43E-06	MYO1F
cg03184037_SEMG2	0.420175673	1.03E-07	1.43E-06	SEMG2
cg16237262_SNAI1	-0.502037969	1.03E-07	1.43E-06	SNAI1
cg02493602_RPL35AP7	0.504340228	1.03E-07	1.43E-06	RPL35AP7
cg08985142_OCLNP1	-0.477430829	1.03E-07	1.43E-06	OCLNP1
cg13818127_LINC02017	-0.45125752	1.03E-07	1.43E-06	LINC02017
cg12156661_TIMD4	-0.508654169	1.03E-07	1.43E-06	TIMD4
cg18205030_CD1A	-0.449624225	1.03E-07	1.43E-06	CD1A
cg10039163_IGKV1-17	-0.427348703	1.03E-07	1.43E-06	IGKV1-17
cg19316173_RNU1-27P	-0.533253081	1.03E-07	1.43E-06	RNU1-27P
cg06669036_PRR20C	-0.477084387	1.03E-07	1.43E-06	PRR20C
cg13500029_LINC02195	-0.44286354	1.03E-07	1.43E-06	LINC02195
cg27560391_HMGN2P36	0.558452672	1.03E-07	1.43E-06	HMGN2P36
cg13957457_COL1A2	-0.443765596	1.03E-07	1.43E-06	COL1A2
cg25588120_LINC02032	-0.434026219	1.03E-07	1.43E-06	LINC02032
cg25033405_HOXC6	-0.463496285	1.03E-07	1.43E-06	HOXC6
cg22278087_MTND5P23	0.568281174	1.03E-07	1.43E-06	MTND5P23
cg14584450_TRAJ14	-0.468092535	1.03E-07	1.43E-06	TRAJ14
cg24605553_RSPO1	0.542887278	1.03E-07	1.43E-06	RSPO1
cg00171290_HOXD1	-0.470356354	1.03E-07	1.43E-06	HOXD1
cg01731023_NBPF22P	-0.472971382	1.03E-07	1.43E-06	NBPF22P
cg05492735_RN7SL205P	-0.439404263	1.03E-07	1.43E-06	RN7SL205P
cg25033405_FGFR4	-0.466440621	1.03E-07	1.43E-06	FGFR4
cg16596598_HVCN1	-0.441114861	1.03E-07	1.43E-06	HVCN1
cg05376228_RNU7-176P	0.654447777	1.03E-07	1.43E-06	RNU7-176P
cg13605646_THY1	-0.517605385	1.03E-07	1.43E-06	THY1
cg15099537_CCR7	-0.458441062	1.03E-07	1.43E-06	CCR7
cg05818000_GJB2	-0.517022039	1.03E-07	1.43E-06	GJB2
cg16977073_NPHS1	-0.447313241	1.03E-07	1.43E-06	NPHS1
cg24270367_LPCAT2BP	-0.495611991	1.03E-07	1.43E-06	LPCAT2BP
cg13692482_LSM3P3	-0.489676194	1.03E-07	1.43E-06	LSM3P3
cg00926684_RNU6-929P	-0.464056501	1.03E-07	1.43E-06	RNU6-929P
cg06103928_CALML3-AS1	-0.478032389	1.03E-07	1.43E-06	CALML3-AS1
cg25105522_TNR-IT1	0.514772045	1.03E-07	1.43E-06	TNR-IT1
cg14168295_CABP5	-0.466902802	1.03E-07	1.43E-06	CABP5
cg27457427_RNU6-929P	-0.459505109	1.03E-07	1.43E-06	RNU6-929P
cg07570618_LINC02017	-0.495591764	1.03E-07	1.43E-06	LINC02017
cg04549802_RNU6-650P	-0.447940616	1.03E-07	1.43E-06	RNU6-650P
cg27574929_ZDHHC20P2	-0.455571645	1.03E-07	1.43E-06	ZDHHC20P2
cg25399148_KLHL14	-0.447124828	1.03E-07	1.43E-06	KLHL14
cg16551849_RNA5SP448	-0.517081455	1.03E-07	1.43E-06	RNA5SP448
cg22280068_KRTAP4-5	-0.447212947	1.03E-07	1.43E-06	KRTAP4-5
cg12426214_OR7E140P	-0.500630093	1.03E-07	1.43E-06	OR7E140P
cg19344682_NOS1	-0.496672176	1.03E-07	1.43E-06	NOS1
cg02902649_SH2D7	-0.485242183	1.03E-07	1.43E-06	SH2D7
cg27483382_MIR663AHG	-0.491750681	1.03E-07	1.43E-06	MIR663AHG
cg02990361_NCCRP1	0.502189175	1.03E-07	1.43E-06	NCCRP1
cg10548700_MS4A14	0.457729075	1.03E-07	1.43E-06	MS4A14
cg06502685_LINC01630	-0.450449592	1.03E-07	1.43E-06	LINC01630
cg12282100_LINC02609	0.443673981	1.03E-07	1.43E-06	LINC02609
cg19477551_RN7SKP159	0.505055436	1.03E-07	1.44E-06	RN7SKP159
cg08013109_PNMA2	-0.455855474	1.03E-07	1.44E-06	PNMA2
cg16062368_GM2AP2	-0.535293401	1.03E-07	1.44E-06	GM2AP2
cg07543199_RNU6-753P	-0.485205115	1.03E-07	1.44E-06	RNU6-753P
cg24907862_MTND2P12	0.462123881	1.03E-07	1.44E-06	MTND2P12
cg02673703_RNU6-599P	-0.4747266	1.03E-07	1.44E-06	RNU6-599P
cg11761102_PTH2	-0.490913826	1.03E-07	1.44E-06	PTH2
cg07091544_TRIM72	-0.472866388	1.04E-07	1.44E-06	TRIM72
cg08576479_ASB10	-0.53818169	1.04E-07	1.44E-06	ASB10
cg07777115_NTF3	-0.45149419	1.04E-07	1.44E-06	NTF3
cg03480243_TERF1P6	-0.506535642	1.04E-07	1.44E-06	TERF1P6
cg11935592_ALPI	-0.44806968	1.04E-07	1.44E-06	ALPI
cg25849727_HMGB4	-0.4795888	1.04E-07	1.44E-06	HMGB4
cg05956076_TAAR2	-0.460036661	1.04E-07	1.44E-06	TAAR2
cg11555335_GAPDHP29	-0.477631351	1.04E-07	1.44E-06	GAPDHP29
cg03079497_PKLR	0.445982655	1.04E-07	1.44E-06	PKLR
cg18480033_LINC02048	-0.468021077	1.04E-07	1.44E-06	LINC02048
cg03788509_PHB2P1	-0.473463812	1.04E-07	1.44E-06	PHB2P1
cg03788509_LINC00387	-0.473463812	1.04E-07	1.44E-06	LINC00387
cg03788509_MIR300	-0.473463812	1.04E-07	1.44E-06	MIR300
cg03788509_RNU7-92P	-0.473463812	1.04E-07	1.44E-06	RNU7-92P
cg04132177_NACAP2	-0.456858048	1.04E-07	1.44E-06	NACAP2
cg20313696_CYCSP6	-0.456798872	1.04E-07	1.44E-06	CYCSP6
cg10530063_SPATA2P1	0.445767849	1.04E-07	1.44E-06	SPATA2P1
cg25206138_RNA5SP138	-0.4665216	1.04E-07	1.44E-06	RNA5SP138
cg25206138_ARL2BPP7	-0.4665216	1.04E-07	1.44E-06	ARL2BPP7
cg11156873_RN7SL432P	-0.450969424	1.04E-07	1.44E-06	RN7SL432P
cg22836400_RPL5P22	0.441021031	1.04E-07	1.44E-06	RPL5P22
cg25849727_OR4F6	-0.464753545	1.04E-07	1.44E-06	OR4F6
cg00736622_HOXA9	-0.466459564	1.04E-07	1.44E-06	HOXA9
cg12877532_C18orf54	-0.455000112	1.04E-07	1.44E-06	C18orf54
cg21061582_CELP	0.453241925	1.04E-07	1.44E-06	CELP
cg03123424_RNU6-792P	-0.463600956	1.04E-07	1.44E-06	RNU6-792P
cg11169621_MIR26A2	-0.468188993	1.04E-07	1.44E-06	MIR26A2
cg27133038_DEFB130D	-0.567106043	1.04E-07	1.44E-06	DEFB130D
cg27133038_BOLA2	-0.567106043	1.04E-07	1.44E-06	BOLA2
cg27133038_SLC35G4	-0.567106043	1.04E-07	1.44E-06	SLC35G4
cg09789229_NDUFS5P3	-0.46701969	1.04E-07	1.44E-06	NDUFS5P3
cg09789229_RPL7P13	-0.46701969	1.04E-07	1.44E-06	RPL7P13
cg09789229_MED15P5	-0.46701969	1.04E-07	1.44E-06	MED15P5
cg09789229_NUP210P2	-0.46701969	1.04E-07	1.44E-06	NUP210P2
cg09789229_LINC02540	-0.46701969	1.04E-07	1.44E-06	LINC02540
cg04243292_HMGB3P20	-0.471385632	1.04E-07	1.44E-06	HMGB3P20
cg06373377_SRP14P1	-0.480157301	1.04E-07	1.44E-06	SRP14P1
cg14646214_CD93	-0.573587095	1.04E-07	1.44E-06	CD93
cg25353287_EPHA8	-0.455460871	1.04E-07	1.44E-06	EPHA8
cg05898482_PCDH12	0.466565907	1.04E-07	1.44E-06	PCDH12
cg10530063_SYN3	0.438665761	1.04E-07	1.44E-06	SYN3
cg18024904_IGLV3-4	-0.450956203	1.04E-07	1.44E-06	IGLV3-4
cg03231326_OR9K1P	-0.449266936	1.04E-07	1.44E-06	OR9K1P
cg09981313_PKHD1	-0.48096283	1.04E-07	1.45E-06	PKHD1
cg24185649_RNU4-20P	-0.439474733	1.04E-07	1.45E-06	RNU4-20P
cg01660000_CTNNA3	-0.472332083	1.04E-07	1.45E-06	CTNNA3
cg08894280_BARHL2	-0.454290934	1.04E-07	1.45E-06	BARHL2
cg08894280_LINC00955	-0.454290934	1.04E-07	1.45E-06	LINC00955
cg08894280_TFAP2D	-0.454290934	1.04E-07	1.45E-06	TFAP2D
cg08894280_OR5W1P	-0.454290934	1.04E-07	1.45E-06	OR5W1P
cg08894280_OR10D5P	-0.454290934	1.04E-07	1.45E-06	OR10D5P
cg08894280_KCNQ2-AS1	-0.454290934	1.04E-07	1.45E-06	KCNQ2-AS1
cg08894280_MIR379	-0.454290934	1.04E-07	1.45E-06	MIR379
cg13571224_RNA5SP389	-0.454877268	1.04E-07	1.45E-06	RNA5SP389
cg04343263_BAK1P2	-0.49886793	1.04E-07	1.45E-06	BAK1P2
cg05541722_UBTFL3	-0.485565319	1.04E-07	1.45E-06	UBTFL3
cg11324445_RPL39P25	-0.460905126	1.04E-07	1.45E-06	RPL39P25
cg19147015_SLC12A1	-0.446636148	1.04E-07	1.45E-06	SLC12A1
cg13229245_NKAPL	0.435590476	1.04E-07	1.45E-06	NKAPL
cg07091544_HBE1	-0.477350853	1.04E-07	1.45E-06	HBE1
cg16278658_PVR	-0.531865597	1.04E-07	1.45E-06	PVR
cg14981546_KRT16P6	0.447742098	1.04E-07	1.45E-06	KRT16P6
cg12386544_MTATP8P1	-0.475257018	1.04E-07	1.45E-06	MTATP8P1
cg15074728_CLEC4M	-0.471075906	1.04E-07	1.45E-06	CLEC4M
cg00569101_MIR610	-0.454254494	1.04E-07	1.45E-06	MIR610
cg17896072_IGLV3-1	-0.48267579	1.04E-07	1.45E-06	IGLV3-1
cg19408449_IGHV4-31	-0.477863282	1.05E-07	1.45E-06	IGHV4-31
cg24907862_COX6A2	0.459915977	1.05E-07	1.45E-06	COX6A2
cg16328106_OR6C4	0.481238614	1.05E-07	1.45E-06	OR6C4
cg23608297_KRT18P42	-0.537818913	1.05E-07	1.45E-06	KRT18P42
cg18480033_RAMP3	-0.462122658	1.05E-07	1.45E-06	RAMP3
cg13326083_MIR7-3	-0.578654415	1.05E-07	1.45E-06	MIR7-3
cg20683445_RNU6-838P	-0.476886937	1.05E-07	1.45E-06	RNU6-838P
cg15125392_PRB3	-0.447615268	1.05E-07	1.45E-06	PRB3
cg00204065_PDX1	-0.484666932	1.05E-07	1.45E-06	PDX1
cg00470469_MIR548G	-0.472311274	1.05E-07	1.45E-06	MIR548G
cg14776351_OR6F1	-0.541735298	1.05E-07	1.45E-06	OR6F1
cg25040746_MTND2P20	0.425597915	1.05E-07	1.45E-06	MTND2P20
cg16792066_SPTLC1P5	0.463936215	1.05E-07	1.45E-06	SPTLC1P5
cg22836400_LINC01168	0.440031373	1.05E-07	1.45E-06	LINC01168
cg14710552_RPE65	0.447230089	1.05E-07	1.45E-06	RPE65
cg07235343_KRT17P4	-0.453164075	1.05E-07	1.45E-06	KRT17P4
cg03005781_RPL35AP12	-0.457795838	1.05E-07	1.45E-06	RPL35AP12
cg14362780_LINC02799	-0.457143502	1.05E-07	1.45E-06	LINC02799
cg17714861_CYTH4	-0.450990765	1.05E-07	1.45E-06	CYTH4
cg18100127_RNU4-41P	-0.459434021	1.05E-07	1.45E-06	RNU4-41P
cg10548700_MIR554	0.451802071	1.05E-07	1.45E-06	MIR554
cg11156873_EPHA8	-0.450061716	1.05E-07	1.46E-06	EPHA8
cg21830932_HOXA11-AS	-0.482052978	1.05E-07	1.46E-06	HOXA11-AS
cg12836961_RPSAP44	-0.476216948	1.05E-07	1.46E-06	RPSAP44
cg21886864_NDUFA4L2	-0.469280587	1.05E-07	1.46E-06	NDUFA4L2
cg04343263_MCEMP1	-0.47707228	1.05E-07	1.46E-06	MCEMP1
cg14646214_SFTPA2	-0.597654455	1.05E-07	1.46E-06	SFTPA2
cg18701685_TICRR	0.44252248	1.05E-07	1.46E-06	TICRR
cg08073629_LINC02623	-0.506849197	1.05E-07	1.46E-06	LINC02623
cg09563600_OR6C75	-0.475770539	1.05E-07	1.46E-06	OR6C75
cg11500903_SNORD86	-0.464413484	1.05E-07	1.46E-06	SNORD86
cg24170716_OR10G9	-0.460390792	1.05E-07	1.46E-06	OR10G9
cg16975684_LINC00303	-0.479943447	1.05E-07	1.46E-06	LINC00303
cg17218510_DLX1	-0.557693175	1.05E-07	1.46E-06	DLX1
cg27455098_LINC02623	-0.482535347	1.05E-07	1.46E-06	LINC02623
cg06746005_REG1A	-0.474582437	1.05E-07	1.46E-06	REG1A
cg05956076_RNU6-392P	-0.450356622	1.05E-07	1.46E-06	RNU6-392P
cg20295071_RSU1P2	0.443183943	1.05E-07	1.46E-06	RSU1P2
cg02782331_RN7SL807P	-0.514156216	1.05E-07	1.46E-06	RN7SL807P
cg17714200_RARRES2P1	-0.576084156	1.06E-07	1.46E-06	RARRES2P1
cg00171290_DGAT2L7P	-0.476210114	1.06E-07	1.46E-06	DGAT2L7P
cg25292316_POLD2P1	-0.557744984	1.06E-07	1.46E-06	POLD2P1
cg20370793_MARK2P13	-0.54273637	1.06E-07	1.46E-06	MARK2P13
cg00589161_DEFB131A	-0.486271101	1.06E-07	1.46E-06	DEFB131A
cg17366173_PHOX2B	-0.469664343	1.06E-07	1.46E-06	PHOX2B
cg11390628_HSPD1P14	-0.537350039	1.06E-07	1.46E-06	HSPD1P14
cg11390628_MIR9-1	-0.537350039	1.06E-07	1.46E-06	MIR9-1
cg11390628_PSMD14P1	-0.537350039	1.06E-07	1.46E-06	PSMD14P1
cg11390628_RNF10P1	-0.537350039	1.06E-07	1.46E-06	RNF10P1
cg11390628_SERPINA13P	-0.537350039	1.06E-07	1.46E-06	SERPINA13P
cg11390628_PRAC2	-0.537350039	1.06E-07	1.46E-06	PRAC2
cg11390628_IDI1P3	-0.537350039	1.06E-07	1.46E-06	IDI1P3
cg14193001_NLRP4	-0.459748544	1.06E-07	1.46E-06	NLRP4
cg11687389_TNFRSF8	-0.445244967	1.06E-07	1.46E-06	TNFRSF8
cg23024913_LINC01776	-0.487534807	1.06E-07	1.46E-06	LINC01776
cg04544994_MIR302C	-0.527943173	1.06E-07	1.46E-06	MIR302C
cg07091544_ZIC5	-0.479306667	1.06E-07	1.46E-06	ZIC5
cg07499288_HTR3C	0.453634889	1.06E-07	1.46E-06	HTR3C
cg17296217_RPS27P18	-0.466101728	1.06E-07	1.46E-06	RPS27P18
cg26621805_IL36RN	-0.531555616	1.06E-07	1.46E-06	IL36RN
cg04981623_PDLIM3	-0.465240384	1.06E-07	1.47E-06	PDLIM3
cg12336269_MIR95	0.461679775	1.06E-07	1.47E-06	MIR95
cg04938082_KRT8P20	-0.471298898	1.06E-07	1.47E-06	KRT8P20
cg07320976_RN7SL83P	-0.524442138	1.06E-07	1.47E-06	RN7SL83P
cg20725662_RNU6-660P	-0.480277836	1.06E-07	1.47E-06	RNU6-660P
cg20725662_RNU6-710P	-0.480277836	1.06E-07	1.47E-06	RNU6-710P
cg04876127_LINC01650	-0.465608896	1.06E-07	1.47E-06	LINC01650
cg05162456_POU6F2-AS2	-0.454723672	1.06E-07	1.47E-06	POU6F2-AS2
cg11687389_TRAJ20	-0.461469262	1.06E-07	1.47E-06	TRAJ20
cg22804805_KRTAP4-11	-0.518358215	1.06E-07	1.47E-06	KRTAP4-11
cg22159430_PPP1R3G	-0.465257373	1.06E-07	1.47E-06	PPP1R3G
cg19408449_IGKV4-1	-0.468848424	1.06E-07	1.47E-06	IGKV4-1
cg25102279_IGHD2-15	-0.451115387	1.06E-07	1.47E-06	IGHD2-15
cg17121694_OR3D1P	-0.476766967	1.06E-07	1.47E-06	OR3D1P
cg09583984_SNORD88B	-0.509817183	1.06E-07	1.47E-06	SNORD88B
cg01951815_ACTG1P21	-0.559892551	1.06E-07	1.47E-06	ACTG1P21
cg01951815_RNA5SP232	-0.559892551	1.06E-07	1.47E-06	RNA5SP232
cg20695805_FAM30A	0.43123903	1.06E-07	1.47E-06	FAM30A
cg04938082_MTCO2P12	-0.478483031	1.06E-07	1.47E-06	MTCO2P12
cg15889703_OR10G8	-0.474444368	1.06E-07	1.47E-06	OR10G8
cg08317284_KLKP1	0.44966552	1.06E-07	1.47E-06	KLKP1
cg19765834_TRIM64B	-0.469199577	1.06E-07	1.47E-06	TRIM64B
cg01561629_LINC02692	-0.466494443	1.06E-07	1.47E-06	LINC02692
cg15125392_HAO2-IT1	-0.448820142	1.06E-07	1.47E-06	HAO2-IT1
cg15125392_CYCSP53	-0.448820142	1.06E-07	1.47E-06	CYCSP53
cg15125392_RPL5P15	-0.448820142	1.06E-07	1.47E-06	RPL5P15
cg15125392_OLIG3	-0.448820142	1.06E-07	1.47E-06	OLIG3
cg15125392_TRIM77	-0.448820142	1.06E-07	1.47E-06	TRIM77
cg15125392_MIR184	-0.448820142	1.06E-07	1.47E-06	MIR184
cg15125392_IGLV2-33	-0.448820142	1.06E-07	1.47E-06	IGLV2-33
cg04751533_DIO2	-0.460727631	1.06E-07	1.47E-06	DIO2
cg24377657_TMIGD2	0.447260021	1.06E-07	1.47E-06	TMIGD2
cg26708548_PROCR	0.444392782	1.06E-07	1.47E-06	PROCR
cg10736692_RPL32P27	-0.463653011	1.06E-07	1.47E-06	RPL32P27
cg08630891_AADAC	-0.473028127	1.06E-07	1.47E-06	AADAC
cg07485723_ARGFX	0.45500255	1.07E-07	1.47E-06	ARGFX
cg26816564_COMMD4P2	0.600435795	1.07E-07	1.47E-06	COMMD4P2
cg00592315_CACNG7	-0.473250512	1.07E-07	1.47E-06	CACNG7
cg10991855_HAS3	-0.452463751	1.07E-07	1.47E-06	HAS3
cg15576245_SOX10	-0.479096513	1.07E-07	1.47E-06	SOX10
cg06418282_RNU6-392P	-0.529293102	1.07E-07	1.47E-06	RNU6-392P
cg14223866_LINC02023	0.50921962	1.07E-07	1.47E-06	LINC02023
cg05292018_FAM220CP	-0.453982494	1.07E-07	1.47E-06	FAM220CP
cg08048178_NDUFA12P1	-0.476200472	1.07E-07	1.47E-06	NDUFA12P1
cg16237262_PLAUR	-0.497545223	1.07E-07	1.48E-06	PLAUR
cg09508875_POM121L8P	-0.492089739	1.07E-07	1.48E-06	POM121L8P
cg00807877_RNU4-12P	-0.500877711	1.07E-07	1.48E-06	RNU4-12P
cg00807877_RPS26P40	-0.500877711	1.07E-07	1.48E-06	RPS26P40
cg09700868_SRSF3P6	-0.458661463	1.07E-07	1.48E-06	SRSF3P6
cg19084628_LINC01687	-0.501368653	1.07E-07	1.48E-06	LINC01687
cg20896351_IGHV3-23	-0.457302017	1.07E-07	1.48E-06	IGHV3-23
cg18480033_MIR584	-0.458155561	1.07E-07	1.48E-06	MIR584
cg08229224_FAM43B	-0.560997667	1.07E-07	1.48E-06	FAM43B
cg19938179_IGHD4-17	-0.479775744	1.07E-07	1.48E-06	IGHD4-17
cg10141352_MIR218-2	-0.45447713	1.07E-07	1.48E-06	MIR218-2
cg11091734_PNPLA5	-0.473415264	1.07E-07	1.48E-06	PNPLA5
cg05874519_NPM1P39	-0.456460441	1.07E-07	1.48E-06	NPM1P39
cg09396308_NETO1	-0.481510357	1.07E-07	1.48E-06	NETO1
cg02514711_RPS24P13	0.44999604	1.07E-07	1.48E-06	RPS24P13
cg16550453_RN7SL477P	-0.445387778	1.07E-07	1.48E-06	RN7SL477P
cg07463167_COX6B1P7	-0.585135808	1.07E-07	1.48E-06	COX6B1P7
cg07463167_RNU6-827P	-0.585135808	1.07E-07	1.48E-06	RNU6-827P
cg07463167_MTCO2P8	-0.585135808	1.07E-07	1.48E-06	MTCO2P8
cg07463167_SNORD115-30	-0.585135808	1.07E-07	1.48E-06	SNORD115-30
cg07463167_KRTAP4-7	-0.585135808	1.07E-07	1.48E-06	KRTAP4-7
cg18480033_CALML5	-0.443400406	1.07E-07	1.48E-06	CALML5
cg06224893_ZNF734P	-0.475099436	1.07E-07	1.48E-06	ZNF734P
cg15644305_PNPLA5	-0.479163727	1.07E-07	1.48E-06	PNPLA5
cg04738355_PHOX2B	-0.478890861	1.07E-07	1.48E-06	PHOX2B
cg15001930_MIR206	-0.475931954	1.07E-07	1.48E-06	MIR206
cg15712577_RNU1-109P	-0.451587906	1.07E-07	1.48E-06	RNU1-109P
cg19776984_LCE3D	-0.477354774	1.07E-07	1.48E-06	LCE3D
cg09064754_H3P26	0.453174091	1.07E-07	1.48E-06	H3P26
cg14371107_RN7SKP133	0.477424815	1.07E-07	1.48E-06	RN7SKP133
cg04107082_ERICH4	0.5722755	1.07E-07	1.48E-06	ERICH4
cg03859313_LINC01248	0.428909838	1.07E-07	1.48E-06	LINC01248
cg17593097_MIR107	-0.467154549	1.07E-07	1.48E-06	MIR107
cg18455405_NPAP1P6	-0.445258966	1.07E-07	1.48E-06	NPAP1P6
cg21796654_SPEM1	0.503664717	1.07E-07	1.48E-06	SPEM1
cg03513472_VPREB3	-0.510240621	1.07E-07	1.48E-06	VPREB3
cg19408449_OR13D2P	-0.457522928	1.07E-07	1.48E-06	OR13D2P
cg18480033_NKX2-6	-0.454943786	1.07E-07	1.48E-06	NKX2-6
cg26985471_UBTFL7	-0.445271182	1.07E-07	1.48E-06	UBTFL7
cg21078196_PPIAP68	-0.481353846	1.07E-07	1.48E-06	PPIAP68
cg21078196_RNU6-386P	-0.481353846	1.07E-07	1.48E-06	RNU6-386P
cg21078196_RPL10P10	-0.481353846	1.07E-07	1.48E-06	RPL10P10
cg04751533_PLCD3	-0.451278702	1.07E-07	1.48E-06	PLCD3
cg08845392_KRT18P42	-0.467187798	1.07E-07	1.48E-06	KRT18P42
cg01227445_DEFB130D	-0.548067016	1.07E-07	1.48E-06	DEFB130D
cg01227445_BOLA2	-0.548067016	1.07E-07	1.48E-06	BOLA2
cg01227445_SLC35G4	-0.548067016	1.07E-07	1.48E-06	SLC35G4
cg04107082_OR10T2	-0.560418222	1.07E-07	1.48E-06	OR10T2
cg15762175_PRR4	-0.469586709	1.07E-07	1.48E-06	PRR4
cg18158658_RPL23AP48	-0.569019949	1.08E-07	1.48E-06	RPL23AP48
cg04751533_HR	-0.455050569	1.08E-07	1.48E-06	HR
cg01534242_OR10G9	-0.498325287	1.08E-07	1.48E-06	OR10G9
cg04572021_RFLNA	-0.491658888	1.08E-07	1.48E-06	RFLNA
cg05713971_GSTA12P	0.454488998	1.08E-07	1.48E-06	GSTA12P
cg16131126_LINC01107	-0.574705622	1.08E-07	1.48E-06	LINC01107
cg08474651_MCCD1P1	0.458808588	1.08E-07	1.48E-06	MCCD1P1
cg20540806_RN7SL432P	0.437656321	1.08E-07	1.48E-06	RN7SL432P
cg07825114_KLF2P2	0.528451707	1.08E-07	1.48E-06	KLF2P2
cg16810969_TRIML2	-0.50134421	1.08E-07	1.48E-06	TRIML2
cg22804805_OR10H3	-0.515298081	1.08E-07	1.48E-06	OR10H3
cg19408449_RNU6-48P	-0.480015816	1.08E-07	1.48E-06	RNU6-48P
cg01946530_SLC25A52	0.444169238	1.08E-07	1.49E-06	SLC25A52
cg19160975_ST13P21	0.452497874	1.08E-07	1.49E-06	ST13P21
cg11500903_GAPDHP69	-0.462545478	1.08E-07	1.49E-06	GAPDHP69
cg08476832_RPL27AP3	-0.461517402	1.08E-07	1.49E-06	RPL27AP3
cg23782583_IGHV4-61	-0.497402808	1.08E-07	1.49E-06	IGHV4-61
cg19703425_RPS3AP10	-0.4773176	1.08E-07	1.49E-06	RPS3AP10
cg10568558_IFNL2	-0.431864152	1.08E-07	1.49E-06	IFNL2
cg09918713_RNU6-654P	0.486086715	1.08E-07	1.49E-06	RNU6-654P
cg22836400_LINC01813	0.459791149	1.08E-07	1.49E-06	LINC01813
cg13500029_MRAS	-0.45500671	1.08E-07	1.49E-06	MRAS
cg01610685_OR3A1	-0.59319603	1.08E-07	1.49E-06	OR3A1
cg09817248_LINC02331	0.462946134	1.08E-07	1.49E-06	LINC02331
cg14030993_ZNF734P	0.484095433	1.08E-07	1.49E-06	ZNF734P
cg14646214_LINC00189	-0.59470303	1.08E-07	1.49E-06	LINC00189
cg01093202_DEFB105B	-0.57978128	1.08E-07	1.49E-06	DEFB105B
cg01093202_DEFB105A	-0.57978128	1.08E-07	1.49E-06	DEFB105A
cg10699599_HES3	-0.458084334	1.08E-07	1.49E-06	HES3
cg09201130_H3C9P	0.491907197	1.08E-07	1.49E-06	H3C9P
cg22168087_COL19A1	0.459778912	1.08E-07	1.49E-06	COL19A1
cg11423687_SNORD58C	-0.484485733	1.08E-07	1.49E-06	SNORD58C
cg07091544_NTSR1	-0.475006401	1.08E-07	1.49E-06	NTSR1
cg13546658_RNU6-984P	0.506561531	1.08E-07	1.49E-06	RNU6-984P
cg08268925_RNU6-997P	-0.469535164	1.08E-07	1.49E-06	RNU6-997P
cg26543311_TBX18-AS1	-0.493901899	1.08E-07	1.49E-06	TBX18-AS1
cg14646214_LURAP1L	-0.59091625	1.08E-07	1.49E-06	LURAP1L
cg13258697_DEFB103A	-0.512148741	1.08E-07	1.49E-06	DEFB103A
cg18185391_NMNAT1P3	-0.483513705	1.08E-07	1.49E-06	NMNAT1P3
cg15713912_RN7SL273P	0.593702076	1.08E-07	1.49E-06	RN7SL273P
cg06469326_RNU1-70P	-0.512563204	1.08E-07	1.49E-06	RNU1-70P
cg02496607_SAR1AP1	-0.451616065	1.08E-07	1.49E-06	SAR1AP1
cg19987111_GXYLT1P6	-0.466910918	1.08E-07	1.49E-06	GXYLT1P6
cg27039034_TP53TG3	0.509545055	1.08E-07	1.50E-06	TP53TG3
cg19949510_HSPE1P1	-0.452649943	1.08E-07	1.50E-06	HSPE1P1
cg26873935_SPATA2P1	-0.446665317	1.09E-07	1.50E-06	SPATA2P1
cg24993859_LINC01492	-0.519435708	1.09E-07	1.50E-06	LINC01492
cg19249811_TNP1	-0.474325845	1.09E-07	1.50E-06	TNP1
cg23024913_LRRC39	-0.48882863	1.09E-07	1.50E-06	LRRC39
cg12594546_MME	-0.527704926	1.09E-07	1.50E-06	MME
cg21133255_KRT13	-0.459271994	1.09E-07	1.50E-06	KRT13
cg25588120_TAAR2	-0.455696766	1.09E-07	1.50E-06	TAAR2
cg20695805_PPIAP69	0.444877261	1.09E-07	1.50E-06	PPIAP69
cg18811157_GPR3	-0.44553124	1.09E-07	1.50E-06	GPR3
cg13322601_PLD5	-0.449339292	1.09E-07	1.50E-06	PLD5
cg24863484_HLX	-0.554781441	1.09E-07	1.50E-06	HLX
cg13229245_MIR373	0.445951863	1.09E-07	1.50E-06	MIR373
cg21078196_PPP6R2P1	-0.474994658	1.09E-07	1.50E-06	PPP6R2P1
cg09554300_LINC00583	0.457261375	1.09E-07	1.50E-06	LINC00583
cg27251155_KRTAP2-5P	-0.46768849	1.09E-07	1.50E-06	KRTAP2-5P
cg05056349_POM121L3P	0.490081263	1.09E-07	1.50E-06	POM121L3P
cg15541606_OR4K13	0.498693714	1.09E-07	1.50E-06	OR4K13
cg19408449_IGHV3-13	-0.475394952	1.09E-07	1.50E-06	IGHV3-13
cg27594583_RPL30P9	0.552650233	1.09E-07	1.50E-06	RPL30P9
cg08160477_SNORD115-27	-0.56591186	1.09E-07	1.50E-06	SNORD115-27
cg25477542_MRPL50P1	-0.469239433	1.09E-07	1.50E-06	MRPL50P1
cg07817705_ATP8A2P3	-0.474011151	1.09E-07	1.50E-06	ATP8A2P3
cg17296217_BATF2	-0.458445167	1.09E-07	1.50E-06	BATF2
cg10417809_NDUFS5P2	0.485604255	1.09E-07	1.50E-06	NDUFS5P2
cg14526732_LINC00402	0.454440457	1.09E-07	1.50E-06	LINC00402
cg25849727_OR5D17P	-0.464588368	1.09E-07	1.50E-06	OR5D17P
cg25849727_OR4K6P	-0.464588368	1.09E-07	1.50E-06	OR4K6P
cg21555099_H2BP3	-0.469947645	1.09E-07	1.50E-06	H2BP3
cg14046470_FRG2FP	-0.506075364	1.09E-07	1.50E-06	FRG2FP
cg02951261_MIR633	-0.495068132	1.09E-07	1.50E-06	MIR633
cg24170716_RPL9P31	-0.45223946	1.09E-07	1.50E-06	RPL9P31
cg05472380_CICP10	-0.451316739	1.09E-07	1.50E-06	CICP10
cg16274716_PPIAP63	-0.479348898	1.09E-07	1.50E-06	PPIAP63
cg14733725_KRTAP13-1	-0.456113785	1.09E-07	1.50E-06	KRTAP13-1
cg01479912_ASZ1	0.452050159	1.09E-07	1.50E-06	ASZ1
cg04025879_CORO7-PAM16	-0.546951642	1.09E-07	1.51E-06	CORO7-PAM16
cg00384264_IL21	-0.49519659	1.09E-07	1.51E-06	IL21
cg21234914_RPL32P27	-0.537468272	1.09E-07	1.51E-06	RPL32P27
cg14924064_RNU6-1187P	0.450289157	1.09E-07	1.51E-06	RNU6-1187P
cg24377657_RN7SL416P	0.457267478	1.09E-07	1.51E-06	RN7SL416P
cg19472786_KRTAP8-3P	-0.488413985	1.10E-07	1.51E-06	KRTAP8-3P
cg25292316_MIR340	-0.556953142	1.10E-07	1.51E-06	MIR340
cg15099537_ZEB1	-0.445848995	1.10E-07	1.51E-06	ZEB1
cg13500029_LINC01675	-0.441389154	1.10E-07	1.51E-06	LINC01675
cg04515996_LURAP1L	0.452072501	1.10E-07	1.51E-06	LURAP1L
cg24430871_RPS20P32	-0.470585784	1.10E-07	1.51E-06	RPS20P32
cg07718321_RPSAP43	-0.560257647	1.10E-07	1.51E-06	RPSAP43
cg06234966_SPATA31B1P	-0.501649806	1.10E-07	1.51E-06	SPATA31B1P
cg16131126_SLC2A2	-0.580001076	1.10E-07	1.51E-06	SLC2A2
cg19653415_RNU6-1309P	-0.451779886	1.10E-07	1.51E-06	RNU6-1309P
cg01821644_GAD1	-0.456087392	1.10E-07	1.51E-06	GAD1
cg05868023_LYPD1	0.436586645	1.10E-07	1.51E-06	LYPD1
cg03266048_OR11I1P	-0.520529618	1.10E-07	1.51E-06	OR11I1P
cg03266048_RNA5SP98	-0.520529618	1.10E-07	1.51E-06	RNA5SP98
cg03266048_UBQLN1P1	-0.520529618	1.10E-07	1.51E-06	UBQLN1P1
cg03266048_GPX1P2	-0.520529618	1.10E-07	1.51E-06	GPX1P2
cg17753661_LINC01628	-0.511385988	1.10E-07	1.51E-06	LINC01628
cg04783966_CRIP1P4	0.442344474	1.10E-07	1.51E-06	CRIP1P4
cg14578028_MKRN8P	0.459189609	1.10E-07	1.51E-06	MKRN8P
cg11091734_KRT6A	-0.459360946	1.10E-07	1.51E-06	KRT6A
cg17388638_TINAG	-0.474333198	1.10E-07	1.51E-06	TINAG
cg00894219_LINC01104	-0.485170236	1.10E-07	1.51E-06	LINC01104
cg06067437_GDI2P2	0.448141226	1.10E-07	1.51E-06	GDI2P2
cg07777115_PDZRN4	-0.462109272	1.10E-07	1.51E-06	PDZRN4
cg09471804_CYCSP35	-0.468213102	1.10E-07	1.51E-06	CYCSP35
cg07825114_LINC02487	0.504681026	1.10E-07	1.51E-06	LINC02487
cg26170855_LCE6A	-0.476910282	1.10E-07	1.51E-06	LCE6A
cg24377657_TUBG1P	0.448644467	1.10E-07	1.51E-06	TUBG1P
cg27146574_FDCSP	-0.498057723	1.10E-07	1.51E-06	FDCSP
cg03773226_RPS23P9	0.489947481	1.10E-07	1.51E-06	RPS23P9
cg02133140_SPATA3	-0.459503807	1.10E-07	1.51E-06	SPATA3
cg16913250_LINC02789	0.537195173	1.10E-07	1.51E-06	LINC02789
cg05608612_RNU6-808P	-0.514950146	1.10E-07	1.51E-06	RNU6-808P
cg16183361_MTND3P17	0.472912433	1.10E-07	1.51E-06	MTND3P17
cg17388638_GDF7	-0.470181036	1.10E-07	1.51E-06	GDF7
cg03513472_IGF2BP1	-0.498543862	1.10E-07	1.52E-06	IGF2BP1
cg01485708_RN7SKP104	-0.482679795	1.10E-07	1.52E-06	RN7SKP104
cg08438705_DEFA9P	-0.489280285	1.10E-07	1.52E-06	DEFA9P
cg11394947_RPS12P18	-0.550653308	1.10E-07	1.52E-06	RPS12P18
cg02057688_RPS27P1	-0.467554999	1.10E-07	1.52E-06	RPS27P1
cg23782583_MTATP6P17	-0.472275466	1.10E-07	1.52E-06	MTATP6P17
cg17911428_RNU6-1286P	-0.487362117	1.10E-07	1.52E-06	RNU6-1286P
cg17847861_COL14A1	0.453962342	1.10E-07	1.52E-06	COL14A1
cg05154833_KRTAP4-5	-0.443286345	1.10E-07	1.52E-06	KRTAP4-5
cg07320976_SH3GL2	-0.531947583	1.10E-07	1.52E-06	SH3GL2
cg03005781_OR6K3	-0.45865375	1.10E-07	1.52E-06	OR6K3
cg08317284_FGF14	0.453387557	1.10E-07	1.52E-06	FGF14
cg05006567_EPX	0.45941557	1.10E-07	1.52E-06	EPX
cg14526732_IGKV1-8	0.452891821	1.11E-07	1.52E-06	IGKV1-8
cg26598859_SYT4	-0.476886217	1.11E-07	1.52E-06	SYT4
cg11091734_ARSI	-0.450105004	1.11E-07	1.52E-06	ARSI
cg02794358_MIR655	0.513641096	1.11E-07	1.52E-06	MIR655
cg03184037_TRBV4-2	0.450738822	1.11E-07	1.52E-06	TRBV4-2
cg04243292_UBE2L2	-0.461446424	1.11E-07	1.52E-06	UBE2L2
cg10145319_IGHD1-20	-0.496391282	1.11E-07	1.52E-06	IGHD1-20
cg02265810_RPL19P1	-0.491626732	1.11E-07	1.52E-06	RPL19P1
cg23024553_HMGB1P1	-0.461565488	1.11E-07	1.52E-06	HMGB1P1
cg04510815_ATAT1	-0.495402728	1.11E-07	1.52E-06	ATAT1
cg02697258_RNU6-136P	-0.481991415	1.11E-07	1.52E-06	RNU6-136P
cg07091544_HOXB13	-0.476408676	1.11E-07	1.52E-06	HOXB13
cg03743462_KRT17P7	-0.467649218	1.11E-07	1.52E-06	KRT17P7
cg21200382_IFNWP4	0.514776814	1.11E-07	1.52E-06	IFNWP4
cg18894605_PPIAP26	-0.463390048	1.11E-07	1.52E-06	PPIAP26
cg10530063_RNA5SP478	0.44742442	1.11E-07	1.52E-06	RNA5SP478
cg19776984_NIFKP9	-0.485646287	1.11E-07	1.52E-06	NIFKP9
cg19776984_OR51A6P	-0.485646287	1.11E-07	1.52E-06	OR51A6P
cg19776984_RNA5SP447	-0.485646287	1.11E-07	1.52E-06	RNA5SP447
cg14710552_FOLR3	0.429495677	1.11E-07	1.52E-06	FOLR3
cg13930375_HAND2	-0.485194791	1.11E-07	1.52E-06	HAND2
cg26985471_RN7SKP32	-0.452765328	1.11E-07	1.52E-06	RN7SKP32
cg23840219_INHBA	0.454600393	1.11E-07	1.52E-06	INHBA
cg07499288_SPACA3	0.458776589	1.11E-07	1.53E-06	SPACA3
cg10044466_KRT17P4	0.541404535	1.11E-07	1.53E-06	KRT17P4
cg11775190_PDZRN3-AS1	-0.499709041	1.11E-07	1.53E-06	PDZRN3-AS1
cg25130590_C22orf42	-0.448622825	1.11E-07	1.53E-06	C22orf42
cg22172358_VN1R96P	-0.483802184	1.11E-07	1.53E-06	VN1R96P
cg12877532_HMMR	-0.464119465	1.11E-07	1.53E-06	HMMR
cg07940218_RN7SL822P	-0.456217763	1.11E-07	1.53E-06	RN7SL822P
cg11110036_TRBV30	-0.499236278	1.11E-07	1.53E-06	TRBV30
cg19383909_OR2T10	-0.517223207	1.11E-07	1.53E-06	OR2T10
cg21400562_RN7SKP108	-0.467322422	1.11E-07	1.53E-06	RN7SKP108
cg25135012_KRT6A	-0.435102638	1.11E-07	1.53E-06	KRT6A
cg12377084_RPS29P8	-0.463528786	1.11E-07	1.53E-06	RPS29P8
cg12377084_RNU4-11P	-0.463528786	1.11E-07	1.53E-06	RNU4-11P
cg12377084_RNU6-869P	-0.463528786	1.11E-07	1.53E-06	RNU6-869P
cg12377084_HSFY1P1	-0.463528786	1.11E-07	1.53E-06	HSFY1P1
cg06635371_MTCYBP39	-0.351764416	1.11E-07	1.53E-06	MTCYBP39
cg06635371_SOCS5P5	-0.351764416	1.11E-07	1.53E-06	SOCS5P5
cg06635371_LINC02654	-0.351764416	1.11E-07	1.53E-06	LINC02654
cg06635371_RNA5SP72	0.351764416	1.11E-07	1.53E-06	RNA5SP72
cg06635371_RN7SKP280	0.351764416	1.11E-07	1.53E-06	RN7SKP280
cg06635371_RN7SKP146	0.351764416	1.11E-07	1.53E-06	RN7SKP146
cg09096476_RNU6-289P	-0.489041261	1.11E-07	1.53E-06	RNU6-289P
cg14562619_RN7SKP212	-0.461772508	1.11E-07	1.53E-06	RN7SKP212
cg00743325_RNU6-252P	0.456312722	1.11E-07	1.53E-06	RNU6-252P
cg07140455_LGI3	-0.549760945	1.11E-07	1.53E-06	LGI3
cg04376709_PTF1A	-0.505012997	1.11E-07	1.53E-06	PTF1A
cg05269124_PRR20B	-0.556066787	1.11E-07	1.53E-06	PRR20B
cg08515884_RNU6-651P	-0.433162511	1.11E-07	1.53E-06	RNU6-651P
cg11390357_WNK4	-0.458750798	1.11E-07	1.53E-06	WNK4
cg18346106_H2BP3	-0.473237901	1.11E-07	1.53E-06	H2BP3
cg11156873_GHSR	-0.442311259	1.11E-07	1.53E-06	GHSR
cg08044704_CD300LB	-0.546522338	1.11E-07	1.53E-06	CD300LB
cg06620353_RN7SL734P	-0.465542972	1.11E-07	1.53E-06	RN7SL734P
cg03549208_GLRA3	-0.468420592	1.11E-07	1.53E-06	GLRA3
cg10625365_KLK9	0.489950114	1.11E-07	1.53E-06	KLK9
cg16977073_IGKV2-24	-0.44136529	1.12E-07	1.53E-06	IGKV2-24
cg14032195_RNU6-694P	-0.523538391	1.12E-07	1.53E-06	RNU6-694P
cg10991855_NNMT	-0.457449152	1.12E-07	1.53E-06	NNMT
cg13969584_RPL17P46	0.481344647	1.12E-07	1.53E-06	RPL17P46
cg11153505_FCGR3B	-0.44363095	1.12E-07	1.53E-06	FCGR3B
cg05898482_AIMP1P2	0.481266849	1.12E-07	1.53E-06	AIMP1P2
cg16627759_RNU6-845P	-0.472182939	1.12E-07	1.53E-06	RNU6-845P
cg16627759_HNRNPA3P14	-0.472182939	1.12E-07	1.53E-06	HNRNPA3P14
cg16627759_RNA5SP183	-0.472182939	1.12E-07	1.53E-06	RNA5SP183
cg16627759_OR2U1P	-0.472182939	1.12E-07	1.53E-06	OR2U1P
cg16627759_DEFA5	-0.472182939	1.12E-07	1.53E-06	DEFA5
cg16627759_SNORD3H	-0.472182939	1.12E-07	1.53E-06	SNORD3H
cg16627759_POM121L13P	-0.472182939	1.12E-07	1.53E-06	POM121L13P
cg19472786_KRTAP10-9	-0.490523779	1.12E-07	1.53E-06	KRTAP10-9
cg27015201_ZNF877P	-0.585326501	1.12E-07	1.53E-06	ZNF877P
cg03005781_RNU1-84P	-0.462185429	1.12E-07	1.53E-06	RNU1-84P
cg04549802_LINC01923	-0.459075607	1.12E-07	1.53E-06	LINC01923
cg18674653_HTR5A	0.551104095	1.12E-07	1.53E-06	HTR5A
cg16792066_AMOTL2	0.459522702	1.12E-07	1.53E-06	AMOTL2
cg14282280_PDX1	-0.458553856	1.12E-07	1.53E-06	PDX1
cg03853968_ZNF734P	0.567809539	1.12E-07	1.54E-06	ZNF734P
cg10215110_ZNF965P	0.463589334	1.12E-07	1.54E-06	ZNF965P
cg07091544_MEIOSIN	-0.471507991	1.12E-07	1.54E-06	MEIOSIN
cg12390516_NCOR1P1	0.45168315	1.12E-07	1.54E-06	NCOR1P1
cg24863484_RNA5SP344	-0.563259465	1.12E-07	1.54E-06	RNA5SP344
cg22183057_LINC02020	-0.461895768	1.12E-07	1.54E-06	LINC02020
cg18692382_ARID3C	0.451207189	1.12E-07	1.54E-06	ARID3C
cg02697258_MTND5P16	-0.474241193	1.12E-07	1.54E-06	MTND5P16
cg19014289_CFHR2	-0.505985433	1.12E-07	1.54E-06	CFHR2
cg01233795_SPEM1	0.540214418	1.12E-07	1.54E-06	SPEM1
cg24605553_IGHD5-5	0.524350734	1.12E-07	1.54E-06	IGHD5-5
cg11937506_POLR3KP1	-0.45061485	1.12E-07	1.54E-06	POLR3KP1
cg14311085_RN7SL420P	-0.547315509	1.12E-07	1.54E-06	RN7SL420P
cg14311085_LINC02010	-0.547315509	1.12E-07	1.54E-06	LINC02010
cg14311085_RN7SKP62	-0.547315509	1.12E-07	1.54E-06	RN7SKP62
cg14311085_HNRNPA1P1	-0.547315509	1.12E-07	1.54E-06	HNRNPA1P1
cg14311085_DNAJA1P4	-0.547315509	1.12E-07	1.54E-06	DNAJA1P4
cg14311085_NHP2P2	-0.547315509	1.12E-07	1.54E-06	NHP2P2
cg14311085_RPS21P8	-0.547315509	1.12E-07	1.54E-06	RPS21P8
cg14311085_GRPEL2P1	-0.547315509	1.12E-07	1.54E-06	GRPEL2P1
cg14311085_SNORD115-28	-0.547315509	1.12E-07	1.54E-06	SNORD115-28
cg04688871_OR13Z1P	-0.508808571	1.12E-07	1.54E-06	OR13Z1P
cg09583984_LINC01168	-0.51626787	1.12E-07	1.54E-06	LINC01168
cg25357918_SCARA5	-0.511373612	1.12E-07	1.54E-06	SCARA5
cg03480243_MIR147A	-0.516518565	1.12E-07	1.54E-06	MIR147A
cg07571734_RNU1-80P	0.492333129	1.12E-07	1.54E-06	RNU1-80P
cg08413370_OR2A41P	-0.558106813	1.12E-07	1.54E-06	OR2A41P
cg06620353_LGI3	-0.46007049	1.12E-07	1.54E-06	LGI3
cg16037947_RN7SL273P	0.531695373	1.12E-07	1.54E-06	RN7SL273P
cg23024913_RNU6-254P	-0.493301183	1.12E-07	1.54E-06	RNU6-254P
cg27030245_OR5B1P	0.461583976	1.12E-07	1.54E-06	OR5B1P
cg20614067_TRBV22OR9-2	-0.468420836	1.12E-07	1.54E-06	TRBV22OR9-2
cg20614067_RNU6-271P	-0.468420836	1.12E-07	1.54E-06	RNU6-271P
cg10044466_MTND5P30	0.540032075	1.12E-07	1.54E-06	MTND5P30
cg10044466_RN7SL705P	0.540032075	1.12E-07	1.54E-06	RN7SL705P
cg10044466_MRPS16P2	0.540032075	1.12E-07	1.54E-06	MRPS16P2
cg19271242_RXFP1	-0.518313877	1.12E-07	1.54E-06	RXFP1
cg10905486_RNU6-1113P	0.542653184	1.12E-07	1.54E-06	RNU6-1113P
cg11803838_PTF1A	0.458287073	1.12E-07	1.54E-06	PTF1A
cg14056656_LMAN1L	-0.467050375	1.12E-07	1.54E-06	LMAN1L
cg04263379_UGT2B10	-0.551993868	1.12E-07	1.54E-06	UGT2B10
cg17613326_RNU6-409P	0.491543925	1.12E-07	1.54E-06	RNU6-409P
cg23238869_CD274	-0.490622458	1.12E-07	1.54E-06	CD274
cg17218510_MAPT	-0.559054355	1.12E-07	1.54E-06	MAPT
cg01864807_SLC10A2	0.450098447	1.13E-07	1.54E-06	SLC10A2
cg23782583_IGLL1	-0.501021974	1.13E-07	1.54E-06	IGLL1
cg17830140_MIR1294	-0.455541782	1.13E-07	1.54E-06	MIR1294
cg20638896_EEF1A2	-0.493550848	1.13E-07	1.54E-06	EEF1A2
cg11153505_NAMPTP1	-0.441192577	1.13E-07	1.54E-06	NAMPTP1
cg13565400_KRT75	0.478890515	1.13E-07	1.54E-06	KRT75
cg06560649_DPPA5P4	-0.590057465	1.13E-07	1.54E-06	DPPA5P4
cg25871427_UBE3AP2	-0.510403136	1.13E-07	1.54E-06	UBE3AP2
cg20983125_IGKV1-12	-0.458176393	1.13E-07	1.54E-06	IGKV1-12
cg02062326_FRG2B	0.449648219	1.13E-07	1.54E-06	FRG2B
cg09563600_SKOR2	-0.472990827	1.13E-07	1.54E-06	SKOR2
cg15762175_TBC1D3P4	-0.459378355	1.13E-07	1.55E-06	TBC1D3P4
cg00232388_IGHV1-18	-0.468971315	1.13E-07	1.55E-06	IGHV1-18
cg09294055_LCN1P2	0.43568785	1.13E-07	1.55E-06	LCN1P2
cg26031613_LINC01980	0.431162691	1.13E-07	1.55E-06	LINC01980
cg02058602_MIR1208	-0.473285532	1.13E-07	1.55E-06	MIR1208
cg14560276_FRG2B	-0.50188204	1.13E-07	1.55E-06	FRG2B
cg00591160_HBA1	0.461676059	1.13E-07	1.55E-06	HBA1
cg20504446_RPL23AP71	-0.485507076	1.13E-07	1.55E-06	RPL23AP71
cg10535675_CIBAR1P2	0.452130956	1.13E-07	1.55E-06	CIBAR1P2
cg20375654_LINC02624	-0.491191022	1.13E-07	1.55E-06	LINC02624
cg22491001_LINC00408	-0.455138318	1.13E-07	1.55E-06	LINC00408
cg14902675_ZNF679	-0.547091076	1.13E-07	1.55E-06	ZNF679
cg23973115_HNRNPA1P51	-0.460410011	1.13E-07	1.55E-06	HNRNPA1P51
cg08630891_FAM242E	-0.472794752	1.13E-07	1.55E-06	FAM242E
cg05260346_KRT6C	-0.487672718	1.13E-07	1.55E-06	KRT6C
cg17146522_KRT18P42	-0.564837581	1.13E-07	1.55E-06	KRT18P42
cg18447344_OR10J3	-0.483871032	1.13E-07	1.55E-06	OR10J3
cg06176987_IGKV1-8	-0.444528909	1.13E-07	1.55E-06	IGKV1-8
cg15691584_MTCO2P34	-0.538860263	1.13E-07	1.55E-06	MTCO2P34
cg14223866_PPIAP60	0.506487098	1.13E-07	1.55E-06	PPIAP60
cg15251010_CEACAM7	-0.534133546	1.13E-07	1.55E-06	CEACAM7
cg22168087_CD72	0.451298267	1.13E-07	1.55E-06	CD72
cg04826071_PAX4	0.487173562	1.13E-07	1.55E-06	PAX4
cg15977002_IGLC2	-0.48537842	1.13E-07	1.55E-06	IGLC2
cg10839615_RNU1-89P	-0.473671703	1.13E-07	1.55E-06	RNU1-89P
cg12336269_RN7SL571P	0.456910567	1.13E-07	1.55E-06	RN7SL571P
cg17533142_ASB10	-0.582443973	1.13E-07	1.55E-06	ASB10
cg07419788_NDUFS5P3	-0.502331354	1.13E-07	1.55E-06	NDUFS5P3
cg07419788_RPL7P13	-0.502331354	1.13E-07	1.55E-06	RPL7P13
cg07419788_MED15P5	-0.502331354	1.13E-07	1.55E-06	MED15P5
cg07419788_NUP210P2	-0.502331354	1.13E-07	1.55E-06	NUP210P2
cg07419788_LINC02540	-0.502331354	1.13E-07	1.55E-06	LINC02540
cg19987111_MYL6P3	-0.474280231	1.13E-07	1.55E-06	MYL6P3
cg09214668_RPL7P3	-0.523922949	1.13E-07	1.55E-06	RPL7P3
cg09661733_RNU6-181P	-0.478189464	1.13E-07	1.55E-06	RNU6-181P
cg02775254_SAA4	-0.484235024	1.13E-07	1.55E-06	SAA4
cg14786880_SLC22A6	-0.539876635	1.13E-07	1.55E-06	SLC22A6
cg10492042_KCNH7	0.452389709	1.13E-07	1.55E-06	KCNH7
cg03780545_ART2P	0.486400457	1.13E-07	1.55E-06	ART2P
cg13168050_IGKV1-9	-0.469647612	1.13E-07	1.55E-06	IGKV1-9
cg14861778_RPL5P10	-0.582184226	1.13E-07	1.55E-06	RPL5P10
cg06635371_CCR7	0.488949824	1.13E-07	1.55E-06	CCR7
cg13978534_OVGP1	0.466183731	1.13E-07	1.55E-06	OVGP1
cg19408449_PSLNR	-0.474521404	1.13E-07	1.55E-06	PSLNR
cg07636088_SORCS1	0.508753594	1.13E-07	1.55E-06	SORCS1
cg04767732_GAL3ST1	-0.493390364	1.13E-07	1.55E-06	GAL3ST1
cg12836961_APOH	-0.475802906	1.13E-07	1.55E-06	APOH
cg07825114_USP29	0.510036591	1.13E-07	1.55E-06	USP29
cg07886337_IGHG2	-0.50248448	1.13E-07	1.55E-06	IGHG2
cg05868023_NKX2-8	0.450063493	1.14E-07	1.55E-06	NKX2-8
cg16810969_CCNYL2	-0.503590711	1.14E-07	1.55E-06	CCNYL2
cg15099537_FCRL3	-0.442939412	1.14E-07	1.55E-06	FCRL3
cg15747423_OR52B1P	0.569463836	1.14E-07	1.55E-06	OR52B1P
cg23668222_OR2Z1	-0.525943916	1.14E-07	1.55E-06	OR2Z1
cg16792066_TICRR	0.438322475	1.14E-07	1.55E-06	TICRR
cg03910065_KIF3AP1	0.459860384	1.14E-07	1.55E-06	KIF3AP1
cg14429748_ASH2LP1	-0.483212507	1.14E-07	1.55E-06	ASH2LP1
cg00171290_PLAC9	-0.454303346	1.14E-07	1.55E-06	PLAC9
cg03513472_RGS13	-0.484349502	1.14E-07	1.55E-06	RGS13
cg11153505_FGD5	-0.451541353	1.14E-07	1.55E-06	FGD5
cg05433549_RPL24P7	-0.479039245	1.14E-07	1.56E-06	RPL24P7
cg23383887_RNU6-817P	-0.472318814	1.14E-07	1.56E-06	RNU6-817P
cg20295071_SUMO2P12	0.470691974	1.14E-07	1.56E-06	SUMO2P12
cg26950422_RPL31P13	-0.48232721	1.14E-07	1.56E-06	RPL31P13
cg03549208_RPS3AP54	-0.462652047	1.14E-07	1.56E-06	RPS3AP54
cg05669210_SLITRK1	0.456003559	1.14E-07	1.56E-06	SLITRK1
cg03460678_ZFAT	-0.486095228	1.14E-07	1.56E-06	ZFAT
cg09435929_LINC01951	0.443147661	1.14E-07	1.56E-06	LINC01951
cg25105522_IFNA10	0.514368754	1.14E-07	1.56E-06	IFNA10
cg05173913_OR10G8	0.538833586	1.14E-07	1.56E-06	OR10G8
cg12793111_MIR620	-0.464756202	1.14E-07	1.56E-06	MIR620
cg03910065_KRT12	0.468331536	1.14E-07	1.56E-06	KRT12
cg16596598_RNU6-474P	-0.454296829	1.14E-07	1.56E-06	RNU6-474P
cg10039163_TRABD2A	-0.438575267	1.14E-07	1.56E-06	TRABD2A
cg07091544_HOXA9	-0.475975471	1.14E-07	1.56E-06	HOXA9
cg02775254_ISG15	-0.513394733	1.14E-07	1.56E-06	ISG15
cg06449486_E2F3P2	0.48114845	1.14E-07	1.56E-06	E2F3P2
cg18477969_ZIC4	-0.456326099	1.14E-07	1.56E-06	ZIC4
cg18477969_SLC29A4P1	-0.456326099	1.14E-07	1.56E-06	SLC29A4P1
cg18477969_MTATP6P30	-0.456326099	1.14E-07	1.56E-06	MTATP6P30
cg18477969_SNORD114-13	-0.456326099	1.14E-07	1.56E-06	SNORD114-13
cg09435929_LINC01428	0.449051596	1.14E-07	1.56E-06	LINC01428
cg09809224_MIR320A	-0.47144461	1.14E-07	1.56E-06	MIR320A
cg10924050_RNU4-66P	-0.613406817	1.14E-07	1.56E-06	RNU4-66P
cg08894280_OR5AC2	-0.45647783	1.14E-07	1.56E-06	OR5AC2
cg24185649_RNU6-929P	-0.445364245	1.14E-07	1.56E-06	RNU6-929P
cg24863484_KIR2DL4	-0.560224811	1.14E-07	1.56E-06	KIR2DL4
cg27619481_LINC02670	-0.463893591	1.14E-07	1.56E-06	LINC02670
cg07295550_LINC01275	-0.483378067	1.14E-07	1.56E-06	LINC01275
cg16792066_RNU6-194P	0.448158809	1.14E-07	1.56E-06	RNU6-194P
cg04751533_LY6G6C	-0.454836704	1.14E-07	1.56E-06	LY6G6C
cg10725441_RNU6-244P	-0.462802692	1.14E-07	1.56E-06	RNU6-244P
cg10506445_RPL35AP8	-0.495106784	1.14E-07	1.56E-06	RPL35AP8
cg14995921_OR1S2	-0.513628756	1.14E-07	1.56E-06	OR1S2
cg11868136_KATNBL1P3	-0.49352528	1.14E-07	1.56E-06	KATNBL1P3
cg11935459_PUDPP3	-0.542639669	1.15E-07	1.57E-06	PUDPP3
cg11803838_BTNL3	0.471037009	1.15E-07	1.57E-06	BTNL3
cg18966920_MIR548A2	-0.47308597	1.15E-07	1.57E-06	MIR548A2
cg18966920_DEFB125	-0.47308597	1.15E-07	1.57E-06	DEFB125
cg24289553_HPSE2	-0.452725748	1.15E-07	1.57E-06	HPSE2
cg11270687_TXNP2	-0.476481108	1.15E-07	1.57E-06	TXNP2
cg12774454_GAPDHP57	-0.500795071	1.15E-07	1.57E-06	GAPDHP57
cg13076269_LINC02621	-0.529457438	1.15E-07	1.57E-06	LINC02621
cg16792066_GAPDHP25	0.4617711	1.15E-07	1.57E-06	GAPDHP25
cg16217323_RN7SKP231	-0.468144809	1.15E-07	1.57E-06	RN7SKP231
cg27399957_SIGLEC30P	-0.456595155	1.15E-07	1.57E-06	SIGLEC30P
cg14723307_MTND4LP17	-0.453477087	1.15E-07	1.57E-06	MTND4LP17
cg11868136_GRXCR2	-0.485158574	1.15E-07	1.57E-06	GRXCR2
cg00232388_IGKV1-33	-0.466900032	1.15E-07	1.57E-06	IGKV1-33
cg24728770_ANO4	-0.453824982	1.15E-07	1.57E-06	ANO4
cg07814260_LINC02873	0.523374709	1.15E-07	1.57E-06	LINC02873
cg05836256_RPL21P42	-0.444194578	1.15E-07	1.57E-06	RPL21P42
cg06176987_TNFRSF17	-0.437963972	1.15E-07	1.57E-06	TNFRSF17
cg20007465_ACSL6	0.44667158	1.15E-07	1.57E-06	ACSL6
cg13646034_IGHD6-25	-0.455725724	1.15E-07	1.57E-06	IGHD6-25
cg15976390_HOXA11-AS	-0.446885931	1.15E-07	1.57E-06	HOXA11-AS
cg26137940_PRAMEF2	0.489041057	1.15E-07	1.57E-06	PRAMEF2
cg26137940_RNA5-8SP5	0.489041057	1.15E-07	1.57E-06	RNA5-8SP5
cg26137940_BRI3P2	0.489041057	1.15E-07	1.57E-06	BRI3P2
cg26137940_RN7SL601P	0.489041057	1.15E-07	1.57E-06	RN7SL601P
cg07261940_RNU5F-6P	-0.468974097	1.15E-07	1.57E-06	RNU5F-6P
cg25205727_RNU6-239P	-0.480628153	1.15E-07	1.57E-06	RNU6-239P
cg25205727_MIR1471	-0.480628153	1.15E-07	1.57E-06	MIR1471
cg25205727_RNU1-96P	-0.480628153	1.15E-07	1.57E-06	RNU1-96P
cg25205727_RNU6-1109P	-0.480628153	1.15E-07	1.57E-06	RNU6-1109P
cg25205727_TAAR9	-0.480628153	1.15E-07	1.57E-06	TAAR9
cg25205727_OR10G6	-0.480628153	1.15E-07	1.57E-06	OR10G6
cg25205727_SLC25A5P4	-0.480628153	1.15E-07	1.57E-06	SLC25A5P4
cg25205727_LINC01044	-0.480628153	1.15E-07	1.57E-06	LINC01044
cg25205727_MIR548H2	-0.480628153	1.15E-07	1.57E-06	MIR548H2
cg03197961_HNRNPA3P1	-0.526429135	1.15E-07	1.57E-06	HNRNPA3P1
cg05327736_MIR218-2	0.549511526	1.15E-07	1.57E-06	MIR218-2
cg24525457_GAPDHP15	0.439482328	1.15E-07	1.57E-06	GAPDHP15
cg26972832_LINC02474	-0.421323273	1.15E-07	1.57E-06	LINC02474
cg07243941_FREM2-AS1	0.459962293	1.15E-07	1.57E-06	FREM2-AS1
cg00340919_LCE2B	-0.530976853	1.15E-07	1.57E-06	LCE2B
cg00340919_MTND4P28	-0.530976853	1.15E-07	1.57E-06	MTND4P28
cg00340919_PRR23B	-0.530976853	1.15E-07	1.57E-06	PRR23B
cg00340919_GPR53P	-0.530976853	1.15E-07	1.57E-06	GPR53P
cg00340919_RPL23AP46	-0.530976853	1.15E-07	1.57E-06	RPL23AP46
cg00340919_DEFA7P	-0.530976853	1.15E-07	1.57E-06	DEFA7P
cg00340919_PAICSP2	-0.530976853	1.15E-07	1.57E-06	PAICSP2
cg25040746_CIITA	-0.537808645	1.15E-07	1.57E-06	CIITA
cg00693004_ACTRT2	-0.441858776	1.15E-07	1.57E-06	ACTRT2
cg00384264_ICOS	-0.48411383	1.15E-07	1.57E-06	ICOS
cg15712821_SDCBP2P1	-0.439360276	1.15E-07	1.58E-06	SDCBP2P1
cg17104484_RNU6-1240P	-0.541319608	1.15E-07	1.58E-06	RNU6-1240P
cg17566608_LINC01874	0.655669306	1.15E-07	1.58E-06	LINC01874
cg17566608_RNA5SP89	0.655669306	1.15E-07	1.58E-06	RNA5SP89
cg17566608_SNORD32B	0.655669306	1.15E-07	1.58E-06	SNORD32B
cg18720828_F13B	-0.550549999	1.15E-07	1.58E-06	F13B
cg01034726_BSN-AS1	-0.566890658	1.15E-07	1.58E-06	BSN-AS1
cg18026227_TCF21	0.53550434	1.15E-07	1.58E-06	TCF21
cg03695461_KRT18P2	-0.507903985	1.15E-07	1.58E-06	KRT18P2
cg01148039_CCT8L2	-0.456373609	1.15E-07	1.58E-06	CCT8L2
cg12256809_RASGEF1C	-0.478303877	1.15E-07	1.58E-06	RASGEF1C
cg05956076_DEFA6	-0.453386364	1.16E-07	1.58E-06	DEFA6
cg13446689_ACTBP12	0.567479406	1.16E-07	1.58E-06	ACTBP12
cg13446689_MTND5P18	0.567479406	1.16E-07	1.58E-06	MTND5P18
cg13446689_RN7SL868P	0.567479406	1.16E-07	1.58E-06	RN7SL868P
cg13446689_MTND1P2	0.567479406	1.16E-07	1.58E-06	MTND1P2
cg13446689_H3P29	0.567479406	1.16E-07	1.58E-06	H3P29
cg16143544_PRR27	-0.469081598	1.16E-07	1.58E-06	PRR27
cg25928510_UBE2V1P11	-0.453639507	1.16E-07	1.58E-06	UBE2V1P11
cg03591123_MKRN7P	-0.457525052	1.16E-07	1.58E-06	MKRN7P
cg09705622_RPL31P13	-0.532641834	1.16E-07	1.58E-06	RPL31P13
cg10991855_TLR2	-0.444865059	1.16E-07	1.58E-06	TLR2
cg00154829_BUB3P1	-0.478454158	1.16E-07	1.58E-06	BUB3P1
cg17714861_SLC2A3	-0.445074833	1.16E-07	1.58E-06	SLC2A3
cg26414417_LCE1B	-0.46895436	1.16E-07	1.58E-06	LCE1B
cg04343263_PTMAP9	-0.492952433	1.16E-07	1.58E-06	PTMAP9
cg17613326_CBLN1	0.487660236	1.16E-07	1.58E-06	CBLN1
cg02491754_MIR1226	0.466060749	1.16E-07	1.58E-06	MIR1226
cg15042047_ACTN2	-0.539345504	1.16E-07	1.58E-06	ACTN2
cg16975684_RNU6-607P	-0.482182644	1.16E-07	1.58E-06	RNU6-607P
cg00591160_PPBP	0.462016761	1.16E-07	1.58E-06	PPBP
cg08073629_KCND3	-0.50747595	1.16E-07	1.58E-06	KCND3
cg04599643_IGHD5-12	-0.543651847	1.16E-07	1.58E-06	IGHD5-12
cg09583984_FNDC8	-0.532736594	1.16E-07	1.58E-06	FNDC8
cg00066022_RPL32P15	-0.487644362	1.16E-07	1.58E-06	RPL32P15
cg00066022_KRTAP4-12	-0.487644362	1.16E-07	1.58E-06	KRTAP4-12
cg20381404_RNU6-4P	0.443346852	1.16E-07	1.58E-06	RNU6-4P
cg25710745_OR4F6	-0.494930026	1.16E-07	1.58E-06	OR4F6
cg11593799_SLC38A8	-0.473702909	1.16E-07	1.58E-06	SLC38A8
cg26250747_BRWD1P1	0.703889839	1.16E-07	1.58E-06	BRWD1P1
cg26250747_ATP5POP1	0.703889839	1.16E-07	1.58E-06	ATP5POP1
cg26250747_ZNF479	0.703889839	1.16E-07	1.58E-06	ZNF479
cg26250747_EI24P4	0.703889839	1.16E-07	1.58E-06	EI24P4
cg26250747_RPL32P21	0.703889839	1.16E-07	1.58E-06	RPL32P21
cg26250747_RNA5SP329	0.703889839	1.16E-07	1.58E-06	RNA5SP329
cg05389034_PSAT1P4	0.484797255	1.16E-07	1.58E-06	PSAT1P4
cg04738355_TRIM72	-0.486329849	1.16E-07	1.58E-06	TRIM72
cg19383909_UBDP1	-0.527654614	1.16E-07	1.58E-06	UBDP1
cg12116192_RPS15P9	0.451949193	1.16E-07	1.58E-06	RPS15P9
cg08847335_RNA5SP177	-0.435625354	1.16E-07	1.58E-06	RNA5SP177
cg00268443_H3P9	-0.478407514	1.16E-07	1.58E-06	H3P9
cg02058602_ACTL8	-0.465971722	1.16E-07	1.58E-06	ACTL8
cg04312919_CBLN2	0.439798925	1.16E-07	1.58E-06	CBLN2
cg05951042_OR2A41P	-0.566758372	1.16E-07	1.58E-06	OR2A41P
cg23691743_OTOS	-0.474152179	1.16E-07	1.58E-06	OTOS
cg13152260_CFL1P2	0.608167127	1.16E-07	1.59E-06	CFL1P2
cg16596598_SP140	-0.434222103	1.16E-07	1.59E-06	SP140
cg14214834_ARL2BPP3	-0.458629213	1.16E-07	1.59E-06	ARL2BPP3
cg08990112_RPL13P2	0.442247172	1.16E-07	1.59E-06	RPL13P2
cg19234089_PROS2P	-0.460749906	1.17E-07	1.59E-06	PROS2P
cg12974773_FRG2B	-0.45755065	1.17E-07	1.59E-06	FRG2B
cg12769792_RNU6-200P	-0.517068693	1.17E-07	1.59E-06	RNU6-200P
cg05292018_HNRNPA1P29	-0.462238599	1.17E-07	1.59E-06	HNRNPA1P29
cg04701596_LINC02534	-0.545236126	1.17E-07	1.59E-06	LINC02534
cg01348799_LINC02418	0.464662159	1.17E-07	1.59E-06	LINC02418
cg24170716_SERPINA9	-0.449858519	1.17E-07	1.59E-06	SERPINA9
cg19483581_DKK1	-0.588794153	1.17E-07	1.59E-06	DKK1
cg00171290_LATS2	-0.473273451	1.17E-07	1.59E-06	LATS2
cg16237262_CASP5	-0.502226969	1.17E-07	1.59E-06	CASP5
cg08474651_MTND4LP11	0.455963918	1.17E-07	1.59E-06	MTND4LP11
cg14193001_CLEC17A	-0.447565273	1.17E-07	1.59E-06	CLEC17A
cg19234412_RNA5SP120	-0.569836387	1.17E-07	1.59E-06	RNA5SP120
cg04900782_SNORD115-42	-0.434044661	1.17E-07	1.59E-06	SNORD115-42
cg10030633_LINC01594	-0.500739996	1.17E-07	1.59E-06	LINC01594
cg25964019_LINC02643	-0.478095792	1.17E-07	1.59E-06	LINC02643
cg18890249_LCE3E	-0.618041879	1.17E-07	1.59E-06	LCE3E
cg09661733_RNA5SP397	-0.47566063	1.17E-07	1.59E-06	RNA5SP397
cg15901999_OR4F5	-0.462847522	1.17E-07	1.59E-06	OR4F5
cg21129360_RPL7AP7	-0.477173499	1.17E-07	1.59E-06	RPL7AP7
cg21828663_AMZ1	-0.452194372	1.17E-07	1.59E-06	AMZ1
cg06635371_IGKV1D-27	0.481587833	1.17E-07	1.59E-06	IGKV1D-27
cg16899501_RPL9P14	-0.492734233	1.17E-07	1.59E-06	RPL9P14
cg10520070_LINC02621	-0.568259667	1.17E-07	1.59E-06	LINC02621
cg04767732_MAS1L	-0.486172003	1.17E-07	1.59E-06	MAS1L
cg20670037_TMEM114	-0.466573945	1.17E-07	1.59E-06	TMEM114
cg27146574_PPIAP83	-0.497466549	1.17E-07	1.60E-06	PPIAP83
cg11868136_GIP	-0.488088654	1.17E-07	1.60E-06	GIP
cg20695805_BTBD6P1	0.438146544	1.17E-07	1.60E-06	BTBD6P1
cg03308012_RNU6-990P	-0.481599954	1.17E-07	1.60E-06	RNU6-990P
cg09979585_CCDC182	-0.492335851	1.17E-07	1.60E-06	CCDC182
cg03591123_RCSD1	-0.444972559	1.17E-07	1.60E-06	RCSD1
cg26081710_OR11H13P	-0.479573552	1.17E-07	1.60E-06	OR11H13P
cg02822089_KLF17	-0.515342552	1.17E-07	1.60E-06	KLF17
cg09640764_SCP2D1	-0.488860196	1.17E-07	1.60E-06	SCP2D1
cg23328066_CFL1P2	0.468663458	1.17E-07	1.60E-06	CFL1P2
cg06502685_RN7SL685P	-0.450958286	1.17E-07	1.60E-06	RN7SL685P
cg01666490_SERPINA4	-0.447688532	1.17E-07	1.60E-06	SERPINA4
cg00935234_RNU6-1250P	-0.475907038	1.17E-07	1.60E-06	RNU6-1250P
cg00171290_RPL19P14	-0.46028028	1.17E-07	1.60E-06	RPL19P14
cg18580450_MAL	-0.489837293	1.17E-07	1.60E-06	MAL
cg16143544_OR6V1	-0.445395527	1.18E-07	1.60E-06	OR6V1
cg27069691_TRIM31	-0.538889381	1.18E-07	1.60E-06	TRIM31
cg12877532_PLK4	-0.463052915	1.18E-07	1.60E-06	PLK4
cg09661733_RNU6-285P	-0.468257489	1.18E-07	1.60E-06	RNU6-285P
cg03593057_TUBG1P	0.447625036	1.18E-07	1.60E-06	TUBG1P
cg08188698_MIR1179	-0.475926301	1.18E-07	1.60E-06	MIR1179
cg22762615_LMX1A-AS1	0.449304672	1.18E-07	1.60E-06	LMX1A-AS1
cg10257000_MLC1	-0.515739077	1.18E-07	1.60E-06	MLC1
cg06649540_LPCAT2BP	-0.505655557	1.18E-07	1.60E-06	LPCAT2BP
cg13127920_FAM237A	-0.509585105	1.18E-07	1.60E-06	FAM237A
cg15122841_HMX3	-0.447766359	1.18E-07	1.60E-06	HMX3
cg20683445_HR	-0.472029015	1.18E-07	1.60E-06	HR
cg13500029_RNU6ATAC8P	-0.450620304	1.18E-07	1.60E-06	RNU6ATAC8P
cg26459473_RPL22P10	-0.454358692	1.18E-07	1.60E-06	RPL22P10
cg08044704_PTGIR	-0.569251984	1.18E-07	1.60E-06	PTGIR
cg02807201_ST13P21	0.452695945	1.18E-07	1.60E-06	ST13P21
cg06902555_RNA5SP38	-0.456166347	1.18E-07	1.60E-06	RNA5SP38
cg18477299_RNU6-592P	-0.500406118	1.18E-07	1.60E-06	RNU6-592P
cg21200382_RASGRF1	0.507670891	1.18E-07	1.60E-06	RASGRF1
cg14596422_ACTBP12	0.605009841	1.18E-07	1.60E-06	ACTBP12
cg14596422_MTND5P18	0.605009841	1.18E-07	1.60E-06	MTND5P18
cg14596422_RN7SL868P	0.605009841	1.18E-07	1.60E-06	RN7SL868P
cg14596422_MTND1P2	0.605009841	1.18E-07	1.60E-06	MTND1P2
cg14596422_H3P29	0.605009841	1.18E-07	1.60E-06	H3P29
cg25205727_DRD5P2	-0.47655609	1.18E-07	1.60E-06	DRD5P2
cg02332174_DLK1	-0.476215516	1.18E-07	1.60E-06	DLK1
cg12396032_ELK2BP	-0.496458635	1.18E-07	1.61E-06	ELK2BP
cg23782583_MZB1	-0.480904258	1.18E-07	1.61E-06	MZB1
cg13978534_RCC2P3	0.451954924	1.18E-07	1.61E-06	RCC2P3
cg26076683_OR6L1P	-0.465129646	1.18E-07	1.61E-06	OR6L1P
cg02858625_AIMP1P2	-0.460090742	1.18E-07	1.61E-06	AIMP1P2
cg13848087_PAPPA	-0.455623565	1.18E-07	1.61E-06	PAPPA
cg02444715_GNG5P5	-0.463096999	1.18E-07	1.61E-06	GNG5P5
cg16183361_CHIAP2	0.466968033	1.18E-07	1.61E-06	CHIAP2
cg19776984_OR2A41P	-0.481365065	1.18E-07	1.61E-06	OR2A41P
cg16977073_NME2P2	-0.45069794	1.18E-07	1.61E-06	NME2P2
cg26474203_TRBV1	-0.469456352	1.18E-07	1.61E-06	TRBV1
cg07439594_IGLV5-48	-0.480067313	1.18E-07	1.61E-06	IGLV5-48
cg10279395_OR4A15	-0.501616105	1.18E-07	1.61E-06	OR4A15
cg23238869_BTG2	-0.474956018	1.18E-07	1.61E-06	BTG2
cg20651218_SNX18P9	-0.451370791	1.18E-07	1.61E-06	SNX18P9
cg17556150_SNORD114-22	-0.482685396	1.18E-07	1.61E-06	SNORD114-22
cg17556150_KIF2B	-0.482685396	1.18E-07	1.61E-06	KIF2B
cg17556150_OR7E19P	-0.482685396	1.18E-07	1.61E-06	OR7E19P
cg27018984_RNU6-169P	-0.437858109	1.18E-07	1.61E-06	RNU6-169P
cg11868136_RPS24P13	-0.479545244	1.18E-07	1.61E-06	RPS24P13
cg13871921_TRAV39	-0.450241667	1.18E-07	1.61E-06	TRAV39
cg19506623_LINC01794	-0.483975257	1.18E-07	1.61E-06	LINC01794
cg03591123_SLC2A5	-0.459331725	1.18E-07	1.61E-06	SLC2A5
cg24728770_SEPTIN14P1	-0.443639929	1.18E-07	1.61E-06	SEPTIN14P1
cg15099537_CD52	-0.444787173	1.18E-07	1.61E-06	CD52
cg05292018_PHACTR3	-0.466200251	1.18E-07	1.61E-06	PHACTR3
cg20638896_FGF21	-0.489701555	1.18E-07	1.61E-06	FGF21
cg12076546_CEACAMP4	-0.490322534	1.19E-07	1.61E-06	CEACAMP4
cg25135012_RN7SKP281	-0.444361734	1.19E-07	1.61E-06	RN7SKP281
cg26759296_LINC02023	-0.484653749	1.19E-07	1.61E-06	LINC02023
cg25588120_H3P16	-0.455543667	1.19E-07	1.61E-06	H3P16
cg22814961_PSG7	0.463446444	1.19E-07	1.61E-06	PSG7
cg15001930_IGLV10-54	-0.487492706	1.19E-07	1.61E-06	IGLV10-54
cg04337937_G0S2	-0.500162501	1.19E-07	1.61E-06	G0S2
cg00587861_ZIC4	-0.48448455	1.19E-07	1.61E-06	ZIC4
cg00587861_SLC29A4P1	-0.48448455	1.19E-07	1.61E-06	SLC29A4P1
cg00587861_MTATP6P30	-0.48448455	1.19E-07	1.61E-06	MTATP6P30
cg00587861_SNORD114-13	-0.48448455	1.19E-07	1.61E-06	SNORD114-13
cg18339359_OR7A2P	-0.470278083	1.19E-07	1.61E-06	OR7A2P
cg07102783_RN7SKP270	-0.474982209	1.19E-07	1.61E-06	RN7SKP270
cg22626897_HSD17B3	-0.445822958	1.19E-07	1.61E-06	HSD17B3
cg04229294_OR2A41P	-0.557943067	1.19E-07	1.61E-06	OR2A41P
cg14417873_MROH2B	-0.483825085	1.19E-07	1.61E-06	MROH2B
cg14051288_LINC01304	-0.470360372	1.19E-07	1.61E-06	LINC01304
cg08044704_UNC5D	-0.547427411	1.19E-07	1.61E-06	UNC5D
cg16618809_LINC02487	-0.537296002	1.19E-07	1.61E-06	LINC02487
cg17388638_IGHV3-7	-0.458700812	1.19E-07	1.61E-06	IGHV3-7
cg22836400_RPS26P35	0.457282175	1.19E-07	1.61E-06	RPS26P35
cg15790457_RNA5SP429	-0.467440366	1.19E-07	1.61E-06	RNA5SP429
cg15173429_RNA5S9	-0.455480357	1.19E-07	1.62E-06	RNA5S9
cg08894280_AVP	-0.45371099	1.19E-07	1.62E-06	AVP
cg23422587_IRX1	0.498778291	1.19E-07	1.62E-06	IRX1
cg11921348_TUBBP6	-0.480002987	1.19E-07	1.62E-06	TUBBP6
cg16792066_TUBB3P1	0.456624577	1.19E-07	1.62E-06	TUBB3P1
cg23024913_LIPI	-0.461386148	1.19E-07	1.62E-06	LIPI
cg15251010_FGF7P7	-0.54383119	1.19E-07	1.62E-06	FGF7P7
cg12852285_EEF1B2P6	-0.550964726	1.19E-07	1.62E-06	EEF1B2P6
cg26338386_LRRC52	-0.557297267	1.19E-07	1.62E-06	LRRC52
cg12836961_C1QL4	-0.466568388	1.19E-07	1.62E-06	C1QL4
cg15509969_RN7SKP178	0.441748454	1.19E-07	1.62E-06	RN7SKP178
cg00441434_RNY4P27	0.609342131	1.19E-07	1.62E-06	RNY4P27
cg00171290_TPRX1	-0.459451892	1.19E-07	1.62E-06	TPRX1
cg22621745_PCDH9-AS1	0.58013774	1.19E-07	1.62E-06	PCDH9-AS1
cg00629730_IGHV4-39	-0.490275238	1.19E-07	1.62E-06	IGHV4-39
cg20295071_FN1	0.4582157	1.19E-07	1.62E-06	FN1
cg26459473_EBLN1	-0.459782487	1.19E-07	1.62E-06	EBLN1
cg06176987_LINC00402	-0.44514958	1.19E-07	1.62E-06	LINC00402
cg11341215_HNRNPA3P4	-0.61592896	1.19E-07	1.62E-06	HNRNPA3P4
cg20491223_OR5M4P	0.458386971	1.19E-07	1.62E-06	OR5M4P
cg03033996_RNA5S16	-0.510010793	1.19E-07	1.62E-06	RNA5S16
cg07642595_RPS15P9	0.470205036	1.19E-07	1.62E-06	RPS15P9
cg12227626_RPS16P9	-0.467266095	1.19E-07	1.62E-06	RPS16P9
cg21050001_IRAK2	-0.445839076	1.19E-07	1.62E-06	IRAK2
cg27069691_RNY4P30	-0.543594998	1.19E-07	1.62E-06	RNY4P30
cg27069691_SNORD114-29	-0.543594998	1.19E-07	1.62E-06	SNORD114-29
cg27069691_RNU6-225P	-0.543594998	1.19E-07	1.62E-06	RNU6-225P
cg14032195_GPR148	-0.524715585	1.19E-07	1.62E-06	GPR148
cg11999537_TRPC7	-0.483532353	1.19E-07	1.62E-06	TRPC7
cg03424022_SIGLEC6	-0.439423189	1.20E-07	1.62E-06	SIGLEC6
cg11390357_GMPR	-0.441714951	1.20E-07	1.62E-06	GMPR
cg00458691_RAB1AP2	-0.521492493	1.20E-07	1.62E-06	RAB1AP2
cg15099537_KLRG1	-0.44356116	1.20E-07	1.62E-06	KLRG1
cg17613326_LINC00410	0.495629323	1.20E-07	1.62E-06	LINC00410
cg13208584_SPATA31B1P	-0.505610309	1.20E-07	1.62E-06	SPATA31B1P
cg12356249_GAPDHP16	-0.445062264	1.20E-07	1.62E-06	GAPDHP16
cg13299279_SDAD1P4	-0.469767205	1.20E-07	1.62E-06	SDAD1P4
cg08847335_TRBV6-6	-0.456903442	1.20E-07	1.62E-06	TRBV6-6
cg13229245_MED15P9	0.447660596	1.20E-07	1.62E-06	MED15P9
cg15122841_SLC26A4-AS1	-0.440413593	1.20E-07	1.63E-06	SLC26A4-AS1
cg06531701_MIR218-2	0.530697949	1.20E-07	1.63E-06	MIR218-2
cg24949324_EPHA8	-0.509343166	1.20E-07	1.63E-06	EPHA8
cg21229317_SLC6A17-AS1	-0.452632529	1.20E-07	1.63E-06	SLC6A17-AS1
cg13806489_RNU6-660P	-0.52157308	1.20E-07	1.63E-06	RNU6-660P
cg13806489_RNU6-710P	-0.52157308	1.20E-07	1.63E-06	RNU6-710P
cg21766141_STXBP1	-0.452308031	1.20E-07	1.63E-06	STXBP1
cg09919756_LINC02799	-0.514961665	1.20E-07	1.63E-06	LINC02799
cg26708548_CLEC18C	0.443640584	1.20E-07	1.63E-06	CLEC18C
cg04271445_FAM170A	-0.532632565	1.20E-07	1.63E-06	FAM170A
cg18889973_DYNC1I1	-0.526358025	1.20E-07	1.63E-06	DYNC1I1
cg16596598_RNU6-1187P	-0.447809855	1.20E-07	1.63E-06	RNU6-1187P
cg10298896_RN7SL728P	-0.552587303	1.20E-07	1.63E-06	RN7SL728P
cg26550235_ACTBP12	0.494874937	1.20E-07	1.63E-06	ACTBP12
cg26550235_MTND5P18	0.494874937	1.20E-07	1.63E-06	MTND5P18
cg26550235_RN7SL868P	0.494874937	1.20E-07	1.63E-06	RN7SL868P
cg26550235_MTND1P2	0.494874937	1.20E-07	1.63E-06	MTND1P2
cg26550235_H3P29	0.494874937	1.20E-07	1.63E-06	H3P29
cg00001793_RN7SL714P	-0.499167464	1.20E-07	1.63E-06	RN7SL714P
cg15509969_ALOX15	0.424603709	1.20E-07	1.63E-06	ALOX15
cg07231446_OR7G3	-0.4914579	1.20E-07	1.63E-06	OR7G3
cg24360513_SPSB4	0.463817623	1.20E-07	1.63E-06	SPSB4
cg18701685_COL17A1	0.447766014	1.20E-07	1.63E-06	COL17A1
cg22159430_KRT1	-0.459850872	1.20E-07	1.63E-06	KRT1
cg26708548_TRIM49C	0.431913394	1.20E-07	1.63E-06	TRIM49C
cg07140455_OOEP-AS1	-0.541441775	1.20E-07	1.63E-06	OOEP-AS1
cg06063484_RNU6-627P	-0.465707612	1.20E-07	1.63E-06	RNU6-627P
cg06063484_RNU1-76P	-0.465707612	1.20E-07	1.63E-06	RNU1-76P
cg06063484_LINC01626	-0.465707612	1.20E-07	1.63E-06	LINC01626
cg06063484_FABP12P1	-0.465707612	1.20E-07	1.63E-06	FABP12P1
cg06063484_DEFB128	-0.465707612	1.20E-07	1.63E-06	DEFB128
cg15712577_IGLV4-60	-0.437481763	1.20E-07	1.63E-06	IGLV4-60
cg00171290_SRRM1P2	-0.462549644	1.20E-07	1.63E-06	SRRM1P2
cg17264779_TRAV7	-0.51197835	1.20E-07	1.63E-06	TRAV7
cg23024553_LINC02527	-0.460260637	1.20E-07	1.63E-06	LINC02527
cg15712821_SMR3A	-0.44226714	1.20E-07	1.63E-06	SMR3A
cg08770755_SLC6A10P	-0.4530706	1.20E-07	1.63E-06	SLC6A10P
cg09480417_MIR494	-0.477130145	1.20E-07	1.63E-06	MIR494
cg13299279_LINC01945	-0.461001514	1.20E-07	1.63E-06	LINC01945
cg05974788_OR52B1P	-0.58942407	1.20E-07	1.63E-06	OR52B1P
cg25319337_RPS29P6	-0.448826712	1.20E-07	1.63E-06	RPS29P6
cg10054332_RNU6-1071P	-0.471140534	1.20E-07	1.63E-06	RNU6-1071P
cg19439837_PPP6R2P1	-0.452488786	1.20E-07	1.63E-06	PPP6R2P1
cg08044704_S1PR4	-0.554107487	1.20E-07	1.63E-06	S1PR4
cg14039968_PLEKHG4B	-0.42568457	1.20E-07	1.63E-06	PLEKHG4B
cg04470905_FGF19	0.453129067	1.21E-07	1.63E-06	FGF19
cg04337937_C1R	-0.517954726	1.21E-07	1.63E-06	C1R
cg26708548_RN7SKP178	0.44740121	1.21E-07	1.63E-06	RN7SKP178
cg08099141_MIR769	0.486460481	1.21E-07	1.63E-06	MIR769
cg20381404_SLC5A7	0.441534668	1.21E-07	1.63E-06	SLC5A7
cg15374032_MTCYBP8	-0.482535337	1.21E-07	1.63E-06	MTCYBP8
cg15374032_RNA5SP140	-0.482535337	1.21E-07	1.63E-06	RNA5SP140
cg15374032_BPESC1	-0.482535337	1.21E-07	1.63E-06	BPESC1
cg15374032_RNA5SP306	-0.482535337	1.21E-07	1.63E-06	RNA5SP306
cg15374032_LINC00358	-0.482535337	1.21E-07	1.63E-06	LINC00358
cg02902649_RNA5SP177	-0.469560041	1.21E-07	1.64E-06	RNA5SP177
cg02682924_LINC01758	-0.459068642	1.21E-07	1.64E-06	LINC01758
cg25353287_UTF1	-0.458437296	1.21E-07	1.64E-06	UTF1
cg04509100_KCNK18	-0.432683621	1.21E-07	1.64E-06	KCNK18
cg17914494_LY6G6F	-0.500742726	1.21E-07	1.64E-06	LY6G6F
cg19595092_LINC02624	-0.483727191	1.21E-07	1.64E-06	LINC02624
cg27251155_MLXIPL	-0.47108618	1.21E-07	1.64E-06	MLXIPL
cg08471588_CDH9	-0.563817129	1.21E-07	1.64E-06	CDH9
cg18100127_RPL12P40	-0.469559859	1.21E-07	1.64E-06	RPL12P40
cg23654844_LINC00297	0.450819315	1.21E-07	1.64E-06	LINC00297
cg12877532_ELOVL7	-0.455306611	1.21E-07	1.64E-06	ELOVL7
cg04343263_TLR4	-0.470086519	1.21E-07	1.64E-06	TLR4
cg00686450_MIR134	-0.434929905	1.21E-07	1.64E-06	MIR134
cg16131126_RPS20P24	-0.592390618	1.21E-07	1.64E-06	RPS20P24
cg17364850_EMX2	-0.520309904	1.21E-07	1.64E-06	EMX2
cg18701685_TECTB	0.463862229	1.21E-07	1.64E-06	TECTB
cg18447344_SRRM1P2	-0.478586098	1.21E-07	1.64E-06	SRRM1P2
cg15712821_RN7SKP192	-0.450423916	1.21E-07	1.64E-06	RN7SKP192
cg22503024_IGHV3-66	-0.451961629	1.21E-07	1.64E-06	IGHV3-66
cg09583984_RNA5SP233	-0.53686743	1.21E-07	1.64E-06	RNA5SP233
cg20540714_LINC02567	0.490686287	1.21E-07	1.64E-06	LINC02567
cg01581037_VENTXP7	0.447502333	1.21E-07	1.64E-06	VENTXP7
cg01581037_RNA5SP215	0.447502333	1.21E-07	1.64E-06	RNA5SP215
cg01581037_LINC01047	0.447502333	1.21E-07	1.64E-06	LINC01047
cg01581037_ZNF971P	0.447502333	1.21E-07	1.64E-06	ZNF971P
cg10654648_ISCUP1	-0.472601498	1.21E-07	1.64E-06	ISCUP1
cg10654648_SPACA1	-0.472601498	1.21E-07	1.64E-06	SPACA1
cg10654648_ACSM2B	-0.472601498	1.21E-07	1.64E-06	ACSM2B
cg10654648_RN7SKP169	-0.472601498	1.21E-07	1.64E-06	RN7SKP169
cg00658016_HMGN2P36	0.522285883	1.21E-07	1.64E-06	HMGN2P36
cg19383909_OR6D1P	-0.517071397	1.21E-07	1.64E-06	OR6D1P
cg03480243_PPIAP33	-0.512804248	1.21E-07	1.64E-06	PPIAP33
cg25319337_PRAMEF12	-0.455355678	1.21E-07	1.64E-06	PRAMEF12
cg11555335_RPS3AP54	-0.461251194	1.21E-07	1.64E-06	RPS3AP54
cg01255527_ACTBP12	-0.505868662	1.21E-07	1.64E-06	ACTBP12
cg01255527_MTND5P18	-0.505868662	1.21E-07	1.64E-06	MTND5P18
cg01255527_RN7SL868P	-0.505868662	1.21E-07	1.64E-06	RN7SL868P
cg01255527_MTND1P2	-0.505868662	1.21E-07	1.64E-06	MTND1P2
cg01255527_H3P29	-0.505868662	1.21E-07	1.64E-06	H3P29
cg04243292_IL37	-0.455556743	1.21E-07	1.64E-06	IL37
cg08268925_HLFP1	-0.4680847	1.21E-07	1.64E-06	HLFP1
cg14631896_RNA5SP450	-0.447980363	1.21E-07	1.64E-06	RNA5SP450
cg04628168_RPL32P15	-0.480521166	1.21E-07	1.64E-06	RPL32P15
cg04628168_KRTAP4-12	-0.480521166	1.21E-07	1.64E-06	KRTAP4-12
cg08844974_RNU6-200P	-0.454848739	1.21E-07	1.64E-06	RNU6-200P
cg24360513_OR8D4	0.47299194	1.21E-07	1.64E-06	OR8D4
cg05453042_LINC00700	-0.506296131	1.21E-07	1.64E-06	LINC00700
cg09757838_TP53TG3	0.468004538	1.22E-07	1.65E-06	TP53TG3
cg03513472_DTX1	-0.50746512	1.22E-07	1.65E-06	DTX1
cg04738355_OR5BB1P	-0.479709268	1.22E-07	1.65E-06	OR5BB1P
cg16570157_TRAV25	0.457258582	1.22E-07	1.65E-06	TRAV25
cg05669210_RNU6-1042P	0.444978308	1.22E-07	1.65E-06	RNU6-1042P
cg18343899_PRR20B	-0.477802053	1.22E-07	1.65E-06	PRR20B
cg16550453_GOLGA2P1	-0.465533689	1.22E-07	1.65E-06	GOLGA2P1
cg15122841_RPS27P23	-0.453748995	1.22E-07	1.65E-06	RPS27P23
cg15712577_COX6CP6	-0.444042205	1.22E-07	1.65E-06	COX6CP6
cg01716040_MIR548P	-0.457536031	1.22E-07	1.65E-06	MIR548P
cg04206665_RPS3AP24	-0.498553274	1.22E-07	1.65E-06	RPS3AP24
cg16001227_PPIAP38	-0.525380216	1.22E-07	1.65E-06	PPIAP38
cg08099141_LINC01650	0.479040829	1.22E-07	1.65E-06	LINC01650
cg04279695_HIC1	0.493496775	1.22E-07	1.65E-06	HIC1
cg27069691_DEFA1	-0.533586688	1.22E-07	1.65E-06	DEFA1
cg02902649_RPL27AP3	-0.491042539	1.22E-07	1.65E-06	RPL27AP3
cg07320976_LINC01638	-0.517048702	1.22E-07	1.65E-06	LINC01638
cg06635371_RNU6-499P	0.490458114	1.22E-07	1.65E-06	RNU6-499P
cg10039163_OR2T27	-0.44279428	1.22E-07	1.65E-06	OR2T27
cg17593097_MOB4P1	-0.464661103	1.22E-07	1.65E-06	MOB4P1
cg26081710_OPALIN	-0.493611894	1.22E-07	1.65E-06	OPALIN
cg16596598_ZNF80	-0.433589711	1.22E-07	1.65E-06	ZNF80
cg20983125_SMIM43	-0.472872354	1.22E-07	1.65E-06	SMIM43
cg04337937_TNFRSF10C	-0.49265519	1.22E-07	1.65E-06	TNFRSF10C
cg26512142_NPM1P40	0.564431113	1.22E-07	1.65E-06	NPM1P40
cg14483161_KRTAP4-6	-0.465241367	1.22E-07	1.65E-06	KRTAP4-6
cg20016068_LINC01760	-0.442044721	1.22E-07	1.65E-06	LINC01760
cg18701685_PIMREG	0.45337944	1.22E-07	1.65E-06	PIMREG
cg14030025_S100A15A	-0.568437349	1.22E-07	1.65E-06	S100A15A
cg23370710_LINC01318	-0.464931178	1.22E-07	1.66E-06	LINC01318
cg17334266_DPP4	-0.462831304	1.22E-07	1.66E-06	DPP4
cg12398261_RXFP3	-0.457232491	1.22E-07	1.66E-06	RXFP3
cg01164221_RNU1-52P	-0.464755807	1.22E-07	1.66E-06	RNU1-52P
cg15025375_SNORD115-15	-0.44493645	1.22E-07	1.66E-06	SNORD115-15
cg00306267_RN7SKP29	-0.518636755	1.23E-07	1.66E-06	RN7SKP29
cg03033996_RNA5S13	-0.506270363	1.23E-07	1.66E-06	RNA5S13
cg27030245_PAICSP6	0.447376085	1.23E-07	1.66E-06	PAICSP6
cg20651218_OR4C5	-0.452569528	1.23E-07	1.66E-06	OR4C5
cg21018156_LINC00583	-0.572304161	1.23E-07	1.66E-06	LINC00583
cg19271242_NR5A1	-0.518131815	1.23E-07	1.66E-06	NR5A1
cg27465654_RNU6-1249P	0.441355395	1.23E-07	1.66E-06	RNU6-1249P
cg18323824_KATNBL1P3	-0.467128418	1.23E-07	1.66E-06	KATNBL1P3
cg11153505_DGAT2	-0.441555509	1.23E-07	1.66E-06	DGAT2
cg25205727_NDUFA12P1	-0.483765683	1.23E-07	1.66E-06	NDUFA12P1
cg12398261_LINC00379	-0.467351736	1.23E-07	1.66E-06	LINC00379
cg24863484_CSF3	-0.565955694	1.23E-07	1.66E-06	CSF3
cg15756601_UGT2A3	-0.472141761	1.23E-07	1.66E-06	UGT2A3
cg09981313_CEACAM4	-0.462604564	1.23E-07	1.66E-06	CEACAM4
cg16792066_IRS1	0.457758945	1.23E-07	1.66E-06	IRS1
cg07131604_MT1B	-0.451401934	1.23E-07	1.66E-06	MT1B
cg15099537_FCRL5	-0.439773995	1.23E-07	1.66E-06	FCRL5
cg15139637_SPEM1	0.524169279	1.23E-07	1.66E-06	SPEM1
cg16720432_RNU6-234P	-0.540572184	1.23E-07	1.66E-06	RNU6-234P
cg16237262_LORICRIN	-0.519440337	1.23E-07	1.66E-06	LORICRIN
cg14313932_RNA5SP450	-0.437622419	1.23E-07	1.66E-06	RNA5SP450
cg24839386_MIR218-2	0.482183804	1.23E-07	1.66E-06	MIR218-2
cg25938960_OPALIN	-0.460294646	1.23E-07	1.66E-06	OPALIN
cg07784793_RPS15P9	-0.505740423	1.23E-07	1.66E-06	RPS15P9
cg13546658_RNU6-1017P	0.513155824	1.23E-07	1.66E-06	RNU6-1017P
cg17533960_HNRNPA1P46	-0.467437845	1.23E-07	1.66E-06	HNRNPA1P46
cg17533960_CYCSP8	-0.467437845	1.23E-07	1.66E-06	CYCSP8
cg17533960_EIF4BP4	-0.467437845	1.23E-07	1.66E-06	EIF4BP4
cg17533960_ANKRD49P4	-0.467437845	1.23E-07	1.66E-06	ANKRD49P4
cg03637781_IGLJ5	0.445388027	1.23E-07	1.67E-06	IGLJ5
cg17364850_OR7D4	-0.540907647	1.23E-07	1.67E-06	OR7D4
cg16792066_SLC25A5P7	0.45779754	1.23E-07	1.67E-06	SLC25A5P7
cg24520968_RNU6-289P	-0.534425922	1.23E-07	1.67E-06	RNU6-289P
cg22997974_MIR584	-0.473179749	1.23E-07	1.67E-06	MIR584
cg08268925_LINC01923	-0.478476262	1.23E-07	1.67E-06	LINC01923
cg14282280_ELFN2	-0.444365688	1.23E-07	1.67E-06	ELFN2
cg10061361_MRPS21P1	0.537707731	1.23E-07	1.67E-06	MRPS21P1
cg15627834_LINC02829	-0.478038869	1.24E-07	1.67E-06	LINC02829
cg00980696_RPL7P36	-0.452771313	1.24E-07	1.67E-06	RPL7P36
cg13188416_RN7SL150P	0.448742892	1.24E-07	1.67E-06	RN7SL150P
cg09819502_FOXA2	0.463684176	1.24E-07	1.67E-06	FOXA2
cg19316173_SNORD21	-0.534129921	1.24E-07	1.67E-06	SNORD21
cg00530579_IGKV2D-28	-0.434109574	1.24E-07	1.67E-06	IGKV2D-28
cg10039163_IGKV1-39	-0.427330592	1.24E-07	1.67E-06	IGKV1-39
cg12793111_SLC4A1	-0.465915376	1.24E-07	1.67E-06	SLC4A1
cg11935592_HTN3	-0.434930996	1.24E-07	1.67E-06	HTN3
cg13692482_LCE1E	-0.496560967	1.24E-07	1.67E-06	LCE1E
cg22016724_SNORD48	-0.60726113	1.24E-07	1.67E-06	SNORD48
cg07825114_RN7SL564P	0.495386941	1.24E-07	1.67E-06	RN7SL564P
cg20540806_IL17C	0.439733214	1.24E-07	1.67E-06	IL17C
cg00629730_ANKRD33B	-0.480597944	1.24E-07	1.67E-06	ANKRD33B
cg05260346_RNU7-165P	-0.488716026	1.24E-07	1.67E-06	RNU7-165P
cg18339359_LINC01447	-0.456051734	1.24E-07	1.67E-06	LINC01447
cg24360513_RN7SL184P	0.476444304	1.24E-07	1.67E-06	RN7SL184P
cg01479912_CRP	0.424818609	1.24E-07	1.67E-06	CRP
cg09235504_CYP2D7	-0.477250417	1.24E-07	1.67E-06	CYP2D7
cg02057688_RNU4-27P	-0.463939512	1.24E-07	1.67E-06	RNU4-27P
cg17555660_RNA5SP59	-0.465788893	1.24E-07	1.67E-06	RNA5SP59
cg17555660_RNA5SP100	-0.465788893	1.24E-07	1.67E-06	RNA5SP100
cg17555660_RNA5SP175	-0.465788893	1.24E-07	1.67E-06	RNA5SP175
cg17555660_NEUROD6	-0.465788893	1.24E-07	1.67E-06	NEUROD6
cg17555660_MSANTD2P1	-0.465788893	1.24E-07	1.67E-06	MSANTD2P1
cg02693701_RNU6-1193P	-0.493720452	1.24E-07	1.67E-06	RNU6-1193P
cg16278658_PTGIR	-0.51903413	1.24E-07	1.67E-06	PTGIR
cg02990361_TIAM1	0.497631949	1.24E-07	1.67E-06	TIAM1
cg17002338_SDAD1P4	-0.486157909	1.24E-07	1.67E-06	SDAD1P4
cg27560690_RN7SL342P	-0.45532275	1.24E-07	1.67E-06	RN7SL342P
cg25938960_MIR379	-0.442565367	1.24E-07	1.67E-06	MIR379
cg25938960_BARHL2	-0.442565367	1.24E-07	1.67E-06	BARHL2
cg25938960_LINC00955	-0.442565367	1.24E-07	1.67E-06	LINC00955
cg25938960_TFAP2D	-0.442565367	1.24E-07	1.67E-06	TFAP2D
cg25938960_OR5W1P	-0.442565367	1.24E-07	1.67E-06	OR5W1P
cg25938960_OR10D5P	-0.442565367	1.24E-07	1.67E-06	OR10D5P
cg25938960_KCNQ2-AS1	-0.442565367	1.24E-07	1.67E-06	KCNQ2-AS1
cg15912082_RNU7-120P	-0.511274618	1.24E-07	1.67E-06	RNU7-120P
cg02990361_RNU6-246P	0.522244059	1.24E-07	1.67E-06	RNU6-246P
cg06282009_DSC1	-0.463191242	1.24E-07	1.67E-06	DSC1
cg06362514_MIR548J	-0.461935762	1.24E-07	1.67E-06	MIR548J
cg14861778_XKR3	-0.566425216	1.24E-07	1.67E-06	XKR3
cg09073052_R3HDML	0.485878849	1.24E-07	1.67E-06	R3HDML
cg10924050_NPM1P51	-0.614228942	1.24E-07	1.67E-06	NPM1P51
cg10924050_RPS4XP15	-0.614228942	1.24E-07	1.67E-06	RPS4XP15
cg10924050_SNORD114-16	-0.614228942	1.24E-07	1.67E-06	SNORD114-16
cg03591123_KLRG1	-0.447423845	1.24E-07	1.67E-06	KLRG1
cg00743325_RPS27P20	0.408828447	1.24E-07	1.67E-06	RPS27P20
cg19506623_DSCAM	-0.475000269	1.24E-07	1.67E-06	DSCAM
cg00171290_OVOL1	-0.466760307	1.24E-07	1.67E-06	OVOL1
cg19653415_CCL8	-0.448886138	1.24E-07	1.68E-06	CCL8
cg25357918_OR5AS1	-0.520681105	1.24E-07	1.68E-06	OR5AS1
cg20896351_ACTN2	-0.467671668	1.24E-07	1.68E-06	ACTN2
cg10725441_LINC00351	-0.453843098	1.24E-07	1.68E-06	LINC00351
cg25981623_R3HDML	0.49691032	1.24E-07	1.68E-06	R3HDML
cg00909976_SNORD115-18	0.439654172	1.24E-07	1.68E-06	SNORD115-18
cg05502445_RNA5SP130	-0.514186162	1.24E-07	1.68E-06	RNA5SP130
cg23203812_RNU4-7P	-0.45685083	1.24E-07	1.68E-06	RNU4-7P
cg26612252_VN1R17P	0.501968367	1.24E-07	1.68E-06	VN1R17P
cg25880954_RN7SL401P	-0.440538004	1.24E-07	1.68E-06	RN7SL401P
cg01485708_VN1R34P	-0.48945842	1.24E-07	1.68E-06	VN1R34P
cg18318704_SYT1	0.45696626	1.24E-07	1.68E-06	SYT1
cg05868023_SOX7	0.433368941	1.24E-07	1.68E-06	SOX7
cg14294245_DEFB131A	-0.42811886	1.24E-07	1.68E-06	DEFB131A
cg24170716_NLRP11	-0.451521876	1.24E-07	1.68E-06	NLRP11
cg20265572_ASB10	-0.599602058	1.25E-07	1.68E-06	ASB10
cg15125392_HSPA8P6	-0.459911461	1.25E-07	1.68E-06	HSPA8P6
cg17533142_UGT2B10	-0.571724819	1.25E-07	1.68E-06	UGT2B10
cg08013109_RPS3AP48	-0.462834983	1.25E-07	1.68E-06	RPS3AP48
cg24377657_SSC5D	0.445820323	1.25E-07	1.68E-06	SSC5D
cg23422587_OR5T3	0.504962087	1.25E-07	1.68E-06	OR5T3
cg14013632_RNU7-138P	-0.455954511	1.25E-07	1.68E-06	RNU7-138P
cg02621636_SNORD115-37	-0.479567377	1.25E-07	1.68E-06	SNORD115-37
cg19703425_RPS27P10	-0.483559167	1.25E-07	1.68E-06	RPS27P10
cg03353560_ADIRF	-0.456080693	1.25E-07	1.68E-06	ADIRF
cg14193001_TNFRSF13C	-0.438960817	1.25E-07	1.68E-06	TNFRSF13C
cg05821771_PPIAP38	-0.458155038	1.25E-07	1.68E-06	PPIAP38
cg20651218_NDUFAB1P1	-0.444665729	1.25E-07	1.68E-06	NDUFAB1P1
cg15541606_OR4N5	0.500218746	1.25E-07	1.68E-06	OR4N5
cg10298896_SFRP5	-0.523677044	1.25E-07	1.68E-06	SFRP5
cg10322510_KCNAB1-AS1	-0.443839577	1.25E-07	1.68E-06	KCNAB1-AS1
cg07261940_CXADRP1	-0.463546571	1.25E-07	1.68E-06	CXADRP1
cg12372163_HMGN2P18	-0.515460279	1.25E-07	1.68E-06	HMGN2P18
cg12372163_RNU6-961P	-0.515460279	1.25E-07	1.68E-06	RNU6-961P
cg12372163_RNU6-235P	-0.515460279	1.25E-07	1.68E-06	RNU6-235P
cg12372163_MIR489	-0.515460279	1.25E-07	1.68E-06	MIR489
cg12372163_RNASE9	-0.515460279	1.25E-07	1.68E-06	RNASE9
cg12372163_LINC01718	-0.515460279	1.25E-07	1.68E-06	LINC01718
cg22626897_LINC02621	-0.437519437	1.25E-07	1.68E-06	LINC02621
cg04607323_PAX4	-0.520931806	1.25E-07	1.68E-06	PAX4
cg11223648_RN7SKP165	-0.512810127	1.25E-07	1.68E-06	RN7SKP165
cg11023174_RNU6-274P	-0.473407485	1.25E-07	1.68E-06	RNU6-274P
cg18997918_BARHL2	-0.434798343	1.25E-07	1.68E-06	BARHL2
cg18997918_LINC00955	-0.434798343	1.25E-07	1.68E-06	LINC00955
cg18997918_TFAP2D	-0.434798343	1.25E-07	1.68E-06	TFAP2D
cg18997918_OR5W1P	-0.434798343	1.25E-07	1.68E-06	OR5W1P
cg18997918_OR10D5P	-0.434798343	1.25E-07	1.68E-06	OR10D5P
cg18997918_KCNQ2-AS1	-0.434798343	1.25E-07	1.68E-06	KCNQ2-AS1
cg18997918_MIR379	-0.434798343	1.25E-07	1.68E-06	MIR379
cg18331249_KRT18P42	-0.45944477	1.25E-07	1.68E-06	KRT18P42
cg17158894_HOXB-AS3	-0.528942744	1.25E-07	1.68E-06	HOXB-AS3
cg22661701_MIR1251	-0.474093081	1.25E-07	1.68E-06	MIR1251
cg10991855_PLEK	-0.438145773	1.25E-07	1.68E-06	PLEK
cg24949324_IGFBP6	-0.510978803	1.25E-07	1.69E-06	IGFBP6
cg22263704_FXYD2	-0.450747465	1.25E-07	1.69E-06	FXYD2
cg12793111_DPPA5	-0.471093565	1.25E-07	1.69E-06	DPPA5
cg09435929_TRAV36DV7	0.454962215	1.25E-07	1.69E-06	TRAV36DV7
cg23209353_RN7SKP205	-0.476465681	1.25E-07	1.69E-06	RN7SKP205
cg24543551_OR51S1	-0.477099187	1.25E-07	1.69E-06	OR51S1
cg24543551_OR4K15	-0.477099187	1.25E-07	1.69E-06	OR4K15
cg00272992_MIR577	-0.489851171	1.25E-07	1.69E-06	MIR577
cg05874519_PAX4	-0.46108195	1.25E-07	1.69E-06	PAX4
cg14753740_GCSAML	0.43745497	1.25E-07	1.69E-06	GCSAML
cg21175760_RPL5P6	-0.739684934	1.25E-07	1.69E-06	RPL5P6
cg12877532_IFIH1	-0.450806791	1.25E-07	1.69E-06	IFIH1
cg16935517_LAIR2	-0.536648846	1.25E-07	1.69E-06	LAIR2
cg05651489_LINC00400	-0.482563924	1.25E-07	1.69E-06	LINC00400
cg13085030_S1PR3	-0.456952162	1.25E-07	1.69E-06	S1PR3
cg16596598_RNU6-391P	-0.44517584	1.25E-07	1.69E-06	RNU6-391P
cg24605553_IGKV3-20	0.5198481	1.26E-07	1.69E-06	IGKV3-20
cg04025917_ST6GALNAC2P1	0.440492985	1.26E-07	1.69E-06	ST6GALNAC2P1
cg18455405_RN7SL842P	-0.448974184	1.26E-07	1.69E-06	RN7SL842P
cg26277026_PCDH10	-0.448677764	1.26E-07	1.69E-06	PCDH10
cg05974788_SPATA31D3	0.590044363	1.26E-07	1.69E-06	SPATA31D3
cg14646214_DENND5A	-0.589272979	1.26E-07	1.69E-06	DENND5A
cg11868136_RNVU1-30	-0.469356144	1.26E-07	1.69E-06	RNVU1-30
cg26972832_PAWRP1	-0.444680862	1.26E-07	1.69E-06	PAWRP1
cg07636088_RNU6-234P	0.503240738	1.26E-07	1.69E-06	RNU6-234P
cg15976390_ELFN1-AS1	-0.45071446	1.26E-07	1.69E-06	ELFN1-AS1
cg12426214_GPRC6A	-0.506123609	1.26E-07	1.69E-06	GPRC6A
cg04132177_C2CD6	-0.460944924	1.26E-07	1.69E-06	C2CD6
cg05304815_GRAMD4P2	0.546320934	1.26E-07	1.69E-06	GRAMD4P2
cg05232081_GOLGA8UP	-0.475942863	1.26E-07	1.69E-06	GOLGA8UP
cg13028038_MIR1272	-0.464285509	1.26E-07	1.69E-06	MIR1272
cg22897634_SOCS2P2	-0.474115561	1.26E-07	1.70E-06	SOCS2P2
cg02673703_OR2J2	-0.459942566	1.26E-07	1.70E-06	OR2J2
cg13465461_PRSS56	-0.45128553	1.26E-07	1.70E-06	PRSS56
cg04025917_PTP4A1P7	0.451693714	1.26E-07	1.70E-06	PTP4A1P7
cg11478335_DPEP3	-0.545782861	1.26E-07	1.70E-06	DPEP3
cg20007465_SPARC	0.441216142	1.26E-07	1.70E-06	SPARC
cg14173325_ACTG1P21	-0.514273404	1.26E-07	1.70E-06	ACTG1P21
cg14173325_RNA5SP232	-0.514273404	1.26E-07	1.70E-06	RNA5SP232
cg23805755_FOXO1B	-0.467584938	1.26E-07	1.70E-06	FOXO1B
cg23805755_H3P28	-0.467584938	1.26E-07	1.70E-06	H3P28
cg23805755_ACTR3BP5	-0.467584938	1.26E-07	1.70E-06	ACTR3BP5
cg23805755_NPM1P22	-0.467584938	1.26E-07	1.70E-06	NPM1P22
cg23805755_MIR487B	-0.467584938	1.26E-07	1.70E-06	MIR487B
cg23805755_KRTAP9-2	-0.467584938	1.26E-07	1.70E-06	KRTAP9-2
cg23805755_KRTAP9-8	-0.467584938	1.26E-07	1.70E-06	KRTAP9-8
cg23805755_RNU6-1021P	-0.467584938	1.26E-07	1.70E-06	RNU6-1021P
cg23805755_BNIP3P2	-0.467584938	1.26E-07	1.70E-06	BNIP3P2
cg19635712_SLC4A1	0.595487206	1.26E-07	1.70E-06	SLC4A1
cg13360263_MIR3663HG	-0.527007115	1.26E-07	1.70E-06	MIR3663HG
cg00629730_OR2AQ1P	-0.49350021	1.26E-07	1.70E-06	OR2AQ1P
cg17753661_RNU6-497P	-0.504141495	1.26E-07	1.70E-06	RNU6-497P
cg11376872_LINC01103	-0.474656938	1.26E-07	1.70E-06	LINC01103
cg10097323_RPL22P16	-0.460522596	1.26E-07	1.70E-06	RPL22P16
cg03123424_SERPINB8P1	-0.457120052	1.26E-07	1.70E-06	SERPINB8P1
cg15541606_CNGB1	0.500461842	1.26E-07	1.70E-06	CNGB1
cg17400905_RNU1-18P	0.482622357	1.26E-07	1.70E-06	RNU1-18P
cg04826071_CYP1B1	0.480581183	1.26E-07	1.70E-06	CYP1B1
cg08847335_TRBV26OR9-2	-0.450141111	1.26E-07	1.70E-06	TRBV26OR9-2
cg10100117_KRTAP8-3P	-0.481107345	1.26E-07	1.70E-06	KRTAP8-3P
cg05207347_GCSAML	-0.424892269	1.26E-07	1.70E-06	GCSAML
cg15044121_PPP6R2P1	-0.451074851	1.26E-07	1.70E-06	PPP6R2P1
cg26708548_MROH2B	0.451874411	1.27E-07	1.70E-06	MROH2B
cg00413587_OR5L2	-0.456908763	1.27E-07	1.70E-06	OR5L2
cg20313696_RN7SL51P	-0.452732162	1.27E-07	1.70E-06	RN7SL51P
cg00171290_CDKN2B	-0.437912882	1.27E-07	1.70E-06	CDKN2B
cg10787600_RPL37P11	-0.457220913	1.27E-07	1.70E-06	RPL37P11
cg17106653_IGLV8-61	0.45440435	1.27E-07	1.70E-06	IGLV8-61
cg18100127_TRAV16	-0.459067658	1.27E-07	1.70E-06	TRAV16
cg02590715_RNA5SP366	-0.503653433	1.27E-07	1.70E-06	RNA5SP366
cg01722343_OR4K5	0.45784692	1.27E-07	1.70E-06	OR4K5
cg02990361_KCNAB1-AS1	0.506753968	1.27E-07	1.70E-06	KCNAB1-AS1
cg02775254_MIR181D	-0.510050666	1.27E-07	1.70E-06	MIR181D
cg17613326_TMEM151B	0.496706053	1.27E-07	1.70E-06	TMEM151B
cg00168193_ATG3P1	-0.575786571	1.27E-07	1.71E-06	ATG3P1
cg01140770_RNU6-1304P	-0.542170808	1.27E-07	1.71E-06	RNU6-1304P
cg18701685_SOST	0.464790976	1.27E-07	1.71E-06	SOST
cg16348536_RNU6-1122P	-0.507267554	1.27E-07	1.71E-06	RNU6-1122P
cg26598859_RN7SKP17	-0.4831302	1.27E-07	1.71E-06	RN7SKP17
cg21881162_RNU7-62P	-0.487906482	1.27E-07	1.71E-06	RNU7-62P
cg19827854_MIR370	-0.461325883	1.27E-07	1.71E-06	MIR370
cg26376241_LINC02247	0.559558159	1.27E-07	1.71E-06	LINC02247
cg14646214_IL17RA	-0.597605222	1.27E-07	1.71E-06	IL17RA
cg04510815_HMGA1P4	-0.478815037	1.27E-07	1.71E-06	HMGA1P4
cg18562160_PRM3	-0.507971774	1.27E-07	1.71E-06	PRM3
cg11156873_PLCD3	-0.447682637	1.27E-07	1.71E-06	PLCD3
cg00980696_MEG3	-0.445243008	1.27E-07	1.71E-06	MEG3
cg08055490_APCS	-0.492422705	1.27E-07	1.71E-06	APCS
cg02514711_RNU6-1243P	0.460058454	1.27E-07	1.71E-06	RNU6-1243P
cg04223606_OR52A5	0.557560646	1.27E-07	1.71E-06	OR52A5
cg24439232_DIPK1C	-0.526399297	1.27E-07	1.71E-06	DIPK1C
cg05669210_RNU2-62P	0.436347702	1.27E-07	1.71E-06	RNU2-62P
cg18455405_RNY4P27	-0.445978536	1.27E-07	1.71E-06	RNY4P27
cg24264239_MTND1P27	-0.465717765	1.27E-07	1.71E-06	MTND1P27
cg24264239_RPL30P16	-0.465717765	1.27E-07	1.71E-06	RPL30P16
cg24264239_OR5BE1P	-0.465717765	1.27E-07	1.71E-06	OR5BE1P
cg24264239_ZSWIM5P1	-0.465717765	1.27E-07	1.71E-06	ZSWIM5P1
cg08877853_TRGVB	-0.470181432	1.27E-07	1.71E-06	TRGVB
cg02514711_HNRNPA1P3	0.44388	1.27E-07	1.71E-06	HNRNPA1P3
cg16378520_RNF17	-0.490596932	1.27E-07	1.71E-06	RNF17
cg02305803_COL6A3	-0.5281761	1.27E-07	1.71E-06	COL6A3
cg26841611_ODAM	-0.432558249	1.27E-07	1.71E-06	ODAM
cg16990532_EDDM3B	0.469047017	1.27E-07	1.71E-06	EDDM3B
cg26419656_RNA5SP298	0.435668897	1.27E-07	1.71E-06	RNA5SP298
cg11687389_NFATC2	-0.458001207	1.27E-07	1.71E-06	NFATC2
cg02590715_SLAMF6P1	-0.499152875	1.27E-07	1.71E-06	SLAMF6P1
cg10839615_HMGB1P25	-0.476187896	1.27E-07	1.71E-06	HMGB1P25
cg10492042_CASC6	0.434784465	1.27E-07	1.71E-06	CASC6
cg20683445_USH1G	-0.466434925	1.27E-07	1.71E-06	USH1G
cg11775190_RABGAP1L-DT	-0.503384462	1.27E-07	1.71E-06	RABGAP1L-DT
cg12553365_CALM2P4	-0.458164853	1.27E-07	1.71E-06	CALM2P4
cg24377657_RPS2P28	0.440489316	1.27E-07	1.71E-06	RPS2P28
cg04774563_CNBD1	-0.46293222	1.27E-07	1.71E-06	CNBD1
cg14584450_RPS4XP4	-0.471709012	1.27E-07	1.71E-06	RPS4XP4
cg15408512_KCNV1	-0.465940845	1.27E-07	1.71E-06	KCNV1
cg07950457_NKX2-4	-0.467931341	1.27E-07	1.71E-06	NKX2-4
cg03591123_BTN1A1	-0.457395513	1.27E-07	1.71E-06	BTN1A1
cg22549984_IGKV1OR22-5	-0.451290853	1.27E-07	1.71E-06	IGKV1OR22-5
cg19938179_OR2T5	-0.48208085	1.27E-07	1.71E-06	OR2T5
cg01594767_PRR23C	-0.474564238	1.27E-07	1.71E-06	PRR23C
cg01594767_TRIM64EP	-0.474564238	1.27E-07	1.71E-06	TRIM64EP
cg01594767_RPS29P27	-0.474564238	1.27E-07	1.71E-06	RPS29P27
cg01594767_RNU6-371P	-0.474564238	1.27E-07	1.71E-06	RNU6-371P
cg20033591_SLC6A5	-0.454006258	1.27E-07	1.71E-06	SLC6A5
cg25710745_KCNB2	-0.508139977	1.28E-07	1.71E-06	KCNB2
cg14609104_RNU6-810P	-0.472029621	1.28E-07	1.71E-06	RNU6-810P
cg04343263_MARCO	-0.488897191	1.28E-07	1.71E-06	MARCO
cg26283879_ACTBP12	0.621776415	1.28E-07	1.71E-06	ACTBP12
cg26283879_MTND5P18	0.621776415	1.28E-07	1.71E-06	MTND5P18
cg26283879_RN7SL868P	0.621776415	1.28E-07	1.71E-06	RN7SL868P
cg26283879_MTND1P2	0.621776415	1.28E-07	1.71E-06	MTND1P2
cg26283879_H3P29	0.621776415	1.28E-07	1.71E-06	H3P29
cg01372465_MIR1228	-0.460347242	1.28E-07	1.71E-06	MIR1228
cg10434776_ASB10	0.558275	1.28E-07	1.71E-06	ASB10
cg20683445_CASP14	-0.446443883	1.28E-07	1.71E-06	CASP14
cg15658784_RNU6-1100P	0.463085689	1.28E-07	1.71E-06	RNU6-1100P
cg05292018_LINC02247	-0.472344207	1.28E-07	1.71E-06	LINC02247
cg07439594_LINC01055	-0.476367115	1.28E-07	1.72E-06	LINC01055
cg08044704_RNU6-770P	-0.557097431	1.28E-07	1.72E-06	RNU6-770P
cg18811157_NKX2-6	-0.446619723	1.28E-07	1.72E-06	NKX2-6
cg25040746_LINC00433	-0.423500991	1.28E-07	1.72E-06	LINC00433
cg03513472_IGLV1-40	-0.512198628	1.28E-07	1.72E-06	IGLV1-40
cg11390357_MIR190A	-0.465098906	1.28E-07	1.72E-06	MIR190A
cg24856383_RNU6-929P	0.473927668	1.28E-07	1.72E-06	RNU6-929P
cg22804805_CBX1P3	-0.501728755	1.28E-07	1.72E-06	CBX1P3
cg01762663_LAMTOR3P1	-0.474321685	1.28E-07	1.72E-06	LAMTOR3P1
cg08547343_CCNYL2	0.458304487	1.28E-07	1.72E-06	CCNYL2
cg01354206_TRGJ1	-0.492662693	1.28E-07	1.72E-06	TRGJ1
cg09471804_OR51H2P	-0.451880932	1.28E-07	1.72E-06	OR51H2P
cg11465192_RNU7-26P	-0.498319615	1.28E-07	1.72E-06	RNU7-26P
cg23798064_PPIAP13	-0.494977932	1.28E-07	1.72E-06	PPIAP13
cg11110036_FOXD3-AS1	-0.49904471	1.28E-07	1.72E-06	FOXD3-AS1
cg03859313_OR2T33	0.443771543	1.28E-07	1.72E-06	OR2T33
cg02775254_RNU5A-1	-0.513676609	1.28E-07	1.72E-06	RNU5A-1
cg07485723_RPL6P2	0.450663656	1.28E-07	1.72E-06	RPL6P2
cg17551891_NTM-IT	-0.457899067	1.28E-07	1.72E-06	NTM-IT
cg15063726_DEFB131A	-0.402186751	1.28E-07	1.72E-06	DEFB131A
cg16990532_RNU6-211P	0.468490102	1.28E-07	1.72E-06	RNU6-211P
cg01418749_LINC02522	-0.463436519	1.28E-07	1.72E-06	LINC02522
cg13957457_NTM	-0.443868582	1.28E-07	1.72E-06	NTM
cg27619481_PRR23C	-0.462726511	1.28E-07	1.72E-06	PRR23C
cg27619481_TRIM64EP	-0.462726511	1.28E-07	1.72E-06	TRIM64EP
cg27619481_RPS29P27	-0.462726511	1.28E-07	1.72E-06	RPS29P27
cg27619481_RNU6-371P	-0.462726511	1.28E-07	1.72E-06	RNU6-371P
cg11041558_RN7SL271P	-0.503029307	1.28E-07	1.72E-06	RN7SL271P
cg07784793_RPL5P6	-0.507183987	1.28E-07	1.72E-06	RPL5P6
cg00530579_IGKV1D-16	-0.447293973	1.28E-07	1.72E-06	IGKV1D-16
cg13871921_NFU1P2	-0.446758382	1.28E-07	1.72E-06	NFU1P2
cg15074728_SLCO1B7	-0.473347897	1.28E-07	1.72E-06	SLCO1B7
cg15635341_HOXC8	0.401783309	1.28E-07	1.72E-06	HOXC8
cg15042047_IGHV2-26	-0.532870036	1.28E-07	1.72E-06	IGHV2-26
cg27391934_LINC01681	0.445560887	1.28E-07	1.72E-06	LINC01681
cg04770397_FOXD3-AS1	-0.564239854	1.28E-07	1.72E-06	FOXD3-AS1
cg15099537_PTPRC	-0.435121126	1.29E-07	1.72E-06	PTPRC
cg10039163_LINC00971	-0.433110676	1.29E-07	1.72E-06	LINC00971
cg03875668_TRAV9-1	-0.462089176	1.29E-07	1.72E-06	TRAV9-1
cg00625610_S100A7A	-0.472964461	1.29E-07	1.72E-06	S100A7A
cg10284638_EN1	-0.460602705	1.29E-07	1.72E-06	EN1
cg12256809_ELFN1-AS1	-0.480221242	1.29E-07	1.72E-06	ELFN1-AS1
cg04343263_TNFRSF10C	-0.475722735	1.29E-07	1.72E-06	TNFRSF10C
cg16596598_SLC38A11	-0.450858781	1.29E-07	1.73E-06	SLC38A11
cg15976390_TNNT1	-0.435781231	1.29E-07	1.73E-06	TNNT1
cg09152224_RNU6-642P	-0.449994008	1.29E-07	1.73E-06	RNU6-642P
cg19335436_HSP90AB7P	-0.464592277	1.29E-07	1.73E-06	HSP90AB7P
cg08894280_LINC01750	-0.477995654	1.29E-07	1.73E-06	LINC01750
cg04198854_IRAK3	-0.461198947	1.29E-07	1.73E-06	IRAK3
cg08681877_BARHL2	-0.480113019	1.29E-07	1.73E-06	BARHL2
cg08681877_LINC00955	-0.480113019	1.29E-07	1.73E-06	LINC00955
cg08681877_TFAP2D	-0.480113019	1.29E-07	1.73E-06	TFAP2D
cg08681877_OR5W1P	-0.480113019	1.29E-07	1.73E-06	OR5W1P
cg08681877_OR10D5P	-0.480113019	1.29E-07	1.73E-06	OR10D5P
cg08681877_MIR379	-0.480113019	1.29E-07	1.73E-06	MIR379
cg08681877_KCNQ2-AS1	-0.480113019	1.29E-07	1.73E-06	KCNQ2-AS1
cg26502489_CLCP1	-0.502685853	1.29E-07	1.73E-06	CLCP1
cg12256809_PHACTR3	-0.476611251	1.29E-07	1.73E-06	PHACTR3
cg14371107_TRDD3	0.484245559	1.29E-07	1.73E-06	TRDD3
cg04515996_C5AR1	0.442592628	1.29E-07	1.73E-06	C5AR1
cg14361804_RPL21P33	0.456304369	1.29E-07	1.73E-06	RPL21P33
cg03591123_ABCB4	-0.465302477	1.29E-07	1.73E-06	ABCB4
cg27030245_GASK1B	0.447873191	1.29E-07	1.73E-06	GASK1B
cg19111078_USP17L29	-0.462314897	1.29E-07	1.73E-06	USP17L29
cg18834259_KRT80	0.507746814	1.29E-07	1.73E-06	KRT80
cg20638896_DKK1	-0.489510003	1.29E-07	1.73E-06	DKK1
cg15756601_SMR3A	-0.46062073	1.29E-07	1.73E-06	SMR3A
cg04738355_HOXD9	-0.489697478	1.29E-07	1.73E-06	HOXD9
cg22661701_BRWD1P1	-0.473454139	1.29E-07	1.73E-06	BRWD1P1
cg22661701_ATP5POP1	-0.473454139	1.29E-07	1.73E-06	ATP5POP1
cg22661701_ZNF479	-0.473454139	1.29E-07	1.73E-06	ZNF479
cg22661701_EI24P4	-0.473454139	1.29E-07	1.73E-06	EI24P4
cg22661701_RPL32P21	-0.473454139	1.29E-07	1.73E-06	RPL32P21
cg22661701_RNA5SP329	-0.473454139	1.29E-07	1.73E-06	RNA5SP329
cg04783966_RN7SKP107	0.455559809	1.29E-07	1.73E-06	RN7SKP107
cg04198854_IL36RN	-0.447188609	1.29E-07	1.73E-06	IL36RN
cg03591123_GCSAM	-0.4648498	1.29E-07	1.73E-06	GCSAM
cg11156873_VN2R1P	-0.456503195	1.29E-07	1.73E-06	VN2R1P
cg14030300_HSPE1P1	0.469898678	1.29E-07	1.73E-06	HSPE1P1
cg07243941_RPL15P4	0.438904471	1.29E-07	1.73E-06	RPL15P4
cg19506623_LINC01567	-0.483989719	1.29E-07	1.74E-06	LINC01567
cg15889703_RPS26P48	-0.461064985	1.30E-07	1.74E-06	RPS26P48
cg01233795_ACTBP12	0.534494174	1.30E-07	1.74E-06	ACTBP12
cg01233795_MTND5P18	0.534494174	1.30E-07	1.74E-06	MTND5P18
cg01233795_RN7SL868P	0.534494174	1.30E-07	1.74E-06	RN7SL868P
cg01233795_MTND1P2	0.534494174	1.30E-07	1.74E-06	MTND1P2
cg01233795_H3P29	0.534494174	1.30E-07	1.74E-06	H3P29
cg27483382_RFPL4A	-0.49178442	1.30E-07	1.74E-06	RFPL4A
cg16399648_RNU2-6P	-0.586301021	1.30E-07	1.74E-06	RNU2-6P
cg06669036_HOXC9	-0.492552634	1.30E-07	1.74E-06	HOXC9
cg16977073_IGKV1-39	-0.436330972	1.30E-07	1.74E-06	IGKV1-39
cg22159430_POSTN	-0.451432135	1.30E-07	1.74E-06	POSTN
cg16183361_LIPF	0.452036624	1.30E-07	1.74E-06	LIPF
cg27030245_ADGRG6	0.4570209	1.30E-07	1.74E-06	ADGRG6
cg10279395_OR6C74	-0.506705091	1.30E-07	1.74E-06	OR6C74
cg05703749_OR9M1P	-0.455615401	1.30E-07	1.74E-06	OR9M1P
cg24305584_RPS17P5	0.459307356	1.30E-07	1.74E-06	RPS17P5
cg15542496_LINC00395	-0.48096711	1.30E-07	1.74E-06	LINC00395
cg22168087_NETO1	0.450846168	1.30E-07	1.74E-06	NETO1
cg00384264_TRBV6-6	-0.500148316	1.30E-07	1.74E-06	TRBV6-6
cg12256809_RPSAP44	-0.477930413	1.30E-07	1.74E-06	RPSAP44
cg00168193_RNU1-18P	-0.58945063	1.30E-07	1.74E-06	RNU1-18P
cg21316960_NIFKP9	-0.507433393	1.30E-07	1.74E-06	NIFKP9
cg21316960_OR51A6P	-0.507433393	1.30E-07	1.74E-06	OR51A6P
cg21316960_RNA5SP447	-0.507433393	1.30E-07	1.74E-06	RNA5SP447
cg22280068_IL6-AS1	-0.442008304	1.30E-07	1.74E-06	IL6-AS1
cg26459473_RNU6-361P	-0.452256075	1.30E-07	1.74E-06	RNU6-361P
cg20983125_BANK1	-0.465134416	1.30E-07	1.74E-06	BANK1
cg24863484_TRAV6	-0.560299925	1.30E-07	1.74E-06	TRAV6
cg00557704_LINC02643	-0.465506808	1.30E-07	1.74E-06	LINC02643
cg18580450_MIR1302-2HG	-0.485967649	1.30E-07	1.74E-06	MIR1302-2HG
cg14861778_RNA5SP344	-0.563118217	1.30E-07	1.74E-06	RNA5SP344
cg24243314_SNORD58A	0.437502568	1.30E-07	1.74E-06	SNORD58A
cg24377657_TRRAP	0.455056991	1.30E-07	1.74E-06	TRRAP
cg25102279_LINC00701	-0.450015002	1.30E-07	1.74E-06	LINC00701
cg27574929_CYP2A7	-0.458096388	1.30E-07	1.74E-06	CYP2A7
cg09809224_HIGD2AP1	-0.462638243	1.30E-07	1.74E-06	HIGD2AP1
cg04376709_RNA5SP358	-0.497311307	1.30E-07	1.74E-06	RNA5SP358
cg04376709_GAPDHP34	-0.497311307	1.30E-07	1.74E-06	GAPDHP34
cg06338987_KRTAP11-1	-0.461753224	1.30E-07	1.74E-06	KRTAP11-1
cg24413597_ZMAT4	-0.509291927	1.30E-07	1.74E-06	ZMAT4
cg07235343_RPL12P23	-0.457903055	1.30E-07	1.75E-06	RPL12P23
cg02251147_LCE2D	-0.505528441	1.30E-07	1.75E-06	LCE2D
cg12836961_UNC13A	-0.482977286	1.30E-07	1.75E-06	UNC13A
cg00625610_ZNF705G	-0.478883807	1.30E-07	1.75E-06	ZNF705G
cg23296665_RPL27AP5	-0.481569098	1.30E-07	1.75E-06	RPL27AP5
cg14579235_TP53TG3C	-0.481599043	1.30E-07	1.75E-06	TP53TG3C
cg05433549_RN7SKP291	-0.485972736	1.30E-07	1.75E-06	RN7SKP291
cg00629730_TRBV30	-0.493678548	1.30E-07	1.75E-06	TRBV30
cg19408449_GRK5-IT1	-0.482331208	1.31E-07	1.75E-06	GRK5-IT1
cg04665049_LINC01349	-0.456912076	1.31E-07	1.75E-06	LINC01349
cg04665049_MIR541	-0.456912076	1.31E-07	1.75E-06	MIR541
cg10030633_MTND6P14	-0.510913411	1.31E-07	1.75E-06	MTND6P14
cg19644793_MIR2053	-0.512729284	1.31E-07	1.75E-06	MIR2053
cg02814691_CCM2L	-0.553848363	1.31E-07	1.75E-06	CCM2L
cg14790638_OR4A15	-0.461776085	1.31E-07	1.75E-06	OR4A15
cg18493502_RNA5SP358	-0.468244881	1.31E-07	1.75E-06	RNA5SP358
cg18493502_GAPDHP34	-0.468244881	1.31E-07	1.75E-06	GAPDHP34
cg24461669_ACTG1P13	-0.464581359	1.31E-07	1.75E-06	ACTG1P13
cg12624031_C1orf167	-0.509243916	1.31E-07	1.75E-06	C1orf167
cg25710745_PAQR9	-0.495177971	1.31E-07	1.75E-06	PAQR9
cg10991855_RPL7P27	-0.450237065	1.31E-07	1.75E-06	RPL7P27
cg16792066_PUDPP2	0.455451737	1.31E-07	1.75E-06	PUDPP2
cg01722343_PPIAP60	0.463131668	1.31E-07	1.75E-06	PPIAP60
cg22172358_PTH2	-0.473461396	1.31E-07	1.75E-06	PTH2
cg17723355_ACTG1P13	0.462933998	1.31E-07	1.75E-06	ACTG1P13
cg18701685_IRGC	0.463348984	1.31E-07	1.75E-06	IRGC
cg17792994_FMO8P	-0.52935829	1.31E-07	1.75E-06	FMO8P
cg24969888_ABCC8	-0.502014749	1.31E-07	1.75E-06	ABCC8
cg12836961_SLC30A3	-0.475249982	1.31E-07	1.75E-06	SLC30A3
cg09435249_TRBV1	-0.463349551	1.31E-07	1.75E-06	TRBV1
cg24360513_CADM3	0.471972469	1.31E-07	1.75E-06	CADM3
cg10234161_RN7SL255P	-0.574266284	1.31E-07	1.75E-06	RN7SL255P
cg21200382_RPL23AP85	0.51780982	1.31E-07	1.75E-06	RPL23AP85
cg21297167_DEFB131A	-0.525857575	1.31E-07	1.75E-06	DEFB131A
cg00811340_H3C9P	-0.461131589	1.31E-07	1.75E-06	H3C9P
cg14611230_MTND5P24	-0.538933022	1.31E-07	1.75E-06	MTND5P24
cg20695805_OR13D2P	0.425866635	1.31E-07	1.75E-06	OR13D2P
cg02926415_PCDH17	-0.445065334	1.31E-07	1.75E-06	PCDH17
cg20540806_DLEC1P1	0.404585458	1.31E-07	1.75E-06	DLEC1P1
cg13168050_NANOGNBP1	-0.448183104	1.31E-07	1.75E-06	NANOGNBP1
cg25578798_RGS2	-0.445224258	1.31E-07	1.75E-06	RGS2
cg06551718_OR2A41P	-0.556073577	1.31E-07	1.75E-06	OR2A41P
cg08044704_MMP3	-0.565796614	1.31E-07	1.76E-06	MMP3
cg17717333_RNU6-535P	0.448791384	1.31E-07	1.76E-06	RNU6-535P
cg17717333_OR51A1P	0.448791384	1.31E-07	1.76E-06	OR51A1P
cg17717333_LINC00523	0.448791384	1.31E-07	1.76E-06	LINC00523
cg25102279_EXTL1	-0.443573656	1.31E-07	1.76E-06	EXTL1
cg02426343_SCN4A	0.444364922	1.31E-07	1.76E-06	SCN4A
cg03780545_SMR3A	0.471871323	1.31E-07	1.76E-06	SMR3A
cg01521225_RNA5SP74	-0.442721503	1.31E-07	1.76E-06	RNA5SP74
cg26816564_CRYBA4	0.591957016	1.31E-07	1.76E-06	CRYBA4
cg05154833_S1PR1	-0.440810781	1.31E-07	1.76E-06	S1PR1
cg10490099_LINC01615	-0.452710097	1.31E-07	1.76E-06	LINC01615
cg04751533_AKR1B1P6	-0.459467044	1.32E-07	1.76E-06	AKR1B1P6
cg03460678_LINC00308	-0.473361258	1.32E-07	1.76E-06	LINC00308
cg01684881_RNU6-17P	0.460786511	1.32E-07	1.76E-06	RNU6-17P
cg21830932_HOXC13	-0.487179797	1.32E-07	1.76E-06	HOXC13
cg08973565_ASB10	-0.550509114	1.32E-07	1.76E-06	ASB10
cg14282280_HOXB5	-0.457769356	1.32E-07	1.76E-06	HOXB5
cg20540806_ASB15	0.439730193	1.32E-07	1.76E-06	ASB15
cg02990361_GUCA2A	0.509946462	1.32E-07	1.76E-06	GUCA2A
cg21991185_LMOD1	-0.462752357	1.32E-07	1.76E-06	LMOD1
cg08044704_IL17RA	-0.575716048	1.32E-07	1.76E-06	IL17RA
cg17653352_BPIFB4	-0.465557036	1.32E-07	1.76E-06	BPIFB4
cg12356249_LIN28B	-0.453835517	1.32E-07	1.76E-06	LIN28B
cg00171290_ANO1	-0.459630385	1.32E-07	1.76E-06	ANO1
cg17653352_APLP1	-0.475163976	1.32E-07	1.76E-06	APLP1
cg25827873_SNORD115-48	-0.516835077	1.32E-07	1.76E-06	SNORD115-48
cg17121694_RNA5SP23	-0.472475395	1.32E-07	1.76E-06	RNA5SP23
cg10991855_CHSY1	-0.446579636	1.32E-07	1.76E-06	CHSY1
cg11223648_EEF1A1P36	-0.51508499	1.32E-07	1.76E-06	EEF1A1P36
cg18701685_KRT35	0.453516023	1.32E-07	1.76E-06	KRT35
cg09809224_DEFB134	-0.464210925	1.32E-07	1.76E-06	DEFB134
cg26598859_OR7D4	-0.490049542	1.32E-07	1.77E-06	OR7D4
cg14243991_RNU6-371P	-0.453092645	1.32E-07	1.77E-06	RNU6-371P
cg14243991_PRR23C	-0.453092645	1.32E-07	1.77E-06	PRR23C
cg14243991_TRIM64EP	-0.453092645	1.32E-07	1.77E-06	TRIM64EP
cg14243991_RPS29P27	-0.453092645	1.32E-07	1.77E-06	RPS29P27
cg14924064_CCNT2P1	0.451487342	1.32E-07	1.77E-06	CCNT2P1
cg07346595_RPL22P18	-0.51224877	1.32E-07	1.77E-06	RPL22P18
cg16792066_CLIC3	0.457282669	1.32E-07	1.77E-06	CLIC3
cg21351830_LINC00408	-0.567534277	1.32E-07	1.77E-06	LINC00408
cg14908168_RNU6-409P	-0.496007488	1.32E-07	1.77E-06	RNU6-409P
cg16550453_RSL24D1P1	-0.459902409	1.32E-07	1.77E-06	RSL24D1P1
cg17121694_RPL39P38	-0.475359138	1.32E-07	1.77E-06	RPL39P38
cg22814961_RNU6-753P	0.483312456	1.32E-07	1.77E-06	RNU6-753P
cg13468092_IGF2	-0.499968695	1.32E-07	1.77E-06	IGF2
cg17299636_RN7SKP125	-0.461213112	1.32E-07	1.77E-06	RN7SKP125
cg18650515_RNU6-949P	-0.552029349	1.32E-07	1.77E-06	RNU6-949P
cg18650515_OR6C65	-0.552029349	1.32E-07	1.77E-06	OR6C65
cg18650515_RPL22P20	-0.552029349	1.32E-07	1.77E-06	RPL22P20
cg18650515_CNN2P7	-0.552029349	1.32E-07	1.77E-06	CNN2P7
cg05868023_ARHGEF15	0.455578743	1.32E-07	1.77E-06	ARHGEF15
cg11153505_PSG9	-0.450100126	1.32E-07	1.77E-06	PSG9
cg20638896_SLC30A3	-0.485166255	1.32E-07	1.77E-06	SLC30A3
cg21830932_CRYGA	-0.482563049	1.32E-07	1.77E-06	CRYGA
cg21830932_OR4C12	-0.482563049	1.32E-07	1.77E-06	OR4C12
cg20033591_MRPS16P3	-0.45767362	1.32E-07	1.77E-06	MRPS16P3
cg08188698_FTH1P20	-0.480771576	1.32E-07	1.77E-06	FTH1P20
cg04206665_TRAV17	-0.523599417	1.33E-07	1.77E-06	TRAV17
cg16006105_RNU6-560P	-0.475560799	1.33E-07	1.77E-06	RNU6-560P
cg17029237_KIR3DL3	-0.488008983	1.33E-07	1.77E-06	KIR3DL3
cg22168087_LINC00402	0.452638792	1.33E-07	1.77E-06	LINC00402
cg18701685_MALL	0.407839448	1.33E-07	1.77E-06	MALL
cg15374032_MTCO3P40	-0.471248238	1.33E-07	1.77E-06	MTCO3P40
cg00743325_LINC01428	0.446796372	1.33E-07	1.77E-06	LINC01428
cg08933691_OBP2B	-0.469727464	1.33E-07	1.77E-06	OBP2B
cg20614067_KCNE4	-0.465296707	1.33E-07	1.77E-06	KCNE4
cg22748815_TRBV5-3	-0.522366166	1.33E-07	1.77E-06	TRBV5-3
cg18834259_LMOD2	0.512212353	1.33E-07	1.77E-06	LMOD2
cg12571007_DMP1	-0.471120249	1.33E-07	1.77E-06	DMP1
cg05518022_CPA4	0.418548197	1.33E-07	1.77E-06	CPA4
cg24978794_RNA5SP72	-0.380652041	1.33E-07	1.77E-06	RNA5SP72
cg24978794_MTCYBP39	0.380652041	1.33E-07	1.77E-06	MTCYBP39
cg24978794_NPM1P10	-0.380652041	1.33E-07	1.77E-06	NPM1P10
cg24978794_SOCS5P5	0.380652041	1.33E-07	1.77E-06	SOCS5P5
cg24978794_RN7SKP280	-0.380652041	1.33E-07	1.77E-06	RN7SKP280
cg24978794_RN7SKP146	-0.380652041	1.33E-07	1.77E-06	RN7SKP146
cg00980696_PAICSP3	-0.448349703	1.33E-07	1.77E-06	PAICSP3
cg08894280_MYCN	-0.477949558	1.33E-07	1.77E-06	MYCN
cg01348938_LINC01750	-0.462665187	1.33E-07	1.77E-06	LINC01750
cg22162544_MIR548P	0.455974389	1.33E-07	1.77E-06	MIR548P
cg08914150_SPEM2	-0.535267487	1.33E-07	1.77E-06	SPEM2
cg07485723_MTND1P16	0.440970451	1.33E-07	1.77E-06	MTND1P16
cg20504446_VENTXP7	-0.474528799	1.33E-07	1.77E-06	VENTXP7
cg20504446_RNA5SP215	-0.474528799	1.33E-07	1.77E-06	RNA5SP215
cg20504446_LINC01047	-0.474528799	1.33E-07	1.77E-06	LINC01047
cg08044704_CDH3	-0.575650504	1.33E-07	1.77E-06	CDH3
cg12571007_RPL23AP89	-0.47433366	1.33E-07	1.77E-06	RPL23AP89
cg27256177_FTMT	-0.494577525	1.33E-07	1.77E-06	FTMT
cg26419656_PDE4DIPP8	0.446527418	1.33E-07	1.77E-06	PDE4DIPP8
cg05207347_RNA5SP269	-0.436494766	1.33E-07	1.77E-06	RNA5SP269
cg08044704_MCEMP1	-0.553494824	1.33E-07	1.77E-06	MCEMP1
cg10975985_RNU7-62P	-0.5858044	1.33E-07	1.78E-06	RNU7-62P
cg03623045_LINC01280	-0.469800576	1.33E-07	1.78E-06	LINC01280
cg09227795_ZIC4	-0.449661955	1.33E-07	1.78E-06	ZIC4
cg09227795_SLC29A4P1	-0.449661955	1.33E-07	1.78E-06	SLC29A4P1
cg09227795_MTATP6P30	-0.449661955	1.33E-07	1.78E-06	MTATP6P30
cg09227795_SNORD114-13	-0.449661955	1.33E-07	1.78E-06	SNORD114-13
cg14483161_IGLV1-36	-0.456476134	1.33E-07	1.78E-06	IGLV1-36
cg26337592_MIR96	0.45849154	1.33E-07	1.78E-06	MIR96
cg22168087_GZMK	0.446743425	1.33E-07	1.78E-06	GZMK
cg06176987_IGKJ4	-0.436633274	1.33E-07	1.78E-06	IGKJ4
cg09616536_ACTN4P2	-0.495750378	1.33E-07	1.78E-06	ACTN4P2
cg19972916_MIR1245A	-0.475976807	1.33E-07	1.78E-06	MIR1245A
cg04820440_HMGB1P45	-0.478658609	1.33E-07	1.78E-06	HMGB1P45
cg22503024_SOX8	-0.441546846	1.33E-07	1.78E-06	SOX8
cg23782583_RPL35AP31	-0.501416342	1.33E-07	1.78E-06	RPL35AP31
cg20033591_GUCA2A	-0.453134973	1.33E-07	1.78E-06	GUCA2A
cg26353006_LINC02810	0.474130544	1.33E-07	1.78E-06	LINC02810
cg24993859_SNORD58C	-0.527640546	1.33E-07	1.78E-06	SNORD58C
cg05207347_GDI2P2	-0.442290456	1.33E-07	1.78E-06	GDI2P2
cg21200382_LINC02526	0.505462898	1.33E-07	1.78E-06	LINC02526
cg07091544_PYCR1	-0.464860642	1.33E-07	1.78E-06	PYCR1
cg07346595_LINC01678	-0.512466083	1.33E-07	1.78E-06	LINC01678
cg15889703_RNU6-599P	-0.470759197	1.33E-07	1.78E-06	RNU6-599P
cg20651218_HNRNPA1P22	-0.459196473	1.33E-07	1.78E-06	HNRNPA1P22
cg02251147_RN7SKP246	-0.504395441	1.33E-07	1.78E-06	RN7SKP246
cg15703970_ALDOAP2	-0.437762766	1.33E-07	1.78E-06	ALDOAP2
cg15082166_CTNNA2-AS1	-0.54953965	1.33E-07	1.78E-06	CTNNA2-AS1
cg00534626_RNF186	-0.511396436	1.33E-07	1.78E-06	RNF186
cg02476436_PPP1R2P5	-0.46573774	1.33E-07	1.78E-06	PPP1R2P5
cg10653573_OR8J3	-0.461530198	1.33E-07	1.78E-06	OR8J3
cg00171290_CLEC14A	-0.451660827	1.33E-07	1.78E-06	CLEC14A
cg12256809_HOXC13	-0.482663598	1.33E-07	1.78E-06	HOXC13
cg01946530_RPL7P12	0.454464535	1.34E-07	1.78E-06	RPL7P12
cg04343263_CSF2RB	-0.470940496	1.34E-07	1.78E-06	CSF2RB
cg27465654_RNU6-317P	0.446775681	1.34E-07	1.78E-06	RNU6-317P
cg03644281_MTCO1P17	-0.483144716	1.34E-07	1.78E-06	MTCO1P17
cg22160300_MTCO1P8	-0.501949326	1.34E-07	1.78E-06	MTCO1P8
cg02268738_LINC01760	-0.471064721	1.34E-07	1.78E-06	LINC01760
cg06136472_CD22	-0.466357267	1.34E-07	1.78E-06	CD22
cg27208514_RNU6-813P	-0.468187181	1.34E-07	1.78E-06	RNU6-813P
cg08877853_CYP46A4P	-0.459128146	1.34E-07	1.78E-06	CYP46A4P
cg05970080_RN7SL549P	-0.499122605	1.34E-07	1.78E-06	RN7SL549P
cg09817445_LINC02023	-0.497213047	1.34E-07	1.78E-06	LINC02023
cg16348536_IGLV3-21	-0.499366028	1.34E-07	1.78E-06	IGLV3-21
cg01354206_RPA2P2	-0.482394463	1.34E-07	1.78E-06	RPA2P2
cg09774124_MIR548XHG	-0.460965849	1.34E-07	1.78E-06	MIR548XHG
cg08073629_FCGR2A	-0.492105601	1.34E-07	1.78E-06	FCGR2A
cg04806177_RNU6-984P	-0.452031453	1.34E-07	1.78E-06	RNU6-984P
cg05006567_SLC1A7	0.449076913	1.34E-07	1.78E-06	SLC1A7
cg08880327_OR4X2	-0.457374417	1.34E-07	1.78E-06	OR4X2
cg13728604_MIR370	-0.490483738	1.34E-07	1.78E-06	MIR370
cg25855415_RNU7-62P	-0.510708244	1.34E-07	1.78E-06	RNU7-62P
cg00204065_STC2	-0.483331976	1.34E-07	1.78E-06	STC2
cg26353006_DEFB107B	0.472873062	1.34E-07	1.79E-06	DEFB107B
cg14136582_SNORD48	-0.602510756	1.34E-07	1.79E-06	SNORD48
cg19217778_RN7SKP53	-0.486049296	1.34E-07	1.79E-06	RN7SKP53
cg10039163_CCR7	-0.440645251	1.34E-07	1.79E-06	CCR7
cg18204091_TDRG1	0.436653529	1.34E-07	1.79E-06	TDRG1
cg10417809_ACTBP12	0.472977531	1.34E-07	1.79E-06	ACTBP12
cg10417809_MTND5P18	0.472977531	1.34E-07	1.79E-06	MTND5P18
cg10417809_RN7SL868P	0.472977531	1.34E-07	1.79E-06	RN7SL868P
cg10417809_MTND1P2	0.472977531	1.34E-07	1.79E-06	MTND1P2
cg10417809_H3P29	0.472977531	1.34E-07	1.79E-06	H3P29
cg11091734_COL4A1	-0.458954796	1.34E-07	1.79E-06	COL4A1
cg11600697_RPL15P20	0.459346449	1.34E-07	1.79E-06	RPL15P20
cg06838215_RPS26P5	-0.447012882	1.34E-07	1.79E-06	RPS26P5
cg25710745_HMGCLL1	-0.498481064	1.34E-07	1.79E-06	HMGCLL1
cg14193001_ALPK2	-0.454703025	1.34E-07	1.79E-06	ALPK2
cg16792066_CDKN2B	0.430589076	1.34E-07	1.79E-06	CDKN2B
cg04515996_HSPE1P1	0.456804199	1.34E-07	1.79E-06	HSPE1P1
cg24310785_TAF9BP2	-0.454228342	1.34E-07	1.79E-06	TAF9BP2
cg15411736_DCAF4L2	-0.448707487	1.34E-07	1.79E-06	DCAF4L2
cg10301769_CNN2P11	-0.518138397	1.34E-07	1.79E-06	CNN2P11
cg21766141_IGHD2-15	-0.445768331	1.34E-07	1.79E-06	IGHD2-15
cg24305584_GUCA2A	0.45765287	1.34E-07	1.79E-06	GUCA2A
cg19383909_OR14J1	-0.514190794	1.34E-07	1.79E-06	OR14J1
cg10039163_RNU6-801P	-0.420843116	1.34E-07	1.79E-06	RNU6-801P
cg17364850_OR2H2	-0.530888808	1.34E-07	1.79E-06	OR2H2
cg23370710_RNA5SP292	-0.459009207	1.34E-07	1.79E-06	RNA5SP292
cg01722343_OR2H1	0.448352817	1.34E-07	1.79E-06	OR2H1
cg27030245_RPS4XP4	0.458226784	1.34E-07	1.79E-06	RPS4XP4
cg08547343_HOXC13	0.458123324	1.34E-07	1.79E-06	HOXC13
cg18455405_RN7SKP38	-0.449701244	1.34E-07	1.79E-06	RN7SKP38
cg24360513_SCG5	0.474628145	1.34E-07	1.79E-06	SCG5
cg14776351_RN7SL89P	-0.51563038	1.35E-07	1.79E-06	RN7SL89P
cg11390628_C4BPA	-0.531899551	1.35E-07	1.79E-06	C4BPA
cg11868136_ST8SIA6	-0.492965236	1.35E-07	1.79E-06	ST8SIA6
cg20007465_SETD6P1	0.442620037	1.35E-07	1.79E-06	SETD6P1
cg02096001_SNORA22	0.459225847	1.35E-07	1.79E-06	SNORA22
cg19216660_NPY5R	-0.497680735	1.35E-07	1.79E-06	NPY5R
cg17866165_OR7E8P	-0.474058773	1.35E-07	1.79E-06	OR7E8P
cg02025578_USH2A-AS1	0.463213334	1.35E-07	1.79E-06	USH2A-AS1
cg18997918_SNORD115-11	-0.455804186	1.35E-07	1.79E-06	SNORD115-11
cg04515996_HLX	0.442997779	1.35E-07	1.79E-06	HLX
cg19811864_IQCF1	0.472643332	1.35E-07	1.79E-06	IQCF1
cg25713657_HKDC1	-0.534235083	1.35E-07	1.79E-06	HKDC1
cg08990112_PRSS40B	0.456705729	1.35E-07	1.80E-06	PRSS40B
cg11091734_LATS2	-0.474397087	1.35E-07	1.80E-06	LATS2
cg14193001_IGHD	-0.457160206	1.35E-07	1.80E-06	IGHD
cg03560018_CALN1	0.456293864	1.35E-07	1.80E-06	CALN1
cg25871427_OR2H5P	-0.531733514	1.35E-07	1.80E-06	OR2H5P
cg25040746_H3P27	-0.539105075	1.35E-07	1.80E-06	H3P27
cg08880327_RNU6-550P	-0.461971024	1.35E-07	1.80E-06	RNU6-550P
cg14723307_MTCO1P51	-0.450105386	1.35E-07	1.80E-06	MTCO1P51
cg24310785_RNU6-244P	-0.457297146	1.35E-07	1.80E-06	RNU6-244P
cg11003434_YY1P2	-0.463879658	1.35E-07	1.80E-06	YY1P2
cg11003434_SPTLC1P3	-0.463879658	1.35E-07	1.80E-06	SPTLC1P3
cg13159372_EHHADH-AS1	-0.470473169	1.35E-07	1.80E-06	EHHADH-AS1
cg13159372_NPVF	-0.470473169	1.35E-07	1.80E-06	NPVF
cg13159372_RN7SL50P	-0.470473169	1.35E-07	1.80E-06	RN7SL50P
cg02913884_HCAR1	0.472088448	1.35E-07	1.80E-06	HCAR1
cg16271481_IL1F10	-0.472515025	1.35E-07	1.80E-06	IL1F10
cg17372378_FMO8P	-0.556277758	1.35E-07	1.80E-06	FMO8P
cg16143544_PLXDC1	-0.451215433	1.35E-07	1.80E-06	PLXDC1
cg05868023_KRT24	0.436907143	1.35E-07	1.80E-06	KRT24
cg00530579_IGHV1-69	-0.436756749	1.35E-07	1.80E-06	IGHV1-69
cg17551891_DRD5P2	-0.450936683	1.35E-07	1.80E-06	DRD5P2
cg03780545_KRTAP10-4	0.481970163	1.35E-07	1.80E-06	KRTAP10-4
cg20695805_DNMT3L	0.425876033	1.35E-07	1.80E-06	DNMT3L
cg08268925_RNA5SP91	-0.471134831	1.35E-07	1.80E-06	RNA5SP91
cg24360513_MT1B	0.475272332	1.36E-07	1.80E-06	MT1B
cg10322510_KRT18P33	-0.450272246	1.36E-07	1.80E-06	KRT18P33
cg01821644_FGFBP2	-0.461807097	1.36E-07	1.80E-06	FGFBP2
cg07914385_FAM24A	-0.459127249	1.36E-07	1.80E-06	FAM24A
cg12852285_SLC1A6	-0.542872035	1.36E-07	1.80E-06	SLC1A6
cg14282280_PRAME	-0.453594654	1.36E-07	1.80E-06	PRAME
cg20683445_E2F2	-0.458754798	1.36E-07	1.80E-06	E2F2
cg26598859_MGARP	-0.469579099	1.36E-07	1.80E-06	MGARP
cg12877532_SPDL1	-0.463143426	1.36E-07	1.80E-06	SPDL1
cg27070070_RNU6-140P	0.606248825	1.36E-07	1.80E-06	RNU6-140P
cg15712577_RNU4-17P	-0.442015773	1.36E-07	1.80E-06	RNU4-17P
cg20918017_ST6GAL2	-0.543157278	1.36E-07	1.80E-06	ST6GAL2
cg14924064_GDF7	0.445921873	1.36E-07	1.80E-06	GDF7
cg06834951_OR56A3	-0.457138361	1.36E-07	1.80E-06	OR56A3
cg20007465_LINC02476	0.440933669	1.36E-07	1.81E-06	LINC02476
cg09690321_ZNF705B	-0.468791456	1.36E-07	1.81E-06	ZNF705B
cg20983125_CD22	-0.449475047	1.36E-07	1.81E-06	CD22
cg05207347_EPHA5	-0.439642977	1.36E-07	1.81E-06	EPHA5
cg00530579_CAPZA1P4	-0.445198403	1.36E-07	1.81E-06	CAPZA1P4
cg08844974_SDHDP5	-0.446337245	1.36E-07	1.81E-06	SDHDP5
cg11868136_NETO2	-0.489817914	1.36E-07	1.81E-06	NETO2
cg00909976_RPL7P36	0.449007717	1.36E-07	1.81E-06	RPL7P36
cg13848087_LINC01221	-0.440293506	1.36E-07	1.81E-06	LINC01221
cg00629730_MTND3P9	-0.491754381	1.36E-07	1.81E-06	MTND3P9
cg07235343_MYO3B	-0.437056244	1.36E-07	1.81E-06	MYO3B
cg00592315_OR4P4	-0.465149527	1.36E-07	1.81E-06	OR4P4
cg25353287_NPM1P4	-0.456715523	1.36E-07	1.81E-06	NPM1P4
cg06633963_RNA5SP38	-0.438082182	1.36E-07	1.81E-06	RNA5SP38
cg06251321_SLC30A8	-0.472219228	1.36E-07	1.81E-06	SLC30A8
cg15541606_ACNATP	0.49881449	1.36E-07	1.81E-06	ACNATP
cg14946503_GPC5-AS1	-0.445336625	1.36E-07	1.81E-06	GPC5-AS1
cg25716065_RNASE2	0.450611189	1.36E-07	1.81E-06	RNASE2
cg25102279_OR52E7P	-0.456073134	1.36E-07	1.81E-06	OR52E7P
cg02063485_LINC00700	-0.450136477	1.36E-07	1.81E-06	LINC00700
cg23954535_RNU6-1100P	-0.465684765	1.36E-07	1.81E-06	RNU6-1100P
cg22703515_USP6	-0.451277743	1.36E-07	1.81E-06	USP6
cg12664613_LINC01774	-0.437953001	1.36E-07	1.81E-06	LINC01774
cg24863484_LILRB1	-0.559347685	1.36E-07	1.81E-06	LILRB1
cg16203592_MIR887	-0.452234617	1.36E-07	1.81E-06	MIR887
cg02062326_ALDOAP1	0.449035885	1.36E-07	1.81E-06	ALDOAP1
cg15712577_RNU6-1249P	-0.439002574	1.36E-07	1.81E-06	RNU6-1249P
cg24829772_RPS4XP9	-0.509266665	1.36E-07	1.81E-06	RPS4XP9
cg12482253_LINC01867	-0.454508269	1.36E-07	1.81E-06	LINC01867
cg19181996_OR13Z1P	-0.472666135	1.36E-07	1.81E-06	OR13Z1P
cg27384070_LINC01627	-0.43242763	1.36E-07	1.81E-06	LINC01627
cg22549984_PPIL1P1	-0.438412491	1.36E-07	1.81E-06	PPIL1P1
cg12149851_SKOR2	-0.491113589	1.36E-07	1.81E-06	SKOR2
cg05006567_UGT1A11P	0.445745609	1.36E-07	1.81E-06	UGT1A11P
cg27513510_PPIAP65	-0.467459617	1.36E-07	1.81E-06	PPIAP65
cg27513510_RN7SL492P	-0.467459617	1.36E-07	1.81E-06	RN7SL492P
cg27513510_RN7SKP294	-0.467459617	1.36E-07	1.81E-06	RN7SKP294
cg27513510_MT1CP	-0.467459617	1.36E-07	1.81E-06	MT1CP
cg13565400_SPRR1A	0.46474557	1.36E-07	1.81E-06	SPRR1A
cg14924064_TMEM156	0.43221838	1.36E-07	1.81E-06	TMEM156
cg00171290_FBLN1	-0.44404184	1.36E-07	1.81E-06	FBLN1
cg24520968_LINC00428	-0.530505984	1.36E-07	1.81E-06	LINC00428
cg14776351_RPL5P22	-0.514426148	1.36E-07	1.81E-06	RPL5P22
cg00470469_CD300E	-0.463290694	1.37E-07	1.81E-06	CD300E
cg16810969_EEF1A2	-0.504378011	1.37E-07	1.81E-06	EEF1A2
cg18720828_FASLG	-0.527166337	1.37E-07	1.81E-06	FASLG
cg15756601_KANK1P1	-0.471103909	1.37E-07	1.81E-06	KANK1P1
cg26419656_LINC02802	0.443968973	1.37E-07	1.82E-06	LINC02802
cg17121694_RNA5SP188	-0.461376352	1.37E-07	1.82E-06	RNA5SP188
cg20313696_RNY3P9	-0.456573525	1.37E-07	1.82E-06	RNY3P9
cg26338386_LINC00642	-0.542221448	1.37E-07	1.82E-06	LINC00642
cg14646214_NXPE2	-0.594668623	1.37E-07	1.82E-06	NXPE2
cg11868136_SNRPGP10	-0.474613069	1.37E-07	1.82E-06	SNRPGP10
cg06113708_TYRL	-0.510139999	1.37E-07	1.82E-06	TYRL
cg12110603_RNU7-173P	-0.515770408	1.37E-07	1.82E-06	RNU7-173P
cg01372465_FBLL1	-0.445287023	1.37E-07	1.82E-06	FBLL1
cg10723869_RNU6-654P	-0.476976508	1.37E-07	1.82E-06	RNU6-654P
cg00743325_HTR3D	0.442891825	1.37E-07	1.82E-06	HTR3D
cg15099537_TRBV3-1	-0.443209387	1.37E-07	1.82E-06	TRBV3-1
cg19408449_LINC02791	-0.480003002	1.37E-07	1.82E-06	LINC02791
cg23024553_AADACL4	-0.467244525	1.37E-07	1.82E-06	AADACL4
cg24413597_GOLGA7B	-0.523976406	1.37E-07	1.82E-06	GOLGA7B
cg03591123_MYH8	-0.450004461	1.37E-07	1.82E-06	MYH8
cg26512142_SNRPCP1	0.560756256	1.37E-07	1.82E-06	SNRPCP1
cg24543696_MYL7	0.457478318	1.37E-07	1.82E-06	MYL7
cg16064295_TMEM196	-0.460692529	1.37E-07	1.82E-06	TMEM196
cg01722343_RNA5SP375	0.471096822	1.37E-07	1.82E-06	RNA5SP375
cg20278154_LINC01804	-0.521241892	1.37E-07	1.82E-06	LINC01804
cg14122110_RPL18P11	-0.45448146	1.37E-07	1.82E-06	RPL18P11
cg20822056_RPL7P12	-0.479420629	1.37E-07	1.82E-06	RPL7P12
cg19987111_ALPI	-0.46851832	1.37E-07	1.82E-06	ALPI
cg12269905_EIF3IP1	-0.439058799	1.37E-07	1.82E-06	EIF3IP1
cg13978534_MPV17L	0.463910354	1.37E-07	1.82E-06	MPV17L
cg12256809_HOXB5	-0.480537857	1.37E-07	1.82E-06	HOXB5
cg02822958_R3HDML	-0.459063753	1.37E-07	1.82E-06	R3HDML
cg25239516_LCE2D	-0.509336421	1.37E-07	1.82E-06	LCE2D
cg19987111_TUBB4A	-0.474083357	1.37E-07	1.82E-06	TUBB4A
cg15712577_TRAJ49	-0.454419154	1.37E-07	1.82E-06	TRAJ49
cg12553365_RNU6-465P	-0.45694098	1.37E-07	1.82E-06	RNU6-465P
cg00894219_CR2	-0.465901697	1.38E-07	1.82E-06	CR2
cg07485723_RNU6-592P	0.446986833	1.38E-07	1.82E-06	RNU6-592P
cg26284114_CALM2P4	-0.511700772	1.38E-07	1.82E-06	CALM2P4
cg10543947_PGA4	0.459166634	1.38E-07	1.83E-06	PGA4
cg27459981_TMEM17	0.518758181	1.38E-07	1.83E-06	TMEM17
cg09214668_ALLC	-0.509444221	1.38E-07	1.83E-06	ALLC
cg09981313_IGHV4-31	-0.478355032	1.38E-07	1.83E-06	IGHV4-31
cg16835097_RPL7P5	0.470410764	1.38E-07	1.83E-06	RPL7P5
cg04342425_GCG	-0.450799073	1.38E-07	1.83E-06	GCG
cg17591000_RNU6-336P	-0.544156963	1.38E-07	1.83E-06	RNU6-336P
cg20121803_GAPDHP23	0.430751177	1.38E-07	1.83E-06	GAPDHP23
cg10520070_SLC6A2	-0.576864709	1.38E-07	1.83E-06	SLC6A2
cg15658784_NMNAT1P3	0.474289271	1.38E-07	1.83E-06	NMNAT1P3
cg17264779_RNU6-938P	-0.528196652	1.38E-07	1.83E-06	RNU6-938P
cg17364850_SNORD115-27	-0.535861919	1.38E-07	1.83E-06	SNORD115-27
cg07825114_KRT8P43	0.510411904	1.38E-07	1.83E-06	KRT8P43
cg24530557_SSTR1	-0.561488836	1.38E-07	1.83E-06	SSTR1
cg25353287_SNORD57	-0.461777313	1.38E-07	1.83E-06	SNORD57
cg06635371_LINC01774	0.474733018	1.38E-07	1.83E-06	LINC01774
cg14981546_TCF21	0.451270478	1.38E-07	1.83E-06	TCF21
cg17029237_RNU6-409P	-0.472327524	1.38E-07	1.83E-06	RNU6-409P
cg01610685_RNU6-140P	-0.580528471	1.38E-07	1.83E-06	RNU6-140P
cg12877532_GNPNAT1	-0.461674456	1.38E-07	1.83E-06	GNPNAT1
cg06136472_SOX8	-0.465120451	1.38E-07	1.83E-06	SOX8
cg17830140_AIFM1P1	-0.462211742	1.38E-07	1.83E-06	AIFM1P1
cg25713657_LINC02346	-0.527650832	1.38E-07	1.83E-06	LINC02346
cg07715621_LINC01758	-0.471224781	1.38E-07	1.83E-06	LINC01758
cg10039163_FCMR	-0.428536956	1.38E-07	1.83E-06	FCMR
cg05703749_LINC01627	-0.444343798	1.38E-07	1.83E-06	LINC01627
cg08880327_SLC6A2	-0.45453245	1.38E-07	1.83E-06	SLC6A2
cg15099537_CCL21	-0.452069413	1.38E-07	1.83E-06	CCL21
cg10520070_CAPZA3	-0.590993065	1.38E-07	1.83E-06	CAPZA3
cg12874961_ZNF733P	-0.439303726	1.38E-07	1.83E-06	ZNF733P
cg16237262_PPP6R2P1	-0.508375584	1.38E-07	1.83E-06	PPP6R2P1
cg08245275_RNU6-112P	-0.467033587	1.38E-07	1.83E-06	RNU6-112P
cg23670372_SNORD115-14	-0.439128828	1.38E-07	1.84E-06	SNORD115-14
cg10991855_PEA15	-0.444505574	1.38E-07	1.84E-06	PEA15
cg04726019_IGKV6-21	-0.4421716	1.38E-07	1.84E-06	IGKV6-21
cg25135012_ADGRF4	-0.423388006	1.38E-07	1.84E-06	ADGRF4
cg13229245_GSTA5	0.443515326	1.38E-07	1.84E-06	GSTA5
cg02697258_IQCB2P	-0.470560324	1.39E-07	1.84E-06	IQCB2P
cg21830932_ONECUT3	-0.485660587	1.39E-07	1.84E-06	ONECUT3
cg01821644_ALDOAP2	-0.454260478	1.39E-07	1.84E-06	ALDOAP2
cg12571007_VHLL	-0.475603197	1.39E-07	1.84E-06	VHLL
cg24829772_ACER2P1	-0.505321027	1.39E-07	1.84E-06	ACER2P1
cg09045610_OR4S1	-0.462808898	1.39E-07	1.84E-06	OR4S1
cg24969888_ADAMTSL4-AS1	-0.488065732	1.39E-07	1.84E-06	ADAMTSL4-AS1
cg15712821_SNORD113-9	-0.444829843	1.39E-07	1.84E-06	SNORD113-9
cg16653138_TRAV25	-0.466841917	1.39E-07	1.84E-06	TRAV25
cg11390628_MIR1976	-0.539810053	1.39E-07	1.84E-06	MIR1976
cg06551718_SNORD48	-0.563716417	1.39E-07	1.84E-06	SNORD48
cg20007465_STMN2	0.43902928	1.39E-07	1.84E-06	STMN2
cg13127920_MIR1-1HG	-0.493281415	1.39E-07	1.84E-06	MIR1-1HG
cg15712577_IGKV3D-15	-0.436752545	1.39E-07	1.84E-06	IGKV3D-15
cg14408831_NOTCH2P1	-0.465494555	1.39E-07	1.84E-06	NOTCH2P1
cg24360513_DDX39AP1	0.487482381	1.39E-07	1.84E-06	DDX39AP1
cg11555335_HOXC10	-0.472844846	1.39E-07	1.84E-06	HOXC10
cg19408449_MIR4432HG	-0.464666661	1.39E-07	1.84E-06	MIR4432HG
cg11704602_GSX2	-0.507037109	1.39E-07	1.84E-06	GSX2
cg15541606_SCN2A	0.494734715	1.39E-07	1.84E-06	SCN2A
cg01808320_ZNF98	-0.44910365	1.39E-07	1.84E-06	ZNF98
cg24413826_RPL22P10	-0.447319926	1.39E-07	1.84E-06	RPL22P10
cg01722343_RN7SL107P	0.408053221	1.39E-07	1.84E-06	RN7SL107P
cg00232388_TDRD9	-0.469594864	1.39E-07	1.84E-06	TDRD9
cg00171290_RNU6-194P	-0.452200082	1.39E-07	1.84E-06	RNU6-194P
cg02196189_OR8B8	-0.47208827	1.39E-07	1.84E-06	OR8B8
cg00530579_IGKV1-39	-0.433381777	1.39E-07	1.84E-06	IGKV1-39
cg10520070_MIR1285-2	-0.594074412	1.39E-07	1.85E-06	MIR1285-2
cg13370086_GLRA3	-0.447953904	1.39E-07	1.85E-06	GLRA3
cg01708411_VN1R96P	0.446991611	1.39E-07	1.85E-06	VN1R96P
cg14114155_NTSR2	0.51983942	1.39E-07	1.85E-06	NTSR2
cg01348799_RN7SKP15	0.465784252	1.39E-07	1.85E-06	RN7SKP15
cg04025917_KRT8P25	0.454688951	1.39E-07	1.85E-06	KRT8P25
cg09201130_HSPB3	0.480721102	1.39E-07	1.85E-06	HSPB3
cg01164221_ADAMTS5	-0.4623223	1.39E-07	1.85E-06	ADAMTS5
cg02668903_OR2A41P	-0.535288134	1.40E-07	1.85E-06	OR2A41P
cg18480033_HOXD9	-0.460449385	1.40E-07	1.85E-06	HOXD9
cg13871921_RNU6-23P	-0.454681498	1.40E-07	1.85E-06	RNU6-23P
cg05601623_RN7SKP75	0.450482297	1.40E-07	1.85E-06	RN7SKP75
cg17653352_SNAP91	-0.479848593	1.40E-07	1.85E-06	SNAP91
cg10723869_RNU6-788P	-0.469002351	1.40E-07	1.85E-06	RNU6-788P
cg24636969_MTND6P11	0.451788522	1.40E-07	1.85E-06	MTND6P11
cg02747151_PIGPP2	-0.466920858	1.40E-07	1.85E-06	PIGPP2
cg18566515_HMGN2P36	0.459643926	1.40E-07	1.85E-06	HMGN2P36
cg20540806_RN7SKP257	0.443313604	1.40E-07	1.85E-06	RN7SKP257
cg16255663_RPL5P19	-0.443313401	1.40E-07	1.85E-06	RPL5P19
cg15658784_IFNA11P	0.460784318	1.40E-07	1.85E-06	IFNA11P
cg15756601_KRTAP13-5P	-0.461428677	1.40E-07	1.85E-06	KRTAP13-5P
cg14790638_IGKV1D-33	-0.464578284	1.40E-07	1.85E-06	IGKV1D-33
cg07405255_FOXO1B	-0.490196877	1.40E-07	1.85E-06	FOXO1B
cg07405255_H3P28	-0.490196877	1.40E-07	1.85E-06	H3P28
cg07405255_ACTR3BP5	-0.490196877	1.40E-07	1.85E-06	ACTR3BP5
cg07405255_NPM1P22	-0.490196877	1.40E-07	1.85E-06	NPM1P22
cg07405255_MIR487B	-0.490196877	1.40E-07	1.85E-06	MIR487B
cg07405255_KRTAP9-2	-0.490196877	1.40E-07	1.85E-06	KRTAP9-2
cg07405255_KRTAP9-8	-0.490196877	1.40E-07	1.85E-06	KRTAP9-8
cg07405255_RNU6-1021P	-0.490196877	1.40E-07	1.85E-06	RNU6-1021P
cg07405255_BNIP3P2	-0.490196877	1.40E-07	1.85E-06	BNIP3P2
cg25947301_HRH4	-0.52481892	1.40E-07	1.85E-06	HRH4
cg07405255_RN7SL685P	-0.487349305	1.40E-07	1.85E-06	RN7SL685P
cg00470469_RPL22P18	-0.465716469	1.40E-07	1.85E-06	RPL22P18
cg03308012_RNA5SP442	-0.488167593	1.40E-07	1.85E-06	RNA5SP442
cg20695805_MIR584	0.443036712	1.40E-07	1.85E-06	MIR584
cg20504446_LINC02624	-0.481725691	1.40E-07	1.85E-06	LINC02624
cg12877532_TPX2	-0.455871193	1.40E-07	1.85E-06	TPX2
cg14924064_CRIP3	0.410115331	1.40E-07	1.85E-06	CRIP3
cg08433110_ATP5MC1P4	-0.466130109	1.40E-07	1.85E-06	ATP5MC1P4
cg26419656_RN7SL797P	0.430939684	1.40E-07	1.85E-06	RN7SL797P
cg10723869_LRRC4C	-0.471423822	1.40E-07	1.86E-06	LRRC4C
cg15074728_CLEC17A	-0.455920088	1.40E-07	1.86E-06	CLEC17A
cg00047667_LPCAT2BP	-0.521400921	1.40E-07	1.86E-06	LPCAT2BP
cg19273773_RN7SKP71	0.447352	1.40E-07	1.86E-06	RN7SKP71
cg14193001_IGKJ4	-0.449612408	1.40E-07	1.86E-06	IGKJ4
cg09074299_NEU2	-0.491764911	1.40E-07	1.86E-06	NEU2
cg09074299_LBX1	-0.491764911	1.40E-07	1.86E-06	LBX1
cg14924064_C10orf120	0.445405147	1.40E-07	1.86E-06	C10orf120
cg13395017_RPL7P12	-0.449584074	1.40E-07	1.86E-06	RPL7P12
cg17686337_PCGEM1	-0.460259391	1.40E-07	1.86E-06	PCGEM1
cg00894219_KRTAP19-5	-0.477302716	1.40E-07	1.86E-06	KRTAP19-5
cg05669210_RNY3P9	0.449466609	1.40E-07	1.86E-06	RNY3P9
cg18692382_NALCN-AS1	0.439559066	1.40E-07	1.86E-06	NALCN-AS1
cg22549984_GJB6	-0.446461139	1.40E-07	1.86E-06	GJB6
cg03460678_SNORD114-23	-0.462225275	1.40E-07	1.86E-06	SNORD114-23
cg12396032_PPIAP13	-0.502056315	1.40E-07	1.86E-06	PPIAP13
cg00592315_SLC18A3	-0.466029198	1.41E-07	1.86E-06	SLC18A3
cg16975684_GPR148	-0.479497761	1.41E-07	1.86E-06	GPR148
cg02814691_CEACAM3	-0.539309056	1.41E-07	1.86E-06	CEACAM3
cg17388638_IGHD2-2	-0.462845382	1.41E-07	1.86E-06	IGHD2-2
cg14790638_TRBV30	-0.466943033	1.41E-07	1.86E-06	TRBV30
cg20121803_RNU6-1148P	0.429893893	1.41E-07	1.86E-06	RNU6-1148P
cg15063726_RN7SL571P	-0.458495341	1.41E-07	1.86E-06	RN7SL571P
cg20313696_OR5H7P	-0.452927029	1.41E-07	1.86E-06	OR5H7P
cg20313696_EIF4EBP2P1	-0.452927029	1.41E-07	1.86E-06	EIF4EBP2P1
cg12269905_NDUFS5P2	-0.444679115	1.41E-07	1.86E-06	NDUFS5P2
cg02514711_RNU6-181P	0.450027179	1.41E-07	1.86E-06	RNU6-181P
cg22168087_IL16	0.443938512	1.41E-07	1.86E-06	IL16
cg16897387_RNU5F-6P	-0.465257387	1.41E-07	1.86E-06	RNU5F-6P
cg12282100_HES5	0.443673571	1.41E-07	1.86E-06	HES5
cg15074728_IGHV3-21	-0.461441082	1.41E-07	1.86E-06	IGHV3-21
cg17366173_RPS16P9	-0.468169103	1.41E-07	1.86E-06	RPS16P9
cg00762705_MIR7-3	-0.55836952	1.41E-07	1.86E-06	MIR7-3
cg12093005_MTND2P20	-0.359606	1.41E-07	1.86E-06	MTND2P20
cg03493899_MIR596	-0.456264967	1.41E-07	1.86E-06	MIR596
cg00171290_GFPT2	-0.471743733	1.41E-07	1.86E-06	GFPT2
cg14646214_INKA2	-0.578220497	1.41E-07	1.86E-06	INKA2
cg24305584_SOX17	0.46870752	1.41E-07	1.86E-06	SOX17
cg16001227_RNA5SP279	-0.517152714	1.41E-07	1.86E-06	RNA5SP279
cg24304928_OR14K1	-0.476890925	1.41E-07	1.86E-06	OR14K1
cg10959048_BHLHE22	-0.46322057	1.41E-07	1.86E-06	BHLHE22
cg12315942_FABP7	-0.468688675	1.41E-07	1.86E-06	FABP7
cg08474651_RN7SL546P	0.441327101	1.41E-07	1.86E-06	RN7SL546P
cg16655291_HNRNPA3P14	-0.489806713	1.41E-07	1.86E-06	HNRNPA3P14
cg16655291_RNA5SP183	-0.489806713	1.41E-07	1.86E-06	RNA5SP183
cg16655291_OR2U1P	-0.489806713	1.41E-07	1.86E-06	OR2U1P
cg16655291_DEFA5	-0.489806713	1.41E-07	1.86E-06	DEFA5
cg16655291_SNORD3H	-0.489806713	1.41E-07	1.86E-06	SNORD3H
cg16655291_POM121L13P	-0.489806713	1.41E-07	1.86E-06	POM121L13P
cg16655291_RNU6-845P	-0.489806713	1.41E-07	1.86E-06	RNU6-845P
cg16655291_BMP6P1	-0.489806713	1.41E-07	1.86E-06	BMP6P1
cg04452523_YBX1P9	-0.496263218	1.41E-07	1.86E-06	YBX1P9
cg00569101_GRHL3	-0.448191964	1.41E-07	1.87E-06	GRHL3
cg21400562_CELA2B	-0.484868308	1.41E-07	1.87E-06	CELA2B
cg05006567_RN7SL677P	0.453905627	1.41E-07	1.87E-06	RN7SL677P
cg22168087_MS4A1	0.443178293	1.41E-07	1.87E-06	MS4A1
cg07914385_SNORD114-2	-0.462021168	1.41E-07	1.87E-06	SNORD114-2
cg01008267_S100A7A	-0.475149125	1.41E-07	1.87E-06	S100A7A
cg26338386_SLC8A2	-0.546477809	1.41E-07	1.87E-06	SLC8A2
cg20540806_POLR2J3	0.427577679	1.41E-07	1.87E-06	POLR2J3
cg14229362_ABCC12	0.463778192	1.41E-07	1.87E-06	ABCC12
cg16348536_IGHV3-66	-0.489961834	1.41E-07	1.87E-06	IGHV3-66
cg09045610_RNU7-194P	-0.462995972	1.41E-07	1.87E-06	RNU7-194P
cg26152108_HMGN2P32	-0.471121563	1.42E-07	1.87E-06	HMGN2P32
cg18391514_DEFB131D	-0.445642198	1.42E-07	1.87E-06	DEFB131D
cg01665243_MIR8485	0.498479078	1.42E-07	1.87E-06	MIR8485
cg12553365_HSPD1P7	-0.453608176	1.42E-07	1.87E-06	HSPD1P7
cg20638896_LMX1B	-0.484596342	1.42E-07	1.87E-06	LMX1B
cg15658784_TRAV9-2	0.459515127	1.42E-07	1.87E-06	TRAV9-2
cg24405307_OR2A41P	0.517096254	1.42E-07	1.87E-06	OR2A41P
cg22804805_SSU72P6	-0.51034565	1.42E-07	1.87E-06	SSU72P6
cg24907862_COL5A1	0.451791347	1.42E-07	1.87E-06	COL5A1
cg09817248_IGKV1OR-3	0.449854056	1.42E-07	1.87E-06	IGKV1OR-3
cg22159430_HCAR1	-0.45974689	1.42E-07	1.87E-06	HCAR1
cg14136582_RPL11P5	-0.590715697	1.42E-07	1.87E-06	RPL11P5
cg27391934_LINC02013	0.450025767	1.42E-07	1.87E-06	LINC02013
cg05868023_ADGRA2	0.458748615	1.42E-07	1.87E-06	ADGRA2
cg16328106_OR2L5	0.477938203	1.42E-07	1.87E-06	OR2L5
cg10664162_GALNTL5	-0.475358764	1.42E-07	1.87E-06	GALNTL5
cg05338066_GSN	0.448658539	1.42E-07	1.87E-06	GSN
cg26338386_UMOD	-0.54720575	1.42E-07	1.87E-06	UMOD
cg08894280_IRAG1	-0.46163306	1.42E-07	1.87E-06	IRAG1
cg11593799_DNAJC17P1	-0.470995212	1.42E-07	1.87E-06	DNAJC17P1
cg00232388_LINC02644	-0.462519004	1.42E-07	1.87E-06	LINC02644
cg20102246_HES5	0.459894634	1.42E-07	1.88E-06	HES5
cg04515996_ERC2	0.452260501	1.42E-07	1.88E-06	ERC2
cg14371107_LINC01692	0.433709511	1.42E-07	1.88E-06	LINC01692
cg24969888_KLK8	-0.483707242	1.42E-07	1.88E-06	KLK8
cg10725441_AHCYP4	-0.449202307	1.42E-07	1.88E-06	AHCYP4
cg14223866_HNRNPA1P47	0.502914626	1.42E-07	1.88E-06	HNRNPA1P47
cg12101870_CIR1P3	-0.474839466	1.42E-07	1.88E-06	CIR1P3
cg22453488_POM121L4P	0.543983035	1.42E-07	1.88E-06	POM121L4P
cg11825892_NGF-AS1	-0.470147987	1.42E-07	1.88E-06	NGF-AS1
cg10074191_TRBV23OR9-2	-0.419481391	1.42E-07	1.88E-06	TRBV23OR9-2
cg22168087_KCNA3	0.45405945	1.42E-07	1.88E-06	KCNA3
cg00569101_LINC01310	-0.460584615	1.42E-07	1.88E-06	LINC01310
cg04198854_SPRR1B	-0.453250599	1.42E-07	1.88E-06	SPRR1B
cg17388638_IGKV3-20	-0.456121903	1.42E-07	1.88E-06	IGKV3-20
cg00894219_TERF1P6	-0.466276315	1.42E-07	1.88E-06	TERF1P6
cg05974788_ERICH4	0.578141159	1.42E-07	1.88E-06	ERICH4
cg22453488_TRAV25	0.576835546	1.42E-07	1.88E-06	TRAV25
cg15066991_DEFB103B	-0.483890781	1.42E-07	1.88E-06	DEFB103B
cg13841476_OR51B5	-0.569356606	1.43E-07	1.88E-06	OR51B5
cg21477985_RPL26P29	0.463489224	1.43E-07	1.88E-06	RPL26P29
cg01348799_CAPZA3	0.472200998	1.43E-07	1.88E-06	CAPZA3
cg12163800_LINC01098	-0.43352977	1.43E-07	1.88E-06	LINC01098
cg03822676_ADAM3A	-0.502192054	1.43E-07	1.88E-06	ADAM3A
cg19408449_KIAA1143P2	-0.466685629	1.43E-07	1.88E-06	KIAA1143P2
cg02673703_SLC6A2	-0.46082362	1.43E-07	1.88E-06	SLC6A2
cg07499288_RN7SL35P	0.443477996	1.43E-07	1.88E-06	RN7SL35P
cg09981313_IL17F	-0.475550565	1.43E-07	1.88E-06	IL17F
cg24243314_ZNF619P1	0.444206727	1.43E-07	1.88E-06	ZNF619P1
cg22009052_IL3	-0.51390244	1.43E-07	1.88E-06	IL3
cg01610685_IFNA4	-0.585646061	1.43E-07	1.88E-06	IFNA4
cg26353006_MIR572	0.486901853	1.43E-07	1.89E-06	MIR572
cg04510815_HOXD1	-0.492908289	1.43E-07	1.89E-06	HOXD1
cg16378520_TRAF6P1	-0.490465768	1.43E-07	1.89E-06	TRAF6P1
cg11555335_OR51B3P	-0.473383592	1.43E-07	1.89E-06	OR51B3P
cg16399648_RN7SKP91	-0.595131854	1.43E-07	1.89E-06	RN7SKP91
cg00077738_RET	-0.530466685	1.43E-07	1.89E-06	RET
cg26152108_SNRPD2P2	-0.466584993	1.43E-07	1.89E-06	SNRPD2P2
cg11153505_DYSF	-0.441580099	1.43E-07	1.89E-06	DYSF
cg04544994_SNORD116-13	-0.517392106	1.43E-07	1.89E-06	SNORD116-13
cg19757526_PRAMENP	-0.564355712	1.43E-07	1.89E-06	PRAMENP
cg04337937_C2CD4B	-0.51502878	1.43E-07	1.89E-06	C2CD4B
cg10279395_LINC02049	-0.460571668	1.43E-07	1.89E-06	LINC02049
cg17593097_RNU6-200P	-0.460072531	1.43E-07	1.89E-06	RNU6-200P
cg20638896_FOSL1	-0.484522123	1.43E-07	1.89E-06	FOSL1
cg21555099_SPDYE7P	-0.469685295	1.43E-07	1.89E-06	SPDYE7P
cg07485723_RPL7P30	0.440386152	1.43E-07	1.89E-06	RPL7P30
cg00171290_TGM4	-0.449486766	1.43E-07	1.89E-06	TGM4
cg08044704_ADAM8	-0.555862002	1.43E-07	1.89E-06	ADAM8
cg18455405_MRPS21P2	-0.456019825	1.43E-07	1.89E-06	MRPS21P2
cg16964439_RPL23AP48	-0.49966052	1.43E-07	1.89E-06	RPL23AP48
cg06067437_RNU6-1227P	0.436303853	1.43E-07	1.89E-06	RNU6-1227P
cg16237262_THEMIS2	-0.50216386	1.43E-07	1.89E-06	THEMIS2
cg12877532_CDCA2	-0.449416349	1.43E-07	1.89E-06	CDCA2
cg01485708_RPS23P7	-0.477587113	1.43E-07	1.89E-06	RPS23P7
cg12046362_RNU1-52P	-0.458558752	1.43E-07	1.89E-06	RNU1-52P
cg08044704_FGR	-0.550010113	1.43E-07	1.89E-06	FGR
cg13500029_THEMIS	-0.43757391	1.44E-07	1.89E-06	THEMIS
cg11341215_NUP35P2	-0.614364971	1.44E-07	1.89E-06	NUP35P2
cg15541606_SLC24A4	0.496380235	1.44E-07	1.89E-06	SLC24A4
cg03012986_CYP4F30P	0.459352223	1.44E-07	1.89E-06	CYP4F30P
cg25293880_IGLV3-4	-0.453151306	1.44E-07	1.89E-06	IGLV3-4
cg12256753_DRD5P2	-0.494612343	1.44E-07	1.89E-06	DRD5P2
cg07814977_RN7SL564P	-0.556267929	1.44E-07	1.89E-06	RN7SL564P
cg20137750_SHOX2	-0.467591905	1.44E-07	1.89E-06	SHOX2
cg19234412_RNU2-48P	-0.569576632	1.44E-07	1.89E-06	RNU2-48P
cg05396439_FGB	-0.46387932	1.44E-07	1.89E-06	FGB
cg02908282_SEPTIN14	-0.489121736	1.44E-07	1.89E-06	SEPTIN14
cg05868023_BCYRN1	0.447845347	1.44E-07	1.89E-06	BCYRN1
cg26495272_AKR1B1P2	-0.442864913	1.44E-07	1.90E-06	AKR1B1P2
cg15658784_MIR28	0.467582829	1.44E-07	1.90E-06	MIR28
cg22159430_APOA4	-0.441553156	1.44E-07	1.90E-06	APOA4
cg09671109_LINC01687	0.455266819	1.44E-07	1.90E-06	LINC01687
cg13523561_CAPZA3	-0.474758534	1.44E-07	1.90E-06	CAPZA3
cg21000599_RPL27AP3	-0.470056726	1.44E-07	1.90E-06	RPL27AP3
cg03549208_RPS26P34	-0.43851019	1.44E-07	1.90E-06	RPS26P34
cg18955295_GPA33	-0.479409485	1.44E-07	1.90E-06	GPA33
cg24413597_RNU6-895P	-0.538181785	1.44E-07	1.90E-06	RNU6-895P
cg17653352_VAT1L	-0.463094722	1.44E-07	1.90E-06	VAT1L
cg15712577_LINC01800	-0.449287328	1.44E-07	1.90E-06	LINC01800
cg16582255_RNU4-34P	-0.526406004	1.44E-07	1.90E-06	RNU4-34P
cg17714861_OSM	-0.441709386	1.44E-07	1.90E-06	OSM
cg12115391_IGKV1-9	-0.452735366	1.44E-07	1.90E-06	IGKV1-9
cg17055934_LALBA	0.443368556	1.44E-07	1.90E-06	LALBA
cg25928510_LGALS14	-0.458096307	1.44E-07	1.90E-06	LGALS14
cg06136472_NUGGC	-0.466978696	1.44E-07	1.90E-06	NUGGC
cg07091544_LMX1B	-0.471223244	1.44E-07	1.90E-06	LMX1B
cg09391279_SLC2A14	-0.478895142	1.44E-07	1.90E-06	SLC2A14
cg01348799_TNFSF18	0.469346378	1.44E-07	1.90E-06	TNFSF18
cg20695805_PLA2G2D	0.436669298	1.44E-07	1.90E-06	PLA2G2D
cg00171290_CLEC20A	-0.454708161	1.44E-07	1.90E-06	CLEC20A
cg04025879_GPR160P1	-0.530417016	1.44E-07	1.90E-06	GPR160P1
cg20667334_KHSRPP1	-0.438773266	1.44E-07	1.90E-06	KHSRPP1
cg21946824_RN7SKP75	0.49185843	1.44E-07	1.90E-06	RN7SKP75
cg02345327_RPL35AP31	-0.564060914	1.44E-07	1.90E-06	RPL35AP31
cg16596598_KRTAP4-9	-0.438845152	1.44E-07	1.90E-06	KRTAP4-9
cg18692382_RN7SKP291	0.450129956	1.44E-07	1.90E-06	RN7SKP291
cg13565400_POLR2J3	0.463357658	1.44E-07	1.90E-06	POLR2J3
cg14282280_HOXB13	-0.456977026	1.44E-07	1.90E-06	HOXB13
cg25357918_CLCP1	-0.504388916	1.44E-07	1.90E-06	CLCP1
cg10039163_MYH2	-0.435964389	1.44E-07	1.90E-06	MYH2
cg21830932_CCNYL2	-0.485212392	1.45E-07	1.90E-06	CCNYL2
cg15122841_LHX3	-0.433685376	1.45E-07	1.90E-06	LHX3
cg11555335_MYOM3	-0.472802891	1.45E-07	1.90E-06	MYOM3
cg26081710_KIRREL3-AS3	-0.476189671	1.45E-07	1.90E-06	KIRREL3-AS3
cg12090821_DEFB122	-0.485215009	1.45E-07	1.90E-06	DEFB122
cg17896927_GRAMD4P2	0.437716285	1.45E-07	1.90E-06	GRAMD4P2
cg01354479_PPIAP59	0.4722133	1.45E-07	1.90E-06	PPIAP59
cg05334062_RNU6-147P	-0.488179577	1.45E-07	1.91E-06	RNU6-147P
cg14429748_HAPLN4	-0.477747789	1.45E-07	1.91E-06	HAPLN4
cg04054096_LPCAT2BP	-0.457343859	1.45E-07	1.91E-06	LPCAT2BP
cg03822676_GRAMD4P2	-0.479310616	1.45E-07	1.91E-06	GRAMD4P2
cg26613778_OR2AI1P	-0.483915653	1.45E-07	1.91E-06	OR2AI1P
cg08894280_PROK2	-0.461748482	1.45E-07	1.91E-06	PROK2
cg16972508_LAMTOR3P1	-0.466923893	1.45E-07	1.91E-06	LAMTOR3P1
cg08073629_TEAD2	-0.513643807	1.45E-07	1.91E-06	TEAD2
cg24969888_LINC01868	-0.495161814	1.45E-07	1.91E-06	LINC01868
cg12426214_KIR3DL3	-0.498787154	1.45E-07	1.91E-06	KIR3DL3
cg11324445_RPS24P6	-0.450740632	1.45E-07	1.91E-06	RPS24P6
cg16582255_KERA	-0.522906686	1.45E-07	1.91E-06	KERA
cg07307760_CHRM1	-0.445412719	1.45E-07	1.91E-06	CHRM1
cg14168295_RPL7AP53	-0.459406023	1.45E-07	1.91E-06	RPL7AP53
cg05970080_INO80B	-0.487750884	1.45E-07	1.91E-06	INO80B
cg11775190_ZNF835	-0.490731181	1.45E-07	1.91E-06	ZNF835
cg17388638_MAJIN	-0.472945936	1.45E-07	1.91E-06	MAJIN
cg24604127_RNU1-8P	-0.454736899	1.45E-07	1.91E-06	RNU1-8P
cg11552287_HTR5A	0.646408479	1.45E-07	1.91E-06	HTR5A
cg01975548_RPS17P14	0.575135406	1.45E-07	1.91E-06	RPS17P14
cg03386811_HIF3A	-0.497610082	1.45E-07	1.91E-06	HIF3A
cg15542496_CLEC4E	-0.466564407	1.45E-07	1.91E-06	CLEC4E
cg16565409_FGG	-0.411116019	1.45E-07	1.91E-06	FGG
cg16542345_ZNF385D-AS2	-0.509874438	1.45E-07	1.91E-06	ZNF385D-AS2
cg09828310_SBF1P2	-0.455621852	1.45E-07	1.91E-06	SBF1P2
cg14669863_OR5K4	0.419835143	1.45E-07	1.91E-06	OR5K4
cg27251155_OR51B3P	-0.471739155	1.45E-07	1.91E-06	OR51B3P
cg01534242_PPIAP64	-0.487855749	1.45E-07	1.91E-06	PPIAP64
cg03637781_SPINK6	0.438130608	1.45E-07	1.91E-06	SPINK6
cg08188698_IFNWP15	-0.481637114	1.45E-07	1.91E-06	IFNWP15
cg10905987_ZNF877P	-0.527763079	1.45E-07	1.91E-06	ZNF877P
cg00569101_TBX20	-0.460356242	1.45E-07	1.91E-06	TBX20
cg26277026_MTND2P4	-0.46625253	1.45E-07	1.91E-06	MTND2P4
cg02514711_RN7SKP296	0.438496621	1.45E-07	1.91E-06	RN7SKP296
cg20683445_SLC6A11	-0.465520527	1.45E-07	1.91E-06	SLC6A11
cg22168087_HVCN1	0.44505335	1.45E-07	1.91E-06	HVCN1
cg18318704_EEF1A1P12	0.447456919	1.46E-07	1.92E-06	EEF1A1P12
cg05669210_OVGP1	0.444516209	1.46E-07	1.92E-06	OVGP1
cg09385285_NIPA2P2	-0.470421013	1.46E-07	1.92E-06	NIPA2P2
cg04515996_TUBA3C	0.458971043	1.46E-07	1.92E-06	TUBA3C
cg00044848_FAM242D	-0.473590937	1.46E-07	1.92E-06	FAM242D
cg24665807_RN7SL87P	-0.472183813	1.46E-07	1.92E-06	RN7SL87P
cg03623045_ZBTB16	-0.468319885	1.46E-07	1.92E-06	ZBTB16
cg06635371_CD48	0.474959707	1.46E-07	1.92E-06	CD48
cg26512142_RPL37P3	0.574562569	1.46E-07	1.92E-06	RPL37P3
cg24430871_COX6B1P7	-0.466095792	1.46E-07	1.92E-06	COX6B1P7
cg24430871_RNU6-827P	-0.466095792	1.46E-07	1.92E-06	RNU6-827P
cg24430871_MTCO2P8	-0.466095792	1.46E-07	1.92E-06	MTCO2P8
cg24430871_KRTAP4-7	-0.466095792	1.46E-07	1.92E-06	KRTAP4-7
cg20695805_MT2P1	0.434882545	1.46E-07	1.92E-06	MT2P1
cg10991855_ACSL1	-0.443454024	1.46E-07	1.92E-06	ACSL1
cg03292225_ZNF729	-0.455300061	1.46E-07	1.92E-06	ZNF729
cg07570618_LINC00837	-0.494065468	1.46E-07	1.92E-06	LINC00837
cg11156873_COL17A1	-0.439374654	1.46E-07	1.92E-06	COL17A1
cg12089094_OR10P1	-0.47988091	1.46E-07	1.92E-06	OR10P1
cg10145319_SERPINA9	-0.500148636	1.46E-07	1.92E-06	SERPINA9
cg10434776_SCP2D1	0.549023124	1.46E-07	1.92E-06	SCP2D1
cg11091734_CPA4	-0.437857192	1.46E-07	1.92E-06	CPA4
cg27251155_LHX5	-0.469911836	1.46E-07	1.92E-06	LHX5
cg21873967_RN7SKP165	-0.464301087	1.46E-07	1.92E-06	RN7SKP165
cg15912082_CRYGA	-0.523929471	1.46E-07	1.92E-06	CRYGA
cg15912082_OR4C12	-0.523929471	1.46E-07	1.92E-06	OR4C12
cg12256809_KRTAP2-1	-0.480088152	1.46E-07	1.92E-06	KRTAP2-1
cg09420458_MESP2	0.53427776	1.46E-07	1.92E-06	MESP2
cg14417873_RNY4P30	-0.477224318	1.46E-07	1.92E-06	RNY4P30
cg14417873_SNORD114-29	-0.477224318	1.46E-07	1.92E-06	SNORD114-29
cg14417873_RNU6-225P	-0.477224318	1.46E-07	1.92E-06	RNU6-225P
cg19316173_OR5H14	-0.530026138	1.46E-07	1.92E-06	OR5H14
cg14611230_DUSP2	-0.56081592	1.46E-07	1.92E-06	DUSP2
cg07410464_ISCUP1	-0.477167646	1.46E-07	1.92E-06	ISCUP1
cg07410464_SPACA1	-0.477167646	1.46E-07	1.92E-06	SPACA1
cg07410464_ACSM2B	-0.477167646	1.46E-07	1.92E-06	ACSM2B
cg07410464_RN7SKP169	-0.477167646	1.46E-07	1.92E-06	RN7SKP169
cg12877532_TEX30	-0.457367982	1.46E-07	1.92E-06	TEX30
cg17918676_PPIAP21	-0.50818451	1.46E-07	1.92E-06	PPIAP21
cg24227048_APCS	-0.495565498	1.46E-07	1.92E-06	APCS
cg19439837_RNU6-239P	-0.454908116	1.46E-07	1.92E-06	RNU6-239P
cg19439837_MIR1471	-0.454908116	1.46E-07	1.92E-06	MIR1471
cg19439837_RNU1-96P	-0.454908116	1.46E-07	1.92E-06	RNU1-96P
cg19439837_RNU6-1109P	-0.454908116	1.46E-07	1.92E-06	RNU6-1109P
cg19439837_TAAR9	-0.454908116	1.46E-07	1.92E-06	TAAR9
cg19439837_OR10G6	-0.454908116	1.46E-07	1.92E-06	OR10G6
cg19439837_SLC25A5P4	-0.454908116	1.46E-07	1.92E-06	SLC25A5P4
cg19439837_LINC01044	-0.454908116	1.46E-07	1.92E-06	LINC01044
cg19439837_MIR548H2	-0.454908116	1.46E-07	1.92E-06	MIR548H2
cg17555660_NIFKP9	-0.460105188	1.46E-07	1.92E-06	NIFKP9
cg17555660_OR51A6P	-0.460105188	1.46E-07	1.92E-06	OR51A6P
cg17555660_RNA5SP447	-0.460105188	1.46E-07	1.92E-06	RNA5SP447
cg04337937_RPL21P28	-0.516223082	1.47E-07	1.93E-06	RPL21P28
cg00592315_ZAN	-0.466193531	1.47E-07	1.93E-06	ZAN
cg00232388_IGHG1	-0.463859905	1.47E-07	1.93E-06	IGHG1
cg16122815_HAND2-AS1	-0.451560926	1.47E-07	1.93E-06	HAND2-AS1
cg12494488_RN7SKP231	-0.647572606	1.47E-07	1.93E-06	RN7SKP231
cg25716065_GABRG2	0.458429914	1.47E-07	1.93E-06	GABRG2
cg02025578_PHB2P1	0.459320728	1.47E-07	1.93E-06	PHB2P1
cg02025578_LINC00387	0.459320728	1.47E-07	1.93E-06	LINC00387
cg02025578_MIR300	0.459320728	1.47E-07	1.93E-06	MIR300
cg02025578_RNU7-92P	0.459320728	1.47E-07	1.93E-06	RNU7-92P
cg09979585_PRAMEF20	-0.49302654	1.47E-07	1.93E-06	PRAMEF20
cg09979585_LINC01653	-0.49302654	1.47E-07	1.93E-06	LINC01653
cg22503024_RNU6-1105P	-0.451004501	1.47E-07	1.93E-06	RNU6-1105P
cg06502685_RNU6-172P	-0.445661096	1.47E-07	1.93E-06	RNU6-172P
cg15741247_RNA5SP127	-0.47319842	1.47E-07	1.93E-06	RNA5SP127
cg15741247_RNA5SP150	-0.47319842	1.47E-07	1.93E-06	RNA5SP150
cg15741247_RNU6-333P	-0.47319842	1.47E-07	1.93E-06	RNU6-333P
cg15741247_RNU6-279P	-0.47319842	1.47E-07	1.93E-06	RNU6-279P
cg15741247_LINC00388	-0.47319842	1.47E-07	1.93E-06	LINC00388
cg15741247_RNU6-1131P	-0.47319842	1.47E-07	1.93E-06	RNU6-1131P
cg00632358_RN7SKP204	-0.459707233	1.47E-07	1.93E-06	RN7SKP204
cg19408449_TRAF5	-0.469570978	1.47E-07	1.93E-06	TRAF5
cg07212563_RNU6-1076P	-0.417115105	1.47E-07	1.93E-06	RNU6-1076P
cg25105522_IQCF6	0.510670937	1.47E-07	1.93E-06	IQCF6
cg18251222_MRPS18BP1	0.459848713	1.47E-07	1.93E-06	MRPS18BP1
cg15982418_OTOG	-0.585464771	1.47E-07	1.93E-06	OTOG
cg23024913_RNA5SP160	-0.481824981	1.47E-07	1.93E-06	RNA5SP160
cg11390628_LILRA5	-0.52509117	1.47E-07	1.93E-06	LILRA5
cg17653352_STMN2	-0.472769676	1.47E-07	1.93E-06	STMN2
cg11270687_MIR584	-0.474228731	1.47E-07	1.93E-06	MIR584
cg08990112_MIR33A	0.437667157	1.47E-07	1.93E-06	MIR33A
cg19344682_LINC01824	-0.479883574	1.47E-07	1.93E-06	LINC01824
cg19344682_RNU6-899P	-0.479883574	1.47E-07	1.93E-06	RNU6-899P
cg05818000_PTMAP4	-0.504561854	1.47E-07	1.93E-06	PTMAP4
cg14369518_RNA5SP222	-0.466409642	1.47E-07	1.93E-06	RNA5SP222
cg15099537_IL6-AS1	-0.446994657	1.47E-07	1.93E-06	IL6-AS1
cg02196189_MTCO1P42	-0.476258525	1.47E-07	1.93E-06	MTCO1P42
cg23909098_IGHD3-16	0.434308873	1.47E-07	1.93E-06	IGHD3-16
cg12594546_CLEC4E	-0.526036485	1.47E-07	1.93E-06	CLEC4E
cg27030245_RN7SKP15	0.452996209	1.47E-07	1.93E-06	RN7SKP15
cg14786880_RN7SL35P	-0.537031022	1.47E-07	1.93E-06	RN7SL35P
cg23668222_RN7SKP17	-0.516535769	1.47E-07	1.93E-06	RN7SKP17
cg13370086_KRT75	-0.44692243	1.47E-07	1.94E-06	KRT75
cg14122995_PAX8	-0.464458606	1.48E-07	1.94E-06	PAX8
cg06032500_SORCS3	-0.493539901	1.48E-07	1.94E-06	SORCS3
cg15889703_LINC01561	-0.460745382	1.48E-07	1.94E-06	LINC01561
cg04738355_TRIML2	-0.484947041	1.48E-07	1.94E-06	TRIML2
cg10854295_MIR605	-0.445254125	1.48E-07	1.94E-06	MIR605
cg15747423_OR10T2	0.54542602	1.48E-07	1.94E-06	OR10T2
cg00232388_IGHG4	-0.463297063	1.48E-07	1.94E-06	IGHG4
cg05729372_GRAMD4P2	-0.443291204	1.48E-07	1.94E-06	GRAMD4P2
cg00807877_AHCYP5	-0.494396195	1.48E-07	1.94E-06	AHCYP5
cg00171290_PDLIM2	-0.466622994	1.48E-07	1.94E-06	PDLIM2
cg00204065_ZIC5	-0.483954171	1.48E-07	1.94E-06	ZIC5
cg20657843_ACHE	-0.484219696	1.48E-07	1.94E-06	ACHE
cg18455405_SLC35E2B	-0.456931819	1.48E-07	1.94E-06	SLC35E2B
cg24859375_CNN2P8	-0.487110292	1.48E-07	1.94E-06	CNN2P8
cg06449486_SLC10A2	0.474503932	1.48E-07	1.94E-06	SLC10A2
cg01660000_RNA5S2	-0.465569363	1.48E-07	1.94E-06	RNA5S2
cg11500903_TRIM49D2	-0.43272297	1.48E-07	1.94E-06	TRIM49D2
cg00171290_LRRC8A	-0.460901491	1.48E-07	1.94E-06	LRRC8A
cg26621805_MIR202HG	-0.552903364	1.48E-07	1.94E-06	MIR202HG
cg00204065_DNAJC5G	-0.480659795	1.48E-07	1.94E-06	DNAJC5G
cg00204065_HOXD10	-0.480659795	1.48E-07	1.94E-06	HOXD10
cg00204065_LINC00608	-0.480659795	1.48E-07	1.94E-06	LINC00608
cg00204065_MAS1LP1	-0.480659795	1.48E-07	1.94E-06	MAS1LP1
cg00204065_HMGN2P39	-0.480659795	1.48E-07	1.94E-06	HMGN2P39
cg00204065_HSP90AB6P	-0.480659795	1.48E-07	1.94E-06	HSP90AB6P
cg13935206_SNORD114-14	-0.474948942	1.48E-07	1.94E-06	SNORD114-14
cg15066991_RNU4-41P	-0.482521282	1.48E-07	1.94E-06	RNU4-41P
cg14013632_RN7SL807P	-0.456815752	1.48E-07	1.94E-06	RN7SL807P
cg15712577_BANF1P5	-0.445829073	1.48E-07	1.94E-06	BANF1P5
cg04132177_RRAS2P2	-0.448503285	1.48E-07	1.94E-06	RRAS2P2
cg06136472_IGLV3-16	-0.476198705	1.48E-07	1.95E-06	IGLV3-16
cg12386544_RN7SKP72	-0.462827302	1.48E-07	1.95E-06	RN7SKP72
cg23024553_RNU6-336P	-0.464448345	1.48E-07	1.95E-06	RNU6-336P
cg06752779_LINC00700	-0.436111515	1.48E-07	1.95E-06	LINC00700
cg09861450_OR10G8	0.50262759	1.48E-07	1.95E-06	OR10G8
cg25353287_GHSR	-0.443530039	1.48E-07	1.95E-06	GHSR
cg07474672_RNU2-23P	-0.478925461	1.48E-07	1.95E-06	RNU2-23P
cg18050634_LINC01804	-0.5177904	1.49E-07	1.95E-06	LINC01804
cg11041558_MAS1	-0.509015086	1.49E-07	1.95E-06	MAS1
cg20540806_MIR584	0.439731894	1.49E-07	1.95E-06	MIR584
cg20784015_RNA5SP322	-0.457087592	1.49E-07	1.95E-06	RNA5SP322
cg18318704_LAMC3	0.444204668	1.49E-07	1.95E-06	LAMC3
cg06503715_PSG2	-0.46721839	1.49E-07	1.95E-06	PSG2
cg07463167_RNU4-41P	-0.572607667	1.49E-07	1.95E-06	RNU4-41P
cg11153505_S100A12	-0.43897643	1.49E-07	1.95E-06	S100A12
cg13841476_ELFN2	-0.551208894	1.49E-07	1.95E-06	ELFN2
cg25971649_LINC00428	-0.448177892	1.49E-07	1.95E-06	LINC00428
cg12398261_PTPRN	-0.441471556	1.49E-07	1.95E-06	PTPRN
cg04639241_RNA5SP133	-0.460304263	1.49E-07	1.95E-06	RNA5SP133
cg00629730_PAX5	-0.474132207	1.49E-07	1.95E-06	PAX5
cg18720828_EPSTI1	-0.532847394	1.49E-07	1.95E-06	EPSTI1
cg15122841_TAAR2	-0.452547133	1.49E-07	1.95E-06	TAAR2
cg15817224_CLEC6A	-0.539272304	1.49E-07	1.95E-06	CLEC6A
cg24907862_GLP2R	0.454694997	1.49E-07	1.95E-06	GLP2R
cg13841476_ERRFI1	-0.572537217	1.49E-07	1.95E-06	ERRFI1
cg08474651_CPNE4	0.45000704	1.49E-07	1.95E-06	CPNE4
cg09214668_TERF1P1	-0.513368585	1.49E-07	1.95E-06	TERF1P1
cg10039163_LINC02549	-0.428760423	1.49E-07	1.95E-06	LINC02549
cg25239516_RNU1-43P	-0.496237307	1.49E-07	1.95E-06	RNU1-43P
cg10746224_RNU6-1309P	-0.463943507	1.49E-07	1.95E-06	RNU6-1309P
cg09152224_MTCO1P23	-0.441749458	1.49E-07	1.95E-06	MTCO1P23
cg27465654_RNU6-244P	0.45545625	1.49E-07	1.95E-06	RNU6-244P
cg26459473_SLC6A13	-0.434588255	1.49E-07	1.95E-06	SLC6A13
cg17355385_RN7SL255P	0.527454184	1.49E-07	1.96E-06	RN7SL255P
cg24604127_LINC02829	-0.461465792	1.49E-07	1.96E-06	LINC02829
cg23238869_SLC5A1	-0.49578378	1.49E-07	1.96E-06	SLC5A1
cg26873935_RNU6-71P	-0.444077162	1.49E-07	1.96E-06	RNU6-71P
cg09987517_MIR211	-0.463770337	1.49E-07	1.96E-06	MIR211
cg18480033_NPM1P4	-0.450989439	1.49E-07	1.96E-06	NPM1P4
cg18889973_ZFAT	-0.534086438	1.49E-07	1.96E-06	ZFAT
cg13127920_LYPD9P	-0.50138413	1.50E-07	1.96E-06	LYPD9P
cg18455405_KCNJ10	-0.45226251	1.50E-07	1.96E-06	KCNJ10
cg16278658_F13A1	-0.51326622	1.50E-07	1.96E-06	F13A1
cg07261940_ARL5AP2	-0.470449829	1.50E-07	1.96E-06	ARL5AP2
cg17714861_CLEC1A	-0.432914034	1.50E-07	1.96E-06	CLEC1A
cg02321289_TRBV5-5	0.448726768	1.50E-07	1.96E-06	TRBV5-5
cg24430871_CYCSP6	-0.462590502	1.50E-07	1.96E-06	CYCSP6
cg27251155_RPL23AP68	-0.441039154	1.50E-07	1.96E-06	RPL23AP68
cg23973115_MIR99B	-0.45662936	1.50E-07	1.96E-06	MIR99B
cg22193691_RNU1-105P	-0.481355993	1.50E-07	1.96E-06	RNU1-105P
cg22193691_RPL36AP10	-0.481355993	1.50E-07	1.96E-06	RPL36AP10
cg22193691_IGKV1D-35	-0.481355993	1.50E-07	1.96E-06	IGKV1D-35
cg22193691_HMGN2P22	-0.481355993	1.50E-07	1.96E-06	HMGN2P22
cg22193691_LINC01940	-0.481355993	1.50E-07	1.96E-06	LINC01940
cg22193691_CDYLP1	-0.481355993	1.50E-07	1.96E-06	CDYLP1
cg22193691_RPL7AP23	-0.481355993	1.50E-07	1.96E-06	RPL7AP23
cg22193691_LINC02045	-0.481355993	1.50E-07	1.96E-06	LINC02045
cg22193691_OTOL1	-0.481355993	1.50E-07	1.96E-06	OTOL1
cg22193691_GFRAL	-0.481355993	1.50E-07	1.96E-06	GFRAL
cg22193691_RNU6-600P	-0.481355993	1.50E-07	1.96E-06	RNU6-600P
cg22193691_RPS29P1	-0.481355993	1.50E-07	1.96E-06	RPS29P1
cg22193691_KRTAP4-3	-0.481355993	1.50E-07	1.96E-06	KRTAP4-3
cg22193691_RNU7-186P	-0.481355993	1.50E-07	1.96E-06	RNU7-186P
cg11156873_PKP1	-0.435174601	1.50E-07	1.96E-06	PKP1
cg09979585_PTH2	-0.483918409	1.50E-07	1.96E-06	PTH2
cg26459473_RNU6-944P	-0.463056651	1.50E-07	1.96E-06	RNU6-944P
cg24605553_CFL1P5	0.529433155	1.50E-07	1.96E-06	CFL1P5
cg11153505_NLRC4	-0.444020781	1.50E-07	1.96E-06	NLRC4
cg09809224_RPL21P41	-0.46440405	1.50E-07	1.96E-06	RPL21P41
cg09471804_WFDC10A	-0.4586447	1.50E-07	1.96E-06	WFDC10A
cg19216660_DNAJB6P3	-0.507574045	1.50E-07	1.96E-06	DNAJB6P3
cg07814260_KRT18P27	0.495026464	1.50E-07	1.96E-06	KRT18P27
cg15509969_SHISA8	0.438664376	1.50E-07	1.96E-06	SHISA8
cg20599295_ATP5F1AP8	-0.473160268	1.50E-07	1.96E-06	ATP5F1AP8
cg12421834_LINC00489	0.442708414	1.50E-07	1.96E-06	LINC00489
cg12089094_HOMER2P2	-0.469262916	1.50E-07	1.96E-06	HOMER2P2
cg17355385_CDH23-AS1	0.532360607	1.50E-07	1.96E-06	CDH23-AS1
cg15644305_RPL23AP89	-0.47606771	1.50E-07	1.96E-06	RPL23AP89
cg03620587_PUDPP3	-0.506098449	1.50E-07	1.96E-06	PUDPP3
cg06880767_MTND5P17	-0.459527918	1.50E-07	1.96E-06	MTND5P17
cg20161227_LCE6A	-0.48478318	1.50E-07	1.97E-06	LCE6A
cg18701685_RPS6P23	0.465088594	1.50E-07	1.97E-06	RPS6P23
cg05226043_OR56A4	-0.441290652	1.50E-07	1.97E-06	OR56A4
cg24604127_DTX1	-0.451356685	1.50E-07	1.97E-06	DTX1
cg08044704_SIGLEC9	-0.560825494	1.50E-07	1.97E-06	SIGLEC9
cg13168129_FTLP1	0.449771908	1.50E-07	1.97E-06	FTLP1
cg09583984_RN7SL89P	-0.513580993	1.50E-07	1.97E-06	RN7SL89P
cg16977073_IGHG1	-0.442084981	1.50E-07	1.97E-06	IGHG1
cg00171290_RARG	-0.453126525	1.50E-07	1.97E-06	RARG
cg24360513_LINC01345	0.48293015	1.50E-07	1.97E-06	LINC01345
cg26543311_OTOP3	-0.479691448	1.51E-07	1.97E-06	OTOP3
cg06032500_PSAT1P4	-0.430438562	1.51E-07	1.97E-06	PSAT1P4
cg04639241_MIR1301	-0.460854129	1.51E-07	1.97E-06	MIR1301
cg01610685_TGFB1	-0.589904596	1.51E-07	1.97E-06	TGFB1
cg03301354_ASB10	-0.534224829	1.51E-07	1.97E-06	ASB10
cg04107082_SPAM1	-0.555164809	1.51E-07	1.97E-06	SPAM1
cg13159372_RPS29P33	-0.468064943	1.51E-07	1.97E-06	RPS29P33
cg01708411_MTND2P4	0.444644584	1.51E-07	1.97E-06	MTND2P4
cg11555335_EGFEM1P	-0.458867437	1.51E-07	1.97E-06	EGFEM1P
cg15817224_DRAXIN	-0.523094142	1.51E-07	1.97E-06	DRAXIN
cg09809224_RLBP1	-0.46897499	1.51E-07	1.97E-06	RLBP1
cg12793111_RN7SL87P	-0.464577195	1.51E-07	1.97E-06	RN7SL87P
cg14683563_LINC02433	-0.443654374	1.51E-07	1.97E-06	LINC02433
cg00909976_MIR1303	0.437697441	1.51E-07	1.97E-06	MIR1303
cg21351830_OR2AM1P	-0.567847154	1.51E-07	1.97E-06	OR2AM1P
cg21351830_RPL23AP59	-0.567847154	1.51E-07	1.97E-06	RPL23AP59
cg21351830_RNU6-590P	-0.567847154	1.51E-07	1.97E-06	RNU6-590P
cg09817248_LCE3E	0.444553443	1.51E-07	1.97E-06	LCE3E
cg15099537_CD180	-0.444346438	1.51E-07	1.97E-06	CD180
cg10548700_PARP14	0.443731763	1.51E-07	1.97E-06	PARP14
cg25040746_RN7SL277P	-0.52768888	1.51E-07	1.97E-06	RN7SL277P
cg04116297_MIR758	-0.452844845	1.51E-07	1.97E-06	MIR758
cg26474203_WASF5P	-0.460302917	1.51E-07	1.97E-06	WASF5P
cg17562277_OR52A1	-0.47107786	1.51E-07	1.97E-06	OR52A1
cg20375654_FAM8A3P	-0.476708134	1.51E-07	1.98E-06	FAM8A3P
cg18720828_RN7SL824P	-0.543315212	1.51E-07	1.98E-06	RN7SL824P
cg05773599_FOXL2	-0.480537289	1.51E-07	1.98E-06	FOXL2
cg25292316_FTLP17	0.571584542	1.51E-07	1.98E-06	FTLP17
cg20237815_VPREB1	-0.444254625	1.51E-07	1.98E-06	VPREB1
cg13500029_GIMAP8	-0.431560107	1.51E-07	1.98E-06	GIMAP8
cg05836256_PTH2	-0.444765447	1.51E-07	1.98E-06	PTH2
cg21088165_RPL5P32	-0.447305866	1.51E-07	1.98E-06	RPL5P32
cg14417873_SOCS2P1	-0.470831662	1.51E-07	1.98E-06	SOCS2P1
cg04887104_GRM7-AS2	-0.473888607	1.51E-07	1.98E-06	GRM7-AS2
cg11216917_ACTBP12	0.613211568	1.51E-07	1.98E-06	ACTBP12
cg11216917_MTND5P18	0.613211568	1.51E-07	1.98E-06	MTND5P18
cg11216917_RN7SL868P	0.613211568	1.51E-07	1.98E-06	RN7SL868P
cg11216917_MTND1P2	0.613211568	1.51E-07	1.98E-06	MTND1P2
cg11216917_H3P29	0.613211568	1.51E-07	1.98E-06	H3P29
cg20120218_LINC02049	-0.447317169	1.52E-07	1.98E-06	LINC02049
cg04515996_LILRB2	0.44431949	1.52E-07	1.98E-06	LILRB2
cg12910951_SPATA3	0.443154508	1.52E-07	1.98E-06	SPATA3
cg20313696_LINC01923	-0.45991527	1.52E-07	1.98E-06	LINC01923
cg17299636_TRIM53AP	-0.46250036	1.52E-07	1.98E-06	TRIM53AP
cg10377685_LINC00316	-0.454689905	1.52E-07	1.98E-06	LINC00316
cg20381404_HMGB1P26	0.439169858	1.52E-07	1.98E-06	HMGB1P26
cg23024553_SH3GL3	-0.457566633	1.52E-07	1.98E-06	SH3GL3
cg21288684_CTNNA2-AS1	-0.456422999	1.52E-07	1.98E-06	CTNNA2-AS1
cg12594546_TREML5P	-0.528212443	1.52E-07	1.99E-06	TREML5P
cg13978534_RPL36AP35	0.467493172	1.52E-07	1.99E-06	RPL36AP35
cg19506623_OR2T35	-0.476769752	1.52E-07	1.99E-06	OR2T35
cg22836400_SNORD88B	0.428878856	1.52E-07	1.99E-06	SNORD88B
cg05173913_SMR3A	0.523975771	1.52E-07	1.99E-06	SMR3A
cg16278658_ETS2	-0.513370501	1.52E-07	1.99E-06	ETS2
cg03061930_RNU6-1180P	-0.451485237	1.52E-07	1.99E-06	RNU6-1180P
cg04774563_EEF1A1P36	-0.465812731	1.52E-07	1.99E-06	EEF1A1P36
cg13519900_DHFRP5	-0.588860579	1.52E-07	1.99E-06	DHFRP5
cg18997918_ZIC4	-0.447672103	1.52E-07	1.99E-06	ZIC4
cg18997918_SLC29A4P1	-0.447672103	1.52E-07	1.99E-06	SLC29A4P1
cg18997918_MTATP6P30	-0.447672103	1.52E-07	1.99E-06	MTATP6P30
cg18997918_SNORD114-13	-0.447672103	1.52E-07	1.99E-06	SNORD114-13
cg11704602_SNORD115-11	-0.512281379	1.52E-07	1.99E-06	SNORD115-11
cg07608053_SALL4P5	-0.551258444	1.52E-07	1.99E-06	SALL4P5
cg13957457_RPL34P3	-0.438061536	1.52E-07	1.99E-06	RPL34P3
cg24604127_NPHS1	-0.449235029	1.52E-07	1.99E-06	NPHS1
cg10653573_OR2V1	-0.45259881	1.52E-07	1.99E-06	OR2V1
cg11921888_B3GALNT2P1	-0.432593532	1.52E-07	1.99E-06	B3GALNT2P1
cg18701685_MRAP	0.452051193	1.52E-07	1.99E-06	MRAP
cg23987549_PRSS29P	0.469154428	1.52E-07	1.99E-06	PRSS29P
cg11002721_LINC00408	-0.51828176	1.52E-07	1.99E-06	LINC00408
cg18661550_ATP5MGP4	-0.444533145	1.52E-07	1.99E-06	ATP5MGP4
cg19271242_CALHM1	-0.514003611	1.52E-07	1.99E-06	CALHM1
cg18720828_THEMIS	-0.536164015	1.52E-07	1.99E-06	THEMIS
cg04198854_VTA1P1	-0.461784611	1.52E-07	1.99E-06	VTA1P1
cg12398261_RNU6-651P	-0.434189408	1.52E-07	1.99E-06	RNU6-651P
cg16977073_IGLV3-19	-0.441277148	1.52E-07	1.99E-06	IGLV3-19
cg21415853_SNORD115-16	-0.480450762	1.53E-07	1.99E-06	SNORD115-16
cg02807201_LINC01370	0.447686394	1.53E-07	1.99E-06	LINC01370
cg17121694_SERPINB8P1	-0.464502342	1.53E-07	1.99E-06	SERPINB8P1
cg04470905_CLCP1	0.434958131	1.53E-07	2.00E-06	CLCP1
cg04304019_MTND1P27	-0.443125098	1.53E-07	2.00E-06	MTND1P27
cg04304019_RPL30P16	-0.443125098	1.53E-07	2.00E-06	RPL30P16
cg04304019_OR5BE1P	-0.443125098	1.53E-07	2.00E-06	OR5BE1P
cg04304019_ZSWIM5P1	-0.443125098	1.53E-07	2.00E-06	ZSWIM5P1
cg10915301_PPIAP59	0.48991813	1.53E-07	2.00E-06	PPIAP59
cg16897387_MIR128-2	-0.462317094	1.53E-07	2.00E-06	MIR128-2
cg04940822_RNU6-95P	0.555528224	1.53E-07	2.00E-06	RNU6-95P
cg16183361_RNU6-1243P	0.466445955	1.53E-07	2.00E-06	RNU6-1243P
cg14214834_RN7SL18P	-0.442696099	1.53E-07	2.00E-06	RN7SL18P
cg25271009_RNU6-634P	-0.468767297	1.53E-07	2.00E-06	RNU6-634P
cg25928510_SNX18P26	-0.458404713	1.53E-07	2.00E-06	SNX18P26
cg05520765_OTOP3	-0.512087534	1.53E-07	2.00E-06	OTOP3
cg11341215_LINC00317	-0.619894869	1.53E-07	2.00E-06	LINC00317
cg21477985_OR1I1	0.447387874	1.53E-07	2.00E-06	OR1I1
cg11600697_ELK2AP	0.451453163	1.53E-07	2.00E-06	ELK2AP
cg17159699_TDRD5	-0.469913441	1.53E-07	2.00E-06	TDRD5
cg15099537_GLDC	-0.447298325	1.53E-07	2.00E-06	GLDC
cg16348536_DEFB131A	-0.43620493	1.53E-07	2.00E-06	DEFB131A
cg26598859_MIR8485	-0.476268295	1.53E-07	2.00E-06	MIR8485
cg14776351_RN7SKP210	-0.529606031	1.53E-07	2.00E-06	RN7SKP210
cg16596598_KRTAP4-5	-0.441321316	1.53E-07	2.00E-06	KRTAP4-5
cg16278658_TNFRSF10A	-0.523709585	1.53E-07	2.00E-06	TNFRSF10A
cg26708548_GSN	0.445359505	1.53E-07	2.00E-06	GSN
cg07825114_IBSP	0.504891479	1.53E-07	2.00E-06	IBSP
cg13229245_RNU4-56P	0.445348418	1.53E-07	2.00E-06	RNU4-56P
cg16348536_IGHG1	-0.492511741	1.53E-07	2.00E-06	IGHG1
cg19938179_IGHJ3	-0.478787859	1.53E-07	2.00E-06	IGHJ3
cg08847335_ZNF619P1	-0.44819979	1.53E-07	2.00E-06	ZNF619P1
cg14229362_RPL29P11	0.468971843	1.53E-07	2.00E-06	RPL29P11
cg18666982_TRDN-AS1	-0.459506708	1.53E-07	2.00E-06	TRDN-AS1
cg04608916_RN7SL420P	-0.446874223	1.53E-07	2.00E-06	RN7SL420P
cg04608916_LINC02010	-0.446874223	1.53E-07	2.00E-06	LINC02010
cg04608916_RN7SKP62	-0.446874223	1.53E-07	2.00E-06	RN7SKP62
cg04608916_HNRNPA1P1	-0.446874223	1.53E-07	2.00E-06	HNRNPA1P1
cg04608916_DNAJA1P4	-0.446874223	1.53E-07	2.00E-06	DNAJA1P4
cg04608916_NHP2P2	-0.446874223	1.53E-07	2.00E-06	NHP2P2
cg04608916_RPS21P8	-0.446874223	1.53E-07	2.00E-06	RPS21P8
cg04608916_GRPEL2P1	-0.446874223	1.53E-07	2.00E-06	GRPEL2P1
cg04608916_SNORD115-28	-0.446874223	1.53E-07	2.00E-06	SNORD115-28
cg12781136_RN7SKP121	0.521685358	1.53E-07	2.00E-06	RN7SKP121
cg11041558_MIR548K	-0.49874509	1.53E-07	2.00E-06	MIR548K
cg23350106_ZBTB8OSP2	0.449366724	1.53E-07	2.00E-06	ZBTB8OSP2
cg20670037_RNU1-74P	-0.459938061	1.53E-07	2.00E-06	RNU1-74P
cg02807201_DAOA	0.429209341	1.54E-07	2.00E-06	DAOA
cg23422587_KLF2P1	0.510178195	1.54E-07	2.00E-06	KLF2P1
cg02265810_FFAR3	-0.46992712	1.54E-07	2.00E-06	FFAR3
cg12624031_TARDBPP1	-0.475644433	1.54E-07	2.00E-06	TARDBPP1
cg22166977_RNU6-512P	-0.445092198	1.54E-07	2.00E-06	RNU6-512P
cg02256631_PRR23C	0.477616294	1.54E-07	2.00E-06	PRR23C
cg02256631_TRIM64EP	0.477616294	1.54E-07	2.00E-06	TRIM64EP
cg02256631_RPS29P27	0.477616294	1.54E-07	2.00E-06	RPS29P27
cg02256631_RNU6-371P	0.477616294	1.54E-07	2.00E-06	RNU6-371P
cg15644305_CCDC182	-0.473052766	1.54E-07	2.00E-06	CCDC182
cg24969888_FAM25G	-0.499586772	1.54E-07	2.00E-06	FAM25G
cg23909098_HMGN2P8	0.429005095	1.54E-07	2.00E-06	HMGN2P8
cg09563600_OR4F6	-0.45491958	1.54E-07	2.00E-06	OR4F6
cg12571007_OPRPN	-0.473934711	1.54E-07	2.00E-06	OPRPN
cg04515996_LINC01366	0.44367887	1.54E-07	2.00E-06	LINC01366
cg17323715_NCOR1P1	-0.471270459	1.54E-07	2.00E-06	NCOR1P1
cg24863484_RN7SL309P	-0.567452837	1.54E-07	2.01E-06	RN7SL309P
cg13370086_SNORD115-2	-0.434695717	1.54E-07	2.01E-06	SNORD115-2
cg08268925_MEG8	-0.465445423	1.54E-07	2.01E-06	MEG8
cg15099537_TRAT1	-0.441009044	1.54E-07	2.01E-06	TRAT1
cg05818000_CEMIP	-0.51822247	1.54E-07	2.01E-06	CEMIP
cg07295550_LINC02370	-0.510154446	1.54E-07	2.01E-06	LINC02370
cg18093161_RGS7	-0.482459253	1.54E-07	2.01E-06	RGS7
cg04544994_LINC00454	-0.507788849	1.54E-07	2.01E-06	LINC00454
cg14039968_SNORD114-22	-0.449809402	1.54E-07	2.01E-06	SNORD114-22
cg14039968_KIF2B	-0.449809402	1.54E-07	2.01E-06	KIF2B
cg14039968_OR7E19P	-0.449809402	1.54E-07	2.01E-06	OR7E19P
cg00232388_IGLV3-21	-0.467579085	1.54E-07	2.01E-06	IGLV3-21
cg20540806_GRHL3	0.427585748	1.54E-07	2.01E-06	GRHL3
cg24604127_IGHG4	-0.448574804	1.54E-07	2.01E-06	IGHG4
cg23238869_CHST11	-0.481682781	1.54E-07	2.01E-06	CHST11
cg14282280_AKAP12	-0.449285931	1.54E-07	2.01E-06	AKAP12
cg20695805_IGHD5-5	0.433767443	1.54E-07	2.01E-06	IGHD5-5
cg00470469_LINC00200	-0.462905564	1.54E-07	2.01E-06	LINC00200
cg17334266_MTND1P28	-0.465279556	1.54E-07	2.01E-06	MTND1P28
cg17334266_RPL35AP3	-0.465279556	1.54E-07	2.01E-06	RPL35AP3
cg17334266_MTCO2P31	-0.465279556	1.54E-07	2.01E-06	MTCO2P31
cg17334266_MIR592	-0.465279556	1.54E-07	2.01E-06	MIR592
cg17334266_MTATP6P23	-0.465279556	1.54E-07	2.01E-06	MTATP6P23
cg17334266_OR51A5P	-0.465279556	1.54E-07	2.01E-06	OR51A5P
cg17334266_TCEAL4P1	-0.465279556	1.54E-07	2.01E-06	TCEAL4P1
cg17334266_FABP5P4	-0.465279556	1.54E-07	2.01E-06	FABP5P4
cg17334266_LINC00404	-0.465279556	1.54E-07	2.01E-06	LINC00404
cg17334266_RPL32P31	-0.465279556	1.54E-07	2.01E-06	RPL32P31
cg17334266_MIR520A	-0.465279556	1.54E-07	2.01E-06	MIR520A
cg17158894_FOSL1	-0.526897507	1.54E-07	2.01E-06	FOSL1
cg20313696_ZWINT	-0.447982317	1.54E-07	2.01E-06	ZWINT
cg15712577_LINC01588	-0.439467796	1.54E-07	2.01E-06	LINC01588
cg12942009_KRTAP13-5P	-0.465091369	1.54E-07	2.01E-06	KRTAP13-5P
cg16237262_MARCO	-0.506633045	1.54E-07	2.01E-06	MARCO
cg26170855_NUP210P1	-0.465483293	1.55E-07	2.01E-06	NUP210P1
cg04549802_LINC02790	-0.442688038	1.55E-07	2.01E-06	LINC02790
cg04549802_LCE2A	-0.442688038	1.55E-07	2.01E-06	LCE2A
cg04549802_LINC00606	-0.442688038	1.55E-07	2.01E-06	LINC00606
cg04549802_RNY4P28	-0.442688038	1.55E-07	2.01E-06	RNY4P28
cg04549802_RNA5SP31	-0.442688038	1.55E-07	2.01E-06	RNA5SP31
cg03822676_YBX1P9	-0.501373667	1.55E-07	2.01E-06	YBX1P9
cg07439594_PDSS1P2	-0.482769798	1.55E-07	2.01E-06	PDSS1P2
cg05368609_RNU6ATAC16P	-0.446618307	1.55E-07	2.01E-06	RNU6ATAC16P
cg15074728_CD22	-0.451201784	1.55E-07	2.01E-06	CD22
cg19483581_FAR2P1	-0.577634039	1.55E-07	2.01E-06	FAR2P1
cg23668222_RN7SKP28	-0.498215153	1.55E-07	2.01E-06	RN7SKP28
cg23668222_RNA5SP428	-0.498215153	1.55E-07	2.01E-06	RNA5SP428
cg23668222_RNU6-1326P	-0.498215153	1.55E-07	2.01E-06	RNU6-1326P
cg12420787_DEFA9P	-0.460587446	1.55E-07	2.01E-06	DEFA9P
cg14526732_FCER2	0.444049578	1.55E-07	2.01E-06	FCER2
cg14946503_IFNA16	-0.42317256	1.55E-07	2.01E-06	IFNA16
cg14229362_CRYGA	0.461114679	1.55E-07	2.01E-06	CRYGA
cg14229362_OR4C12	0.461114679	1.55E-07	2.01E-06	OR4C12
cg01373687_HAND1	-0.434070612	1.55E-07	2.01E-06	HAND1
cg09534232_RNU6-739P	-0.445217716	1.55E-07	2.01E-06	RNU6-739P
cg04136018_RNU7-85P	0.470627354	1.55E-07	2.01E-06	RNU7-85P
cg07295550_C5orf46	-0.512126583	1.55E-07	2.01E-06	C5orf46
cg14098470_RNA5SP146	-0.481592652	1.55E-07	2.02E-06	RNA5SP146
cg03767663_LINC00303	-0.534456701	1.55E-07	2.02E-06	LINC00303
cg24366383_OR4F5	0.621424094	1.55E-07	2.02E-06	OR4F5
cg11868136_ANKRD20A10P	-0.481896401	1.55E-07	2.02E-06	ANKRD20A10P
cg06105747_C16orf82	-0.471326992	1.55E-07	2.02E-06	C16orf82
cg23668222_ASB5	-0.507181052	1.55E-07	2.02E-06	ASB5
cg07140455_RNU6-950P	-0.553647516	1.55E-07	2.02E-06	RNU6-950P
cg17714861_ADM	-0.457092668	1.55E-07	2.02E-06	ADM
cg14646214_SERPINE2	-0.578831414	1.55E-07	2.02E-06	SERPINE2
cg26816564_RPS20P24	0.60175913	1.55E-07	2.02E-06	RPS20P24
cg04513703_DSCAM-AS1	-0.483871783	1.55E-07	2.02E-06	DSCAM-AS1
cg04489243_PRB3	-0.574210374	1.55E-07	2.02E-06	PRB3
cg04515996_CLEC4A	0.432716296	1.55E-07	2.02E-06	CLEC4A
cg23782583_RNU6-997P	-0.493361106	1.55E-07	2.02E-06	RNU6-997P
cg22168087_TRAV17	0.460383213	1.55E-07	2.02E-06	TRAV17
cg14223866_LINC00570	0.470552476	1.55E-07	2.02E-06	LINC00570
cg16712416_PHOX2B	-0.456370704	1.55E-07	2.02E-06	PHOX2B
cg16718537_VENTXP7	-0.499870575	1.55E-07	2.02E-06	VENTXP7
cg16718537_RNA5SP215	-0.499870575	1.55E-07	2.02E-06	RNA5SP215
cg16718537_LINC01047	-0.499870575	1.55E-07	2.02E-06	LINC01047
cg16718537_ZNF971P	-0.499870575	1.55E-07	2.02E-06	ZNF971P
cg06846895_KCNE4	-0.487487782	1.55E-07	2.02E-06	KCNE4
cg24360513_NALCN	0.469667355	1.55E-07	2.02E-06	NALCN
cg18346106_RNU1-136P	-0.474841751	1.55E-07	2.02E-06	RNU1-136P
cg09640764_UGT2B10	-0.483097924	1.55E-07	2.02E-06	UGT2B10
cg19757526_RNU6-1105P	-0.559905501	1.55E-07	2.02E-06	RNU6-1105P
cg08894280_TBR1	-0.455986431	1.55E-07	2.02E-06	TBR1
cg01731023_COX6A1P3	-0.468519139	1.55E-07	2.02E-06	COX6A1P3
cg26081710_SCN4A	-0.492227934	1.55E-07	2.02E-06	SCN4A
cg11394947_SNRPEP6	-0.542989225	1.55E-07	2.02E-06	SNRPEP6
cg10279395_OR5A1	-0.502434849	1.55E-07	2.02E-06	OR5A1
cg10548700_TRBV22-1	0.444206225	1.56E-07	2.02E-06	TRBV22-1
cg08474651_BCAS2P3	0.457496334	1.56E-07	2.02E-06	BCAS2P3
cg17364850_OR9G4	-0.532008741	1.56E-07	2.02E-06	OR9G4
cg05865911_ZNF734P	0.456133303	1.56E-07	2.02E-06	ZNF734P
cg17613326_OR2T34	0.487713391	1.56E-07	2.03E-06	OR2T34
cg13795336_KERA	-0.462689184	1.56E-07	2.03E-06	KERA
cg09391279_SFTPA2	-0.476719973	1.56E-07	2.03E-06	SFTPA2
cg05407396_HNRNPA1P63	0.453799882	1.56E-07	2.03E-06	HNRNPA1P63
cg04767732_CCL27	-0.478998847	1.56E-07	2.03E-06	CCL27
cg08681877_AVP	-0.478579522	1.56E-07	2.03E-06	AVP
cg19765834_RNU6-1222P	-0.461095525	1.56E-07	2.03E-06	RNU6-1222P
cg06449486_RPL6P2	0.485914604	1.56E-07	2.03E-06	RPL6P2
cg05703749_ATAD3C	-0.459749617	1.56E-07	2.03E-06	ATAD3C
cg19383909_OR2J1	-0.509831887	1.56E-07	2.03E-06	OR2J1
cg23238869_SCGB1D4	-0.4901533	1.56E-07	2.03E-06	SCGB1D4
cg01354479_GPR32	0.484086413	1.56E-07	2.03E-06	GPR32
cg02902649_R3HDM2P2	-0.488195998	1.56E-07	2.03E-06	R3HDM2P2
cg19593182_SOST	-0.53619284	1.56E-07	2.03E-06	SOST
cg00629730_IGKV4-1	-0.482154759	1.56E-07	2.03E-06	IGKV4-1
cg23670372_LINC02644	-0.433223222	1.56E-07	2.03E-06	LINC02644
cg09802433_JAZF1-AS1	-0.459731681	1.56E-07	2.03E-06	JAZF1-AS1
cg09700868_RNU2-32P	-0.456282673	1.56E-07	2.03E-06	RNU2-32P
cg04343263_NLRP12	-0.477360774	1.56E-07	2.03E-06	NLRP12
cg02265810_IL31RA	-0.477079626	1.56E-07	2.03E-06	IL31RA
cg05735659_CCL7	0.451995862	1.56E-07	2.03E-06	CCL7
cg25472353_AKR1B1P2	0.441414424	1.56E-07	2.03E-06	AKR1B1P2
cg02514711_H3P2	0.440363549	1.56E-07	2.03E-06	H3P2
cg17364850_OR6C76	-0.527538562	1.56E-07	2.03E-06	OR6C76
cg00154829_RND1	-0.476592485	1.56E-07	2.03E-06	RND1
cg00569101_SNORD115-2	-0.445071178	1.56E-07	2.03E-06	SNORD115-2
cg00204065_FGF19	-0.48129902	1.56E-07	2.03E-06	FGF19
cg25353287_VN2R1P	-0.459132689	1.56E-07	2.03E-06	VN2R1P
cg20695805_MEOX1	0.422789903	1.56E-07	2.03E-06	MEOX1
cg00312344_PSMC1P6	-0.457587648	1.56E-07	2.03E-06	PSMC1P6
cg24907862_SIGLEC11	0.448248101	1.56E-07	2.03E-06	SIGLEC11
cg03231326_KCNJ3	-0.448221606	1.56E-07	2.03E-06	KCNJ3
cg04329977_LINC01139	0.475116364	1.56E-07	2.03E-06	LINC01139
cg00232388_RPL23AP48	-0.474520503	1.57E-07	2.03E-06	RPL23AP48
cg24604127_RNU6-1105P	-0.447060496	1.57E-07	2.03E-06	RNU6-1105P
cg25928510_FTH1P20	-0.460473691	1.57E-07	2.04E-06	FTH1P20
cg04738355_SLC7A5	-0.479900017	1.57E-07	2.04E-06	SLC7A5
cg12089094_LINC02676	-0.471251783	1.57E-07	2.04E-06	LINC02676
cg08044704_MTCO3P12	0.42493868	1.57E-07	2.04E-06	MTCO3P12
cg17390106_R3HDML	-0.550387953	1.57E-07	2.04E-06	R3HDML
cg02251147_NLRP5	-0.500717575	1.57E-07	2.04E-06	NLRP5
cg06063484_RNU6ATAC30P	-0.467770757	1.57E-07	2.04E-06	RNU6ATAC30P
cg17364850_OR6C2	-0.531128737	1.57E-07	2.04E-06	OR6C2
cg03330522_IRX1	-0.458041282	1.57E-07	2.04E-06	IRX1
cg14646214_GPR65	-0.556895987	1.57E-07	2.04E-06	GPR65
cg00810208_CHMP1AP1	0.452494243	1.57E-07	2.04E-06	CHMP1AP1
cg20657843_S100A2	-0.476777726	1.57E-07	2.04E-06	S100A2
cg22821472_SOCS2P2	-0.441567344	1.57E-07	2.04E-06	SOCS2P2
cg13229245_CTSLP8	0.447350499	1.57E-07	2.04E-06	CTSLP8
cg12666727_ACTBP12	0.459968464	1.57E-07	2.04E-06	ACTBP12
cg12666727_MTND5P18	0.459968464	1.57E-07	2.04E-06	MTND5P18
cg12666727_RN7SL868P	0.459968464	1.57E-07	2.04E-06	RN7SL868P
cg12666727_MTND1P2	0.459968464	1.57E-07	2.04E-06	MTND1P2
cg12666727_H3P29	0.459968464	1.57E-07	2.04E-06	H3P29
cg15542496_CSF2	-0.469025413	1.57E-07	2.04E-06	CSF2
cg02875253_PPDPFL	0.522239572	1.57E-07	2.04E-06	PPDPFL
cg02902649_HMX3	-0.482071574	1.57E-07	2.04E-06	HMX3
cg19483581_MUC3A	-0.554541385	1.57E-07	2.04E-06	MUC3A
cg02491754_ANKRD34C	0.435318356	1.57E-07	2.04E-06	ANKRD34C
cg17653352_SPATA31E1	-0.463328366	1.57E-07	2.04E-06	SPATA31E1
cg17714861_LILRA2	-0.450317813	1.57E-07	2.04E-06	LILRA2
cg09339841_RNA5SP246	-0.448038466	1.57E-07	2.04E-06	RNA5SP246
cg15541606_OR7C1	0.491837336	1.57E-07	2.04E-06	OR7C1
cg14417873_SNORD114-1	-0.475185814	1.57E-07	2.04E-06	SNORD114-1
cg25293880_SNORD36B	-0.457274945	1.57E-07	2.04E-06	SNORD36B
cg17627654_ARF1P1	0.456879567	1.57E-07	2.04E-06	ARF1P1
cg27594583_RCN1P1	0.552591801	1.57E-07	2.04E-06	RCN1P1
cg23024913_LINC02583	-0.466712507	1.57E-07	2.04E-06	LINC02583
cg03591123_GUCA1C	-0.454888566	1.57E-07	2.04E-06	GUCA1C
cg06777189_IGHA2	-0.453412346	1.57E-07	2.04E-06	IGHA2
cg05868023_LY6G6C	0.446929741	1.57E-07	2.04E-06	LY6G6C
cg03985285_EDN2	-0.539315115	1.57E-07	2.04E-06	EDN2
cg08317284_RPS29P10	0.44039816	1.57E-07	2.04E-06	RPS29P10
cg07636088_GATA5	0.512601784	1.57E-07	2.04E-06	GATA5
cg07485723_IGLJ5	0.442610303	1.57E-07	2.04E-06	IGLJ5
cg08245275_HCG4B	-0.469207554	1.58E-07	2.05E-06	HCG4B
cg14667273_ZNF734P	0.518773499	1.58E-07	2.05E-06	ZNF734P
cg14013632_SNORD18B	-0.453681321	1.58E-07	2.05E-06	SNORD18B
cg15977002_CFHR2	-0.492767237	1.58E-07	2.05E-06	CFHR2
cg00935234_MIR218-2	-0.463039321	1.58E-07	2.05E-06	MIR218-2
cg07091544_ELFN2	-0.455983787	1.58E-07	2.05E-06	ELFN2
cg00044848_LINC01189	-0.468209502	1.58E-07	2.05E-06	LINC01189
cg17653352_PCDH8	-0.469457587	1.58E-07	2.05E-06	PCDH8
cg09947026_BRDT	-0.449631319	1.58E-07	2.05E-06	BRDT
cg13978534_DHRS2	0.438271063	1.58E-07	2.05E-06	DHRS2
cg12346119_LINC02418	-0.552556179	1.58E-07	2.05E-06	LINC02418
cg15122841_MIR301B	-0.445208966	1.58E-07	2.05E-06	MIR301B
cg00629730_RN7SKP252	-0.483274319	1.58E-07	2.05E-06	RN7SKP252
cg02057688_PTF1A	-0.452374974	1.58E-07	2.05E-06	PTF1A
cg11180306_IFNA17	0.453177364	1.58E-07	2.05E-06	IFNA17
cg07295550_SNORD116-13	-0.509370533	1.58E-07	2.05E-06	SNORD116-13
cg14733725_RNU6-361P	-0.456427695	1.58E-07	2.05E-06	RNU6-361P
cg03033996_RNA5S11	-0.505785811	1.58E-07	2.05E-06	RNA5S11
cg20007465_OR10T2	0.403071147	1.58E-07	2.05E-06	OR10T2
cg22159430_PRB2	-0.452738847	1.58E-07	2.05E-06	PRB2
cg01722343_DIAPH3-AS1	0.460284613	1.58E-07	2.05E-06	DIAPH3-AS1
cg13028038_LINC02575	-0.448700455	1.58E-07	2.05E-06	LINC02575
cg04544994_LINC01757	-0.515347901	1.58E-07	2.05E-06	LINC01757
cg10061851_SSPOP	0.454749517	1.58E-07	2.05E-06	SSPOP
cg23328066_IFNA13	0.461874797	1.58E-07	2.05E-06	IFNA13
cg10039163_MMP26	-0.437224262	1.58E-07	2.05E-06	MMP26
cg04639241_LINC01630	-0.455503308	1.58E-07	2.05E-06	LINC01630
cg01348799_PPIAP60	0.459448833	1.58E-07	2.05E-06	PPIAP60
cg00557704_NKX2-5	-0.46368227	1.58E-07	2.05E-06	NKX2-5
cg11935592_HMGN2P19	-0.444485667	1.58E-07	2.05E-06	HMGN2P19
cg17918676_HMGN2P11	-0.458404857	1.58E-07	2.05E-06	HMGN2P11
cg18372600_DEFB108F	-0.473842652	1.58E-07	2.05E-06	DEFB108F
cg05338066_TACR1	0.447478406	1.58E-07	2.05E-06	TACR1
cg25933095_TRBV6-4	-0.460892509	1.58E-07	2.05E-06	TRBV6-4
cg23608297_CNN2P8	-0.52554846	1.58E-07	2.05E-06	CNN2P8
cg17714861_FPR1	-0.448383059	1.58E-07	2.05E-06	FPR1
cg07543199_RPS29P8	-0.473053248	1.58E-07	2.05E-06	RPS29P8
cg07543199_RNU4-11P	-0.473053248	1.58E-07	2.05E-06	RNU4-11P
cg07543199_RNU6-869P	-0.473053248	1.58E-07	2.05E-06	RNU6-869P
cg07543199_HSFY1P1	-0.473053248	1.58E-07	2.05E-06	HSFY1P1
cg04751533_GDF15	-0.459996788	1.58E-07	2.05E-06	GDF15
cg04876127_RASA4	-0.461058203	1.58E-07	2.05E-06	RASA4
cg02345327_MEG8	-0.557203265	1.58E-07	2.05E-06	MEG8
cg20695805_FAM78B	0.43724787	1.58E-07	2.05E-06	FAM78B
cg13168050_SERPINA9	-0.461995091	1.58E-07	2.05E-06	SERPINA9
cg05206351_KRTAP13-3	-0.47761563	1.58E-07	2.06E-06	KRTAP13-3
cg03591123_RNA5SP41	-0.454553064	1.58E-07	2.06E-06	RNA5SP41
cg24377657_MGAT4FP	0.446656296	1.59E-07	2.06E-06	MGAT4FP
cg20271057_MRPL50P1	-0.452291815	1.59E-07	2.06E-06	MRPL50P1
cg22159430_SLC6A19	-0.452368813	1.59E-07	2.06E-06	SLC6A19
cg09884146_SPEM1	0.573024038	1.59E-07	2.06E-06	SPEM1
cg17029237_MARCHF11	-0.48673296	1.59E-07	2.06E-06	MARCHF11
cg14170504_MIR26A2	0.447206193	1.59E-07	2.06E-06	MIR26A2
cg20695805_NRADDP	0.447899665	1.59E-07	2.06E-06	NRADDP
cg04826071_RNU7-9P	0.484194317	1.59E-07	2.06E-06	RNU7-9P
cg23111342_RN7SL561P	0.511197888	1.59E-07	2.06E-06	RN7SL561P
cg13127920_ANKRD20A9P	-0.493440998	1.59E-07	2.06E-06	ANKRD20A9P
cg18834259_CPA4	0.467215996	1.59E-07	2.06E-06	CPA4
cg24704344_SPEM1	0.538593525	1.59E-07	2.06E-06	SPEM1
cg27251155_HNRNPA1P43	-0.465561023	1.59E-07	2.06E-06	HNRNPA1P43
cg02775254_TUBB3P1	-0.49965986	1.59E-07	2.06E-06	TUBB3P1
cg00991379_SNORD114-27	-0.458346449	1.59E-07	2.06E-06	SNORD114-27
cg06176987_IGKJ5	-0.442082564	1.59E-07	2.06E-06	IGKJ5
cg15001930_PIGPP2	-0.487473988	1.59E-07	2.06E-06	PIGPP2
cg20137750_LINC02627	-0.465364875	1.59E-07	2.06E-06	LINC02627
cg20651218_C1QTNF1	-0.437063002	1.59E-07	2.06E-06	C1QTNF1
cg20657843_CEBPD	-0.485193738	1.59E-07	2.06E-06	CEBPD
cg09471804_NDUFA5P10	-0.448970731	1.59E-07	2.06E-06	NDUFA5P10
cg23328066_TM4SF18	0.444447183	1.59E-07	2.06E-06	TM4SF18
cg05868023_CBX2	0.433338969	1.59E-07	2.06E-06	CBX2
cg16977073_IGHV4-59	-0.443868573	1.59E-07	2.06E-06	IGHV4-59
cg25064854_RNU1-65P	-0.462148655	1.59E-07	2.06E-06	RNU1-65P
cg13565400_PPP2R2C	0.455491855	1.59E-07	2.06E-06	PPP2R2C
cg27457427_RNU4-26P	-0.461509361	1.59E-07	2.06E-06	RNU4-26P
cg16027775_IGHD6-19	0.455995774	1.59E-07	2.06E-06	IGHD6-19
cg10852431_SPEM1	0.609103674	1.59E-07	2.06E-06	SPEM1
cg04343263_PADI4	-0.472925907	1.59E-07	2.06E-06	PADI4
cg17714861_G0S2	-0.451367567	1.59E-07	2.06E-06	G0S2
cg26031613_RNU1-74P	0.443024827	1.59E-07	2.07E-06	RNU1-74P
cg16237565_KIR2DS4	-0.43412566	1.59E-07	2.07E-06	KIR2DS4
cg03119028_RPS2P18	0.444114357	1.59E-07	2.07E-06	RPS2P18
cg12877532_CXCL11	-0.453191907	1.59E-07	2.07E-06	CXCL11
cg12186981_KRT17P4	-0.452774157	1.60E-07	2.07E-06	KRT17P4
cg26543311_NKX6-2	-0.494553205	1.60E-07	2.07E-06	NKX6-2
cg23093741_TBC1D21	-0.461540395	1.60E-07	2.07E-06	TBC1D21
cg05154833_IGKJ3	-0.429773832	1.60E-07	2.07E-06	IGKJ3
cg11674404_POTEB2	0.439733973	1.60E-07	2.07E-06	POTEB2
cg06777189_IGLV9-49	-0.453626807	1.60E-07	2.07E-06	IGLV9-49
cg13168129_RPL29P22	0.448039456	1.60E-07	2.07E-06	RPL29P22
cg26340737_MIR601	0.437006309	1.60E-07	2.07E-06	MIR601
cg26612252_RNA5SP79	0.499365774	1.60E-07	2.07E-06	RNA5SP79
cg15756601_SPACA3	-0.465138116	1.60E-07	2.07E-06	SPACA3
cg03593057_IGHD3-3	0.453710203	1.60E-07	2.07E-06	IGHD3-3
cg05162456_H3C9P	-0.436153032	1.60E-07	2.07E-06	H3C9P
cg07091544_DNAJC5G	-0.470039104	1.60E-07	2.07E-06	DNAJC5G
cg07091544_HOXD10	-0.470039104	1.60E-07	2.07E-06	HOXD10
cg07091544_LINC00608	-0.470039104	1.60E-07	2.07E-06	LINC00608
cg07091544_MAS1LP1	-0.470039104	1.60E-07	2.07E-06	MAS1LP1
cg07091544_HMGN2P39	-0.470039104	1.60E-07	2.07E-06	HMGN2P39
cg07091544_HSP90AB6P	-0.470039104	1.60E-07	2.07E-06	HSP90AB6P
cg06362514_MTND4P10	-0.458484696	1.60E-07	2.07E-06	MTND4P10
cg10664162_IGHV3-49	-0.461245077	1.60E-07	2.07E-06	IGHV3-49
cg20651218_ITLN2	-0.435000236	1.60E-07	2.07E-06	ITLN2
cg06032500_TRAV25	-0.504733918	1.60E-07	2.07E-06	TRAV25
cg11110036_LINC00686	-0.497084986	1.60E-07	2.07E-06	LINC00686
cg16596598_IGHD1-20	-0.432747813	1.60E-07	2.07E-06	IGHD1-20
cg16237262_MYO1F	-0.497037329	1.60E-07	2.07E-06	MYO1F
cg14098470_DEFB4A	-0.47152369	1.60E-07	2.07E-06	DEFB4A
cg05081894_GAPDHP25	-0.490329743	1.60E-07	2.07E-06	GAPDHP25
cg04726019_GSX2	-0.441959477	1.60E-07	2.07E-06	GSX2
cg04887104_RN7SL538P	-0.46944058	1.60E-07	2.07E-06	RN7SL538P
cg26353006_OTOP3	0.460799933	1.60E-07	2.08E-06	OTOP3
cg25399148_AMBN	-0.4409243	1.60E-07	2.08E-06	AMBN
cg13455842_C11orf87	-0.447618894	1.60E-07	2.08E-06	C11orf87
cg15735438_RNA5S7	-0.445853841	1.60E-07	2.08E-06	RNA5S7
cg02990361_TENT5B	0.499700585	1.60E-07	2.08E-06	TENT5B
cg17608345_MIR1237	-0.442222376	1.61E-07	2.08E-06	MIR1237
cg04515996_ACSL1	0.445988772	1.61E-07	2.08E-06	ACSL1
cg13795336_MTND5P17	-0.461263833	1.61E-07	2.08E-06	MTND5P17
cg13565400_EPHA8	0.46794048	1.61E-07	2.08E-06	EPHA8
cg18477299_LINC02667	-0.488380608	1.61E-07	2.08E-06	LINC02667
cg10506445_SNORD115-37	-0.50615636	1.61E-07	2.08E-06	SNORD115-37
cg13188416_SNORD109B	0.445180529	1.61E-07	2.09E-06	SNORD109B
cg25131461_PSMC1P6	-0.453170757	1.61E-07	2.09E-06	PSMC1P6
cg04329977_TYRL	0.48839735	1.61E-07	2.09E-06	TYRL
cg03910065_CLEC18B	0.456775889	1.61E-07	2.09E-06	CLEC18B
cg14646214_FCGR1A	-0.58194244	1.61E-07	2.09E-06	FCGR1A
cg00919118_RPS26P48	0.435030438	1.61E-07	2.09E-06	RPS26P48
cg18180710_RNU1-38P	0.453747067	1.61E-07	2.09E-06	RNU1-38P
cg04621455_LIN28AP2	-0.436159742	1.61E-07	2.09E-06	LIN28AP2
cg21200382_KRTAP4-8	0.518195084	1.61E-07	2.09E-06	KRTAP4-8
cg04621455_CNN2P11	-0.4417077	1.61E-07	2.09E-06	CNN2P11
cg08583127_LINC01810	-0.481989761	1.61E-07	2.09E-06	LINC01810
cg08583127_MTND1P29	-0.481989761	1.61E-07	2.09E-06	MTND1P29
cg08583127_MTND6P10	-0.481989761	1.61E-07	2.09E-06	MTND6P10
cg08583127_MTATP6P4	-0.481989761	1.61E-07	2.09E-06	MTATP6P4
cg08583127_GAPDHP50	-0.481989761	1.61E-07	2.09E-06	GAPDHP50
cg08583127_MTATP6P31	-0.481989761	1.61E-07	2.09E-06	MTATP6P31
cg08583127_RNU6-740P	-0.481989761	1.61E-07	2.09E-06	RNU6-740P
cg08583127_LINC02661	-0.481989761	1.61E-07	2.09E-06	LINC02661
cg08583127_OR6C5P	-0.481989761	1.61E-07	2.09E-06	OR6C5P
cg08583127_TIMM9P3	-0.481989761	1.61E-07	2.09E-06	TIMM9P3
cg08583127_KRTAP10-10	-0.481989761	1.61E-07	2.09E-06	KRTAP10-10
cg08583127_RNU2-54P	-0.481989761	1.61E-07	2.09E-06	RNU2-54P
cg21477985_HSPE1P6	0.454732699	1.61E-07	2.09E-06	HSPE1P6
cg15712577_CCNT2P1	-0.448498019	1.61E-07	2.09E-06	CCNT2P1
cg16271481_VN1R2	-0.473378208	1.61E-07	2.09E-06	VN1R2
cg09435929_LINC01506	0.427795418	1.61E-07	2.09E-06	LINC01506
cg19595092_ZNF962P	-0.480758718	1.61E-07	2.09E-06	ZNF962P
cg25947301_RAX	-0.542103765	1.62E-07	2.09E-06	RAX
cg04806177_SLC25A24P2	-0.452478879	1.62E-07	2.09E-06	SLC25A24P2
cg07091544_LINC00460	-0.466352655	1.62E-07	2.09E-06	LINC00460
cg26031613_PHB2P1	0.451765404	1.62E-07	2.09E-06	PHB2P1
cg26031613_LINC00387	0.451765404	1.62E-07	2.09E-06	LINC00387
cg26031613_MIR300	0.451765404	1.62E-07	2.09E-06	MIR300
cg26031613_RNU7-92P	0.451765404	1.62E-07	2.09E-06	RNU7-92P
cg02697258_RPL34P8	-0.498013736	1.62E-07	2.09E-06	RPL34P8
cg10039163_IGKV1D-8	-0.429931532	1.62E-07	2.09E-06	IGKV1D-8
cg18495484_RN7SKP48	-0.490560546	1.62E-07	2.09E-06	RN7SKP48
cg09201130_UNC5D	0.473520587	1.62E-07	2.09E-06	UNC5D
cg09855983_PURG	-0.478431482	1.62E-07	2.09E-06	PURG
cg25774020_REG1CP	-0.474451852	1.62E-07	2.09E-06	REG1CP
cg25774020_MTND5P27	-0.474451852	1.62E-07	2.09E-06	MTND5P27
cg25774020_SLC6A18	-0.474451852	1.62E-07	2.09E-06	SLC6A18
cg04343263_THEMIS2	-0.479881603	1.62E-07	2.09E-06	THEMIS2
cg12156661_KRTAP19-5	-0.506335165	1.62E-07	2.09E-06	KRTAP19-5
cg12877532_TTK	-0.456372893	1.62E-07	2.09E-06	TTK
cg25293880_RN7SL720P	-0.462218055	1.62E-07	2.09E-06	RN7SL720P
cg19216660_LINC00433	-0.398012343	1.62E-07	2.09E-06	LINC00433
cg13001142_PSAPL1	-0.468773572	1.62E-07	2.09E-06	PSAPL1
cg17159699_MKI67	-0.473701463	1.62E-07	2.09E-06	MKI67
cg04701596_RPL7AP28	-0.546029165	1.62E-07	2.09E-06	RPL7AP28
cg08044704_HAS3	-0.567815271	1.62E-07	2.09E-06	HAS3
cg22453488_RNU1-52P	0.568346052	1.62E-07	2.09E-06	RNU1-52P
cg07855471_MIR7-3	-0.611358949	1.62E-07	2.10E-06	MIR7-3
cg07608053_MIR1-1HG	-0.541740657	1.62E-07	2.10E-06	MIR1-1HG
cg03958058_MYBPC1	-0.437793571	1.62E-07	2.10E-06	MYBPC1
cg12962613_OR51A9P	-0.495745392	1.62E-07	2.10E-06	OR51A9P
cg02514711_RPL15P4	0.439354612	1.62E-07	2.10E-06	RPL15P4
cg19383909_OR8B8	-0.519981921	1.62E-07	2.10E-06	OR8B8
cg00743325_PRR20B	0.432523476	1.62E-07	2.10E-06	PRR20B
cg18400586_CABP5	-0.485584259	1.62E-07	2.10E-06	CABP5
cg22168087_TRAF3IP3	0.436935714	1.62E-07	2.10E-06	TRAF3IP3
cg16278658_HLX	-0.506867388	1.62E-07	2.10E-06	HLX
cg17751220_RNU6-340P	-0.443956758	1.62E-07	2.10E-06	RNU6-340P
cg07485723_CYP17A1	0.432961051	1.62E-07	2.10E-06	CYP17A1
cg04343263_GLT1D1	-0.474391108	1.62E-07	2.10E-06	GLT1D1
cg02251147_OR4F4	-0.504695648	1.62E-07	2.10E-06	OR4F4
cg13978534_MTND2P5	0.467520417	1.62E-07	2.10E-06	MTND2P5
cg25353287_MKNK2P1	-0.452550788	1.62E-07	2.10E-06	MKNK2P1
cg16237262_IL1B	-0.498449273	1.62E-07	2.10E-06	IL1B
cg16603103_RNY3	-0.475432657	1.63E-07	2.10E-06	RNY3
cg15029183_CNTNAP4	-0.460168106	1.63E-07	2.10E-06	CNTNAP4
cg19703425_CCL21	-0.477934641	1.63E-07	2.10E-06	CCL21
cg25064854_FSHR	-0.465989688	1.63E-07	2.10E-06	FSHR
cg13957457_COL6A3	-0.4452058	1.63E-07	2.10E-06	COL6A3
cg06176987_RPL36AP10	-0.444951438	1.63E-07	2.10E-06	RPL36AP10
cg06176987_IGKV1D-35	-0.444951438	1.63E-07	2.10E-06	IGKV1D-35
cg06176987_HMGN2P22	-0.444951438	1.63E-07	2.10E-06	HMGN2P22
cg06176987_LINC01940	-0.444951438	1.63E-07	2.10E-06	LINC01940
cg06176987_CDYLP1	-0.444951438	1.63E-07	2.10E-06	CDYLP1
cg06176987_RPL7AP23	-0.444951438	1.63E-07	2.10E-06	RPL7AP23
cg06176987_LINC02045	-0.444951438	1.63E-07	2.10E-06	LINC02045
cg06176987_OTOL1	-0.444951438	1.63E-07	2.10E-06	OTOL1
cg06176987_RNU1-105P	-0.444951438	1.63E-07	2.10E-06	RNU1-105P
cg06176987_GFRAL	-0.444951438	1.63E-07	2.10E-06	GFRAL
cg06176987_RNU6-600P	-0.444951438	1.63E-07	2.10E-06	RNU6-600P
cg06176987_RPS29P1	-0.444951438	1.63E-07	2.10E-06	RPS29P1
cg06176987_KRTAP4-3	-0.444951438	1.63E-07	2.10E-06	KRTAP4-3
cg06176987_RNU7-186P	-0.444951438	1.63E-07	2.10E-06	RNU7-186P
cg02590715_PLA2G7	-0.484248758	1.63E-07	2.10E-06	PLA2G7
cg04513703_RNA5SP139	-0.482064364	1.63E-07	2.10E-06	RNA5SP139
cg05492735_GPHB5	-0.442031246	1.63E-07	2.10E-06	GPHB5
cg17911428_RNA5SP57	-0.473826705	1.63E-07	2.10E-06	RNA5SP57
cg07092448_DAB1	0.436954134	1.63E-07	2.10E-06	DAB1
cg24289553_HOTAIR	-0.449724135	1.63E-07	2.10E-06	HOTAIR
cg10706817_RNU6-924P	0.480697856	1.63E-07	2.10E-06	RNU6-924P
cg14094375_COX6CP15	-0.450243359	1.63E-07	2.10E-06	COX6CP15
cg11390628_NNMT	-0.534065899	1.63E-07	2.10E-06	NNMT
cg07346595_OR52M1	-0.522880193	1.63E-07	2.10E-06	OR52M1
cg25353287_RN7SL183P	-0.455116663	1.63E-07	2.10E-06	RN7SL183P
cg15099537_IFNG	-0.43444351	1.63E-07	2.11E-06	IFNG
cg14646214_TGFB3	-0.599199479	1.63E-07	2.11E-06	TGFB3
cg00171290_OVCH1	-0.446462145	1.63E-07	2.11E-06	OVCH1
cg08044704_TRIM53BP	0.426763265	1.63E-07	2.11E-06	TRIM53BP
cg07170824_RNU4-20P	-0.531733032	1.63E-07	2.11E-06	RNU4-20P
cg15658784_RNA5SP397	0.45542063	1.63E-07	2.11E-06	RNA5SP397
cg09819502_MTND2P16	0.465265274	1.63E-07	2.11E-06	MTND2P16
cg00894219_NPR1	-0.471685082	1.63E-07	2.11E-06	NPR1
cg14861778_OR4F7P	-0.566734516	1.63E-07	2.11E-06	OR4F7P
cg04727604_CACNG4	-0.460110423	1.63E-07	2.11E-06	CACNG4
cg00384264_RARRES1	-0.479465785	1.63E-07	2.11E-06	RARRES1
cg12594546_ADGRE3	-0.503859732	1.63E-07	2.11E-06	ADGRE3
cg11478335_ELOVL3	-0.547938248	1.63E-07	2.11E-06	ELOVL3
cg03591123_GBP7	-0.441322123	1.63E-07	2.11E-06	GBP7
cg26495272_OR8U1	-0.445123205	1.64E-07	2.11E-06	OR8U1
cg05601623_NLRP5	0.449248101	1.64E-07	2.11E-06	NLRP5
cg00572650_QRSL1P1	-0.536387316	1.64E-07	2.11E-06	QRSL1P1
cg25710745_OR1D2	-0.493438964	1.64E-07	2.11E-06	OR1D2
cg22314681_RN7SL643P	-0.471679131	1.64E-07	2.11E-06	RN7SL643P
cg18720828_FMO6P	-0.538563688	1.64E-07	2.11E-06	FMO6P
cg25033405_ONECUT3	-0.45744201	1.64E-07	2.11E-06	ONECUT3
cg11368935_RNU6-1242P	-0.510765933	1.64E-07	2.11E-06	RNU6-1242P
cg16237565_OR51D1	-0.437558508	1.64E-07	2.11E-06	OR51D1
cg10411959_ALOX12B	-0.457140081	1.64E-07	2.11E-06	ALOX12B
cg05081894_CRIP1P2	-0.497497037	1.64E-07	2.11E-06	CRIP1P2
cg16990532_NR1H4	0.464111079	1.64E-07	2.11E-06	NR1H4
cg02336104_RN7SL807P	-0.503714814	1.64E-07	2.11E-06	RN7SL807P
cg15099537_LINC01891	-0.449728391	1.64E-07	2.11E-06	LINC01891
cg19432243_RNU6-951P	-0.487830833	1.64E-07	2.11E-06	RNU6-951P
cg16006105_RNU6-482P	-0.472778028	1.64E-07	2.11E-06	RNU6-482P
cg13248604_RPL37P4	-0.479452664	1.64E-07	2.12E-06	RPL37P4
cg08317284_LINC01436	0.423725269	1.64E-07	2.12E-06	LINC01436
cg11687389_CCR4	-0.445451916	1.64E-07	2.12E-06	CCR4
cg05207347_CPA3	-0.42446993	1.64E-07	2.12E-06	CPA3
cg09817248_MTND5P8	0.443479421	1.64E-07	2.12E-06	MTND5P8
cg14776351_RBFOX3	-0.521539733	1.64E-07	2.12E-06	RBFOX3
cg20426275_KIF25-AS1	-0.465219535	1.64E-07	2.12E-06	KIF25-AS1
cg00239952_KRT8P37	0.581132664	1.64E-07	2.12E-06	KRT8P37
cg16747922_ACTBP12	0.557475479	1.64E-07	2.12E-06	ACTBP12
cg16747922_MTND5P18	0.557475479	1.64E-07	2.12E-06	MTND5P18
cg16747922_RN7SL868P	0.557475479	1.64E-07	2.12E-06	RN7SL868P
cg16747922_MTND1P2	0.557475479	1.64E-07	2.12E-06	MTND1P2
cg16747922_H3P29	0.557475479	1.64E-07	2.12E-06	H3P29
cg01373687_HSD17B6	-0.443681299	1.64E-07	2.12E-06	HSD17B6
cg02303400_SNORD116-29	-0.456628646	1.64E-07	2.12E-06	SNORD116-29
cg03556491_ACTBP12	0.551358978	1.64E-07	2.12E-06	ACTBP12
cg03556491_MTND5P18	0.551358978	1.64E-07	2.12E-06	MTND5P18
cg03556491_RN7SL868P	0.551358978	1.64E-07	2.12E-06	RN7SL868P
cg03556491_MTND1P2	0.551358978	1.64E-07	2.12E-06	MTND1P2
cg03556491_H3P29	0.551358978	1.64E-07	2.12E-06	H3P29
cg19472786_MTCO3P40	-0.473175852	1.64E-07	2.12E-06	MTCO3P40
cg00819121_RALYL	-0.493517031	1.64E-07	2.12E-06	RALYL
cg15817224_KCNU1	-0.554629867	1.64E-07	2.12E-06	KCNU1
cg16237262_CHI3L1	-0.511304986	1.64E-07	2.12E-06	CHI3L1
cg02133140_KRT16P6	-0.443940325	1.64E-07	2.12E-06	KRT16P6
cg16278658_SLC6A20	-0.509811229	1.64E-07	2.12E-06	SLC6A20
cg02835401_TMPRSS11F	-0.442431733	1.64E-07	2.12E-06	TMPRSS11F
cg22814961_RPL23AP54	0.45336849	1.64E-07	2.12E-06	RPL23AP54
cg15712577_LINC02576	-0.450204904	1.64E-07	2.12E-06	LINC02576
cg20102246_PLA2G3	0.456346233	1.64E-07	2.12E-06	PLA2G3
cg03330522_SNORD115-11	-0.469839877	1.64E-07	2.12E-06	SNORD115-11
cg26337592_MIR181D	0.455707342	1.64E-07	2.12E-06	MIR181D
cg20120218_OR9K1P	-0.468476937	1.64E-07	2.12E-06	OR9K1P
cg07091544_KRTAP2-3	-0.469854968	1.64E-07	2.12E-06	KRTAP2-3
cg16582255_KRTAP23-1	-0.513579754	1.64E-07	2.12E-06	KRTAP23-1
cg07307335_LINC00408	-0.541662131	1.64E-07	2.12E-06	LINC00408
cg15976390_PRAME	-0.444501324	1.64E-07	2.12E-06	PRAME
cg04945395_GRM7-AS2	0.487005039	1.64E-07	2.12E-06	GRM7-AS2
cg04751533_CBX2	-0.436215944	1.64E-07	2.12E-06	CBX2
cg24730459_RNA5SP242	-0.457539961	1.64E-07	2.12E-06	RNA5SP242
cg22871801_RNU6-82P	-0.53214805	1.65E-07	2.12E-06	RNU6-82P
cg20695805_IGKV1-5	0.428964251	1.65E-07	2.12E-06	IGKV1-5
cg10543947_POM121B	0.468846655	1.65E-07	2.12E-06	POM121B
cg06176987_CR2	-0.434023541	1.65E-07	2.12E-06	CR2
cg12774454_SERPINA9	-0.482353555	1.65E-07	2.12E-06	SERPINA9
cg01331923_LINC02247	0.542302794	1.65E-07	2.12E-06	LINC02247
cg20223162_OR4F7P	0.438409517	1.65E-07	2.12E-06	OR4F7P
cg16977073_IGKV3-20	-0.435247648	1.65E-07	2.12E-06	IGKV3-20
cg03513472_COX6B1P1	-0.518078542	1.65E-07	2.12E-06	COX6B1P1
cg11593799_RN7SL795P	-0.459959163	1.65E-07	2.12E-06	RN7SL795P
cg15122841_RNU6-804P	-0.44666082	1.65E-07	2.12E-06	RNU6-804P
cg20161227_RN7SKP131	-0.489803754	1.65E-07	2.12E-06	RN7SKP131
cg17561092_FAM230H	-0.462174289	1.65E-07	2.12E-06	FAM230H
cg22783940_SSPOP	-0.451168646	1.65E-07	2.12E-06	SSPOP
cg20983125_USP12-AS1	-0.469565716	1.65E-07	2.12E-06	USP12-AS1
cg16328106_POU6F2-AS1	0.4808903	1.65E-07	2.12E-06	POU6F2-AS1
cg15099537_RNU1-82P	-0.451551753	1.65E-07	2.13E-06	RNU1-82P
cg09508875_RNU6-1151P	-0.498129753	1.65E-07	2.13E-06	RNU6-1151P
cg05669210_IGKV1OR9-1	0.438181212	1.65E-07	2.13E-06	IGKV1OR9-1
cg12836961_GAPDHP29	-0.474578187	1.65E-07	2.13E-06	GAPDHP29
cg07048094_RNU6-990P	-0.463331281	1.65E-07	2.13E-06	RNU6-990P
cg05292018_RNU4-91P	-0.469654615	1.65E-07	2.13E-06	RNU4-91P
cg11791922_RNU1-65P	-0.506047638	1.65E-07	2.13E-06	RNU1-65P
cg07320976_TEX15	-0.510781932	1.65E-07	2.13E-06	TEX15
cg10959048_GPR176	-0.445698956	1.65E-07	2.13E-06	GPR176
cg22280068_OR5K4	-0.417331365	1.65E-07	2.13E-06	OR5K4
cg23422587_ZIC4	0.500004988	1.65E-07	2.13E-06	ZIC4
cg23422587_SLC29A4P1	0.500004988	1.65E-07	2.13E-06	SLC29A4P1
cg23422587_MTATP6P30	0.500004988	1.65E-07	2.13E-06	MTATP6P30
cg23422587_SNORD114-13	0.500004988	1.65E-07	2.13E-06	SNORD114-13
cg14170504_IGKV6D-41	0.440520622	1.65E-07	2.13E-06	IGKV6D-41
cg25588120_ELOCP30	-0.440087751	1.65E-07	2.13E-06	ELOCP30
cg16274716_RNU6-1024P	-0.47405534	1.65E-07	2.13E-06	RNU6-1024P
cg26340737_TRIM49D2	0.424119837	1.65E-07	2.13E-06	TRIM49D2
cg12917253_SNORD114-27	-0.447374396	1.65E-07	2.13E-06	SNORD114-27
cg10133738_RN7SL273P	-0.479709716	1.65E-07	2.13E-06	RN7SL273P
cg08595278_OR4F1P	-0.480122501	1.65E-07	2.13E-06	OR4F1P
cg24360513_LOXHD1	0.459940302	1.66E-07	2.13E-06	LOXHD1
cg16387742_ALDH7A1P4	-0.480190296	1.66E-07	2.13E-06	ALDH7A1P4
cg23024913_TARDBPP2	-0.477981199	1.66E-07	2.13E-06	TARDBPP2
cg05740632_COL14A1	-0.480769612	1.66E-07	2.13E-06	COL14A1
cg09583984_SNORD116-13	-0.531022148	1.66E-07	2.13E-06	SNORD116-13
cg18701685_IFNL2	0.43020797	1.66E-07	2.13E-06	IFNL2
cg19383909_FLRT1	-0.5069557	1.66E-07	2.13E-06	FLRT1
cg12481610_MTCO1P8	-0.450248346	1.66E-07	2.14E-06	MTCO1P8
cg05898482_CRB3P1	0.484568647	1.66E-07	2.14E-06	CRB3P1
cg17388638_MIR193B	-0.470157237	1.66E-07	2.14E-06	MIR193B
cg25037011_EME1	0.462987852	1.66E-07	2.14E-06	EME1
cg09828310_MTND2P16	-0.44542423	1.66E-07	2.14E-06	MTND2P16
cg17364850_FAM136BP	-0.528422784	1.66E-07	2.14E-06	FAM136BP
cg14193001_CD22	-0.439453042	1.66E-07	2.14E-06	CD22
cg23024913_MEF2AP1	-0.475389681	1.66E-07	2.14E-06	MEF2AP1
cg23024913_RNU6-960P	-0.44789273	1.66E-07	2.14E-06	RNU6-960P
cg19408449_SPZ1	-0.465051417	1.66E-07	2.14E-06	SPZ1
cg20896351_IGLV2-18	-0.460060915	1.66E-07	2.14E-06	IGLV2-18
cg15658784_RPL15P4	0.448315931	1.66E-07	2.14E-06	RPL15P4
cg19740643_ALDH7A1P4	-0.503895097	1.66E-07	2.14E-06	ALDH7A1P4
cg23024913_SLC5A12	-0.459821187	1.66E-07	2.14E-06	SLC5A12
cg03775628_LINC02790	-0.4376934	1.66E-07	2.14E-06	LINC02790
cg03775628_LCE2A	-0.4376934	1.66E-07	2.14E-06	LCE2A
cg03775628_LINC00606	-0.4376934	1.66E-07	2.14E-06	LINC00606
cg03775628_RNY4P28	-0.4376934	1.66E-07	2.14E-06	RNY4P28
cg03775628_RNA5SP31	-0.4376934	1.66E-07	2.14E-06	RNA5SP31
cg16237565_HOXA4	-0.434480517	1.66E-07	2.14E-06	HOXA4
cg00232388_CXCR5	-0.454307731	1.66E-07	2.14E-06	CXCR5
cg17159699_CDCA8	-0.484240002	1.66E-07	2.14E-06	CDCA8
cg24227048_VNN1	-0.478242452	1.66E-07	2.14E-06	VNN1
cg00154829_TICAM1	-0.491161975	1.66E-07	2.14E-06	TICAM1
cg22172358_RNU6-777P	-0.474816404	1.66E-07	2.14E-06	RNU6-777P
cg02158095_KLF2P3	-0.481716453	1.66E-07	2.14E-06	KLF2P3
cg17509337_PRDX2P2	-0.449333527	1.66E-07	2.14E-06	PRDX2P2
cg25357918_CARTPT	-0.498391336	1.66E-07	2.14E-06	CARTPT
cg19074709_CALHM5	-0.480403993	1.66E-07	2.14E-06	CALHM5
cg04918684_ASB10	-0.591774753	1.66E-07	2.14E-06	ASB10
cg01946530_CHIAP2	0.445248742	1.67E-07	2.14E-06	CHIAP2
cg18026227_HOXB1	0.523142339	1.67E-07	2.14E-06	HOXB1
cg02514711_OR1G1	0.459927843	1.67E-07	2.14E-06	OR1G1
cg04509100_TDRD12	-0.447802974	1.67E-07	2.14E-06	TDRD12
cg24728770_OR2W2P	-0.463507117	1.67E-07	2.14E-06	OR2W2P
cg12640631_RNU4-41P	-0.56740103	1.67E-07	2.15E-06	RNU4-41P
cg00894219_IGLV4-60	-0.460974949	1.67E-07	2.15E-06	IGLV4-60
cg16278658_CMTM2	-0.494892718	1.67E-07	2.15E-06	CMTM2
cg24949324_SOX18	-0.519682649	1.67E-07	2.15E-06	SOX18
cg10530063_LGI3	0.433599628	1.67E-07	2.15E-06	LGI3
cg06330497_HOXC5	-0.49348692	1.67E-07	2.15E-06	HOXC5
cg00247094_KLF2P1	-0.462741424	1.67E-07	2.15E-06	KLF2P1
cg16601957_ANAPC1P4	-0.455807468	1.67E-07	2.15E-06	ANAPC1P4
cg04738355_AKAP12	-0.478239224	1.67E-07	2.15E-06	AKAP12
cg08474651_SDAD1P4	0.456105106	1.67E-07	2.15E-06	SDAD1P4
cg16792066_LMO7DN	0.426817986	1.67E-07	2.15E-06	LMO7DN
cg20896351_OR2AQ1P	-0.464471392	1.67E-07	2.15E-06	OR2AQ1P
cg15074728_MYH2	-0.465429823	1.67E-07	2.15E-06	MYH2
cg15099537_TRAV22	-0.447374379	1.67E-07	2.15E-06	TRAV22
cg02858625_ATXN8OS	-0.447661653	1.67E-07	2.15E-06	ATXN8OS
cg14122110_CMPK2	-0.44550245	1.67E-07	2.15E-06	CMPK2
cg04072177_HDGFL1	-0.441996051	1.67E-07	2.15E-06	HDGFL1
cg16792066_CTSL3P	0.443943253	1.67E-07	2.15E-06	CTSL3P
cg00530579_GOT2P3	-0.440979757	1.67E-07	2.15E-06	GOT2P3
cg19408449_RNU6-379P	-0.475958158	1.67E-07	2.15E-06	RNU6-379P
cg10801331_RNVU1-17	-0.438724655	1.67E-07	2.15E-06	RNVU1-17
cg10801331_GEMIN2P1	-0.438724655	1.67E-07	2.15E-06	GEMIN2P1
cg10801331_MYCNUT	-0.438724655	1.67E-07	2.15E-06	MYCNUT
cg10801331_RNU7-182P	-0.438724655	1.67E-07	2.15E-06	RNU7-182P
cg10801331_HAGLROS	-0.438724655	1.67E-07	2.15E-06	HAGLROS
cg10801331_C3orf85	-0.438724655	1.67E-07	2.15E-06	C3orf85
cg10801331_RN7SL415P	-0.438724655	1.67E-07	2.15E-06	RN7SL415P
cg10801331_DYNLL1P7	-0.438724655	1.67E-07	2.15E-06	DYNLL1P7
cg10801331_LINC00208	-0.438724655	1.67E-07	2.15E-06	LINC00208
cg10801331_PAEP	-0.438724655	1.67E-07	2.15E-06	PAEP
cg10801331_LINC02668	-0.438724655	1.67E-07	2.15E-06	LINC02668
cg10801331_OR4C4P	-0.438724655	1.67E-07	2.15E-06	OR4C4P
cg10801331_RNU6-1175P	-0.438724655	1.67E-07	2.15E-06	RNU6-1175P
cg10801331_DNAJA1P1	-0.438724655	1.67E-07	2.15E-06	DNAJA1P1
cg10801331_RNA5SP430	-0.438724655	1.67E-07	2.15E-06	RNA5SP430
cg10801331_KRTAP12-3	-0.438724655	1.67E-07	2.15E-06	KRTAP12-3
cg25105522_TRAV39	0.49815525	1.67E-07	2.15E-06	TRAV39
cg09391279_THBS1	-0.455206979	1.68E-07	2.15E-06	THBS1
cg15099537_IL7R	-0.446187887	1.68E-07	2.15E-06	IL7R
cg22836400_RNU6-1081P	0.449067303	1.68E-07	2.15E-06	RNU6-1081P
cg20504446_SIGLEC30P	-0.478693137	1.68E-07	2.15E-06	SIGLEC30P
cg16071815_CLEC18C	-0.444987728	1.68E-07	2.16E-06	CLEC18C
cg27030245_ZFPM2	0.454801288	1.68E-07	2.16E-06	ZFPM2
cg05518022_PSORS1C2	0.436721254	1.68E-07	2.16E-06	PSORS1C2
cg14753740_MRPL42P6	0.454366976	1.68E-07	2.16E-06	MRPL42P6
cg19483581_CGB2	-0.576656591	1.68E-07	2.16E-06	CGB2
cg16237262_MEFV	-0.489909836	1.68E-07	2.16E-06	MEFV
cg27605211_ACTR3P3	-0.484438087	1.68E-07	2.16E-06	ACTR3P3
cg24430871_CNTN2	-0.466866636	1.68E-07	2.16E-06	CNTN2
cg14801778_ICE2P2	-0.463277368	1.68E-07	2.16E-06	ICE2P2
cg19335436_DAOA	-0.438109128	1.68E-07	2.16E-06	DAOA
cg21766141_IGLV3-12	-0.445308699	1.68E-07	2.16E-06	IGLV3-12
cg16977073_IGKV1-33	-0.440122662	1.68E-07	2.16E-06	IGKV1-33
cg13028038_KRT18P23	-0.471849065	1.68E-07	2.16E-06	KRT18P23
cg06620353_SLC6A5	-0.462033745	1.68E-07	2.16E-06	SLC6A5
cg13500029_TRBV8-2	-0.434484013	1.68E-07	2.16E-06	TRBV8-2
cg25180916_LINC00458	0.456907256	1.68E-07	2.16E-06	LINC00458
cg16378520_OR1S2	-0.486318077	1.68E-07	2.16E-06	OR1S2
cg03033996_RNA5SP372	-0.522108344	1.68E-07	2.16E-06	RNA5SP372
cg24952959_MIR554	0.455390823	1.68E-07	2.16E-06	MIR554
cg05518022_KRT9	0.426150374	1.68E-07	2.16E-06	KRT9
cg16348536_IGKV1-37	-0.488342233	1.68E-07	2.16E-06	IGKV1-37
cg04004768_OPN1SW	-0.442070736	1.68E-07	2.16E-06	OPN1SW
cg15250633_MIR1261	-0.454385955	1.68E-07	2.16E-06	MIR1261
cg12877532_SKA3	-0.455812567	1.68E-07	2.16E-06	SKA3
cg18331249_NPAP1P2	-0.460988156	1.68E-07	2.16E-06	NPAP1P2
cg04513703_RBM17P1	-0.473175987	1.68E-07	2.16E-06	RBM17P1
cg17364850_CDH2	-0.534786041	1.68E-07	2.16E-06	CDH2
cg19595092_LINC00354	-0.474123534	1.68E-07	2.16E-06	LINC00354
cg08630891_RNU1-47P	-0.46355976	1.68E-07	2.16E-06	RNU1-47P
cg18400586_VN1R10P	-0.479495542	1.69E-07	2.16E-06	VN1R10P
cg03743462_GAPDHP58	-0.477291053	1.69E-07	2.16E-06	GAPDHP58
cg03743462_POTEA	-0.477291053	1.69E-07	2.16E-06	POTEA
cg03743462_OR6C68	-0.477291053	1.69E-07	2.16E-06	OR6C68
cg03743462_MIR380	-0.477291053	1.69E-07	2.16E-06	MIR380
cg03743462_MIR495	-0.477291053	1.69E-07	2.16E-06	MIR495
cg03743462_MIR1185-1	-0.477291053	1.69E-07	2.16E-06	MIR1185-1
cg03743462_MIR485	-0.477291053	1.69E-07	2.16E-06	MIR485
cg03743462_MBD3L2	-0.477291053	1.69E-07	2.16E-06	MBD3L2
cg05232081_SNORD48	-0.48234077	1.69E-07	2.16E-06	SNORD48
cg11156873_TINCR	-0.42260614	1.69E-07	2.17E-06	TINCR
cg25716065_GLULP4	0.451083694	1.69E-07	2.17E-06	GLULP4
cg19938179_NUGGC	-0.45413643	1.69E-07	2.17E-06	NUGGC
cg20381404_PPIAP33	0.440263509	1.69E-07	2.17E-06	PPIAP33
cg19506623_RPL29P11	-0.487967635	1.69E-07	2.17E-06	RPL29P11
cg17329886_TTPA	-0.518569304	1.69E-07	2.17E-06	TTPA
cg04072177_KRT6C	-0.462954322	1.69E-07	2.17E-06	KRT6C
cg27069691_RND1	-0.5315188	1.69E-07	2.17E-06	RND1
cg16237262_SERPINA1	-0.483827103	1.69E-07	2.17E-06	SERPINA1
cg03123424_PATE3	-0.45778924	1.69E-07	2.17E-06	PATE3
cg13889630_LCN15	-0.445362779	1.69E-07	2.17E-06	LCN15
cg00239952_SLC6A10P	0.560947011	1.69E-07	2.17E-06	SLC6A10P
cg00530579_HOMER2P2	-0.43959427	1.69E-07	2.17E-06	HOMER2P2
cg06502685_RNU6-924P	-0.450695093	1.69E-07	2.17E-06	RNU6-924P
cg11390628_ESM1	-0.529036247	1.69E-07	2.17E-06	ESM1
cg15712577_LINC02812	-0.435905202	1.69E-07	2.17E-06	LINC02812
cg08630891_RN7SKP279	-0.468625357	1.69E-07	2.17E-06	RN7SKP279
cg14861778_FAM163B	-0.539720521	1.69E-07	2.17E-06	FAM163B
cg02096001_FAR2P1	0.468768801	1.69E-07	2.17E-06	FAR2P1
cg04509100_RNU1-83P	-0.446380307	1.69E-07	2.18E-06	RNU1-83P
cg04485371_MAPRE1P3	-0.45418327	1.69E-07	2.18E-06	MAPRE1P3
cg01346252_OLFM1	-0.464329503	1.70E-07	2.18E-06	OLFM1
cg11593799_PPIAP26	-0.459896314	1.70E-07	2.18E-06	PPIAP26
cg21903920_NDUFS5P3	-0.456774355	1.70E-07	2.18E-06	NDUFS5P3
cg21903920_RPL7P13	-0.456774355	1.70E-07	2.18E-06	RPL7P13
cg21903920_MED15P5	-0.456774355	1.70E-07	2.18E-06	MED15P5
cg21903920_NUP210P2	-0.456774355	1.70E-07	2.18E-06	NUP210P2
cg21903920_LINC02540	-0.456774355	1.70E-07	2.18E-06	LINC02540
cg18720828_HELB	-0.536846824	1.70E-07	2.18E-06	HELB
cg13565400_GUCA2B	0.472748042	1.70E-07	2.18E-06	GUCA2B
cg13715631_APOH	0.623600293	1.70E-07	2.18E-06	APOH
cg09684998_RPL31P13	-0.47713094	1.70E-07	2.18E-06	RPL31P13
cg18811157_LINC01076	-0.437208266	1.70E-07	2.18E-06	LINC01076
cg08073629_NAMPTP1	-0.494038621	1.70E-07	2.18E-06	NAMPTP1
cg17714861_CD300LD	-0.444069496	1.70E-07	2.18E-06	CD300LD
cg16551849_IFNA7	-0.527347886	1.70E-07	2.18E-06	IFNA7
cg14924064_LINC02032	0.428854977	1.70E-07	2.18E-06	LINC02032
cg23238869_TNIP3	-0.482274031	1.70E-07	2.18E-06	TNIP3
cg21830932_RFPL2	-0.479332405	1.70E-07	2.18E-06	RFPL2
cg02493602_IGLC6	0.484175405	1.70E-07	2.18E-06	IGLC6
cg19757526_RNU6-263P	-0.576265549	1.70E-07	2.18E-06	RNU6-263P
cg07825114_RPSAP11	0.513687923	1.70E-07	2.18E-06	RPSAP11
cg03076338_LINC01142	-0.523014188	1.70E-07	2.18E-06	LINC01142
cg06103928_OR9Q1	-0.467104008	1.70E-07	2.18E-06	OR9Q1
cg10568558_TRIM43B	-0.454264311	1.70E-07	2.18E-06	TRIM43B
cg08055409_LINC01747	-0.457485259	1.70E-07	2.18E-06	LINC01747
cg20762419_RPS26P54	-0.602672889	1.70E-07	2.18E-06	RPS26P54
cg11023174_BMS1P17	-0.45954094	1.70E-07	2.18E-06	BMS1P17
cg13299279_KRTAP21-4P	-0.460438904	1.70E-07	2.18E-06	KRTAP21-4P
cg17839232_OR11M1P	-0.45005279	1.70E-07	2.18E-06	OR11M1P
cg22762615_RND1	0.437798526	1.70E-07	2.18E-06	RND1
cg15644305_TBC1D27P	-0.448796097	1.70E-07	2.18E-06	TBC1D27P
cg26338386_OR4K14	-0.54181368	1.70E-07	2.18E-06	OR4K14
cg12214003_HNRNPCL4	0.693252744	1.70E-07	2.19E-06	HNRNPCL4
cg23034799_OR7E96P	0.467825327	1.71E-07	2.19E-06	OR7E96P
cg16278658_EMILIN2	-0.516356729	1.71E-07	2.19E-06	EMILIN2
cg17337670_PCSK2	-0.455033653	1.71E-07	2.19E-06	PCSK2
cg08547343_LINC01867	0.450399966	1.71E-07	2.19E-06	LINC01867
cg18455405_RNU6-61P	-0.450110003	1.71E-07	2.19E-06	RNU6-61P
cg19761267_SNORD115-29	-0.505550429	1.71E-07	2.19E-06	SNORD115-29
cg12914151_RPS29P8	-0.510202818	1.71E-07	2.19E-06	RPS29P8
cg12914151_RNU4-11P	-0.510202818	1.71E-07	2.19E-06	RNU4-11P
cg12914151_RNU6-869P	-0.510202818	1.71E-07	2.19E-06	RNU6-869P
cg12914151_HSFY1P1	-0.510202818	1.71E-07	2.19E-06	HSFY1P1
cg14039968_LCE2B	-0.441610136	1.71E-07	2.19E-06	LCE2B
cg14039968_MTND4P28	-0.441610136	1.71E-07	2.19E-06	MTND4P28
cg14039968_PRR23B	-0.441610136	1.71E-07	2.19E-06	PRR23B
cg14039968_GPR53P	-0.441610136	1.71E-07	2.19E-06	GPR53P
cg14039968_RPL23AP46	-0.441610136	1.71E-07	2.19E-06	RPL23AP46
cg14039968_DEFA7P	-0.441610136	1.71E-07	2.19E-06	DEFA7P
cg14039968_PAICSP2	-0.441610136	1.71E-07	2.19E-06	PAICSP2
cg01111656_ADRA1A	-0.446301131	1.71E-07	2.19E-06	ADRA1A
cg21018156_SLC7A13	-0.563627139	1.71E-07	2.19E-06	SLC7A13
cg26972832_CCER1	-0.440005686	1.71E-07	2.19E-06	CCER1
cg16655291_ELOVL7	-0.479689121	1.71E-07	2.19E-06	ELOVL7
cg27251155_ACTG1P21	-0.466507927	1.71E-07	2.19E-06	ACTG1P21
cg27251155_RNA5SP232	-0.466507927	1.71E-07	2.19E-06	RNA5SP232
cg17364850_C22orf31	-0.533941309	1.71E-07	2.19E-06	C22orf31
cg17323715_RNU6-701P	-0.489059723	1.71E-07	2.19E-06	RNU6-701P
cg07448055_POLD2P1	-0.528557728	1.71E-07	2.19E-06	POLD2P1
cg07360017_KRTAP2-1	-0.46112699	1.71E-07	2.19E-06	KRTAP2-1
cg15797223_OR51N1P	0.551685273	1.71E-07	2.19E-06	OR51N1P
cg24243314_VTA1P1	0.43425883	1.71E-07	2.19E-06	VTA1P1
cg22159430_FNDC4	-0.442157176	1.71E-07	2.19E-06	FNDC4
cg21766141_EP400	-0.448693981	1.71E-07	2.19E-06	EP400
cg11376872_IGHD1-7	-0.45804148	1.71E-07	2.19E-06	IGHD1-7
cg00991379_RPL17P13	-0.459374177	1.71E-07	2.19E-06	RPL17P13
cg20803916_RNA5SP453	-0.453096624	1.71E-07	2.19E-06	RNA5SP453
cg06777189_IGLC2	-0.447799541	1.71E-07	2.19E-06	IGLC2
cg20225678_RPL39P31	-0.441046414	1.71E-07	2.19E-06	RPL39P31
cg08880327_MIR1294	-0.450698098	1.71E-07	2.19E-06	MIR1294
cg26459473_MTND3P6	-0.456896243	1.71E-07	2.19E-06	MTND3P6
cg15556748_COX7A2P2	0.431997348	1.71E-07	2.20E-06	COX7A2P2
cg00384264_LINC00200	-0.483842383	1.71E-07	2.20E-06	LINC00200
cg09391279_ADRA2C	-0.474639978	1.71E-07	2.20E-06	ADRA2C
cg17329886_HMGN2P25	-0.515838237	1.71E-07	2.20E-06	HMGN2P25
cg15712577_LMX1A-AS1	-0.445077082	1.71E-07	2.20E-06	LMX1A-AS1
cg03958058_FAM162B	-0.447044897	1.72E-07	2.20E-06	FAM162B
cg19483581_RN7SL229P	-0.580214326	1.72E-07	2.20E-06	RN7SL229P
cg03910065_CAV3	0.456346389	1.72E-07	2.20E-06	CAV3
cg11156873_BPIFC	-0.444650245	1.72E-07	2.20E-06	BPIFC
cg17414127_PNLIPRP3	-0.472716151	1.72E-07	2.20E-06	PNLIPRP3
cg17106653_IGKV5-2	0.449747519	1.72E-07	2.20E-06	IGKV5-2
cg10991855_CLRN3	-0.44135436	1.72E-07	2.20E-06	CLRN3
cg12858231_LPCAT2BP	-0.553489466	1.72E-07	2.20E-06	LPCAT2BP
cg06846895_RNU6-263P	-0.49207812	1.72E-07	2.20E-06	RNU6-263P
cg07261940_MIR655	-0.450148458	1.72E-07	2.20E-06	MIR655
cg04738355_EREG	-0.480188788	1.72E-07	2.20E-06	EREG
cg18455405_RASA4DP	-0.439537174	1.72E-07	2.20E-06	RASA4DP
cg21200382_CENPNP1	0.517717867	1.72E-07	2.20E-06	CENPNP1
cg05868023_UBE2SP1	0.433252902	1.72E-07	2.20E-06	UBE2SP1
cg00458454_BTF3P11	-0.434079416	1.72E-07	2.20E-06	BTF3P11
cg16368004_HMGN2P36	0.459685012	1.72E-07	2.20E-06	HMGN2P36
cg11041558_RNU2-11P	-0.502068967	1.72E-07	2.20E-06	RNU2-11P
cg03292225_MOS	-0.457669775	1.72E-07	2.20E-06	MOS
cg03378057_USP17L5	-0.43817401	1.72E-07	2.20E-06	USP17L5
cg26459473_IGHV4-28	-0.444971826	1.72E-07	2.20E-06	IGHV4-28
cg13434714_TDRD5	0.461575167	1.72E-07	2.20E-06	TDRD5
cg17159699_ZWINT	-0.481677361	1.72E-07	2.20E-06	ZWINT
cg06370149_TRBV22OR9-2	-0.515711285	1.72E-07	2.20E-06	TRBV22OR9-2
cg06370149_RNU6-271P	-0.515711285	1.72E-07	2.20E-06	RNU6-271P
cg04175473_SETD6P1	-0.440657643	1.72E-07	2.21E-06	SETD6P1
cg07295550_RNU6-1081P	-0.505201951	1.72E-07	2.21E-06	RNU6-1081P
cg06234051_RNU7-62P	-0.475667618	1.72E-07	2.21E-06	RNU7-62P
cg09554300_C15orf32	0.452043387	1.72E-07	2.21E-06	C15orf32
cg26598859_RXFP3	-0.474791065	1.72E-07	2.21E-06	RXFP3
cg03859313_KIRREL3-AS3	0.432694117	1.72E-07	2.21E-06	KIRREL3-AS3
cg03603331_TEDDM2P	-0.468782247	1.72E-07	2.21E-06	TEDDM2P
cg20657843_LOXL2	-0.470925169	1.72E-07	2.21E-06	LOXL2
cg08983433_ZNF877P	-0.572394892	1.72E-07	2.21E-06	ZNF877P
cg23973115_SCTR-AS1	-0.455822208	1.72E-07	2.21E-06	SCTR-AS1
cg24311207_NUTF2P4	0.451502558	1.72E-07	2.21E-06	NUTF2P4
cg05868023_ITPRIP-AS1	0.452272839	1.72E-07	2.21E-06	ITPRIP-AS1
cg05207347_RNU1-94P	-0.432782269	1.73E-07	2.21E-06	RNU1-94P
cg15712577_IGHD5-5	-0.434819365	1.73E-07	2.21E-06	IGHD5-5
cg26081710_OR2L2	-0.484829708	1.73E-07	2.21E-06	OR2L2
cg02950209_MRGPRD	-0.474143421	1.73E-07	2.21E-06	MRGPRD
cg02305803_GRAMD4P2	-0.510293068	1.73E-07	2.21E-06	GRAMD4P2
cg24859375_REG1CP	-0.484863155	1.73E-07	2.21E-06	REG1CP
cg24859375_MTND5P27	-0.484863155	1.73E-07	2.21E-06	MTND5P27
cg24859375_SLC6A18	-0.484863155	1.73E-07	2.21E-06	SLC6A18
cg17121694_MTND6P24	-0.461193671	1.73E-07	2.21E-06	MTND6P24
cg04726019_MT1B	-0.440078621	1.73E-07	2.21E-06	MT1B
cg12474980_IGHV4-31	-0.496186983	1.73E-07	2.21E-06	IGHV4-31
cg04343263_IL1A	-0.482830805	1.73E-07	2.21E-06	IL1A
cg04954144_TRBV23-1	0.568563911	1.73E-07	2.21E-06	TRBV23-1
cg07738820_LINC01681	0.542209711	1.73E-07	2.21E-06	LINC01681
cg25710745_OR6C71P	-0.484991738	1.73E-07	2.21E-06	OR6C71P
cg26474203_RNA5SP389	-0.461072412	1.73E-07	2.21E-06	RNA5SP389
cg00154829_RN7SKP107	-0.4822784	1.73E-07	2.21E-06	RN7SKP107
cg15576245_HLTF-AS1	-0.486457292	1.73E-07	2.21E-06	HLTF-AS1
cg04837653_RN7SL549P	-0.476957396	1.73E-07	2.21E-06	RN7SL549P
cg25699417_RPS20P25	-0.491923447	1.73E-07	2.21E-06	RPS20P25
cg17848362_LINC02670	-0.460224714	1.73E-07	2.21E-06	LINC02670
cg04198854_HNRNPA1P47	-0.46311441	1.73E-07	2.21E-06	HNRNPA1P47
cg19378640_TMEM114	0.45288425	1.73E-07	2.21E-06	TMEM114
cg02990361_TMPRSS11GP	0.51197234	1.73E-07	2.21E-06	TMPRSS11GP
cg15556748_LINC00379	0.437434815	1.73E-07	2.21E-06	LINC00379
cg17911882_PRAMEF2	0.603844153	1.73E-07	2.21E-06	PRAMEF2
cg17911882_RNA5-8SP5	0.603844153	1.73E-07	2.21E-06	RNA5-8SP5
cg17911882_BRI3P2	0.603844153	1.73E-07	2.21E-06	BRI3P2
cg17911882_RN7SL601P	0.603844153	1.73E-07	2.21E-06	RN7SL601P
cg15756601_RN7SL35P	-0.451983365	1.73E-07	2.22E-06	RN7SL35P
cg01946530_RNU7-120P	0.432118454	1.73E-07	2.22E-06	RNU7-120P
cg24412958_LINC01681	-0.587863133	1.73E-07	2.22E-06	LINC01681
cg20651218_SUMO2P12	-0.458418122	1.73E-07	2.22E-06	SUMO2P12
cg24377657_RPL8P2	0.446905359	1.73E-07	2.22E-06	RPL8P2
cg26459473_RPL21P109	-0.426603791	1.73E-07	2.22E-06	RPL21P109
cg14421548_SNORD114-9	0.437011558	1.73E-07	2.22E-06	SNORD114-9
cg11156873_EPHA2	-0.458358521	1.73E-07	2.22E-06	EPHA2
cg21434761_DEFB131A	-0.397546222	1.73E-07	2.22E-06	DEFB131A
cg14646214_GPR42	-0.571762508	1.73E-07	2.22E-06	GPR42
cg05818000_ADAMTS1	-0.507938245	1.73E-07	2.22E-06	ADAMTS1
cg09435249_RNA5SP389	-0.456452155	1.74E-07	2.22E-06	RNA5SP389
cg08509907_IMP3P1	-0.443378813	1.74E-07	2.22E-06	IMP3P1
cg03591123_LINC01748	-0.443375922	1.74E-07	2.22E-06	LINC01748
cg11110036_MIR548A2	-0.502345544	1.74E-07	2.22E-06	MIR548A2
cg11110036_DEFB125	-0.502345544	1.74E-07	2.22E-06	DEFB125
cg05579025_GPR148	-0.527211092	1.74E-07	2.22E-06	GPR148
cg09476012_ILRUNP1	-0.446682863	1.74E-07	2.22E-06	ILRUNP1
cg08881019_SUCLA2P2	0.521130612	1.74E-07	2.22E-06	SUCLA2P2
cg17411935_PDCL3P3	-0.450024705	1.74E-07	2.22E-06	PDCL3P3
cg24711094_SNORD114-27	-0.456406124	1.74E-07	2.22E-06	SNORD114-27
cg13320138_RPL12P40	0.496376552	1.74E-07	2.22E-06	RPL12P40
cg18580450_LINC01868	-0.497979776	1.74E-07	2.22E-06	LINC01868
cg12356249_CDH26	-0.420076494	1.74E-07	2.22E-06	CDH26
cg16596598_NDUFA5P1	-0.446910743	1.74E-07	2.22E-06	NDUFA5P1
cg19408449_SULT1C4	-0.470893925	1.74E-07	2.22E-06	SULT1C4
cg20683445_COL17A1	-0.455826168	1.74E-07	2.22E-06	COL17A1
cg23608297_REXO1L1P	-0.510702575	1.74E-07	2.22E-06	REXO1L1P
cg16596598_ABCB4	-0.449145716	1.74E-07	2.22E-06	ABCB4
cg11807238_NME2P3	-0.471484137	1.74E-07	2.22E-06	NME2P3
cg11807238_VN1R6P	-0.471484137	1.74E-07	2.22E-06	VN1R6P
cg24170716_NPHS1	-0.442678986	1.74E-07	2.22E-06	NPHS1
cg11775190_MAFA	-0.463669716	1.74E-07	2.22E-06	MAFA
cg03582294_ACTBP12	0.471702074	1.74E-07	2.22E-06	ACTBP12
cg03582294_MTND5P18	0.471702074	1.74E-07	2.22E-06	MTND5P18
cg03582294_RN7SL868P	0.471702074	1.74E-07	2.22E-06	RN7SL868P
cg03582294_MTND1P2	0.471702074	1.74E-07	2.22E-06	MTND1P2
cg25293880_RPL32P15	-0.467029574	1.74E-07	2.22E-06	RPL32P15
cg25293880_KRTAP4-12	-0.467029574	1.74E-07	2.22E-06	KRTAP4-12
cg00032637_OR4C11	-0.496240746	1.74E-07	2.23E-06	OR4C11
cg01561629_GAPDHP48	-0.465669362	1.74E-07	2.23E-06	GAPDHP48
cg07509352_MTND1P28	-0.482203604	1.74E-07	2.23E-06	MTND1P28
cg07509352_RPL35AP3	-0.482203604	1.74E-07	2.23E-06	RPL35AP3
cg07509352_MTCO2P31	-0.482203604	1.74E-07	2.23E-06	MTCO2P31
cg07509352_MIR592	-0.482203604	1.74E-07	2.23E-06	MIR592
cg07509352_MTATP6P23	-0.482203604	1.74E-07	2.23E-06	MTATP6P23
cg07509352_OR51A5P	-0.482203604	1.74E-07	2.23E-06	OR51A5P
cg07509352_TCEAL4P1	-0.482203604	1.74E-07	2.23E-06	TCEAL4P1
cg07509352_FABP5P4	-0.482203604	1.74E-07	2.23E-06	FABP5P4
cg07509352_RPL32P31	-0.482203604	1.74E-07	2.23E-06	RPL32P31
cg07509352_MIR520A	-0.482203604	1.74E-07	2.23E-06	MIR520A
cg15720223_SNORD115-27	-0.528759771	1.74E-07	2.23E-06	SNORD115-27
cg06418282_DNAJC17P1	-0.531400145	1.74E-07	2.23E-06	DNAJC17P1
cg27543695_PRAMEF7	-0.455847702	1.74E-07	2.23E-06	PRAMEF7
cg11465192_TRAV22	-0.485863111	1.74E-07	2.23E-06	TRAV22
cg22798247_KRT1	-0.459586156	1.74E-07	2.23E-06	KRT1
cg25588120_NDNF	-0.441072154	1.74E-07	2.23E-06	NDNF
cg02736186_PRRX2-AS1	-0.472523959	1.74E-07	2.23E-06	PRRX2-AS1
cg25588120_RNU4-41P	-0.440167127	1.74E-07	2.23E-06	RNU4-41P
cg02693701_TRAV22	-0.4882309	1.74E-07	2.23E-06	TRAV22
cg04918684_OR2A41P	-0.58110172	1.75E-07	2.23E-06	OR2A41P
cg04198854_MIR181C	-0.468041178	1.75E-07	2.23E-06	MIR181C
cg11023174_OR8U1	-0.463064093	1.75E-07	2.23E-06	OR8U1
cg18185391_H3P11	-0.444894813	1.75E-07	2.23E-06	H3P11
cg22703515_LINC02670	-0.452976667	1.75E-07	2.23E-06	LINC02670
cg11023174_KRT16P6	-0.453258594	1.75E-07	2.23E-06	KRT16P6
cg14357008_SKP1P3	-0.546117679	1.75E-07	2.23E-06	SKP1P3
cg02061007_RNA5SP300	-0.462178349	1.75E-07	2.23E-06	RNA5SP300
cg09435249_PSMC1P6	-0.44953199	1.75E-07	2.23E-06	PSMC1P6
cg11674404_SNORD114-17	0.443383608	1.75E-07	2.23E-06	SNORD114-17
cg11541881_RNU6-663P	-0.467031358	1.75E-07	2.23E-06	RNU6-663P
cg11541881_RN7SKP162	-0.467031358	1.75E-07	2.23E-06	RN7SKP162
cg11541881_LINC00349	-0.467031358	1.75E-07	2.23E-06	LINC00349
cg11541881_LINC00383	-0.467031358	1.75E-07	2.23E-06	LINC00383
cg11541881_LINC02337	-0.467031358	1.75E-07	2.23E-06	LINC02337
cg11541881_CETN1	-0.467031358	1.75E-07	2.23E-06	CETN1
cg08358620_RPL7P5	0.490769477	1.75E-07	2.23E-06	RPL7P5
cg00337181_RNU2-14P	-0.489690771	1.75E-07	2.23E-06	RNU2-14P
cg09799441_RNA5SP161	-0.43895815	1.75E-07	2.23E-06	RNA5SP161
cg04198854_GPR183	-0.459191478	1.75E-07	2.23E-06	GPR183
cg19383909_CECR2	-0.508788835	1.75E-07	2.23E-06	CECR2
cg15747423_LINC01692	0.542625189	1.75E-07	2.23E-06	LINC01692
cg12356249_PROKR1	-0.447703114	1.75E-07	2.23E-06	PROKR1
cg19472786_PCGEM1	-0.483341126	1.75E-07	2.23E-06	PCGEM1
cg21766141_CIITA	-0.44000292	1.75E-07	2.23E-06	CIITA
cg05292018_RPL7P26	-0.456163699	1.75E-07	2.24E-06	RPL7P26
cg14611230_HBAP1	-0.550244661	1.75E-07	2.24E-06	HBAP1
cg17158894_LAMC3	-0.519585193	1.75E-07	2.24E-06	LAMC3
cg18720828_GZMA	-0.51654781	1.75E-07	2.24E-06	GZMA
cg17417926_LINC01824	-0.463060058	1.75E-07	2.24E-06	LINC01824
cg17417926_RNU6-899P	-0.463060058	1.75E-07	2.24E-06	RNU6-899P
cg10411959_PIP5K1P2	-0.460406684	1.75E-07	2.24E-06	PIP5K1P2
cg00629730_IL6	-0.496448491	1.75E-07	2.24E-06	IL6
cg17714861_FCGR3B	-0.44851021	1.75E-07	2.24E-06	FCGR3B
cg20313696_PATE3	-0.451655116	1.75E-07	2.24E-06	PATE3
cg16448805_CSHL1	-0.594147227	1.75E-07	2.24E-06	CSHL1
cg11423687_MSRB1P1	-0.474958051	1.75E-07	2.24E-06	MSRB1P1
cg13022784_HTR5A	0.580476743	1.75E-07	2.24E-06	HTR5A
cg08268925_RPS20P32	-0.468087803	1.75E-07	2.24E-06	RPS20P32
cg19383909_LINGO1	-0.519015502	1.76E-07	2.24E-06	LINGO1
cg25205727_OR6S1	-0.477616726	1.76E-07	2.24E-06	OR6S1
cg02858839_NME2P3	-0.610945205	1.76E-07	2.24E-06	NME2P3
cg02858839_VN1R6P	-0.610945205	1.76E-07	2.24E-06	VN1R6P
cg03593057_PNPLA5	0.445155789	1.76E-07	2.24E-06	PNPLA5
cg19408449_IGKV3D-7	-0.463165371	1.76E-07	2.24E-06	IGKV3D-7
cg06540372_RETNLB	-0.495613226	1.76E-07	2.24E-06	RETNLB
cg10552603_RNU4-88P	-0.455048313	1.76E-07	2.24E-06	RNU4-88P
cg14646214_AIF1	-0.559914216	1.76E-07	2.24E-06	AIF1
cg14122110_SNORD114-11	-0.467932074	1.76E-07	2.24E-06	SNORD114-11
cg11791922_TAAR2	-0.510720438	1.76E-07	2.24E-06	TAAR2
cg17334266_OPN1SW	-0.457339884	1.76E-07	2.24E-06	OPN1SW
cg02590715_CD80	-0.493442989	1.76E-07	2.24E-06	CD80
cg11868136_CSN1S2AP	-0.479091349	1.76E-07	2.24E-06	CSN1S2AP
cg20657843_SPDEF	-0.476928981	1.76E-07	2.25E-06	SPDEF
cg06067437_OR2A4	0.445279198	1.76E-07	2.25E-06	OR2A4
cg10912062_RNA5SP222	-0.466219847	1.76E-07	2.25E-06	RNA5SP222
cg17792994_SNORA70E	-0.527640204	1.76E-07	2.25E-06	SNORA70E
cg02990361_HES7	0.498910078	1.76E-07	2.25E-06	HES7
cg22265173_RN7SL167P	-0.453737957	1.76E-07	2.25E-06	RN7SL167P
cg06176987_LINC01857	-0.440576703	1.76E-07	2.25E-06	LINC01857
cg15633679_SLC6A7	-0.552114765	1.76E-07	2.25E-06	SLC6A7
cg19316173_OR4F3	-0.524261848	1.76E-07	2.25E-06	OR4F3
cg18313144_ARL2BPP3	-0.534593165	1.76E-07	2.25E-06	ARL2BPP3
cg07102783_ACTBP12	-0.460950795	1.76E-07	2.25E-06	ACTBP12
cg07102783_MTND5P18	-0.460950795	1.76E-07	2.25E-06	MTND5P18
cg07102783_RN7SL868P	-0.460950795	1.76E-07	2.25E-06	RN7SL868P
cg07102783_MTND1P2	-0.460950795	1.76E-07	2.25E-06	MTND1P2
cg07102783_H3P29	-0.460950795	1.76E-07	2.25E-06	H3P29
cg09785766_UCP1	-0.44251459	1.76E-07	2.25E-06	UCP1
cg14578028_SSU72P6	0.448198914	1.76E-07	2.25E-06	SSU72P6
cg06777189_IGHV3-43	-0.449758444	1.77E-07	2.25E-06	IGHV3-43
cg04132177_FCF1P10	-0.436675809	1.77E-07	2.25E-06	FCF1P10
cg25102279_GLULP4	-0.438677111	1.77E-07	2.25E-06	GLULP4
cg08923376_PAX4	-0.453890059	1.77E-07	2.25E-06	PAX4
cg08880327_INSL4	-0.452900006	1.77E-07	2.25E-06	INSL4
cg16870958_RNA5SP209	-0.445387816	1.77E-07	2.25E-06	RNA5SP209
cg17562277_PAQR9-AS1	-0.468707851	1.77E-07	2.25E-06	PAQR9-AS1
cg10548700_FRMD3	0.442936772	1.77E-07	2.25E-06	FRMD3
cg15676015_RNU6ATAC33P	0.449321388	1.77E-07	2.25E-06	RNU6ATAC33P
cg10039163_OR4K1	-0.425335036	1.77E-07	2.25E-06	OR4K1
cg14429748_TCP10L3	-0.465285943	1.77E-07	2.25E-06	TCP10L3
cg14762788_SNORD18A	-0.514186423	1.77E-07	2.25E-06	SNORD18A
cg12701888_LINC02567	-0.55692654	1.77E-07	2.25E-06	LINC02567
cg02514711_MTND2P23	0.454429395	1.77E-07	2.26E-06	MTND2P23
cg23798064_RPL27AP3	-0.49096675	1.77E-07	2.26E-06	RPL27AP3
cg01610685_RNU1-22P	-0.588382203	1.77E-07	2.26E-06	RNU1-22P
cg06449486_FANK1-AS1	0.466445149	1.77E-07	2.26E-06	FANK1-AS1
cg23111342_ZNF734P	0.491641918	1.77E-07	2.26E-06	ZNF734P
cg16071815_TARDBPP1	-0.419866828	1.77E-07	2.26E-06	TARDBPP1
cg18720828_BTN3A3	-0.532251171	1.77E-07	2.26E-06	BTN3A3
cg18084017_CFL1P2	0.562597642	1.77E-07	2.26E-06	CFL1P2
cg12256809_EEF1A2	-0.481333265	1.77E-07	2.26E-06	EEF1A2
cg08044704_QRFPR	-0.57134974	1.77E-07	2.26E-06	QRFPR
cg16328106_C1orf167-AS1	0.478001925	1.77E-07	2.26E-06	C1orf167-AS1
cg16328106_LELP1	0.478001925	1.77E-07	2.26E-06	LELP1
cg16328106_OR10J5	0.478001925	1.77E-07	2.26E-06	OR10J5
cg16328106_OR14C36	0.478001925	1.77E-07	2.26E-06	OR14C36
cg16328106_RPSAP27	0.478001925	1.77E-07	2.26E-06	RPSAP27
cg16328106_RN7SKP211	0.478001925	1.77E-07	2.26E-06	RN7SKP211
cg16328106_GAPDHP68	0.478001925	1.77E-07	2.26E-06	GAPDHP68
cg16328106_RNU6-163P	0.478001925	1.77E-07	2.26E-06	RNU6-163P
cg16328106_OR8H3	0.478001925	1.77E-07	2.26E-06	OR8H3
cg16328106_OR8J1	0.478001925	1.77E-07	2.26E-06	OR8J1
cg16328106_OR4D11	0.478001925	1.77E-07	2.26E-06	OR4D11
cg16328106_OR6C72P	0.478001925	1.77E-07	2.26E-06	OR6C72P
cg16328106_OR6C6	0.478001925	1.77E-07	2.26E-06	OR6C6
cg16328106_OR7A15P	0.478001925	1.77E-07	2.26E-06	OR7A15P
cg16328106_RPL7P2	0.478001925	1.77E-07	2.26E-06	RPL7P2
cg16328106_RNU6-420P	0.478001925	1.77E-07	2.26E-06	RNU6-420P
cg15756601_LRRC3B	-0.460036061	1.77E-07	2.26E-06	LRRC3B
cg07744449_PRR23C	-0.533862383	1.77E-07	2.26E-06	PRR23C
cg07744449_TRIM64EP	-0.533862383	1.77E-07	2.26E-06	TRIM64EP
cg07744449_RPS29P27	-0.533862383	1.77E-07	2.26E-06	RPS29P27
cg07744449_RNU6-371P	-0.533862383	1.77E-07	2.26E-06	RNU6-371P
cg19822890_GBP4	-0.445569571	1.77E-07	2.26E-06	GBP4
cg19938179_IGHA2	-0.46627439	1.77E-07	2.26E-06	IGHA2
cg20267322_RNU6-1311P	-0.494614116	1.77E-07	2.26E-06	RNU6-1311P
cg03123424_IGLV8OR8-1	-0.457492847	1.77E-07	2.26E-06	IGLV8OR8-1
cg13433881_RPL31P13	0.565926848	1.77E-07	2.26E-06	RPL31P13
cg15074728_MTND2P4	-0.470612928	1.77E-07	2.26E-06	MTND2P4
cg15976390_FGF21	-0.448594765	1.77E-07	2.26E-06	FGF21
cg22280068_RNU1-105P	-0.444388365	1.78E-07	2.26E-06	RNU1-105P
cg22280068_RPL36AP10	-0.444388365	1.78E-07	2.26E-06	RPL36AP10
cg22280068_IGKV1D-35	-0.444388365	1.78E-07	2.26E-06	IGKV1D-35
cg22280068_HMGN2P22	-0.444388365	1.78E-07	2.26E-06	HMGN2P22
cg22280068_LINC01940	-0.444388365	1.78E-07	2.26E-06	LINC01940
cg22280068_CDYLP1	-0.444388365	1.78E-07	2.26E-06	CDYLP1
cg22280068_RPL7AP23	-0.444388365	1.78E-07	2.26E-06	RPL7AP23
cg22280068_LINC02045	-0.444388365	1.78E-07	2.26E-06	LINC02045
cg22280068_OTOL1	-0.444388365	1.78E-07	2.26E-06	OTOL1
cg22280068_GFRAL	-0.444388365	1.78E-07	2.26E-06	GFRAL
cg22280068_RNU6-600P	-0.444388365	1.78E-07	2.26E-06	RNU6-600P
cg22280068_RPS29P1	-0.444388365	1.78E-07	2.26E-06	RPS29P1
cg22280068_KRTAP4-3	-0.444388365	1.78E-07	2.26E-06	KRTAP4-3
cg22280068_RNU7-186P	-0.444388365	1.78E-07	2.26E-06	RNU7-186P
cg19383909_ZSWIM2	-0.501779154	1.78E-07	2.26E-06	ZSWIM2
cg00530579_MIR100	-0.433327735	1.78E-07	2.26E-06	MIR100
cg01702501_LINC02660	-0.464553776	1.78E-07	2.26E-06	LINC02660
cg00256632_DDX4	-0.443483627	1.78E-07	2.26E-06	DDX4
cg16237565_EPYC	-0.439211914	1.78E-07	2.26E-06	EPYC
cg19074709_SH2D6	-0.477352635	1.78E-07	2.26E-06	SH2D6
cg10490099_LINC01797	-0.454527581	1.78E-07	2.26E-06	LINC01797
cg11153505_PGLYRP1	-0.437240554	1.78E-07	2.26E-06	PGLYRP1
cg04727604_ANXA2P3	-0.467574355	1.78E-07	2.26E-06	ANXA2P3
cg20936529_ZNF385D-AS2	-0.485869623	1.78E-07	2.26E-06	ZNF385D-AS2
cg25841491_JPT1P1	-0.506796058	1.78E-07	2.26E-06	JPT1P1
cg08013109_IL3	-0.455410062	1.78E-07	2.26E-06	IL3
cg08245275_SNORD48	-0.476329245	1.78E-07	2.26E-06	SNORD48
cg19408449_KRTAP9-3	-0.482069772	1.78E-07	2.26E-06	KRTAP9-3
cg05133155_SRSF3P6	-0.464060664	1.78E-07	2.26E-06	SRSF3P6
cg03966322_MTND2P16	0.469836643	1.78E-07	2.26E-06	MTND2P16
cg04004768_RNU4-33P	-0.436622235	1.78E-07	2.26E-06	RNU4-33P
cg06640776_ATP4A	0.436027062	1.78E-07	2.27E-06	ATP4A
cg04701596_KRT17P5	-0.542789892	1.78E-07	2.27E-06	KRT17P5
cg17388638_KRTAP9-3	-0.475984542	1.78E-07	2.27E-06	KRTAP9-3
cg11619434_CASP3P1	-0.452905641	1.78E-07	2.27E-06	CASP3P1
cg11619434_FGF4	-0.452905641	1.78E-07	2.27E-06	FGF4
cg11619434_RPL29P25	-0.452905641	1.78E-07	2.27E-06	RPL29P25
cg11619434_RNY1P1	-0.452905641	1.78E-07	2.27E-06	RNY1P1
cg14776351_CNBD2	-0.528023412	1.78E-07	2.27E-06	CNBD2
cg12571007_PLCG2	-0.461225619	1.78E-07	2.27E-06	PLCG2
cg08527204_OR14A2	0.497344411	1.78E-07	2.27E-06	OR14A2
cg00470469_RNA5SP427	-0.461030095	1.78E-07	2.27E-06	RNA5SP427
cg21731721_RPS20P24	-0.513248157	1.78E-07	2.27E-06	RPS20P24
cg08055409_RN7SL420P	-0.453983774	1.78E-07	2.27E-06	RN7SL420P
cg08055409_LINC02010	-0.453983774	1.78E-07	2.27E-06	LINC02010
cg08055409_RN7SKP62	-0.453983774	1.78E-07	2.27E-06	RN7SKP62
cg08055409_HNRNPA1P1	-0.453983774	1.78E-07	2.27E-06	HNRNPA1P1
cg08055409_DNAJA1P4	-0.453983774	1.78E-07	2.27E-06	DNAJA1P4
cg08055409_NHP2P2	-0.453983774	1.78E-07	2.27E-06	NHP2P2
cg08055409_RPS21P8	-0.453983774	1.78E-07	2.27E-06	RPS21P8
cg08055409_GRPEL2P1	-0.453983774	1.78E-07	2.27E-06	GRPEL2P1
cg08055409_SNORD115-28	-0.453983774	1.78E-07	2.27E-06	SNORD115-28
cg08073629_LINC00656	-0.499455394	1.78E-07	2.27E-06	LINC00656
cg25938960_OR51E2	-0.442108245	1.78E-07	2.27E-06	OR51E2
cg20802509_LINC02557	-0.48472415	1.79E-07	2.27E-06	LINC02557
cg03266048_SERPINA6	-0.509008455	1.79E-07	2.27E-06	SERPINA6
cg02080116_SUCLA2P2	-0.461152523	1.79E-07	2.27E-06	SUCLA2P2
cg20176706_ACTG1P21	0.472245226	1.79E-07	2.27E-06	ACTG1P21
cg20176706_RNA5SP232	0.472245226	1.79E-07	2.27E-06	RNA5SP232
cg11993171_SYN3	-0.448576076	1.79E-07	2.27E-06	SYN3
cg11425656_ZBTB16	-0.555704898	1.79E-07	2.27E-06	ZBTB16
cg16603103_SNORA80C	-0.485185382	1.79E-07	2.27E-06	SNORA80C
cg15838301_IMP3P1	-0.460843452	1.79E-07	2.27E-06	IMP3P1
cg08547343_TRIML2	0.450768841	1.79E-07	2.27E-06	TRIML2
cg04470905_B4GALNT1	0.444352542	1.79E-07	2.27E-06	B4GALNT1
cg15712577_POTEH-AS1	-0.438195121	1.79E-07	2.27E-06	POTEH-AS1
cg15633679_GATA5	-0.569485493	1.79E-07	2.27E-06	GATA5
cg17310105_CYTL1	-0.555956487	1.79E-07	2.27E-06	CYTL1
cg02590715_IL26	-0.485270673	1.79E-07	2.27E-06	IL26
cg19987111_RPL21P92	-0.471034147	1.79E-07	2.28E-06	RPL21P92
cg02265810_SORCS3	-0.476901279	1.79E-07	2.28E-06	SORCS3
cg02990361_BCYRN1	0.504919257	1.79E-07	2.28E-06	BCYRN1
cg04639241_GNAI2P2	-0.456762962	1.79E-07	2.28E-06	GNAI2P2
cg21245844_LINC02692	-0.443595339	1.79E-07	2.28E-06	LINC02692
cg04452065_IRX1	0.521640014	1.79E-07	2.28E-06	IRX1
cg17613326_NT5C1A	0.50127911	1.79E-07	2.28E-06	NT5C1A
cg10100831_IGHV4-39	-0.440709149	1.79E-07	2.28E-06	IGHV4-39
cg09563600_OR6C1	-0.465428247	1.79E-07	2.28E-06	OR6C1
cg05956076_SLC9B1P4	-0.44031538	1.79E-07	2.28E-06	SLC9B1P4
cg17994629_NR1H4	-0.478869919	1.79E-07	2.28E-06	NR1H4
cg18765801_OR51AB1P	-0.460240296	1.79E-07	2.28E-06	OR51AB1P
cg15542496_LINC01531	-0.467103945	1.79E-07	2.28E-06	LINC01531
cg24377657_RN7SKP38	0.443567268	1.79E-07	2.28E-06	RN7SKP38
cg20896351_CACNG5	-0.465620334	1.79E-07	2.28E-06	CACNG5
cg16792066_MSANTD1	0.454098182	1.79E-07	2.28E-06	MSANTD1
cg04701596_POTEF-AS1	-0.522633867	1.79E-07	2.28E-06	POTEF-AS1
cg04701596_MTND2P22	-0.522633867	1.79E-07	2.28E-06	MTND2P22
cg04701596_RNA5SP189	-0.522633867	1.79E-07	2.28E-06	RNA5SP189
cg04701596_RNU6-253P	-0.522633867	1.79E-07	2.28E-06	RNU6-253P
cg04701596_SFTPA3P	-0.522633867	1.79E-07	2.28E-06	SFTPA3P
cg04701596_RN7SL586P	-0.522633867	1.79E-07	2.28E-06	RN7SL586P
cg10530063_PRR35	0.44638597	1.79E-07	2.28E-06	PRR35
cg27399957_SPATA31D1	-0.451266375	1.79E-07	2.28E-06	SPATA31D1
cg23024913_NDUFA12P1	-0.483482308	1.79E-07	2.28E-06	NDUFA12P1
cg13978534_SLITRK1	0.467848914	1.80E-07	2.28E-06	SLITRK1
cg00629730_MIXL1	-0.491232433	1.80E-07	2.28E-06	MIXL1
cg09391279_GGT8P	-0.469954666	1.80E-07	2.28E-06	GGT8P
cg13795336_LINC02082	-0.445352176	1.80E-07	2.28E-06	LINC02082
cg07244649_RPS27P20	0.405589844	1.80E-07	2.28E-06	RPS27P20
cg24665807_POTEB	-0.447846618	1.80E-07	2.28E-06	POTEB
cg11687389_MIRLET7A2	-0.448644476	1.80E-07	2.28E-06	MIRLET7A2
cg12594546_MTCYBP5	-0.536024301	1.80E-07	2.28E-06	MTCYBP5
cg20161227_RN7SL167P	-0.487215794	1.80E-07	2.28E-06	RN7SL167P
cg16237565_ABCC8	-0.441390182	1.80E-07	2.28E-06	ABCC8
cg13795336_RNA5SP188	-0.451356518	1.80E-07	2.28E-06	RNA5SP188
cg03460678_ATP5PBP3	-0.476324548	1.80E-07	2.28E-06	ATP5PBP3
cg00813837_LINC00408	-0.523367531	1.80E-07	2.28E-06	LINC00408
cg25710745_TMPRSS6	-0.492499546	1.80E-07	2.28E-06	TMPRSS6
cg03328827_ADRB3	-0.481965654	1.80E-07	2.28E-06	ADRB3
cg11761102_IFI30	-0.476085993	1.80E-07	2.28E-06	IFI30
cg20651218_BTNL9	-0.441504124	1.80E-07	2.29E-06	BTNL9
cg20822056_SNORD3J	-0.454567034	1.80E-07	2.29E-06	SNORD3J
cg06669036_KRTAP10-6	-0.471048455	1.80E-07	2.29E-06	KRTAP10-6
cg17613326_KCNH4	0.505771522	1.80E-07	2.29E-06	KCNH4
cg17561092_LINC01446	-0.458987319	1.80E-07	2.29E-06	LINC01446
cg01864807_HBD	0.449397522	1.80E-07	2.29E-06	HBD
cg11016764_RNU1-65P	-0.484952328	1.80E-07	2.29E-06	RNU1-65P
cg04665311_HPGDS	-0.437473601	1.80E-07	2.29E-06	HPGDS
cg04954144_OR10J3	0.569428917	1.80E-07	2.29E-06	OR10J3
cg07320976_LINC01548	-0.515049833	1.80E-07	2.29E-06	LINC01548
cg03231326_SNORD115-47	-0.453033127	1.80E-07	2.29E-06	SNORD115-47
cg21229317_KANK1P1	-0.449629879	1.80E-07	2.29E-06	KANK1P1
cg02425558_MIR595	-0.576406841	1.80E-07	2.29E-06	MIR595
cg14371107_ANXA2P3	0.475182397	1.81E-07	2.29E-06	ANXA2P3
cg03231326_LHX9	-0.461194513	1.81E-07	2.29E-06	LHX9
cg23587192_RPL35AP34	-0.533787581	1.81E-07	2.29E-06	RPL35AP34
cg21830932_HOXB-AS3	-0.478705866	1.81E-07	2.29E-06	HOXB-AS3
cg13500029_SLFN12	-0.440411423	1.81E-07	2.29E-06	SLFN12
cg07092448_PEX12P1	0.443250536	1.81E-07	2.29E-06	PEX12P1
cg15712577_IGHV2-70D	-0.439333961	1.81E-07	2.29E-06	IGHV2-70D
cg02133140_SAPCD2P2	-0.459537044	1.81E-07	2.29E-06	SAPCD2P2
cg00819121_BARHL2	-0.479210722	1.81E-07	2.29E-06	BARHL2
cg00819121_LINC00955	-0.479210722	1.81E-07	2.29E-06	LINC00955
cg00819121_TFAP2D	-0.479210722	1.81E-07	2.29E-06	TFAP2D
cg00819121_OR5W1P	-0.479210722	1.81E-07	2.29E-06	OR5W1P
cg00819121_OR10D5P	-0.479210722	1.81E-07	2.29E-06	OR10D5P
cg00819121_KCNQ2-AS1	-0.479210722	1.81E-07	2.29E-06	KCNQ2-AS1
cg00819121_MIR379	-0.479210722	1.81E-07	2.29E-06	MIR379
cg03378057_RN7SKP161	-0.455197263	1.81E-07	2.29E-06	RN7SKP161
cg17714861_SLCO4A1	-0.444419417	1.81E-07	2.29E-06	SLCO4A1
cg20667334_CRYGEP	-0.450809838	1.81E-07	2.29E-06	CRYGEP
cg10100117_REG1CP	-0.464176096	1.81E-07	2.29E-06	REG1CP
cg10100117_MTND5P27	-0.464176096	1.81E-07	2.29E-06	MTND5P27
cg10912062_UBBP3	-0.451412211	1.81E-07	2.29E-06	UBBP3
cg02926415_FOXL2NB	-0.497766321	1.81E-07	2.29E-06	FOXL2NB
cg02399454_LINC00583	-0.485739571	1.81E-07	2.30E-06	LINC00583
cg01016056_LINC00354	-0.449159171	1.81E-07	2.30E-06	LINC00354
cg13434714_MAPK6P6	0.480549572	1.81E-07	2.30E-06	MAPK6P6
cg05304815_RNU6-1241P	0.551400598	1.81E-07	2.30E-06	RNU6-1241P
cg10039163_LCN10	-0.423550091	1.81E-07	2.30E-06	LCN10
cg23909098_TRPM1	0.453553777	1.81E-07	2.30E-06	TRPM1
cg15712577_LINC00690	-0.426495108	1.81E-07	2.30E-06	LINC00690
cg07636088_RPL3P10	0.489422904	1.81E-07	2.30E-06	RPL3P10
cg23238869_DGAT2	-0.475103203	1.81E-07	2.30E-06	DGAT2
cg01087869_LINC01824	-0.484854958	1.81E-07	2.30E-06	LINC01824
cg01087869_RNU6-899P	-0.484854958	1.81E-07	2.30E-06	RNU6-899P
cg09235504_MTND1P14	-0.474053374	1.81E-07	2.30E-06	MTND1P14
cg20725662_RNU6-1180P	-0.459240352	1.81E-07	2.30E-06	RNU6-1180P
cg15541606_UBDP1	0.500722724	1.81E-07	2.30E-06	UBDP1
cg12421834_PCGEM1	0.453045988	1.81E-07	2.30E-06	PCGEM1
cg12917253_CALM2P4	-0.449766671	1.81E-07	2.30E-06	CALM2P4
cg24968733_LINC00347	-0.470450022	1.81E-07	2.30E-06	LINC00347
cg09802433_FRG2B	-0.452905348	1.82E-07	2.30E-06	FRG2B
cg04337937_RFLNA	-0.50218075	1.82E-07	2.30E-06	RFLNA
cg25710745_ATOH7	-0.486207789	1.82E-07	2.30E-06	ATOH7
cg09926728_SNORD116-13	-0.490397436	1.82E-07	2.30E-06	SNORD116-13
cg22801868_KRTAP10-11	0.44116899	1.82E-07	2.30E-06	KRTAP10-11
cg11775190_GPR32	-0.497742459	1.82E-07	2.30E-06	GPR32
cg11704602_RNU1-8P	-0.506447304	1.82E-07	2.30E-06	RNU1-8P
cg06176987_IGHV1-69	-0.431524061	1.82E-07	2.30E-06	IGHV1-69
cg13127920_LINC01741	-0.500175288	1.82E-07	2.30E-06	LINC01741
cg25947301_MTCO2P17	-0.536698502	1.82E-07	2.30E-06	MTCO2P17
cg11153505_NPM1P51	-0.444483987	1.82E-07	2.30E-06	NPM1P51
cg11153505_RPS4XP15	-0.444483987	1.82E-07	2.30E-06	RPS4XP15
cg11153505_SNORD114-16	-0.444483987	1.82E-07	2.30E-06	SNORD114-16
cg24588582_VENTXP7	-0.451380569	1.82E-07	2.30E-06	VENTXP7
cg24588582_RNA5SP215	-0.451380569	1.82E-07	2.30E-06	RNA5SP215
cg24588582_LINC01047	-0.451380569	1.82E-07	2.30E-06	LINC01047
cg24588582_ZNF971P	-0.451380569	1.82E-07	2.30E-06	ZNF971P
cg23371584_RPS20P13	0.45419163	1.82E-07	2.30E-06	RPS20P13
cg18339359_NCAM1-AS1	-0.465813159	1.82E-07	2.30E-06	NCAM1-AS1
cg04515996_HCAR2	0.443940183	1.82E-07	2.30E-06	HCAR2
cg10991855_TGFB3	-0.453016955	1.82E-07	2.30E-06	TGFB3
cg12968518_RNU5B-4P	0.54628079	1.82E-07	2.30E-06	RNU5B-4P
cg07636088_VN1R54P	0.493394389	1.82E-07	2.30E-06	VN1R54P
cg20683445_PUDPP2	-0.467583458	1.82E-07	2.31E-06	PUDPP2
cg18400586_LINC02082	-0.465973425	1.82E-07	2.31E-06	LINC02082
cg20638896_HOXA9	-0.482117771	1.82E-07	2.31E-06	HOXA9
cg18701685_DNMT3L	0.43748782	1.82E-07	2.31E-06	DNMT3L
cg07110166_RNU6-517P	-0.481536073	1.82E-07	2.31E-06	RNU6-517P
cg22783940_SDAD1P4	-0.451973593	1.82E-07	2.31E-06	SDAD1P4
cg20375654_RPL23AP71	-0.484510349	1.82E-07	2.31E-06	RPL23AP71
cg25699417_MIR613	-0.499125632	1.82E-07	2.31E-06	MIR613
cg03728197_CIR1P3	-0.467573617	1.82E-07	2.31E-06	CIR1P3
cg17159699_IGLV5-45	-0.426667522	1.82E-07	2.31E-06	IGLV5-45
cg21145608_RNU6-1145P	-0.504040398	1.82E-07	2.31E-06	RNU6-1145P
cg09817248_LINC00424	0.441420079	1.82E-07	2.31E-06	LINC00424
cg00629730_IGHV5-51	-0.479608359	1.82E-07	2.31E-06	IGHV5-51
cg25710745_PPFIA2	-0.490640201	1.82E-07	2.31E-06	PPFIA2
cg12372163_RN7SKP133	-0.50670568	1.82E-07	2.31E-06	RN7SKP133
cg10039163_BPIFB4	-0.4215241	1.82E-07	2.31E-06	BPIFB4
cg25710745_OR7D4	-0.503579225	1.82E-07	2.31E-06	OR7D4
cg25040746_IKZF4	-0.537094804	1.82E-07	2.31E-06	IKZF4
cg03859313_OR8H2	0.438907995	1.82E-07	2.31E-06	OR8H2
cg11911060_EBI3	-0.509001189	1.82E-07	2.31E-06	EBI3
cg04470905_MSX1	0.448472193	1.82E-07	2.31E-06	MSX1
cg16274899_ZNF734P	0.460339689	1.83E-07	2.31E-06	ZNF734P
cg25037011_MARK2P15	0.463287026	1.83E-07	2.31E-06	MARK2P15
cg14193001_FCRL3	-0.442719932	1.83E-07	2.31E-06	FCRL3
cg02426343_GRIK3	0.448094979	1.83E-07	2.31E-06	GRIK3
cg00171290_C11orf96	-0.451157755	1.83E-07	2.31E-06	C11orf96
cg13360263_RPS10P5	-0.516466577	1.83E-07	2.31E-06	RPS10P5
cg11935592_LINC02674	-0.441405505	1.83E-07	2.31E-06	LINC02674
cg00044848_LINC02023	-0.463455301	1.83E-07	2.31E-06	LINC02023
cg00689020_MIR218-2	0.56621951	1.83E-07	2.31E-06	MIR218-2
cg07607869_MRPL50P1	-0.449749865	1.83E-07	2.31E-06	MRPL50P1
cg10723869_DYNLT5	-0.464737373	1.83E-07	2.31E-06	DYNLT5
cg14646214_IER3	-0.58926182	1.83E-07	2.31E-06	IER3
cg10301769_RPS29P9	-0.526624646	1.83E-07	2.31E-06	RPS29P9
cg15658784_RNA5SP289	0.461374932	1.83E-07	2.32E-06	RNA5SP289
cg15099537_GPR18	-0.44648816	1.83E-07	2.32E-06	GPR18
cg11704602_RAB28P3	-0.506195726	1.83E-07	2.32E-06	RAB28P3
cg06620353_CAPN11	-0.450353621	1.83E-07	2.32E-06	CAPN11
cg01354206_MIRLET7A1	-0.494176321	1.83E-07	2.32E-06	MIRLET7A1
cg05821771_CDH22	-0.442413288	1.83E-07	2.32E-06	CDH22
cg05740632_ZNF90P2	-0.50660688	1.83E-07	2.32E-06	ZNF90P2
cg05368609_HNRNPCL4	-0.456896415	1.83E-07	2.32E-06	HNRNPCL4
cg16399648_LINC00433	-0.475143662	1.83E-07	2.32E-06	LINC00433
cg14098470_SPATA31A1	-0.471040228	1.83E-07	2.32E-06	SPATA31A1
cg06042259_TERF1P6	-0.495443548	1.83E-07	2.32E-06	TERF1P6
cg00364747_PYHIN5P	-0.493112049	1.83E-07	2.32E-06	PYHIN5P
cg03098356_SNORD115-4	0.445553587	1.83E-07	2.32E-06	SNORD115-4
cg08044704_LOXL1	-0.577237499	1.83E-07	2.32E-06	LOXL1
cg04621455_BTNL3	-0.454470575	1.83E-07	2.32E-06	BTNL3
cg04751533_IFNL2	-0.424576857	1.83E-07	2.32E-06	IFNL2
cg06669036_AREG	-0.479567177	1.83E-07	2.32E-06	AREG
cg17686337_NIFKP9	-0.450651681	1.83E-07	2.32E-06	NIFKP9
cg17686337_OR51A6P	-0.450651681	1.83E-07	2.32E-06	OR51A6P
cg17686337_RNA5SP447	-0.450651681	1.83E-07	2.32E-06	RNA5SP447
cg05821771_FTCD-AS1	-0.458951522	1.83E-07	2.32E-06	FTCD-AS1
cg12594546_SLC11A1	-0.520542449	1.83E-07	2.32E-06	SLC11A1
cg20695805_KBTBD13	0.422773863	1.83E-07	2.32E-06	KBTBD13
cg00171290_SPRR3	-0.443174641	1.83E-07	2.32E-06	SPRR3
cg22535327_PRAMEF2	-0.526654131	1.83E-07	2.32E-06	PRAMEF2
cg22535327_RNA5-8SP5	-0.526654131	1.83E-07	2.32E-06	RNA5-8SP5
cg22535327_BRI3P2	-0.526654131	1.83E-07	2.32E-06	BRI3P2
cg22535327_RN7SL601P	-0.526654131	1.83E-07	2.32E-06	RN7SL601P
cg00204065_KRTAP2-3	-0.477681765	1.83E-07	2.32E-06	KRTAP2-3
cg25716065_ATP8B3	0.445719469	1.83E-07	2.32E-06	ATP8B3
cg18204091_SLC6A7	0.428588136	1.83E-07	2.32E-06	SLC6A7
cg17388638_HMGN1P32	-0.472415329	1.83E-07	2.32E-06	HMGN1P32
cg15976390_FBN3	-0.435170259	1.83E-07	2.32E-06	FBN3
cg05861871_SNORD63	-0.442493381	1.83E-07	2.32E-06	SNORD63
cg23024553_PAX4	-0.450467661	1.83E-07	2.32E-06	PAX4
cg02514711_MEG8	0.449637867	1.83E-07	2.32E-06	MEG8
cg16792066_KRT18P65	0.436955211	1.83E-07	2.32E-06	KRT18P65
cg14790638_NPHS1	-0.457974698	1.83E-07	2.32E-06	NPHS1
cg17896072_IGHV1-3	-0.479934795	1.84E-07	2.32E-06	IGHV1-3
cg08073629_PLEK	-0.490599548	1.84E-07	2.32E-06	PLEK
cg21890303_LINC02692	-0.484984317	1.84E-07	2.32E-06	LINC02692
cg12156661_SAA3P	-0.493438	1.84E-07	2.32E-06	SAA3P
cg19938179_FRMPD1	-0.459881595	1.84E-07	2.32E-06	FRMPD1
cg10991855_PODN	-0.453934459	1.84E-07	2.32E-06	PODN
cg15658784_MIR101-1	0.457326076	1.84E-07	2.32E-06	MIR101-1
cg20657843_PLB1	-0.471434897	1.84E-07	2.32E-06	PLB1
cg02514711_RNA5SP355	0.4610714	1.84E-07	2.33E-06	RNA5SP355
cg00534626_OTOG	-0.50945568	1.84E-07	2.33E-06	OTOG
cg06635371_IGKJ3	0.467793359	1.84E-07	2.33E-06	IGKJ3
cg12424965_LINC02782	-0.449548219	1.84E-07	2.33E-06	LINC02782
cg18024904_TMEM229A	-0.445797169	1.84E-07	2.33E-06	TMEM229A
cg20695805_LAX1	0.430058838	1.84E-07	2.33E-06	LAX1
cg12877532_MTND1P10	-0.461420686	1.84E-07	2.33E-06	MTND1P10
cg14861778_SHD	-0.557916237	1.84E-07	2.33E-06	SHD
cg05518022_SYN3	0.429231834	1.84E-07	2.33E-06	SYN3
cg08547343_RNU4-32P	0.451484802	1.84E-07	2.33E-06	RNU4-32P
cg12494488_REXO1L1P	-0.610372913	1.84E-07	2.33E-06	REXO1L1P
cg24305584_ARSI	0.437260967	1.84E-07	2.33E-06	ARSI
cg13229245_RNA5SP223	0.440649497	1.84E-07	2.33E-06	RNA5SP223
cg13370086_IGFL1	-0.438273851	1.84E-07	2.33E-06	IGFL1
cg10958924_FRG2B	0.465625051	1.84E-07	2.33E-06	FRG2B
cg13085030_CXCL11	-0.441932242	1.84E-07	2.33E-06	CXCL11
cg07242776_RNU6-221P	-0.465957035	1.84E-07	2.33E-06	RNU6-221P
cg17158894_KCNE2	-0.525776669	1.84E-07	2.33E-06	KCNE2
cg00171290_CCT6P4	-0.441382449	1.84E-07	2.33E-06	CCT6P4
cg15042047_MIXL1	-0.536295875	1.84E-07	2.33E-06	MIXL1
cg19506623_UMOD	-0.474177531	1.84E-07	2.33E-06	UMOD
cg05154833_THAP12P8	-0.427480295	1.84E-07	2.33E-06	THAP12P8
cg19408449_OR52W1	-0.474616727	1.84E-07	2.33E-06	OR52W1
cg10284638_RNU6-660P	-0.460522431	1.84E-07	2.33E-06	RNU6-660P
cg10284638_RNU6-710P	-0.460522431	1.84E-07	2.33E-06	RNU6-710P
cg11803838_SNRPGP11	0.462278263	1.84E-07	2.33E-06	SNRPGP11
cg22453488_SIGLEC11	0.552736543	1.84E-07	2.33E-06	SIGLEC11
cg07091544_ONECUT3	-0.469264753	1.84E-07	2.33E-06	ONECUT3
cg12692753_LINC02017	0.432871575	1.85E-07	2.33E-06	LINC02017
cg09937487_KRTAP5-3	-0.443241221	1.85E-07	2.33E-06	KRTAP5-3
cg10635593_RNA5SP46	0.571895664	1.85E-07	2.34E-06	RNA5SP46
cg10217166_RPS20P12	-0.433086776	1.85E-07	2.34E-06	RPS20P12
cg24305584_PHOX2B	0.449366709	1.85E-07	2.34E-06	PHOX2B
cg22280068_NEU2	-0.43077566	1.85E-07	2.34E-06	NEU2
cg22280068_LBX1	-0.43077566	1.85E-07	2.34E-06	LBX1
cg17271146_RPL34P3	-0.439138677	1.85E-07	2.34E-06	RPL34P3
cg07424927_GPX5	0.452158624	1.85E-07	2.34E-06	GPX5
cg25938960_AVP	-0.438235972	1.85E-07	2.34E-06	AVP
cg14664875_CAPZA3	-0.535800316	1.85E-07	2.34E-06	CAPZA3
cg05974788_POLD2P1	-0.562535426	1.85E-07	2.34E-06	POLD2P1
cg18580450_SPRR1A	-0.479550381	1.85E-07	2.34E-06	SPRR1A
cg15658784_LINC02789	0.449357044	1.85E-07	2.34E-06	LINC02789
cg23654844_SNORD115-9	0.436691082	1.85E-07	2.34E-06	SNORD115-9
cg22280068_RPS27P10	-0.442744379	1.85E-07	2.34E-06	RPS27P10
cg08691237_ATP5MGP5	-0.459882449	1.85E-07	2.34E-06	ATP5MGP5
cg24377657_DTNBP1	0.441447762	1.85E-07	2.34E-06	DTNBP1
cg04343263_FPR2	-0.473450759	1.85E-07	2.34E-06	FPR2
cg15735438_OR5AC1	-0.455093977	1.85E-07	2.34E-06	OR5AC1
cg08845392_OR51S1	-0.462715308	1.85E-07	2.34E-06	OR51S1
cg08845392_OR4K15	-0.462715308	1.85E-07	2.34E-06	OR4K15
cg20802509_NNMT	-0.482369176	1.85E-07	2.34E-06	NNMT
cg26985471_MRPS21P3	-0.438549796	1.85E-07	2.34E-06	MRPS21P3
cg08044704_ST3GAL1	-0.559446174	1.85E-07	2.34E-06	ST3GAL1
cg18834259_RN7SL432P	0.487097037	1.85E-07	2.34E-06	RN7SL432P
cg04738355_RNA5SP138	-0.484303977	1.85E-07	2.34E-06	RNA5SP138
cg04738355_ARL2BPP7	-0.484303977	1.85E-07	2.34E-06	ARL2BPP7
cg16596598_RNU6-1316P	-0.433252793	1.85E-07	2.34E-06	RNU6-1316P
cg08317284_TMEM232	0.450817841	1.85E-07	2.34E-06	TMEM232
cg10279395_OR7A2P	-0.502511593	1.85E-07	2.34E-06	OR7A2P
cg00204065_PAX2	-0.476375412	1.85E-07	2.34E-06	PAX2
cg12269905_CD200R1L	-0.430351572	1.85E-07	2.34E-06	CD200R1L
cg16237262_FFAR3	-0.494481769	1.86E-07	2.34E-06	FFAR3
cg11023174_DRG1P1	-0.464152802	1.86E-07	2.34E-06	DRG1P1
cg11153505_MME	-0.432678641	1.86E-07	2.34E-06	MME
cg16582255_MAGI2-AS2	-0.516621992	1.86E-07	2.35E-06	MAGI2-AS2
cg13978534_RN7SL259P	0.473387234	1.86E-07	2.35E-06	RN7SL259P
cg02488517_FUNDC2P3	-0.45002331	1.86E-07	2.35E-06	FUNDC2P3
cg20007465_OR2G6	0.435277114	1.86E-07	2.35E-06	OR2G6
cg00171290_TBC1D3P6	-0.456379947	1.86E-07	2.35E-06	TBC1D3P6
cg04198854_CLEC7A	-0.442597078	1.86E-07	2.35E-06	CLEC7A
cg04726019_IGKV1-37	-0.43590532	1.86E-07	2.35E-06	IGKV1-37
cg11153505_RETN	-0.439789297	1.86E-07	2.35E-06	RETN
cg14981546_SSU72P6	0.444311055	1.86E-07	2.35E-06	SSU72P6
cg03184037_LINC01159	0.433673838	1.86E-07	2.35E-06	LINC01159
cg12225344_RN7SKP165	-0.442951601	1.86E-07	2.35E-06	RN7SKP165
cg12156661_OR5M4P	-0.49311977	1.86E-07	2.35E-06	OR5M4P
cg10548700_HMGN2P46	0.432797071	1.86E-07	2.35E-06	HMGN2P46
cg11821302_MIR134	-0.468619159	1.86E-07	2.35E-06	MIR134
cg01329362_DEFB4A	-0.504465111	1.86E-07	2.35E-06	DEFB4A
cg04518477_CORO7-PAM16	0.453425137	1.86E-07	2.35E-06	CORO7-PAM16
cg00614959_GUCY2EP	-0.467787722	1.86E-07	2.35E-06	GUCY2EP
cg21200382_CA5A	0.514838353	1.86E-07	2.35E-06	CA5A
cg12046362_ACTBP12	-0.442311517	1.86E-07	2.35E-06	ACTBP12
cg12046362_MTND5P18	-0.442311517	1.86E-07	2.35E-06	MTND5P18
cg12046362_RN7SL868P	-0.442311517	1.86E-07	2.35E-06	RN7SL868P
cg12046362_MTND1P2	-0.442311517	1.86E-07	2.35E-06	MTND1P2
cg12046362_H3P29	-0.442311517	1.86E-07	2.35E-06	H3P29
cg10653573_RTP2	-0.44745153	1.86E-07	2.35E-06	RTP2
cg11314630_LMX1A-AS1	-0.478919623	1.86E-07	2.35E-06	LMX1A-AS1
cg06502685_HMGN1P20	-0.445077638	1.86E-07	2.35E-06	HMGN1P20
cg14193001_NPHS1	-0.449602129	1.86E-07	2.35E-06	NPHS1
cg10653573_OR4K13	-0.448101301	1.86E-07	2.35E-06	OR4K13
cg18323824_CDKN2AIPNLP3	-0.460406899	1.87E-07	2.35E-06	CDKN2AIPNLP3
cg10991855_SERPINB4	-0.442144026	1.87E-07	2.35E-06	SERPINB4
cg22168087_RNU6-910P	0.441897411	1.87E-07	2.35E-06	RNU6-910P
cg21766141_IGLV3-10	-0.434896069	1.87E-07	2.36E-06	IGLV3-10
cg14094375_LINC01682	-0.427059078	1.87E-07	2.36E-06	LINC01682
cg05338066_SLC9B2	0.423476888	1.87E-07	2.36E-06	SLC9B2
cg00001793_LINC00661	-0.479970386	1.87E-07	2.36E-06	LINC00661
cg15541606_NRXN2	0.496078071	1.87E-07	2.36E-06	NRXN2
cg16977073_IGKV3-11	-0.44049497	1.87E-07	2.36E-06	IGKV3-11
cg16792066_LINC02612	0.455760553	1.87E-07	2.36E-06	LINC02612
cg06136472_IGKJ1	-0.465594068	1.87E-07	2.36E-06	IGKJ1
cg21830932_RPSAP44	-0.476722914	1.87E-07	2.36E-06	RPSAP44
cg09817248_RNU6-442P	0.457042218	1.87E-07	2.36E-06	RNU6-442P
cg12874961_NANOGP1	-0.458080311	1.87E-07	2.36E-06	NANOGP1
cg09828310_UBTFL3	-0.449880987	1.87E-07	2.36E-06	UBTFL3
cg24329141_POU6F2-AS1	-0.459406584	1.87E-07	2.36E-06	POU6F2-AS1
cg05396439_IGHV3-49	-0.46019822	1.87E-07	2.36E-06	IGHV3-49
cg15532012_MS4A18	-0.588497686	1.87E-07	2.36E-06	MS4A18
cg03386811_CHRM2	-0.511265451	1.87E-07	2.36E-06	CHRM2
cg04515996_SOCS2	0.428688611	1.87E-07	2.36E-06	SOCS2
cg26701785_RNU1-133P	-0.447619476	1.87E-07	2.36E-06	RNU1-133P
cg13500029_TNFRSF9	-0.427263107	1.87E-07	2.36E-06	TNFRSF9
cg21766141_MS4A18	-0.437517511	1.87E-07	2.36E-06	MS4A18
cg18720828_GABRA4	-0.538702301	1.87E-07	2.36E-06	GABRA4
cg11015634_RNA5SP150	-0.445466479	1.87E-07	2.36E-06	RNA5SP150
cg11015634_RNU6-333P	-0.445466479	1.87E-07	2.36E-06	RNU6-333P
cg11015634_RNU6-279P	-0.445466479	1.87E-07	2.36E-06	RNU6-279P
cg11015634_LINC00388	-0.445466479	1.87E-07	2.36E-06	LINC00388
cg11015634_RNU6-1131P	-0.445466479	1.87E-07	2.36E-06	RNU6-1131P
cg01111656_LINC02370	-0.449454773	1.87E-07	2.36E-06	LINC02370
cg18447344_LINC00210	-0.463374652	1.87E-07	2.36E-06	LINC00210
cg19727026_UGT2B25P	-0.613740934	1.87E-07	2.36E-06	UGT2B25P
cg09420458_RNU7-176P	0.54738095	1.87E-07	2.36E-06	RNU7-176P
cg19506623_NCAM1	-0.468857341	1.87E-07	2.36E-06	NCAM1
cg11761102_PRDM13	-0.487175465	1.87E-07	2.36E-06	PRDM13
cg07243941_RPS24P13	0.4386597	1.88E-07	2.36E-06	RPS24P13
cg08426938_HSPA5P1	-0.456194726	1.88E-07	2.37E-06	HSPA5P1
cg07091544_STC2	-0.468788028	1.88E-07	2.37E-06	STC2
cg09223563_LINC01777	-0.446144849	1.88E-07	2.37E-06	LINC01777
cg20882490_RNU1-101P	-0.466555125	1.88E-07	2.37E-06	RNU1-101P
cg14908168_IGKV6D-41	-0.503694258	1.88E-07	2.37E-06	IGKV6D-41
cg18811157_HNRNPA1P30	-0.452472034	1.88E-07	2.37E-06	HNRNPA1P30
cg06449486_SPINK6	0.472102536	1.88E-07	2.37E-06	SPINK6
cg00592315_OR2M4	-0.462249098	1.88E-07	2.37E-06	OR2M4
cg00458454_RNU5F-6P	-0.438582117	1.88E-07	2.37E-06	RNU5F-6P
cg07140455_HIGD2AP1	-0.542728319	1.88E-07	2.37E-06	HIGD2AP1
cg06635371_NPAP1P4	0.469119352	1.88E-07	2.37E-06	NPAP1P4
cg20638896_TRIML2	-0.47927175	1.88E-07	2.37E-06	TRIML2
cg14170504_RPS24P6	0.44240346	1.88E-07	2.37E-06	RPS24P6
cg11153505_SMC4P1	-0.446680982	1.88E-07	2.37E-06	SMC4P1
cg00569101_RN7SL734P	-0.451168192	1.88E-07	2.37E-06	RN7SL734P
cg05669210_SEPTIN14P12	0.440862776	1.88E-07	2.37E-06	SEPTIN14P12
cg16810969_HOXB6	-0.484846392	1.88E-07	2.37E-06	HOXB6
cg22036614_TRBV5-3	-0.517823058	1.88E-07	2.37E-06	TRBV5-3
cg17613326_CDH10	0.492311276	1.88E-07	2.37E-06	CDH10
cg04485371_SEPTIN14P1	-0.433483085	1.88E-07	2.37E-06	SEPTIN14P1
cg07295550_HPN-AS1	-0.507186504	1.88E-07	2.37E-06	HPN-AS1
cg22882563_AMY1C	-0.49178721	1.88E-07	2.37E-06	AMY1C
cg09908042_RPL23AP43	-0.467834844	1.88E-07	2.37E-06	RPL23AP43
cg16603103_PRM2	-0.472011916	1.88E-07	2.37E-06	PRM2
cg19408449_VPREB3	-0.466562374	1.88E-07	2.37E-06	VPREB3
cg17158894_MTND2P20	0.409402125	1.88E-07	2.37E-06	MTND2P20
cg00204065_RNU6-776P	-0.478656514	1.88E-07	2.37E-06	RNU6-776P
cg00204065_RN7SKP229	-0.478656514	1.88E-07	2.37E-06	RN7SKP229
cg00204065_RNA5SP204	-0.478656514	1.88E-07	2.37E-06	RNA5SP204
cg00204065_MIR302E	-0.478656514	1.88E-07	2.37E-06	MIR302E
cg00204065_DEFB127	-0.478656514	1.88E-07	2.37E-06	DEFB127
cg14522097_RNU1-65P	-0.490504545	1.88E-07	2.37E-06	RNU1-65P
cg04665311_MROH2B	-0.455933976	1.88E-07	2.37E-06	MROH2B
cg18180710_KIR3DL3	0.45460865	1.88E-07	2.37E-06	KIR3DL3
cg20683445_HGFAC	-0.475188571	1.88E-07	2.37E-06	HGFAC
cg00256632_RNY4P18	-0.442430407	1.88E-07	2.37E-06	RNY4P18
cg22795583_HBBP1	-0.516783254	1.88E-07	2.37E-06	HBBP1
cg19987111_HOXD4	-0.472306436	1.88E-07	2.37E-06	HOXD4
cg19982758_FGFBP2	-0.535998529	1.88E-07	2.37E-06	FGFBP2
cg17121694_BSN-AS1	-0.463737753	1.88E-07	2.37E-06	BSN-AS1
cg01616178_RN7SL304P	0.443456463	1.88E-07	2.37E-06	RN7SL304P
cg01616178_LINC01826	0.443456463	1.88E-07	2.37E-06	LINC01826
cg01616178_NPM1P28	0.443456463	1.88E-07	2.37E-06	NPM1P28
cg01616178_DEFB106B	0.443456463	1.88E-07	2.37E-06	DEFB106B
cg01616178_GPN3P1	0.443456463	1.88E-07	2.37E-06	GPN3P1
cg01616178_CTBP2P6	0.443456463	1.88E-07	2.37E-06	CTBP2P6
cg01616178_OR8F1P	0.443456463	1.88E-07	2.37E-06	OR8F1P
cg01616178_GXYLT1P1	0.443456463	1.88E-07	2.37E-06	GXYLT1P1
cg01616178_RPL18AP17	0.443456463	1.88E-07	2.37E-06	RPL18AP17
cg01616178_SPACA7	0.443456463	1.88E-07	2.37E-06	SPACA7
cg01616178_RNASE11	0.443456463	1.88E-07	2.37E-06	RNASE11
cg01616178_RPL9P6	0.443456463	1.88E-07	2.37E-06	RPL9P6
cg01616178_YRDCP3	0.443456463	1.88E-07	2.37E-06	YRDCP3
cg05868023_COX6CP6	0.443525217	1.89E-07	2.37E-06	COX6CP6
cg14646214_TAS2R40	-0.563024385	1.89E-07	2.37E-06	TAS2R40
cg08044704_OSCAR	-0.55617178	1.89E-07	2.37E-06	OSCAR
cg25947301_CRIP1P2	-0.547154931	1.89E-07	2.38E-06	CRIP1P2
cg08073629_EGR2	-0.495513422	1.89E-07	2.38E-06	EGR2
cg05207347_LINC01122	-0.423333847	1.89E-07	2.38E-06	LINC01122
cg14513900_ELANE	-0.444653736	1.89E-07	2.38E-06	ELANE
cg04515996_CASP5	0.440040013	1.89E-07	2.38E-06	CASP5
cg00592315_SULT6B1	-0.460581277	1.89E-07	2.38E-06	SULT6B1
cg05836256_EEF1A1P11	-0.440150627	1.89E-07	2.38E-06	EEF1A1P11
cg17686337_ACTL8	-0.446878736	1.89E-07	2.38E-06	ACTL8
cg11156873_PIMREG	-0.441544191	1.89E-07	2.38E-06	PIMREG
cg24243314_RNU7-55P	0.434485675	1.89E-07	2.38E-06	RNU7-55P
cg06136472_TNFRSF17	-0.468818643	1.89E-07	2.38E-06	TNFRSF17
cg24136288_RN7SL504P	-0.508685662	1.89E-07	2.38E-06	RN7SL504P
cg22997974_OR5AC1	-0.461932213	1.89E-07	2.38E-06	OR5AC1
cg26612252_RNU6-1029P	0.489106891	1.89E-07	2.38E-06	RNU6-1029P
cg21847195_MIR2053	-0.494471302	1.89E-07	2.38E-06	MIR2053
cg22798247_TRIM49D1	-0.455785198	1.89E-07	2.38E-06	TRIM49D1
cg10548700_XCR1	0.44674689	1.89E-07	2.38E-06	XCR1
cg25774020_RNU6-95P	-0.472425668	1.89E-07	2.38E-06	RNU6-95P
cg02590715_IL21-AS1	-0.491584182	1.89E-07	2.38E-06	IL21-AS1
cg04665311_PRB2	-0.450181366	1.89E-07	2.38E-06	PRB2
cg04826071_CYP2A7P1	0.482278223	1.89E-07	2.38E-06	CYP2A7P1
cg04578283_HMGB3P20	-0.476461307	1.89E-07	2.38E-06	HMGB3P20
cg20540806_POU5F1P4	0.435974935	1.89E-07	2.38E-06	POU5F1P4
cg25588120_SOWAHA	-0.44188113	1.89E-07	2.38E-06	SOWAHA
cg27039034_OR10J3	0.498992751	1.90E-07	2.39E-06	OR10J3
cg14522097_RPL23AP48	-0.494288744	1.90E-07	2.39E-06	RPL23AP48
cg26873935_TRBV23-1	-0.443502732	1.90E-07	2.39E-06	TRBV23-1
cg16278658_NMUR2	-0.512190308	1.90E-07	2.39E-06	NMUR2
cg07173972_OR10G8	0.452584388	1.90E-07	2.39E-06	OR10G8
cg27399957_PIWIL2	-0.450991368	1.90E-07	2.39E-06	PIWIL2
cg19506623_INSM1	-0.462058101	1.90E-07	2.39E-06	INSM1
cg19234412_RPSAP43	-0.548002979	1.90E-07	2.39E-06	RPSAP43
cg20540806_TGM5	0.415546837	1.90E-07	2.39E-06	TGM5
cg03830265_RNY4P18	-0.504407666	1.90E-07	2.39E-06	RNY4P18
cg24377657_GNG7	0.444482931	1.90E-07	2.39E-06	GNG7
cg21781761_SAPCD2P2	-0.514847627	1.90E-07	2.39E-06	SAPCD2P2
cg16217323_DCAF4L2	-0.457429289	1.90E-07	2.39E-06	DCAF4L2
cg10723869_ADD3-AS1	-0.469498991	1.90E-07	2.39E-06	ADD3-AS1
cg09223563_GOLGA6L2	-0.456331781	1.90E-07	2.39E-06	GOLGA6L2
cg08474651_HOXD1	0.452824622	1.90E-07	2.39E-06	HOXD1
cg12282100_LINC02529	0.446077372	1.90E-07	2.39E-06	LINC02529
cg20983125_ADCYAP1R1	-0.462519519	1.90E-07	2.39E-06	ADCYAP1R1
cg03591123_PRL	-0.454664287	1.90E-07	2.39E-06	PRL
cg14861778_TREML4	-0.556483656	1.90E-07	2.39E-06	TREML4
cg16378520_MUC7	-0.471199608	1.90E-07	2.39E-06	MUC7
cg11935592_RNU2-23P	-0.443850012	1.90E-07	2.39E-06	RNU2-23P
cg15977002_RN7SL807P	-0.492005577	1.90E-07	2.39E-06	RN7SL807P
cg16237262_JUNB	-0.505603058	1.90E-07	2.39E-06	JUNB
cg12420787_GABRB2	-0.44978692	1.90E-07	2.39E-06	GABRB2
cg10548700_STAT2	0.436351561	1.90E-07	2.39E-06	STAT2
cg22549984_UGT2A3	-0.45433542	1.90E-07	2.39E-06	UGT2A3
cg11803838_MIR194-2HG	0.438407995	1.90E-07	2.39E-06	MIR194-2HG
cg05470963_MTND5P30	-0.44263382	1.90E-07	2.39E-06	MTND5P30
cg05470963_RN7SL705P	-0.44263382	1.90E-07	2.39E-06	RN7SL705P
cg05470963_MRPS16P2	-0.44263382	1.90E-07	2.39E-06	MRPS16P2
cg25399148_SPATA31B1P	-0.460631435	1.90E-07	2.39E-06	SPATA31B1P
cg15310511_RN7SKP231	-0.507295726	1.90E-07	2.39E-06	RN7SKP231
cg00070370_YY1P2	-0.469798718	1.90E-07	2.40E-06	YY1P2
cg00070370_SPTLC1P3	-0.469798718	1.90E-07	2.40E-06	SPTLC1P3
cg15509969_ALPL	0.423201363	1.90E-07	2.40E-06	ALPL
cg07320976_SLCO1A2	-0.521949024	1.90E-07	2.40E-06	SLCO1A2
cg27251155_FGF7P2	-0.449233151	1.91E-07	2.40E-06	FGF7P2
cg23727505_IGLV3-27	-0.503205157	1.91E-07	2.40E-06	IGLV3-27
cg11091734_SOX18	-0.468163716	1.91E-07	2.40E-06	SOX18
cg03966322_MIR107	0.473484577	1.91E-07	2.40E-06	MIR107
cg00625610_DEFB103B	-0.473163412	1.91E-07	2.40E-06	DEFB103B
cg02673703_TMPRSS11F	-0.438651438	1.91E-07	2.40E-06	TMPRSS11F
cg04938082_NPM1P39	-0.452507695	1.91E-07	2.40E-06	NPM1P39
cg09272186_MRPS21P3	-0.490813287	1.91E-07	2.40E-06	MRPS21P3
cg10861390_ZNF734P	0.577931761	1.91E-07	2.40E-06	ZNF734P
cg14193001_RNU6-281P	-0.459855999	1.91E-07	2.40E-06	RNU6-281P
cg14193001_LINC02632	-0.459855999	1.91E-07	2.40E-06	LINC02632
cg14193001_OR4C6	-0.459855999	1.91E-07	2.40E-06	OR4C6
cg14193001_PPIAP24	-0.459855999	1.91E-07	2.40E-06	PPIAP24
cg02835401_LCE2D	-0.464016039	1.91E-07	2.40E-06	LCE2D
cg17714861_HCK	-0.449091246	1.91E-07	2.40E-06	HCK
cg19773385_OR2A41P	-0.534510505	1.91E-07	2.40E-06	OR2A41P
cg13622265_GAPDHP16	-0.455702214	1.91E-07	2.40E-06	GAPDHP16
cg22036614_CSMD3	-0.516145962	1.91E-07	2.40E-06	CSMD3
cg14054162_LCE2B	-0.470809711	1.91E-07	2.40E-06	LCE2B
cg14054162_MTND4P28	-0.470809711	1.91E-07	2.40E-06	MTND4P28
cg14054162_PRR23B	-0.470809711	1.91E-07	2.40E-06	PRR23B
cg14054162_GPR53P	-0.470809711	1.91E-07	2.40E-06	GPR53P
cg14054162_RPL23AP46	-0.470809711	1.91E-07	2.40E-06	RPL23AP46
cg14054162_DEFA7P	-0.470809711	1.91E-07	2.40E-06	DEFA7P
cg14054162_PAICSP2	-0.470809711	1.91E-07	2.40E-06	PAICSP2
cg22795583_RN7SL41P	-0.514974249	1.91E-07	2.40E-06	RN7SL41P
cg12156661_IGKV1-6	-0.485998478	1.91E-07	2.40E-06	IGKV1-6
cg07102783_OPTC	-0.444504138	1.91E-07	2.40E-06	OPTC
cg24360513_OR8G2P	0.47710367	1.91E-07	2.40E-06	OR8G2P
cg00154829_RNU6-221P	-0.484343962	1.91E-07	2.40E-06	RNU6-221P
cg24639178_RN7SKP75	-0.46404953	1.91E-07	2.40E-06	RN7SKP75
cg25033405_MYOM3	-0.455809003	1.91E-07	2.40E-06	MYOM3
cg12481893_RPL10AP5	-0.546151326	1.91E-07	2.40E-06	RPL10AP5
cg08013109_MIR370	-0.450667338	1.91E-07	2.40E-06	MIR370
cg07244649_CNIH2	0.441247879	1.91E-07	2.40E-06	CNIH2
cg09926728_ZNF695	-0.490348449	1.91E-07	2.40E-06	ZNF695
cg15712577_CTSE	-0.418972969	1.91E-07	2.40E-06	CTSE
cg07743204_MRPL50P1	-0.462089424	1.91E-07	2.40E-06	MRPL50P1
cg02695239_RPL21P41	-0.462015777	1.91E-07	2.40E-06	RPL21P41
cg26243156_DDX10P2	-0.470095299	1.91E-07	2.40E-06	DDX10P2
cg00894219_IGLC3	-0.465694005	1.91E-07	2.40E-06	IGLC3
cg12353589_OR4C3	-0.466329611	1.91E-07	2.40E-06	OR4C3
cg16012408_LINC00379	-0.468401419	1.91E-07	2.40E-06	LINC00379
cg16810969_STC2	-0.494999982	1.91E-07	2.40E-06	STC2
cg01975548_RPS20P24	0.578594251	1.91E-07	2.41E-06	RPS20P24
cg03859313_MC2R	0.444882417	1.92E-07	2.41E-06	MC2R
cg22162544_KRT17P4	0.441484942	1.92E-07	2.41E-06	KRT17P4
cg20007465_TENM3	0.436724454	1.92E-07	2.41E-06	TENM3
cg08881019_LINC02247	0.535949503	1.92E-07	2.41E-06	LINC02247
cg25871427_GNAT3	-0.516891559	1.92E-07	2.41E-06	GNAT3
cg07570618_WARS2P1	-0.493451125	1.92E-07	2.41E-06	WARS2P1
cg23151860_LINC00408	-0.584959922	1.92E-07	2.41E-06	LINC00408
cg11662061_CST4	-0.468748523	1.92E-07	2.41E-06	CST4
cg18997918_AVP	-0.430166964	1.92E-07	2.41E-06	AVP
cg06699461_OR51A9P	-0.456990585	1.92E-07	2.41E-06	OR51A9P
cg08073629_SIRPB1	-0.496862025	1.92E-07	2.41E-06	SIRPB1
cg12852285_MRPS21P1	-0.543190473	1.92E-07	2.41E-06	MRPS21P1
cg09919756_LINC02559	-0.513643066	1.92E-07	2.41E-06	LINC02559
cg17158894_RPL23AP68	-0.492448522	1.92E-07	2.41E-06	RPL23AP68
cg11662061_HMX3	-0.473822833	1.92E-07	2.41E-06	HMX3
cg11995490_RNU1-55P	-0.438750891	1.92E-07	2.41E-06	RNU1-55P
cg07485723_MCHR2	0.43970454	1.92E-07	2.41E-06	MCHR2
cg19110931_LINC01423	-0.442739281	1.92E-07	2.41E-06	LINC01423
cg00686450_PPIAP55	-0.447066218	1.92E-07	2.41E-06	PPIAP55
cg10991855_MATN3	-0.446847145	1.92E-07	2.41E-06	MATN3
cg02726798_CFHR2	-0.496640312	1.92E-07	2.41E-06	CFHR2
cg23742872_TRBV24-1	-0.461077424	1.92E-07	2.41E-06	TRBV24-1
cg08148553_KRT18P64	0.457980067	1.92E-07	2.41E-06	KRT18P64
cg23973115_RNA5SP240	-0.447503694	1.92E-07	2.42E-06	RNA5SP240
cg12474980_SHD	-0.491325751	1.92E-07	2.42E-06	SHD
cg20150659_EEF1A1P1	-0.495621304	1.92E-07	2.42E-06	EEF1A1P1
cg23987549_LINC00354	0.455226395	1.92E-07	2.42E-06	LINC00354
cg03591123_LINC01803	-0.457346922	1.92E-07	2.42E-06	LINC01803
cg15817224_ANKRD30BP3	-0.529940103	1.93E-07	2.42E-06	ANKRD30BP3
cg24432376_LINC01854	-0.456299703	1.93E-07	2.42E-06	LINC01854
cg26621805_IL22	-0.546680841	1.93E-07	2.42E-06	IL22
cg25716065_ARC	0.451678558	1.93E-07	2.42E-06	ARC
cg16601957_IFNG	-0.463469909	1.93E-07	2.42E-06	IFNG
cg18765801_TBC1D3P2	-0.454648932	1.93E-07	2.42E-06	TBC1D3P2
cg12877532_E2F7	-0.452660809	1.93E-07	2.42E-06	E2F7
cg04628168_NBPF22P	-0.479780352	1.93E-07	2.42E-06	NBPF22P
cg13168050_NLRP4	-0.459620984	1.93E-07	2.42E-06	NLRP4
cg11091734_EPHA2	-0.46959506	1.93E-07	2.42E-06	EPHA2
cg23670372_FEZF2	-0.432850756	1.93E-07	2.42E-06	FEZF2
cg10279395_TRAV9-1	-0.502207318	1.93E-07	2.42E-06	TRAV9-1
cg08933691_CORO7-PAM16	-0.466668146	1.93E-07	2.42E-06	CORO7-PAM16
cg25357918_STMN4	-0.495922219	1.93E-07	2.42E-06	STMN4
cg02697258_RPS26P34	-0.45397966	1.93E-07	2.42E-06	RPS26P34
cg00736622_LINC00460	-0.453199405	1.93E-07	2.42E-06	LINC00460
cg15541606_GADL1	0.490641539	1.93E-07	2.42E-06	GADL1
cg14908168_OR2H1	-0.48470182	1.93E-07	2.42E-06	OR2H1
cg20638896_SPRED3	-0.475121509	1.93E-07	2.42E-06	SPRED3
cg10100117_RNU4-25P	-0.473434906	1.93E-07	2.42E-06	RNU4-25P
cg18084017_MIR655	0.536148768	1.93E-07	2.42E-06	MIR655
cg18100127_RPL30P4	-0.45953449	1.93E-07	2.42E-06	RPL30P4
cg24136288_ZNF965P	-0.497490618	1.93E-07	2.42E-06	ZNF965P
cg14786880_MAS1L	-0.537129584	1.93E-07	2.42E-06	MAS1L
cg00658016_RN7SKP263	0.511244106	1.93E-07	2.42E-06	RN7SKP263
cg26393871_LINC00408	0.448628863	1.93E-07	2.42E-06	LINC00408
cg12594546_KRTAP5-3	-0.534391612	1.93E-07	2.42E-06	KRTAP5-3
cg11761102_CSF3	-0.483833319	1.93E-07	2.42E-06	CSF3
cg10279395_OR8D4	-0.491818445	1.93E-07	2.42E-06	OR8D4
cg03743462_RN7SKP165	-0.472910315	1.93E-07	2.43E-06	RN7SKP165
cg26419656_RNA5S12	0.41358638	1.93E-07	2.43E-06	RNA5S12
cg12931756_TRBV24OR9-2	-0.512956839	1.93E-07	2.43E-06	TRBV24OR9-2
cg04515996_RPS26P2	0.452814894	1.93E-07	2.43E-06	RPS26P2
cg12968518_LINC02799	0.550842461	1.93E-07	2.43E-06	LINC02799
cg05026786_RNU6-281P	-0.468446711	1.93E-07	2.43E-06	RNU6-281P
cg05026786_LINC02632	-0.468446711	1.93E-07	2.43E-06	LINC02632
cg05026786_OR4C6	-0.468446711	1.93E-07	2.43E-06	OR4C6
cg05026786_PPIAP24	-0.468446711	1.93E-07	2.43E-06	PPIAP24
cg08174789_RPL5P31	-0.469738372	1.93E-07	2.43E-06	RPL5P31
cg20638896_PDX1	-0.479040679	1.93E-07	2.43E-06	PDX1
cg09583984_UBE2V1P5	-0.524734605	1.94E-07	2.43E-06	UBE2V1P5
cg19687532_PRAMEF4	-0.453084296	1.94E-07	2.43E-06	PRAMEF4
cg08991255_RPL17P2	-0.447253193	1.94E-07	2.43E-06	RPL17P2
cg01864029_SERPINB8P1	-0.443102477	1.94E-07	2.43E-06	SERPINB8P1
cg01012966_PF4	-0.475497548	1.94E-07	2.43E-06	PF4
cg13168499_RNU6-627P	-0.454512657	1.94E-07	2.43E-06	RNU6-627P
cg13168499_RNU1-76P	-0.454512657	1.94E-07	2.43E-06	RNU1-76P
cg13168499_LINC01626	-0.454512657	1.94E-07	2.43E-06	LINC01626
cg13168499_FABP12P1	-0.454512657	1.94E-07	2.43E-06	FABP12P1
cg13168499_DEFB128	-0.454512657	1.94E-07	2.43E-06	DEFB128
cg14924064_LINC00690	0.425756713	1.94E-07	2.43E-06	LINC00690
cg04774563_MIR204	-0.462493668	1.94E-07	2.43E-06	MIR204
cg22798247_CDK4P1	-0.456301867	1.94E-07	2.43E-06	CDK4P1
cg22798247_CEP19P1	-0.456301867	1.94E-07	2.43E-06	CEP19P1
cg22798247_ANKRD54P1	-0.456301867	1.94E-07	2.43E-06	ANKRD54P1
cg22798247_ELOBP1	-0.456301867	1.94E-07	2.43E-06	ELOBP1
cg22798247_MIR548H3	-0.456301867	1.94E-07	2.43E-06	MIR548H3
cg22798247_RNA5SP443	-0.456301867	1.94E-07	2.43E-06	RNA5SP443
cg10141352_MAMSTR	-0.43784336	1.94E-07	2.43E-06	MAMSTR
cg18205030_IGKV1-17	-0.432890869	1.94E-07	2.43E-06	IGKV1-17
cg06568056_IGHG2	0.448214146	1.94E-07	2.43E-06	IGHG2
cg16551849_ST8SIA6	-0.530928914	1.94E-07	2.43E-06	ST8SIA6
cg17896072_IGKV6-21	-0.474725641	1.94E-07	2.43E-06	IGKV6-21
cg20007465_SPOCK1	0.42401775	1.94E-07	2.43E-06	SPOCK1
cg20223162_CIR1P3	0.438591068	1.94E-07	2.43E-06	CIR1P3
cg04025917_SPATA22	0.433117428	1.94E-07	2.43E-06	SPATA22
cg01534242_CYP4F30P	-0.47766127	1.94E-07	2.43E-06	CYP4F30P
cg25657443_TMEM183AP1	-0.592708552	1.94E-07	2.43E-06	TMEM183AP1
cg15021109_PPP1R2P10	-0.546446468	1.94E-07	2.43E-06	PPP1R2P10
cg06032500_IFNA4	-0.491449134	1.94E-07	2.43E-06	IFNA4
cg11002721_RNU6-336P	-0.526251478	1.94E-07	2.43E-06	RNU6-336P
cg16810969_NTSR1	-0.492823642	1.94E-07	2.43E-06	NTSR1
cg15074728_SPTLC1P4	-0.468961098	1.94E-07	2.43E-06	SPTLC1P4
cg00204065_HOXB8	-0.476558981	1.94E-07	2.43E-06	HOXB8
cg23954535_TRIM71	-0.461575429	1.94E-07	2.44E-06	TRIM71
cg08881019_RN7SL255P	0.514097704	1.94E-07	2.44E-06	RN7SL255P
cg10699599_DEFB107A	-0.455635183	1.94E-07	2.44E-06	DEFB107A
cg13229245_LINC00857	0.428918738	1.94E-07	2.44E-06	LINC00857
cg22798247_RPL5P31	-0.455792902	1.94E-07	2.44E-06	RPL5P31
cg08268925_RNU6-1215P	-0.465284506	1.94E-07	2.44E-06	RNU6-1215P
cg15541606_IAPP	0.488349797	1.94E-07	2.44E-06	IAPP
cg17158894_CGB2	-0.521776585	1.95E-07	2.44E-06	CGB2
cg08317284_SSMEM1	0.456636083	1.95E-07	2.44E-06	SSMEM1
cg25716065_COL22A1	0.454558008	1.95E-07	2.44E-06	COL22A1
cg04337937_SLC2A3	-0.480818515	1.95E-07	2.44E-06	SLC2A3
cg15173429_TRBV1	-0.448478784	1.95E-07	2.44E-06	TRBV1
cg12163800_CRYGD	-0.453932748	1.95E-07	2.44E-06	CRYGD
cg17159699_RAD54L	-0.475351659	1.95E-07	2.44E-06	RAD54L
cg27543695_KCNF1	-0.448462246	1.95E-07	2.44E-06	KCNF1
cg05006567_LINC02636	0.440351543	1.95E-07	2.44E-06	LINC02636
cg11724156_TRGVB	-0.45088041	1.95E-07	2.44E-06	TRGVB
cg20695805_CALML5	0.424352012	1.95E-07	2.44E-06	CALML5
cg06502685_OR7E8P	-0.445221081	1.95E-07	2.44E-06	OR7E8P
cg20540806_ZBTB12BP	0.437775619	1.95E-07	2.44E-06	ZBTB12BP
cg04726019_RNU6-1105P	-0.435977029	1.95E-07	2.44E-06	RNU6-1105P
cg09201130_ADRA1A	0.490138994	1.95E-07	2.44E-06	ADRA1A
cg09661733_MIR28	-0.478693097	1.95E-07	2.44E-06	MIR28
cg22676901_OR51S1	-0.456735013	1.95E-07	2.44E-06	OR51S1
cg22676901_OR4K15	-0.456735013	1.95E-07	2.44E-06	OR4K15
cg19383909_GALNT8	-0.504734259	1.95E-07	2.44E-06	GALNT8
cg24107163_LINC02674	0.615275204	1.95E-07	2.44E-06	LINC02674
cg03061930_RNU6-660P	-0.460696028	1.95E-07	2.44E-06	RNU6-660P
cg03061930_RNU6-710P	-0.460696028	1.95E-07	2.44E-06	RNU6-710P
cg22159430_OGDHL	-0.439181533	1.95E-07	2.45E-06	OGDHL
cg05338066_RN7SKP178	0.442893779	1.95E-07	2.45E-06	RN7SKP178
cg24968733_SOX17	-0.472337639	1.95E-07	2.45E-06	SOX17
cg16255663_RPL7AP53	-0.446402351	1.95E-07	2.45E-06	RPL7AP53
cg16237262_FAM157A	-0.502870724	1.95E-07	2.45E-06	FAM157A
cg12877532_BRCA2	-0.455573888	1.95E-07	2.45E-06	BRCA2
cg20540806_RPL11P5	0.433112662	1.95E-07	2.45E-06	RPL11P5
cg19483581_BRSK1	-0.575042877	1.95E-07	2.45E-06	BRSK1
cg21415853_RNU6-206P	-0.488570909	1.95E-07	2.45E-06	RNU6-206P
cg00470469_RN7SKP202	-0.465930876	1.95E-07	2.45E-06	RN7SKP202
cg05669210_PKN2-AS1	0.438755082	1.96E-07	2.45E-06	PKN2-AS1
cg21766141_IGLV4-3	-0.440789111	1.96E-07	2.45E-06	IGLV4-3
cg04025917_HMGN2P32	0.444276051	1.96E-07	2.45E-06	HMGN2P32
cg19408449_LINC01625	-0.47885463	1.96E-07	2.45E-06	LINC01625
cg22193691_RNU6-829P	-0.486020472	1.96E-07	2.45E-06	RNU6-829P
cg05338066_RNU6-1144P	0.434180041	1.96E-07	2.45E-06	RNU6-1144P
cg08990112_CNN2P11	0.436549611	1.96E-07	2.45E-06	CNN2P11
cg11911060_SCG3	-0.494572253	1.96E-07	2.45E-06	SCG3
cg20375654_NUP35P2	-0.477138621	1.96E-07	2.45E-06	NUP35P2
cg18204091_OR56A3	0.431937824	1.96E-07	2.45E-06	OR56A3
cg19938179_LINC01501	-0.462104013	1.96E-07	2.45E-06	LINC01501
cg25357918_KIRREL3-AS3	-0.492205599	1.96E-07	2.45E-06	KIRREL3-AS3
cg09045610_IGKV1OR10-1	-0.456719015	1.96E-07	2.45E-06	IGKV1OR10-1
cg26353006_MIR610	0.457451064	1.96E-07	2.45E-06	MIR610
cg11390357_NDUFS5P2	-0.458430169	1.96E-07	2.45E-06	NDUFS5P2
cg00894219_IGHV3-53	-0.457923036	1.96E-07	2.45E-06	IGHV3-53
cg17509337_HOXC8	-0.352822671	1.96E-07	2.45E-06	HOXC8
cg07091544_HOXB9	-0.466798106	1.96E-07	2.45E-06	HOXB9
cg08317284_BICC1	0.449962287	1.96E-07	2.45E-06	BICC1
cg07850274_RNU6-924P	-0.509143517	1.96E-07	2.46E-06	RNU6-924P
cg19784873_RNA5SP222	-0.464049182	1.96E-07	2.46E-06	RNA5SP222
cg25357918_HMGCLL1	-0.505169175	1.96E-07	2.46E-06	HMGCLL1
cg17364850_OR6C71P	-0.512521263	1.96E-07	2.46E-06	OR6C71P
cg08476832_MIR758	-0.44198121	1.96E-07	2.46E-06	MIR758
cg10738933_RNA5SP339	0.483758889	1.96E-07	2.46E-06	RNA5SP339
cg02251147_BAK1P2	-0.503136967	1.96E-07	2.46E-06	BAK1P2
cg00689020_ACTBP12	0.554810195	1.96E-07	2.46E-06	ACTBP12
cg00689020_MTND5P18	0.554810195	1.96E-07	2.46E-06	MTND5P18
cg00689020_RN7SL868P	0.554810195	1.96E-07	2.46E-06	RN7SL868P
cg00689020_MTND1P2	0.554810195	1.96E-07	2.46E-06	MTND1P2
cg00689020_H3P29	0.554810195	1.96E-07	2.46E-06	H3P29
cg14051288_HNRNPA1P64	-0.464486852	1.96E-07	2.46E-06	HNRNPA1P64
cg23809394_HLA-G	0.481466358	1.96E-07	2.46E-06	HLA-G
cg04945395_POM121B	0.494596434	1.96E-07	2.46E-06	POM121B
cg16278658_FCGR3A	-0.50342755	1.96E-07	2.46E-06	FCGR3A
cg09363777_SDAD1P4	-0.46143587	1.97E-07	2.46E-06	SDAD1P4
cg15074728_GZMK	-0.45706828	1.97E-07	2.46E-06	GZMK
cg04132177_KRTAP24-1	-0.453197335	1.97E-07	2.46E-06	KRTAP24-1
cg05162456_LINC01813	-0.445837667	1.97E-07	2.46E-06	LINC01813
cg03480243_MIR26A2	-0.51102473	1.97E-07	2.46E-06	MIR26A2
cg15838301_PAQR9-AS1	-0.445294481	1.97E-07	2.46E-06	PAQR9-AS1
cg19408449_RPL12P25	-0.464492027	1.97E-07	2.46E-06	RPL12P25
cg02302000_RNU6-239P	-0.459375476	1.97E-07	2.46E-06	RNU6-239P
cg02302000_MIR1471	-0.459375476	1.97E-07	2.46E-06	MIR1471
cg02302000_RNU1-96P	-0.459375476	1.97E-07	2.46E-06	RNU1-96P
cg02302000_RNU6-1109P	-0.459375476	1.97E-07	2.46E-06	RNU6-1109P
cg02302000_TAAR9	-0.459375476	1.97E-07	2.46E-06	TAAR9
cg02302000_OR10G6	-0.459375476	1.97E-07	2.46E-06	OR10G6
cg02302000_SLC25A5P4	-0.459375476	1.97E-07	2.46E-06	SLC25A5P4
cg02302000_LINC01044	-0.459375476	1.97E-07	2.46E-06	LINC01044
cg02302000_MIR548H2	-0.459375476	1.97E-07	2.46E-06	MIR548H2
cg00247094_RNU7-176P	-0.457259209	1.97E-07	2.46E-06	RNU7-176P
cg17914494_ANKRD30BP2	-0.489270433	1.97E-07	2.46E-06	ANKRD30BP2
cg02491754_NMNAT1P3	0.461918944	1.97E-07	2.46E-06	NMNAT1P3
cg18626958_PCDHA1	-0.453063717	1.97E-07	2.46E-06	PCDHA1
cg21086969_RNU6-281P	-0.508878545	1.97E-07	2.46E-06	RNU6-281P
cg21086969_LINC02632	-0.508878545	1.97E-07	2.46E-06	LINC02632
cg21086969_OR4C6	-0.508878545	1.97E-07	2.46E-06	OR4C6
cg21086969_PPIAP24	-0.508878545	1.97E-07	2.46E-06	PPIAP24
cg11153505_SNORA41B	-0.438849067	1.97E-07	2.46E-06	SNORA41B
cg01994308_MCHR2-AS1	0.4470989	1.97E-07	2.46E-06	MCHR2-AS1
cg25292316_DLEC1P1	-0.548917103	1.97E-07	2.46E-06	DLEC1P1
cg17218510_GAPDHP29	-0.551799696	1.97E-07	2.46E-06	GAPDHP29
cg23188475_SERPINA6	-0.448841541	1.97E-07	2.46E-06	SERPINA6
cg20994742_OR10T2	0.548822385	1.97E-07	2.46E-06	OR10T2
cg09774124_ADCY10P1	-0.451514659	1.97E-07	2.46E-06	ADCY10P1
cg01093202_BAK1P2	-0.566506741	1.97E-07	2.46E-06	BAK1P2
cg10054332_BCHE	-0.458401133	1.97E-07	2.46E-06	BCHE
cg00232388_IGKV3-11	-0.461012161	1.97E-07	2.46E-06	IGKV3-11
cg23383887_RN7SL170P	-0.46891055	1.97E-07	2.46E-06	RN7SL170P
cg02926415_GRM8	-0.47536958	1.97E-07	2.47E-06	GRM8
cg16068431_ACTBP6	-0.435584342	1.97E-07	2.47E-06	ACTBP6
cg07091544_HOXB8	-0.466903246	1.97E-07	2.47E-06	HOXB8
cg01843742_MTND5P30	-0.453724655	1.97E-07	2.47E-06	MTND5P30
cg01843742_RN7SL705P	-0.453724655	1.97E-07	2.47E-06	RN7SL705P
cg01843742_MRPS16P2	-0.453724655	1.97E-07	2.47E-06	MRPS16P2
cg04470905_ZFAT	0.448566422	1.97E-07	2.47E-06	ZFAT
cg21400562_TRIAP1P1	-0.476620599	1.97E-07	2.47E-06	TRIAP1P1
cg21400562_RPS2P2	-0.476620599	1.97E-07	2.47E-06	RPS2P2
cg02804895_MTCO2P17	-0.442252908	1.97E-07	2.47E-06	MTCO2P17
cg00470469_NBPF17P	-0.462417733	1.97E-07	2.47E-06	NBPF17P
cg15542496_IGHD5-12	-0.474050728	1.98E-07	2.47E-06	IGHD5-12
cg20369775_POM121L3P	0.499555011	1.98E-07	2.47E-06	POM121L3P
cg20918017_NPPC	-0.542256339	1.98E-07	2.47E-06	NPPC
cg09471804_MTND5P29	-0.449663116	1.98E-07	2.47E-06	MTND5P29
cg04665311_SLC13A1	-0.447810952	1.98E-07	2.47E-06	SLC13A1
cg09397997_IGLC7	-0.46349561	1.98E-07	2.47E-06	IGLC7
cg10039163_PMFBP1	-0.431014566	1.98E-07	2.47E-06	PMFBP1
cg00256632_RNU6-270P	-0.447389531	1.98E-07	2.47E-06	RNU6-270P
cg05482667_KRTAP19-5	-0.462309877	1.98E-07	2.47E-06	KRTAP19-5
cg02305803_LINC01681	-0.515529116	1.98E-07	2.47E-06	LINC01681
cg13370086_LINC02810	-0.445117082	1.98E-07	2.47E-06	LINC02810
cg20695805_CEACAMP4	0.439324923	1.98E-07	2.47E-06	CEACAMP4
cg09563600_OR5AS1	-0.463877746	1.98E-07	2.47E-06	OR5AS1
cg19214868_LEFTY2	-0.454628289	1.98E-07	2.47E-06	LEFTY2
cg25928510_RPS23P7	-0.445935994	1.98E-07	2.48E-06	RPS23P7
cg04136018_LINC01514	0.46671753	1.98E-07	2.48E-06	LINC01514
cg10924050_TDRD9	-0.605745643	1.98E-07	2.48E-06	TDRD9
cg06747314_CR2	-0.474706235	1.98E-07	2.48E-06	CR2
cg17896927_OTOG	0.449827177	1.98E-07	2.48E-06	OTOG
cg27384070_RNU1-19P	-0.435343594	1.98E-07	2.48E-06	RNU1-19P
cg21477985_DNMT3L	0.436257323	1.98E-07	2.48E-06	DNMT3L
cg14924064_IGHJ6	0.436918749	1.99E-07	2.48E-06	IGHJ6
cg07625337_RN7SL496P	-0.526980977	1.99E-07	2.48E-06	RN7SL496P
cg14776351_MIR663B	-0.532491604	1.99E-07	2.48E-06	MIR663B
cg19273773_TPSB2	0.46035056	1.99E-07	2.48E-06	TPSB2
cg09825296_NOTCH2P1	-0.530826243	1.99E-07	2.48E-06	NOTCH2P1
cg08013109_GRIA1	-0.441798656	1.99E-07	2.48E-06	GRIA1
cg02158095_SEPTIN12	-0.469042131	1.99E-07	2.48E-06	SEPTIN12
cg20802509_SPRED3	-0.475379268	1.99E-07	2.48E-06	SPRED3
cg21766141_IGHV4-39	-0.433933373	1.99E-07	2.48E-06	IGHV4-39
cg13978534_NUP35P2	0.457568943	1.99E-07	2.48E-06	NUP35P2
cg22168087_TNFRSF13C	0.427866609	1.99E-07	2.48E-06	TNFRSF13C
cg18580450_MMD2	-0.501183514	1.99E-07	2.48E-06	MMD2
cg04198854_OR11H13P	-0.448967195	1.99E-07	2.48E-06	OR11H13P
cg04665311_MIR1285-2	-0.460770101	1.99E-07	2.48E-06	MIR1285-2
cg26459473_LINC01850	-0.447085448	1.99E-07	2.48E-06	LINC01850
cg12877532_USP13	-0.460803805	1.99E-07	2.48E-06	USP13
cg20683445_ANO1	-0.463614015	1.99E-07	2.48E-06	ANO1
cg23422587_TRIML1	0.487402	1.99E-07	2.48E-06	TRIML1
cg00384264_IFIH1	-0.47781404	1.99E-07	2.48E-06	IFIH1
cg19740643_TRAV38-1	-0.482725862	1.99E-07	2.48E-06	TRAV38-1
cg24604127_MYOM3-AS1	-0.453123672	1.99E-07	2.49E-06	MYOM3-AS1
cg23909098_RNA5SP442	0.449570584	1.99E-07	2.49E-06	RNA5SP442
cg10279395_TAAR5	-0.48312491	1.99E-07	2.49E-06	TAAR5
cg27513510_RPS17P14	-0.460501309	1.99E-07	2.49E-06	RPS17P14
cg16601957_IL21-AS1	-0.469988633	1.99E-07	2.49E-06	IL21-AS1
cg17839232_OR6C75	-0.457097323	1.99E-07	2.49E-06	OR6C75
cg24732447_SNORD114-19	-0.475867363	1.99E-07	2.49E-06	SNORD114-19
cg18480033_VN2R1P	-0.451219559	1.99E-07	2.49E-06	VN2R1P
cg13546658_RN7SL267P	0.484635556	1.99E-07	2.49E-06	RN7SL267P
cg02196189_NGF-AS1	-0.469161908	1.99E-07	2.49E-06	NGF-AS1
cg11478335_IL37	-0.534833442	1.99E-07	2.49E-06	IL37
cg14786880_LINC00971	-0.533206345	1.99E-07	2.49E-06	LINC00971
cg25849727_SNORA41	-0.476554215	2.00E-07	2.49E-06	SNORA41
cg10653573_OR6K5P	-0.455612391	2.00E-07	2.49E-06	OR6K5P
cg14032195_CDH16	-0.518248711	2.00E-07	2.49E-06	CDH16
cg06832862_LINC02599	-0.472968075	2.00E-07	2.49E-06	LINC02599
cg16977073_IGKV3D-15	-0.433792662	2.00E-07	2.49E-06	IGKV3D-15
cg01164221_COX6A2	-0.452891508	2.00E-07	2.49E-06	COX6A2
cg12774454_IGLL1	-0.484344599	2.00E-07	2.49E-06	IGLL1
cg21463709_DEFB131D	0.449482753	2.00E-07	2.49E-06	DEFB131D
cg02351219_OR2L6P	-0.451743496	2.00E-07	2.49E-06	OR2L6P
cg17714861_LTB4R	-0.450872629	2.00E-07	2.49E-06	LTB4R
cg16399648_MRGPRX1	-0.605856635	2.00E-07	2.49E-06	MRGPRX1
cg05260346_MIR128-2	-0.47459799	2.00E-07	2.49E-06	MIR128-2
cg18701685_ECEL1P1	0.441402841	2.00E-07	2.49E-06	ECEL1P1
cg18318704_SLC30A10	0.439883706	2.00E-07	2.49E-06	SLC30A10
cg15644305_OR3A1	-0.470354722	2.00E-07	2.49E-06	OR3A1
cg16792066_FSCN1	0.456080141	2.00E-07	2.50E-06	FSCN1
cg19383909_CYP1A2	-0.509617435	2.00E-07	2.50E-06	CYP1A2
cg04136018_LINC00575	0.466257513	2.00E-07	2.50E-06	LINC00575
cg16754847_RPS15AP32	-0.538070111	2.00E-07	2.50E-06	RPS15AP32
cg26598859_RSU1P2	-0.45830359	2.00E-07	2.50E-06	RSU1P2
cg08547343_ZIC5	0.453477026	2.00E-07	2.50E-06	ZIC5
cg17911428_NUP210L	-0.474311317	2.00E-07	2.50E-06	NUP210L
cg22814961_RNU6ATAC16P	0.458951424	2.00E-07	2.50E-06	RNU6ATAC16P
cg13320138_RPA3P2	0.450489021	2.00E-07	2.50E-06	RPA3P2
cg10565645_SNORD52	-0.466178016	2.00E-07	2.50E-06	SNORD52
cg04639241_USP21P1	-0.45491738	2.00E-07	2.50E-06	USP21P1
cg03328827_RNU6-47P	-0.472874527	2.00E-07	2.50E-06	RNU6-47P
cg10145319_IGHV4-61	-0.496017626	2.00E-07	2.50E-06	IGHV4-61
cg00819121_AVP	-0.478943354	2.00E-07	2.50E-06	AVP
cg03353560_FTLP18	-0.45115884	2.00E-07	2.50E-06	FTLP18
cg03353560_KRT8P21	-0.45115884	2.00E-07	2.50E-06	KRT8P21
cg03353560_NBPF21P	-0.45115884	2.00E-07	2.50E-06	NBPF21P
cg14480262_LINC00316	-0.460404322	2.00E-07	2.50E-06	LINC00316
cg02736186_TRIM49C	-0.447908114	2.00E-07	2.50E-06	TRIM49C
cg20120218_LINC02151	-0.484830449	2.00E-07	2.50E-06	LINC02151
cg07485723_PNLIPRP3	0.437699752	2.00E-07	2.50E-06	PNLIPRP3
cg21766141_ZFP36L2	-0.444970575	2.00E-07	2.50E-06	ZFP36L2
cg23024913_RNU6-1216P	-0.47766028	2.00E-07	2.50E-06	RNU6-1216P
cg23246499_RN7SKP32	-0.592134807	2.00E-07	2.50E-06	RN7SKP32
cg05856102_DIRC1	-0.451342401	2.00E-07	2.50E-06	DIRC1
cg13434714_SLC25A24P1	0.472528059	2.01E-07	2.50E-06	SLC25A24P1
cg11091734_IL17C	-0.458276922	2.01E-07	2.50E-06	IL17C
cg26612252_KRTAP25-1	0.491948661	2.01E-07	2.50E-06	KRTAP25-1
cg11998497_ZNF877P	-0.596405161	2.01E-07	2.50E-06	ZNF877P
cg26613778_TMEM132C	-0.476437032	2.01E-07	2.50E-06	TMEM132C
cg18811157_MIR610	-0.433422233	2.01E-07	2.50E-06	MIR610
cg14924064_RNA5SP474	0.431209132	2.01E-07	2.50E-06	RNA5SP474
cg19408449_CASP4LP	-0.452577495	2.01E-07	2.50E-06	CASP4LP
cg17158894_MLXIPL	-0.521777483	2.01E-07	2.50E-06	MLXIPL
cg14946503_RPL22P11	-0.442840482	2.01E-07	2.50E-06	RPL22P11
cg15713912_SPEM1	0.575732279	2.01E-07	2.50E-06	SPEM1
cg19383909_NRXN2	-0.514338684	2.01E-07	2.50E-06	NRXN2
cg04940822_REG1CP	0.550369645	2.01E-07	2.50E-06	REG1CP
cg04940822_MTND5P27	0.550369645	2.01E-07	2.50E-06	MTND5P27
cg04940822_SLC6A18	0.550369645	2.01E-07	2.50E-06	SLC6A18
cg26459473_TAS2R8	-0.449979681	2.01E-07	2.50E-06	TAS2R8
cg16810969_HOXB9	-0.492845359	2.01E-07	2.50E-06	HOXB9
cg08229224_OR2A20P	-0.546613437	2.01E-07	2.50E-06	OR2A20P
cg08547343_RPSAP44	0.447542432	2.01E-07	2.50E-06	RPSAP44
cg19822890_IFIH1	-0.443424051	2.01E-07	2.50E-06	IFIH1
cg09227795_SNORD115-11	-0.450216605	2.01E-07	2.51E-06	SNORD115-11
cg09201130_MIR16-1	0.47489363	2.01E-07	2.51E-06	MIR16-1
cg03985285_PCSK6	-0.523367486	2.01E-07	2.51E-06	PCSK6
cg11153505_CXCR2	-0.431732931	2.01E-07	2.51E-06	CXCR2
cg00807877_NMUR1	-0.469806798	2.01E-07	2.51E-06	NMUR1
cg14924064_SLCO1B1	0.436376501	2.01E-07	2.51E-06	SLCO1B1
cg16792066_AURKB	0.448946194	2.01E-07	2.51E-06	AURKB
cg21266698_OTOS	-0.450188539	2.01E-07	2.51E-06	OTOS
cg24952959_KRT26	0.455501487	2.01E-07	2.51E-06	KRT26
cg12163800_CACNG2	-0.441410143	2.01E-07	2.51E-06	CACNG2
cg05818000_SPRED3	-0.506749288	2.01E-07	2.51E-06	SPRED3
cg07295550_LCN1P1	-0.493093271	2.01E-07	2.51E-06	LCN1P1
cg19987111_GBX2	-0.480652792	2.01E-07	2.51E-06	GBX2
cg12420787_PTGER3	-0.453260211	2.01E-07	2.51E-06	PTGER3
cg03773226_AIMP1P2	0.485950408	2.01E-07	2.51E-06	AIMP1P2
cg02990361_KRT84	0.398305078	2.01E-07	2.51E-06	KRT84
cg25953919_RPL7AP8	-0.563762828	2.01E-07	2.51E-06	RPL7AP8
cg03593057_SETD1A	0.452814964	2.01E-07	2.51E-06	SETD1A
cg06635371_FCRL5	0.463163958	2.02E-07	2.51E-06	FCRL5
cg11153505_THBD	-0.442191006	2.02E-07	2.51E-06	THBD
cg01824284_GSTT2	-0.45457197	2.02E-07	2.51E-06	GSTT2
cg19408449_ZFHX2-AS1	-0.466483209	2.02E-07	2.51E-06	ZFHX2-AS1
cg09506610_ELOVL2-AS1	-0.496593344	2.02E-07	2.51E-06	ELOVL2-AS1
cg26621805_RNA5SP482	-0.542882742	2.02E-07	2.51E-06	RNA5SP482
cg25357918_OR6P1	-0.499664465	2.02E-07	2.51E-06	OR6P1
cg15509969_CLEC10A	0.429430544	2.02E-07	2.51E-06	CLEC10A
cg20695805_RN7SKP36	0.433541896	2.02E-07	2.51E-06	RN7SKP36
cg24863484_LINC01345	-0.562570685	2.02E-07	2.51E-06	LINC01345
cg04337937_GPR27	-0.483168026	2.02E-07	2.51E-06	GPR27
cg10840389_DAOA	0.425965001	2.02E-07	2.51E-06	DAOA
cg05376228_PRAMEF25	0.640805926	2.02E-07	2.51E-06	PRAMEF25
cg05376228_PRAMEF9	0.640805926	2.02E-07	2.51E-06	PRAMEF9
cg10664162_UBTFL5	-0.46350627	2.02E-07	2.51E-06	UBTFL5
cg06418282_RNU1-101P	-0.518322015	2.02E-07	2.51E-06	RNU1-101P
cg13706899_RNU6-497P	-0.46143002	2.02E-07	2.51E-06	RNU6-497P
cg26277026_TF	-0.460613186	2.02E-07	2.52E-06	TF
cg05103573_PRR35	-0.452940029	2.02E-07	2.52E-06	PRR35
cg13347397_OR8A1	-0.43711959	2.02E-07	2.52E-06	OR8A1
cg00218134_RPL9P14	-0.46700574	2.02E-07	2.52E-06	RPL9P14
cg20381404_RNU6-1071P	0.434990621	2.02E-07	2.52E-06	RNU6-1071P
cg10991855_DENND5A	-0.440413039	2.02E-07	2.52E-06	DENND5A
cg12774454_NLRP4	-0.479720041	2.02E-07	2.52E-06	NLRP4
cg26701785_LINC01766	-0.43920804	2.02E-07	2.52E-06	LINC01766
cg04515996_FCGR3A	0.437037052	2.02E-07	2.52E-06	FCGR3A
cg24605553_IGKJ3	0.511620472	2.02E-07	2.52E-06	IGKJ3
cg16596598_RNU1-8P	-0.439619973	2.02E-07	2.52E-06	RNU1-8P
cg03123424_RPS15AP7	-0.451668567	2.02E-07	2.52E-06	RPS15AP7
cg20695805_RNU6-766P	0.434782095	2.02E-07	2.52E-06	RNU6-766P
cg26873935_SLC6A10P	-0.433586322	2.02E-07	2.52E-06	SLC6A10P
cg04343263_RASGRP4	-0.467074044	2.02E-07	2.52E-06	RASGRP4
cg22804805_PYHIN5P	-0.49180348	2.02E-07	2.52E-06	PYHIN5P
cg14924064_CD48	0.433573039	2.02E-07	2.52E-06	CD48
cg00384264_TRAV3	-0.482179697	2.02E-07	2.52E-06	TRAV3
cg17329886_HBD	-0.504624897	2.02E-07	2.52E-06	HBD
cg04337937_IFITM2	-0.495130616	2.03E-07	2.52E-06	IFITM2
cg26419656_SNORD116-8	0.443793652	2.03E-07	2.52E-06	SNORD116-8
cg26759296_EEF1A1P1	-0.48136632	2.03E-07	2.52E-06	EEF1A1P1
cg27251155_CGB2	-0.463041766	2.03E-07	2.52E-06	CGB2
cg10492042_IL23A	0.447072562	2.03E-07	2.52E-06	IL23A
cg01708411_PARP9	0.423149583	2.03E-07	2.52E-06	PARP9
cg11593799_DIRAS3	-0.457292028	2.03E-07	2.52E-06	DIRAS3
cg14223866_RN7SL305P	0.446479051	2.03E-07	2.52E-06	RN7SL305P
cg11390628_HS3ST4	-0.528788172	2.03E-07	2.52E-06	HS3ST4
cg00171290_CAPN11	-0.444506725	2.03E-07	2.52E-06	CAPN11
cg01329362_IL36RN	-0.482447372	2.03E-07	2.52E-06	IL36RN
cg04376709_GPR160P1	-0.489636638	2.03E-07	2.52E-06	GPR160P1
cg13428351_OR2A41P	-0.647974027	2.03E-07	2.52E-06	OR2A41P
cg10725441_GABRB3	-0.434413	2.03E-07	2.52E-06	GABRB3
cg07244649_OR52X1P	0.448664054	2.03E-07	2.53E-06	OR52X1P
cg23782583_MEG8	-0.490202964	2.03E-07	2.53E-06	MEG8
cg24430871_RPL32P23	-0.461845703	2.03E-07	2.53E-06	RPL32P23
cg16935517_LINC01304	-0.53010227	2.03E-07	2.53E-06	LINC01304
cg23891601_PRR20D	-0.45975576	2.03E-07	2.53E-06	PRR20D
cg11465192_TRBV30	-0.485987327	2.03E-07	2.53E-06	TRBV30
cg09757838_USP17L26	0.450573017	2.03E-07	2.53E-06	USP17L26
cg06074547_VN1R2	-0.436644989	2.03E-07	2.53E-06	VN1R2
cg24952959_SLC35F4	0.445340867	2.03E-07	2.53E-06	SLC35F4
cg08576479_SNORD48	-0.52628409	2.03E-07	2.53E-06	SNORD48
cg02807201_RPS27P26	0.437094584	2.03E-07	2.53E-06	RPS27P26
cg14193001_CR2	-0.444656303	2.03E-07	2.53E-06	CR2
cg16596598_ADCYAP1R1	-0.440416231	2.03E-07	2.53E-06	ADCYAP1R1
cg25271009_RPL37P11	-0.459638503	2.03E-07	2.53E-06	RPL37P11
cg00001793_ARGFX	-0.499435806	2.03E-07	2.53E-06	ARGFX
cg16712416_LINC02810	-0.45969018	2.03E-07	2.53E-06	LINC02810
cg01467903_KRT18P23	-0.481781646	2.03E-07	2.53E-06	KRT18P23
cg20638896_RN7SKP226	-0.472796789	2.03E-07	2.53E-06	RN7SKP226
cg20638896_OR4C10P	-0.472796789	2.03E-07	2.53E-06	OR4C10P
cg20638896_MIR654	-0.472796789	2.03E-07	2.53E-06	MIR654
cg20638896_LINC01665	-0.472796789	2.03E-07	2.53E-06	LINC01665
cg17653352_OR4F6	-0.463462263	2.04E-07	2.53E-06	OR4F6
cg15712577_IGHV1-58	-0.4428134	2.04E-07	2.53E-06	IGHV1-58
cg16645815_GGCTP3	-0.426999367	2.04E-07	2.53E-06	GGCTP3
cg00530579_AARD	-0.430094405	2.04E-07	2.53E-06	AARD
cg18834259_RAMP3	0.496770656	2.04E-07	2.53E-06	RAMP3
cg04954144_IL9RP2	0.581091816	2.04E-07	2.53E-06	IL9RP2
cg14483161_GZMB	-0.448582445	2.04E-07	2.53E-06	GZMB
cg27513510_MIR185	-0.454536276	2.04E-07	2.53E-06	MIR185
cg05821771_SNORD115-45	-0.459861167	2.04E-07	2.53E-06	SNORD115-45
cg05821633_TOMM22P3	-0.475472047	2.04E-07	2.53E-06	TOMM22P3
cg18180710_MTND1P28	0.446932302	2.04E-07	2.53E-06	MTND1P28
cg18180710_RPL35AP3	0.446932302	2.04E-07	2.53E-06	RPL35AP3
cg18180710_MTCO2P31	0.446932302	2.04E-07	2.53E-06	MTCO2P31
cg18180710_MIR592	0.446932302	2.04E-07	2.53E-06	MIR592
cg18180710_MTATP6P23	0.446932302	2.04E-07	2.53E-06	MTATP6P23
cg18180710_OR51A5P	0.446932302	2.04E-07	2.53E-06	OR51A5P
cg18180710_TCEAL4P1	0.446932302	2.04E-07	2.53E-06	TCEAL4P1
cg18180710_FABP5P4	0.446932302	2.04E-07	2.53E-06	FABP5P4
cg18180710_LINC00404	0.446932302	2.04E-07	2.53E-06	LINC00404
cg18180710_RPL32P31	0.446932302	2.04E-07	2.53E-06	RPL32P31
cg18180710_MIR520A	0.446932302	2.04E-07	2.53E-06	MIR520A
cg01722343_OR4F15	0.451991671	2.04E-07	2.53E-06	OR4F15
cg12877532_SMC4	-0.451838898	2.04E-07	2.54E-06	SMC4
cg08295429_RNU6-361P	-0.463404362	2.04E-07	2.54E-06	RNU6-361P
cg24728770_HNRNPA1P43	-0.457356221	2.04E-07	2.54E-06	HNRNPA1P43
cg20896351_MYOM3-AS1	-0.464978889	2.04E-07	2.54E-06	MYOM3-AS1
cg04726019_SERPINA5	-0.432540981	2.04E-07	2.54E-06	SERPINA5
cg11619434_RPL32P17	-0.443554848	2.04E-07	2.54E-06	RPL32P17
cg08894280_NLRP12	-0.455753702	2.04E-07	2.54E-06	NLRP12
cg17159699_MIR329-1	-0.486793154	2.04E-07	2.54E-06	MIR329-1
cg01111656_GGTLC1	-0.441028269	2.04E-07	2.54E-06	GGTLC1
cg06136472_IGKV2-24	-0.46735981	2.04E-07	2.54E-06	IGKV2-24
cg16712416_SYN3	-0.447461709	2.04E-07	2.54E-06	SYN3
cg08498272_LINC02810	-0.438277034	2.04E-07	2.54E-06	LINC02810
cg02730714_TAAR2	-0.485503602	2.04E-07	2.54E-06	TAAR2
cg08317284_FMN2	0.440970295	2.05E-07	2.54E-06	FMN2
cg20695805_RPL39P25	0.44606442	2.05E-07	2.54E-06	RPL39P25
cg19408572_IFIT1	0.449753472	2.05E-07	2.54E-06	IFIT1
cg10508018_MTND1P20	-0.541239506	2.05E-07	2.54E-06	MTND1P20
cg02673703_GJB6	-0.454591853	2.05E-07	2.54E-06	GJB6
cg02096001_OR5M3	0.456814959	2.05E-07	2.54E-06	OR5M3
cg08044704_RPL19P1	-0.572241517	2.05E-07	2.54E-06	RPL19P1
cg19757526_TMEM100	-0.572475119	2.05E-07	2.54E-06	TMEM100
cg13565400_TIMP3	0.446532631	2.05E-07	2.54E-06	TIMP3
cg01016056_RPS20P32	-0.451169565	2.05E-07	2.54E-06	RPS20P32
cg22168087_IGKJ1	0.435619432	2.05E-07	2.54E-06	IGKJ1
cg08630891_CLCA1	-0.441392744	2.05E-07	2.54E-06	CLCA1
cg19483581_RASGEF1C	-0.569507112	2.05E-07	2.54E-06	RASGEF1C
cg12227626_KRTAP1-1	-0.462278196	2.05E-07	2.54E-06	KRTAP1-1
cg14924064_KCNH8	0.428992306	2.05E-07	2.54E-06	KCNH8
cg19074709_RNU6-1144P	-0.467595777	2.05E-07	2.54E-06	RNU6-1144P
cg02562282_MIR371A	-0.521006753	2.05E-07	2.54E-06	MIR371A
cg16068431_OR10J6P	-0.461970333	2.05E-07	2.54E-06	OR10J6P
cg00204065_FGF21	-0.477786767	2.05E-07	2.55E-06	FGF21
cg22193691_RNU6-474P	-0.481045471	2.05E-07	2.55E-06	RNU6-474P
cg23973115_CCNQP1	-0.449239482	2.05E-07	2.55E-06	CCNQP1
cg04198854_NAMPT	-0.44903683	2.05E-07	2.55E-06	NAMPT
cg23238869_SAMSN1	-0.449974931	2.05E-07	2.55E-06	SAMSN1
cg16348536_RPL31P59	-0.479727834	2.05E-07	2.55E-06	RPL31P59
cg21021608_TRBV5-6	-0.551985535	2.05E-07	2.55E-06	TRBV5-6
cg25033405_PNPLA5	-0.451390493	2.05E-07	2.55E-06	PNPLA5
cg25638252_ZNF679	-0.597860849	2.05E-07	2.55E-06	ZNF679
cg24907862_NDUFS5P2	0.451512194	2.05E-07	2.55E-06	NDUFS5P2
cg25064854_RPL23AP48	-0.462070805	2.05E-07	2.55E-06	RPL23AP48
cg10699599_PRAMEF2	-0.45548657	2.05E-07	2.55E-06	PRAMEF2
cg10699599_RNA5-8SP5	-0.45548657	2.05E-07	2.55E-06	RNA5-8SP5
cg10699599_BRI3P2	-0.45548657	2.05E-07	2.55E-06	BRI3P2
cg10699599_RN7SL601P	-0.45548657	2.05E-07	2.55E-06	RN7SL601P
cg05868023_TUBB3P1	0.444193854	2.05E-07	2.55E-06	TUBB3P1
cg05269124_SNRPCP15	-0.563023843	2.05E-07	2.55E-06	SNRPCP15
cg01485708_DYNLL1P3	-0.485111289	2.06E-07	2.55E-06	DYNLL1P3
cg04279695_RPS2P18	0.480721754	2.06E-07	2.55E-06	RPS2P18
cg17533960_RNA5SP59	-0.460222306	2.06E-07	2.55E-06	RNA5SP59
cg17533960_RNA5SP100	-0.460222306	2.06E-07	2.55E-06	RNA5SP100
cg17533960_RNA5SP175	-0.460222306	2.06E-07	2.55E-06	RNA5SP175
cg17533960_NEUROD6	-0.460222306	2.06E-07	2.55E-06	NEUROD6
cg17533960_MSANTD2P1	-0.460222306	2.06E-07	2.55E-06	MSANTD2P1
cg22172358_RPL23AP89	-0.473966598	2.06E-07	2.55E-06	RPL23AP89
cg12803615_RNU6-214P	-0.516053981	2.06E-07	2.55E-06	RNU6-214P
cg26353006_SPAG11B	0.460644801	2.06E-07	2.55E-06	SPAG11B
cg26353006_SPAG11A	0.460644801	2.06E-07	2.55E-06	SPAG11A
cg10653573_OR4K2	-0.448605567	2.06E-07	2.55E-06	OR4K2
cg13127920_FRG2	-0.489998625	2.06E-07	2.55E-06	FRG2
cg05448059_ALPI	-0.444770611	2.06E-07	2.55E-06	ALPI
cg09781987_OR11I1P	-0.449668102	2.06E-07	2.56E-06	OR11I1P
cg09781987_RNA5SP98	-0.449668102	2.06E-07	2.56E-06	RNA5SP98
cg09781987_UBQLN1P1	-0.449668102	2.06E-07	2.56E-06	UBQLN1P1
cg09781987_GPX1P2	-0.449668102	2.06E-07	2.56E-06	GPX1P2
cg13930375_DRD5P2	-0.471174496	2.06E-07	2.56E-06	DRD5P2
cg14646214_PTGIR	-0.579968631	2.06E-07	2.56E-06	PTGIR
cg02926415_MIR572	-0.503429247	2.06E-07	2.56E-06	MIR572
cg09661733_NKAIN2	-0.473527334	2.06E-07	2.56E-06	NKAIN2
cg07485723_CYP4F30P	0.434751736	2.06E-07	2.56E-06	CYP4F30P
cg12329916_BPIFB2	-0.490448809	2.06E-07	2.56E-06	BPIFB2
cg09191854_GAPDHP69	-0.487699311	2.06E-07	2.56E-06	GAPDHP69
cg14483161_IL21-AS1	-0.445206682	2.06E-07	2.56E-06	IL21-AS1
cg11593799_HTR5A	-0.466792893	2.06E-07	2.56E-06	HTR5A
cg21400562_SMC4P1	-0.473893974	2.06E-07	2.56E-06	SMC4P1
cg17296217_LINC00700	-0.44500866	2.06E-07	2.56E-06	LINC00700
cg13469425_GUCY2EP	-0.481978064	2.06E-07	2.56E-06	GUCY2EP
cg08467103_LINC02247	0.551569201	2.06E-07	2.56E-06	LINC02247
cg05735659_OLFM1	0.431414955	2.06E-07	2.56E-06	OLFM1
cg07243941_RPL5P29	0.444253218	2.06E-07	2.56E-06	RPL5P29
cg16328106_OR5T3	0.466774057	2.06E-07	2.56E-06	OR5T3
cg08186671_MIR1237	-0.471855607	2.06E-07	2.56E-06	MIR1237
cg09588157_SDCBP2P1	-0.466307418	2.06E-07	2.56E-06	SDCBP2P1
cg13546658_RPL23AP85	0.499417194	2.06E-07	2.56E-06	RPL23AP85
cg24913907_RNU6-221P	-0.499897754	2.06E-07	2.56E-06	RNU6-221P
cg17918676_RPL31P28	-0.500535828	2.06E-07	2.56E-06	RPL31P28
cg19408449_RAB4B	-0.469705347	2.06E-07	2.56E-06	RAB4B
cg10991855_IL1B	-0.43615821	2.06E-07	2.56E-06	IL1B
cg18477299_ADAM21	-0.493958696	2.07E-07	2.56E-06	ADAM21
cg16581747_OR2A41P	-0.561568269	2.07E-07	2.56E-06	OR2A41P
cg02792822_CYLC2	-0.521692814	2.07E-07	2.56E-06	CYLC2
cg02792822_CCDC172	-0.521692814	2.07E-07	2.56E-06	CCDC172
cg02792822_CACNG3	-0.521692814	2.07E-07	2.56E-06	CACNG3
cg02792822_CFTRP3	-0.521692814	2.07E-07	2.56E-06	CFTRP3
cg08914150_DYNC1I1	-0.514557199	2.07E-07	2.56E-06	DYNC1I1
cg16977073_IGHV3-33	-0.432154963	2.07E-07	2.56E-06	IGHV3-33
cg10322510_PLAC9P1	-0.445793881	2.07E-07	2.56E-06	PLAC9P1
cg16348536_RAB28P1	-0.495970861	2.07E-07	2.56E-06	RAB28P1
cg12793111_AHCYP4	-0.451952941	2.07E-07	2.56E-06	AHCYP4
cg17896072_NME2P2	-0.479666653	2.07E-07	2.56E-06	NME2P2
cg25357918_DSCAM-IT1	-0.483634051	2.07E-07	2.56E-06	DSCAM-IT1
cg18452169_LINC00410	-0.455237348	2.07E-07	2.56E-06	LINC00410
cg25037011_SLC36A2	0.459487348	2.07E-07	2.56E-06	SLC36A2
cg26459473_SLC16A12	-0.43156141	2.07E-07	2.56E-06	SLC16A12
cg09774124_USP12-AS1	-0.456088605	2.07E-07	2.57E-06	USP12-AS1
cg16237262_XRCC6P3	-0.507075175	2.07E-07	2.57E-06	XRCC6P3
cg16237262_RNU6-968P	-0.507075175	2.07E-07	2.57E-06	RNU6-968P
cg16237262_SLC25A20P1	-0.507075175	2.07E-07	2.57E-06	SLC25A20P1
cg16237262_MTATP6P21	-0.507075175	2.07E-07	2.57E-06	MTATP6P21
cg16237262_RPS2P52	-0.507075175	2.07E-07	2.57E-06	RPS2P52
cg16237262_OR4K12P	-0.507075175	2.07E-07	2.57E-06	OR4K12P
cg18318704_MYL6P3	0.439136357	2.07E-07	2.57E-06	MYL6P3
cg16278658_FGR	-0.496459114	2.07E-07	2.57E-06	FGR
cg02562282_MIR1252	-0.534701441	2.07E-07	2.57E-06	MIR1252
cg12571007_CPLX4	-0.463603286	2.07E-07	2.57E-06	CPLX4
cg07243941_RN7SKP296	0.430137598	2.07E-07	2.57E-06	RN7SKP296
cg00980696_IGKV1OR2-3	-0.447684139	2.07E-07	2.57E-06	IGKV1OR2-3
cg00980696_MIR548A1	-0.447684139	2.07E-07	2.57E-06	MIR548A1
cg00980696_RPS29P15	-0.447684139	2.07E-07	2.57E-06	RPS29P15
cg00980696_RPL30P12	-0.447684139	2.07E-07	2.57E-06	RPL30P12
cg13455842_TYRP1	-0.444484827	2.07E-07	2.57E-06	TYRP1
cg24289553_DNTT	-0.446026429	2.07E-07	2.57E-06	DNTT
cg16274716_CYP2AC1P	-0.474604404	2.07E-07	2.57E-06	CYP2AC1P
cg16278658_MNDA	-0.498853538	2.07E-07	2.57E-06	MNDA
cg00171290_NKX2-8	-0.453053077	2.07E-07	2.57E-06	NKX2-8
cg20692464_UBTFL7	-0.456205593	2.07E-07	2.57E-06	UBTFL7
cg11432526_RPL31P59	-0.44482415	2.07E-07	2.57E-06	RPL31P59
cg13875403_SNORD48	-0.581355748	2.07E-07	2.57E-06	SNORD48
cg07474672_SNRPGP13	-0.474437994	2.07E-07	2.57E-06	SNRPGP13
cg02482478_MIR2053	-0.443868579	2.07E-07	2.57E-06	MIR2053
cg26149131_PI15	0.432014907	2.07E-07	2.57E-06	PI15
cg08268925_KRTAP8-2P	-0.468448647	2.07E-07	2.57E-06	KRTAP8-2P
cg12256809_MSX1	-0.476570195	2.07E-07	2.57E-06	MSX1
cg26459473_GOLGA8EP	-0.448827166	2.07E-07	2.57E-06	GOLGA8EP
cg07825114_RNA5SP393	0.511770835	2.08E-07	2.57E-06	RNA5SP393
cg24682073_DEFA10P	-0.450897009	2.08E-07	2.57E-06	DEFA10P
cg08044704_IL4R	-0.574300735	2.08E-07	2.57E-06	IL4R
cg10499042_SST	-0.458941659	2.08E-07	2.57E-06	SST
cg14032195_ASB17	-0.517606488	2.08E-07	2.57E-06	ASB17
cg20252529_ADGRL3	-0.457745138	2.08E-07	2.57E-06	ADGRL3
cg22646760_MIR218-2	0.521259911	2.08E-07	2.57E-06	MIR218-2
cg03288751_RNA5SP224	-0.474107173	2.08E-07	2.57E-06	RNA5SP224
cg03288751_RNA5SP261	-0.474107173	2.08E-07	2.57E-06	RNA5SP261
cg03288751_RPL17P44	-0.474107173	2.08E-07	2.57E-06	RPL17P44
cg14924064_MTCO1P51	0.444174478	2.08E-07	2.57E-06	MTCO1P51
cg00935234_LDHAP3	-0.466384445	2.08E-07	2.57E-06	LDHAP3
cg20762419_DAOA	-0.581457299	2.08E-07	2.57E-06	DAOA
cg00256632_TMEM74	-0.441134871	2.08E-07	2.58E-06	TMEM74
cg12482253_POTEF-AS1	-0.431234382	2.08E-07	2.58E-06	POTEF-AS1
cg12482253_MTND2P22	-0.431234382	2.08E-07	2.58E-06	MTND2P22
cg12482253_RNA5SP189	-0.431234382	2.08E-07	2.58E-06	RNA5SP189
cg12482253_RNU6-253P	-0.431234382	2.08E-07	2.58E-06	RNU6-253P
cg12482253_SFTPA3P	-0.431234382	2.08E-07	2.58E-06	SFTPA3P
cg12482253_RN7SL586P	-0.431234382	2.08E-07	2.58E-06	RN7SL586P
cg23238869_KCND3	-0.478480606	2.08E-07	2.58E-06	KCND3
cg11425656_DNM1P51	-0.555137316	2.08E-07	2.58E-06	DNM1P51
cg23238869_FCGR3B	-0.473852816	2.08E-07	2.58E-06	FCGR3B
cg11390628_MARCO	-0.522731516	2.08E-07	2.58E-06	MARCO
cg10991855_PTMAP4	-0.436821255	2.08E-07	2.58E-06	PTMAP4
cg13168129_MIR149	0.44356981	2.08E-07	2.58E-06	MIR149
cg03780545_ANKRD11P1	0.471678251	2.08E-07	2.58E-06	ANKRD11P1
cg19483581_ELFN2	-0.556993534	2.08E-07	2.58E-06	ELFN2
cg14924064_IGHV3-7	0.430191928	2.08E-07	2.58E-06	IGHV3-7
cg02760915_THAP12P5	-0.484772038	2.08E-07	2.58E-06	THAP12P5
cg01348799_RPL21P67	0.454439583	2.08E-07	2.58E-06	RPL21P67
cg03451395_RPL7P38	-0.520359529	2.08E-07	2.58E-06	RPL7P38
cg02775254_KIR2DS4	-0.496037819	2.08E-07	2.58E-06	KIR2DS4
cg18185391_EHHADH-AS1	-0.457444431	2.09E-07	2.58E-06	EHHADH-AS1
cg18185391_NPVF	-0.457444431	2.09E-07	2.58E-06	NPVF
cg18185391_RN7SL50P	-0.457444431	2.09E-07	2.58E-06	RN7SL50P
cg13795336_CA5A	-0.461115721	2.09E-07	2.58E-06	CA5A
cg07131604_ARID3C	-0.450795091	2.09E-07	2.58E-06	ARID3C
cg17080234_LINC02559	-0.450754201	2.09E-07	2.58E-06	LINC02559
cg10100831_IGLC2	-0.435956631	2.09E-07	2.58E-06	IGLC2
cg04343263_FCGR2A	-0.465838471	2.09E-07	2.58E-06	FCGR2A
cg04669580_RPS20P32	-0.450165849	2.09E-07	2.58E-06	RPS20P32
cg22836400_IGSF21-AS1	0.444704977	2.09E-07	2.58E-06	IGSF21-AS1
cg16237262_PTX3	-0.471676097	2.09E-07	2.58E-06	PTX3
cg10061320_RNA5SP59	-0.539477336	2.09E-07	2.58E-06	RNA5SP59
cg10061320_RNA5SP100	-0.539477336	2.09E-07	2.58E-06	RNA5SP100
cg10061320_RNA5SP175	-0.539477336	2.09E-07	2.58E-06	RNA5SP175
cg10061320_NEUROD6	-0.539477336	2.09E-07	2.58E-06	NEUROD6
cg10061320_MSANTD2P1	-0.539477336	2.09E-07	2.58E-06	MSANTD2P1
cg09828310_RNU6-289P	-0.446897707	2.09E-07	2.58E-06	RNU6-289P
cg04578246_MYL6P1	-0.557863511	2.09E-07	2.58E-06	MYL6P1
cg18093161_OR7E96P	-0.486912371	2.09E-07	2.58E-06	OR7E96P
cg07608053_TRAV8-4	-0.49143248	2.09E-07	2.58E-06	TRAV8-4
cg03637781_RN7SKP225	0.442886443	2.09E-07	2.59E-06	RN7SKP225
cg17310105_DHFRP5	-0.576384787	2.09E-07	2.59E-06	DHFRP5
cg24704344_PSAT1P4	0.469460069	2.09E-07	2.59E-06	PSAT1P4
cg06669036_ULBP1	-0.48885231	2.09E-07	2.59E-06	ULBP1
cg10454879_HMGN2P36	-0.466232188	2.09E-07	2.59E-06	HMGN2P36
cg20695805_PRDM14	0.441779564	2.09E-07	2.59E-06	PRDM14
cg17158894_HBG2	-0.505450631	2.09E-07	2.59E-06	HBG2
cg12482253_RNA5SP474	-0.436306579	2.09E-07	2.59E-06	RNA5SP474
cg07243941_RNU6-181P	0.440841968	2.09E-07	2.59E-06	RNU6-181P
cg16810969_SLC30A3	-0.491613042	2.09E-07	2.59E-06	SLC30A3
cg04940822_FAM74A1	0.535506105	2.09E-07	2.59E-06	FAM74A1
cg16550453_PTMAP8	-0.425033978	2.09E-07	2.59E-06	PTMAP8
cg14193001_CHRNA1	-0.458697049	2.09E-07	2.59E-06	CHRNA1
cg03875668_MIR329-1	-0.458443551	2.09E-07	2.59E-06	MIR329-1
cg10706817_CHRM1	0.453666954	2.09E-07	2.59E-06	CHRM1
cg04615080_MCHR2	-0.464439316	2.09E-07	2.59E-06	MCHR2
cg26512142_LINC02610	0.563225154	2.10E-07	2.59E-06	LINC02610
cg14170504_LRRC57P1	0.438304424	2.10E-07	2.59E-06	LRRC57P1
cg12420787_DGKI	-0.446480672	2.10E-07	2.59E-06	DGKI
cg05518022_DSC2	0.42016365	2.10E-07	2.59E-06	DSC2
cg18692382_RNU6-1187P	0.440611111	2.10E-07	2.59E-06	RNU6-1187P
cg02303400_POTEC	-0.4501096	2.10E-07	2.59E-06	POTEC
cg13565400_BPIFC	0.465464077	2.10E-07	2.59E-06	BPIFC
cg03910065_IL3	0.456802367	2.10E-07	2.59E-06	IL3
cg09999381_TGM5	-0.429168077	2.10E-07	2.60E-06	TGM5
cg21828663_SNORA58B	-0.449147209	2.10E-07	2.60E-06	SNORA58B
cg01708411_CLEC9A	0.432081117	2.10E-07	2.60E-06	CLEC9A
cg19214868_RPS29P10	-0.454685325	2.10E-07	2.60E-06	RPS29P10
cg17337670_RNU6-159P	-0.454426441	2.10E-07	2.60E-06	RNU6-159P
cg21830932_KRTAP2-2	-0.471909662	2.10E-07	2.60E-06	KRTAP2-2
cg20983125_IGHV3-20	-0.458616444	2.10E-07	2.60E-06	IGHV3-20
cg15349274_NMTRQ-TTG12-1	-0.452141268	2.10E-07	2.60E-06	NMTRQ-TTG12-1
cg10061361_IGKV6D-41	0.525694365	2.10E-07	2.60E-06	IGKV6D-41
cg27582739_PIN1P1	0.478335167	2.10E-07	2.60E-06	PIN1P1
cg14584450_MYL12BP3	-0.466274284	2.10E-07	2.60E-06	MYL12BP3
cg19383909_OR5K4	-0.483033434	2.10E-07	2.60E-06	OR5K4
cg27483382_RNA5SP328	-0.489694164	2.10E-07	2.60E-06	RNA5SP328
cg15074728_TNNI2	-0.464639598	2.10E-07	2.60E-06	TNNI2
cg08247359_RNU6-1144P	-0.429032914	2.10E-07	2.60E-06	RNU6-1144P
cg09830308_IDI1	0.446818572	2.10E-07	2.60E-06	IDI1
cg10859027_PDE4DIPP10	-0.483120091	2.11E-07	2.60E-06	PDE4DIPP10
cg13085030_LCE2B	-0.434934325	2.11E-07	2.60E-06	LCE2B
cg13085030_MTND4P28	-0.434934325	2.11E-07	2.60E-06	MTND4P28
cg13085030_PRR23B	-0.434934325	2.11E-07	2.60E-06	PRR23B
cg13085030_GPR53P	-0.434934325	2.11E-07	2.60E-06	GPR53P
cg13085030_RPL23AP46	-0.434934325	2.11E-07	2.60E-06	RPL23AP46
cg13085030_DEFA7P	-0.434934325	2.11E-07	2.60E-06	DEFA7P
cg13085030_PAICSP2	-0.434934325	2.11E-07	2.60E-06	PAICSP2
cg07140455_PTH1R	-0.541612559	2.11E-07	2.60E-06	PTH1R
cg05269124_DYNLL1P3	-0.565690674	2.11E-07	2.60E-06	DYNLL1P3
cg04520897_LINC02557	-0.466422072	2.11E-07	2.60E-06	LINC02557
cg16328106_OR6C75	0.47568706	2.11E-07	2.60E-06	OR6C75
cg07777115_MIR199B	-0.447818371	2.11E-07	2.60E-06	MIR199B
cg15137954_FOXA2	0.527693384	2.11E-07	2.60E-06	FOXA2
cg26598859_NDUFB4P4	-0.468359082	2.11E-07	2.61E-06	NDUFB4P4
cg22997974_OR2AH1P	-0.458112973	2.11E-07	2.61E-06	OR2AH1P
cg17714861_LRRC25	-0.450570345	2.11E-07	2.61E-06	LRRC25
cg19822890_OR6E1P	-0.453053602	2.11E-07	2.61E-06	OR6E1P
cg19687532_NIFKP9	-0.449655543	2.11E-07	2.61E-06	NIFKP9
cg19687532_OR51A6P	-0.449655543	2.11E-07	2.61E-06	OR51A6P
cg19687532_RNA5SP447	-0.449655543	2.11E-07	2.61E-06	RNA5SP447
cg14780957_HNRNPA1P51	-0.449924987	2.11E-07	2.61E-06	HNRNPA1P51
cg10039163_RNU6-243P	-0.43182776	2.11E-07	2.61E-06	RNU6-243P
cg00629730_MTNR1A	-0.474157684	2.11E-07	2.61E-06	MTNR1A
cg01708411_IFIT1	0.429293904	2.11E-07	2.61E-06	IFIT1
cg23422587_OR6C3	0.49541355	2.11E-07	2.61E-06	OR6C3
cg03588513_HSD11B2	-0.45818337	2.11E-07	2.61E-06	HSD11B2
cg10548700_MTND5P14	0.453153357	2.11E-07	2.61E-06	MTND5P14
cg19271242_LINC02050	-0.495303441	2.11E-07	2.61E-06	LINC02050
cg00001793_RPL31P1	-0.496668801	2.11E-07	2.61E-06	RPL31P1
cg20196141_RN7SKP94	-0.480779495	2.11E-07	2.61E-06	RN7SKP94
cg03301354_OR2A41P	-0.519764109	2.11E-07	2.61E-06	OR2A41P
cg21668166_RETNLB	-0.457502732	2.11E-07	2.61E-06	RETNLB
cg24636969_IFNA17	0.456479229	2.11E-07	2.61E-06	IFNA17
cg06372909_CLDN5	-0.428261702	2.11E-07	2.61E-06	CLDN5
cg05269124_RPL21P18	-0.564778004	2.12E-07	2.61E-06	RPL21P18
cg03822676_GCNT1P5	-0.494139895	2.12E-07	2.61E-06	GCNT1P5
cg26816659_ACTBP12	0.512924907	2.12E-07	2.61E-06	ACTBP12
cg26816659_MTND5P18	0.512924907	2.12E-07	2.61E-06	MTND5P18
cg26816659_RN7SL868P	0.512924907	2.12E-07	2.61E-06	RN7SL868P
cg26816659_MTND1P2	0.512924907	2.12E-07	2.61E-06	MTND1P2
cg26816659_H3P29	0.512924907	2.12E-07	2.61E-06	H3P29
cg17299636_IGLV3-12	-0.456112895	2.12E-07	2.61E-06	IGLV3-12
cg06635371_DPT	0.470805288	2.12E-07	2.61E-06	DPT
cg08317284_ACAA2	0.443211055	2.12E-07	2.61E-06	ACAA2
cg26486246_ACOT2	-0.464069744	2.12E-07	2.61E-06	ACOT2
cg25918837_OR2A41P	-0.487586728	2.12E-07	2.61E-06	OR2A41P
cg24430871_LINC01076	-0.447698214	2.12E-07	2.61E-06	LINC01076
cg13370086_RNA5SP478	-0.441873418	2.12E-07	2.61E-06	RNA5SP478
cg22280068_PYHIN5P	-0.425521268	2.12E-07	2.61E-06	PYHIN5P
cg04470905_PEAR1	0.445832171	2.12E-07	2.61E-06	PEAR1
cg10548700_BIRC3	0.431478925	2.12E-07	2.61E-06	BIRC3
cg10905736_MIR607	-0.455462053	2.12E-07	2.61E-06	MIR607
cg08973565_SNORD48	-0.541590615	2.12E-07	2.62E-06	SNORD48
cg12398261_OR9G1	-0.453019846	2.12E-07	2.62E-06	OR9G1
cg16080175_SLC22A3	-0.566855514	2.12E-07	2.62E-06	SLC22A3
cg02590715_IL21	-0.498818286	2.12E-07	2.62E-06	IL21
cg06176987_DAZL	-0.432018619	2.12E-07	2.62E-06	DAZL
cg07320976_OR9G4	-0.526682316	2.12E-07	2.62E-06	OR9G4
cg12336269_TRBV4-2	0.447180684	2.12E-07	2.62E-06	TRBV4-2
cg23422587_OR5H1	0.490576081	2.12E-07	2.62E-06	OR5H1
cg06568056_LINC00316	0.455379409	2.12E-07	2.62E-06	LINC00316
cg18093161_CHURC1-FNTB	-0.494387034	2.12E-07	2.62E-06	CHURC1-FNTB
cg12877532_TRAV12-2	-0.452096851	2.12E-07	2.62E-06	TRAV12-2
cg10493879_GALNTL5	-0.481553067	2.12E-07	2.62E-06	GALNTL5
cg11532131_RNU6-429P	-0.614528706	2.12E-07	2.62E-06	RNU6-429P
cg01240583_CHEK1	-0.463170976	2.12E-07	2.62E-06	CHEK1
cg05389034_LINC00917	0.477169527	2.12E-07	2.62E-06	LINC00917
cg14398342_ILRUNP1	-0.51451529	2.12E-07	2.62E-06	ILRUNP1
cg05898482_RNU2-9P	0.474109067	2.13E-07	2.62E-06	RNU2-9P
cg07091544_GAL	-0.466420817	2.13E-07	2.62E-06	GAL
cg24702216_RPL21P129	-0.478514038	2.13E-07	2.62E-06	RPL21P129
cg27251155_AKAP12	-0.457779014	2.13E-07	2.62E-06	AKAP12
cg04470905_HOXB5	0.444183437	2.13E-07	2.62E-06	HOXB5
cg03123424_SLC36A2	-0.45259988	2.13E-07	2.63E-06	SLC36A2
cg20161227_UNC5D	-0.456425441	2.13E-07	2.63E-06	UNC5D
cg05821771_C1orf94	-0.461416523	2.13E-07	2.63E-06	C1orf94
cg15099537_MIR548XHG	-0.450307517	2.13E-07	2.63E-06	MIR548XHG
cg12227626_CLEC20A	-0.455284993	2.13E-07	2.63E-06	CLEC20A
cg19996272_LINC01874	0.588064477	2.13E-07	2.63E-06	LINC01874
cg19996272_RNA5SP89	0.588064477	2.13E-07	2.63E-06	RNA5SP89
cg19996272_SNORD32B	0.588064477	2.13E-07	2.63E-06	SNORD32B
cg27030245_TRAJ31	0.439587989	2.13E-07	2.63E-06	TRAJ31
cg06669036_KRTAP27-1	-0.47855376	2.13E-07	2.63E-06	KRTAP27-1
cg02590715_CD274	-0.498283723	2.13E-07	2.63E-06	CD274
cg18580450_RNA5SP97	-0.498498046	2.13E-07	2.63E-06	RNA5SP97
cg22168087_CXCR2P1	0.4504138	2.13E-07	2.63E-06	CXCR2P1
cg13795336_SLC16A1P1	-0.438151667	2.13E-07	2.63E-06	SLC16A1P1
cg15042047_FRMPD1	-0.52132296	2.13E-07	2.63E-06	FRMPD1
cg27543695_NEUROD4	-0.439149595	2.13E-07	2.63E-06	NEUROD4
cg25713657_RARRES2P2	-0.5195282	2.13E-07	2.63E-06	RARRES2P2
cg25938960_OR9Q2	-0.453916307	2.13E-07	2.63E-06	OR9Q2
cg25130590_ISCUP1	-0.441488187	2.14E-07	2.63E-06	ISCUP1
cg25130590_SPACA1	-0.441488187	2.14E-07	2.63E-06	SPACA1
cg25130590_ACSM2B	-0.441488187	2.14E-07	2.63E-06	ACSM2B
cg25130590_RN7SKP169	-0.441488187	2.14E-07	2.63E-06	RN7SKP169
cg15185538_MIR4422HG	-0.461608942	2.14E-07	2.63E-06	MIR4422HG
cg11156873_PRDM14	-0.451882643	2.14E-07	2.63E-06	PRDM14
cg18701685_FBLN1	0.43438817	2.14E-07	2.63E-06	FBLN1
cg03591123_LINC01800	-0.454337067	2.14E-07	2.63E-06	LINC01800
cg15001930_RBPJP7	-0.477437755	2.14E-07	2.64E-06	RBPJP7
cg10215110_OR2T34	0.450217729	2.14E-07	2.64E-06	OR2T34
cg13692482_CEACAMP9	-0.466388862	2.14E-07	2.64E-06	CEACAMP9
cg11364964_RNU1-7P	-0.431482265	2.14E-07	2.64E-06	RNU1-7P
cg11364964_OR2M5	-0.431482265	2.14E-07	2.64E-06	OR2M5
cg11364964_RN7SKP61	-0.431482265	2.14E-07	2.64E-06	RN7SKP61
cg11364964_RNU6-873P	-0.431482265	2.14E-07	2.64E-06	RNU6-873P
cg11364964_RNA5SP484	-0.431482265	2.14E-07	2.64E-06	RNA5SP484
cg25292316_ERICH4	0.556115251	2.14E-07	2.64E-06	ERICH4
cg17104484_RN7SL274P	-0.5050404	2.14E-07	2.64E-06	RN7SL274P
cg04343263_HSPD1P14	-0.484100098	2.14E-07	2.64E-06	HSPD1P14
cg04343263_PSMD14P1	-0.484100098	2.14E-07	2.64E-06	PSMD14P1
cg04343263_RNF10P1	-0.484100098	2.14E-07	2.64E-06	RNF10P1
cg04343263_SERPINA13P	-0.484100098	2.14E-07	2.64E-06	SERPINA13P
cg04343263_PRAC2	-0.484100098	2.14E-07	2.64E-06	PRAC2
cg04343263_IDI1P3	-0.484100098	2.14E-07	2.64E-06	IDI1P3
cg04343263_MIR9-1	-0.484100098	2.14E-07	2.64E-06	MIR9-1
cg26701785_MIR1913	-0.444147463	2.14E-07	2.64E-06	MIR1913
cg11687389_HOXA5	-0.435290607	2.14E-07	2.64E-06	HOXA5
cg09471804_RNU6-211P	-0.451686513	2.14E-07	2.64E-06	RNU6-211P
cg03591123_SNORD115-24	-0.456524219	2.14E-07	2.64E-06	SNORD115-24
cg04940822_REXO1L1P	0.535228745	2.14E-07	2.64E-06	REXO1L1P
cg07712165_TRIM49D2	-0.430574283	2.14E-07	2.64E-06	TRIM49D2
cg16792066_MPIG6B	0.441687071	2.14E-07	2.64E-06	MPIG6B
cg17338411_RNU4-55P	-0.451485921	2.14E-07	2.64E-06	RNU4-55P
cg12594546_TREML4	-0.527087792	2.14E-07	2.64E-06	TREML4
cg20683445_LY6G6C	-0.463915427	2.14E-07	2.64E-06	LY6G6C
cg26340737_DEFA3	0.425257752	2.14E-07	2.64E-06	DEFA3
cg15066991_MESP2	-0.464377266	2.14E-07	2.64E-06	MESP2
cg22717608_HIGD1AP12	0.521714916	2.14E-07	2.64E-06	HIGD1AP12
cg11600697_RPL32P17	0.441012871	2.14E-07	2.64E-06	RPL32P17
cg02514711_EIF4EP4	0.45104088	2.14E-07	2.64E-06	EIF4EP4
cg14085477_ASB10	-0.612136739	2.14E-07	2.64E-06	ASB10
cg12420787_PRLR	-0.45020333	2.14E-07	2.64E-06	PRLR
cg20102246_KRT18P38	0.456924235	2.14E-07	2.64E-06	KRT18P38
cg03910065_RN7SKP76	0.454798681	2.14E-07	2.64E-06	RN7SKP76
cg25706257_RNVU1-17	-0.444121714	2.14E-07	2.64E-06	RNVU1-17
cg25706257_GEMIN2P1	-0.444121714	2.14E-07	2.64E-06	GEMIN2P1
cg25706257_MYCNUT	-0.444121714	2.14E-07	2.64E-06	MYCNUT
cg25706257_RNU7-182P	-0.444121714	2.14E-07	2.64E-06	RNU7-182P
cg25706257_HAGLROS	-0.444121714	2.14E-07	2.64E-06	HAGLROS
cg25706257_C3orf85	-0.444121714	2.14E-07	2.64E-06	C3orf85
cg25706257_RN7SL415P	-0.444121714	2.14E-07	2.64E-06	RN7SL415P
cg25706257_DYNLL1P7	-0.444121714	2.14E-07	2.64E-06	DYNLL1P7
cg25706257_LINC00208	-0.444121714	2.14E-07	2.64E-06	LINC00208
cg25706257_PAEP	-0.444121714	2.14E-07	2.64E-06	PAEP
cg25706257_LINC02668	-0.444121714	2.14E-07	2.64E-06	LINC02668
cg25706257_RPS7P9	-0.444121714	2.14E-07	2.64E-06	RPS7P9
cg25706257_OR4C4P	-0.444121714	2.14E-07	2.64E-06	OR4C4P
cg25706257_RNU6-1175P	-0.444121714	2.14E-07	2.64E-06	RNU6-1175P
cg25706257_DNAJA1P1	-0.444121714	2.14E-07	2.64E-06	DNAJA1P1
cg25706257_KRTAP12-3	-0.444121714	2.14E-07	2.64E-06	KRTAP12-3
cg05703749_OR5AC1	-0.446763002	2.14E-07	2.64E-06	OR5AC1
cg11868136_TMEM82	-0.467297556	2.14E-07	2.64E-06	TMEM82
cg00340919_MIR1207	-0.51808916	2.14E-07	2.64E-06	MIR1207
cg17376853_SEMG1	-0.504646734	2.14E-07	2.64E-06	SEMG1
cg24604127_RNU6-263P	-0.456832236	2.15E-07	2.64E-06	RNU6-263P
cg01093202_EIF4A1P6	-0.542857179	2.15E-07	2.64E-06	EIF4A1P6
cg05139068_RPS15P9	0.624552911	2.15E-07	2.64E-06	RPS15P9
cg19039809_MIR1-1HG	-0.503460227	2.15E-07	2.64E-06	MIR1-1HG
cg06449486_RPL7P30	0.471647308	2.15E-07	2.64E-06	RPL7P30
cg21052958_RPL37P3	-0.469145596	2.15E-07	2.64E-06	RPL37P3
cg05558609_LINC01824	-0.525820241	2.15E-07	2.64E-06	LINC01824
cg05558609_RNU6-899P	-0.525820241	2.15E-07	2.64E-06	RNU6-899P
cg26337592_GFRA4	0.426141237	2.15E-07	2.64E-06	GFRA4
cg13795336_KRTAP13-1	-0.447562034	2.15E-07	2.64E-06	KRTAP13-1
cg17334266_SLC16A1P1	-0.448400684	2.15E-07	2.65E-06	SLC16A1P1
cg12836961_ELFN1-AS1	-0.467781931	2.15E-07	2.65E-06	ELFN1-AS1
cg25588120_OPRM1	-0.414510625	2.15E-07	2.65E-06	OPRM1
cg14646214_FAM110C	-0.575914272	2.15E-07	2.65E-06	FAM110C
cg25849727_OR6C3	-0.459339813	2.15E-07	2.65E-06	OR6C3
cg08936603_RNU6-940P	-0.44130786	2.15E-07	2.65E-06	RNU6-940P
cg11935592_RNU6-1151P	-0.438552966	2.15E-07	2.65E-06	RNU6-1151P
cg03424022_WFIKKN2	-0.459339161	2.15E-07	2.65E-06	WFIKKN2
cg04774563_TRIM31	-0.456380023	2.15E-07	2.65E-06	TRIM31
cg23954535_IGHD3-16	-0.448917198	2.15E-07	2.65E-06	IGHD3-16
cg10886620_SLC35D3	-0.442195974	2.15E-07	2.65E-06	SLC35D3
cg03386811_RNU6ATAC6P	-0.50882854	2.15E-07	2.65E-06	RNU6ATAC6P
cg23809394_CRISP1	0.482507231	2.15E-07	2.65E-06	CRISP1
cg13229245_COL24A1	0.438959229	2.15E-07	2.65E-06	COL24A1
cg03637781_RPL6P2	0.442722845	2.16E-07	2.65E-06	RPL6P2
cg07774680_IMP3P1	0.552858773	2.16E-07	2.65E-06	IMP3P1
cg09391279_RPL7P3	-0.477151745	2.16E-07	2.65E-06	RPL7P3
cg21288684_S100A7P1	-0.456723344	2.16E-07	2.65E-06	S100A7P1
cg21288684_MTND5P6	-0.456723344	2.16E-07	2.65E-06	MTND5P6
cg21288684_LINC00529	-0.456723344	2.16E-07	2.65E-06	LINC00529
cg21288684_OR4P1P	-0.456723344	2.16E-07	2.65E-06	OR4P1P
cg21288684_MIR381	-0.456723344	2.16E-07	2.65E-06	MIR381
cg21288684_RNU4-13P	-0.456723344	2.16E-07	2.65E-06	RNU4-13P
cg21288684_RPL36P1	-0.456723344	2.16E-07	2.65E-06	RPL36P1
cg21288684_IGLV3-22	-0.456723344	2.16E-07	2.65E-06	IGLV3-22
cg24711094_TRIM49	-0.426184174	2.16E-07	2.65E-06	TRIM49
cg15756601_IGLJ7	-0.458613364	2.16E-07	2.65E-06	IGLJ7
cg00819121_OR5AC2	-0.480136087	2.16E-07	2.65E-06	OR5AC2
cg05868023_PLEKHN1	0.440597849	2.16E-07	2.65E-06	PLEKHN1
cg25981623_HTR5A	0.48914575	2.16E-07	2.66E-06	HTR5A
cg25292316_LINC01692	-0.54455141	2.16E-07	2.66E-06	LINC01692
cg19351336_OPALIN	-0.448111925	2.16E-07	2.66E-06	OPALIN
cg00632358_LINC00304	-0.446810349	2.16E-07	2.66E-06	LINC00304
cg17914494_ILRUNP1	-0.487100844	2.16E-07	2.66E-06	ILRUNP1
cg01446895_RN7SL634P	-0.456471169	2.16E-07	2.66E-06	RN7SL634P
cg20205188_RNU6-951P	-0.474943989	2.16E-07	2.66E-06	RNU6-951P
cg02476436_ATXN8OS	-0.446629121	2.16E-07	2.66E-06	ATXN8OS
cg21991185_LRFN5	-0.452375753	2.16E-07	2.66E-06	LRFN5
cg24605553_TBX5	0.51842757	2.16E-07	2.66E-06	TBX5
cg08295429_PTMAP6	-0.453577938	2.16E-07	2.66E-06	PTMAP6
cg14790638_SOX8	-0.442926006	2.16E-07	2.66E-06	SOX8
cg01708411_TFEC	0.430478568	2.16E-07	2.66E-06	TFEC
cg20225678_RPL6P6	-0.434939782	2.16E-07	2.66E-06	RPL6P6
cg06418282_FABP7P2	-0.514347405	2.16E-07	2.66E-06	FABP7P2
cg06469326_DIRAS3	-0.493304062	2.16E-07	2.66E-06	DIRAS3
cg13556387_RNU6-525P	-0.471045107	2.16E-07	2.66E-06	RNU6-525P
cg04727604_TCL1B	-0.456807164	2.16E-07	2.66E-06	TCL1B
cg06101079_HNRNPA1P63	-0.492407902	2.16E-07	2.66E-06	HNRNPA1P63
cg07244649_KPNA2P1	0.432073643	2.16E-07	2.66E-06	KPNA2P1
cg25357918_SCGB1C1	-0.493564407	2.16E-07	2.66E-06	SCGB1C1
cg14313932_ADA2	-0.439799352	2.16E-07	2.66E-06	ADA2
cg23782583_HLA-N	-0.499377293	2.16E-07	2.66E-06	HLA-N
cg12046362_ZNF734P	-0.442108761	2.17E-07	2.66E-06	ZNF734P
cg15541606_LINC00642	0.485903083	2.17E-07	2.66E-06	LINC00642
cg14282280_RN7SKP165	-0.443924393	2.17E-07	2.66E-06	RN7SKP165
cg20896351_IGKV4-1	-0.453027214	2.17E-07	2.66E-06	IGKV4-1
cg13672736_RPL21P92	-0.443205089	2.17E-07	2.66E-06	RPL21P92
cg02302000_SERPINA6	-0.454343309	2.17E-07	2.67E-06	SERPINA6
cg07905199_VGLL2	-0.453221088	2.17E-07	2.67E-06	VGLL2
cg07905199_MTND2P6	-0.453221088	2.17E-07	2.67E-06	MTND2P6
cg07905199_MYMK	-0.453221088	2.17E-07	2.67E-06	MYMK
cg07905199_LINC02629	-0.453221088	2.17E-07	2.67E-06	LINC02629
cg07905199_ANKRD30BP1	-0.453221088	2.17E-07	2.67E-06	ANKRD30BP1
cg27582739_BCAS2P3	0.482295674	2.17E-07	2.67E-06	BCAS2P3
cg05821633_RN7SL272P	-0.487066014	2.17E-07	2.67E-06	RN7SL272P
cg27543695_XRCC6P3	-0.46217704	2.17E-07	2.67E-06	XRCC6P3
cg27543695_RNU6-968P	-0.46217704	2.17E-07	2.67E-06	RNU6-968P
cg27543695_SLC25A20P1	-0.46217704	2.17E-07	2.67E-06	SLC25A20P1
cg27543695_MTATP6P21	-0.46217704	2.17E-07	2.67E-06	MTATP6P21
cg27543695_RPS2P52	-0.46217704	2.17E-07	2.67E-06	RPS2P52
cg27543695_OR4K12P	-0.46217704	2.17E-07	2.67E-06	OR4K12P
cg02444715_NPM1P38	-0.465363998	2.17E-07	2.67E-06	NPM1P38
cg27245817_LINC02023	-0.481804933	2.17E-07	2.67E-06	LINC02023
cg27384070_RNA5SP177	-0.424086506	2.17E-07	2.67E-06	RNA5SP177
cg16399648_LINC02346	-0.601533531	2.17E-07	2.67E-06	LINC02346
cg17914494_FTLP17	-0.459607324	2.18E-07	2.67E-06	FTLP17
cg17714861_TNFRSF10C	-0.440609926	2.18E-07	2.67E-06	TNFRSF10C
cg13546658_KRTAP23-1	0.49131723	2.18E-07	2.68E-06	KRTAP23-1
cg08013109_NDFIP2-AS1	-0.440994483	2.18E-07	2.68E-06	NDFIP2-AS1
cg22278087_PI15	0.551615201	2.18E-07	2.68E-06	PI15
cg13871921_OR6R1P	-0.444820596	2.18E-07	2.68E-06	OR6R1P
cg11478335_POTEH-AS1	-0.535768276	2.18E-07	2.68E-06	POTEH-AS1
cg00171290_PADI1	-0.437128498	2.18E-07	2.68E-06	PADI1
cg02902649_IL13	-0.462556113	2.18E-07	2.68E-06	IL13
cg04279695_IL17REL	0.45848911	2.18E-07	2.68E-06	IL17REL
cg17055934_GPR15	0.442583452	2.18E-07	2.68E-06	GPR15
cg03593057_CMIP	0.443401224	2.18E-07	2.68E-06	CMIP
cg03386811_NMNAT1P3	-0.513917576	2.18E-07	2.68E-06	NMNAT1P3
cg12269905_SNORD115-16	-0.431606236	2.18E-07	2.68E-06	SNORD115-16
cg06067437_ADAMTS12	0.436318298	2.18E-07	2.68E-06	ADAMTS12
cg00171290_METRNL	-0.460498563	2.18E-07	2.68E-06	METRNL
cg04751533_NPY4R	-0.446896618	2.18E-07	2.68E-06	NPY4R
cg23194886_RNU2-52P	-0.496127347	2.18E-07	2.68E-06	RNU2-52P
cg15541606_CDK5R2	0.489368072	2.18E-07	2.68E-06	CDK5R2
cg14046470_GOLGA8CP	-0.503561275	2.18E-07	2.68E-06	GOLGA8CP
cg18095452_RN7SKP103	-0.504313854	2.18E-07	2.68E-06	RN7SKP103
cg04279695_MTND5P23	0.466642641	2.19E-07	2.68E-06	MTND5P23
cg22159430_KHSRPP1	-0.436830267	2.19E-07	2.68E-06	KHSRPP1
cg05868023_IGFL1	0.437550675	2.19E-07	2.69E-06	IGFL1
cg21075845_SNORD113-7	-0.484718605	2.19E-07	2.69E-06	SNORD113-7
cg21075845_RN7SL361P	-0.484718605	2.19E-07	2.69E-06	RN7SL361P
cg21075845_EXTL2P1	-0.484718605	2.19E-07	2.69E-06	EXTL2P1
cg21075845_EEF1GP8	-0.484718605	2.19E-07	2.69E-06	EEF1GP8
cg21075845_RN7SL580P	-0.484718605	2.19E-07	2.69E-06	RN7SL580P
cg21075845_MIR496	-0.484718605	2.19E-07	2.69E-06	MIR496
cg21075845_IGLV11-55	-0.484718605	2.19E-07	2.69E-06	IGLV11-55
cg01610685_CHRNA3	-0.559171932	2.19E-07	2.69E-06	CHRNA3
cg09774124_SNX18P8	-0.453898839	2.19E-07	2.69E-06	SNX18P8
cg16596598_RAB28P1	-0.441033476	2.19E-07	2.69E-06	RAB28P1
cg06902555_VN1R10P	-0.459609135	2.19E-07	2.69E-06	VN1R10P
cg01062838_SLC25A52	-0.467794397	2.19E-07	2.69E-06	SLC25A52
cg10746224_GABRA4	-0.458369821	2.19E-07	2.69E-06	GABRA4
cg10548700_HELB	0.438162179	2.19E-07	2.69E-06	HELB
cg02265810_LINC01750	-0.480723358	2.19E-07	2.69E-06	LINC01750
cg13978534_SHPK	0.430619633	2.19E-07	2.69E-06	SHPK
cg09583984_LINC02370	-0.526726803	2.19E-07	2.69E-06	LINC02370
cg12774454_IGHV4-61	-0.478787035	2.19E-07	2.69E-06	IGHV4-61
cg05154833_MTND3P6	-0.442348924	2.19E-07	2.69E-06	MTND3P6
cg22162544_NXNL1	0.447769175	2.19E-07	2.69E-06	NXNL1
cg12877532_EME1	-0.452864868	2.19E-07	2.69E-06	EME1
cg13428351_ASB10	-0.657258013	2.19E-07	2.69E-06	ASB10
cg19408572_RSAD2	0.453513052	2.19E-07	2.69E-06	RSAD2
cg09919756_ANXA2P3	-0.509568627	2.19E-07	2.69E-06	ANXA2P3
cg05396439_RNU6-337P	-0.467257182	2.19E-07	2.69E-06	RNU6-337P
cg24829772_MEAF6P1	-0.506567097	2.19E-07	2.69E-06	MEAF6P1
cg20370793_NUS1P3	-0.533790148	2.19E-07	2.69E-06	NUS1P3
cg24413597_KYAT1	-0.513295925	2.19E-07	2.69E-06	KYAT1
cg07914385_OR5P2	-0.45565741	2.19E-07	2.69E-06	OR5P2
cg06669036_RNU5E-5P	-0.467241072	2.19E-07	2.69E-06	RNU5E-5P
cg07825114_KRT18P19	0.514637101	2.19E-07	2.69E-06	KRT18P19
cg24311207_HMGB1P25	0.462410827	2.19E-07	2.69E-06	HMGB1P25
cg12562232_PCDH10	-0.433527924	2.19E-07	2.69E-06	PCDH10
cg05338066_MROH2B	0.446319049	2.19E-07	2.69E-06	MROH2B
cg10054332_ROR2	-0.471720228	2.19E-07	2.69E-06	ROR2
cg18834259_SLC22A13	0.491814459	2.19E-07	2.69E-06	SLC22A13
cg14229362_RNU6-20P	0.457421359	2.19E-07	2.69E-06	RNU6-20P
cg09506610_RPL7P12	-0.50510185	2.19E-07	2.69E-06	RPL7P12
cg05836256_CCDC182	-0.443810881	2.20E-07	2.69E-06	CCDC182
cg10548700_TNFRSF9	0.429392144	2.20E-07	2.69E-06	TNFRSF9
cg15712577_BHLHE22	-0.445050991	2.20E-07	2.70E-06	BHLHE22
cg18318704_CEBPE	0.423676319	2.20E-07	2.70E-06	CEBPE
cg24829772_GJD2	-0.504393244	2.20E-07	2.70E-06	GJD2
cg02399454_SNORD116-29	-0.486896422	2.20E-07	2.70E-06	SNORD116-29
cg09644135_LINC02670	-0.470239124	2.20E-07	2.70E-06	LINC02670
cg11555335_CCNYL2	-0.466105305	2.20E-07	2.70E-06	CCNYL2
cg04072177_FABP7	-0.461252474	2.20E-07	2.70E-06	FABP7
cg16569147_AGXT	-0.453922294	2.20E-07	2.70E-06	AGXT
cg25037011_SLC25A52	0.451940974	2.20E-07	2.70E-06	SLC25A52
cg04243292_VPREB1	-0.452259341	2.20E-07	2.70E-06	VPREB1
cg07150342_OTOG	0.573554672	2.20E-07	2.70E-06	OTOG
cg02351219_RNU6-910P	-0.449564105	2.20E-07	2.70E-06	RNU6-910P
cg06635371_HSF5	0.485682442	2.20E-07	2.70E-06	HSF5
cg09979585_C4B	-0.486316835	2.20E-07	2.70E-06	C4B
cg00778059_PRAMEF2	0.57618079	2.20E-07	2.70E-06	PRAMEF2
cg00778059_RNA5-8SP5	0.57618079	2.20E-07	2.70E-06	RNA5-8SP5
cg00778059_BRI3P2	0.57618079	2.20E-07	2.70E-06	BRI3P2
cg00778059_RN7SL601P	0.57618079	2.20E-07	2.70E-06	RN7SL601P
cg16596598_GDF7	-0.437957234	2.20E-07	2.70E-06	GDF7
cg16012408_LINC01349	-0.464599544	2.20E-07	2.70E-06	LINC01349
cg16012408_MIR541	-0.464599544	2.20E-07	2.70E-06	MIR541
cg18720828_ART3	-0.536517147	2.20E-07	2.70E-06	ART3
cg15185538_LINC01445	-0.464976903	2.20E-07	2.70E-06	LINC01445
cg01293277_MIR7-3	-0.462181884	2.20E-07	2.70E-06	MIR7-3
cg23954535_VENTXP4	-0.456783726	2.20E-07	2.70E-06	VENTXP4
cg20695805_IGLV3-19	0.431552752	2.20E-07	2.70E-06	IGLV3-19
cg14417873_RN7SKP178	-0.46910058	2.20E-07	2.70E-06	RN7SKP178
cg11662061_CTSG	-0.471876801	2.20E-07	2.70E-06	CTSG
cg06067437_ST13P16	0.425566375	2.20E-07	2.70E-06	ST13P16
cg14776351_IGSF21-AS1	-0.522164927	2.20E-07	2.70E-06	IGSF21-AS1
cg22168087_IGHD5-5	0.438923762	2.21E-07	2.70E-06	IGHD5-5
cg02426343_DPPA3P2	0.44634043	2.21E-07	2.70E-06	DPPA3P2
cg14136582_RNU6-110P	-0.595464841	2.21E-07	2.70E-06	RNU6-110P
cg14946503_NDUFS5P2	-0.44196941	2.21E-07	2.70E-06	NDUFS5P2
cg18477299_RNU6-40P	-0.468268663	2.21E-07	2.71E-06	RNU6-40P
cg23238869_CLEC4D	-0.461701844	2.21E-07	2.71E-06	CLEC4D
cg14776351_DEFB109C	-0.523985904	2.21E-07	2.71E-06	DEFB109C
cg00569101_CALML5	-0.439339603	2.21E-07	2.71E-06	CALML5
cg03301354_SNORD48	-0.527080874	2.21E-07	2.71E-06	SNORD48
cg13500029_TF	-0.440492317	2.21E-07	2.71E-06	TF
cg06635371_CD52	0.466546838	2.21E-07	2.71E-06	CD52
cg20994742_ERICH4	-0.558365307	2.21E-07	2.71E-06	ERICH4
cg01722343_IGKV6D-41	0.458266906	2.21E-07	2.71E-06	IGKV6D-41
cg12156661_MZB1	-0.480634196	2.21E-07	2.71E-06	MZB1
cg11153505_ITGAM	-0.429912952	2.21E-07	2.71E-06	ITGAM
cg10840389_LINC01442	0.442636648	2.21E-07	2.71E-06	LINC01442
cg05154833_RNU6-212P	-0.435698691	2.21E-07	2.71E-06	RNU6-212P
cg02488517_RN7SKP17	-0.440500738	2.21E-07	2.71E-06	RN7SKP17
cg14483161_DEFB4A	-0.448455825	2.21E-07	2.71E-06	DEFB4A
cg11003434_LINC00489	-0.44454203	2.21E-07	2.71E-06	LINC00489
cg15532012_MTCO3P40	-0.582553209	2.21E-07	2.71E-06	MTCO3P40
cg05492735_RN7SL822P	-0.435301832	2.21E-07	2.71E-06	RN7SL822P
cg25938960_OR5AC2	-0.437865462	2.21E-07	2.71E-06	OR5AC2
cg17714861_RNU4-17P	-0.449011718	2.21E-07	2.71E-06	RNU4-17P
cg15712577_TRAV14DV4	-0.429872493	2.21E-07	2.71E-06	TRAV14DV4
cg02697258_NDUFA5P3	-0.481882946	2.21E-07	2.71E-06	NDUFA5P3
cg15627834_PRR20G	-0.471512839	2.21E-07	2.71E-06	PRR20G
cg03582294_RNU6-117P	0.453393994	2.21E-07	2.71E-06	RNU6-117P
cg19740643_GCNT1P4	-0.484728481	2.21E-07	2.71E-06	GCNT1P4
cg17158894_LHX5	-0.521920077	2.21E-07	2.71E-06	LHX5
cg06777189_TUBBP9	-0.443481883	2.21E-07	2.71E-06	TUBBP9
cg16596598_LINC02576	-0.444907709	2.21E-07	2.71E-06	LINC02576
cg03591123_IRF4	-0.442065945	2.21E-07	2.71E-06	IRF4
cg09990103_RNA5SP41	-0.501805037	2.21E-07	2.71E-06	RNA5SP41
cg25588120_F5	-0.430688713	2.21E-07	2.71E-06	F5
cg26414417_KRTAP10-6	-0.441087626	2.22E-07	2.72E-06	KRTAP10-6
cg23891601_MTND6P14	-0.469708057	2.22E-07	2.72E-06	MTND6P14
cg04337937_FCGR2A	-0.48072427	2.22E-07	2.72E-06	FCGR2A
cg26353006_CCDC182	0.468677379	2.22E-07	2.72E-06	CCDC182
cg16792066_CYP27C1	0.436895975	2.22E-07	2.72E-06	CYP27C1
cg12482253_RPS23P2	-0.450702711	2.22E-07	2.72E-06	RPS23P2
cg12482253_RN7SL542P	-0.450702711	2.22E-07	2.72E-06	RN7SL542P
cg12482253_MYF5	-0.450702711	2.22E-07	2.72E-06	MYF5
cg10991855_IL18RAP	-0.41973503	2.22E-07	2.72E-06	IL18RAP
cg26816564_LINC02138	0.585758253	2.22E-07	2.72E-06	LINC02138
cg10548700_IL12B	0.449118986	2.22E-07	2.72E-06	IL12B
cg12877532_TRAV22	-0.448936479	2.22E-07	2.72E-06	TRAV22
cg03038245_RNA5SP59	-0.457689721	2.22E-07	2.72E-06	RNA5SP59
cg03038245_RNA5SP100	-0.457689721	2.22E-07	2.72E-06	RNA5SP100
cg03038245_RNA5SP175	-0.457689721	2.22E-07	2.72E-06	RNA5SP175
cg03038245_NEUROD6	-0.457689721	2.22E-07	2.72E-06	NEUROD6
cg03038245_MSANTD2P1	-0.457689721	2.22E-07	2.72E-06	MSANTD2P1
cg00270291_IDI1	0.439312923	2.22E-07	2.72E-06	IDI1
cg11555335_SLC7A5	-0.459147253	2.22E-07	2.72E-06	SLC7A5
cg24004951_SUCLA2P3	-0.45759828	2.22E-07	2.72E-06	SUCLA2P3
cg04767732_HNRNPA1P51	-0.487922282	2.22E-07	2.72E-06	HNRNPA1P51
cg06136472_FOXA2	-0.47183159	2.22E-07	2.72E-06	FOXA2
cg11704602_IGLV3-1	-0.496186292	2.22E-07	2.72E-06	IGLV3-1
cg25040746_RNU6-1218P	-0.527884391	2.22E-07	2.72E-06	RNU6-1218P
cg01753920_OR2E1P	-0.465293163	2.22E-07	2.72E-06	OR2E1P
cg25300757_SLC2A7	-0.453437084	2.22E-07	2.72E-06	SLC2A7
cg16601957_OR52K1	-0.463516067	2.22E-07	2.72E-06	OR52K1
cg08081346_RN7SKP120	-0.445688735	2.22E-07	2.72E-06	RN7SKP120
cg15644305_SEMA7A	-0.449059182	2.23E-07	2.72E-06	SEMA7A
cg15712577_KCNIP2-AS1	-0.44054592	2.23E-07	2.73E-06	KCNIP2-AS1
cg12426214_ATF3	-0.495807039	2.23E-07	2.73E-06	ATF3
cg17653352_SNCB	-0.46781343	2.23E-07	2.73E-06	SNCB
cg01164221_CDH23-AS1	-0.443087819	2.23E-07	2.73E-06	CDH23-AS1
cg09755512_TYRL	-0.445526253	2.23E-07	2.73E-06	TYRL
cg19593182_SLC25A6P6	-0.531951189	2.23E-07	2.73E-06	SLC25A6P6
cg04726019_CYP17A1	-0.430666617	2.23E-07	2.73E-06	CYP17A1
cg08073629_IL6R	-0.492173155	2.23E-07	2.73E-06	IL6R
cg22314681_XRCC6P3	-0.468293971	2.23E-07	2.73E-06	XRCC6P3
cg22314681_RNU6-968P	-0.468293971	2.23E-07	2.73E-06	RNU6-968P
cg22314681_SLC25A20P1	-0.468293971	2.23E-07	2.73E-06	SLC25A20P1
cg22314681_MTATP6P21	-0.468293971	2.23E-07	2.73E-06	MTATP6P21
cg22314681_RPS2P52	-0.468293971	2.23E-07	2.73E-06	RPS2P52
cg22314681_OR4K12P	-0.468293971	2.23E-07	2.73E-06	OR4K12P
cg01140770_RNU6-1120P	-0.543957532	2.23E-07	2.73E-06	RNU6-1120P
cg16570157_FGF3	0.436455631	2.23E-07	2.73E-06	FGF3
cg19111078_RPL12P23	-0.457603182	2.23E-07	2.73E-06	RPL12P23
cg14878131_ZNF679	-0.482650071	2.23E-07	2.73E-06	ZNF679
cg09696135_ELK2BP	-0.455024042	2.23E-07	2.73E-06	ELK2BP
cg26985471_RNU6-270P	-0.444001549	2.23E-07	2.73E-06	RNU6-270P
cg27619481_TRIM49D1	-0.449184926	2.23E-07	2.73E-06	TRIM49D1
cg15099537_DNAH8-AS1	-0.452132272	2.23E-07	2.73E-06	DNAH8-AS1
cg06746005_FTLP18	-0.47001405	2.23E-07	2.73E-06	FTLP18
cg06746005_KRT8P21	-0.47001405	2.23E-07	2.73E-06	KRT8P21
cg06746005_NBPF21P	-0.47001405	2.23E-07	2.73E-06	NBPF21P
cg25357918_RNA5SP136	-0.493627329	2.23E-07	2.73E-06	RNA5SP136
cg25357918_LINC02051	-0.493627329	2.23E-07	2.73E-06	LINC02051
cg25357918_OR9G3P	-0.493627329	2.23E-07	2.73E-06	OR9G3P
cg25357918_RN7SL223P	-0.493627329	2.23E-07	2.73E-06	RN7SL223P
cg25357918_OR4F14P	-0.493627329	2.23E-07	2.73E-06	OR4F14P
cg25357918_WBP2P1	-0.493627329	2.23E-07	2.73E-06	WBP2P1
cg03051617_RNU6-502P	-0.444138268	2.23E-07	2.73E-06	RNU6-502P
cg19455396_MIR663AHG	-0.462577772	2.24E-07	2.74E-06	MIR663AHG
cg26459473_CNN3P1	-0.440461509	2.24E-07	2.74E-06	CNN3P1
cg13848087_OR51F2	-0.426806366	2.24E-07	2.74E-06	OR51F2
cg15251010_MTATP6P29	-0.532989407	2.24E-07	2.74E-06	MTATP6P29
cg04515996_IL17RA	0.44923041	2.24E-07	2.74E-06	IL17RA
cg18687588_RNVU1-17	-0.447613026	2.24E-07	2.74E-06	RNVU1-17
cg18687588_GEMIN2P1	-0.447613026	2.24E-07	2.74E-06	GEMIN2P1
cg18687588_MYCNUT	-0.447613026	2.24E-07	2.74E-06	MYCNUT
cg18687588_RNU7-182P	-0.447613026	2.24E-07	2.74E-06	RNU7-182P
cg18687588_HAGLROS	-0.447613026	2.24E-07	2.74E-06	HAGLROS
cg18687588_C3orf85	-0.447613026	2.24E-07	2.74E-06	C3orf85
cg18687588_RN7SL415P	-0.447613026	2.24E-07	2.74E-06	RN7SL415P
cg18687588_DYNLL1P7	-0.447613026	2.24E-07	2.74E-06	DYNLL1P7
cg18687588_LINC00208	-0.447613026	2.24E-07	2.74E-06	LINC00208
cg18687588_PAEP	-0.447613026	2.24E-07	2.74E-06	PAEP
cg18687588_LINC02668	-0.447613026	2.24E-07	2.74E-06	LINC02668
cg18687588_RPS7P9	-0.447613026	2.24E-07	2.74E-06	RPS7P9
cg18687588_OR4C4P	-0.447613026	2.24E-07	2.74E-06	OR4C4P
cg18687588_RNU6-1175P	-0.447613026	2.24E-07	2.74E-06	RNU6-1175P
cg18687588_DNAJA1P1	-0.447613026	2.24E-07	2.74E-06	DNAJA1P1
cg18687588_RNA5SP430	-0.447613026	2.24E-07	2.74E-06	RNA5SP430
cg18687588_KRTAP12-3	-0.447613026	2.24E-07	2.74E-06	KRTAP12-3
cg14646214_PVR	-0.589622123	2.24E-07	2.74E-06	PVR
cg08933691_GJD4	-0.464297929	2.24E-07	2.74E-06	GJD4
cg23668222_RNU6-651P	-0.483548611	2.24E-07	2.74E-06	RNU6-651P
cg27399957_LINC00354	-0.443087433	2.24E-07	2.74E-06	LINC00354
cg14526732_NETO1	0.442240547	2.24E-07	2.74E-06	NETO1
cg02990361_KRT35	0.497457497	2.24E-07	2.74E-06	KRT35
cg03593057_UBTFL2	0.446351511	2.24E-07	2.74E-06	UBTFL2
cg27208514_WFDC10A	-0.454589834	2.24E-07	2.74E-06	WFDC10A
cg24429037_PDC	-0.494467895	2.24E-07	2.74E-06	PDC
cg12877532_DHFRP1	-0.449569464	2.24E-07	2.74E-06	DHFRP1
cg14193001_IGKV1-39	-0.439049269	2.24E-07	2.74E-06	IGKV1-39
cg05230816_TCEA1P1	-0.484066772	2.24E-07	2.74E-06	TCEA1P1
cg19383909_OR3A3	-0.499055167	2.24E-07	2.74E-06	OR3A3
cg00935234_LCN8	-0.460549355	2.24E-07	2.74E-06	LCN8
cg21946824_RNU5B-4P	0.479990681	2.24E-07	2.74E-06	RNU5B-4P
cg15720223_C1orf167-AS1	-0.528170179	2.24E-07	2.74E-06	C1orf167-AS1
cg15720223_LELP1	-0.528170179	2.24E-07	2.74E-06	LELP1
cg15720223_OR10J5	-0.528170179	2.24E-07	2.74E-06	OR10J5
cg15720223_OR14C36	-0.528170179	2.24E-07	2.74E-06	OR14C36
cg15720223_RPSAP27	-0.528170179	2.24E-07	2.74E-06	RPSAP27
cg15720223_RN7SKP211	-0.528170179	2.24E-07	2.74E-06	RN7SKP211
cg15720223_GAPDHP68	-0.528170179	2.24E-07	2.74E-06	GAPDHP68
cg15720223_RNU6-163P	-0.528170179	2.24E-07	2.74E-06	RNU6-163P
cg15720223_OR8H3	-0.528170179	2.24E-07	2.74E-06	OR8H3
cg15720223_OR8J1	-0.528170179	2.24E-07	2.74E-06	OR8J1
cg15720223_OR4D11	-0.528170179	2.24E-07	2.74E-06	OR4D11
cg15720223_OR6C72P	-0.528170179	2.24E-07	2.74E-06	OR6C72P
cg15720223_OR6C6	-0.528170179	2.24E-07	2.74E-06	OR6C6
cg15720223_OR7A15P	-0.528170179	2.24E-07	2.74E-06	OR7A15P
cg15720223_RPL7P2	-0.528170179	2.24E-07	2.74E-06	RPL7P2
cg15720223_RNU6-420P	-0.528170179	2.24E-07	2.74E-06	RNU6-420P
cg25657443_ANKRD34C	-0.561803473	2.24E-07	2.74E-06	ANKRD34C
cg00980696_HMGB1P7	-0.442712249	2.25E-07	2.74E-06	HMGB1P7
cg20161227_NPM1P36	-0.479787357	2.25E-07	2.75E-06	NPM1P36
cg10530063_LINC00917	0.38449788	2.25E-07	2.75E-06	LINC00917
cg01354206_UBTFL3	-0.49977775	2.25E-07	2.75E-06	UBTFL3
cg04485371_RNU6-1017P	-0.457995483	2.25E-07	2.75E-06	RNU6-1017P
cg08527204_LINC01621	0.500748322	2.25E-07	2.75E-06	LINC01621
cg21828663_IFNA14	-0.443531229	2.25E-07	2.75E-06	IFNA14
cg01722343_OR2T33	0.450187321	2.25E-07	2.75E-06	OR2T33
cg15712577_LINC01684	-0.433428207	2.25E-07	2.75E-06	LINC01684
cg05821771_MIR128-2	-0.451543504	2.25E-07	2.75E-06	MIR128-2
cg14492241_FAM74A1	-0.478026182	2.25E-07	2.75E-06	FAM74A1
cg05186161_MIR1-1HG	-0.517426148	2.25E-07	2.75E-06	MIR1-1HG
cg06320175_LINC01874	-0.460016829	2.25E-07	2.75E-06	LINC01874
cg06320175_RNA5SP89	-0.460016829	2.25E-07	2.75E-06	RNA5SP89
cg06320175_SNORD32B	-0.460016829	2.25E-07	2.75E-06	SNORD32B
cg26031613_MTCO2P12	0.450404148	2.25E-07	2.75E-06	MTCO2P12
cg09671109_MTCO2P34	0.447737262	2.25E-07	2.75E-06	MTCO2P34
cg05292018_DDX39BP1	-0.458971929	2.25E-07	2.75E-06	DDX39BP1
cg17334266_LINC02840	-0.466858429	2.25E-07	2.75E-06	LINC02840
cg10168351_ACTBP12	-0.560322797	2.25E-07	2.75E-06	ACTBP12
cg10168351_MTND5P18	-0.560322797	2.25E-07	2.75E-06	MTND5P18
cg10168351_RN7SL868P	-0.560322797	2.25E-07	2.75E-06	RN7SL868P
cg10168351_MTND1P2	-0.560322797	2.25E-07	2.75E-06	MTND1P2
cg10168351_H3P29	-0.560322797	2.25E-07	2.75E-06	H3P29
cg18580450_KRT16	-0.490067337	2.25E-07	2.75E-06	KRT16
cg16798839_IGHV3-49	-0.434516255	2.25E-07	2.75E-06	IGHV3-49
cg10568558_ISG15	-0.454108803	2.25E-07	2.75E-06	ISG15
cg22804805_RNA5SP361	-0.488866786	2.25E-07	2.75E-06	RNA5SP361
cg14013632_POTEI	-0.440861572	2.25E-07	2.75E-06	POTEI
cg09817248_IL21	0.447089358	2.25E-07	2.75E-06	IL21
cg21200382_COX6B1P3	0.505751887	2.25E-07	2.75E-06	COX6B1P3
cg14025941_HKDC1	0.505979762	2.25E-07	2.75E-06	HKDC1
cg08433110_NPAP1P2	-0.461291018	2.25E-07	2.75E-06	NPAP1P2
cg22795583_RNU6-910P	-0.506916255	2.25E-07	2.75E-06	RNU6-910P
cg05735659_DPPA3	0.445661638	2.26E-07	2.75E-06	DPPA3
cg09789229_OLFM1	-0.44816875	2.26E-07	2.75E-06	OLFM1
cg15074728_NIBAN3	-0.451189898	2.26E-07	2.76E-06	NIBAN3
cg03033996_SERPINB7	-0.505377501	2.26E-07	2.76E-06	SERPINB7
cg11153505_GGT8P	-0.438025581	2.26E-07	2.76E-06	GGT8P
cg15977002_RNU6-289P	-0.488732844	2.26E-07	2.76E-06	RNU6-289P
cg09918713_LINC01222	0.46693049	2.26E-07	2.76E-06	LINC01222
cg08547343_ELFN1-AS1	0.447864123	2.26E-07	2.76E-06	ELFN1-AS1
cg17264779_OR7E140P	-0.507986292	2.26E-07	2.76E-06	OR7E140P
cg27245817_MSTN	-0.489796	2.26E-07	2.76E-06	MSTN
cg04726019_RNU1-8P	-0.440315821	2.26E-07	2.76E-06	RNU1-8P
cg04515996_CHST11	0.44108981	2.26E-07	2.76E-06	CHST11
cg03659680_NKPD1	-0.597587248	2.26E-07	2.76E-06	NKPD1
cg22159430_KANK1P1	-0.45708684	2.26E-07	2.76E-06	KANK1P1
cg10493879_PLA2G5	-0.475665115	2.26E-07	2.76E-06	PLA2G5
cg12481610_BEST2	-0.447912624	2.26E-07	2.76E-06	BEST2
cg07914385_BTF3P13	-0.445361631	2.26E-07	2.76E-06	BTF3P13
cg11500903_HLA-N	-0.460464103	2.26E-07	2.76E-06	HLA-N
cg13347397_RPS3AP7	-0.42324377	2.26E-07	2.76E-06	RPS3AP7
cg24130945_MTND1P27	-0.454628406	2.26E-07	2.76E-06	MTND1P27
cg24130945_RPL30P16	-0.454628406	2.26E-07	2.76E-06	RPL30P16
cg24130945_ZSWIM5P1	-0.454628406	2.26E-07	2.76E-06	ZSWIM5P1
cg14924064_R3HDM2P2	0.444484876	2.26E-07	2.76E-06	R3HDM2P2
cg12562232_RNU6-169P	-0.436320414	2.26E-07	2.76E-06	RNU6-169P
cg15712821_ACOT1	-0.443866376	2.26E-07	2.76E-06	ACOT1
cg05482667_IGHD7-27	-0.456113227	2.26E-07	2.76E-06	IGHD7-27
cg18095452_FAM230B	-0.497045736	2.26E-07	2.76E-06	FAM230B
cg11394947_RN7SL567P	-0.534300715	2.26E-07	2.76E-06	RN7SL567P
cg00569101_KRT33A	-0.446369707	2.26E-07	2.76E-06	KRT33A
cg13500029_GPR31	-0.437493404	2.26E-07	2.76E-06	GPR31
cg19249811_LINC01738	-0.459504291	2.26E-07	2.76E-06	LINC01738
cg02062326_RNU4-20P	0.430971762	2.27E-07	2.76E-06	RNU4-20P
cg24863484_OR2AS1P	-0.554671243	2.27E-07	2.76E-06	OR2AS1P
cg02926415_KRTAP21-4P	-0.487438164	2.27E-07	2.76E-06	KRTAP21-4P
cg15976390_CCNYL2	-0.444664903	2.27E-07	2.76E-06	CCNYL2
cg21890303_IGF2	-0.469527696	2.27E-07	2.76E-06	IGF2
cg20657843_HAS3	-0.470430768	2.27E-07	2.77E-06	HAS3
cg15509969_IL13	0.420409483	2.27E-07	2.77E-06	IL13
cg04452065_IRX4	0.521754645	2.27E-07	2.77E-06	IRX4
cg13299279_RANP5	-0.457564883	2.27E-07	2.77E-06	RANP5
cg25933095_RNA5SP173	-0.45701279	2.27E-07	2.77E-06	RNA5SP173
cg25933095_LINC01020	-0.45701279	2.27E-07	2.77E-06	LINC01020
cg25933095_RNU6-543P	-0.45701279	2.27E-07	2.77E-06	RNU6-543P
cg25933095_LINC01040	-0.45701279	2.27E-07	2.77E-06	LINC01040
cg11687389_MIR663AHG	-0.442891126	2.27E-07	2.77E-06	MIR663AHG
cg25040746_NMS	-0.529444837	2.27E-07	2.77E-06	NMS
cg26277026_TRAV12-2	-0.45582894	2.27E-07	2.77E-06	TRAV12-2
cg13841476_RNA5SP36	-0.563807244	2.27E-07	2.77E-06	RNA5SP36
cg22193691_DHRS7C	-0.456282144	2.27E-07	2.77E-06	DHRS7C
cg19822890_IL21-AS1	-0.441151098	2.27E-07	2.77E-06	IL21-AS1
cg00171290_S100A3	-0.442857926	2.27E-07	2.77E-06	S100A3
cg05006567_COMMD4P2	0.445476658	2.27E-07	2.77E-06	COMMD4P2
cg14480262_LINC01442	-0.455161509	2.27E-07	2.77E-06	LINC01442
cg21200382_AIRE	0.497452597	2.27E-07	2.77E-06	AIRE
cg04726019_SNRPCP19	-0.428276995	2.27E-07	2.77E-06	SNRPCP19
cg01616178_RN7SL497P	0.444923858	2.27E-07	2.77E-06	RN7SL497P
cg02062326_OPRPN	0.442793163	2.27E-07	2.77E-06	OPRPN
cg09990103_ZNF705B	-0.498439143	2.27E-07	2.77E-06	ZNF705B
cg09391279_IL1A	-0.468176555	2.27E-07	2.77E-06	IL1A
cg19249811_C1QL2	-0.45804491	2.27E-07	2.77E-06	C1QL2
cg05884880_OR6K1P	-0.489022531	2.27E-07	2.77E-06	OR6K1P
cg05884880_PPIAP68	-0.489022531	2.27E-07	2.77E-06	PPIAP68
cg05884880_RNU6-386P	-0.489022531	2.27E-07	2.77E-06	RNU6-386P
cg05884880_RPL10P10	-0.489022531	2.27E-07	2.77E-06	RPL10P10
cg03519157_CFL1P2	0.529376477	2.27E-07	2.77E-06	CFL1P2
cg24605553_FCRL5	0.506123781	2.27E-07	2.77E-06	FCRL5
cg17613326_OR2J3	0.489968629	2.27E-07	2.77E-06	OR2J3
cg03695461_ZNF679	-0.494948379	2.28E-07	2.77E-06	ZNF679
cg14454721_MIR655	0.568473694	2.28E-07	2.77E-06	MIR655
cg04515996_SLA	0.434720221	2.28E-07	2.77E-06	SLA
cg00909976_LINC01777	0.424271495	2.28E-07	2.78E-06	LINC01777
cg19703425_TRIM53BP	-0.355355214	2.28E-07	2.78E-06	TRIM53BP
cg22451117_RPS26P5	-0.447684585	2.28E-07	2.78E-06	RPS26P5
cg13229245_VSIG10	0.418533393	2.28E-07	2.78E-06	VSIG10
cg02917143_OPALIN	-0.445482563	2.28E-07	2.78E-06	OPALIN
cg19335436_NTSR2	-0.450957112	2.28E-07	2.78E-06	NTSR2
cg14168295_ACTP1	-0.454787923	2.28E-07	2.78E-06	ACTP1
cg00569101_RPSAP24	-0.459242781	2.28E-07	2.78E-06	RPSAP24
cg26318251_FRG2	-0.496294393	2.28E-07	2.78E-06	FRG2
cg08816590_MIR1238	0.441001753	2.28E-07	2.78E-06	MIR1238
cg18701685_POLR2J3	0.439104543	2.28E-07	2.78E-06	POLR2J3
cg20695805_IGHV1-69	0.427008166	2.28E-07	2.78E-06	IGHV1-69
cg06635371_RPSAP7	0.462084594	2.28E-07	2.78E-06	RPSAP7
cg17918676_SLC39A2	-0.46222871	2.28E-07	2.78E-06	SLC39A2
cg09785766_RN7SKP17	-0.442215989	2.28E-07	2.78E-06	RN7SKP17
cg07207099_TECRL	0.429374442	2.28E-07	2.78E-06	TECRL
cg01616178_RPL23AP48	0.443884589	2.28E-07	2.78E-06	RPL23AP48
cg25775721_OR51F2	0.731174242	2.28E-07	2.78E-06	OR51F2
cg03699103_IL22	-0.476662101	2.28E-07	2.78E-06	IL22
cg07814260_WNT7A	0.497622363	2.29E-07	2.78E-06	WNT7A
cg09272186_RNU1-43P	-0.482815214	2.29E-07	2.78E-06	RNU1-43P
cg23809394_CICP6	0.471292876	2.29E-07	2.78E-06	CICP6
cg18626958_FCF1P10	-0.431784391	2.29E-07	2.79E-06	FCF1P10
cg17337670_RPS3AP25	-0.436595349	2.29E-07	2.79E-06	RPS3AP25
cg14086880_IFIT2	-0.428252642	2.29E-07	2.79E-06	IFIT2
cg21830932_HOXC10	-0.478104334	2.29E-07	2.79E-06	HOXC10
cg12474980_TAS2R40	-0.471886128	2.29E-07	2.79E-06	TAS2R40
cg09480190_ZNF734P	-0.469525525	2.29E-07	2.79E-06	ZNF734P
cg10100117_RNU6-95P	-0.46100476	2.29E-07	2.79E-06	RNU6-95P
cg00658288_LINC01628	-0.546362549	2.29E-07	2.79E-06	LINC01628
cg20370793_SCGB1D4	-0.527984566	2.29E-07	2.79E-06	SCGB1D4
cg27619481_CTSG	-0.449577258	2.29E-07	2.79E-06	CTSG
cg00239952_USP17L5	0.550549065	2.29E-07	2.79E-06	USP17L5
cg01008267_CNBD1	-0.469952238	2.29E-07	2.79E-06	CNBD1
cg18455405_RNU6-989P	-0.445198798	2.29E-07	2.79E-06	RNU6-989P
cg09661733_RPS19P7	-0.466691837	2.29E-07	2.79E-06	RPS19P7
cg23024913_COX6CP2	-0.461998378	2.29E-07	2.79E-06	COX6CP2
cg27543695_OR2T7	-0.448572135	2.29E-07	2.79E-06	OR2T7
cg26598859_TEX15	-0.459012155	2.29E-07	2.79E-06	TEX15
cg14526732_IGKJ5	0.444865678	2.29E-07	2.79E-06	IGKJ5
cg17233160_RPL17P20	-0.49591586	2.29E-07	2.79E-06	RPL17P20
cg03966322_RN7SKP279	0.470537299	2.29E-07	2.79E-06	RN7SKP279
cg20225678_ANKRD30BP2	-0.43795473	2.29E-07	2.79E-06	ANKRD30BP2
cg20638896_HSPD1P14	-0.474912851	2.29E-07	2.79E-06	HSPD1P14
cg20638896_PSMD14P1	-0.474912851	2.29E-07	2.79E-06	PSMD14P1
cg20638896_RNF10P1	-0.474912851	2.29E-07	2.79E-06	RNF10P1
cg20638896_SERPINA13P	-0.474912851	2.29E-07	2.79E-06	SERPINA13P
cg20638896_PRAC2	-0.474912851	2.29E-07	2.79E-06	PRAC2
cg20638896_IDI1P3	-0.474912851	2.29E-07	2.79E-06	IDI1P3
cg20638896_MIR9-1	-0.474912851	2.29E-07	2.79E-06	MIR9-1
cg13159372_HSD11B2	-0.458926893	2.30E-07	2.79E-06	HSD11B2
cg23775119_RPL15P13	-0.448682347	2.30E-07	2.79E-06	RPL15P13
cg03799335_LINC01739	-0.481285924	2.30E-07	2.80E-06	LINC01739
cg08498272_OR10G8	-0.441823868	2.30E-07	2.80E-06	OR10G8
cg12522870_RNU6-949P	-0.489906144	2.30E-07	2.80E-06	RNU6-949P
cg12522870_OR6C65	-0.489906144	2.30E-07	2.80E-06	OR6C65
cg12522870_RPL22P20	-0.489906144	2.30E-07	2.80E-06	RPL22P20
cg12522870_CNN2P7	-0.489906144	2.30E-07	2.80E-06	CNN2P7
cg15633679_TDRG1	-0.552317531	2.30E-07	2.80E-06	TDRG1
cg23291158_AIF1	-0.432861573	2.30E-07	2.80E-06	AIF1
cg23987549_SLC22A2	0.4529215	2.30E-07	2.80E-06	SLC22A2
cg06560649_FAM170A	-0.563501053	2.30E-07	2.80E-06	FAM170A
cg26353006_MIR185	0.463288062	2.30E-07	2.80E-06	MIR185
cg00340919_PPP1R2P10	-0.519997065	2.30E-07	2.80E-06	PPP1R2P10
cg10499042_UBDP1	-0.455624474	2.30E-07	2.80E-06	UBDP1
cg23670372_ULK4P3	-0.444188224	2.30E-07	2.80E-06	ULK4P3
cg04337937_S100A2	-0.49765567	2.30E-07	2.80E-06	S100A2
cg07777115_SRARP	-0.444200524	2.30E-07	2.80E-06	SRARP
cg27030245_PPIAP9	0.44211589	2.30E-07	2.80E-06	PPIAP9
cg10097323_LINC02574	-0.444029777	2.30E-07	2.80E-06	LINC02574
cg22052566_C15orf32	0.456512675	2.30E-07	2.80E-06	C15orf32
cg07485723_RPL22P10	0.436767756	2.30E-07	2.80E-06	RPL22P10
cg02902649_RNU6-236P	-0.478231966	2.30E-07	2.80E-06	RNU6-236P
cg13841476_GTSF1	-0.55761341	2.30E-07	2.80E-06	GTSF1
cg17830140_CBLN2	-0.444213819	2.30E-07	2.80E-06	CBLN2
cg12910951_RPL15P13	0.437584484	2.30E-07	2.80E-06	RPL15P13
cg03699103_MTND3P17	-0.486298455	2.30E-07	2.80E-06	MTND3P17
cg03292225_RNU2-29P	-0.438466208	2.30E-07	2.80E-06	RNU2-29P
cg01722343_LINC02023	0.456554802	2.30E-07	2.80E-06	LINC02023
cg14122110_C2CD4A	-0.451508625	2.30E-07	2.80E-06	C2CD4A
cg04515606_OR7E130P	0.520204961	2.30E-07	2.80E-06	OR7E130P
cg14368276_TMEM79	-0.444792477	2.30E-07	2.80E-06	TMEM79
cg07243941_RNA5SP256	0.445602289	2.31E-07	2.81E-06	RNA5SP256
cg00629730_RNU6-1105P	-0.477634621	2.31E-07	2.81E-06	RNU6-1105P
cg21018156_C1DP2	-0.545148092	2.31E-07	2.81E-06	C1DP2
cg11156873_POLR2J3	-0.433334766	2.31E-07	2.81E-06	POLR2J3
cg13127920_LINC01760	-0.478195986	2.31E-07	2.81E-06	LINC01760
cg13885150_RN7SL564P	-0.528327642	2.31E-07	2.81E-06	RN7SL564P
cg00629730_IGHD6-13	-0.462469309	2.31E-07	2.81E-06	IGHD6-13
cg07235343_CISD1P1	-0.422884344	2.31E-07	2.81E-06	CISD1P1
cg24836826_TARDBPP2	-0.476172659	2.31E-07	2.81E-06	TARDBPP2
cg13889630_PCDH8P1	-0.439551406	2.31E-07	2.81E-06	PCDH8P1
cg11868136_RNA5SP294	-0.471955716	2.31E-07	2.81E-06	RNA5SP294
cg14371107_MRPL42P3	0.477694108	2.31E-07	2.81E-06	MRPL42P3
cg22801868_CYB5AP2	0.437400041	2.31E-07	2.81E-06	CYB5AP2
cg21434761_C18orf63	-0.439755052	2.31E-07	2.81E-06	C18orf63
cg09396308_IGKV1-8	-0.470756557	2.31E-07	2.81E-06	IGKV1-8
cg04621455_VNN1	-0.426819403	2.31E-07	2.81E-06	VNN1
cg13433881_HTR5A	0.559909451	2.31E-07	2.81E-06	HTR5A
cg15756601_SLC22A6	-0.446544699	2.31E-07	2.81E-06	SLC22A6
cg10039163_UTS2	-0.418904431	2.31E-07	2.81E-06	UTS2
cg09391279_CELA1	-0.473558216	2.31E-07	2.81E-06	CELA1
cg04279695_RNA5SP133	0.478070284	2.31E-07	2.81E-06	RNA5SP133
cg14484356_NTRK2	-0.442179656	2.32E-07	2.82E-06	NTRK2
cg15042047_PPIAP78	-0.526079195	2.32E-07	2.82E-06	PPIAP78
cg16278658_ALOX5	-0.501386441	2.32E-07	2.82E-06	ALOX5
cg16977073_IGHV3-15	-0.429704492	2.32E-07	2.82E-06	IGHV3-15
cg14056656_SERPINA4	-0.445084728	2.32E-07	2.82E-06	SERPINA4
cg11153505_TDRD9	-0.441377931	2.32E-07	2.82E-06	TDRD9
cg19787076_SOX17	-0.464862466	2.32E-07	2.82E-06	SOX17
cg05541722_PRKCB	-0.447847885	2.32E-07	2.82E-06	PRKCB
cg10492042_WDR4P2	0.455470146	2.32E-07	2.82E-06	WDR4P2
cg15712577_TRAV18	-0.430798062	2.32E-07	2.82E-06	TRAV18
cg15962538_PRAMEF20	-0.531609155	2.32E-07	2.82E-06	PRAMEF20
cg15962538_LINC01653	-0.531609155	2.32E-07	2.82E-06	LINC01653
cg19506623_RPS7P8	-0.446621299	2.32E-07	2.82E-06	RPS7P8
cg05703749_PRAMEF8	-0.454856601	2.32E-07	2.82E-06	PRAMEF8
cg19383909_NRSN1	-0.508658073	2.32E-07	2.82E-06	NRSN1
cg16792066_KRT84	0.352903771	2.32E-07	2.82E-06	KRT84
cg13088253_RPS13P5	-0.450818308	2.32E-07	2.82E-06	RPS13P5
cg20033591_RN7SL734P	-0.44316031	2.32E-07	2.82E-06	RN7SL734P
cg14492241_REXO1L1P	-0.47759138	2.32E-07	2.83E-06	REXO1L1P
cg08245275_RNF224	-0.473211379	2.32E-07	2.83E-06	RNF224
cg21909391_DEFB131A	-0.408015766	2.32E-07	2.83E-06	DEFB131A
cg22997974_OR5D17P	-0.454871711	2.33E-07	2.83E-06	OR5D17P
cg22997974_OR4K6P	-0.454871711	2.33E-07	2.83E-06	OR4K6P
cg14908168_OR10T2	-0.456886368	2.33E-07	2.83E-06	OR10T2
cg24429037_ZNF680P1	-0.467940173	2.33E-07	2.83E-06	ZNF680P1
cg04107082_RPL35AP11	0.558798399	2.33E-07	2.83E-06	RPL35AP11
cg17830140_OR11H13P	-0.434373181	2.33E-07	2.83E-06	OR11H13P
cg01409776_LINC00408	-0.499118421	2.33E-07	2.83E-06	LINC00408
cg16237565_RNA5SP263	-0.428100676	2.33E-07	2.83E-06	RNA5SP263
cg23024913_NEK2P2	-0.477961221	2.33E-07	2.83E-06	NEK2P2
cg22549984_LINC02621	-0.431570857	2.33E-07	2.83E-06	LINC02621
cg05154833_IGHV3-48	-0.429553405	2.33E-07	2.83E-06	IGHV3-48
cg26318251_RNU7-62P	-0.498346525	2.33E-07	2.83E-06	RNU7-62P
cg17121694_MCOLN3	-0.459680543	2.33E-07	2.83E-06	MCOLN3
cg23238869_G0S2	-0.473691482	2.33E-07	2.83E-06	G0S2
cg07825114_LINC02138	0.504046366	2.33E-07	2.83E-06	LINC02138
cg23954535_LINC01221	-0.451973133	2.33E-07	2.83E-06	LINC01221
cg24429037_RNU6-279P	-0.490599194	2.33E-07	2.84E-06	RNU6-279P
cg24429037_RNA5SP127	-0.490599194	2.33E-07	2.84E-06	RNA5SP127
cg24429037_RNA5SP150	-0.490599194	2.33E-07	2.84E-06	RNA5SP150
cg24429037_RNU6-333P	-0.490599194	2.33E-07	2.84E-06	RNU6-333P
cg24429037_LINC00388	-0.490599194	2.33E-07	2.84E-06	LINC00388
cg24429037_RNU6-1131P	-0.490599194	2.33E-07	2.84E-06	RNU6-1131P
cg15122841_PRB2	-0.437026107	2.33E-07	2.84E-06	PRB2
cg24949324_OR12D3	-0.503410126	2.33E-07	2.84E-06	OR12D3
cg26459473_RN7SL864P	-0.451125346	2.33E-07	2.84E-06	RN7SL864P
cg27651003_ELOCP30	0.533113888	2.34E-07	2.84E-06	ELOCP30
cg26512142_TRIM71	0.562425396	2.34E-07	2.84E-06	TRIM71
cg25710745_RTN1	-0.477769682	2.34E-07	2.84E-06	RTN1
cg14609104_CYTL1	-0.452720644	2.34E-07	2.84E-06	CYTL1
cg09623286_HCG4B	0.461945043	2.34E-07	2.84E-06	HCG4B
cg21415853_RPSAP34	-0.474509401	2.34E-07	2.84E-06	RPSAP34
cg20540806_SLC22A13	0.433575387	2.34E-07	2.84E-06	SLC22A13
cg24605553_HMGN1P32	0.532135268	2.34E-07	2.84E-06	HMGN1P32
cg20381404_RNVU1-15	0.440253844	2.34E-07	2.84E-06	RNVU1-15
cg04343263_SOCS3	-0.47196858	2.34E-07	2.84E-06	SOCS3
cg17764715_LINC01078	-0.447814146	2.34E-07	2.84E-06	LINC01078
cg08055490_RNU6-340P	-0.473766425	2.34E-07	2.84E-06	RNU6-340P
cg04223606_OR5B17	0.555821004	2.34E-07	2.84E-06	OR5B17
cg00204065_HOXB9	-0.473515949	2.34E-07	2.84E-06	HOXB9
cg09774124_RPL6P2	-0.453118456	2.34E-07	2.84E-06	RPL6P2
cg17568448_LHX6	-0.531642056	2.34E-07	2.84E-06	LHX6
cg17653352_ELAVL4	-0.450518087	2.34E-07	2.85E-06	ELAVL4
cg00629730_RNA5SP496	-0.471398544	2.34E-07	2.85E-06	RNA5SP496
cg20683445_TGM4	-0.452167911	2.34E-07	2.85E-06	TGM4
cg17714861_APCS	-0.452606535	2.34E-07	2.85E-06	APCS
cg18477299_HMGB3P5	-0.490404848	2.34E-07	2.85E-06	HMGB3P5
cg14039968_MRPL36P1	-0.43942338	2.35E-07	2.85E-06	MRPL36P1
cg24605553_FCRLA	0.502643365	2.35E-07	2.85E-06	FCRLA
cg19938179_PAX5	-0.448268572	2.35E-07	2.85E-06	PAX5
cg14170504_MIR588	0.443887273	2.35E-07	2.85E-06	MIR588
cg05269124_RPL7P31	-0.534317842	2.35E-07	2.85E-06	RPL7P31
cg03780545_SAPCD2P1	0.468102701	2.35E-07	2.85E-06	SAPCD2P1
cg00545295_RNU1-52P	0.483702709	2.35E-07	2.85E-06	RNU1-52P
cg24639178_LORICRIN	-0.469372309	2.35E-07	2.85E-06	LORICRIN
cg04312919_POTEC	0.440777491	2.35E-07	2.85E-06	POTEC
cg00171290_BCL6B	-0.45137643	2.35E-07	2.85E-06	BCL6B
cg19271242_SNORD113-3	-0.513686558	2.35E-07	2.85E-06	SNORD113-3
cg10991855_LINC00428	-0.445583265	2.35E-07	2.85E-06	LINC00428
cg12606911_OR2F2	0.449793629	2.35E-07	2.85E-06	OR2F2
cg17323715_MIR1302-4	-0.465596105	2.35E-07	2.85E-06	MIR1302-4
cg10991855_HOXA4	-0.441311667	2.35E-07	2.86E-06	HOXA4
cg15976390_HOXA11	-0.438220166	2.35E-07	2.86E-06	HOXA11
cg01087869_LINC02534	-0.48113708	2.35E-07	2.86E-06	LINC02534
cg00591160_TRAV21	0.442954636	2.35E-07	2.86E-06	TRAV21
cg03266048_ACTG1P21	-0.508341444	2.36E-07	2.86E-06	ACTG1P21
cg03266048_RNA5SP232	-0.508341444	2.36E-07	2.86E-06	RNA5SP232
cg00569101_SPRR1A	-0.440311053	2.36E-07	2.86E-06	SPRR1A
cg27251155_PEAR1	-0.464240572	2.36E-07	2.86E-06	PEAR1
cg07265168_LINC01761	0.462314179	2.36E-07	2.86E-06	LINC01761
cg19982758_RPL3P8	-0.527326563	2.36E-07	2.86E-06	RPL3P8
cg09064754_GATA5	0.446774381	2.36E-07	2.86E-06	GATA5
cg07091544_FGF19	-0.465634973	2.36E-07	2.86E-06	FGF19
cg16183361_C6	0.454980652	2.36E-07	2.86E-06	C6
cg01034726_RPL36AP40	-0.560482502	2.36E-07	2.86E-06	RPL36AP40
cg20896351_IGHV4-34	-0.452962665	2.36E-07	2.86E-06	IGHV4-34
cg01708411_IL12B	0.44174326	2.36E-07	2.86E-06	IL12B
cg26474203_SRP14P1	-0.465910212	2.36E-07	2.86E-06	SRP14P1
cg11911060_RNU6-300P	-0.489596287	2.36E-07	2.86E-06	RNU6-300P
cg21078196_LINC00428	-0.468647284	2.36E-07	2.86E-06	LINC00428
cg17158894_RPS20P32	-0.519815282	2.36E-07	2.86E-06	RPS20P32
cg05818000_KCND3	-0.500256109	2.36E-07	2.86E-06	KCND3
cg10653573_GLYATL3	-0.447923927	2.36E-07	2.86E-06	GLYATL3
cg08880327_OR7E23P	-0.454107294	2.36E-07	2.87E-06	OR7E23P
cg23909098_SNORD115-3	0.446428591	2.36E-07	2.87E-06	SNORD115-3
cg16183361_RNU6-532P	0.4525072	2.36E-07	2.87E-06	RNU6-532P
cg01753920_ACTBP6	-0.441106657	2.37E-07	2.87E-06	ACTBP6
cg13248604_RNU1-18P	-0.494176782	2.37E-07	2.87E-06	RNU1-18P
cg09435929_ART3	0.437075708	2.37E-07	2.87E-06	ART3
cg18251222_CTSG	0.448517668	2.37E-07	2.87E-06	CTSG
cg10530063_CALML5	0.424586366	2.37E-07	2.87E-06	CALML5
cg13248604_SPINK5	-0.474895459	2.37E-07	2.87E-06	SPINK5
cg00204065_LINC01312	-0.473481664	2.37E-07	2.87E-06	LINC01312
cg17714861_DNAH17	-0.453159985	2.37E-07	2.87E-06	DNAH17
cg17653352_RUNDC3A	-0.458480911	2.37E-07	2.87E-06	RUNDC3A
cg01864807_C10orf71-AS1	0.446214606	2.37E-07	2.87E-06	C10orf71-AS1
cg09471804_RN7SKP231	-0.455024361	2.37E-07	2.87E-06	RN7SKP231
cg00171290_KIF26A	-0.455622963	2.37E-07	2.88E-06	KIF26A
cg04198854_TCN1	-0.445903013	2.37E-07	2.88E-06	TCN1
cg09396308_LINC01857	-0.472691552	2.37E-07	2.88E-06	LINC01857
cg26170855_RNU4-12P	-0.465304737	2.37E-07	2.88E-06	RNU4-12P
cg26170855_RPS26P40	-0.465304737	2.37E-07	2.88E-06	RPS26P40
cg00894219_IGKV1-6	-0.452943574	2.37E-07	2.88E-06	IGKV1-6
cg18834259_RCBTB2P1	0.478193384	2.37E-07	2.88E-06	RCBTB2P1
cg04025917_HSP90AA6P	0.435920725	2.37E-07	2.88E-06	HSP90AA6P
cg15309790_BPIFB3	-0.466553688	2.37E-07	2.88E-06	BPIFB3
cg04510815_JAZF1-AS1	-0.490828482	2.37E-07	2.88E-06	JAZF1-AS1
cg11086960_RNU4-56P	-0.466739182	2.38E-07	2.88E-06	RNU4-56P
cg17561092_ANKRD30BP2	-0.451257263	2.38E-07	2.88E-06	ANKRD30BP2
cg15001930_RPL17P26	-0.479018793	2.38E-07	2.88E-06	RPL17P26
cg26612252_GABRG1	0.477503146	2.38E-07	2.88E-06	GABRG1
cg11500903_TRH	-0.450227529	2.38E-07	2.88E-06	TRH
cg05013129_RPL21P129	0.566837488	2.38E-07	2.88E-06	RPL21P129
cg14924064_IGKV3-20	0.428343818	2.38E-07	2.88E-06	IGKV3-20
cg10548700_AIFM1P1	0.445377091	2.38E-07	2.88E-06	AIFM1P1
cg03593057_AHDC1	0.440896191	2.38E-07	2.88E-06	AHDC1
cg04515996_RPL10P5	0.44080785	2.38E-07	2.88E-06	RPL10P5
cg27465654_ZNF716	0.444326559	2.38E-07	2.88E-06	ZNF716
cg04774563_MTND4P22	-0.431111653	2.38E-07	2.88E-06	MTND4P22
cg10039163_CALHM5	-0.429997727	2.38E-07	2.88E-06	CALHM5
cg15418509_RN7SKP229	-0.54963282	2.38E-07	2.88E-06	RN7SKP229
cg15418509_RNU6-776P	-0.54963282	2.38E-07	2.88E-06	RNU6-776P
cg15418509_RNA5SP204	-0.54963282	2.38E-07	2.88E-06	RNA5SP204
cg15418509_MIR302E	-0.54963282	2.38E-07	2.88E-06	MIR302E
cg15418509_DEFB127	-0.54963282	2.38E-07	2.88E-06	DEFB127
cg00171290_CLIC3	-0.455639548	2.38E-07	2.88E-06	CLIC3
cg02514711_MTCO3P5	0.44602753	2.38E-07	2.88E-06	MTCO3P5
cg04243292_RPL5P21	-0.443063635	2.38E-07	2.89E-06	RPL5P21
cg10973043_SLC17A4	-0.463263129	2.38E-07	2.89E-06	SLC17A4
cg07131604_RNU4-63P	-0.448663698	2.38E-07	2.89E-06	RNU4-63P
cg08073629_BTG2	-0.483773851	2.38E-07	2.89E-06	BTG2
cg02695239_CMTM5	-0.460139692	2.38E-07	2.89E-06	CMTM5
cg13229245_STEAP2	0.446609279	2.38E-07	2.89E-06	STEAP2
cg22453488_CACNG2	0.544620954	2.38E-07	2.89E-06	CACNG2
cg03012986_RNA5SP207	0.453239033	2.38E-07	2.89E-06	RNA5SP207
cg07511671_RNU6-1286P	0.582935381	2.38E-07	2.89E-06	RNU6-1286P
cg10958924_PRR23C	0.46291272	2.38E-07	2.89E-06	PRR23C
cg10958924_TRIM64EP	0.46291272	2.38E-07	2.89E-06	TRIM64EP
cg10958924_RPS29P27	0.46291272	2.38E-07	2.89E-06	RPS29P27
cg10958924_RNU6-371P	0.46291272	2.38E-07	2.89E-06	RNU6-371P
cg16792066_ZIC1	0.448900433	2.38E-07	2.89E-06	ZIC1
cg25353287_VAX1	-0.450378383	2.38E-07	2.89E-06	VAX1
cg06699461_LCE6A	-0.452517997	2.38E-07	2.89E-06	LCE6A
cg19793303_ADIRF	-0.461515968	2.39E-07	2.89E-06	ADIRF
cg14282280_UNC13A	-0.455326076	2.39E-07	2.89E-06	UNC13A
cg23024913_RNU6-855P	-0.479374186	2.39E-07	2.89E-06	RNU6-855P
cg03033996_RNA5S14	-0.497458326	2.39E-07	2.89E-06	RNA5S14
cg10279395_LINC01548	-0.484172252	2.39E-07	2.89E-06	LINC01548
cg08073629_LRRC25	-0.496416846	2.39E-07	2.89E-06	LRRC25
cg19506623_MTUS2	-0.462106643	2.39E-07	2.89E-06	MTUS2
cg05334062_MIR653	-0.473804936	2.39E-07	2.89E-06	MIR653
cg10905987_PRPH	-0.523500618	2.39E-07	2.89E-06	PRPH
cg10912062_RN7SL149P	-0.459476712	2.39E-07	2.89E-06	RN7SL149P
cg17299636_FAR2P1	-0.452126482	2.39E-07	2.89E-06	FAR2P1
cg24377657_SRRM2	0.445495509	2.39E-07	2.89E-06	SRRM2
cg15541606_LINGO1	0.494516746	2.39E-07	2.89E-06	LINGO1
cg25217772_MAGI2-AS2	-0.449679819	2.39E-07	2.89E-06	MAGI2-AS2
cg10054332_TMEM26-AS1	-0.459978725	2.39E-07	2.89E-06	TMEM26-AS1
cg02251147_CYP1B1	-0.488219788	2.39E-07	2.89E-06	CYP1B1
cg05558609_RNA5SP389	-0.524207546	2.39E-07	2.90E-06	RNA5SP389
cg24605553_SHISAL2A	0.501808199	2.39E-07	2.90E-06	SHISAL2A
cg25217772_VN1R25P	-0.442539743	2.39E-07	2.90E-06	VN1R25P
cg16977073_SERPINA9	-0.437221315	2.39E-07	2.90E-06	SERPINA9
cg19123882_DHFRP3	0.518207226	2.39E-07	2.90E-06	DHFRP3
cg07295550_FNDC8	-0.498716286	2.39E-07	2.90E-06	FNDC8
cg27619481_CDK4P1	-0.449041184	2.39E-07	2.90E-06	CDK4P1
cg27619481_CEP19P1	-0.449041184	2.39E-07	2.90E-06	CEP19P1
cg27619481_ANKRD54P1	-0.449041184	2.39E-07	2.90E-06	ANKRD54P1
cg27619481_ELOBP1	-0.449041184	2.39E-07	2.90E-06	ELOBP1
cg27619481_MIR548H3	-0.449041184	2.39E-07	2.90E-06	MIR548H3
cg27619481_RNA5SP443	-0.449041184	2.39E-07	2.90E-06	RNA5SP443
cg12386544_HLA-S	-0.455078396	2.39E-07	2.90E-06	HLA-S
cg16237262_CDH5	-0.509708222	2.39E-07	2.90E-06	CDH5
cg25849727_LINC01514	-0.468705167	2.39E-07	2.90E-06	LINC01514
cg24520968_TRBVA	-0.517183525	2.39E-07	2.90E-06	TRBVA
cg14584450_RPL10P11	-0.448866752	2.40E-07	2.90E-06	RPL10P11
cg04628168_OR5S1P	-0.475027259	2.40E-07	2.90E-06	OR5S1P
cg14032195_SEC61GP1	-0.502063881	2.40E-07	2.90E-06	SEC61GP1
cg22168087_TMEM156	0.431762585	2.40E-07	2.90E-06	TMEM156
cg23891601_TCL6	-0.470049758	2.40E-07	2.90E-06	TCL6
cg21434761_NUTF2P4	-0.443636954	2.40E-07	2.90E-06	NUTF2P4
cg00168193_RNU6-910P	-0.557753155	2.40E-07	2.90E-06	RNU6-910P
cg10653573_OR4P4	-0.447214311	2.40E-07	2.90E-06	OR4P4
cg16792066_TINCR	0.420245177	2.40E-07	2.90E-06	TINCR
cg11911060_RNA5SP344	-0.500540517	2.40E-07	2.90E-06	RNA5SP344
cg16810969_HOXA11-AS	-0.483893165	2.40E-07	2.90E-06	HOXA11-AS
cg26152108_LINC01628	-0.463794508	2.40E-07	2.90E-06	LINC01628
cg07963816_MTCYBP8	-0.447604319	2.40E-07	2.90E-06	MTCYBP8
cg07963816_RNA5SP140	-0.447604319	2.40E-07	2.90E-06	RNA5SP140
cg07963816_BPESC1	-0.447604319	2.40E-07	2.90E-06	BPESC1
cg07963816_RNA5SP306	-0.447604319	2.40E-07	2.90E-06	RNA5SP306
cg07963816_LINC00358	-0.447604319	2.40E-07	2.90E-06	LINC00358
cg18701685_CRYBG2	0.44465428	2.40E-07	2.90E-06	CRYBG2
cg13841476_HBG2	-0.541999363	2.40E-07	2.90E-06	HBG2
cg17509337_RNU5B-4P	-0.440880713	2.40E-07	2.90E-06	RNU5B-4P
cg11002721_AHNAK2	-0.497256645	2.40E-07	2.90E-06	AHNAK2
cg17653352_ACTL6B	-0.464901704	2.40E-07	2.90E-06	ACTL6B
cg12481893_AKR1B10P1	-0.497366815	2.40E-07	2.91E-06	AKR1B10P1
cg18701685_RARG	0.442945471	2.40E-07	2.91E-06	RARG
cg05856102_ISL2	-0.397329137	2.40E-07	2.91E-06	ISL2
cg20683445_SYPL2	-0.463535406	2.40E-07	2.91E-06	SYPL2
cg03119028_AMZ1	0.436389581	2.40E-07	2.91E-06	AMZ1
cg26081710_RN7SL107P	-0.425042614	2.40E-07	2.91E-06	RN7SL107P
cg14861778_LTF	-0.529832845	2.40E-07	2.91E-06	LTF
cg17888563_RNU1-101P	-0.452044063	2.40E-07	2.91E-06	RNU1-101P
cg13229245_HMGB1P37	0.436960244	2.40E-07	2.91E-06	HMGB1P37
cg26243156_SNORD115-4	-0.469027972	2.40E-07	2.91E-06	SNORD115-4
cg16027775_MIR371A	0.448652189	2.40E-07	2.91E-06	MIR371A
cg11156873_TMEM97P1	-0.434743087	2.41E-07	2.91E-06	TMEM97P1
cg02930701_LRRC7-AS1	-0.503807785	2.41E-07	2.91E-06	LRRC7-AS1
cg16278658_SLA	-0.499398254	2.41E-07	2.91E-06	SLA
cg24304928_RNU6-960P	-0.437400401	2.41E-07	2.91E-06	RNU6-960P
cg11911060_LINC01506	-0.487137581	2.41E-07	2.91E-06	LINC01506
cg10736692_RN7SL795P	-0.454049146	2.41E-07	2.91E-06	RN7SL795P
cg01630869_HNRNPA1P63	0.460878983	2.41E-07	2.91E-06	HNRNPA1P63
cg12356249_REG4	-0.441395378	2.41E-07	2.91E-06	REG4
cg26162637_HMGN1P19	-0.437472866	2.41E-07	2.91E-06	HMGN1P19
cg16810969_RPSAP44	-0.487092629	2.41E-07	2.92E-06	RPSAP44
cg07207099_S1PR3	0.444443265	2.41E-07	2.92E-06	S1PR3
cg18834259_RN7SL183P	0.488546289	2.41E-07	2.92E-06	RN7SL183P
cg12877532_MAPRE1P3	-0.450171275	2.41E-07	2.92E-06	MAPRE1P3
cg16255663_RNU6-53P	-0.43468675	2.41E-07	2.92E-06	RNU6-53P
cg00658016_LINC01052	0.491107964	2.41E-07	2.92E-06	LINC01052
cg24310785_GABRB3	-0.429047926	2.41E-07	2.92E-06	GABRB3
cg15883884_RNU6-497P	-0.449562755	2.41E-07	2.92E-06	RNU6-497P
cg21781761_GCNT1P5	-0.503931158	2.41E-07	2.92E-06	GCNT1P5
cg26170855_OR51A9P	-0.466565086	2.41E-07	2.92E-06	OR51A9P
cg14229362_TCP10L3	0.447793385	2.41E-07	2.92E-06	TCP10L3
cg15159588_SOCS2P2	-0.533629227	2.41E-07	2.92E-06	SOCS2P2
cg24377657_TIE1	0.437967925	2.41E-07	2.92E-06	TIE1
cg10530063_SNORD115-2	0.425148513	2.42E-07	2.92E-06	SNORD115-2
cg00666820_UPK2	-0.4475495	2.42E-07	2.92E-06	UPK2
cg17669898_OR2E1P	-0.44901221	2.42E-07	2.92E-06	OR2E1P
cg07474672_WFDC9	-0.473172092	2.42E-07	2.92E-06	WFDC9
cg18180710_PPIAP65	0.454246633	2.42E-07	2.92E-06	PPIAP65
cg18180710_RN7SL492P	0.454246633	2.42E-07	2.92E-06	RN7SL492P
cg18180710_RN7SKP294	0.454246633	2.42E-07	2.92E-06	RN7SKP294
cg18180710_MT1CP	0.454246633	2.42E-07	2.92E-06	MT1CP
cg21200382_MAGI2-AS2	0.505393416	2.42E-07	2.92E-06	MAGI2-AS2
cg21830932_RNU6-20P	-0.474911614	2.42E-07	2.92E-06	RNU6-20P
cg22159430_TMEM59L	-0.440801966	2.42E-07	2.92E-06	TMEM59L
cg17414127_DIPK1B	-0.463911595	2.42E-07	2.92E-06	DIPK1B
cg15747423_DLEC1P1	0.539755931	2.42E-07	2.92E-06	DLEC1P1
cg14846514_OR51A9P	-0.436765249	2.42E-07	2.92E-06	OR51A9P
cg13248604_UBDP1	-0.48951097	2.42E-07	2.92E-06	UBDP1
cg20540806_UGT1A11P	0.429855553	2.42E-07	2.92E-06	UGT1A11P
cg24004951_LINC00368	-0.459173283	2.42E-07	2.92E-06	LINC00368
cg24004951_MIR539	-0.459173283	2.42E-07	2.92E-06	MIR539
cg24004951_KRTAP10-8	-0.459173283	2.42E-07	2.92E-06	KRTAP10-8
cg20267322_LINC00408	-0.483099302	2.42E-07	2.92E-06	LINC00408
cg00773700_GRXCR1	-0.448780857	2.42E-07	2.92E-06	GRXCR1
cg13434714_LINC00317	0.476915725	2.42E-07	2.92E-06	LINC00317
cg17653352_OR6T1	-0.457061247	2.42E-07	2.92E-06	OR6T1
cg03292225_SPATA2P1	-0.444101914	2.42E-07	2.92E-06	SPATA2P1
cg06136472_IGHV1-24	-0.473244464	2.42E-07	2.92E-06	IGHV1-24
cg26598859_OR5AK3P	-0.472767095	2.42E-07	2.92E-06	OR5AK3P
cg11153505_RPL17P20	-0.443747597	2.42E-07	2.92E-06	RPL17P20
cg22661701_LINC01720	-0.469525918	2.42E-07	2.93E-06	LINC01720
cg22661701_CRLF3P3	-0.469525918	2.42E-07	2.93E-06	CRLF3P3
cg22661701_MTCO3P45	-0.469525918	2.42E-07	2.93E-06	MTCO3P45
cg22661701_PSMB3P2	-0.469525918	2.42E-07	2.93E-06	PSMB3P2
cg22661701_RNU6-1298P	-0.469525918	2.42E-07	2.93E-06	RNU6-1298P
cg22661701_RN7SKP223	-0.469525918	2.42E-07	2.93E-06	RN7SKP223
cg22661701_LINC02681	-0.469525918	2.42E-07	2.93E-06	LINC02681
cg17714861_ADAMTSL4	-0.447361778	2.42E-07	2.93E-06	ADAMTSL4
cg02726798_GCKR	-0.470162852	2.42E-07	2.93E-06	GCKR
cg10389371_PPIAP38	-0.456513372	2.42E-07	2.93E-06	PPIAP38
cg16582255_RNU2-20P	-0.494705873	2.42E-07	2.93E-06	RNU2-20P
cg03591123_IGHV3-64	-0.442531073	2.42E-07	2.93E-06	IGHV3-64
cg21766141_IGHD2-21	-0.439437604	2.42E-07	2.93E-06	IGHD2-21
cg20983125_PRL	-0.460599385	2.42E-07	2.93E-06	PRL
cg06136472_IGHV2-26	-0.469159041	2.42E-07	2.93E-06	IGHV2-26
cg24305584_RPS16P9	0.447992917	2.42E-07	2.93E-06	RPS16P9
cg17159699_RNU1-31P	-0.484117638	2.42E-07	2.93E-06	RNU1-31P
cg17264779_ACOD1	-0.508216439	2.42E-07	2.93E-06	ACOD1
cg27251155_NKX2-1	-0.450897169	2.42E-07	2.93E-06	NKX2-1
cg25472353_SAR1AP1	0.437285016	2.42E-07	2.93E-06	SAR1AP1
cg14484356_CST4	-0.440226572	2.42E-07	2.93E-06	CST4
cg03591123_SLC38A11	-0.453525965	2.42E-07	2.93E-06	SLC38A11
cg00530579_RNU6-1287P	-0.443027605	2.42E-07	2.93E-06	RNU6-1287P
cg07320976_OR6K5P	-0.528464871	2.43E-07	2.93E-06	OR6K5P
cg16339745_MIR2053	-0.533862239	2.43E-07	2.93E-06	MIR2053
cg19383909_SLC24A2	-0.505009954	2.43E-07	2.93E-06	SLC24A2
cg06400006_IGHD	-0.460618548	2.43E-07	2.93E-06	IGHD
cg08770755_UBBP3	-0.444069047	2.43E-07	2.93E-06	UBBP3
cg10039163_SLC9B2	-0.410048124	2.43E-07	2.93E-06	SLC9B2
cg04198854_RNU6-884P	-0.455123952	2.43E-07	2.93E-06	RNU6-884P
cg18095452_PCDH9-AS2	-0.498722243	2.43E-07	2.93E-06	PCDH9-AS2
cg22762615_RN7SL677P	0.442229545	2.43E-07	2.93E-06	RN7SL677P
cg03513472_TMEM100	-0.507860504	2.43E-07	2.93E-06	TMEM100
cg04025917_CSH1	0.438742989	2.43E-07	2.93E-06	CSH1
cg13500029_KCNMA1-AS1	-0.43374929	2.43E-07	2.93E-06	KCNMA1-AS1
cg03023681_UNC5D	-0.480992078	2.43E-07	2.93E-06	UNC5D
cg13622265_PIN1P1	-0.458154454	2.43E-07	2.93E-06	PIN1P1
cg09214668_RNA5SP207	-0.501011043	2.43E-07	2.93E-06	RNA5SP207
cg16582255_FGF7P2	-0.498378227	2.43E-07	2.93E-06	FGF7P2
cg20683445_GAPDHP64	-0.461556479	2.43E-07	2.93E-06	GAPDHP64
cg17158894_DLX1	-0.517167124	2.43E-07	2.93E-06	DLX1
cg18661550_AKAIN1	-0.399177707	2.43E-07	2.93E-06	AKAIN1
cg20313696_RNU6-1313P	-0.453172124	2.43E-07	2.93E-06	RNU6-1313P
cg07140455_MRPS16P3	-0.55053315	2.43E-07	2.93E-06	MRPS16P3
cg00545295_ADAMTS5	0.482564751	2.43E-07	2.93E-06	ADAMTS5
cg09947026_LINC02630	-0.444914814	2.43E-07	2.93E-06	LINC02630
cg09947026_LINC02248	-0.444914814	2.43E-07	2.93E-06	LINC02248
cg09947026_CCNYL3	-0.444914814	2.43E-07	2.93E-06	CCNYL3
cg00154829_MTCYBP14	-0.4749335	2.43E-07	2.94E-06	MTCYBP14
cg12315942_IGHV4-31	-0.45745786	2.43E-07	2.94E-06	IGHV4-31
cg12877532_BTG3	-0.448829252	2.43E-07	2.94E-06	BTG3
cg09760986_IGHV3-64	-0.51429001	2.43E-07	2.94E-06	IGHV3-64
cg19408449_IGHV5-51	-0.456595586	2.43E-07	2.94E-06	IGHV5-51
cg16935517_RN7SKP174	-0.520611488	2.43E-07	2.94E-06	RN7SKP174
cg16328106_OR2J4P	0.461974057	2.43E-07	2.94E-06	OR2J4P
cg25633099_MIR33A	-0.44441213	2.43E-07	2.94E-06	MIR33A
cg20651218_OR52P2P	-0.449609821	2.44E-07	2.94E-06	OR52P2P
cg14223866_RNU6-599P	0.504191342	2.44E-07	2.94E-06	RNU6-599P
cg08317284_FSIP1	0.444109793	2.44E-07	2.94E-06	FSIP1
cg11091734_TGM5	-0.436156449	2.44E-07	2.94E-06	TGM5
cg05956076_PPIL1P1	-0.427340314	2.44E-07	2.94E-06	PPIL1P1
cg10530063_HAND1	0.433895648	2.44E-07	2.94E-06	HAND1
cg15042047_MZB1	-0.509758313	2.44E-07	2.94E-06	MZB1
cg20695805_LYPD3	0.423646442	2.44E-07	2.94E-06	LYPD3
cg25578798_CYP1B1-AS1	-0.44167077	2.44E-07	2.95E-06	CYP1B1-AS1
cg18477299_NDUFA5P9	-0.487793153	2.44E-07	2.95E-06	NDUFA5P9
cg10097323_NGFR	-0.448955596	2.44E-07	2.95E-06	NGFR
cg02814691_SIGLEC9	-0.532373935	2.44E-07	2.95E-06	SIGLEC9
cg09700868_LAMB4	-0.448692538	2.44E-07	2.95E-06	LAMB4
cg12910951_TCAM1P	0.440687233	2.44E-07	2.95E-06	TCAM1P
cg26338386_OR6N2	-0.53382307	2.44E-07	2.95E-06	OR6N2
cg13299279_LINC00431	-0.455900824	2.44E-07	2.95E-06	LINC00431
cg08358620_RNU6-1024P	0.480615152	2.44E-07	2.95E-06	RNU6-1024P
cg14362780_LINC00379	-0.450270991	2.44E-07	2.95E-06	LINC00379
cg07243941_MEG8	0.441932317	2.44E-07	2.95E-06	MEG8
cg25953919_SNRPGP13	-0.566275119	2.44E-07	2.95E-06	SNRPGP13
cg23024913_RPS15AP6	-0.457629868	2.45E-07	2.95E-06	RPS15AP6
cg05884205_MTND3P16	-0.456364827	2.45E-07	2.95E-06	MTND3P16
cg15817224_OR6E1P	-0.539794725	2.45E-07	2.95E-06	OR6E1P
cg11921348_OR2AM1P	-0.46441701	2.45E-07	2.95E-06	OR2AM1P
cg11921348_RPL23AP59	-0.46441701	2.45E-07	2.95E-06	RPL23AP59
cg11921348_RNU6-590P	-0.46441701	2.45E-07	2.95E-06	RNU6-590P
cg16792066_KRTDAP	0.444002874	2.45E-07	2.95E-06	KRTDAP
cg13978534_RPL12P40	0.465712273	2.45E-07	2.95E-06	RPL12P40
cg15712577_IL16	-0.428723064	2.45E-07	2.96E-06	IL16
cg08013109_RNU6-1324P	-0.452274722	2.45E-07	2.96E-06	RNU6-1324P
cg21546742_DEFB136	-0.464694531	2.45E-07	2.96E-06	DEFB136
cg10991855_CAPN13	-0.435284656	2.45E-07	2.96E-06	CAPN13
cg15712577_OR52N4	-0.44085207	2.45E-07	2.96E-06	OR52N4
cg10521230_OR2A41P	-0.545877607	2.45E-07	2.96E-06	OR2A41P
cg25040746_RORB-AS1	-0.524086355	2.45E-07	2.96E-06	RORB-AS1
cg03386811_RNU6-1156P	-0.498268933	2.45E-07	2.96E-06	RNU6-1156P
cg08099141_UBDP1	0.471150236	2.45E-07	2.96E-06	UBDP1
cg12481610_LINC01748	-0.431381532	2.45E-07	2.96E-06	LINC01748
cg08583127_SOX1	-0.474606505	2.45E-07	2.96E-06	SOX1
cg19987111_OR10J6P	-0.46426558	2.45E-07	2.96E-06	OR10J6P
cg01534242_RPL22P10	-0.477968931	2.45E-07	2.96E-06	RPL22P10
cg20007465_RAD52P1	0.441354354	2.45E-07	2.96E-06	RAD52P1
cg01034726_TPD52L3	-0.549702534	2.45E-07	2.96E-06	TPD52L3
cg08547343_HOXB5	0.447878851	2.45E-07	2.96E-06	HOXB5
cg20313696_MPZ	-0.44073916	2.45E-07	2.96E-06	MPZ
cg12156661_IGKV3D-15	-0.48651733	2.45E-07	2.96E-06	IGKV3D-15
cg00232388_FGFR3P6	-0.468048465	2.45E-07	2.96E-06	FGFR3P6
cg14098470_PRELID1P5	-0.472497132	2.46E-07	2.96E-06	PRELID1P5
cg03197961_S100A7	-0.48447161	2.46E-07	2.96E-06	S100A7
cg26708548_MYL9	0.439972797	2.46E-07	2.96E-06	MYL9
cg03582294_SDR42E1P3	0.470890953	2.46E-07	2.96E-06	SDR42E1P3
cg10548700_FDX1P2	0.443016068	2.46E-07	2.96E-06	FDX1P2
cg25588120_GRP	-0.431787966	2.46E-07	2.96E-06	GRP
cg15042047_IGKV1-6	-0.512942972	2.46E-07	2.96E-06	IGKV1-6
cg00044848_MUC7	-0.450096651	2.46E-07	2.96E-06	MUC7
cg27251155_SLC7A5	-0.456285511	2.46E-07	2.96E-06	SLC7A5
cg16062368_SNORD114-19	-0.524694741	2.46E-07	2.96E-06	SNORD114-19
cg19595092_ASH2LP1	-0.474516761	2.46E-07	2.96E-06	ASH2LP1
cg26512142_MTND2P20	-0.443561647	2.46E-07	2.96E-06	MTND2P20
cg13546658_RPL35AP34	0.476492993	2.46E-07	2.96E-06	RPL35AP34
cg05868023_NKX6-2	0.447985592	2.46E-07	2.96E-06	NKX6-2
cg17764715_RNU4-65P	-0.448039476	2.46E-07	2.96E-06	RNU4-65P
cg11153505_CSF3R	-0.427440249	2.46E-07	2.96E-06	CSF3R
cg09064754_POTEM	0.434729162	2.46E-07	2.96E-06	POTEM
cg07439594_HOXD9	-0.479317342	2.46E-07	2.96E-06	HOXD9
cg09774124_RPL7AP60	-0.446898602	2.46E-07	2.96E-06	RPL7AP60
cg16550453_POU6F2-AS2	-0.46058546	2.46E-07	2.97E-06	POU6F2-AS2
cg14154784_MRPL50P1	-0.460861621	2.46E-07	2.97E-06	MRPL50P1
cg15120247_LINC01053	-0.455773192	2.46E-07	2.97E-06	LINC01053
cg00364747_ALPI	-0.500582217	2.46E-07	2.97E-06	ALPI
cg22337491_MTND5P29	0.473259377	2.46E-07	2.97E-06	MTND5P29
cg18701685_SNHG17	0.439455625	2.47E-07	2.97E-06	SNHG17
cg07131604_NPY1R	-0.414152208	2.47E-07	2.97E-06	NPY1R
cg18180710_KRTAP10-9	0.456694992	2.47E-07	2.97E-06	KRTAP10-9
cg19982758_RET	-0.539066399	2.47E-07	2.97E-06	RET
cg03119028_TCHHL1	0.433348974	2.47E-07	2.97E-06	TCHHL1
cg17555660_PPIAP13	-0.45492911	2.47E-07	2.97E-06	PPIAP13
cg20695805_LINC01518	0.434890496	2.47E-07	2.97E-06	LINC01518
cg12571007_LINC01802	-0.458770387	2.47E-07	2.97E-06	LINC01802
cg09785766_RPS15AP28	-0.435212391	2.47E-07	2.97E-06	RPS15AP28
cg22503024_IGHD6-13	-0.429524473	2.47E-07	2.97E-06	IGHD6-13
cg14646214_PPP1R3B	-0.553630884	2.47E-07	2.97E-06	PPP1R3B
cg26015513_RNU6-642P	-0.502073461	2.47E-07	2.97E-06	RNU6-642P
cg01329362_PPIAP88	-0.516260692	2.47E-07	2.97E-06	PPIAP88
cg10548700_ICOS	0.430181089	2.47E-07	2.97E-06	ICOS
cg07430420_SLC25A34-AS1	-0.484875537	2.47E-07	2.97E-06	SLC25A34-AS1
cg03591123_KRTAP19-5	-0.45092853	2.47E-07	2.97E-06	KRTAP19-5
cg04738355_HOXC6	-0.479195067	2.47E-07	2.97E-06	HOXC6
cg12877532_SGO1	-0.449949653	2.47E-07	2.97E-06	SGO1
cg20683445_CTRB2	-0.457938377	2.47E-07	2.97E-06	CTRB2
cg26162150_PNPLA3	0.423800003	2.47E-07	2.97E-06	PNPLA3
cg09375013_RPL12P2	0.51080606	2.47E-07	2.98E-06	RPL12P2
cg27069691_DPEP3	-0.52583271	2.47E-07	2.98E-06	DPEP3
cg14753740_MIR587	0.451304648	2.47E-07	2.98E-06	MIR587
cg00044848_LINC01159	-0.450710031	2.47E-07	2.98E-06	LINC01159
cg01372465_TMEM145	-0.440099757	2.47E-07	2.98E-06	TMEM145
cg03830265_MIR588	-0.510219283	2.47E-07	2.98E-06	MIR588
cg07164224_RPL17P19	0.489945318	2.47E-07	2.98E-06	RPL17P19
cg26459473_MTND4P23	-0.441402403	2.48E-07	2.98E-06	MTND4P23
cg19383909_CADPS	-0.510544171	2.48E-07	2.98E-06	CADPS
cg15074728_DAZL	-0.454191213	2.48E-07	2.98E-06	DAZL
cg26708548_CD34	0.433323764	2.48E-07	2.98E-06	CD34
cg17388638_ANKRD30B	-0.462026302	2.48E-07	2.98E-06	ANKRD30B
cg00204065_LMX1B	-0.472519655	2.48E-07	2.98E-06	LMX1B
cg02256631_OR7D2	0.475539137	2.48E-07	2.98E-06	OR7D2
cg07408006_AHNAK2	-0.510080747	2.48E-07	2.98E-06	AHNAK2
cg24863484_HRH2	-0.53907515	2.48E-07	2.98E-06	HRH2
cg06777189_IGLV5-48	-0.445482452	2.48E-07	2.98E-06	IGLV5-48
cg04837653_TUBB8P10	-0.468278494	2.48E-07	2.99E-06	TUBB8P10
cg08426938_ZNF733P	-0.439676098	2.48E-07	2.99E-06	ZNF733P
cg06067437_ST6GAL2-IT1	0.444753312	2.48E-07	2.99E-06	ST6GAL2-IT1
cg17653352_NRXN2	-0.471003035	2.48E-07	2.99E-06	NRXN2
cg14243991_LINC01758	-0.44575944	2.48E-07	2.99E-06	LINC01758
cg26170855_TRAV34	-0.463029302	2.48E-07	2.99E-06	TRAV34
cg20638896_HOXC13	-0.478465455	2.48E-07	2.99E-06	HOXC13
cg25293880_MTCO3P41	-0.457241615	2.48E-07	2.99E-06	MTCO3P41
cg07244649_SMARCE1P2	0.439454855	2.48E-07	2.99E-06	SMARCE1P2
cg27208514_RNU6-1135P	-0.456646765	2.48E-07	2.99E-06	RNU6-1135P
cg16964439_FMO8P	-0.473695598	2.48E-07	2.99E-06	FMO8P
cg14924064_RNU1-43P	0.429488783	2.48E-07	2.99E-06	RNU1-43P
cg19383909_RD3	-0.503118833	2.48E-07	2.99E-06	RD3
cg10991855_NAMPT	-0.426265382	2.48E-07	2.99E-06	NAMPT
cg14753740_RNA5SP269	0.440446259	2.48E-07	2.99E-06	RNA5SP269
cg14470762_ARHGAP42P1	-0.629766444	2.49E-07	2.99E-06	ARHGAP42P1
cg10061361_RNVU1-15	0.529452225	2.49E-07	2.99E-06	RNVU1-15
cg06067437_RNU1-94P	0.43080882	2.49E-07	2.99E-06	RNU1-94P
cg17896072_LINC01104	-0.483322241	2.49E-07	2.99E-06	LINC01104
cg03560018_FOXL2	0.445445333	2.49E-07	2.99E-06	FOXL2
cg12377084_ASB17	-0.4510791	2.49E-07	2.99E-06	ASB17
cg19271242_BMP2	-0.495078801	2.49E-07	2.99E-06	BMP2
cg19234089_RN7SKP291	-0.46125469	2.49E-07	2.99E-06	RN7SKP291
cg25578798_SBSN	-0.444824312	2.49E-07	3.00E-06	SBSN
cg17299636_FGF6	-0.440674443	2.49E-07	3.00E-06	FGF6
cg12606694_MYO1H	0.441305297	2.49E-07	3.00E-06	MYO1H
cg13646034_CBX1P5	-0.441496165	2.49E-07	3.00E-06	CBX1P5
cg17714861_PROK2	-0.443805147	2.49E-07	3.00E-06	PROK2
cg14776351_LINC01755	-0.52402533	2.49E-07	3.00E-06	LINC01755
cg04738355_AREG	-0.471122374	2.49E-07	3.00E-06	AREG
cg04337937_INKA2	-0.484579736	2.49E-07	3.00E-06	INKA2
cg07295550_IGSF21-AS1	-0.49786236	2.49E-07	3.00E-06	IGSF21-AS1
cg15883884_LINC01104	-0.457152414	2.49E-07	3.00E-06	LINC01104
cg19439837_CYP1A1	-0.4420592	2.49E-07	3.00E-06	CYP1A1
cg12090821_MIR101-2	-0.481599096	2.49E-07	3.00E-06	MIR101-2
cg19439837_RPL21P66	-0.443959667	2.49E-07	3.00E-06	RPL21P66
cg10284638_RNVU1-17	-0.445737962	2.49E-07	3.00E-06	RNVU1-17
cg10284638_GEMIN2P1	-0.445737962	2.49E-07	3.00E-06	GEMIN2P1
cg10284638_MYCNUT	-0.445737962	2.49E-07	3.00E-06	MYCNUT
cg10284638_RNU7-182P	-0.445737962	2.49E-07	3.00E-06	RNU7-182P
cg10284638_HAGLROS	-0.445737962	2.49E-07	3.00E-06	HAGLROS
cg10284638_C3orf85	-0.445737962	2.49E-07	3.00E-06	C3orf85
cg10284638_RN7SL415P	-0.445737962	2.49E-07	3.00E-06	RN7SL415P
cg10284638_DYNLL1P7	-0.445737962	2.49E-07	3.00E-06	DYNLL1P7
cg10284638_LINC00208	-0.445737962	2.49E-07	3.00E-06	LINC00208
cg10284638_PAEP	-0.445737962	2.49E-07	3.00E-06	PAEP
cg10284638_LINC02668	-0.445737962	2.49E-07	3.00E-06	LINC02668
cg10284638_OR4C4P	-0.445737962	2.49E-07	3.00E-06	OR4C4P
cg10284638_RNU6-1175P	-0.445737962	2.49E-07	3.00E-06	RNU6-1175P
cg10284638_DNAJA1P1	-0.445737962	2.49E-07	3.00E-06	DNAJA1P1
cg10284638_RNA5SP430	-0.445737962	2.49E-07	3.00E-06	RNA5SP430
cg10284638_KRTAP12-3	-0.445737962	2.49E-07	3.00E-06	KRTAP12-3
cg16596598_IGHG3	-0.426789986	2.49E-07	3.00E-06	IGHG3
cg01808320_ZFAT	-0.466028796	2.50E-07	3.00E-06	ZFAT
cg15175351_MIR1252	-0.451154232	2.50E-07	3.00E-06	MIR1252
cg25292316_PSAT1P4	-0.518439322	2.50E-07	3.00E-06	PSAT1P4
cg19344682_LINC02534	-0.472172607	2.50E-07	3.00E-06	LINC02534
cg12470036_RN7SKP231	-0.547603718	2.50E-07	3.00E-06	RN7SKP231
cg07419788_FOXO1B	-0.496213188	2.50E-07	3.00E-06	FOXO1B
cg07419788_H3P28	-0.496213188	2.50E-07	3.00E-06	H3P28
cg07419788_ACTR3BP5	-0.496213188	2.50E-07	3.00E-06	ACTR3BP5
cg07419788_NPM1P22	-0.496213188	2.50E-07	3.00E-06	NPM1P22
cg07419788_MIR487B	-0.496213188	2.50E-07	3.00E-06	MIR487B
cg07419788_KRTAP9-2	-0.496213188	2.50E-07	3.00E-06	KRTAP9-2
cg07419788_KRTAP9-8	-0.496213188	2.50E-07	3.00E-06	KRTAP9-8
cg07419788_RNU6-1021P	-0.496213188	2.50E-07	3.00E-06	RNU6-1021P
cg07419788_BNIP3P2	-0.496213188	2.50E-07	3.00E-06	BNIP3P2
cg15099537_RPL6P4	-0.4476899	2.50E-07	3.00E-06	RPL6P4
cg16278658_ITGA5	-0.503373305	2.50E-07	3.00E-06	ITGA5
cg00686450_RPS20P13	-0.409692811	2.50E-07	3.00E-06	RPS20P13
cg03637781_VN1R34P	0.439574922	2.50E-07	3.00E-06	VN1R34P
cg09074299_TBC1D3P7	-0.490651133	2.50E-07	3.00E-06	TBC1D3P7
cg22453488_FGF3	0.551263307	2.50E-07	3.00E-06	FGF3
cg04578283_MRPS18BP1	-0.469476647	2.50E-07	3.00E-06	MRPS18BP1
cg14260773_USH2A-AS1	-0.474795756	2.50E-07	3.01E-06	USH2A-AS1
cg11464377_RNU6-160P	-0.442494501	2.50E-07	3.01E-06	RNU6-160P
cg13076269_LINC00408	-0.531182589	2.50E-07	3.01E-06	LINC00408
cg11086960_SNORD115-19	-0.459116337	2.50E-07	3.01E-06	SNORD115-19
cg01612190_BAALC	-0.427197296	2.50E-07	3.01E-06	BAALC
cg19973291_RNA5S9	-0.508019826	2.50E-07	3.01E-06	RNA5S9
cg11153505_PILRA	-0.431563295	2.50E-07	3.01E-06	PILRA
cg15099537_IGHD2-2	-0.439626369	2.50E-07	3.01E-06	IGHD2-2
cg24866437_PRAMEF20	-0.450588861	2.50E-07	3.01E-06	PRAMEF20
cg24866437_LINC01653	-0.450588861	2.50E-07	3.01E-06	LINC01653
cg11687389_TMIGD2	-0.441639256	2.50E-07	3.01E-06	TMIGD2
cg05292018_GAPDHP24	-0.45182449	2.51E-07	3.01E-06	GAPDHP24
cg26459473_RPL35AP34	-0.429924171	2.51E-07	3.01E-06	RPL35AP34
cg05974788_RPL35AP11	0.568132336	2.51E-07	3.01E-06	RPL35AP11
cg21890303_COX6A1P3	-0.49382681	2.51E-07	3.01E-06	COX6A1P3
cg02096001_TMEM145	0.444931472	2.51E-07	3.01E-06	TMEM145
cg15465092_ART2BP	0.451392748	2.51E-07	3.02E-06	ART2BP
cg02684104_PRAMEF4	0.491339733	2.51E-07	3.02E-06	PRAMEF4
cg25644567_ZNF734P	0.515114385	2.51E-07	3.02E-06	ZNF734P
cg16977073_CR2	-0.431364928	2.51E-07	3.02E-06	CR2
cg04938082_FAM238B	-0.454732654	2.51E-07	3.02E-06	FAM238B
cg22603433_MTCO3P16	0.445115123	2.51E-07	3.02E-06	MTCO3P16
cg03513472_IGHJ2	-0.500999468	2.51E-07	3.02E-06	IGHJ2
cg13229245_SCOC-AS1	0.437382815	2.51E-07	3.02E-06	SCOC-AS1
cg16001227_LIPF	-0.505827104	2.51E-07	3.02E-06	LIPF
cg09981313_RNA5SP427	-0.464049952	2.51E-07	3.02E-06	RNA5SP427
cg25135012_IGFL1	-0.426307739	2.51E-07	3.02E-06	IGFL1
cg07510230_MIR556	0.474511053	2.51E-07	3.02E-06	MIR556
cg07963816_LINC00700	-0.432347501	2.51E-07	3.02E-06	LINC00700
cg17337670_RNA5SP299	-0.438163652	2.51E-07	3.02E-06	RNA5SP299
cg06251321_THUMPD1P1	-0.469282032	2.51E-07	3.02E-06	THUMPD1P1
cg05633550_LINC01849	-0.499132782	2.52E-07	3.02E-06	LINC01849
cg17613326_RPLP0P1	0.491432708	2.52E-07	3.02E-06	RPLP0P1
cg05226043_MTND5P29	-0.434912267	2.52E-07	3.02E-06	MTND5P29
cg15838301_MRPL45P1	-0.451996257	2.52E-07	3.02E-06	MRPL45P1
cg01708411_CD80	0.425496189	2.52E-07	3.02E-06	CD80
cg04726019_SPHKAP	-0.436010756	2.52E-07	3.02E-06	SPHKAP
cg16838132_HS6ST1P1	-0.463457365	2.52E-07	3.02E-06	HS6ST1P1
cg12163800_PRLH	-0.451668009	2.52E-07	3.02E-06	PRLH
cg16115454_KRTAP4-11	-0.434087636	2.52E-07	3.02E-06	KRTAP4-11
cg04639241_MDFIC2	-0.449885331	2.52E-07	3.02E-06	MDFIC2
cg00689020_ZNF734P	0.552773183	2.52E-07	3.02E-06	ZNF734P
cg14260773_AADACL4	-0.477728733	2.52E-07	3.03E-06	AADACL4
cg17653352_SLC17A6	-0.464156537	2.52E-07	3.03E-06	SLC17A6
cg02775254_SNORA3B	-0.493004312	2.52E-07	3.03E-06	SNORA3B
cg07485723_E2F3P2	0.432560478	2.52E-07	3.03E-06	E2F3P2
cg10664162_SELENOV	-0.448132775	2.52E-07	3.03E-06	SELENOV
cg04343263_CXCR2	-0.466651318	2.52E-07	3.03E-06	CXCR2
cg03328827_NKX2-4	-0.469677931	2.52E-07	3.03E-06	NKX2-4
cg20683445_IFNL2	-0.437116706	2.52E-07	3.03E-06	IFNL2
cg19383909_RTP1	-0.503624838	2.52E-07	3.03E-06	RTP1
cg01534242_RPL5P6	-0.474671982	2.52E-07	3.03E-06	RPL5P6
cg18701685_IVL	0.43772418	2.52E-07	3.03E-06	IVL
cg10508018_MRPL20P1	-0.513514278	2.52E-07	3.03E-06	MRPL20P1
cg18323824_KRTAP6-1	-0.458186672	2.52E-07	3.03E-06	KRTAP6-1
cg15025375_LINC02670	-0.443124512	2.52E-07	3.03E-06	LINC02670
cg13678787_LINC01682	-0.441702523	2.52E-07	3.03E-06	LINC01682
cg21050001_TRAJ49	-0.452345056	2.53E-07	3.03E-06	TRAJ49
cg15644305_HMHB1	-0.468831066	2.53E-07	3.03E-06	HMHB1
cg16143544_SMAD6	-0.413656084	2.53E-07	3.03E-06	SMAD6
cg05324349_COX6B1P7	-0.538546147	2.53E-07	3.03E-06	COX6B1P7
cg05324349_RNU6-827P	-0.538546147	2.53E-07	3.03E-06	RNU6-827P
cg05324349_MTCO2P8	-0.538546147	2.53E-07	3.03E-06	MTCO2P8
cg05324349_SNORD115-30	-0.538546147	2.53E-07	3.03E-06	SNORD115-30
cg05324349_KRTAP4-7	-0.538546147	2.53E-07	3.03E-06	KRTAP4-7
cg10991855_ATP10B	-0.432540107	2.53E-07	3.03E-06	ATP10B
cg02902649_HTR3C	-0.473692963	2.53E-07	3.03E-06	HTR3C
cg11368935_SLC17A4	-0.494863659	2.53E-07	3.03E-06	SLC17A4
cg19383909_CARNS1	-0.506016532	2.53E-07	3.03E-06	CARNS1
cg06640776_RPL29P22	0.432588491	2.53E-07	3.03E-06	RPL29P22
cg26162150_LILRB1-AS1	0.441949153	2.53E-07	3.03E-06	LILRB1-AS1
cg00980696_HOXA4	-0.439447896	2.53E-07	3.03E-06	HOXA4
cg23954535_FADS2	-0.454490423	2.53E-07	3.03E-06	FADS2
cg10738774_LINC01677	-0.469208568	2.53E-07	3.04E-06	LINC01677
cg10738774_MIR1185-2	-0.469208568	2.53E-07	3.04E-06	MIR1185-2
cg10738774_SNORD42A	-0.469208568	2.53E-07	3.04E-06	SNORD42A
cg08006275_UQCRHP4	0.459736149	2.53E-07	3.04E-06	UQCRHP4
cg13565400_DNAJA1P5	0.473312032	2.53E-07	3.04E-06	DNAJA1P5
cg19408449_IGHV1-24	-0.462613461	2.53E-07	3.04E-06	IGHV1-24
cg02775254_HCRT	-0.486406541	2.53E-07	3.04E-06	HCRT
cg26338386_HECW1	-0.535817548	2.53E-07	3.04E-06	HECW1
cg14924064_ABCB4	0.444975076	2.53E-07	3.04E-06	ABCB4
cg26337592_FAM110D	0.44829856	2.53E-07	3.04E-06	FAM110D
cg12571007_NPM1P48	-0.456858038	2.53E-07	3.04E-06	NPM1P48
cg12571007_PNPP1	-0.456858038	2.53E-07	3.04E-06	PNPP1
cg12571007_RN7SKP144	-0.456858038	2.53E-07	3.04E-06	RN7SKP144
cg12571007_RNA5SP258	-0.456858038	2.53E-07	3.04E-06	RNA5SP258
cg12571007_RNA5SP353	-0.456858038	2.53E-07	3.04E-06	RNA5SP353
cg12571007_MIR1283-2	-0.456858038	2.53E-07	3.04E-06	MIR1283-2
cg01140770_FTH1P11	-0.534207288	2.53E-07	3.04E-06	FTH1P11
cg11687389_PLVAP	-0.452284771	2.53E-07	3.04E-06	PLVAP
cg16596598_COL4A4	-0.429121827	2.54E-07	3.04E-06	COL4A4
cg20313696_EME1	-0.444759931	2.54E-07	3.04E-06	EME1
cg17372378_TAAR2	-0.567059426	2.54E-07	3.04E-06	TAAR2
cg18323824_GSTT2	-0.463282078	2.54E-07	3.04E-06	GSTT2
cg00171290_TUBB3P1	-0.452558069	2.54E-07	3.04E-06	TUBB3P1
cg05836256_HMHB1	-0.444794003	2.54E-07	3.04E-06	HMHB1
cg20896351_CD79B	-0.443369202	2.54E-07	3.04E-06	CD79B
cg18661550_ARHGEF7-AS1	-0.442522479	2.54E-07	3.04E-06	ARHGEF7-AS1
cg14030300_IFNA17	0.458360777	2.54E-07	3.05E-06	IFNA17
cg06777189_SNORD115-21	-0.416474939	2.54E-07	3.05E-06	SNORD115-21
cg14223866_TRIM53BP	-0.373931839	2.54E-07	3.05E-06	TRIM53BP
cg07615839_LINC01399	0.455822751	2.54E-07	3.05E-06	LINC01399
cg20683445_BCAS2P3	-0.468975263	2.54E-07	3.05E-06	BCAS2P3
cg06063484_MYO18B	-0.449753005	2.54E-07	3.05E-06	MYO18B
cg02814691_KCNJ6	-0.534405208	2.54E-07	3.05E-06	KCNJ6
cg02775254_MIR1265	-0.500418342	2.55E-07	3.05E-06	MIR1265
cg04639241_RNU4-63P	-0.452655248	2.55E-07	3.05E-06	RNU4-63P
cg08989647_RANP7	-0.454375519	2.55E-07	3.05E-06	RANP7
cg08317284_KRTAP5-5	0.457279391	2.55E-07	3.05E-06	KRTAP5-5
cg24969888_CRNN	-0.4806297	2.55E-07	3.05E-06	CRNN
cg24377657_ARHGEF7-IT1	0.421882269	2.55E-07	3.05E-06	ARHGEF7-IT1
cg20033591_LRRC72	-0.443703312	2.55E-07	3.05E-06	LRRC72
cg04727604_IFNL3	-0.461610878	2.55E-07	3.05E-06	IFNL3
cg11091734_H1-0	-0.451786384	2.55E-07	3.05E-06	H1-0
cg26621805_KRTAP17-1	-0.539973948	2.55E-07	3.05E-06	KRTAP17-1
cg08630891_OR52E6	-0.464477286	2.55E-07	3.05E-06	OR52E6
cg14371107_C7orf33	0.464926884	2.55E-07	3.05E-06	C7orf33
cg15099537_SLAMF7	-0.439153132	2.55E-07	3.05E-06	SLAMF7
cg13500029_TMEM273	-0.41482754	2.55E-07	3.05E-06	TMEM273
cg22804805_RN7SL645P	-0.511078693	2.55E-07	3.06E-06	RN7SL645P
cg16328106_OR10G3	0.470904538	2.55E-07	3.06E-06	OR10G3
cg21830932_GAL	-0.475572503	2.55E-07	3.06E-06	GAL
cg05974788_RNU6-1076P	-0.563992216	2.55E-07	3.06E-06	RNU6-1076P
cg09760986_RNU6-1042P	-0.518234007	2.55E-07	3.06E-06	RNU6-1042P
cg24969888_PADI4	-0.469468057	2.55E-07	3.06E-06	PADI4
cg11157765_TAAR2	-0.447908505	2.55E-07	3.06E-06	TAAR2
cg19822890_TRBV25OR9-2	-0.450189837	2.55E-07	3.06E-06	TRBV25OR9-2
cg22036614_MIR494	-0.512967929	2.55E-07	3.06E-06	MIR494
cg16399648_GRXCR1	-0.600027227	2.55E-07	3.06E-06	GRXCR1
cg07905199_ARMC12	-0.44465742	2.55E-07	3.06E-06	ARMC12
cg00685291_RN7SL205P	0.439427202	2.55E-07	3.06E-06	RN7SL205P
cg13889630_DEFB136	-0.448274717	2.55E-07	3.06E-06	DEFB136
cg24952959_RNA5SP126	0.458696713	2.55E-07	3.06E-06	RNA5SP126
cg01028000_MYL6P3	-0.455141873	2.55E-07	3.06E-06	MYL6P3
cg13818127_RPL8P2	-0.445706334	2.55E-07	3.06E-06	RPL8P2
cg18455405_GAS6-AS1	-0.426246333	2.56E-07	3.06E-06	GAS6-AS1
cg11368935_MTND4P10	-0.502231843	2.56E-07	3.06E-06	MTND4P10
cg07764563_BNIP5	0.480484834	2.56E-07	3.06E-06	BNIP5
cg02673703_LINC02644	-0.449423409	2.56E-07	3.06E-06	LINC02644
cg04578283_CSMD2-AS1	-0.458703923	2.56E-07	3.06E-06	CSMD2-AS1
cg07244649_RN7SL668P	0.445255452	2.56E-07	3.06E-06	RN7SL668P
cg16810969_HOXB8	-0.48921157	2.56E-07	3.06E-06	HOXB8
cg19938179_IGKV3D-15	-0.453867148	2.56E-07	3.06E-06	IGKV3D-15
cg06805218_RNVU1-33	0.528380508	2.56E-07	3.06E-06	RNVU1-33
cg13229245_IGKV1OR9-1	0.431690804	2.56E-07	3.06E-06	IGKV1OR9-1
cg02902649_LINC01713	-0.468733743	2.56E-07	3.07E-06	LINC01713
cg09981313_CCL20	-0.466553715	2.56E-07	3.07E-06	CCL20
cg10548700_ARHGAP26	0.426698037	2.56E-07	3.07E-06	ARHGAP26
cg19408449_TTN	-0.462501217	2.56E-07	3.07E-06	TTN
cg00859434_ACTG1P21	0.587344348	2.56E-07	3.07E-06	ACTG1P21
cg00859434_RNA5SP232	0.587344348	2.56E-07	3.07E-06	RNA5SP232
cg04308328_LINC01874	0.697952518	2.56E-07	3.07E-06	LINC01874
cg04308328_RNA5SP89	0.697952518	2.56E-07	3.07E-06	RNA5SP89
cg04308328_SNORD32B	0.697952518	2.56E-07	3.07E-06	SNORD32B
cg00629730_DUSP2	-0.477187999	2.56E-07	3.07E-06	DUSP2
cg13322601_DSTNP5	-0.441990334	2.56E-07	3.07E-06	DSTNP5
cg03386811_RPL29P28	-0.503134457	2.56E-07	3.07E-06	RPL29P28
cg10074191_STARP1	-0.457770516	2.56E-07	3.07E-06	STARP1
cg07784793_MTCO3P12	-0.374012741	2.56E-07	3.07E-06	MTCO3P12
cg10548700_RPL7P36	0.442401055	2.56E-07	3.07E-06	RPL7P36
cg02303400_CEACAM7	-0.438970563	2.56E-07	3.07E-06	CEACAM7
cg01722343_RNA5SP218	0.463807622	2.56E-07	3.07E-06	RNA5SP218
cg21018156_MTND6P5	-0.547905285	2.56E-07	3.07E-06	MTND6P5
cg07738820_RNU4-50P	0.544995991	2.56E-07	3.07E-06	RNU4-50P
cg20657843_PODN	-0.478108483	2.56E-07	3.07E-06	PODN
cg03773226_RNU2-9P	0.484676222	2.56E-07	3.07E-06	RNU2-9P
cg12163800_LINC00670	-0.425779219	2.57E-07	3.07E-06	LINC00670
cg20695805_SPRR1A	0.422420895	2.57E-07	3.07E-06	SPRR1A
cg14193001_FCRL2	-0.438479553	2.57E-07	3.07E-06	FCRL2
cg19938179_IGHV2-26	-0.457654223	2.57E-07	3.07E-06	IGHV2-26
cg20121803_NID2	0.440705925	2.57E-07	3.07E-06	NID2
cg00148780_LPCAT2BP	-0.551561877	2.57E-07	3.07E-06	LPCAT2BP
cg18343899_HNRNPA1P29	-0.473390312	2.57E-07	3.07E-06	HNRNPA1P29
cg19360023_PRR23C	-0.45407703	2.57E-07	3.07E-06	PRR23C
cg19360023_TRIM64EP	-0.45407703	2.57E-07	3.07E-06	TRIM64EP
cg19360023_RPS29P27	-0.45407703	2.57E-07	3.07E-06	RPS29P27
cg19360023_RNU6-371P	-0.45407703	2.57E-07	3.07E-06	RNU6-371P
cg17686337_PRDX2P4	-0.441660598	2.57E-07	3.07E-06	PRDX2P4
cg24605553_CD72	0.514295518	2.57E-07	3.07E-06	CD72
cg25271009_CCKBR	-0.428292352	2.57E-07	3.07E-06	CCKBR
cg04342425_NPM1P12	-0.434825911	2.57E-07	3.07E-06	NPM1P12
cg15658784_HOXA4	0.454006845	2.57E-07	3.08E-06	HOXA4
cg13320138_RPL21P28	0.49016754	2.57E-07	3.08E-06	RPL21P28
cg17323715_RNU6-317P	-0.46959358	2.57E-07	3.08E-06	RNU6-317P
cg17388638_EBF1	-0.458532063	2.57E-07	3.08E-06	EBF1
cg05868023_GJB3	0.438675629	2.57E-07	3.08E-06	GJB3
cg20994742_OR8B1P	-0.550787313	2.57E-07	3.08E-06	OR8B1P
cg17994629_RNY4P24	-0.480076517	2.57E-07	3.08E-06	RNY4P24
cg05292018_SHANK2-AS1	-0.439328191	2.57E-07	3.08E-06	SHANK2-AS1
cg09616536_RN7SKP123	-0.469030822	2.57E-07	3.08E-06	RN7SKP123
cg02990361_APOL5	0.474119417	2.58E-07	3.08E-06	APOL5
cg14369518_ACTG1P21	-0.456337185	2.58E-07	3.08E-06	ACTG1P21
cg14369518_RNA5SP232	-0.456337185	2.58E-07	3.08E-06	RNA5SP232
cg17158894_RN7SKP166	-0.509742498	2.58E-07	3.08E-06	RN7SKP166
cg03771702_ASB10	-0.578664346	2.58E-07	3.08E-06	ASB10
cg00894219_SLC34A2	-0.408807442	2.58E-07	3.08E-06	SLC34A2
cg08073629_SRGN	-0.48025953	2.58E-07	3.08E-06	SRGN
cg04767732_MTND4P10	-0.481295879	2.58E-07	3.08E-06	MTND4P10
cg07905199_FTH1P20	-0.449580134	2.58E-07	3.08E-06	FTH1P20
cg27384070_LPCAT2BP	-0.437903918	2.58E-07	3.09E-06	LPCAT2BP
cg00530579_RPL34P20	-0.436751208	2.58E-07	3.09E-06	RPL34P20
cg16712416_RPS16P9	-0.451547821	2.58E-07	3.09E-06	RPS16P9
cg12481610_CYP4F8	-0.443633139	2.58E-07	3.09E-06	CYP4F8
cg13229245_RNF150	0.441381858	2.58E-07	3.09E-06	RNF150
cg16551849_RNA5SP432	-0.524136968	2.58E-07	3.09E-06	RNA5SP432
cg23654844_GAPDHP74	0.437068669	2.58E-07	3.09E-06	GAPDHP74
cg19455396_SNORA41B	-0.457395	2.58E-07	3.09E-06	SNORA41B
cg21229317_SNORD114-1	-0.436640905	2.58E-07	3.09E-06	SNORD114-1
cg13159372_HBA2	-0.473239846	2.58E-07	3.09E-06	HBA2
cg25033405_TRIM72	-0.446171155	2.58E-07	3.09E-06	TRIM72
cg16810969_DNAJC5G	-0.489069443	2.58E-07	3.09E-06	DNAJC5G
cg16810969_HOXD10	-0.489069443	2.58E-07	3.09E-06	HOXD10
cg16810969_LINC00608	-0.489069443	2.58E-07	3.09E-06	LINC00608
cg16810969_MAS1LP1	-0.489069443	2.58E-07	3.09E-06	MAS1LP1
cg16810969_HMGN2P39	-0.489069443	2.58E-07	3.09E-06	HMGN2P39
cg16810969_HSP90AB6P	-0.489069443	2.58E-07	3.09E-06	HSP90AB6P
cg10653573_SULT4A1	-0.450335967	2.58E-07	3.09E-06	SULT4A1
cg15159588_RNU6-785P	-0.525000107	2.58E-07	3.09E-06	RNU6-785P
cg07917878_MIR1224	-0.45009742	2.58E-07	3.09E-06	MIR1224
cg04470905_STC2	0.442039421	2.59E-07	3.09E-06	STC2
cg12877532_PKN2-AS1	-0.447255592	2.59E-07	3.09E-06	PKN2-AS1
cg26459473_RNU6-451P	-0.409408938	2.59E-07	3.09E-06	RNU6-451P
cg00044848_ROBO2P1	-0.462343643	2.59E-07	3.09E-06	ROBO2P1
cg13337086_PDSS1P2	-0.462147012	2.59E-07	3.09E-06	PDSS1P2
cg19408449_CLLU1-AS1	-0.464199465	2.59E-07	3.09E-06	CLLU1-AS1
cg21088165_MIR1252	-0.460503455	2.59E-07	3.09E-06	MIR1252
cg24829772_ABCC8	-0.505647425	2.59E-07	3.09E-06	ABCC8
cg14168295_RNU6-843P	-0.452230668	2.59E-07	3.10E-06	RNU6-843P
cg10973043_RNU1-52P	-0.471897026	2.59E-07	3.10E-06	RNU1-52P
cg19938179_IGLV8-61	-0.450420747	2.59E-07	3.10E-06	IGLV8-61
cg25037011_CABP4	0.457447126	2.59E-07	3.10E-06	CABP4
cg11821302_OR2A5	-0.472859832	2.59E-07	3.10E-06	OR2A5
cg22168087_IGHV3-21	0.436937192	2.59E-07	3.10E-06	IGHV3-21
cg03593057_BLOC1S3	0.43156515	2.59E-07	3.10E-06	BLOC1S3
cg08880327_TRAV39	-0.446476761	2.59E-07	3.10E-06	TRAV39
cg08160477_CYP1A1	-0.546912388	2.59E-07	3.10E-06	CYP1A1
cg17355385_LINC01808	0.528263272	2.59E-07	3.10E-06	LINC01808
cg24952959_RNA5SP184	0.450458935	2.59E-07	3.10E-06	RNA5SP184
cg05481981_OR10Q1	-0.496976665	2.59E-07	3.10E-06	OR10Q1
cg18692382_SNORD115-3	0.444379246	2.59E-07	3.10E-06	SNORD115-3
cg26459473_MTND5P16	-0.428929659	2.59E-07	3.10E-06	MTND5P16
cg15418509_RAB6C-AS1	-0.543349026	2.59E-07	3.10E-06	RAB6C-AS1
cg25578798_KLK8	-0.440657855	2.59E-07	3.10E-06	KLK8
cg11153505_RNU4-66P	-0.437714722	2.59E-07	3.10E-06	RNU4-66P
cg25399148_ACAA2	-0.438562976	2.59E-07	3.10E-06	ACAA2
cg00909976_RNU6-1260P	0.431667921	2.59E-07	3.10E-06	RNU6-1260P
cg10723869_CT62	-0.457410174	2.59E-07	3.10E-06	CT62
cg22168087_TDRD5	0.430040434	2.60E-07	3.10E-06	TDRD5
cg16115454_UBE2WP1	-0.423259657	2.60E-07	3.10E-06	UBE2WP1
cg10552603_LINC01442	-0.447385492	2.60E-07	3.10E-06	LINC01442
cg20205188_KRT8P51	-0.473837513	2.60E-07	3.10E-06	KRT8P51
cg12877532_ACSL5	-0.445275251	2.60E-07	3.10E-06	ACSL5
cg05818000_UQCRHP3	-0.513928259	2.60E-07	3.10E-06	UQCRHP3
cg27304382_PIN1P1	-0.435037101	2.60E-07	3.10E-06	PIN1P1
cg15099537_GPR183	-0.436054817	2.60E-07	3.10E-06	GPR183
cg09781987_RN7SL342P	-0.450684953	2.60E-07	3.10E-06	RN7SL342P
cg13565400_VSIG10L	0.456446398	2.60E-07	3.10E-06	VSIG10L
cg14878131_RPEP5	-0.47702399	2.60E-07	3.10E-06	RPEP5
cg25323530_RN7SKP15	-0.454632098	2.60E-07	3.10E-06	RN7SKP15
cg20695805_RPSAP1	0.439294509	2.60E-07	3.10E-06	RPSAP1
cg14229362_OR2T32P	0.444197057	2.60E-07	3.10E-06	OR2T32P
cg03985285_IL13	-0.515441729	2.60E-07	3.11E-06	IL13
cg20983125_C1orf220	-0.453325645	2.60E-07	3.11E-06	C1orf220
cg25399148_RNU1-55P	-0.441895091	2.60E-07	3.11E-06	RNU1-55P
cg00171290_CYP27C1	-0.441231113	2.60E-07	3.11E-06	CYP27C1
cg17338411_LINC01142	-0.468729543	2.60E-07	3.11E-06	LINC01142
cg06502685_MIR1261	-0.442424661	2.60E-07	3.11E-06	MIR1261
cg03123424_HMGB1P13	-0.454786743	2.60E-07	3.11E-06	HMGB1P13
cg13360263_GAPDHP21	-0.518368829	2.60E-07	3.11E-06	GAPDHP21
cg16653138_FGF3	-0.445192008	2.60E-07	3.11E-06	FGF3
cg07320976_OR7D4	-0.528111156	2.60E-07	3.11E-06	OR7D4
cg03637781_MTND1P16	0.431043519	2.60E-07	3.11E-06	MTND1P16
cg21766141_RN7SL277P	-0.429825735	2.60E-07	3.11E-06	RN7SL277P
cg05997357_OTOG	0.555784744	2.60E-07	3.11E-06	OTOG
cg17121694_OR56A1	-0.461290642	2.60E-07	3.11E-06	OR56A1
cg07576664_LINC01052	-0.464531032	2.60E-07	3.11E-06	LINC01052
cg25180916_LINC01650	0.468341911	2.61E-07	3.11E-06	LINC01650
cg17366173_LINC02810	-0.463770003	2.61E-07	3.11E-06	LINC02810
cg10298896_RN7SKP108	-0.516229807	2.61E-07	3.11E-06	RN7SKP108
cg10530063_DEFA6	0.440103683	2.61E-07	3.11E-06	DEFA6
cg20994742_SMIM11P1	0.568320885	2.61E-07	3.11E-06	SMIM11P1
cg11153505_AQP9	-0.428437882	2.61E-07	3.11E-06	AQP9
cg00232388_CHRM2	-0.466432909	2.61E-07	3.11E-06	CHRM2
cg13978534_KNOP1P3	0.458131658	2.61E-07	3.11E-06	KNOP1P3
cg25292374_HOXC8	-0.365095152	2.61E-07	3.11E-06	HOXC8
cg15577010_RNU6-172P	0.440711313	2.61E-07	3.12E-06	RNU6-172P
cg05735659_SLC6A2	0.434155573	2.61E-07	3.12E-06	SLC6A2
cg23840219_RN7SL634P	0.444752899	2.61E-07	3.12E-06	RN7SL634P
cg17714581_RN7SL445P	-0.473550349	2.61E-07	3.12E-06	RN7SL445P
cg00270291_LPGAT1-AS1	0.444418001	2.61E-07	3.12E-06	LPGAT1-AS1
cg27030245_RPL37P4	0.433860203	2.61E-07	3.12E-06	RPL37P4
cg21234914_MIR1915	-0.526487805	2.61E-07	3.12E-06	MIR1915
cg10893014_MTND4P21	-0.465656641	2.61E-07	3.12E-06	MTND4P21
cg10893014_RNU6-692P	-0.465656641	2.61E-07	3.12E-06	RNU6-692P
cg10893014_LINC00708	-0.465656641	2.61E-07	3.12E-06	LINC00708
cg26512142_HOXC8	-0.440310815	2.62E-07	3.12E-06	HOXC8
cg20994742_MIR1225	0.564913722	2.62E-07	3.12E-06	MIR1225
cg06635371_HVCN1	0.465650522	2.62E-07	3.12E-06	HVCN1
cg10801331_DEFB103A	-0.437796119	2.62E-07	3.12E-06	DEFB103A
cg04837653_RNU1-52P	-0.472399021	2.62E-07	3.12E-06	RNU1-52P
cg23809394_SNRPEP6	0.472090311	2.62E-07	3.12E-06	SNRPEP6
cg22603433_KIR3DL3	0.455462999	2.62E-07	3.12E-06	KIR3DL3
cg02340312_RNA5SP448	-0.442258633	2.62E-07	3.12E-06	RNA5SP448
cg15977816_LINC00408	0.609616392	2.62E-07	3.12E-06	LINC00408
cg02951261_OR2T27	-0.49309536	2.62E-07	3.13E-06	OR2T27
cg15139637_CFL1P2	0.523479574	2.62E-07	3.13E-06	CFL1P2
cg19822890_ACOD1	-0.447458939	2.62E-07	3.13E-06	ACOD1
cg02990361_HOXA13	0.514656479	2.62E-07	3.13E-06	HOXA13
cg25040746_RNU4-21P	-0.522377933	2.62E-07	3.13E-06	RNU4-21P
cg16278658_MATN3	-0.513602184	2.62E-07	3.13E-06	MATN3
cg20638896_STC1	-0.472304313	2.62E-07	3.13E-06	STC1
cg25531986_RN7SL632P	-0.438317144	2.62E-07	3.13E-06	RN7SL632P
cg19477551_RNA5SP198	0.496611861	2.62E-07	3.13E-06	RNA5SP198
cg25933095_NRCAM	-0.453363572	2.62E-07	3.13E-06	NRCAM
cg01485708_PRR20B	-0.463753079	2.62E-07	3.13E-06	PRR20B
cg12256809_GAPDHP29	-0.472295555	2.62E-07	3.13E-06	GAPDHP29
cg20695805_BPIFC	0.428548659	2.62E-07	3.13E-06	BPIFC
cg10039163_IGKJ3	-0.418935958	2.62E-07	3.13E-06	IGKJ3
cg19569208_SPAAR	0.476869716	2.62E-07	3.13E-06	SPAAR
cg25588120_CA8	-0.432756529	2.62E-07	3.13E-06	CA8
cg16278658_IER2	-0.511528537	2.62E-07	3.13E-06	IER2
cg15577927_SNORA41B	0.434638442	2.62E-07	3.13E-06	SNORA41B
cg02747151_ACTP1	-0.451065573	2.62E-07	3.13E-06	ACTP1
cg15122841_RNA5SP132	-0.437065563	2.62E-07	3.13E-06	RNA5SP132
cg16810969_FGF21	-0.490901412	2.62E-07	3.13E-06	FGF21
cg23350106_SPATA2P1	0.442765199	2.63E-07	3.13E-06	SPATA2P1
cg19344682_SGCA	-0.475675626	2.63E-07	3.13E-06	SGCA
cg05207347_RPL6P25	-0.435105654	2.63E-07	3.13E-06	RPL6P25
cg16071815_SPACA3	-0.44779143	2.63E-07	3.13E-06	SPACA3
cg24377657_LBP	0.437031124	2.63E-07	3.13E-06	LBP
cg22280068_IGKV3-7	-0.437381751	2.63E-07	3.13E-06	IGKV3-7
cg13455842_OR4X2	-0.438090293	2.63E-07	3.13E-06	OR4X2
cg18701685_OVOL1	0.452224702	2.63E-07	3.13E-06	OVOL1
cg15635341_KCNAB1-AS2	0.505368324	2.63E-07	3.13E-06	KCNAB1-AS2
cg07243941_NCOA7-AS1	0.436970776	2.63E-07	3.13E-06	NCOA7-AS1
cg13229245_LINC00578	0.441786992	2.63E-07	3.13E-06	LINC00578
cg12356249_HDC	-0.425928511	2.63E-07	3.13E-06	HDC
cg25130590_RN7SL342P	-0.445175635	2.63E-07	3.13E-06	RN7SL342P
cg13436192_RN7SKP139	-0.671616146	2.63E-07	3.14E-06	RN7SKP139
cg05868023_EPHA2	0.450102791	2.63E-07	3.14E-06	EPHA2
cg00766664_KCNA1	-0.453968307	2.63E-07	3.14E-06	KCNA1
cg07784793_TMTC1	-0.46139292	2.63E-07	3.14E-06	TMTC1
cg01708411_APOL6	0.420770152	2.63E-07	3.14E-06	APOL6
cg15976390_AKAP12	-0.435436942	2.63E-07	3.14E-06	AKAP12
cg01348799_RNU6-829P	0.466529228	2.63E-07	3.14E-06	RNU6-829P
cg19147015_IFNA1	-0.428637155	2.63E-07	3.14E-06	IFNA1
cg02992549_RN7SKP270	-0.477918037	2.63E-07	3.14E-06	RN7SKP270
cg15976390_HOXC13	-0.44300221	2.63E-07	3.14E-06	HOXC13
cg04489243_PRB4	-0.566265209	2.63E-07	3.14E-06	PRB4
cg04544994_RPL21P41	-0.500161684	2.64E-07	3.14E-06	RPL21P41
cg02251147_EIF4A1P6	-0.478873142	2.64E-07	3.14E-06	EIF4A1P6
cg25353287_RN7SKP257	-0.452411393	2.64E-07	3.14E-06	RN7SKP257
cg16141840_RN7SKP224	-0.486641786	2.64E-07	3.14E-06	RN7SKP224
cg16436181_RNVU1-17	-0.450410777	2.64E-07	3.14E-06	RNVU1-17
cg16436181_GEMIN2P1	-0.450410777	2.64E-07	3.14E-06	GEMIN2P1
cg16436181_MYCNUT	-0.450410777	2.64E-07	3.14E-06	MYCNUT
cg16436181_RNU7-182P	-0.450410777	2.64E-07	3.14E-06	RNU7-182P
cg16436181_HAGLROS	-0.450410777	2.64E-07	3.14E-06	HAGLROS
cg16436181_C3orf85	-0.450410777	2.64E-07	3.14E-06	C3orf85
cg16436181_RN7SL415P	-0.450410777	2.64E-07	3.14E-06	RN7SL415P
cg16436181_DYNLL1P7	-0.450410777	2.64E-07	3.14E-06	DYNLL1P7
cg16436181_LINC00208	-0.450410777	2.64E-07	3.14E-06	LINC00208
cg16436181_PAEP	-0.450410777	2.64E-07	3.14E-06	PAEP
cg16436181_LINC02668	-0.450410777	2.64E-07	3.14E-06	LINC02668
cg16436181_RPS7P9	-0.450410777	2.64E-07	3.14E-06	RPS7P9
cg16436181_OR4C4P	-0.450410777	2.64E-07	3.14E-06	OR4C4P
cg16436181_RNU6-1175P	-0.450410777	2.64E-07	3.14E-06	RNU6-1175P
cg16436181_DNAJA1P1	-0.450410777	2.64E-07	3.14E-06	DNAJA1P1
cg16436181_RNA5SP430	-0.450410777	2.64E-07	3.14E-06	RNA5SP430
cg16436181_KRTAP12-3	-0.450410777	2.64E-07	3.14E-06	KRTAP12-3
cg08148553_LINC02054	0.461115942	2.64E-07	3.14E-06	LINC02054
cg02303400_LINC01537	-0.45214159	2.64E-07	3.14E-06	LINC01537
cg16582255_OR2AK2	-0.500229491	2.64E-07	3.14E-06	OR2AK2
cg12769792_RPL37P4	-0.489318271	2.64E-07	3.14E-06	RPL37P4
cg03023681_TAAR2	-0.511424398	2.64E-07	3.15E-06	TAAR2
cg07244649_ART3	0.436920828	2.64E-07	3.15E-06	ART3
cg11704602_AKR1B1P2	-0.498152964	2.64E-07	3.15E-06	AKR1B1P2
cg03460678_RPL35AP31	-0.46891791	2.64E-07	3.15E-06	RPL35AP31
cg24148874_RNU6-160P	-0.459737286	2.64E-07	3.15E-06	RNU6-160P
cg16399648_LINC01079	-0.600325721	2.64E-07	3.15E-06	LINC01079
cg25293880_MTND3P17	-0.465561649	2.64E-07	3.15E-06	MTND3P17
cg12627202_GRPEL2P3	-0.475189008	2.64E-07	3.15E-06	GRPEL2P3
cg15122841_CCL26	-0.422306371	2.64E-07	3.15E-06	CCL26
cg02951261_KCNAB1-AS2	-0.494784765	2.65E-07	3.15E-06	KCNAB1-AS2
cg17121694_KCNG3	-0.436763783	2.65E-07	3.15E-06	KCNG3
cg27582739_RNU6-16P	0.480114227	2.65E-07	3.15E-06	RNU6-16P
cg03266048_RPL32P8	-0.510528793	2.65E-07	3.15E-06	RPL32P8
cg00470469_CLEC6A	-0.454273651	2.65E-07	3.15E-06	CLEC6A
cg21078196_PLA2G5	-0.46687127	2.65E-07	3.15E-06	PLA2G5
cg08433110_FAM220BP	-0.457044977	2.65E-07	3.15E-06	FAM220BP
cg15120247_ASB10	-0.456891941	2.65E-07	3.15E-06	ASB10
cg10991855_MTND6P11	-0.431409994	2.65E-07	3.15E-06	MTND6P11
cg05013129_DDX6P1	0.576202471	2.65E-07	3.15E-06	DDX6P1
cg08044704_MYO1F	-0.548233957	2.65E-07	3.15E-06	MYO1F
cg09508875_MIR548G	-0.492381889	2.65E-07	3.16E-06	MIR548G
cg14484356_SOCS2P1	-0.439338504	2.65E-07	3.16E-06	SOCS2P1
cg06777189_IGHV2-26	-0.442891568	2.65E-07	3.16E-06	IGHV2-26
cg05997357_RNU6-1241P	0.546287325	2.65E-07	3.16E-06	RNU6-1241P
cg10133738_ZNF734P	-0.466251627	2.65E-07	3.16E-06	ZNF734P
cg08894280_PODN	-0.469957969	2.65E-07	3.16E-06	PODN
cg02621636_KCNAB1-AS2	-0.474369974	2.65E-07	3.16E-06	KCNAB1-AS2
cg11831394_POM121L3P	-0.539037979	2.65E-07	3.16E-06	POM121L3P
cg11153505_HLX	-0.429439651	2.65E-07	3.16E-06	HLX
cg12624031_RNU6-1293P	-0.508277097	2.65E-07	3.16E-06	RNU6-1293P
cg26081710_OR6C71P	-0.470126286	2.65E-07	3.16E-06	OR6C71P
cg15099537_MIR155HG	-0.440939991	2.65E-07	3.16E-06	MIR155HG
cg01538049_RN7SL149P	-0.539981952	2.65E-07	3.16E-06	RN7SL149P
cg13229245_FDX1P1	0.434544967	2.65E-07	3.16E-06	FDX1P1
cg14946503_RNU6-339P	-0.435036604	2.65E-07	3.16E-06	RNU6-339P
cg00441434_KRTAP8-3P	0.604605761	2.65E-07	3.16E-06	KRTAP8-3P
cg17562277_TAAR5	-0.457278734	2.65E-07	3.16E-06	TAAR5
cg16278658_PTAFR	-0.494119896	2.65E-07	3.16E-06	PTAFR
cg18997918_TRAV9-1	-0.444995373	2.65E-07	3.16E-06	TRAV9-1
cg06777189_AQP1	-0.435603977	2.66E-07	3.16E-06	AQP1
cg24299929_OR51N1P	-0.448347586	2.66E-07	3.16E-06	OR51N1P
cg14046470_OR2F2	-0.4950944	2.66E-07	3.16E-06	OR2F2
cg20016068_TOMM20P1	-0.447878995	2.66E-07	3.16E-06	TOMM20P1
cg04337937_MIR193A	-0.491855604	2.66E-07	3.16E-06	MIR193A
cg04229294_ASB10	-0.553036616	2.66E-07	3.16E-06	ASB10
cg11156873_RPL11P5	-0.441409433	2.66E-07	3.16E-06	RPL11P5
cg14085477_OR2A41P	-0.597804887	2.66E-07	3.16E-06	OR2A41P
cg01708411_SLAMF6P1	0.425311515	2.66E-07	3.16E-06	SLAMF6P1
cg18160046_ZMYND10-AS1	-0.448889136	2.66E-07	3.16E-06	ZMYND10-AS1
cg22278087_RPS2P18	0.567024928	2.66E-07	3.16E-06	RPS2P18
cg09483607_RNU6-1126P	-0.441030375	2.66E-07	3.16E-06	RNU6-1126P
cg09483607_RNA5SP273	-0.441030375	2.66E-07	3.16E-06	RNA5SP273
cg09483607_RNU6-325P	-0.441030375	2.66E-07	3.16E-06	RNU6-325P
cg09483607_OR7E111P	-0.441030375	2.66E-07	3.16E-06	OR7E111P
cg00204065_HBE1	-0.472823381	2.66E-07	3.16E-06	HBE1
cg19408449_TRAF3IP3	-0.448681078	2.66E-07	3.16E-06	TRAF3IP3
cg18204091_IGLV5-48	0.428486091	2.66E-07	3.17E-06	IGLV5-48
cg06640776_RNU6-921P	0.410709549	2.66E-07	3.17E-06	RNU6-921P
cg02096001_RN7SKP125	0.462561508	2.66E-07	3.17E-06	RN7SKP125
cg14001594_RNY4P30	0.444932939	2.66E-07	3.17E-06	RNY4P30
cg14001594_SNORD114-29	0.444932939	2.66E-07	3.17E-06	SNORD114-29
cg14001594_RNU6-225P	0.444932939	2.66E-07	3.17E-06	RNU6-225P
cg17121694_TRAV35	-0.460015743	2.66E-07	3.17E-06	TRAV35
cg14646214_RNF149	-0.559787857	2.66E-07	3.17E-06	RNF149
cg16792066_BSX	0.451801832	2.66E-07	3.17E-06	BSX
cg06544239_LINC02643	-0.46057263	2.66E-07	3.17E-06	LINC02643
cg03773226_RPS3AP23	0.47392584	2.66E-07	3.17E-06	RPS3AP23
cg24413597_RPL29P22	-0.51523867	2.66E-07	3.17E-06	RPL29P22
cg12803615_RNU4ATAC2P	-0.521634409	2.66E-07	3.17E-06	RNU4ATAC2P
cg16653138_RNU1-52P	-0.452321574	2.66E-07	3.17E-06	RNU1-52P
cg17323715_CACNA2D1-AS1	-0.48195559	2.66E-07	3.17E-06	CACNA2D1-AS1
cg18447344_OR4B1	-0.474305082	2.66E-07	3.17E-06	OR4B1
cg26414417_CRP	-0.428221364	2.66E-07	3.17E-06	CRP
cg07091544_MYL6P3	-0.457103044	2.67E-07	3.17E-06	MYL6P3
cg05260298_MIR1289-2	-0.43345919	2.67E-07	3.17E-06	MIR1289-2
cg13565400_IVL	0.454433899	2.67E-07	3.17E-06	IVL
cg08498272_LINC00308	-0.432677007	2.67E-07	3.17E-06	LINC00308
cg02399454_SEPTIN12	-0.474938543	2.67E-07	3.17E-06	SEPTIN12
cg25644567_MIR218-2	0.521179154	2.67E-07	3.17E-06	MIR218-2
cg04572021_COX6B1P7	-0.480743051	2.67E-07	3.17E-06	COX6B1P7
cg04572021_RNU6-827P	-0.480743051	2.67E-07	3.17E-06	RNU6-827P
cg04572021_MTCO2P8	-0.480743051	2.67E-07	3.17E-06	MTCO2P8
cg04572021_SNORD115-30	-0.480743051	2.67E-07	3.17E-06	SNORD115-30
cg04572021_KRTAP4-7	-0.480743051	2.67E-07	3.17E-06	KRTAP4-7
cg18251222_DEFB108F	0.440886383	2.67E-07	3.17E-06	DEFB108F
cg00239952_OR10J3	0.565887849	2.67E-07	3.17E-06	OR10J3
cg24711094_RN7SKP42	-0.444422101	2.67E-07	3.17E-06	RN7SKP42
cg10217166_RNA5SP375	-0.43501675	2.67E-07	3.17E-06	RNA5SP375
cg19822890_RARRES1	-0.438123257	2.67E-07	3.18E-06	RARRES1
cg04726019_IGHV3-33	-0.427795822	2.67E-07	3.18E-06	IGHV3-33
cg01034367_SLC29A4	-0.453511022	2.67E-07	3.18E-06	SLC29A4
cg04470905_LINC00460	0.437197877	2.67E-07	3.18E-06	LINC00460
cg14683563_SOX18	-0.449741555	2.67E-07	3.18E-06	SOX18
cg20983125_IGKV1-16	-0.449237469	2.67E-07	3.18E-06	IGKV1-16
cg26338386_CDK5R2	-0.53470575	2.67E-07	3.18E-06	CDK5R2
cg00384264_TRAV7	-0.474619496	2.67E-07	3.18E-06	TRAV7
cg09855983_SNORA80E	-0.458840209	2.67E-07	3.18E-06	SNORA80E
cg26149131_MTRES1P1	0.420564782	2.67E-07	3.18E-06	MTRES1P1
cg16237262_TYROBP	-0.486770409	2.68E-07	3.18E-06	TYROBP
cg00171290_HTR6	-0.452479565	2.68E-07	3.18E-06	HTR6
cg20695805_ITGA6-AS1	0.424086346	2.68E-07	3.18E-06	ITGA6-AS1
cg19408449_RPS29P23	-0.465486815	2.68E-07	3.18E-06	RPS29P23
cg20657843_SPRED3	-0.467891656	2.68E-07	3.18E-06	SPRED3
cg04376709_KRTAP12-4	-0.488806403	2.68E-07	3.18E-06	KRTAP12-4
cg00171290_ARSI	-0.434694004	2.68E-07	3.18E-06	ARSI
cg03123424_RNU2-64P	-0.444358434	2.68E-07	3.18E-06	RNU2-64P
cg18701685_STYXL2	0.430717498	2.68E-07	3.18E-06	STYXL2
cg01864807_PLD5	0.437064328	2.68E-07	3.18E-06	PLD5
cg13978534_RNY1P8	0.458900933	2.68E-07	3.18E-06	RNY1P8
cg26841611_CLEC3A	-0.444998181	2.68E-07	3.18E-06	CLEC3A
cg25928510_RNA5SP345	-0.442893202	2.68E-07	3.18E-06	RNA5SP345
cg23024913_RNU6-588P	-0.451068709	2.68E-07	3.18E-06	RNU6-588P
cg06669036_KCNQ2	-0.479987447	2.68E-07	3.18E-06	KCNQ2
cg05943251_ZNF734P	-0.432291407	2.68E-07	3.18E-06	ZNF734P
cg26319363_RFX6	-0.479374576	2.68E-07	3.19E-06	RFX6
cg17364850_RNF182	-0.51470336	2.68E-07	3.19E-06	RNF182
cg00530579_RPL6P4	-0.440557911	2.68E-07	3.19E-06	RPL6P4
cg08877853_PRAMEF20	-0.457026727	2.68E-07	3.19E-06	PRAMEF20
cg08877853_LINC01653	-0.457026727	2.68E-07	3.19E-06	LINC01653
cg07320976_OR2H2	-0.519213842	2.68E-07	3.19E-06	OR2H2
cg25040746_LINC01816	-0.517065631	2.68E-07	3.19E-06	LINC01816
cg17839232_C7orf33	-0.445229676	2.68E-07	3.19E-06	C7orf33
cg04738355_TRBV6-4	-0.473176814	2.68E-07	3.19E-06	TRBV6-4
cg14946503_CYP2T1P	-0.437769365	2.68E-07	3.19E-06	CYP2T1P
cg07295550_UBE2V1P5	-0.497295232	2.68E-07	3.19E-06	UBE2V1P5
cg10241871_LINC00408	-0.559108235	2.69E-07	3.19E-06	LINC00408
cg16378520_LINC00378	-0.474464379	2.69E-07	3.19E-06	LINC00378
cg16570157_PKLR	0.421503851	2.69E-07	3.19E-06	PKLR
cg03875668_STATH	-0.438658372	2.69E-07	3.19E-06	STATH
cg19408449_RPL7P28	-0.45703999	2.69E-07	3.19E-06	RPL7P28
cg10100117_OR6L1P	-0.47003691	2.69E-07	3.19E-06	OR6L1P
cg18834259_CALML5	0.472719359	2.69E-07	3.19E-06	CALML5
cg00530579_CCL19	-0.434475567	2.69E-07	3.19E-06	CCL19
cg10912062_LINC00368	-0.459072676	2.69E-07	3.19E-06	LINC00368
cg10912062_MIR539	-0.459072676	2.69E-07	3.19E-06	MIR539
cg10912062_KRTAP10-8	-0.459072676	2.69E-07	3.19E-06	KRTAP10-8
cg00272992_TRBV5-5	-0.478968396	2.69E-07	3.19E-06	TRBV5-5
cg25710745_PEG10	-0.49378771	2.69E-07	3.19E-06	PEG10
cg10653573_OR2T29	-0.448391519	2.69E-07	3.19E-06	OR2T29
cg20121803_LINC02643	0.427573332	2.69E-07	3.19E-06	LINC02643
cg07261940_GAPDHP26	-0.450547211	2.69E-07	3.19E-06	GAPDHP26
cg10279395_PTPRN	-0.474887719	2.69E-07	3.19E-06	PTPRN
cg18094693_AKR1B1P6	-0.455420731	2.69E-07	3.19E-06	AKR1B1P6
cg04312919_MTCO1P51	0.437366704	2.69E-07	3.19E-06	MTCO1P51
cg08013109_NPAP1P2	-0.447296303	2.69E-07	3.19E-06	NPAP1P2
cg20150659_RNU6-1222P	-0.485911546	2.69E-07	3.19E-06	RNU6-1222P
cg08985142_LIPF	-0.453676308	2.69E-07	3.20E-06	LIPF
cg15658784_RN7SKP77	0.450501111	2.69E-07	3.20E-06	RN7SKP77
cg16582255_GABRG1	-0.495333298	2.69E-07	3.20E-06	GABRG1
cg23954535_SNRPCP1	-0.447743973	2.69E-07	3.20E-06	SNRPCP1
cg04751533_RN7SL432P	-0.438858687	2.69E-07	3.20E-06	RN7SL432P
cg20683445_TMPRSS11GP	-0.466022878	2.69E-07	3.20E-06	TMPRSS11GP
cg08894280_NNMT	-0.466042131	2.70E-07	3.20E-06	NNMT
cg25037011_CDH23-AS1	0.447233734	2.70E-07	3.20E-06	CDH23-AS1
cg12652780_PRSS40A	-0.443547224	2.70E-07	3.20E-06	PRSS40A
cg20683445_HJURP	-0.453239543	2.70E-07	3.20E-06	HJURP
cg03079497_SUCLA2P2	0.440222438	2.70E-07	3.20E-06	SUCLA2P2
cg24377657_XCR1	0.438992817	2.70E-07	3.20E-06	XCR1
cg14526732_KRTAP4-5	0.441057538	2.70E-07	3.20E-06	KRTAP4-5
cg13085030_CCL8	-0.437222644	2.70E-07	3.20E-06	CCL8
cg09177248_RNA5SP139	-0.555146529	2.70E-07	3.20E-06	RNA5SP139
cg11153505_SLC2A3	-0.422604582	2.70E-07	3.20E-06	SLC2A3
cg15676015_RNU6-317P	0.445385702	2.70E-07	3.20E-06	RNU6-317P
cg26081710_OR4N5	-0.482268362	2.70E-07	3.20E-06	OR4N5
cg13229245_LINC02264	0.411841398	2.70E-07	3.20E-06	LINC02264
cg11868136_STEAP2	-0.48503167	2.70E-07	3.20E-06	STEAP2
cg11156873_RPL13AP	-0.445813139	2.70E-07	3.21E-06	RPL13AP
cg27543695_PPP6R2P1	-0.454271112	2.70E-07	3.21E-06	PPP6R2P1
cg10801331_PHOX2B	-0.430394717	2.70E-07	3.21E-06	PHOX2B
cg17669549_OR2AQ1P	-0.435685246	2.70E-07	3.21E-06	OR2AQ1P
cg17329886_FAM177B	-0.500813384	2.70E-07	3.21E-06	FAM177B
cg05703749_OR1A1	-0.447555093	2.70E-07	3.21E-06	OR1A1
cg02951261_VIL1	-0.484668648	2.70E-07	3.21E-06	VIL1
cg14981546_RNU6-499P	0.446260766	2.70E-07	3.21E-06	RNU6-499P
cg25399148_WIF1	-0.444489358	2.70E-07	3.21E-06	WIF1
cg05269124_RNU4-55P	-0.534903089	2.70E-07	3.21E-06	RNU4-55P
cg03751055_OR12D3	-0.460246489	2.70E-07	3.21E-06	OR12D3
cg16328106_OR6C1	0.469289584	2.71E-07	3.21E-06	OR6C1
cg07092448_MIR620	0.444135121	2.71E-07	3.21E-06	MIR620
cg23238869_ADGRE1	-0.458376462	2.71E-07	3.21E-06	ADGRE1
cg14483161_RNU1-89P	-0.454880837	2.71E-07	3.21E-06	RNU1-89P
cg01622885_OR2M7	-0.485504678	2.71E-07	3.21E-06	OR2M7
cg01622885_LINC01787	-0.485504678	2.71E-07	3.21E-06	LINC01787
cg01622885_RNU6-624P	-0.485504678	2.71E-07	3.21E-06	RNU6-624P
cg01622885_RPL38P1	-0.485504678	2.71E-07	3.21E-06	RPL38P1
cg01622885_TPM3P4	-0.485504678	2.71E-07	3.21E-06	TPM3P4
cg01622885_OR5AR1	-0.485504678	2.71E-07	3.21E-06	OR5AR1
cg01622885_RNY3P4	-0.485504678	2.71E-07	3.21E-06	RNY3P4
cg01622885_RNU7-87P	-0.485504678	2.71E-07	3.21E-06	RNU7-87P
cg01622885_LINC02573	-0.485504678	2.71E-07	3.21E-06	LINC02573
cg13930375_RN7SL504P	-0.468234518	2.71E-07	3.21E-06	RN7SL504P
cg04343263_CHI3L1	-0.482649782	2.71E-07	3.21E-06	CHI3L1
cg15125392_ACTG1P21	-0.445994773	2.71E-07	3.21E-06	ACTG1P21
cg15125392_RNA5SP232	-0.445994773	2.71E-07	3.21E-06	RNA5SP232
cg05327736_ZNF734P	0.527548599	2.71E-07	3.21E-06	ZNF734P
cg24605553_CD48	0.510819038	2.71E-07	3.21E-06	CD48
cg24461669_LCE5A	-0.449487412	2.71E-07	3.21E-06	LCE5A
cg16278658_NFAM1	-0.501568064	2.71E-07	3.21E-06	NFAM1
cg01329362_IMMTP1	-0.51454245	2.71E-07	3.21E-06	IMMTP1
cg07914385_GLRA3	-0.447910976	2.71E-07	3.21E-06	GLRA3
cg14611230_LINC00375	-0.559553563	2.71E-07	3.22E-06	LINC00375
cg19383909_SH3GL2	-0.503810254	2.71E-07	3.22E-06	SH3GL2
cg04072177_CAPZA1P4	-0.453478963	2.71E-07	3.22E-06	CAPZA1P4
cg12877532_CDC25C	-0.444818458	2.71E-07	3.22E-06	CDC25C
cg10946263_LINC02527	-0.452144953	2.71E-07	3.22E-06	LINC02527
cg04343263_GPAA1P1	-0.476089906	2.71E-07	3.22E-06	GPAA1P1
cg15542496_HNRNPA1P47	-0.463257677	2.71E-07	3.22E-06	HNRNPA1P47
cg03910065_CACNG4	0.441184659	2.71E-07	3.22E-06	CACNG4
cg02061007_RPS2P18	-0.453245564	2.71E-07	3.22E-06	RPS2P18
cg12377084_LINC00841	-0.444216087	2.71E-07	3.22E-06	LINC00841
cg09191854_TRAV20	-0.485088597	2.71E-07	3.22E-06	TRAV20
cg14056656_RN7SL272P	-0.455269272	2.71E-07	3.22E-06	RN7SL272P
cg16278658_IL17RA	-0.513755309	2.71E-07	3.22E-06	IL17RA
cg04726019_NME2P2	-0.438161987	2.72E-07	3.22E-06	NME2P2
cg16596598_KCNIP2	-0.441692378	2.72E-07	3.22E-06	KCNIP2
cg15889703_FEM1AP3	-0.45754392	2.72E-07	3.22E-06	FEM1AP3
cg11041558_SNORD70B	-0.494187741	2.72E-07	3.22E-06	SNORD70B
cg16237262_FGR	-0.480754373	2.72E-07	3.22E-06	FGR
cg15658784_RNU7-38P	0.443599031	2.72E-07	3.22E-06	RNU7-38P
cg07131604_SHC3	-0.438470519	2.72E-07	3.22E-06	SHC3
cg11153505_RASGRP4	-0.424912397	2.72E-07	3.22E-06	RASGRP4
cg00052482_ADIRF	-0.449104789	2.72E-07	3.22E-06	ADIRF
cg19757526_MYOM3-AS1	-0.561683465	2.72E-07	3.22E-06	MYOM3-AS1
cg11706829_KRT16P6	-0.500122961	2.72E-07	3.22E-06	KRT16P6
cg02695239_IGLL1	-0.463536342	2.72E-07	3.22E-06	IGLL1
cg20225678_EML6-AS1	-0.431038386	2.72E-07	3.22E-06	EML6-AS1
cg12166447_LINC01761	-0.422800854	2.72E-07	3.22E-06	LINC01761
cg24305584_RN7SL183P	0.448973038	2.72E-07	3.22E-06	RN7SL183P
cg08768920_RN7SKP246	-0.469536236	2.72E-07	3.22E-06	RN7SKP246
cg23782583_NLRP11	-0.484994575	2.72E-07	3.22E-06	NLRP11
cg14924064_LINC02576	0.443146275	2.72E-07	3.22E-06	LINC02576
cg00218134_TAC3	-0.475582776	2.72E-07	3.22E-06	TAC3
cg18701685_EPHA2	0.45760833	2.72E-07	3.23E-06	EPHA2
cg13935206_POTEI	-0.455771927	2.72E-07	3.23E-06	POTEI
cg23654844_DAOA	0.424420815	2.72E-07	3.23E-06	DAOA
cg10924050_SLC25A6P1	-0.599578566	2.72E-07	3.23E-06	SLC25A6P1
cg12424965_RPSAP53	-0.457865198	2.72E-07	3.23E-06	RPSAP53
cg00879723_SLC13A2	-0.465042369	2.72E-07	3.23E-06	SLC13A2
cg05713971_MIR1288	0.43533942	2.72E-07	3.23E-06	MIR1288
cg14924064_C16orf82	0.440961642	2.73E-07	3.23E-06	C16orf82
cg24310785_RPS27P18	-0.440039183	2.73E-07	3.23E-06	RPS27P18
cg24604214_RARRES2P1	-0.520914851	2.73E-07	3.23E-06	RARRES2P1
cg07243941_OR4L1	0.435807133	2.73E-07	3.23E-06	OR4L1
cg20426275_MIR128-2	-0.45507627	2.73E-07	3.23E-06	MIR128-2
cg24907862_PLXDC1	0.439728151	2.73E-07	3.23E-06	PLXDC1
cg18490567_RPS20P24	-0.523138167	2.73E-07	3.23E-06	RPS20P24
cg14526732_SLC38A11	0.447990245	2.73E-07	3.23E-06	SLC38A11
cg23238869_RARRES1	-0.468108377	2.73E-07	3.23E-06	RARRES1
cg24405307_KRT12	0.518652855	2.73E-07	3.23E-06	KRT12
cg20614067_HBE1	-0.458387169	2.73E-07	3.23E-06	HBE1
cg11394947_MRPL20P1	-0.516456928	2.73E-07	3.23E-06	MRPL20P1
cg18720828_POM121L2	-0.537603231	2.73E-07	3.23E-06	POM121L2
cg26459473_RGR	-0.443036584	2.73E-07	3.23E-06	RGR
cg10030633_MIR33A	-0.491185016	2.73E-07	3.23E-06	MIR33A
cg12426214_RNU6ATAC8P	-0.492452771	2.73E-07	3.23E-06	RNU6ATAC8P
cg05472380_PLSCR5-AS1	-0.444616886	2.73E-07	3.23E-06	PLSCR5-AS1
cg16404630_OR10J3	-0.439251	2.73E-07	3.23E-06	OR10J3
cg09785766_SLC1A6	-0.438394355	2.73E-07	3.23E-06	SLC1A6
cg17653352_KCNJ9	-0.455754843	2.73E-07	3.23E-06	KCNJ9
cg16655291_MTATP6P20	-0.478130642	2.73E-07	3.23E-06	MTATP6P20
cg20981146_HMGB1P25	-0.476845791	2.73E-07	3.23E-06	HMGB1P25
cg05006567_ZNF877P	0.438325851	2.73E-07	3.24E-06	ZNF877P
cg10692321_LRFN5	-0.586866797	2.73E-07	3.24E-06	LRFN5
cg25953919_PRLH	-0.57011415	2.73E-07	3.24E-06	PRLH
cg20381404_TAB2-AS1	0.405061417	2.74E-07	3.24E-06	TAB2-AS1
cg14786880_KANK1P1	-0.544716071	2.74E-07	3.24E-06	KANK1P1
cg13229245_RPS15AP28	0.427288408	2.74E-07	3.24E-06	RPS15AP28
cg03830265_OR7E116P	-0.507460945	2.74E-07	3.24E-06	OR7E116P
cg05821771_ELOCP28	-0.453436738	2.74E-07	3.24E-06	ELOCP28
cg11156873_PDLIM2	-0.448132075	2.74E-07	3.24E-06	PDLIM2
cg12474980_CCL20	-0.486314606	2.74E-07	3.24E-06	CCL20
cg20983125_RN7SL583P	-0.455920044	2.74E-07	3.24E-06	RN7SL583P
cg17218510_LAMC3	-0.537965468	2.74E-07	3.24E-06	LAMC3
cg19335436_CALN1	-0.450299546	2.74E-07	3.25E-06	CALN1
cg19408449_ARHGAP15	-0.453090319	2.74E-07	3.25E-06	ARHGAP15
cg24267017_SNORA32	-0.441738852	2.74E-07	3.25E-06	SNORA32
cg05951042_SNORD48	-0.560091222	2.74E-07	3.25E-06	SNORD48
cg05818000_CST7	-0.496138865	2.74E-07	3.25E-06	CST7
cg00629730_LRIT1	-0.483800953	2.75E-07	3.25E-06	LRIT1
cg12571007_SLC4A8	-0.457020031	2.75E-07	3.25E-06	SLC4A8
cg14039968_WBP1LP1	-0.450899649	2.75E-07	3.25E-06	WBP1LP1
cg20638896_TEAD2	-0.475019565	2.75E-07	3.25E-06	TEAD2
cg08881019_RNU1-52P	0.528239019	2.75E-07	3.25E-06	RNU1-52P
cg17121694_SNORA70C	-0.455030773	2.75E-07	3.25E-06	SNORA70C
cg00534626_ZNF734P	-0.496893649	2.75E-07	3.25E-06	ZNF734P
cg09700868_LECT2	-0.432280413	2.75E-07	3.25E-06	LECT2
cg18455405_FSD1	-0.439804623	2.75E-07	3.25E-06	FSD1
cg08044704_SLC6A20	-0.549122057	2.75E-07	3.25E-06	SLC6A20
cg02063485_R3HDML	-0.456876976	2.75E-07	3.25E-06	R3HDML
cg02476436_CCER1	-0.446974612	2.75E-07	3.25E-06	CCER1
cg26081710_ADAMTS18	-0.47841305	2.75E-07	3.25E-06	ADAMTS18
cg12166447_SNORD114-1	-0.436271439	2.75E-07	3.25E-06	SNORD114-1
cg19408449_MIR100	-0.453465563	2.75E-07	3.25E-06	MIR100
cg14646214_TNFAIP6	-0.570332684	2.75E-07	3.25E-06	TNFAIP6
cg24711094_OR6K6	-0.438120679	2.75E-07	3.25E-06	OR6K6
cg09435929_RNU7-9P	0.436444957	2.75E-07	3.25E-06	RNU7-9P
cg20683445_CREG2	-0.445713433	2.75E-07	3.26E-06	CREG2
cg04515996_PHACTR1	0.430185277	2.75E-07	3.26E-06	PHACTR1
cg18701685_RCBTB2P1	0.43832902	2.75E-07	3.26E-06	RCBTB2P1
cg01037617_RNA5SP38	0.425058684	2.75E-07	3.26E-06	RNA5SP38
cg00686450_TRIM51EP	-0.426050994	2.75E-07	3.26E-06	TRIM51EP
cg26950422_IGKV1OR2-3	-0.46465242	2.75E-07	3.26E-06	IGKV1OR2-3
cg26950422_RPS29P15	-0.46465242	2.75E-07	3.26E-06	RPS29P15
cg26950422_RPL30P12	-0.46465242	2.75E-07	3.26E-06	RPL30P12
cg25716065_LOXL3	0.444135877	2.75E-07	3.26E-06	LOXL3
cg18924965_MIR1303	0.44359283	2.75E-07	3.26E-06	MIR1303
cg26512142_VENTXP4	0.555829843	2.76E-07	3.26E-06	VENTXP4
cg16792066_HTR6	0.445293902	2.76E-07	3.26E-06	HTR6
cg01622885_ACTP1	-0.488045913	2.76E-07	3.26E-06	ACTP1
cg12481610_TBXT	-0.439419285	2.76E-07	3.26E-06	TBXT
cg08894280_CEMIP	-0.466404901	2.76E-07	3.26E-06	CEMIP
cg04710276_BMS1P3	0.471980693	2.76E-07	3.26E-06	BMS1P3
cg19757526_FAM90A26	-0.572437874	2.76E-07	3.26E-06	FAM90A26
cg06330497_PDE4DIPP8	-0.480658851	2.76E-07	3.26E-06	PDE4DIPP8
cg09736391_ASB10	-0.531423844	2.76E-07	3.26E-06	ASB10
cg09375013_ZP3P2	0.511683647	2.76E-07	3.26E-06	ZP3P2
cg17388638_CASP12	-0.458340409	2.76E-07	3.26E-06	CASP12
cg00666820_PPP1R13L	-0.451045978	2.76E-07	3.26E-06	PPP1R13L
cg22798247_IL9	-0.461809601	2.76E-07	3.27E-06	IL9
cg14193001_POTEH-AS1	-0.444446181	2.76E-07	3.27E-06	POTEH-AS1
cg25357918_GABRA1	-0.488478489	2.76E-07	3.27E-06	GABRA1
cg08894280_NCF2	-0.44155877	2.76E-07	3.27E-06	NCF2
cg06983174_TYRL	0.454689798	2.76E-07	3.27E-06	TYRL
cg14168295_MIR202HG	-0.446804628	2.76E-07	3.27E-06	MIR202HG
cg26502489_ZFAT	-0.510079849	2.76E-07	3.27E-06	ZFAT
cg02265810_MATN3	-0.473155445	2.77E-07	3.27E-06	MATN3
cg11156873_SLC52A3	-0.444846892	2.77E-07	3.27E-06	SLC52A3
cg27256177_PLSCR5-AS1	-0.493030421	2.77E-07	3.27E-06	PLSCR5-AS1
cg18438405_PPIAP65	-0.468240523	2.77E-07	3.27E-06	PPIAP65
cg18438405_RN7SL492P	-0.468240523	2.77E-07	3.27E-06	RN7SL492P
cg18438405_MT1CP	-0.468240523	2.77E-07	3.27E-06	MT1CP
cg01616178_RANP2	0.431508181	2.77E-07	3.27E-06	RANP2
cg12481610_CHIAP1	-0.419875399	2.77E-07	3.27E-06	CHIAP1
cg12336269_RN7SL497P	0.450631679	2.77E-07	3.27E-06	RN7SL497P
cg20983125_FCMR	-0.445989696	2.77E-07	3.27E-06	FCMR
cg17918676_MIR2053	-0.487500524	2.77E-07	3.27E-06	MIR2053
cg10499042_GNG5P5	-0.445935509	2.77E-07	3.27E-06	GNG5P5
cg15408512_GRM8	-0.435217973	2.77E-07	3.27E-06	GRM8
cg25716065_MS4A15	0.443405117	2.77E-07	3.27E-06	MS4A15
cg18495484_FOXL2NB	-0.48027987	2.77E-07	3.27E-06	FOXL2NB
cg05438523_EEF1A1P1	-0.476620542	2.77E-07	3.28E-06	EEF1A1P1
cg20983125_CLEC17A	-0.442600366	2.77E-07	3.28E-06	CLEC17A
cg16810969_FGF19	-0.489399619	2.77E-07	3.28E-06	FGF19
cg10792456_HKDC1	-0.462047417	2.77E-07	3.28E-06	HKDC1
cg04342425_CRIP1P4	-0.421730397	2.77E-07	3.28E-06	CRIP1P4
cg19160975_NDUFA4L2	0.437817771	2.77E-07	3.28E-06	NDUFA4L2
cg03098826_SUSD2	-0.450041932	2.77E-07	3.28E-06	SUSD2
cg06136472_IGHV3-13	-0.47145622	2.77E-07	3.28E-06	IGHV3-13
cg01140770_KRT83	-0.536544474	2.77E-07	3.28E-06	KRT83
cg04376709_PSMC1P6	-0.482496636	2.78E-07	3.28E-06	PSMC1P6
cg14677912_PRSS29P	0.445202595	2.78E-07	3.28E-06	PRSS29P
cg26338386_PLXNA4	-0.52879561	2.78E-07	3.28E-06	PLXNA4
cg23421896_MIR1252	-0.448373768	2.78E-07	3.28E-06	MIR1252
cg18661550_NUP35P1	-0.424265641	2.78E-07	3.28E-06	NUP35P1
cg09396308_FCER2	-0.463611718	2.78E-07	3.28E-06	FCER2
cg09926728_LINC00411	-0.485151234	2.78E-07	3.28E-06	LINC00411
cg02514711_MIR28	0.44834831	2.78E-07	3.28E-06	MIR28
cg18562160_SPATA2P1	-0.482095689	2.78E-07	3.29E-06	SPATA2P1
cg02063485_ANKRD60	-0.444117338	2.78E-07	3.29E-06	ANKRD60
cg13871921_LINC00379	-0.444970749	2.78E-07	3.29E-06	LINC00379
cg10548700_GBP1P1	0.432275816	2.78E-07	3.29E-06	GBP1P1
cg12377084_IRX4	-0.441598114	2.78E-07	3.29E-06	IRX4
cg13546658_KRTAP13-1	0.483054871	2.78E-07	3.29E-06	KRTAP13-1
cg01610685_LINC01816	-0.564316367	2.78E-07	3.29E-06	LINC01816
cg16596598_GPR18	-0.433404909	2.78E-07	3.29E-06	GPR18
cg01558110_OR10H3	-0.430995638	2.78E-07	3.29E-06	OR10H3
cg20968717_LINC01205	-0.498010874	2.79E-07	3.29E-06	LINC01205
cg26789163_NDUFA3P3	-0.446520114	2.79E-07	3.29E-06	NDUFA3P3
cg20968717_TAAR3P	-0.469512359	2.79E-07	3.29E-06	TAAR3P
cg07636088_TMPRSS11E	0.478153087	2.79E-07	3.29E-06	TMPRSS11E
cg00256632_PTGER3	-0.439674965	2.79E-07	3.29E-06	PTGER3
cg19216660_TRAV5	-0.491436657	2.79E-07	3.29E-06	TRAV5
cg03591123_POU2F2	-0.438519388	2.79E-07	3.29E-06	POU2F2
cg08894362_DEFB104B	0.437328524	2.79E-07	3.29E-06	DEFB104B
cg08894362_DEFB104A	0.437328524	2.79E-07	3.29E-06	DEFB104A
cg08894362_AURKBP1	0.437328524	2.79E-07	3.29E-06	AURKBP1
cg14193001_RFTN1	-0.450868075	2.79E-07	3.29E-06	RFTN1
cg14908168_OR5D17P	-0.488596474	2.79E-07	3.29E-06	OR5D17P
cg14908168_OR4K6P	-0.488596474	2.79E-07	3.29E-06	OR4K6P
cg16550453_RNU6-951P	-0.452331316	2.79E-07	3.29E-06	RNU6-951P
cg13401386_RNA5SP41	-0.44099466	2.79E-07	3.29E-06	RNA5SP41
cg13229245_GSTA4	0.424487859	2.79E-07	3.29E-06	GSTA4
cg20288203_MIX23P2	-0.466161869	2.79E-07	3.29E-06	MIX23P2
cg06176987_IGLV3-19	-0.429626199	2.79E-07	3.30E-06	IGLV3-19
cg13841476_RPS29P9	-0.561209369	2.79E-07	3.30E-06	RPS29P9
cg04738355_SNRPGP3	-0.465843414	2.79E-07	3.30E-06	SNRPGP3
cg15541606_TTBK1	0.474693975	2.79E-07	3.30E-06	TTBK1
cg15712577_EBF1	-0.436334196	2.79E-07	3.30E-06	EBF1
cg14483161_TNFRSF9	-0.437137611	2.79E-07	3.30E-06	TNFRSF9
cg10039163_C7	-0.421593359	2.79E-07	3.30E-06	C7
cg08245275_KRTAP3-2	-0.469596487	2.79E-07	3.30E-06	KRTAP3-2
cg22451117_MIR655	-0.434241446	2.79E-07	3.30E-06	MIR655
cg07430420_PRAMEF20	-0.484109544	2.79E-07	3.30E-06	PRAMEF20
cg07430420_LINC01653	-0.484109544	2.79E-07	3.30E-06	LINC01653
cg16278658_LMNB1	-0.501222078	2.79E-07	3.30E-06	LMNB1
cg26512142_LINC00433	0.442209434	2.79E-07	3.30E-06	LINC00433
cg08044704_ALOX5	-0.545725348	2.79E-07	3.30E-06	ALOX5
cg01008267_S100A7	-0.451851459	2.79E-07	3.30E-06	S100A7
cg18339359_RN7SL184P	-0.452044066	2.80E-07	3.30E-06	RN7SL184P
cg26972832_TRBV7-3	-0.435582732	2.80E-07	3.30E-06	TRBV7-3
cg20295071_GABRR3	0.447531176	2.80E-07	3.30E-06	GABRR3
cg17844690_SGCA	-0.544430349	2.80E-07	3.30E-06	SGCA
cg00743325_PRR20A	0.428210678	2.80E-07	3.30E-06	PRR20A
cg19408449_PLGLB1	-0.467718921	2.80E-07	3.30E-06	PLGLB1
cg01016056_SLC2A7	-0.444839419	2.80E-07	3.30E-06	SLC2A7
cg15209419_TRAV20	-0.447458544	2.80E-07	3.30E-06	TRAV20
cg19408449_RPL9P2	-0.452448068	2.80E-07	3.30E-06	RPL9P2
cg03036575_DPP10-AS2	-0.434883872	2.80E-07	3.30E-06	DPP10-AS2
cg11128983_FAM237A	-0.463283403	2.80E-07	3.30E-06	FAM237A
cg18720828_GBP5	-0.527457408	2.80E-07	3.30E-06	GBP5
cg13159372_DYTN	-0.4646328	2.80E-07	3.30E-06	DYTN
cg25040746_OR3A2	-0.502106577	2.80E-07	3.30E-06	OR3A2
cg26543311_LINC00671	-0.486356846	2.80E-07	3.30E-06	LINC00671
cg17714861_LINC01159	-0.439780165	2.80E-07	3.30E-06	LINC01159
cg03079497_PSAT1P4	0.389167249	2.80E-07	3.31E-06	PSAT1P4
cg06560649_AADACL4	-0.587775581	2.80E-07	3.31E-06	AADACL4
cg14655590_LINC01247	-0.533209246	2.80E-07	3.31E-06	LINC01247
cg14655590_LINC01795	-0.533209246	2.80E-07	3.31E-06	LINC01795
cg13841476_DIRAS1	-0.563518641	2.80E-07	3.31E-06	DIRAS1
cg12692753_GFRA3	0.405761393	2.80E-07	3.31E-06	GFRA3
cg19316173_GPR160P1	-0.512832552	2.81E-07	3.31E-06	GPR160P1
cg12877532_CCDC15	-0.455174593	2.81E-07	3.31E-06	CCDC15
cg13565400_IGFBP6	0.461742849	2.81E-07	3.31E-06	IGFBP6
cg10746224_SNORD114-9	-0.452724141	2.81E-07	3.31E-06	SNORD114-9
cg25326727_MIR7-3	-0.522776689	2.81E-07	3.31E-06	MIR7-3
cg16237262_S100A8	-0.489291947	2.81E-07	3.31E-06	S100A8
cg05389034_ERICH4	-0.503113188	2.81E-07	3.31E-06	ERICH4
cg05669210_NMTRQ-TTG12-1	0.43399473	2.81E-07	3.31E-06	NMTRQ-TTG12-1
cg06176987_FCRL1	-0.426596894	2.81E-07	3.31E-06	FCRL1
cg01087869_RPL7P10	-0.4815288	2.81E-07	3.31E-06	RPL7P10
cg01087869_BRINP3	-0.4815288	2.81E-07	3.31E-06	BRINP3
cg14039968_RN7SL317P	-0.440090862	2.81E-07	3.31E-06	RN7SL317P
cg24305584_LINC02810	0.450390803	2.81E-07	3.32E-06	LINC02810
cg19182035_ZNF679	-0.454537708	2.81E-07	3.32E-06	ZNF679
cg13320138_LINC00308	0.475699192	2.81E-07	3.32E-06	LINC00308
cg24170716_IGHV4-61	-0.438199105	2.81E-07	3.32E-06	IGHV4-61
cg19439837_CLDN5	-0.42425623	2.81E-07	3.32E-06	CLDN5
cg20016068_GAPDHP48	-0.443216124	2.81E-07	3.32E-06	GAPDHP48
cg20651218_GRM7-AS1	-0.423528862	2.81E-07	3.32E-06	GRM7-AS1
cg16570157_COL5A1	0.432159155	2.81E-07	3.32E-06	COL5A1
cg12562232_MIR218-2	-0.446373016	2.81E-07	3.32E-06	MIR218-2
cg19757526_VPREB3	-0.55480843	2.81E-07	3.32E-06	VPREB3
cg05338066_PROCR	0.433093245	2.81E-07	3.32E-06	PROCR
cg16582255_CENPNP1	-0.516506513	2.81E-07	3.32E-06	CENPNP1
cg19074709_RNU6-939P	-0.467825351	2.81E-07	3.32E-06	RNU6-939P
cg15099537_NPM1P33	-0.439049868	2.82E-07	3.32E-06	NPM1P33
cg14706331_FGFR3P6	-0.638883294	2.82E-07	3.32E-06	FGFR3P6
cg03687953_MIR1-1HG	0.490663357	2.82E-07	3.32E-06	MIR1-1HG
cg25531986_WARS2P1	-0.436341515	2.82E-07	3.32E-06	WARS2P1
cg04376709_ASH2LP1	-0.499354939	2.82E-07	3.32E-06	ASH2LP1
cg10991855_CEMIP	-0.444878963	2.82E-07	3.32E-06	CEMIP
cg12256809_HOXC10	-0.470663277	2.82E-07	3.32E-06	HOXC10
cg11390357_CD200R1L	-0.442287979	2.82E-07	3.32E-06	CD200R1L
cg01230890_SSC5D	-0.439510849	2.82E-07	3.32E-06	SSC5D
cg19938179_IGHV3-53	-0.450458323	2.82E-07	3.33E-06	IGHV3-53
cg26353006_CRYBA2	0.445525657	2.82E-07	3.33E-06	CRYBA2
cg13370086_NEFM	-0.421460731	2.82E-07	3.33E-06	NEFM
cg14193001_NME2P2	-0.448843253	2.82E-07	3.33E-06	NME2P2
cg14664875_RN7SL304P	-0.523674409	2.82E-07	3.33E-06	RN7SL304P
cg14664875_LINC01826	-0.523674409	2.82E-07	3.33E-06	LINC01826
cg14664875_NPM1P28	-0.523674409	2.82E-07	3.33E-06	NPM1P28
cg14664875_DEFB106B	-0.523674409	2.82E-07	3.33E-06	DEFB106B
cg14664875_GPN3P1	-0.523674409	2.82E-07	3.33E-06	GPN3P1
cg14664875_CTBP2P6	-0.523674409	2.82E-07	3.33E-06	CTBP2P6
cg14664875_OR8F1P	-0.523674409	2.82E-07	3.33E-06	OR8F1P
cg14664875_GXYLT1P1	-0.523674409	2.82E-07	3.33E-06	GXYLT1P1
cg14664875_RPL18AP17	-0.523674409	2.82E-07	3.33E-06	RPL18AP17
cg14664875_SPACA7	-0.523674409	2.82E-07	3.33E-06	SPACA7
cg14664875_RNASE11	-0.523674409	2.82E-07	3.33E-06	RNASE11
cg14664875_RPL9P6	-0.523674409	2.82E-07	3.33E-06	RPL9P6
cg14664875_YRDCP3	-0.523674409	2.82E-07	3.33E-06	YRDCP3
cg11821302_TRIM36	-0.479559602	2.82E-07	3.33E-06	TRIM36
cg10723869_SPECC1P1	-0.464382414	2.82E-07	3.33E-06	SPECC1P1
cg12368522_ZNF716	-0.447341857	2.82E-07	3.33E-06	ZNF716
cg25699417_RPL21P34	-0.477103205	2.82E-07	3.33E-06	RPL21P34
cg05407396_RNU6ATAC16P	0.451041843	2.82E-07	3.33E-06	RNU6ATAC16P
cg13168129_CTHRC1	0.43452183	2.82E-07	3.33E-06	CTHRC1
cg07320976_EWSAT1	-0.520046836	2.83E-07	3.33E-06	EWSAT1
cg10548700_GBP2	0.427321325	2.83E-07	3.33E-06	GBP2
cg17533960_PPIAP13	-0.4546827	2.83E-07	3.33E-06	PPIAP13
cg20683445_SIM2	-0.452345037	2.83E-07	3.33E-06	SIM2
cg25710745_SPATA31E1	-0.477046134	2.83E-07	3.33E-06	SPATA31E1
cg20683445_SRRM1P2	-0.459955078	2.83E-07	3.33E-06	SRRM1P2
cg12793111_KRT8P25	-0.456406212	2.83E-07	3.33E-06	KRT8P25
cg02990361_SPRR3	0.483628564	2.83E-07	3.33E-06	SPRR3
cg13337086_GNAI2P2	-0.459937773	2.83E-07	3.33E-06	GNAI2P2
cg14168295_SS18L2P1	-0.442159868	2.83E-07	3.33E-06	SS18L2P1
cg06067437_ATP11AUN	0.42805709	2.83E-07	3.34E-06	ATP11AUN
cg22748815_RNU6-1071P	-0.509213817	2.83E-07	3.34E-06	RNU6-1071P
cg02990361_SLC52A3	0.502215077	2.83E-07	3.34E-06	SLC52A3
cg19383909_KCNA6	-0.503853663	2.83E-07	3.34E-06	KCNA6
cg22603433_RNA5SP451	0.456319105	2.83E-07	3.34E-06	RNA5SP451
cg22168087_MIR1208	0.447887861	2.83E-07	3.34E-06	MIR1208
cg05292018_HMGN2P7	-0.457534935	2.83E-07	3.34E-06	HMGN2P7
cg12953599_RN7SKP45	0.448334061	2.84E-07	3.34E-06	RN7SKP45
cg08044704_S100A2	-0.558608828	2.84E-07	3.34E-06	S100A2
cg04198854_MXD1	-0.443957861	2.84E-07	3.34E-06	MXD1
cg19217778_FRG2B	-0.47708266	2.84E-07	3.34E-06	FRG2B
cg16237262_CCDC85A	-0.50090559	2.84E-07	3.34E-06	CCDC85A
cg23973115_RNU6-447P	-0.44086082	2.84E-07	3.34E-06	RNU6-447P
cg09201130_SNORD57	0.490088528	2.84E-07	3.34E-06	SNORD57
cg21050001_LINC02050	-0.434560024	2.84E-07	3.35E-06	LINC02050
cg19987111_IGKV1OR2-2	-0.463230541	2.84E-07	3.35E-06	IGKV1OR2-2
cg18562160_RNU6-1240P	-0.497038952	2.84E-07	3.35E-06	RNU6-1240P
cg04510815_INO80B	-0.474090757	2.84E-07	3.35E-06	INO80B
cg26340737_RPL35AP31	0.444482932	2.84E-07	3.35E-06	RPL35AP31
cg20488913_LINC02023	-0.483425775	2.84E-07	3.35E-06	LINC02023
cg16278658_MAFF	-0.504858894	2.84E-07	3.35E-06	MAFF
cg11555335_KCNQ2	-0.459833767	2.84E-07	3.35E-06	KCNQ2
cg25716065_KCNG1	0.452523305	2.84E-07	3.35E-06	KCNG1
cg12256809_AREG	-0.462063573	2.84E-07	3.35E-06	AREG
cg12398261_OR5A2	-0.450159931	2.84E-07	3.35E-06	OR5A2
cg26613778_FOXB2	-0.483548938	2.84E-07	3.35E-06	FOXB2
cg05133155_RPL31P13	-0.466546808	2.84E-07	3.35E-06	RPL31P13
cg12156661_LACRT	-0.494656179	2.85E-07	3.35E-06	LACRT
cg26701785_MIR1915	-0.436673974	2.85E-07	3.35E-06	MIR1915
cg20161227_RNA5SP130	-0.475896953	2.85E-07	3.35E-06	RNA5SP130
cg05207347_ADAMTS12	-0.429485731	2.85E-07	3.35E-06	ADAMTS12
cg04343263_PFKFB3	-0.469574807	2.85E-07	3.35E-06	PFKFB3
cg04544994_HNRNPA1P23	-0.513540961	2.85E-07	3.35E-06	HNRNPA1P23
cg18924965_SNORD115-36	0.439580029	2.85E-07	3.35E-06	SNORD115-36
cg18455405_RNU6-1290P	-0.442357087	2.85E-07	3.35E-06	RNU6-1290P
cg09781987_LINC01052	-0.433211156	2.85E-07	3.35E-06	LINC01052
cg11002721_PPP1R27	-0.500453266	2.85E-07	3.35E-06	PPP1R27
cg16899501_MIR1227	-0.500584325	2.85E-07	3.35E-06	MIR1227
cg16596598_LINC01625	-0.444653626	2.85E-07	3.35E-06	LINC01625
cg20540806_SOX17	0.438815383	2.85E-07	3.35E-06	SOX17
cg10811429_RAB28P3	0.560102011	2.85E-07	3.35E-06	RAB28P3
cg13229245_RNU6-1119P	0.442919332	2.85E-07	3.35E-06	RNU6-1119P
cg03637781_PRR20C	0.422316723	2.85E-07	3.35E-06	PRR20C
cg22168087_S1PR1	0.441060538	2.85E-07	3.35E-06	S1PR1
cg14946503_KNCN	-0.426286836	2.85E-07	3.35E-06	KNCN
cg07777115_CDH15	-0.420227185	2.85E-07	3.36E-06	CDH15
cg12793111_CST8	-0.451280446	2.85E-07	3.36E-06	CST8
cg17830140_RN7SKP15	-0.447520014	2.85E-07	3.36E-06	RN7SKP15
cg04223606_OR5M3	0.541662421	2.85E-07	3.36E-06	OR5M3
cg23024553_FAM149B1P1	-0.449557494	2.85E-07	3.36E-06	FAM149B1P1
cg06251321_ARHGEF7-AS1	-0.473591457	2.85E-07	3.36E-06	ARHGEF7-AS1
cg11156873_SH2D5	-0.442857041	2.85E-07	3.36E-06	SH2D5
cg24859375_RNU6-95P	-0.477390597	2.85E-07	3.36E-06	RNU6-95P
cg15712577_ZNF80	-0.423010644	2.85E-07	3.36E-06	ZNF80
cg15703970_G6PC2	-0.436280655	2.86E-07	3.36E-06	G6PC2
cg10839615_RNU6-438P	-0.462471177	2.86E-07	3.36E-06	RNU6-438P
cg04515996_TBXAS1	0.432645388	2.86E-07	3.36E-06	TBXAS1
cg20657843_IL17RA	-0.470345945	2.86E-07	3.36E-06	IL17RA
cg17271146_SPEM1	-0.441938703	2.86E-07	3.36E-06	SPEM1
cg24605553_KCNIP2	0.525869598	2.86E-07	3.36E-06	KCNIP2
cg07777115_RN7SKP137	-0.442833853	2.86E-07	3.36E-06	RN7SKP137
cg11868136_LINC01849	-0.484149082	2.86E-07	3.36E-06	LINC01849
cg08268925_SNORD114-20	-0.45535485	2.86E-07	3.37E-06	SNORD114-20
cg07091544_LINC01312	-0.461258101	2.86E-07	3.37E-06	LINC01312
cg10991855_SOCS1	-0.43495881	2.86E-07	3.37E-06	SOCS1
cg15910024_SPOCK3	-0.456643879	2.86E-07	3.37E-06	SPOCK3
cg20007465_MANSC4	0.419340209	2.86E-07	3.37E-06	MANSC4
cg13362012_GBX2	-0.458940308	2.86E-07	3.37E-06	GBX2
cg12803615_PDE4DIPP10	-0.525201324	2.86E-07	3.37E-06	PDE4DIPP10
cg17911428_COL14A1	-0.450751648	2.86E-07	3.37E-06	COL14A1
cg24730459_SNORD48	-0.462377074	2.86E-07	3.37E-06	SNORD48
cg21288684_IFNA14	-0.452435213	2.86E-07	3.37E-06	IFNA14
cg13127920_SNORD105	-0.465501327	2.86E-07	3.37E-06	SNORD105
cg13299279_ELFN1	-0.428683723	2.86E-07	3.37E-06	ELFN1
cg12877532_TOP2A	-0.442969465	2.87E-07	3.37E-06	TOP2A
cg01062838_SNORD113-9	-0.470863376	2.87E-07	3.37E-06	SNORD113-9
cg08188698_HSD3BP2	-0.472809647	2.87E-07	3.37E-06	HSD3BP2
cg20968717_RNU6-654P	-0.515765079	2.87E-07	3.37E-06	RNU6-654P
cg13841476_FGFR4	-0.561095242	2.87E-07	3.37E-06	FGFR4
cg00232388_RNU1-65P	-0.461717625	2.87E-07	3.37E-06	RNU1-65P
cg11482606_RNA5S4	-0.452387336	2.87E-07	3.37E-06	RNA5S4
cg23695794_RNU6-1126P	-0.442159271	2.87E-07	3.37E-06	RNU6-1126P
cg23695794_RNA5SP273	-0.442159271	2.87E-07	3.37E-06	RNA5SP273
cg23695794_RNU6-325P	-0.442159271	2.87E-07	3.37E-06	RNU6-325P
cg23695794_OR7E111P	-0.442159271	2.87E-07	3.37E-06	OR7E111P
cg16569147_RNU6-1000P	-0.454709582	2.87E-07	3.37E-06	RNU6-1000P
cg11555335_FCF1P10	-0.444358543	2.87E-07	3.37E-06	FCF1P10
cg00154829_RNU6-1135P	-0.478566305	2.87E-07	3.37E-06	RNU6-1135P
cg12424965_RPL29P28	-0.450934082	2.87E-07	3.37E-06	RPL29P28
cg03788509_LINC02587	-0.445248617	2.87E-07	3.37E-06	LINC02587
cg17896072_NANOGNBP1	-0.454004923	2.87E-07	3.37E-06	NANOGNBP1
cg05669210_TATDN2P2	0.412801818	2.87E-07	3.37E-06	TATDN2P2
cg12282100_USP17L11	0.448367472	2.87E-07	3.37E-06	USP17L11
cg09045610_KRT28	-0.433823735	2.87E-07	3.38E-06	KRT28
cg02425558_MYO15A	-0.554790584	2.87E-07	3.38E-06	MYO15A
cg02590715_TOMM22P3	-0.490743222	2.87E-07	3.38E-06	TOMM22P3
cg19843426_RNA5SP138	-0.456125371	2.87E-07	3.38E-06	RNA5SP138
cg19843426_ARL2BPP7	-0.456125371	2.87E-07	3.38E-06	ARL2BPP7
cg16792066_SIM2	0.435845781	2.87E-07	3.38E-06	SIM2
cg02493602_FGFR3P1	0.484349237	2.87E-07	3.38E-06	FGFR3P1
cg24377657_LAG3	0.438021067	2.87E-07	3.38E-06	LAG3
cg04887104_BECN2	-0.458145061	2.87E-07	3.38E-06	BECN2
cg02590715_GIMAP2	-0.484342189	2.87E-07	3.38E-06	GIMAP2
cg04665311_RPL34P17	-0.43530909	2.87E-07	3.38E-06	RPL34P17
cg14646214_C5AR1	-0.56372951	2.87E-07	3.38E-06	C5AR1
cg24022528_UQCRHP3	-0.457684882	2.88E-07	3.38E-06	UQCRHP3
cg20196141_SPATA31D1	-0.488336983	2.88E-07	3.38E-06	SPATA31D1
cg12790106_STARP1	-0.52060368	2.88E-07	3.38E-06	STARP1
cg07485723_GPX5	0.445767256	2.88E-07	3.38E-06	GPX5
cg02265810_SPP1	-0.473980887	2.88E-07	3.38E-06	SPP1
cg16655291_AIMP1P2	-0.474680925	2.88E-07	3.38E-06	AIMP1P2
cg01148039_HAO2-IT1	-0.43730717	2.88E-07	3.38E-06	HAO2-IT1
cg01148039_CYCSP53	-0.43730717	2.88E-07	3.38E-06	CYCSP53
cg01148039_RPL5P15	-0.43730717	2.88E-07	3.38E-06	RPL5P15
cg01148039_OLIG3	-0.43730717	2.88E-07	3.38E-06	OLIG3
cg01148039_TRIM77	-0.43730717	2.88E-07	3.38E-06	TRIM77
cg01148039_MIR184	-0.43730717	2.88E-07	3.38E-06	MIR184
cg01148039_IGLV2-33	-0.43730717	2.88E-07	3.38E-06	IGLV2-33
cg09024023_R3HDML	-0.564901074	2.88E-07	3.38E-06	R3HDML
cg17388638_BTBD6P1	-0.448945339	2.88E-07	3.38E-06	BTBD6P1
cg11091734_LGI3	-0.445235221	2.88E-07	3.38E-06	LGI3
cg12353589_GPHB5	-0.458493055	2.88E-07	3.38E-06	GPHB5
cg11704602_SERPINA5	-0.488559216	2.88E-07	3.38E-06	SERPINA5
cg15391723_MRGPRX1	-0.47405391	2.88E-07	3.38E-06	MRGPRX1
cg04515996_FGR	0.426781432	2.88E-07	3.38E-06	FGR
cg20196141_FTH1P11	-0.481053587	2.88E-07	3.38E-06	FTH1P11
cg10725441_KRTAP19-8	-0.443180277	2.88E-07	3.38E-06	KRTAP19-8
cg09524880_CCDC182	-0.510819669	2.88E-07	3.38E-06	CCDC182
cg11376872_VSTM2A-OT1	-0.450314913	2.88E-07	3.38E-06	VSTM2A-OT1
cg27304382_IGHV3-38	-0.431408793	2.88E-07	3.39E-06	IGHV3-38
cg15712577_IGKV1-5	-0.423796423	2.88E-07	3.39E-06	IGKV1-5
cg03513472_MIR551B	-0.498590098	2.88E-07	3.39E-06	MIR551B
cg24907862_NTM	0.434922009	2.88E-07	3.39E-06	NTM
cg22166977_GATA4	-0.421053903	2.88E-07	3.39E-06	GATA4
cg19147015_NANOGP1	-0.436469172	2.88E-07	3.39E-06	NANOGP1
cg08877853_KRTAP19-5	-0.452437216	2.88E-07	3.39E-06	KRTAP19-5
cg13546658_MTCO3P12	-0.366497949	2.89E-07	3.39E-06	MTCO3P12
cg00384264_NDUFB4P5	-0.488084691	2.89E-07	3.39E-06	NDUFB4P5
cg03591123_TRBV7-1	-0.441729774	2.89E-07	3.39E-06	TRBV7-1
cg24305584_RSL24D1P3	0.446254913	2.89E-07	3.39E-06	RSL24D1P3
cg04837653_RN7SKP39	-0.473481673	2.89E-07	3.39E-06	RN7SKP39
cg20682742_LCE2D	-0.512790244	2.89E-07	3.39E-06	LCE2D
cg14634826_RNA5SP138	-0.535975392	2.89E-07	3.39E-06	RNA5SP138
cg14634826_ARL2BPP7	-0.535975392	2.89E-07	3.39E-06	ARL2BPP7
cg18701685_KCNAB1-AS1	0.442548956	2.89E-07	3.39E-06	KCNAB1-AS1
cg16977073_NLRP4	-0.434988629	2.89E-07	3.39E-06	NLRP4
cg10991855_CTSB	-0.443778959	2.89E-07	3.39E-06	CTSB
cg17593097_MRPS18CP6	-0.442081929	2.89E-07	3.39E-06	MRPS18CP6
cg11192140_DPP10-AS2	0.511074451	2.89E-07	3.39E-06	DPP10-AS2
cg04685170_MTND6P14	0.594756542	2.89E-07	3.39E-06	MTND6P14
cg21477985_MCCD1P1	0.449598387	2.89E-07	3.40E-06	MCCD1P1
cg12877532_BLM	-0.444691278	2.89E-07	3.40E-06	BLM
cg27146574_RN7SL259P	-0.499702467	2.89E-07	3.40E-06	RN7SL259P
cg16838132_RNU4-69P	-0.452582735	2.89E-07	3.40E-06	RNU4-69P
cg26459473_DKK2	-0.454306961	2.89E-07	3.40E-06	DKK2
cg14282280_ELFN1-AS1	-0.445192103	2.89E-07	3.40E-06	ELFN1-AS1
cg23238869_DYSF	-0.470212364	2.89E-07	3.40E-06	DYSF
cg01725383_RNU6-663P	0.577128602	2.89E-07	3.40E-06	RNU6-663P
cg01725383_RN7SKP162	0.577128602	2.89E-07	3.40E-06	RN7SKP162
cg01725383_LINC00349	0.577128602	2.89E-07	3.40E-06	LINC00349
cg01725383_LINC00383	0.577128602	2.89E-07	3.40E-06	LINC00383
cg01725383_LINC02337	0.577128602	2.89E-07	3.40E-06	LINC02337
cg01725383_CETN1	0.577128602	2.89E-07	3.40E-06	CETN1
cg15099537_CYTIP	-0.424373738	2.90E-07	3.40E-06	CYTIP
cg14560276_RN7SKP53	-0.484508651	2.90E-07	3.40E-06	RN7SKP53
cg23987549_RNU6-1240P	0.458249525	2.90E-07	3.40E-06	RNU6-1240P
cg17686337_RPL27P7	-0.447233546	2.90E-07	3.40E-06	RPL27P7
cg20657843_CDH3	-0.470208392	2.90E-07	3.40E-06	CDH3
cg15509969_AIMP1P2	0.428864245	2.90E-07	3.40E-06	AIMP1P2
cg16071815_VWFP1	-0.432146325	2.90E-07	3.40E-06	VWFP1
cg11464377_RNU2-14P	-0.448627248	2.90E-07	3.40E-06	RNU2-14P
cg14409406_OR2A41P	-0.457810013	2.90E-07	3.40E-06	OR2A41P
cg20007465_OR4F4	0.437700015	2.90E-07	3.40E-06	OR4F4
cg01946530_CYP2A7	0.443826584	2.90E-07	3.40E-06	CYP2A7
cg03005781_ZFAT	-0.44723971	2.90E-07	3.40E-06	ZFAT
cg05669210_MTFR2	0.428500411	2.90E-07	3.40E-06	MTFR2
cg14790638_CNOT7P2	-0.448401342	2.90E-07	3.40E-06	CNOT7P2
cg09671109_RFC3P1	0.444666485	2.90E-07	3.41E-06	RFC3P1
cg02495310_APOH	0.623702273	2.90E-07	3.41E-06	APOH
cg02590715_GK2	-0.500063809	2.90E-07	3.41E-06	GK2
cg10508018_MIR126	-0.527385133	2.90E-07	3.41E-06	MIR126
cg14122995_F13B	-0.459155962	2.91E-07	3.41E-06	F13B
cg01610685_DTNBP1	-0.570377581	2.91E-07	3.41E-06	DTNBP1
cg00592315_OR4D1	-0.455960455	2.91E-07	3.41E-06	OR4D1
cg13404427_MTND5P17	-0.49061619	2.91E-07	3.41E-06	MTND5P17
cg25033405_LMX1B	-0.447441829	2.91E-07	3.41E-06	LMX1B
cg02943303_MIR1245A	0.426271719	2.91E-07	3.41E-06	MIR1245A
cg23809394_REG3G	0.48119228	2.91E-07	3.41E-06	REG3G
cg21696374_APOH	-0.449806005	2.91E-07	3.41E-06	APOH
cg00819121_MIR137HG	-0.477774057	2.91E-07	3.41E-06	MIR137HG
cg15889703_C2orf80	-0.455855217	2.91E-07	3.41E-06	C2orf80
cg15509969_NOS1	0.437892912	2.91E-07	3.41E-06	NOS1
cg08044704_F13A1	-0.550196052	2.91E-07	3.41E-06	F13A1
cg25271009_LIPF	-0.439947446	2.91E-07	3.41E-06	LIPF
cg13248604_MIR605	-0.482766594	2.91E-07	3.41E-06	MIR605
cg16071815_RAX	-0.445052703	2.91E-07	3.41E-06	RAX
cg11993171_C6	-0.453289582	2.91E-07	3.41E-06	C6
cg20225678_LINC01876	-0.444244841	2.91E-07	3.41E-06	LINC01876
cg16773502_NIFKP9	-0.485682999	2.91E-07	3.41E-06	NIFKP9
cg16773502_OR51A6P	-0.485682999	2.91E-07	3.41E-06	OR51A6P
cg16773502_RNA5SP447	-0.485682999	2.91E-07	3.41E-06	RNA5SP447
cg18834259_PTH1R	0.478550329	2.91E-07	3.41E-06	PTH1R
cg01024069_RNU6-640P	-0.436120857	2.91E-07	3.41E-06	RNU6-640P
cg16550453_ZNF729	-0.453851093	2.91E-07	3.42E-06	ZNF729
cg16770243_RN7SKP133	-0.46271666	2.91E-07	3.42E-06	RN7SKP133
cg11366701_MIR655	0.518500829	2.91E-07	3.42E-06	MIR655
cg25905192_LINC00408	-0.593516417	2.91E-07	3.42E-06	LINC00408
cg20657843_TREML3P	-0.462676468	2.91E-07	3.42E-06	TREML3P
cg25710745_PPIAP55	-0.493656959	2.91E-07	3.42E-06	PPIAP55
cg12474980_CSF2	-0.481054413	2.91E-07	3.42E-06	CSF2
cg14492241_KRT18P42	-0.491413436	2.91E-07	3.42E-06	KRT18P42
cg00894219_IGKV3-20	-0.452774381	2.91E-07	3.42E-06	IGKV3-20
cg12877532_SNORD41	-0.445885214	2.92E-07	3.42E-06	SNORD41
cg03146219_SOX18	-0.43304377	2.92E-07	3.42E-06	SOX18
cg07235343_LINC00399	-0.441665227	2.92E-07	3.42E-06	LINC00399
cg26598859_TUBB3P2	-0.474989557	2.92E-07	3.42E-06	TUBB3P2
cg02590715_IFIT3	-0.482621306	2.92E-07	3.42E-06	IFIT3
cg16792066_GCOM1	0.407119921	2.92E-07	3.42E-06	GCOM1
cg12953599_PPP1R3G	0.450079479	2.92E-07	3.42E-06	PPP1R3G
cg08877853_PPIAP13	-0.453260919	2.92E-07	3.42E-06	PPIAP13
cg20695805_MEF2C	0.436544984	2.92E-07	3.42E-06	MEF2C
cg21766141_TRBJ2-3	-0.433429081	2.92E-07	3.42E-06	TRBJ2-3
cg00614959_OR4S1	-0.453738336	2.92E-07	3.42E-06	OR4S1
cg16792066_MRGPRF	0.438374865	2.92E-07	3.42E-06	MRGPRF
cg10552603_RN7SL822P	-0.435696248	2.92E-07	3.42E-06	RN7SL822P
cg11041558_TRHDE-AS1	-0.468663473	2.92E-07	3.42E-06	TRHDE-AS1
cg02491754_FABP5P10	0.431544466	2.92E-07	3.42E-06	FABP5P10
cg02697258_ZNF732	-0.476579016	2.92E-07	3.42E-06	ZNF732
cg25102279_OR51E2	-0.420389038	2.92E-07	3.42E-06	OR51E2
cg20476087_FOXD4L3	0.502014586	2.92E-07	3.42E-06	FOXD4L3
cg26338386_DLGAP3	-0.541521673	2.92E-07	3.42E-06	DLGAP3
cg25841491_NACAP7	-0.49011011	2.92E-07	3.42E-06	NACAP7
cg19299096_KRTAP19-1	-0.441778966	2.92E-07	3.42E-06	KRTAP19-1
cg19408449_CA1	-0.465036282	2.92E-07	3.42E-06	CA1
cg01622885_MIR7-3	-0.471593726	2.92E-07	3.42E-06	MIR7-3
cg04751533_MESP1	-0.446350258	2.92E-07	3.42E-06	MESP1
cg01915688_RN7SKP204	-0.457119597	2.92E-07	3.42E-06	RN7SKP204
cg09817248_HSP90AA4P	0.450126138	2.92E-07	3.43E-06	HSP90AA4P
cg25271009_OCLNP1	-0.449045128	2.92E-07	3.43E-06	OCLNP1
cg17613326_LINC01638	0.473910578	2.92E-07	3.43E-06	LINC01638
cg04940822_OR7E130P	0.527410518	2.92E-07	3.43E-06	OR7E130P
cg07320976_ARPP21	-0.506564508	2.92E-07	3.43E-06	ARPP21
cg02807201_NPM1P39	0.425765428	2.92E-07	3.43E-06	NPM1P39
cg14780957_OBP2A	-0.44469619	2.92E-07	3.43E-06	OBP2A
cg19147015_SMIM23	-0.432216487	2.92E-07	3.43E-06	SMIM23
cg14448393_CLNS1AP1	-0.439838622	2.92E-07	3.43E-06	CLNS1AP1
cg05633550_RNU4-55P	-0.470210538	2.93E-07	3.43E-06	RNU4-55P
cg09696135_RFC3P1	-0.457422156	2.93E-07	3.43E-06	RFC3P1
cg24863484_CLEC4E	-0.538843148	2.93E-07	3.43E-06	CLEC4E
cg02193806_RNA5SP127	-0.428257451	2.93E-07	3.43E-06	RNA5SP127
cg02193806_RNA5SP150	-0.428257451	2.93E-07	3.43E-06	RNA5SP150
cg02193806_RNU6-333P	-0.428257451	2.93E-07	3.43E-06	RNU6-333P
cg02193806_RNU6-279P	-0.428257451	2.93E-07	3.43E-06	RNU6-279P
cg02193806_LINC00388	-0.428257451	2.93E-07	3.43E-06	LINC00388
cg02193806_RNU6-1131P	-0.428257451	2.93E-07	3.43E-06	RNU6-1131P
cg03513472_IGLV4-60	-0.485051004	2.93E-07	3.43E-06	IGLV4-60
cg11091734_HGFAC	-0.461602284	2.93E-07	3.43E-06	HGFAC
cg11390628_PROK2	-0.509030691	2.93E-07	3.43E-06	PROK2
cg03397234_HMGN2P34	0.462128699	2.93E-07	3.43E-06	HMGN2P34
cg00154829_RPL23AP89	-0.476749994	2.93E-07	3.43E-06	RPL23AP89
cg00204065_LINC00583	-0.470078337	2.93E-07	3.43E-06	LINC00583
cg17417926_LINC02534	-0.455738217	2.93E-07	3.43E-06	LINC02534
cg09363777_TIMP3	-0.426769983	2.93E-07	3.43E-06	TIMP3
cg06635371_FAM162B	0.470578466	2.93E-07	3.43E-06	FAM162B
cg21018156_ACTR3P3	-0.546802467	2.93E-07	3.44E-06	ACTR3P3
cg06136472_IGLV3-21	-0.47143613	2.93E-07	3.44E-06	IGLV3-21
cg11868136_KCNQ5-AS1	-0.475297425	2.94E-07	3.44E-06	KCNQ5-AS1
cg01348799_PPIAP9	0.450211117	2.94E-07	3.44E-06	PPIAP9
cg05984132_LINC02054	-0.520095824	2.94E-07	3.44E-06	LINC02054
cg01610685_SIX3	-0.579466307	2.94E-07	3.44E-06	SIX3
cg17896072_IGHV4-34	-0.466623402	2.94E-07	3.44E-06	IGHV4-34
cg03266048_MIR1-1HG	-0.496080427	2.94E-07	3.44E-06	MIR1-1HG
cg20007465_OR9G4	0.434014985	2.94E-07	3.44E-06	OR9G4
cg24702216_RPL5P28	-0.482551063	2.94E-07	3.44E-06	RPL5P28
cg25710745_SLC24A2	-0.485508918	2.94E-07	3.44E-06	SLC24A2
cg10723869_KRTAP23-1	-0.459489932	2.94E-07	3.44E-06	KRTAP23-1
cg09385285_RPS29P8	-0.457944354	2.94E-07	3.44E-06	RPS29P8
cg09385285_RNU4-11P	-0.457944354	2.94E-07	3.44E-06	RNU4-11P
cg09385285_RNU6-869P	-0.457944354	2.94E-07	3.44E-06	RNU6-869P
cg09385285_HSFY1P1	-0.457944354	2.94E-07	3.44E-06	HSFY1P1
cg06054715_RNA5SP57	-0.469894728	2.94E-07	3.44E-06	RNA5SP57
cg23296665_KRTAP10-6	-0.456595722	2.94E-07	3.44E-06	KRTAP10-6
cg04774563_HMGN2P23	-0.449196621	2.94E-07	3.44E-06	HMGN2P23
cg04665311_RPL7AP53	-0.447391718	2.94E-07	3.44E-06	RPL7AP53
cg25774020_ZNF734P	-0.466913312	2.94E-07	3.44E-06	ZNF734P
cg03266048_RNU6-263P	-0.508606957	2.94E-07	3.44E-06	RNU6-263P
cg16596598_LINC01800	-0.438109713	2.94E-07	3.44E-06	LINC01800
cg01684881_CYP2A7	0.458140808	2.94E-07	3.44E-06	CYP2A7
cg25938960_DEFB108C	-0.456915634	2.94E-07	3.44E-06	DEFB108C
cg13556387_HMGN2P18	-0.457266662	2.94E-07	3.44E-06	HMGN2P18
cg13556387_RNU6-961P	-0.457266662	2.94E-07	3.44E-06	RNU6-961P
cg13556387_RNU6-235P	-0.457266662	2.94E-07	3.44E-06	RNU6-235P
cg13556387_MIR489	-0.457266662	2.94E-07	3.44E-06	MIR489
cg13556387_RNASE9	-0.457266662	2.94E-07	3.44E-06	RNASE9
cg13556387_LINC01718	-0.457266662	2.94E-07	3.44E-06	LINC01718
cg18185391_IL36RN	-0.43440971	2.94E-07	3.44E-06	IL36RN
cg20295071_SNORD65B	0.452660573	2.94E-07	3.44E-06	SNORD65B
cg08055490_HS6ST1P1	-0.483867117	2.94E-07	3.44E-06	HS6ST1P1
cg18480033_SLC22A14	-0.439207635	2.94E-07	3.44E-06	SLC22A14
cg07320976_CYYR1	-0.51778515	2.94E-07	3.44E-06	CYYR1
cg01877776_KRT16P6	-0.50944244	2.94E-07	3.44E-06	KRT16P6
cg06032500_MIR655	-0.468346087	2.94E-07	3.44E-06	MIR655
cg17830140_ERAP2	-0.442317677	2.94E-07	3.44E-06	ERAP2
cg11376872_RN7SKP259	-0.463567316	2.94E-07	3.44E-06	RN7SKP259
cg04004768_RNA5SP59	-0.449332067	2.94E-07	3.44E-06	RNA5SP59
cg04004768_RNA5SP100	-0.449332067	2.94E-07	3.44E-06	RNA5SP100
cg04004768_RNA5SP175	-0.449332067	2.94E-07	3.44E-06	RNA5SP175
cg04004768_NEUROD6	-0.449332067	2.94E-07	3.44E-06	NEUROD6
cg04004768_MSANTD2P1	-0.449332067	2.94E-07	3.44E-06	MSANTD2P1
cg11569379_LINC00408	-0.505088315	2.94E-07	3.44E-06	LINC00408
cg16596598_SMIM43	-0.438785637	2.94E-07	3.44E-06	SMIM43
cg12336269_CCL17	0.449148244	2.94E-07	3.44E-06	CCL17
cg20252653_RN7SKP205	-0.487199369	2.94E-07	3.45E-06	RN7SKP205
cg09855983_OR2S1P	-0.457604546	2.95E-07	3.45E-06	OR2S1P
cg03012986_OPTC	0.432458296	2.95E-07	3.45E-06	OPTC
cg26162150_NKX2-4	0.436377486	2.95E-07	3.45E-06	NKX2-4
cg08547343_LINC01985	0.43900072	2.95E-07	3.45E-06	LINC01985
cg04509100_LINC01827	-0.443496999	2.95E-07	3.45E-06	LINC01827
cg20983125_VPS26AP1	-0.466286433	2.95E-07	3.45E-06	VPS26AP1
cg21903920_SNORD114-22	-0.449951229	2.95E-07	3.45E-06	SNORD114-22
cg21903920_KIF2B	-0.449951229	2.95E-07	3.45E-06	KIF2B
cg21903920_OR7E19P	-0.449951229	2.95E-07	3.45E-06	OR7E19P
cg25710745_ACTL6B	-0.484522627	2.95E-07	3.45E-06	ACTL6B
cg04337937_LRRC25	-0.489353132	2.95E-07	3.45E-06	LRRC25
cg24530278_ACTG1P21	-0.534969838	2.95E-07	3.45E-06	ACTG1P21
cg24530278_RNA5SP232	-0.534969838	2.95E-07	3.45E-06	RNA5SP232
cg20267322_IGHV4-31	-0.480572531	2.95E-07	3.45E-06	IGHV4-31
cg04072177_SMC4P1	-0.455620803	2.95E-07	3.45E-06	SMC4P1
cg15838301_OR52A1	-0.439505086	2.95E-07	3.45E-06	OR52A1
cg11478335_RN7SL401P	-0.531180085	2.95E-07	3.45E-06	RN7SL401P
cg10746224_TPD52L3	-0.452139378	2.95E-07	3.45E-06	TPD52L3
cg04025917_RN7SKP55	0.433488044	2.95E-07	3.45E-06	RN7SKP55
cg25217772_MTND4P10	-0.448838496	2.95E-07	3.45E-06	MTND4P10
cg09884146_ZNF734P	0.560642667	2.95E-07	3.45E-06	ZNF734P
cg10301769_RARRES2	-0.481853814	2.95E-07	3.45E-06	RARRES2
cg04460332_MIR218-2	0.53812183	2.95E-07	3.45E-06	MIR218-2
cg14522097_CHIAP2	-0.482529312	2.96E-07	3.46E-06	CHIAP2
cg02305803_COL1A2	-0.505261918	2.96E-07	3.46E-06	COL1A2
cg07917878_MAMSTR	-0.440265228	2.96E-07	3.46E-06	MAMSTR
cg23024913_NACAP7	-0.461457864	2.96E-07	3.46E-06	NACAP7
cg17158894_GABRG2	-0.513507458	2.96E-07	3.46E-06	GABRG2
cg17714861_KRT16P1	-0.441372688	2.96E-07	3.46E-06	KRT16P1
cg20033591_LGI3	-0.434595508	2.96E-07	3.46E-06	LGI3
cg01003793_SNORD115-48	-0.524453336	2.96E-07	3.46E-06	SNORD115-48
cg11366701_CFL1P2	0.542289799	2.96E-07	3.46E-06	CFL1P2
cg19477551_MIR1262	0.486454121	2.96E-07	3.46E-06	MIR1262
cg06176987_IGKV1-17	-0.419458346	2.96E-07	3.46E-06	IGKV1-17
cg00534626_SPEM1	-0.496558827	2.96E-07	3.46E-06	SPEM1
cg00894219_SAA3P	-0.455960964	2.96E-07	3.46E-06	SAA3P
cg22007578_AKR1B1P2	0.429809921	2.96E-07	3.47E-06	AKR1B1P2
cg10279395_RNU6-651P	-0.465924369	2.96E-07	3.47E-06	RNU6-651P
cg20896351_OR2T5	-0.46446616	2.97E-07	3.47E-06	OR2T5
cg09391279_HSD17B2	-0.451598445	2.97E-07	3.47E-06	HSD17B2
cg12256809_LINC00460	-0.46489861	2.97E-07	3.47E-06	LINC00460
cg00935234_RNA5SP173	-0.454282415	2.97E-07	3.47E-06	RNA5SP173
cg00935234_LINC01020	-0.454282415	2.97E-07	3.47E-06	LINC01020
cg00935234_RNU6-543P	-0.454282415	2.97E-07	3.47E-06	RNU6-543P
cg00935234_LINC01040	-0.454282415	2.97E-07	3.47E-06	LINC01040
cg22351216_CNN2P8	-0.501493158	2.97E-07	3.47E-06	CNN2P8
cg17158894_KRTAP2-2	-0.50971425	2.97E-07	3.47E-06	KRTAP2-2
cg14753740_PCGEM1	0.45139012	2.97E-07	3.47E-06	PCGEM1
cg21415853_PRR20A	-0.468079552	2.97E-07	3.47E-06	PRR20A
cg13229245_BCAT1	0.439748342	2.97E-07	3.47E-06	BCAT1
cg02794358_MIR218-2	0.515293868	2.97E-07	3.47E-06	MIR218-2
cg20007465_LINC01739	0.432904447	2.97E-07	3.47E-06	LINC01739
cg01062838_RNU6-468P	-0.471113779	2.97E-07	3.47E-06	RNU6-468P
cg01666490_MOS	-0.442893518	2.97E-07	3.47E-06	MOS
cg19249811_CCER1	-0.451293278	2.97E-07	3.47E-06	CCER1
cg20918017_CRHR1	-0.545719896	2.97E-07	3.47E-06	CRHR1
cg17159699_ALOX15P2	-0.473908001	2.97E-07	3.47E-06	ALOX15P2
cg07814260_LRRC38	0.495097401	2.97E-07	3.47E-06	LRRC38
cg20381404_DPP4	0.422020748	2.97E-07	3.47E-06	DPP4
cg02590715_WARS1	-0.48750538	2.97E-07	3.47E-06	WARS1
cg00685291_MIR100	0.438905721	2.97E-07	3.48E-06	MIR100
cg25841491_EDDM3B	-0.497471957	2.98E-07	3.48E-06	EDDM3B
cg19383909_SCN3B	-0.498776716	2.98E-07	3.48E-06	SCN3B
cg13889630_KLHL1	-0.444229085	2.98E-07	3.48E-06	KLHL1
cg01708411_LINC01682	0.418105462	2.98E-07	3.48E-06	LINC01682
cg02588929_SNORD115-29	-0.447875008	2.98E-07	3.48E-06	SNORD115-29
cg02814691_MME	-0.522677471	2.98E-07	3.48E-06	MME
cg04015129_OBP2A	-0.459443039	2.98E-07	3.48E-06	OBP2A
cg25710745_MYT1L-AS1	-0.485878848	2.98E-07	3.48E-06	MYT1L-AS1
cg24543696_LINC01078	0.450663751	2.98E-07	3.48E-06	LINC01078
cg12624031_WARS2P1	-0.502391304	2.98E-07	3.48E-06	WARS2P1
cg19335436_RN7SL634P	-0.444181626	2.98E-07	3.48E-06	RN7SL634P
cg15074728_NPM1P33	-0.455421809	2.98E-07	3.48E-06	NPM1P33
cg10991855_STARD5	-0.439651384	2.98E-07	3.48E-06	STARD5
cg16596598_RASGRP3	-0.432980509	2.98E-07	3.48E-06	RASGRP3
cg04621455_SLC12A1	-0.43188118	2.98E-07	3.48E-06	SLC12A1
cg21731721_MSRB3	-0.483671776	2.98E-07	3.48E-06	MSRB3
cg14748746_DPP10-AS2	-0.557754629	2.98E-07	3.48E-06	DPP10-AS2
cg12481610_ANPEP	-0.410670059	2.98E-07	3.48E-06	ANPEP
cg27208514_RN7SKP133	-0.445303051	2.98E-07	3.48E-06	RN7SKP133
cg04887104_LINC01997	-0.451625652	2.98E-07	3.49E-06	LINC01997
cg08044704_GGT8P	-0.552267125	2.98E-07	3.49E-06	GGT8P
cg02425558_TRIM49D2	-0.53164154	2.98E-07	3.49E-06	TRIM49D2
cg16328106_C11orf98P1	0.471377432	2.99E-07	3.49E-06	C11orf98P1
cg17158894_RNASE2	-0.503439456	2.99E-07	3.49E-06	RNASE2
cg27543695_OR2B11	-0.443648936	2.99E-07	3.49E-06	OR2B11
cg15541606_NPY2R	0.488073421	2.99E-07	3.49E-06	NPY2R
cg22549984_SLC26A4-AS1	-0.433108413	2.99E-07	3.49E-06	SLC26A4-AS1
cg16550453_MIR320C2	-0.455757917	2.99E-07	3.49E-06	MIR320C2
cg26543311_LINC02810	-0.480024664	2.99E-07	3.49E-06	LINC02810
cg02351219_GLP1R	-0.458340487	2.99E-07	3.49E-06	GLP1R
cg26243156_SNORA80C	-0.471078361	2.99E-07	3.49E-06	SNORA80C
cg06699461_ATAD3C	-0.451451972	2.99E-07	3.49E-06	ATAD3C
cg11555335_ZIC5	-0.463064514	2.99E-07	3.49E-06	ZIC5
cg01034726_SNORD74B	-0.549656893	2.99E-07	3.49E-06	SNORD74B
cg15542496_IL10	-0.457060782	2.99E-07	3.49E-06	IL10
cg07825114_CYP2AC1P	0.501617631	2.99E-07	3.49E-06	CYP2AC1P
cg01331923_SPEM1	0.519053955	2.99E-07	3.49E-06	SPEM1
cg04329977_LINC02557	0.481194741	2.99E-07	3.49E-06	LINC02557
cg10061851_GNB3	0.441097131	2.99E-07	3.49E-06	GNB3
cg10725441_DAB1	-0.428462045	3.00E-07	3.50E-06	DAB1
cg09861450_DEFB104B	0.491557949	3.00E-07	3.50E-06	DEFB104B
cg09861450_DEFB104A	0.491557949	3.00E-07	3.50E-06	DEFB104A
cg09861450_AURKBP1	0.491557949	3.00E-07	3.50E-06	AURKBP1
cg02673703_HBEGF	-0.443247776	3.00E-07	3.50E-06	HBEGF
cg03040423_MTIF2P1	-0.452929631	3.00E-07	3.50E-06	MTIF2P1
cg00171290_AURKB	-0.449887737	3.00E-07	3.50E-06	AURKB
cg00507815_FAM230H	-0.451734052	3.00E-07	3.50E-06	FAM230H
cg18889973_IFNA7	-0.514979556	3.00E-07	3.50E-06	IFNA7
cg11390628_SLC2A3	-0.497890635	3.00E-07	3.50E-06	SLC2A3
cg26318251_RN7SL553P	-0.482662314	3.00E-07	3.50E-06	RN7SL553P
cg08471588_RNU6-485P	-0.549840565	3.00E-07	3.50E-06	RNU6-485P
cg07048094_RAB1AP2	-0.455152417	3.00E-07	3.50E-06	RAB1AP2
cg07474672_MED15P9	-0.468353752	3.00E-07	3.50E-06	MED15P9
cg16278658_CD14	-0.50761017	3.00E-07	3.50E-06	CD14
cg17159699_GLULP4	-0.472262977	3.00E-07	3.50E-06	GLULP4
cg16061460_FGF10	-0.441815369	3.00E-07	3.50E-06	FGF10
cg19765834_LMX1A-AS1	-0.455149042	3.00E-07	3.50E-06	LMX1A-AS1
cg08664874_ISCUP1	-0.466583416	3.00E-07	3.50E-06	ISCUP1
cg08664874_SPACA1	-0.466583416	3.00E-07	3.50E-06	SPACA1
cg08664874_ACSM2B	-0.466583416	3.00E-07	3.50E-06	ACSM2B
cg08664874_RN7SKP169	-0.466583416	3.00E-07	3.50E-06	RN7SKP169
cg21830932_PEAR1	-0.474531344	3.00E-07	3.50E-06	PEAR1
cg13127920_PENK	-0.470611398	3.00E-07	3.50E-06	PENK
cg04751533_FLG	-0.426090637	3.00E-07	3.50E-06	FLG
cg06063484_IL9RP1	-0.443193947	3.00E-07	3.50E-06	IL9RP1
cg14946503_RPSAP37	-0.436680771	3.00E-07	3.50E-06	RPSAP37
cg08073629_RFLNA	-0.497723949	3.01E-07	3.51E-06	RFLNA
cg17334266_KRTAP23-1	-0.457227837	3.01E-07	3.51E-06	KRTAP23-1
cg02804895_KRT18P13	-0.440896553	3.01E-07	3.51E-06	KRT18P13
cg23987549_SEPTIN14P12	0.448112746	3.01E-07	3.51E-06	SEPTIN14P12
cg21434761_RPSAP37	-0.447333142	3.01E-07	3.51E-06	RPSAP37
cg17326769_ASB10	0.533161303	3.01E-07	3.51E-06	ASB10
cg18997918_OR5AC2	-0.42599112	3.01E-07	3.51E-06	OR5AC2
cg08188698_RPL10P5	-0.457994497	3.01E-07	3.51E-06	RPL10P5
cg15977002_HAO2-IT1	-0.471160514	3.01E-07	3.51E-06	HAO2-IT1
cg15977002_CYCSP53	-0.471160514	3.01E-07	3.51E-06	CYCSP53
cg15977002_RPL5P15	-0.471160514	3.01E-07	3.51E-06	RPL5P15
cg15977002_OLIG3	-0.471160514	3.01E-07	3.51E-06	OLIG3
cg15977002_TRIM77	-0.471160514	3.01E-07	3.51E-06	TRIM77
cg15977002_MIR184	-0.471160514	3.01E-07	3.51E-06	MIR184
cg15977002_IGLV2-33	-0.471160514	3.01E-07	3.51E-06	IGLV2-33
cg20121803_OR4X2	0.428185847	3.01E-07	3.51E-06	OR4X2
cg05901128_LINC02782	-0.453622685	3.01E-07	3.51E-06	LINC02782
cg07048094_LINC01159	-0.444319113	3.01E-07	3.51E-06	LINC01159
cg26598859_PCDH9-AS3	-0.467159847	3.01E-07	3.51E-06	PCDH9-AS3
cg11153505_ICAM3	-0.422605382	3.01E-07	3.51E-06	ICAM3
cg18701685_TUBB6	0.448142531	3.01E-07	3.51E-06	TUBB6
cg22172358_MIR124-3	-0.456733259	3.01E-07	3.51E-06	MIR124-3
cg06635371_BANK1	0.469749923	3.01E-07	3.51E-06	BANK1
cg20638896_ULBP1	-0.477300518	3.01E-07	3.51E-06	ULBP1
cg05932517_TRIM31	-0.426079112	3.01E-07	3.52E-06	TRIM31
cg16582255_UBL5P3	-0.48947587	3.02E-07	3.52E-06	UBL5P3
cg12356249_MIR1226	-0.444338526	3.02E-07	3.52E-06	MIR1226
cg19439837_GRIK4	-0.433943443	3.02E-07	3.52E-06	GRIK4
cg13935206_CRYGA	-0.460230469	3.02E-07	3.52E-06	CRYGA
cg13935206_OR4C12	-0.460230469	3.02E-07	3.52E-06	OR4C12
cg20614067_ASH2LP1	-0.457667489	3.02E-07	3.52E-06	ASH2LP1
cg26149131_MTND5P23	0.429453134	3.02E-07	3.52E-06	MTND5P23
cg04639241_KCNMB1	-0.447410127	3.02E-07	3.52E-06	KCNMB1
cg10100831_IGHA2	-0.434987269	3.02E-07	3.52E-06	IGHA2
cg09391279_IL31RA	-0.463922097	3.02E-07	3.52E-06	IL31RA
cg02606480_DIRC1	-0.460184516	3.02E-07	3.52E-06	DIRC1
cg24728770_RPL23AP85	-0.452591046	3.02E-07	3.52E-06	RPL23AP85
cg03513472_CHRNA1	-0.50263361	3.02E-07	3.52E-06	CHRNA1
cg20007465_ANKRD29	0.43429375	3.02E-07	3.52E-06	ANKRD29
cg05703749_OR5T3	-0.443422593	3.02E-07	3.52E-06	OR5T3
cg25588120_IDI1	-0.428112512	3.02E-07	3.52E-06	IDI1
cg12803615_DEFB104B	-0.524490806	3.02E-07	3.52E-06	DEFB104B
cg12803615_DEFB104A	-0.524490806	3.02E-07	3.52E-06	DEFB104A
cg12803615_AURKBP1	-0.524490806	3.02E-07	3.52E-06	AURKBP1
cg09623286_FOXD4L3	0.456683264	3.02E-07	3.52E-06	FOXD4L3
cg09201130_LINC01755	0.487347346	3.02E-07	3.52E-06	LINC01755
cg14170504_MIR8485	0.427185379	3.02E-07	3.52E-06	MIR8485
cg07485723_PRR20D	0.424134568	3.02E-07	3.52E-06	PRR20D
cg12481610_PNMT	-0.438299773	3.02E-07	3.52E-06	PNMT
cg19843426_SNORD115-34	-0.450533317	3.02E-07	3.52E-06	SNORD115-34
cg11608893_TBC1D21	-0.461272423	3.02E-07	3.52E-06	TBC1D21
cg13468092_GJD4	-0.506121318	3.03E-07	3.53E-06	GJD4
cg20683445_SOST	-0.465551509	3.03E-07	3.53E-06	SOST
cg10100831_IGHG2	-0.437837788	3.03E-07	3.53E-06	IGHG2
cg10736692_SH2D7	-0.448993514	3.03E-07	3.53E-06	SH2D7
cg00530579_RNU6-499P	-0.439313068	3.03E-07	3.53E-06	RNU6-499P
cg22193691_RNU6-212P	-0.467783489	3.03E-07	3.53E-06	RNU6-212P
cg08073629_S100A8	-0.487690382	3.03E-07	3.53E-06	S100A8
cg15251010_LINC02023	-0.518899712	3.03E-07	3.53E-06	LINC02023
cg14417873_ERG	-0.467973141	3.03E-07	3.53E-06	ERG
cg06846895_LINC00428	-0.479317854	3.03E-07	3.53E-06	LINC00428
cg04767732_GPR150	-0.471354295	3.03E-07	3.53E-06	GPR150
cg09799441_RPS27P21	-0.438805451	3.03E-07	3.53E-06	RPS27P21
cg11390628_CHI3L1	-0.522121313	3.03E-07	3.53E-06	CHI3L1
cg04954144_SLC6A10P	0.546967961	3.03E-07	3.53E-06	SLC6A10P
cg21463709_RPS17P5	0.442132202	3.03E-07	3.53E-06	RPS17P5
cg15541606_NOVA2	0.490154669	3.03E-07	3.53E-06	NOVA2
cg17653352_MYT1	-0.469785283	3.03E-07	3.53E-06	MYT1
cg05703749_OR10K1	-0.447550504	3.03E-07	3.53E-06	OR10K1
cg04337937_PITX3	-0.503515653	3.03E-07	3.53E-06	PITX3
cg14085477_SNORD48	-0.604427642	3.04E-07	3.54E-06	SNORD48
cg10580599_LINC02247	0.566648393	3.04E-07	3.54E-06	LINC02247
cg22720745_MIR218-2	0.480246775	3.04E-07	3.54E-06	MIR218-2
cg12931756_DEFA8P	-0.506462009	3.04E-07	3.54E-06	DEFA8P
cg22503024_GJA4	-0.430059213	3.04E-07	3.54E-06	GJA4
cg07091544_MLXIPL	-0.459493225	3.04E-07	3.54E-06	MLXIPL
cg26318251_LINC00488	-0.501696252	3.04E-07	3.54E-06	LINC00488
cg04489243_HAO2-IT1	-0.563684275	3.04E-07	3.54E-06	HAO2-IT1
cg04489243_CYCSP53	-0.563684275	3.04E-07	3.54E-06	CYCSP53
cg04489243_RPL5P15	-0.563684275	3.04E-07	3.54E-06	RPL5P15
cg04489243_OLIG3	-0.563684275	3.04E-07	3.54E-06	OLIG3
cg04489243_TRIM77	-0.563684275	3.04E-07	3.54E-06	TRIM77
cg04489243_MIR184	-0.563684275	3.04E-07	3.54E-06	MIR184
cg04489243_IGLV2-33	-0.563684275	3.04E-07	3.54E-06	IGLV2-33
cg16596598_KCNK12	-0.444507983	3.04E-07	3.54E-06	KCNK12
cg10725441_RNU2-14P	-0.447531122	3.04E-07	3.54E-06	RNU2-14P
cg07307335_PRR23C	-0.536717431	3.04E-07	3.54E-06	PRR23C
cg07307335_TRIM64EP	-0.536717431	3.04E-07	3.54E-06	TRIM64EP
cg07307335_RNU6-371P	-0.536717431	3.04E-07	3.54E-06	RNU6-371P
cg00171290_FLG	-0.433576287	3.04E-07	3.54E-06	FLG
cg12474980_GIMAP1	-0.474515374	3.04E-07	3.54E-06	GIMAP1
cg24949324_SYN3	-0.48976426	3.04E-07	3.54E-06	SYN3
cg17653352_TMOD1	-0.473013214	3.04E-07	3.54E-06	TMOD1
cg08229224_UQCRHP3	-0.54833252	3.05E-07	3.54E-06	UQCRHP3
cg00001793_TMEM26-AS1	-0.481937157	3.05E-07	3.54E-06	TMEM26-AS1
cg11390628_FAM136BP	-0.515434649	3.05E-07	3.54E-06	FAM136BP
cg24863484_LILRB3	-0.534121208	3.05E-07	3.55E-06	LILRB3
cg00171290_LMO7DN	-0.424976974	3.05E-07	3.55E-06	LMO7DN
cg00077738_RN7SKP55	-0.512598966	3.05E-07	3.55E-06	RN7SKP55
cg21133255_OTOP3	-0.441618594	3.05E-07	3.55E-06	OTOP3
cg10991855_KCNE4	-0.439783736	3.05E-07	3.55E-06	KCNE4
cg20695805_RN7SKP257	0.434809164	3.05E-07	3.55E-06	RN7SKP257
cg19181996_GCG	-0.463928334	3.05E-07	3.55E-06	GCG
cg14051288_RN7SKP174	-0.450886251	3.05E-07	3.55E-06	RN7SKP174
cg05492735_IFNA17	-0.436926904	3.05E-07	3.55E-06	IFNA17
cg17653352_AMER3	-0.455695194	3.05E-07	3.55E-06	AMER3
cg25040746_LYPD5	-0.504402558	3.05E-07	3.55E-06	LYPD5
cg25578798_CCT8L2	-0.445647359	3.05E-07	3.55E-06	CCT8L2
cg05868023_MMP13	0.421788344	3.05E-07	3.55E-06	MMP13
cg03853968_MIR655	0.538597657	3.05E-07	3.55E-06	MIR655
cg02875253_MIR30C2	0.533037551	3.05E-07	3.55E-06	MIR30C2
cg08894280_SOCS3	-0.450542261	3.05E-07	3.55E-06	SOCS3
cg18997918_RNU6-651P	-0.416724919	3.05E-07	3.55E-06	RNU6-651P
cg18692382_C1orf94	0.440320309	3.05E-07	3.55E-06	C1orf94
cg03591123_OR2AS1P	-0.445044833	3.05E-07	3.55E-06	OR2AS1P
cg21856015_MTND5P29	-0.517224976	3.05E-07	3.55E-06	MTND5P29
cg09987517_SULT1C3	-0.443938304	3.06E-07	3.55E-06	SULT1C3
cg25578798_LINC02487	-0.438643819	3.06E-07	3.56E-06	LINC02487
cg27543695_CYP1B1-AS1	-0.445820203	3.06E-07	3.56E-06	CYP1B1-AS1
cg24413597_FAM8A3P	-0.51060653	3.06E-07	3.56E-06	FAM8A3P
cg15139637_LINC01681	0.50280341	3.06E-07	3.56E-06	LINC01681
cg20822056_LIMD1-AS1	-0.450712324	3.06E-07	3.56E-06	LIMD1-AS1
cg15691584_CRB3P1	-0.528125118	3.06E-07	3.56E-06	CRB3P1
cg23809394_RNU1-31P	0.478817216	3.06E-07	3.56E-06	RNU1-31P
cg10543947_DRD5P2	0.447882106	3.06E-07	3.56E-06	DRD5P2
cg19408572_BTLA	0.450636649	3.06E-07	3.56E-06	BTLA
cg09435249_RPL23P4	-0.452057003	3.06E-07	3.56E-06	RPL23P4
cg06669036_SNORD18C	-0.473569363	3.06E-07	3.56E-06	SNORD18C
cg24907862_SLC6A19	0.441484496	3.06E-07	3.56E-06	SLC6A19
cg18765801_DSCAM-AS1	-0.45446999	3.06E-07	3.56E-06	DSCAM-AS1
cg15125392_RNU7-67P	-0.443435166	3.06E-07	3.56E-06	RNU7-67P
cg15125392_RNU6-1273P	-0.443435166	3.06E-07	3.56E-06	RNU6-1273P
cg15125392_RPS6P21	-0.443435166	3.06E-07	3.56E-06	RPS6P21
cg15125392_LINC00446	-0.443435166	3.06E-07	3.56E-06	LINC00446
cg15125392_PDILT	-0.443435166	3.06E-07	3.56E-06	PDILT
cg15125392_DSCR8	-0.443435166	3.06E-07	3.56E-06	DSCR8
cg07543199_RPL27AP3	-0.464926225	3.06E-07	3.56E-06	RPL27AP3
cg09690321_LINC02529	-0.458947351	3.06E-07	3.56E-06	LINC02529
cg23782583_IGLV3-21	-0.48318057	3.06E-07	3.56E-06	IGLV3-21
cg25710745_KIF1A	-0.485465091	3.06E-07	3.56E-06	KIF1A
cg17533142_SNORD48	-0.563557314	3.06E-07	3.56E-06	SNORD48
cg16810969_KRTAP2-3	-0.486573073	3.06E-07	3.56E-06	KRTAP2-3
cg06418282_NFYAP1	-0.511929487	3.06E-07	3.56E-06	NFYAP1
cg20695805_RNU6-526P	0.440954906	3.07E-07	3.56E-06	RNU6-526P
cg03853968_SPEM1	0.550903624	3.07E-07	3.56E-06	SPEM1
cg13299279_MIR204	-0.452881842	3.07E-07	3.57E-06	MIR204
cg10736692_DEFB108F	-0.445842789	3.07E-07	3.57E-06	DEFB108F
cg02590715_LINC00692	-0.489918077	3.07E-07	3.57E-06	LINC00692
cg14313932_TRBV1	-0.430194653	3.07E-07	3.57E-06	TRBV1
cg20381404_CHRFAM7A	0.420472897	3.07E-07	3.57E-06	CHRFAM7A
cg02590715_RNU6-167P	-0.500828246	3.07E-07	3.57E-06	RNU6-167P
cg21245844_FZD10	-0.419556798	3.07E-07	3.57E-06	FZD10
cg07243941_OR7E149P	0.431505465	3.07E-07	3.57E-06	OR7E149P
cg03386811_ANKRD34C	-0.475533459	3.07E-07	3.57E-06	ANKRD34C
cg14924064_STEAP1B	0.441017413	3.07E-07	3.57E-06	STEAP1B
cg14908168_OR10C1	-0.495215701	3.07E-07	3.57E-06	OR10C1
cg25716065_HOXB6	0.441620358	3.07E-07	3.57E-06	HOXB6
cg25713657_KLF7P1	-0.50584666	3.07E-07	3.57E-06	KLF7P1
cg07320976_TENM3-AS1	-0.513233588	3.07E-07	3.57E-06	TENM3-AS1
cg00256632_ASCL3	-0.437575572	3.07E-07	3.57E-06	ASCL3
cg02488517_LINC01681	-0.42889127	3.07E-07	3.57E-06	LINC01681
cg08382137_ACTBP12	0.430081074	3.08E-07	3.58E-06	ACTBP12
cg08382137_MTND5P18	0.430081074	3.08E-07	3.58E-06	MTND5P18
cg08382137_RN7SL868P	0.430081074	3.08E-07	3.58E-06	RN7SL868P
cg08382137_MTND1P2	0.430081074	3.08E-07	3.58E-06	MTND1P2
cg08382137_H3P29	0.430081074	3.08E-07	3.58E-06	H3P29
cg21110711_MIR7-3	-0.490607241	3.08E-07	3.58E-06	MIR7-3
cg15251010_RNU6-829P	-0.533385132	3.08E-07	3.58E-06	RNU6-829P
cg24377657_TRAV8-7	0.420007389	3.08E-07	3.58E-06	TRAV8-7
cg06578063_ASB10	-0.462861611	3.08E-07	3.58E-06	ASB10
cg03822676_LINC01681	-0.474692831	3.08E-07	3.58E-06	LINC01681
cg16278658_NAMPT	-0.491397068	3.08E-07	3.58E-06	NAMPT
cg27039034_FUNDC2P3	0.495103115	3.08E-07	3.58E-06	FUNDC2P3
cg22193691_MIR548XHG	-0.472173117	3.08E-07	3.58E-06	MIR548XHG
cg05174890_HES3	0.509733508	3.08E-07	3.58E-06	HES3
cg18955295_CRB3P1	-0.487220359	3.08E-07	3.58E-06	CRB3P1
cg21200382_SLC16A1P1	0.481622527	3.08E-07	3.58E-06	SLC16A1P1
cg10801331_PRDM14	-0.439263607	3.08E-07	3.58E-06	PRDM14
cg19593182_FGA	-0.522265033	3.08E-07	3.58E-06	FGA
cg09096476_SNORD113-1	-0.480151394	3.08E-07	3.58E-06	SNORD113-1
cg14646214_CD300LD	-0.560459565	3.08E-07	3.58E-06	CD300LD
cg19757526_IGHV4-39	-0.550612626	3.08E-07	3.58E-06	IGHV4-39
cg04820440_RNU1-101P	-0.464461098	3.08E-07	3.58E-06	RNU1-101P
cg25293880_IL22	-0.453931403	3.08E-07	3.58E-06	IL22
cg02196189_OR5W2	-0.456081677	3.08E-07	3.58E-06	OR5W2
cg13229245_ZNF311	0.43497994	3.08E-07	3.58E-06	ZNF311
cg11761102_OR6L1P	-0.482070452	3.08E-07	3.58E-06	OR6L1P
cg15633679_RN7SKP250	-0.550645789	3.08E-07	3.58E-06	RN7SKP250
cg25710745_OR5AK3P	-0.486866255	3.08E-07	3.58E-06	OR5AK3P
cg10866131_LINC01760	-0.487758201	3.08E-07	3.58E-06	LINC01760
cg17848362_YY1P2	-0.453574673	3.09E-07	3.59E-06	YY1P2
cg17848362_SPTLC1P3	-0.453574673	3.09E-07	3.59E-06	SPTLC1P3
cg05703749_OR6R1P	-0.446805505	3.09E-07	3.59E-06	OR6R1P
cg19949510_LINC01643	-0.444962042	3.09E-07	3.59E-06	LINC01643
cg13258697_RN7SL215P	-0.489918673	3.09E-07	3.59E-06	RN7SL215P
cg19360023_MIR1-1HG	-0.443160794	3.09E-07	3.59E-06	MIR1-1HG
cg05703749_OR10K2	-0.441810252	3.09E-07	3.59E-06	OR10K2
cg19982758_RPL11P5	-0.529121451	3.09E-07	3.59E-06	RPL11P5
cg19973291_IGKV1OR2-3	-0.510070546	3.09E-07	3.59E-06	IGKV1OR2-3
cg19973291_MIR548A1	-0.510070546	3.09E-07	3.59E-06	MIR548A1
cg19973291_RPS29P15	-0.510070546	3.09E-07	3.59E-06	RPS29P15
cg19973291_RPL30P12	-0.510070546	3.09E-07	3.59E-06	RPL30P12
cg08073629_GUCY2GP	-0.506082771	3.09E-07	3.59E-06	GUCY2GP
cg09799441_RNU6-921P	-0.413573503	3.09E-07	3.59E-06	RNU6-921P
cg25716065_ULBP1	0.453739525	3.09E-07	3.59E-06	ULBP1
cg10074191_OR9G1	-0.454777908	3.09E-07	3.59E-06	OR9G1
cg18811157_LINC02096	-0.431217536	3.09E-07	3.59E-06	LINC02096
cg12836961_DEFB108C	-0.465733428	3.09E-07	3.59E-06	DEFB108C
cg24360513_KLK3	0.454563663	3.09E-07	3.59E-06	KLK3
cg09658813_ISCUP1	-0.453837412	3.09E-07	3.59E-06	ISCUP1
cg09658813_SPACA1	-0.453837412	3.09E-07	3.59E-06	SPACA1
cg09658813_ACSM2B	-0.453837412	3.09E-07	3.59E-06	ACSM2B
cg09658813_RN7SKP169	-0.453837412	3.09E-07	3.59E-06	RN7SKP169
cg01148039_PRB4	-0.436203369	3.09E-07	3.59E-06	PRB4
cg21077610_FTH1P20	-0.450001592	3.09E-07	3.59E-06	FTH1P20
cg09760986_MTND6P9	-0.523105069	3.09E-07	3.59E-06	MTND6P9
cg09760986_GTF3AP5	-0.523105069	3.09E-07	3.59E-06	GTF3AP5
cg09760986_LINC01425	-0.523105069	3.09E-07	3.59E-06	LINC01425
cg13168129_GOLGA7B	0.436685483	3.09E-07	3.59E-06	GOLGA7B
cg19408449_ACTE1P	-0.453170716	3.09E-07	3.59E-06	ACTE1P
cg15977002_IGLV1-40	-0.479488969	3.09E-07	3.59E-06	IGLV1-40
cg25138053_MMD2	0.460130756	3.09E-07	3.59E-06	MMD2
cg10975985_RPS27P10	-0.570513739	3.09E-07	3.59E-06	RPS27P10
cg27315287_LINC00408	-0.500378136	3.09E-07	3.59E-06	LINC00408
cg21849790_MTND2P16	0.436588107	3.09E-07	3.59E-06	MTND2P16
cg06551718_DHFRP3	-0.545401869	3.09E-07	3.59E-06	DHFRP3
cg11390628_TNFRSF10C	-0.502236006	3.09E-07	3.59E-06	TNFRSF10C
cg14368276_LGI3	-0.440902559	3.10E-07	3.59E-06	LGI3
cg09616536_DEFB109B	-0.466820847	3.10E-07	3.59E-06	DEFB109B
cg08894280_CST7	-0.453135994	3.10E-07	3.60E-06	CST7
cg12776173_HAUS4P1	-0.434636481	3.10E-07	3.60E-06	HAUS4P1
cg04735960_RNU6-82P	-0.466277141	3.10E-07	3.60E-06	RNU6-82P
cg22159430_TNC	-0.444591614	3.10E-07	3.60E-06	TNC
cg25699417_RNU6-514P	-0.483172852	3.10E-07	3.60E-06	RNU6-514P
cg10811429_SNORD115-11	0.561997786	3.10E-07	3.60E-06	SNORD115-11
cg16570157_MOGAT2	0.440492041	3.10E-07	3.60E-06	MOGAT2
cg12377084_PNLIPRP3	-0.443668144	3.10E-07	3.60E-06	PNLIPRP3
cg02775254_RNU6-862P	-0.495920516	3.10E-07	3.60E-06	RNU6-862P
cg08044704_NCF2	-0.533816637	3.10E-07	3.60E-06	NCF2
cg20638896_ONECUT3	-0.474251761	3.10E-07	3.60E-06	ONECUT3
cg26338386_OR4G2P	-0.543234149	3.10E-07	3.60E-06	OR4G2P
cg15542496_RN7SL124P	-0.469962986	3.10E-07	3.60E-06	RN7SL124P
cg10653573_OR2T1	-0.445060879	3.10E-07	3.60E-06	OR2T1
cg15976390_DLX1	-0.436636517	3.10E-07	3.60E-06	DLX1
cg08160477_TAAR8	-0.540033938	3.10E-07	3.60E-06	TAAR8
cg03422016_LINC01810	-0.435182038	3.10E-07	3.60E-06	LINC01810
cg03422016_MTND1P29	-0.435182038	3.10E-07	3.60E-06	MTND1P29
cg03422016_MTND6P10	-0.435182038	3.10E-07	3.60E-06	MTND6P10
cg03422016_MTATP6P4	-0.435182038	3.10E-07	3.60E-06	MTATP6P4
cg03422016_GAPDHP50	-0.435182038	3.10E-07	3.60E-06	GAPDHP50
cg03422016_MTATP6P31	-0.435182038	3.10E-07	3.60E-06	MTATP6P31
cg03422016_RNU2-54P	-0.435182038	3.10E-07	3.60E-06	RNU2-54P
cg03422016_RNU6-740P	-0.435182038	3.10E-07	3.60E-06	RNU6-740P
cg03422016_OR6C5P	-0.435182038	3.10E-07	3.60E-06	OR6C5P
cg03422016_TIMM9P3	-0.435182038	3.10E-07	3.60E-06	TIMM9P3
cg03422016_KRTAP10-10	-0.435182038	3.10E-07	3.60E-06	KRTAP10-10
cg24119500_USP17L30	-0.439961239	3.10E-07	3.60E-06	USP17L30
cg24118983_MTND4LP12	-0.421279611	3.10E-07	3.60E-06	MTND4LP12
cg25633099_OR6K6	-0.437750078	3.10E-07	3.60E-06	OR6K6
cg22613809_LINC00489	-0.443199577	3.10E-07	3.60E-06	LINC00489
cg21400562_ZDHHC20P2	-0.468209953	3.11E-07	3.60E-06	ZDHHC20P2
cg15633679_RN7SL159P	-0.556293991	3.11E-07	3.60E-06	RN7SL159P
cg08073629_S100A12	-0.486216023	3.11E-07	3.60E-06	S100A12
cg15741247_ACAN	-0.458855256	3.11E-07	3.60E-06	ACAN
cg24863484_SIGLEC9	-0.540843034	3.11E-07	3.60E-06	SIGLEC9
cg15977002_PRB3	-0.46916359	3.11E-07	3.61E-06	PRB3
cg05868023_LINC01441	0.439748986	3.11E-07	3.61E-06	LINC01441
cg04515996_BUB3P1	0.434781309	3.11E-07	3.61E-06	BUB3P1
cg13706899_DAOA-AS1	-0.461781508	3.11E-07	3.61E-06	DAOA-AS1
cg04515996_HAP1	0.447881329	3.11E-07	3.61E-06	HAP1
cg04343263_BCL2A1	-0.457296846	3.11E-07	3.61E-06	BCL2A1
cg18811157_GUCA2B	-0.43514858	3.11E-07	3.61E-06	GUCA2B
cg02265810_SPRED3	-0.468539876	3.11E-07	3.61E-06	SPRED3
cg14753740_RNU6-1176P	0.446729428	3.11E-07	3.61E-06	RNU6-1176P
cg23840219_DSCAM-AS1	0.449731961	3.11E-07	3.61E-06	DSCAM-AS1
cg04518477_RN7SL416P	0.45169001	3.11E-07	3.61E-06	RN7SL416P
cg19982758_CAV3	-0.536135386	3.11E-07	3.61E-06	CAV3
cg02426343_LINC00701	0.436115373	3.12E-07	3.61E-06	LINC00701
cg26621805_IL36A	-0.505791223	3.12E-07	3.61E-06	IL36A
cg17159699_RPS20P32	-0.479541033	3.12E-07	3.61E-06	RPS20P32
cg25300757_PPP1R2P5	-0.448915979	3.12E-07	3.61E-06	PPP1R2P5
cg01722343_CBLN2	0.44835553	3.12E-07	3.61E-06	CBLN2
cg12877532_CNIH4	-0.444854906	3.12E-07	3.61E-06	CNIH4
cg26338386_CAMKV	-0.533911694	3.12E-07	3.62E-06	CAMKV
cg21078196_CYP1A1	-0.459228701	3.12E-07	3.62E-06	CYP1A1
cg15465092_NIPA2P5	0.430288224	3.12E-07	3.62E-06	NIPA2P5
cg05338066_GPR42	0.425250478	3.12E-07	3.62E-06	GPR42
cg15635341_RN7SKP221	0.504437342	3.12E-07	3.62E-06	RN7SKP221
cg26243156_NF1P6	-0.451680474	3.12E-07	3.62E-06	NF1P6
cg02990361_OR9P1P	0.495396971	3.12E-07	3.62E-06	OR9P1P
cg00070370_S1PR3	-0.463295863	3.12E-07	3.62E-06	S1PR3
cg25706257_INA	-0.421527687	3.12E-07	3.62E-06	INA
cg16726234_PLSCR5-AS1	-0.4517012	3.12E-07	3.62E-06	PLSCR5-AS1
cg20638896_CATSPER1	-0.467979235	3.12E-07	3.62E-06	CATSPER1
cg24432376_RNU6-1135P	-0.451407162	3.12E-07	3.62E-06	RNU6-1135P
cg14776351_C5orf46	-0.523009387	3.13E-07	3.62E-06	C5orf46
cg16911550_RNA5SP59	-0.439289194	3.13E-07	3.62E-06	RNA5SP59
cg16911550_RNA5SP175	-0.439289194	3.13E-07	3.62E-06	RNA5SP175
cg16911550_NEUROD6	-0.439289194	3.13E-07	3.62E-06	NEUROD6
cg16911550_MSANTD2P1	-0.439289194	3.13E-07	3.62E-06	MSANTD2P1
cg17509337_MMD2	-0.450479198	3.13E-07	3.62E-06	MMD2
cg24969888_SBSN	-0.475429281	3.13E-07	3.62E-06	SBSN
cg17096979_TMEM212-IT1	-0.464930558	3.13E-07	3.62E-06	TMEM212-IT1
cg05207347_SNORD115-33	-0.437525953	3.13E-07	3.62E-06	SNORD115-33
cg04515996_POU3F1	0.428603492	3.13E-07	3.62E-06	POU3F1
cg04132177_HNRNPA1P43	-0.441971968	3.13E-07	3.62E-06	HNRNPA1P43
cg27543695_SNORD114-22	-0.451831141	3.13E-07	3.62E-06	SNORD114-22
cg27543695_KIF2B	-0.451831141	3.13E-07	3.62E-06	KIF2B
cg27543695_OR7E19P	-0.451831141	3.13E-07	3.62E-06	OR7E19P
cg18204091_NPM1P14	0.432033533	3.13E-07	3.63E-06	NPM1P14
cg03593057_LRRK1	0.442846591	3.13E-07	3.63E-06	LRRK1
cg18720828_APOL3	-0.522962989	3.13E-07	3.63E-06	APOL3
cg10552603_RPSAP53	-0.448405628	3.13E-07	3.63E-06	RPSAP53
cg12624031_TCF23	-0.494830276	3.13E-07	3.63E-06	TCF23
cg01026025_LPCAT2BP	-0.568428709	3.13E-07	3.63E-06	LPCAT2BP
cg25710745_ADD2	-0.475556074	3.13E-07	3.63E-06	ADD2
cg07764563_TRIM31	0.46883832	3.13E-07	3.63E-06	TRIM31
cg07963816_HCFC2P1	-0.448120777	3.13E-07	3.63E-06	HCFC2P1
cg05639937_YY1P2	-0.444937322	3.13E-07	3.63E-06	YY1P2
cg05639937_SPTLC1P3	-0.444937322	3.13E-07	3.63E-06	SPTLC1P3
cg01348799_CHRM2	0.45904027	3.13E-07	3.63E-06	CHRM2
cg12315942_OR4C12	-0.45566628	3.13E-07	3.63E-06	OR4C12
cg13229245_OR5P4P	0.432984183	3.13E-07	3.63E-06	OR5P4P
cg20121803_GAPDHP24	0.425985394	3.13E-07	3.63E-06	GAPDHP24
cg20366486_TRIM53BP	0.36472854	3.14E-07	3.63E-06	TRIM53BP
cg14588669_TAAR2	-0.54891516	3.14E-07	3.63E-06	TAAR2
cg23238869_SIRPB1	-0.469595241	3.14E-07	3.63E-06	SIRPB1
cg05818000_IL1R2	-0.493772394	3.14E-07	3.63E-06	IL1R2
cg22798247_CTSG	-0.449110463	3.14E-07	3.63E-06	CTSG
cg15411736_FCAR	-0.425477113	3.14E-07	3.63E-06	FCAR
cg05360307_OR2AM1P	-0.457610279	3.14E-07	3.63E-06	OR2AM1P
cg05360307_RPL23AP59	-0.457610279	3.14E-07	3.63E-06	RPL23AP59
cg05360307_RNU6-590P	-0.457610279	3.14E-07	3.63E-06	RNU6-590P
cg05821633_NMNAT1P2	-0.473086191	3.14E-07	3.63E-06	NMNAT1P2
cg04263379_ZNF877P	-0.534757641	3.14E-07	3.63E-06	ZNF877P
cg22884082_TRIM64B	-0.477594617	3.14E-07	3.63E-06	TRIM64B
cg24978794_USP17L25	-0.500125556	3.14E-07	3.63E-06	USP17L25
cg27594583_SNORD115-6	0.533016292	3.14E-07	3.63E-06	SNORD115-6
cg16237262_MME	-0.482806306	3.14E-07	3.63E-06	MME
cg27384070_ZNF619P1	-0.434858206	3.14E-07	3.63E-06	ZNF619P1
cg17364850_OR2F1	-0.524786492	3.14E-07	3.63E-06	OR2F1
cg26170855_LINC01945	-0.455810523	3.14E-07	3.64E-06	LINC01945
cg16237262_NCF1	-0.47634738	3.14E-07	3.64E-06	NCF1
cg24243314_IGHD4-4	0.440027313	3.14E-07	3.64E-06	IGHD4-4
cg08991255_MIR8485	-0.431833611	3.14E-07	3.64E-06	MIR8485
cg12664613_GPR32	-0.44521171	3.14E-07	3.64E-06	GPR32
cg03560018_USP17L29	0.439661262	3.14E-07	3.64E-06	USP17L29
cg23840219_CGB8	0.429770456	3.14E-07	3.64E-06	CGB8
cg18834259_ASB15	0.48408224	3.14E-07	3.64E-06	ASB15
cg27399957_RPS20P32	-0.441901804	3.14E-07	3.64E-06	RPS20P32
cg00569101_LYPD3	-0.436728461	3.14E-07	3.64E-06	LYPD3
cg14753740_CDKL4	0.437840182	3.14E-07	3.64E-06	CDKL4
cg17218510_RPH3A	-0.537401296	3.15E-07	3.64E-06	RPH3A
cg09774124_ABCA9	-0.438472886	3.15E-07	3.64E-06	ABCA9
cg04544994_PRR20G	-0.513220751	3.15E-07	3.64E-06	PRR20G
cg14668447_HTR5A	0.605530394	3.15E-07	3.64E-06	HTR5A
cg24604214_LINC00297	-0.516228438	3.15E-07	3.64E-06	LINC00297
cg26459473_RNU6-723P	-0.439975994	3.15E-07	3.64E-06	RNU6-723P
cg15251010_MIR1294	-0.515379617	3.15E-07	3.64E-06	MIR1294
cg21133255_GRHL3	-0.438892571	3.15E-07	3.64E-06	GRHL3
cg13229245_FOLH1B	0.438032465	3.15E-07	3.64E-06	FOLH1B
cg09899171_OR5AK3P	-0.455098596	3.15E-07	3.65E-06	OR5AK3P
cg12377084_PTF1A	-0.443901926	3.15E-07	3.65E-06	PTF1A
cg15762175_SULT1A1	-0.449172196	3.15E-07	3.65E-06	SULT1A1
cg23238869_TLL1	-0.468181553	3.15E-07	3.65E-06	TLL1
cg24148874_LINC02692	-0.453588634	3.15E-07	3.65E-06	LINC02692
cg19506623_SPTB	-0.461338539	3.15E-07	3.65E-06	SPTB
cg15577927_VN1R37P	0.445508392	3.16E-07	3.65E-06	VN1R37P
cg11706829_POM121L3P	-0.498070322	3.16E-07	3.65E-06	POM121L3P
cg23238869_LMNB1	-0.467973844	3.16E-07	3.65E-06	LMNB1
cg07244649_HTR3D	0.432754419	3.16E-07	3.65E-06	HTR3D
cg16143544_SIGLEC16	-0.43765291	3.16E-07	3.65E-06	SIGLEC16
cg17613326_SLIT1-AS1	0.482699636	3.16E-07	3.65E-06	SLIT1-AS1
cg24430871_RN7SL135P	-0.448845975	3.16E-07	3.65E-06	RN7SL135P
cg00743325_KPNA2P1	0.425227683	3.16E-07	3.65E-06	KPNA2P1
cg03637781_CYP17A1	0.423180195	3.16E-07	3.65E-06	CYP17A1
cg02426343_TRBV23OR9-2	0.386852688	3.16E-07	3.65E-06	TRBV23OR9-2
cg24366383_CACNA1H	0.607886957	3.16E-07	3.65E-06	CACNA1H
cg03859614_TRAV22	-0.444523414	3.16E-07	3.65E-06	TRAV22
cg18318704_CHD5	0.439812078	3.16E-07	3.65E-06	CHD5
cg21477985_OR10G8	0.45322172	3.16E-07	3.65E-06	OR10G8
cg11156873_KRT8P28	-0.443807971	3.16E-07	3.65E-06	KRT8P28
cg24305584_DEFB130B	0.44675147	3.16E-07	3.65E-06	DEFB130B
cg24305584_DEFB130A	0.44675147	3.16E-07	3.65E-06	DEFB130A
cg13229245_SLC9A9-AS1	0.419415915	3.16E-07	3.65E-06	SLC9A9-AS1
cg15712577_TAS2R7	-0.441319531	3.16E-07	3.66E-06	TAS2R7
cg15374032_PDE4DIPP8	-0.463321512	3.16E-07	3.66E-06	PDE4DIPP8
cg20852862_CHIAP2	-0.45850578	3.16E-07	3.66E-06	CHIAP2
cg14790638_IGLV3-16	-0.448883849	3.16E-07	3.66E-06	IGLV3-16
cg10905736_OR2T27	-0.446925337	3.16E-07	3.66E-06	OR2T27
cg25699417_LCE1B	-0.488181277	3.16E-07	3.66E-06	LCE1B
cg15042047_CACNG5	-0.526066387	3.16E-07	3.66E-06	CACNG5
cg02321289_TRGV9	0.406592298	3.16E-07	3.66E-06	TRGV9
cg14946503_ISL2	-0.385848891	3.16E-07	3.66E-06	ISL2
cg24728770_PKHD1	-0.447675237	3.16E-07	3.66E-06	PKHD1
cg04738355_MAPT	-0.474412009	3.16E-07	3.66E-06	MAPT
cg05558609_LINC02534	-0.519547654	3.17E-07	3.66E-06	LINC02534
cg19987111_HBG2	-0.449502431	3.17E-07	3.66E-06	HBG2
cg16990532_RNU6-828P	0.462733018	3.17E-07	3.66E-06	RNU6-828P
cg00470469_RPS12P18	-0.45495679	3.17E-07	3.66E-06	RPS12P18
cg12852285_BTF3P4	-0.535050725	3.17E-07	3.66E-06	BTF3P4
cg03859614_RNU6-1193P	-0.444687169	3.17E-07	3.66E-06	RNU6-1193P
cg11911060_MTND4LP12	-0.469991498	3.17E-07	3.66E-06	MTND4LP12
cg05154833_NIBAN3	-0.420078062	3.17E-07	3.66E-06	NIBAN3
cg09755512_CAPZA1P4	-0.434817662	3.17E-07	3.66E-06	CAPZA1P4
cg02711245_LINC02020	-0.437293163	3.17E-07	3.66E-06	LINC02020
cg18477299_RPS14P7	-0.476494077	3.17E-07	3.66E-06	RPS14P7
cg09435929_PRR20B	0.423444136	3.17E-07	3.66E-06	PRR20B
cg20683445_SOX7	-0.440872348	3.17E-07	3.66E-06	SOX7
cg09774124_ADAM20	-0.450533526	3.17E-07	3.66E-06	ADAM20
cg16237262_TMEM132D	-0.492584668	3.17E-07	3.66E-06	TMEM132D
cg14229362_SIGLEC30P	0.452823194	3.17E-07	3.66E-06	SIGLEC30P
cg04515996_ITGA5	0.433986113	3.17E-07	3.66E-06	ITGA5
cg15074728_RPS19P6	-0.456706976	3.17E-07	3.66E-06	RPS19P6
cg08844974_C1orf167-AS1	-0.443508591	3.17E-07	3.66E-06	C1orf167-AS1
cg08844974_LELP1	-0.443508591	3.17E-07	3.66E-06	LELP1
cg08844974_OR10J5	-0.443508591	3.17E-07	3.66E-06	OR10J5
cg08844974_OR14C36	-0.443508591	3.17E-07	3.66E-06	OR14C36
cg08844974_RPSAP27	-0.443508591	3.17E-07	3.66E-06	RPSAP27
cg08844974_RN7SKP211	-0.443508591	3.17E-07	3.66E-06	RN7SKP211
cg08844974_GAPDHP68	-0.443508591	3.17E-07	3.66E-06	GAPDHP68
cg08844974_RNU6-163P	-0.443508591	3.17E-07	3.66E-06	RNU6-163P
cg08844974_OR8H3	-0.443508591	3.17E-07	3.66E-06	OR8H3
cg08844974_OR8J1	-0.443508591	3.17E-07	3.66E-06	OR8J1
cg08844974_OR4D11	-0.443508591	3.17E-07	3.66E-06	OR4D11
cg08844974_OR6C72P	-0.443508591	3.17E-07	3.66E-06	OR6C72P
cg08844974_OR6C6	-0.443508591	3.17E-07	3.66E-06	OR6C6
cg08844974_OR7A15P	-0.443508591	3.17E-07	3.66E-06	OR7A15P
cg08844974_RPL7P2	-0.443508591	3.17E-07	3.66E-06	RPL7P2
cg08844974_RNU6-420P	-0.443508591	3.17E-07	3.66E-06	RNU6-420P
cg06234966_RNU6-662P	-0.454172832	3.17E-07	3.67E-06	RNU6-662P
cg18580450_DHFRP2	-0.486816604	3.17E-07	3.67E-06	DHFRP2
cg08268925_CYCSP6	-0.455755245	3.17E-07	3.67E-06	CYCSP6
cg05518022_PPP2R2C	0.414249724	3.17E-07	3.67E-06	PPP2R2C
cg26277026_OR7E162P	-0.455501715	3.18E-07	3.67E-06	OR7E162P
cg20983125_LINC00690	-0.437830204	3.18E-07	3.67E-06	LINC00690
cg20007465_OR2G3	0.442193674	3.18E-07	3.67E-06	OR2G3
cg23024913_ZNF33BP1	-0.471340193	3.18E-07	3.67E-06	ZNF33BP1
cg07405255_NIFKP9	-0.475172717	3.18E-07	3.67E-06	NIFKP9
cg07405255_OR51A6P	-0.475172717	3.18E-07	3.67E-06	OR51A6P
cg07405255_RNA5SP447	-0.475172717	3.18E-07	3.67E-06	RNA5SP447
cg04452523_RNU6-629P	-0.482683023	3.18E-07	3.67E-06	RNU6-629P
cg08664874_RNA5SP358	-0.457330926	3.18E-07	3.67E-06	RNA5SP358
cg08664874_GAPDHP34	-0.457330926	3.18E-07	3.67E-06	GAPDHP34
cg11567268_ACTBP12	-0.450292917	3.18E-07	3.67E-06	ACTBP12
cg11567268_MTND5P18	-0.450292917	3.18E-07	3.67E-06	MTND5P18
cg11567268_RN7SL868P	-0.450292917	3.18E-07	3.67E-06	RN7SL868P
cg11567268_MTND1P2	-0.450292917	3.18E-07	3.67E-06	MTND1P2
cg11567268_H3P29	-0.450292917	3.18E-07	3.67E-06	H3P29
cg13299279_MIR1228	-0.446939413	3.18E-07	3.67E-06	MIR1228
cg12256809_ZIC5	-0.470517539	3.18E-07	3.67E-06	ZIC5
cg11023174_ELANE	-0.442207095	3.18E-07	3.67E-06	ELANE
cg25716065_TBX10	0.450719905	3.18E-07	3.67E-06	TBX10
cg05154833_RNU6-474P	-0.437161947	3.18E-07	3.67E-06	RNU6-474P
cg13885150_GAS8-AS1	-0.539575488	3.18E-07	3.67E-06	GAS8-AS1
cg12642194_LINC02869	-0.428267644	3.18E-07	3.67E-06	LINC02869
cg04887104_LINC01621	-0.459331063	3.18E-07	3.67E-06	LINC01621
cg26419656_RN7SKP170	0.434514062	3.18E-07	3.67E-06	RN7SKP170
cg04665311_SS18L2P1	-0.438761001	3.18E-07	3.67E-06	SS18L2P1
cg14753740_LINC02291	0.440884944	3.18E-07	3.67E-06	LINC02291
cg17896072_OR2AQ1P	-0.471990417	3.18E-07	3.67E-06	OR2AQ1P
cg19703425_TAAR8	-0.463656641	3.18E-07	3.67E-06	TAAR8
cg04343263_ESM1	-0.477372407	3.18E-07	3.68E-06	ESM1
cg07265168_RNU1-21P	0.465374758	3.18E-07	3.68E-06	RNU1-21P
cg23436703_PRAMEF4	-0.456208836	3.18E-07	3.68E-06	PRAMEF4
cg11803838_TMEM229A	0.433871209	3.18E-07	3.68E-06	TMEM229A
cg05735659_SNORD113-7	0.43893258	3.19E-07	3.68E-06	SNORD113-7
cg05735659_RN7SL361P	0.43893258	3.19E-07	3.68E-06	RN7SL361P
cg05735659_EXTL2P1	0.43893258	3.19E-07	3.68E-06	EXTL2P1
cg05735659_EEF1GP8	0.43893258	3.19E-07	3.68E-06	EEF1GP8
cg05735659_RN7SL580P	0.43893258	3.19E-07	3.68E-06	RN7SL580P
cg05735659_MIR496	0.43893258	3.19E-07	3.68E-06	MIR496
cg05735659_IGLV11-55	0.43893258	3.19E-07	3.68E-06	IGLV11-55
cg20657843_TREML4	-0.462174385	3.19E-07	3.68E-06	TREML4
cg00384264_WASF1	-0.475674498	3.19E-07	3.68E-06	WASF1
cg04544994_NFU1P1	-0.511777558	3.19E-07	3.68E-06	NFU1P1
cg06204030_BPIFB2	0.454627305	3.19E-07	3.68E-06	BPIFB2
cg14526732_CLEC4M	0.438088432	3.19E-07	3.68E-06	CLEC4M
cg13841476_RPL7P29	-0.555348699	3.19E-07	3.68E-06	RPL7P29
cg25974355_LEFTY2	0.435532756	3.19E-07	3.68E-06	LEFTY2
cg14193001_CD180	-0.440016565	3.19E-07	3.68E-06	CD180
cg10548700_TRBV6-6	0.442318254	3.19E-07	3.68E-06	TRBV6-6
cg09272186_C16orf82	-0.491819472	3.19E-07	3.68E-06	C16orf82
cg11872966_LINC01766	-0.47736747	3.19E-07	3.68E-06	LINC01766
cg18438405_MMD2	-0.469593847	3.19E-07	3.68E-06	MMD2
cg15977002_PRB4	-0.470178694	3.19E-07	3.68E-06	PRB4
cg13229245_IYD	0.433267536	3.19E-07	3.68E-06	IYD
cg17366173_RN7SKP257	-0.463102297	3.19E-07	3.68E-06	RN7SKP257
cg02425558_SLC39A12-AS1	-0.562919307	3.19E-07	3.68E-06	SLC39A12-AS1
cg20614067_ONECUT3	-0.456295073	3.19E-07	3.68E-06	ONECUT3
cg19408449_RN7SKP193	-0.43769472	3.19E-07	3.68E-06	RN7SKP193
cg26841611_SNORD115-36	-0.42716482	3.19E-07	3.68E-06	SNORD115-36
cg08044704_VASP	-0.558299373	3.19E-07	3.68E-06	VASP
cg17653352_OR4C11	-0.453267907	3.19E-07	3.69E-06	OR4C11
cg05868023_KRT25	0.44199448	3.20E-07	3.69E-06	KRT25
cg02351219_VN1R96P	-0.457219447	3.20E-07	3.69E-06	VN1R96P
cg26353006_RNA5SP224	0.463487423	3.20E-07	3.69E-06	RNA5SP224
cg26353006_RNA5SP261	0.463487423	3.20E-07	3.69E-06	RNA5SP261
cg26353006_RPL17P44	0.463487423	3.20E-07	3.69E-06	RPL17P44
cg04751533_HAUS4P1	-0.435470906	3.20E-07	3.69E-06	HAUS4P1
cg02814691_RN7SL124P	-0.54158789	3.20E-07	3.69E-06	RN7SL124P
cg17714861_ST3GAL4	-0.441252901	3.20E-07	3.69E-06	ST3GAL4
cg17714861_ANGPTL4	-0.451875553	3.20E-07	3.69E-06	ANGPTL4
cg16627759_RNU6-317P	-0.453704453	3.20E-07	3.69E-06	RNU6-317P
cg04515996_RHOG	0.448885178	3.20E-07	3.69E-06	RHOG
cg15588585_SLC17A4	-0.545279596	3.20E-07	3.69E-06	SLC17A4
cg23809394_SSTR4	0.461520789	3.20E-07	3.69E-06	SSTR4
cg03859313_FGB	0.436065107	3.20E-07	3.69E-06	FGB
cg15712577_ANXA6	-0.428340868	3.20E-07	3.69E-06	ANXA6
cg15542496_CCM2L	-0.466528155	3.20E-07	3.69E-06	CCM2L
cg04887104_TBC1D3P1	-0.452114407	3.20E-07	3.69E-06	TBC1D3P1
cg04515996_OSMR	0.440722361	3.20E-07	3.69E-06	OSMR
cg13229245_RPL7P5	0.437921606	3.20E-07	3.69E-06	RPL7P5
cg17159699_HJURP	-0.464121919	3.20E-07	3.70E-06	HJURP
cg10991855_ADRA2C	-0.437046318	3.21E-07	3.70E-06	ADRA2C
cg18400586_EGFEM1P	-0.463421842	3.21E-07	3.70E-06	EGFEM1P
cg21909391_MTCYBP14	-0.461241497	3.21E-07	3.70E-06	MTCYBP14
cg11364964_LINC00303	-0.432099342	3.21E-07	3.70E-06	LINC00303
cg15122841_ARHGAP40	-0.42565711	3.21E-07	3.70E-06	ARHGAP40
cg16404630_SNORD28B	-0.434281752	3.21E-07	3.70E-06	SNORD28B
cg20784015_FAM220CP	-0.44088453	3.21E-07	3.70E-06	FAM220CP
cg24605553_C7	0.508199655	3.21E-07	3.70E-06	C7
cg22168087_LINC01857	0.440799761	3.21E-07	3.70E-06	LINC01857
cg19982758_AHNAK2	-0.51767698	3.21E-07	3.70E-06	AHNAK2
cg20638896_HOXA11-AS	-0.466199749	3.21E-07	3.70E-06	HOXA11-AS
cg22314681_RNA5S9	-0.459182465	3.21E-07	3.70E-06	RNA5S9
cg20313696_LINC01076	-0.431225644	3.21E-07	3.70E-06	LINC01076
cg11390628_NLRC4	-0.512179081	3.21E-07	3.71E-06	NLRC4
cg09825296_OR4S1	-0.520380652	3.21E-07	3.71E-06	OR4S1
cg19433091_LINC01874	0.612662608	3.21E-07	3.71E-06	LINC01874
cg19433091_RNA5SP89	0.612662608	3.21E-07	3.71E-06	RNA5SP89
cg19433091_SNORD32B	0.612662608	3.21E-07	3.71E-06	SNORD32B
cg10625365_PSMC1P6	0.480993593	3.22E-07	3.71E-06	PSMC1P6
cg13500029_RANP8	-0.438298357	3.22E-07	3.71E-06	RANP8
cg11872966_LINC02037	-0.463912211	3.22E-07	3.71E-06	LINC02037
cg27064927_DYTN	-0.441604174	3.22E-07	3.71E-06	DYTN
cg09201130_RSL24D1P1	0.478853681	3.22E-07	3.71E-06	RSL24D1P1
cg24605553_RNU6-243P	0.515789278	3.22E-07	3.71E-06	RNU6-243P
cg26419656_SNORD116-1	0.424773589	3.22E-07	3.71E-06	SNORD116-1
cg23973115_RNU6-973P	-0.43672543	3.22E-07	3.71E-06	RNU6-973P
cg11390628_PDE4B	-0.494247593	3.22E-07	3.71E-06	PDE4B
cg10039163_IGKV5-2	-0.414351784	3.22E-07	3.71E-06	IGKV5-2
cg12396032_IGHD7-27	-0.483327151	3.22E-07	3.71E-06	IGHD7-27
cg11793413_OR2A41P	-0.597379899	3.22E-07	3.71E-06	OR2A41P
cg17080234_IGHV3-16	-0.437470624	3.22E-07	3.71E-06	IGHV3-16
cg06067437_MIR576	0.437533394	3.22E-07	3.71E-06	MIR576
cg18477299_RN7SL183P	-0.480939299	3.22E-07	3.71E-06	RN7SL183P
cg00629730_PKD2L1	-0.478842307	3.22E-07	3.71E-06	PKD2L1
cg06176987_CD22	-0.4170218	3.22E-07	3.71E-06	CD22
cg02992549_RN7SL293P	-0.449511644	3.22E-07	3.71E-06	RN7SL293P
cg09583984_APOBEC1	-0.508893139	3.22E-07	3.71E-06	APOBEC1
cg04900782_NFYCP2	-0.429450655	3.22E-07	3.71E-06	NFYCP2
cg08044704_RNA5SP432	-0.562176455	3.22E-07	3.71E-06	RNA5SP432
cg20007465_GFRA1	0.419554481	3.22E-07	3.71E-06	GFRA1
cg14981546_ACAN	0.431045212	3.22E-07	3.72E-06	ACAN
cg12917253_RNU6-672P	-0.433078764	3.23E-07	3.72E-06	RNU6-672P
cg12115391_SIM1	-0.438180624	3.23E-07	3.72E-06	SIM1
cg03513472_IGHV3-43	-0.490094665	3.23E-07	3.72E-06	IGHV3-43
cg11911060_TREML4	-0.495703199	3.23E-07	3.72E-06	TREML4
cg06373377_RNU6-784P	-0.461847984	3.23E-07	3.72E-06	RNU6-784P
cg22626897_RFPL3S	-0.431756227	3.23E-07	3.72E-06	RFPL3S
cg12356249_ST18	-0.429203345	3.23E-07	3.72E-06	ST18
cg02444715_PCDH17	-0.40471122	3.23E-07	3.72E-06	PCDH17
cg00592315_VN1R4	-0.454657885	3.23E-07	3.72E-06	VN1R4
cg23328066_SLC25A5P8	0.449797751	3.23E-07	3.72E-06	SLC25A5P8
cg03830265_ATP6V0D2	-0.493707296	3.23E-07	3.72E-06	ATP6V0D2
cg00470469_RNU1-82P	-0.45882073	3.23E-07	3.72E-06	RNU1-82P
cg07919744_RNU1-101P	-0.453333425	3.23E-07	3.72E-06	RNU1-101P
cg14748746_LINC00408	-0.56864427	3.23E-07	3.72E-06	LINC00408
cg18770690_OR2A41P	-0.554227643	3.23E-07	3.72E-06	OR2A41P
cg11911060_FOLR3	-0.478986919	3.23E-07	3.72E-06	FOLR3
cg11156873_SH2D4B	-0.436185768	3.23E-07	3.72E-06	SH2D4B
cg24605553_FAM162B	0.514565502	3.23E-07	3.72E-06	FAM162B
cg10991855_LINC02027	-0.44006139	3.23E-07	3.72E-06	LINC02027
cg23238869_PTX3	-0.446188238	3.23E-07	3.72E-06	PTX3
cg04470905_OR6T1	0.420862239	3.23E-07	3.72E-06	OR6T1
cg15712577_HMGB3P4	-0.434048053	3.23E-07	3.72E-06	HMGB3P4
cg00714597_OR7E8P	-0.4988373	3.23E-07	3.72E-06	OR7E8P
cg13728604_RPL29P28	-0.477449001	3.24E-07	3.73E-06	RPL29P28
cg20344908_RN7SL89P	-0.443962784	3.24E-07	3.73E-06	RN7SL89P
cg25774020_NXNP1	-0.468438549	3.24E-07	3.73E-06	NXNP1
cg10508018_KRTAP12-4	-0.525674396	3.24E-07	3.73E-06	KRTAP12-4
cg20381404_CDC42P6	0.430958957	3.24E-07	3.73E-06	CDC42P6
cg20540806_LMOD2	0.439735062	3.24E-07	3.73E-06	LMOD2
cg00470469_RPS15AP32	-0.458380872	3.24E-07	3.73E-06	RPS15AP32
cg00894219_KRTAP4-9	-0.45623012	3.24E-07	3.73E-06	KRTAP4-9
cg03830265_HAO1	-0.412412723	3.24E-07	3.73E-06	HAO1
cg06620353_NEFM	-0.436267698	3.24E-07	3.73E-06	NEFM
cg18770690_TCF21	-0.556284929	3.24E-07	3.73E-06	TCF21
cg03513472_IGLJ1	-0.495029794	3.24E-07	3.73E-06	IGLJ1
cg06449486_OR10A2	0.462197545	3.24E-07	3.73E-06	OR10A2
cg22897634_COL5A3	-0.457677197	3.24E-07	3.73E-06	COL5A3
cg09559798_RPL23AP39	-0.5470677	3.24E-07	3.73E-06	RPL23AP39
cg09559798_PRELID1P2	-0.5470677	3.24E-07	3.73E-06	PRELID1P2
cg09559798_KRT18P66	-0.5470677	3.24E-07	3.73E-06	KRT18P66
cg09559798_SLC22A12	-0.5470677	3.24E-07	3.73E-06	SLC22A12
cg09559798_RNY3P5	-0.5470677	3.24E-07	3.73E-06	RNY3P5
cg16792066_TGM4	0.431287224	3.24E-07	3.73E-06	TGM4
cg18693421_C22orf42	0.458951876	3.24E-07	3.73E-06	C22orf42
cg19408449_RAB1AP1	-0.453439593	3.24E-07	3.73E-06	RAB1AP1
cg11704602_CHRNA1	-0.503543977	3.24E-07	3.73E-06	CHRNA1
cg02782331_RNU6-289P	-0.495539688	3.25E-07	3.73E-06	RNU6-289P
cg02493602_LINC00525	0.489862666	3.25E-07	3.73E-06	LINC00525
cg15025375_TRAJ57	-0.429693776	3.25E-07	3.74E-06	TRAJ57
cg20381404_FTH1P20	0.436298471	3.25E-07	3.74E-06	FTH1P20
cg20682742_C16orf82	-0.513829822	3.25E-07	3.74E-06	C16orf82
cg17686337_MIR663AHG	-0.439153221	3.25E-07	3.74E-06	MIR663AHG
cg04515996_LINC01741	0.447111162	3.25E-07	3.74E-06	LINC01741
cg19383909_OR10Q1	-0.503549315	3.25E-07	3.74E-06	OR10Q1
cg13127920_LINC02020	-0.476199215	3.25E-07	3.74E-06	LINC02020
cg04726019_RNA5SP269	-0.428679489	3.25E-07	3.74E-06	RNA5SP269
cg08073629_GNG10	-0.490161084	3.25E-07	3.74E-06	GNG10
cg25578798_LINC02527	-0.447950306	3.25E-07	3.74E-06	LINC02527
cg02444715_PRSS45P	-0.462397079	3.25E-07	3.74E-06	PRSS45P
cg23024913_RNU7-80P	-0.470120957	3.25E-07	3.74E-06	RNU7-80P
cg25699417_MRPS16P3	-0.480687394	3.25E-07	3.74E-06	MRPS16P3
cg12852285_MIR588	-0.54094202	3.25E-07	3.74E-06	MIR588
cg20375654_CDC42P2	-0.469844624	3.25E-07	3.74E-06	CDC42P2
cg00032637_OR6T1	-0.4859197	3.25E-07	3.74E-06	OR6T1
cg05779660_HTR5A	0.612217604	3.25E-07	3.74E-06	HTR5A
cg16792066_PSMD10P2	0.447485914	3.25E-07	3.74E-06	PSMD10P2
cg14056656_IGHD	-0.442639098	3.25E-07	3.74E-06	IGHD
cg07474672_RNA5SP280	-0.469225496	3.25E-07	3.74E-06	RNA5SP280
cg09981313_IL2RA	-0.449241352	3.25E-07	3.74E-06	IL2RA
cg09583984_C5orf46	-0.522017685	3.26E-07	3.75E-06	C5orf46
cg18455405_TRAV8-7	-0.421194292	3.26E-07	3.75E-06	TRAV8-7
cg01610685_WBP1LP1	-0.578857075	3.26E-07	3.75E-06	WBP1LP1
cg25180916_RN7SL278P	0.438972758	3.26E-07	3.75E-06	RN7SL278P
cg01372465_RNU6-392P	-0.44936972	3.26E-07	3.75E-06	RNU6-392P
cg11153505_ZFP36	-0.424207943	3.26E-07	3.75E-06	ZFP36
cg14946503_UBTFL5	-0.436176766	3.26E-07	3.75E-06	UBTFL5
cg11478335_CSF3	-0.534066406	3.26E-07	3.75E-06	CSF3
cg03591123_IL24	-0.431788557	3.26E-07	3.75E-06	IL24
cg15576245_RRP7A	-0.484000382	3.26E-07	3.75E-06	RRP7A
cg20657843_SELPLG	-0.440680893	3.26E-07	3.75E-06	SELPLG
cg08174789_RNU1-80P	-0.467606462	3.26E-07	3.75E-06	RNU1-80P
cg02856402_HKDC1	-0.459590978	3.26E-07	3.75E-06	HKDC1
cg24605553_IGHV2-70D	0.512788719	3.26E-07	3.75E-06	IGHV2-70D
cg26338386_TMPRSS6	-0.528444654	3.26E-07	3.75E-06	TMPRSS6
cg22152521_MIR181B2	-0.448031093	3.26E-07	3.75E-06	MIR181B2
cg10301769_PPP1R2P5	-0.511217138	3.26E-07	3.75E-06	PPP1R2P5
cg03591123_TRBV6-1	-0.440001104	3.26E-07	3.75E-06	TRBV6-1
cg13546658_LINC01567	0.491148846	3.27E-07	3.75E-06	LINC01567
cg02913884_DEFB109C	0.454110654	3.27E-07	3.75E-06	DEFB109C
cg17218510_FOSL1	-0.540229943	3.27E-07	3.75E-06	FOSL1
cg24907862_CD81-AS1	0.442169224	3.27E-07	3.75E-06	CD81-AS1
cg12806298_RNU6-1241P	-0.693166048	3.27E-07	3.76E-06	RNU6-1241P
cg09661733_RNA5SP263	-0.463748346	3.27E-07	3.76E-06	RNA5SP263
cg12877532_KCNMA1-AS3	-0.448047585	3.27E-07	3.76E-06	KCNMA1-AS3
cg14723307_CAPZA3	-0.440906049	3.27E-07	3.76E-06	CAPZA3
cg14122110_RNU1-7P	-0.438725229	3.27E-07	3.76E-06	RNU1-7P
cg14122110_OR2M5	-0.438725229	3.27E-07	3.76E-06	OR2M5
cg14122110_RN7SKP61	-0.438725229	3.27E-07	3.76E-06	RN7SKP61
cg14122110_RNU6-873P	-0.438725229	3.27E-07	3.76E-06	RNU6-873P
cg14122110_RNA5SP484	-0.438725229	3.27E-07	3.76E-06	RNA5SP484
cg18455405_FOXB1	-0.444221609	3.27E-07	3.76E-06	FOXB1
cg15306546_RPL21P129	-0.46217627	3.27E-07	3.76E-06	RPL21P129
cg09375013_WNT9B	0.514230822	3.27E-07	3.76E-06	WNT9B
cg20983125_RNA5SP474	-0.443503446	3.27E-07	3.76E-06	RNA5SP474
cg25353287_LINC01076	-0.437889616	3.27E-07	3.76E-06	LINC01076
cg25710745_GADL1	-0.48487245	3.27E-07	3.76E-06	GADL1
cg03822676_NTSR2	-0.488437795	3.27E-07	3.76E-06	NTSR2
cg13229245_ERI2	0.435026155	3.27E-07	3.76E-06	ERI2
cg20983125_FCRL5	-0.439449326	3.27E-07	3.76E-06	FCRL5
cg13848087_LAMTOR3P1	-0.429145805	3.27E-07	3.76E-06	LAMTOR3P1
cg08426938_IFNA7	-0.461575849	3.27E-07	3.76E-06	IFNA7
cg13127920_RNU6-753P	-0.492664984	3.27E-07	3.76E-06	RNU6-753P
cg10664162_IGLV9-49	-0.451830259	3.27E-07	3.76E-06	IGLV9-49
cg11023174_FTCD	-0.453528002	3.27E-07	3.76E-06	FTCD
cg17613326_UBTFL8	0.490863783	3.27E-07	3.76E-06	UBTFL8
cg24907862_IPO8P1	0.438043615	3.27E-07	3.76E-06	IPO8P1
cg12356249_OR56A5	-0.426468166	3.27E-07	3.76E-06	OR56A5
cg12110603_COX6B1P7	-0.497276188	3.28E-07	3.76E-06	COX6B1P7
cg12110603_RNU6-827P	-0.497276188	3.28E-07	3.76E-06	RNU6-827P
cg12110603_SNORD115-30	-0.497276188	3.28E-07	3.76E-06	SNORD115-30
cg12110603_KRTAP4-7	-0.497276188	3.28E-07	3.76E-06	KRTAP4-7
cg02426343_KHDC3L	0.378082361	3.28E-07	3.76E-06	KHDC3L
cg17830140_OR2G2	-0.445048694	3.28E-07	3.76E-06	OR2G2
cg01975548_SNORD48	0.56256907	3.28E-07	3.76E-06	SNORD48
cg21077610_SCARNA18	-0.436031949	3.28E-07	3.76E-06	SCARNA18
cg08069675_ADAM23	-0.457934605	3.28E-07	3.76E-06	ADAM23
cg25033405_MAPT	-0.445876608	3.28E-07	3.76E-06	MAPT
cg14946503_SLC16A14P1	-0.439059589	3.28E-07	3.77E-06	SLC16A14P1
cg17830140_CEACAM7	-0.441662601	3.28E-07	3.77E-06	CEACAM7
cg05669210_CKAP2L	0.430341435	3.28E-07	3.77E-06	CKAP2L
cg16278658_PLAUR	-0.491427133	3.28E-07	3.77E-06	PLAUR
cg06136472_ALPK2	-0.465743303	3.28E-07	3.77E-06	ALPK2
cg25353287_LINC02096	-0.440284595	3.28E-07	3.77E-06	LINC02096
cg04510815_CYCSP33	-0.480481777	3.28E-07	3.77E-06	CYCSP33
cg24305584_LCE2B	0.439987071	3.28E-07	3.77E-06	LCE2B
cg24305584_MTND4P28	0.439987071	3.28E-07	3.77E-06	MTND4P28
cg24305584_PRR23B	0.439987071	3.28E-07	3.77E-06	PRR23B
cg24305584_GPR53P	0.439987071	3.28E-07	3.77E-06	GPR53P
cg24305584_RPL23AP46	0.439987071	3.28E-07	3.77E-06	RPL23AP46
cg24305584_DEFA7P	0.439987071	3.28E-07	3.77E-06	DEFA7P
cg24305584_PAICSP2	0.439987071	3.28E-07	3.77E-06	PAICSP2
cg12877532_PODXL	-0.442412186	3.28E-07	3.77E-06	PODXL
cg11086960_RPL7P27	-0.460123479	3.28E-07	3.77E-06	RPL7P27
cg24604127_IGKV6D-21	-0.442206666	3.28E-07	3.77E-06	IGKV6D-21
cg02265810_IL1B	-0.460278064	3.28E-07	3.77E-06	IL1B
cg09700868_LINC01630	-0.44092425	3.28E-07	3.77E-06	LINC01630
cg16237262_OSCAR	-0.487274316	3.29E-07	3.77E-06	OSCAR
cg04198854_FGF7P7	-0.463099726	3.29E-07	3.77E-06	FGF7P7
cg17896072_OR6K1P	-0.477201977	3.29E-07	3.77E-06	OR6K1P
cg17896072_PPIAP68	-0.477201977	3.29E-07	3.77E-06	PPIAP68
cg17896072_RNU6-386P	-0.477201977	3.29E-07	3.77E-06	RNU6-386P
cg17896072_RPL10P10	-0.477201977	3.29E-07	3.77E-06	RPL10P10
cg05479962_DDX43	0.584216638	3.29E-07	3.77E-06	DDX43
cg11394947_VNN1	-0.51804362	3.29E-07	3.78E-06	VNN1
cg12877532_SAMD9L	-0.430977232	3.29E-07	3.78E-06	SAMD9L
cg09391279_GJB2	-0.464165227	3.29E-07	3.78E-06	GJB2
cg09700868_RN7SL635P	-0.429633211	3.29E-07	3.78E-06	RN7SL635P
cg20670037_DEFB131A	-0.395605844	3.29E-07	3.78E-06	DEFB131A
cg01612891_OTOG	-0.539901624	3.29E-07	3.78E-06	OTOG
cg24377657_ASB2	0.432892516	3.29E-07	3.78E-06	ASB2
cg00591160_LINC01048	0.438500223	3.29E-07	3.78E-06	LINC01048
cg04509100_H3C9P	-0.428584869	3.29E-07	3.78E-06	H3C9P
cg08073629_GJB2	-0.494270608	3.29E-07	3.78E-06	GJB2
cg18626958_RNU6-300P	-0.424935213	3.29E-07	3.78E-06	RNU6-300P
cg14584450_MIR634	-0.458498961	3.29E-07	3.78E-06	MIR634
cg07091544_TRIML2	-0.457891783	3.29E-07	3.78E-06	TRIML2
cg25130590_OR6K2	-0.436421643	3.29E-07	3.78E-06	OR6K2
cg01708411_MX2	0.420751234	3.29E-07	3.78E-06	MX2
cg24605553_IGHV1-58	0.518671261	3.29E-07	3.78E-06	IGHV1-58
cg13229245_TMEM82	0.422567507	3.29E-07	3.78E-06	TMEM82
cg27039034_SPEM1	0.484607396	3.29E-07	3.78E-06	SPEM1
cg04751533_FOXQ1	-0.429959168	3.29E-07	3.78E-06	FOXQ1
cg25319337_RPL35AP34	-0.419238611	3.29E-07	3.78E-06	RPL35AP34
cg25271009_DNAJC19P4	-0.448465565	3.29E-07	3.78E-06	DNAJC19P4
cg06578063_MARK2P15	-0.459354013	3.30E-07	3.78E-06	MARK2P15
cg12481610_C10orf90	-0.446946579	3.30E-07	3.78E-06	C10orf90
cg15541606_TMPRSS6	0.480326158	3.30E-07	3.78E-06	TMPRSS6
cg11390628_ITGAM	-0.501631553	3.30E-07	3.78E-06	ITGAM
cg07140455_CLEC14A	-0.529278558	3.30E-07	3.78E-06	CLEC14A
cg09391279_FST	-0.457607046	3.30E-07	3.78E-06	FST
cg24605553_OR52N4	0.519443084	3.30E-07	3.79E-06	OR52N4
cg06736113_RPL7AP53	-0.529712485	3.30E-07	3.79E-06	RPL7AP53
cg10905987_DHFRP3	-0.517106012	3.30E-07	3.79E-06	DHFRP3
cg05633550_EEF1A1P36	-0.48525134	3.30E-07	3.79E-06	EEF1A1P36
cg01148039_PRB3	-0.433925045	3.30E-07	3.79E-06	PRB3
cg05868023_BCAS2P3	0.443569481	3.30E-07	3.79E-06	BCAS2P3
cg07777115_CTNNA3	-0.443920248	3.31E-07	3.79E-06	CTNNA3
cg11314630_SSR1P2	-0.477141809	3.31E-07	3.79E-06	SSR1P2
cg20381404_KRT18P23	0.439758838	3.31E-07	3.79E-06	KRT18P23
cg02265810_PROK2	-0.459827971	3.31E-07	3.79E-06	PROK2
cg17613326_LINC01567	0.491265816	3.31E-07	3.79E-06	LINC01567
cg10797095_ANPEP	-0.419085658	3.31E-07	3.80E-06	ANPEP
cg20638896_FOXF1	-0.466042814	3.31E-07	3.80E-06	FOXF1
cg11573219_IFNA17	0.428558177	3.31E-07	3.80E-06	IFNA17
cg06103928_UQCRHP2	-0.465109272	3.31E-07	3.80E-06	UQCRHP2
cg09363777_RNVU1-17	-0.444388505	3.31E-07	3.80E-06	RNVU1-17
cg09363777_GEMIN2P1	-0.444388505	3.31E-07	3.80E-06	GEMIN2P1
cg09363777_MYCNUT	-0.444388505	3.31E-07	3.80E-06	MYCNUT
cg09363777_RNU7-182P	-0.444388505	3.31E-07	3.80E-06	RNU7-182P
cg09363777_HAGLROS	-0.444388505	3.31E-07	3.80E-06	HAGLROS
cg09363777_C3orf85	-0.444388505	3.31E-07	3.80E-06	C3orf85
cg09363777_RN7SL415P	-0.444388505	3.31E-07	3.80E-06	RN7SL415P
cg09363777_DYNLL1P7	-0.444388505	3.31E-07	3.80E-06	DYNLL1P7
cg09363777_LINC00208	-0.444388505	3.31E-07	3.80E-06	LINC00208
cg09363777_PAEP	-0.444388505	3.31E-07	3.80E-06	PAEP
cg09363777_LINC02668	-0.444388505	3.31E-07	3.80E-06	LINC02668
cg09363777_RPS7P9	-0.444388505	3.31E-07	3.80E-06	RPS7P9
cg09363777_OR4C4P	-0.444388505	3.31E-07	3.80E-06	OR4C4P
cg09363777_RNU6-1175P	-0.444388505	3.31E-07	3.80E-06	RNU6-1175P
cg09363777_DNAJA1P1	-0.444388505	3.31E-07	3.80E-06	DNAJA1P1
cg09363777_RNA5SP430	-0.444388505	3.31E-07	3.80E-06	RNA5SP430
cg09363777_KRTAP12-3	-0.444388505	3.31E-07	3.80E-06	KRTAP12-3
cg21766141_OR3A1	-0.434186254	3.31E-07	3.80E-06	OR3A1
cg00171290_PITPNM2	-0.448913521	3.31E-07	3.80E-06	PITPNM2
cg24907762_RPS14P7	-0.505703551	3.31E-07	3.80E-06	RPS14P7
cg16237262_ICAM3	-0.478169692	3.31E-07	3.80E-06	ICAM3
cg00894219_TIMD4	-0.459903741	3.31E-07	3.80E-06	TIMD4
cg16792066_ITGA6-AS1	0.433459083	3.31E-07	3.80E-06	ITGA6-AS1
cg17158894_ERRFI1	-0.518047794	3.32E-07	3.80E-06	ERRFI1
cg22061776_GRAMD4P2	0.506792814	3.32E-07	3.80E-06	GRAMD4P2
cg11704602_IGHD6-13	-0.473887091	3.32E-07	3.80E-06	IGHD6-13
cg24863484_RNU2-42P	-0.559041813	3.32E-07	3.80E-06	RNU2-42P
cg03859313_MIR887	0.424846706	3.32E-07	3.80E-06	MIR887
cg14122110_OASL	-0.444180347	3.32E-07	3.80E-06	OASL
cg04826071_FAM242E	0.475408326	3.32E-07	3.80E-06	FAM242E
cg14032195_RNU7-26P	-0.51312794	3.32E-07	3.80E-06	RNU7-26P
cg05541722_MIR1285-2	-0.470447621	3.32E-07	3.80E-06	MIR1285-2
cg05997357_GRAMD4P2	0.531172869	3.32E-07	3.80E-06	GRAMD4P2
cg24704344_RNU7-185P	0.52724469	3.32E-07	3.81E-06	RNU7-185P
cg14584450_LINC02789	-0.443092114	3.32E-07	3.81E-06	LINC02789
cg27251155_B4GALNT1	-0.455046026	3.32E-07	3.81E-06	B4GALNT1
cg14311085_OR12D3	-0.525215878	3.32E-07	3.81E-06	OR12D3
cg11687389_MSC	-0.439178683	3.32E-07	3.81E-06	MSC
cg17847861_ANAPC1P6	0.450270511	3.32E-07	3.81E-06	ANAPC1P6
cg12914151_RPL27AP3	-0.501254184	3.32E-07	3.81E-06	RPL27AP3
cg03788509_LINC00671	-0.455245813	3.33E-07	3.81E-06	LINC00671
cg07570618_TCL1B	-0.475311593	3.33E-07	3.81E-06	TCL1B
cg18763326_ZIC4	0.492046233	3.33E-07	3.81E-06	ZIC4
cg18763326_SLC29A4P1	0.492046233	3.33E-07	3.81E-06	SLC29A4P1
cg18763326_MTATP6P30	0.492046233	3.33E-07	3.81E-06	MTATP6P30
cg18763326_SNORD114-13	0.492046233	3.33E-07	3.81E-06	SNORD114-13
cg05389034_IGLV5-45	-0.474564134	3.33E-07	3.81E-06	IGLV5-45
cg23073032_RNU1-55P	0.43445886	3.33E-07	3.82E-06	RNU1-55P
cg26846747_TXNP2	-0.433151917	3.33E-07	3.82E-06	TXNP2
cg20682742_SLC7A13	-0.510767709	3.33E-07	3.82E-06	SLC7A13
cg00743325_LINC01506	0.417716885	3.33E-07	3.82E-06	LINC01506
cg16655291_SPAM1	-0.432506204	3.33E-07	3.82E-06	SPAM1
cg20695805_PMFBP1	0.42874199	3.33E-07	3.82E-06	PMFBP1
cg00204065_NTSR1	-0.467542258	3.33E-07	3.82E-06	NTSR1
cg26340737_SNRPEP6	0.434460009	3.33E-07	3.82E-06	SNRPEP6
cg05703749_RFC3P1	-0.447688728	3.33E-07	3.82E-06	RFC3P1
cg16627759_RNU2-29P	-0.442700541	3.33E-07	3.82E-06	RNU2-29P
cg04544994_RNU6-433P	-0.515504233	3.33E-07	3.82E-06	RNU6-433P
cg25479848_SLC25A6P6	-0.459543343	3.33E-07	3.82E-06	SLC25A6P6
cg10039163_RPE65	-0.424855064	3.33E-07	3.82E-06	RPE65
cg00340919_HNRNPA1P46	-0.52720159	3.33E-07	3.82E-06	HNRNPA1P46
cg00340919_CYCSP8	-0.52720159	3.33E-07	3.82E-06	CYCSP8
cg00340919_ANKRD49P4	-0.52720159	3.33E-07	3.82E-06	ANKRD49P4
cg18204091_LINC01747	0.431353487	3.33E-07	3.82E-06	LINC01747
cg02616966_RPL23AP39	0.429651845	3.33E-07	3.82E-06	RPL23AP39
cg02616966_PRELID1P2	0.429651845	3.33E-07	3.82E-06	PRELID1P2
cg02616966_KRT18P66	0.429651845	3.33E-07	3.82E-06	KRT18P66
cg02616966_SLC22A12	0.429651845	3.33E-07	3.82E-06	SLC22A12
cg02616966_RNY3P5	0.429651845	3.33E-07	3.82E-06	RNY3P5
cg26841611_TRAV9-1	-0.438282388	3.34E-07	3.82E-06	TRAV9-1
cg16237262_SLC19A1	-0.494243034	3.34E-07	3.82E-06	SLC19A1
cg10746224_RNU6-221P	-0.458643584	3.34E-07	3.82E-06	RNU6-221P
cg08847335_LINC01627	-0.423174149	3.34E-07	3.82E-06	LINC01627
cg06640776_LRRTM4-AS1	0.436489154	3.34E-07	3.82E-06	LRRTM4-AS1
cg20288203_CHIT1	-0.461833112	3.34E-07	3.82E-06	CHIT1
cg14836984_RPS20P24	-0.58065658	3.34E-07	3.82E-06	RPS20P24
cg07320976_OR9Q1	-0.506327827	3.34E-07	3.82E-06	OR9Q1
cg24890640_HNRNPCL4	-0.442665667	3.34E-07	3.82E-06	HNRNPCL4
cg11573219_SNORD57	0.429188026	3.34E-07	3.83E-06	SNORD57
cg04751533_POLR2J3	-0.429323297	3.34E-07	3.83E-06	POLR2J3
cg25293880_MTND2P14	-0.457606677	3.34E-07	3.83E-06	MTND2P14
cg18343899_RN7SL183P	-0.471476901	3.34E-07	3.83E-06	RN7SL183P
cg08990112_ATXN8OS	0.424044986	3.34E-07	3.83E-06	ATXN8OS
cg22503024_NPHS1	-0.440946396	3.34E-07	3.83E-06	NPHS1
cg13500029_KRT39	-0.432557936	3.34E-07	3.83E-06	KRT39
cg26621805_RNA5SP325	-0.541480916	3.34E-07	3.83E-06	RNA5SP325
cg16274716_KLF2P4	-0.462668666	3.34E-07	3.83E-06	KLF2P4
cg05651489_MIR2053	-0.458830156	3.34E-07	3.83E-06	MIR2053
cg02858625_EEF1A1P36	-0.44757125	3.34E-07	3.83E-06	EEF1A1P36
cg03582294_ZNF734P	0.463828111	3.34E-07	3.83E-06	ZNF734P
cg06560649_NPM1P39	-0.560149163	3.34E-07	3.83E-06	NPM1P39
cg23816594_ACTG1P21	-0.433377735	3.34E-07	3.83E-06	ACTG1P21
cg23816594_RNA5SP232	-0.433377735	3.34E-07	3.83E-06	RNA5SP232
cg08044704_BCL3	-0.560638373	3.34E-07	3.83E-06	BCL3
cg20540806_HOXD9	0.434063266	3.35E-07	3.83E-06	HOXD9
cg25706257_RELN	-0.428729863	3.35E-07	3.83E-06	RELN
cg06669036_NAT16	-0.483008753	3.35E-07	3.83E-06	NAT16
cg19987111_CHD5	-0.465227846	3.35E-07	3.83E-06	CHD5
cg19761267_RYR3	-0.45608553	3.35E-07	3.83E-06	RYR3
cg24863484_OR10AA1P	-0.53521484	3.35E-07	3.83E-06	OR10AA1P
cg11153505_LINC01687	-0.439034041	3.35E-07	3.83E-06	LINC01687
cg25472353_LINC01737	0.434365447	3.35E-07	3.83E-06	LINC01737
cg02158095_RPL23AP12	-0.452718433	3.35E-07	3.83E-06	RPL23AP12
cg11153505_LIN7A	-0.422202319	3.35E-07	3.83E-06	LIN7A
cg09671109_RPL12P30	0.433152229	3.35E-07	3.83E-06	RPL12P30
cg18438405_MTCO3P40	-0.456979131	3.35E-07	3.83E-06	MTCO3P40
cg27391934_GRAMD4P2	0.425817176	3.35E-07	3.84E-06	GRAMD4P2
cg08317284_OXTR	0.441392007	3.35E-07	3.84E-06	OXTR
cg16183361_RN7SL720P	0.446046767	3.35E-07	3.84E-06	RN7SL720P
cg20983125_PSMA8	-0.439738918	3.35E-07	3.84E-06	PSMA8
cg12914151_RPL21P23	-0.488419089	3.35E-07	3.84E-06	RPL21P23
cg17896072_IGKV3D-11	-0.464550543	3.35E-07	3.84E-06	IGKV3D-11
cg17323715_ADIPOQ	-0.473815594	3.35E-07	3.84E-06	ADIPOQ
cg21050001_CSF3	-0.440097265	3.35E-07	3.84E-06	CSF3
cg20695805_TIMP3	0.407476188	3.35E-07	3.84E-06	TIMP3
cg25710745_OR5AU1	-0.475568989	3.36E-07	3.84E-06	OR5AU1
cg13370086_RN7SKP257	-0.439812684	3.36E-07	3.84E-06	RN7SKP257
cg11223648_RNU6-1135P	-0.505793598	3.36E-07	3.84E-06	RNU6-1135P
cg14926196_RNU6-160P	0.431404587	3.36E-07	3.84E-06	RNU6-160P
cg13622265_BPIFB2	-0.455392359	3.36E-07	3.84E-06	BPIFB2
cg08515884_MTND5P19	-0.449653273	3.36E-07	3.84E-06	MTND5P19
cg03171710_RPL13P2	-0.469921295	3.36E-07	3.84E-06	RPL13P2
cg20657843_RNA5SP59	-0.469210335	3.36E-07	3.84E-06	RNA5SP59
cg20657843_RNA5SP100	-0.469210335	3.36E-07	3.84E-06	RNA5SP100
cg20657843_RNA5SP175	-0.469210335	3.36E-07	3.84E-06	RNA5SP175
cg20657843_NEUROD6	-0.469210335	3.36E-07	3.84E-06	NEUROD6
cg20657843_MSANTD2P1	-0.469210335	3.36E-07	3.84E-06	MSANTD2P1
cg21946824_ANHX	0.468952109	3.36E-07	3.84E-06	ANHX
cg20683445_PIMREG	-0.45204352	3.36E-07	3.84E-06	PIMREG
cg08084984_NOG	0.465145613	3.36E-07	3.84E-06	NOG
cg10706817_FTCD	0.465685824	3.36E-07	3.84E-06	FTCD
cg11390357_SNORD115-19	-0.443363199	3.36E-07	3.84E-06	SNORD115-19
cg17146522_REG1CP	-0.540055031	3.36E-07	3.84E-06	REG1CP
cg17146522_MTND5P27	-0.540055031	3.36E-07	3.84E-06	MTND5P27
cg17146522_SLC6A18	-0.540055031	3.36E-07	3.84E-06	SLC6A18
cg25375317_RPL23AP39	-0.540855077	3.36E-07	3.85E-06	RPL23AP39
cg25375317_PRELID1P2	-0.540855077	3.36E-07	3.85E-06	PRELID1P2
cg25375317_KRT18P66	-0.540855077	3.36E-07	3.85E-06	KRT18P66
cg25375317_SLC22A12	-0.540855077	3.36E-07	3.85E-06	SLC22A12
cg25375317_RNY3P5	-0.540855077	3.36E-07	3.85E-06	RNY3P5
cg04343263_TNC	-0.47494313	3.36E-07	3.85E-06	TNC
cg13848087_CCER1	-0.429514482	3.37E-07	3.85E-06	CCER1
cg05740632_DEFB130D	-0.495346437	3.37E-07	3.85E-06	DEFB130D
cg05740632_BOLA2	-0.495346437	3.37E-07	3.85E-06	BOLA2
cg05740632_SLC35G4	-0.495346437	3.37E-07	3.85E-06	SLC35G4
cg12067981_RFC3P1	-0.459744167	3.37E-07	3.85E-06	RFC3P1
cg03788509_RNA5SP363	-0.440345301	3.37E-07	3.85E-06	RNA5SP363
cg15509969_B3GNT6	0.428452054	3.37E-07	3.85E-06	B3GNT6
cg08433110_GOLGA8G	-0.448691778	3.37E-07	3.85E-06	GOLGA8G
cg11872966_SPRR2E	-0.46395452	3.37E-07	3.85E-06	SPRR2E
cg23782583_NTM-AS1	-0.478469812	3.37E-07	3.85E-06	NTM-AS1
cg11390628_IL1B	-0.507043572	3.37E-07	3.85E-06	IL1B
cg15173429_RNU6-560P	-0.4363521	3.37E-07	3.85E-06	RNU6-560P
cg01824284_FOXN1	-0.392053754	3.37E-07	3.85E-06	FOXN1
cg16387742_TRAV38-1	-0.452127393	3.37E-07	3.85E-06	TRAV38-1
cg24310785_LINC01104	-0.441079028	3.37E-07	3.85E-06	LINC01104
cg12877532_RNU6-900P	-0.443112767	3.37E-07	3.85E-06	RNU6-900P
cg07636088_ZDHHC20P2	0.497833477	3.37E-07	3.85E-06	ZDHHC20P2
cg08687494_RPLP0P1	-0.459533388	3.37E-07	3.85E-06	RPLP0P1
cg12156661_PPIAP81	-0.469756003	3.37E-07	3.85E-06	PPIAP81
cg03044157_RNU6-746P	-0.536673043	3.37E-07	3.86E-06	RNU6-746P
cg16813459_RNA5SP65	-0.465107664	3.37E-07	3.86E-06	RNA5SP65
cg23973115_RNU1-133P	-0.441931036	3.38E-07	3.86E-06	RNU1-133P
cg19539986_OTOP3	-0.461492204	3.38E-07	3.86E-06	OTOP3
cg26419656_SNORA49	0.427695333	3.38E-07	3.86E-06	SNORA49
cg12474980_DPPA3	-0.491535335	3.38E-07	3.86E-06	DPPA3
cg24728770_LINC02082	-0.435723265	3.38E-07	3.86E-06	LINC02082
cg11872966_RNA5SP41	-0.479341897	3.38E-07	3.86E-06	RNA5SP41
cg04343263_PILRA	-0.465276402	3.38E-07	3.86E-06	PILRA
cg10973043_RNA5SP248	-0.460179588	3.38E-07	3.86E-06	RNA5SP248
cg21200382_NSRP1P1	0.501365215	3.38E-07	3.86E-06	NSRP1P1
cg10723869_ERMARD	-0.466668716	3.38E-07	3.86E-06	ERMARD
cg06136472_LINC00308	-0.468126946	3.38E-07	3.86E-06	LINC00308
cg17411935_HMGB1P25	-0.460714637	3.38E-07	3.86E-06	HMGB1P25
cg19761267_IFITM8P	-0.491390267	3.38E-07	3.87E-06	IFITM8P
cg06635371_DPPA4	0.475765272	3.38E-07	3.87E-06	DPPA4
cg11998497_ASB10	-0.59497571	3.38E-07	3.87E-06	ASB10
cg21778987_KRTAP12-4	0.479407782	3.38E-07	3.87E-06	KRTAP12-4
cg15099537_FCER2	-0.432362206	3.38E-07	3.87E-06	FCER2
cg17714581_TXNP2	-0.478806546	3.39E-07	3.87E-06	TXNP2
cg19793303_LACRT	-0.45918564	3.39E-07	3.87E-06	LACRT
cg03699103_RNA5SP198	-0.48192426	3.39E-07	3.87E-06	RNA5SP198
cg25131461_CNN2P11	-0.447851699	3.39E-07	3.87E-06	CNN2P11
cg10039163_HVCN1	-0.418234628	3.39E-07	3.87E-06	HVCN1
cg00810208_TCEA1P1	0.417588638	3.39E-07	3.87E-06	TCEA1P1
cg04198854_NECAP1P1	-0.462333796	3.39E-07	3.87E-06	NECAP1P1
cg11192140_SERPINB8P1	0.518061718	3.39E-07	3.87E-06	SERPINB8P1
cg04271445_LINC01886	-0.518573966	3.39E-07	3.87E-06	LINC01886
cg24863484_LAMP5	-0.544329625	3.39E-07	3.88E-06	LAMP5
cg21245975_PPIAP33	0.460213508	3.39E-07	3.88E-06	PPIAP33
cg10454879_LINC01052	-0.441005315	3.39E-07	3.88E-06	LINC01052
cg09294055_OR51F2	0.418737232	3.39E-07	3.88E-06	OR51F2
cg04515996_RNU2-6P	0.424587983	3.39E-07	3.88E-06	RNU2-6P
cg25710745_ACSM4	-0.484743169	3.40E-07	3.88E-06	ACSM4
cg14417873_CCL26	-0.44825794	3.40E-07	3.88E-06	CCL26
cg20683445_PSMD10P2	-0.463514164	3.40E-07	3.88E-06	PSMD10P2
cg25040746_NANOGP6	-0.522660167	3.40E-07	3.88E-06	NANOGP6
cg21078196_AMZ1	-0.460077526	3.40E-07	3.88E-06	AMZ1
cg02814691_IL2RA	-0.516703232	3.40E-07	3.88E-06	IL2RA
cg16404630_SLC35F4	-0.427548029	3.40E-07	3.88E-06	SLC35F4
cg18692382_NGF	0.434315352	3.40E-07	3.88E-06	NGF
cg08013109_GPAA1P2	-0.440819096	3.40E-07	3.88E-06	GPAA1P2
cg11041558_LINC01823	-0.495609244	3.40E-07	3.88E-06	LINC01823
cg06032500_RN7SL273P	-0.482344327	3.40E-07	3.88E-06	RN7SL273P
cg21078196_RN7SL420P	-0.458547109	3.40E-07	3.88E-06	RN7SL420P
cg21078196_LINC02010	-0.458547109	3.40E-07	3.88E-06	LINC02010
cg21078196_RN7SKP62	-0.458547109	3.40E-07	3.88E-06	RN7SKP62
cg21078196_HNRNPA1P1	-0.458547109	3.40E-07	3.88E-06	HNRNPA1P1
cg21078196_DNAJA1P4	-0.458547109	3.40E-07	3.88E-06	DNAJA1P4
cg21078196_NHP2P2	-0.458547109	3.40E-07	3.88E-06	NHP2P2
cg21078196_RPS21P8	-0.458547109	3.40E-07	3.88E-06	RPS21P8
cg21078196_GRPEL2P1	-0.458547109	3.40E-07	3.88E-06	GRPEL2P1
cg21078196_SNORD115-28	-0.458547109	3.40E-07	3.88E-06	SNORD115-28
cg18100127_OR2F2	-0.453025836	3.40E-07	3.88E-06	OR2F2
cg13229245_GTF2H2	0.431932149	3.40E-07	3.88E-06	GTF2H2
cg11687389_TRBV5-3	-0.436863189	3.40E-07	3.88E-06	TRBV5-3
cg19316173_LINC02802	-0.516913005	3.40E-07	3.88E-06	LINC02802
cg26502489_DNAJA1P6	-0.487608282	3.40E-07	3.89E-06	DNAJA1P6
cg13957457_LINC01681	-0.430199321	3.41E-07	3.89E-06	LINC01681
cg12852285_SEMA3D	-0.529787705	3.41E-07	3.89E-06	SEMA3D
cg04669580_LINC02624	-0.443585861	3.41E-07	3.89E-06	LINC02624
cg05292018_CYP4F26P	-0.454056181	3.41E-07	3.89E-06	CYP4F26P
cg11041558_RPL23AP31	-0.476312601	3.41E-07	3.89E-06	RPL23AP31
cg11423687_RPL39P25	-0.46693564	3.41E-07	3.89E-06	RPL39P25
cg18455405_MYH13	-0.441347137	3.41E-07	3.89E-06	MYH13
cg22804805_LINC01776	-0.504344007	3.41E-07	3.89E-06	LINC01776
cg17121694_RN7SL629P	-0.452163084	3.41E-07	3.89E-06	RN7SL629P
cg19264743_OPRM1	-0.437069547	3.41E-07	3.89E-06	OPRM1
cg19938179_IGLV1-44	-0.455745243	3.41E-07	3.89E-06	IGLV1-44
cg18580450_ALOX12B	-0.480057535	3.41E-07	3.89E-06	ALOX12B
cg11091734_BPIFC	-0.447025422	3.41E-07	3.89E-06	BPIFC
cg07636088_WASF5P	0.48881845	3.41E-07	3.89E-06	WASF5P
cg21909391_KPNA2P1	-0.451628728	3.41E-07	3.89E-06	KPNA2P1
cg19483581_MYL6P3	-0.558757489	3.41E-07	3.89E-06	MYL6P3
cg11706829_NR1H5P	-0.497630686	3.41E-07	3.89E-06	NR1H5P
cg17896072_GSX2	-0.467975035	3.41E-07	3.89E-06	GSX2
cg09781987_LINC02624	-0.443216044	3.41E-07	3.89E-06	LINC02624
cg08317284_SEMA3E	0.441587166	3.41E-07	3.89E-06	SEMA3E
cg01538049_RNU6-1074P	-0.542751023	3.41E-07	3.90E-06	RNU6-1074P
cg22166977_RNY4P13	-0.420610898	3.41E-07	3.90E-06	RNY4P13
cg11316131_LINC01681	0.51785826	3.41E-07	3.90E-06	LINC01681
cg23909098_MIR889	0.437562006	3.41E-07	3.90E-06	MIR889
cg10039163_TRIM43	-0.413364055	3.41E-07	3.90E-06	TRIM43
cg15125392_USP17L27	-0.428266453	3.41E-07	3.90E-06	USP17L27
cg07785145_EIF4A1P5	-0.458895381	3.41E-07	3.90E-06	EIF4A1P5
cg20614067_DNAJC5G	-0.453970416	3.42E-07	3.90E-06	DNAJC5G
cg20614067_HOXD10	-0.453970416	3.42E-07	3.90E-06	HOXD10
cg20614067_LINC00608	-0.453970416	3.42E-07	3.90E-06	LINC00608
cg20614067_MAS1LP1	-0.453970416	3.42E-07	3.90E-06	MAS1LP1
cg20614067_HMGN2P39	-0.453970416	3.42E-07	3.90E-06	HMGN2P39
cg20614067_HSP90AB6P	-0.453970416	3.42E-07	3.90E-06	HSP90AB6P
cg19506623_SNORD115-35	-0.454885575	3.42E-07	3.90E-06	SNORD115-35
cg26414417_NFU1P1	-0.453132842	3.42E-07	3.90E-06	NFU1P1
cg20683445_GAPDHP25	-0.462583718	3.42E-07	3.90E-06	GAPDHP25
cg24993859_OR52N2	-0.505887205	3.42E-07	3.90E-06	OR52N2
cg08044704_FOS	-0.542290374	3.42E-07	3.90E-06	FOS
cg05472380_RNU6-1120P	-0.440687968	3.42E-07	3.90E-06	RNU6-1120P
cg00272992_OR5K3	-0.467404946	3.42E-07	3.90E-06	OR5K3
cg20727187_GABRA2	0.544483897	3.42E-07	3.90E-06	GABRA2
cg00154829_RPL12P39	-0.469491262	3.42E-07	3.90E-06	RPL12P39
cg00685291_NF1P6	0.434608267	3.42E-07	3.90E-06	NF1P6
cg16131126_RPL11P5	-0.556815131	3.42E-07	3.90E-06	RPL11P5
cg16792066_UBE2Q2P1	0.432606012	3.42E-07	3.90E-06	UBE2Q2P1
cg05292018_TCHHL1	-0.448620597	3.42E-07	3.90E-06	TCHHL1
cg18692382_LRP4	0.427858409	3.42E-07	3.90E-06	LRP4
cg08044704_PLAUR	-0.537389368	3.42E-07	3.90E-06	PLAUR
cg18204091_HAND1	0.424246774	3.42E-07	3.90E-06	HAND1
cg19408449_GOT2P3	-0.457279534	3.42E-07	3.90E-06	GOT2P3
cg08073629_BCL2A1	-0.474833683	3.42E-07	3.91E-06	BCL2A1
cg16237262_EGR3	-0.46614058	3.42E-07	3.91E-06	EGR3
cg12553365_RNA5SP166	-0.440947488	3.43E-07	3.91E-06	RNA5SP166
cg09817248_LINC00901	0.417325616	3.43E-07	3.91E-06	LINC00901
cg10039163_SPACA3	-0.429770656	3.43E-07	3.91E-06	SPACA3
cg16601957_FABP7	-0.474669962	3.43E-07	3.91E-06	FABP7
cg04685170_CFL1P2	0.599384901	3.43E-07	3.91E-06	CFL1P2
cg23370710_RNU6-660P	-0.449338938	3.43E-07	3.91E-06	RNU6-660P
cg23370710_RNU6-710P	-0.449338938	3.43E-07	3.91E-06	RNU6-710P
cg23194886_CHEK2P4	-0.49046761	3.43E-07	3.91E-06	CHEK2P4
cg15712577_SLCO1B1	-0.428665851	3.43E-07	3.91E-06	SLCO1B1
cg19383909_ADAMTS18	-0.499511014	3.43E-07	3.91E-06	ADAMTS18
cg19776984_XRCC6P3	-0.47104885	3.43E-07	3.91E-06	XRCC6P3
cg19776984_RNU6-968P	-0.47104885	3.43E-07	3.91E-06	RNU6-968P
cg19776984_SLC25A20P1	-0.47104885	3.43E-07	3.91E-06	SLC25A20P1
cg19776984_MTATP6P21	-0.47104885	3.43E-07	3.91E-06	MTATP6P21
cg19776984_RPS2P52	-0.47104885	3.43E-07	3.91E-06	RPS2P52
cg19776984_OR4K12P	-0.47104885	3.43E-07	3.91E-06	OR4K12P
cg09152224_RNU6-705P	-0.442784119	3.43E-07	3.91E-06	RNU6-705P
cg01346252_SNORD113-7	-0.468324807	3.43E-07	3.91E-06	SNORD113-7
cg01346252_RN7SL361P	-0.468324807	3.43E-07	3.91E-06	RN7SL361P
cg01346252_EXTL2P1	-0.468324807	3.43E-07	3.91E-06	EXTL2P1
cg01346252_EEF1GP8	-0.468324807	3.43E-07	3.91E-06	EEF1GP8
cg01346252_RN7SL580P	-0.468324807	3.43E-07	3.91E-06	RN7SL580P
cg01346252_MIR496	-0.468324807	3.43E-07	3.91E-06	MIR496
cg01346252_IGLV11-55	-0.468324807	3.43E-07	3.91E-06	IGLV11-55
cg04783966_MIR373	0.437050478	3.43E-07	3.91E-06	MIR373
cg17159699_GINS4	-0.468423704	3.43E-07	3.91E-06	GINS4
cg19383909_PRAMEF19	-0.49980364	3.43E-07	3.91E-06	PRAMEF19
cg04343263_MYCN	-0.481421219	3.43E-07	3.91E-06	MYCN
cg26459473_UBE2V1P15	-0.438974578	3.43E-07	3.91E-06	UBE2V1P15
cg13299279_PCDH17	-0.403904341	3.43E-07	3.91E-06	PCDH17
cg00171290_ESR2	-0.444821548	3.43E-07	3.91E-06	ESR2
cg03985285_H4P1	-0.523076473	3.43E-07	3.91E-06	H4P1
cg16810969_SLC7A5	-0.4789861	3.43E-07	3.91E-06	SLC7A5
cg00736622_NTSR1	-0.447425928	3.43E-07	3.91E-06	NTSR1
cg16143544_COL3A1	-0.431422131	3.43E-07	3.91E-06	COL3A1
cg00204065_EEF1A2	-0.472741258	3.44E-07	3.91E-06	EEF1A2
cg12953599_CLDN19	0.429118637	3.44E-07	3.92E-06	CLDN19
cg00530579_LHX8	-0.433901588	3.44E-07	3.92E-06	LHX8
cg19811864_LINC01734	0.468316529	3.44E-07	3.92E-06	LINC01734
cg16792066_TANC1	0.437393169	3.44E-07	3.92E-06	TANC1
cg04767732_SNORD116-29	-0.482029459	3.44E-07	3.92E-06	SNORD116-29
cg05956076_ZNF733P	-0.412608946	3.44E-07	3.92E-06	ZNF733P
cg19408449_LY86	-0.457716299	3.44E-07	3.92E-06	LY86
cg25135012_CRYBG2	-0.422533914	3.44E-07	3.92E-06	CRYBG2
cg03910065_KPRP	0.444709906	3.44E-07	3.92E-06	KPRP
cg03859313_OR5H1	0.429839482	3.44E-07	3.92E-06	OR5H1
cg00879723_AXIN2	-0.450662466	3.44E-07	3.92E-06	AXIN2
cg13868026_DYTN	-0.472565896	3.44E-07	3.92E-06	DYTN
cg25716065_SLC17A7	0.444230454	3.44E-07	3.92E-06	SLC17A7
cg04945395_DUX4L29	0.472096399	3.44E-07	3.92E-06	DUX4L29
cg01512230_HCG4P8	-0.458066928	3.44E-07	3.92E-06	HCG4P8
cg25713657_ZSCAN1	-0.499216327	3.44E-07	3.92E-06	ZSCAN1
cg00470469_MTND3P10	-0.444915689	3.44E-07	3.92E-06	MTND3P10
cg20313696_IQGAP3	-0.427089083	3.44E-07	3.92E-06	IQGAP3
cg13973727_SERPINA6	-0.428410402	3.44E-07	3.92E-06	SERPINA6
cg04513703_SCP2D1	-0.462103623	3.44E-07	3.92E-06	SCP2D1
cg22549984_MIR1294	-0.433936196	3.44E-07	3.92E-06	MIR1294
cg10568558_NR5A1	-0.446691	3.45E-07	3.92E-06	NR5A1
cg02057688_GTF3AP6	-0.449522595	3.45E-07	3.92E-06	GTF3AP6
cg20007465_FMOD	0.414675269	3.45E-07	3.92E-06	FMOD
cg12156661_IGHM	-0.476097695	3.45E-07	3.92E-06	IGHM
cg10548700_LINC00423	0.437998986	3.45E-07	3.92E-06	LINC00423
cg23024913_LCTL	-0.460946468	3.45E-07	3.93E-06	LCTL
cg26459473_UPP2	-0.434486429	3.45E-07	3.93E-06	UPP2
cg00530579_IGKV1D-27	-0.428967073	3.45E-07	3.93E-06	IGKV1D-27
cg11156873_TENT5B	-0.431458011	3.45E-07	3.93E-06	TENT5B
cg16143544_GABRA2	-0.445348027	3.45E-07	3.93E-06	GABRA2
cg27465654_RNU6-1303P	0.430432868	3.45E-07	3.93E-06	RNU6-1303P
cg05327736_GRAMD4P2	0.510284313	3.45E-07	3.93E-06	GRAMD4P2
cg15712577_GIMAP7	-0.42162017	3.45E-07	3.93E-06	GIMAP7
cg12315942_RNU6-20P	-0.455610061	3.45E-07	3.93E-06	RNU6-20P
cg15067619_RN7SKP28	0.470023993	3.45E-07	3.93E-06	RN7SKP28
cg15067619_RNA5SP428	0.470023993	3.45E-07	3.93E-06	RNA5SP428
cg15067619_RNU6-1326P	0.470023993	3.45E-07	3.93E-06	RNU6-1326P
cg09064754_GYG1P3	0.442955772	3.45E-07	3.93E-06	GYG1P3
cg00364747_MIR548G	-0.49751354	3.45E-07	3.93E-06	MIR548G
cg17296217_TMEM150B	-0.447540256	3.45E-07	3.93E-06	TMEM150B
cg23194886_LINC00320	-0.484554014	3.45E-07	3.93E-06	LINC00320
cg22762615_KRT8P51	0.430960122	3.45E-07	3.93E-06	KRT8P51
cg16596598_TRBV3-1	-0.423295261	3.45E-07	3.93E-06	TRBV3-1
cg00070370_NANOGNBP1	-0.435361381	3.46E-07	3.93E-06	NANOGNBP1
cg24360513_NHLH2	0.455656984	3.46E-07	3.93E-06	NHLH2
cg00811340_RNU5E-5P	-0.445151975	3.46E-07	3.94E-06	RNU5E-5P
cg24004951_POU6F2-AS2	-0.452253647	3.46E-07	3.94E-06	POU6F2-AS2
cg15838301_IGKV1D-17	-0.439840383	3.46E-07	3.94E-06	IGKV1D-17
cg08691237_RPL23AP28	-0.449717879	3.46E-07	3.94E-06	RPL23AP28
cg03424022_LINC02782	-0.44817282	3.46E-07	3.94E-06	LINC02782
cg20638896_HOXB5	-0.471581939	3.46E-07	3.94E-06	HOXB5
cg20295071_C16orf89	0.443923185	3.46E-07	3.94E-06	C16orf89
cg11541881_NUP210L	-0.454222384	3.46E-07	3.94E-06	NUP210L
cg04198854_GJB2	-0.45582913	3.46E-07	3.94E-06	GJB2
cg15977002_LINC00400	-0.477204077	3.47E-07	3.94E-06	LINC00400
cg27030245_RNU6-200P	0.442612425	3.47E-07	3.94E-06	RNU6-200P
cg12090821_FBLL1	-0.447173575	3.47E-07	3.94E-06	FBLL1
cg15099537_RPL4P1	-0.437230804	3.47E-07	3.94E-06	RPL4P1
cg11608893_LAIR2	-0.46078954	3.47E-07	3.94E-06	LAIR2
cg01722343_OR5H7P	0.453791876	3.47E-07	3.95E-06	OR5H7P
cg01722343_EIF4EBP2P1	0.453791876	3.47E-07	3.95E-06	EIF4EBP2P1
cg25472353_GPR176	0.423076984	3.47E-07	3.95E-06	GPR176
cg18100127_SLC15A1	-0.439706973	3.47E-07	3.95E-06	SLC15A1
cg03593057_NANOGP6	0.435215689	3.47E-07	3.95E-06	NANOGP6
cg03197961_ZNF705G	-0.49920148	3.47E-07	3.95E-06	ZNF705G
cg18701685_PDLIM2	0.450395438	3.47E-07	3.95E-06	PDLIM2
cg18955295_USP21P1	-0.479161354	3.47E-07	3.95E-06	USP21P1
cg07917878_RNU4-12P	-0.445531868	3.47E-07	3.95E-06	RNU4-12P
cg07917878_RPS26P40	-0.445531868	3.47E-07	3.95E-06	RPS26P40
cg07243941_FDX1P2	0.43983463	3.47E-07	3.95E-06	FDX1P2
cg04639241_RNU6-1274P	-0.44301771	3.47E-07	3.95E-06	RNU6-1274P
cg04212021_GRAMD4P2	0.481310147	3.47E-07	3.95E-06	GRAMD4P2
cg08933691_HOMER2P2	-0.451357951	3.47E-07	3.95E-06	HOMER2P2
cg08630891_HNRNPA1P51	-0.459610381	3.47E-07	3.95E-06	HNRNPA1P51
cg26459473_NKX2-4	-0.440876986	3.48E-07	3.95E-06	NKX2-4
cg03353560_RPL32P15	-0.445889375	3.48E-07	3.95E-06	RPL32P15
cg03353560_KRTAP4-12	-0.445889375	3.48E-07	3.95E-06	KRTAP4-12
cg13076269_RPL21P28	-0.538140504	3.48E-07	3.95E-06	RPL21P28
cg22988305_LINC01361	-0.502405299	3.48E-07	3.96E-06	LINC01361
cg25808225_RIPPLY2	-0.569641145	3.48E-07	3.96E-06	RIPPLY2
cg12256809_MTATP8P1	-0.463782698	3.48E-07	3.96E-06	MTATP8P1
cg24413597_RPL10L	-0.49814067	3.48E-07	3.96E-06	RPL10L
cg02265810_PTGER3	-0.4685452	3.48E-07	3.96E-06	PTGER3
cg14878131_MIR641	-0.476007871	3.48E-07	3.96E-06	MIR641
cg06067437_MIR216A	0.424958498	3.48E-07	3.96E-06	MIR216A
cg18701685_C1QL1	0.438396404	3.48E-07	3.96E-06	C1QL1
cg11662061_ADIPOQ-AS1	-0.470752765	3.48E-07	3.96E-06	ADIPOQ-AS1
cg15977002_USP17L27	-0.464355746	3.48E-07	3.96E-06	USP17L27
cg03211192_RPL21P28	0.47204135	3.48E-07	3.96E-06	RPL21P28
cg19271242_RNU6-1218P	-0.497181873	3.48E-07	3.96E-06	RNU6-1218P
cg13468961_RNA5SP127	-0.480366727	3.49E-07	3.96E-06	RNA5SP127
cg13468961_RNA5SP150	-0.480366727	3.49E-07	3.96E-06	RNA5SP150
cg13468961_RNU6-333P	-0.480366727	3.49E-07	3.96E-06	RNU6-333P
cg13468961_RNU6-279P	-0.480366727	3.49E-07	3.96E-06	RNU6-279P
cg13468961_LINC00388	-0.480366727	3.49E-07	3.96E-06	LINC00388
cg13468961_RNU6-1131P	-0.480366727	3.49E-07	3.96E-06	RNU6-1131P
cg05292018_PACRG-AS2	-0.446563429	3.49E-07	3.96E-06	PACRG-AS2
cg10145319_RPS27P26	-0.488860118	3.49E-07	3.96E-06	RPS27P26
cg25706257_RN7SL183P	-0.44052307	3.49E-07	3.96E-06	RN7SL183P
cg02835401_OR7E23P	-0.456725795	3.49E-07	3.96E-06	OR7E23P
cg02196189_OR8J3	-0.459864214	3.49E-07	3.96E-06	OR8J3
cg03593057_LRFN3	0.441342785	3.49E-07	3.96E-06	LRFN3
cg25072611_LPCAT2BP	-0.521795038	3.49E-07	3.96E-06	LPCAT2BP
cg01610685_ZPBP2	-0.556812046	3.49E-07	3.96E-06	ZPBP2
cg24839386_ACTBP12	0.45799452	3.49E-07	3.96E-06	ACTBP12
cg24839386_MTND5P18	0.45799452	3.49E-07	3.96E-06	MTND5P18
cg24839386_RN7SL868P	0.45799452	3.49E-07	3.96E-06	RN7SL868P
cg24839386_MTND1P2	0.45799452	3.49E-07	3.96E-06	MTND1P2
cg24839386_H3P29	0.45799452	3.49E-07	3.96E-06	H3P29
cg02303400_MIR1294	-0.433171011	3.49E-07	3.96E-06	MIR1294
cg12836961_PAX2	-0.460375114	3.49E-07	3.96E-06	PAX2
cg03591123_LTA	-0.439024435	3.49E-07	3.96E-06	LTA
cg04707531_MEG8	0.432228903	3.49E-07	3.97E-06	MEG8
cg24704344_LINC02778	0.521025896	3.49E-07	3.97E-06	LINC02778
cg03098356_LINC01078	0.434407238	3.49E-07	3.97E-06	LINC01078
cg14687118_RN7SL87P	-0.49937011	3.49E-07	3.97E-06	RN7SL87P
cg10886620_HBD	-0.440031445	3.49E-07	3.97E-06	HBD
cg18997918_MIR137HG	-0.425936352	3.49E-07	3.97E-06	MIR137HG
cg01164221_PLA2G2E	-0.432164677	3.49E-07	3.97E-06	PLA2G2E
cg03637781_MIR548N	0.430969267	3.49E-07	3.97E-06	MIR548N
cg14861778_NCR2	-0.558717828	3.49E-07	3.97E-06	NCR2
cg01148039_USP17L27	-0.43030008	3.49E-07	3.97E-06	USP17L27
cg06502685_F10-AS1	-0.444613575	3.49E-07	3.97E-06	F10-AS1
cg07102783_SV2A	-0.450596468	3.49E-07	3.97E-06	SV2A
cg16328106_OR10K1	0.46311484	3.50E-07	3.97E-06	OR10K1
cg26660305_LINC01400	-0.470019502	3.50E-07	3.97E-06	LINC01400
cg11921348_SNORD114-9	-0.454366382	3.50E-07	3.97E-06	SNORD114-9
cg20983125_SPTLC1P4	-0.45643701	3.50E-07	3.97E-06	SPTLC1P4
cg20267322_IGHG2	-0.477960993	3.50E-07	3.97E-06	IGHG2
cg24377657_RPS4XP19	0.441878692	3.50E-07	3.97E-06	RPS4XP19
cg10492042_RPL6P25	0.443372479	3.50E-07	3.98E-06	RPL6P25
cg16278658_NFKBIA	-0.50743761	3.50E-07	3.98E-06	NFKBIA
cg04212021_RN7SL255P	0.486245992	3.50E-07	3.98E-06	RN7SL255P
cg00736622_STC2	-0.448905737	3.50E-07	3.98E-06	STC2
cg00736622_HOXB9	-0.447637071	3.50E-07	3.98E-06	HOXB9
cg23973115_RN7SKP264	-0.438906458	3.50E-07	3.98E-06	RN7SKP264
cg07091355_RPL7P48	0.524214802	3.50E-07	3.98E-06	RPL7P48
cg20657843_HS3ST4	-0.46811632	3.50E-07	3.98E-06	HS3ST4
cg22988305_EEF1A1P1	-0.498121909	3.50E-07	3.98E-06	EEF1A1P1
cg11156873_LMOD2	-0.451437145	3.51E-07	3.98E-06	LMOD2
cg17201960_PPIAP3	-0.467908109	3.51E-07	3.98E-06	PPIAP3
cg24430871_LINC01923	-0.458414825	3.51E-07	3.98E-06	LINC01923
cg01843742_RN7SL571P	-0.449604647	3.51E-07	3.98E-06	RN7SL571P
cg18495484_MTND2P20	-0.37098068	3.51E-07	3.98E-06	MTND2P20
cg26283879_RN7SL255P	0.595626477	3.51E-07	3.98E-06	RN7SL255P
cg03591123_SPATA8	-0.44787292	3.51E-07	3.99E-06	SPATA8
cg18650515_S100A15A	-0.544034969	3.51E-07	3.99E-06	S100A15A
cg11143152_HMGN1P19	-0.463608148	3.51E-07	3.99E-06	HMGN1P19
cg16237262_LARP1BP2	-0.472945171	3.51E-07	3.99E-06	LARP1BP2
cg05304815_RNU7-185P	0.544519291	3.51E-07	3.99E-06	RNU7-185P
cg03773226_GABRD	0.488865121	3.51E-07	3.99E-06	GABRD
cg10039163_UBTFL8	-0.427018689	3.51E-07	3.99E-06	UBTFL8
cg13229245_PPIAP28	0.439136781	3.51E-07	3.99E-06	PPIAP28
cg18212777_S100A15A	-0.514257581	3.51E-07	3.99E-06	S100A15A
cg08547343_SLC30A3	0.441502415	3.51E-07	3.99E-06	SLC30A3
cg04343263_RPL21P129	-0.45894548	3.51E-07	3.99E-06	RPL21P129
cg10653573_OR6C70	-0.445926836	3.51E-07	3.99E-06	OR6C70
cg12090821_AMD1P4	-0.457884784	3.51E-07	3.99E-06	AMD1P4
cg14664875_POTEC	-0.522418766	3.52E-07	3.99E-06	POTEC
cg08990112_ANAPC1P6	0.42687043	3.52E-07	3.99E-06	ANAPC1P6
cg08044704_LINC01353	-0.536119428	3.52E-07	3.99E-06	LINC01353
cg15029183_PRAMEF15	-0.448212509	3.52E-07	3.99E-06	PRAMEF15
cg15029183_RPL6P5	-0.448212509	3.52E-07	3.99E-06	RPL6P5
cg15029183_RNA5SP109	-0.448212509	3.52E-07	3.99E-06	RNA5SP109
cg15029183_ACTG1P23	-0.448212509	3.52E-07	3.99E-06	ACTG1P23
cg15029183_OR9R1P	-0.448212509	3.52E-07	3.99E-06	OR9R1P
cg15029183_OR4K3	-0.448212509	3.52E-07	3.99E-06	OR4K3
cg15029183_MIR1193	-0.448212509	3.52E-07	3.99E-06	MIR1193
cg15029183_OR4K11P	-0.448212509	3.52E-07	3.99E-06	OR4K11P
cg19408449_IGLV3-9	-0.454090284	3.52E-07	3.99E-06	IGLV3-9
cg11911060_FAM163B	-0.477649679	3.52E-07	3.99E-06	FAM163B
cg03859313_NEUROG1	0.442957558	3.52E-07	3.99E-06	NEUROG1
cg05470963_TTC4P1	-0.418265034	3.52E-07	3.99E-06	TTC4P1
cg25971649_RNA5SP387	-0.437154206	3.52E-07	4.00E-06	RNA5SP387
cg08527204_LINC02662	0.478492981	3.52E-07	4.00E-06	LINC02662
cg04940822_KRT18P42	0.545820028	3.52E-07	4.00E-06	KRT18P42
cg17159699_UBE2C	-0.468174203	3.52E-07	4.00E-06	UBE2C
cg14703553_SERPINA6	-0.4941617	3.52E-07	4.00E-06	SERPINA6
cg23668222_CGB5	-0.506064617	3.52E-07	4.00E-06	CGB5
cg18185391_PRAMEF2	-0.458359416	3.52E-07	4.00E-06	PRAMEF2
cg18185391_RNA5-8SP5	-0.458359416	3.52E-07	4.00E-06	RNA5-8SP5
cg18185391_BRI3P2	-0.458359416	3.52E-07	4.00E-06	BRI3P2
cg18185391_RN7SL601P	-0.458359416	3.52E-07	4.00E-06	RN7SL601P
cg08588490_CCDC182	-0.48627135	3.52E-07	4.00E-06	CCDC182
cg13546658_MTCO1P6	0.462038795	3.52E-07	4.00E-06	MTCO1P6
cg10061361_PPIAP33	0.517965964	3.52E-07	4.00E-06	PPIAP33
cg23238869_ACSL1	-0.469054902	3.52E-07	4.00E-06	ACSL1
cg07091544_GTSF1	-0.455686373	3.52E-07	4.00E-06	GTSF1
cg10520070_DIRC1	-0.56604641	3.53E-07	4.00E-06	DIRC1
cg11825892_ADAM2	-0.455909661	3.53E-07	4.00E-06	ADAM2
cg23093741_RNU6-939P	-0.442080726	3.53E-07	4.00E-06	RNU6-939P
cg20016068_OR7E162P	-0.442072237	3.53E-07	4.00E-06	OR7E162P
cg11724156_ANKRD26P2	-0.435886691	3.53E-07	4.00E-06	ANKRD26P2
cg16770243_SLC9B2	-0.440303773	3.53E-07	4.00E-06	SLC9B2
cg18997918_RNU6-739P	-0.437678473	3.53E-07	4.00E-06	RNU6-739P
cg03033996_MS4A13	-0.512108492	3.53E-07	4.00E-06	MS4A13
cg10434776_SNORD48	0.539604283	3.53E-07	4.00E-06	SNORD48
cg22402121_MIR1251	-0.435000967	3.53E-07	4.00E-06	MIR1251
cg26816659_MIR655	0.496115291	3.53E-07	4.00E-06	MIR655
cg13818127_WARS2P1	-0.440365136	3.53E-07	4.01E-06	WARS2P1
cg18346106_RNU6-370P	-0.465978899	3.53E-07	4.01E-06	RNU6-370P
cg00232388_CD79A	-0.441711625	3.53E-07	4.01E-06	CD79A
cg12953599_RPL19P4	0.429176366	3.53E-07	4.01E-06	RPL19P4
cg01622885_TRPM5	-0.478313468	3.53E-07	4.01E-06	TRPM5
cg16977073_AICDA	-0.424767824	3.54E-07	4.01E-06	AICDA
cg11393028_LINC01056	-0.442469303	3.54E-07	4.01E-06	LINC01056
cg04329977_OR5G5P	0.460911908	3.54E-07	4.01E-06	OR5G5P
cg26338386_SCN2A	-0.527969619	3.54E-07	4.01E-06	SCN2A
cg21200382_RNU6-647P	0.501885346	3.54E-07	4.01E-06	RNU6-647P
cg27560690_KRTAP4-9	-0.426751412	3.54E-07	4.02E-06	KRTAP4-9
cg19408449_PLCL2-AS1	-0.464205149	3.54E-07	4.02E-06	PLCL2-AS1
cg16810969_HOXD4	-0.484097907	3.54E-07	4.02E-06	HOXD4
cg20803916_PRLR	-0.456372001	3.54E-07	4.02E-06	PRLR
cg18343899_AADACL3	-0.47868367	3.54E-07	4.02E-06	AADACL3
cg00232388_PPIAP60	-0.45205561	3.54E-07	4.02E-06	PPIAP60
cg20267322_ASB10	-0.483286433	3.54E-07	4.02E-06	ASB10
cg05201777_SLC9A3P3	-0.440203296	3.54E-07	4.02E-06	SLC9A3P3
cg10991855_LINC01460	-0.435433503	3.54E-07	4.02E-06	LINC01460
cg25271009_LRFN5	-0.446241452	3.54E-07	4.02E-06	LRFN5
cg11608893_CDK4P1	-0.45600577	3.54E-07	4.02E-06	CDK4P1
cg11608893_CEP19P1	-0.45600577	3.54E-07	4.02E-06	CEP19P1
cg11608893_ANKRD54P1	-0.45600577	3.54E-07	4.02E-06	ANKRD54P1
cg11608893_ELOBP1	-0.45600577	3.54E-07	4.02E-06	ELOBP1
cg11608893_RNA5SP443	-0.45600577	3.54E-07	4.02E-06	RNA5SP443
cg11608893_MIR548H3	-0.45600577	3.54E-07	4.02E-06	MIR548H3
cg10492042_RNU7-104P	0.44659823	3.54E-07	4.02E-06	RNU7-104P
cg16348536_RN7SL614P	-0.483148784	3.55E-07	4.02E-06	RN7SL614P
cg00171290_SPTLC1P5	-0.453012335	3.55E-07	4.02E-06	SPTLC1P5
cg15541606_HECW1	0.481807125	3.55E-07	4.02E-06	HECW1
cg12474980_KRT17P7	-0.468792003	3.55E-07	4.02E-06	KRT17P7
cg04198854_MTND3P17	-0.46288284	3.55E-07	4.02E-06	MTND3P17
cg25774020_FGF3	-0.46718287	3.55E-07	4.02E-06	FGF3
cg15897435_GPR158	0.453436452	3.55E-07	4.03E-06	GPR158
cg26353006_KRT13	0.451968283	3.55E-07	4.03E-06	KRT13
cg19408449_CALCRL	-0.430396638	3.55E-07	4.03E-06	CALCRL
cg08013109_SLN	-0.425572438	3.55E-07	4.03E-06	SLN
cg00592315_OR7A17	-0.451162661	3.55E-07	4.03E-06	OR7A17
cg11216917_RNU6-169P	0.589476305	3.56E-07	4.03E-06	RNU6-169P
cg23654844_RPS26P54	0.433268497	3.56E-07	4.03E-06	RPS26P54
cg16810969_SLC29A4	-0.472174786	3.56E-07	4.03E-06	SLC29A4
cg08069675_UNC5D	-0.442664739	3.56E-07	4.03E-06	UNC5D
cg16792066_HRCT1	0.426145328	3.56E-07	4.03E-06	HRCT1
cg09583984_LINC01813	-0.520341666	3.56E-07	4.03E-06	LINC01813
cg15209419_CASC6	-0.420676028	3.56E-07	4.03E-06	CASC6
cg25074023_FRG2B	0.446660066	3.56E-07	4.03E-06	FRG2B
cg04515996_HKDC1	0.447277854	3.56E-07	4.03E-06	HKDC1
cg09201130_LINC01168	0.465886196	3.56E-07	4.03E-06	LINC01168
cg04751533_CDR2L	-0.442000352	3.56E-07	4.03E-06	CDR2L
cg09817248_RNU6-230P	0.441729755	3.56E-07	4.03E-06	RNU6-230P
cg06902555_CRYGB	-0.465172838	3.56E-07	4.04E-06	CRYGB
cg08188698_RPL23P5	-0.451437322	3.56E-07	4.04E-06	RPL23P5
cg14362780_NDUFA5P10	-0.434787977	3.56E-07	4.04E-06	NDUFA5P10
cg16119907_RNU6-23P	-0.451192245	3.56E-07	4.04E-06	RNU6-23P
cg18668020_RPS17P14	-0.610816502	3.56E-07	4.04E-06	RPS17P14
cg15541606_OR2AG2	0.491797815	3.56E-07	4.04E-06	OR2AG2
cg15676015_RPL9P21	0.416355685	3.56E-07	4.04E-06	RPL9P21
cg21849790_CDH9	0.433170638	3.56E-07	4.04E-06	CDH9
cg04615080_SNORD115-6	-0.454551799	3.57E-07	4.04E-06	SNORD115-6
cg04072177_OLFM4	-0.450730899	3.57E-07	4.04E-06	OLFM4
cg21477985_LINC01687	0.448756962	3.57E-07	4.04E-06	LINC01687
cg17121694_USP17L13	-0.455646851	3.57E-07	4.04E-06	USP17L13
cg20981146_TAS2R41	-0.463276358	3.57E-07	4.04E-06	TAS2R41
cg05713971_NEUROG3	0.438088291	3.57E-07	4.04E-06	NEUROG3
cg24289553_GREB1	-0.443299202	3.57E-07	4.04E-06	GREB1
cg11091734_EPHA8	-0.444934542	3.57E-07	4.04E-06	EPHA8
cg20007465_OR9K2	0.426288951	3.57E-07	4.04E-06	OR9K2
cg19472786_RNU6-219P	-0.463129238	3.57E-07	4.04E-06	RNU6-219P
cg05669210_OR7E96P	0.433871502	3.57E-07	4.04E-06	OR7E96P
cg13500029_UQCRHP4	-0.435159457	3.57E-07	4.05E-06	UQCRHP4
cg00171290_RPS6P20	-0.446531182	3.57E-07	4.05E-06	RPS6P20
cg01616519_RN7SL70P	0.482132005	3.57E-07	4.05E-06	RN7SL70P
cg02926415_RPL38P2	-0.488395828	3.57E-07	4.05E-06	RPL38P2
cg20007465_LINC01514	0.436661635	3.57E-07	4.05E-06	LINC01514
cg15644305_TAS2R40	-0.439781632	3.57E-07	4.05E-06	TAS2R40
cg05133155_POLR3KP1	-0.438748678	3.57E-07	4.05E-06	POLR3KP1
cg12163800_SSR1P2	-0.449330133	3.57E-07	4.05E-06	SSR1P2
cg14282280_HOXB-AS3	-0.441457415	3.58E-07	4.05E-06	HOXB-AS3
cg14369518_RN7SL795P	-0.445851555	3.58E-07	4.05E-06	RN7SL795P
cg19344682_PDSS1P2	-0.4715898	3.58E-07	4.05E-06	PDSS1P2
cg12356249_KRT79	-0.439528415	3.58E-07	4.05E-06	KRT79
cg03809622_NF1P6	0.432416854	3.58E-07	4.05E-06	NF1P6
cg25706257_RCBTB2P1	-0.430584667	3.58E-07	4.05E-06	RCBTB2P1
cg11704602_ACTN2	-0.493697689	3.58E-07	4.05E-06	ACTN2
cg12256809_B4GALNT1	-0.463529222	3.58E-07	4.05E-06	B4GALNT1
cg22503024_FAM170B	-0.442873853	3.58E-07	4.05E-06	FAM170B
cg03123424_HAND2-AS1	-0.44871484	3.58E-07	4.05E-06	HAND2-AS1
cg07510230_ISCUP1	0.475430995	3.58E-07	4.05E-06	ISCUP1
cg07510230_SPACA1	0.475430995	3.58E-07	4.05E-06	SPACA1
cg07510230_ACSM2B	0.475430995	3.58E-07	4.05E-06	ACSM2B
cg07510230_RN7SKP169	0.475430995	3.58E-07	4.05E-06	RN7SKP169
cg08044704_MEFV	-0.535809612	3.58E-07	4.05E-06	MEFV
cg08828819_C14orf180	0.444351143	3.58E-07	4.05E-06	C14orf180
cg07140455_SLC22A14	-0.536352339	3.58E-07	4.05E-06	SLC22A14
cg04343263_CR1	-0.45741581	3.58E-07	4.05E-06	CR1
cg17121694_LINC01823	-0.461306985	3.58E-07	4.06E-06	LINC01823
cg15509969_GSN	0.427641777	3.58E-07	4.06E-06	GSN
cg09819502_RN7SKP279	0.457918177	3.58E-07	4.06E-06	RN7SKP279
cg05389034_DEFB131A	-0.469801204	3.58E-07	4.06E-06	DEFB131A
cg08426938_MRPL20P1	-0.439977387	3.59E-07	4.06E-06	MRPL20P1
cg08295429_TBXT	-0.456896175	3.59E-07	4.06E-06	TBXT
cg06251321_TRIML1	-0.453844535	3.59E-07	4.06E-06	TRIML1
cg04820440_RNU6-629P	-0.468833479	3.59E-07	4.06E-06	RNU6-629P
cg20651218_FETUB	-0.419186618	3.59E-07	4.06E-06	FETUB
cg03699103_RNA5SP482	-0.467060209	3.59E-07	4.06E-06	RNA5SP482
cg24605553_MAJIN	0.521422261	3.59E-07	4.06E-06	MAJIN
cg13229245_LINC01931	0.422676765	3.59E-07	4.06E-06	LINC01931
cg21000599_RNU6-908P	-0.441254727	3.59E-07	4.06E-06	RNU6-908P
cg14332079_ROS1	0.525514767	3.59E-07	4.06E-06	ROS1
cg23024913_RNU6-780P	-0.468058526	3.59E-07	4.06E-06	RNU6-780P
cg27030245_CEACAM7	0.436374419	3.59E-07	4.06E-06	CEACAM7
cg03593057_NPRL3	0.436106278	3.59E-07	4.06E-06	NPRL3
cg15762175_USP17L27	-0.438439763	3.59E-07	4.06E-06	USP17L27
cg08073629_LSP1P3	-0.491891931	3.59E-07	4.06E-06	LSP1P3
cg06063484_LINC00163	-0.438873641	3.59E-07	4.06E-06	LINC00163
cg26459473_ARGFXP1	-0.44163043	3.59E-07	4.06E-06	ARGFXP1
cg01722343_TMEFF1	0.418409984	3.59E-07	4.06E-06	TMEFF1
cg15411736_PLAUR	-0.419031201	3.59E-07	4.06E-06	PLAUR
cg18480033_RN7SL183P	-0.439312151	3.59E-07	4.06E-06	RN7SL183P
cg20802509_HSPD1P14	-0.468643372	3.59E-07	4.06E-06	HSPD1P14
cg20802509_PSMD14P1	-0.468643372	3.59E-07	4.06E-06	PSMD14P1
cg20802509_RNF10P1	-0.468643372	3.59E-07	4.06E-06	RNF10P1
cg20802509_SERPINA13P	-0.468643372	3.59E-07	4.06E-06	SERPINA13P
cg20802509_PRAC2	-0.468643372	3.59E-07	4.06E-06	PRAC2
cg20802509_IDI1P3	-0.468643372	3.59E-07	4.06E-06	IDI1P3
cg20802509_MIR9-1	-0.468643372	3.59E-07	4.06E-06	MIR9-1
cg09623286_AQP1	0.445905464	3.59E-07	4.06E-06	AQP1
cg01864807_DSTNP5	0.437403495	3.59E-07	4.07E-06	DSTNP5
cg01062838_MTND2P15	-0.473936305	3.59E-07	4.07E-06	MTND2P15
cg08583127_GAPDHP69	-0.465002462	3.60E-07	4.07E-06	GAPDHP69
cg09235504_OR52M1	-0.471222687	3.60E-07	4.07E-06	OR52M1
cg23987549_RN7SL445P	0.435425708	3.60E-07	4.07E-06	RN7SL445P
cg26277026_RNU6-746P	-0.456553818	3.60E-07	4.07E-06	RNU6-746P
cg01485708_ANKRD18CP	-0.452844225	3.60E-07	4.07E-06	ANKRD18CP
cg11156873_RARG	-0.431484422	3.60E-07	4.07E-06	RARG
cg04198854_DCUN1D3	-0.442769223	3.60E-07	4.07E-06	DCUN1D3
cg08985142_RPL37P11	-0.46398953	3.60E-07	4.08E-06	RPL37P11
cg03593057_POM121	0.439055066	3.60E-07	4.08E-06	POM121
cg12594546_HAL	-0.503434199	3.61E-07	4.08E-06	HAL
cg09563600_OR10P1	-0.457909073	3.61E-07	4.08E-06	OR10P1
cg14448393_SCP2D1	-0.436512595	3.61E-07	4.08E-06	SCP2D1
cg03699103_S100A7	-0.452568915	3.61E-07	4.08E-06	S100A7
cg16792066_CHIAP1	0.422774947	3.61E-07	4.08E-06	CHIAP1
cg00384264_ACOD1	-0.476943377	3.61E-07	4.08E-06	ACOD1
cg08048178_LINC01460	-0.449605589	3.61E-07	4.08E-06	LINC01460
cg26481249_CLNS1AP1	-0.582259815	3.61E-07	4.08E-06	CLNS1AP1
cg16237262_DEFA1B	-0.464209053	3.61E-07	4.08E-06	DEFA1B
cg02265810_GLYATL2	-0.461326581	3.61E-07	4.08E-06	GLYATL2
cg15099537_HECW2-AS1	-0.425590625	3.61E-07	4.08E-06	HECW2-AS1
cg05865911_LINC01681	0.439126086	3.61E-07	4.08E-06	LINC01681
cg17994629_MTND5P29	-0.465609122	3.61E-07	4.08E-06	MTND5P29
cg09755512_LINC02645	-0.434724635	3.61E-07	4.09E-06	LINC02645
cg04751533_SOX17	-0.44940773	3.61E-07	4.09E-06	SOX17
cg14776351_SNORD88B	-0.490510319	3.61E-07	4.09E-06	SNORD88B
cg17159699_NPAS4	-0.479390512	3.61E-07	4.09E-06	NPAS4
cg16935517_RASA4DP	-0.507875134	3.62E-07	4.09E-06	RASA4DP
cg15465092_SLC39A12-AS1	0.446361399	3.62E-07	4.09E-06	SLC39A12-AS1
cg11687389_IGLV4-3	-0.440660472	3.62E-07	4.09E-06	IGLV4-3
cg16773502_SLC25A6P6	-0.486610101	3.62E-07	4.09E-06	SLC25A6P6
cg03809622_OR4F5	0.432279582	3.62E-07	4.10E-06	OR4F5
cg16141840_OR10D3	-0.481782384	3.62E-07	4.10E-06	OR10D3
cg00592315_PLAC9P1	-0.455042374	3.62E-07	4.10E-06	PLAC9P1
cg16328106_OR10T2	0.420720824	3.62E-07	4.10E-06	OR10T2
cg24377657_SCN4B	0.413064574	3.62E-07	4.10E-06	SCN4B
cg04518477_COX6A1P3	0.450245641	3.62E-07	4.10E-06	COX6A1P3
cg09583984_RN7SL187P	-0.51832747	3.63E-07	4.10E-06	RN7SL187P
cg26162637_RPL23AP48	-0.435870567	3.63E-07	4.10E-06	RPL23AP48
cg26353006_SYN3	0.446934511	3.63E-07	4.10E-06	SYN3
cg14246227_COX6B1P1	-0.463961763	3.63E-07	4.10E-06	COX6B1P1
cg01538049_DEFT1P2	-0.534787028	3.63E-07	4.10E-06	DEFT1P2
cg22930385_KLF17	-0.461815148	3.63E-07	4.10E-06	KLF17
cg20657843_GJB2	-0.462816118	3.63E-07	4.10E-06	GJB2
cg05672380_PPIAL4G	0.446678475	3.63E-07	4.10E-06	PPIAL4G
cg10145319_GPR148	-0.489349971	3.63E-07	4.10E-06	GPR148
cg19111078_TMPRSS7	-0.442229008	3.63E-07	4.10E-06	TMPRSS7
cg19938179_ALPK2	-0.453624223	3.63E-07	4.11E-06	ALPK2
cg09987517_TRBV23OR9-2	-0.397460305	3.63E-07	4.11E-06	TRBV23OR9-2
cg20657843_TNFRSF10A	-0.467008625	3.63E-07	4.11E-06	TNFRSF10A
cg26081710_OR8H2	-0.469682212	3.64E-07	4.11E-06	OR8H2
cg16582255_RNA5SP188	-0.497390769	3.64E-07	4.11E-06	RNA5SP188
cg15374032_UBE2WP1	-0.448796517	3.64E-07	4.11E-06	UBE2WP1
cg04510815_LINC01205	-0.461032062	3.64E-07	4.11E-06	LINC01205
cg14790638_SLC25A6P3	-0.460456299	3.64E-07	4.11E-06	SLC25A6P3
cg16378520_MYOCD-AS1	-0.47439535	3.64E-07	4.11E-06	MYOCD-AS1
cg12793111_RNU6-1250P	-0.454284969	3.64E-07	4.11E-06	RNU6-1250P
cg04056946_DEFB122	-0.479616262	3.64E-07	4.11E-06	DEFB122
cg18055007_IGLV5-45	0.445973604	3.64E-07	4.11E-06	IGLV5-45
cg17264779_IDO1	-0.48511727	3.64E-07	4.11E-06	IDO1
cg21909391_C2CD6	-0.467104705	3.64E-07	4.11E-06	C2CD6
cg03591123_DPPA4	-0.448061533	3.64E-07	4.11E-06	DPPA4
cg10530063_SOX18	0.43864044	3.64E-07	4.11E-06	SOX18
cg09700868_CCL24	-0.439527083	3.64E-07	4.11E-06	CCL24
cg04774563_S100A7A	-0.445614385	3.64E-07	4.11E-06	S100A7A
cg21297167_TRBV23OR9-2	0.520057213	3.64E-07	4.11E-06	TRBV23OR9-2
cg11704602_NANOGNBP1	-0.474113674	3.64E-07	4.11E-06	NANOGNBP1
cg14526732_FCRL1	0.430585644	3.64E-07	4.11E-06	FCRL1
cg15817224_LINC00200	-0.524693442	3.64E-07	4.12E-06	LINC00200
cg03859614_CLEC6A	-0.439038367	3.64E-07	4.12E-06	CLEC6A
cg07884306_AADAC	-0.449946907	3.65E-07	4.12E-06	AADAC
cg04452523_SLC6A3	-0.472718817	3.65E-07	4.12E-06	SLC6A3
cg23782583_MYO15A	-0.474381108	3.65E-07	4.12E-06	MYO15A
cg06620353_CPA4	-0.42632791	3.65E-07	4.12E-06	CPA4
cg14646214_CCL1	-0.56256626	3.65E-07	4.12E-06	CCL1
cg07814977_LINC00408	-0.55656191	3.65E-07	4.12E-06	LINC00408
cg17653352_DENND2A	-0.461018733	3.65E-07	4.12E-06	DENND2A
cg20161227_RPL38P2	-0.478015604	3.65E-07	4.12E-06	RPL38P2
cg12494488_FAM74A1	-0.596785903	3.65E-07	4.12E-06	FAM74A1
cg01003793_SRRM1P2	-0.50654367	3.65E-07	4.12E-06	SRRM1P2
cg10039163_KCNIP2	-0.43072188	3.65E-07	4.12E-06	KCNIP2
cg06176987_NIBAN3	-0.420303251	3.65E-07	4.13E-06	NIBAN3
cg02590715_RN7SL791P	-0.479270649	3.65E-07	4.13E-06	RN7SL791P
cg25657443_KLK15	-0.568924173	3.65E-07	4.13E-06	KLK15
cg05518022_IGKV1OR2-3	0.435820979	3.65E-07	4.13E-06	IGKV1OR2-3
cg05518022_MIR548A1	0.435820979	3.65E-07	4.13E-06	MIR548A1
cg05518022_RPS29P15	0.435820979	3.65E-07	4.13E-06	RPS29P15
cg05518022_RPL30P12	0.435820979	3.65E-07	4.13E-06	RPL30P12
cg12553365_CYP2A7	-0.445853612	3.65E-07	4.13E-06	CYP2A7
cg00456950_DPEP3	-0.480773562	3.66E-07	4.13E-06	DPEP3
cg05226043_DNAJA1P6	-0.423272016	3.66E-07	4.13E-06	DNAJA1P6
cg02491754_NPSR1	0.415610452	3.66E-07	4.13E-06	NPSR1
cg04515996_OSCAR	0.431854094	3.66E-07	4.13E-06	OSCAR
cg20414709_USH2A-AS1	-0.470234179	3.66E-07	4.13E-06	USH2A-AS1
cg12917253_CHMP4AP1	-0.432132201	3.66E-07	4.13E-06	CHMP4AP1
cg12917253_PGAM1P2	-0.432132201	3.66E-07	4.13E-06	PGAM1P2
cg12917253_KRTAP10-1	-0.432132201	3.66E-07	4.13E-06	KRTAP10-1
cg22280068_LINC01857	-0.430865145	3.66E-07	4.13E-06	LINC01857
cg09096476_RNU2-71P	-0.466186233	3.66E-07	4.13E-06	RNU2-71P
cg15712577_CPNE5	-0.420408706	3.66E-07	4.13E-06	CPNE5
cg24377657_LINC01310	0.431892209	3.66E-07	4.13E-06	LINC01310
cg12115391_IGKV1D-33	-0.43758112	3.66E-07	4.13E-06	IGKV1D-33
cg06032500_LINC02433	-0.470966893	3.66E-07	4.13E-06	LINC02433
cg12377084_RPL27AP3	-0.447906047	3.66E-07	4.14E-06	RPL27AP3
cg16278658_SIGLEC9	-0.497558949	3.66E-07	4.14E-06	SIGLEC9
cg21288684_IGHV4-61	-0.444658177	3.66E-07	4.14E-06	IGHV4-61
cg14578028_CYP46A4P	0.438719333	3.67E-07	4.14E-06	CYP46A4P
cg05669210_RNA5SP69	0.432995523	3.67E-07	4.14E-06	RNA5SP69
cg18924965_LINC00489	0.440306775	3.67E-07	4.14E-06	LINC00489
cg00736622_FGF19	-0.448468117	3.67E-07	4.14E-06	FGF19
cg02265810_IL1A	-0.463960982	3.67E-07	4.14E-06	IL1A
cg05502445_HMGB1P18	-0.498658156	3.67E-07	4.14E-06	HMGB1P18
cg05502445_PRELID1P7	-0.498658156	3.67E-07	4.14E-06	PRELID1P7
cg05502445_PNLIP	-0.498658156	3.67E-07	4.14E-06	PNLIP
cg05502445_MIR670HG	-0.498658156	3.67E-07	4.14E-06	MIR670HG
cg05502445_GTF2IP2	-0.498658156	3.67E-07	4.14E-06	GTF2IP2
cg17329886_MIR633	-0.487608056	3.67E-07	4.14E-06	MIR633
cg26543311_RPS16P9	-0.471929184	3.67E-07	4.14E-06	RPS16P9
cg22626897_PHOX2B	-0.428177138	3.67E-07	4.14E-06	PHOX2B
cg16278658_FOS	-0.49401216	3.67E-07	4.14E-06	FOS
cg04515996_TLR4	0.42059833	3.67E-07	4.14E-06	TLR4
cg25713657_BECN2	-0.504692512	3.67E-07	4.15E-06	BECN2
cg17714861_LINC01888	-0.434385167	3.67E-07	4.15E-06	LINC01888
cg25716065_LINC00973	0.445744519	3.68E-07	4.15E-06	LINC00973
cg00598860_MYBPH	-0.42269657	3.68E-07	4.15E-06	MYBPH
cg21477985_MTCO2P34	0.447168776	3.68E-07	4.15E-06	MTCO2P34
cg00629730_ACTN2	-0.475672842	3.68E-07	4.15E-06	ACTN2
cg01037617_OR7G3	0.438199078	3.68E-07	4.15E-06	OR7G3
cg22168087_KCNIP2	0.445904116	3.68E-07	4.15E-06	KCNIP2
cg10706817_RANP2	0.458629742	3.68E-07	4.15E-06	RANP2
cg12793111_DAB1	-0.433245069	3.68E-07	4.15E-06	DAB1
cg08630891_CLEC2L	-0.453010208	3.68E-07	4.15E-06	CLEC2L
cg15541606_OR52A5	0.479372488	3.68E-07	4.15E-06	OR52A5
cg10548700_FUNDC2P3	0.439034259	3.68E-07	4.15E-06	FUNDC2P3
cg24728770_CHEK2P4	-0.45350455	3.68E-07	4.15E-06	CHEK2P4
cg16977073_RNA5SP358	-0.427818495	3.68E-07	4.15E-06	RNA5SP358
cg16977073_GAPDHP34	-0.427818495	3.68E-07	4.15E-06	GAPDHP34
cg19273773_RPS2P6	0.45984634	3.68E-07	4.15E-06	RPS2P6
cg11600697_MAPK6P6	0.44844854	3.68E-07	4.15E-06	MAPK6P6
cg15712577_TRAV2	-0.426849429	3.68E-07	4.15E-06	TRAV2
cg03328827_RNU1-75P	-0.435476809	3.68E-07	4.16E-06	RNU1-75P
cg07905199_RNA5SP130	-0.44089859	3.68E-07	4.16E-06	RNA5SP130
cg26318251_LINC01704	-0.482553624	3.68E-07	4.16E-06	LINC01704
cg19249811_RNU4-63P	-0.455802322	3.68E-07	4.16E-06	RNU4-63P
cg08073629_GGT8P	-0.488850259	3.69E-07	4.16E-06	GGT8P
cg02908282_MARK2P13	-0.476941854	3.69E-07	4.16E-06	MARK2P13
cg25928510_SNORD114-18	-0.449430067	3.69E-07	4.16E-06	SNORD114-18
cg17994629_RNU6-211P	-0.468556257	3.69E-07	4.16E-06	RNU6-211P
cg07320976_NRXN1	-0.507281238	3.69E-07	4.16E-06	NRXN1
cg11394947_MIR202HG	-0.531136336	3.69E-07	4.16E-06	MIR202HG
cg02926415_SP5	-0.433434454	3.69E-07	4.16E-06	SP5
cg09201130_TRIM53BP	-0.362948337	3.69E-07	4.16E-06	TRIM53BP
cg24730459_MIR124-3	-0.447174742	3.69E-07	4.16E-06	MIR124-3
cg08433110_OR8B1P	-0.414845604	3.69E-07	4.16E-06	OR8B1P
cg06449486_IGLJ5	0.467054033	3.69E-07	4.16E-06	IGLJ5
cg19653415_GIMAP2	-0.426165462	3.69E-07	4.16E-06	GIMAP2
cg01037617_LINC00320	0.434536184	3.69E-07	4.16E-06	LINC00320
cg15125392_TBC1D3P4	-0.431247253	3.69E-07	4.17E-06	TBC1D3P4
cg06669036_HNRNPA1P43	-0.473306701	3.70E-07	4.17E-06	HNRNPA1P43
cg17371585_LINC00408	-0.48365163	3.70E-07	4.17E-06	LINC00408
cg07419788_RN7SKP165	-0.484262898	3.70E-07	4.17E-06	RN7SKP165
cg14483161_CLEC6A	-0.440017071	3.70E-07	4.17E-06	CLEC6A
cg00739004_RNU6-793P	-0.447833634	3.70E-07	4.17E-06	RNU6-793P
cg02697258_RNU6ATAC42P	-0.478019185	3.70E-07	4.17E-06	RNU6ATAC42P
cg10322510_RNU2-23P	-0.435536297	3.70E-07	4.17E-06	RNU2-23P
cg06067437_RNY3P11	0.432600094	3.70E-07	4.17E-06	RNY3P11
cg26379583_SNORD90	-0.455849464	3.70E-07	4.17E-06	SNORD90
cg14223866_RNU6-829P	0.503296791	3.70E-07	4.17E-06	RNU6-829P
cg21886864_CLEC3B	-0.429798561	3.70E-07	4.17E-06	CLEC3B
cg10298896_CAV3	-0.528388816	3.70E-07	4.17E-06	CAV3
cg23782583_GRM7-AS1	-0.459886747	3.70E-07	4.17E-06	GRM7-AS1
cg11390628_MYCN	-0.521421831	3.70E-07	4.17E-06	MYCN
cg10801331_RPS16P9	-0.428340558	3.70E-07	4.17E-06	RPS16P9
cg01708411_LINC00200	0.423274574	3.70E-07	4.17E-06	LINC00200
cg05207347_LINC01206	-0.427085052	3.70E-07	4.17E-06	LINC01206
cg16278658_SLC25A37	-0.497824643	3.70E-07	4.17E-06	SLC25A37
cg04136018_CSN3	0.447433923	3.70E-07	4.17E-06	CSN3
cg25706257_CENPA	-0.436443623	3.70E-07	4.17E-06	CENPA
cg00337181_CIBAR1P2	-0.466235359	3.70E-07	4.17E-06	CIBAR1P2
cg10277195_DNAJB12P1	0.448111015	3.71E-07	4.17E-06	DNAJB12P1
cg13500029_APOL6	-0.417905136	3.71E-07	4.17E-06	APOL6
cg14190294_SSMEM1	-0.452786839	3.71E-07	4.18E-06	SSMEM1
cg15861806_DEFB108A	-0.460886284	3.71E-07	4.18E-06	DEFB108A
cg04515996_HMGB1P49	0.436796267	3.71E-07	4.18E-06	HMGB1P49
cg16603103_OR10D3	-0.462574318	3.71E-07	4.18E-06	OR10D3
cg02351219_KRT18P2	-0.45549452	3.71E-07	4.18E-06	KRT18P2
cg06880767_PPP1R14BP2	-0.434727376	3.71E-07	4.18E-06	PPP1R14BP2
cg17296217_AMZ1	-0.44658613	3.71E-07	4.18E-06	AMZ1
cg11761102_RPL21P129	-0.458266905	3.71E-07	4.18E-06	RPL21P129
cg21849790_TRGJ1	0.426048958	3.71E-07	4.18E-06	TRGJ1
cg10838380_CRISP1	-0.443013986	3.71E-07	4.18E-06	CRISP1
cg14946503_DIRC1	-0.433443908	3.71E-07	4.18E-06	DIRC1
cg14796406_PIN1P1	0.544406475	3.71E-07	4.18E-06	PIN1P1
cg14981546_RNA5SP361	0.4222618	3.71E-07	4.18E-06	RNA5SP361
cg23296665_BCAS2P3	-0.468467254	3.71E-07	4.18E-06	BCAS2P3
cg15217542_VENTXP7	0.438208656	3.71E-07	4.18E-06	VENTXP7
cg15217542_RNA5SP215	0.438208656	3.71E-07	4.18E-06	RNA5SP215
cg15217542_LINC01047	0.438208656	3.71E-07	4.18E-06	LINC01047
cg15217542_ZNF971P	0.438208656	3.71E-07	4.18E-06	ZNF971P
cg05260298_RPL7P27	-0.433419938	3.71E-07	4.18E-06	RPL7P27
cg08630891_RNU6-901P	-0.444488175	3.71E-07	4.18E-06	RNU6-901P
cg17121694_ZNF519	-0.448577089	3.71E-07	4.18E-06	ZNF519
cg17714861_HAL	-0.429917149	3.71E-07	4.18E-06	HAL
cg10792456_SOST	-0.45335018	3.71E-07	4.18E-06	SOST
cg19987111_LINC02674	-0.454876605	3.71E-07	4.18E-06	LINC02674
cg06568056_LDB3	0.444517915	3.72E-07	4.18E-06	LDB3
cg19687532_MTND6P9	-0.445160633	3.72E-07	4.18E-06	MTND6P9
cg19687532_GTF3AP5	-0.445160633	3.72E-07	4.18E-06	GTF3AP5
cg19687532_LINC01425	-0.445160633	3.72E-07	4.18E-06	LINC01425
cg27069691_HBAP1	-0.509889705	3.72E-07	4.18E-06	HBAP1
cg14924064_RNU6-1093P	0.433115242	3.72E-07	4.19E-06	RNU6-1093P
cg12090821_SLITRK1	-0.472979157	3.72E-07	4.19E-06	SLITRK1
cg12474980_RNU6-349P	-0.473179389	3.72E-07	4.19E-06	RNU6-349P
cg07419788_RNU6-95P	-0.479974253	3.72E-07	4.19E-06	RNU6-95P
cg26170855_GRM8	-0.444302915	3.72E-07	4.19E-06	GRM8
cg22159430_RPS27P25	-0.437939272	3.72E-07	4.19E-06	RPS27P25
cg16071815_CCL26	-0.423886152	3.72E-07	4.19E-06	CCL26
cg02265810_SERPINB4	-0.463156918	3.72E-07	4.19E-06	SERPINB4
cg14790638_PYHIN5P	-0.437980636	3.72E-07	4.19E-06	PYHIN5P
cg23024913_RN7SKP159	-0.466461404	3.72E-07	4.19E-06	RN7SKP159
cg10097323_SERTM1	-0.44334368	3.72E-07	4.19E-06	SERTM1
cg08945452_SLC25A24P2	0.455091084	3.72E-07	4.19E-06	SLC25A24P2
cg13455842_RPS26P54	-0.434586896	3.72E-07	4.19E-06	RPS26P54
cg15644305_CSF2	-0.451247204	3.73E-07	4.19E-06	CSF2
cg24170716_COX6B1P1	-0.446959006	3.73E-07	4.19E-06	COX6B1P1
cg18447344_OR4K14	-0.460535439	3.73E-07	4.19E-06	OR4K14
cg19316173_OR5L2	-0.523035556	3.73E-07	4.20E-06	OR5L2
cg09214668_RNU1-133P	-0.503144095	3.73E-07	4.20E-06	RNU1-133P
cg15712821_PPIAL4G	-0.432582393	3.73E-07	4.20E-06	PPIAL4G
cg13969584_RPL5P31	0.474328409	3.73E-07	4.20E-06	RPL5P31
cg12346119_RNU1-65P	-0.543961637	3.73E-07	4.20E-06	RNU1-65P
cg25033405_KRTAP2-3	-0.444285436	3.73E-07	4.20E-06	KRTAP2-3
cg09583984_RNU6-1081P	-0.514368917	3.73E-07	4.20E-06	RNU6-1081P
cg05396439_HOXD8	-0.462681107	3.73E-07	4.20E-06	HOXD8
cg24605553_CLEC4M	0.510696332	3.73E-07	4.20E-06	CLEC4M
cg01666490_IGHD2-8	-0.429452387	3.73E-07	4.20E-06	IGHD2-8
cg21781761_HSP90AB7P	-0.503923569	3.73E-07	4.20E-06	HSP90AB7P
cg00364747_SNORD115-23	-0.488558963	3.73E-07	4.20E-06	SNORD115-23
cg25716065_MIR199A1	0.432981843	3.73E-07	4.20E-06	MIR199A1
cg11555335_HOXA11	-0.451972938	3.73E-07	4.20E-06	HOXA11
cg00629730_PVALB	-0.450507111	3.74E-07	4.20E-06	PVALB
cg13455842_SLC39A12-AS1	-0.436143417	3.74E-07	4.20E-06	SLC39A12-AS1
cg14790638_PRELP	-0.442101286	3.74E-07	4.20E-06	PRELP
cg10959048_RPL37A-DT	-0.436012906	3.74E-07	4.20E-06	RPL37A-DT
cg20657843_SPRR2C	-0.441165028	3.74E-07	4.20E-06	SPRR2C
cg26414417_PRR20A	-0.437174939	3.74E-07	4.20E-06	PRR20A
cg14229362_OR5H2	0.449684939	3.74E-07	4.20E-06	OR5H2
cg08055490_OR6K6	-0.465056744	3.74E-07	4.20E-06	OR6K6
cg11868136_RNU6-32P	-0.473100954	3.74E-07	4.21E-06	RNU6-32P
cg09908042_RN7SL728P	-0.45359136	3.74E-07	4.21E-06	RN7SL728P
cg27483382_MTCO3P40	-0.470395115	3.74E-07	4.21E-06	MTCO3P40
cg25130590_LINC01810	-0.436899619	3.74E-07	4.21E-06	LINC01810
cg25130590_MTND6P10	-0.436899619	3.74E-07	4.21E-06	MTND6P10
cg25130590_MTATP6P4	-0.436899619	3.74E-07	4.21E-06	MTATP6P4
cg25130590_GAPDHP50	-0.436899619	3.74E-07	4.21E-06	GAPDHP50
cg25130590_MTATP6P31	-0.436899619	3.74E-07	4.21E-06	MTATP6P31
cg25130590_RNU2-54P	-0.436899619	3.74E-07	4.21E-06	RNU2-54P
cg25130590_RNU6-740P	-0.436899619	3.74E-07	4.21E-06	RNU6-740P
cg25130590_LINC02661	-0.436899619	3.74E-07	4.21E-06	LINC02661
cg25130590_OR6C5P	-0.436899619	3.74E-07	4.21E-06	OR6C5P
cg25130590_TIMM9P3	-0.436899619	3.74E-07	4.21E-06	TIMM9P3
cg25130590_KRTAP10-10	-0.436899619	3.74E-07	4.21E-06	KRTAP10-10
cg05861871_DMBT1	-0.414985466	3.74E-07	4.21E-06	DMBT1
cg19234412_RNU1-32P	-0.546211541	3.74E-07	4.21E-06	RNU1-32P
cg18251222_RNU4-20P	0.43635081	3.74E-07	4.21E-06	RNU4-20P
cg22172358_RPL31P13	-0.469410447	3.74E-07	4.21E-06	RPL31P13
cg01610685_RPL31P60	-0.572867566	3.74E-07	4.21E-06	RPL31P60
cg19408449_RNU1-47P	-0.458917088	3.74E-07	4.21E-06	RNU1-47P
cg25074023_FRG2	0.441409904	3.75E-07	4.21E-06	FRG2
cg19408449_FBXW12	-0.453439021	3.75E-07	4.21E-06	FBXW12
cg12968518_RNU1-75P	0.508075959	3.75E-07	4.21E-06	RNU1-75P
cg10279395_OR9K1P	-0.468762102	3.75E-07	4.21E-06	OR9K1P
cg05207347_RNU6-101P	-0.428819718	3.75E-07	4.21E-06	RNU6-101P
cg26550235_RNU7-185P	0.481267672	3.75E-07	4.21E-06	RNU7-185P
cg07499288_NTRK1	0.425459014	3.75E-07	4.21E-06	NTRK1
cg04342425_MIR373	-0.427825569	3.75E-07	4.21E-06	MIR373
cg07405255_TRIAP1P1	-0.475747174	3.75E-07	4.21E-06	TRIAP1P1
cg07405255_RPS2P2	-0.475747174	3.75E-07	4.21E-06	RPS2P2
cg05868023_RN7SL635P	0.42468239	3.75E-07	4.21E-06	RN7SL635P
cg04343263_PROCR	-0.467088177	3.75E-07	4.22E-06	PROCR
cg09671109_RPS26P48	0.434063843	3.75E-07	4.22E-06	RPS26P48
cg12594546_TNFRSF8	-0.509208283	3.75E-07	4.22E-06	TNFRSF8
cg23034799_FAM74A1	0.436211449	3.75E-07	4.22E-06	FAM74A1
cg13546658_RNU4-34P	0.492611179	3.75E-07	4.22E-06	RNU4-34P
cg10211696_APOC3	-0.417394839	3.75E-07	4.22E-06	APOC3
cg15838301_RN7SKP125	-0.449296921	3.75E-07	4.22E-06	RN7SKP125
cg16810969_PRSS33	-0.469165927	3.76E-07	4.22E-06	PRSS33
cg06063484_RNU6-23P	-0.450102674	3.76E-07	4.22E-06	RNU6-23P
cg14646214_CCM2L	-0.575700387	3.76E-07	4.22E-06	CCM2L
cg02305803_CST11	-0.502564826	3.76E-07	4.22E-06	CST11
cg11086960_LINC00411	-0.460382909	3.76E-07	4.22E-06	LINC00411
cg15644305_IFNA4	-0.458802247	3.76E-07	4.22E-06	IFNA4
cg15120247_SPAM1	-0.406911774	3.76E-07	4.22E-06	SPAM1
cg01610685_DNASE1L3	-0.555693699	3.76E-07	4.22E-06	DNASE1L3
cg26338386_OR2AG2	-0.539923186	3.76E-07	4.22E-06	OR2AG2
cg20540806_RN7SL60P	0.436291539	3.76E-07	4.22E-06	RN7SL60P
cg12269905_CFC1B	-0.43813321	3.76E-07	4.22E-06	CFC1B
cg22159430_LINC01918	-0.440572455	3.76E-07	4.23E-06	LINC01918
cg14526732_LINC02397	0.432592976	3.76E-07	4.23E-06	LINC02397
cg20007465_PKIA	0.43372857	3.76E-07	4.23E-06	PKIA
cg26081710_CNTNAP4	-0.477100962	3.76E-07	4.23E-06	CNTNAP4
cg18372600_DEFB4B	-0.456914757	3.76E-07	4.23E-06	DEFB4B
cg04470905_MYT1	0.433593133	3.76E-07	4.23E-06	MYT1
cg24243314_RNU6-41P	0.415746826	3.76E-07	4.23E-06	RNU6-41P
cg12398261_OR2AP1	-0.444757702	3.76E-07	4.23E-06	OR2AP1
cg24543696_PRSS29P	0.458655695	3.76E-07	4.23E-06	PRSS29P
cg05633550_RN7SKP259	-0.491102699	3.76E-07	4.23E-06	RN7SKP259
cg07307760_OR8J3	-0.452440838	3.77E-07	4.23E-06	OR8J3
cg16977073_GSX2	-0.430634393	3.77E-07	4.23E-06	GSX2
cg01479912_MIR653	0.426728396	3.77E-07	4.23E-06	MIR653
cg03386811_DIO2	-0.495301038	3.77E-07	4.23E-06	DIO2
cg17121694_RPL36AP40	-0.458435312	3.77E-07	4.23E-06	RPL36AP40
cg06176987_LINC02397	-0.424879748	3.77E-07	4.23E-06	LINC02397
cg17121694_SLC5A12	-0.437284498	3.77E-07	4.23E-06	SLC5A12
cg00743325_DPPA5P4	0.430892947	3.77E-07	4.23E-06	DPPA5P4
cg07430420_LINC01997	-0.463567438	3.77E-07	4.23E-06	LINC01997
cg12974773_NF1P8	-0.435147401	3.77E-07	4.23E-06	NF1P8
cg26612252_LINC02054	0.488923802	3.77E-07	4.23E-06	LINC02054
cg19506623_CECR2	-0.458819321	3.77E-07	4.23E-06	CECR2
cg01708411_KRTAP29-1	0.425199919	3.77E-07	4.23E-06	KRTAP29-1
cg20695805_IGHV1-46	0.413403804	3.77E-07	4.23E-06	IGHV1-46
cg03985285_SOCS2P1	-0.519917667	3.77E-07	4.24E-06	SOCS2P1
cg16810969_GAL	-0.483622175	3.77E-07	4.24E-06	GAL
cg11478335_ITIH1	-0.535063801	3.77E-07	4.24E-06	ITIH1
cg08498272_HTN1	-0.40854308	3.77E-07	4.24E-06	HTN1
cg20381404_MROH4P	0.425598434	3.77E-07	4.24E-06	MROH4P
cg27251155_SNORA60	-0.445824115	3.77E-07	4.24E-06	SNORA60
cg04337937_GNG10	-0.484107197	3.77E-07	4.24E-06	GNG10
cg11086960_MTND5P23	-0.448195462	3.77E-07	4.24E-06	MTND5P23
cg23024913_MLLT10P1	-0.456762887	3.77E-07	4.24E-06	MLLT10P1
cg00232388_NPM1P51	-0.454310835	3.77E-07	4.24E-06	NPM1P51
cg00232388_RPS4XP15	-0.454310835	3.77E-07	4.24E-06	RPS4XP15
cg00232388_SNORD114-16	-0.454310835	3.77E-07	4.24E-06	SNORD114-16
cg05207347_CDKL4	-0.422801774	3.78E-07	4.24E-06	CDKL4
cg03899772_ADI1P1	-0.559608932	3.78E-07	4.24E-06	ADI1P1
cg00629730_IGHG3	-0.466093173	3.78E-07	4.24E-06	IGHG3
cg16237262_HRH2	-0.480421631	3.78E-07	4.24E-06	HRH2
cg14190294_OR11I1P	-0.450897054	3.78E-07	4.24E-06	OR11I1P
cg14190294_RNA5SP98	-0.450897054	3.78E-07	4.24E-06	RNA5SP98
cg14190294_UBQLN1P1	-0.450897054	3.78E-07	4.24E-06	UBQLN1P1
cg26512142_GSTA11P	0.532381823	3.78E-07	4.24E-06	GSTA11P
cg25531986_RPL5P21	-0.419562304	3.78E-07	4.24E-06	RPL5P21
cg19408449_RNY3P2	-0.461519232	3.78E-07	4.24E-06	RNY3P2
cg04510815_RNU1-22P	-0.481915505	3.78E-07	4.25E-06	RNU1-22P
cg20295071_DUXAP8	0.4478106	3.78E-07	4.25E-06	DUXAP8
cg04320956_CAPZA3	-0.445526216	3.78E-07	4.25E-06	CAPZA3
cg15074728_IGLV7-43	-0.448663672	3.79E-07	4.25E-06	IGLV7-43
cg24439232_RN7SKP212	-0.501673895	3.79E-07	4.25E-06	RN7SKP212
cg18834259_HOXD9	0.48931946	3.79E-07	4.25E-06	HOXD9
cg04774563_DPEP3	-0.447522444	3.79E-07	4.25E-06	DPEP3
cg15029183_IMP3P1	-0.452636617	3.79E-07	4.25E-06	IMP3P1
cg01708411_KIR3DX1	0.426881783	3.79E-07	4.25E-06	KIR3DX1
cg06449486_PRR20C	0.454434871	3.79E-07	4.25E-06	PRR20C
cg26598859_DSCAM-IT1	-0.445325581	3.79E-07	4.25E-06	DSCAM-IT1
cg03513472_RNU6-1105P	-0.485202244	3.79E-07	4.25E-06	RNU6-1105P
cg05154833_TTN	-0.426675978	3.79E-07	4.26E-06	TTN
cg17867325_SNORD115-43	0.451609966	3.79E-07	4.26E-06	SNORD115-43
cg22168087_TNR	0.418169767	3.79E-07	4.26E-06	TNR
cg19408449_RNA5SP130	-0.46021619	3.79E-07	4.26E-06	RNA5SP130
cg00052482_FTLP18	-0.445956977	3.80E-07	4.26E-06	FTLP18
cg00052482_KRT8P21	-0.445956977	3.80E-07	4.26E-06	KRT8P21
cg00052482_NBPF21P	-0.445956977	3.80E-07	4.26E-06	NBPF21P
cg17848362_RNU2-29P	-0.433692968	3.80E-07	4.26E-06	RNU2-29P
cg26277026_MTCO1P17	-0.451928056	3.80E-07	4.26E-06	MTCO1P17
cg06502685_LYPLAL1-DT	-0.438764884	3.80E-07	4.26E-06	LYPLAL1-DT
cg19408449_GAPDHP52	-0.457395967	3.80E-07	4.26E-06	GAPDHP52
cg13892635_CNTFR-AS1	-0.42665292	3.80E-07	4.26E-06	CNTFR-AS1
cg18668020_RNA5SP139	-0.616220507	3.80E-07	4.26E-06	RNA5SP139
cg06560649_RCN1P1	-0.571366815	3.80E-07	4.26E-06	RCN1P1
cg05740632_RPS15P9	-0.48016619	3.80E-07	4.26E-06	RPS15P9
cg04337937_NLRP12	-0.479507057	3.80E-07	4.26E-06	NLRP12
cg19811864_RNU6-159P	0.465472285	3.80E-07	4.26E-06	RNU6-159P
cg25250968_PIN1P1	0.523565188	3.80E-07	4.26E-06	PIN1P1
cg02491754_DIO2	0.443583071	3.80E-07	4.26E-06	DIO2
cg24711094_IFNA2	-0.445427976	3.80E-07	4.26E-06	IFNA2
cg17388638_KCNIP2-AS1	-0.453656216	3.80E-07	4.26E-06	KCNIP2-AS1
cg10725441_RPS27P18	-0.438191469	3.80E-07	4.26E-06	RPS27P18
cg00337181_DEFB108C	-0.475962934	3.80E-07	4.26E-06	DEFB108C
cg10723869_SLC25A36	-0.454383122	3.80E-07	4.27E-06	SLC25A36
cg22193691_RPL23AP48	-0.470990763	3.80E-07	4.27E-06	RPL23AP48
cg26414417_RNU6-1074P	-0.453319158	3.80E-07	4.27E-06	RNU6-1074P
cg25037011_RNU6-169P	0.437400581	3.80E-07	4.27E-06	RNU6-169P
cg27483382_RNU6-376P	-0.47277361	3.80E-07	4.27E-06	RNU6-376P
cg11662061_DEFB108F	-0.457357489	3.81E-07	4.27E-06	DEFB108F
cg00909976_OR2G1P	0.431741154	3.81E-07	4.27E-06	OR2G1P
cg25994476_RBPJP7	0.443334389	3.81E-07	4.27E-06	RBPJP7
cg07265168_C10orf120	0.469147044	3.81E-07	4.27E-06	C10orf120
cg15847015_ZNF734P	0.523212703	3.81E-07	4.27E-06	ZNF734P
cg04132177_RPS3AP54	-0.430097077	3.81E-07	4.27E-06	RPS3AP54
cg02057688_IFNA12P	-0.429948978	3.81E-07	4.27E-06	IFNA12P
cg01772677_GLP1R	-0.436735409	3.81E-07	4.28E-06	GLP1R
cg25033405_CCNYL2	-0.445196698	3.81E-07	4.28E-06	CCNYL2
cg13320138_RPL7P51	0.478770451	3.81E-07	4.28E-06	RPL7P51
cg04888297_DEFA6	-0.465112637	3.81E-07	4.28E-06	DEFA6
cg21021608_MIR2053	-0.522810016	3.81E-07	4.28E-06	MIR2053
cg02444715_HMGB3P12	-0.449646023	3.81E-07	4.28E-06	HMGB3P12
cg02514711_TRBV24OR9-2	0.443171928	3.81E-07	4.28E-06	TRBV24OR9-2
cg05884880_RNA5SP127	-0.469694341	3.81E-07	4.28E-06	RNA5SP127
cg05884880_RNA5SP150	-0.469694341	3.81E-07	4.28E-06	RNA5SP150
cg05884880_RNU6-333P	-0.469694341	3.81E-07	4.28E-06	RNU6-333P
cg05884880_RNU6-279P	-0.469694341	3.81E-07	4.28E-06	RNU6-279P
cg05884880_LINC00388	-0.469694341	3.81E-07	4.28E-06	LINC00388
cg05884880_RNU6-1131P	-0.469694341	3.81E-07	4.28E-06	RNU6-1131P
cg16792066_SOX7	0.422396721	3.81E-07	4.28E-06	SOX7
cg26305729_CDH23-AS1	-0.472280997	3.81E-07	4.28E-06	CDH23-AS1
cg01722343_RN7SKP93	0.441313966	3.82E-07	4.28E-06	RN7SKP93
cg13401386_S100A7P1	-0.438310651	3.82E-07	4.28E-06	S100A7P1
cg13401386_MTND5P6	-0.438310651	3.82E-07	4.28E-06	MTND5P6
cg13401386_LINC00529	-0.438310651	3.82E-07	4.28E-06	LINC00529
cg13401386_OR4P1P	-0.438310651	3.82E-07	4.28E-06	OR4P1P
cg13401386_MIR381	-0.438310651	3.82E-07	4.28E-06	MIR381
cg13401386_RNU4-13P	-0.438310651	3.82E-07	4.28E-06	RNU4-13P
cg13401386_RPL36P1	-0.438310651	3.82E-07	4.28E-06	RPL36P1
cg13401386_IGLV3-22	-0.438310651	3.82E-07	4.28E-06	IGLV3-22
cg20968717_AIRE	-0.500267599	3.82E-07	4.28E-06	AIRE
cg01561629_RPS2P48	-0.456140981	3.82E-07	4.28E-06	RPS2P48
cg03184037_LINC01804	0.441483941	3.82E-07	4.28E-06	LINC01804
cg12156661_CICP11	-0.489414691	3.82E-07	4.28E-06	CICP11
cg09981313_SIGLEC10	-0.445566275	3.82E-07	4.28E-06	SIGLEC10
cg25293880_RPL22P4	-0.461759819	3.82E-07	4.28E-06	RPL22P4
cg13848087_LINC01164	-0.438108062	3.82E-07	4.28E-06	LINC01164
cg16274899_GRAMD4P2	0.43814829	3.82E-07	4.28E-06	GRAMD4P2
cg15977002_IGHV4-39	-0.469610589	3.82E-07	4.28E-06	IGHV4-39
cg02990361_TUBB6	0.495917162	3.82E-07	4.28E-06	TUBB6
cg13229245_SPP2	0.433350089	3.82E-07	4.28E-06	SPP2
cg04132177_ST13P14	-0.436837092	3.82E-07	4.28E-06	ST13P14
cg11593799_RPL31P13	-0.458438473	3.82E-07	4.28E-06	RPL31P13
cg18720828_FRMD3	-0.5249427	3.82E-07	4.28E-06	FRMD3
cg03775628_RNA5SP181	-0.434555645	3.82E-07	4.28E-06	RNA5SP181
cg25841491_RN7SL307P	-0.494357087	3.82E-07	4.28E-06	RN7SL307P
cg24323552_RNU1-55P	-0.442115279	3.82E-07	4.28E-06	RNU1-55P
cg03773226_VMO1	0.470716425	3.82E-07	4.28E-06	VMO1
cg00530579_MEMO1P3	-0.43484364	3.82E-07	4.28E-06	MEMO1P3
cg07636088_LINC01103	0.500143721	3.82E-07	4.28E-06	LINC01103
cg16399648_MTND1P20	-0.590032204	3.82E-07	4.28E-06	MTND1P20
cg11376872_RNU6-270P	-0.455398503	3.82E-07	4.28E-06	RNU6-270P
cg24135151_LINC01072	-0.437879611	3.82E-07	4.28E-06	LINC01072
cg14417873_LRRC3B	-0.462642525	3.82E-07	4.28E-06	LRRC3B
cg02096001_HCN1	0.455632643	3.82E-07	4.29E-06	HCN1
cg16792066_KIF26A	0.441791008	3.82E-07	4.29E-06	KIF26A
cg13434714_PRAMEF15	0.463341355	3.83E-07	4.29E-06	PRAMEF15
cg13434714_RPL6P5	0.463341355	3.83E-07	4.29E-06	RPL6P5
cg13434714_RNA5SP109	0.463341355	3.83E-07	4.29E-06	RNA5SP109
cg13434714_ACTG1P23	0.463341355	3.83E-07	4.29E-06	ACTG1P23
cg13434714_OR9R1P	0.463341355	3.83E-07	4.29E-06	OR9R1P
cg13434714_OR4K3	0.463341355	3.83E-07	4.29E-06	OR4K3
cg13434714_MIR1193	0.463341355	3.83E-07	4.29E-06	MIR1193
cg13434714_OR4K11P	0.463341355	3.83E-07	4.29E-06	OR4K11P
cg24543551_RNA5SP442	-0.467100696	3.83E-07	4.29E-06	RNA5SP442
cg04304019_RNU1-80P	-0.438679685	3.83E-07	4.29E-06	RNU1-80P
cg09396308_CCL21	-0.466000133	3.83E-07	4.29E-06	CCL21
cg20614067_NTSR1	-0.45154119	3.83E-07	4.29E-06	NTSR1
cg10811429_SCGB3A1	0.531563617	3.83E-07	4.29E-06	SCGB3A1
cg18455405_XCR1	-0.435974153	3.83E-07	4.29E-06	XCR1
cg15712821_IGLV8OR8-1	-0.432284788	3.83E-07	4.29E-06	IGLV8OR8-1
cg14223866_RPS29P7	0.490411788	3.83E-07	4.29E-06	RPS29P7
cg08630891_RNU6-447P	-0.451680342	3.83E-07	4.29E-06	RNU6-447P
cg26613778_SV2A	-0.466920927	3.83E-07	4.29E-06	SV2A
cg23296665_C10orf55	-0.457857553	3.83E-07	4.29E-06	C10orf55
cg22992816_LINC00308	-0.521700876	3.83E-07	4.29E-06	LINC00308
cg17867325_REG1A	0.43485073	3.83E-07	4.29E-06	REG1A
cg19880004_TCF21	-0.566476301	3.83E-07	4.29E-06	TCF21
cg02673703_RNU7-74P	-0.457713035	3.83E-07	4.29E-06	RNU7-74P
cg04132177_MTCYBP14	-0.43726945	3.83E-07	4.29E-06	MTCYBP14
cg04000274_RNU7-9P	-0.473649618	3.83E-07	4.29E-06	RNU7-9P
cg01373687_OR52N5	-0.424497555	3.83E-07	4.29E-06	OR52N5
cg03184037_LINC01087	0.422906945	3.83E-07	4.29E-06	LINC01087
cg14362780_RPL23AP28	-0.4413642	3.83E-07	4.29E-06	RPL23AP28
cg27543695_CLDN19	-0.43631614	3.84E-07	4.30E-06	CLDN19
cg06834951_IGHD1-14	-0.440471002	3.84E-07	4.30E-06	IGHD1-14
cg21078196_LAG3	-0.459985581	3.84E-07	4.30E-06	LAG3
cg03211192_RNU4-41P	0.458395288	3.84E-07	4.30E-06	RNU4-41P
cg19234089_SLC17A4	-0.445947787	3.84E-07	4.30E-06	SLC17A4
cg12877532_BRCA1	-0.443050188	3.84E-07	4.30E-06	BRCA1
cg05937774_RNU6-793P	-0.518767132	3.84E-07	4.30E-06	RNU6-793P
cg19506623_RPE65	-0.463598106	3.84E-07	4.30E-06	RPE65
cg17158894_TRIM72	-0.508010494	3.84E-07	4.30E-06	TRIM72
cg01329362_MIR548G	-0.496418069	3.84E-07	4.30E-06	MIR548G
cg24605553_IGHV1-46	0.494501612	3.84E-07	4.30E-06	IGHV1-46
cg12349317_LINC01874	0.626341413	3.84E-07	4.30E-06	LINC01874
cg12349317_RNA5SP89	0.626341413	3.84E-07	4.30E-06	RNA5SP89
cg12349317_SNORD32B	0.626341413	3.84E-07	4.30E-06	SNORD32B
cg14246227_TRGV9	-0.423923255	3.84E-07	4.30E-06	TRGV9
cg12624031_RNU6-337P	-0.500325964	3.84E-07	4.30E-06	RNU6-337P
cg12571007_RNA5SP333	-0.457905885	3.84E-07	4.30E-06	RNA5SP333
cg01034367_MRPL50P1	-0.453359859	3.84E-07	4.30E-06	MRPL50P1
cg08914150_RPL37P11	-0.509131109	3.84E-07	4.30E-06	RPL37P11
cg10452704_ACTBP12	0.464154947	3.84E-07	4.30E-06	ACTBP12
cg10452704_MTND5P18	0.464154947	3.84E-07	4.30E-06	MTND5P18
cg10452704_RN7SL868P	0.464154947	3.84E-07	4.30E-06	RN7SL868P
cg10452704_MTND1P2	0.464154947	3.84E-07	4.30E-06	MTND1P2
cg10452704_H3P29	0.464154947	3.84E-07	4.30E-06	H3P29
cg00736622_LMX1B	-0.446123826	3.84E-07	4.30E-06	LMX1B
cg12481610_CELA3A	-0.426762138	3.84E-07	4.30E-06	CELA3A
cg25983677_RNA5SP322	0.420452029	3.84E-07	4.30E-06	RNA5SP322
cg17366173_LBX1-AS1	-0.443117527	3.84E-07	4.30E-06	LBX1-AS1
cg06635371_MEMO1P3	0.4714955	3.84E-07	4.30E-06	MEMO1P3
cg05703749_POU6F2-AS1	-0.449969155	3.84E-07	4.30E-06	POU6F2-AS1
cg17911428_RNA5SP72	0.335145492	3.85E-07	4.30E-06	RNA5SP72
cg17911428_NPM1P10	0.335145492	3.85E-07	4.30E-06	NPM1P10
cg17911428_RN7SKP280	0.335145492	3.85E-07	4.30E-06	RN7SKP280
cg17911428_RN7SKP146	0.335145492	3.85E-07	4.30E-06	RN7SKP146
cg17911428_MTCYBP39	-0.335145492	3.85E-07	4.30E-06	MTCYBP39
cg17911428_SOCS5P5	-0.335145492	3.85E-07	4.30E-06	SOCS5P5
cg17911428_LINC02654	-0.335145492	3.85E-07	4.30E-06	LINC02654
cg00666820_TMEM79	-0.441205046	3.85E-07	4.30E-06	TMEM79
cg26414417_MIR548A2	-0.45254148	3.85E-07	4.30E-06	MIR548A2
cg26414417_DEFB125	-0.45254148	3.85E-07	4.30E-06	DEFB125
cg00384264_GBP1	-0.470501432	3.85E-07	4.30E-06	GBP1
cg23238869_TRAV22	-0.470581924	3.85E-07	4.30E-06	TRAV22
cg18158658_RNU6-829P	-0.551518257	3.85E-07	4.30E-06	RNU6-829P
cg10284638_RPS16P9	-0.440197586	3.85E-07	4.30E-06	RPS16P9
cg22337491_OTOG	0.469504446	3.85E-07	4.30E-06	OTOG
cg03799335_RPL35AP12	-0.4781974	3.85E-07	4.31E-06	RPL35AP12
cg10501972_NIPA2P5	-0.483893958	3.85E-07	4.31E-06	NIPA2P5
cg15418509_LINC01628	-0.537325497	3.85E-07	4.31E-06	LINC01628
cg22549984_RPS7P2	-0.438283465	3.85E-07	4.31E-06	RPS7P2
cg15541606_APLP1	0.479031074	3.85E-07	4.31E-06	APLP1
cg16582255_PROX1-AS1	-0.490390151	3.85E-07	4.31E-06	PROX1-AS1
cg09563600_OR8H1	-0.448814729	3.85E-07	4.31E-06	OR8H1
cg03005781_RNU6-1155P	-0.426775572	3.85E-07	4.31E-06	RNU6-1155P
cg05518022_RPL5P2	0.425277122	3.85E-07	4.31E-06	RPL5P2
cg08044704_NFAM1	-0.54288385	3.85E-07	4.31E-06	NFAM1
cg05868023_CREG2	0.420485746	3.85E-07	4.31E-06	CREG2
cg16255663_RNU6-200P	-0.437187896	3.85E-07	4.31E-06	RNU6-200P
cg05081894_KRT18P13	-0.479054138	3.85E-07	4.31E-06	KRT18P13
cg11706829_AIRE	-0.494957294	3.85E-07	4.31E-06	AIRE
cg12398261_TRIM49D2	-0.422338459	3.85E-07	4.31E-06	TRIM49D2
cg14193001_IGHV3-33	-0.43346946	3.85E-07	4.31E-06	IGHV3-33
cg18438405_RN7SL62P	-0.462011323	3.85E-07	4.31E-06	RN7SL62P
cg18438405_UBE2V1P4	-0.462011323	3.85E-07	4.31E-06	UBE2V1P4
cg18438405_VSTM2B	-0.462011323	3.85E-07	4.31E-06	VSTM2B
cg24605553_IGKV3D-15	0.502767662	3.86E-07	4.31E-06	IGKV3D-15
cg22314681_LINC01214	-0.45563385	3.86E-07	4.31E-06	LINC01214
cg18323824_RPL22P19	-0.44861499	3.86E-07	4.31E-06	RPL22P19
cg17106653_IGKV2-24	0.441147987	3.86E-07	4.31E-06	IGKV2-24
cg19408449_OR56B1	-0.465953351	3.86E-07	4.31E-06	OR56B1
cg04770397_RPL21P131	-0.553102418	3.86E-07	4.31E-06	RPL21P131
cg21886864_RNU6-271P	-0.446944181	3.86E-07	4.31E-06	RNU6-271P
cg05154833_STEAP1B	-0.433993579	3.86E-07	4.31E-06	STEAP1B
cg05836256_ALDOAP2	-0.422370656	3.86E-07	4.31E-06	ALDOAP2
cg10284638_RNU6-1180P	-0.437076192	3.86E-07	4.32E-06	RNU6-1180P
cg13229245_LINC00705	0.417648265	3.86E-07	4.32E-06	LINC00705
cg22836400_CYCSP55	0.432979231	3.86E-07	4.32E-06	CYCSP55
cg19074709_ULBP2	-0.47523171	3.86E-07	4.32E-06	ULBP2
cg17310105_LINC02869	-0.528647374	3.86E-07	4.32E-06	LINC02869
cg21555099_RNU1-24P	-0.423036049	3.86E-07	4.32E-06	RNU1-24P
cg05304815_CDH23-AS1	0.537497604	3.86E-07	4.32E-06	CDH23-AS1
cg10039163_APOA4	-0.41082338	3.86E-07	4.32E-06	APOA4
cg13565400_LINC01039	0.461963849	3.87E-07	4.32E-06	LINC01039
cg01354206_MTND2P16	-0.484222411	3.87E-07	4.32E-06	MTND2P16
cg07463167_SSTR1	-0.546712354	3.87E-07	4.32E-06	SSTR1
cg13088253_EQTN	-0.445984444	3.87E-07	4.32E-06	EQTN
cg16792066_PRSS3	0.435935851	3.87E-07	4.32E-06	PRSS3
cg12356249_CXCL14	-0.433406589	3.87E-07	4.32E-06	CXCL14
cg23919433_RPL17P46	0.438145942	3.87E-07	4.32E-06	RPL17P46
cg13420393_RNU6-1311P	-0.455981371	3.87E-07	4.32E-06	RNU6-1311P
cg14646214_PADI2	-0.567056187	3.87E-07	4.32E-06	PADI2
cg24605553_DHRS7C	0.495728331	3.87E-07	4.32E-06	DHRS7C
cg02877478_RN7SKP123	0.4606088	3.87E-07	4.32E-06	RN7SKP123
cg13188416_RNU1-84P	0.445778091	3.87E-07	4.32E-06	RNU1-84P
cg00714597_CHMP4AP1	-0.491135677	3.87E-07	4.32E-06	CHMP4AP1
cg00714597_OR2W1	-0.491135677	3.87E-07	4.32E-06	OR2W1
cg00714597_PGAM1P2	-0.491135677	3.87E-07	4.32E-06	PGAM1P2
cg00714597_KRTAP10-1	-0.491135677	3.87E-07	4.32E-06	KRTAP10-1
cg08792416_GJA4	-0.572625599	3.87E-07	4.32E-06	GJA4
cg18720828_TNFRSF9	-0.512187224	3.87E-07	4.33E-06	TNFRSF9
cg21252088_CCL19	0.475097068	3.87E-07	4.33E-06	CCL19
cg04343263_CD300LD	-0.459061822	3.87E-07	4.33E-06	CD300LD
cg09272186_PTGER3	-0.485349297	3.87E-07	4.33E-06	PTGER3
cg23891601_SNORD18C	-0.460275253	3.87E-07	4.33E-06	SNORD18C
cg10664162_HSPE1P22	-0.453460566	3.87E-07	4.33E-06	HSPE1P22
cg26243156_CRIP1P4	-0.447124186	3.87E-07	4.33E-06	CRIP1P4
cg23238869_IFITM2	-0.46892365	3.88E-07	4.33E-06	IFITM2
cg12356249_RXRG	-0.436146534	3.88E-07	4.33E-06	RXRG
cg24360513_RNA5SP139	0.472067626	3.88E-07	4.33E-06	RNA5SP139
cg02251147_DEFB105B	-0.494216814	3.88E-07	4.33E-06	DEFB105B
cg02251147_DEFB105A	-0.494216814	3.88E-07	4.33E-06	DEFB105A
cg15542496_IGLON5	-0.450732567	3.88E-07	4.33E-06	IGLON5
cg11500903_MYO15A	-0.437122112	3.88E-07	4.33E-06	MYO15A
cg14790638_LINC01104	-0.458327188	3.88E-07	4.34E-06	LINC01104
cg17121694_NTS	-0.425169642	3.88E-07	4.34E-06	NTS
cg04621455_SSTR4	-0.42245036	3.88E-07	4.34E-06	SSTR4
cg02913884_RNU6-274P	0.459728957	3.88E-07	4.34E-06	RNU6-274P
cg12974773_RPL22P4	-0.445013657	3.88E-07	4.34E-06	RPL22P4
cg05868023_ADGRF4	0.418395404	3.88E-07	4.34E-06	ADGRF4
cg20695805_IGHV1-58	0.430952125	3.88E-07	4.34E-06	IGHV1-58
cg18455405_RUFY4	-0.431303836	3.88E-07	4.34E-06	RUFY4
cg21903920_RN7SL317P	-0.444698212	3.88E-07	4.34E-06	RN7SL317P
cg04510815_PGA3	-0.480333441	3.88E-07	4.34E-06	PGA3
cg00530579_DPPA4	-0.436669135	3.88E-07	4.34E-06	DPPA4
cg24430871_OR4A15	-0.441734849	3.89E-07	4.34E-06	OR4A15
cg17686337_RPS4XP19	-0.448128357	3.89E-07	4.34E-06	RPS4XP19
cg14526732_IGKV1D-8	0.431783641	3.89E-07	4.34E-06	IGKV1D-8
cg02950209_WBP1LP1	-0.470043255	3.89E-07	4.34E-06	WBP1LP1
cg15576245_LZTS1	-0.472933778	3.89E-07	4.34E-06	LZTS1
cg01348799_HMGB3P20	0.456740122	3.89E-07	4.34E-06	HMGB3P20
cg21167956_TBC1D3P7	-0.44353822	3.89E-07	4.34E-06	TBC1D3P7
cg25357918_OR6C4	-0.49951544	3.89E-07	4.34E-06	OR6C4
cg14526732_IGHV3-48	0.432268867	3.89E-07	4.35E-06	IGHV3-48
cg00592315_TAS2R16	-0.454995723	3.89E-07	4.35E-06	TAS2R16
cg00470469_PCDH10	-0.439045694	3.89E-07	4.35E-06	PCDH10
cg18580450_RPL15P13	-0.484474661	3.89E-07	4.35E-06	RPL15P13
cg02148024_RN7SKP90	0.48306968	3.89E-07	4.35E-06	RN7SKP90
cg05740632_MAMSTR	-0.478699916	3.89E-07	4.35E-06	MAMSTR
cg03123424_CDRT15P2	-0.445316144	3.89E-07	4.35E-06	CDRT15P2
cg05874519_ST13P21	-0.452387179	3.89E-07	4.35E-06	ST13P21
cg12346119_TAAR2	-0.5492986	3.89E-07	4.35E-06	TAAR2
cg10490099_HRCT1	-0.422268963	3.90E-07	4.35E-06	HRCT1
cg04460332_ACTBP12	0.523650188	3.90E-07	4.35E-06	ACTBP12
cg04460332_MTND5P18	0.523650188	3.90E-07	4.35E-06	MTND5P18
cg04460332_RN7SL868P	0.523650188	3.90E-07	4.35E-06	RN7SL868P
cg04460332_MTND1P2	0.523650188	3.90E-07	4.35E-06	MTND1P2
cg04460332_H3P29	0.523650188	3.90E-07	4.35E-06	H3P29
cg04738355_RNU6-748P	-0.470453795	3.90E-07	4.35E-06	RNU6-748P
cg05865911_FGF3	0.445766236	3.90E-07	4.35E-06	FGF3
cg11724156_RNU5B-4P	-0.427449206	3.90E-07	4.35E-06	RNU5B-4P
cg11156873_IVL	-0.425947697	3.90E-07	4.35E-06	IVL
cg04738355_HOTAIR	-0.472153884	3.90E-07	4.35E-06	HOTAIR
cg20983125_IGKV1-17	-0.435715316	3.90E-07	4.35E-06	IGKV1-17
cg04726019_DPPA3P2	-0.441612503	3.90E-07	4.35E-06	DPPA3P2
cg15747423_RNU1-32P	0.536867717	3.90E-07	4.35E-06	RNU1-32P
cg20966423_MAPRE1P3	0.477224757	3.90E-07	4.35E-06	MAPRE1P3
cg13500029_GZMA	-0.409907401	3.90E-07	4.35E-06	GZMA
cg14710552_HTR3D	0.428107167	3.90E-07	4.35E-06	HTR3D
cg15976390_KCNQ2	-0.434493731	3.90E-07	4.36E-06	KCNQ2
cg15676015_HOXC5	0.446427439	3.90E-07	4.36E-06	HOXC5
cg09661733_PPIAP8	-0.445902841	3.90E-07	4.36E-06	PPIAP8
cg14039968_CCDC182	-0.439758236	3.90E-07	4.36E-06	CCDC182
cg14786880_NTRK2	-0.524438821	3.90E-07	4.36E-06	NTRK2
cg15099537_CD80	-0.42929201	3.90E-07	4.36E-06	CD80
cg09201130_RPS29P10	0.467643991	3.90E-07	4.36E-06	RPS29P10
cg09802433_OPRPN	-0.444657517	3.91E-07	4.36E-06	OPRPN
cg07777115_TAAR5	-0.423264865	3.91E-07	4.36E-06	TAAR5
cg23954535_OR13C4	-0.454569613	3.91E-07	4.36E-06	OR13C4
cg14122995_ABHD17AP4	-0.463383502	3.91E-07	4.36E-06	ABHD17AP4
cg21018156_NCOR1P1	-0.538256016	3.91E-07	4.36E-06	NCOR1P1
cg02305803_COL1A1	-0.50695925	3.91E-07	4.36E-06	COL1A1
cg23238869_HNRNPA1P21	-0.47808999	3.91E-07	4.36E-06	HNRNPA1P21
cg11423687_GMFBP1	-0.457579977	3.91E-07	4.36E-06	GMFBP1
cg21245844_TFF1	-0.430086322	3.91E-07	4.36E-06	TFF1
cg17159699_MELK	-0.471351089	3.91E-07	4.36E-06	MELK
cg25135012_LMOD2	-0.438088708	3.91E-07	4.37E-06	LMOD2
cg19074709_ATRNL1	-0.468384219	3.91E-07	4.37E-06	ATRNL1
cg25710745_RNF182	-0.479028941	3.91E-07	4.37E-06	RNF182
cg20007465_PPP1R3G	0.434393983	3.92E-07	4.37E-06	PPP1R3G
cg05133155_DNAJC17P1	-0.459296043	3.92E-07	4.37E-06	DNAJC17P1
cg21731721_DUX4L9	-0.477700015	3.92E-07	4.37E-06	DUX4L9
cg18924965_MIR554	0.445125886	3.92E-07	4.37E-06	MIR554
cg09671109_PLSCR5-AS1	0.443450651	3.92E-07	4.37E-06	PLSCR5-AS1
cg00232388_RN7SKP15	-0.454934331	3.92E-07	4.38E-06	RN7SKP15
cg17218510_SYT1	-0.543832758	3.92E-07	4.38E-06	SYT1
cg00658288_RPL22P4	-0.543209299	3.92E-07	4.38E-06	RPL22P4
cg10039163_RSPO1	-0.429470606	3.93E-07	4.38E-06	RSPO1
cg10417809_MIR218-2	0.465136647	3.93E-07	4.38E-06	MIR218-2
cg11478335_RN7SKP133	-0.527753707	3.93E-07	4.38E-06	RN7SKP133
cg19773385_SNORD48	-0.53010967	3.93E-07	4.38E-06	SNORD48
cg16773502_HSPE1P1	-0.483111072	3.93E-07	4.38E-06	HSPE1P1
cg13795336_NIPA2P5	-0.429686541	3.93E-07	4.38E-06	NIPA2P5
cg04329977_SNORD113-9	0.471237319	3.93E-07	4.38E-06	SNORD113-9
cg18323824_RNU6-411P	-0.449480637	3.93E-07	4.38E-06	RNU6-411P
cg12149851_RPL32P23	-0.475350658	3.93E-07	4.38E-06	RPL32P23
cg14429748_KRTAP10-4	-0.464962544	3.93E-07	4.39E-06	KRTAP10-4
cg20118553_ACTL8	-0.457697032	3.94E-07	4.39E-06	ACTL8
cg19982758_KRT12	-0.538991314	3.94E-07	4.39E-06	KRT12
cg21000599_SNORD114-17	-0.451341515	3.94E-07	4.39E-06	SNORD114-17
cg16237262_PLEK	-0.478875844	3.94E-07	4.39E-06	PLEK
cg15735438_OR2AH1P	-0.441874006	3.94E-07	4.39E-06	OR2AH1P
cg22836400_MIR302C	0.443933158	3.94E-07	4.39E-06	MIR302C
cg22836400_RNU6-40P	0.419576043	3.94E-07	4.39E-06	RNU6-40P
cg20670037_NME2P3	-0.451646604	3.94E-07	4.39E-06	NME2P3
cg20670037_VN1R6P	-0.451646604	3.94E-07	4.39E-06	VN1R6P
cg11868136_HOMER1	-0.452645122	3.94E-07	4.39E-06	HOMER1
cg08467103_ACTBP12	0.523606407	3.94E-07	4.39E-06	ACTBP12
cg08467103_MTND5P18	0.523606407	3.94E-07	4.39E-06	MTND5P18
cg08467103_RN7SL868P	0.523606407	3.94E-07	4.39E-06	RN7SL868P
cg08467103_MTND1P2	0.523606407	3.94E-07	4.39E-06	MTND1P2
cg08467103_H3P29	0.523606407	3.94E-07	4.39E-06	H3P29
cg17714200_GAPDHP74	-0.546098192	3.94E-07	4.39E-06	GAPDHP74
cg13168129_H4P1	0.434173787	3.94E-07	4.39E-06	H4P1
cg01708411_VDAC2P1	0.430498138	3.94E-07	4.39E-06	VDAC2P1
cg26318251_SNORA70F	-0.471344319	3.94E-07	4.39E-06	SNORA70F
cg12356249_COL6A1	-0.433144617	3.94E-07	4.39E-06	COL6A1
cg26338386_KRT8P30	-0.530497776	3.94E-07	4.39E-06	KRT8P30
cg16792066_MTCL1	0.425897805	3.94E-07	4.39E-06	MTCL1
cg19506623_RN7SL229P	-0.470931148	3.94E-07	4.40E-06	RN7SL229P
cg11868136_RCAN1	-0.463802539	3.94E-07	4.40E-06	RCAN1
cg08894280_OR2T12	-0.432954301	3.95E-07	4.40E-06	OR2T12
cg11807238_GOT1L1	-0.444858622	3.95E-07	4.40E-06	GOT1L1
cg22444338_ACTG1P13	-0.455585996	3.95E-07	4.40E-06	ACTG1P13
cg09563600_OR4D9	-0.45105689	3.95E-07	4.40E-06	OR4D9
cg00364747_HNRNPA1P47	-0.492629402	3.95E-07	4.40E-06	HNRNPA1P47
cg19477551_SPATA2P1	0.476095245	3.95E-07	4.40E-06	SPATA2P1
cg26337592_SNORC	0.417193149	3.95E-07	4.40E-06	SNORC
cg14655590_KRTAP21-4P	-0.515169551	3.95E-07	4.40E-06	KRTAP21-4P
cg24377657_MIR1271	0.427171119	3.95E-07	4.40E-06	MIR1271
cg22798247_LINC01867	-0.448007465	3.95E-07	4.40E-06	LINC01867
cg21000599_RN7SL504P	-0.452358121	3.95E-07	4.40E-06	RN7SL504P
cg05438523_RNU6-1222P	-0.466821749	3.95E-07	4.40E-06	RNU6-1222P
cg23238869_TRIB1	-0.459343205	3.95E-07	4.41E-06	TRIB1
cg08073629_TNC	-0.492055372	3.95E-07	4.41E-06	TNC
cg25613667_OR52A5	0.421251064	3.96E-07	4.41E-06	OR52A5
cg11704602_IGLV9-49	-0.491439424	3.96E-07	4.41E-06	IGLV9-49
cg26841611_LINC00582	-0.428914947	3.96E-07	4.41E-06	LINC00582
cg02697258_RNA5SP79	-0.473823173	3.96E-07	4.41E-06	RNA5SP79
cg00530579_IGHV3-53	-0.42039374	3.96E-07	4.41E-06	IGHV3-53
cg16581747_IBSP	-0.549005113	3.96E-07	4.41E-06	IBSP
cg12398261_RPL32P13	-0.452156969	3.96E-07	4.41E-06	RPL32P13
cg19740643_F13B	-0.483466071	3.96E-07	4.41E-06	F13B
cg21088165_MIR371A	-0.442271695	3.96E-07	4.41E-06	MIR371A
cg25578798_CNFN	-0.438745121	3.96E-07	4.41E-06	CNFN
cg13127920_MIR617	-0.477646991	3.96E-07	4.41E-06	MIR617
cg01722343_ETNPPL	0.456521158	3.96E-07	4.41E-06	ETNPPL
cg17509337_CYP46A4P	-0.437268828	3.96E-07	4.41E-06	CYP46A4P
cg15542496_IGHV4-31	-0.461547743	3.96E-07	4.42E-06	IGHV4-31
cg05230816_KLK4	-0.497725955	3.96E-07	4.42E-06	KLK4
cg15099537_XCL2	-0.436308369	3.96E-07	4.42E-06	XCL2
cg14861778_RN7SL124P	-0.552980654	3.97E-07	4.42E-06	RN7SL124P
cg27457427_MSI1	-0.438391291	3.97E-07	4.42E-06	MSI1
cg06777189_IGLV2-11	-0.435792697	3.97E-07	4.42E-06	IGLV2-11
cg24604127_NPR1	-0.439584905	3.97E-07	4.42E-06	NPR1
cg23840219_SNX18P2	0.445473268	3.97E-07	4.42E-06	SNX18P2
cg10490099_KRT9	-0.422767707	3.97E-07	4.42E-06	KRT9
cg00171290_BZW1P1	-0.441382769	3.97E-07	4.42E-06	BZW1P1
cg25353287_KRT33A	-0.436519831	3.97E-07	4.42E-06	KRT33A
cg10548700_CD69	0.416349569	3.97E-07	4.42E-06	CD69
cg15630394_KRTAP11-1	-0.44742873	3.97E-07	4.42E-06	KRTAP11-1
cg00232388_IGHD2-15	-0.456333201	3.97E-07	4.42E-06	IGHD2-15
cg06669036_ERRFI1	-0.478105461	3.97E-07	4.42E-06	ERRFI1
cg26502489_OR4L1	-0.489525082	3.97E-07	4.42E-06	OR4L1
cg16550453_OR7E130P	-0.430531964	3.97E-07	4.42E-06	OR7E130P
cg08013109_ACVR1C	-0.442092068	3.97E-07	4.42E-06	ACVR1C
cg19408449_RNU6-602P	-0.4609795	3.97E-07	4.42E-06	RNU6-602P
cg01708411_RNU6-1309P	0.426162579	3.97E-07	4.42E-06	RNU6-1309P
cg11394947_TMEM229A	-0.517676953	3.97E-07	4.43E-06	TMEM229A
cg18686576_FAM86B2	0.459173447	3.97E-07	4.43E-06	FAM86B2
cg10039163_FCRL5	-0.410301913	3.97E-07	4.43E-06	FCRL5
cg22798247_GAPDHP74	-0.445106589	3.98E-07	4.43E-06	GAPDHP74
cg21902095_TCEA1P1	0.419087236	3.98E-07	4.43E-06	TCEA1P1
cg03123424_ALDH7A1P4	-0.450135633	3.98E-07	4.43E-06	ALDH7A1P4
cg04315214_LINC01804	-0.483814572	3.98E-07	4.43E-06	LINC01804
cg15644305_TNFRSF13B	-0.440720068	3.98E-07	4.43E-06	TNFRSF13B
cg23367851_RNU4-20P	0.447727082	3.98E-07	4.43E-06	RNU4-20P
cg19181996_RN7SKP107	-0.455325633	3.98E-07	4.43E-06	RN7SKP107
cg12594546_OLFM1	-0.508710881	3.98E-07	4.43E-06	OLFM1
cg19987111_MIR1205	-0.460587862	3.98E-07	4.43E-06	MIR1205
cg24227048_OR4F13P	-0.477074657	3.98E-07	4.43E-06	OR4F13P
cg04072177_CRB3P1	-0.455868139	3.98E-07	4.43E-06	CRB3P1
cg05868023_DSG1	0.407414202	3.98E-07	4.43E-06	DSG1
cg12115391_NLRP11	-0.437891941	3.98E-07	4.43E-06	NLRP11
cg01685353_RNA5SP325	-0.436119901	3.98E-07	4.43E-06	RNA5SP325
cg15542496_RNA5SP427	-0.456331559	3.98E-07	4.43E-06	RNA5SP427
cg17388638_CUBN	-0.450375712	3.98E-07	4.43E-06	CUBN
cg05608612_RPS26P48	-0.483848079	3.98E-07	4.43E-06	RPS26P48
cg23151860_LPCAT2BP	-0.572811842	3.98E-07	4.43E-06	LPCAT2BP
cg08174789_NXNP1	-0.457530756	3.98E-07	4.43E-06	NXNP1
cg11821302_TBR1	-0.460981511	3.98E-07	4.43E-06	TBR1
cg24170716_FCAMR	-0.433400266	3.98E-07	4.43E-06	FCAMR
cg05984132_MROH4P	-0.505312372	3.98E-07	4.43E-06	MROH4P
cg26318251_PSG7	-0.475308496	3.98E-07	4.43E-06	PSG7
cg24430871_RNU6-860P	-0.443824314	3.99E-07	4.44E-06	RNU6-860P
cg02096001_FAM43B	0.458181145	3.99E-07	4.44E-06	FAM43B
cg18477299_HSP90AB7P	-0.489611779	3.99E-07	4.44E-06	HSP90AB7P
cg20657843_OR1F1	-0.468736928	3.99E-07	4.44E-06	OR1F1
cg05818000_SDHDP2	-0.50317455	3.99E-07	4.44E-06	SDHDP2
cg04515996_CD14	0.436892916	3.99E-07	4.44E-06	CD14
cg07360017_LINC00701	-0.44718073	3.99E-07	4.44E-06	LINC00701
cg15122841_IGLJ7	-0.433023449	3.99E-07	4.44E-06	IGLJ7
cg24377657_KLHDC7B	0.434636878	3.99E-07	4.44E-06	KLHDC7B
cg25357918_RAD52P1	-0.504156791	3.99E-07	4.44E-06	RAD52P1
cg02476436_NUP210P1	-0.441548714	3.99E-07	4.44E-06	NUP210P1
cg04337937_PLAT	-0.493920333	3.99E-07	4.44E-06	PLAT
cg02590715_CRTAM	-0.471365592	3.99E-07	4.44E-06	CRTAM
cg06032500_FUNDC2P3	-0.483449878	3.99E-07	4.44E-06	FUNDC2P3
cg25040746_RN7SKP38	-0.518424969	4.00E-07	4.44E-06	RN7SKP38
cg04343263_CXCR1	-0.460850752	4.00E-07	4.44E-06	CXCR1
cg08317284_GIPC2	0.444516041	4.00E-07	4.45E-06	GIPC2
cg07243941_SCGB1D1	0.43622336	4.00E-07	4.45E-06	SCGB1D1
cg16792066_LINC02621	0.428619878	4.00E-07	4.45E-06	LINC02621
cg18400586_DEFB108A	-0.462919285	4.00E-07	4.45E-06	DEFB108A
cg00470469_TRAV22	-0.451530625	4.00E-07	4.45E-06	TRAV22
cg21766141_RORB-AS1	-0.427414559	4.00E-07	4.45E-06	RORB-AS1
cg19938179_AKR1B1P2	-0.454531866	4.00E-07	4.45E-06	AKR1B1P2
cg10548700_BTN3A1	0.42124903	4.00E-07	4.45E-06	BTN3A1
cg14924064_MEF2C	0.434725412	4.00E-07	4.45E-06	MEF2C
cg21909391_RPSAP7	-0.443963282	4.00E-07	4.45E-06	RPSAP7
cg01800262_ACTP1	-0.464050689	4.00E-07	4.45E-06	ACTP1
cg26340737_SNORD114-2	0.438126003	4.00E-07	4.45E-06	SNORD114-2
cg20822056_GNG5P5	-0.452443271	4.00E-07	4.45E-06	GNG5P5
cg15541606_CABP1	0.480207027	4.00E-07	4.45E-06	CABP1
cg04826071_LCE1D	0.454244627	4.00E-07	4.45E-06	LCE1D
cg15541606_ATCAY	0.476632249	4.00E-07	4.45E-06	ATCAY
cg14098470_PLA2G4E	-0.435143547	4.00E-07	4.45E-06	PLA2G4E
cg24682073_RNU6-663P	-0.444441552	4.00E-07	4.45E-06	RNU6-663P
cg24682073_RN7SKP162	-0.444441552	4.00E-07	4.45E-06	RN7SKP162
cg24682073_LINC00349	-0.444441552	4.00E-07	4.45E-06	LINC00349
cg24682073_LINC00383	-0.444441552	4.00E-07	4.45E-06	LINC00383
cg24682073_LINC02337	-0.444441552	4.00E-07	4.45E-06	LINC02337
cg24682073_CETN1	-0.444441552	4.00E-07	4.45E-06	CETN1
cg00909976_RN7SKP161	0.435138833	4.00E-07	4.45E-06	RN7SKP161
cg12093005_FOXL2NB	-0.446547151	4.00E-07	4.45E-06	FOXL2NB
cg05884205_MANCR	-0.448173387	4.00E-07	4.45E-06	MANCR
cg23742872_KRTAP4-9	-0.445588618	4.01E-07	4.45E-06	KRTAP4-9
cg11821302_RPS20P13	-0.440451191	4.01E-07	4.45E-06	RPS20P13
cg03593057_INPP5J	0.438590303	4.01E-07	4.45E-06	INPP5J
cg18720828_CGAS	-0.512283749	4.01E-07	4.45E-06	CGAS
cg19949510_LINC00348	-0.441006303	4.01E-07	4.45E-06	LINC00348
cg16278658_FRAT2	-0.487376478	4.01E-07	4.45E-06	FRAT2
cg16237565_TRBV23-1	-0.422472968	4.01E-07	4.45E-06	TRBV23-1
cg27030245_TRGJ1	0.430890738	4.01E-07	4.46E-06	TRGJ1
cg15776929_DCD	-0.440558557	4.01E-07	4.46E-06	DCD
cg23809394_RN7SL567P	0.463504665	4.01E-07	4.46E-06	RN7SL567P
cg11464377_STUM	-0.428635827	4.01E-07	4.46E-06	STUM
cg09809224_RN7SKP231	-0.460816483	4.01E-07	4.46E-06	RN7SKP231
cg00204065_RPSAP44	-0.462431904	4.01E-07	4.46E-06	RPSAP44
cg04738355_CCNYL2	-0.472315545	4.01E-07	4.46E-06	CCNYL2
cg18701685_ZFYVE9P2	0.444745525	4.02E-07	4.46E-06	ZFYVE9P2
cg06540372_CLDN19	-0.46060909	4.02E-07	4.46E-06	CLDN19
cg02673703_ESCO2	-0.448844258	4.02E-07	4.46E-06	ESCO2
cg05898482_RPS23P9	0.456941103	4.02E-07	4.46E-06	RPS23P9
cg15532012_KRT18P60	-0.578002828	4.02E-07	4.46E-06	KRT18P60
cg24604127_IGHV4-59	-0.43776605	4.02E-07	4.47E-06	IGHV4-59
cg10635593_LINC02575	0.538505798	4.02E-07	4.47E-06	LINC02575
cg03910065_LINC02138	0.44368894	4.02E-07	4.47E-06	LINC02138
cg23024913_RNU6-1039P	-0.458350279	4.02E-07	4.47E-06	RNU6-1039P
cg06635371_IGHV3-7	0.456407336	4.02E-07	4.47E-06	IGHV3-7
cg11091734_PROSER2	-0.460065452	4.02E-07	4.47E-06	PROSER2
cg03743462_RNU6-300P	-0.449908461	4.02E-07	4.47E-06	RNU6-300P
cg12701888_SLC6A17-AS1	-0.54786032	4.02E-07	4.47E-06	SLC6A17-AS1
cg20651218_NTM-AS1	-0.434074286	4.02E-07	4.47E-06	NTM-AS1
cg24730459_RPSAP10	-0.457317761	4.02E-07	4.47E-06	RPSAP10
cg10736303_RPL29P11	-0.458075676	4.02E-07	4.47E-06	RPL29P11
cg27543695_SCGB1C1	-0.436158628	4.02E-07	4.47E-06	SCGB1C1
cg16278658_RNF149	-0.486308762	4.02E-07	4.47E-06	RNF149
cg02488517_ELOCP28	-0.435882776	4.02E-07	4.47E-06	ELOCP28
cg05292018_KRTAP2-1	-0.453237212	4.02E-07	4.47E-06	KRTAP2-1
cg03328827_IGHD1-20	-0.451061177	4.02E-07	4.47E-06	IGHD1-20
cg07825114_LINC00385	0.503849718	4.03E-07	4.47E-06	LINC00385
cg11003434_RNA5SP59	-0.446151043	4.03E-07	4.47E-06	RNA5SP59
cg11003434_RNA5SP100	-0.446151043	4.03E-07	4.47E-06	RNA5SP100
cg11003434_RNA5SP175	-0.446151043	4.03E-07	4.47E-06	RNA5SP175
cg11003434_NEUROD6	-0.446151043	4.03E-07	4.47E-06	NEUROD6
cg11003434_MSANTD2P1	-0.446151043	4.03E-07	4.47E-06	MSANTD2P1
cg11935592_KRT18P64	-0.429718423	4.03E-07	4.47E-06	KRT18P64
cg23024913_AGGF1P3	-0.447139454	4.03E-07	4.47E-06	AGGF1P3
cg17096979_RPL36AP55	-0.446178355	4.03E-07	4.47E-06	RPL36AP55
cg00810208_RNF11P1	0.445817319	4.03E-07	4.47E-06	RNF11P1
cg18447344_ATP5MC1P1	-0.46320001	4.03E-07	4.47E-06	ATP5MC1P1
cg01485708_HNRNPA1P29	-0.463818375	4.03E-07	4.47E-06	HNRNPA1P29
cg23024913_RPL39P38	-0.469478134	4.03E-07	4.48E-06	RPL39P38
cg06330497_GAL3ST3	-0.478300178	4.03E-07	4.48E-06	GAL3ST3
cg26459473_RNU6-1054P	-0.44130784	4.03E-07	4.48E-06	RNU6-1054P
cg06635371_SUMO1P2	0.46261995	4.03E-07	4.48E-06	SUMO1P2
cg13337086_PRB4	-0.446641018	4.03E-07	4.48E-06	PRB4
cg26598859_LINC01447	-0.455401763	4.03E-07	4.48E-06	LINC01447
cg20313696_KIF23	-0.435401154	4.03E-07	4.48E-06	KIF23
cg05735659_FABP7	0.434821848	4.03E-07	4.48E-06	FABP7
cg03012986_RPL22P10	0.447856181	4.03E-07	4.48E-06	RPL22P10
cg01111656_REG1CP	-0.43089554	4.03E-07	4.48E-06	REG1CP
cg01111656_MTND5P27	-0.43089554	4.03E-07	4.48E-06	MTND5P27
cg01111656_SLC6A18	-0.43089554	4.03E-07	4.48E-06	SLC6A18
cg01610685_RN7SL842P	-0.564182388	4.04E-07	4.48E-06	RN7SL842P
cg09391279_CYCSP32	-0.456140858	4.04E-07	4.48E-06	CYCSP32
cg01226797_PPIAP63	-0.435204114	4.04E-07	4.48E-06	PPIAP63
cg16792066_KIF18B	0.436994719	4.04E-07	4.48E-06	KIF18B
cg26701270_EI24P2	-0.438265874	4.04E-07	4.48E-06	EI24P2
cg09480417_OPN1SW	-0.449756294	4.04E-07	4.48E-06	OPN1SW
cg16754847_LINC01824	-0.520935516	4.04E-07	4.49E-06	LINC01824
cg16754847_RNU6-899P	-0.520935516	4.04E-07	4.49E-06	RNU6-899P
cg08099141_TXNP2	0.457293065	4.04E-07	4.49E-06	TXNP2
cg05669210_LINC00424	0.42094251	4.04E-07	4.49E-06	LINC00424
cg04751533_TMEM240	-0.443649293	4.04E-07	4.49E-06	TMEM240
cg16596598_CD83	-0.424997402	4.04E-07	4.49E-06	CD83
cg25033405_TRIML2	-0.441605623	4.04E-07	4.49E-06	TRIML2
cg12420787_RPL7P10	-0.442116148	4.05E-07	4.49E-06	RPL7P10
cg12420787_BRINP3	-0.442116148	4.05E-07	4.49E-06	BRINP3
cg15712577_SDHCP2	-0.417976769	4.05E-07	4.49E-06	SDHCP2
cg16278658_FCER1G	-0.484736795	4.05E-07	4.49E-06	FCER1G
cg11153505_FAM136BP	-0.431861298	4.05E-07	4.49E-06	FAM136BP
cg10493879_RNU6-929P	-0.464043346	4.05E-07	4.49E-06	RNU6-929P
cg09819502_SS18L2P1	0.445088191	4.05E-07	4.49E-06	SS18L2P1
cg08894280_STC1	-0.45590928	4.05E-07	4.49E-06	STC1
cg18455405_GNG7	-0.435610146	4.05E-07	4.49E-06	GNG7
cg01610685_RNU6-777P	-0.567428218	4.05E-07	4.49E-06	RNU6-777P
cg18480033_OR9P1P	-0.435523488	4.05E-07	4.49E-06	OR9P1P
cg23782583_OR2G2	-0.479659116	4.05E-07	4.49E-06	OR2G2
cg12594546_MEFV	-0.503017399	4.05E-07	4.49E-06	MEFV
cg04735620_FRG2B	-0.476831087	4.05E-07	4.50E-06	FRG2B
cg10217166_NXPH4	-0.433234095	4.05E-07	4.50E-06	NXPH4
cg11091734_KCP	-0.443933772	4.05E-07	4.50E-06	KCP
cg11821302_OPCML	-0.438308674	4.05E-07	4.50E-06	OPCML
cg08498272_LBX1-AS1	-0.414739446	4.05E-07	4.50E-06	LBX1-AS1
cg04510815_RNU6-502P	-0.471513661	4.05E-07	4.50E-06	RNU6-502P
cg05140703_RNA5SP188	-0.442544377	4.06E-07	4.50E-06	RNA5SP188
cg25138053_RPS15AP28	0.439802606	4.06E-07	4.50E-06	RPS15AP28
cg16143544_RNU6-865P	-0.433968815	4.06E-07	4.50E-06	RNU6-865P
cg17714861_MXD3	-0.442477731	4.06E-07	4.50E-06	MXD3
cg01727591_ACTBP12	-0.470328063	4.06E-07	4.50E-06	ACTBP12
cg01727591_MTND5P18	-0.470328063	4.06E-07	4.50E-06	MTND5P18
cg01727591_RN7SL868P	-0.470328063	4.06E-07	4.50E-06	RN7SL868P
cg01727591_MTND1P2	-0.470328063	4.06E-07	4.50E-06	MTND1P2
cg01727591_H3P29	-0.470328063	4.06E-07	4.50E-06	H3P29
cg06054715_MIR128-2	-0.465158808	4.06E-07	4.50E-06	MIR128-2
cg08055490_RN7SL567P	-0.468171685	4.06E-07	4.51E-06	RN7SL567P
cg12553365_HTN3	-0.422157621	4.06E-07	4.51E-06	HTN3
cg14526732_RD3L	0.443877675	4.07E-07	4.51E-06	RD3L
cg03513472_IGHD6-13	-0.468696125	4.07E-07	4.51E-06	IGHD6-13
cg06635371_CD200	0.471329498	4.07E-07	4.51E-06	CD200
cg21050001_MTNR1A	-0.426326569	4.07E-07	4.51E-06	MTNR1A
cg13841476_HOXB6	-0.539858511	4.07E-07	4.51E-06	HOXB6
cg24107163_OTOG	0.60480916	4.07E-07	4.51E-06	OTOG
cg26081710_HECW1-IT1	-0.471695016	4.07E-07	4.51E-06	HECW1-IT1
cg04515996_GPAA1P1	0.435525762	4.07E-07	4.51E-06	GPAA1P1
cg21668166_VTA1P1	-0.434221766	4.07E-07	4.51E-06	VTA1P1
cg03378057_RNA5SP191	-0.443072703	4.07E-07	4.51E-06	RNA5SP191
cg04945395_RNU6-746P	0.47810931	4.07E-07	4.52E-06	RNU6-746P
cg17158894_HOXC9	-0.51120065	4.07E-07	4.52E-06	HOXC9
cg25774020_LRRC10	-0.468644863	4.07E-07	4.52E-06	LRRC10
cg24430871_TUBA8	-0.433165033	4.07E-07	4.52E-06	TUBA8
cg04751533_SDCBP2	-0.428666919	4.07E-07	4.52E-06	SDCBP2
cg23741364_CNN2P8	-0.495040176	4.07E-07	4.52E-06	CNN2P8
cg00545295_SERPINB8P1	0.467002861	4.07E-07	4.52E-06	SERPINB8P1
cg10039163_SALL1	-0.407759457	4.07E-07	4.52E-06	SALL1
cg20983125_ABCB4	-0.457742368	4.07E-07	4.52E-06	ABCB4
cg06983174_RN7SL167P	0.45007441	4.07E-07	4.52E-06	RN7SL167P
cg15712577_LINC02032	-0.416592838	4.07E-07	4.52E-06	LINC02032
cg17330935_SMC4P1	-0.437266277	4.08E-07	4.52E-06	SMC4P1
cg22720745_ACTBP12	0.467047337	4.08E-07	4.52E-06	ACTBP12
cg22720745_MTND5P18	0.467047337	4.08E-07	4.52E-06	MTND5P18
cg22720745_RN7SL868P	0.467047337	4.08E-07	4.52E-06	RN7SL868P
cg22720745_MTND1P2	0.467047337	4.08E-07	4.52E-06	MTND1P2
cg22720745_H3P29	0.467047337	4.08E-07	4.52E-06	H3P29
cg05472380_UBQLN4P2	-0.425567811	4.08E-07	4.52E-06	UBQLN4P2
cg11156873_NPM1P4	-0.435641679	4.08E-07	4.52E-06	NPM1P4
cg14646214_H3-5	-0.583524804	4.08E-07	4.52E-06	H3-5
cg02990361_SPRR2C	0.471673901	4.08E-07	4.52E-06	SPRR2C
cg02814691_HRH2	-0.517846924	4.08E-07	4.52E-06	HRH2
cg19160975_RN7SKP263	0.433079421	4.08E-07	4.52E-06	RN7SKP263
cg02294123_TDRD9	-0.448222711	4.08E-07	4.52E-06	TDRD9
cg02990361_KRT28	0.473429422	4.08E-07	4.52E-06	KRT28
cg26701785_KCNG4	-0.427779449	4.08E-07	4.52E-06	KCNG4
cg24561600_SUCLA2P2	-0.495273781	4.08E-07	4.52E-06	SUCLA2P2
cg25353287_PERM1	-0.439622835	4.08E-07	4.53E-06	PERM1
cg26337592_PRSS56	0.41546483	4.08E-07	4.53E-06	PRSS56
cg21902095_CHMP1AP1	0.442535469	4.08E-07	4.53E-06	CHMP1AP1
cg10030633_DNAJA1P5	-0.496502004	4.08E-07	4.53E-06	DNAJA1P5
cg15889703_MTCO2P34	-0.450595156	4.08E-07	4.53E-06	MTCO2P34
cg04515996_LINC01991	0.423025086	4.08E-07	4.53E-06	LINC01991
cg04343263_BCL3	-0.476557327	4.08E-07	4.53E-06	BCL3
cg24866437_RNVU1-17	-0.432443746	4.08E-07	4.53E-06	RNVU1-17
cg24866437_GEMIN2P1	-0.432443746	4.08E-07	4.53E-06	GEMIN2P1
cg24866437_MYCNUT	-0.432443746	4.08E-07	4.53E-06	MYCNUT
cg24866437_RNU7-182P	-0.432443746	4.08E-07	4.53E-06	RNU7-182P
cg24866437_HAGLROS	-0.432443746	4.08E-07	4.53E-06	HAGLROS
cg24866437_C3orf85	-0.432443746	4.08E-07	4.53E-06	C3orf85
cg24866437_RN7SL415P	-0.432443746	4.08E-07	4.53E-06	RN7SL415P
cg24866437_DYNLL1P7	-0.432443746	4.08E-07	4.53E-06	DYNLL1P7
cg24866437_LINC00208	-0.432443746	4.08E-07	4.53E-06	LINC00208
cg24866437_PAEP	-0.432443746	4.08E-07	4.53E-06	PAEP
cg24866437_LINC02668	-0.432443746	4.08E-07	4.53E-06	LINC02668
cg24866437_RPS7P9	-0.432443746	4.08E-07	4.53E-06	RPS7P9
cg24866437_OR4C4P	-0.432443746	4.08E-07	4.53E-06	OR4C4P
cg24866437_RNU6-1175P	-0.432443746	4.08E-07	4.53E-06	RNU6-1175P
cg24866437_DNAJA1P1	-0.432443746	4.08E-07	4.53E-06	DNAJA1P1
cg24866437_RNA5SP430	-0.432443746	4.08E-07	4.53E-06	RNA5SP430
cg24866437_KRTAP12-3	-0.432443746	4.08E-07	4.53E-06	KRTAP12-3
cg00879723_EDN3	-0.456166294	4.09E-07	4.53E-06	EDN3
cg19827854_RN7SL272P	-0.449644276	4.09E-07	4.53E-06	RN7SL272P
cg26621805_SPRR2G	-0.530658662	4.09E-07	4.53E-06	SPRR2G
cg24894229_OR4A47	-0.451210196	4.09E-07	4.53E-06	OR4A47
cg19793303_ZNF385D-AS2	-0.460066748	4.09E-07	4.53E-06	ZNF385D-AS2
cg02282594_SUSD2	0.488701122	4.09E-07	4.53E-06	SUSD2
cg12953599_BMS1P17	0.438186518	4.09E-07	4.53E-06	BMS1P17
cg11364964_H2AC9P	-0.426818914	4.09E-07	4.53E-06	H2AC9P
cg01622885_FOXD4L3	-0.472254063	4.09E-07	4.53E-06	FOXD4L3
cg14753740_HNRNPDLP2	0.431937057	4.09E-07	4.53E-06	HNRNPDLP2
cg00364747_LINC01056	-0.494547094	4.09E-07	4.53E-06	LINC01056
cg06176987_IGHV3-53	-0.418743191	4.09E-07	4.53E-06	IGHV3-53
cg12356249_PADI3	-0.432380095	4.09E-07	4.53E-06	PADI3
cg23380468_CHMP4AP1	-0.46074258	4.09E-07	4.53E-06	CHMP4AP1
cg23380468_OR2W1	-0.46074258	4.09E-07	4.53E-06	OR2W1
cg23380468_PGAM1P2	-0.46074258	4.09E-07	4.53E-06	PGAM1P2
cg23380468_KRTAP10-1	-0.46074258	4.09E-07	4.53E-06	KRTAP10-1
cg03330522_HMGB3P8	-0.453608339	4.09E-07	4.53E-06	HMGB3P8
cg08073629_PGLYRP1	-0.482544905	4.09E-07	4.53E-06	PGLYRP1
cg01329362_KRTAP4-6	-0.500560505	4.09E-07	4.53E-06	KRTAP4-6
cg18447344_OR2G1P	-0.463158405	4.09E-07	4.53E-06	OR2G1P
cg07439594_HBAP1	-0.453499429	4.09E-07	4.53E-06	HBAP1
cg04271445_PMS2P12	-0.5266162	4.09E-07	4.53E-06	PMS2P12
cg00171290_IL9RP2	-0.459547122	4.09E-07	4.53E-06	IL9RP2
cg10508018_LINC01159	-0.514449979	4.09E-07	4.53E-06	LINC01159
cg06640776_UBE2L2	0.426319239	4.09E-07	4.53E-06	UBE2L2
cg05154833_GZMK	-0.420035132	4.10E-07	4.53E-06	GZMK
cg11156873_HOXD9	-0.443765783	4.10E-07	4.54E-06	HOXD9
cg18447344_RN7SKP71	-0.440568689	4.10E-07	4.54E-06	RN7SKP71
cg07243941_RPS26P38	0.42428259	4.10E-07	4.54E-06	RPS26P38
cg15173429_BET1P1	-0.444640694	4.10E-07	4.54E-06	BET1P1
cg05154833_RPS19P6	-0.426272076	4.10E-07	4.54E-06	RPS19P6
cg17388638_CCL19	-0.44896138	4.10E-07	4.54E-06	CCL19
cg14246227_MIR577	-0.454873762	4.10E-07	4.54E-06	MIR577
cg09227795_RN7SL60P	-0.44691429	4.10E-07	4.54E-06	RN7SL60P
cg16006105_SNORA58B	-0.469202487	4.10E-07	4.54E-06	SNORA58B
cg20657843_PVR	-0.466784228	4.10E-07	4.54E-06	PVR
cg17371585_CADM2-AS2	-0.481233716	4.10E-07	4.54E-06	CADM2-AS2
cg01371313_PAX4	-0.590136409	4.10E-07	4.54E-06	PAX4
cg12110603_LINC00400	-0.4908459	4.10E-07	4.54E-06	LINC00400
cg16810969_KRTAP2-5P	-0.475664218	4.11E-07	4.54E-06	KRTAP2-5P
cg05818000_KLF2P4	-0.495162291	4.11E-07	4.54E-06	KLF2P4
cg21991185_SLC25A24P2	-0.448507655	4.11E-07	4.54E-06	SLC25A24P2
cg06620353_UCA1	-0.441591169	4.11E-07	4.55E-06	UCA1
cg23695794_NFYAP1	-0.435249517	4.11E-07	4.55E-06	NFYAP1
cg09524880_RNU6-371P	-0.507376017	4.11E-07	4.55E-06	RNU6-371P
cg09524880_PRR23C	-0.507376017	4.11E-07	4.55E-06	PRR23C
cg09524880_TRIM64EP	-0.507376017	4.11E-07	4.55E-06	TRIM64EP
cg09524880_RPS29P27	-0.507376017	4.11E-07	4.55E-06	RPS29P27
cg18339359_OR4Q3	-0.452773859	4.11E-07	4.55E-06	OR4Q3
cg02621636_IGLJ4	-0.469784306	4.11E-07	4.55E-06	IGLJ4
cg19408449_FBXO36-IT1	-0.455599014	4.11E-07	4.55E-06	FBXO36-IT1
cg01994308_SNORD115-4	0.433488013	4.11E-07	4.55E-06	SNORD115-4
cg21402844_RNU6-169P	-0.422632873	4.11E-07	4.55E-06	RNU6-169P
cg10912062_SLC1A7	-0.447261921	4.11E-07	4.55E-06	SLC1A7
cg13841476_TNNT1	-0.531158335	4.11E-07	4.55E-06	TNNT1
cg06449486_USP17L3	0.467049527	4.11E-07	4.55E-06	USP17L3
cg00658288_UBE3AP2	-0.516604636	4.11E-07	4.55E-06	UBE3AP2
cg14313932_RNU6-788P	-0.42118729	4.11E-07	4.55E-06	RNU6-788P
cg06067437_ELSPBP1	0.412178897	4.11E-07	4.55E-06	ELSPBP1
cg08245275_OR2A41P	-0.456354318	4.11E-07	4.55E-06	OR2A41P
cg04515996_CATSPER1	0.437260528	4.11E-07	4.55E-06	CATSPER1
cg20120218_TRAV9-1	-0.476610294	4.11E-07	4.55E-06	TRAV9-1
cg14313932_BTF3P5	-0.435555566	4.11E-07	4.55E-06	BTF3P5
cg06736113_RPL37P4	-0.511355844	4.11E-07	4.55E-06	RPL37P4
cg07825114_RNU6-906P	0.498223924	4.12E-07	4.55E-06	RNU6-906P
cg05396439_AOC1	-0.453960966	4.12E-07	4.55E-06	AOC1
cg25699417_RPL12P40	-0.486789788	4.12E-07	4.55E-06	RPL12P40
cg06620353_EPHA8	-0.444081195	4.12E-07	4.56E-06	EPHA8
cg18318704_SLC17A7	0.430268762	4.12E-07	4.56E-06	SLC17A7
cg09506610_YY1P2	-0.492490618	4.12E-07	4.56E-06	YY1P2
cg09506610_SPTLC1P3	-0.492490618	4.12E-07	4.56E-06	SPTLC1P3
cg03859313_SNORD114-7	0.432431764	4.12E-07	4.56E-06	SNORD114-7
cg04465052_FAM220BP	-0.447122755	4.12E-07	4.56E-06	FAM220BP
cg18477969_PSMC1P6	-0.432485539	4.12E-07	4.56E-06	PSMC1P6
cg02025578_NANOS2	0.424027523	4.12E-07	4.56E-06	NANOS2
cg12774454_IGKV1-9	-0.470964863	4.12E-07	4.56E-06	IGKV1-9
cg09671109_HLA-S	0.431929798	4.12E-07	4.56E-06	HLA-S
cg18720828_PLA2G7	-0.505323112	4.12E-07	4.56E-06	PLA2G7
cg22007578_KRTAP6-1	0.433504491	4.12E-07	4.56E-06	KRTAP6-1
cg02902649_POM121L3P	-0.45999648	4.12E-07	4.56E-06	POM121L3P
cg06620353_LYPD3	-0.439336014	4.12E-07	4.56E-06	LYPD3
cg13299279_SHANK1	-0.441711278	4.12E-07	4.56E-06	SHANK1
cg15293181_MTND6P9	-0.452474032	4.12E-07	4.56E-06	MTND6P9
cg15293181_GTF3AP5	-0.452474032	4.12E-07	4.56E-06	GTF3AP5
cg15293181_LINC01425	-0.452474032	4.12E-07	4.56E-06	LINC01425
cg15532012_EN1	-0.575424967	4.12E-07	4.56E-06	EN1
cg17329886_TSPAN8	-0.505128467	4.12E-07	4.56E-06	TSPAN8
cg22814961_MUC7	0.446466951	4.13E-07	4.56E-06	MUC7
cg00935234_SPEM1	-0.443445333	4.13E-07	4.56E-06	SPEM1
cg26512142_RNU6-777P	0.555552003	4.13E-07	4.56E-06	RNU6-777P
cg19593182_RN7SL167P	-0.521899888	4.13E-07	4.56E-06	RN7SL167P
cg21766141_PDE4A	-0.430397366	4.13E-07	4.56E-06	PDE4A
cg10039163_BANK1	-0.421070474	4.13E-07	4.57E-06	BANK1
cg01722343_OR2AT4	0.430495185	4.13E-07	4.57E-06	OR2AT4
cg26459473_RNU6-401P	-0.438445192	4.13E-07	4.57E-06	RNU6-401P
cg24412958_RNU6-1241P	-0.574869976	4.13E-07	4.57E-06	RNU6-1241P
cg24876773_POTEG	-0.452541471	4.13E-07	4.57E-06	POTEG
cg17310105_RPL36AP6	-0.555629276	4.13E-07	4.57E-06	RPL36AP6
cg10145319_LAIR2	-0.491684816	4.13E-07	4.57E-06	LAIR2
cg24377657_PML	0.437522461	4.13E-07	4.57E-06	PML
cg16792066_LIPK	0.429933749	4.13E-07	4.57E-06	LIPK
cg08498272_KRT75	-0.425986719	4.13E-07	4.57E-06	KRT75
cg08073629_GPAA1P1	-0.489013667	4.13E-07	4.57E-06	GPAA1P1
cg27504269_RNU6-1336P	-0.440516123	4.14E-07	4.57E-06	RNU6-1336P
cg02080116_LINC01681	-0.445989583	4.14E-07	4.57E-06	LINC01681
cg25353287_TENT5B	-0.433840031	4.14E-07	4.57E-06	TENT5B
cg21234914_ALLC	-0.514109294	4.14E-07	4.57E-06	ALLC
cg09799441_RN7SL83P	-0.42245153	4.14E-07	4.57E-06	RN7SL83P
cg03113878_GAPDHP15	0.42182022	4.14E-07	4.58E-06	GAPDHP15
cg15993408_PKD1P2	-0.439536844	4.14E-07	4.58E-06	PKD1P2
cg26972832_DIO3	-0.435176563	4.14E-07	4.58E-06	DIO3
cg21830932_LAMC3	-0.462475332	4.14E-07	4.58E-06	LAMC3
cg03910065_KLF2P2	0.45354755	4.14E-07	4.58E-06	KLF2P2
cg12553365_MRGPRG	-0.432227281	4.14E-07	4.58E-06	MRGPRG
cg03184037_OR2T8	0.409295931	4.14E-07	4.58E-06	OR2T8
cg12877532_CXCL10	-0.439409477	4.14E-07	4.58E-06	CXCL10
cg24866437_GAPDHP25	-0.439830117	4.14E-07	4.58E-06	GAPDHP25
cg21050001_SLC25A47	-0.442488658	4.14E-07	4.58E-06	SLC25A47
cg07091355_LINC02790	0.51801929	4.14E-07	4.58E-06	LINC02790
cg07091355_LCE2A	0.51801929	4.14E-07	4.58E-06	LCE2A
cg07091355_LINC00606	0.51801929	4.14E-07	4.58E-06	LINC00606
cg07091355_RNY4P28	0.51801929	4.14E-07	4.58E-06	RNY4P28
cg07091355_RNA5SP31	0.51801929	4.14E-07	4.58E-06	RNA5SP31
cg14924064_LY86-AS1	0.4189964	4.14E-07	4.58E-06	LY86-AS1
cg20007465_OR14J1	0.423727441	4.15E-07	4.58E-06	OR14J1
cg23987549_RN7SKP166	0.440216957	4.15E-07	4.58E-06	RN7SKP166
cg04751533_ADGRF4	-0.420675417	4.15E-07	4.58E-06	ADGRF4
cg02302000_RPS15AP3	-0.440559753	4.15E-07	4.58E-06	RPS15AP3
cg15838301_SNORD116-18	-0.443095664	4.15E-07	4.58E-06	SNORD116-18
cg09653933_LINC01142	-0.445583335	4.15E-07	4.58E-06	LINC01142
cg00171290_TBX19	-0.445054665	4.15E-07	4.58E-06	TBX19
cg14357008_SNORD127	-0.546267037	4.15E-07	4.59E-06	SNORD127
cg18834259_GRHL3	0.468638381	4.15E-07	4.59E-06	GRHL3
cg04726019_SOX8	-0.415109426	4.15E-07	4.59E-06	SOX8
cg02875253_RNU6-682P	0.534091839	4.15E-07	4.59E-06	RNU6-682P
cg15635341_OR52E7P	0.504456568	4.15E-07	4.59E-06	OR52E7P
cg10548700_BTN3A3	0.425886982	4.15E-07	4.59E-06	BTN3A3
cg06620353_HOTAIR	-0.45690164	4.15E-07	4.59E-06	HOTAIR
cg09979585_IMP3P1	-0.474269746	4.15E-07	4.59E-06	IMP3P1
cg11608893_TRIM49D1	-0.452698561	4.15E-07	4.59E-06	TRIM49D1
cg25033405_ATOH8	-0.41860373	4.15E-07	4.59E-06	ATOH8
cg01716040_RNU6-926P	-0.433924173	4.16E-07	4.59E-06	RNU6-926P
cg23024913_LUADT1	-0.468068086	4.16E-07	4.59E-06	LUADT1
cg17613326_OR11H13P	0.468364382	4.16E-07	4.59E-06	OR11H13P
cg05244234_RNU6-1222P	0.430828563	4.16E-07	4.59E-06	RNU6-1222P
cg02080116_RPS26P5	-0.452054669	4.16E-07	4.59E-06	RPS26P5
cg20137750_LINC01939	-0.445119894	4.16E-07	4.59E-06	LINC01939
cg22503024_IGHV1-18	-0.438936395	4.16E-07	4.59E-06	IGHV1-18
cg21360245_RNU7-185P	-0.500732209	4.16E-07	4.59E-06	RNU7-185P
cg03378057_EIF4EP4	-0.441909093	4.16E-07	4.59E-06	EIF4EP4
cg02251147_LINC02487	-0.477175688	4.16E-07	4.59E-06	LINC02487
cg03480243_ADH5P2	-0.496314834	4.16E-07	4.59E-06	ADH5P2
cg17830140_POTEC	-0.446349679	4.16E-07	4.60E-06	POTEC
cg00714597_F10-AS1	-0.503473774	4.16E-07	4.60E-06	F10-AS1
cg09096476_RN7SL807P	-0.469236625	4.16E-07	4.60E-06	RN7SL807P
cg16792066_OOEP-AS1	0.424726222	4.16E-07	4.60E-06	OOEP-AS1
cg09417761_HAPLN4	-0.47761663	4.16E-07	4.60E-06	HAPLN4
cg05821771_NPY1R	-0.413766382	4.16E-07	4.60E-06	NPY1R
cg26841611_DMBT1	-0.41445654	4.16E-07	4.60E-06	DMBT1
cg03044157_KRT43P	-0.528866259	4.16E-07	4.60E-06	KRT43P
cg26486246_CBX1P5	-0.455736065	4.16E-07	4.60E-06	CBX1P5
cg09996633_RPS17P14	-0.494426638	4.16E-07	4.60E-06	RPS17P14
cg09981313_GZMB	-0.455273495	4.17E-07	4.60E-06	GZMB
cg11868136_RPS3AP51	-0.468614642	4.17E-07	4.60E-06	RPS3AP51
cg02747151_LINC00297	-0.442689072	4.17E-07	4.60E-06	LINC00297
cg23782583_ATP5F1AP8	-0.483068883	4.17E-07	4.60E-06	ATP5F1AP8
cg01148039_SNORD114-10	-0.431690808	4.17E-07	4.60E-06	SNORD114-10
cg02711245_FMO8P	-0.430739796	4.17E-07	4.60E-06	FMO8P
cg00066022_CLGN	-0.462466459	4.17E-07	4.60E-06	CLGN
cg08055490_POLD2P1	-0.432488337	4.17E-07	4.60E-06	POLD2P1
cg13299279_FBLL1	-0.429339965	4.17E-07	4.60E-06	FBLL1
cg00171290_CEACAM19	-0.433721565	4.17E-07	4.60E-06	CEACAM19
cg16064295_TAAR2	-0.450584949	4.17E-07	4.61E-06	TAAR2
cg05508245_LIPF	-0.42210548	4.17E-07	4.61E-06	LIPF
cg11821302_NDUFB4P4	-0.463794259	4.17E-07	4.61E-06	NDUFB4P4
cg03292225_C16orf82	-0.444983273	4.18E-07	4.61E-06	C16orf82
cg05327736_RNU6-1241P	0.517588164	4.18E-07	4.61E-06	RNU6-1241P
cg11041558_LINC01733	-0.469810342	4.18E-07	4.61E-06	LINC01733
cg04376709_RNU1-101P	-0.483771843	4.18E-07	4.61E-06	RNU1-101P
cg02215177_ANPEP	-0.480199319	4.18E-07	4.61E-06	ANPEP
cg22836400_DEFB109C	0.436170537	4.18E-07	4.61E-06	DEFB109C
cg01230890_RNY4P27	-0.432160778	4.18E-07	4.61E-06	RNY4P27
cg06234966_KRT82	-0.466189535	4.18E-07	4.61E-06	KRT82
cg08317284_RPA3	0.435727262	4.18E-07	4.61E-06	RPA3
cg19214868_RPSAP55	-0.424666111	4.18E-07	4.61E-06	RPSAP55
cg26841611_OR6K4P	-0.437753249	4.18E-07	4.61E-06	OR6K4P
cg15977002_S100A7P1	-0.47445305	4.18E-07	4.61E-06	S100A7P1
cg15977002_MTND5P6	-0.47445305	4.18E-07	4.61E-06	MTND5P6
cg15977002_LINC00529	-0.47445305	4.18E-07	4.61E-06	LINC00529
cg15977002_OR4P1P	-0.47445305	4.18E-07	4.61E-06	OR4P1P
cg15977002_MIR381	-0.47445305	4.18E-07	4.61E-06	MIR381
cg15977002_RNU4-13P	-0.47445305	4.18E-07	4.61E-06	RNU4-13P
cg15977002_RPL36P1	-0.47445305	4.18E-07	4.61E-06	RPL36P1
cg15977002_IGLV3-22	-0.47445305	4.18E-07	4.61E-06	IGLV3-22
cg05558609_OR52Y1P	-0.519989029	4.18E-07	4.61E-06	OR52Y1P
cg18455405_HMGN1P5	-0.435310671	4.18E-07	4.62E-06	HMGN1P5
cg14197892_RNA5SP57	-0.552746769	4.18E-07	4.62E-06	RNA5SP57
cg24107163_CTNNA2-AS1	0.598385776	4.18E-07	4.62E-06	CTNNA2-AS1
cg23767840_PRR20A	-0.502376754	4.18E-07	4.62E-06	PRR20A
cg00714597_ZNF863P	-0.494769901	4.19E-07	4.62E-06	ZNF863P
cg12421834_TRAV41	0.434455716	4.19E-07	4.62E-06	TRAV41
cg08071282_SERPINB8P1	-0.442547615	4.19E-07	4.62E-06	SERPINB8P1
cg13404427_RN7SL215P	-0.477587617	4.19E-07	4.62E-06	RN7SL215P
cg13546658_RNU6ATAC26P	0.482667054	4.19E-07	4.62E-06	RNU6ATAC26P
cg24543551_IFI6	-0.465010653	4.19E-07	4.62E-06	IFI6
cg02514711_OR4C3	0.437288424	4.19E-07	4.62E-06	OR4C3
cg26708548_CHRNB3	0.434179391	4.19E-07	4.62E-06	CHRNB3
cg13500029_HELB	-0.424555893	4.19E-07	4.62E-06	HELB
cg20983125_CCDC141	-0.442026897	4.19E-07	4.62E-06	CCDC141
cg04430228_MRPL50P1	-0.500015445	4.19E-07	4.62E-06	MRPL50P1
cg07102783_BPIFB3	-0.434305141	4.19E-07	4.62E-06	BPIFB3
cg08426938_GLRA3	-0.453904236	4.19E-07	4.62E-06	GLRA3
cg15901999_RNU6-18P	-0.453735598	4.19E-07	4.62E-06	RNU6-18P
cg13500029_MX2	-0.419245145	4.19E-07	4.62E-06	MX2
cg18372600_TPT1P8	-0.461028453	4.19E-07	4.62E-06	TPT1P8
cg25293880_HMGN2P34	-0.442876706	4.19E-07	4.62E-06	HMGN2P34
cg27651003_RN7SKP139	0.528227758	4.19E-07	4.62E-06	RN7SKP139
cg21781761_RN7SL634P	-0.492936155	4.19E-07	4.62E-06	RN7SL634P
cg25710745_RTP2	-0.479390156	4.19E-07	4.62E-06	RTP2
cg23328066_ZNF804B	0.439816847	4.19E-07	4.63E-06	ZNF804B
cg07405255_HMGB1P49	-0.46731427	4.20E-07	4.63E-06	HMGB1P49
cg25928510_NXNL1	-0.446111179	4.20E-07	4.63E-06	NXNL1
cg03591123_FGF14-AS1	-0.423264726	4.20E-07	4.63E-06	FGF14-AS1
cg06176987_IGKV2-24	-0.419817967	4.20E-07	4.63E-06	IGKV2-24
cg15576245_BRWD1P1	-0.466968202	4.20E-07	4.63E-06	BRWD1P1
cg15576245_ATP5POP1	-0.466968202	4.20E-07	4.63E-06	ATP5POP1
cg15576245_ZNF479	-0.466968202	4.20E-07	4.63E-06	ZNF479
cg15576245_EI24P4	-0.466968202	4.20E-07	4.63E-06	EI24P4
cg15576245_RPL32P21	-0.466968202	4.20E-07	4.63E-06	RPL32P21
cg15576245_RNA5SP329	-0.466968202	4.20E-07	4.63E-06	RNA5SP329
cg07092448_CNGA1	0.42373705	4.20E-07	4.63E-06	CNGA1
cg25638252_AP1S2P1	-0.586935408	4.20E-07	4.63E-06	AP1S2P1
cg20983125_LY86-AS1	-0.437674252	4.20E-07	4.63E-06	LY86-AS1
cg18811157_LYPD3	-0.421164859	4.20E-07	4.63E-06	LYPD3
cg05974788_PITX2	0.531495882	4.20E-07	4.63E-06	PITX2
cg03012986_RNU1-133P	0.453057927	4.20E-07	4.63E-06	RNU1-133P
cg25033405_POM121L4P	-0.422973683	4.20E-07	4.63E-06	POM121L4P
cg11687389_CIITA	-0.436130245	4.20E-07	4.63E-06	CIITA
cg07261940_TRBJ2-5	-0.444688659	4.20E-07	4.63E-06	TRBJ2-5
cg15712577_LY9	-0.422194547	4.20E-07	4.63E-06	LY9
cg20256870_RPL31P1	-0.452317048	4.20E-07	4.63E-06	RPL31P1
cg08073629_SPP1	-0.495029259	4.20E-07	4.63E-06	SPP1
cg19822890_RNU6-1017P	-0.448932291	4.20E-07	4.63E-06	RNU6-1017P
cg06330497_RNA5SP202	-0.461343369	4.21E-07	4.64E-06	RNA5SP202
cg20695805_LINC02096	0.42163767	4.21E-07	4.64E-06	LINC02096
cg02760915_DEFB131A	-0.412147079	4.21E-07	4.64E-06	DEFB131A
cg15541606_OR51A9P	0.484773646	4.21E-07	4.64E-06	OR51A9P
cg17146522_RNU6-95P	-0.536363124	4.21E-07	4.64E-06	RNU6-95P
cg22159430_SOCS2P1	-0.435336123	4.21E-07	4.64E-06	SOCS2P1
cg23024913_MIR320B1	-0.471429717	4.21E-07	4.64E-06	MIR320B1
cg24412958_MTND5P29	-0.580187875	4.21E-07	4.64E-06	MTND5P29
cg20540806_MEOX1	0.40704336	4.21E-07	4.64E-06	MEOX1
cg14908168_OR4K5	-0.481539533	4.21E-07	4.64E-06	OR4K5
cg10241871_SCP2D1	-0.551038668	4.21E-07	4.64E-06	SCP2D1
cg10054332_RNU6-682P	-0.460516429	4.21E-07	4.64E-06	RNU6-682P
cg14056656_CYCSP35	-0.448258779	4.21E-07	4.64E-06	CYCSP35
cg17911428_MIR128-2	-0.459630203	4.21E-07	4.64E-06	MIR128-2
cg25578798_KLK6	-0.41507694	4.21E-07	4.64E-06	KLK6
cg03123424_SMCO1	-0.440468114	4.22E-07	4.64E-06	SMCO1
cg08547343_HOXC10	0.440854074	4.22E-07	4.65E-06	HOXC10
cg11761102_IRAK2	-0.462180479	4.22E-07	4.65E-06	IRAK2
cg26338386_SPTB	-0.522892874	4.22E-07	4.65E-06	SPTB
cg09990103_R3HDML	-0.499815636	4.22E-07	4.65E-06	R3HDML
cg00171290_AMOTL2	-0.446940568	4.22E-07	4.65E-06	AMOTL2
cg16348536_IGHV4-59	-0.479280258	4.22E-07	4.65E-06	IGHV4-59
cg25871427_RNU6-626P	-0.509382435	4.22E-07	4.65E-06	RNU6-626P
cg09774124_RPL26P34	-0.443998052	4.22E-07	4.65E-06	RPL26P34
cg20381404_RNU6-1313P	0.436237097	4.22E-07	4.65E-06	RNU6-1313P
cg13565400_SNORD115-2	0.446954472	4.22E-07	4.65E-06	SNORD115-2
cg14846514_RNU6-281P	-0.431878251	4.23E-07	4.66E-06	RNU6-281P
cg14846514_LINC02632	-0.431878251	4.23E-07	4.66E-06	LINC02632
cg14846514_OR4C6	-0.431878251	4.23E-07	4.66E-06	OR4C6
cg14846514_PPIAP24	-0.431878251	4.23E-07	4.66E-06	PPIAP24
cg13973727_C6	-0.424825007	4.23E-07	4.66E-06	C6
cg16792066_SPATA21	0.441485414	4.23E-07	4.66E-06	SPATA21
cg05334062_LINC01361	-0.474572396	4.23E-07	4.66E-06	LINC01361
cg00926684_SETD4-AS1	-0.432687077	4.23E-07	4.66E-06	SETD4-AS1
cg11993171_LINC02433	-0.43955062	4.23E-07	4.66E-06	LINC02433
cg15099537_TLR10	-0.430465702	4.23E-07	4.66E-06	TLR10
cg20007465_CCDC12P1	0.42887304	4.23E-07	4.66E-06	CCDC12P1
cg17918676_GUCA2B	-0.485880387	4.23E-07	4.66E-06	GUCA2B
cg12227626_LINC02810	-0.453134292	4.23E-07	4.66E-06	LINC02810
cg21075845_LINC01349	-0.472495165	4.24E-07	4.66E-06	LINC01349
cg21075845_MIR541	-0.472495165	4.24E-07	4.66E-06	MIR541
cg24304928_MIR548U	-0.461534549	4.24E-07	4.66E-06	MIR548U
cg25353287_RN7SL538P	-0.442149597	4.24E-07	4.66E-06	RN7SL538P
cg25357918_CSTP1	-0.496474624	4.24E-07	4.66E-06	CSTP1
cg26419656_SNORD116-24	0.433743134	4.24E-07	4.66E-06	SNORD116-24
cg25323530_ST13P21	-0.453796952	4.24E-07	4.66E-06	ST13P21
cg09661733_RPS24P13	-0.454423345	4.24E-07	4.67E-06	RPS24P13
cg14646214_C1QTNF1	-0.553271214	4.24E-07	4.67E-06	C1QTNF1
cg17158894_MIR329-1	-0.510456973	4.24E-07	4.67E-06	MIR329-1
cg26482585_CHIAP2	0.446492787	4.24E-07	4.67E-06	CHIAP2
cg25037011_RNA5SP435	0.438384714	4.24E-07	4.67E-06	RNA5SP435
cg20338089_ANPEP	-0.433261468	4.24E-07	4.67E-06	ANPEP
cg22639040_LINC02810	-0.451221986	4.25E-07	4.67E-06	LINC02810
cg01329362_PLA2G4E	-0.46681226	4.25E-07	4.68E-06	PLA2G4E
cg08630891_USP21P1	-0.450502761	4.25E-07	4.68E-06	USP21P1
cg11560603_CRIP1P2	-0.490502582	4.25E-07	4.68E-06	CRIP1P2
cg20121803_PHACTR3	0.424899579	4.25E-07	4.68E-06	PHACTR3
cg17714861_TREM1	-0.427842045	4.25E-07	4.68E-06	TREM1
cg01843742_KRT17P4	-0.443376963	4.25E-07	4.68E-06	KRT17P4
cg24311207_OR8B1P	0.409398279	4.25E-07	4.68E-06	OR8B1P
cg17653352_RIMS3	-0.448009852	4.25E-07	4.68E-06	RIMS3
cg26543311_PHOX2B	-0.466963186	4.25E-07	4.68E-06	PHOX2B
cg04107082_RPS27P20	-0.539072095	4.25E-07	4.68E-06	RPS27P20
cg19987111_HBA1	-0.460325658	4.25E-07	4.68E-06	HBA1
cg25319337_RNU6-929P	-0.431620635	4.25E-07	4.68E-06	RNU6-929P
cg25710745_OR10H5	-0.481237558	4.25E-07	4.68E-06	OR10H5
cg15122841_PI15	-0.418365784	4.25E-07	4.68E-06	PI15
cg19271242_TICAM1	-0.503773859	4.25E-07	4.68E-06	TICAM1
cg10492042_HMGB1P9	0.447243159	4.25E-07	4.68E-06	HMGB1P9
cg20802509_MARCO	-0.463009782	4.25E-07	4.68E-06	MARCO
cg00470469_OR1F2P	-0.455171275	4.25E-07	4.68E-06	OR1F2P
cg17714861_ZFP36	-0.431062981	4.25E-07	4.68E-06	ZFP36
cg20102246_MIR548I1	0.454430756	4.25E-07	4.68E-06	MIR548I1
cg17364850_LINC01548	-0.500852685	4.26E-07	4.68E-06	LINC01548
cg09583984_OR5G3	-0.50436111	4.26E-07	4.69E-06	OR5G3
cg03424022_RBPMS2P1	-0.455415349	4.26E-07	4.69E-06	RBPMS2P1
cg13468961_RPS15AP3	-0.479286657	4.26E-07	4.69E-06	RPS15AP3
cg21886864_RNA5SP59	-0.447162141	4.26E-07	4.69E-06	RNA5SP59
cg21886864_RNA5SP100	-0.447162141	4.26E-07	4.69E-06	RNA5SP100
cg21886864_RNA5SP175	-0.447162141	4.26E-07	4.69E-06	RNA5SP175
cg21886864_NEUROD6	-0.447162141	4.26E-07	4.69E-06	NEUROD6
cg21886864_MSANTD2P1	-0.447162141	4.26E-07	4.69E-06	MSANTD2P1
cg00384264_CXCL9	-0.472292092	4.26E-07	4.69E-06	CXCL9
cg19335436_SSU72P6	-0.434588555	4.26E-07	4.69E-06	SSU72P6
cg15542496_LILRB1	-0.456337926	4.26E-07	4.69E-06	LILRB1
cg01354206_MOB4P1	-0.486773895	4.26E-07	4.69E-06	MOB4P1
cg27619481_PCSK2	-0.444058337	4.26E-07	4.69E-06	PCSK2
cg06747314_SERPINA5	-0.461913362	4.26E-07	4.69E-06	SERPINA5
cg21613549_POLD2P1	-0.41371922	4.26E-07	4.69E-06	POLD2P1
cg06635371_ABCB4	0.474145952	4.26E-07	4.69E-06	ABCB4
cg17613326_ELAVL3	0.476331816	4.26E-07	4.69E-06	ELAVL3
cg21903920_LINC02790	-0.442950119	4.26E-07	4.69E-06	LINC02790
cg21903920_LCE2A	-0.442950119	4.26E-07	4.69E-06	LCE2A
cg21903920_LINC00606	-0.442950119	4.26E-07	4.69E-06	LINC00606
cg21903920_RNY4P28	-0.442950119	4.26E-07	4.69E-06	RNY4P28
cg21903920_RNA5SP31	-0.442950119	4.26E-07	4.69E-06	RNA5SP31
cg10548700_VN1R96P	0.437376257	4.26E-07	4.69E-06	VN1R96P
cg09661733_INTS4P1	-0.445963538	4.27E-07	4.69E-06	INTS4P1
cg21903920_STUM	-0.438480845	4.27E-07	4.69E-06	STUM
cg17555660_IGHD7-27	-0.441674529	4.27E-07	4.69E-06	IGHD7-27
cg03822676_LINC01349	-0.482096499	4.27E-07	4.69E-06	LINC01349
cg03822676_MIR541	-0.482096499	4.27E-07	4.69E-06	MIR541
cg06746096_DRD5P2	-0.457652731	4.27E-07	4.69E-06	DRD5P2
cg20111234_LINC00395	0.451088737	4.27E-07	4.69E-06	LINC00395
cg05376228_SRRM1P2	0.619875318	4.27E-07	4.69E-06	SRRM1P2
cg23380468_IQCF1	-0.460044506	4.27E-07	4.69E-06	IQCF1
cg03480243_BTF3P4	-0.494787309	4.27E-07	4.69E-06	BTF3P4
cg10229938_ASB10	-0.564984066	4.27E-07	4.69E-06	ASB10
cg14398342_VGLL2	-0.508924046	4.27E-07	4.69E-06	VGLL2
cg14398342_MTND2P6	-0.508924046	4.27E-07	4.69E-06	MTND2P6
cg14398342_MYMK	-0.508924046	4.27E-07	4.69E-06	MYMK
cg14398342_LINC02629	-0.508924046	4.27E-07	4.69E-06	LINC02629
cg14398342_ANKRD30BP1	-0.508924046	4.27E-07	4.69E-06	ANKRD30BP1
cg11555335_GABRG2	-0.45207806	4.27E-07	4.70E-06	GABRG2
cg02590715_TRAV12-2	-0.488585795	4.27E-07	4.70E-06	TRAV12-2
cg15712577_TMEM163	-0.424566644	4.27E-07	4.70E-06	TMEM163
cg25180916_MTND4LP16	0.44649923	4.27E-07	4.70E-06	MTND4LP16
cg11500903_TUBBP6	-0.44817764	4.27E-07	4.70E-06	TUBBP6
cg08073629_LTB4R	-0.486415632	4.27E-07	4.70E-06	LTB4R
cg16975684_GUSBP4	-0.466164691	4.27E-07	4.70E-06	GUSBP4
cg14085477_LINC01100	-0.590489602	4.27E-07	4.70E-06	LINC01100
cg20683445_HLCS-IT1	-0.459378508	4.27E-07	4.70E-06	HLCS-IT1
cg01753920_NXPH4	-0.467902526	4.27E-07	4.70E-06	NXPH4
cg23024553_RPS6P12	-0.442988658	4.27E-07	4.70E-06	RPS6P12
cg15251010_POTEC	-0.521325716	4.27E-07	4.70E-06	POTEC
cg17491117_RNU6-629P	-0.565707833	4.28E-07	4.70E-06	RNU6-629P
cg06054715_RN7SKP204	-0.475151364	4.28E-07	4.70E-06	RN7SKP204
cg12269905_WNK4	-0.421681964	4.28E-07	4.70E-06	WNK4
cg15644305_SCRT2	-0.452837247	4.28E-07	4.70E-06	SCRT2
cg14282280_NME2P3	-0.438512099	4.28E-07	4.70E-06	NME2P3
cg14282280_VN1R6P	-0.438512099	4.28E-07	4.70E-06	VN1R6P
cg10631684_SNORD48	-0.611632731	4.28E-07	4.70E-06	SNORD48
cg17714861_CEACAM3	-0.434763517	4.28E-07	4.70E-06	CEACAM3
cg02514711_RNA5SP397	0.432152741	4.28E-07	4.70E-06	RNA5SP397
cg26340737_HLA-N	0.443405754	4.28E-07	4.70E-06	HLA-N
cg15976390_ZIC5	-0.436918165	4.28E-07	4.70E-06	ZIC5
cg22108143_LINC00957	-0.556414807	4.28E-07	4.70E-06	LINC00957
cg22783940_GCGR	-0.43648033	4.28E-07	4.71E-06	GCGR
cg11041558_RNU6-433P	-0.496374367	4.28E-07	4.71E-06	RNU6-433P
cg05269124_RNU4-82P	-0.535959822	4.28E-07	4.71E-06	RNU4-82P
cg14223866_EIF4A1P5	0.49066864	4.28E-07	4.71E-06	EIF4A1P5
cg02351219_GPR25	-0.452486556	4.28E-07	4.71E-06	GPR25
cg17146522_LINC00454	-0.535570882	4.28E-07	4.71E-06	LINC00454
cg11911060_RAB4B-EGLN2	-0.501765372	4.28E-07	4.71E-06	RAB4B-EGLN2
cg09272186_ASCL3	-0.482936852	4.29E-07	4.71E-06	ASCL3
cg12877532_SLFN11	-0.428913001	4.29E-07	4.71E-06	SLFN11
cg20614067_HOXB8	-0.450497698	4.29E-07	4.71E-06	HOXB8
cg13692482_NPM1P39	-0.468166426	4.29E-07	4.71E-06	NPM1P39
cg10552603_NDUFA4L2	-0.440302945	4.29E-07	4.71E-06	NDUFA4L2
cg05868023_RN7SL384P	0.433259455	4.29E-07	4.71E-06	RN7SL384P
cg13434714_OR1S2	0.464903516	4.29E-07	4.71E-06	OR1S2
cg09396308_IGHV3-48	-0.458375874	4.29E-07	4.71E-06	IGHV3-48
cg26459473_SNORD77B	-0.439124176	4.29E-07	4.71E-06	SNORD77B
cg24310785_UBE3AP2	-0.418489082	4.29E-07	4.71E-06	UBE3AP2
cg13565400_TINCR	0.431820552	4.29E-07	4.71E-06	TINCR
cg13188416_UBTFL3	0.442123545	4.29E-07	4.71E-06	UBTFL3
cg22314681_CLNS1AP1	-0.454785029	4.29E-07	4.71E-06	CLNS1AP1
cg05292018_ATP5F1BP1	-0.448456311	4.29E-07	4.71E-06	ATP5F1BP1
cg27069691_RNU6-951P	-0.517396934	4.29E-07	4.71E-06	RNU6-951P
cg09640764_RPS20P24	-0.479146098	4.29E-07	4.71E-06	RPS20P24
cg07917878_RPL36AP14	-0.437065335	4.29E-07	4.71E-06	RPL36AP14
cg07917878_IQCF5-AS1	-0.437065335	4.29E-07	4.71E-06	IQCF5-AS1
cg07917878_LARP1BP1	-0.437065335	4.29E-07	4.71E-06	LARP1BP1
cg07917878_RNA5SP192	-0.437065335	4.29E-07	4.71E-06	RNA5SP192
cg07917878_RNU6-1172P	-0.437065335	4.29E-07	4.71E-06	RNU6-1172P
cg07917878_USP24P1	-0.437065335	4.29E-07	4.71E-06	USP24P1
cg07917878_RNA5-8SP2	-0.437065335	4.29E-07	4.71E-06	RNA5-8SP2
cg07917878_HAUS6P2	-0.437065335	4.29E-07	4.71E-06	HAUS6P2
cg13401386_RNU6-392P	-0.433352697	4.29E-07	4.72E-06	RNU6-392P
cg25353287_NKX2-6	-0.439322269	4.29E-07	4.72E-06	NKX2-6
cg12420787_NIFKP9	-0.441882754	4.29E-07	4.72E-06	NIFKP9
cg12420787_OR51A6P	-0.441882754	4.29E-07	4.72E-06	OR51A6P
cg12420787_RNA5SP447	-0.441882754	4.29E-07	4.72E-06	RNA5SP447
cg10991855_RCAN1	-0.428207098	4.29E-07	4.72E-06	RCAN1
cg14193001_IGKV3-20	-0.431852799	4.29E-07	4.72E-06	IGKV3-20
cg13401386_LCE2B	-0.4272556	4.30E-07	4.72E-06	LCE2B
cg13401386_MTND4P28	-0.4272556	4.30E-07	4.72E-06	MTND4P28
cg13401386_PRR23B	-0.4272556	4.30E-07	4.72E-06	PRR23B
cg13401386_GPR53P	-0.4272556	4.30E-07	4.72E-06	GPR53P
cg13401386_RPL23AP46	-0.4272556	4.30E-07	4.72E-06	RPL23AP46
cg13401386_DEFA7P	-0.4272556	4.30E-07	4.72E-06	DEFA7P
cg13401386_PAICSP2	-0.4272556	4.30E-07	4.72E-06	PAICSP2
cg22389545_LCN1P2	0.46681229	4.30E-07	4.72E-06	LCN1P2
cg05861871_PKDCC	-0.41543162	4.30E-07	4.72E-06	PKDCC
cg25399148_IGHV3-38	-0.435866746	4.30E-07	4.72E-06	IGHV3-38
cg11555335_KRTAP24-1	-0.456525144	4.30E-07	4.72E-06	KRTAP24-1
cg25706257_PPP2R2C	-0.420104523	4.30E-07	4.72E-06	PPP2R2C
cg03119028_RNU1-32P	0.39530389	4.30E-07	4.72E-06	RNU1-32P
cg06669036_FOSL1	-0.47312609	4.30E-07	4.72E-06	FOSL1
cg04206665_PAX4	-0.494231321	4.30E-07	4.72E-06	PAX4
cg15712577_CYP26B1	-0.433315213	4.30E-07	4.72E-06	CYP26B1
cg19987111_SYT3	-0.455256134	4.30E-07	4.72E-06	SYT3
cg24876773_RN7SL420P	-0.449709343	4.30E-07	4.72E-06	RN7SL420P
cg24876773_LINC02010	-0.449709343	4.30E-07	4.72E-06	LINC02010
cg24876773_RN7SKP62	-0.449709343	4.30E-07	4.72E-06	RN7SKP62
cg24876773_HNRNPA1P1	-0.449709343	4.30E-07	4.72E-06	HNRNPA1P1
cg24876773_DNAJA1P4	-0.449709343	4.30E-07	4.72E-06	DNAJA1P4
cg24876773_NHP2P2	-0.449709343	4.30E-07	4.72E-06	NHP2P2
cg24876773_RPS21P8	-0.449709343	4.30E-07	4.72E-06	RPS21P8
cg24876773_GRPEL2P1	-0.449709343	4.30E-07	4.72E-06	GRPEL2P1
cg24876773_SNORD115-28	-0.449709343	4.30E-07	4.72E-06	SNORD115-28
cg25699417_RNA5SP53	-0.477394229	4.31E-07	4.73E-06	RNA5SP53
cg08013109_IGKV1OR2-1	-0.432037518	4.31E-07	4.73E-06	IGKV1OR2-1
cg05836256_RPL31P13	-0.440852981	4.31E-07	4.73E-06	RPL31P13
cg07320976_RNU1-21P	-0.506041422	4.31E-07	4.73E-06	RNU1-21P
cg04337937_FPR2	-0.476127654	4.31E-07	4.73E-06	FPR2
cg16570157_RNU6-986P	0.420488571	4.31E-07	4.73E-06	RNU6-986P
cg14170504_RPL17P2	0.430366459	4.31E-07	4.73E-06	RPL17P2
cg04132177_CBX1P3	-0.423635345	4.31E-07	4.73E-06	CBX1P3
cg20683445_SLC52A3	-0.457220188	4.31E-07	4.73E-06	SLC52A3
cg08073629_TMEM235	-0.499403174	4.32E-07	4.74E-06	TMEM235
cg16237262_IRAG1	-0.482009026	4.32E-07	4.74E-06	IRAG1
cg25710745_BRINP2	-0.478105016	4.32E-07	4.74E-06	BRINP2
cg09562938_EEF1A1P1	-0.551635913	4.32E-07	4.74E-06	EEF1A1P1
cg23782583_MT4	-0.483093991	4.32E-07	4.74E-06	MT4
cg09877744_ITPRID1	0.51611963	4.32E-07	4.74E-06	ITPRID1
cg23370710_RNU6-1180P	-0.433502928	4.32E-07	4.74E-06	RNU6-1180P
cg06635371_LINC02576	0.473086522	4.32E-07	4.74E-06	LINC02576
cg14664875_RPL21P28	-0.524908127	4.32E-07	4.74E-06	RPL21P28
cg24863484_MIAT	-0.530854209	4.32E-07	4.74E-06	MIAT
cg00569101_MKNK2P1	-0.439963463	4.32E-07	4.74E-06	MKNK2P1
cg26790209_UQCRHP3	-0.478393549	4.32E-07	4.74E-06	UQCRHP3
cg13889630_MIR130A	-0.435175368	4.32E-07	4.74E-06	MIR130A
cg16977073_IGKC	-0.421254998	4.32E-07	4.74E-06	IGKC
cg13973727_RPS27P23	-0.43029884	4.32E-07	4.74E-06	RPS27P23
cg04337937_TNFRSF10D	-0.486733392	4.32E-07	4.74E-06	TNFRSF10D
cg19483581_OBP2A	-0.563491565	4.33E-07	4.74E-06	OBP2A
cg00171290_FSCN1	-0.451366996	4.33E-07	4.74E-06	FSCN1
cg01685353_POM121L1P	-0.437381959	4.33E-07	4.74E-06	POM121L1P
cg11478335_SERPINA4	-0.523646407	4.33E-07	4.75E-06	SERPINA4
cg03336167_SNORA70C	0.439498367	4.33E-07	4.75E-06	SNORA70C
cg26708548_SERPINF1	0.428829615	4.33E-07	4.75E-06	SERPINF1
cg10973043_ADCY8	-0.459497357	4.33E-07	4.75E-06	ADCY8
cg24227048_CYCSP51	-0.482534285	4.33E-07	4.75E-06	CYCSP51
cg13692482_MTA3P1	-0.486739211	4.33E-07	4.75E-06	MTA3P1
cg25849727_OR2T7	-0.444359125	4.33E-07	4.75E-06	OR2T7
cg00572650_DIRC1	-0.512807476	4.33E-07	4.75E-06	DIRC1
cg00743325_KRT83	0.43047232	4.33E-07	4.75E-06	KRT83
cg12914151_RN7SL504P	-0.494018398	4.33E-07	4.75E-06	RN7SL504P
cg10991855_ZNF560	-0.409272037	4.33E-07	4.75E-06	ZNF560
cg16792066_DPP9-AS1	0.43586515	4.33E-07	4.75E-06	DPP9-AS1
cg23024913_RNU6-433P	-0.473693121	4.33E-07	4.75E-06	RNU6-433P
cg25037011_OR5H7P	0.448393435	4.33E-07	4.75E-06	OR5H7P
cg25037011_EIF4EBP2P1	0.448393435	4.33E-07	4.75E-06	EIF4EBP2P1
cg14046470_REEP1	-0.479065163	4.33E-07	4.75E-06	REEP1
cg07295550_RNU6-485P	-0.493042663	4.33E-07	4.75E-06	RNU6-485P
cg20313696_LRRC52	-0.439224347	4.34E-07	4.75E-06	LRRC52
cg15712577_DNAH8-AS1	-0.436225902	4.34E-07	4.75E-06	DNAH8-AS1
cg10991855_AQP9	-0.421571898	4.34E-07	4.75E-06	AQP9
cg17055934_PPIAP59	0.432076065	4.34E-07	4.75E-06	PPIAP59
cg03830265_KLF10	-0.489971472	4.34E-07	4.75E-06	KLF10
cg02835401_TAAR2	-0.457686393	4.34E-07	4.75E-06	TAAR2
cg27543695_OR2T6	-0.435805001	4.34E-07	4.75E-06	OR2T6
cg26474203_THEM7P	-0.45309438	4.34E-07	4.76E-06	THEM7P
cg14646214_CXCL1	-0.557928255	4.34E-07	4.76E-06	CXCL1
cg18701685_GTSE1	0.437398878	4.34E-07	4.76E-06	GTSE1
cg18447344_TP53TG3	-0.464960025	4.34E-07	4.76E-06	TP53TG3
cg22930385_MYOM3-AS1	-0.458242644	4.34E-07	4.76E-06	MYOM3-AS1
cg14981546_SPATA3	0.437212926	4.34E-07	4.76E-06	SPATA3
cg24185649_TRIAP1P1	-0.42914792	4.34E-07	4.76E-06	TRIAP1P1
cg24185649_RPS2P2	-0.42914792	4.34E-07	4.76E-06	RPS2P2
cg12594546_MIR206	-0.51202482	4.34E-07	4.76E-06	MIR206
cg03966322_SS18L2P1	0.449617138	4.34E-07	4.76E-06	SS18L2P1
cg25774020_CNN2P8	-0.459281199	4.34E-07	4.76E-06	CNN2P8
cg22762615_CYP26B1	0.432201448	4.34E-07	4.76E-06	CYP26B1
cg16278658_PIK3IP1	-0.495480766	4.34E-07	4.76E-06	PIK3IP1
cg04774563_RNU6-1243P	-0.454208171	4.34E-07	4.76E-06	RNU6-1243P
cg20651218_SSPOP	-0.438265284	4.34E-07	4.76E-06	SSPOP
cg02062218_NME2P3	-0.444673813	4.34E-07	4.76E-06	NME2P3
cg02062218_VN1R6P	-0.444673813	4.34E-07	4.76E-06	VN1R6P
cg15644305_IGHD4-11	-0.458971938	4.34E-07	4.76E-06	IGHD4-11
cg20295071_PLCXD3	0.44239118	4.35E-07	4.76E-06	PLCXD3
cg02514711_RN7SKP161	0.441628772	4.35E-07	4.76E-06	RN7SKP161
cg24605553_RNU6-1249P	0.503015239	4.35E-07	4.76E-06	RNU6-1249P
cg17159699_MYOG	-0.465715939	4.35E-07	4.76E-06	MYOG
cg20638896_C4BPA	-0.463666666	4.35E-07	4.77E-06	C4BPA
cg04615080_HMGB1P45	-0.453684954	4.35E-07	4.77E-06	HMGB1P45
cg02294123_RNU4-66P	-0.445159396	4.35E-07	4.77E-06	RNU4-66P
cg08397999_NIFKP9	-0.456567873	4.35E-07	4.77E-06	NIFKP9
cg08397999_OR51A6P	-0.456567873	4.35E-07	4.77E-06	OR51A6P
cg08397999_RNA5SP447	-0.456567873	4.35E-07	4.77E-06	RNA5SP447
cg02831300_OR6M1	0.425980964	4.35E-07	4.77E-06	OR6M1
cg03859313_HECW1-IT1	0.430009511	4.35E-07	4.77E-06	HECW1-IT1
cg04549802_LINC02624	-0.435166787	4.35E-07	4.77E-06	LINC02624
cg04244873_OR10T2	0.608327534	4.35E-07	4.77E-06	OR10T2
cg04470905_RPL21P131	0.437634299	4.35E-07	4.77E-06	RPL21P131
cg07243941_H3P2	0.422444275	4.35E-07	4.77E-06	H3P2
cg17653352_OR51L1	-0.454621333	4.35E-07	4.77E-06	OR51L1
cg09396308_FCRL1	-0.455342483	4.35E-07	4.77E-06	FCRL1
cg00171290_OR9P1P	-0.44266531	4.35E-07	4.77E-06	OR9P1P
cg11153505_LAMB3	-0.438133897	4.35E-07	4.77E-06	LAMB3
cg03780545_MIR371A	0.448744186	4.35E-07	4.77E-06	MIR371A
cg12390516_RNU6-1020P	0.447357955	4.36E-07	4.77E-06	RNU6-1020P
cg13978534_RNU6-179P	0.451453905	4.36E-07	4.77E-06	RNU6-179P
cg26337592_TCF23	0.435164474	4.36E-07	4.77E-06	TCF23
cg22541572_CNN2P8	-0.505178154	4.36E-07	4.77E-06	CNN2P8
cg12877532_BUB1B	-0.442543566	4.36E-07	4.77E-06	BUB1B
cg19687532_RNU6-169P	-0.426442936	4.36E-07	4.77E-06	RNU6-169P
cg10284638_KRTAP10-9	-0.449764221	4.36E-07	4.77E-06	KRTAP10-9
cg22703515_VN1R25P	-0.429602519	4.36E-07	4.77E-06	VN1R25P
cg16278658_NOG	-0.511984822	4.36E-07	4.78E-06	NOG
cg08770755_USP17L26	-0.436803069	4.36E-07	4.78E-06	USP17L26
cg01164221_SUCLA2P2	-0.433576401	4.36E-07	4.78E-06	SUCLA2P2
cg21415853_RBM46	-0.45493099	4.36E-07	4.78E-06	RBM46
cg21415853_SNORD102	-0.472976173	4.36E-07	4.78E-06	SNORD102
cg11532131_CRLF3P1	-0.579368781	4.37E-07	4.78E-06	CRLF3P1
cg06777189_DMBT1	-0.421581413	4.37E-07	4.78E-06	DMBT1
cg15712577_IGLV3-19	-0.424404765	4.37E-07	4.78E-06	IGLV3-19
cg01610685_RPL12P39	-0.563024011	4.37E-07	4.78E-06	RPL12P39
cg01722343_CDH18	0.439690796	4.37E-07	4.78E-06	CDH18
cg21477985_PLSCR5-AS1	0.44845735	4.37E-07	4.79E-06	PLSCR5-AS1
cg16237262_SLC2A3	-0.472021304	4.37E-07	4.79E-06	SLC2A3
cg17329886_MRPS5P3	-0.491306993	4.37E-07	4.79E-06	MRPS5P3
cg01864029_ST13P21	-0.439948358	4.37E-07	4.79E-06	ST13P21
cg24993859_HLA-S	-0.49233372	4.37E-07	4.79E-06	HLA-S
cg07261940_MIR30A	-0.450457234	4.37E-07	4.79E-06	MIR30A
cg05396439_ATP1A2	-0.447458496	4.37E-07	4.79E-06	ATP1A2
cg13795336_CENPNP1	-0.451357319	4.37E-07	4.79E-06	CENPNP1
cg04376709_RNU6-990P	-0.485100448	4.37E-07	4.79E-06	RNU6-990P
cg10530063_NGF-AS1	0.434690024	4.37E-07	4.79E-06	NGF-AS1
cg24969888_ALOX12B	-0.4706198	4.37E-07	4.79E-06	ALOX12B
cg00530579_ABCB4	-0.436814483	4.38E-07	4.79E-06	ABCB4
cg13589218_LINC01874	0.445907928	4.38E-07	4.79E-06	LINC01874
cg13589218_RNA5SP89	0.445907928	4.38E-07	4.79E-06	RNA5SP89
cg13589218_SNORD32B	0.445907928	4.38E-07	4.79E-06	SNORD32B
cg15125392_UBTFL5	-0.43711481	4.38E-07	4.79E-06	UBTFL5
cg17104484_POLR3KP1	-0.491200209	4.38E-07	4.79E-06	POLR3KP1
cg23238869_IL6	-0.477953179	4.38E-07	4.79E-06	IL6
cg25037011_RNU6-767P	0.454460523	4.38E-07	4.79E-06	RNU6-767P
cg10535675_RPS26P5	0.432146607	4.38E-07	4.80E-06	RPS26P5
cg18455405_KRT18P60	-0.432884531	4.38E-07	4.80E-06	KRT18P60
cg15066991_ITGA8	-0.478082692	4.38E-07	4.80E-06	ITGA8
cg25033405_ZNF734P	-0.43278493	4.39E-07	4.80E-06	ZNF734P
cg06169048_RNU6-1135P	-0.493801753	4.39E-07	4.80E-06	RNU6-1135P
cg04304019_RNU6-101P	-0.432003699	4.39E-07	4.80E-06	RNU6-101P
cg19234412_MIR1225	-0.555560076	4.39E-07	4.80E-06	MIR1225
cg15735438_OR4A21P	-0.439581334	4.39E-07	4.80E-06	OR4A21P
cg23024913_SNORA40C	-0.467557201	4.39E-07	4.80E-06	SNORA40C
cg19335436_YBX1P9	-0.442112048	4.39E-07	4.80E-06	YBX1P9
cg00530579_HSF5	-0.437714739	4.39E-07	4.80E-06	HSF5
cg17364850_GSTM5	-0.509296288	4.39E-07	4.81E-06	GSTM5
cg13571224_LINC02802	-0.435959845	4.39E-07	4.81E-06	LINC02802
cg06635371_TRIM53BP	0.350021325	4.39E-07	4.81E-06	TRIM53BP
cg18701685_PSMD10P2	0.446195935	4.39E-07	4.81E-06	PSMD10P2
cg12606694_LINC01362	0.429590603	4.39E-07	4.81E-06	LINC01362
cg18661550_RNU6-1000P	-0.434148253	4.39E-07	4.81E-06	RNU6-1000P
cg16603103_RNY1	-0.464385712	4.40E-07	4.81E-06	RNY1
cg13299279_PKHD1L1	-0.424419015	4.40E-07	4.81E-06	PKHD1L1
cg02282594_TPSG1	0.469940977	4.40E-07	4.81E-06	TPSG1
cg17613326_CECR2	0.477447296	4.40E-07	4.81E-06	CECR2
cg21435568_POTEE	0.443391049	4.40E-07	4.81E-06	POTEE
cg11921888_ADIRF	-0.429040015	4.40E-07	4.81E-06	ADIRF
cg04544994_LINC02877	-0.493373678	4.40E-07	4.81E-06	LINC02877
cg18811157_TXNP2	-0.430779376	4.40E-07	4.81E-06	TXNP2
cg14526732_MIR1976	0.44378646	4.40E-07	4.81E-06	MIR1976
cg04431313_HOXA5	-0.431814734	4.40E-07	4.81E-06	HOXA5
cg06362514_RPL35AP12	-0.444588142	4.40E-07	4.81E-06	RPL35AP12
cg01093202_IGHD5-24	-0.555031979	4.40E-07	4.82E-06	IGHD5-24
cg10133738_FUNDC2P3	-0.468171924	4.40E-07	4.82E-06	FUNDC2P3
cg06560649_RNU6-634P	-0.574030335	4.40E-07	4.82E-06	RNU6-634P
cg19822890_IL12B	-0.447762278	4.40E-07	4.82E-06	IL12B
cg10725441_OR7E97P	-0.426221273	4.41E-07	4.82E-06	OR7E97P
cg25479848_FSHB	-0.451469221	4.41E-07	4.82E-06	FSHB
cg24604214_RN7SKP29	-0.509413446	4.41E-07	4.82E-06	RN7SKP29
cg24439232_LINC00229	-0.502595988	4.41E-07	4.82E-06	LINC00229
cg08547343_PAX2	0.438002878	4.41E-07	4.82E-06	PAX2
cg11348583_PPIAP26	-0.425842633	4.41E-07	4.82E-06	PPIAP26
cg19949510_RPL7AP61	-0.433660823	4.41E-07	4.83E-06	RPL7AP61
cg08044704_C8A	-0.522820912	4.41E-07	4.83E-06	C8A
cg15465092_LINC00379	0.445600615	4.41E-07	4.83E-06	LINC00379
cg22193691_IGKV3-7	-0.463141323	4.41E-07	4.83E-06	IGKV3-7
cg12852285_SLC5A7	-0.522531302	4.42E-07	4.83E-06	SLC5A7
cg07825114_KPRP	0.492025461	4.42E-07	4.83E-06	KPRP
cg16278658_EFNA1	-0.498701518	4.42E-07	4.83E-06	EFNA1
cg08476832_OR2G2	-0.436967639	4.42E-07	4.83E-06	OR2G2
cg26081710_OR5D17P	-0.466375076	4.42E-07	4.83E-06	OR5D17P
cg26081710_OR4K6P	-0.466375076	4.42E-07	4.83E-06	OR4K6P
cg18251222_APOA4	0.42594102	4.42E-07	4.83E-06	APOA4
cg02673703_LINC00570	-0.416780399	4.42E-07	4.83E-06	LINC00570
cg07825114_RPL5P28	0.48374464	4.42E-07	4.83E-06	RPL5P28
cg12110603_LINC01063	-0.483451465	4.42E-07	4.83E-06	LINC01063
cg02514711_GOLGA6L4	0.441747642	4.42E-07	4.83E-06	GOLGA6L4
cg13678787_HNRNPA3P14	-0.449185833	4.42E-07	4.83E-06	HNRNPA3P14
cg13678787_RNA5SP183	-0.449185833	4.42E-07	4.83E-06	RNA5SP183
cg13678787_OR2U1P	-0.449185833	4.42E-07	4.83E-06	OR2U1P
cg13678787_DEFA5	-0.449185833	4.42E-07	4.83E-06	DEFA5
cg13678787_SNORD3H	-0.449185833	4.42E-07	4.83E-06	SNORD3H
cg13678787_POM121L13P	-0.449185833	4.42E-07	4.83E-06	POM121L13P
cg13678787_RNU6-845P	-0.449185833	4.42E-07	4.83E-06	RNU6-845P
cg13678787_BMP6P1	-0.449185833	4.42E-07	4.83E-06	BMP6P1
cg00736622_KRTAP2-3	-0.444530597	4.42E-07	4.83E-06	KRTAP2-3
cg21830932_LINC00460	-0.462812743	4.42E-07	4.83E-06	LINC00460
cg21546742_NPAP1P6	-0.447863413	4.42E-07	4.83E-06	NPAP1P6
cg00569101_ARSI	-0.425225663	4.42E-07	4.83E-06	ARSI
cg02590715_ARL2BPP3	-0.484235291	4.42E-07	4.84E-06	ARL2BPP3
cg07439594_RCN1P1	-0.467666071	4.42E-07	4.84E-06	RCN1P1
cg13229245_TAS2R9	0.422387357	4.42E-07	4.84E-06	TAS2R9
cg04515996_MMP9	0.444225513	4.43E-07	4.84E-06	MMP9
cg25205727_RNU6-1122P	-0.46168871	4.43E-07	4.84E-06	RNU6-1122P
cg04608916_USP17L11	-0.439451649	4.43E-07	4.84E-06	USP17L11
cg03773226_LECT2	0.461545639	4.43E-07	4.84E-06	LECT2
cg15042047_MEF2B	-0.527439609	4.43E-07	4.84E-06	MEF2B
cg19987111_ERRFI1	-0.462441991	4.43E-07	4.84E-06	ERRFI1
cg13322601_RPS17P7	-0.437284467	4.43E-07	4.84E-06	RPS17P7
cg20121803_RNU6ATAC2P	0.416285084	4.43E-07	4.84E-06	RNU6ATAC2P
cg14098470_SPRR2G	-0.456000205	4.43E-07	4.84E-06	SPRR2G
cg12917253_GOLGA8G	-0.429199408	4.43E-07	4.84E-06	GOLGA8G
cg09508875_ACTG1P21	-0.489789243	4.43E-07	4.84E-06	ACTG1P21
cg09508875_RNA5SP232	-0.489789243	4.43E-07	4.84E-06	RNA5SP232
cg27188340_SEPTIN12	-0.492750606	4.43E-07	4.84E-06	SEPTIN12
cg04470905_NTSR1	0.432454828	4.43E-07	4.84E-06	NTSR1
cg07814260_NGF	0.492414249	4.43E-07	4.85E-06	NGF
cg03549208_RPL12P18	-0.457762296	4.43E-07	4.85E-06	RPL12P18
cg04751533_EPHA1	-0.426463893	4.43E-07	4.85E-06	EPHA1
cg12282100_RNA5SP41	0.434254432	4.43E-07	4.85E-06	RNA5SP41
cg10054332_SLITRK3	-0.464747185	4.43E-07	4.85E-06	SLITRK3
cg27574929_CCT5P2	-0.441580304	4.43E-07	4.85E-06	CCT5P2
cg25217772_RNU5E-5P	-0.428610163	4.44E-07	4.85E-06	RNU5E-5P
cg05292018_SNORD115-41	-0.447581974	4.44E-07	4.85E-06	SNORD115-41
cg24377657_RBPJP6	0.435280138	4.44E-07	4.85E-06	RBPJP6
cg11432526_CGA	-0.442053997	4.44E-07	4.85E-06	CGA
cg13500029_MIR1265	-0.432596217	4.44E-07	4.85E-06	MIR1265
cg05006567_RPS20P24	0.441734668	4.44E-07	4.85E-06	RPS20P24
cg19827854_RPL10L	-0.427172678	4.44E-07	4.85E-06	RPL10L
cg04738355_KRT17P3	-0.462021332	4.44E-07	4.85E-06	KRT17P3
cg11390628_LIPG	-0.510674947	4.44E-07	4.85E-06	LIPG
cg10490099_ASB17	-0.438543389	4.44E-07	4.85E-06	ASB17
cg04748098_MIR183	-0.441983994	4.44E-07	4.85E-06	MIR183
cg03378057_OR51A8P	-0.443904795	4.44E-07	4.85E-06	OR51A8P
cg14691886_RNU6-1151P	-0.435346476	4.44E-07	4.85E-06	RNU6-1151P
cg08474651_C10orf55	0.432504858	4.44E-07	4.85E-06	C10orf55
cg08847335_LPCAT2BP	-0.433115774	4.44E-07	4.85E-06	LPCAT2BP
cg06234051_MIR1294	-0.45536232	4.44E-07	4.85E-06	MIR1294
cg14584450_MIR1302-6	-0.447289201	4.44E-07	4.85E-06	MIR1302-6
cg12606694_RNU1-18P	0.438811354	4.45E-07	4.85E-06	RNU1-18P
cg25588120_CLGN	-0.424879601	4.45E-07	4.86E-06	CLGN
cg02305803_SPAM1	-0.467597386	4.45E-07	4.86E-06	SPAM1
cg13229245_CCDC196	0.438152995	4.45E-07	4.86E-06	CCDC196
cg04549802_MIR329-1	-0.434826229	4.45E-07	4.86E-06	MIR329-1
cg04515606_REG1CP	0.524674265	4.45E-07	4.86E-06	REG1CP
cg04515606_MTND5P27	0.524674265	4.45E-07	4.86E-06	MTND5P27
cg04515606_SLC6A18	0.524674265	4.45E-07	4.86E-06	SLC6A18
cg17533960_IGHD7-27	-0.442772289	4.45E-07	4.86E-06	IGHD7-27
cg05292018_RNU4-82P	-0.439179477	4.45E-07	4.86E-06	RNU4-82P
cg10699599_CHMP1AP1	-0.442620343	4.45E-07	4.86E-06	CHMP1AP1
cg25353287_MIR584	-0.4418135	4.45E-07	4.86E-06	MIR584
cg14908168_OR2AT4	-0.469510303	4.45E-07	4.86E-06	OR2AT4
cg16328106_OR10P1	0.464537478	4.46E-07	4.86E-06	OR10P1
cg14646214_GDF3	-0.578508815	4.46E-07	4.87E-06	GDF3
cg04515996_SELL	0.434273324	4.46E-07	4.87E-06	SELL
cg03699103_LINC00474	-0.474394326	4.46E-07	4.87E-06	LINC00474
cg08055490_RNA5SP457	-0.466993003	4.46E-07	4.87E-06	RNA5SP457
cg24360513_THAP12P8	0.449915688	4.46E-07	4.87E-06	THAP12P8
cg05162456_KCNK18	-0.412350989	4.46E-07	4.87E-06	KCNK18
cg16274716_TCL6	-0.460258791	4.46E-07	4.87E-06	TCL6
cg21696374_RN7SL420P	-0.440726858	4.46E-07	4.87E-06	RN7SL420P
cg21696374_LINC02010	-0.440726858	4.46E-07	4.87E-06	LINC02010
cg21696374_RN7SKP62	-0.440726858	4.46E-07	4.87E-06	RN7SKP62
cg21696374_HNRNPA1P1	-0.440726858	4.46E-07	4.87E-06	HNRNPA1P1
cg21696374_DNAJA1P4	-0.440726858	4.46E-07	4.87E-06	DNAJA1P4
cg21696374_NHP2P2	-0.440726858	4.46E-07	4.87E-06	NHP2P2
cg21696374_RPS21P8	-0.440726858	4.46E-07	4.87E-06	RPS21P8
cg21696374_GRPEL2P1	-0.440726858	4.46E-07	4.87E-06	GRPEL2P1
cg21696374_SNORD115-28	-0.440726858	4.46E-07	4.87E-06	SNORD115-28
cg20683445_TICRR	-0.435019346	4.46E-07	4.87E-06	TICRR
cg05956076_TNFSF18	-0.435916528	4.46E-07	4.87E-06	TNFSF18
cg04738355_ZIC2	-0.467615162	4.46E-07	4.87E-06	ZIC2
cg19822890_GIMAP2	-0.430804483	4.46E-07	4.87E-06	GIMAP2
cg04004768_GRIK3	-0.44712556	4.46E-07	4.87E-06	GRIK3
cg19155735_SGCA	-0.496575558	4.46E-07	4.87E-06	SGCA
cg10417809_MIR655	0.447383241	4.46E-07	4.87E-06	MIR655
cg21830932_GAPDHP29	-0.468124074	4.47E-07	4.87E-06	GAPDHP29
cg19987111_MUC3A	-0.43915152	4.47E-07	4.87E-06	MUC3A
cg03036575_TRIAP1P1	-0.441987805	4.47E-07	4.87E-06	TRIAP1P1
cg03036575_RPS2P2	-0.441987805	4.47E-07	4.87E-06	RPS2P2
cg06747314_PLA2G2D	-0.464551888	4.47E-07	4.87E-06	PLA2G2D
cg20252529_MIR134	-0.426221224	4.47E-07	4.87E-06	MIR134
cg09583984_LRRC10	-0.514846931	4.47E-07	4.87E-06	LRRC10
cg05518022_TBX3	0.401142837	4.47E-07	4.87E-06	TBX3
cg25531986_GFRA4	-0.405504191	4.47E-07	4.87E-06	GFRA4
cg13299279_GRM8	-0.433117892	4.47E-07	4.87E-06	GRM8
cg04751533_FLG2	-0.431203718	4.47E-07	4.87E-06	FLG2
cg23670372_FEM1AP3	-0.427228857	4.47E-07	4.88E-06	FEM1AP3
cg17388638_LINC00243	-0.456506781	4.47E-07	4.88E-06	LINC00243
cg20540806_FBLN1	0.406560693	4.47E-07	4.88E-06	FBLN1
cg23024553_GAPDHP23	-0.428509931	4.47E-07	4.88E-06	GAPDHP23
cg24829772_CGA	-0.483472433	4.47E-07	4.88E-06	CGA
cg04343263_CDK4P1	-0.470259106	4.47E-07	4.88E-06	CDK4P1
cg04343263_CEP19P1	-0.470259106	4.47E-07	4.88E-06	CEP19P1
cg04343263_ANKRD54P1	-0.470259106	4.47E-07	4.88E-06	ANKRD54P1
cg04343263_ELOBP1	-0.470259106	4.47E-07	4.88E-06	ELOBP1
cg04343263_MIR548H3	-0.470259106	4.47E-07	4.88E-06	MIR548H3
cg04343263_RNA5SP443	-0.470259106	4.47E-07	4.88E-06	RNA5SP443
cg15976390_TRIM72	-0.43011988	4.47E-07	4.88E-06	TRIM72
cg13500029_MTCO1P20	-0.420185433	4.47E-07	4.88E-06	MTCO1P20
cg20120218_HNF4A-AS1	-0.463096075	4.47E-07	4.88E-06	HNF4A-AS1
cg17714861_LGI1	-0.440932993	4.48E-07	4.88E-06	LGI1
cg17847861_CNN2P11	0.447243609	4.48E-07	4.88E-06	CNN2P11
cg00470469_HNRNPA1P21	-0.457235962	4.48E-07	4.88E-06	HNRNPA1P21
cg25918837_LINC00408	-0.477436133	4.48E-07	4.88E-06	LINC00408
cg03424022_SIGLEC17P	-0.435080429	4.48E-07	4.89E-06	SIGLEC17P
cg11153505_RD3L	-0.438431956	4.48E-07	4.89E-06	RD3L
cg18701685_CEACAMP4	0.443385825	4.48E-07	4.89E-06	CEACAMP4
cg10032131_LINC00430	0.424693012	4.48E-07	4.89E-06	LINC00430
cg15532012_SNORD115-17	-0.583705494	4.48E-07	4.89E-06	SNORD115-17
cg15658784_FAM111B	0.450100468	4.48E-07	4.89E-06	FAM111B
cg17310105_OPALIN	-0.543605485	4.48E-07	4.89E-06	OPALIN
cg10723869_SSR1P1	-0.458182805	4.48E-07	4.89E-06	SSR1P1
cg11153505_MMP1	-0.432986259	4.48E-07	4.89E-06	MMP1
cg12594546_MTND4LP12	-0.487374564	4.48E-07	4.89E-06	MTND4LP12
cg18251222_RNU6-159P	0.445093066	4.48E-07	4.89E-06	RNU6-159P
cg10991855_CDH5	-0.440137683	4.48E-07	4.89E-06	CDH5
cg24604127_IGHV3-66	-0.430292305	4.48E-07	4.89E-06	IGHV3-66
cg25710745_PRELID3BP11	-0.475842558	4.48E-07	4.89E-06	PRELID3BP11
cg24863484_CEACAM4	-0.523170174	4.48E-07	4.89E-06	CEACAM4
cg02782331_RNU2-61P	-0.486071249	4.48E-07	4.89E-06	RNU2-61P
cg04515996_CXCL8	0.423657428	4.49E-07	4.89E-06	CXCL8
cg04510815_TUBAP9	-0.468191269	4.49E-07	4.89E-06	TUBAP9
cg02590715_GBP2	-0.4753795	4.49E-07	4.90E-06	GBP2
cg24605553_IGHD1-20	0.498952164	4.49E-07	4.90E-06	IGHD1-20
cg01012966_RN7SKP120	-0.447760957	4.49E-07	4.90E-06	RN7SKP120
cg01665243_RNU1-7P	0.475892021	4.49E-07	4.90E-06	RNU1-7P
cg01665243_OR2M5	0.475892021	4.49E-07	4.90E-06	OR2M5
cg01665243_RN7SKP61	0.475892021	4.49E-07	4.90E-06	RN7SKP61
cg01665243_RNU6-873P	0.475892021	4.49E-07	4.90E-06	RNU6-873P
cg01665243_RNA5SP484	0.475892021	4.49E-07	4.90E-06	RNA5SP484
cg22661701_RPL35AP34	-0.44037177	4.49E-07	4.90E-06	RPL35AP34
cg20638896_IL31RA	-0.46013801	4.49E-07	4.90E-06	IL31RA
cg10492042_SRSF3P6	0.438250377	4.49E-07	4.90E-06	SRSF3P6
cg24636969_GPHB5	0.441380212	4.50E-07	4.90E-06	GPHB5
cg22535327_RPS20P24	-0.518734799	4.50E-07	4.90E-06	RPS20P24
cg09391279_HS3ST4	-0.464015123	4.50E-07	4.90E-06	HS3ST4
cg23668222_SYT4	-0.489558554	4.50E-07	4.90E-06	SYT4
cg00736622_DNAJC5G	-0.44406486	4.50E-07	4.90E-06	DNAJC5G
cg00736622_HOXD10	-0.44406486	4.50E-07	4.90E-06	HOXD10
cg00736622_LINC00608	-0.44406486	4.50E-07	4.90E-06	LINC00608
cg00736622_MAS1LP1	-0.44406486	4.50E-07	4.90E-06	MAS1LP1
cg00736622_HMGN2P39	-0.44406486	4.50E-07	4.90E-06	HMGN2P39
cg00736622_HSP90AB6P	-0.44406486	4.50E-07	4.90E-06	HSP90AB6P
cg15074728_SLC25A18P1	-0.439800701	4.50E-07	4.90E-06	SLC25A18P1
cg18692382_TAFA3	0.427285919	4.50E-07	4.90E-06	TAFA3
cg05226043_MIR1302-3	-0.433735448	4.50E-07	4.90E-06	MIR1302-3
cg05338066_IL9	0.442044752	4.50E-07	4.90E-06	IL9
cg23238869_GJB2	-0.469680649	4.50E-07	4.90E-06	GJB2
cg17918676_OR5L2	-0.493543263	4.50E-07	4.90E-06	OR5L2
cg15159588_ACTRT2	-0.520637616	4.50E-07	4.90E-06	ACTRT2
cg27391934_FGF3	0.435370953	4.50E-07	4.90E-06	FGF3
cg20638896_GLYATL2	-0.457172317	4.50E-07	4.91E-06	GLYATL2
cg14030300_NUP210L	0.448200282	4.50E-07	4.91E-06	NUP210L
cg02820445_LINC01681	-0.556024449	4.50E-07	4.91E-06	LINC01681
cg13868026_TBC1D3P2	-0.471381137	4.50E-07	4.91E-06	TBC1D3P2
cg10653573_DRGX	-0.442008518	4.51E-07	4.91E-06	DRGX
cg26162150_MEAF6P1	0.435559639	4.51E-07	4.91E-06	MEAF6P1
cg19383909_OR6C74	-0.49988583	4.51E-07	4.91E-06	OR6C74
cg23577102_RNU6-1083P	0.455909062	4.51E-07	4.91E-06	RNU6-1083P
cg05201777_BRWD1P1	-0.430311592	4.51E-07	4.91E-06	BRWD1P1
cg05201777_ATP5POP1	-0.430311592	4.51E-07	4.91E-06	ATP5POP1
cg05201777_ZNF479	-0.430311592	4.51E-07	4.91E-06	ZNF479
cg05201777_EI24P4	-0.430311592	4.51E-07	4.91E-06	EI24P4
cg05201777_RPL32P21	-0.430311592	4.51E-07	4.91E-06	RPL32P21
cg05201777_RNA5SP329	-0.430311592	4.51E-07	4.91E-06	RNA5SP329
cg11382248_RFX6	-0.490672672	4.51E-07	4.91E-06	RFX6
cg02990361_MIR638	0.482052106	4.51E-07	4.91E-06	MIR638
cg15122841_RNU6-939P	-0.424188955	4.51E-07	4.91E-06	RNU6-939P
cg25479848_MIR1233-2	-0.434789709	4.51E-07	4.91E-06	MIR1233-2
cg10100117_HMHB1	-0.462042794	4.51E-07	4.91E-06	HMHB1
cg26162637_LINC02621	-0.414751373	4.51E-07	4.91E-06	LINC02621
cg10924050_DCAF4L2	-0.592752713	4.51E-07	4.91E-06	DCAF4L2
cg00204065_PRAME	-0.460115992	4.51E-07	4.92E-06	PRAME
cg18720828_IFIT5	-0.513257384	4.51E-07	4.92E-06	IFIT5
cg10912062_PKD1L2	-0.454296585	4.52E-07	4.92E-06	PKD1L2
cg07091544_ELFN1-AS1	-0.453505363	4.52E-07	4.92E-06	ELFN1-AS1
cg21318603_RNU1-82P	-0.480626105	4.52E-07	4.92E-06	RNU1-82P
cg20540806_PRDM14	0.428252892	4.52E-07	4.92E-06	PRDM14
cg06067437_VN1R35P	0.435066381	4.52E-07	4.92E-06	VN1R35P
cg09307193_NPS	-0.439818488	4.52E-07	4.92E-06	NPS
cg27146574_LINC02624	-0.482553574	4.52E-07	4.92E-06	LINC02624
cg14193001_TP53TG3C	-0.441849345	4.52E-07	4.92E-06	TP53TG3C
cg07817705_RNU6-221P	-0.453708231	4.52E-07	4.92E-06	RNU6-221P
cg14790638_KRTAP4-4	-0.447340897	4.52E-07	4.92E-06	KRTAP4-4
cg11366701_GRAMD4P2	0.508675753	4.52E-07	4.92E-06	GRAMD4P2
cg19822890_WARS1	-0.433906284	4.52E-07	4.93E-06	WARS1
cg20981146_PRR20G	-0.469233435	4.52E-07	4.93E-06	PRR20G
cg14282280_RTN4RL2	-0.44178705	4.52E-07	4.93E-06	RTN4RL2
cg11390628_MIR193A	-0.507417288	4.52E-07	4.93E-06	MIR193A
cg13127920_SNORD114-19	-0.488035903	4.53E-07	4.93E-06	SNORD114-19
cg02804895_OR1J1	-0.428978822	4.53E-07	4.93E-06	OR1J1
cg07131604_C1QL2	-0.434380994	4.53E-07	4.93E-06	C1QL2
cg14776351_LCN1P1	-0.501501929	4.53E-07	4.93E-06	LCN1P1
cg12329916_PDZRN3-AS1	-0.481501236	4.53E-07	4.93E-06	PDZRN3-AS1
cg04343263_TRIM49D1	-0.469156074	4.53E-07	4.93E-06	TRIM49D1
cg15838301_PCK1	-0.444067749	4.53E-07	4.93E-06	PCK1
cg06176987_IGKV1D-43	-0.414629884	4.53E-07	4.93E-06	IGKV1D-43
cg13841476_C2orf78	-0.545132797	4.53E-07	4.93E-06	C2orf78
cg08681877_DLK1	-0.457833151	4.53E-07	4.93E-06	DLK1
cg18323824_LINC02027	-0.445727927	4.53E-07	4.93E-06	LINC02027
cg10061851_PABPC1P6	0.42943383	4.53E-07	4.93E-06	PABPC1P6
cg23668222_ADGRL3	-0.505372934	4.53E-07	4.93E-06	ADGRL3
cg20540806_PRSS3	0.418878546	4.53E-07	4.93E-06	PRSS3
cg10746224_RNU4-20P	-0.442528475	4.53E-07	4.93E-06	RNU4-20P
cg12877532_MELK	-0.440531575	4.53E-07	4.93E-06	MELK
cg19949510_RNU6-31P	-0.434903425	4.53E-07	4.93E-06	RNU6-31P
cg08527204_SMR3A	0.486447104	4.53E-07	4.93E-06	SMR3A
cg05937774_LINC02623	-0.507492872	4.53E-07	4.93E-06	LINC02623
cg15465092_RNU6-526P	0.450054972	4.53E-07	4.94E-06	RNU6-526P
cg14492241_LINC00408	-0.48557294	4.53E-07	4.94E-06	LINC00408
cg22503024_KRTAP4-4	-0.439147822	4.54E-07	4.94E-06	KRTAP4-4
cg16143544_RPL37P1	-0.445031138	4.54E-07	4.94E-06	RPL37P1
cg00919118_WARS2P1	0.428564369	4.54E-07	4.94E-06	WARS2P1
cg20692464_KLK9	-0.433401045	4.54E-07	4.94E-06	KLK9
cg26414417_RNU6-35P	-0.431304586	4.54E-07	4.94E-06	RNU6-35P
cg04509100_SDAD1P3	-0.426035778	4.54E-07	4.94E-06	SDAD1P3
cg25085578_F2	-0.59641773	4.54E-07	4.94E-06	F2
cg02695239_RPL7P41	-0.460616653	4.54E-07	4.94E-06	RPL7P41
cg03910065_RNA5SP393	0.446948134	4.54E-07	4.94E-06	RNA5SP393
cg11134437_RN7SKP207	-0.582056406	4.54E-07	4.94E-06	RN7SKP207
cg15541606_PCDH8	0.47327615	4.54E-07	4.94E-06	PCDH8
cg21766141_GNG7	-0.429495344	4.54E-07	4.94E-06	GNG7
cg13973727_APOH	-0.425993127	4.54E-07	4.94E-06	APOH
cg06669036_ZIC2	-0.471027836	4.54E-07	4.94E-06	ZIC2
cg06983174_MAMSTR	0.435899412	4.54E-07	4.94E-06	MAMSTR
cg01666490_KRTAP4-8	-0.438965378	4.54E-07	4.94E-06	KRTAP4-8
cg25657443_OR56A5	-0.56016747	4.54E-07	4.94E-06	OR56A5
cg11530262_MIR218-2	0.531859897	4.54E-07	4.94E-06	MIR218-2
cg04758826_FBLL1	-0.433900704	4.54E-07	4.94E-06	FBLL1
cg04343263_LRRC25	-0.466472801	4.54E-07	4.94E-06	LRRC25
cg10100831_IGHV1-3	-0.430502978	4.54E-07	4.94E-06	IGHV1-3
cg17839232_MLN	-0.444928467	4.54E-07	4.94E-06	MLN
cg04615080_ASS1P9	-0.460833433	4.54E-07	4.94E-06	ASS1P9
cg10548700_EPSTI1	0.422740933	4.55E-07	4.94E-06	EPSTI1
cg11394947_DEFB4A	-0.523241131	4.55E-07	4.94E-06	DEFB4A
cg20896351_KIAA1143P2	-0.444028315	4.55E-07	4.94E-06	KIAA1143P2
cg25710745_TRIM49D2	-0.457567425	4.55E-07	4.94E-06	TRIM49D2
cg00629730_IGHV3-43	-0.469163293	4.55E-07	4.95E-06	IGHV3-43
cg06195376_RNU6-221P	-0.468610757	4.55E-07	4.95E-06	RNU6-221P
cg11687389_LINC01694	-0.440742479	4.55E-07	4.95E-06	LINC01694
cg16770243_NDUFA12P1	-0.466541327	4.55E-07	4.95E-06	NDUFA12P1
cg07419788_REG1CP	-0.476376953	4.55E-07	4.95E-06	REG1CP
cg07419788_MTND5P27	-0.476376953	4.55E-07	4.95E-06	MTND5P27
cg07419788_SLC6A18	-0.476376953	4.55E-07	4.95E-06	SLC6A18
cg17159699_ASPM	-0.464225894	4.55E-07	4.95E-06	ASPM
cg07210335_BPIFB6	0.420825652	4.55E-07	4.95E-06	BPIFB6
cg04337937_SPP1	-0.490035191	4.55E-07	4.95E-06	SPP1
cg00894219_IGLV3-10	-0.452505657	4.55E-07	4.95E-06	IGLV3-10
cg17121694_ATP6V1G1P3	-0.450205036	4.55E-07	4.95E-06	ATP6V1G1P3
cg07814260_NIP7P2	0.476199366	4.55E-07	4.95E-06	NIP7P2
cg16387742_RN7SKP108	-0.443488844	4.55E-07	4.95E-06	RN7SKP108
cg13848087_MAFA	-0.409977617	4.55E-07	4.95E-06	MAFA
cg17159699_DTL	-0.465629827	4.56E-07	4.95E-06	DTL
cg12877532_MAD2L1	-0.444658471	4.56E-07	4.95E-06	MAD2L1
cg23987549_COCH	0.439074979	4.56E-07	4.95E-06	COCH
cg01610685_CMIP	-0.567422385	4.56E-07	4.95E-06	CMIP
cg11704602_IGHV3-33	-0.479971923	4.56E-07	4.95E-06	IGHV3-33
cg06620353_AGAP10P	-0.453054041	4.56E-07	4.95E-06	AGAP10P
cg03591123_IGHV3-72	-0.439017195	4.56E-07	4.96E-06	IGHV3-72
cg12020396_SLC1A2	0.468434968	4.56E-07	4.96E-06	SLC1A2
cg10991855_TPBG	-0.431268831	4.56E-07	4.96E-06	TPBG
cg24993859_RNU6-704P	-0.503253383	4.56E-07	4.96E-06	RNU6-704P
cg08099141_KRTAP19-1	0.458003394	4.56E-07	4.96E-06	KRTAP19-1
cg15074728_MTCO3P17	-0.452596476	4.56E-07	4.96E-06	MTCO3P17
cg16601957_CLEC6A	-0.460717851	4.56E-07	4.96E-06	CLEC6A
cg00658288_RPL39P39	-0.540898103	4.56E-07	4.96E-06	RPL39P39
cg04515606_RNU6-95P	0.524599036	4.56E-07	4.96E-06	RNU6-95P
cg19822890_RN7SL564P	-0.426245302	4.56E-07	4.96E-06	RN7SL564P
cg24360513_RUNDC3A	0.448889957	4.56E-07	4.96E-06	RUNDC3A
cg04343263_NTRK2	-0.465997292	4.56E-07	4.96E-06	NTRK2
cg20313696_ASPM	-0.430221918	4.56E-07	4.96E-06	ASPM
cg15756601_HMGB1P4	-0.438885425	4.57E-07	4.96E-06	HMGB1P4
cg24605553_ANKRD30B	0.513933833	4.57E-07	4.96E-06	ANKRD30B
cg05740632_ANAPC1P6	-0.477765767	4.57E-07	4.96E-06	ANAPC1P6
cg24863484_CREB5	-0.516876907	4.57E-07	4.96E-06	CREB5
cg12269905_MIR887	-0.412023099	4.57E-07	4.96E-06	MIR887
cg21288684_IGLV3-16	-0.437974868	4.57E-07	4.96E-06	IGLV3-16
cg03875668_KRTAP9-1	-0.446524589	4.57E-07	4.97E-06	KRTAP9-1
cg23024553_LINC02522	-0.44245894	4.57E-07	4.97E-06	LINC02522
cg16792066_CALHM3	0.429432505	4.57E-07	4.97E-06	CALHM3
cg06449486_RN7SL390P	0.45305901	4.57E-07	4.97E-06	RN7SL390P
cg00204065_LINC00460	-0.45982245	4.57E-07	4.97E-06	LINC00460
cg25102279_RNA5SP155	-0.400237692	4.57E-07	4.97E-06	RNA5SP155
cg09483607_RNU105C	-0.432426919	4.57E-07	4.97E-06	RNU105C
cg15889703_CCT6P4	-0.429790077	4.57E-07	4.97E-06	CCT6P4
cg12836961_MTATP8P1	-0.454922565	4.57E-07	4.97E-06	MTATP8P1
cg16006105_LINC00428	-0.4650695	4.57E-07	4.97E-06	LINC00428
cg02332174_ST8SIA3	-0.466627482	4.57E-07	4.97E-06	ST8SIA3
cg02736186_DEFB122	-0.458465334	4.57E-07	4.97E-06	DEFB122
cg09391279_OR1F1	-0.466377072	4.58E-07	4.97E-06	OR1F1
cg19351336_LINC01720	-0.443224374	4.58E-07	4.97E-06	LINC01720
cg19351336_CRLF3P3	-0.443224374	4.58E-07	4.97E-06	CRLF3P3
cg19351336_MTCO3P45	-0.443224374	4.58E-07	4.97E-06	MTCO3P45
cg19351336_PSMB3P2	-0.443224374	4.58E-07	4.97E-06	PSMB3P2
cg19351336_RNU6-1298P	-0.443224374	4.58E-07	4.97E-06	RNU6-1298P
cg19351336_RN7SKP223	-0.443224374	4.58E-07	4.97E-06	RN7SKP223
cg19351336_LINC02681	-0.443224374	4.58E-07	4.97E-06	LINC02681
cg04515996_CDC42EP2	0.436898148	4.58E-07	4.97E-06	CDC42EP2
cg20614067_HOXB9	-0.449305517	4.58E-07	4.97E-06	HOXB9
cg10039163_CYP2G1P	-0.409639506	4.58E-07	4.97E-06	CYP2G1P
cg20896351_AKR1B1P2	-0.447828284	4.58E-07	4.97E-06	AKR1B1P2
cg01708411_ICOS	0.41531082	4.58E-07	4.97E-06	ICOS
cg23194886_RNU2-42P	-0.487756302	4.58E-07	4.98E-06	RNU2-42P
cg22314681_SNORD110	-0.452127941	4.58E-07	4.98E-06	SNORD110
cg18710053_RNY4P30	0.436736383	4.58E-07	4.98E-06	RNY4P30
cg18710053_SNORD114-29	0.436736383	4.58E-07	4.98E-06	SNORD114-29
cg18710053_RNU6-225P	0.436736383	4.58E-07	4.98E-06	RNU6-225P
cg06002983_OR2A41P	-0.540777404	4.58E-07	4.98E-06	OR2A41P
cg26152108_RPL39P39	-0.459774564	4.58E-07	4.98E-06	RPL39P39
cg10991855_LCN2	-0.424479911	4.58E-07	4.98E-06	LCN2
cg25033405_GPR3	-0.430199121	4.59E-07	4.98E-06	GPR3
cg04837653_CACNG4	-0.451815942	4.59E-07	4.98E-06	CACNG4
cg04518477_RPL31P12	0.437812226	4.59E-07	4.98E-06	RPL31P12
cg26486246_UNC5D	-0.433405147	4.59E-07	4.98E-06	UNC5D
cg06669036_PRR20D	-0.456836659	4.59E-07	4.98E-06	PRR20D
cg23654844_SRP14P1	0.435688102	4.59E-07	4.98E-06	SRP14P1
cg09789229_CXCL5	-0.449361508	4.59E-07	4.98E-06	CXCL5
cg15542496_NCR2	-0.466625008	4.59E-07	4.98E-06	NCR2
cg10100831_IGLV2-11	-0.424836863	4.59E-07	4.98E-06	IGLV2-11
cg00384264_CD274	-0.472349899	4.59E-07	4.99E-06	CD274
cg12562232_HOXC6	-0.442729214	4.59E-07	4.99E-06	HOXC6
cg26137940_RNU6-1077P	0.466283516	4.59E-07	4.99E-06	RNU6-1077P
cg16977073_IGKV2D-29	-0.427022771	4.59E-07	4.99E-06	IGKV2D-29
cg15099537_TNFRSF9	-0.422727012	4.59E-07	4.99E-06	TNFRSF9
cg27045396_LINC00905	0.45771928	4.59E-07	4.99E-06	LINC00905
cg15099537_MLKL	-0.427380999	4.59E-07	4.99E-06	MLKL
cg19987111_GABRG2	-0.456099489	4.59E-07	4.99E-06	GABRG2
cg17714861_GRB7	-0.436903436	4.59E-07	4.99E-06	GRB7
cg16990532_RPL32P13	0.454813898	4.60E-07	4.99E-06	RPL32P13
cg21050001_PLSCR5	-0.434854181	4.60E-07	4.99E-06	PLSCR5
cg09825296_RNU7-194P	-0.514664756	4.60E-07	4.99E-06	RNU7-194P
cg00909976_RN7SKP121	0.427567696	4.60E-07	4.99E-06	RN7SKP121
cg18811157_POLR2J3	-0.418804064	4.60E-07	5.00E-06	POLR2J3
cg26338386_RPS12P15	-0.533757335	4.60E-07	5.00E-06	RPS12P15
cg26081710_TPD52L3	-0.472376023	4.60E-07	5.00E-06	TPD52L3
cg04774563_KLK13	-0.428264289	4.60E-07	5.00E-06	KLK13
cg24604127_SNRPEP8	-0.44371765	4.61E-07	5.00E-06	SNRPEP8
cg20540806_RN7SL183P	0.422394983	4.61E-07	5.00E-06	RN7SL183P
cg17299636_SNORD114-17	-0.440453528	4.61E-07	5.00E-06	SNORD114-17
cg12356249_MIR15B	-0.435288896	4.61E-07	5.00E-06	MIR15B
cg15977002_IGHV2-26	-0.465241767	4.61E-07	5.00E-06	IGHV2-26
cg09979585_RPL23AP89	-0.473660199	4.61E-07	5.00E-06	RPL23AP89
cg17096979_RANP7	-0.452216429	4.61E-07	5.00E-06	RANP7
cg07777115_OR5H8	-0.439261957	4.61E-07	5.00E-06	OR5H8
cg22166977_USH2A-AS1	-0.433301116	4.61E-07	5.00E-06	USH2A-AS1
cg17806394_LINC00408	-0.497298499	4.61E-07	5.00E-06	LINC00408
cg00666820_TBC1D13	-0.439096831	4.61E-07	5.01E-06	TBC1D13
cg21129360_LINC00336	-0.457953429	4.61E-07	5.01E-06	LINC00336
cg12836961_KRTAP2-5P	-0.451273767	4.62E-07	5.01E-06	KRTAP2-5P
cg00204065_HOXB5	-0.46357035	4.62E-07	5.01E-06	HOXB5
cg24430871_HTN3	-0.43089323	4.62E-07	5.01E-06	HTN3
cg08816590_MIR206	0.42663899	4.62E-07	5.01E-06	MIR206
cg14669863_PTPRN	0.411556647	4.62E-07	5.01E-06	PTPRN
cg19987111_MIR548G	-0.452606172	4.62E-07	5.01E-06	MIR548G
cg10991855_CASP5	-0.423521024	4.62E-07	5.01E-06	CASP5
cg17121694_LINC01744	-0.438711237	4.62E-07	5.01E-06	LINC01744
cg14611230_PPY	-0.535969881	4.62E-07	5.02E-06	PPY
cg21766141_TOX2	-0.423800746	4.62E-07	5.02E-06	TOX2
cg06560649_RPS26P2	-0.568866304	4.62E-07	5.02E-06	RPS26P2
cg18455405_APOC1P1	-0.437730765	4.62E-07	5.02E-06	APOC1P1
cg18778196_CFL1P2	0.628185389	4.62E-07	5.02E-06	CFL1P2
cg20313696_E2F7	-0.43394297	4.62E-07	5.02E-06	E2F7
cg14549869_COX6B1P7	-0.462344455	4.62E-07	5.02E-06	COX6B1P7
cg14549869_RNU6-827P	-0.462344455	4.62E-07	5.02E-06	RNU6-827P
cg14549869_MTCO2P8	-0.462344455	4.62E-07	5.02E-06	MTCO2P8
cg14549869_SNORD115-30	-0.462344455	4.62E-07	5.02E-06	SNORD115-30
cg14549869_KRTAP4-7	-0.462344455	4.62E-07	5.02E-06	KRTAP4-7
cg19264743_RNA5SP292	-0.45877622	4.62E-07	5.02E-06	RNA5SP292
cg11435506_SCGB2A2	0.448618699	4.63E-07	5.02E-06	SCGB2A2
cg04615080_SLCO1C1	-0.448549542	4.63E-07	5.02E-06	SLCO1C1
cg18692382_SLITRK1	0.436153345	4.63E-07	5.02E-06	SLITRK1
cg01140770_RNU6-682P	-0.530938057	4.63E-07	5.02E-06	RNU6-682P
cg15099537_CXCL10	-0.43230828	4.63E-07	5.02E-06	CXCL10
cg09471804_RN7SL165P	-0.435273467	4.63E-07	5.02E-06	RN7SL165P
cg05154833_ATP5PBP4	-0.412776996	4.63E-07	5.02E-06	ATP5PBP4
cg10991855_FAM110C	-0.425951781	4.63E-07	5.02E-06	FAM110C
cg14362780_IGLJ6	-0.441690201	4.63E-07	5.02E-06	IGLJ6
cg05633550_RPL19P11	-0.477282269	4.63E-07	5.02E-06	RPL19P11
cg07210335_CFC1	0.426549987	4.63E-07	5.02E-06	CFC1
cg08424446_RPL24P7	-0.483253623	4.63E-07	5.03E-06	RPL24P7
cg06669036_VN1R25P	-0.46103648	4.63E-07	5.03E-06	VN1R25P
cg16143544_GKN1	-0.431405983	4.63E-07	5.03E-06	GKN1
cg10723869_RPL12P40	-0.46674172	4.63E-07	5.03E-06	RPL12P40
cg26338386_PDIA2	-0.520900218	4.63E-07	5.03E-06	PDIA2
cg10039163_ABCB4	-0.428285151	4.64E-07	5.03E-06	ABCB4
cg07601093_OR4F3	-0.522777615	4.64E-07	5.03E-06	OR4F3
cg21830932_MLXIPL	-0.464636595	4.64E-07	5.03E-06	MLXIPL
cg16071815_APOA4	-0.421688478	4.64E-07	5.03E-06	APOA4
cg18455405_TRRAP	-0.438685565	4.64E-07	5.03E-06	TRRAP
cg18480033_LINC01076	-0.42859229	4.64E-07	5.03E-06	LINC01076
cg21903920_CGREF1	-0.443718534	4.64E-07	5.03E-06	CGREF1
cg17723355_SLC25A5P7	0.439700458	4.64E-07	5.03E-06	SLC25A5P7
cg18765801_LINC02418	-0.436449979	4.64E-07	5.03E-06	LINC02418
cg06804344_LINC01804	-0.474347764	4.64E-07	5.03E-06	LINC01804
cg12156661_LINC00574	-0.482792763	4.64E-07	5.04E-06	LINC00574
cg00384264_SNRPGP8	-0.481055776	4.64E-07	5.04E-06	SNRPGP8
cg15509969_CNN2P2	0.408339599	4.64E-07	5.04E-06	CNN2P2
cg26353006_KRT80	0.461904221	4.64E-07	5.04E-06	KRT80
cg20683445_IQGAP3	-0.442942206	4.65E-07	5.04E-06	IQGAP3
cg22795583_MIR1208	-0.50841069	4.65E-07	5.04E-06	MIR1208
cg06902555_RNF212	-0.444280167	4.65E-07	5.04E-06	RNF212
cg03859614_IL21	-0.440164631	4.65E-07	5.04E-06	IL21
cg17323715_RNU6-1303P	-0.457309072	4.65E-07	5.04E-06	RNU6-1303P
cg05740632_LINC01867	-0.485531749	4.65E-07	5.04E-06	LINC01867
cg18955295_PCDH12	-0.456058997	4.65E-07	5.04E-06	PCDH12
cg14429748_OR5B1P	-0.460738635	4.65E-07	5.04E-06	OR5B1P
cg10723869_CSMD3	-0.452379456	4.65E-07	5.04E-06	CSMD3
cg11993171_DEFB107B	-0.445365418	4.65E-07	5.04E-06	DEFB107B
cg15541606_RN7SL149P	0.484578906	4.65E-07	5.04E-06	RN7SL149P
cg26612252_HAO2	0.482251314	4.65E-07	5.04E-06	HAO2
cg03033996_MC4R	-0.51110421	4.65E-07	5.04E-06	MC4R
cg26162637_RNU1-65P	-0.428799411	4.65E-07	5.04E-06	RNU1-65P
cg09817248_TRBV24OR9-2	0.441207581	4.65E-07	5.04E-06	TRBV24OR9-2
cg12156661_IGLV3-10	-0.481792998	4.66E-07	5.05E-06	IGLV3-10
cg25353287_AKR1B1P6	-0.444836531	4.66E-07	5.05E-06	AKR1B1P6
cg05601623_CYP1B1-AS1	0.426845475	4.66E-07	5.05E-06	CYP1B1-AS1
cg03591123_BEND4	-0.42524159	4.66E-07	5.05E-06	BEND4
cg24429037_OR13G1	-0.478902521	4.66E-07	5.05E-06	OR13G1
cg13076269_RNU1-65P	-0.523671463	4.66E-07	5.05E-06	RNU1-65P
cg02425558_DNAJB1P1	-0.560317905	4.66E-07	5.05E-06	DNAJB1P1
cg26338386_APLP1	-0.523451997	4.66E-07	5.05E-06	APLP1
cg11868136_PRELID2	-0.464359028	4.66E-07	5.05E-06	PRELID2
cg07091544_KCNQ2	-0.45296561	4.66E-07	5.05E-06	KCNQ2
cg17918676_HNRNPA1P30	-0.495384806	4.66E-07	5.05E-06	HNRNPA1P30
cg24866437_LINC02612	-0.438989035	4.66E-07	5.05E-06	LINC02612
cg04343263_C8A	-0.446564652	4.66E-07	5.05E-06	C8A
cg12482253_TM4SF18	-0.421982829	4.66E-07	5.05E-06	TM4SF18
cg01946530_THUMPD1P1	0.425916002	4.66E-07	5.05E-06	THUMPD1P1
cg12877532_CEP152	-0.442869073	4.66E-07	5.05E-06	CEP152
cg17562277_OR6S1	-0.472064517	4.66E-07	5.05E-06	OR6S1
cg04343263_C4BPA	-0.470434885	4.66E-07	5.05E-06	C4BPA
cg12386544_KLHL1	-0.450430308	4.66E-07	5.05E-06	KLHL1
cg12346119_SNORA3C	-0.538475088	4.67E-07	5.05E-06	SNORA3C
cg13889630_DIRAS3	-0.436447772	4.67E-07	5.06E-06	DIRAS3
cg14878131_RNU4-41P	-0.46559803	4.67E-07	5.06E-06	RNU4-41P
cg16550453_LMX1A-AS1	-0.449431892	4.67E-07	5.06E-06	LMX1A-AS1
cg14417873_UTS2	-0.44561245	4.67E-07	5.06E-06	UTS2
cg18701685_ARSI	0.423351064	4.67E-07	5.06E-06	ARSI
cg20695805_SLCO1B1	0.42170366	4.67E-07	5.06E-06	SLCO1B1
cg20614067_STC2	-0.450260399	4.67E-07	5.06E-06	STC2
cg17364850_LINC01053	-0.516523348	4.67E-07	5.06E-06	LINC01053
cg14710552_KRT83	0.429318009	4.67E-07	5.06E-06	KRT83
cg24272257_NGFR	-0.457728042	4.68E-07	5.06E-06	NGFR
cg03775628_RNA5SP467	-0.425966735	4.68E-07	5.06E-06	RNA5SP467
cg03859614_OR7E53P	-0.431314342	4.68E-07	5.06E-06	OR7E53P
cg10508018_PIGCP2	-0.516575998	4.68E-07	5.06E-06	PIGCP2
cg12652780_NUP35P2	-0.428680149	4.68E-07	5.07E-06	NUP35P2
cg22997974_OR10K2	-0.448652741	4.68E-07	5.07E-06	OR10K2
cg23668222_PPIAP55	-0.502772421	4.68E-07	5.07E-06	PPIAP55
cg10548700_LINC00299	0.420393026	4.68E-07	5.07E-06	LINC00299
cg09391279_FOXI3	-0.464401323	4.68E-07	5.07E-06	FOXI3
cg12584537_KRT82	-0.445361344	4.68E-07	5.07E-06	KRT82
cg22453488_PKLR	0.524524991	4.68E-07	5.07E-06	PKLR
cg20983125_GRK5-IT1	-0.455753596	4.68E-07	5.07E-06	GRK5-IT1
cg11978593_RPL22P19	-0.466404283	4.68E-07	5.07E-06	RPL22P19
cg17326769_LINC00408	0.518536554	4.68E-07	5.07E-06	LINC00408
cg20695805_OR52N4	0.428891083	4.68E-07	5.07E-06	OR52N4
cg22997974_DEFB107B	-0.452441146	4.68E-07	5.07E-06	DEFB107B
cg04665311_SLC22A6	-0.430053023	4.68E-07	5.07E-06	SLC22A6
cg12115391_IGLL1	-0.437467857	4.69E-07	5.07E-06	IGLL1
cg20491223_PCDH10	0.430886192	4.69E-07	5.07E-06	PCDH10
cg04004768_IGHD7-27	-0.436593556	4.69E-07	5.08E-06	IGHD7-27
cg18480033_LINC02096	-0.430822318	4.69E-07	5.08E-06	LINC02096
cg15889703_RPL26P29	-0.450819553	4.69E-07	5.08E-06	RPL26P29
cg22159430_UGT1A12P	-0.436927597	4.69E-07	5.08E-06	UGT1A12P
cg00052482_LINC02418	-0.440820459	4.69E-07	5.08E-06	LINC02418
cg17390106_RNU2-48P	-0.48861452	4.69E-07	5.08E-06	RNU2-48P
cg13957457_LINC02843	-0.436297766	4.69E-07	5.08E-06	LINC02843
cg24728770_IGHV3-38	-0.44095222	4.69E-07	5.08E-06	IGHV3-38
cg02814691_TNFRSF4	-0.5298425	4.69E-07	5.08E-06	TNFRSF4
cg26872742_LINC01656	-0.473862392	4.69E-07	5.08E-06	LINC01656
cg20683445_RN7SL323P	-0.43594636	4.70E-07	5.08E-06	RN7SL323P
cg21402844_RPL36AP14	-0.427632663	4.70E-07	5.08E-06	RPL36AP14
cg21402844_IQCF5-AS1	-0.427632663	4.70E-07	5.08E-06	IQCF5-AS1
cg21402844_LARP1BP1	-0.427632663	4.70E-07	5.08E-06	LARP1BP1
cg21402844_RNA5SP192	-0.427632663	4.70E-07	5.08E-06	RNA5SP192
cg21402844_RNU6-1172P	-0.427632663	4.70E-07	5.08E-06	RNU6-1172P
cg21402844_USP24P1	-0.427632663	4.70E-07	5.08E-06	USP24P1
cg21402844_RNA5-8SP2	-0.427632663	4.70E-07	5.08E-06	RNA5-8SP2
cg21402844_HAUS6P2	-0.427632663	4.70E-07	5.08E-06	HAUS6P2
cg20223162_RNU6-1122P	0.42632398	4.70E-07	5.08E-06	RNU6-1122P
cg14007128_MRPL50P1	-0.48802018	4.70E-07	5.08E-06	MRPL50P1
cg03593057_RNU6-777P	0.430535116	4.70E-07	5.08E-06	RNU6-777P
cg15838301_RNA5SP163	-0.434969504	4.70E-07	5.08E-06	RNA5SP163
cg17355385_LINC02778	0.512616559	4.70E-07	5.09E-06	LINC02778
cg26338386_OR6C70	-0.531503579	4.70E-07	5.09E-06	OR6C70
cg14924064_ACTE1P	0.421155924	4.70E-07	5.09E-06	ACTE1P
cg19810457_LINC02529	-0.444379265	4.70E-07	5.09E-06	LINC02529
cg00758297_ACTBP12	0.500058634	4.70E-07	5.09E-06	ACTBP12
cg00758297_MTND5P18	0.500058634	4.70E-07	5.09E-06	MTND5P18
cg00758297_RN7SL868P	0.500058634	4.70E-07	5.09E-06	RN7SL868P
cg00758297_MTND1P2	0.500058634	4.70E-07	5.09E-06	MTND1P2
cg00758297_H3P29	0.500058634	4.70E-07	5.09E-06	H3P29
cg06620353_KRT75	-0.447450248	4.70E-07	5.09E-06	KRT75
cg15889703_LINC01687	-0.449565676	4.70E-07	5.09E-06	LINC01687
cg11911060_LRRC55	-0.48567093	4.70E-07	5.09E-06	LRRC55
cg01024069_RN7SL496P	-0.435079602	4.70E-07	5.09E-06	RN7SL496P
cg13299279_PLEKHG4B	-0.41712765	4.70E-07	5.09E-06	PLEKHG4B
cg22168087_RNU6-456P	0.439265483	4.70E-07	5.09E-06	RNU6-456P
cg14646214_SLC19A1	-0.567803439	4.70E-07	5.09E-06	SLC19A1
cg02673703_MTND4LP17	-0.451752785	4.70E-07	5.09E-06	MTND4LP17
cg02736583_RN7SL273P	0.574797351	4.70E-07	5.09E-06	RN7SL273P
cg18701685_SLC22A13	0.44167208	4.71E-07	5.09E-06	SLC22A13
cg17388638_RNU6-526P	-0.458234269	4.71E-07	5.09E-06	RNU6-526P
cg04343263_SAMSN1	-0.437615082	4.71E-07	5.09E-06	SAMSN1
cg16378520_LINC00488	-0.476955104	4.71E-07	5.09E-06	LINC00488
cg16328106_OR5AS1	0.460572842	4.71E-07	5.10E-06	OR5AS1
cg20375654_RN7SKP166	-0.460645168	4.71E-07	5.10E-06	RN7SKP166
cg04343263_TNFAIP6	-0.462310449	4.71E-07	5.10E-06	TNFAIP6
cg15120247_FOXO1B	-0.445909123	4.71E-07	5.10E-06	FOXO1B
cg15120247_H3P28	-0.445909123	4.71E-07	5.10E-06	H3P28
cg15120247_ACTR3BP5	-0.445909123	4.71E-07	5.10E-06	ACTR3BP5
cg15120247_NPM1P22	-0.445909123	4.71E-07	5.10E-06	NPM1P22
cg15120247_MIR487B	-0.445909123	4.71E-07	5.10E-06	MIR487B
cg15120247_KRTAP9-2	-0.445909123	4.71E-07	5.10E-06	KRTAP9-2
cg15120247_KRTAP9-8	-0.445909123	4.71E-07	5.10E-06	KRTAP9-8
cg15120247_RNU6-1021P	-0.445909123	4.71E-07	5.10E-06	RNU6-1021P
cg15120247_BNIP3P2	-0.445909123	4.71E-07	5.10E-06	BNIP3P2
cg09661733_MEG3	-0.455872153	4.71E-07	5.10E-06	MEG3
cg11706829_RNU6-1031P	-0.509216074	4.71E-07	5.10E-06	RNU6-1031P
cg01354206_HPGDS	-0.463922599	4.71E-07	5.10E-06	HPGDS
cg10746224_TRBV6-4	-0.448366928	4.71E-07	5.10E-06	TRBV6-4
cg15976390_DIRAS1	-0.437585842	4.72E-07	5.10E-06	DIRAS1
cg07372510_MIR1-1HG	-0.512437485	4.72E-07	5.10E-06	MIR1-1HG
cg15817224_OR7E162P	-0.531652158	4.72E-07	5.10E-06	OR7E162P
cg11761102_COX6CP6	-0.465674265	4.72E-07	5.10E-06	COX6CP6
cg23024913_PRICKLE2-AS3	-0.457832365	4.72E-07	5.10E-06	PRICKLE2-AS3
cg25353287_KRT80	-0.447822891	4.72E-07	5.10E-06	KRT80
cg17388638_LINC02676	-0.447894079	4.72E-07	5.10E-06	LINC02676
cg04515996_SERPINE2	0.427102181	4.72E-07	5.10E-06	SERPINE2
cg15074728_CCNT2P1	-0.456239603	4.72E-07	5.10E-06	CCNT2P1
cg14588669_RPL23AP48	-0.539601203	4.72E-07	5.10E-06	RPL23AP48
cg07092448_RNU4-4P	0.430609076	4.72E-07	5.10E-06	RNU4-4P
cg14611230_WDR4P2	-0.555703695	4.72E-07	5.10E-06	WDR4P2
cg09396308_IL6-AS1	-0.458369698	4.72E-07	5.11E-06	IL6-AS1
cg02426343_OR4K1	0.416896771	4.72E-07	5.11E-06	OR4K1
cg07320976_DOK6	-0.523470953	4.72E-07	5.11E-06	DOK6
cg06067437_PPIAP63	0.427998455	4.72E-07	5.11E-06	PPIAP63
cg13546658_KRTAP13-4	0.47949893	4.73E-07	5.11E-06	KRTAP13-4
cg14362780_RPL9P15	-0.434861009	4.73E-07	5.11E-06	RPL9P15
cg11893742_HMGB1P26	-0.450015067	4.73E-07	5.11E-06	HMGB1P26
cg00044848_RNU6-908P	-0.440581039	4.73E-07	5.11E-06	RNU6-908P
cg00530579_CCR7	-0.430487577	4.73E-07	5.11E-06	CCR7
cg04751533_CAPN11	-0.42457726	4.73E-07	5.11E-06	CAPN11
cg10886620_CUBNP3	-0.434508744	4.73E-07	5.11E-06	CUBNP3
cg15408512_RPS26P2	-0.44466032	4.73E-07	5.11E-06	RPS26P2
cg09616536_LINC00229	-0.459920328	4.73E-07	5.12E-06	LINC00229
cg24429037_RPS15AP3	-0.481341315	4.73E-07	5.12E-06	RPS15AP3
cg17158894_MYO18B-AS1	-0.509214684	4.73E-07	5.12E-06	MYO18B-AS1
cg18477299_FTH1P20	-0.482250614	4.74E-07	5.12E-06	FTH1P20
cg24289553_RPL35AP21	-0.427198081	4.74E-07	5.12E-06	RPL35AP21
cg03005781_RPL17P46	-0.421214126	4.74E-07	5.12E-06	RPL17P46
cg09965679_LPCAT2BP	0.527457352	4.74E-07	5.12E-06	LPCAT2BP
cg08498272_KRT13	-0.419360169	4.74E-07	5.12E-06	KRT13
cg12594546_RGS18	-0.494322203	4.74E-07	5.12E-06	RGS18
cg15099537_GPR84	-0.429066528	4.74E-07	5.12E-06	GPR84
cg01354206_RNU6-843P	-0.483246397	4.74E-07	5.12E-06	RNU6-843P
cg03591123_RNU6-1208P	-0.44026195	4.74E-07	5.12E-06	RNU6-1208P
cg11423687_HPSE2	-0.45686662	4.74E-07	5.12E-06	HPSE2
cg01610685_SLC35E2B	-0.573957936	4.74E-07	5.12E-06	SLC35E2B
cg11091734_LINC01056	-0.446744691	4.74E-07	5.12E-06	LINC01056
cg25947301_MTND4P30	-0.517231061	4.74E-07	5.12E-06	MTND4P30
cg07499288_KRT1	0.435080555	4.74E-07	5.12E-06	KRT1
cg16596598_ACTN2	-0.425941519	4.74E-07	5.12E-06	ACTN2
cg01684881_WBP11P2	0.447564103	4.74E-07	5.12E-06	WBP11P2
cg19938179_CTCFL	-0.458194448	4.74E-07	5.12E-06	CTCFL
cg05974788_IL36A	-0.558239685	4.74E-07	5.12E-06	IL36A
cg09272186_H2ACP2	-0.486844729	4.74E-07	5.12E-06	H2ACP2
cg13001142_DLEC1P1	-0.421839183	4.74E-07	5.13E-06	DLEC1P1
cg06560649_RN7SKP131	-0.571545981	4.74E-07	5.13E-06	RN7SKP131
cg17918184_RPL23AP66	-0.445926597	4.75E-07	5.13E-06	RPL23AP66
cg13141283_SNORD114-10	0.419298431	4.75E-07	5.13E-06	SNORD114-10
cg13848087_MTUS2	-0.420316645	4.75E-07	5.13E-06	MTUS2
cg02061007_MROH4P	-0.438382722	4.75E-07	5.13E-06	MROH4P
cg01037617_TBC1D21	0.431850563	4.75E-07	5.13E-06	TBC1D21
cg24711512_RN7SL691P	-0.466913869	4.75E-07	5.13E-06	RN7SL691P
cg24711512_LINC01007	-0.466913869	4.75E-07	5.13E-06	LINC01007
cg24711512_GLT6D1	-0.466913869	4.75E-07	5.13E-06	GLT6D1
cg24711512_MTND1P18	-0.466913869	4.75E-07	5.13E-06	MTND1P18
cg24711512_FARSBP1	-0.466913869	4.75E-07	5.13E-06	FARSBP1
cg24711512_MRPS33P4	-0.466913869	4.75E-07	5.13E-06	MRPS33P4
cg09391279_LAMB3	-0.465267786	4.75E-07	5.13E-06	LAMB3
cg00686450_DLK1	-0.410189778	4.75E-07	5.13E-06	DLK1
cg10508018_DHFRP5	-0.538809601	4.75E-07	5.13E-06	DHFRP5
cg06635371_KCNH8	0.452315573	4.75E-07	5.13E-06	KCNH8
cg02697258_NDNF	-0.468601734	4.75E-07	5.13E-06	NDNF
cg06259339_OR6S1	-0.448343422	4.75E-07	5.13E-06	OR6S1
cg20695805_HOXD9	0.431368172	4.75E-07	5.13E-06	HOXD9
cg11314630_C18orf63	-0.452050781	4.75E-07	5.13E-06	C18orf63
cg12186981_USP17L29	-0.44125163	4.75E-07	5.13E-06	USP17L29
cg03687953_IGHD2-8	0.479155404	4.75E-07	5.13E-06	IGHD2-8
cg06620353_LINC02096	-0.443066169	4.75E-07	5.13E-06	LINC02096
cg15122841_RN7SL35P	-0.421280155	4.75E-07	5.13E-06	RN7SL35P
cg26950422_HTR5A	-0.459492426	4.75E-07	5.13E-06	HTR5A
cg19972916_DEFB103A	-0.473901832	4.75E-07	5.13E-06	DEFB103A
cg17568448_OR2A41P	-0.517822692	4.75E-07	5.13E-06	OR2A41P
cg01824284_C1QTNF12	-0.439039578	4.75E-07	5.13E-06	C1QTNF12
cg10377685_DEFB131D	-0.42880474	4.76E-07	5.13E-06	DEFB131D
cg07295550_MIR320C2	-0.491663199	4.76E-07	5.13E-06	MIR320C2
cg15883884_OR7E97P	-0.433278434	4.76E-07	5.13E-06	OR7E97P
cg21477985_BPIFB3	0.421765682	4.76E-07	5.14E-06	BPIFB3
cg19234412_LINC01692	-0.533439359	4.76E-07	5.14E-06	LINC01692
cg15082166_SCGB1C1	-0.516026275	4.76E-07	5.14E-06	SCGB1C1
cg00168193_FAM138B	-0.548311545	4.76E-07	5.14E-06	FAM138B
cg13337086_PRB3	-0.442784346	4.76E-07	5.14E-06	PRB3
cg03799335_RN7SKP240	-0.454428365	4.76E-07	5.14E-06	RN7SKP240
cg01722343_CAPZA3	0.454919487	4.76E-07	5.14E-06	CAPZA3
cg14056656_OR13C6P	-0.440440533	4.76E-07	5.14E-06	OR13C6P
cg20267322_EBI3	-0.472918709	4.76E-07	5.14E-06	EBI3
cg08681877_MEG3	-0.476180418	4.76E-07	5.14E-06	MEG3
cg00171290_GACAT3	-0.431782789	4.76E-07	5.14E-06	GACAT3
cg04665311_NTRK1	-0.426634304	4.76E-07	5.14E-06	NTRK1
cg21673338_CYB5RL	-0.498818497	4.76E-07	5.14E-06	CYB5RL
cg02908282_RPL7AP7	-0.472232925	4.76E-07	5.14E-06	RPL7AP7
cg01226797_RNU6-695P	-0.432204572	4.76E-07	5.14E-06	RNU6-695P
cg13500029_RNU7-26P	-0.430840027	4.76E-07	5.14E-06	RNU7-26P
cg17918676_KRT13	-0.478697949	4.76E-07	5.14E-06	KRT13
cg03288751_HSPD1P7	-0.461038841	4.76E-07	5.14E-06	HSPD1P7
cg08044704_LMNB1	-0.539139069	4.77E-07	5.14E-06	LMNB1
cg08681877_CALN1	-0.487545442	4.77E-07	5.14E-06	CALN1
cg08413370_MTND5P17	-0.537173216	4.77E-07	5.15E-06	MTND5P17
cg14168295_OR5B1P	-0.445132908	4.77E-07	5.15E-06	OR5B1P
cg05207347_OR52B3P	-0.427576095	4.77E-07	5.15E-06	OR52B3P
cg10905987_SLC34A3	-0.514177178	4.77E-07	5.15E-06	SLC34A3
cg13127920_RPL21P23	-0.470194081	4.77E-07	5.15E-06	RPL21P23
cg10039163_TBX18	-0.4129413	4.77E-07	5.15E-06	TBX18
cg26459473_COX6B1P3	-0.435733586	4.77E-07	5.15E-06	COX6B1P3
cg19408449_ITGA8	-0.465397641	4.77E-07	5.15E-06	ITGA8
cg01087869_PRLR	-0.471716478	4.77E-07	5.15E-06	PRLR
cg01329362_RPL29P28	-0.497673145	4.77E-07	5.15E-06	RPL29P28
cg23238869_SERPINA1	-0.448685498	4.77E-07	5.15E-06	SERPINA1
cg20176706_RNU1-55P	0.449793008	4.77E-07	5.15E-06	RNU1-55P
cg17613326_AMER3	0.470878508	4.77E-07	5.15E-06	AMER3
cg26149131_HELT	0.437623835	4.77E-07	5.15E-06	HELT
cg14246227_PRG3	-0.458972446	4.78E-07	5.15E-06	PRG3
cg15309790_RNU6-929P	-0.478759525	4.78E-07	5.15E-06	RNU6-929P
cg20638896_LINC01687	-0.464401446	4.78E-07	5.15E-06	LINC01687
cg09152224_NEGR1-IT1	-0.428662114	4.78E-07	5.15E-06	NEGR1-IT1
cg25933095_C1orf167-AS1	-0.448845802	4.78E-07	5.15E-06	C1orf167-AS1
cg25933095_LELP1	-0.448845802	4.78E-07	5.15E-06	LELP1
cg25933095_OR10J5	-0.448845802	4.78E-07	5.15E-06	OR10J5
cg25933095_OR14C36	-0.448845802	4.78E-07	5.15E-06	OR14C36
cg25933095_RPSAP27	-0.448845802	4.78E-07	5.15E-06	RPSAP27
cg25933095_RNU6-420P	-0.448845802	4.78E-07	5.15E-06	RNU6-420P
cg25933095_RN7SKP211	-0.448845802	4.78E-07	5.15E-06	RN7SKP211
cg25933095_GAPDHP68	-0.448845802	4.78E-07	5.15E-06	GAPDHP68
cg25933095_RNU6-163P	-0.448845802	4.78E-07	5.15E-06	RNU6-163P
cg25933095_OR8H3	-0.448845802	4.78E-07	5.15E-06	OR8H3
cg25933095_OR8J1	-0.448845802	4.78E-07	5.15E-06	OR8J1
cg25933095_OR4D11	-0.448845802	4.78E-07	5.15E-06	OR4D11
cg25933095_OR6C72P	-0.448845802	4.78E-07	5.15E-06	OR6C72P
cg25933095_OR6C6	-0.448845802	4.78E-07	5.15E-06	OR6C6
cg25933095_OR7A15P	-0.448845802	4.78E-07	5.15E-06	OR7A15P
cg25933095_RPL7P2	-0.448845802	4.78E-07	5.15E-06	RPL7P2
cg20426275_C1DP4	-0.4452195	4.78E-07	5.15E-06	C1DP4
cg13229245_RPL4P2	0.422714807	4.78E-07	5.16E-06	RPL4P2
cg04107082_DLEC1P1	-0.536812857	4.78E-07	5.16E-06	DLEC1P1
cg00171290_FLNC	-0.44277747	4.78E-07	5.16E-06	FLNC
cg02196189_RPL36AP14	-0.446327611	4.78E-07	5.16E-06	RPL36AP14
cg02196189_IQCF5-AS1	-0.446327611	4.78E-07	5.16E-06	IQCF5-AS1
cg02196189_LARP1BP1	-0.446327611	4.78E-07	5.16E-06	LARP1BP1
cg02196189_RNA5SP192	-0.446327611	4.78E-07	5.16E-06	RNA5SP192
cg02196189_RNU6-1172P	-0.446327611	4.78E-07	5.16E-06	RNU6-1172P
cg02196189_USP24P1	-0.446327611	4.78E-07	5.16E-06	USP24P1
cg02196189_RNA5-8SP2	-0.446327611	4.78E-07	5.16E-06	RNA5-8SP2
cg02196189_HAUS6P2	-0.446327611	4.78E-07	5.16E-06	HAUS6P2
cg25710745_GALNT8	-0.47402718	4.78E-07	5.16E-06	GALNT8
cg24907862_ASB10	0.442124686	4.79E-07	5.16E-06	ASB10
cg11993171_MTCO1P54	-0.455001159	4.79E-07	5.16E-06	MTCO1P54
cg06136472_IGKJ3	-0.453088643	4.79E-07	5.16E-06	IGKJ3
cg01372465_SOX14	-0.442954634	4.79E-07	5.16E-06	SOX14
cg20375654_RNU6-997P	-0.46259313	4.79E-07	5.16E-06	RNU6-997P
cg14924064_HOMER2P2	0.424937893	4.79E-07	5.16E-06	HOMER2P2
cg08691237_IGKV1D-16	-0.443196353	4.79E-07	5.16E-06	IGKV1D-16
cg16990532_NLRP13	0.441684928	4.79E-07	5.16E-06	NLRP13
cg16278658_GDF3	-0.508251458	4.79E-07	5.16E-06	GDF3
cg02303400_QRSL1P1	-0.439921712	4.79E-07	5.16E-06	QRSL1P1
cg04243292_ZNF70P1	-0.44335333	4.79E-07	5.16E-06	ZNF70P1
cg16899501_MIR3663HG	-0.485875403	4.79E-07	5.17E-06	MIR3663HG
cg14170504_RNU6-1167P	0.42912519	4.79E-07	5.17E-06	RNU6-1167P
cg01864807_CUBNP3	0.434099297	4.79E-07	5.17E-06	CUBNP3
cg04198854_PPIAP9	-0.447682328	4.79E-07	5.17E-06	PPIAP9
cg09554300_SLC35D3	0.425992741	4.79E-07	5.17E-06	SLC35D3
cg12115391_IGKV3-11	-0.432439232	4.80E-07	5.17E-06	IGKV3-11
cg27543695_RN7SL317P	-0.444238676	4.80E-07	5.17E-06	RN7SL317P
cg04615080_CHMP1AP1	-0.454685177	4.80E-07	5.17E-06	CHMP1AP1
cg01722343_MIR1294	0.443089567	4.80E-07	5.17E-06	MIR1294
cg13229245_RNU6ATAC38P	0.431547864	4.80E-07	5.17E-06	RNU6ATAC38P
cg01864807_TMEM229A	0.425070586	4.80E-07	5.17E-06	TMEM229A
cg11807238_RNA5SP79	-0.455082921	4.80E-07	5.17E-06	RNA5SP79
cg18692382_RPS15AP28	0.420043368	4.80E-07	5.17E-06	RPS15AP28
cg24907862_CST11	0.425664625	4.80E-07	5.17E-06	CST11
cg18093161_RNU6-1027P	-0.47843755	4.80E-07	5.17E-06	RNU6-1027P
cg12482253_MS4A10	-0.439723834	4.80E-07	5.17E-06	MS4A10
cg01240583_TNFSF18	-0.451993847	4.80E-07	5.17E-06	TNFSF18
cg16990532_RNU4ATAC2P	0.449233695	4.80E-07	5.17E-06	RNU4ATAC2P
cg12474980_AIF1	-0.456836906	4.80E-07	5.17E-06	AIF1
cg16278658_CLLU1-AS1	-0.500802123	4.80E-07	5.18E-06	CLLU1-AS1
cg13299279_TAC3	-0.442533527	4.80E-07	5.18E-06	TAC3
cg06779317_ISCUP1	-0.484061096	4.80E-07	5.18E-06	ISCUP1
cg06779317_SPACA1	-0.484061096	4.80E-07	5.18E-06	SPACA1
cg06779317_ACSM2B	-0.484061096	4.80E-07	5.18E-06	ACSM2B
cg06779317_RN7SKP169	-0.484061096	4.80E-07	5.18E-06	RN7SKP169
cg26283879_ZNF734P	0.598109224	4.81E-07	5.18E-06	ZNF734P
cg00530579_IGHD5-24	-0.436097404	4.81E-07	5.18E-06	IGHD5-24
cg14168295_ENSAP3	-0.439627063	4.81E-07	5.18E-06	ENSAP3
cg07615839_DNMT3L-AS1	0.449445281	4.81E-07	5.18E-06	DNMT3L-AS1
cg04639241_GPA33	-0.429759549	4.81E-07	5.18E-06	GPA33
cg11868136_MSH4	-0.465680592	4.81E-07	5.18E-06	MSH4
cg19344682_PRB4	-0.457900709	4.81E-07	5.18E-06	PRB4
cg12803615_MIR1233-2	-0.493098838	4.81E-07	5.18E-06	MIR1233-2
cg17830140_RNU6ATAC4P	-0.435359131	4.81E-07	5.19E-06	RNU6ATAC4P
cg03593057_MIR1208	0.431928859	4.82E-07	5.19E-06	MIR1208
cg23291158_IGSF6	-0.429092725	4.82E-07	5.19E-06	IGSF6
cg25928510_ACER2P1	-0.43719041	4.82E-07	5.19E-06	ACER2P1
cg14786880_MROH2B	-0.529976208	4.82E-07	5.19E-06	MROH2B
cg24605553_CCL19	0.506886845	4.82E-07	5.19E-06	CCL19
cg05937774_COX6B1P7	-0.517361251	4.82E-07	5.19E-06	COX6B1P7
cg05937774_RNU6-827P	-0.517361251	4.82E-07	5.19E-06	RNU6-827P
cg05937774_MTCO2P8	-0.517361251	4.82E-07	5.19E-06	MTCO2P8
cg05937774_SNORD115-30	-0.517361251	4.82E-07	5.19E-06	SNORD115-30
cg05937774_KRTAP4-7	-0.517361251	4.82E-07	5.19E-06	KRTAP4-7
cg08474651_LINC01310	0.436578618	4.82E-07	5.19E-06	LINC01310
cg12398261_KIR2DL1	-0.441874367	4.82E-07	5.19E-06	KIR2DL1
cg20313696_KNL1	-0.43550844	4.83E-07	5.20E-06	KNL1
cg25880954_RNU1-80P	-0.429912223	4.83E-07	5.20E-06	RNU1-80P
cg25710745_CRMP1	-0.467018883	4.83E-07	5.20E-06	CRMP1
cg02345327_CDSN	-0.522410908	4.83E-07	5.20E-06	CDSN
cg25479848_RPL32P12	-0.446781105	4.83E-07	5.20E-06	RPL32P12
cg16240260_ST13P14	-0.486410293	4.83E-07	5.20E-06	ST13P14
cg09480417_RNU7-97P	-0.44625549	4.83E-07	5.20E-06	RNU7-97P
cg17613326_OR5H6	0.476807292	4.83E-07	5.20E-06	OR5H6
cg00507815_LINC02799	-0.436470866	4.83E-07	5.20E-06	LINC02799
cg05269124_RNU6ATAC2P	-0.532598864	4.83E-07	5.20E-06	RNU6ATAC2P
cg02251147_C6orf15	-0.483886324	4.83E-07	5.20E-06	C6orf15
cg01003793_POM121B	-0.518798334	4.83E-07	5.20E-06	POM121B
cg06578063_OR52E7P	-0.461041858	4.83E-07	5.20E-06	OR52E7P
cg15099537_GMFG	-0.412770114	4.83E-07	5.20E-06	GMFG
cg20695805_RAB4B	0.427670629	4.83E-07	5.20E-06	RAB4B
cg00592315_OR4C3	-0.4475379	4.83E-07	5.20E-06	OR4C3
cg19590115_RN7SL496P	-0.447205617	4.83E-07	5.20E-06	RN7SL496P
cg12256809_UNC13A	-0.467469774	4.83E-07	5.20E-06	UNC13A
cg19653415_UBD	-0.414396807	4.83E-07	5.20E-06	UBD
cg11868136_RNU6-1257P	-0.462886958	4.83E-07	5.20E-06	RNU6-1257P
cg25040746_ZFP36L2	-0.521414674	4.84E-07	5.20E-06	ZFP36L2
cg13732663_KIR3DL3	-0.443173419	4.84E-07	5.20E-06	KIR3DL3
cg10973043_DDX43P3	-0.459618527	4.84E-07	5.20E-06	DDX43P3
cg08433110_SLC25A3P1	-0.449915879	4.84E-07	5.21E-06	SLC25A3P1
cg10061320_IGHD7-27	-0.517800467	4.84E-07	5.21E-06	IGHD7-27
cg13930375_RN7SL305P	-0.407187518	4.84E-07	5.21E-06	RN7SL305P
cg17388638_IGHV3-15	-0.437411101	4.84E-07	5.21E-06	IGHV3-15
cg00384264_LINC00458	-0.456777993	4.84E-07	5.21E-06	LINC00458
cg12353589_OR2V2	-0.452933306	4.84E-07	5.21E-06	OR2V2
cg08397999_CDYL-AS1	-0.44004964	4.84E-07	5.21E-06	CDYL-AS1
cg09918713_HNRNPA1P60	0.453861985	4.84E-07	5.21E-06	HNRNPA1P60
cg16792066_PRSS27	0.434765587	4.84E-07	5.21E-06	PRSS27
cg24605553_PMFBP1	0.50672035	4.84E-07	5.21E-06	PMFBP1
cg10728716_LUZP2	-0.441461614	4.84E-07	5.21E-06	LUZP2
cg13019493_CRYAA	-0.45864334	4.84E-07	5.21E-06	CRYAA
cg17714861_LCE1C	-0.451203887	4.84E-07	5.21E-06	LCE1C
cg20936529_OPRPN	-0.472737684	4.84E-07	5.21E-06	OPRPN
cg13546658_ANO4	0.472074564	4.84E-07	5.21E-06	ANO4
cg18692382_CCKBR	0.404284578	4.85E-07	5.21E-06	CCKBR
cg12877532_RNU6-1167P	-0.442494484	4.85E-07	5.21E-06	RNU6-1167P
cg08933691_PSD2	-0.460626346	4.85E-07	5.21E-06	PSD2
cg21000599_CDC42P2	-0.447349586	4.85E-07	5.21E-06	CDC42P2
cg08229224_MIR588	-0.537126579	4.85E-07	5.21E-06	MIR588
cg21316771_ASB10	-0.470730366	4.85E-07	5.22E-06	ASB10
cg24605553_TMEM156	0.493212204	4.85E-07	5.22E-06	TMEM156
cg08048178_NNMT	-0.45064996	4.85E-07	5.22E-06	NNMT
cg11803838_TULP2	0.438197794	4.85E-07	5.22E-06	TULP2
cg01534242_RPL5P27	-0.467484011	4.85E-07	5.22E-06	RPL5P27
cg25357918_LRRC15	-0.483040705	4.85E-07	5.22E-06	LRRC15
cg01610685_TOX2	-0.557779206	4.85E-07	5.22E-06	TOX2
cg17121694_RN7SKP159	-0.451494519	4.85E-07	5.22E-06	RN7SKP159
cg00589161_TRIM53BP	-0.396962573	4.85E-07	5.22E-06	TRIM53BP
cg16071815_DHFRP3	-0.436077116	4.85E-07	5.22E-06	DHFRP3
cg19880004_RN7SL564P	-0.544938236	4.86E-07	5.22E-06	RN7SL564P
cg01591369_GAPDHP57	-0.442347356	4.86E-07	5.22E-06	GAPDHP57
cg15574461_RN7SKP121	-0.48860882	4.86E-07	5.22E-06	RN7SKP121
cg19483581_HBA1	-0.559187132	4.86E-07	5.22E-06	HBA1
cg14873300_RNU1-76P	-0.521951811	4.86E-07	5.22E-06	RNU1-76P
cg14873300_LINC01626	-0.521951811	4.86E-07	5.22E-06	LINC01626
cg14873300_FABP12P1	-0.521951811	4.86E-07	5.22E-06	FABP12P1
cg14873300_DEFB128	-0.521951811	4.86E-07	5.22E-06	DEFB128
cg17364850_RNU6-144P	-0.513392084	4.86E-07	5.23E-06	RNU6-144P
cg15747423_RNA5SP120	0.535504726	4.86E-07	5.23E-06	RNA5SP120
cg20540806_GNAT1	0.419454774	4.86E-07	5.23E-06	GNAT1
cg19155735_PRAMEF2	-0.497015824	4.86E-07	5.23E-06	PRAMEF2
cg19155735_RNA5-8SP5	-0.497015824	4.86E-07	5.23E-06	RNA5-8SP5
cg19155735_BRI3P2	-0.497015824	4.86E-07	5.23E-06	BRI3P2
cg19155735_RN7SL601P	-0.497015824	4.86E-07	5.23E-06	RN7SL601P
cg24859375_REXO1L1P	-0.456639623	4.86E-07	5.23E-06	REXO1L1P
cg01521225_PIGCP2	-0.438967364	4.86E-07	5.23E-06	PIGCP2
cg04751533_CTRB2	-0.430390025	4.86E-07	5.23E-06	CTRB2
cg22352554_HMGN2P36	-0.478036398	4.86E-07	5.23E-06	HMGN2P36
cg08268925_RNA5SP328	-0.454384441	4.86E-07	5.23E-06	RNA5SP328
cg23727505_IGKV7-3	-0.482471199	4.86E-07	5.23E-06	IGKV7-3
cg14924064_IGKV3D-15	0.419403755	4.86E-07	5.23E-06	IGKV3D-15
cg16378520_OR5B17	-0.470679447	4.87E-07	5.23E-06	OR5B17
cg02425558_AHSG	-0.544282202	4.87E-07	5.23E-06	AHSG
cg24270367_CHEK2P4	-0.477639013	4.87E-07	5.23E-06	CHEK2P4
cg22997974_OR4A21P	-0.444891891	4.87E-07	5.23E-06	OR4A21P
cg24310785_IGFL2	-0.433987603	4.87E-07	5.23E-06	IGFL2
cg18650515_RNA5SP177	-0.530910834	4.87E-07	5.23E-06	RNA5SP177
cg08880327_OR6M1	-0.441641417	4.87E-07	5.23E-06	OR6M1
cg08527204_RNA5SP113	0.495002126	4.87E-07	5.23E-06	RNA5SP113
cg20370793_RN7SL135P	-0.509428637	4.87E-07	5.24E-06	RN7SL135P
cg20657843_IGF2-AS	-0.465657536	4.87E-07	5.24E-06	IGF2-AS
cg21766141_SRRM2	-0.43262602	4.87E-07	5.24E-06	SRRM2
cg17364850_GABRG1	-0.497777057	4.87E-07	5.24E-06	GABRG1
cg07718321_DLEC1P1	-0.538395502	4.87E-07	5.24E-06	DLEC1P1
cg14924064_CATSPER3	0.423907063	4.87E-07	5.24E-06	CATSPER3
cg08397999_USH2A-AS1	-0.462552898	4.87E-07	5.24E-06	USH2A-AS1
cg11156873_REEP4	-0.434277711	4.87E-07	5.24E-06	REEP4
cg20695805_FBXW12	0.420888382	4.87E-07	5.24E-06	FBXW12
cg07091544_FGF21	-0.455065756	4.88E-07	5.24E-06	FGF21
cg08983433_LPCAT2BP	-0.555720164	4.88E-07	5.24E-06	LPCAT2BP
cg00629730_MYBL2	-0.469811525	4.88E-07	5.24E-06	MYBL2
cg16975684_SOX1-OT	-0.467909685	4.88E-07	5.24E-06	SOX1-OT
cg00232388_RPS27P23	-0.456998142	4.88E-07	5.24E-06	RPS27P23
cg10520070_CHEK1	-0.562443241	4.88E-07	5.24E-06	CHEK1
cg10959048_LINC02676	-0.438107332	4.88E-07	5.24E-06	LINC02676
cg08880327_DSC2	-0.421146623	4.88E-07	5.24E-06	DSC2
cg22661701_TRAV8-3	-0.457722229	4.88E-07	5.24E-06	TRAV8-3
cg14446103_MROH4P	-0.451845578	4.88E-07	5.25E-06	MROH4P
cg11911060_MIR206	-0.486078215	4.88E-07	5.25E-06	MIR206
cg16917903_NKX2-3	-0.460594265	4.88E-07	5.25E-06	NKX2-3
cg14584450_TXNDC16	-0.452720769	4.88E-07	5.25E-06	TXNDC16
cg20313696_CDC25C	-0.430357642	4.88E-07	5.25E-06	CDC25C
cg20972369_HMGN2P36	-0.470688438	4.88E-07	5.25E-06	HMGN2P36
cg15847015_GRAMD4P2	0.505853835	4.88E-07	5.25E-06	GRAMD4P2
cg25657443_RSU1P1	-0.581676024	4.89E-07	5.25E-06	RSU1P1
cg12874961_FABP7P2	-0.440262047	4.89E-07	5.25E-06	FABP7P2
cg24267017_PROS2P	-0.438477116	4.89E-07	5.25E-06	PROS2P
cg14313932_RNU6-336P	-0.432909659	4.89E-07	5.25E-06	RNU6-336P
cg09534232_OR2A5	-0.423316176	4.89E-07	5.25E-06	OR2A5
cg25657443_TFCP2L1	-0.537269359	4.89E-07	5.25E-06	TFCP2L1
cg08044704_GPR42	-0.532946027	4.89E-07	5.25E-06	GPR42
cg09830308_CCDC73	0.441785126	4.89E-07	5.25E-06	CCDC73
cg07295550_MIR4422HG	-0.481861782	4.89E-07	5.25E-06	MIR4422HG
cg10653573_LINC00642	-0.432116301	4.89E-07	5.25E-06	LINC00642
cg05518022_GHSR	0.413035162	4.89E-07	5.26E-06	GHSR
cg12831580_MLC1	-0.541455879	4.90E-07	5.26E-06	MLC1
cg03231326_OR6C74	-0.446421599	4.90E-07	5.26E-06	OR6C74
cg14313932_SNORD114-6	-0.42533037	4.90E-07	5.26E-06	SNORD114-6
cg09396308_GTSF1L	-0.463395672	4.90E-07	5.26E-06	GTSF1L
cg10061361_FAM43B	0.518068362	4.90E-07	5.26E-06	FAM43B
cg03513472_CD79A	-0.473077758	4.90E-07	5.26E-06	CD79A
cg12953599_HSD3BP4	0.430093063	4.90E-07	5.26E-06	HSD3BP4
cg10565645_RNU6-660P	-0.453697919	4.90E-07	5.26E-06	RNU6-660P
cg10565645_RNU6-710P	-0.453697919	4.90E-07	5.26E-06	RNU6-710P
cg22166977_HSD3B1	-0.427983415	4.90E-07	5.26E-06	HSD3B1
cg11153505_BAK1P2	-0.435840247	4.90E-07	5.26E-06	BAK1P2
cg05669210_PRKAG2	0.419688902	4.90E-07	5.26E-06	PRKAG2
cg05868023_HES7	0.424894072	4.90E-07	5.26E-06	HES7
cg23024913_LINC01740	-0.463309408	4.90E-07	5.26E-06	LINC01740
cg27030245_RNU7-48P	0.437657699	4.90E-07	5.26E-06	RNU7-48P
cg18480033_TBX20	-0.436486201	4.90E-07	5.26E-06	TBX20
cg25974355_VN1R37P	0.452258951	4.90E-07	5.26E-06	VN1R37P
cg02902649_PSG6	-0.456601178	4.90E-07	5.26E-06	PSG6
cg17653352_DCLK3	-0.453277379	4.90E-07	5.26E-06	DCLK3
cg17366173_KRT13	-0.446715023	4.91E-07	5.27E-06	KRT13
cg26318251_HLA-N	-0.494892785	4.91E-07	5.27E-06	HLA-N
cg22168087_LINC02812	0.428213779	4.91E-07	5.27E-06	LINC02812
cg02711976_CALN1	0.517063082	4.91E-07	5.27E-06	CALN1
cg04544994_LINC02796	-0.487102992	4.91E-07	5.27E-06	LINC02796
cg01233795_OTOG	0.520232453	4.91E-07	5.27E-06	OTOG
cg13229245_CCDC38	0.424706279	4.91E-07	5.27E-06	CCDC38
cg13337086_HAO2-IT1	-0.443722747	4.91E-07	5.27E-06	HAO2-IT1
cg13337086_CYCSP53	-0.443722747	4.91E-07	5.27E-06	CYCSP53
cg13337086_RPL5P15	-0.443722747	4.91E-07	5.27E-06	RPL5P15
cg13337086_OLIG3	-0.443722747	4.91E-07	5.27E-06	OLIG3
cg13337086_TRIM77	-0.443722747	4.91E-07	5.27E-06	TRIM77
cg13337086_MIR184	-0.443722747	4.91E-07	5.27E-06	MIR184
cg13337086_IGLV2-33	-0.443722747	4.91E-07	5.27E-06	IGLV2-33
cg09899171_HNF4A-AS1	-0.44105837	4.91E-07	5.27E-06	HNF4A-AS1
cg09774124_RPS14P7	-0.431844377	4.91E-07	5.27E-06	RPS14P7
cg00736622_LHX5	-0.443363161	4.91E-07	5.27E-06	LHX5
cg15137954_OR4F1P	0.516290322	4.91E-07	5.27E-06	OR4F1P
cg19822890_CRTAM	-0.422500844	4.91E-07	5.27E-06	CRTAM
cg11868136_OR5P2	-0.468251845	4.91E-07	5.27E-06	OR5P2
cg04954144_RN7SKP121	0.547807626	4.91E-07	5.27E-06	RN7SKP121
cg05608612_RNU6-1304P	-0.480572908	4.91E-07	5.27E-06	RNU6-1304P
cg25716065_LINC00620	0.443072203	4.91E-07	5.27E-06	LINC00620
cg15747423_SPAM1	0.524906462	4.91E-07	5.27E-06	SPAM1
cg17994629_C18orf63	-0.452904533	4.91E-07	5.27E-06	C18orf63
cg04751533_LINC01039	-0.436181471	4.91E-07	5.27E-06	LINC01039
cg07140455_AGXT2	-0.524661952	4.91E-07	5.27E-06	AGXT2
cg19938179_CD27	-0.449665709	4.91E-07	5.27E-06	CD27
cg26371471_LINC02418	-0.544588174	4.91E-07	5.27E-06	LINC02418
cg12624031_FAM110D	-0.493095161	4.91E-07	5.27E-06	FAM110D
cg15025375_IGLV3-27	-0.426660273	4.92E-07	5.27E-06	IGLV3-27
cg14421548_CRYGFP	0.426720315	4.92E-07	5.27E-06	CRYGFP
cg00204065_HOXB13	-0.463098796	4.92E-07	5.28E-06	HOXB13
cg01348799_CBLN2	0.440592474	4.92E-07	5.28E-06	CBLN2
cg06136472_IGKV3D-11	-0.456900536	4.92E-07	5.28E-06	IGKV3D-11
cg09658813_DEFB130B	-0.443608308	4.92E-07	5.28E-06	DEFB130B
cg09658813_DEFB130A	-0.443608308	4.92E-07	5.28E-06	DEFB130A
cg22444338_ATRIP	-0.44373744	4.92E-07	5.28E-06	ATRIP
cg25353287_GNAT1	-0.43663167	4.92E-07	5.28E-06	GNAT1
cg13973727_CHIAP2	-0.424408577	4.92E-07	5.28E-06	CHIAP2
cg10229938_LPCAT2BP	-0.556664953	4.92E-07	5.28E-06	LPCAT2BP
cg09583984_LINC01807	-0.505081103	4.92E-07	5.28E-06	LINC01807
cg16328106_OR4S2	0.454897763	4.92E-07	5.28E-06	OR4S2
cg14776351_RNU6-485P	-0.512817679	4.92E-07	5.28E-06	RNU6-485P
cg09774124_MRTFA-AS1	-0.433649837	4.93E-07	5.28E-06	MRTFA-AS1
cg02990361_GPR4	0.489946646	4.93E-07	5.28E-06	GPR4
cg01777786_GJD2	-0.443746583	4.93E-07	5.28E-06	GJD2
cg10653573_SLC18A3	-0.437866483	4.93E-07	5.28E-06	SLC18A3
cg00204065_SLC30A3	-0.461367296	4.93E-07	5.28E-06	SLC30A3
cg10568558_KRT17P3	-0.434544342	4.93E-07	5.28E-06	KRT17P3
cg02590715_GBP1	-0.47980681	4.93E-07	5.28E-06	GBP1
cg03033996_SAMD7	-0.502782809	4.93E-07	5.28E-06	SAMD7
cg24605553_IGLV3-19	0.502883725	4.93E-07	5.29E-06	IGLV3-19
cg16663425_LINC01804	-0.555153516	4.93E-07	5.29E-06	LINC01804
cg01877776_MIR23A	-0.505111157	4.93E-07	5.29E-06	MIR23A
cg08157914_RNU6-1113P	-0.453379709	4.93E-07	5.29E-06	RNU6-1113P
cg12655250_RNU2-36P	-0.628711395	4.93E-07	5.29E-06	RNU2-36P
cg24993859_MARK2P13	-0.501104532	4.93E-07	5.29E-06	MARK2P13
cg23668222_OR10Z1	-0.495980986	4.93E-07	5.29E-06	OR10Z1
cg09661733_EIF4EP4	-0.463075033	4.93E-07	5.29E-06	EIF4EP4
cg00807877_DPF3	-0.445522081	4.93E-07	5.29E-06	DPF3
cg06373377_OR3A4P	-0.454828046	4.93E-07	5.29E-06	OR3A4P
cg21946824_SNORD115-9	0.467364654	4.93E-07	5.29E-06	SNORD115-9
cg26550235_MIR655	0.4648883	4.93E-07	5.29E-06	MIR655
cg04900782_GLP2R	-0.428162856	4.93E-07	5.29E-06	GLP2R
cg15713912_ZNF734P	0.557794676	4.94E-07	5.29E-06	ZNF734P
cg18701685_GAPDHP64	0.437697527	4.94E-07	5.29E-06	GAPDHP64
cg08880327_RNU6ATAC4P	-0.436007782	4.94E-07	5.29E-06	RNU6ATAC4P
cg08426938_CDKN2AIPNLP3	-0.457832416	4.94E-07	5.29E-06	CDKN2AIPNLP3
cg09612852_LINC01867	-0.431791637	4.94E-07	5.29E-06	LINC01867
cg14878131_RPSAP32	-0.463076057	4.94E-07	5.30E-06	RPSAP32
cg00384264_ATF3	-0.47741452	4.94E-07	5.30E-06	ATF3
cg06697407_HOXC8	0.398988807	4.94E-07	5.30E-06	HOXC8
cg19408449_IGKV2D-30	-0.444992572	4.94E-07	5.30E-06	IGKV2D-30
cg26419656_SNORA40	0.421639127	4.94E-07	5.30E-06	SNORA40
cg24730459_CACNG4	-0.443350418	4.94E-07	5.30E-06	CACNG4
cg10054332_RNA5SP366	-0.449133684	4.94E-07	5.30E-06	RNA5SP366
cg16001227_FTCD-AS1	-0.508935996	4.94E-07	5.30E-06	FTCD-AS1
cg05984132_RNU6-1313P	-0.516114728	4.94E-07	5.30E-06	RNU6-1313P
cg03593057_SP2	0.438414788	4.95E-07	5.30E-06	SP2
cg20683445_CYP27C1	-0.441263911	4.95E-07	5.30E-06	CYP27C1
cg18710053_LINC02559	0.439122657	4.95E-07	5.30E-06	LINC02559
cg18447344_RPL32P13	-0.466347002	4.95E-07	5.30E-06	RPL32P13
cg08069675_RPLP0P1	-0.457206489	4.95E-07	5.30E-06	RPLP0P1
cg19703425_IL1F10	-0.461428432	4.95E-07	5.30E-06	IL1F10
cg21400562_RPL17P20	-0.46102043	4.95E-07	5.30E-06	RPL17P20
cg11156873_MIR638	-0.425306507	4.95E-07	5.30E-06	MIR638
cg02951261_LINC02030	-0.463789567	4.95E-07	5.30E-06	LINC02030
cg10859027_GAS8-AS1	-0.464086108	4.95E-07	5.31E-06	GAS8-AS1
cg18626958_VN1R25P	-0.425880211	4.95E-07	5.31E-06	VN1R25P
cg12624031_RPL5P21	-0.479535554	4.95E-07	5.31E-06	RPL5P21
cg18687588_RPS16P9	-0.436730775	4.95E-07	5.31E-06	RPS16P9
cg00545295_RNA5SP72	0.336271156	4.96E-07	5.31E-06	RNA5SP72
cg00545295_MTCYBP39	-0.336271156	4.96E-07	5.31E-06	MTCYBP39
cg00545295_NPM1P10	0.336271156	4.96E-07	5.31E-06	NPM1P10
cg00545295_SOCS5P5	-0.336271156	4.96E-07	5.31E-06	SOCS5P5
cg00545295_RN7SKP280	0.336271156	4.96E-07	5.31E-06	RN7SKP280
cg00545295_LINC02654	-0.336271156	4.96E-07	5.31E-06	LINC02654
cg00545295_RN7SKP146	0.336271156	4.96E-07	5.31E-06	RN7SKP146
cg00456950_RNU6-300P	-0.465706014	4.96E-07	5.31E-06	RNU6-300P
cg10508018_RNU6-487P	-0.524889419	4.96E-07	5.31E-06	RNU6-487P
cg24170716_IGLV3-16	-0.426639252	4.96E-07	5.31E-06	IGLV3-16
cg14114155_CXCL8	0.479908002	4.96E-07	5.31E-06	CXCL8
cg10991855_MPZL2	-0.424773691	4.96E-07	5.31E-06	MPZL2
cg16274716_USH2A-AS1	-0.465679813	4.96E-07	5.31E-06	USH2A-AS1
cg25716065_FOXF1	0.437368373	4.96E-07	5.31E-06	FOXF1
cg16627759_RNU1-82P	-0.44945634	4.96E-07	5.32E-06	RNU1-82P
cg11156873_COL20A1	-0.418377542	4.96E-07	5.32E-06	COL20A1
cg07295550_BCRP8	-0.465604909	4.96E-07	5.32E-06	BCRP8
cg00232388_AICDA	-0.440247585	4.96E-07	5.32E-06	AICDA
cg18346106_RNU6-17P	-0.454530318	4.96E-07	5.32E-06	RNU6-17P
cg00980696_CCDC144NL	-0.430492242	4.96E-07	5.32E-06	CCDC144NL
cg04271445_RNU105B	-0.530473779	4.96E-07	5.32E-06	RNU105B
cg02493602_IGLV1-51	0.471294288	4.96E-07	5.32E-06	IGLV1-51
cg17388638_IGHV5-78	-0.445549731	4.97E-07	5.32E-06	IGHV5-78
cg02590715_RNU6-823P	-0.476935734	4.97E-07	5.32E-06	RNU6-823P
cg21018156_OR2AS1P	-0.541341494	4.97E-07	5.32E-06	OR2AS1P
cg13299279_RASGEF1A	-0.435713166	4.97E-07	5.32E-06	RASGEF1A
cg04639241_IL17REL	-0.423529419	4.97E-07	5.32E-06	IL17REL
cg15001930_CXCL5	-0.460538959	4.97E-07	5.32E-06	CXCL5
cg16237262_C4BPA	-0.48934621	4.97E-07	5.32E-06	C4BPA
cg08013109_KCND2	-0.431168137	4.97E-07	5.33E-06	KCND2
cg19182035_HIGD1AP12	-0.436464064	4.97E-07	5.33E-06	HIGD1AP12
cg14362780_USP17L13	-0.437699238	4.97E-07	5.33E-06	USP17L13
cg09671109_RPL21P91	0.434660993	4.97E-07	5.33E-06	RPL21P91
cg02351219_PPP1R2P5	-0.447970629	4.98E-07	5.33E-06	PPP1R2P5
cg17714581_SOAT2	-0.471294053	4.98E-07	5.33E-06	SOAT2
cg14357008_PSMC1P11	-0.540437562	4.98E-07	5.33E-06	PSMC1P11
cg26512142_FCRL4	0.533534305	4.98E-07	5.33E-06	FCRL4
cg24883009_ST13P21	-0.487609977	4.98E-07	5.33E-06	ST13P21
cg15137954_LINC01761	0.501520085	4.98E-07	5.33E-06	LINC01761
cg05861871_PSAT1P4	-0.374867665	4.98E-07	5.33E-06	PSAT1P4
cg00545295_MTND5P29	0.46316161	4.98E-07	5.34E-06	MTND5P29
cg10217166_CIR1P3	-0.426659509	4.98E-07	5.34E-06	CIR1P3
cg15074728_RNY3P7	-0.458269139	4.98E-07	5.34E-06	RNY3P7
cg25399148_PPIAP38	-0.430976305	4.99E-07	5.34E-06	PPIAP38
cg18318704_FBN2	0.426815504	4.99E-07	5.34E-06	FBN2
cg05207347_RNU6-1077P	-0.426307203	4.99E-07	5.34E-06	RNU6-1077P
cg02951261_ZNF25-DT	-0.475787947	4.99E-07	5.34E-06	ZNF25-DT
cg06234966_LINC01198	-0.457043641	4.99E-07	5.34E-06	LINC01198
cg26353006_LBX1-AS1	0.439525477	4.99E-07	5.34E-06	LBX1-AS1
cg10723869_EGFEM1P	-0.448338673	4.99E-07	5.34E-06	EGFEM1P
cg25357918_SH3GL2	-0.489752859	4.99E-07	5.34E-06	SH3GL2
cg24605553_TRBV7-1	0.503922091	4.99E-07	5.34E-06	TRBV7-1
cg15577927_RPL35AP12	0.43429528	4.99E-07	5.34E-06	RPL35AP12
cg15125392_KRTAP19-8	-0.436110906	4.99E-07	5.34E-06	KRTAP19-8
cg19383909_KRT8P30	-0.497244754	4.99E-07	5.35E-06	KRT8P30
cg23422587_RCC2P3	0.471997227	4.99E-07	5.35E-06	RCC2P3
cg08698035_SKP1P1	-0.509945923	4.99E-07	5.35E-06	SKP1P1
cg06612671_RN7SL299P	-0.478146028	4.99E-07	5.35E-06	RN7SL299P
cg06612671_RN7SL201P	-0.478146028	4.99E-07	5.35E-06	RN7SL201P
cg06612671_MARK2P14	-0.478146028	4.99E-07	5.35E-06	MARK2P14
cg06612671_MARK2P10	-0.478146028	4.99E-07	5.35E-06	MARK2P10
cg18580450_RPL10AP5	-0.480429334	5.00E-07	5.35E-06	RPL10AP5
cg21873967_OR5G1P	-0.434439177	5.00E-07	5.35E-06	OR5G1P
cg08073629_SLC2A3	-0.469497414	5.00E-07	5.35E-06	SLC2A3
cg13500029_GLDC	-0.422203219	5.00E-07	5.35E-06	GLDC
cg11394947_CNN2P11	-0.522534104	5.00E-07	5.35E-06	CNN2P11
cg17334266_LINC02013	-0.449334675	5.00E-07	5.35E-06	LINC02013
cg18318704_SSPOP	0.428917763	5.00E-07	5.35E-06	SSPOP
cg07320976_OR2A12	-0.504009896	5.00E-07	5.35E-06	OR2A12
cg14030300_LINC00348	0.456834951	5.00E-07	5.35E-06	LINC00348
cg25706257_GHSR	-0.42284874	5.00E-07	5.35E-06	GHSR
cg03591123_HOXC4	-0.424210233	5.00E-07	5.35E-06	HOXC4
cg19408449_MIR148A	-0.454562473	5.00E-07	5.35E-06	MIR148A
cg13978534_SLC22A2	0.445013626	5.00E-07	5.35E-06	SLC22A2
cg16006105_RNU6-438P	-0.466852159	5.00E-07	5.35E-06	RNU6-438P
cg11500903_MT2P1	-0.431716142	5.00E-07	5.35E-06	MT2P1
cg05541722_KRT18P23	-0.463563902	5.00E-07	5.35E-06	KRT18P23
cg17896072_IGHV3-33	-0.454527439	5.00E-07	5.35E-06	IGHV3-33
cg11153505_RPL7P5	-0.435195471	5.00E-07	5.35E-06	RPL7P5
cg07244649_PRR20A	0.421449095	5.00E-07	5.35E-06	PRR20A
cg26791660_RNU4-50P	0.506016255	5.01E-07	5.36E-06	RNU4-50P
cg18093161_RARRES2	-0.445098186	5.01E-07	5.36E-06	RARRES2
cg26162150_ZNF99	0.428923258	5.01E-07	5.36E-06	ZNF99
cg01666490_DAOA-AS1	-0.436297633	5.01E-07	5.36E-06	DAOA-AS1
cg09548246_NUTF2P4	-0.444073315	5.01E-07	5.36E-06	NUTF2P4
cg00743325_TRAV36DV7	0.434692305	5.01E-07	5.36E-06	TRAV36DV7
cg24281267_ACTL8	0.438718258	5.01E-07	5.36E-06	ACTL8
cg09201130_TRBV8-2	0.47097367	5.01E-07	5.36E-06	TRBV8-2
cg04515996_GPSM3	0.432045357	5.01E-07	5.36E-06	GPSM3
cg00171290_SOX7	-0.424836287	5.01E-07	5.36E-06	SOX7
cg15159588_GRXCR1	-0.529508781	5.01E-07	5.36E-06	GRXCR1
cg04767732_MTCYBP14	-0.467714764	5.01E-07	5.36E-06	MTCYBP14
cg21555099_DEFB131A	-0.395459997	5.01E-07	5.36E-06	DEFB131A
cg10548700_RNU6-1260P	0.424515421	5.01E-07	5.36E-06	RNU6-1260P
cg26162150_NEK2P4	0.427153944	5.01E-07	5.36E-06	NEK2P4
cg15082166_RNA5SP124	-0.535185084	5.01E-07	5.36E-06	RNA5SP124
cg18834259_TIMP3	0.452469195	5.01E-07	5.36E-06	TIMP3
cg17159699_EME1	-0.469042342	5.01E-07	5.36E-06	EME1
cg23792679_RPS17P14	0.567279364	5.01E-07	5.36E-06	RPS17P14
cg13871921_COX7A2P2	-0.430684433	5.01E-07	5.36E-06	COX7A2P2
cg08426938_LGI1	-0.45101996	5.01E-07	5.36E-06	LGI1
cg16570157_PDE4C	0.421137366	5.01E-07	5.36E-06	PDE4C
cg23809394_RCVRN	0.449883985	5.02E-07	5.37E-06	RCVRN
cg11223648_C6	-0.49209	5.02E-07	5.37E-06	C6
cg16899501_MIR653	-0.482551154	5.02E-07	5.37E-06	MIR653
cg00693004_LINC02643	-0.422809408	5.02E-07	5.37E-06	LINC02643
cg01916664_LINC00408	-0.544499996	5.02E-07	5.37E-06	LINC00408
cg12877532_CEP135	-0.439704833	5.02E-07	5.37E-06	CEP135
cg22168087_MEI1	0.418559221	5.02E-07	5.37E-06	MEI1
cg12282100_SNORD115-19	0.428132002	5.02E-07	5.37E-06	SNORD115-19
cg23973115_RNU6-741P	-0.432420584	5.02E-07	5.37E-06	RNU6-741P
cg26972832_RPL12P37	-0.430400916	5.02E-07	5.37E-06	RPL12P37
cg18024904_RBPJP6	-0.448934696	5.03E-07	5.37E-06	RBPJP6
cg16726234_FTMT	-0.43559832	5.03E-07	5.37E-06	FTMT
cg17121694_TRBV6-4	-0.449085064	5.03E-07	5.37E-06	TRBV6-4
cg15712577_SLC27A6	-0.412874593	5.03E-07	5.38E-06	SLC27A6
cg17159699_MTCYBP39	0.337584491	5.03E-07	5.38E-06	MTCYBP39
cg17159699_SOCS5P5	0.337584491	5.03E-07	5.38E-06	SOCS5P5
cg17159699_LINC02654	0.337584491	5.03E-07	5.38E-06	LINC02654
cg17159699_RNA5SP72	-0.337584491	5.03E-07	5.38E-06	RNA5SP72
cg17159699_NPM1P10	-0.337584491	5.03E-07	5.38E-06	NPM1P10
cg17159699_RN7SKP280	-0.337584491	5.03E-07	5.38E-06	RN7SKP280
cg17159699_RN7SKP146	-0.337584491	5.03E-07	5.38E-06	RN7SKP146
cg06251321_NUP35P1	-0.446781198	5.03E-07	5.38E-06	NUP35P1
cg04767732_SCART1	-0.461926289	5.03E-07	5.38E-06	SCART1
cg01983185_ZNF679	0.51088961	5.03E-07	5.38E-06	ZNF679
cg04510815_FTH1P6	-0.474761258	5.03E-07	5.38E-06	FTH1P6
cg04751533_YBX2	-0.433638861	5.03E-07	5.38E-06	YBX2
cg26708548_SLC9B2	0.407766653	5.03E-07	5.38E-06	SLC9B2
cg20313696_UBE2C	-0.428702818	5.03E-07	5.38E-06	UBE2C
cg03365111_RN7SL477P	-0.434884119	5.03E-07	5.38E-06	RN7SL477P
cg13922901_OR5H6	0.501671046	5.03E-07	5.38E-06	OR5H6
cg26081710_KCNJ9	-0.460421623	5.03E-07	5.38E-06	KCNJ9
cg26338386_OR2M2	-0.52158395	5.03E-07	5.38E-06	OR2M2
cg05735659_FTLP18	0.427444496	5.03E-07	5.38E-06	FTLP18
cg05735659_KRT8P21	0.427444496	5.03E-07	5.38E-06	KRT8P21
cg05735659_NBPF21P	0.427444496	5.03E-07	5.38E-06	NBPF21P
cg21668166_RXFP1	-0.441044792	5.03E-07	5.38E-06	RXFP1
cg18205030_RXFP2	-0.432010607	5.03E-07	5.38E-06	RXFP2
cg16835097_SNORD116-29	0.454000729	5.04E-07	5.38E-06	SNORD116-29
cg15099537_IGHV3-48	-0.427911993	5.04E-07	5.38E-06	IGHV3-48
cg09480417_SNORD115-35	-0.445990663	5.04E-07	5.38E-06	SNORD115-35
cg17323715_KRT223P	-0.462346903	5.04E-07	5.38E-06	KRT223P
cg19408449_RPL38P2	-0.461613401	5.04E-07	5.39E-06	RPL38P2
cg10664162_KRT28	-0.427843398	5.04E-07	5.39E-06	KRT28
cg26791660_CABS1	0.476369812	5.04E-07	5.39E-06	CABS1
cg16278658_ACHE	-0.507211219	5.04E-07	5.39E-06	ACHE
cg11761102_LMX1A-AS1	-0.470701932	5.04E-07	5.39E-06	LMX1A-AS1
cg14193001_IGHM	-0.426188142	5.04E-07	5.39E-06	IGHM
cg11156873_RPL19P14	-0.429995653	5.05E-07	5.39E-06	RPL19P14
cg08174789_LINC01867	-0.45780502	5.05E-07	5.39E-06	LINC01867
cg00171290_LINC01441	-0.443780838	5.05E-07	5.39E-06	LINC01441
cg05868023_PLAC9	0.421943112	5.05E-07	5.39E-06	PLAC9
cg26277026_IDO1	-0.428614076	5.05E-07	5.39E-06	IDO1
cg13978534_EIF1P1	0.439659029	5.05E-07	5.39E-06	EIF1P1
cg02305803_RN7SL591P	-0.506893998	5.05E-07	5.39E-06	RN7SL591P
cg17714861_S100A9	-0.43682957	5.05E-07	5.39E-06	S100A9
cg08426938_DMRTB1	-0.460878611	5.05E-07	5.40E-06	DMRTB1
cg15889703_RNU6-257P	-0.457569209	5.05E-07	5.40E-06	RNU6-257P
cg16601957_GCM1	-0.463311567	5.05E-07	5.40E-06	GCM1
cg25486571_LINC02559	-0.441596995	5.05E-07	5.40E-06	LINC02559
cg03788509_RNU6-626P	-0.448415906	5.05E-07	5.40E-06	RNU6-626P
cg17994629_NDUFA5P10	-0.456462419	5.06E-07	5.40E-06	NDUFA5P10
cg20692464_MRPL50P1	-0.446395944	5.06E-07	5.40E-06	MRPL50P1
cg18770690_ASB10	-0.555098651	5.06E-07	5.40E-06	ASB10
cg12403996_LEFTY2	-0.467956454	5.06E-07	5.40E-06	LEFTY2
cg00340919_CNN2P11	-0.510720829	5.06E-07	5.40E-06	CNN2P11
cg16404630_C9	-0.425307619	5.06E-07	5.40E-06	C9
cg06136472_MIR548A2	-0.472994087	5.06E-07	5.40E-06	MIR548A2
cg06136472_DEFB125	-0.472994087	5.06E-07	5.40E-06	DEFB125
cg05601623_TRIM53AP	0.439068037	5.06E-07	5.40E-06	TRIM53AP
cg24413597_KRTAP3-1	-0.511072559	5.06E-07	5.40E-06	KRTAP3-1
cg01708411_CYP2B6	0.410495056	5.06E-07	5.41E-06	CYP2B6
cg09757838_NDUFS5P2	0.446321464	5.06E-07	5.41E-06	NDUFS5P2
cg19353052_TCF21	-0.450400613	5.06E-07	5.41E-06	TCF21
cg26356782_RN7SL299P	-0.443221379	5.07E-07	5.41E-06	RN7SL299P
cg26356782_RN7SL201P	-0.443221379	5.07E-07	5.41E-06	RN7SL201P
cg26356782_MARK2P14	-0.443221379	5.07E-07	5.41E-06	MARK2P14
cg26356782_MARK2P10	-0.443221379	5.07E-07	5.41E-06	MARK2P10
cg19938179_RGS13	-0.428626677	5.07E-07	5.41E-06	RGS13
cg03910065_RPSAP11	0.444111619	5.07E-07	5.41E-06	RPSAP11
cg23670372_C18orf63	-0.41367169	5.07E-07	5.41E-06	C18orf63
cg16596598_GBP7	-0.414276586	5.07E-07	5.41E-06	GBP7
cg26162637_ADRA1A	-0.422272107	5.07E-07	5.41E-06	ADRA1A
cg20657843_SNORD113-7	-0.462482618	5.07E-07	5.41E-06	SNORD113-7
cg20657843_RN7SL361P	-0.462482618	5.07E-07	5.41E-06	RN7SL361P
cg20657843_EXTL2P1	-0.462482618	5.07E-07	5.41E-06	EXTL2P1
cg20657843_EEF1GP8	-0.462482618	5.07E-07	5.41E-06	EEF1GP8
cg20657843_RN7SL580P	-0.462482618	5.07E-07	5.41E-06	RN7SL580P
cg20657843_MIR496	-0.462482618	5.07E-07	5.41E-06	MIR496
cg20657843_IGLV11-55	-0.462482618	5.07E-07	5.41E-06	IGLV11-55
cg16792066_HNRNPA1P64	0.444291623	5.07E-07	5.41E-06	HNRNPA1P64
cg04510815_PTMAP3	-0.473416254	5.07E-07	5.41E-06	PTMAP3
cg26459473_LINC02798	-0.428892096	5.07E-07	5.41E-06	LINC02798
cg07718321_CLUHP5	-0.535302671	5.07E-07	5.41E-06	CLUHP5
cg14646214_CLEC4D	-0.543916005	5.07E-07	5.42E-06	CLEC4D
cg22172358_TRAV41	-0.455435012	5.07E-07	5.42E-06	TRAV41
cg24949324_LBX1-AS1	-0.478568036	5.07E-07	5.42E-06	LBX1-AS1
cg13732663_MIR548G	-0.439935826	5.08E-07	5.42E-06	MIR548G
cg09435249_RNA5SP145	-0.435149454	5.08E-07	5.42E-06	RNA5SP145
cg11977605_MIR218-2	0.55107092	5.08E-07	5.42E-06	MIR218-2
cg17264779_CLEC6A	-0.490174035	5.08E-07	5.42E-06	CLEC6A
cg01140770_RNA5SP366	-0.518973807	5.08E-07	5.42E-06	RNA5SP366
cg10530063_HES7	0.419445473	5.08E-07	5.42E-06	HES7
cg24305584_CLEC6A	0.435768384	5.08E-07	5.42E-06	CLEC6A
cg04515996_C1S	0.436942721	5.08E-07	5.42E-06	C1S
cg13841476_CGB2	-0.544361944	5.08E-07	5.43E-06	CGB2
cg17593097_CDH9	-0.438401698	5.09E-07	5.43E-06	CDH9
cg22453488_COL5A1	0.537057331	5.09E-07	5.43E-06	COL5A1
cg02399454_GAL3ST1	-0.46775433	5.09E-07	5.43E-06	GAL3ST1
cg05226043_OR4K1	-0.417566335	5.09E-07	5.43E-06	OR4K1
cg16237262_NLRP6	-0.477482106	5.09E-07	5.43E-06	NLRP6
cg24907862_RPL37P1	0.441755437	5.09E-07	5.43E-06	RPL37P1
cg06803201_RNU7-176P	0.458374588	5.09E-07	5.43E-06	RNU7-176P
cg15541606_GPC5-IT1	0.484825611	5.09E-07	5.43E-06	GPC5-IT1
cg10991855_FZD5	-0.422515983	5.09E-07	5.43E-06	FZD5
cg11921348_RPS26P54	-0.451524649	5.09E-07	5.43E-06	RPS26P54
cg17055934_PRDM14	0.4350243	5.09E-07	5.43E-06	PRDM14
cg04465052_CEACAM18	-0.423125238	5.09E-07	5.43E-06	CEACAM18
cg20614067_FGF19	-0.449198045	5.09E-07	5.43E-06	FGF19
cg04212021_LINC02013	0.488398915	5.09E-07	5.43E-06	LINC02013
cg02057688_RNA5SP346	-0.435228559	5.09E-07	5.43E-06	RNA5SP346
cg13420393_IGLV10-54	-0.452274877	5.09E-07	5.43E-06	IGLV10-54
cg21288684_NLRP4	-0.439433117	5.09E-07	5.43E-06	NLRP4
cg15029183_PCK1	-0.445180235	5.09E-07	5.43E-06	PCK1
cg19273773_HES3	0.447427676	5.10E-07	5.44E-06	HES3
cg07912401_DMRTC2	-0.527810937	5.10E-07	5.44E-06	DMRTC2
cg21018156_RNU6-144P	-0.542658635	5.10E-07	5.44E-06	RNU6-144P
cg23782583_IGKV3-11	-0.471937545	5.10E-07	5.44E-06	IGKV3-11
cg15541606_OR6C70	0.481915	5.10E-07	5.44E-06	OR6C70
cg27069691_MTCO2P34	-0.519623793	5.10E-07	5.44E-06	MTCO2P34
cg23727505_IGHD4-17	-0.493747231	5.10E-07	5.44E-06	IGHD4-17
cg16436181_LINC01824	-0.442905274	5.10E-07	5.44E-06	LINC01824
cg16436181_RNU6-899P	-0.442905274	5.10E-07	5.44E-06	RNU6-899P
cg25841491_RNU2-14P	-0.496302719	5.10E-07	5.44E-06	RNU2-14P
cg14170504_RN7SL231P	0.428447375	5.10E-07	5.44E-06	RN7SL231P
cg04607323_SETD6P1	-0.496237171	5.10E-07	5.44E-06	SETD6P1
cg06330497_RNA5SP389	-0.466770312	5.10E-07	5.44E-06	RNA5SP389
cg24004951_ACER2P1	-0.441559379	5.10E-07	5.44E-06	ACER2P1
cg15217542_RN7SL420P	0.435656166	5.10E-07	5.44E-06	RN7SL420P
cg15217542_LINC02010	0.435656166	5.10E-07	5.44E-06	LINC02010
cg15217542_RN7SKP62	0.435656166	5.10E-07	5.44E-06	RN7SKP62
cg15217542_HNRNPA1P1	0.435656166	5.10E-07	5.44E-06	HNRNPA1P1
cg15217542_DNAJA1P4	0.435656166	5.10E-07	5.44E-06	DNAJA1P4
cg15217542_NHP2P2	0.435656166	5.10E-07	5.44E-06	NHP2P2
cg15217542_RPS21P8	0.435656166	5.10E-07	5.44E-06	RPS21P8
cg15217542_GRPEL2P1	0.435656166	5.10E-07	5.44E-06	GRPEL2P1
cg15217542_SNORD115-28	0.435656166	5.10E-07	5.44E-06	SNORD115-28
cg10548700_IFIT1B	0.436088832	5.10E-07	5.44E-06	IFIT1B
cg01233795_ZNF734P	0.513326796	5.11E-07	5.44E-06	ZNF734P
cg16278658_MME	-0.486156738	5.11E-07	5.44E-06	MME
cg24839386_SPEM1	0.454911438	5.11E-07	5.44E-06	SPEM1
cg06005197_HMGB1P18	-0.509268822	5.11E-07	5.44E-06	HMGB1P18
cg06005197_PRELID1P7	-0.509268822	5.11E-07	5.44E-06	PRELID1P7
cg06005197_PNLIP	-0.509268822	5.11E-07	5.44E-06	PNLIP
cg06005197_MIR670HG	-0.509268822	5.11E-07	5.44E-06	MIR670HG
cg06005197_GTF2IP2	-0.509268822	5.11E-07	5.44E-06	GTF2IP2
cg02057688_FGFR3P1	-0.435707772	5.11E-07	5.44E-06	FGFR3P1
cg26459473_RN7SL570P	-0.435916525	5.11E-07	5.44E-06	RN7SL570P
cg15541606_PCDH9-AS1	0.482185079	5.11E-07	5.45E-06	PCDH9-AS1
cg01373687_GRM7-AS3	-0.433455104	5.11E-07	5.45E-06	GRM7-AS3
cg17329886_CER1	-0.496886357	5.11E-07	5.45E-06	CER1
cg05154833_IGKJ1	-0.412038662	5.11E-07	5.45E-06	IGKJ1
cg18204091_GRM7-AS3	0.434664503	5.11E-07	5.45E-06	GRM7-AS3
cg03637781_CYP4F30P	0.421233469	5.11E-07	5.45E-06	CYP4F30P
cg12836961_GJC1	-0.451720841	5.11E-07	5.45E-06	GJC1
cg03005781_PPIAP62	-0.422956183	5.11E-07	5.45E-06	PPIAP62
cg20388329_SKP1P1	-0.437710234	5.12E-07	5.45E-06	SKP1P1
cg17764715_LINC00385	-0.4474698	5.12E-07	5.45E-06	LINC00385
cg00171290_ARHGEF15	-0.447137727	5.12E-07	5.45E-06	ARHGEF15
cg15910024_RNU6-843P	-0.454730546	5.12E-07	5.46E-06	RNU6-843P
cg14214834_PRDM13	-0.442938857	5.12E-07	5.46E-06	PRDM13
cg08229224_SDHDP2	-0.535101035	5.12E-07	5.46E-06	SDHDP2
cg15817224_MTND2P4	-0.529205664	5.12E-07	5.46E-06	MTND2P4
cg06736113_SNRPGP11	-0.529968875	5.12E-07	5.46E-06	SNRPGP11
cg22159430_SRARP	-0.435466015	5.12E-07	5.46E-06	SRARP
cg22389545_SCN10A	0.479260628	5.12E-07	5.46E-06	SCN10A
cg00384264_SLFN12	-0.472194854	5.12E-07	5.46E-06	SLFN12
cg08044704_LST1	-0.52826085	5.12E-07	5.46E-06	LST1
cg02562282_ZDHHC20P2	-0.517806674	5.12E-07	5.46E-06	ZDHHC20P2
cg12424965_RN7SL165P	-0.434957669	5.12E-07	5.46E-06	RN7SL165P
cg11868136_RPL35AP13	-0.470336053	5.12E-07	5.46E-06	RPL35AP13
cg04751533_TINAGL1	-0.431927276	5.12E-07	5.46E-06	TINAGL1
cg01946530_SIGLEC30P	0.431601901	5.12E-07	5.46E-06	SIGLEC30P
cg11803838_CYCSP51	0.441985525	5.12E-07	5.46E-06	CYCSP51
cg05703749_OR8B12	-0.44350855	5.12E-07	5.46E-06	OR8B12
cg25357918_OR6Y1	-0.498458768	5.13E-07	5.46E-06	OR6Y1
cg16006105_SNORD90	-0.462075057	5.13E-07	5.46E-06	SNORD90
cg15001930_RNU6-1311P	-0.464257601	5.13E-07	5.46E-06	RNU6-1311P
cg02794358_LINC02013	0.500170641	5.13E-07	5.46E-06	LINC02013
cg13370086_RPL11P5	-0.42806333	5.13E-07	5.46E-06	RPL11P5
cg16596598_C1orf162	-0.421633277	5.13E-07	5.46E-06	C1orf162
cg17653352_LINC02049	-0.418366658	5.13E-07	5.46E-06	LINC02049
cg07419788_MTCO2P23	-0.483968177	5.13E-07	5.46E-06	MTCO2P23
cg10279395_RNU6-739P	-0.482693336	5.13E-07	5.46E-06	RNU6-739P
cg16387742_RN7SL294P	-0.443893704	5.13E-07	5.47E-06	RN7SL294P
cg04578283_RN7SKP202	-0.455389365	5.13E-07	5.47E-06	RN7SKP202
cg23024913_ARL4AP1	-0.463698173	5.13E-07	5.47E-06	ARL4AP1
cg01034726_MIR557	-0.544841169	5.13E-07	5.47E-06	MIR557
cg21849790_MALRD1	0.424636436	5.13E-07	5.47E-06	MALRD1
cg00807877_TRBV5-5	-0.479771889	5.14E-07	5.47E-06	TRBV5-5
cg14646214_FCN1	-0.555351481	5.14E-07	5.47E-06	FCN1
cg11091734_TLL2	-0.438393899	5.14E-07	5.47E-06	TLL2
cg07608053_MIR582	-0.52315918	5.14E-07	5.47E-06	MIR582
cg04004768_PPIAP13	-0.440185258	5.14E-07	5.48E-06	PPIAP13
cg05368609_CLNS1AP1	-0.438448603	5.14E-07	5.48E-06	CLNS1AP1
cg00592315_RAC1P7	-0.44747637	5.14E-07	5.48E-06	RAC1P7
cg23367851_HELT	0.455567397	5.14E-07	5.48E-06	HELT
cg03623045_GPHB5	-0.453887383	5.14E-07	5.48E-06	GPHB5
cg11555335_UNC13A	-0.458158924	5.14E-07	5.48E-06	UNC13A
cg22453488_PDE4C	0.533421665	5.14E-07	5.48E-06	PDE4C
cg25033405_SLC30A3	-0.438522047	5.15E-07	5.48E-06	SLC30A3
cg15633679_ACTC1	-0.550725824	5.15E-07	5.48E-06	ACTC1
cg22836400_RNU2-36P	0.436584031	5.15E-07	5.48E-06	RNU2-36P
cg17121694_FAF2P1	-0.451738253	5.15E-07	5.48E-06	FAF2P1
cg19987111_TMEM235	-0.460392404	5.15E-07	5.48E-06	TMEM235
cg14417873_RNU6-939P	-0.451932359	5.15E-07	5.48E-06	RNU6-939P
cg10601372_DPP10-AS2	-0.410324412	5.15E-07	5.48E-06	DPP10-AS2
cg20504446_MIR329-1	-0.461604052	5.15E-07	5.48E-06	MIR329-1
cg19344682_HAO2-IT1	-0.456895312	5.15E-07	5.48E-06	HAO2-IT1
cg19344682_CYCSP53	-0.456895312	5.15E-07	5.48E-06	CYCSP53
cg19344682_RPL5P15	-0.456895312	5.15E-07	5.48E-06	RPL5P15
cg19344682_OLIG3	-0.456895312	5.15E-07	5.48E-06	OLIG3
cg19344682_TRIM77	-0.456895312	5.15E-07	5.48E-06	TRIM77
cg19344682_MIR184	-0.456895312	5.15E-07	5.48E-06	MIR184
cg19344682_IGLV2-33	-0.456895312	5.15E-07	5.48E-06	IGLV2-33
cg25928510_MIR548I3	-0.436019798	5.15E-07	5.49E-06	MIR548I3
cg18955295_RNU6-1135P	-0.478040134	5.15E-07	5.49E-06	RNU6-1135P
cg02593734_SNORD36B	-0.460837497	5.16E-07	5.49E-06	SNORD36B
cg19408449_RN7SKP143	-0.45545458	5.16E-07	5.49E-06	RN7SKP143
cg13468092_FAM110D	-0.497753076	5.16E-07	5.49E-06	FAM110D
cg03591123_RASGRP3	-0.436225798	5.16E-07	5.49E-06	RASGRP3
cg11390357_LINC01985	-0.440168989	5.16E-07	5.49E-06	LINC01985
cg15074728_DPT	-0.444025875	5.16E-07	5.50E-06	DPT
cg14946503_RPL36AP39	-0.429333092	5.17E-07	5.50E-06	RPL36AP39
cg05639937_MIR1272	-0.429722752	5.17E-07	5.50E-06	MIR1272
cg04876127_RPL31P50	-0.432905146	5.17E-07	5.50E-06	RPL31P50
cg24310785_TPT1P8	-0.424539867	5.17E-07	5.50E-06	TPT1P8
cg12256809_RPS23P7	-0.449459742	5.17E-07	5.50E-06	RPS23P7
cg25947301_GAPDHP25	-0.521194584	5.17E-07	5.50E-06	GAPDHP25
cg03593057_PTPN23	0.436381856	5.17E-07	5.50E-06	PTPN23
cg16810969_OBP2A	-0.480185812	5.17E-07	5.50E-06	OBP2A
cg02902649_RN7SL504P	-0.465821094	5.17E-07	5.50E-06	RN7SL504P
cg14193001_CPNE5	-0.427369932	5.17E-07	5.50E-06	CPNE5
cg00592315_MIR889	-0.45116015	5.17E-07	5.50E-06	MIR889
cg23767840_LINC01647	-0.507288208	5.17E-07	5.50E-06	LINC01647
cg26502489_OR4K17	-0.479773554	5.18E-07	5.51E-06	OR4K17
cg24429037_MIR653	-0.480376613	5.18E-07	5.51E-06	MIR653
cg03365111_LINC01168	-0.440785741	5.18E-07	5.51E-06	LINC01168
cg20614067_KRTAP2-3	-0.447813292	5.18E-07	5.51E-06	KRTAP2-3
cg22503024_IGHG1	-0.434405333	5.18E-07	5.51E-06	IGHG1
cg08317284_C1orf87	0.432469551	5.18E-07	5.51E-06	C1orf87
cg14229362_RNU6-650P	0.438012452	5.18E-07	5.51E-06	RNU6-650P
cg12823408_FOXB2	-0.464924207	5.18E-07	5.51E-06	FOXB2
cg17364850_SCN1A-AS1	-0.513719329	5.18E-07	5.51E-06	SCN1A-AS1
cg15099537_P2RX5	-0.417409394	5.18E-07	5.51E-06	P2RX5
cg26816564_RNU6-650P	0.562231817	5.18E-07	5.51E-06	RNU6-650P
cg18661550_RNU6-339P	-0.42722074	5.18E-07	5.51E-06	RNU6-339P
cg13795336_GABRG1	-0.429725278	5.18E-07	5.51E-06	GABRG1
cg24863484_SH2B2	-0.532550041	5.18E-07	5.51E-06	SH2B2
cg01062838_RNU6-1	-0.454678953	5.18E-07	5.51E-06	RNU6-1
cg10039163_IGKV1D-27	-0.41562422	5.19E-07	5.52E-06	IGKV1D-27
cg05868023_SIM2	0.422821206	5.19E-07	5.52E-06	SIM2
cg04132177_HHLA1	-0.430905143	5.19E-07	5.52E-06	HHLA1
cg10061361_RNU6-4P	0.508828344	5.19E-07	5.52E-06	RNU6-4P
cg06176987_MIR548XHG	-0.429960133	5.19E-07	5.52E-06	MIR548XHG
cg10706817_KHSRPP1	0.444022603	5.19E-07	5.52E-06	KHSRPP1
cg09391279_TEAD2	-0.462565698	5.19E-07	5.52E-06	TEAD2
cg24949324_RFC3P1	-0.496474137	5.19E-07	5.52E-06	RFC3P1
cg09396308_LINC02397	-0.455198129	5.19E-07	5.52E-06	LINC02397
cg27391934_RNU7-185P	0.43217277	5.19E-07	5.52E-06	RNU7-185P
cg16792066_CAPN11	0.424403599	5.19E-07	5.52E-06	CAPN11
cg25357918_C1orf167-AS1	-0.499407072	5.19E-07	5.52E-06	C1orf167-AS1
cg25357918_LELP1	-0.499407072	5.19E-07	5.52E-06	LELP1
cg25357918_OR10J5	-0.499407072	5.19E-07	5.52E-06	OR10J5
cg25357918_OR14C36	-0.499407072	5.19E-07	5.52E-06	OR14C36
cg25357918_RPSAP27	-0.499407072	5.19E-07	5.52E-06	RPSAP27
cg25357918_RN7SKP211	-0.499407072	5.19E-07	5.52E-06	RN7SKP211
cg25357918_GAPDHP68	-0.499407072	5.19E-07	5.52E-06	GAPDHP68
cg25357918_RNU6-163P	-0.499407072	5.19E-07	5.52E-06	RNU6-163P
cg25357918_OR8H3	-0.499407072	5.19E-07	5.52E-06	OR8H3
cg25357918_OR8J1	-0.499407072	5.19E-07	5.52E-06	OR8J1
cg25357918_OR4D11	-0.499407072	5.19E-07	5.52E-06	OR4D11
cg25357918_OR6C72P	-0.499407072	5.19E-07	5.52E-06	OR6C72P
cg25357918_OR6C6	-0.499407072	5.19E-07	5.52E-06	OR6C6
cg25357918_OR7A15P	-0.499407072	5.19E-07	5.52E-06	OR7A15P
cg25357918_RNU6-420P	-0.499407072	5.19E-07	5.52E-06	RNU6-420P
cg16792066_RPS5P2	0.43136915	5.19E-07	5.52E-06	RPS5P2
cg04515996_RPL30P9	0.432327454	5.19E-07	5.52E-06	RPL30P9
cg18924965_RNA5SP191	0.445427716	5.20E-07	5.52E-06	RNA5SP191
cg09223563_RN7SL668P	-0.453967487	5.20E-07	5.52E-06	RN7SL668P
cg27194219_CENPNP1	-0.447257689	5.20E-07	5.52E-06	CENPNP1
cg05601623_LCE3D	0.425708707	5.20E-07	5.52E-06	LCE3D
cg04701596_RNA5SP335	-0.531612674	5.20E-07	5.52E-06	RNA5SP335
cg13500029_HTRA4	-0.424915404	5.20E-07	5.52E-06	HTRA4
cg06560649_FABP5P11	-0.575527542	5.20E-07	5.53E-06	FABP5P11
cg24728770_KLHL14	-0.43056151	5.20E-07	5.53E-06	KLHL14
cg12474980_TMEM121B	-0.461916663	5.20E-07	5.53E-06	TMEM121B
cg05608612_PPIAP26	-0.483140518	5.20E-07	5.53E-06	PPIAP26
cg04337937_CTSB	-0.489417822	5.20E-07	5.53E-06	CTSB
cg26612252_RN7SKP192	0.484053345	5.20E-07	5.53E-06	RN7SKP192
cg11110036_RNU6-159P	-0.48101803	5.20E-07	5.53E-06	RNU6-159P
cg00811340_WNT8A	-0.428369847	5.20E-07	5.53E-06	WNT8A
cg21266698_DRD5P2	-0.439421667	5.20E-07	5.53E-06	DRD5P2
cg12067981_LINC02534	-0.448108755	5.21E-07	5.53E-06	LINC02534
cg22549984_QRSL1P1	-0.439263867	5.21E-07	5.53E-06	QRSL1P1
cg14168295_RN7SL89P	-0.423984271	5.21E-07	5.53E-06	RN7SL89P
cg04343263_SIRPA	-0.470807276	5.21E-07	5.53E-06	SIRPA
cg24323552_TRBV22OR9-2	-0.44322056	5.21E-07	5.53E-06	TRBV22OR9-2
cg24323552_RNU6-271P	-0.44322056	5.21E-07	5.53E-06	RNU6-271P
cg25716065_RPL7P29	0.442647569	5.21E-07	5.53E-06	RPL7P29
cg14924064_HLA-DOB	0.42098386	5.21E-07	5.54E-06	HLA-DOB
cg09363777_RPLP0P1	-0.441172749	5.21E-07	5.54E-06	RPLP0P1
cg18580450_PADI1	-0.4564891	5.21E-07	5.54E-06	PADI1
cg03378057_SIGLECL1	-0.445607459	5.21E-07	5.54E-06	SIGLECL1
cg18205030_SLC6A2	-0.429943159	5.21E-07	5.54E-06	SLC6A2
cg07636088_OR13F1	0.490242872	5.21E-07	5.54E-06	OR13F1
cg09739726_KRTAP4-11	-0.434543473	5.21E-07	5.54E-06	KRTAP4-11
cg20033591_KRT13	-0.429595495	5.21E-07	5.54E-06	KRT13
cg27513510_RNU6-442P	-0.44928675	5.21E-07	5.54E-06	RNU6-442P
cg19214868_PTF1A	-0.452988646	5.21E-07	5.54E-06	PTF1A
cg11432526_HNRNPA3P1	-0.451084006	5.21E-07	5.54E-06	HNRNPA3P1
cg07243941_RNA5SP397	0.425787602	5.21E-07	5.54E-06	RNA5SP397
cg17627654_ZNF734P	0.442066127	5.22E-07	5.54E-06	ZNF734P
cg05669210_ALMS1-IT1	0.425530902	5.22E-07	5.54E-06	ALMS1-IT1
cg06373377_LCE1A	-0.459019051	5.22E-07	5.54E-06	LCE1A
cg11394947_NANOGP1	-0.525133145	5.22E-07	5.54E-06	NANOGP1
cg13795336_RNU6-310P	-0.445408644	5.22E-07	5.54E-06	RNU6-310P
cg20149255_LINC01650	-0.463412744	5.22E-07	5.54E-06	LINC01650
cg04279695_MROH4P	0.459290825	5.22E-07	5.54E-06	MROH4P
cg13935206_RNU6-20P	-0.453190456	5.22E-07	5.54E-06	RNU6-20P
cg14780957_RPS23P7	-0.424248397	5.22E-07	5.54E-06	RPS23P7
cg12624031_IGHJ1P	-0.490938116	5.22E-07	5.55E-06	IGHJ1P
cg02590715_WASF1	-0.481073438	5.22E-07	5.55E-06	WASF1
cg15712821_LINC01139	-0.416759103	5.22E-07	5.55E-06	LINC01139
cg25217772_CCNJP1	-0.44175766	5.22E-07	5.55E-06	CCNJP1
cg13370086_DEFB107B	-0.429930487	5.23E-07	5.55E-06	DEFB107B
cg14924064_TIMD4	0.425586025	5.23E-07	5.55E-06	TIMD4
cg19147015_ANKRD36	-0.43170565	5.23E-07	5.55E-06	ANKRD36
cg13360540_ZDHHC20P2	-0.495742894	5.23E-07	5.55E-06	ZDHHC20P2
cg21663341_RNU6-986P	0.424667689	5.23E-07	5.55E-06	RNU6-986P
cg16899501_HMGN1P32	-0.494671071	5.23E-07	5.55E-06	HMGN1P32
cg17714861_SOCS3	-0.432658348	5.23E-07	5.55E-06	SOCS3
cg12942009_CDK4P1	-0.44783158	5.23E-07	5.55E-06	CDK4P1
cg12942009_CEP19P1	-0.44783158	5.23E-07	5.55E-06	CEP19P1
cg12942009_ANKRD54P1	-0.44783158	5.23E-07	5.55E-06	ANKRD54P1
cg12942009_MIR548H3	-0.44783158	5.23E-07	5.55E-06	MIR548H3
cg12942009_RNA5SP443	-0.44783158	5.23E-07	5.55E-06	RNA5SP443
cg09518226_USP17L26	0.502916424	5.23E-07	5.55E-06	USP17L26
cg15910024_CD200R1L	-0.442709805	5.23E-07	5.55E-06	CD200R1L
cg17388638_CCDC162P	-0.434008839	5.23E-07	5.55E-06	CCDC162P
cg04726019_LINC02667	-0.423652783	5.23E-07	5.55E-06	LINC02667
cg20667334_DOK5	-0.432963389	5.23E-07	5.55E-06	DOK5
cg23891601_CDH9	-0.455736708	5.23E-07	5.56E-06	CDH9
cg18093161_RN7SKP291	-0.475414315	5.23E-07	5.56E-06	RN7SKP291
cg02782331_OSTCP5	-0.475795493	5.23E-07	5.56E-06	OSTCP5
cg17121694_RNA5SP308	-0.447796033	5.23E-07	5.56E-06	RNA5SP308
cg09760986_SNORD115-48	-0.519377379	5.23E-07	5.56E-06	SNORD115-48
cg15976390_CHD5	-0.432635767	5.23E-07	5.56E-06	CHD5
cg05207347_OR2A4	-0.426458683	5.24E-07	5.56E-06	OR2A4
cg20614067_LINC01312	-0.447369947	5.24E-07	5.56E-06	LINC01312
cg06669036_EEF1A1P12	-0.468382712	5.24E-07	5.56E-06	EEF1A1P12
cg04263379_SCP2D1	-0.526720233	5.24E-07	5.56E-06	SCP2D1
cg00589161_MTCO3P12	-0.393736012	5.24E-07	5.56E-06	MTCO3P12
cg14584450_PPP1R9A	-0.439663939	5.24E-07	5.56E-06	PPP1R9A
cg06983174_IRX1	0.431220692	5.24E-07	5.56E-06	IRX1
cg05856102_LINC02770	-0.440621919	5.24E-07	5.56E-06	LINC02770
cg03179419_RPL30P9	-0.43719386	5.24E-07	5.56E-06	RPL30P9
cg13085030_RNU1-82P	-0.431169942	5.24E-07	5.56E-06	RNU1-82P
cg16278658_SPINK1	-0.497104805	5.24E-07	5.56E-06	SPINK1
cg01660000_RNU6-336P	-0.454908121	5.24E-07	5.56E-06	RNU6-336P
cg19111078_RRP7A	-0.450962459	5.24E-07	5.56E-06	RRP7A
cg16476991_LINC02013	0.515763514	5.24E-07	5.56E-06	LINC02013
cg01610685_RPS27P20	-0.51240917	5.24E-07	5.56E-06	RPS27P20
cg02665297_UBDP1	-0.455331626	5.24E-07	5.56E-06	UBDP1
cg06635371_HOXC4	0.44861679	5.24E-07	5.56E-06	HOXC4
cg17364850_OR52I2	-0.511491058	5.24E-07	5.56E-06	OR52I2
cg08160477_OR5L2	-0.542272145	5.24E-07	5.56E-06	OR5L2
cg20375654_SLITRK1	-0.470630327	5.24E-07	5.56E-06	SLITRK1
cg19483581_SLC29A4	-0.543501668	5.24E-07	5.56E-06	SLC29A4
cg04072177_RPL17P20	-0.44754969	5.24E-07	5.56E-06	RPL17P20
cg12481610_IFNA13	-0.433956394	5.24E-07	5.56E-06	IFNA13
cg11153505_IL1R2	-0.424409679	5.25E-07	5.57E-06	IL1R2
cg04271445_MTND4LP11	-0.518088005	5.25E-07	5.57E-06	MTND4LP11
cg00171290_TANC1	-0.437698364	5.25E-07	5.57E-06	TANC1
cg17364850_LRRC30	-0.517174838	5.25E-07	5.57E-06	LRRC30
cg09201130_PCDH9-AS1	0.48046872	5.25E-07	5.57E-06	PCDH9-AS1
cg04751533_PRDM14	-0.439803388	5.25E-07	5.57E-06	PRDM14
cg02782331_RNU6-813P	-0.490485773	5.25E-07	5.57E-06	RNU6-813P
cg11153505_SERPINA1	-0.410614002	5.25E-07	5.57E-06	SERPINA1
cg26340737_RNU4-17P	0.427335087	5.25E-07	5.57E-06	RNU4-17P
cg10215110_OR5K4	0.422576276	5.25E-07	5.57E-06	OR5K4
cg25657443_ANPEP	-0.534221082	5.25E-07	5.57E-06	ANPEP
cg05396439_PRR4	-0.450772383	5.25E-07	5.57E-06	PRR4
cg20667334_CDRT15P12	-0.425110633	5.25E-07	5.57E-06	CDRT15P12
cg16237262_BCL3	-0.492546202	5.25E-07	5.57E-06	BCL3
cg08446682_NR1H5P	-0.613578841	5.25E-07	5.57E-06	NR1H5P
cg15066991_RAB1AP2	-0.464739395	5.26E-07	5.57E-06	RAB1AP2
cg27457427_SMOC2	-0.430388834	5.26E-07	5.58E-06	SMOC2
cg04107082_MIR340	-0.533032044	5.26E-07	5.58E-06	MIR340
cg04774563_IGHV6-1	-0.448296186	5.26E-07	5.58E-06	IGHV6-1
cg15889703_UTS2R	-0.450836383	5.26E-07	5.58E-06	UTS2R
cg10298896_SCP2D1	-0.518665637	5.26E-07	5.58E-06	SCP2D1
cg07410464_CDK2AP2P3	-0.461387098	5.26E-07	5.58E-06	CDK2AP2P3
cg08547343_PRSS33	0.423650462	5.26E-07	5.58E-06	PRSS33
cg17714861_LRG1	-0.441566479	5.26E-07	5.58E-06	LRG1
cg12421834_LINC00297	0.433092617	5.26E-07	5.58E-06	LINC00297
cg02990361_VEGFA	0.481429925	5.26E-07	5.58E-06	VEGFA
cg13500029_CXCL3	-0.421382988	5.26E-07	5.58E-06	CXCL3
cg14098470_EGF	-0.44658179	5.27E-07	5.58E-06	EGF
cg10168351_ZNF734P	-0.547020634	5.27E-07	5.58E-06	ZNF734P
cg21288684_SERPINA9	-0.438462923	5.27E-07	5.58E-06	SERPINA9
cg07570618_RPL8P2	-0.477836674	5.27E-07	5.59E-06	RPL8P2
cg18455405_CTDNEP1	-0.437783907	5.27E-07	5.59E-06	CTDNEP1
cg19074709_RAET1L	-0.459023187	5.27E-07	5.59E-06	RAET1L
cg08044704_NCF1	-0.524699982	5.27E-07	5.59E-06	NCF1
cg27599856_KCNMA1-AS3	-0.466245659	5.27E-07	5.59E-06	KCNMA1-AS3
cg05244234_KIR3DL3	0.430072548	5.27E-07	5.59E-06	KIR3DL3
cg13957457_RNU7-185P	-0.430305387	5.27E-07	5.59E-06	RNU7-185P
cg04515996_IGSF3	0.416891563	5.27E-07	5.59E-06	IGSF3
cg03375067_MRPL42P3	-0.450756061	5.28E-07	5.60E-06	MRPL42P3
cg16582255_KIAA0087	-0.496647136	5.28E-07	5.60E-06	KIAA0087
cg25964019_MARCHF11	-0.461623124	5.28E-07	5.60E-06	MARCHF11
cg07092448_RNU6-1272P	0.434990786	5.28E-07	5.60E-06	RNU6-1272P
cg10653573_BRINP2	-0.431528054	5.28E-07	5.60E-06	BRINP2
cg09781987_DEFB131D	-0.431339115	5.28E-07	5.60E-06	DEFB131D
cg03775628_C1orf167-AS1	-0.428680779	5.28E-07	5.60E-06	C1orf167-AS1
cg03775628_LELP1	-0.428680779	5.28E-07	5.60E-06	LELP1
cg03775628_OR10J5	-0.428680779	5.28E-07	5.60E-06	OR10J5
cg03775628_OR14C36	-0.428680779	5.28E-07	5.60E-06	OR14C36
cg03775628_RPSAP27	-0.428680779	5.28E-07	5.60E-06	RPSAP27
cg03775628_RN7SKP211	-0.428680779	5.28E-07	5.60E-06	RN7SKP211
cg03775628_GAPDHP68	-0.428680779	5.28E-07	5.60E-06	GAPDHP68
cg03775628_RNU6-163P	-0.428680779	5.28E-07	5.60E-06	RNU6-163P
cg03775628_OR8H3	-0.428680779	5.28E-07	5.60E-06	OR8H3
cg03775628_OR8J1	-0.428680779	5.28E-07	5.60E-06	OR8J1
cg03775628_OR4D11	-0.428680779	5.28E-07	5.60E-06	OR4D11
cg03775628_OR6C72P	-0.428680779	5.28E-07	5.60E-06	OR6C72P
cg03775628_OR6C6	-0.428680779	5.28E-07	5.60E-06	OR6C6
cg03775628_OR7A15P	-0.428680779	5.28E-07	5.60E-06	OR7A15P
cg03775628_RPL7P2	-0.428680779	5.28E-07	5.60E-06	RPL7P2
cg03775628_RNU6-420P	-0.428680779	5.28E-07	5.60E-06	RNU6-420P
cg08044704_TBXAS1	-0.534079423	5.28E-07	5.60E-06	TBXAS1
cg15644305_PLA2G4C	-0.461690255	5.29E-07	5.60E-06	PLA2G4C
cg17613326_OR2AH1P	0.473381709	5.29E-07	5.60E-06	OR2AH1P
cg20695805_IGLV4-60	0.414387863	5.29E-07	5.60E-06	IGLV4-60
cg15122841_NTRK2	-0.423059909	5.29E-07	5.60E-06	NTRK2
cg15712577_PATL2	-0.412894673	5.29E-07	5.60E-06	PATL2
cg00364747_RNU2-23P	-0.492530277	5.29E-07	5.60E-06	RNU2-23P
cg13248604_EEF1A1P6	-0.47337657	5.29E-07	5.60E-06	EEF1A1P6
cg10452704_ZNF734P	0.461123638	5.29E-07	5.60E-06	ZNF734P
cg22656247_RPS29P8	-0.516844196	5.29E-07	5.60E-06	RPS29P8
cg22656247_RNU4-11P	-0.516844196	5.29E-07	5.60E-06	RNU4-11P
cg22656247_RNU6-869P	-0.516844196	5.29E-07	5.60E-06	RNU6-869P
cg22656247_HSFY1P1	-0.516844196	5.29E-07	5.60E-06	HSFY1P1
cg10100831_IGHG3	-0.419495902	5.29E-07	5.60E-06	IGHG3
cg14168295_UBTFL3	-0.445421006	5.29E-07	5.61E-06	UBTFL3
cg04774563_IL23A	-0.443429531	5.29E-07	5.61E-06	IL23A
cg23782583_IGKV1-33	-0.469352852	5.29E-07	5.61E-06	IGKV1-33
cg23954535_RNU6-777P	-0.449393187	5.30E-07	5.61E-06	RNU6-777P
cg09391279_PTMAP4	-0.450639086	5.30E-07	5.61E-06	PTMAP4
cg14229362_RNA5S6	0.42640742	5.30E-07	5.61E-06	RNA5S6
cg00001793_APOC1	-0.464209217	5.30E-07	5.61E-06	APOC1
cg17717333_DRD5P1	0.431003745	5.30E-07	5.61E-06	DRD5P1
cg23290207_DMP1	0.427025829	5.30E-07	5.61E-06	DMP1
cg20313696_RNU6-169P	-0.421157994	5.30E-07	5.61E-06	RNU6-169P
cg17218510_NKX2-1	-0.519224802	5.30E-07	5.61E-06	NKX2-1
cg09981313_SNORD113-9	-0.458985513	5.30E-07	5.61E-06	SNORD113-9
cg05438523_RNU6-1200P	-0.444752847	5.30E-07	5.61E-06	RNU6-1200P
cg02697258_MTND3P6	-0.473907063	5.30E-07	5.61E-06	MTND3P6
cg12513911_KRTAP23-1	0.452107173	5.30E-07	5.61E-06	KRTAP23-1
cg12877532_CDK1	-0.44291326	5.30E-07	5.61E-06	CDK1
cg25353287_LINC01116	-0.432784708	5.30E-07	5.62E-06	LINC01116
cg06502685_DMRTB1	-0.436239408	5.30E-07	5.62E-06	DMRTB1
cg09799441_RN7SL51P	-0.429042885	5.30E-07	5.62E-06	RN7SL51P
cg10548700_KRT39	0.430145168	5.30E-07	5.62E-06	KRT39
cg10886620_LINC01854	-0.438722736	5.31E-07	5.62E-06	LINC01854
cg03513472_KLF2P3	-0.496976299	5.31E-07	5.62E-06	KLF2P3
cg15082166_RNA5SP136	-0.514684072	5.31E-07	5.62E-06	RNA5SP136
cg15082166_LINC02051	-0.514684072	5.31E-07	5.62E-06	LINC02051
cg15082166_OR9G3P	-0.514684072	5.31E-07	5.62E-06	OR9G3P
cg15082166_RN7SL223P	-0.514684072	5.31E-07	5.62E-06	RN7SL223P
cg15082166_OR4F14P	-0.514684072	5.31E-07	5.62E-06	OR4F14P
cg15082166_WBP2P1	-0.514684072	5.31E-07	5.62E-06	WBP2P1
cg26486246_OR51A9P	-0.454288895	5.31E-07	5.62E-06	OR51A9P
cg17714861_FGR	-0.424589555	5.31E-07	5.62E-06	FGR
cg00171290_PHLDA2	-0.450659988	5.31E-07	5.62E-06	PHLDA2
cg10217166_LIMD1-AS1	-0.413067548	5.31E-07	5.62E-06	LIMD1-AS1
cg19761267_MSRB3	-0.468786756	5.31E-07	5.62E-06	MSRB3
cg14168295_TRGJ1	-0.431292465	5.31E-07	5.62E-06	TRGJ1
cg24711512_RNA5SP127	-0.455510433	5.31E-07	5.62E-06	RNA5SP127
cg24711512_RNA5SP150	-0.455510433	5.31E-07	5.62E-06	RNA5SP150
cg24711512_RNU6-333P	-0.455510433	5.31E-07	5.62E-06	RNU6-333P
cg24711512_RNU6-279P	-0.455510433	5.31E-07	5.62E-06	RNU6-279P
cg24711512_LINC00388	-0.455510433	5.31E-07	5.62E-06	LINC00388
cg24711512_RNU6-1131P	-0.455510433	5.31E-07	5.62E-06	RNU6-1131P
cg05472380_FTMT	-0.42605879	5.31E-07	5.62E-06	FTMT
cg04198854_AIFM1P1	-0.454780413	5.31E-07	5.62E-06	AIFM1P1
cg00770754_RAD52P1	-0.448840344	5.31E-07	5.62E-06	RAD52P1
cg24366036_RNA5SP427	-0.441515413	5.31E-07	5.62E-06	RNA5SP427
cg21200382_ACSM2A	0.494070571	5.31E-07	5.62E-06	ACSM2A
cg17896072_IGKV1-37	-0.456799655	5.31E-07	5.63E-06	IGKV1-37
cg11156873_SLC22A14	-0.429679359	5.32E-07	5.63E-06	SLC22A14
cg05818000_ARG2	-0.482366685	5.32E-07	5.63E-06	ARG2
cg12090821_CFHR2	-0.463497172	5.32E-07	5.63E-06	CFHR2
cg14780957_RNA5SP222	-0.434963175	5.32E-07	5.63E-06	RNA5SP222
cg01843742_DEFT1P2	-0.446551378	5.32E-07	5.63E-06	DEFT1P2
cg05541722_LINC02054	-0.458138467	5.32E-07	5.63E-06	LINC02054
cg03036575_BMS1P22	-0.429307292	5.32E-07	5.63E-06	BMS1P22
cg19595092_SIGLEC30P	-0.460586431	5.32E-07	5.63E-06	SIGLEC30P
cg15122841_SH2D7	-0.423595843	5.32E-07	5.63E-06	SH2D7
cg07485723_PLA2G12AP2	0.432721506	5.32E-07	5.63E-06	PLA2G12AP2
cg08844974_MIR487A	-0.430647174	5.32E-07	5.63E-06	MIR487A
cg22897634_KIR2DL4	-0.450492281	5.32E-07	5.63E-06	KIR2DL4
cg14526732_CCR7	0.435270252	5.32E-07	5.63E-06	CCR7
cg04549802_TRIM49C	-0.411731903	5.32E-07	5.63E-06	TRIM49C
cg07243941_OR1G1	0.439069528	5.32E-07	5.63E-06	OR1G1
cg26318251_MIR101-2	-0.494730152	5.32E-07	5.63E-06	MIR101-2
cg25578798_DEFA1B	-0.411257927	5.32E-07	5.63E-06	DEFA1B
cg00470469_C15orf48	-0.435024684	5.32E-07	5.63E-06	C15orf48
cg10973241_KRT77	-0.434617738	5.33E-07	5.64E-06	KRT77
cg08894280_SLC2A14	-0.451632339	5.33E-07	5.64E-06	SLC2A14
cg19216660_ZNF221	-0.48524032	5.33E-07	5.64E-06	ZNF221
cg14492241_IL4	-0.475675603	5.33E-07	5.64E-06	IL4
cg11687389_TRBC1	-0.424345713	5.33E-07	5.64E-06	TRBC1
cg18204091_RN7SKP275	0.415803168	5.33E-07	5.64E-06	RN7SKP275
cg03591123_CD83	-0.43208627	5.33E-07	5.64E-06	CD83
cg18372600_SLC22A6	-0.452705816	5.33E-07	5.64E-06	SLC22A6
cg04509100_MIR1231	-0.425610765	5.33E-07	5.64E-06	MIR1231
cg24377657_GAS6-AS1	0.4139044	5.33E-07	5.64E-06	GAS6-AS1
cg21434761_RNA5SP248	-0.435907757	5.33E-07	5.64E-06	RNA5SP248
cg24430871_MUC17	-0.44283919	5.33E-07	5.64E-06	MUC17
cg20657843_CDH5	-0.465803305	5.33E-07	5.64E-06	CDH5
cg04025879_ATP6V0CP3	-0.522159715	5.33E-07	5.64E-06	ATP6V0CP3
cg03591123_SAA3P	-0.42996567	5.33E-07	5.64E-06	SAA3P
cg24863484_CPZ	-0.539411345	5.33E-07	5.64E-06	CPZ
cg22814961_LINC00488	0.461592037	5.33E-07	5.64E-06	LINC00488
cg22836400_CNBD2	0.432903738	5.34E-07	5.64E-06	CNBD2
cg24732447_PPIAP59	-0.450300027	5.34E-07	5.64E-06	PPIAP59
cg21402844_RBM46	-0.417032817	5.34E-07	5.64E-06	RBM46
cg16975684_LINC01304	-0.464501315	5.34E-07	5.64E-06	LINC01304
cg09391279_GDF3	-0.46418368	5.34E-07	5.64E-06	GDF3
cg23782583_GALP	-0.471259107	5.34E-07	5.64E-06	GALP
cg25323530_RPSAP42	-0.449132943	5.34E-07	5.65E-06	RPSAP42
cg01807317_MRPL50P1	-0.454695052	5.34E-07	5.65E-06	MRPL50P1
cg07091544_PDX1	-0.4506319	5.34E-07	5.65E-06	PDX1
cg11169621_HBBP1	-0.437301286	5.34E-07	5.65E-06	HBBP1
cg07243941_PPIAP8	0.414585782	5.34E-07	5.65E-06	PPIAP8
cg03231326_OR9K2	-0.440579018	5.34E-07	5.65E-06	OR9K2
cg01467903_RN7SL167P	-0.463036679	5.34E-07	5.65E-06	RN7SL167P
cg19810457_HCN1	-0.445003226	5.35E-07	5.65E-06	HCN1
cg06669036_FCF1P10	-0.453316397	5.35E-07	5.65E-06	FCF1P10
cg20599295_OR7E8P	-0.451922104	5.35E-07	5.65E-06	OR7E8P
cg05207347_RNU6-1020P	-0.43187536	5.35E-07	5.65E-06	RNU6-1020P
cg17918676_SNORD115-2	-0.469523814	5.35E-07	5.65E-06	SNORD115-2
cg15976390_MYL6P3	-0.425748359	5.35E-07	5.65E-06	MYL6P3
cg01722343_CARTPT	0.433558497	5.35E-07	5.65E-06	CARTPT
cg16255663_SUMO1P4	-0.428279611	5.35E-07	5.65E-06	SUMO1P4
cg23397523_DCAF4L2	-0.497500702	5.35E-07	5.65E-06	DCAF4L2
cg03286510_MIR1272	0.446830867	5.35E-07	5.66E-06	MIR1272
cg07777115_LINC01519	-0.422957154	5.35E-07	5.66E-06	LINC01519
cg07140455_HAUS4P1	-0.525539128	5.35E-07	5.66E-06	HAUS4P1
cg19810457_GOLGA8F	-0.449521925	5.35E-07	5.66E-06	GOLGA8F
cg10852431_KRASP1	0.594433318	5.35E-07	5.66E-06	KRASP1
cg17714861_KLK6	-0.41424721	5.35E-07	5.66E-06	KLK6
cg05821771_BCHE	-0.433426182	5.36E-07	5.66E-06	BCHE
cg25353287_RPS6P23	-0.445491112	5.36E-07	5.66E-06	RPS6P23
cg21805228_OR2AQ1P	-0.43014949	5.36E-07	5.66E-06	OR2AQ1P
cg14646214_MIR27A	-0.570627075	5.36E-07	5.66E-06	MIR27A
cg09038258_GCG	-0.431887331	5.36E-07	5.66E-06	GCG
cg03591123_SPHKAP	-0.434044146	5.36E-07	5.66E-06	SPHKAP
cg05207347_RNU6-407P	-0.422195586	5.36E-07	5.67E-06	RNU6-407P
cg10064029_RNU7-74P	-0.503615103	5.36E-07	5.67E-06	RNU7-74P
cg12356249_TNC	-0.429169149	5.36E-07	5.67E-06	TNC
cg06551718_HOXD1	-0.536519484	5.36E-07	5.67E-06	HOXD1
cg07150342_ZNF734P	0.550099065	5.36E-07	5.67E-06	ZNF734P
cg13868026_MIR95	-0.470627776	5.36E-07	5.67E-06	MIR95
cg14946503_NF1P8	-0.424693916	5.36E-07	5.67E-06	NF1P8
cg05937774_RNA5SP451	-0.514715568	5.36E-07	5.67E-06	RNA5SP451
cg05453042_RPS26P2	-0.497208093	5.37E-07	5.67E-06	RPS26P2
cg20683445_SLCO4A1-AS1	-0.446935526	5.37E-07	5.67E-06	SLCO4A1-AS1
cg23296665_MPPED2	-0.460215701	5.37E-07	5.67E-06	MPPED2
cg16278658_CD300LB	-0.474187167	5.37E-07	5.67E-06	CD300LB
cg08015503_LINC00408	-0.521061904	5.37E-07	5.67E-06	LINC00408
cg11803838_BEST1	0.424546704	5.37E-07	5.67E-06	BEST1
cg24890640_LINC00408	-0.432068863	5.37E-07	5.67E-06	LINC00408
cg24430871_SLC25A52	-0.437499939	5.37E-07	5.67E-06	SLC25A52
cg15066991_RNU6-289P	-0.469936245	5.37E-07	5.67E-06	RNU6-289P
cg16143544_FGF3	-0.434966211	5.37E-07	5.67E-06	FGF3
cg06067437_LINC01122	0.411829372	5.37E-07	5.68E-06	LINC01122
cg26337592_ASGR1	0.430625581	5.37E-07	5.68E-06	ASGR1
cg16399648_RN7SKP221	-0.58839432	5.37E-07	5.68E-06	RN7SKP221
cg26338386_CYP1A2	-0.521906197	5.37E-07	5.68E-06	CYP1A2
cg07914385_NDUFAF4P3	-0.438884504	5.37E-07	5.68E-06	NDUFAF4P3
cg02154924_HNRNPCL4	-0.435754614	5.37E-07	5.68E-06	HNRNPCL4
cg23989409_MIR32	-0.445416662	5.37E-07	5.68E-06	MIR32
cg09671109_CCT6P4	0.416407834	5.38E-07	5.68E-06	CCT6P4
cg10493879_SNORD114-14	-0.464371815	5.38E-07	5.68E-06	SNORD114-14
cg04751533_DSG4	-0.427557317	5.38E-07	5.68E-06	DSG4
cg10859027_SNORD102	-0.466331515	5.38E-07	5.68E-06	SNORD102
cg00154829_MIR1208	-0.466656492	5.38E-07	5.68E-06	MIR1208
cg17388638_IGKV3D-15	-0.437857261	5.38E-07	5.68E-06	IGKV3D-15
cg18331249_CNN2P8	-0.433576186	5.38E-07	5.68E-06	CNN2P8
cg10520070_GJB6	-0.5504356	5.38E-07	5.68E-06	GJB6
cg18480033_DNMT3L	-0.417466867	5.38E-07	5.68E-06	DNMT3L
cg19811864_TRIM31	0.450631506	5.38E-07	5.68E-06	TRIM31
cg23987549_OR7E85BP	0.437622132	5.38E-07	5.69E-06	OR7E85BP
cg19506623_OR8B9P	-0.442690584	5.38E-07	5.69E-06	OR8B9P
cg12877532_CEP295	-0.442638022	5.38E-07	5.69E-06	CEP295
cg07825114_HMGB1P9	0.496275136	5.39E-07	5.69E-06	HMGB1P9
cg18889973_C4orf51	-0.504364663	5.39E-07	5.69E-06	C4orf51
cg11023174_KHSRPP1	-0.431494803	5.39E-07	5.69E-06	KHSRPP1
cg13360263_SLC25A5P7	-0.503126248	5.39E-07	5.69E-06	SLC25A5P7
cg20638896_ESM1	-0.461089913	5.39E-07	5.69E-06	ESM1
cg06176987_IGHV3-20	-0.423974321	5.39E-07	5.69E-06	IGHV3-20
cg16328106_OR10K2	0.450762516	5.39E-07	5.69E-06	OR10K2
cg09789229_FABP7	-0.448552061	5.39E-07	5.69E-06	FABP7
cg17055934_IFNL1	0.430818558	5.39E-07	5.69E-06	IFNL1
cg12282100_WNK4	0.426604764	5.39E-07	5.69E-06	WNK4
cg11091734_OR13C6P	-0.447764016	5.39E-07	5.69E-06	OR13C6P
cg24430871_PPIAP3	-0.436288447	5.39E-07	5.69E-06	PPIAP3
cg12852285_IGKV6D-41	-0.521815685	5.39E-07	5.69E-06	IGKV6D-41
cg24543551_MIR487A	-0.452875524	5.39E-07	5.69E-06	MIR487A
cg14313932_TRBV2	-0.414759191	5.39E-07	5.70E-06	TRBV2
cg25353287_LYPD3	-0.427194312	5.39E-07	5.70E-06	LYPD3
cg02697258_IGHV4-28	-0.461333249	5.40E-07	5.70E-06	IGHV4-28
cg00592315_OR4K2	-0.443790428	5.40E-07	5.70E-06	OR4K2
cg19506623_OR4D5	-0.45066388	5.40E-07	5.70E-06	OR4D5
cg26708548_CCL13	0.417745605	5.40E-07	5.70E-06	CCL13
cg26170855_SNORD57	-0.454343056	5.40E-07	5.70E-06	SNORD57
cg20313696_SLC36A2	-0.433377923	5.40E-07	5.70E-06	SLC36A2
cg20479210_RNA5SP130	-0.461459995	5.40E-07	5.70E-06	RNA5SP130
cg25217772_CYCSP35	-0.444137558	5.40E-07	5.70E-06	CYCSP35
cg20321556_MTCO3P16	-0.462291716	5.40E-07	5.70E-06	MTCO3P16
cg25323530_LINC02527	-0.445889479	5.40E-07	5.70E-06	LINC02527
cg01808320_CCKAR	-0.445575342	5.40E-07	5.70E-06	CCKAR
cg11341215_CTHRC1	-0.578325943	5.41E-07	5.71E-06	CTHRC1
cg14753740_LINC01206	0.433946447	5.41E-07	5.71E-06	LINC01206
cg17080234_SLC10A2	-0.42574628	5.41E-07	5.71E-06	SLC10A2
cg15712577_LINC00427	-0.431782235	5.41E-07	5.71E-06	LINC00427
cg14584450_RNU2-11P	-0.448876993	5.41E-07	5.71E-06	RNU2-11P
cg25353287_CAMK1G	-0.429764653	5.41E-07	5.71E-06	CAMK1G
cg02693701_GPRC6A	-0.478823705	5.41E-07	5.71E-06	GPRC6A
cg05541722_RPL37P4	-0.442508053	5.41E-07	5.71E-06	RPL37P4
cg20695805_TNFRSF13C	0.404374596	5.41E-07	5.71E-06	TNFRSF13C
cg03687953_MC2R	0.481831052	5.41E-07	5.71E-06	MC2R
cg23214628_LINC01874	-0.429721192	5.41E-07	5.71E-06	LINC01874
cg23214628_RNA5SP89	-0.429721192	5.41E-07	5.71E-06	RNA5SP89
cg23214628_SNORD32B	-0.429721192	5.41E-07	5.71E-06	SNORD32B
cg25933095_CALML3-AS1	-0.434876965	5.41E-07	5.71E-06	CALML3-AS1
cg07940218_CELP	-0.426851354	5.41E-07	5.71E-06	CELP
cg15509969_IL17REL	0.405483026	5.41E-07	5.71E-06	IL17REL
cg11143152_LRRN4	-0.450261612	5.41E-07	5.71E-06	LRRN4
cg16378520_NLRP13	-0.459792324	5.42E-07	5.71E-06	NLRP13
cg02493602_RPS7P6	0.4747026	5.42E-07	5.71E-06	RPS7P6
cg05304815_MARK2P15	0.543532613	5.42E-07	5.72E-06	MARK2P15
cg19383909_KCNK10	-0.483791051	5.42E-07	5.72E-06	KCNK10
cg09661733_RCC2P7	-0.452083004	5.42E-07	5.72E-06	RCC2P7
cg09671109_ALDOAP1	0.438369522	5.42E-07	5.72E-06	ALDOAP1
cg17417926_SERPINA6	-0.44950448	5.42E-07	5.72E-06	SERPINA6
cg09471804_C18orf63	-0.427405641	5.42E-07	5.72E-06	C18orf63
cg01111656_RNU6-95P	-0.426856239	5.42E-07	5.72E-06	RNU6-95P
cg13648318_COPS5P1	0.437375356	5.42E-07	5.72E-06	COPS5P1
cg03308012_LINC00385	-0.469316803	5.42E-07	5.72E-06	LINC00385
cg26076683_ARL2BPP3	-0.434257455	5.42E-07	5.72E-06	ARL2BPP3
cg24604127_IGLV3-1	-0.429393526	5.42E-07	5.72E-06	IGLV3-1
cg15910024_ANKRD62	-0.445425212	5.43E-07	5.72E-06	ANKRD62
cg12774454_RNU6-1216P	-0.471420448	5.43E-07	5.73E-06	RNU6-1216P
cg09211873_DNAJC19P4	-0.443993937	5.43E-07	5.73E-06	DNAJC19P4
cg19822890_SLAMF7	-0.432798701	5.43E-07	5.73E-06	SLAMF7
cg22168087_RPS6P2	0.437508464	5.43E-07	5.73E-06	RPS6P2
cg23422587_OR6P1	0.475515613	5.43E-07	5.73E-06	OR6P1
cg23608297_FAM74A1	-0.491736625	5.43E-07	5.73E-06	FAM74A1
cg03958058_LINC02526	-0.424761729	5.43E-07	5.73E-06	LINC02526
cg25040746_RPL12P39	-0.511412324	5.43E-07	5.73E-06	RPL12P39
cg02926415_PKHD1L1	-0.450139007	5.43E-07	5.73E-06	PKHD1L1
cg27465654_CACNA2D1-AS1	0.438445565	5.43E-07	5.73E-06	CACNA2D1-AS1
cg22804805_NLRP10	-0.492703553	5.43E-07	5.73E-06	NLRP10
cg03556491_MIR218-2	0.539631857	5.44E-07	5.73E-06	MIR218-2
cg17329886_SLC10A2	-0.481944514	5.44E-07	5.73E-06	SLC10A2
cg23909098_PMEL	0.43137053	5.44E-07	5.73E-06	PMEL
cg11382248_RN7SKP3	-0.490877935	5.44E-07	5.73E-06	RN7SKP3
cg26338386_TMEM151A	-0.530331192	5.44E-07	5.73E-06	TMEM151A
cg24863484_CD177P1	-0.54970109	5.44E-07	5.74E-06	CD177P1
cg09899171_LINC02049	-0.409778184	5.44E-07	5.74E-06	LINC02049
cg14646214_KLF2P4	-0.565822638	5.44E-07	5.74E-06	KLF2P4
cg17714861_AQP9	-0.42854415	5.44E-07	5.74E-06	AQP9
cg22193691_PANTR1	-0.455533868	5.44E-07	5.74E-06	PANTR1
cg15541606_OR6K5P	0.482261555	5.44E-07	5.74E-06	OR6K5P
cg25037011_ATXN8OS	0.434791468	5.44E-07	5.74E-06	ATXN8OS
cg10279395_ST8SIA3	-0.47072535	5.44E-07	5.74E-06	ST8SIA3
cg27030245_PRKCB	0.416423883	5.45E-07	5.74E-06	PRKCB
cg25135012_PRSS3	-0.417315208	5.45E-07	5.74E-06	PRSS3
cg21828663_ISG15	-0.434495253	5.45E-07	5.74E-06	ISG15
cg03513472_IGHJ3	-0.494325872	5.45E-07	5.74E-06	IGHJ3
cg03929761_PHB2P1	-0.444820215	5.45E-07	5.74E-06	PHB2P1
cg03929761_LINC00387	-0.444820215	5.45E-07	5.74E-06	LINC00387
cg03929761_MIR300	-0.444820215	5.45E-07	5.74E-06	MIR300
cg03929761_RNU7-92P	-0.444820215	5.45E-07	5.74E-06	RNU7-92P
cg05669210_RPL35AP9	0.422809027	5.45E-07	5.74E-06	RPL35AP9
cg08317284_SPATA31D3	0.412367809	5.45E-07	5.74E-06	SPATA31D3
cg12942009_TRIM49D1	-0.446328066	5.45E-07	5.75E-06	TRIM49D1
cg13500029_PARP9	-0.411294485	5.45E-07	5.75E-06	PARP9
cg17296217_RNA5SP130	-0.441610344	5.45E-07	5.75E-06	RNA5SP130
cg04738355_DEFB107B	-0.460333256	5.45E-07	5.75E-06	DEFB107B
cg00685291_LINC01423	0.441517273	5.45E-07	5.75E-06	LINC01423
cg10100831_IGLC7	-0.422416516	5.45E-07	5.75E-06	IGLC7
cg01258718_MTCYBP8	-0.44296631	5.45E-07	5.75E-06	MTCYBP8
cg01258718_RNA5SP140	-0.44296631	5.45E-07	5.75E-06	RNA5SP140
cg01258718_BPESC1	-0.44296631	5.45E-07	5.75E-06	BPESC1
cg01258718_RNA5SP306	-0.44296631	5.45E-07	5.75E-06	RNA5SP306
cg01258718_LINC00358	-0.44296631	5.45E-07	5.75E-06	LINC00358
cg17174466_RNU6-746P	-0.453129165	5.46E-07	5.75E-06	RNU6-746P
cg16977073_IGHV3-11	-0.422220312	5.46E-07	5.75E-06	IGHV3-11
cg01610685_MRPS21P2	-0.569466288	5.46E-07	5.75E-06	MRPS21P2
cg20638896_CCNYL2	-0.465434576	5.46E-07	5.75E-06	CCNYL2
cg20540806_LINC01039	0.421012991	5.46E-07	5.75E-06	LINC01039
cg14193001_IGKJ3	-0.427897568	5.46E-07	5.76E-06	IGKJ3
cg00232388_IGHJ2	-0.450726008	5.46E-07	5.76E-06	IGHJ2
cg27594583_RN7SKP131	0.534557266	5.46E-07	5.76E-06	RN7SKP131
cg00658016_PPIAP82	0.478067824	5.46E-07	5.76E-06	PPIAP82
cg14646214_MCEMP1	-0.547913375	5.46E-07	5.76E-06	MCEMP1
cg19982758_RN7SL728P	-0.53055624	5.47E-07	5.76E-06	RN7SL728P
cg12115391_KRTAP19-5	-0.43630515	5.47E-07	5.76E-06	KRTAP19-5
cg06214728_AKR1B1P6	-0.465551035	5.47E-07	5.76E-06	AKR1B1P6
cg02302000_IGHD6-25	-0.443130006	5.47E-07	5.76E-06	IGHD6-25
cg15889703_MCCD1P1	-0.444977268	5.47E-07	5.76E-06	MCCD1P1
cg18889973_ZNF385D-AS2	-0.506870056	5.47E-07	5.76E-06	ZNF385D-AS2
cg10723869_RPP38-DT	-0.453381513	5.47E-07	5.76E-06	RPP38-DT
cg26701785_MYO18B	-0.425539116	5.47E-07	5.76E-06	MYO18B
cg09802433_PLSCR5-AS1	-0.438804312	5.47E-07	5.77E-06	PLSCR5-AS1
cg00171290_RNU6-838P	-0.442298009	5.47E-07	5.77E-06	RNU6-838P
cg04900782_KPNA2P1	-0.417969078	5.47E-07	5.77E-06	KPNA2P1
cg10520070_MTND4LP11	-0.554659383	5.47E-07	5.77E-06	MTND4LP11
cg13957457_COL5A1	-0.429814357	5.47E-07	5.77E-06	COL5A1
cg11868136_PRKAR2B	-0.448577279	5.47E-07	5.77E-06	PRKAR2B
cg15712577_DPEP3	-0.422777449	5.47E-07	5.77E-06	DPEP3
cg00044848_RPL23AP54	-0.431747702	5.48E-07	5.77E-06	RPL23AP54
cg16601957_IGLV10-54	-0.47026872	5.48E-07	5.77E-06	IGLV10-54
cg19216660_SNORD115-48	-0.4944469	5.48E-07	5.77E-06	SNORD115-48
cg04751533_GNAT1	-0.431204558	5.48E-07	5.77E-06	GNAT1
cg10653573_LINC01648	-0.44228349	5.48E-07	5.77E-06	LINC01648
cg25928510_NOBOX	-0.437996861	5.48E-07	5.77E-06	NOBOX
cg15712577_RPL34P20	-0.425788105	5.48E-07	5.77E-06	RPL34P20
cg01258718_ZIC4	-0.433572544	5.48E-07	5.77E-06	ZIC4
cg01258718_SLC29A4P1	-0.433572544	5.48E-07	5.77E-06	SLC29A4P1
cg01258718_MTATP6P30	-0.433572544	5.48E-07	5.77E-06	MTATP6P30
cg01258718_SNORD114-13	-0.433572544	5.48E-07	5.77E-06	SNORD114-13
cg14357008_SNRPGP11	-0.54619637	5.48E-07	5.77E-06	SNRPGP11
cg18361467_RN7SL520P	-0.453821112	5.48E-07	5.77E-06	RN7SL520P
cg00879723_ADAMTS5	-0.453853934	5.48E-07	5.77E-06	ADAMTS5
cg04751533_RARG	-0.42656255	5.48E-07	5.77E-06	RARG
cg21948601_RPLP0P1	-0.466679755	5.49E-07	5.78E-06	RPLP0P1
cg24130945_RNU6-952P	-0.445191957	5.49E-07	5.78E-06	RNU6-952P
cg09774124_CHCHD4P5	-0.44198469	5.49E-07	5.78E-06	CHCHD4P5
cg22503024_IGKV3-11	-0.434932822	5.49E-07	5.78E-06	IGKV3-11
cg00232388_IGHV4-59	-0.446731719	5.49E-07	5.78E-06	IGHV4-59
cg25933095_SLITRK3	-0.451496256	5.49E-07	5.78E-06	SLITRK3
cg26337592_IGF2	0.419670693	5.49E-07	5.78E-06	IGF2
cg00171290_CYP11B2	-0.443836818	5.49E-07	5.78E-06	CYP11B2
cg03336167_RNU6-627P	0.440994834	5.49E-07	5.78E-06	RNU6-627P
cg03336167_RNU1-76P	0.440994834	5.49E-07	5.78E-06	RNU1-76P
cg03336167_LINC01626	0.440994834	5.49E-07	5.78E-06	LINC01626
cg03336167_FABP12P1	0.440994834	5.49E-07	5.78E-06	FABP12P1
cg03336167_DEFB128	0.440994834	5.49E-07	5.78E-06	DEFB128
cg12652780_BRDT	-0.428755	5.49E-07	5.78E-06	BRDT
cg25138053_RNA5SP325	0.444630522	5.49E-07	5.78E-06	RNA5SP325
cg11761102_RN7SKP133	-0.464696696	5.49E-07	5.78E-06	RN7SKP133
cg21018156_ANKRD20A7P	-0.531121905	5.49E-07	5.78E-06	ANKRD20A7P
cg26486246_ACOT1	-0.459084682	5.49E-07	5.78E-06	ACOT1
cg26340737_RN7SL865P	0.410052159	5.49E-07	5.78E-06	RN7SL865P
cg18720828_MX2	-0.509917155	5.50E-07	5.79E-06	MX2
cg04738355_SH2D5	-0.460483147	5.50E-07	5.79E-06	SH2D5
cg27543695_RN7SKP48	-0.452365682	5.50E-07	5.79E-06	RN7SKP48
cg10097323_CD200R1L	-0.42828657	5.50E-07	5.79E-06	CD200R1L
cg23238869_PDZK1IP1	-0.463784357	5.50E-07	5.79E-06	PDZK1IP1
cg01178818_TP53TG3	-0.435967847	5.50E-07	5.79E-06	TP53TG3
cg15712577_SYNDIG1L	-0.414908864	5.50E-07	5.79E-06	SYNDIG1L
cg21903920_COL8A1	-0.423957188	5.50E-07	5.79E-06	COL8A1
cg13935206_ZDHHC11	-0.455977077	5.50E-07	5.79E-06	ZDHHC11
cg04198854_SLC26A4-AS1	-0.441918574	5.50E-07	5.79E-06	SLC26A4-AS1
cg26076683_TOMM22P3	-0.433556937	5.51E-07	5.79E-06	TOMM22P3
cg00364747_RPS26P2	-0.495986084	5.51E-07	5.79E-06	RPS26P2
cg24329141_NPM1P4	-0.433968524	5.51E-07	5.79E-06	NPM1P4
cg25102279_TRBV29-1	-0.415908207	5.51E-07	5.80E-06	TRBV29-1
cg19408449_ADAM29	-0.45374746	5.51E-07	5.80E-06	ADAM29
cg12352902_FAM86MP	-0.577451703	5.51E-07	5.80E-06	FAM86MP
cg01630869_MRPL50P1	0.462236051	5.51E-07	5.80E-06	MRPL50P1
cg04025917_GABRB3	0.416667518	5.51E-07	5.80E-06	GABRB3
cg02673703_IL36G	-0.431610155	5.51E-07	5.80E-06	IL36G
cg03365111_CNN2P8	-0.450465922	5.51E-07	5.80E-06	CNN2P8
cg18246227_OOSP2	0.442288198	5.51E-07	5.80E-06	OOSP2
cg18246227_RN7SL214P	0.442288198	5.51E-07	5.80E-06	RN7SL214P
cg05868023_NNAT	0.42334284	5.51E-07	5.80E-06	NNAT
cg16977073_NCAPD2P1	-0.42948246	5.51E-07	5.80E-06	NCAPD2P1
cg20313696_MIR218-2	-0.43333495	5.51E-07	5.80E-06	MIR218-2
cg01314555_LINC01738	-0.525593333	5.51E-07	5.80E-06	LINC01738
cg21133255_PHOX2B	-0.435847062	5.51E-07	5.80E-06	PHOX2B
cg00204065_MSX1	-0.462918461	5.51E-07	5.80E-06	MSX1
cg11390628_NFE2	-0.49536487	5.51E-07	5.80E-06	NFE2
cg21133255_LINC02810	-0.442795882	5.51E-07	5.80E-06	LINC02810
cg13320138_LINC00424	0.45689954	5.52E-07	5.80E-06	LINC00424
cg24232693_RNU1-52P	0.496022321	5.52E-07	5.80E-06	RNU1-52P
cg11156873_PSORS1C2	-0.428564531	5.52E-07	5.80E-06	PSORS1C2
cg06136472_IGHV3-21	-0.453946711	5.52E-07	5.81E-06	IGHV3-21
cg23866687_LINC02630	0.451909346	5.52E-07	5.81E-06	LINC02630
cg23866687_LINC02248	0.451909346	5.52E-07	5.81E-06	LINC02248
cg23866687_CCNYL3	0.451909346	5.52E-07	5.81E-06	CCNYL3
cg21946824_SLC1A6	0.46794577	5.52E-07	5.81E-06	SLC1A6
cg01620233_HMGN2P18	-0.591102322	5.52E-07	5.81E-06	HMGN2P18
cg01620233_RNU6-961P	-0.591102322	5.52E-07	5.81E-06	RNU6-961P
cg01620233_RNU6-235P	-0.591102322	5.52E-07	5.81E-06	RNU6-235P
cg01620233_MIR489	-0.591102322	5.52E-07	5.81E-06	MIR489
cg01620233_RNASE9	-0.591102322	5.52E-07	5.81E-06	RNASE9
cg01620233_LINC01718	-0.591102322	5.52E-07	5.81E-06	LINC01718
cg23024913_RNU6-1217P	-0.456117749	5.52E-07	5.81E-06	RNU6-1217P
cg19234412_FTLP17	0.550798906	5.52E-07	5.81E-06	FTLP17
cg05808399_COX6B1P7	0.435829446	5.52E-07	5.81E-06	COX6B1P7
cg05808399_RNU6-827P	0.435829446	5.52E-07	5.81E-06	RNU6-827P
cg05808399_MTCO2P8	0.435829446	5.52E-07	5.81E-06	MTCO2P8
cg05808399_SNORD115-30	0.435829446	5.52E-07	5.81E-06	SNORD115-30
cg05808399_KRTAP4-7	0.435829446	5.52E-07	5.81E-06	KRTAP4-7
cg13076269_OR2A41P	-0.515313611	5.52E-07	5.81E-06	OR2A41P
cg02682924_CASP3P1	-0.426622079	5.52E-07	5.81E-06	CASP3P1
cg02682924_FGF4	-0.426622079	5.52E-07	5.81E-06	FGF4
cg02682924_RPL29P25	-0.426622079	5.52E-07	5.81E-06	RPL29P25
cg02682924_RNY1P1	-0.426622079	5.52E-07	5.81E-06	RNY1P1
cg19973291_RNA5SP202	-0.482716823	5.52E-07	5.81E-06	RNA5SP202
cg15747423_IL36A	0.535550439	5.52E-07	5.81E-06	IL36A
cg11156873_ZNF114	-0.406151236	5.53E-07	5.81E-06	ZNF114
cg18701685_DGAT2L7P	0.447762088	5.53E-07	5.81E-06	DGAT2L7P
cg15509969_COL7A1	0.41373468	5.53E-07	5.81E-06	COL7A1
cg05338066_PTGDR2	0.419788915	5.53E-07	5.81E-06	PTGDR2
cg03859313_PRSS29P	0.441735538	5.53E-07	5.81E-06	PRSS29P
cg02265810_CYCSP32	-0.454297698	5.53E-07	5.81E-06	CYCSP32
cg16990532_RPS2P18	0.448773753	5.53E-07	5.81E-06	RPS2P18
cg16977073_IGKV1-5	-0.416501056	5.53E-07	5.82E-06	IGKV1-5
cg25472353_OR10H3	0.423012075	5.53E-07	5.82E-06	OR10H3
cg17158894_H3P1	-0.504223462	5.53E-07	5.82E-06	H3P1
cg17591000_COX6B1P7	-0.512812487	5.54E-07	5.82E-06	COX6B1P7
cg17591000_RNU6-827P	-0.512812487	5.54E-07	5.82E-06	RNU6-827P
cg17591000_MTCO2P8	-0.512812487	5.54E-07	5.82E-06	MTCO2P8
cg17591000_SNORD115-30	-0.512812487	5.54E-07	5.82E-06	SNORD115-30
cg17591000_KRTAP4-7	-0.512812487	5.54E-07	5.82E-06	KRTAP4-7
cg08173216_UBTFL7	0.436615329	5.54E-07	5.82E-06	UBTFL7
cg12356249_MIR1229	-0.432138913	5.54E-07	5.82E-06	MIR1229
cg03423038_ZFAT	0.549224386	5.54E-07	5.82E-06	ZFAT
cg15029183_NDST4	-0.448572867	5.54E-07	5.82E-06	NDST4
cg26318251_LINC02023	-0.480713237	5.54E-07	5.82E-06	LINC02023
cg08744069_RNU7-95P	-0.426718248	5.54E-07	5.82E-06	RNU7-95P
cg08744069_MTND4P13	-0.426718248	5.54E-07	5.82E-06	MTND4P13
cg08744069_RNA5SP234	-0.426718248	5.54E-07	5.82E-06	RNA5SP234
cg08744069_RN7SKP6	-0.426718248	5.54E-07	5.82E-06	RN7SKP6
cg25205727_HS6ST1P1	-0.456677219	5.54E-07	5.82E-06	HS6ST1P1
cg17388638_STEAP1B	-0.452882154	5.54E-07	5.82E-06	STEAP1B
cg04938082_CRYGA	-0.446237889	5.54E-07	5.82E-06	CRYGA
cg04938082_OR4C12	-0.446237889	5.54E-07	5.82E-06	OR4C12
cg12353589_SLC17A3	-0.44199966	5.54E-07	5.82E-06	SLC17A3
cg16560595_RAC1P6	-0.502776884	5.54E-07	5.82E-06	RAC1P6
cg00204065_TRIML2	-0.458936926	5.54E-07	5.82E-06	TRIML2
cg20683445_PERM1	-0.448574054	5.54E-07	5.82E-06	PERM1
cg07509352_RPSAP38	-0.46669764	5.54E-07	5.82E-06	RPSAP38
cg02950209_COX6B1P7	-0.459897446	5.54E-07	5.82E-06	COX6B1P7
cg02950209_RNU6-827P	-0.459897446	5.54E-07	5.82E-06	RNU6-827P
cg02950209_MTCO2P8	-0.459897446	5.54E-07	5.82E-06	MTCO2P8
cg02950209_SNORD115-30	-0.459897446	5.54E-07	5.82E-06	SNORD115-30
cg02950209_KRTAP4-7	-0.459897446	5.54E-07	5.82E-06	KRTAP4-7
cg07784793_RNA5SP72	-0.352308425	5.54E-07	5.82E-06	RNA5SP72
cg07784793_NPM1P10	-0.352308425	5.54E-07	5.82E-06	NPM1P10
cg07784793_RN7SKP280	-0.352308425	5.54E-07	5.82E-06	RN7SKP280
cg07784793_RN7SKP146	-0.352308425	5.54E-07	5.82E-06	RN7SKP146
cg07784793_MTCYBP39	0.352308425	5.54E-07	5.82E-06	MTCYBP39
cg07784793_SOCS5P5	0.352308425	5.54E-07	5.82E-06	SOCS5P5
cg07784793_LINC02654	0.352308425	5.54E-07	5.82E-06	LINC02654
cg03211192_RPL7AP7	0.457825725	5.54E-07	5.82E-06	RPL7AP7
cg24360513_OR10D3	0.453667166	5.55E-07	5.83E-06	OR10D3
cg20046668_RNU6-663P	-0.437388051	5.55E-07	5.83E-06	RNU6-663P
cg20046668_RN7SKP162	-0.437388051	5.55E-07	5.83E-06	RN7SKP162
cg20046668_LINC00349	-0.437388051	5.55E-07	5.83E-06	LINC00349
cg20046668_LINC00383	-0.437388051	5.55E-07	5.83E-06	LINC00383
cg20046668_LINC02337	-0.437388051	5.55E-07	5.83E-06	LINC02337
cg20046668_CETN1	-0.437388051	5.55E-07	5.83E-06	CETN1
cg03033996_RPL35AP34	-0.483048737	5.55E-07	5.83E-06	RPL35AP34
cg18720828_LRRC38	-0.518085298	5.55E-07	5.83E-06	LRRC38
cg09861450_WNT9B	0.476836814	5.55E-07	5.83E-06	WNT9B
cg10725441_RNU6-497P	-0.428942514	5.55E-07	5.83E-06	RNU6-497P
cg26419656_RNU6-1118P	0.424383253	5.55E-07	5.83E-06	RNU6-1118P
cg05735659_NIFKP9	0.427927484	5.55E-07	5.83E-06	NIFKP9
cg05735659_OR51A6P	0.427927484	5.55E-07	5.83E-06	OR51A6P
cg05735659_RNA5SP447	0.427927484	5.55E-07	5.83E-06	RNA5SP447
cg17080234_PCDHA1	-0.439594623	5.55E-07	5.83E-06	PCDHA1
cg12421834_MIR663AHG	0.427913774	5.55E-07	5.83E-06	MIR663AHG
cg20695805_ANKRD30B	0.426505812	5.55E-07	5.83E-06	ANKRD30B
cg05292018_PPIAP74	-0.429409313	5.55E-07	5.83E-06	PPIAP74
cg27045396_COX6B1P7	0.450863298	5.55E-07	5.83E-06	COX6B1P7
cg27045396_RNU6-827P	0.450863298	5.55E-07	5.83E-06	RNU6-827P
cg27045396_MTCO2P8	0.450863298	5.55E-07	5.83E-06	MTCO2P8
cg27045396_SNORD115-30	0.450863298	5.55E-07	5.83E-06	SNORD115-30
cg27045396_KRTAP4-7	0.450863298	5.55E-07	5.83E-06	KRTAP4-7
cg10723869_SPTBN1-AS1	-0.448599961	5.55E-07	5.83E-06	SPTBN1-AS1
cg21479603_LINC01427	-0.430905093	5.55E-07	5.83E-06	LINC01427
cg13806489_RNU6-1180P	-0.482347366	5.55E-07	5.83E-06	RNU6-1180P
cg08006275_GPR39	0.449619403	5.55E-07	5.83E-06	GPR39
cg16143544_ISLR2	-0.442015205	5.55E-07	5.83E-06	ISLR2
cg08044704_CREB5	-0.520077077	5.55E-07	5.83E-06	CREB5
cg02804895_RN7SKP121	-0.42581435	5.56E-07	5.84E-06	RN7SKP121
cg14282280_GAL	-0.436845421	5.56E-07	5.84E-06	GAL
cg03549208_IFNNP1	-0.444831433	5.56E-07	5.84E-06	IFNNP1
cg10548700_CCR5	0.423955532	5.56E-07	5.84E-06	CCR5
cg20968717_NDUFA3P3	-0.504036518	5.56E-07	5.84E-06	NDUFA3P3
cg15712577_ZEB1	-0.417065357	5.56E-07	5.84E-06	ZEB1
cg01003793_RNA5SP72	-0.362810316	5.56E-07	5.84E-06	RNA5SP72
cg01003793_MTCYBP39	0.362810316	5.56E-07	5.84E-06	MTCYBP39
cg01003793_NPM1P10	-0.362810316	5.56E-07	5.84E-06	NPM1P10
cg01003793_SOCS5P5	0.362810316	5.56E-07	5.84E-06	SOCS5P5
cg01003793_RN7SKP280	-0.362810316	5.56E-07	5.84E-06	RN7SKP280
cg01003793_LINC02654	0.362810316	5.56E-07	5.84E-06	LINC02654
cg01003793_RN7SKP146	-0.362810316	5.56E-07	5.84E-06	RN7SKP146
cg04392082_NPSR1	0.422723886	5.56E-07	5.84E-06	NPSR1
cg16348536_IGHG4	-0.471569501	5.56E-07	5.84E-06	IGHG4
cg09563600_OR5H14	-0.443421306	5.56E-07	5.84E-06	OR5H14
cg23809394_TTC24	0.459668155	5.56E-07	5.84E-06	TTC24
cg24430871_RNU6-1151P	-0.439299448	5.56E-07	5.84E-06	RNU6-1151P
cg10991855_PROK2	-0.421656449	5.57E-07	5.84E-06	PROK2
cg10039163_BLK	-0.410155437	5.57E-07	5.84E-06	BLK
cg16476700_RFC3P1	-0.444014148	5.57E-07	5.84E-06	RFC3P1
cg00171290_RPL7P35	-0.442092712	5.57E-07	5.84E-06	RPL7P35
cg17296217_RPL32P17	-0.427959675	5.57E-07	5.84E-06	RPL32P17
cg26338386_LINC01257	-0.525862633	5.57E-07	5.84E-06	LINC01257
cg03699103_SPRR2G	-0.460328164	5.57E-07	5.85E-06	SPRR2G
cg13706899_RN7SL504P	-0.449473681	5.57E-07	5.85E-06	RN7SL504P
cg19383909_OR10H5	-0.492840964	5.57E-07	5.85E-06	OR10H5
cg14526732_IGKV2D-29	0.428687396	5.57E-07	5.85E-06	IGKV2D-29
cg21318603_HNRNPA3P14	-0.477621991	5.58E-07	5.85E-06	HNRNPA3P14
cg21318603_RNA5SP183	-0.477621991	5.58E-07	5.85E-06	RNA5SP183
cg21318603_OR2U1P	-0.477621991	5.58E-07	5.85E-06	OR2U1P
cg21318603_DEFA5	-0.477621991	5.58E-07	5.85E-06	DEFA5
cg21318603_SNORD3H	-0.477621991	5.58E-07	5.85E-06	SNORD3H
cg21318603_POM121L13P	-0.477621991	5.58E-07	5.85E-06	POM121L13P
cg21318603_RNU6-845P	-0.477621991	5.58E-07	5.85E-06	RNU6-845P
cg21318603_BMP6P1	-0.477621991	5.58E-07	5.85E-06	BMP6P1
cg25933095_OR9Q1	-0.431135252	5.58E-07	5.85E-06	OR9Q1
cg24413597_C1QTNF1	-0.489827523	5.58E-07	5.85E-06	C1QTNF1
cg09781987_MIR329-1	-0.435859072	5.58E-07	5.85E-06	MIR329-1
cg16143544_RPL17P13	-0.439579462	5.58E-07	5.85E-06	RPL17P13
cg11091734_MTCO1P54	-0.454843931	5.58E-07	5.85E-06	MTCO1P54
cg10664162_RNU1-82P	-0.447608503	5.58E-07	5.85E-06	RNU1-82P
cg04279695_USP21P1	0.463076238	5.58E-07	5.86E-06	USP21P1
cg20614067_LMX1B	-0.446123685	5.58E-07	5.86E-06	LMX1B
cg04485371_RN7SL643P	-0.438788706	5.58E-07	5.86E-06	RN7SL643P
cg05836256_RPL23AP89	-0.432602181	5.58E-07	5.86E-06	RPL23AP89
cg02232418_OR8A1	-0.45152331	5.58E-07	5.86E-06	OR8A1
cg03591123_MYH2	-0.4345831	5.59E-07	5.86E-06	MYH2
cg01164221_SORCS3	-0.436042581	5.59E-07	5.86E-06	SORCS3
cg11156873_LY6G6C	-0.430687558	5.59E-07	5.86E-06	LY6G6C
cg25578798_KPRP	-0.438217063	5.59E-07	5.86E-06	KPRP
cg11911060_OR52K3P	-0.471129404	5.59E-07	5.86E-06	OR52K3P
cg03480243_RNU5B-4P	-0.481782948	5.59E-07	5.86E-06	RNU5B-4P
cg21077610_IGKV1OR22-5	-0.434560605	5.59E-07	5.86E-06	IGKV1OR22-5
cg00589161_RNA5SP72	-0.379789028	5.59E-07	5.86E-06	RNA5SP72
cg00589161_MTCYBP39	0.379789028	5.59E-07	5.86E-06	MTCYBP39
cg00589161_NPM1P10	-0.379789028	5.59E-07	5.86E-06	NPM1P10
cg00589161_SOCS5P5	0.379789028	5.59E-07	5.86E-06	SOCS5P5
cg00589161_RN7SKP280	-0.379789028	5.59E-07	5.86E-06	RN7SKP280
cg00589161_LINC02654	0.379789028	5.59E-07	5.86E-06	LINC02654
cg00589161_RN7SKP146	-0.379789028	5.59E-07	5.86E-06	RN7SKP146
cg06449486_FKBP5	0.45137417	5.59E-07	5.86E-06	FKBP5
cg02990361_MN1	0.47367944	5.59E-07	5.86E-06	MN1
cg20150659_PSG6	-0.467471695	5.59E-07	5.86E-06	PSG6
cg02697258_NACAP7	-0.460480539	5.59E-07	5.86E-06	NACAP7
cg12377084_CCT8L1P	-0.435120031	5.59E-07	5.86E-06	CCT8L1P
cg03386811_SLC39A12	-0.490797021	5.59E-07	5.86E-06	SLC39A12
cg06376786_SSTR2	-0.420150332	5.60E-07	5.87E-06	SSTR2
cg21886864_CHIAP2	-0.44057963	5.60E-07	5.87E-06	CHIAP2
cg04271445_KRT8P20	-0.521230584	5.60E-07	5.87E-06	KRT8P20
cg02775254_SOCS1	-0.477082242	5.60E-07	5.87E-06	SOCS1
cg01685353_SLC9B1P3	-0.432493754	5.60E-07	5.87E-06	SLC9B1P3
cg10852431_TRBJ2-6	0.594542484	5.60E-07	5.87E-06	TRBJ2-6
cg22280068_SLC38A11	-0.430120986	5.60E-07	5.87E-06	SLC38A11
cg04279695_FAM95B1	0.458329664	5.60E-07	5.87E-06	FAM95B1
cg25138053_C5orf52	0.449819515	5.60E-07	5.87E-06	C5orf52
cg19383909_SLC24A4	-0.49325489	5.60E-07	5.87E-06	SLC24A4
cg23782583_CICP17	-0.477377408	5.60E-07	5.87E-06	CICP17
cg18701685_IRX4	0.433198747	5.60E-07	5.87E-06	IRX4
cg15982418_ACTBP12	-0.551116256	5.61E-07	5.88E-06	ACTBP12
cg15982418_MTND5P18	-0.551116256	5.61E-07	5.88E-06	MTND5P18
cg15982418_RN7SL868P	-0.551116256	5.61E-07	5.88E-06	RN7SL868P
cg15982418_MTND1P2	-0.551116256	5.61E-07	5.88E-06	MTND1P2
cg15982418_H3P29	-0.551116256	5.61E-07	5.88E-06	H3P29
cg03859313_CNTNAP4	0.430022167	5.61E-07	5.88E-06	CNTNAP4
cg03480243_FAF2P1	-0.491937223	5.61E-07	5.88E-06	FAF2P1
cg19982758_COMMD4P2	-0.526291243	5.61E-07	5.88E-06	COMMD4P2
cg24907862_SMAD6	0.401326424	5.61E-07	5.88E-06	SMAD6
cg21018156_RPL8P2	-0.544784584	5.61E-07	5.88E-06	RPL8P2
cg13229245_GRXCR2	0.422491285	5.61E-07	5.88E-06	GRXCR2
cg00154829_BNIP5	-0.46628669	5.61E-07	5.88E-06	BNIP5
cg13841476_OR51B3P	-0.546915896	5.61E-07	5.88E-06	OR51B3P
cg07244649_TRAV36DV7	0.434567576	5.61E-07	5.88E-06	TRAV36DV7
cg11687389_LILRA4	-0.432554106	5.61E-07	5.88E-06	LILRA4
cg14723307_MIR1285-2	-0.435236935	5.61E-07	5.88E-06	MIR1285-2
cg00592315_OR2L3	-0.442953346	5.61E-07	5.88E-06	OR2L3
cg04048665_LINC01681	-0.482315306	5.61E-07	5.88E-06	LINC01681
cg09563600_OR5T1	-0.447398587	5.61E-07	5.88E-06	OR5T1
cg14122110_TRAV13-2	-0.427860038	5.61E-07	5.88E-06	TRAV13-2
cg16798839_AHCYP4	-0.423693077	5.61E-07	5.88E-06	AHCYP4
cg14646214_ICAM1	-0.565214226	5.61E-07	5.88E-06	ICAM1
cg12769792_MOB4P1	-0.493665458	5.61E-07	5.88E-06	MOB4P1
cg15411736_KRT16P6	-0.418769293	5.61E-07	5.88E-06	KRT16P6
cg22255808_RN7SKP270	-0.422432981	5.61E-07	5.88E-06	RN7SKP270
cg00919118_LINC01628	0.424544615	5.62E-07	5.88E-06	LINC01628
cg00077738_VN1R37P	-0.514893091	5.62E-07	5.88E-06	VN1R37P
cg10548700_CARD8	0.420803683	5.62E-07	5.89E-06	CARD8
cg18661550_ISL2	-0.380052621	5.62E-07	5.89E-06	ISL2
cg16278658_CYTIP	-0.478437182	5.62E-07	5.89E-06	CYTIP
cg04515996_SLC26A4	0.421925193	5.62E-07	5.89E-06	SLC26A4
cg16581747_LPCAT2BP	-0.54678268	5.62E-07	5.89E-06	LPCAT2BP
cg07914385_RPS29P12	-0.435070603	5.62E-07	5.89E-06	RPS29P12
cg15099537_PSMA8	-0.419049739	5.62E-07	5.89E-06	PSMA8
cg04515996_RCN1P1	0.436018782	5.62E-07	5.89E-06	RCN1P1
cg22451117_TRAV25	-0.448167868	5.62E-07	5.89E-06	TRAV25
cg21991185_RNA5SP173	-0.44227981	5.62E-07	5.89E-06	RNA5SP173
cg21991185_LINC01020	-0.44227981	5.62E-07	5.89E-06	LINC01020
cg21991185_RNU6-543P	-0.44227981	5.62E-07	5.89E-06	RNU6-543P
cg21991185_LINC01040	-0.44227981	5.62E-07	5.89E-06	LINC01040
cg11821302_RNU4-55P	-0.452977224	5.63E-07	5.89E-06	RNU4-55P
cg23328066_RNU1-84P	0.448279402	5.63E-07	5.89E-06	RNU1-84P
cg07320976_PCOLCE2	-0.502184086	5.63E-07	5.89E-06	PCOLCE2
cg14946503_MIR1288	-0.421626642	5.63E-07	5.89E-06	MIR1288
cg08681877_ABCC8	-0.486411255	5.63E-07	5.89E-06	ABCC8
cg15817224_MAPRE1P3	-0.522958656	5.63E-07	5.89E-06	MAPRE1P3
cg26459473_RPL22P21	-0.429596888	5.63E-07	5.90E-06	RPL22P21
cg11067347_OR51N1P	0.56913238	5.63E-07	5.90E-06	OR51N1P
cg24377657_BHLHA9	0.416089062	5.63E-07	5.90E-06	BHLHA9
cg03023681_RPL21P23	-0.482366756	5.63E-07	5.90E-06	RPL21P23
cg05269124_LINC00317	-0.544951305	5.63E-07	5.90E-06	LINC00317
cg11390628_PGLYRP1	-0.49751587	5.63E-07	5.90E-06	PGLYRP1
cg05154833_RNU6-1249P	-0.415668844	5.63E-07	5.90E-06	RNU6-1249P
cg12642194_YWHAZP6	-0.429802797	5.63E-07	5.90E-06	YWHAZP6
cg05818000_TEAD2	-0.49516596	5.63E-07	5.90E-06	TEAD2
cg03123424_CTTNBP2	-0.425835734	5.63E-07	5.90E-06	CTTNBP2
cg10229938_SNORD48	-0.558887377	5.63E-07	5.90E-06	SNORD48
cg04751533_SH3D21	-0.430120932	5.64E-07	5.90E-06	SH3D21
cg15712577_IGLV3-25	-0.41869205	5.64E-07	5.90E-06	IGLV3-25
cg19383909_LEMD1-DT	-0.492870681	5.64E-07	5.90E-06	LEMD1-DT
cg13565400_SOX18	0.462805544	5.64E-07	5.90E-06	SOX18
cg06846895_TRBV5-4	-0.441625713	5.64E-07	5.90E-06	TRBV5-4
cg07131604_DSC1	-0.41236943	5.64E-07	5.91E-06	DSC1
cg10959048_GSTM5	-0.433362289	5.64E-07	5.91E-06	GSTM5
cg12953599_GPR176	0.425957281	5.64E-07	5.91E-06	GPR176
cg09563600_OR6Y1	-0.449136309	5.64E-07	5.91E-06	OR6Y1
cg06777189_IGHV3-11	-0.430898569	5.64E-07	5.91E-06	IGHV3-11
cg16835097_GOT2P1	0.447935294	5.64E-07	5.91E-06	GOT2P1
cg16835097_CBY1P1	0.447935294	5.64E-07	5.91E-06	CBY1P1
cg16835097_SNORD65C	0.447935294	5.64E-07	5.91E-06	SNORD65C
cg16835097_LINC00374	0.447935294	5.64E-07	5.91E-06	LINC00374
cg16835097_SNORD113-8	0.447935294	5.64E-07	5.91E-06	SNORD113-8
cg16835097_RNA5SP489	0.447935294	5.64E-07	5.91E-06	RNA5SP489
cg16712416_DEFB107B	-0.443206563	5.64E-07	5.91E-06	DEFB107B
cg23561053_KPRP	0.46269965	5.64E-07	5.91E-06	KPRP
cg26790209_RPS19P7	-0.459266402	5.64E-07	5.91E-06	RPS19P7
cg18477299_LINC02663	-0.471172044	5.65E-07	5.91E-06	LINC02663
cg24702216_RPS12P10	-0.450735497	5.65E-07	5.91E-06	RPS12P10
cg15912082_RNU6-20P	-0.502668983	5.65E-07	5.91E-06	RNU6-20P
cg12256809_EREG	-0.454707591	5.65E-07	5.91E-06	EREG
cg11153505_PODN	-0.436956461	5.65E-07	5.91E-06	PODN
cg17329886_DCC	-0.481327252	5.65E-07	5.91E-06	DCC
cg12420787_BSND	-0.429466227	5.65E-07	5.91E-06	BSND
cg01610685_GNG7	-0.561959151	5.65E-07	5.91E-06	GNG7
cg09435249_RNA5S9	-0.44166328	5.66E-07	5.92E-06	RNA5S9
cg08933691_CSF3	-0.447776636	5.66E-07	5.92E-06	CSF3
cg15712577_MTCO1P51	-0.429393223	5.66E-07	5.92E-06	MTCO1P51
cg07410464_DEFB131D	-0.454103851	5.66E-07	5.92E-06	DEFB131D
cg11921348_RN7SL369P	-0.443827426	5.66E-07	5.92E-06	RN7SL369P
cg05292018_HMGB3P5	-0.445052086	5.66E-07	5.92E-06	HMGB3P5
cg00384264_CYP2B6	-0.455845292	5.66E-07	5.92E-06	CYP2B6
cg08073629_PLAT	-0.491685567	5.66E-07	5.92E-06	PLAT
cg11560603_PUDPP3	-0.461215529	5.66E-07	5.93E-06	PUDPP3
cg01708411_PGC	0.428461396	5.66E-07	5.93E-06	PGC
cg15099537_MIR4432HG	-0.423862032	5.66E-07	5.93E-06	MIR4432HG
cg24728770_RNU6ATAC42P	-0.444682951	5.66E-07	5.93E-06	RNU6ATAC42P
cg10097323_PRDM16	-0.444151821	5.66E-07	5.93E-06	PRDM16
cg23954535_TRIM55	-0.424981565	5.67E-07	5.93E-06	TRIM55
cg13353337_DEFA9P	0.440301526	5.67E-07	5.93E-06	DEFA9P
cg03593057_OR3A1	0.428606057	5.67E-07	5.93E-06	OR3A1
cg06779317_PPP6R2P1	-0.478706964	5.67E-07	5.93E-06	PPP6R2P1
cg24304928_LINC01389	-0.447977958	5.67E-07	5.93E-06	LINC01389
cg22608845_RN7SL401P	-0.535840718	5.67E-07	5.93E-06	RN7SL401P
cg10991855_KRTAP6-1	-0.435258678	5.67E-07	5.93E-06	KRTAP6-1
cg16964439_RN7SL304P	-0.4741629	5.67E-07	5.93E-06	RN7SL304P
cg16964439_LINC01826	-0.4741629	5.67E-07	5.93E-06	LINC01826
cg16964439_NPM1P28	-0.4741629	5.67E-07	5.93E-06	NPM1P28
cg16964439_DEFB106B	-0.4741629	5.67E-07	5.93E-06	DEFB106B
cg16964439_GPN3P1	-0.4741629	5.67E-07	5.93E-06	GPN3P1
cg16964439_CTBP2P6	-0.4741629	5.67E-07	5.93E-06	CTBP2P6
cg16964439_OR8F1P	-0.4741629	5.67E-07	5.93E-06	OR8F1P
cg16964439_GXYLT1P1	-0.4741629	5.67E-07	5.93E-06	GXYLT1P1
cg16964439_RPL18AP17	-0.4741629	5.67E-07	5.93E-06	RPL18AP17
cg16964439_SPACA7	-0.4741629	5.67E-07	5.93E-06	SPACA7
cg16964439_RNASE11	-0.4741629	5.67E-07	5.93E-06	RNASE11
cg16964439_RPL9P6	-0.4741629	5.67E-07	5.93E-06	RPL9P6
cg16964439_YRDCP3	-0.4741629	5.67E-07	5.93E-06	YRDCP3
cg27146574_RNU6-1311P	-0.479894143	5.67E-07	5.93E-06	RNU6-1311P
cg15747423_OR8B1P	-0.528176767	5.67E-07	5.93E-06	OR8B1P
cg20695805_CPA4	0.397978667	5.67E-07	5.93E-06	CPA4
cg01800262_MIR107	-0.460173746	5.67E-07	5.93E-06	MIR107
cg04515996_SFTPA2	0.432999932	5.67E-07	5.93E-06	SFTPA2
cg06502685_KRTAP6-2	-0.434046064	5.67E-07	5.93E-06	KRTAP6-2
cg24968733_LINC00411	-0.450154005	5.67E-07	5.93E-06	LINC00411
cg11278212_HTR5A	0.507393262	5.67E-07	5.93E-06	HTR5A
cg09045610_RPL13AP20	-0.435093954	5.67E-07	5.93E-06	RPL13AP20
cg10064029_FAM170A	-0.483091592	5.68E-07	5.94E-06	FAM170A
cg14631896_OR10P1	-0.43666678	5.68E-07	5.94E-06	OR10P1
cg16404630_RNA5SP126	-0.435949814	5.68E-07	5.94E-06	RNA5SP126
cg17830140_RNU6-1286P	-0.440465353	5.68E-07	5.94E-06	RNU6-1286P
cg18372600_CTSG	-0.460321181	5.68E-07	5.94E-06	CTSG
cg02158095_RN7SKP128	-0.454626107	5.68E-07	5.94E-06	RN7SKP128
cg07917878_OR10G9	-0.442923853	5.68E-07	5.94E-06	OR10G9
cg19793303_RPL7P27	-0.451256216	5.68E-07	5.94E-06	RPL7P27
cg18701685_BSX	0.443593875	5.68E-07	5.94E-06	BSX
cg12803615_RPL23AP31	-0.49562762	5.68E-07	5.94E-06	RPL23AP31
cg14733725_RN7SL97P	-0.443136832	5.68E-07	5.94E-06	RN7SL97P
cg01622885_OR5H15	-0.473927867	5.68E-07	5.94E-06	OR5H15
cg25655482_OPRPN	-0.453282449	5.68E-07	5.94E-06	OPRPN
cg15756601_IL9	-0.452126732	5.69E-07	5.94E-06	IL9
cg23111778_OR4X2	-0.433298003	5.69E-07	5.94E-06	OR4X2
cg12627202_RNU6-1074P	-0.466617502	5.69E-07	5.94E-06	RNU6-1074P
cg17556150_RSU1P2	-0.440181653	5.69E-07	5.94E-06	RSU1P2
cg04665311_KRTAP13-5P	-0.434419406	5.69E-07	5.95E-06	KRTAP13-5P
cg05868023_BSX	0.435808325	5.69E-07	5.95E-06	BSX
cg02302000_IGLJ4	-0.445932475	5.69E-07	5.95E-06	IGLJ4
cg27069691_MTCYBP34	-0.514131968	5.69E-07	5.95E-06	MTCYBP34
cg02775254_SHH	-0.45530612	5.69E-07	5.95E-06	SHH
cg04015129_LINC02089	-0.442973497	5.69E-07	5.95E-06	LINC02089
cg15074728_SNX29P1	-0.450433105	5.69E-07	5.95E-06	SNX29P1
cg11314630_FEN1P1	-0.466728836	5.69E-07	5.95E-06	FEN1P1
cg20102246_CFC1	0.446255275	5.69E-07	5.95E-06	CFC1
cg12877532_OIP5	-0.437367483	5.70E-07	5.95E-06	OIP5
cg04337937_CCN4	-0.48445741	5.70E-07	5.95E-06	CCN4
cg03378057_MIR1303	-0.426967663	5.70E-07	5.96E-06	MIR1303
cg19938179_IGLV4-60	-0.440544386	5.70E-07	5.96E-06	IGLV4-60
cg11153505_LILRB2	-0.421286252	5.70E-07	5.96E-06	LILRB2
cg26149131_RPL3P7	0.429154067	5.70E-07	5.96E-06	RPL3P7
cg24430871_PYHIN5P	-0.427678783	5.70E-07	5.96E-06	PYHIN5P
cg26816564_KRT12	0.575231783	5.71E-07	5.96E-06	KRT12
cg26081710_UBTFL8	-0.473499174	5.71E-07	5.96E-06	UBTFL8
cg00591160_NLRP10	0.434016918	5.71E-07	5.96E-06	NLRP10
cg25205727_DDC-AS1	-0.453954367	5.71E-07	5.96E-06	DDC-AS1
cg19344682_PRB3	-0.453835536	5.71E-07	5.96E-06	PRB3
cg10284638_PCGEM1	-0.445269259	5.71E-07	5.96E-06	PCGEM1
cg26841611_KRTAP4-11	-0.428928199	5.71E-07	5.96E-06	KRTAP4-11
cg20638896_RNU6-1024P	-0.459111147	5.71E-07	5.96E-06	RNU6-1024P
cg09855544_MIR1-1HG	-0.497391519	5.71E-07	5.96E-06	MIR1-1HG
cg03859313_DLL3	0.414730053	5.71E-07	5.97E-06	DLL3
cg15982418_LINC02013	-0.554442274	5.71E-07	5.97E-06	LINC02013
cg24305584_SPAG11B	0.43310525	5.71E-07	5.97E-06	SPAG11B
cg24305584_SPAG11A	0.43310525	5.71E-07	5.97E-06	SPAG11A
cg16601957_SNORD114-27	-0.464734435	5.71E-07	5.97E-06	SNORD114-27
cg25479848_HMGN2P19	-0.444675537	5.71E-07	5.97E-06	HMGN2P19
cg15509969_MIR15B	0.424499727	5.71E-07	5.97E-06	MIR15B
cg21830932_HMGB1P18	-0.461517476	5.71E-07	5.97E-06	HMGB1P18
cg21830932_PRELID1P7	-0.461517476	5.71E-07	5.97E-06	PRELID1P7
cg21830932_PNLIP	-0.461517476	5.71E-07	5.97E-06	PNLIP
cg21830932_MIR670HG	-0.461517476	5.71E-07	5.97E-06	MIR670HG
cg21830932_GTF2IP2	-0.461517476	5.71E-07	5.97E-06	GTF2IP2
cg25479848_RN7SL149P	-0.449598815	5.71E-07	5.97E-06	RN7SL149P
cg14790638_IGHV3-66	-0.437572994	5.72E-07	5.97E-06	IGHV3-66
cg05669210_NEK2	0.422593602	5.72E-07	5.97E-06	NEK2
cg07320976_OR6C70	-0.511929845	5.72E-07	5.97E-06	OR6C70
cg04470905_TRIML2	0.428140499	5.72E-07	5.97E-06	TRIML2
cg20683445_C12orf54	-0.449131765	5.72E-07	5.97E-06	C12orf54
cg18480033_KRTAP1-1	-0.432514489	5.72E-07	5.97E-06	KRTAP1-1
cg19822890_RSAD2	-0.43425857	5.72E-07	5.97E-06	RSAD2
cg18997918_IRX1	-0.423136192	5.72E-07	5.97E-06	IRX1
cg15576245_RNU7-55P	-0.457871454	5.72E-07	5.97E-06	RNU7-55P
cg10039163_RNU1-51P	-0.416825728	5.72E-07	5.97E-06	RNU1-51P
cg24004951_NR1H4	-0.441234525	5.72E-07	5.97E-06	NR1H4
cg19408449_RN7SL606P	-0.445220588	5.72E-07	5.97E-06	RN7SL606P
cg08044704_ITGA5	-0.536091061	5.72E-07	5.97E-06	ITGA5
cg12336269_CXADRP1	0.427638632	5.72E-07	5.98E-06	CXADRP1
cg00001793_RNU6-447P	-0.476755069	5.72E-07	5.98E-06	RNU6-447P
cg09294055_RNU6-682P	0.429227305	5.73E-07	5.98E-06	RNU6-682P
cg04337937_PLEK	-0.46890626	5.73E-07	5.98E-06	PLEK
cg16792066_PTCHD3P2	0.433026595	5.73E-07	5.98E-06	PTCHD3P2
cg25971649_LCN8	-0.428869602	5.73E-07	5.98E-06	LCN8
cg03910065_LINC01107	0.430339302	5.73E-07	5.98E-06	LINC01107
cg18477969_PTF1A	-0.434803747	5.73E-07	5.98E-06	PTF1A
cg26356782_MTND1P27	-0.436293752	5.73E-07	5.98E-06	MTND1P27
cg26356782_RPL30P16	-0.436293752	5.73E-07	5.98E-06	RPL30P16
cg26356782_OR5BE1P	-0.436293752	5.73E-07	5.98E-06	OR5BE1P
cg26356782_ZSWIM5P1	-0.436293752	5.73E-07	5.98E-06	ZSWIM5P1
cg14861778_RGS16	-0.53475032	5.73E-07	5.98E-06	RGS16
cg00171290_KCNAB1-AS1	-0.435801858	5.73E-07	5.98E-06	KCNAB1-AS1
cg14646214_PEA15	-0.559181698	5.73E-07	5.98E-06	PEA15
cg25319337_RGR	-0.425140138	5.73E-07	5.98E-06	RGR
cg01708411_IFIT5	0.412785203	5.73E-07	5.98E-06	IFIT5
cg23371584_MIR134	0.453578819	5.73E-07	5.98E-06	MIR134
cg17388638_BLK	-0.437072778	5.73E-07	5.98E-06	BLK
cg15576245_NAT8L	-0.465100934	5.74E-07	5.99E-06	NAT8L
cg15542496_IL22RA2	-0.446722104	5.74E-07	5.99E-06	IL22RA2
cg25676471_MIR218-2	0.512703953	5.74E-07	5.99E-06	MIR218-2
cg05541722_TRBV5-3	-0.449693372	5.74E-07	5.99E-06	TRBV5-3
cg02943303_KRT18P2	0.437717756	5.74E-07	5.99E-06	KRT18P2
cg00530579_IGKV2-24	-0.416507524	5.74E-07	5.99E-06	IGKV2-24
cg04470905_ELFN1-AS1	0.428521177	5.74E-07	5.99E-06	ELFN1-AS1
cg04116297_OR2G2	-0.440015295	5.74E-07	5.99E-06	OR2G2
cg19831612_ADAM2	-0.449033916	5.74E-07	5.99E-06	ADAM2
cg23891601_CBLN4	-0.453697369	5.74E-07	5.99E-06	CBLN4
cg20852862_OR2T32P	-0.440479266	5.74E-07	5.99E-06	OR2T32P
cg14193001_IGKV1D-33	-0.435606431	5.74E-07	5.99E-06	IGKV1D-33
cg16378520_HBA2	-0.472194395	5.74E-07	5.99E-06	HBA2
cg03593057_CTDNEP1	0.434331716	5.74E-07	5.99E-06	CTDNEP1
cg15074728_HVCN1	-0.440567045	5.74E-07	5.99E-06	HVCN1
cg22278087_MIR1238	0.546969601	5.75E-07	6.00E-06	MIR1238
cg25403174_RNU6-174P	0.610076445	5.75E-07	6.00E-06	RNU6-174P
cg17741818_ZNF90P2	0.43581901	5.75E-07	6.00E-06	ZNF90P2
cg14562619_RN7SKP165	-0.441032123	5.75E-07	6.00E-06	RN7SKP165
cg13795336_RN7SL632P	-0.445115649	5.75E-07	6.00E-06	RN7SL632P
cg00686450_DUX4L9	-0.418276518	5.75E-07	6.00E-06	DUX4L9
cg10100831_IGHG4	-0.422961284	5.75E-07	6.00E-06	IGHG4
cg11091734_SLC22A20P	-0.443953534	5.75E-07	6.00E-06	SLC22A20P
cg23809394_IGHD4-23	0.466687904	5.75E-07	6.00E-06	IGHD4-23
cg11555335_NKX2-1	-0.439292818	5.75E-07	6.00E-06	NKX2-1
cg02345327_OR52Y1P	-0.536625991	5.75E-07	6.00E-06	OR52Y1P
cg13795336_NDUFB4P4	-0.431562647	5.75E-07	6.00E-06	NDUFB4P4
cg25102279_OR51L1	-0.418409376	5.75E-07	6.00E-06	OR51L1
cg16512708_DRD5P2	0.451350628	5.76E-07	6.00E-06	DRD5P2
cg05518022_SLC6A11	0.417816927	5.76E-07	6.00E-06	SLC6A11
cg23809394_RNU6-392P	0.461998553	5.76E-07	6.00E-06	RNU6-392P
cg09583984_RNU6-195P	-0.517384676	5.76E-07	6.00E-06	RNU6-195P
cg16913250_LINC02608	0.520188681	5.76E-07	6.01E-06	LINC02608
cg16183361_DBIL5P	0.438785751	5.76E-07	6.01E-06	DBIL5P
cg24969888_TRIM53AP	-0.476663963	5.76E-07	6.01E-06	TRIM53AP
cg15209419_LRRC72	-0.431233363	5.76E-07	6.01E-06	LRRC72
cg25994476_RNU6-1113P	0.42969662	5.76E-07	6.01E-06	RNU6-1113P
cg23668222_DYNLT3P1	-0.511130139	5.76E-07	6.01E-06	DYNLT3P1
cg01821644_CASP3P1	-0.440473464	5.76E-07	6.01E-06	CASP3P1
cg01821644_FGF4	-0.440473464	5.76E-07	6.01E-06	FGF4
cg01821644_RPL29P25	-0.440473464	5.76E-07	6.01E-06	RPL29P25
cg18811157_ATRIP	-0.424365107	5.76E-07	6.01E-06	ATRIP
cg13362012_MIR1208	-0.439326561	5.76E-07	6.01E-06	MIR1208
cg17918184_RPS29P8	-0.448531317	5.76E-07	6.01E-06	RPS29P8
cg17918184_RNU4-11P	-0.448531317	5.76E-07	6.01E-06	RNU4-11P
cg17918184_RNU6-869P	-0.448531317	5.76E-07	6.01E-06	RNU6-869P
cg17918184_HSFY1P1	-0.448531317	5.76E-07	6.01E-06	HSFY1P1
cg12101870_RNU6-246P	-0.454850872	5.76E-07	6.01E-06	RNU6-246P
cg02426343_PRAMEF19	0.419275915	5.76E-07	6.01E-06	PRAMEF19
cg15509969_MIR181B2	0.417900247	5.77E-07	6.01E-06	MIR181B2
cg19938179_LRIT1	-0.452590414	5.77E-07	6.02E-06	LRIT1
cg16964439_RNU6-230P	-0.471264973	5.77E-07	6.02E-06	RNU6-230P
cg15306546_ATP1A3	-0.463116289	5.77E-07	6.02E-06	ATP1A3
cg04621455_RN7SKP161	-0.431417638	5.77E-07	6.02E-06	RN7SKP161
cg04518477_IGHV1-2	0.429135154	5.77E-07	6.02E-06	IGHV1-2
cg26419656_RN7SKP207	0.424575639	5.78E-07	6.02E-06	RN7SKP207
cg11791922_RNU6-550P	-0.486079243	5.78E-07	6.02E-06	RNU6-550P
cg20121803_DYNLL1P3	0.426235802	5.78E-07	6.02E-06	DYNLL1P3
cg17613326_RPL29P11	0.490027102	5.78E-07	6.02E-06	RPL29P11
cg24656207_LINC02023	-0.45949778	5.78E-07	6.02E-06	LINC02023
cg19408449_XCL2	-0.450862686	5.78E-07	6.03E-06	XCL2
cg11156873_PRDM13	-0.435685556	5.78E-07	6.03E-06	PRDM13
cg17562277_RNU6-239P	-0.46536324	5.78E-07	6.03E-06	RNU6-239P
cg17562277_MIR1471	-0.46536324	5.78E-07	6.03E-06	MIR1471
cg17562277_RNU1-96P	-0.46536324	5.78E-07	6.03E-06	RNU1-96P
cg17562277_RNU6-1109P	-0.46536324	5.78E-07	6.03E-06	RNU6-1109P
cg17562277_TAAR9	-0.46536324	5.78E-07	6.03E-06	TAAR9
cg17562277_OR10G6	-0.46536324	5.78E-07	6.03E-06	OR10G6
cg17562277_SLC25A5P4	-0.46536324	5.78E-07	6.03E-06	SLC25A5P4
cg17562277_LINC01044	-0.46536324	5.78E-07	6.03E-06	LINC01044
cg17562277_MIR548H2	-0.46536324	5.78E-07	6.03E-06	MIR548H2
cg02096001_PAQR9-AS1	0.437224306	5.78E-07	6.03E-06	PAQR9-AS1
cg19506623_ACTL6B	-0.452646135	5.78E-07	6.03E-06	ACTL6B
cg24170716_IGKV1-9	-0.429521519	5.79E-07	6.03E-06	IGKV1-9
cg20861250_THAP12P6	-0.42765032	5.79E-07	6.03E-06	THAP12P6
cg14282280_ZIC5	-0.43860718	5.79E-07	6.03E-06	ZIC5
cg17653352_IGDCC3	-0.45275624	5.79E-07	6.03E-06	IGDCC3
cg04510815_RNA5SP388	-0.45611502	5.79E-07	6.03E-06	RNA5SP388
cg14790638_DNMT3L	-0.427725172	5.79E-07	6.03E-06	DNMT3L
cg09861450_RNA5SP251	0.45059684	5.79E-07	6.04E-06	RNA5SP251
cg14421548_RNU4-20P	0.41704943	5.79E-07	6.04E-06	RNU4-20P
cg16999170_SNORD19C	-0.554177069	5.79E-07	6.04E-06	SNORD19C
cg17388638_TNFRSF13C	-0.425320407	5.80E-07	6.04E-06	TNFRSF13C
cg20223162_RNU7-187P	0.407779012	5.80E-07	6.04E-06	RNU7-187P
cg03910065_CYP2AC1P	0.43960961	5.80E-07	6.04E-06	CYP2AC1P
cg08013109_YWHAQP4	-0.413151668	5.80E-07	6.04E-06	YWHAQP4
cg13229245_RNU6-172P	0.422940243	5.80E-07	6.04E-06	RNU6-172P
cg08498272_IRX4	-0.417404293	5.80E-07	6.04E-06	IRX4
cg15074728_BANK1	-0.446361662	5.80E-07	6.04E-06	BANK1
cg25994476_RNU2-61P	0.433852311	5.80E-07	6.04E-06	RNU2-61P
cg08583127_RETNLB	-0.463945198	5.80E-07	6.04E-06	RETNLB
cg03985285_LINC00971	-0.510569946	5.80E-07	6.04E-06	LINC00971
cg13127920_SRSF3P6	-0.474571162	5.80E-07	6.04E-06	SRSF3P6
cg15509969_UGT1A12P	0.4190528	5.80E-07	6.04E-06	UGT1A12P
cg22009052_HLA-DQA1	-0.481080294	5.80E-07	6.05E-06	HLA-DQA1
cg14197892_LINC01142	-0.556185287	5.80E-07	6.05E-06	LINC01142
cg23111342_LINC02247	0.485264406	5.80E-07	6.05E-06	LINC02247
cg26598859_OR2A25	-0.467236983	5.80E-07	6.05E-06	OR2A25
cg03386811_RSU1P1	-0.4944755	5.80E-07	6.05E-06	RSU1P1
cg15713912_OTOG	0.561374651	5.80E-07	6.05E-06	OTOG
cg15042047_SNORD115-37	-0.512054737	5.80E-07	6.05E-06	SNORD115-37
cg26841611_SLC9A3P3	-0.433942361	5.81E-07	6.05E-06	SLC9A3P3
cg00686450_ELK2BP	-0.424716668	5.81E-07	6.05E-06	ELK2BP
cg09757838_GLP1R	0.44725277	5.81E-07	6.05E-06	GLP1R
cg04025879_RNA5SP346	-0.512780016	5.81E-07	6.05E-06	RNA5SP346
cg24831391_MIR1289-2	-0.440020587	5.81E-07	6.05E-06	MIR1289-2
cg11091734_LINC02022	-0.445916636	5.81E-07	6.05E-06	LINC02022
cg24304928_LINC00901	-0.426411036	5.81E-07	6.05E-06	LINC00901
cg20683445_GDF15	-0.458360423	5.81E-07	6.05E-06	GDF15
cg11593799_SV2A	-0.43601129	5.81E-07	6.05E-06	SV2A
cg14193001_VPREB3	-0.435481078	5.81E-07	6.05E-06	VPREB3
cg18318704_HOXD4	0.429250313	5.81E-07	6.05E-06	HOXD4
cg20102246_RNU5E-9P	0.447291113	5.81E-07	6.05E-06	RNU5E-9P
cg26543311_MYADML	-0.470615364	5.81E-07	6.05E-06	MYADML
cg00658016_CDK2AP2P3	0.491269222	5.81E-07	6.05E-06	CDK2AP2P3
cg02482478_RNA5S2	-0.437397358	5.81E-07	6.05E-06	RNA5S2
cg13868026_IPO8P1	-0.460233633	5.81E-07	6.05E-06	IPO8P1
cg25217772_RRAS2P2	-0.43352075	5.81E-07	6.05E-06	RRAS2P2
cg10991855_EGR2	-0.421163322	5.81E-07	6.05E-06	EGR2
cg27010076_RNU6-820P	-0.53262252	5.81E-07	6.05E-06	RNU6-820P
cg05729372_SPEM1	-0.435345813	5.82E-07	6.06E-06	SPEM1
cg09563600_OR9M1P	-0.441332013	5.82E-07	6.06E-06	OR9M1P
cg15001930_UBE2WP1	-0.445297112	5.82E-07	6.06E-06	UBE2WP1
cg04509100_NLRP5	-0.429410639	5.82E-07	6.06E-06	NLRP5
cg12282100_CD200R1L	0.42246453	5.82E-07	6.06E-06	CD200R1L
cg11390357_RPL22P11	-0.441610969	5.82E-07	6.06E-06	RPL22P11
cg27457427_RN7SL97P	-0.436491846	5.82E-07	6.06E-06	RN7SL97P
cg09534232_OR11G2	-0.429896918	5.82E-07	6.06E-06	OR11G2
cg09712306_RNU7-185P	0.497843255	5.82E-07	6.06E-06	RNU7-185P
cg00232388_RNU4-66P	-0.445893	5.82E-07	6.06E-06	RNU4-66P
cg05026786_RN7SL299P	-0.447331562	5.82E-07	6.06E-06	RN7SL299P
cg05026786_RN7SL201P	-0.447331562	5.82E-07	6.06E-06	RN7SL201P
cg05026786_MARK2P14	-0.447331562	5.82E-07	6.06E-06	MARK2P14
cg05026786_MARK2P10	-0.447331562	5.82E-07	6.06E-06	MARK2P10
cg12562232_RNU7-185P	-0.431490303	5.82E-07	6.06E-06	RNU7-185P
cg03859313_OR2AH1P	0.423752431	5.82E-07	6.06E-06	OR2AH1P
cg16582255_RNU6-145P	-0.46166327	5.82E-07	6.06E-06	RNU6-145P
cg26584456_RNU1-52P	0.4561426	5.83E-07	6.06E-06	RNU1-52P
cg22168087_FCRL2	0.421882142	5.83E-07	6.06E-06	FCRL2
cg08173216_RNU6-221P	0.446180668	5.83E-07	6.06E-06	RNU6-221P
cg16328106_OR5AC1	0.449200572	5.83E-07	6.07E-06	OR5AC1
cg05997357_SPEM1	0.535407801	5.83E-07	6.07E-06	SPEM1
cg03593057_NCOR2	0.429536856	5.83E-07	6.07E-06	NCOR2
cg26419656_SDCBP2P1	0.418015917	5.83E-07	6.07E-06	SDCBP2P1
cg20599295_RNA5SP138	-0.454376324	5.83E-07	6.07E-06	RNA5SP138
cg20599295_ARL2BPP7	-0.454376324	5.83E-07	6.07E-06	ARL2BPP7
cg06449486_RN7SKP225	0.464877782	5.83E-07	6.07E-06	RN7SKP225
cg01753920_CSH1	-0.453702623	5.83E-07	6.07E-06	CSH1
cg23024553_HSBP1P2	-0.440147361	5.83E-07	6.07E-06	HSBP1P2
cg24360513_STMN2	0.452055939	5.83E-07	6.07E-06	STMN2
cg14114155_FAM237A	0.500737765	5.83E-07	6.07E-06	FAM237A
cg16919093_SPINT5P	-0.468339518	5.83E-07	6.07E-06	SPINT5P
cg13500029_CCR8	-0.414651086	5.83E-07	6.07E-06	CCR8
cg01665243_OR51F2	0.467347054	5.84E-07	6.07E-06	OR51F2
cg04726019_IGHV4-34	-0.420135837	5.84E-07	6.07E-06	IGHV4-34
cg26791660_RNU6-169P	0.491749411	5.84E-07	6.08E-06	RNU6-169P
cg27465654_ADIPOQ	0.433239067	5.84E-07	6.08E-06	ADIPOQ
cg04954144_IGKV6-21	0.539814967	5.84E-07	6.08E-06	IGKV6-21
cg08498272_RN7SL734P	-0.418048303	5.84E-07	6.08E-06	RN7SL734P
cg02590715_TRAV29DV5	-0.488968917	5.84E-07	6.08E-06	TRAV29DV5
cg26277026_IL21-AS1	-0.432586209	5.84E-07	6.08E-06	IL21-AS1
cg10530063_SLC6A5	0.423015932	5.84E-07	6.08E-06	SLC6A5
cg14422338_MIR2053	-0.515517426	5.84E-07	6.08E-06	MIR2053
cg12769792_RNU4-7P	-0.475747489	5.84E-07	6.08E-06	RNU4-7P
cg13500029_POM121L2	-0.426795969	5.84E-07	6.08E-06	POM121L2
cg16278658_TGFB3	-0.50589327	5.85E-07	6.08E-06	TGFB3
cg26318251_FAM237A	-0.491405897	5.85E-07	6.08E-06	FAM237A
cg02697258_WASF3-AS1	-0.465718298	5.85E-07	6.08E-06	WASF3-AS1
cg13229245_GRM7-AS2	0.426898828	5.85E-07	6.08E-06	GRM7-AS2
cg16274899_MIR655	0.433696104	5.85E-07	6.08E-06	MIR655
cg09937487_MROH2B	-0.429057509	5.85E-07	6.08E-06	MROH2B
cg06176987_MS4A1	-0.414562142	5.85E-07	6.08E-06	MS4A1
cg12156661_TERF1P6	-0.47425127	5.85E-07	6.08E-06	TERF1P6
cg24732447_EEF1A1P1	-0.452596552	5.85E-07	6.08E-06	EEF1A1P1
cg12953599_AKR1B1P2	0.432540584	5.85E-07	6.08E-06	AKR1B1P2
cg10991855_ACTBL2	-0.426724929	5.85E-07	6.08E-06	ACTBL2
cg12793111_OR7E33P	-0.436301643	5.85E-07	6.09E-06	OR7E33P
cg10548700_DDX60L	0.416042477	5.85E-07	6.09E-06	DDX60L
cg05821771_ARID3C	-0.442739986	5.85E-07	6.09E-06	ARID3C
cg02514711_RPS26P38	0.422511059	5.85E-07	6.09E-06	RPS26P38
cg19408449_RPL39P6	-0.446411717	5.85E-07	6.09E-06	RPL39P6
cg16655291_RNU1-82P	-0.466918478	5.86E-07	6.09E-06	RNU1-82P
cg21578644_CACNG8	-0.41561362	5.86E-07	6.09E-06	CACNG8
cg09774124_DEFB107A	-0.437610904	5.86E-07	6.10E-06	DEFB107A
cg16237262_CCR1	-0.476859066	5.86E-07	6.10E-06	CCR1
cg19653415_GPR45	-0.427958957	5.86E-07	6.10E-06	GPR45
cg05438523_DDX43	-0.456606494	5.86E-07	6.10E-06	DDX43
cg07970948_LINC02522	-0.47565492	5.87E-07	6.10E-06	LINC02522
cg18318704_VGF	0.42845641	5.87E-07	6.10E-06	VGF
cg10991855_LAMB4	-0.430114313	5.87E-07	6.10E-06	LAMB4
cg10653573_GADL1	-0.431985355	5.87E-07	6.10E-06	GADL1
cg12156661_IGLV2-11	-0.47513241	5.87E-07	6.10E-06	IGLV2-11
cg14861778_PCBP3-AS1	-0.525575153	5.87E-07	6.10E-06	PCBP3-AS1
cg10723869_DKK2	-0.463970553	5.87E-07	6.11E-06	DKK2
cg26512142_ELOVL3	0.547705321	5.87E-07	6.11E-06	ELOVL3
cg22314681_PPP6R2P1	-0.448752508	5.87E-07	6.11E-06	PPP6R2P1
cg25135012_SPRR3	-0.406761129	5.87E-07	6.11E-06	SPRR3
cg17669549_OR11I1P	-0.428620842	5.87E-07	6.11E-06	OR11I1P
cg17669549_RNA5SP98	-0.428620842	5.87E-07	6.11E-06	RNA5SP98
cg17669549_UBQLN1P1	-0.428620842	5.87E-07	6.11E-06	UBQLN1P1
cg17669549_GPX1P2	-0.428620842	5.87E-07	6.11E-06	GPX1P2
cg20981146_MIR33A	-0.449008502	5.87E-07	6.11E-06	MIR33A
cg12481610_RPSAP48	-0.435221638	5.87E-07	6.11E-06	RPSAP48
cg11390628_CEMIP	-0.512640534	5.87E-07	6.11E-06	CEMIP
cg25293265_SPRR2G	-0.429582776	5.87E-07	6.11E-06	SPRR2G
cg18455405_KLHDC7B	-0.43094032	5.87E-07	6.11E-06	KLHDC7B
cg15883884_HMGN2P34	-0.429114051	5.87E-07	6.11E-06	HMGN2P34
cg11390357_SNORD115-10	-0.441938392	5.88E-07	6.11E-06	SNORD115-10
cg24924221_IFITM9P	0.480893538	5.88E-07	6.11E-06	IFITM9P
cg08630891_SCN7A	-0.448232771	5.88E-07	6.11E-06	SCN7A
cg20313696_AK4P5	-0.435249431	5.88E-07	6.11E-06	AK4P5
cg09661733_SLC35F4	-0.449048052	5.88E-07	6.11E-06	SLC35F4
cg05260346_OR10C1	-0.459286882	5.88E-07	6.11E-06	OR10C1
cg04515606_KRT18P42	0.524915138	5.88E-07	6.11E-06	KRT18P42
cg08547343_MIR370	0.432641368	5.88E-07	6.11E-06	MIR370
cg06612671_LINC01810	-0.47940889	5.88E-07	6.11E-06	LINC01810
cg06612671_MTND1P29	-0.47940889	5.88E-07	6.11E-06	MTND1P29
cg06612671_MTND6P10	-0.47940889	5.88E-07	6.11E-06	MTND6P10
cg06612671_MTATP6P4	-0.47940889	5.88E-07	6.11E-06	MTATP6P4
cg06612671_GAPDHP50	-0.47940889	5.88E-07	6.11E-06	GAPDHP50
cg06612671_MTATP6P31	-0.47940889	5.88E-07	6.11E-06	MTATP6P31
cg06612671_RNU2-54P	-0.47940889	5.88E-07	6.11E-06	RNU2-54P
cg06612671_RNU6-740P	-0.47940889	5.88E-07	6.11E-06	RNU6-740P
cg06612671_LINC02661	-0.47940889	5.88E-07	6.11E-06	LINC02661
cg06612671_OR6C5P	-0.47940889	5.88E-07	6.11E-06	OR6C5P
cg06612671_TIMM9P3	-0.47940889	5.88E-07	6.11E-06	TIMM9P3
cg06612671_KRTAP10-10	-0.47940889	5.88E-07	6.11E-06	KRTAP10-10
cg20870820_RN7SKP123	-0.507958622	5.88E-07	6.11E-06	RN7SKP123
cg24170716_MTND4LP16	-0.418347308	5.89E-07	6.11E-06	MTND4LP16
cg00090697_RN7SL824P	-0.442471114	5.89E-07	6.12E-06	RN7SL824P
cg00070370_PRR23C	-0.451055373	5.89E-07	6.12E-06	PRR23C
cg00070370_TRIM64EP	-0.451055373	5.89E-07	6.12E-06	TRIM64EP
cg00070370_RPS29P27	-0.451055373	5.89E-07	6.12E-06	RPS29P27
cg00070370_RNU6-371P	-0.451055373	5.89E-07	6.12E-06	RNU6-371P
cg05601623_LCE3A	0.437108156	5.89E-07	6.12E-06	LCE3A
cg23695794_RN7SKP3	-0.431278254	5.89E-07	6.12E-06	RN7SKP3
cg13375352_KRASP1	0.433891806	5.89E-07	6.12E-06	KRASP1
cg02908282_ASB17	-0.46670925	5.89E-07	6.12E-06	ASB17
cg09817248_PHACTR3-AS1	0.436950662	5.89E-07	6.12E-06	PHACTR3-AS1
cg08933691_RND1	-0.442613042	5.89E-07	6.12E-06	RND1
cg21351830_CHMP1AP1	-0.542928332	5.89E-07	6.12E-06	CHMP1AP1
cg08630891_PAX4	-0.443556503	5.90E-07	6.12E-06	PAX4
cg08985142_FTCD-AS1	-0.454711303	5.90E-07	6.12E-06	FTCD-AS1
cg08055490_RN7SKP104	-0.463418942	5.90E-07	6.12E-06	RN7SKP104
cg17613326_CELF3	0.474959986	5.90E-07	6.12E-06	CELF3
cg12474980_RN7SL124P	-0.48108788	5.90E-07	6.12E-06	RN7SL124P
cg02493602_TRAV9-1	0.475718148	5.90E-07	6.12E-06	TRAV9-1
cg20237815_RNU1-52P	-0.431586719	5.90E-07	6.13E-06	RNU1-52P
cg25655482_RN7SKP53	-0.447291549	5.90E-07	6.13E-06	RN7SKP53
cg17533142_OR2A41P	-0.542734529	5.90E-07	6.13E-06	OR2A41P
cg03623045_SEPTIN5	-0.436226966	5.90E-07	6.13E-06	SEPTIN5
cg19757526_IGHV4-34	-0.535500521	5.90E-07	6.13E-06	IGHV4-34
cg16792066_OR52X1P	0.442748548	5.90E-07	6.13E-06	OR52X1P
cg17714861_IL1B	-0.431419455	5.90E-07	6.13E-06	IL1B
cg04515996_RNU6-921P	0.408464983	5.90E-07	6.13E-06	RNU6-921P
cg18323824_RNU6-682P	-0.443610402	5.90E-07	6.13E-06	RNU6-682P
cg14051288_PPP1R2P10	-0.433432956	5.90E-07	6.13E-06	PPP1R2P10
cg09003954_MTCO2P17	0.571306509	5.90E-07	6.13E-06	MTCO2P17
cg24377657_ETV7	0.424517062	5.91E-07	6.13E-06	ETV7
cg03238516_ISCUP1	-0.442626972	5.91E-07	6.13E-06	ISCUP1
cg03238516_SPACA1	-0.442626972	5.91E-07	6.13E-06	SPACA1
cg03238516_ACSM2B	-0.442626972	5.91E-07	6.13E-06	ACSM2B
cg03238516_RN7SKP169	-0.442626972	5.91E-07	6.13E-06	RN7SKP169
cg06403901_PPP1R3G	-0.446710309	5.91E-07	6.13E-06	PPP1R3G
cg15735438_OR10AG1	-0.435113305	5.91E-07	6.13E-06	OR10AG1
cg17323715_RPS7P2	-0.458940412	5.91E-07	6.13E-06	RPS7P2
cg07509352_KRTAP23-1	-0.464894563	5.91E-07	6.14E-06	KRTAP23-1
cg00270291_CCDC73	0.432272803	5.91E-07	6.14E-06	CCDC73
cg02673703_RN7SKP93	-0.433817111	5.91E-07	6.14E-06	RN7SKP93
cg27574929_LINC01696	-0.421154636	5.91E-07	6.14E-06	LINC01696
cg24711094_LCE2B	-0.428847736	5.91E-07	6.14E-06	LCE2B
cg24711094_MTND4P28	-0.428847736	5.91E-07	6.14E-06	MTND4P28
cg24711094_PRR23B	-0.428847736	5.91E-07	6.14E-06	PRR23B
cg24711094_GPR53P	-0.428847736	5.91E-07	6.14E-06	GPR53P
cg24711094_RPL23AP46	-0.428847736	5.91E-07	6.14E-06	RPL23AP46
cg24711094_DEFA7P	-0.428847736	5.91E-07	6.14E-06	DEFA7P
cg24711094_PAICSP2	-0.428847736	5.91E-07	6.14E-06	PAICSP2
cg05974788_FTLP17	0.560804067	5.91E-07	6.14E-06	FTLP17
cg13841476_LINC00973	-0.541161411	5.91E-07	6.14E-06	LINC00973
cg24969888_MIR194-2HG	-0.454627073	5.91E-07	6.14E-06	MIR194-2HG
cg21737632_ZFAT	0.563894893	5.91E-07	6.14E-06	ZFAT
cg04578283_MIR133B	-0.45199429	5.92E-07	6.14E-06	MIR133B
cg26598859_ST8SIA3	-0.44936524	5.92E-07	6.14E-06	ST8SIA3
cg14282280_HOXB6	-0.427159535	5.92E-07	6.14E-06	HOXB6
cg15712577_IGLV8-61	-0.413397475	5.92E-07	6.14E-06	IGLV8-61
cg19506623_GALNT8	-0.449735833	5.92E-07	6.15E-06	GALNT8
cg11110036_KRT82	-0.469759011	5.92E-07	6.15E-06	KRT82
cg20313696_SPAG5	-0.431228856	5.92E-07	6.15E-06	SPAG5
cg02514711_RNA5SP263	0.430545893	5.92E-07	6.15E-06	RNA5SP263
cg16237262_FUT7	-0.476570026	5.92E-07	6.15E-06	FUT7
cg20540806_LAMA5	0.423553444	5.92E-07	6.15E-06	LAMA5
cg25644567_OTOG	0.506475557	5.92E-07	6.15E-06	OTOG
cg26031613_MIR217	0.429260767	5.92E-07	6.15E-06	MIR217
cg08048178_RNU6-373P	-0.440045979	5.93E-07	6.15E-06	RNU6-373P
cg08048178_BRDT	-0.444390842	5.93E-07	6.15E-06	BRDT
cg05951042_ASB10	-0.546413586	5.93E-07	6.15E-06	ASB10
cg14513900_RNU5B-4P	-0.432141408	5.93E-07	6.15E-06	RNU5B-4P
cg22337491_SUCLA2P2	0.454880776	5.93E-07	6.15E-06	SUCLA2P2
cg17388638_IGLV8-61	-0.433247318	5.93E-07	6.15E-06	IGLV8-61
cg04515996_ETS2	0.426466052	5.93E-07	6.15E-06	ETS2
cg16596598_SPATA8	-0.428639512	5.93E-07	6.15E-06	SPATA8
cg14924064_TNFRSF13C	0.40565299	5.93E-07	6.15E-06	TNFRSF13C
cg08474651_ABCF2P2	0.434444692	5.93E-07	6.15E-06	ABCF2P2
cg05006567_RPL7P36	0.43071342	5.93E-07	6.15E-06	RPL7P36
cg19635712_CST8	0.562989764	5.93E-07	6.16E-06	CST8
cg04515996_HSD17B2	0.418111195	5.93E-07	6.16E-06	HSD17B2
cg09480190_OTOG	-0.460241428	5.93E-07	6.16E-06	OTOG
cg06025631_NOC2LP2	0.418606061	5.94E-07	6.16E-06	NOC2LP2
cg00154829_IRS2	-0.453079001	5.94E-07	6.16E-06	IRS2
cg27457427_TBX18	-0.42446456	5.94E-07	6.16E-06	TBX18
cg13229245_EGOT	0.410758047	5.94E-07	6.16E-06	EGOT
cg01008267_IL22	-0.457004246	5.94E-07	6.16E-06	IL22
cg09671109_RNU6-599P	0.436661205	5.94E-07	6.16E-06	RNU6-599P
cg01534242_OR2AM1P	-0.467220855	5.94E-07	6.16E-06	OR2AM1P
cg01534242_RPL23AP59	-0.467220855	5.94E-07	6.16E-06	RPL23AP59
cg01534242_RNU6-590P	-0.467220855	5.94E-07	6.16E-06	RNU6-590P
cg08880327_IL20	-0.429347642	5.94E-07	6.16E-06	IL20
cg26816564_SCP2D1	0.563192423	5.94E-07	6.16E-06	SCP2D1
cg02196189_OR6C1	-0.450512621	5.94E-07	6.16E-06	OR6C1
cg22656247_RPL27AP3	-0.516778742	5.94E-07	6.16E-06	RPL27AP3
cg21903920_FTCD	-0.442299403	5.94E-07	6.16E-06	FTCD
cg25710745_OR2G6	-0.473954323	5.95E-07	6.17E-06	OR2G6
cg11156873_SLC22A13	-0.432521138	5.95E-07	6.17E-06	SLC22A13
cg08160477_OR6C1	-0.536612565	5.95E-07	6.17E-06	OR6C1
cg00470469_CASP14	-0.421041143	5.95E-07	6.17E-06	CASP14
cg14357008_LINC00844	-0.541433291	5.95E-07	6.17E-06	LINC00844
cg05821771_GACAT3	-0.426785111	5.95E-07	6.17E-06	GACAT3
cg13159372_ELOCP30	-0.451319973	5.95E-07	6.17E-06	ELOCP30
cg24301930_LINC01874	-0.459841471	5.95E-07	6.17E-06	LINC01874
cg24301930_RNA5SP89	-0.459841471	5.95E-07	6.17E-06	RNA5SP89
cg24301930_SNORD32B	-0.459841471	5.95E-07	6.17E-06	SNORD32B
cg15712577_IGHV3-74	-0.420392604	5.95E-07	6.17E-06	IGHV3-74
cg13605646_MYADML	-0.506481838	5.95E-07	6.17E-06	MYADML
cg11376872_FZD10	-0.424490431	5.95E-07	6.17E-06	FZD10
cg10991855_RNF19B	-0.417503564	5.95E-07	6.17E-06	RNF19B
cg02990361_RPS28P5	0.485085296	5.95E-07	6.17E-06	RPS28P5
cg02943303_RPL37P11	0.43434533	5.95E-07	6.17E-06	RPL37P11
cg01731023_LINC00582	-0.433553117	5.95E-07	6.17E-06	LINC00582
cg15025375_CLNS1AP1	-0.426820866	5.96E-07	6.18E-06	CLNS1AP1
cg08073629_RN7SL496P	-0.489930898	5.96E-07	6.18E-06	RN7SL496P
cg11390357_RNU1-151P	-0.430920205	5.96E-07	6.18E-06	RNU1-151P
cg12594546_CEACAM3	-0.502840571	5.96E-07	6.18E-06	CEACAM3
cg03859614_CXCL9	-0.434836004	5.96E-07	6.18E-06	CXCL9
cg16278658_LBP	-0.497466239	5.96E-07	6.18E-06	LBP
cg20657843_IL31RA	-0.453503772	5.96E-07	6.18E-06	IL31RA
cg19408449_RNU6-606P	-0.454493662	5.96E-07	6.18E-06	RNU6-606P
cg11091734_TBX19	-0.442566458	5.96E-07	6.18E-06	TBX19
cg11674404_SNORD114-24	0.420710634	5.97E-07	6.18E-06	SNORD114-24
cg00066022_CLNS1AP1	-0.460456055	5.97E-07	6.18E-06	CLNS1AP1
cg21766141_VN1R96P	-0.427370319	5.97E-07	6.18E-06	VN1R96P
cg13434714_RNU7-176P	0.459272607	5.97E-07	6.18E-06	RNU7-176P
cg13706899_DDX43	-0.441118914	5.97E-07	6.19E-06	DDX43
cg18763326_RNA5SP351	0.476341337	5.97E-07	6.19E-06	RNA5SP351
cg26474203_IQCF1	-0.442804394	5.97E-07	6.19E-06	IQCF1
cg06779317_XRCC6P3	-0.482719264	5.97E-07	6.19E-06	XRCC6P3
cg06779317_RNU6-968P	-0.482719264	5.97E-07	6.19E-06	RNU6-968P
cg06779317_SLC25A20P1	-0.482719264	5.97E-07	6.19E-06	SLC25A20P1
cg06779317_MTATP6P21	-0.482719264	5.97E-07	6.19E-06	MTATP6P21
cg06779317_RPS2P52	-0.482719264	5.97E-07	6.19E-06	RPS2P52
cg06779317_OR4K12P	-0.482719264	5.97E-07	6.19E-06	OR4K12P
cg11390357_USH2A-AS2	-0.4260289	5.97E-07	6.19E-06	USH2A-AS2
cg08186671_DEFA9P	-0.456591206	5.97E-07	6.19E-06	DEFA9P
cg04515996_TLL2	0.423558695	5.97E-07	6.19E-06	TLL2
cg03985285_RNU6-842P	-0.519203449	5.97E-07	6.19E-06	RNU6-842P
cg08324397_TMEM63C	-0.469291351	5.97E-07	6.19E-06	TMEM63C
cg16618809_LCE3D	-0.509932583	5.97E-07	6.19E-06	LCE3D
cg22168087_ATP8B2	0.424581311	5.97E-07	6.19E-06	ATP8B2
cg18701685_CLIC3	0.43831664	5.97E-07	6.19E-06	CLIC3
cg02046589_RNA5SP248	-0.436436704	5.97E-07	6.19E-06	RNA5SP248
cg19938179_PLA2G2D	-0.444143266	5.97E-07	6.19E-06	PLA2G2D
cg19757526_NME2P2	-0.543993145	5.97E-07	6.19E-06	NME2P2
cg15760474_RNU4-66P	-0.496018394	5.97E-07	6.19E-06	RNU4-66P
cg25933095_LINC01745	-0.442219555	5.98E-07	6.19E-06	LINC01745
cg09661733_MTCO3P5	-0.456433422	5.98E-07	6.19E-06	MTCO3P5
cg25033405_MSX1	-0.439409977	5.98E-07	6.20E-06	MSX1
cg11831394_MIR340	-0.486391566	5.98E-07	6.20E-06	MIR340
cg05856102_RPL36AP39	-0.435907266	5.98E-07	6.20E-06	RPL36AP39
cg14282280_HOXC13	-0.43708004	5.98E-07	6.20E-06	HOXC13
cg20695805_LINC01237	0.416896584	5.98E-07	6.20E-06	LINC01237
cg17329886_NMUR2	-0.483961213	5.98E-07	6.20E-06	NMUR2
cg19590115_PHB2P1	-0.445595172	5.98E-07	6.20E-06	PHB2P1
cg19590115_LINC00387	-0.445595172	5.98E-07	6.20E-06	LINC00387
cg19590115_MIR300	-0.445595172	5.98E-07	6.20E-06	MIR300
cg19590115_RNU7-92P	-0.445595172	5.98E-07	6.20E-06	RNU7-92P
cg10548700_OR1G1	0.43546271	5.99E-07	6.20E-06	OR1G1
cg13978534_OR7E96P	0.443611175	5.99E-07	6.20E-06	OR7E96P
cg20614067_PDX1	-0.444288812	5.99E-07	6.20E-06	PDX1
cg24605553_RPL6P4	0.510095359	5.99E-07	6.20E-06	RPL6P4
cg04470905_RNU6-926P	0.425048191	5.99E-07	6.20E-06	RNU6-926P
cg10653573_GPHB5	-0.433241425	5.99E-07	6.20E-06	GPHB5
cg07320976_SCN9A	-0.506091582	5.99E-07	6.20E-06	SCN9A
cg14908168_OR2M2	-0.48051265	5.99E-07	6.21E-06	OR2M2
cg04701596_LINC00671	-0.525646022	5.99E-07	6.21E-06	LINC00671
cg03593057_PCBP1	0.434552264	5.99E-07	6.21E-06	PCBP1
cg16237262_TNFRSF1B	-0.478341071	5.99E-07	6.21E-06	TNFRSF1B
cg13500029_RN7SKP130	-0.413607468	5.99E-07	6.21E-06	RN7SKP130
cg01722343_POTEC	0.449338635	5.99E-07	6.21E-06	POTEC
cg08426938_DEFA3	-0.430673987	5.99E-07	6.21E-06	DEFA3
cg01024069_GAPDHP29	-0.433303998	5.99E-07	6.21E-06	GAPDHP29
cg00909976_RNU6-1233P	0.42152868	5.99E-07	6.21E-06	RNU6-1233P
cg02820445_ACTBP12	-0.554075126	6.00E-07	6.21E-06	ACTBP12
cg02820445_MTND5P18	-0.554075126	6.00E-07	6.21E-06	MTND5P18
cg02820445_RN7SL868P	-0.554075126	6.00E-07	6.21E-06	RN7SL868P
cg02820445_MTND1P2	-0.554075126	6.00E-07	6.21E-06	MTND1P2
cg02820445_H3P29	-0.554075126	6.00E-07	6.21E-06	H3P29
cg13001142_RN7SL35P	-0.44930706	6.00E-07	6.21E-06	RN7SL35P
cg19483581_TSPAN18	-0.555523619	6.00E-07	6.21E-06	TSPAN18
cg12403996_SCGB2A2	-0.482363906	6.00E-07	6.21E-06	SCGB2A2
cg00572650_CBLN2	-0.499121382	6.00E-07	6.21E-06	CBLN2
cg08991255_RNA5SP248	-0.426822123	6.00E-07	6.21E-06	RNA5SP248
cg09817248_SNRPCP15	0.43725307	6.00E-07	6.21E-06	SNRPCP15
cg09661733_FREM2-AS1	-0.463694756	6.00E-07	6.22E-06	FREM2-AS1
cg02590715_TDRD6	-0.468974767	6.00E-07	6.22E-06	TDRD6
cg05292018_PACRG-AS3	-0.431706747	6.00E-07	6.22E-06	PACRG-AS3
cg16603103_NF1P6	-0.447454476	6.01E-07	6.22E-06	NF1P6
cg15099537_GPR65	-0.406914626	6.01E-07	6.22E-06	GPR65
cg15074728_IGHD5-24	-0.455968973	6.01E-07	6.22E-06	IGHD5-24
cg05669210_ZHX3	0.41679696	6.01E-07	6.22E-06	ZHX3
cg10905987_PRSS3P4	-0.51262716	6.01E-07	6.22E-06	PRSS3P4
cg21830932_CGB2	-0.460039307	6.01E-07	6.22E-06	CGB2
cg20695805_WNT16	0.408180485	6.01E-07	6.22E-06	WNT16
cg25399148_RNA5SP22	-0.440022842	6.01E-07	6.22E-06	RNA5SP22
cg24310785_LINC01743	-0.422167323	6.02E-07	6.23E-06	LINC01743
cg06136472_IGLV3-9	-0.455410929	6.02E-07	6.23E-06	IGLV3-9
cg24377657_PTCRA	0.431243292	6.02E-07	6.23E-06	PTCRA
cg10145319_NF1P5	-0.476388196	6.02E-07	6.23E-06	NF1P5
cg22337491_GRAMD4P2	0.445425936	6.02E-07	6.23E-06	GRAMD4P2
cg04515996_SLC13A5	0.42046277	6.02E-07	6.23E-06	SLC13A5
cg10728716_LINC02020	-0.461599839	6.02E-07	6.23E-06	LINC02020
cg01753920_RPL7P12	-0.461331041	6.02E-07	6.23E-06	RPL7P12
cg09671109_LINC00424	0.422367444	6.02E-07	6.23E-06	LINC00424
cg20651218_ZNF652P1	-0.420829125	6.02E-07	6.23E-06	ZNF652P1
cg06578063_MTND5P31	-0.428268183	6.02E-07	6.23E-06	MTND5P31
cg14611230_COX6CP6	-0.537310371	6.02E-07	6.23E-06	COX6CP6
cg23024913_NCKAP5-IT1	-0.462251898	6.02E-07	6.23E-06	NCKAP5-IT1
cg18701685_SPATA21	0.439290562	6.03E-07	6.23E-06	SPATA21
cg19408449_RN7SL617P	-0.441275687	6.03E-07	6.24E-06	RN7SL617P
cg26162637_PCDH9-AS1	-0.425205689	6.03E-07	6.24E-06	PCDH9-AS1
cg12426214_CXCL10	-0.471784768	6.03E-07	6.24E-06	CXCL10
cg14193001_RNA5SP184	-0.438104265	6.03E-07	6.24E-06	RNA5SP184
cg21909391_NTSR2	-0.455418966	6.03E-07	6.24E-06	NTSR2
cg15125392_IGLV5-48	-0.426387069	6.03E-07	6.24E-06	IGLV5-48
cg08160477_OR6C75	-0.539268511	6.03E-07	6.24E-06	OR6C75
cg25710745_CDK5R2	-0.475517576	6.03E-07	6.24E-06	CDK5R2
cg10337506_FGF7P7	-0.426223083	6.03E-07	6.24E-06	FGF7P7
cg08426938_SLC9A9-AS1	-0.435791039	6.04E-07	6.24E-06	SLC9A9-AS1
cg09817248_TXNL4AP1	0.419938606	6.04E-07	6.25E-06	TXNL4AP1
cg22159430_FMOD	-0.417851908	6.04E-07	6.25E-06	FMOD
cg04509100_RN7SL477P	-0.40709212	6.04E-07	6.25E-06	RN7SL477P
cg25880954_ACRP1	-0.425194042	6.04E-07	6.25E-06	ACRP1
cg20695805_RNU6-1187P	0.423166201	6.04E-07	6.25E-06	RNU6-1187P
cg14785984_OR7E104P	-0.424123089	6.04E-07	6.25E-06	OR7E104P
cg02990361_LIPM	0.472723342	6.04E-07	6.25E-06	LIPM
cg03910065_HOXD1	0.437432902	6.04E-07	6.25E-06	HOXD1
cg25706257_RPS16P9	-0.429756621	6.04E-07	6.25E-06	RPS16P9
cg00247094_POTEF	-0.4263443	6.04E-07	6.25E-06	POTEF
cg18834259_SLC22A3	0.480233488	6.05E-07	6.25E-06	SLC22A3
cg16747922_MIR218-2	0.543598119	6.05E-07	6.25E-06	MIR218-2
cg05974788_INKA2-AS1	0.578241767	6.05E-07	6.25E-06	INKA2-AS1
cg13978534_EME1	0.442841954	6.05E-07	6.25E-06	EME1
cg15658784_COL11A2P1	0.446008603	6.05E-07	6.25E-06	COL11A2P1
cg23073032_HBA1	0.43364679	6.05E-07	6.26E-06	HBA1
cg03591123_PMFBP1	-0.432729919	6.05E-07	6.26E-06	PMFBP1
cg04544994_ADRA1A	-0.488828171	6.05E-07	6.26E-06	ADRA1A
cg19360023_DDX10P2	-0.435690212	6.05E-07	6.26E-06	DDX10P2
cg19074709_DPP4	-0.450052258	6.05E-07	6.26E-06	DPP4
cg10074191_GRIK3	-0.45506966	6.05E-07	6.26E-06	GRIK3
cg17159699_OR2AQ1P	-0.463867775	6.05E-07	6.26E-06	OR2AQ1P
cg19383909_OR2F2	-0.505237979	6.05E-07	6.26E-06	OR2F2
cg24432376_MTCO3P41	-0.432930549	6.05E-07	6.26E-06	MTCO3P41
cg24969888_DEFA1B	-0.440878482	6.05E-07	6.26E-06	DEFA1B
cg14646214_GRAMD1B	-0.552539054	6.05E-07	6.26E-06	GRAMD1B
cg11935592_OR8B1P	-0.393302306	6.05E-07	6.26E-06	OR8B1P
cg01762663_CSMD3	-0.453201571	6.06E-07	6.26E-06	CSMD3
cg19408449_PATE4	-0.436822642	6.06E-07	6.26E-06	PATE4
cg01612190_ELK2AP	-0.416232891	6.06E-07	6.26E-06	ELK2AP
cg21075845_TRIAP1P1	-0.468512288	6.06E-07	6.26E-06	TRIAP1P1
cg21075845_RPS2P2	-0.468512288	6.06E-07	6.26E-06	RPS2P2
cg13841476_SLC29A4	-0.529496201	6.06E-07	6.26E-06	SLC29A4
cg24636969_RN7SL822P	0.434421053	6.06E-07	6.26E-06	RN7SL822P
cg09534232_TBR1	-0.415502694	6.06E-07	6.27E-06	TBR1
cg14733725_IBSP	-0.436096528	6.07E-07	6.27E-06	IBSP
cg18687588_PHOX2B	-0.431236156	6.07E-07	6.27E-06	PHOX2B
cg15125392_SPATA22	-0.421495389	6.07E-07	6.27E-06	SPATA22
cg06669036_SLC30A10	-0.46271767	6.07E-07	6.27E-06	SLC30A10
cg12398261_ATP2B2	-0.429537662	6.07E-07	6.27E-06	ATP2B2
cg09396308_SLC38A11	-0.46387396	6.07E-07	6.27E-06	SLC38A11
cg15099537_C21orf91-OT1	-0.430298631	6.07E-07	6.27E-06	C21orf91-OT1
cg14030300_MIR576	0.447171622	6.07E-07	6.27E-06	MIR576
cg15541606_SEPTIN14P3	0.47041023	6.07E-07	6.28E-06	SEPTIN14P3
cg14168295_RNU6-53P	-0.429599658	6.07E-07	6.28E-06	RNU6-53P
cg11821302_MTATP6P16	-0.47455494	6.07E-07	6.28E-06	MTATP6P16
cg12093005_HMGB3P12	-0.435323155	6.08E-07	6.28E-06	HMGB3P12
cg08122685_OR9G1	-0.437538607	6.08E-07	6.28E-06	OR9G1
cg17233160_SMC4P1	-0.479201222	6.08E-07	6.28E-06	SMC4P1
cg09700868_RPS26P20	-0.428540776	6.08E-07	6.28E-06	RPS26P20
cg00171290_RNU6-1076P	-0.408073714	6.08E-07	6.28E-06	RNU6-1076P
cg13957457_ADAMTS5	-0.435913945	6.08E-07	6.28E-06	ADAMTS5
cg19408449_TRBV28	-0.452507724	6.08E-07	6.29E-06	TRBV28
cg05207347_PCGEM1	-0.428000027	6.08E-07	6.29E-06	PCGEM1
cg19147015_ANKRD20A11P	-0.43088406	6.08E-07	6.29E-06	ANKRD20A11P
cg07235343_RNA5SP110	-0.424677307	6.08E-07	6.29E-06	RNA5SP110
cg06502685_RNU6-487P	-0.428303157	6.09E-07	6.29E-06	RNU6-487P
cg12877532_BUB1	-0.434917272	6.09E-07	6.29E-06	BUB1
cg11872966_LINC01914	-0.45600409	6.09E-07	6.29E-06	LINC01914
cg11316131_RNU4-50P	0.516853374	6.09E-07	6.29E-06	RNU4-50P
cg00384264_TRAV12-2	-0.469323243	6.09E-07	6.29E-06	TRAV12-2
cg13370086_LINC00411	-0.43096189	6.09E-07	6.29E-06	LINC00411
cg00070370_HNRNPA3P14	-0.448179068	6.09E-07	6.29E-06	HNRNPA3P14
cg00070370_RNA5SP183	-0.448179068	6.09E-07	6.29E-06	RNA5SP183
cg00070370_OR2U1P	-0.448179068	6.09E-07	6.29E-06	OR2U1P
cg00070370_DEFA5	-0.448179068	6.09E-07	6.29E-06	DEFA5
cg00070370_SNORD3H	-0.448179068	6.09E-07	6.29E-06	SNORD3H
cg00070370_POM121L13P	-0.448179068	6.09E-07	6.29E-06	POM121L13P
cg00070370_RNU6-845P	-0.448179068	6.09E-07	6.29E-06	RNU6-845P
cg00070370_BMP6P1	-0.448179068	6.09E-07	6.29E-06	BMP6P1
cg25710745_LINC01342	-0.479381807	6.09E-07	6.29E-06	LINC01342
cg19687532_PKLR	-0.419126087	6.09E-07	6.29E-06	PKLR
cg11153505_CYTH4	-0.41535639	6.09E-07	6.29E-06	CYTH4
cg26338386_OR6K5P	-0.528328019	6.09E-07	6.29E-06	OR6K5P
cg11156873_MIR575	-0.42400004	6.09E-07	6.29E-06	MIR575
cg25353287_RAMP3	-0.440556768	6.09E-07	6.29E-06	RAMP3
cg01622885_OR6B2	-0.47211412	6.09E-07	6.29E-06	OR6B2
cg01322554_USH1G	-0.504197022	6.09E-07	6.29E-06	USH1G
cg00272992_OR51A4	-0.47160129	6.09E-07	6.30E-06	OR51A4
cg13168129_KRTAP3-1	0.43437221	6.10E-07	6.30E-06	KRTAP3-1
cg11425656_PPIAP82	-0.532005219	6.10E-07	6.30E-06	PPIAP82
cg20695805_SLITRK3	0.431668584	6.10E-07	6.30E-06	SLITRK3
cg02673703_RPL5P7	-0.425086266	6.10E-07	6.30E-06	RPL5P7
cg25928510_GSC2	-0.430228336	6.10E-07	6.30E-06	GSC2
cg22626897_NPTX1	-0.423708519	6.10E-07	6.30E-06	NPTX1
cg01708411_EGR1	0.417282862	6.10E-07	6.31E-06	EGR1
cg26081710_OR5H7P	-0.471757748	6.11E-07	6.31E-06	OR5H7P
cg26081710_EIF4EBP2P1	-0.471757748	6.11E-07	6.31E-06	EIF4EBP2P1
cg13868026_GRAMD4P2	-0.447713231	6.11E-07	6.31E-06	GRAMD4P2
cg20137750_CER1	-0.448148618	6.11E-07	6.31E-06	CER1
cg20657843_OLFM4	-0.455527956	6.11E-07	6.31E-06	OLFM4
cg13465461_MIR1-1HG	-0.448303534	6.11E-07	6.31E-06	MIR1-1HG
cg08295429_RNU6-112P	-0.441410391	6.11E-07	6.31E-06	RNU6-112P
cg07320976_OR4K5	-0.497388029	6.11E-07	6.31E-06	OR4K5
cg16143544_LINC00479	-0.428397795	6.11E-07	6.31E-06	LINC00479
cg25102279_BCAN	-0.432217111	6.11E-07	6.31E-06	BCAN
cg24894229_PURG	-0.457926257	6.11E-07	6.31E-06	PURG
cg01666490_C16orf82	-0.432556631	6.11E-07	6.31E-06	C16orf82
cg21832144_KIR2DL1	-0.454452723	6.11E-07	6.31E-06	KIR2DL1
cg19217778_PPIAP26	-0.460072005	6.12E-07	6.32E-06	PPIAP26
cg15411736_IL31RA	-0.422579478	6.12E-07	6.32E-06	IL31RA
cg06113708_LINC02557	-0.488059068	6.12E-07	6.32E-06	LINC02557
cg10506445_IGLJ4	-0.492999259	6.12E-07	6.32E-06	IGLJ4
cg12067981_ADIRF	-0.445390454	6.12E-07	6.32E-06	ADIRF
cg15151670_RPS23P2	-0.429269363	6.12E-07	6.32E-06	RPS23P2
cg15151670_RN7SL542P	-0.429269363	6.12E-07	6.32E-06	RN7SL542P
cg15151670_MYF5	-0.429269363	6.12E-07	6.32E-06	MYF5
cg15691584_RNA5SP79	-0.50999174	6.12E-07	6.32E-06	RNA5SP79
cg12836961_SLC17A7	-0.448296379	6.12E-07	6.32E-06	SLC17A7
cg07261940_OR51AB1P	-0.452113512	6.12E-07	6.32E-06	OR51AB1P
cg24377657_ALDOAP1	0.429455719	6.12E-07	6.32E-06	ALDOAP1
cg17390106_MUPP	-0.524554648	6.12E-07	6.32E-06	MUPP
cg01821644_R3HDML	-0.451426845	6.13E-07	6.32E-06	R3HDML
cg02351219_PPIAP65	-0.446340453	6.13E-07	6.32E-06	PPIAP65
cg02351219_RN7SL492P	-0.446340453	6.13E-07	6.32E-06	RN7SL492P
cg02351219_RN7SKP294	-0.446340453	6.13E-07	6.32E-06	RN7SKP294
cg02351219_MT1CP	-0.446340453	6.13E-07	6.32E-06	MT1CP
cg19831612_RNU6-239P	-0.448041148	6.13E-07	6.32E-06	RNU6-239P
cg19831612_MIR1471	-0.448041148	6.13E-07	6.32E-06	MIR1471
cg19831612_RNU1-96P	-0.448041148	6.13E-07	6.32E-06	RNU1-96P
cg19831612_RNU6-1109P	-0.448041148	6.13E-07	6.32E-06	RNU6-1109P
cg19831612_TAAR9	-0.448041148	6.13E-07	6.32E-06	TAAR9
cg19831612_OR10G6	-0.448041148	6.13E-07	6.32E-06	OR10G6
cg19831612_SLC25A5P4	-0.448041148	6.13E-07	6.32E-06	SLC25A5P4
cg19831612_LINC01044	-0.448041148	6.13E-07	6.32E-06	LINC01044
cg19831612_MIR548H2	-0.448041148	6.13E-07	6.32E-06	MIR548H2
cg01409776_LPCAT2BP	-0.484588748	6.13E-07	6.32E-06	LPCAT2BP
cg15159588_RNA5SP279	-0.51012047	6.13E-07	6.32E-06	RNA5SP279
cg08188698_MUCL3	-0.449431771	6.13E-07	6.32E-06	MUCL3
cg26612252_FTCDNL1	0.477072514	6.13E-07	6.32E-06	FTCDNL1
cg08426938_RNU1-84P	-0.45940484	6.13E-07	6.32E-06	RNU1-84P
cg10133738_SPEM1	-0.454054837	6.13E-07	6.32E-06	SPEM1
cg02514711_RNA5SP256	0.434681431	6.13E-07	6.32E-06	RNA5SP256
cg26149131_OBSCN-AS1	0.415095991	6.13E-07	6.33E-06	OBSCN-AS1
cg01864807_SFTA2	0.430098095	6.13E-07	6.33E-06	SFTA2
cg00629730_RNU4-15P	-0.470275412	6.13E-07	6.33E-06	RNU4-15P
cg20007465_TRBV7-5	0.426460714	6.13E-07	6.33E-06	TRBV7-5
cg15109916_PRPH	-0.534624579	6.13E-07	6.33E-06	PRPH
cg05361559_LINC01784	0.466961018	6.13E-07	6.33E-06	LINC01784
cg05361559_PRAMEF11	0.466961018	6.13E-07	6.33E-06	PRAMEF11
cg05361559_DPY19L4P2	0.466961018	6.13E-07	6.33E-06	DPY19L4P2
cg15897435_RNU7-95P	0.471321385	6.14E-07	6.33E-06	RNU7-95P
cg15897435_MTND4P13	0.471321385	6.14E-07	6.33E-06	MTND4P13
cg15897435_RNA5SP234	0.471321385	6.14E-07	6.33E-06	RNA5SP234
cg15897435_RN7SKP6	0.471321385	6.14E-07	6.33E-06	RN7SKP6
cg05154833_DHRS7C	-0.406818265	6.14E-07	6.33E-06	DHRS7C
cg03211192_RNU6-654P	0.454720541	6.14E-07	6.33E-06	RNU6-654P
cg12046819_LINC01804	-0.53399412	6.14E-07	6.33E-06	LINC01804
cg10924050_SLC16A14P1	-0.590323706	6.14E-07	6.33E-06	SLC16A14P1
cg11704602_IGKV1-37	-0.478419603	6.14E-07	6.33E-06	IGKV1-37
cg03593057_EP400	0.432340066	6.14E-07	6.33E-06	EP400
cg05368609_IGHV3-64	-0.429585689	6.14E-07	6.33E-06	IGHV3-64
cg17918676_KRT75	-0.479778289	6.14E-07	6.33E-06	KRT75
cg03687953_RN7SL771P	0.480686667	6.14E-07	6.33E-06	RN7SL771P
cg15712577_KLRG1	-0.41459969	6.14E-07	6.34E-06	KLRG1
cg22314681_TAAR8	-0.444905254	6.14E-07	6.34E-06	TAAR8
cg14873300_RN7SL720P	-0.510306186	6.14E-07	6.34E-06	RN7SL720P
cg05081894_HRH4	-0.452430574	6.14E-07	6.34E-06	HRH4
cg19316173_RNU6-739P	-0.505618954	6.14E-07	6.34E-06	RNU6-739P
cg00591160_RNA5SP361	0.417061237	6.14E-07	6.34E-06	RNA5SP361
cg14362780_IGLV3-4	-0.418965786	6.14E-07	6.34E-06	IGLV3-4
cg05518022_KRT6A	0.413828597	6.15E-07	6.34E-06	KRT6A
cg13978534_GALNTL6	0.43187289	6.15E-07	6.34E-06	GALNTL6
cg20491223_MTND6P14	0.441948547	6.15E-07	6.34E-06	MTND6P14
cg11687389_IGHD2-21	-0.434398832	6.15E-07	6.34E-06	IGHD2-21
cg01373687_NPM1P14	-0.42103213	6.15E-07	6.34E-06	NPM1P14
cg16255663_OR5B1P	-0.432791368	6.15E-07	6.34E-06	OR5B1P
cg21546742_RNU1-8P	-0.448615881	6.15E-07	6.34E-06	RNU1-8P
cg04665311_RNU6-1144P	-0.424792865	6.15E-07	6.34E-06	RNU6-1144P
cg13706899_AGXT2	-0.436380212	6.15E-07	6.34E-06	AGXT2
cg00272992_MYH6	-0.457759528	6.15E-07	6.34E-06	MYH6
cg21849790_CDK6-AS1	0.433754706	6.15E-07	6.35E-06	CDK6-AS1
cg17896072_IGHV3-11	-0.455408662	6.16E-07	6.35E-06	IGHV3-11
cg10030633_OR5M4P	-0.477215424	6.16E-07	6.35E-06	OR5M4P
cg21463709_LINC01804	0.441727067	6.16E-07	6.35E-06	LINC01804
cg06025631_LCNL1	0.436938067	6.16E-07	6.35E-06	LCNL1
cg18597415_MIR218-2	-0.450458411	6.16E-07	6.35E-06	MIR218-2
cg15122841_DNAJC17P1	-0.431152271	6.16E-07	6.35E-06	DNAJC17P1
cg20695805_IGHV5-78	0.419452458	6.16E-07	6.35E-06	IGHV5-78
cg02835401_RPS27P23	-0.450537934	6.16E-07	6.35E-06	RPS27P23
cg11687389_IL2RB	-0.430141446	6.16E-07	6.35E-06	IL2RB
cg17299636_OR52A1	-0.425463049	6.16E-07	6.35E-06	OR52A1
cg19757526_COX6A1P3	-0.554199651	6.16E-07	6.35E-06	COX6A1P3
cg01630869_RNU6-340P	0.453037889	6.16E-07	6.35E-06	RNU6-340P
cg01622885_RNU6-526P	-0.480238606	6.16E-07	6.35E-06	RNU6-526P
cg15042047_RGS13	-0.484913651	6.16E-07	6.35E-06	RGS13
cg16278658_NFIL3	-0.482751556	6.16E-07	6.35E-06	NFIL3
cg17106653_IGLV6-57	0.43268202	6.16E-07	6.35E-06	IGLV6-57
cg12227626_LINC02433	-0.438960519	6.17E-07	6.35E-06	LINC02433
cg04665311_RNU6-200P	-0.436897967	6.17E-07	6.35E-06	RNU6-200P
cg16062368_GPLD1	-0.510026253	6.17E-07	6.36E-06	GPLD1
cg13692482_FAM170A	-0.45940313	6.17E-07	6.36E-06	FAM170A
cg17531430_IL1RN	-0.468082355	6.17E-07	6.36E-06	IL1RN
cg02514711_FGF7P5	0.430447706	6.17E-07	6.36E-06	FGF7P5
cg22608845_AADAC	-0.54256536	6.17E-07	6.36E-06	AADAC
cg04515606_FAM74A1	0.505455241	6.17E-07	6.36E-06	FAM74A1
cg14122995_LINC02291	-0.442734435	6.17E-07	6.36E-06	LINC02291
cg05013129_SPON2	0.578983341	6.17E-07	6.36E-06	SPON2
cg00569101_PRR35	-0.44226506	6.17E-07	6.36E-06	PRR35
cg11868136_ANLN	-0.457308942	6.17E-07	6.36E-06	ANLN
cg23668222_OR1I1	-0.483409667	6.17E-07	6.36E-06	OR1I1
cg19264743_LY6G6F	-0.458342236	6.18E-07	6.36E-06	LY6G6F
cg02493842_OR2A41P	-0.486701121	6.18E-07	6.36E-06	OR2A41P
cg19408449_LINC01501	-0.445452882	6.18E-07	6.37E-06	LINC01501
cg05482667_DEFA1	-0.435420904	6.18E-07	6.37E-06	DEFA1
cg22836400_RN7SKP210	0.429933061	6.18E-07	6.37E-06	RN7SKP210
cg26841611_AIFM1P1	-0.432347198	6.18E-07	6.37E-06	AIFM1P1
cg10723869_MTND1P28	-0.446237617	6.18E-07	6.37E-06	MTND1P28
cg10723869_RPL35AP3	-0.446237617	6.18E-07	6.37E-06	RPL35AP3
cg10723869_MTCO2P31	-0.446237617	6.18E-07	6.37E-06	MTCO2P31
cg10723869_MIR592	-0.446237617	6.18E-07	6.37E-06	MIR592
cg10723869_MTATP6P23	-0.446237617	6.18E-07	6.37E-06	MTATP6P23
cg10723869_OR51A5P	-0.446237617	6.18E-07	6.37E-06	OR51A5P
cg10723869_TCEAL4P1	-0.446237617	6.18E-07	6.37E-06	TCEAL4P1
cg10723869_FABP5P4	-0.446237617	6.18E-07	6.37E-06	FABP5P4
cg10723869_RPL32P31	-0.446237617	6.18E-07	6.37E-06	RPL32P31
cg10723869_MIR520A	-0.446237617	6.18E-07	6.37E-06	MIR520A
cg10653573_CDH2	-0.438696935	6.18E-07	6.37E-06	CDH2
cg04837653_RN7SL583P	-0.452507002	6.18E-07	6.37E-06	RN7SL583P
cg23024553_ST13P21	-0.440236209	6.18E-07	6.37E-06	ST13P21
cg09272186_SYT13	-0.474713209	6.18E-07	6.37E-06	SYT13
cg04489243_SNORD114-10	-0.549944175	6.18E-07	6.37E-06	SNORD114-10
cg25105522_RNU7-187P	0.468340054	6.18E-07	6.37E-06	RNU7-187P
cg14371107_RNU1-88P	0.464600938	6.19E-07	6.37E-06	RNU1-88P
cg25122934_BCHE	-0.468421102	6.19E-07	6.37E-06	BCHE
cg18720828_LINC01222	-0.512477673	6.19E-07	6.37E-06	LINC01222
cg22265173_RNA5SP130	-0.431410163	6.19E-07	6.37E-06	RNA5SP130
cg03308012_CROCCP5	-0.457173151	6.19E-07	6.37E-06	CROCCP5
cg10499042_HBA1	-0.441266754	6.19E-07	6.38E-06	HBA1
cg05974788_PPIAP34	0.568297566	6.19E-07	6.38E-06	PPIAP34
cg03197961_OR1S2	-0.491621777	6.19E-07	6.38E-06	OR1S2
cg04337937_PMCH	-0.47619269	6.19E-07	6.38E-06	PMCH
cg14190294_RPL32P15	-0.441382085	6.20E-07	6.38E-06	RPL32P15
cg14190294_KRTAP4-12	-0.441382085	6.20E-07	6.38E-06	KRTAP4-12
cg20540806_KRT33A	0.412802967	6.20E-07	6.38E-06	KRT33A
cg17753661_RPL22P4	-0.489087878	6.20E-07	6.38E-06	RPL22P4
cg09987517_RNU6-932P	-0.437809198	6.20E-07	6.38E-06	RNU6-932P
cg16977073_CHRNA1	-0.432029488	6.20E-07	6.38E-06	CHRNA1
cg14646214_SMPDL3B	-0.553274468	6.20E-07	6.38E-06	SMPDL3B
cg20313696_DLGAP5	-0.426161937	6.20E-07	6.38E-06	DLGAP5
cg11153505_LINC02471	-0.4357986	6.20E-07	6.38E-06	LINC02471
cg25657443_MAN1C1	-0.53292797	6.20E-07	6.38E-06	MAN1C1
cg14562619_ZBTB16	-0.435143726	6.20E-07	6.38E-06	ZBTB16
cg19316173_RPL7AP28	-0.510560966	6.20E-07	6.39E-06	RPL7AP28
cg21991185_OR4X2	-0.437338633	6.21E-07	6.39E-06	OR4X2
cg13565400_RNA5SP452	0.455102116	6.21E-07	6.39E-06	RNA5SP452
cg24272257_LACRT	-0.452918834	6.21E-07	6.39E-06	LACRT
cg16328106_OR2AK2	0.444781124	6.21E-07	6.39E-06	OR2AK2
cg22626897_FNTAP2	-0.426014806	6.21E-07	6.39E-06	FNTAP2
cg18057692_CBX3P7	-0.429450318	6.21E-07	6.39E-06	CBX3P7
cg13322601_TBC1D3P3	-0.429542275	6.21E-07	6.39E-06	TBC1D3P3
cg02858625_RPS29P9	-0.444959447	6.21E-07	6.39E-06	RPS29P9
cg14357008_S100Z	-0.536795591	6.22E-07	6.40E-06	S100Z
cg05260298_DMRTB1	-0.433027842	6.22E-07	6.40E-06	DMRTB1
cg02804895_LINC01247	-0.435268736	6.22E-07	6.40E-06	LINC01247
cg02804895_LINC01795	-0.435268736	6.22E-07	6.40E-06	LINC01795
cg19378640_GPHB5	0.432092047	6.22E-07	6.40E-06	GPHB5
cg13320138_SNORD115-33	0.471671864	6.22E-07	6.40E-06	SNORD115-33
cg21766141_CXCR2P1	-0.424312297	6.22E-07	6.40E-06	CXCR2P1
cg11831394_OR1E2	-0.518781169	6.22E-07	6.40E-06	OR1E2
cg05133155_LINC01247	-0.455409601	6.22E-07	6.40E-06	LINC01247
cg05133155_LINC01795	-0.455409601	6.22E-07	6.40E-06	LINC01795
cg12481610_WNT2	-0.432471509	6.22E-07	6.40E-06	WNT2
cg25974355_ZP4	0.442077213	6.22E-07	6.40E-06	ZP4
cg26152108_MIR1269A	-0.391791724	6.22E-07	6.40E-06	MIR1269A
cg17714861_PILRA	-0.429093816	6.22E-07	6.40E-06	PILRA
cg15976390_PAX2	-0.42759512	6.23E-07	6.41E-06	PAX2
cg11706829_RPL10P2	-0.483610281	6.23E-07	6.41E-06	RPL10P2
cg04758826_RPS3AP49	-0.456785049	6.23E-07	6.41E-06	RPS3AP49
cg16596598_MYH1	-0.417837588	6.23E-07	6.41E-06	MYH1
cg01258718_SNORD114-27	-0.437035482	6.23E-07	6.41E-06	SNORD114-27
cg14861778_CREB5	-0.513592657	6.23E-07	6.41E-06	CREB5
cg14687118_HSP90AA6P	-0.478519914	6.23E-07	6.41E-06	HSP90AA6P
cg12594546_FAM237A	-0.522184831	6.23E-07	6.41E-06	FAM237A
cg19765834_HNRNPA3P4	-0.440071097	6.23E-07	6.41E-06	HNRNPA3P4
cg07543199_RNA5SP451	-0.452640071	6.23E-07	6.41E-06	RNA5SP451
cg01946530_RPL32P8	0.431700101	6.24E-07	6.42E-06	RPL32P8
cg04751533_AMOTL2	-0.433176947	6.24E-07	6.42E-06	AMOTL2
cg07408006_KLF17	-0.51230595	6.24E-07	6.42E-06	KLF17
cg20540806_NKX6-2	0.423793285	6.24E-07	6.42E-06	NKX6-2
cg12874961_ACTBP6	-0.415891507	6.24E-07	6.42E-06	ACTBP6
cg04544994_LRRC7-AS1	-0.499194228	6.24E-07	6.42E-06	LRRC7-AS1
cg05608612_DIRAS3	-0.480078626	6.24E-07	6.42E-06	DIRAS3
cg05818000_IL31RA	-0.485877394	6.24E-07	6.42E-06	IL31RA
cg15542496_DEFB4A	-0.449347565	6.24E-07	6.42E-06	DEFB4A
cg15122841_LINC01537	-0.434340717	6.24E-07	6.42E-06	LINC01537
cg06620353_KRT80	-0.451930511	6.24E-07	6.42E-06	KRT80
cg14056656_RPL29P28	-0.437857277	6.24E-07	6.42E-06	RPL29P28
cg08880327_GJB6	-0.431512838	6.24E-07	6.42E-06	GJB6
cg25588120_SPECC1P1	-0.423740797	6.24E-07	6.42E-06	SPECC1P1
cg07092448_RNU6-497P	0.427171721	6.24E-07	6.42E-06	RNU6-497P
cg21830932_MNX1-AS1	-0.46221164	6.24E-07	6.42E-06	MNX1-AS1
cg20968717_NR1H5P	-0.492508088	6.25E-07	6.42E-06	NR1H5P
cg03231326_STARP1	-0.440807396	6.25E-07	6.42E-06	STARP1
cg16897387_TP53TG3	-0.446941496	6.25E-07	6.43E-06	TP53TG3
cg07244649_PRR20B	0.415098916	6.25E-07	6.43E-06	PRR20B
cg15976390_MTATP8P1	-0.426354912	6.25E-07	6.43E-06	MTATP8P1
cg25239516_IFI27	-0.482291187	6.25E-07	6.43E-06	IFI27
cg20540806_SLC1A7	0.419176307	6.25E-07	6.43E-06	SLC1A7
cg03591123_CECR3	-0.441016786	6.25E-07	6.43E-06	CECR3
cg17104484_HRH4	-0.486764206	6.25E-07	6.43E-06	HRH4
cg17714861_CSF2RB	-0.421490465	6.25E-07	6.43E-06	CSF2RB
cg11314630_RPS26P5	-0.454518775	6.25E-07	6.43E-06	RPS26P5
cg24588582_RAMP2	-0.417470235	6.25E-07	6.43E-06	RAMP2
cg11041558_C4orf51	-0.478741691	6.25E-07	6.43E-06	C4orf51
cg04343263_HBEGF	-0.454139267	6.25E-07	6.43E-06	HBEGF
cg10548700_SMCHD1	0.418834027	6.25E-07	6.43E-06	SMCHD1
cg27582739_OR51S1	0.46267949	6.25E-07	6.43E-06	OR51S1
cg27582739_OR4K15	0.46267949	6.25E-07	6.43E-06	OR4K15
cg09979585_KRTAP8-3P	-0.468891728	6.25E-07	6.43E-06	KRTAP8-3P
cg00232388_IGHV1-3	-0.445932035	6.26E-07	6.43E-06	IGHV1-3
cg17561092_OR5S1P	-0.441377044	6.26E-07	6.43E-06	OR5S1P
cg15065591_RN7SL149P	-0.4419116	6.26E-07	6.44E-06	RN7SL149P
cg05338066_IL13	0.413703423	6.26E-07	6.44E-06	IL13
cg01616519_GNRHR	0.471160066	6.26E-07	6.44E-06	GNRHR
cg24543696_RPL12P31	0.441123378	6.26E-07	6.44E-06	RPL12P31
cg03123424_OR5H2	-0.439041839	6.26E-07	6.44E-06	OR5H2
cg15982418_LINC01681	-0.545508257	6.26E-07	6.44E-06	LINC01681
cg04639241_MIR206	-0.431099916	6.26E-07	6.44E-06	MIR206
cg18701685_DUSP7	0.427082303	6.26E-07	6.44E-06	DUSP7
cg04751533_FBLN2	-0.435202766	6.26E-07	6.44E-06	FBLN2
cg16792066_C11orf96	0.426520547	6.26E-07	6.44E-06	C11orf96
cg18666982_LINC01738	-0.438200777	6.27E-07	6.44E-06	LINC01738
cg27030245_DSC2	0.412796019	6.27E-07	6.44E-06	DSC2
cg18890249_PPP6R2P1	-0.595662293	6.27E-07	6.44E-06	PPP6R2P1
cg03549208_RNU6-409P	-0.431994249	6.27E-07	6.44E-06	RNU6-409P
cg24829772_NXNL1	-0.488278851	6.27E-07	6.45E-06	NXNL1
cg19506623_RPL17P19	-0.439949254	6.27E-07	6.45E-06	RPL17P19
cg10991855_ADM	-0.425962167	6.27E-07	6.45E-06	ADM
cg13434714_PRAMEF25	0.458439865	6.27E-07	6.45E-06	PRAMEF25
cg13434714_PRAMEF9	0.458439865	6.27E-07	6.45E-06	PRAMEF9
cg26081710_IL2	-0.471310384	6.27E-07	6.45E-06	IL2
cg21050001_MTND3P9	-0.429581883	6.27E-07	6.45E-06	MTND3P9
cg16217323_REG1CP	-0.431382619	6.28E-07	6.45E-06	REG1CP
cg16217323_MTND5P27	-0.431382619	6.28E-07	6.45E-06	MTND5P27
cg16217323_SLC6A18	-0.431382619	6.28E-07	6.45E-06	SLC6A18
cg11041558_RPS15AP9	-0.485553074	6.28E-07	6.45E-06	RPS15AP9
cg10548700_SAMM50P1	0.420874994	6.28E-07	6.45E-06	SAMM50P1
cg05006567_BRD7P6	0.425986961	6.28E-07	6.45E-06	BRD7P6
cg07615839_LINC01312	0.453116792	6.28E-07	6.45E-06	LINC01312
cg15897435_POLR3KP1	0.450792277	6.28E-07	6.45E-06	POLR3KP1
cg05173913_TUBAL3	0.502110847	6.28E-07	6.45E-06	TUBAL3
cg09789229_RN7SKP165	-0.440960999	6.28E-07	6.46E-06	RN7SKP165
cg04004768_CIR1P3	-0.438873919	6.29E-07	6.46E-06	CIR1P3
cg15712577_HNRNPA1P9	-0.426381149	6.29E-07	6.46E-06	HNRNPA1P9
cg18720828_HTRA4	-0.518199035	6.29E-07	6.46E-06	HTRA4
cg04470905_TUBB4A	0.425383615	6.29E-07	6.46E-06	TUBB4A
cg10991855_RNU6-1340P	-0.432279264	6.29E-07	6.46E-06	RNU6-1340P
cg08073629_CDH5	-0.492994017	6.29E-07	6.46E-06	CDH5
cg10991855_RNF149	-0.412498692	6.29E-07	6.46E-06	RNF149
cg02057688_FEM1AP3	-0.436366053	6.29E-07	6.46E-06	FEM1AP3
cg08664874_HNRNPA1P23	-0.46135654	6.29E-07	6.46E-06	HNRNPA1P23
cg00323861_KRTAP8-2P	-0.496708864	6.29E-07	6.46E-06	KRTAP8-2P
cg16810969_ZIC5	-0.477788413	6.29E-07	6.46E-06	ZIC5
cg04918684_SEPTIN5	-0.537407303	6.29E-07	6.46E-06	SEPTIN5
cg07825114_C3orf22	0.485612449	6.29E-07	6.47E-06	C3orf22
cg17693878_RN7SL401P	-0.419506243	6.30E-07	6.47E-06	RN7SL401P
cg26419656_RPL7P12	0.430567458	6.30E-07	6.47E-06	RPL7P12
cg19234089_GRID1-AS1	-0.422218924	6.30E-07	6.47E-06	GRID1-AS1
cg16448805_RNA5SP361	-0.552433837	6.30E-07	6.47E-06	RNA5SP361
cg02950209_RPL35P5	-0.452534458	6.30E-07	6.47E-06	RPL35P5
cg20289757_ACTBP12	-0.53230604	6.30E-07	6.47E-06	ACTBP12
cg20289757_MTND5P18	-0.53230604	6.30E-07	6.47E-06	MTND5P18
cg20289757_RN7SL868P	-0.53230604	6.30E-07	6.47E-06	RN7SL868P
cg20289757_MTND1P2	-0.53230604	6.30E-07	6.47E-06	MTND1P2
cg20289757_H3P29	-0.53230604	6.30E-07	6.47E-06	H3P29
cg07102783_OTOG	-0.449105385	6.30E-07	6.47E-06	OTOG
cg05518022_DSG3	0.412735404	6.30E-07	6.47E-06	DSG3
cg24976563_HMGN2P11	-0.393105212	6.30E-07	6.47E-06	HMGN2P11
cg21351830_MRPS21P6	-0.54092516	6.30E-07	6.47E-06	MRPS21P6
cg04342425_SRSF3P6	-0.422420768	6.30E-07	6.47E-06	SRSF3P6
cg18701685_TMPRSS11GP	0.439684411	6.30E-07	6.47E-06	TMPRSS11GP
cg25710745_SCARA5	-0.471199917	6.30E-07	6.47E-06	SCARA5
cg05836256_OR6L1P	-0.431274535	6.30E-07	6.47E-06	OR6L1P
cg05481981_RNU6-938P	-0.493717348	6.30E-07	6.47E-06	RNU6-938P
cg12110603_RPL21P131	-0.491667587	6.30E-07	6.47E-06	RPL21P131
cg24728770_NEGR1	-0.438619243	6.30E-07	6.47E-06	NEGR1
cg03699103_HEPHL1	-0.443491242	6.30E-07	6.47E-06	HEPHL1
cg13848087_C2CD4C	-0.423193928	6.31E-07	6.48E-06	C2CD4C
cg02695239_REG1CP	-0.443127912	6.31E-07	6.48E-06	REG1CP
cg02695239_MTND5P27	-0.443127912	6.31E-07	6.48E-06	MTND5P27
cg02695239_SLC6A18	-0.443127912	6.31E-07	6.48E-06	SLC6A18
cg10145319_IGKV1-9	-0.47942494	6.31E-07	6.48E-06	IGKV1-9
cg24755562_RN7SKP123	-0.525969485	6.31E-07	6.48E-06	RN7SKP123
cg02990361_FGG	0.408801003	6.31E-07	6.48E-06	FGG
cg16618809_SSTR1	-0.507720491	6.31E-07	6.48E-06	SSTR1
cg16792066_RLBP1	0.433401194	6.31E-07	6.48E-06	RLBP1
cg19593182_SNORD58A	-0.499516341	6.31E-07	6.48E-06	SNORD58A
cg09640764_RNA5SP80	-0.459243379	6.31E-07	6.48E-06	RNA5SP80
cg20289757_LINC02013	-0.535832361	6.31E-07	6.48E-06	LINC02013
cg11023174_RD3L	-0.448302187	6.31E-07	6.48E-06	RD3L
cg19653415_NDUFB4P5	-0.433659115	6.31E-07	6.48E-06	NDUFB4P5
cg16792066_SMOX	0.438341367	6.31E-07	6.48E-06	SMOX
cg08268925_AK4P5	-0.448811102	6.32E-07	6.48E-06	AK4P5
cg11662061_TAAR8	-0.451552172	6.32E-07	6.48E-06	TAAR8
cg14646214_CYP27C1	-0.547139468	6.32E-07	6.49E-06	CYP27C1
cg11555335_AKAP12	-0.442665131	6.32E-07	6.49E-06	AKAP12
cg15542496_CEACAM4	-0.437696974	6.32E-07	6.49E-06	CEACAM4
cg26459473_SNORD115-35	-0.420359628	6.32E-07	6.49E-06	SNORD115-35
cg04669580_RNU7-120P	-0.41925723	6.32E-07	6.49E-06	RNU7-120P
cg08160477_LINC01141	-0.536419709	6.32E-07	6.49E-06	LINC01141
cg19822890_MIR208B	-0.431148245	6.32E-07	6.49E-06	MIR208B
cg05154833_CHI3L2	-0.418006506	6.32E-07	6.49E-06	CHI3L2
cg17751220_BTBD7P2	-0.436736088	6.33E-07	6.49E-06	BTBD7P2
cg11110036_SNORD58C	-0.480405135	6.33E-07	6.49E-06	SNORD58C
cg14710552_PRR20B	0.413376823	6.33E-07	6.49E-06	PRR20B
cg03549208_HTR2A-AS1	-0.45631532	6.33E-07	6.50E-06	HTR2A-AS1
cg20918017_WNT2B	-0.507572502	6.33E-07	6.50E-06	WNT2B
cg25050566_CIR1P3	-0.440704378	6.33E-07	6.50E-06	CIR1P3
cg16278658_H3-5	-0.506201932	6.33E-07	6.50E-06	H3-5
cg01610685_NFATC2	-0.561483207	6.33E-07	6.50E-06	NFATC2
cg20375654_LINC01681	-0.449724272	6.33E-07	6.50E-06	LINC01681
cg13127920_CRIP1P2	-0.483125523	6.33E-07	6.50E-06	CRIP1P2
cg02697258_LINC00689	-0.453156982	6.33E-07	6.50E-06	LINC00689
cg13565400_KRT8P38	0.448195971	6.33E-07	6.50E-06	KRT8P38
cg02303400_HMGN2P25	-0.434905585	6.33E-07	6.50E-06	HMGN2P25
cg05601623_CRNN	0.427370492	6.34E-07	6.50E-06	CRNN
cg05518022_H2AC9P	0.417921438	6.34E-07	6.50E-06	H2AC9P
cg16550453_MTND3P9	-0.441584778	6.34E-07	6.50E-06	MTND3P9
cg14098470_KRTAP5-4	-0.455034635	6.34E-07	6.50E-06	KRTAP5-4
cg12474980_CCR4	-0.47044578	6.34E-07	6.50E-06	CCR4
cg07320976_SNORD115-27	-0.509421701	6.34E-07	6.50E-06	SNORD115-27
cg00743325_LINC01951	0.418729729	6.34E-07	6.50E-06	LINC01951
cg24742444_SNORA57	0.437131858	6.34E-07	6.50E-06	SNORA57
cg02814691_DEFB4A	-0.518070958	6.34E-07	6.50E-06	DEFB4A
cg06747314_DAZL	-0.458154794	6.34E-07	6.50E-06	DAZL
cg11619434_CAPZA1P4	-0.437316212	6.34E-07	6.50E-06	CAPZA1P4
cg26459473_OR2AK2	-0.423178623	6.34E-07	6.51E-06	OR2AK2
cg20614067_RPL32P7	-0.442310081	6.34E-07	6.51E-06	RPL32P7
cg05056349_SHH	0.444982336	6.35E-07	6.51E-06	SHH
cg17218510_HOXB-AS3	-0.526688372	6.35E-07	6.51E-06	HOXB-AS3
cg19074709_RPS3P6	-0.4491846	6.35E-07	6.51E-06	RPS3P6
cg21477985_MIR559	0.438276882	6.35E-07	6.51E-06	MIR559
cg03308012_RNU6-392P	-0.454128159	6.35E-07	6.51E-06	RNU6-392P
cg00625610_MIR204	-0.456225669	6.35E-07	6.52E-06	MIR204
cg15977002_IGLL1	-0.46729977	6.35E-07	6.52E-06	IGLL1
cg18889973_EHHADH-AS1	-0.493962747	6.35E-07	6.52E-06	EHHADH-AS1
cg18889973_NPVF	-0.493962747	6.35E-07	6.52E-06	NPVF
cg18889973_RN7SL50P	-0.493962747	6.35E-07	6.52E-06	RN7SL50P
cg21297167_LINC00917	0.498400628	6.35E-07	6.52E-06	LINC00917
cg22314643_ATOH1	-0.441741269	6.35E-07	6.52E-06	ATOH1
cg23246499_RNY4P18	-0.563849451	6.35E-07	6.52E-06	RNY4P18
cg20896351_LINC01501	-0.439712667	6.36E-07	6.52E-06	LINC01501
cg21579472_CAPZA1P4	-0.561725143	6.36E-07	6.52E-06	CAPZA1P4
cg02990361_ITPRIP	0.482926761	6.36E-07	6.52E-06	ITPRIP
cg01028000_LINC00661	-0.429486124	6.36E-07	6.52E-06	LINC00661
cg17338411_LINC00701	-0.454086849	6.36E-07	6.52E-06	LINC00701
cg24118983_RNU6-144P	-0.438255002	6.36E-07	6.52E-06	RNU6-144P
cg19811864_MRPS18BP1	0.455573585	6.36E-07	6.52E-06	MRPS18BP1
cg13088253_HEPHL1	-0.419089798	6.36E-07	6.52E-06	HEPHL1
cg11002721_LINC00905	-0.503207097	6.36E-07	6.52E-06	LINC00905
cg14492241_ECE2	-0.47689561	6.36E-07	6.52E-06	ECE2
cg02966839_MIR2053	-0.575206223	6.37E-07	6.53E-06	MIR2053
cg13957457_PSAT1P4	-0.374924979	6.37E-07	6.53E-06	PSAT1P4
cg15151670_DEFB130D	-0.429597084	6.37E-07	6.53E-06	DEFB130D
cg15151670_BOLA2	-0.429597084	6.37E-07	6.53E-06	BOLA2
cg15151670_SLC35G4	-0.429597084	6.37E-07	6.53E-06	SLC35G4
cg21435568_LINC01502	0.450034972	6.37E-07	6.53E-06	LINC01502
cg03735043_OR7G3	-0.471861102	6.37E-07	6.53E-06	OR7G3
cg10039163_RNU1-47P	-0.417125054	6.37E-07	6.53E-06	RNU1-47P
cg05898482_USP21P1	0.457511459	6.37E-07	6.53E-06	USP21P1
cg08013109_RNU6-926P	-0.431090075	6.37E-07	6.53E-06	RNU6-926P
cg22061776_LINC02247	0.521880017	6.37E-07	6.53E-06	LINC02247
cg16601957_GZMA	-0.440496075	6.37E-07	6.54E-06	GZMA
cg15042047_IGLC3	-0.50716497	6.38E-07	6.54E-06	IGLC3
cg03238516_DEFB131D	-0.43924003	6.38E-07	6.54E-06	DEFB131D
cg15074728_CR2	-0.438404239	6.38E-07	6.54E-06	CR2
cg07430420_RNA5SP138	-0.470558879	6.38E-07	6.54E-06	RNA5SP138
cg07430420_ARL2BPP7	-0.470558879	6.38E-07	6.54E-06	ARL2BPP7
cg19757526_IGHJ2	-0.54421774	6.38E-07	6.54E-06	IGHJ2
cg10568558_VTA1P1	-0.426491945	6.38E-07	6.54E-06	VTA1P1
cg07243941_TRBV24OR9-2	0.431902549	6.38E-07	6.54E-06	TRBV24OR9-2
cg25710745_IGKV2D-24	-0.481668642	6.38E-07	6.54E-06	IGKV2D-24
cg24682073_RNA5SP110	-0.42885707	6.38E-07	6.54E-06	RNA5SP110
cg00384264_SLAMF7	-0.4636071	6.38E-07	6.54E-06	SLAMF7
cg12776173_LINC01310	-0.431546049	6.38E-07	6.54E-06	LINC01310
cg19949510_PCGEM1	-0.430591012	6.38E-07	6.54E-06	PCGEM1
cg06169910_ZNF679	-0.543301252	6.39E-07	6.54E-06	ZNF679
cg17613326_SNORD114-7	0.474231974	6.39E-07	6.55E-06	SNORD114-7
cg21903920_RETNLB	-0.446286209	6.39E-07	6.55E-06	RETNLB
cg03582294_RAB28P2	0.457429083	6.39E-07	6.55E-06	RAB28P2
cg13001142_CDK4P1	-0.455670643	6.39E-07	6.55E-06	CDK4P1
cg13001142_CEP19P1	-0.455670643	6.39E-07	6.55E-06	CEP19P1
cg13001142_ANKRD54P1	-0.455670643	6.39E-07	6.55E-06	ANKRD54P1
cg13001142_ELOBP1	-0.455670643	6.39E-07	6.55E-06	ELOBP1
cg13001142_MIR548H3	-0.455670643	6.39E-07	6.55E-06	MIR548H3
cg13001142_RNA5SP443	-0.455670643	6.39E-07	6.55E-06	RNA5SP443
cg04509100_MIR320A	-0.425848364	6.39E-07	6.55E-06	MIR320A
cg10548700_MIR641	0.430206922	6.39E-07	6.55E-06	MIR641
cg04513703_DHFRP3	-0.454187942	6.39E-07	6.55E-06	DHFRP3
cg07492518_CFL1P2	0.65194367	6.39E-07	6.55E-06	CFL1P2
cg18455405_ASB2	-0.425171411	6.39E-07	6.55E-06	ASB2
cg00935234_ZIC5	-0.447941402	6.39E-07	6.55E-06	ZIC5
cg24305584_DRAXIN	0.419481847	6.39E-07	6.55E-06	DRAXIN
cg17388638_RPL7P28	-0.438223285	6.39E-07	6.55E-06	RPL7P28
cg10099574_OR6C76	-0.437613804	6.40E-07	6.55E-06	OR6C76
cg14924064_MIR148A	0.424792822	6.40E-07	6.55E-06	MIR148A
cg10039163_NTRK1	-0.40565196	6.40E-07	6.55E-06	NTRK1
cg06635371_IGLV3-19	0.454276764	6.40E-07	6.55E-06	IGLV3-19
cg10548700_MTND2P4	0.430076446	6.40E-07	6.55E-06	MTND2P4
cg19757526_NANOGNBP1	-0.519156962	6.40E-07	6.55E-06	NANOGNBP1
cg16476991_NTM	0.505526699	6.40E-07	6.55E-06	NTM
cg14908168_CDSN	-0.471059546	6.40E-07	6.55E-06	CDSN
cg04515996_SIGLEC9	0.424150443	6.40E-07	6.55E-06	SIGLEC9
cg10301769_SDHDP5	-0.491732326	6.40E-07	6.55E-06	SDHDP5
cg22009052_RN7SL591P	-0.479032455	6.40E-07	6.55E-06	RN7SL591P
cg15125392_LINC01953	-0.397442866	6.40E-07	6.55E-06	LINC01953
cg17218510_MYOM3	-0.530475764	6.40E-07	6.56E-06	MYOM3
cg14193001_TCL1A	-0.429327422	6.40E-07	6.56E-06	TCL1A
cg25033405_FOSL1	-0.435677136	6.40E-07	6.56E-06	FOSL1
cg20657843_LINC01503	-0.463597383	6.40E-07	6.56E-06	LINC01503
cg08894280_PITX3	-0.457153359	6.40E-07	6.56E-06	PITX3
cg06743283_OR51A9P	-0.444486518	6.40E-07	6.56E-06	OR51A9P
cg01372465_GRM8	-0.427898639	6.41E-07	6.56E-06	GRM8
cg24969888_CLEC12A	-0.445608719	6.41E-07	6.56E-06	CLEC12A
cg21133255_LYPD3	-0.428301801	6.41E-07	6.56E-06	LYPD3
cg22751099_RN7SL497P	-0.442894082	6.41E-07	6.56E-06	RN7SL497P
cg16627759_TRAV7	-0.436701472	6.41E-07	6.56E-06	TRAV7
cg04510815_IFNWP4	-0.464363892	6.41E-07	6.56E-06	IFNWP4
cg07950457_TRDV2	-0.444121182	6.41E-07	6.56E-06	TRDV2
cg16550453_NLRP5	-0.442524184	6.41E-07	6.56E-06	NLRP5
cg24520968_IFITM3P4	-0.507722865	6.41E-07	6.56E-06	IFITM3P4
cg17388638_LINC01625	-0.454408516	6.41E-07	6.56E-06	LINC01625
cg23727505_CCT6P4	-0.467521568	6.41E-07	6.57E-06	CCT6P4
cg17847861_ATXN8OS	0.436610971	6.41E-07	6.57E-06	ATXN8OS
cg04132177_ATG3P1	-0.42690804	6.41E-07	6.57E-06	ATG3P1
cg02514711_RNU6-172P	0.429926404	6.41E-07	6.57E-06	RNU6-172P
cg10521230_SNORD48	-0.536632634	6.41E-07	6.57E-06	SNORD48
cg23668222_OR8D1	-0.500745218	6.41E-07	6.57E-06	OR8D1
cg20313696_KIF15	-0.424497921	6.41E-07	6.57E-06	KIF15
cg17613326_OR2L2	0.472099051	6.41E-07	6.57E-06	OR2L2
cg11003434_PPIAP13	-0.438272022	6.42E-07	6.57E-06	PPIAP13
cg26419656_SNORA3A	0.424273627	6.42E-07	6.57E-06	SNORA3A
cg07474672_COX6CP15	-0.463834761	6.42E-07	6.57E-06	COX6CP15
cg05133155_DUSP5P2	-0.450889314	6.42E-07	6.57E-06	DUSP5P2
cg19155735_HAPLN4	-0.493629317	6.42E-07	6.57E-06	HAPLN4
cg12571007_RNU6-442P	-0.451936244	6.42E-07	6.57E-06	RNU6-442P
cg13229245_GKN2	0.429306651	6.42E-07	6.57E-06	GKN2
cg10459493_RPL29P32	-0.435605887	6.42E-07	6.57E-06	RPL29P32
cg23291158_TNIP3	-0.43573398	6.42E-07	6.57E-06	TNIP3
cg10039163_OR2W4P	-0.411446109	6.42E-07	6.57E-06	OR2W4P
cg10298896_RPL11P5	-0.511550148	6.42E-07	6.57E-06	RPL11P5
cg20225678_RNU4-59P	-0.425433635	6.42E-07	6.57E-06	RNU4-59P
cg00171290_RN7SL323P	-0.422030248	6.42E-07	6.57E-06	RN7SL323P
cg14193001_BLK	-0.42724831	6.42E-07	6.57E-06	BLK
cg15541606_NXNL2	0.469895794	6.42E-07	6.57E-06	NXNL2
cg03123424_RPL35AP11	-0.404894899	6.43E-07	6.58E-06	RPL35AP11
cg15912082_EEF1A1P1	-0.499027704	6.43E-07	6.58E-06	EEF1A1P1
cg15889703_PLSCR5-AS1	-0.447486874	6.43E-07	6.58E-06	PLSCR5-AS1
cg17669898_RNU6-799P	-0.442810504	6.43E-07	6.58E-06	RNU6-799P
cg02232418_LHX9	-0.457878286	6.43E-07	6.58E-06	LHX9
cg17613326_FGB	0.474076274	6.43E-07	6.58E-06	FGB
cg15001930_MTCYBP5	-0.456458282	6.43E-07	6.58E-06	MTCYBP5
cg06502685_FAM24A	-0.425153061	6.44E-07	6.59E-06	FAM24A
cg06669036_SEPTIN14P1	-0.442815358	6.44E-07	6.59E-06	SEPTIN14P1
cg03386811_RNU4-69P	-0.479567626	6.44E-07	6.59E-06	RNU4-69P
cg14282280_SNORD114-14	-0.435658445	6.44E-07	6.59E-06	SNORD114-14
cg00171290_MSANTD1	-0.441740209	6.44E-07	6.59E-06	MSANTD1
cg10100831_IGHV2-5	-0.414338146	6.44E-07	6.59E-06	IGHV2-5
cg20252529_OR9K2	-0.431901632	6.44E-07	6.59E-06	OR9K2
cg07738820_OTOG	0.530887474	6.44E-07	6.59E-06	OTOG
cg00090697_PRAMEF4	-0.44436105	6.44E-07	6.59E-06	PRAMEF4
cg21050001_DPEP3	-0.426645482	6.44E-07	6.59E-06	DPEP3
cg10852431_RNU6-169P	0.571108736	6.44E-07	6.59E-06	RNU6-169P
cg15658784_MEG8	0.440290806	6.44E-07	6.59E-06	MEG8
cg07499288_LINC00971	0.422931818	6.44E-07	6.59E-06	LINC00971
cg15120247_MIR218-2	-0.439366467	6.44E-07	6.59E-06	MIR218-2
cg02491754_RN7SKP121	0.43258044	6.45E-07	6.60E-06	RN7SKP121
cg19687532_LINC01656	-0.430582484	6.45E-07	6.60E-06	LINC01656
cg12256809_HBG2	-0.441646203	6.45E-07	6.60E-06	HBG2
cg10039163_RNU6-236P	-0.417946387	6.45E-07	6.60E-06	RNU6-236P
cg01622885_LINC00905	-0.478175151	6.45E-07	6.60E-06	LINC00905
cg00171290_SLC37A2	-0.420843552	6.45E-07	6.60E-06	SLC37A2
cg24530557_MTCO1P8	-0.547529005	6.45E-07	6.60E-06	MTCO1P8
cg23238869_LRRC25	-0.460985433	6.45E-07	6.60E-06	LRRC25
cg15577927_GPC6-AS2	0.429914938	6.46E-07	6.60E-06	GPC6-AS2
cg07091544_HOXC13	-0.450723295	6.46E-07	6.61E-06	HOXC13
cg01630869_RNU1-31P	0.465967468	6.46E-07	6.61E-06	RNU1-31P
cg19316173_KRT18P28	-0.502613112	6.46E-07	6.61E-06	KRT18P28
cg20289757_OTOG	-0.540618228	6.46E-07	6.61E-06	OTOG
cg05140703_PPIAP38	-0.43698563	6.46E-07	6.61E-06	PPIAP38
cg14282280_EEF1A1P12	-0.43230382	6.46E-07	6.61E-06	EEF1A1P12
cg10521230_RN7SL728P	-0.538643796	6.46E-07	6.61E-06	RN7SL728P
cg24863484_CYP11B2	-0.536920997	6.46E-07	6.61E-06	CYP11B2
cg11662061_LINC00971	-0.44895028	6.46E-07	6.61E-06	LINC00971
cg21890303_WARS2P1	-0.472621396	6.46E-07	6.61E-06	WARS2P1
cg14122995_PRSS40A	-0.451195498	6.46E-07	6.61E-06	PRSS40A
cg09563600_TRIM51	-0.446151789	6.46E-07	6.61E-06	TRIM51
cg04343263_S100A9	-0.459925345	6.46E-07	6.61E-06	S100A9
cg21052958_RNU4-27P	-0.455705792	6.46E-07	6.61E-06	RNU4-27P
cg01800262_GOT2P1	-0.456360586	6.46E-07	6.61E-06	GOT2P1
cg01800262_CBY1P1	-0.456360586	6.46E-07	6.61E-06	CBY1P1
cg01800262_SNORD65C	-0.456360586	6.46E-07	6.61E-06	SNORD65C
cg01800262_LINC00374	-0.456360586	6.46E-07	6.61E-06	LINC00374
cg01800262_SNORD113-8	-0.456360586	6.46E-07	6.61E-06	SNORD113-8
cg01800262_RNA5SP489	-0.456360586	6.46E-07	6.61E-06	RNA5SP489
cg03038245_IGHD7-27	-0.435772002	6.46E-07	6.61E-06	IGHD7-27
cg22159430_RPL7AP73	-0.42074945	6.46E-07	6.61E-06	RPL7AP73
cg14085477_ZNF877P	-0.581249857	6.46E-07	6.61E-06	ZNF877P
cg01008267_TUBA3C	-0.464925847	6.46E-07	6.61E-06	TUBA3C
cg24243314_TRBV26OR9-2	0.421844817	6.47E-07	6.61E-06	TRBV26OR9-2
cg05154833_LINC02470	-0.406322221	6.47E-07	6.61E-06	LINC02470
cg13973727_RPS4XP21	-0.419535497	6.47E-07	6.61E-06	RPS4XP21
cg14168295_DEFB108A	-0.431705692	6.47E-07	6.61E-06	DEFB108A
cg06620353_SOX18	-0.450722164	6.47E-07	6.61E-06	SOX18
cg04194055_LINC01681	-0.426868199	6.47E-07	6.61E-06	LINC01681
cg10417809_OR1J4	0.45121839	6.47E-07	6.61E-06	OR1J4
cg17055934_UCHL1	0.431337593	6.47E-07	6.61E-06	UCHL1
cg26701785_DNAJC19P4	-0.424246523	6.47E-07	6.61E-06	DNAJC19P4
cg25353287_PPP2R2C	-0.417513504	6.47E-07	6.61E-06	PPP2R2C
cg20994742_RPL35AP11	-0.538808617	6.47E-07	6.61E-06	RPL35AP11
cg09381630_PHACTR3-AS1	-0.433807238	6.47E-07	6.61E-06	PHACTR3-AS1
cg19761267_AZGP1P2	-0.481768744	6.47E-07	6.62E-06	AZGP1P2
cg25130590_DEFB108C	-0.430577333	6.47E-07	6.62E-06	DEFB108C
cg27483382_RPS19P1	-0.469600379	6.47E-07	6.62E-06	RPS19P1
cg15125392_RNU6-1279P	-0.430707845	6.48E-07	6.62E-06	RNU6-1279P
cg23024913_KCNG3	-0.433833361	6.48E-07	6.62E-06	KCNG3
cg12494488_KRT18P42	-0.606654954	6.48E-07	6.62E-06	KRT18P42
cg05338066_RNU6-236P	0.427944834	6.48E-07	6.62E-06	RNU6-236P
cg11091734_IRS1	-0.443000101	6.48E-07	6.62E-06	IRS1
cg14054162_IGHJ1	-0.450773174	6.48E-07	6.62E-06	IGHJ1
cg14579235_RPL7P36	-0.459323629	6.48E-07	6.62E-06	RPL7P36
cg12877532_STIL	-0.438715043	6.48E-07	6.62E-06	STIL
cg15068552_DIAPH3-AS2	-0.417178234	6.48E-07	6.63E-06	DIAPH3-AS2
cg17961231_DPPA2P2	-0.515491756	6.48E-07	6.63E-06	DPPA2P2
cg05579025_RNU6-246P	-0.511921675	6.49E-07	6.63E-06	RNU6-246P
cg00044848_PSG6	-0.43850113	6.49E-07	6.63E-06	PSG6
cg25353287_ADAMTSL2	-0.437845378	6.49E-07	6.63E-06	ADAMTSL2
cg11687389_VN1R96P	-0.43465011	6.49E-07	6.63E-06	VN1R96P
cg08691237_TRBV7-1	-0.434087558	6.49E-07	6.63E-06	TRBV7-1
cg08099141_MYADML	0.452874849	6.49E-07	6.63E-06	MYADML
cg21075845_RNU1-19P	-0.457568045	6.49E-07	6.63E-06	RNU1-19P
cg21902095_RNF11P1	0.442479415	6.49E-07	6.63E-06	RNF11P1
cg08770755_LINC00210	-0.426890581	6.49E-07	6.63E-06	LINC00210
cg13500029_HLA-DQA2	-0.422041208	6.49E-07	6.63E-06	HLA-DQA2
cg05703749_OR8K5	-0.440424445	6.49E-07	6.63E-06	OR8K5
cg18770690_PGA4	-0.543989351	6.49E-07	6.63E-06	PGA4
cg27663756_MRPS21P3	-0.4730896	6.49E-07	6.63E-06	MRPS21P3
cg14526732_COL4A3	0.424122198	6.49E-07	6.63E-06	COL4A3
cg00766664_SNORD115-19	-0.428241743	6.49E-07	6.63E-06	SNORD115-19
cg20313696_MARK2P15	-0.432426478	6.49E-07	6.63E-06	MARK2P15
cg11478335_OSTN-AS1	-0.511766897	6.50E-07	6.64E-06	OSTN-AS1
cg22193691_CCL21	-0.455849223	6.50E-07	6.64E-06	CCL21
cg17714581_RN7SL416P	-0.478695709	6.50E-07	6.64E-06	RN7SL416P
cg14214834_OR6L1P	-0.441759648	6.50E-07	6.64E-06	OR6L1P
cg24605553_HCG22	0.509455711	6.50E-07	6.64E-06	HCG22
cg19074709_WT1	-0.465034062	6.50E-07	6.64E-06	WT1
cg23809394_CNN2P11	0.457747777	6.50E-07	6.64E-06	CNN2P11
cg12474980_AK4P5	-0.4792148	6.50E-07	6.64E-06	AK4P5
cg11270687_RFC3P1	-0.454069228	6.50E-07	6.64E-06	RFC3P1
cg14908168_OR2L2	-0.478551173	6.50E-07	6.64E-06	OR2L2
cg03288751_RNU6-465P	-0.459027994	6.50E-07	6.64E-06	RNU6-465P
cg14562619_VN1R10P	-0.440444964	6.50E-07	6.64E-06	VN1R10P
cg12877532_OR11I1P	-0.438928702	6.50E-07	6.64E-06	OR11I1P
cg12877532_RNA5SP98	-0.438928702	6.50E-07	6.64E-06	RNA5SP98
cg12877532_UBQLN1P1	-0.438928702	6.50E-07	6.64E-06	UBQLN1P1
cg12877532_GPX1P2	-0.438928702	6.50E-07	6.64E-06	GPX1P2
cg17388638_CCR7	-0.446177234	6.50E-07	6.64E-06	CCR7
cg00629730_MIR551B	-0.469674005	6.50E-07	6.64E-06	MIR551B
cg20540806_MIR99B	0.425875563	6.50E-07	6.64E-06	MIR99B
cg26890309_MIR4500HG	-0.575614321	6.50E-07	6.64E-06	MIR4500HG
cg24863484_MIR548P	-0.543595506	6.50E-07	6.64E-06	MIR548P
cg09375013_ULK4P3	0.512177227	6.50E-07	6.64E-06	ULK4P3
cg24377657_LINC02860	0.398722747	6.50E-07	6.64E-06	LINC02860
cg15712577_MKRN7P	-0.422197248	6.50E-07	6.64E-06	MKRN7P
cg12282100_ZNF727	0.407008636	6.51E-07	6.64E-06	ZNF727
cg11573219_UNC5D	0.398055212	6.51E-07	6.64E-06	UNC5D
cg05932517_HBAP1	-0.407509289	6.51E-07	6.64E-06	HBAP1
cg16596598_TRAJ48	-0.422486176	6.51E-07	6.65E-06	TRAJ48
cg11180306_GPHB5	0.428617541	6.51E-07	6.65E-06	GPHB5
cg14981546_LCN1P2	0.417578217	6.51E-07	6.65E-06	LCN1P2
cg24377657_FSD1	0.425109179	6.51E-07	6.65E-06	FSD1
cg12571007_DEFB103B	-0.444777745	6.51E-07	6.65E-06	DEFB103B
cg07774680_SNRPGP8	0.536706799	6.51E-07	6.65E-06	SNRPGP8
cg15542496_RNU6-952P	-0.453502351	6.51E-07	6.65E-06	RNU6-952P
cg04107082_POLD2P1	-0.529237796	6.51E-07	6.65E-06	POLD2P1
cg26846747_LINC00972	-0.431434919	6.52E-07	6.65E-06	LINC00972
cg20375654_RPL37P11	-0.46187154	6.52E-07	6.65E-06	RPL37P11
cg02990361_RN7SL323P	0.466822951	6.52E-07	6.65E-06	RN7SL323P
cg18323824_KRTAP11-1	-0.437449405	6.52E-07	6.65E-06	KRTAP11-1
cg13468092_TCF23	-0.487970689	6.52E-07	6.65E-06	TCF23
cg27399957_OR4F5	-0.415923781	6.52E-07	6.65E-06	OR4F5
cg20599295_RNA5SP448	-0.433202236	6.52E-07	6.65E-06	RNA5SP448
cg15756601_RNU6-939P	-0.43465167	6.52E-07	6.65E-06	RNU6-939P
cg00530579_CD52	-0.414801493	6.52E-07	6.65E-06	CD52
cg19703425_NPM1P33	-0.453396078	6.52E-07	6.66E-06	NPM1P33
cg01008267_RNU6-270P	-0.462371113	6.52E-07	6.66E-06	RNU6-270P
cg07235343_DEFA10P	-0.428948744	6.52E-07	6.66E-06	DEFA10P
cg10229938_OR2A41P	-0.547539211	6.52E-07	6.66E-06	OR2A41P
cg11432526_IL22	-0.437707257	6.52E-07	6.66E-06	IL22
cg19477551_RNU7-67P	0.476240631	6.53E-07	6.66E-06	RNU7-67P
cg19477551_RNU6-1273P	0.476240631	6.53E-07	6.66E-06	RNU6-1273P
cg19477551_RPS6P21	0.476240631	6.53E-07	6.66E-06	RPS6P21
cg19477551_LINC00446	0.476240631	6.53E-07	6.66E-06	LINC00446
cg19477551_PDILT	0.476240631	6.53E-07	6.66E-06	PDILT
cg19477551_DSCR8	0.476240631	6.53E-07	6.66E-06	DSCR8
cg00589161_MIR217	-0.525931363	6.53E-07	6.66E-06	MIR217
cg08630891_RNU6-996P	-0.446254122	6.53E-07	6.67E-06	RNU6-996P
cg26149131_FAM95B1	0.42397384	6.53E-07	6.67E-06	FAM95B1
cg22159430_AKR1B1P2	-0.431351836	6.53E-07	6.67E-06	AKR1B1P2
cg16368004_MKRN8P	0.431440475	6.54E-07	6.67E-06	MKRN8P
cg02025578_MTCO2P12	0.440417034	6.54E-07	6.67E-06	MTCO2P12
cg10653573_CACNG7	-0.436559583	6.54E-07	6.67E-06	CACNG7
cg14030993_MTND5P29	0.458770357	6.54E-07	6.67E-06	MTND5P29
cg04758826_RNU6-112P	-0.438884657	6.54E-07	6.67E-06	RNU6-112P
cg08973565_OR2A41P	-0.513491067	6.54E-07	6.68E-06	OR2A41P
cg09809224_LINC01827	-0.451596704	6.55E-07	6.68E-06	LINC01827
cg14526732_GUCA1C	0.430195867	6.55E-07	6.68E-06	GUCA1C
cg05669210_ELOCP19	0.414105831	6.55E-07	6.68E-06	ELOCP19
cg16111704_RNU6-169P	0.515921923	6.55E-07	6.68E-06	RNU6-169P
cg15099537_CD274	-0.428455611	6.55E-07	6.68E-06	CD274
cg10039163_TMEM156	-0.403046639	6.55E-07	6.68E-06	TMEM156
cg22836400_RNU6-195P	0.438110525	6.55E-07	6.68E-06	RNU6-195P
cg20983125_CR2	-0.434559364	6.55E-07	6.68E-06	CR2
cg16476991_MTND5P29	0.513253863	6.55E-07	6.68E-06	MTND5P29
cg04876127_LINC00458	-0.421976403	6.55E-07	6.68E-06	LINC00458
cg16570157_LINC02778	0.415596158	6.55E-07	6.68E-06	LINC02778
cg00171290_RPL5P2	-0.435136646	6.55E-07	6.68E-06	RPL5P2
cg18894605_ATP6V0CP3	-0.443095348	6.55E-07	6.68E-06	ATP6V0CP3
cg11423687_RNU7-55P	-0.443193688	6.55E-07	6.68E-06	RNU7-55P
cg17714861_COL6A6	-0.425849874	6.55E-07	6.69E-06	COL6A6
cg19506623_MYT1	-0.458905132	6.56E-07	6.69E-06	MYT1
cg21415853_RN7SKP270	-0.464013866	6.56E-07	6.69E-06	RN7SKP270
cg04271445_RN7SL635P	-0.500353717	6.56E-07	6.69E-06	RN7SL635P
cg10548700_CD274	0.424661714	6.56E-07	6.69E-06	CD274
cg26816659_SUCLA2P2	0.493559557	6.56E-07	6.69E-06	SUCLA2P2
cg27543695_RPLP0P1	-0.440188992	6.56E-07	6.69E-06	RPLP0P1
cg09640764_RPL3P8	-0.45325055	6.56E-07	6.69E-06	RPL3P8
cg22836400_MIR663B	0.43492354	6.56E-07	6.69E-06	MIR663B
cg18687588_KRT75	-0.434614286	6.56E-07	6.69E-06	KRT75
cg12421834_RAC1P5	0.438140577	6.57E-07	6.70E-06	RAC1P5
cg24243314_RNU1-19P	0.416536954	6.57E-07	6.70E-06	RNU1-19P
cg18400586_KRTAP27-1	-0.457683473	6.57E-07	6.70E-06	KRTAP27-1
cg14703553_REG1CP	-0.476523663	6.57E-07	6.70E-06	REG1CP
cg14703553_MTND5P27	-0.476523663	6.57E-07	6.70E-06	MTND5P27
cg14703553_SLC6A18	-0.476523663	6.57E-07	6.70E-06	SLC6A18
cg26149131_AIMP1P2	0.425500071	6.57E-07	6.70E-06	AIMP1P2
cg02062326_ANKRD30BP2	0.422740931	6.57E-07	6.70E-06	ANKRD30BP2
cg03591123_FGF7	-0.436761607	6.57E-07	6.70E-06	FGF7
cg02514711_POLR2KP2	0.43044411	6.57E-07	6.70E-06	POLR2KP2
cg16977073_IGKV6D-21	-0.424836622	6.57E-07	6.70E-06	IGKV6D-21
cg20131013_ATP5MC1P1	0.593335044	6.57E-07	6.70E-06	ATP5MC1P1
cg21991185_RN7SL304P	-0.440771434	6.57E-07	6.70E-06	RN7SL304P
cg21991185_LINC01826	-0.440771434	6.57E-07	6.70E-06	LINC01826
cg21991185_NPM1P28	-0.440771434	6.57E-07	6.70E-06	NPM1P28
cg21991185_DEFB106B	-0.440771434	6.57E-07	6.70E-06	DEFB106B
cg21991185_GPN3P1	-0.440771434	6.57E-07	6.70E-06	GPN3P1
cg21991185_CTBP2P6	-0.440771434	6.57E-07	6.70E-06	CTBP2P6
cg21991185_OR8F1P	-0.440771434	6.57E-07	6.70E-06	OR8F1P
cg21991185_GXYLT1P1	-0.440771434	6.57E-07	6.70E-06	GXYLT1P1
cg21991185_RPL18AP17	-0.440771434	6.57E-07	6.70E-06	RPL18AP17
cg21991185_SPACA7	-0.440771434	6.57E-07	6.70E-06	SPACA7
cg21991185_RNASE11	-0.440771434	6.57E-07	6.70E-06	RNASE11
cg21991185_RPL9P6	-0.440771434	6.57E-07	6.70E-06	RPL9P6
cg21991185_YRDCP3	-0.440771434	6.57E-07	6.70E-06	YRDCP3
cg25357918_OR5D3P	-0.48897527	6.57E-07	6.70E-06	OR5D3P
cg10842456_RPL13P2	-0.426372322	6.58E-07	6.70E-06	RPL13P2
cg16792066_HLCS-IT1	0.43630855	6.58E-07	6.70E-06	HLCS-IT1
cg03386811_LINC01736	-0.481012437	6.58E-07	6.70E-06	LINC01736
cg15741247_SYN3	-0.44405537	6.58E-07	6.70E-06	SYN3
cg03751055_BMS1P17	-0.448146497	6.58E-07	6.70E-06	BMS1P17
cg03123424_COCH	-0.431656946	6.58E-07	6.70E-06	COCH
cg26841611_IGKV3D-20	-0.426379162	6.58E-07	6.70E-06	IGKV3D-20
cg24377657_LINC01694	0.428955968	6.58E-07	6.71E-06	LINC01694
cg15411736_MCEMP1	-0.410058788	6.58E-07	6.71E-06	MCEMP1
cg17146522_SNORD115-16	-0.529318224	6.58E-07	6.71E-06	SNORD115-16
cg18455405_RPS19P1	-0.429104147	6.58E-07	6.71E-06	RPS19P1
cg14421548_RNA5SP292	0.421629865	6.58E-07	6.71E-06	RNA5SP292
cg14313932_RNY4P9	-0.419464735	6.58E-07	6.71E-06	RNY4P9
cg13935206_RNU7-138P	-0.448987157	6.58E-07	6.71E-06	RNU7-138P
cg17896072_NUGGC	-0.445699103	6.58E-07	6.71E-06	NUGGC
cg03033996_SNORD33	-0.495567486	6.58E-07	6.71E-06	SNORD33
cg02251147_RNA5SP488	-0.481591481	6.59E-07	6.71E-06	RNA5SP488
cg03545635_LUZP4P1	-0.439859721	6.59E-07	6.71E-06	LUZP4P1
cg10411959_NLRP5	-0.439927671	6.59E-07	6.71E-06	NLRP5
cg11465192_HNRNPA3P14	-0.469384119	6.59E-07	6.71E-06	HNRNPA3P14
cg11465192_RNA5SP183	-0.469384119	6.59E-07	6.71E-06	RNA5SP183
cg11465192_OR2U1P	-0.469384119	6.59E-07	6.71E-06	OR2U1P
cg11465192_DEFA5	-0.469384119	6.59E-07	6.71E-06	DEFA5
cg11465192_SNORD3H	-0.469384119	6.59E-07	6.71E-06	SNORD3H
cg11465192_POM121L13P	-0.469384119	6.59E-07	6.71E-06	POM121L13P
cg11465192_RNU6-845P	-0.469384119	6.59E-07	6.71E-06	RNU6-845P
cg11465192_BMP6P1	-0.469384119	6.59E-07	6.71E-06	BMP6P1
cg22444338_UBTFL6	-0.445535858	6.59E-07	6.71E-06	UBTFL6
cg14753740_OR2A4	0.43543892	6.59E-07	6.71E-06	OR2A4
cg15099537_PCDH10	-0.415211792	6.59E-07	6.71E-06	PCDH10
cg06777189_IGHV2-5	-0.422576739	6.59E-07	6.71E-06	IGHV2-5
cg10288502_SCHIP1	-0.414524702	6.59E-07	6.71E-06	SCHIP1
cg25699417_MIR616	-0.473740045	6.59E-07	6.72E-06	MIR616
cg03591123_LINC02576	-0.440133192	6.60E-07	6.72E-06	LINC02576
cg23380468_DEFB108C	-0.46264451	6.60E-07	6.72E-06	DEFB108C
cg13370086_OTOP2	-0.422205133	6.60E-07	6.73E-06	OTOP2
cg25578798_C6orf15	-0.435480805	6.60E-07	6.73E-06	C6orf15
cg24360513_OR2A25	0.460476073	6.60E-07	6.73E-06	OR2A25
cg20121803_LINC02247	0.424964127	6.60E-07	6.73E-06	LINC02247
cg00393957_SPEM1	0.544292753	6.60E-07	6.73E-06	SPEM1
cg18372600_CST4	-0.452832487	6.61E-07	6.73E-06	CST4
cg19593182_LINC01079	-0.512089378	6.61E-07	6.73E-06	LINC01079
cg07463167_RNU6-1077P	-0.548934225	6.61E-07	6.73E-06	RNU6-1077P
cg03292225_PRM3	-0.441167695	6.61E-07	6.73E-06	PRM3
cg09064754_F13B	0.42893875	6.61E-07	6.73E-06	F13B
cg06587495_RAB1AP2	-0.534988246	6.61E-07	6.73E-06	RAB1AP2
cg24430871_RPL7P8	-0.434478013	6.61E-07	6.73E-06	RPL7P8
cg04515996_APOBEC3A	0.418094805	6.61E-07	6.73E-06	APOBEC3A
cg17714861_FGD3	-0.440961643	6.61E-07	6.73E-06	FGD3
cg19801817_KATNBL1P3	-0.456630343	6.61E-07	6.73E-06	KATNBL1P3
cg16503053_NPAS2-AS1	-0.423047525	6.61E-07	6.73E-06	NPAS2-AS1
cg14193565_ZNF679	0.443885165	6.61E-07	6.73E-06	ZNF679
cg08099141_ZNF729	0.450431908	6.61E-07	6.73E-06	ZNF729
cg12953599_HBBP1	0.43111416	6.62E-07	6.74E-06	HBBP1
cg25421560_CSF2RBP1	-0.518450268	6.62E-07	6.74E-06	CSF2RBP1
cg09809224_MTCO1P54	-0.456479124	6.62E-07	6.74E-06	MTCO1P54
cg17080234_LINC01733	-0.416865048	6.62E-07	6.74E-06	LINC01733
cg16503053_SLC6A11	-0.431137574	6.62E-07	6.74E-06	SLC6A11
cg13188416_GAPDHP27	0.418990547	6.62E-07	6.74E-06	GAPDHP27
cg14182120_PRRT2	-0.542329144	6.62E-07	6.74E-06	PRRT2
cg27208514_MIR548P	-0.442200194	6.62E-07	6.74E-06	MIR548P
cg25357918_FSTL5	-0.483714562	6.62E-07	6.74E-06	FSTL5
cg18493502_SPATA16	-0.445522176	6.62E-07	6.74E-06	SPATA16
cg09375013_ASCL1	0.501518004	6.62E-07	6.74E-06	ASCL1
cg09191854_RNU6-1135P	-0.474750567	6.62E-07	6.74E-06	RNU6-1135P
cg14246227_TRBV5-5	-0.448220789	6.62E-07	6.74E-06	TRBV5-5
cg11314630_RN7SKP53	-0.458014785	6.62E-07	6.74E-06	RN7SKP53
cg16143544_CDX1	-0.426876334	6.63E-07	6.74E-06	CDX1
cg17364850_OR6K5P	-0.510930466	6.63E-07	6.74E-06	OR6K5P
cg00171290_MPIG6B	-0.43165283	6.63E-07	6.75E-06	MPIG6B
cg20695805_LINC00690	0.405979412	6.63E-07	6.75E-06	LINC00690
cg03699103_RNA5SP325	-0.463732208	6.63E-07	6.75E-06	RNA5SP325
cg15577927_OTOR	0.426181059	6.63E-07	6.75E-06	OTOR
cg25353287_COLEC11	-0.431927329	6.63E-07	6.75E-06	COLEC11
cg00032637_CLCP1	-0.478394783	6.63E-07	6.75E-06	CLCP1
cg27030245_MTCO1P51	0.433839427	6.63E-07	6.75E-06	MTCO1P51
cg16551849_TEX41	-0.505029441	6.63E-07	6.75E-06	TEX41
cg15712577_CCR6	-0.415510942	6.63E-07	6.75E-06	CCR6
cg09671109_PHACTR3-AS1	0.433270984	6.63E-07	6.75E-06	PHACTR3-AS1
cg01329362_WASF5P	-0.482856448	6.63E-07	6.75E-06	WASF5P
cg06032500_IFITM4P	-0.47504941	6.63E-07	6.75E-06	IFITM4P
cg03386811_NPFFR2	-0.485965058	6.63E-07	6.75E-06	NPFFR2
cg00736622_PRAME	-0.434919719	6.63E-07	6.75E-06	PRAME
cg13168050_IGKV1-33	-0.438442607	6.64E-07	6.75E-06	IGKV1-33
cg03910065_TRIM60	0.437416273	6.64E-07	6.75E-06	TRIM60
cg16792066_CYP11B2	0.434321308	6.64E-07	6.75E-06	CYP11B2
cg01722343_TRGV11	0.433717639	6.64E-07	6.76E-06	TRGV11
cg25706257_MIR584	-0.432303648	6.64E-07	6.76E-06	MIR584
cg12562232_HOXC9	-0.436741054	6.64E-07	6.76E-06	HOXC9
cg19181996_NPM1P12	-0.444501916	6.64E-07	6.76E-06	NPM1P12
cg22036614_FCF1P10	-0.486216271	6.64E-07	6.76E-06	FCF1P10
cg20981146_NFU1P1	-0.461919627	6.64E-07	6.76E-06	NFU1P1
cg26162150_RNU4-65P	0.424030743	6.64E-07	6.76E-06	RNU4-65P
cg14687118_TRIM53BP	-0.361281243	6.64E-07	6.76E-06	TRIM53BP
cg11868136_PEDS1-UBE2V1	-0.464572275	6.65E-07	6.76E-06	PEDS1-UBE2V1
cg22661701_TRBV11-1	-0.438067951	6.65E-07	6.76E-06	TRBV11-1
cg10097323_CALML3	-0.425772582	6.65E-07	6.76E-06	CALML3
cg10039163_CD200	-0.419778308	6.65E-07	6.76E-06	CD200
cg17794750_VIL1	0.430820021	6.65E-07	6.76E-06	VIL1
cg07985039_TRPC7	0.617519073	6.65E-07	6.76E-06	TRPC7
cg17686337_ATP5PBP6	-0.426595251	6.65E-07	6.76E-06	ATP5PBP6
cg05013129_SNORD115-3	0.575499505	6.65E-07	6.77E-06	SNORD115-3
cg03044157_NPSR1	-0.484184146	6.65E-07	6.77E-06	NPSR1
cg17296217_DUOXA2	-0.42842571	6.65E-07	6.77E-06	DUOXA2
cg01708411_SP110	0.40947952	6.65E-07	6.77E-06	SP110
cg04515996_PLB1	0.427876663	6.65E-07	6.77E-06	PLB1
cg17613326_MIR552	0.478221734	6.65E-07	6.77E-06	MIR552
cg16237262_SLC25A37	-0.476634842	6.65E-07	6.77E-06	SLC25A37
cg16977073_IGHV2-26	-0.420142245	6.65E-07	6.77E-06	IGHV2-26
cg00337181_SNORD115-41	-0.460847032	6.66E-07	6.77E-06	SNORD115-41
cg12652780_SLC25A5P8	-0.426241864	6.66E-07	6.77E-06	SLC25A5P8
cg10145319_FKBP4P7	-0.48684053	6.66E-07	6.77E-06	FKBP4P7
cg20321556_FAM136BP	-0.467197095	6.66E-07	6.77E-06	FAM136BP
cg02990361_PRSS27	0.483068706	6.66E-07	6.77E-06	PRSS27
cg19074709_SLC29A4	-0.452857648	6.66E-07	6.77E-06	SLC29A4
cg26338386_ATCAY	-0.515082585	6.66E-07	6.77E-06	ATCAY
cg26873935_RNU6-1240P	-0.434238911	6.66E-07	6.77E-06	RNU6-1240P
cg15756601_ADAMTS6	-0.438704022	6.66E-07	6.77E-06	ADAMTS6
cg09073052_IGKV1OR2-3	0.457178338	6.66E-07	6.77E-06	IGKV1OR2-3
cg09073052_MIR548A1	0.457178338	6.66E-07	6.77E-06	MIR548A1
cg09073052_RPS29P15	0.457178338	6.66E-07	6.77E-06	RPS29P15
cg09073052_RPL30P12	0.457178338	6.66E-07	6.77E-06	RPL30P12
cg25399148_SLC17A4	-0.42772368	6.66E-07	6.77E-06	SLC17A4
cg16278658_TNFRSF1A	-0.503708049	6.66E-07	6.77E-06	TNFRSF1A
cg17714861_OR6K6	-0.427243552	6.66E-07	6.77E-06	OR6K6
cg15074728_SLC2A4	-0.424591569	6.66E-07	6.77E-06	SLC2A4
cg14223866_RNU6ATAC4P	0.477758427	6.66E-07	6.78E-06	RNU6ATAC4P
cg07814260_MIR649	0.462994379	6.66E-07	6.78E-06	MIR649
cg00685291_RNU6-1151P	0.433327263	6.67E-07	6.78E-06	RNU6-1151P
cg27251155_KRTAP2-2	-0.440604323	6.67E-07	6.78E-06	KRTAP2-2
cg01164221_MIR655	-0.42044304	6.67E-07	6.78E-06	MIR655
cg00736622_LINC01312	-0.437982399	6.67E-07	6.78E-06	LINC01312
cg06025631_RPEP2	0.431604145	6.67E-07	6.78E-06	RPEP2
cg08188698_RNY4P30	-0.451151108	6.67E-07	6.78E-06	RNY4P30
cg08188698_SNORD114-29	-0.451151108	6.67E-07	6.78E-06	SNORD114-29
cg08188698_RNU6-225P	-0.451151108	6.67E-07	6.78E-06	RNU6-225P
cg04515996_MEFV	0.416161921	6.67E-07	6.78E-06	MEFV
cg04223606_OR52A1	0.521487587	6.67E-07	6.78E-06	OR52A1
cg04549802_OR11I1P	-0.427892374	6.67E-07	6.78E-06	OR11I1P
cg04549802_RNA5SP98	-0.427892374	6.67E-07	6.78E-06	RNA5SP98
cg04549802_UBQLN1P1	-0.427892374	6.67E-07	6.78E-06	UBQLN1P1
cg04549802_GPX1P2	-0.427892374	6.67E-07	6.78E-06	GPX1P2
cg12474980_LINCMD1	-0.45220287	6.67E-07	6.78E-06	LINCMD1
cg01610685_EP400	-0.565276358	6.67E-07	6.78E-06	EP400
cg10991855_LINC02535	-0.424173587	6.67E-07	6.78E-06	LINC02535
cg20983125_CDH8	-0.437040605	6.67E-07	6.78E-06	CDH8
cg04657146_RASA4	0.453671207	6.68E-07	6.78E-06	RASA4
cg08549898_HMGN2P36	-0.448415586	6.68E-07	6.78E-06	HMGN2P36
cg15541606_TRPM5	0.473194402	6.68E-07	6.79E-06	TRPM5
cg05226335_OR4C11	-0.43197837	6.68E-07	6.79E-06	OR4C11
cg12910951_RD3L	0.426007057	6.68E-07	6.79E-06	RD3L
cg22451117_ADAMTS5	-0.44015977	6.68E-07	6.79E-06	ADAMTS5
cg23809394_SLC25A24P1	0.458762795	6.68E-07	6.79E-06	SLC25A24P1
cg10548700_RPS19P7	0.42128389	6.68E-07	6.79E-06	RPS19P7
cg14114155_C22orf42	0.488342545	6.68E-07	6.79E-06	C22orf42
cg13468092_KRT1	-0.491718024	6.68E-07	6.79E-06	KRT1
cg16278658_LTB4R	-0.49064136	6.68E-07	6.79E-06	LTB4R
cg11625107_CYLC2	-0.553107552	6.68E-07	6.79E-06	CYLC2
cg11625107_CCDC172	-0.553107552	6.68E-07	6.79E-06	CCDC172
cg11625107_CACNG3	-0.553107552	6.68E-07	6.79E-06	CACNG3
cg11625107_CFTRP3	-0.553107552	6.68E-07	6.79E-06	CFTRP3
cg25102279_CRISP1	-0.425548778	6.68E-07	6.79E-06	CRISP1
cg25217772_MIR370	-0.435883225	6.69E-07	6.79E-06	MIR370
cg26340737_SNRPGP11	0.436477353	6.69E-07	6.79E-06	SNRPGP11
cg06176987_IGKV1-39	-0.410286869	6.69E-07	6.80E-06	IGKV1-39
cg18834259_CYP2AB1P	0.4719244	6.69E-07	6.80E-06	CYP2AB1P
cg04515996_PCDHGC3	0.437927807	6.69E-07	6.80E-06	PCDHGC3
cg24993859_WDR97	-0.48909005	6.69E-07	6.80E-06	WDR97
cg03424022_SAPCD2P2	-0.451955834	6.69E-07	6.80E-06	SAPCD2P2
cg00171290_EN2	-0.417893166	6.69E-07	6.80E-06	EN2
cg03929761_MTCO2P12	-0.444950081	6.69E-07	6.80E-06	MTCO2P12
cg05081894_RPL7P48	-0.464935737	6.70E-07	6.80E-06	RPL7P48
cg23183144_ZIC2	-0.472862665	6.70E-07	6.80E-06	ZIC2
cg00471652_RNU6-82P	-0.510480595	6.70E-07	6.80E-06	RNU6-82P
cg24604127_MIR551B	-0.433760437	6.70E-07	6.80E-06	MIR551B
cg19793303_OR12D3	-0.445019451	6.70E-07	6.80E-06	OR12D3
cg06736113_MIR1285-2	-0.525779684	6.70E-07	6.80E-06	MIR1285-2
cg24305584_PTMAP1	0.446652298	6.70E-07	6.80E-06	PTMAP1
cg20695805_GFPT2	0.428742317	6.70E-07	6.81E-06	GFPT2
cg19938179_RPL21P67	-0.443949649	6.70E-07	6.81E-06	RPL21P67
cg20695805_BET1P1	0.427745762	6.70E-07	6.81E-06	BET1P1
cg18668020_CACNG4	-0.586148298	6.70E-07	6.81E-06	CACNG4
cg24270367_RPS29P10	-0.450987337	6.70E-07	6.81E-06	RPS29P10
cg05013129_FGFR3P1	0.563760597	6.70E-07	6.81E-06	FGFR3P1
cg24358599_TRAV25	-0.442911796	6.71E-07	6.81E-06	TRAV25
cg16792066_HSPB8	0.410019803	6.71E-07	6.81E-06	HSPB8
cg18834259_HOTAIR	0.479379948	6.71E-07	6.82E-06	HOTAIR
cg25947301_NCF4-AS1	-0.508623135	6.71E-07	6.82E-06	NCF4-AS1
cg13127920_GPR4	-0.470163432	6.71E-07	6.82E-06	GPR4
cg05292018_NID2	-0.449138284	6.71E-07	6.82E-06	NID2
cg06067437_UMLILO	0.404455945	6.72E-07	6.82E-06	UMLILO
cg12571007_PRDM6	-0.446568381	6.72E-07	6.82E-06	PRDM6
cg03985285_SHISA8	-0.513990214	6.72E-07	6.82E-06	SHISA8
cg12944418_SLC6A5	-0.448128592	6.72E-07	6.82E-06	SLC6A5
cg15712577_TRBV7-1	-0.419166692	6.72E-07	6.82E-06	TRBV7-1
cg13897388_ATP13A4-AS1	-0.500433293	6.72E-07	6.82E-06	ATP13A4-AS1
cg15159588_OLFM4	-0.519842617	6.72E-07	6.83E-06	OLFM4
cg14526732_COL19A1	0.432181408	6.72E-07	6.83E-06	COL19A1
cg12666727_GRAMD4P2	0.429167701	6.72E-07	6.83E-06	GRAMD4P2
cg25849727_OR2W5P	-0.448316582	6.72E-07	6.83E-06	OR2W5P
cg16792066_CLEC20A	0.425646784	6.72E-07	6.83E-06	CLEC20A
cg06067437_LINC00987	0.432069794	6.73E-07	6.83E-06	LINC00987
cg04515996_GALNT14	0.42686124	6.73E-07	6.83E-06	GALNT14
cg14733725_MEPE	-0.438272246	6.73E-07	6.83E-06	MEPE
cg09926728_RNA5SP294	-0.462885019	6.73E-07	6.83E-06	RNA5SP294
cg09435929_DPPA5P4	0.422551476	6.73E-07	6.83E-06	DPPA5P4
cg04337937_SRGN	-0.461451974	6.73E-07	6.83E-06	SRGN
cg18770690_SNORD48	-0.548871596	6.73E-07	6.83E-06	SNORD48
cg20638896_HOXC10	-0.461968869	6.73E-07	6.83E-06	HOXC10
cg25357918_CYP2G1P	-0.475515736	6.74E-07	6.84E-06	CYP2G1P
cg06817609_RN7SL401P	-0.436887201	6.74E-07	6.84E-06	RN7SL401P
cg24588582_LINC02865	-0.436015166	6.74E-07	6.84E-06	LINC02865
cg25633099_CCT6P4	-0.419000735	6.74E-07	6.84E-06	CCT6P4
cg04107082_CASC6	0.551516943	6.74E-07	6.84E-06	CASC6
cg25472353_RANP2	0.418971374	6.74E-07	6.84E-06	RANP2
cg10322510_MIR375	-0.41364359	6.74E-07	6.84E-06	MIR375
cg13370086_KRT13	-0.420277938	6.74E-07	6.84E-06	KRT13
cg10520070_RNU7-74P	-0.561301065	6.74E-07	6.84E-06	RNU7-74P
cg04343263_SHC4	-0.474180566	6.74E-07	6.84E-06	SHC4
cg08361315_GNG5P5	-0.512952666	6.75E-07	6.85E-06	GNG5P5
cg20102246_TSPAN11	0.421189523	6.75E-07	6.85E-06	TSPAN11
cg24605553_MTND2P9	0.491049763	6.75E-07	6.85E-06	MTND2P9
cg17491117_RPL7P3	-0.558195729	6.75E-07	6.85E-06	RPL7P3
cg02493602_LINC00355	0.473811718	6.75E-07	6.85E-06	LINC00355
cg09396308_CCR12P	-0.467962078	6.75E-07	6.85E-06	CCR12P
cg09495418_BPIFB3	0.475784799	6.75E-07	6.85E-06	BPIFB3
cg15099537_RPL22P11	-0.430995843	6.75E-07	6.85E-06	RPL22P11
cg18318704_TNNT1	0.412310405	6.75E-07	6.85E-06	TNNT1
cg14908168_OR4A21P	-0.475257767	6.75E-07	6.85E-06	OR4A21P
cg15756601_CCL26	-0.424549283	6.75E-07	6.85E-06	CCL26
cg06560649_TUBA3C	-0.563998244	6.76E-07	6.86E-06	TUBA3C
cg00859755_GPR160P1	-0.418415071	6.76E-07	6.86E-06	GPR160P1
cg02302000_EEF1A1P36	-0.437516821	6.76E-07	6.86E-06	EEF1A1P36
cg11023174_HCAR1	-0.444395688	6.76E-07	6.86E-06	HCAR1
cg22897634_OLFM1	-0.442179249	6.76E-07	6.86E-06	OLFM1
cg07814260_TNRC18P3	0.479691867	6.76E-07	6.86E-06	TNRC18P3
cg25357918_RNU2-71P	-0.4908345	6.76E-07	6.86E-06	RNU2-71P
cg26759296_TRAV16	-0.460755713	6.76E-07	6.86E-06	TRAV16
cg18834259_TBX20	0.473728611	6.77E-07	6.86E-06	TBX20
cg10653573_OR2M3	-0.431460777	6.77E-07	6.87E-06	OR2M3
cg26718078_RNU6-1085P	-0.43222692	6.77E-07	6.87E-06	RNU6-1085P
cg23024913_WFDC8	-0.450056915	6.77E-07	6.87E-06	WFDC8
cg16368004_OR51AB1P	0.436385116	6.77E-07	6.87E-06	OR51AB1P
cg12874961_OR10J6P	-0.440349911	6.77E-07	6.87E-06	OR10J6P
cg12877532_NMI	-0.416198817	6.77E-07	6.87E-06	NMI
cg09435929_KRT83	0.424029841	6.77E-07	6.87E-06	KRT83
cg24311207_RNU1-89P	0.441226998	6.77E-07	6.87E-06	RNU1-89P
cg18701685_RN7SL273P	0.437498745	6.77E-07	6.87E-06	RN7SL273P
cg17896927_MIR655	0.417688933	6.77E-07	6.87E-06	MIR655
cg14790638_IGLV3-21	-0.442541539	6.78E-07	6.87E-06	IGLV3-21
cg13500029_STAT2	-0.41395868	6.78E-07	6.88E-06	STAT2
cg13229245_PCDHGA1	0.418296118	6.78E-07	6.88E-06	PCDHGA1
cg13565400_CBX2	0.437112629	6.78E-07	6.88E-06	CBX2
cg14246227_IGHV4-28	-0.438208723	6.78E-07	6.88E-06	IGHV4-28
cg23024913_LINC02639	-0.461467712	6.78E-07	6.88E-06	LINC02639
cg16143544_MIR1233-2	-0.41865895	6.78E-07	6.88E-06	MIR1233-2
cg19408449_IL16	-0.439634203	6.78E-07	6.88E-06	IL16
cg26081710_LINC00620	-0.473502763	6.79E-07	6.88E-06	LINC00620
cg05368609_SNORD115-15	-0.429786261	6.79E-07	6.88E-06	SNORD115-15
cg07940218_IFNA17	-0.436059208	6.79E-07	6.88E-06	IFNA17
cg01003793_MTCO3P12	-0.372679212	6.79E-07	6.88E-06	MTCO3P12
cg26474203_RNU6-336P	-0.453055111	6.79E-07	6.88E-06	RNU6-336P
cg27039034_RNU6-169P	0.46430612	6.79E-07	6.88E-06	RNU6-169P
cg04513703_SNORD114-3	-0.454444527	6.79E-07	6.88E-06	SNORD114-3
cg14025941_NIFKP9	0.480237133	6.79E-07	6.89E-06	NIFKP9
cg14025941_OR51A6P	0.480237133	6.79E-07	6.89E-06	OR51A6P
cg14025941_RNA5SP447	0.480237133	6.79E-07	6.89E-06	RNA5SP447
cg15209419_MTCO3P41	-0.42960315	6.79E-07	6.89E-06	MTCO3P41
cg02096001_RNU6-996P	0.448449681	6.79E-07	6.89E-06	RNU6-996P
cg00632358_RPS29P9	-0.437251914	6.79E-07	6.89E-06	RPS29P9
cg08894280_IL1B	-0.438991217	6.79E-07	6.89E-06	IL1B
cg07092448_TFPI2	0.417129205	6.79E-07	6.89E-06	TFPI2
cg05799088_RNU6-1279P	-0.429923248	6.79E-07	6.89E-06	RNU6-1279P
cg13088253_OR1F2P	-0.439033775	6.80E-07	6.89E-06	OR1F2P
cg02990361_LEMD1	0.481880249	6.80E-07	6.89E-06	LEMD1
cg16336121_MIR2053	-0.493131933	6.80E-07	6.89E-06	MIR2053
cg22836400_OR6F1	0.433206589	6.80E-07	6.89E-06	OR6F1
cg12769792_RPS20P12	-0.482090371	6.80E-07	6.89E-06	RPS20P12
cg20802509_IL31RA	-0.454235823	6.80E-07	6.90E-06	IL31RA
cg11704602_IGKV6D-21	-0.483766175	6.80E-07	6.90E-06	IGKV6D-21
cg12914151_MSTN	-0.490700102	6.80E-07	6.90E-06	MSTN
cg23668222_MT1B	-0.488868744	6.80E-07	6.90E-06	MT1B
cg04738355_SPAG11B	-0.451022349	6.80E-07	6.90E-06	SPAG11B
cg04738355_SPAG11A	-0.451022349	6.80E-07	6.90E-06	SPAG11A
cg09045610_NOTCH2P1	-0.440905391	6.81E-07	6.90E-06	NOTCH2P1
cg00736622_KIR3DL3	-0.434596931	6.81E-07	6.90E-06	KIR3DL3
cg15977002_IGHV4-59	-0.46236916	6.81E-07	6.90E-06	IGHV4-59
cg26890309_MIR7-3	-0.580562158	6.81E-07	6.90E-06	MIR7-3
cg24305584_EGR1	0.433259503	6.81E-07	6.90E-06	EGR1
cg08073629_LINC01750	-0.489394325	6.81E-07	6.90E-06	LINC01750
cg14878131_KLF17	-0.464510247	6.81E-07	6.90E-06	KLF17
cg17794750_LINC01758	0.44070908	6.81E-07	6.90E-06	LINC01758
cg02305803_ISLR2	-0.512093943	6.81E-07	6.90E-06	ISLR2
cg00384264_RPL21P106	-0.454082416	6.81E-07	6.90E-06	RPL21P106
cg14990842_LINC01784	-0.472577981	6.81E-07	6.90E-06	LINC01784
cg14990842_PRAMEF11	-0.472577981	6.81E-07	6.90E-06	PRAMEF11
cg14990842_DPY19L4P2	-0.472577981	6.81E-07	6.90E-06	DPY19L4P2
cg18765801_SULT1A4	-0.438404625	6.81E-07	6.91E-06	SULT1A4
cg19383909_PPFIA2	-0.485257455	6.82E-07	6.91E-06	PPFIA2
cg22836400_OR5G3	0.42206993	6.82E-07	6.91E-06	OR5G3
cg06880767_GNAI2P2	-0.436518557	6.82E-07	6.91E-06	GNAI2P2
cg08157914_LINC01056	-0.449195414	6.82E-07	6.91E-06	LINC01056
cg11687389_FCF1P10	-0.417788552	6.82E-07	6.91E-06	FCF1P10
cg27483382_HMHB1	-0.47004432	6.83E-07	6.92E-06	HMHB1
cg03985285_KANK1P1	-0.523953497	6.83E-07	6.92E-06	KANK1P1
cg09819502_SUCLA2P2	0.435887655	6.83E-07	6.92E-06	SUCLA2P2
cg04343263_CTSG	-0.463297228	6.83E-07	6.92E-06	CTSG
cg05821633_RNU2-42P	-0.469530437	6.83E-07	6.92E-06	RNU2-42P
cg20852862_NACAD	-0.446287936	6.83E-07	6.92E-06	NACAD
cg14417873_UBE2V1P6	-0.457557902	6.83E-07	6.92E-06	UBE2V1P6
cg02351219_MIR663AHG	-0.438139349	6.83E-07	6.92E-06	MIR663AHG
cg15542496_SLC9A3	-0.431423176	6.83E-07	6.92E-06	SLC9A3
cg04751533_TANC1	-0.426010985	6.83E-07	6.92E-06	TANC1
cg00685291_MS4A10	0.441377092	6.83E-07	6.92E-06	MS4A10
cg05821771_CNN2P11	-0.433979336	6.84E-07	6.92E-06	CNN2P11
cg14924064_PLA2G2D	0.417354622	6.84E-07	6.93E-06	PLA2G2D
cg12874961_CCT6P4	-0.422514715	6.84E-07	6.93E-06	CCT6P4
cg13500029_LRRC38	-0.418935818	6.84E-07	6.93E-06	LRRC38
cg26277026_CXCL9	-0.436544129	6.84E-07	6.93E-06	CXCL9
cg06418282_PSMC1P6	-0.489468892	6.84E-07	6.93E-06	PSMC1P6
cg17158894_GJC1	-0.497763279	6.84E-07	6.93E-06	GJC1
cg21890303_STUB1P1	-0.476150387	6.84E-07	6.93E-06	STUB1P1
cg10097323_POM121L3P	-0.426105492	6.84E-07	6.93E-06	POM121L3P
cg04198854_PRDM1	-0.433266264	6.84E-07	6.93E-06	PRDM1
cg05502445_RNU6-289P	-0.490341753	6.84E-07	6.93E-06	RNU6-289P
cg20241816_HBAP1	-0.413882197	6.84E-07	6.93E-06	HBAP1
cg08823359_RNU7-67P	0.425818355	6.84E-07	6.93E-06	RNU7-67P
cg08823359_RNU6-1273P	0.425818355	6.84E-07	6.93E-06	RNU6-1273P
cg08823359_RPS6P21	0.425818355	6.84E-07	6.93E-06	RPS6P21
cg08823359_LINC00446	0.425818355	6.84E-07	6.93E-06	LINC00446
cg08823359_PDILT	0.425818355	6.84E-07	6.93E-06	PDILT
cg08823359_DSCR8	0.425818355	6.84E-07	6.93E-06	DSCR8
cg07777115_TEDDM2P	-0.428429349	6.84E-07	6.93E-06	TEDDM2P
cg01762663_OPN1SW	-0.443706697	6.84E-07	6.93E-06	OPN1SW
cg26414417_MTND4LP16	-0.423191125	6.84E-07	6.93E-06	MTND4LP16
cg05821633_CRYGD	-0.464806924	6.84E-07	6.93E-06	CRYGD
cg12356249_TRPC4	-0.419042625	6.85E-07	6.93E-06	TRPC4
cg15756601_MAS1L	-0.435477854	6.85E-07	6.93E-06	MAS1L
cg26660305_RPL31P12	-0.467889503	6.85E-07	6.93E-06	RPL31P12
cg01255527_MIR218-2	-0.486516909	6.85E-07	6.94E-06	MIR218-2
cg13897388_RPL21P23	-0.494092296	6.85E-07	6.94E-06	RPL21P23
cg20488913_SNORD13E	-0.460853828	6.85E-07	6.94E-06	SNORD13E
cg09809224_HTR1B	-0.452506034	6.85E-07	6.94E-06	HTR1B
cg20614067_TRIML2	-0.441994667	6.85E-07	6.94E-06	TRIML2
cg25938960_RNU6-695P	-0.436197014	6.85E-07	6.94E-06	RNU6-695P
cg23093741_CHEK2P4	-0.443901108	6.85E-07	6.94E-06	CHEK2P4
cg00739004_OR2T12	-0.415789991	6.85E-07	6.94E-06	OR2T12
cg23798064_PPIAP26	-0.463433623	6.85E-07	6.94E-06	PPIAP26
cg15544633_RN7SL649P	0.450713201	6.86E-07	6.94E-06	RN7SL649P
cg19757526_ACTN2	-0.53895233	6.86E-07	6.94E-06	ACTN2
cg17329886_DDC-AS1	-0.487705417	6.86E-07	6.94E-06	DDC-AS1
cg07814260_CTSLP8	0.488075719	6.86E-07	6.94E-06	CTSLP8
cg06176987_IL6-AS1	-0.417738638	6.86E-07	6.94E-06	IL6-AS1
cg09506661_RNU6-497P	-0.472257842	6.86E-07	6.94E-06	RNU6-497P
cg01610685_RNU6-442P	-0.561950469	6.86E-07	6.94E-06	RNU6-442P
cg14946503_GNAS-AS1	-0.426829389	6.86E-07	6.94E-06	GNAS-AS1
cg02303400_LINC02621	-0.41553662	6.86E-07	6.95E-06	LINC02621
cg00736622_HOXB8	-0.437582945	6.86E-07	6.95E-06	HOXB8
cg00044848_DDX18P6	-0.437486728	6.86E-07	6.95E-06	DDX18P6
cg06176987_NPM1P33	-0.418915767	6.87E-07	6.95E-06	NPM1P33
cg18834259_IRX4	0.466968659	6.87E-07	6.95E-06	IRX4
cg09661733_RNA5SP289	-0.456230746	6.87E-07	6.95E-06	RNA5SP289
cg06544239_SLC25A5P7	-0.449438613	6.87E-07	6.95E-06	SLC25A5P7
cg24377657_BATF2	0.418100952	6.87E-07	6.95E-06	BATF2
cg27543695_RNA5SP136	-0.42865818	6.87E-07	6.95E-06	RNA5SP136
cg27543695_LINC02051	-0.42865818	6.87E-07	6.95E-06	LINC02051
cg27543695_OR9G3P	-0.42865818	6.87E-07	6.95E-06	OR9G3P
cg27543695_RN7SL223P	-0.42865818	6.87E-07	6.95E-06	RN7SL223P
cg27543695_OR4F14P	-0.42865818	6.87E-07	6.95E-06	OR4F14P
cg27543695_WBP2P1	-0.42865818	6.87E-07	6.95E-06	WBP2P1
cg20695805_VDAC1P9	0.412635022	6.87E-07	6.95E-06	VDAC1P9
cg04665311_OR5B1P	-0.437828568	6.87E-07	6.95E-06	OR5B1P
cg04738355_TRIB3	-0.465723153	6.87E-07	6.95E-06	TRIB3
cg07543199_LINC01563	-0.444382462	6.87E-07	6.95E-06	LINC01563
cg15509969_LINC01713	0.412488793	6.88E-07	6.96E-06	LINC01713
cg18889973_LINC02027	-0.501882397	6.88E-07	6.96E-06	LINC02027
cg22168087_SLAMF6	0.418994723	6.88E-07	6.96E-06	SLAMF6
cg07243941_CPNE9	0.426953306	6.88E-07	6.96E-06	CPNE9
cg00232388_RNU6ATAC4P	-0.441788368	6.88E-07	6.96E-06	RNU6ATAC4P
cg13085030_CCL2	-0.421688364	6.88E-07	6.96E-06	CCL2
cg01504149_RNU6-221P	-0.434310672	6.88E-07	6.96E-06	RNU6-221P
cg22159430_CLEC18C	-0.427846102	6.88E-07	6.96E-06	CLEC18C
cg05260346_DEFB108A	-0.454541999	6.88E-07	6.96E-06	DEFB108A
cg25713657_GAPDHP32	-0.503262023	6.88E-07	6.96E-06	GAPDHP32
cg00168193_MTND1P28	-0.54115604	6.88E-07	6.96E-06	MTND1P28
cg00168193_RPL35AP3	-0.54115604	6.88E-07	6.96E-06	RPL35AP3
cg00168193_MTCO2P31	-0.54115604	6.88E-07	6.96E-06	MTCO2P31
cg00168193_MIR592	-0.54115604	6.88E-07	6.96E-06	MIR592
cg00168193_MTATP6P23	-0.54115604	6.88E-07	6.96E-06	MTATP6P23
cg00168193_OR51A5P	-0.54115604	6.88E-07	6.96E-06	OR51A5P
cg00168193_TCEAL4P1	-0.54115604	6.88E-07	6.96E-06	TCEAL4P1
cg00168193_FABP5P4	-0.54115604	6.88E-07	6.96E-06	FABP5P4
cg00168193_LINC00404	-0.54115604	6.88E-07	6.96E-06	LINC00404
cg00168193_RPL32P31	-0.54115604	6.88E-07	6.96E-06	RPL32P31
cg00168193_MIR520A	-0.54115604	6.88E-07	6.96E-06	MIR520A
cg19987111_HOXB6	-0.443679547	6.88E-07	6.96E-06	HOXB6
cg05381829_PRAMEF2	-0.536732861	6.88E-07	6.96E-06	PRAMEF2
cg05381829_RNA5-8SP5	-0.536732861	6.88E-07	6.96E-06	RNA5-8SP5
cg05381829_BRI3P2	-0.536732861	6.88E-07	6.96E-06	BRI3P2
cg05381829_RN7SL601P	-0.536732861	6.88E-07	6.96E-06	RN7SL601P
cg19982758_KRT18P19	-0.531519467	6.88E-07	6.96E-06	KRT18P19
cg16399648_HGF	-0.571449195	6.89E-07	6.96E-06	HGF
cg12571007_MTCO3P40	-0.440902053	6.89E-07	6.96E-06	MTCO3P40
cg11998497_OR2A41P	-0.571015824	6.89E-07	6.97E-06	OR2A41P
cg25033405_STC2	-0.435824193	6.89E-07	6.97E-06	STC2
cg19383909_RN7SL184P	-0.487959678	6.89E-07	6.97E-06	RN7SL184P
cg09774124_RPL7AP22	-0.432384942	6.89E-07	6.97E-06	RPL7AP22
cg13188416_RNU6-252P	0.436188933	6.89E-07	6.97E-06	RNU6-252P
cg12110603_LINC01304	-0.486550961	6.89E-07	6.97E-06	LINC01304
cg14946503_RPEL1	-0.414124037	6.89E-07	6.97E-06	RPEL1
cg24863484_PDE3B	-0.515978864	6.89E-07	6.97E-06	PDE3B
cg02476436_RNY4P16	-0.427280076	6.89E-07	6.97E-06	RNY4P16
cg19344682_SNORD114-10	-0.452028244	6.90E-07	6.97E-06	SNORD114-10
cg25849727_TRBV7-5	-0.449897798	6.90E-07	6.97E-06	TRBV7-5
cg02444715_RANP5	-0.440668383	6.90E-07	6.97E-06	RANP5
cg27194219_RNU6-281P	-0.441596362	6.90E-07	6.97E-06	RNU6-281P
cg27194219_LINC02632	-0.441596362	6.90E-07	6.97E-06	LINC02632
cg27194219_OR4C6	-0.441596362	6.90E-07	6.97E-06	OR4C6
cg27194219_PPIAP24	-0.441596362	6.90E-07	6.97E-06	PPIAP24
cg04515996_SUMO1P1	0.418124716	6.90E-07	6.97E-06	SUMO1P1
cg15074728_SLCO1B1	-0.440983492	6.90E-07	6.98E-06	SLCO1B1
cg25644567_SPEM1	0.498660882	6.90E-07	6.98E-06	SPEM1
cg08933691_RNU6-951P	-0.441747865	6.90E-07	6.98E-06	RNU6-951P
cg15542496_CCR4	-0.448295283	6.90E-07	6.98E-06	CCR4
cg09981313_IGHD7-27	-0.451570013	6.90E-07	6.98E-06	IGHD7-27
cg00530579_RNU6-243P	-0.422355319	6.91E-07	6.98E-06	RNU6-243P
cg02444715_KRTAP21-4P	-0.43937462	6.91E-07	6.98E-06	KRTAP21-4P
cg07499288_PRB2	0.42639129	6.91E-07	6.98E-06	PRB2
cg25716065_DKK1	0.440629457	6.91E-07	6.98E-06	DKK1
cg25357918_OR6C76	-0.485301553	6.91E-07	6.98E-06	OR6C76
cg26277026_RN7SL791P	-0.428382726	6.91E-07	6.98E-06	RN7SL791P
cg10854295_LINC02527	-0.424982862	6.91E-07	6.98E-06	LINC02527
cg24461669_HS3ST3B1	-0.419435967	6.91E-07	6.99E-06	HS3ST3B1
cg26613778_EPO	-0.470595244	6.91E-07	6.99E-06	EPO
cg03033996_PDE4DIPP8	-0.497523259	6.91E-07	6.99E-06	PDE4DIPP8
cg18562160_RNU6-1084P	-0.453242611	6.91E-07	6.99E-06	RNU6-1084P
cg20692464_REG1A	-0.435889083	6.91E-07	6.99E-06	REG1A
cg21351830_C3orf22	-0.53887285	6.91E-07	6.99E-06	C3orf22
cg18580450_SPRR2G	-0.467233486	6.91E-07	6.99E-06	SPRR2G
cg05669210_OR2B6	0.422293421	6.92E-07	6.99E-06	OR2B6
cg17376853_AADAC	-0.498622533	6.92E-07	6.99E-06	AADAC
cg25138053_RNU6-910P	0.432337352	6.92E-07	7.00E-06	RNU6-910P
cg04263379_DHFRP3	-0.523624244	6.93E-07	7.00E-06	DHFRP3
cg23809394_PRSS41	0.448161868	6.93E-07	7.00E-06	PRSS41
cg16448805_SNORD115-37	-0.568542964	6.93E-07	7.00E-06	SNORD115-37
cg04639241_LCE1C	-0.444494782	6.93E-07	7.00E-06	LCE1C
cg11803838_MED15P4	0.429040978	6.93E-07	7.00E-06	MED15P4
cg22451117_RN7SKP15	-0.43501838	6.93E-07	7.01E-06	RN7SKP15
cg18763326_CELP	0.471774124	6.93E-07	7.01E-06	CELP
cg05821633_RNU6-41P	-0.445141057	6.94E-07	7.01E-06	RNU6-41P
cg04470905_HOTAIR	0.427287413	6.94E-07	7.01E-06	HOTAIR
cg21000599_LINC00368	-0.446740712	6.94E-07	7.01E-06	LINC00368
cg21000599_MIR539	-0.446740712	6.94E-07	7.01E-06	MIR539
cg21000599_KRTAP10-8	-0.446740712	6.94E-07	7.01E-06	KRTAP10-8
cg22168087_NFASC	0.428478286	6.94E-07	7.01E-06	NFASC
cg02590715_ICOS	-0.469307448	6.94E-07	7.01E-06	ICOS
cg26393871_H2BP6	0.438407743	6.94E-07	7.01E-06	H2BP6
cg15099537_CARD8	-0.42139724	6.94E-07	7.01E-06	CARD8
cg05154833_LINC02648	-0.412865298	6.95E-07	7.02E-06	LINC02648
cg04337937_DYSF	-0.471719276	6.95E-07	7.02E-06	DYSF
cg00458691_LINC00400	-0.493118395	6.95E-07	7.02E-06	LINC00400
cg24839386_GRAMD4P2	0.438013105	6.95E-07	7.02E-06	GRAMD4P2
cg23024913_RNU5E-8P	-0.456047063	6.95E-07	7.02E-06	RNU5E-8P
cg00384264_IL10	-0.458308205	6.95E-07	7.02E-06	IL10
cg18026227_R3HDML	0.513635818	6.95E-07	7.02E-06	R3HDML
cg19383909_KSR2	-0.494224625	6.95E-07	7.02E-06	KSR2
cg13795336_GAPDHP20	-0.432085829	6.95E-07	7.02E-06	GAPDHP20
cg09661733_ZFYVE9P2	-0.454686446	6.95E-07	7.02E-06	ZFYVE9P2
cg14924064_RAC1P5	0.433595207	6.95E-07	7.02E-06	RAC1P5
cg21200382_MIR648	0.478088357	6.95E-07	7.02E-06	MIR648
cg14584450_RNU6-1235P	-0.44223149	6.96E-07	7.02E-06	RNU6-1235P
cg17366173_RN7SKP108	-0.435779734	6.96E-07	7.03E-06	RN7SKP108
cg01003793_CLPSL2	-0.504057135	6.96E-07	7.03E-06	CLPSL2
cg04515606_REXO1L1P	0.503413765	6.96E-07	7.03E-06	REXO1L1P
cg24866437_SNORD114-6	-0.431513174	6.96E-07	7.03E-06	SNORD114-6
cg14710552_MIR194-2HG	0.408165581	6.96E-07	7.03E-06	MIR194-2HG
cg13841476_MUC3A	-0.516696713	6.96E-07	7.03E-06	MUC3A
cg17714861_POLA2	-0.441434399	6.96E-07	7.03E-06	POLA2
cg11002721_RNU6-1077P	-0.495206096	6.96E-07	7.03E-06	RNU6-1077P
cg23840219_RPS4XP2	0.421727301	6.97E-07	7.03E-06	RPS4XP2
cg24907862_RNU6-14P	0.418149407	6.97E-07	7.03E-06	RNU6-14P
cg08268925_LRRC52	-0.446639893	6.97E-07	7.03E-06	LRRC52
cg20381404_CHCHD2P4	0.423945645	6.97E-07	7.04E-06	CHCHD2P4
cg22988305_MSTN	-0.490252798	6.97E-07	7.04E-06	MSTN
cg17714861_CD300A	-0.419592593	6.97E-07	7.04E-06	CD300A
cg20225678_MARCHF11	-0.422649632	6.97E-07	7.04E-06	MARCHF11
cg02399049_R3HDML	-0.519935575	6.97E-07	7.04E-06	R3HDML
cg04470905_HOXB9	0.426192859	6.97E-07	7.04E-06	HOXB9
cg17896072_PRELP	-0.449613142	6.98E-07	7.04E-06	PRELP
cg08055490_RNU7-141P	-0.456999469	6.98E-07	7.04E-06	RNU7-141P
cg13401386_IGKV1D-33	-0.425496446	6.98E-07	7.04E-06	IGKV1D-33
cg14924064_DHRS7C	0.408418348	6.98E-07	7.04E-06	DHRS7C
cg03734225_STEAP2	-0.449390761	6.98E-07	7.04E-06	STEAP2
cg13500029_PLA2G7	-0.404191376	6.98E-07	7.04E-06	PLA2G7
cg12482253_RNU1-80P	-0.433359333	6.98E-07	7.05E-06	RNU1-80P
cg08985142_PPIAP38	-0.445841318	6.98E-07	7.05E-06	PPIAP38
cg16242615_PIN1P1	0.600354285	6.98E-07	7.05E-06	PIN1P1
cg22168087_CD48	0.422946154	6.98E-07	7.05E-06	CD48
cg05541722_RNU6-53P	-0.442131554	6.98E-07	7.05E-06	RNU6-53P
cg24329141_NFU1P1	-0.440591936	6.98E-07	7.05E-06	NFU1P1
cg17106653_NME2P2	0.442125892	6.98E-07	7.05E-06	NME2P2
cg16975684_LRFN5	-0.452342591	6.98E-07	7.05E-06	LRFN5
cg00384264_SNRPCP1	-0.457206816	6.98E-07	7.05E-06	SNRPCP1
cg02792822_PPY	-0.485950746	6.98E-07	7.05E-06	PPY
cg10490099_WARS2P1	-0.433665001	6.99E-07	7.05E-06	WARS2P1
cg09235504_UPK2	-0.440611261	6.99E-07	7.05E-06	UPK2
cg27543695_RPS27P25	-0.436825563	6.99E-07	7.05E-06	RPS27P25
cg24130945_IGHD4-11	-0.445228827	6.99E-07	7.05E-06	IGHD4-11
cg14683563_LINC02096	-0.423329524	6.99E-07	7.06E-06	LINC02096
cg16596598_SCIMP	-0.417674463	6.99E-07	7.06E-06	SCIMP
cg16720432_RNY4P13	-0.507487973	6.99E-07	7.06E-06	RNY4P13
cg16810969_FOSL1	-0.472552137	6.99E-07	7.06E-06	FOSL1
cg20657843_CXCL5	-0.454945599	7.00E-07	7.06E-06	CXCL5
cg20983125_LINC01588	-0.436913719	7.00E-07	7.06E-06	LINC01588
cg27064927_TMEM114	-0.430318156	7.00E-07	7.06E-06	TMEM114
cg06032500_SMAD6	-0.433481535	7.00E-07	7.06E-06	SMAD6
cg10973241_LINC02534	-0.430717628	7.00E-07	7.06E-06	LINC02534
cg16551849_C4orf51	-0.502462142	7.00E-07	7.06E-06	C4orf51
cg04509100_LINC01788	-0.435940034	7.00E-07	7.06E-06	LINC01788
cg04707531_SNORD114-24	0.418013561	7.00E-07	7.06E-06	SNORD114-24
cg02760915_RNU2-52P	-0.467980064	7.00E-07	7.06E-06	RNU2-52P
cg14703553_RNU6-95P	-0.475782988	7.00E-07	7.06E-06	RNU6-95P
cg13337086_LINC02089	-0.444672143	7.00E-07	7.06E-06	LINC02089
cg15712577_IGHV1-69	-0.413581174	7.00E-07	7.06E-06	IGHV1-69
cg18093161_LINC02346	-0.468015874	7.00E-07	7.07E-06	LINC02346
cg05818000_SHC4	-0.497282181	7.00E-07	7.07E-06	SHC4
cg05006567_RN7SKP108	0.413564388	7.00E-07	7.07E-06	RN7SKP108
cg25578798_BEST1	-0.420659409	7.01E-07	7.07E-06	BEST1
cg17714861_RNA5SP74	-0.415533545	7.01E-07	7.07E-06	RNA5SP74
cg23024913_RPL36AP43	-0.454287561	7.01E-07	7.07E-06	RPL36AP43
cg10905987_SEPTIN5	-0.48245501	7.01E-07	7.07E-06	SEPTIN5
cg02695239_RNU6-95P	-0.44178905	7.01E-07	7.07E-06	RNU6-95P
cg14861778_OR10AA1P	-0.524088911	7.01E-07	7.07E-06	OR10AA1P
cg24360513_OR6D1P	0.450238026	7.01E-07	7.07E-06	OR6D1P
cg11993171_KRT13	-0.433024696	7.01E-07	7.07E-06	KRT13
cg18778196_ACTBP12	0.60153338	7.01E-07	7.07E-06	ACTBP12
cg18778196_MTND5P18	0.60153338	7.01E-07	7.07E-06	MTND5P18
cg18778196_RN7SL868P	0.60153338	7.01E-07	7.07E-06	RN7SL868P
cg18778196_MTND1P2	0.60153338	7.01E-07	7.07E-06	MTND1P2
cg18778196_H3P29	0.60153338	7.01E-07	7.07E-06	H3P29
cg26612252_RNU6-451P	0.436020484	7.01E-07	7.07E-06	RNU6-451P
cg09671109_OR10G8	0.434489476	7.01E-07	7.07E-06	OR10G8
cg18701685_NNAT	0.427265362	7.01E-07	7.07E-06	NNAT
cg05361559_PRAMEF4	0.466599397	7.01E-07	7.07E-06	PRAMEF4
cg20896351_IGKV3D-15	-0.434108838	7.01E-07	7.07E-06	IGKV3D-15
cg10738774_KRTAP21-4P	-0.453089035	7.01E-07	7.07E-06	KRTAP21-4P
cg12877532_ZBTB21	-0.435474834	7.01E-07	7.07E-06	ZBTB21
cg12115391_AADACL3	-0.435867466	7.01E-07	7.07E-06	AADACL3
cg21463709_KRASP1	0.434664313	7.02E-07	7.07E-06	KRASP1
cg00470469_MIR202HG	-0.443879375	7.02E-07	7.07E-06	MIR202HG
cg14135783_UBQLN4P2	-0.421263434	7.02E-07	7.08E-06	UBQLN4P2
cg11425656_CASC6	-0.513188859	7.02E-07	7.08E-06	CASC6
cg04721764_RPS15AP28	-0.452880088	7.02E-07	7.08E-06	RPS15AP28
cg13806489_IGLV3-16	-0.480056351	7.02E-07	7.08E-06	IGLV3-16
cg07485723_GAPDHP45	0.416240399	7.02E-07	7.08E-06	GAPDHP45
cg18720828_APOL6	-0.50186165	7.02E-07	7.08E-06	APOL6
cg08894280_ADRA2C	-0.445728884	7.02E-07	7.08E-06	ADRA2C
cg25217772_SEPTIN14P1	-0.414519418	7.02E-07	7.08E-06	SEPTIN14P1
cg06531701_ACTBP12	0.491684367	7.02E-07	7.08E-06	ACTBP12
cg06531701_MTND5P18	0.491684367	7.02E-07	7.08E-06	MTND5P18
cg06531701_RN7SL868P	0.491684367	7.02E-07	7.08E-06	RN7SL868P
cg06531701_MTND1P2	0.491684367	7.02E-07	7.08E-06	MTND1P2
cg06531701_H3P29	0.491684367	7.02E-07	7.08E-06	H3P29
cg03593057_SBK2	0.425172999	7.02E-07	7.08E-06	SBK2
cg13085030_IFIT2	-0.416987196	7.02E-07	7.08E-06	IFIT2
cg05669210_CDC20B	0.421047379	7.02E-07	7.08E-06	CDC20B
cg25933095_DEFA10P	-0.43732736	7.02E-07	7.08E-06	DEFA10P
cg07091544_TNNT1	-0.43211111	7.02E-07	7.08E-06	TNNT1
cg05862039_VN1R10P	0.437452356	7.02E-07	7.08E-06	VN1R10P
cg19408572_CCL21	0.4379409	7.03E-07	7.08E-06	CCL21
cg06251321_IFNA2	-0.458443437	7.03E-07	7.08E-06	IFNA2
cg16770243_ATP12A	-0.417505685	7.03E-07	7.08E-06	ATP12A
cg08630891_RN7SL401P	-0.43780908	7.03E-07	7.08E-06	RN7SL401P
cg20695805_RPL10AP5	0.422608377	7.03E-07	7.08E-06	RPL10AP5
cg10840389_FOXL2	0.424514434	7.03E-07	7.09E-06	FOXL2
cg25040746_DNASE1L3	-0.497679952	7.03E-07	7.09E-06	DNASE1L3
cg09644135_HMGN2P8	-0.432080803	7.03E-07	7.09E-06	HMGN2P8
cg10840389_PRSS40B	0.431079979	7.03E-07	7.09E-06	PRSS40B
cg06067437_RNU6-452P	0.4231455	7.03E-07	7.09E-06	RNU6-452P
cg23111342_MIR218-2	0.475922367	7.03E-07	7.09E-06	MIR218-2
cg08188698_KRTAP2-1	-0.454865043	7.04E-07	7.09E-06	KRTAP2-1
cg18318704_RASGEF1C	0.422421846	7.04E-07	7.09E-06	RASGEF1C
cg11478335_TRAJ49	-0.529665719	7.04E-07	7.09E-06	TRAJ49
cg04343263_PTPRE	-0.448409822	7.04E-07	7.09E-06	PTPRE
cg02196189_OR10N1P	-0.449144994	7.04E-07	7.09E-06	OR10N1P
cg04837653_MTND2P15	-0.458763641	7.04E-07	7.09E-06	MTND2P15
cg14357008_RNU1-91P	-0.53134043	7.04E-07	7.09E-06	RNU1-91P
cg05162456_MIR1289-2	-0.419732472	7.04E-07	7.09E-06	MIR1289-2
cg21078196_TAAR8	-0.443603823	7.04E-07	7.09E-06	TAAR8
cg18180710_RNU6-61P	0.438929901	7.04E-07	7.10E-06	RNU6-61P
cg04212021_CTNNA2-AS1	0.482880669	7.04E-07	7.10E-06	CTNNA2-AS1
cg10039163_CCL19	-0.413068663	7.04E-07	7.10E-06	CCL19
cg10905486_RNU4-50P	0.511873471	7.04E-07	7.10E-06	RNU4-50P
cg20176706_RN7SL795P	0.445463088	7.05E-07	7.10E-06	RN7SL795P
cg00364747_RNU6-1113P	-0.484332927	7.05E-07	7.10E-06	RNU6-1113P
cg15576245_PCSK2	-0.463367149	7.05E-07	7.10E-06	PCSK2
cg03330522_LINC01936	-0.448563635	7.05E-07	7.10E-06	LINC01936
cg18268631_EI24P1	0.497793451	7.05E-07	7.10E-06	EI24P1
cg19987111_SLC17A7	-0.447604215	7.05E-07	7.10E-06	SLC17A7
cg19217778_OPRPN	-0.465613782	7.05E-07	7.10E-06	OPRPN
cg23809394_IGHD6-6	0.457113325	7.05E-07	7.10E-06	IGHD6-6
cg26459473_RNU6-886P	-0.43506083	7.05E-07	7.10E-06	RNU6-886P
cg03593057_SELENON	0.430185703	7.05E-07	7.10E-06	SELENON
cg17338411_ACTR3P3	-0.44479407	7.05E-07	7.10E-06	ACTR3P3
cg08498272_GAPDHP64	-0.417026152	7.05E-07	7.10E-06	GAPDHP64
cg07164224_COL12A1	0.491361996	7.05E-07	7.10E-06	COL12A1
cg08681877_OR2T12	-0.451376431	7.05E-07	7.11E-06	OR2T12
cg02736186_LINC01722	-0.433644663	7.06E-07	7.11E-06	LINC01722
cg02425558_RNU1-33P	-0.543269767	7.06E-07	7.11E-06	RNU1-33P
cg15541606_OR1D2	0.467427505	7.06E-07	7.11E-06	OR1D2
cg05669210_KIF15	0.416816216	7.06E-07	7.11E-06	KIF15
cg19757526_CDO1	-0.542261892	7.06E-07	7.11E-06	CDO1
cg04751533_PDLIM2	-0.435151611	7.06E-07	7.11E-06	PDLIM2
cg13127920_OR4B1	-0.475950098	7.06E-07	7.11E-06	OR4B1
cg20150659_MS4A10	-0.477986828	7.06E-07	7.11E-06	MS4A10
cg04900782_LINC01428	-0.423332248	7.06E-07	7.11E-06	LINC01428
cg24430871_RIPPLY3	-0.429594501	7.06E-07	7.11E-06	RIPPLY3
cg09825296_TPT1P2	-0.511684822	7.06E-07	7.11E-06	TPT1P2
cg16792066_BMP1	0.420798527	7.07E-07	7.12E-06	BMP1
cg24863347_SCP2D1	-0.556611225	7.07E-07	7.12E-06	SCP2D1
cg09774124_RPL36AP10	-0.434520557	7.07E-07	7.12E-06	RPL36AP10
cg09774124_IGKV1D-35	-0.434520557	7.07E-07	7.12E-06	IGKV1D-35
cg09774124_HMGN2P22	-0.434520557	7.07E-07	7.12E-06	HMGN2P22
cg09774124_LINC01940	-0.434520557	7.07E-07	7.12E-06	LINC01940
cg09774124_CDYLP1	-0.434520557	7.07E-07	7.12E-06	CDYLP1
cg09774124_RPL7AP23	-0.434520557	7.07E-07	7.12E-06	RPL7AP23
cg09774124_LINC02045	-0.434520557	7.07E-07	7.12E-06	LINC02045
cg09774124_OTOL1	-0.434520557	7.07E-07	7.12E-06	OTOL1
cg09774124_RNU1-105P	-0.434520557	7.07E-07	7.12E-06	RNU1-105P
cg09774124_GFRAL	-0.434520557	7.07E-07	7.12E-06	GFRAL
cg09774124_RNU6-600P	-0.434520557	7.07E-07	7.12E-06	RNU6-600P
cg09774124_RPS29P1	-0.434520557	7.07E-07	7.12E-06	RPS29P1
cg09774124_KRTAP4-3	-0.434520557	7.07E-07	7.12E-06	KRTAP4-3
cg09774124_RNU7-186P	-0.434520557	7.07E-07	7.12E-06	RNU7-186P
cg23024553_IFNA21	-0.437466797	7.07E-07	7.12E-06	IFNA21
cg07243941_FGF7P5	0.424951071	7.07E-07	7.12E-06	FGF7P5
cg13973727_TAAR2	-0.424560219	7.07E-07	7.12E-06	TAAR2
cg27030245_SLC25A24P2	0.43269107	7.07E-07	7.12E-06	SLC25A24P2
cg16754847_SRP14P1	-0.521672548	7.07E-07	7.12E-06	SRP14P1
cg22801868_FAM90A21P	0.415128126	7.07E-07	7.12E-06	FAM90A21P
cg17388638_TMEM156	-0.428769672	7.07E-07	7.12E-06	TMEM156
cg20896351_MTND2P9	-0.432115089	7.07E-07	7.12E-06	MTND2P9
cg08547343_EREG	0.428295941	7.07E-07	7.12E-06	EREG
cg03231326_OR7A2P	-0.442007754	7.08E-07	7.12E-06	OR7A2P
cg16755189_NDUFA5P8	-0.411284745	7.08E-07	7.12E-06	NDUFA5P8
cg27384070_ALDOAP1	-0.427295259	7.08E-07	7.12E-06	ALDOAP1
cg12877532_PLAAT5	-0.420748216	7.08E-07	7.12E-06	PLAAT5
cg08044704_ERC2	-0.540385502	7.08E-07	7.12E-06	ERC2
cg10298896_PRSS3P4	-0.521363129	7.08E-07	7.12E-06	PRSS3P4
cg00629730_TCL1A	-0.459427175	7.08E-07	7.12E-06	TCL1A
cg11662061_FLG2	-0.446690743	7.08E-07	7.13E-06	FLG2
cg02670903_NPM1P51	-0.576433925	7.08E-07	7.13E-06	NPM1P51
cg02670903_RPS4XP15	-0.576433925	7.08E-07	7.13E-06	RPS4XP15
cg02670903_SNORD114-16	-0.576433925	7.08E-07	7.13E-06	SNORD114-16
cg12836961_HOXA11	-0.4456274	7.08E-07	7.13E-06	HOXA11
cg06376786_RPL31P12	-0.424181608	7.08E-07	7.13E-06	RPL31P12
cg03859313_OR4D5	0.419396288	7.08E-07	7.13E-06	OR4D5
cg07543199_SNORD116-12	-0.43982711	7.08E-07	7.13E-06	SNORD116-12
cg25994476_BTF3P4	0.430864266	7.08E-07	7.13E-06	BTF3P4
cg05669210_MYL6P4	0.413966159	7.08E-07	7.13E-06	MYL6P4
cg20504446_RN7SL259P	-0.4657031	7.09E-07	7.13E-06	RN7SL259P
cg20504446_GNG5P5	-0.449128874	7.09E-07	7.13E-06	GNG5P5
cg23367851_RNU6-1144P	0.434789825	7.09E-07	7.13E-06	RNU6-1144P
cg27039034_MEG3	0.47152459	7.09E-07	7.13E-06	MEG3
cg03211192_SNORD114-6	0.452195871	7.09E-07	7.13E-06	SNORD114-6
cg02523263_SNORD115-16	-0.463602233	7.09E-07	7.13E-06	SNORD115-16
cg02351219_SPOCD1	-0.4416125	7.09E-07	7.13E-06	SPOCD1
cg03386811_KLK1	-0.473317069	7.09E-07	7.14E-06	KLK1
cg13897388_EEF1A1P1	-0.504060986	7.09E-07	7.14E-06	EEF1A1P1
cg20638896_RNA5SP292	-0.456294772	7.09E-07	7.14E-06	RNA5SP292
cg25849727_OR6C66P	-0.438401833	7.09E-07	7.14E-06	OR6C66P
cg14549869_SNORD115-14	-0.44930367	7.10E-07	7.14E-06	SNORD115-14
cg01622885_GXYLT1P2	-0.465406374	7.10E-07	7.14E-06	GXYLT1P2
cg23954535_LINC02610	-0.440998081	7.10E-07	7.14E-06	LINC02610
cg20683445_MN1	-0.433702173	7.10E-07	7.14E-06	MN1
cg05541722_OR1L1	-0.451820792	7.10E-07	7.14E-06	OR1L1
cg14168295_LINC01923	-0.442735628	7.10E-07	7.14E-06	LINC01923
cg26816564_HAPLN4	0.56542079	7.10E-07	7.15E-06	HAPLN4
cg11153505_LTB4R	-0.421381585	7.10E-07	7.15E-06	LTB4R
cg18701685_KRT84	0.34226473	7.10E-07	7.15E-06	KRT84
cg15541606_OR4K14	0.469663109	7.11E-07	7.15E-06	OR4K14
cg02514711_SNORD28B	0.42844861	7.11E-07	7.15E-06	SNORD28B
cg21133255_RPS16P9	-0.434431083	7.11E-07	7.15E-06	RPS16P9
cg25353287_PRDM14	-0.439002171	7.11E-07	7.15E-06	PRDM14
cg01877776_PRTN3	-0.496760542	7.11E-07	7.15E-06	PRTN3
cg14362780_RPL32P13	-0.436306855	7.11E-07	7.15E-06	RPL32P13
cg11223648_CDK2AP2P2	-0.475204224	7.11E-07	7.15E-06	CDK2AP2P2
cg22639040_RNVU1-17	-0.437919563	7.11E-07	7.15E-06	RNVU1-17
cg22639040_MYCNUT	-0.437919563	7.11E-07	7.15E-06	MYCNUT
cg22639040_RNU7-182P	-0.437919563	7.11E-07	7.15E-06	RNU7-182P
cg22639040_HAGLROS	-0.437919563	7.11E-07	7.15E-06	HAGLROS
cg22639040_C3orf85	-0.437919563	7.11E-07	7.15E-06	C3orf85
cg22639040_RN7SL415P	-0.437919563	7.11E-07	7.15E-06	RN7SL415P
cg22639040_DYNLL1P7	-0.437919563	7.11E-07	7.15E-06	DYNLL1P7
cg22639040_LINC00208	-0.437919563	7.11E-07	7.15E-06	LINC00208
cg22639040_PAEP	-0.437919563	7.11E-07	7.15E-06	PAEP
cg22639040_LINC02668	-0.437919563	7.11E-07	7.15E-06	LINC02668
cg22639040_RPS7P9	-0.437919563	7.11E-07	7.15E-06	RPS7P9
cg22639040_OR4C4P	-0.437919563	7.11E-07	7.15E-06	OR4C4P
cg22639040_RNU6-1175P	-0.437919563	7.11E-07	7.15E-06	RNU6-1175P
cg22639040_DNAJA1P1	-0.437919563	7.11E-07	7.15E-06	DNAJA1P1
cg22639040_RNA5SP430	-0.437919563	7.11E-07	7.15E-06	RNA5SP430
cg22639040_KRTAP12-3	-0.437919563	7.11E-07	7.15E-06	KRTAP12-3
cg16792066_NKX2-8	0.428115826	7.12E-07	7.16E-06	NKX2-8
cg06032500_ZNF70P1	-0.470307705	7.12E-07	7.16E-06	ZNF70P1
cg03386811_PRDM12	-0.483300667	7.12E-07	7.16E-06	PRDM12
cg10635593_MIR941-2	0.545962874	7.12E-07	7.16E-06	MIR941-2
cg12852285_TAB2-AS1	-0.483906207	7.12E-07	7.16E-06	TAB2-AS1
cg11153505_DCAF4L2	-0.427265259	7.12E-07	7.16E-06	DCAF4L2
cg00171290_DUSP7	-0.42849045	7.12E-07	7.16E-06	DUSP7
cg21830932_KRTAP2-5P	-0.453004598	7.13E-07	7.16E-06	KRTAP2-5P
cg17714861_RGL4	-0.419467894	7.13E-07	7.16E-06	RGL4
cg16278658_SORCS3	-0.493380172	7.13E-07	7.16E-06	SORCS3
cg00545295_MIR655	0.445621996	7.13E-07	7.17E-06	MIR655
cg06136472_IGHV3-66	-0.449527947	7.13E-07	7.17E-06	IGHV3-66
cg05818000_ADRA2C	-0.485813403	7.13E-07	7.17E-06	ADRA2C
cg23782583_SERPINA11	-0.420126625	7.13E-07	7.17E-06	SERPINA11
cg05260346_RN7SKP205	-0.455896917	7.13E-07	7.17E-06	RN7SKP205
cg22314643_LAIR2	-0.437465764	7.13E-07	7.17E-06	LAIR2
cg16274899_MIR218-2	0.445832078	7.13E-07	7.17E-06	MIR218-2
cg27560690_KBTBD12	-0.418777087	7.13E-07	7.17E-06	KBTBD12
cg04412054_CCT8L1P	-0.440182382	7.13E-07	7.17E-06	CCT8L1P
cg12910951_YBX1P9	0.423582471	7.13E-07	7.17E-06	YBX1P9
cg23296665_PABPC1P6	-0.445171722	7.13E-07	7.17E-06	PABPC1P6
cg19776984_MTCO3P41	-0.453126575	7.13E-07	7.17E-06	MTCO3P41
cg02251147_RNA5S7	-0.459092257	7.14E-07	7.17E-06	RNA5S7
cg15556748_NFU1P2	0.408668291	7.14E-07	7.17E-06	NFU1P2
cg05901196_MTCO2P17	0.508361051	7.14E-07	7.18E-06	MTCO2P17
cg16237262_OR51S1	-0.484317781	7.14E-07	7.18E-06	OR51S1
cg16237262_OR4K15	-0.484317781	7.14E-07	7.18E-06	OR4K15
cg15391723_FAM180A	-0.455816198	7.14E-07	7.18E-06	FAM180A
cg25135012_VEGFA	-0.41063974	7.14E-07	7.18E-06	VEGFA
cg10133738_MIR218-2	-0.457003152	7.14E-07	7.18E-06	MIR218-2
cg20657843_ADRA2C	-0.452682022	7.14E-07	7.18E-06	ADRA2C
cg05230816_FGG	0.410627833	7.15E-07	7.18E-06	FGG
cg02673703_INSL4	-0.438605567	7.15E-07	7.18E-06	INSL4
cg09363777_LBX1-AS1	-0.423956778	7.15E-07	7.18E-06	LBX1-AS1
cg02590715_TFEC	-0.473993738	7.15E-07	7.18E-06	TFEC
cg00502469_RNA5SP38	-0.409688279	7.15E-07	7.18E-06	RNA5SP38
cg11423687_SCGB3A1	-0.42812412	7.15E-07	7.18E-06	SCGB3A1
cg24430871_PATE3	-0.441295828	7.15E-07	7.19E-06	PATE3
cg08044704_FUT7	-0.530685715	7.15E-07	7.19E-06	FUT7
cg00171290_CTSL3P	-0.429318671	7.15E-07	7.19E-06	CTSL3P
cg26543311_RNU6-560P	-0.461451716	7.15E-07	7.19E-06	RNU6-560P
cg26543311_RNA5SP450	-0.460264093	7.16E-07	7.19E-06	RNA5SP450
cg15099537_MYH8	-0.421847762	7.16E-07	7.19E-06	MYH8
cg23782583_CYCSP33	-0.473382076	7.16E-07	7.19E-06	CYCSP33
cg08426938_GALNT13	-0.436264704	7.16E-07	7.19E-06	GALNT13
cg07320976_GRIA4	-0.50161266	7.16E-07	7.19E-06	GRIA4
cg11724156_CELA3B	-0.429268986	7.16E-07	7.19E-06	CELA3B
cg26243156_PRM2	-0.445538445	7.16E-07	7.19E-06	PRM2
cg10039163_RPL6P4	-0.418568811	7.16E-07	7.19E-06	RPL6P4
cg12910951_GLULP4	0.415715749	7.16E-07	7.20E-06	GLULP4
cg23424043_MIR95	0.515193727	7.16E-07	7.20E-06	MIR95
cg10377685_TRIAP1P1	-0.427350849	7.16E-07	7.20E-06	TRIAP1P1
cg10377685_RPS2P2	-0.427350849	7.16E-07	7.20E-06	RPS2P2
cg00980696_GRAMD4P2	-0.409668587	7.16E-07	7.20E-06	GRAMD4P2
cg21830932_ZIC5	-0.46167595	7.17E-07	7.20E-06	ZIC5
cg01504149_KRT83	-0.430206476	7.17E-07	7.20E-06	KRT83
cg11156873_MSANTD1	-0.431058739	7.17E-07	7.20E-06	MSANTD1
cg13229245_TMEM225	0.430187529	7.17E-07	7.20E-06	TMEM225
cg18562160_RPLP2P1	-0.472956215	7.17E-07	7.20E-06	RPLP2P1
cg08498272_LINC02433	-0.412297689	7.17E-07	7.20E-06	LINC02433
cg22814961_OR5B17	0.451324933	7.17E-07	7.20E-06	OR5B17
cg19757526_SERPINA5	-0.528675219	7.17E-07	7.20E-06	SERPINA5
cg18346106_MIR1272	-0.447133956	7.17E-07	7.20E-06	MIR1272
cg24461669_SLC25A5P7	-0.43462093	7.17E-07	7.20E-06	SLC25A5P7
cg19593182_HGF	-0.502101078	7.18E-07	7.21E-06	HGF
cg10958924_RN7SKP53	0.44248967	7.18E-07	7.21E-06	RN7SKP53
cg14924064_IGHV2-70D	0.419651091	7.18E-07	7.21E-06	IGHV2-70D
cg14579235_KRTAP4-11	-0.454734642	7.18E-07	7.21E-06	KRTAP4-11
cg03985285_PRB2	-0.512156972	7.18E-07	7.21E-06	PRB2
cg08358620_MIR107	0.468620973	7.18E-07	7.21E-06	MIR107
cg25871427_RNA5SP38	-0.481152238	7.18E-07	7.21E-06	RNA5SP38
cg01372465_MTHFD2P3	-0.450765537	7.18E-07	7.21E-06	MTHFD2P3
cg02695239_S100A7P1	-0.448793436	7.18E-07	7.21E-06	S100A7P1
cg02695239_MTND5P6	-0.448793436	7.18E-07	7.21E-06	MTND5P6
cg02695239_LINC00529	-0.448793436	7.18E-07	7.21E-06	LINC00529
cg02695239_OR4P1P	-0.448793436	7.18E-07	7.21E-06	OR4P1P
cg02695239_MIR381	-0.448793436	7.18E-07	7.21E-06	MIR381
cg02695239_RNU4-13P	-0.448793436	7.18E-07	7.21E-06	RNU4-13P
cg02695239_RPL36P1	-0.448793436	7.18E-07	7.21E-06	RPL36P1
cg02695239_IGLV3-22	-0.448793436	7.18E-07	7.21E-06	IGLV3-22
cg05601623_OR6K2	0.430135238	7.18E-07	7.21E-06	OR6K2
cg02804895_R3HDML	-0.430379653	7.18E-07	7.21E-06	R3HDML
cg19234089_RNU1-52P	-0.445747964	7.18E-07	7.21E-06	RNU1-52P
cg13555354_HLA-S	0.424016245	7.19E-07	7.21E-06	HLA-S
cg04515996_SAMSN1	0.399836699	7.19E-07	7.21E-06	SAMSN1
cg16387742_FAM90A21P	-0.439113538	7.19E-07	7.21E-06	FAM90A21P
cg18720828_MIR208B	-0.511468879	7.19E-07	7.21E-06	MIR208B
cg10284638_OTOP3	-0.425417237	7.19E-07	7.21E-06	OTOP3
cg04485371_UQCRHP4	-0.43730474	7.19E-07	7.21E-06	UQCRHP4
cg11086960_ZNF385D-AS2	-0.451528948	7.19E-07	7.22E-06	ZNF385D-AS2
cg16582255_RNU6-647P	-0.496454332	7.19E-07	7.22E-06	RNU6-647P
cg17309090_FGF10	-0.505739808	7.19E-07	7.22E-06	FGF10
cg24360513_CPLX2	0.443510265	7.19E-07	7.22E-06	CPLX2
cg15630394_KRTAP24-1	-0.444498387	7.19E-07	7.22E-06	KRTAP24-1
cg19147015_RNU6-702P	-0.412329864	7.19E-07	7.22E-06	RNU6-702P
cg16792066_PPL	0.414909781	7.19E-07	7.22E-06	PPL
cg02992549_RDH8	-0.454742798	7.19E-07	7.22E-06	RDH8
cg19383909_UBBP3	-0.482948615	7.20E-07	7.22E-06	UBBP3
cg23145472_IMP3P1	0.49541794	7.20E-07	7.23E-06	IMP3P1
cg07014154_OR2A41P	-0.547603746	7.20E-07	7.23E-06	OR2A41P
cg11091734_RNU1-7P	-0.431958131	7.20E-07	7.23E-06	RNU1-7P
cg11091734_OR2M5	-0.431958131	7.20E-07	7.23E-06	OR2M5
cg11091734_RN7SKP61	-0.431958131	7.20E-07	7.23E-06	RN7SKP61
cg11091734_RNU6-873P	-0.431958131	7.20E-07	7.23E-06	RNU6-873P
cg11091734_RNA5SP484	-0.431958131	7.20E-07	7.23E-06	RNA5SP484
cg25849727_RAD52P1	-0.450749477	7.20E-07	7.23E-06	RAD52P1
cg20695805_GRHL3	0.408451851	7.21E-07	7.23E-06	GRHL3
cg06136472_IGF2BP1	-0.445484319	7.21E-07	7.23E-06	IGF2BP1
cg07320976_LINC02791	-0.511696481	7.21E-07	7.23E-06	LINC02791
cg04751533_IGFBP6	-0.425623037	7.21E-07	7.23E-06	IGFBP6
cg00736622_ELFN1-AS1	-0.436051426	7.21E-07	7.23E-06	ELFN1-AS1
cg09223563_DHDH	-0.443203126	7.21E-07	7.23E-06	DHDH
cg01087869_MC4R	-0.47331825	7.21E-07	7.24E-06	MC4R
cg06777189_IGLV2-23	-0.426193419	7.21E-07	7.24E-06	IGLV2-23
cg27483382_CCDC182	-0.465883599	7.21E-07	7.24E-06	CCDC182
cg10284638_KRT8P28	-0.436730679	7.21E-07	7.24E-06	KRT8P28
cg01164221_PAICSP3	-0.432044037	7.21E-07	7.24E-06	PAICSP3
cg15120247_CABP1	-0.43351394	7.22E-07	7.24E-06	CABP1
cg16062368_RGS13	-0.469378678	7.22E-07	7.24E-06	RGS13
cg20614067_RNA5S2	-0.439797794	7.22E-07	7.24E-06	RNA5S2
cg21673338_EEF2K	-0.49389528	7.22E-07	7.24E-06	EEF2K
cg24543696_UBTFL3	0.445051403	7.22E-07	7.24E-06	UBTFL3
cg18400586_RNU5E-5P	-0.445796914	7.22E-07	7.24E-06	RNU5E-5P
cg14924064_IL24	0.410512555	7.22E-07	7.24E-06	IL24
cg13885150_SFRP5	-0.505160642	7.22E-07	7.24E-06	SFRP5
cg07979752_OR5H6	0.579032744	7.22E-07	7.24E-06	OR5H6
cg16234887_LINC00397	-0.442249662	7.22E-07	7.24E-06	LINC00397
cg15883884_RNU6-907P	-0.432363172	7.22E-07	7.24E-06	RNU6-907P
cg16000638_RNU6-442P	-0.444234009	7.22E-07	7.25E-06	RNU6-442P
cg19383909_TINAG	-0.49554884	7.22E-07	7.25E-06	TINAG
cg22168087_P2RX5	0.413972043	7.23E-07	7.25E-06	P2RX5
cg20337110_RNU6-1081P	-0.466592377	7.23E-07	7.25E-06	RNU6-1081P
cg13229245_RNU1-84P	0.430003178	7.23E-07	7.25E-06	RNU1-84P
cg17714861_DGAT2	-0.426959312	7.23E-07	7.25E-06	DGAT2
cg25040746_CBFA2T3	-0.493946391	7.23E-07	7.25E-06	CBFA2T3
cg11086960_KCNA1	-0.455308614	7.23E-07	7.25E-06	KCNA1
cg21402844_PRR20C	-0.413706896	7.23E-07	7.25E-06	PRR20C
cg00470469_KCNJ15	-0.440651954	7.23E-07	7.25E-06	KCNJ15
cg23246499_UBTFL2	-0.572965348	7.23E-07	7.25E-06	UBTFL2
cg04515996_PPP1R3G	0.433853674	7.23E-07	7.25E-06	PPP1R3G
cg13565400_NGFR	0.453140185	7.23E-07	7.25E-06	NGFR
cg20695805_RNU6-246P	0.426006102	7.24E-07	7.25E-06	RNU6-246P
cg17323715_RPL23AP43	-0.464869969	7.24E-07	7.26E-06	RPL23AP43
cg22453488_CTNNA2-AS1	0.529291284	7.24E-07	7.26E-06	CTNNA2-AS1
cg09774124_SLC38A11	-0.436532306	7.24E-07	7.26E-06	SLC38A11
cg16119907_MTND3P16	-0.439802086	7.24E-07	7.26E-06	MTND3P16
cg17121694_RANP5	-0.443972072	7.24E-07	7.26E-06	RANP5
cg19477551_RNU6-1217P	0.469569707	7.24E-07	7.26E-06	RNU6-1217P
cg10097323_RN7SKP291	-0.437138587	7.24E-07	7.26E-06	RN7SKP291
cg19987111_KIF12	-0.435632624	7.24E-07	7.26E-06	KIF12
cg00256632_RPL7P12	-0.431899789	7.24E-07	7.26E-06	RPL7P12
cg11023174_RANP2	-0.435965086	7.24E-07	7.26E-06	RANP2
cg16348536_KRTAP4-4	-0.470634951	7.24E-07	7.26E-06	KRTAP4-4
cg18343899_RPL21P18	-0.466800977	7.24E-07	7.26E-06	RPL21P18
cg18318704_HSPE1P12	0.415941738	7.24E-07	7.26E-06	HSPE1P12
cg16596598_RNU6-526P	-0.429707462	7.24E-07	7.26E-06	RNU6-526P
cg19973291_R3HDML	-0.498123099	7.24E-07	7.26E-06	R3HDML
cg10061851_RN7SL309P	0.434693115	7.25E-07	7.26E-06	RN7SL309P
cg17159699_AK4P5	-0.46615539	7.25E-07	7.27E-06	AK4P5
cg18493502_APOA4	-0.435130627	7.25E-07	7.27E-06	APOA4
cg16913250_CCNQP1	0.521147182	7.25E-07	7.27E-06	CCNQP1
cg22314681_RNU6-560P	-0.442293132	7.25E-07	7.27E-06	RNU6-560P
cg14786880_NTRK1	-0.504115362	7.25E-07	7.27E-06	NTRK1
cg03560018_OR5M5P	0.427770101	7.25E-07	7.27E-06	OR5M5P
cg26598859_OR10Z1	-0.455562501	7.25E-07	7.27E-06	OR10Z1
cg25871427_OR7E33P	-0.493467115	7.25E-07	7.27E-06	OR7E33P
cg00686450_MIR137HG	-0.41195085	7.26E-07	7.27E-06	MIR137HG
cg02096001_CHRNB4	0.412237422	7.26E-07	7.27E-06	CHRNB4
cg26243156_RPS17P2	-0.455582057	7.26E-07	7.27E-06	RPS17P2
cg02196189_HMGB4	-0.4489876	7.26E-07	7.27E-06	HMGB4
cg11868136_FUT8	-0.463273952	7.26E-07	7.28E-06	FUT8
cg20983125_IGKJ1	-0.428938908	7.26E-07	7.28E-06	IGKJ1
cg04343263_THBS1	-0.443062964	7.27E-07	7.28E-06	THBS1
cg21886864_MIR370	-0.437229728	7.27E-07	7.28E-06	MIR370
cg16027775_SMG1P4	0.435236443	7.27E-07	7.28E-06	SMG1P4
cg00766664_RNA5S9	-0.431211176	7.27E-07	7.28E-06	RNA5S9
cg17764715_COPS5P1	-0.423811715	7.27E-07	7.28E-06	COPS5P1
cg01612891_SORCS3	-0.523997437	7.27E-07	7.28E-06	SORCS3
cg01346252_KREMEN2	-0.450794912	7.27E-07	7.29E-06	KREMEN2
cg16143544_MTND5P31	-0.413885094	7.27E-07	7.29E-06	MTND5P31
cg05433549_C16orf82	-0.458322334	7.27E-07	7.29E-06	C16orf82
cg10958924_RPS29P9	0.448947247	7.27E-07	7.29E-06	RPS29P9
cg03036575_ABCF2P2	-0.431597293	7.28E-07	7.29E-06	ABCF2P2
cg02697258_POTEH	-0.460401924	7.28E-07	7.29E-06	POTEH
cg26512142_GRIK4	0.53378022	7.28E-07	7.29E-06	GRIK4
cg04544994_RFX6	-0.48536825	7.28E-07	7.29E-06	RFX6
cg04304019_RNU6-663P	-0.426797691	7.28E-07	7.29E-06	RNU6-663P
cg04304019_RN7SKP162	-0.426797691	7.28E-07	7.29E-06	RN7SKP162
cg04304019_LINC00349	-0.426797691	7.28E-07	7.29E-06	LINC00349
cg04304019_LINC00383	-0.426797691	7.28E-07	7.29E-06	LINC00383
cg04304019_LINC02337	-0.426797691	7.28E-07	7.29E-06	LINC02337
cg04304019_CETN1	-0.426797691	7.28E-07	7.29E-06	CETN1
cg11423687_RRP7A	-0.457923211	7.28E-07	7.29E-06	RRP7A
cg04223606_RNU6-996P	0.536184305	7.28E-07	7.29E-06	RNU6-996P
cg08476832_EEF1A1P1	-0.431487914	7.28E-07	7.29E-06	EEF1A1P1
cg07777115_TMEM196	-0.430149095	7.28E-07	7.29E-06	TMEM196
cg17714581_PRM3	-0.475982778	7.28E-07	7.29E-06	PRM3
cg23695794_LINC00454	-0.42234492	7.28E-07	7.29E-06	LINC00454
cg18661550_LINC02770	-0.428675392	7.28E-07	7.30E-06	LINC02770
cg03197961_RNU6-221P	-0.493380495	7.29E-07	7.30E-06	RNU6-221P
cg13337086_SNORD115-33	-0.450444959	7.29E-07	7.30E-06	SNORD115-33
cg02908282_GPR148	-0.461512911	7.29E-07	7.30E-06	GPR148
cg04774563_IL22	-0.438736722	7.29E-07	7.30E-06	IL22
cg25037011_OR13Z1P	0.442640314	7.29E-07	7.30E-06	OR13Z1P
cg22783940_RPL27AP5	-0.429101007	7.29E-07	7.30E-06	RPL27AP5
cg04900782_LINC01951	-0.417264838	7.29E-07	7.30E-06	LINC01951
cg22168087_CD5	0.428721499	7.29E-07	7.30E-06	CD5
cg03637781_PRR20D	0.410970747	7.29E-07	7.30E-06	PRR20D
cg01708411_IL21-AS1	0.409782296	7.29E-07	7.30E-06	IL21-AS1
cg26985471_REG1A	-0.41598761	7.29E-07	7.30E-06	REG1A
cg01012966_RPL10P3	-0.448644574	7.30E-07	7.31E-06	RPL10P3
cg01008267_RN7SKP32	-0.459427849	7.30E-07	7.31E-06	RN7SKP32
cg05508245_KRTAP12-4	-0.420861583	7.30E-07	7.31E-06	KRTAP12-4
cg23111342_RNU6-1241P	0.466664382	7.30E-07	7.31E-06	RNU6-1241P
cg12398261_USP17L13	-0.438585352	7.30E-07	7.31E-06	USP17L13
cg00393585_USP17L25	0.411056525	7.30E-07	7.31E-06	USP17L25
cg15074728_IGKV1-16	-0.437543497	7.30E-07	7.31E-06	IGKV1-16
cg10746224_COL5A1-AS1	-0.430338611	7.30E-07	7.31E-06	COL5A1-AS1
cg19483581_LINC00173	-0.536316306	7.30E-07	7.31E-06	LINC00173
cg08744069_RN7SL304P	-0.420983606	7.31E-07	7.31E-06	RN7SL304P
cg08744069_LINC01826	-0.420983606	7.31E-07	7.31E-06	LINC01826
cg08744069_NPM1P28	-0.420983606	7.31E-07	7.31E-06	NPM1P28
cg08744069_DEFB106B	-0.420983606	7.31E-07	7.31E-06	DEFB106B
cg08744069_GPN3P1	-0.420983606	7.31E-07	7.31E-06	GPN3P1
cg08744069_CTBP2P6	-0.420983606	7.31E-07	7.31E-06	CTBP2P6
cg08744069_OR8F1P	-0.420983606	7.31E-07	7.31E-06	OR8F1P
cg08744069_GXYLT1P1	-0.420983606	7.31E-07	7.31E-06	GXYLT1P1
cg08744069_RPL18AP17	-0.420983606	7.31E-07	7.31E-06	RPL18AP17
cg08744069_SPACA7	-0.420983606	7.31E-07	7.31E-06	SPACA7
cg08744069_RNASE11	-0.420983606	7.31E-07	7.31E-06	RNASE11
cg08744069_RPL9P6	-0.420983606	7.31E-07	7.31E-06	RPL9P6
cg08744069_YRDCP3	-0.420983606	7.31E-07	7.31E-06	YRDCP3
cg21886864_PPIAP13	-0.438086896	7.31E-07	7.31E-06	PPIAP13
cg03637781_RNU6-592P	0.422290676	7.31E-07	7.31E-06	RNU6-592P
cg20111978_ZNF734P	-0.489716383	7.31E-07	7.32E-06	ZNF734P
cg23238869_CELA1	-0.465765918	7.31E-07	7.32E-06	CELA1
cg20802509_PODN	-0.464258098	7.31E-07	7.32E-06	PODN
cg04837653_DEFA6	-0.452832579	7.31E-07	7.32E-06	DEFA6
cg27457427_KANK1P1	-0.437067841	7.31E-07	7.32E-06	KANK1P1
cg02321289_PRG3	0.430920105	7.31E-07	7.32E-06	PRG3
cg04243292_HMGB1P13	-0.441678953	7.31E-07	7.32E-06	HMGB1P13
[truncated: 28,851,314 more chars]
