## Supplementary Tables for "Sex-stratified and interaction multi-omics analysis of DNA methylation and gene expression in asthma": Table_Supplementary Table S2C.csv

Table S2c. Asthma-specific cis-expression quantitative trait methylation (cis-eQTM) associations identified in the female-specific analysis
Pair_clean	statistic	pvalue	FDR	beta	abs_beta	Model	Sex	Type
cg25841491_LINC01795	-19.11455533	1.71E-29	3.97E-24	-0.792112773	0.792112773	M1	Female	cis
cg24360513_OR2T12	16.72443052	3.75E-26	4.35E-21	0.918606033	0.918606033	M1	Female	cis
cg04136018_RN7SKP192	14.84774203	2.55E-23	1.97E-18	0.907276857	0.907276857	M1	Female	cis
cg00337181_LINC02829	-12.6692316	8.67E-20	5.03E-15	-1.071472244	1.071472244	M1	Female	cis
cg20491223_BMP6P1	12.59801277	1.14E-19	5.30E-15	1.377091992	1.377091992	M1	Female	cis
cg14646214_IGF2-AS	-12.00304802	1.17E-18	4.54E-14	-1.112913962	1.112913962	M1	Female	cis
cg00218134_KRT17P7	-11.85371263	2.12E-18	7.03E-14	-0.840901671	0.840901671	M1	Female	cis
cg15542496_TRBV28	-8.778932149	6.73E-13	1.73E-08	-0.719781562	0.719781562	M1	Female	cis
cg11341215_RPL7L1P8	-8.546599302	1.80E-12	4.17E-08	-0.580428054	0.580428054	M1	Female	cis
cg05669210_MUC17	8.285982773	5.43E-12	1.15E-07	0.616453555	0.616453555	M1	Female	cis
cg03687953_KRTAP4-8	7.612358893	9.44E-11	1.83E-06	0.635646297	0.635646297	M1	Female	cis
cg09700868_MIR1238	-7.416008686	2.17E-10	3.59E-06	-0.6562832	0.6562832	M1	Female	cis
cg25983677_FGFR3P1	7.320661341	3.24E-10	5.01E-06	0.414473789	0.414473789	M1	Female	cis
cg19147015_GPR53P	-7.154267414	6.53E-10	9.47E-06	-0.742152141	0.742152141	M1	Female	cis
cg15542496_TAS2R40	-6.631777659	5.82E-09	7.94E-05	-0.719795762	0.719795762	M1	Female	cis
cg09223563_RNU6-79P	-6.40257016	1.50E-08	0.000193958	-1.370182229	1.370182229	M1	Female	cis
cg15541606_GNG13	6.366392116	1.75E-08	0.00021334	0.761465461	0.761465461	M1	Female	cis
cg04206665_MTCO2P12	-6.34168057	1.93E-08	0.00022441	-0.74931552	0.74931552	M1	Female	cis
cg04751533_RN7SKP36	-6.227866771	3.09E-08	0.000341288	-0.408039697	0.408039697	M1	Female	cis
cg00044848_LINC00382	-6.160487093	4.07E-08	0.000429376	-0.565207518	0.565207518	M1	Female	cis
cg26229895_GPR53P	-6.138056863	4.46E-08	0.000450174	-0.749307662	0.749307662	M1	Female	cis
cg01777786_RNU6-926P	-6.086546003	5.51E-08	0.000532436	-0.792389185	0.792389185	M1	Female	cis
cg18455405_DTNBP1	-5.873349757	1.31E-07	0.001214756	-0.440273	0.440273	M1	Female	cis
cg14687118_RPS27P18	-5.820754585	1.62E-07	0.001390673	-1.051753962	1.051753962	M1	Female	cis
cg12877532_TFEC	-5.73555233	2.28E-07	0.001888857	-0.583569606	0.583569606	M1	Female	cis
cg06418282_RNA5SP273	-5.65088073	3.20E-07	0.002559332	-0.741055269	0.741055269	M1	Female	cis
cg15306546_ASCL3	-5.57792078	4.28E-07	0.003308655	-0.911038069	0.911038069	M1	Female	cis
cg25217772_SLC22A8	-5.477976626	6.36E-07	0.00455586	-0.544996658	0.544996658	M1	Female	cis
cg05133155_MIR548H1	-5.473164561	6.48E-07	0.00455586	-0.453032017	0.453032017	M1	Female	cis
cg10787600_ADAMTS2	-5.45081042	7.08E-07	0.004829824	-0.929083852	0.929083852	M1	Female	cis
cg01622885_SLC18A3	-5.416723981	8.10E-07	0.005366336	-0.609183162	0.609183162	M1	Female	cis
cg10664162_LINC00200	-5.408583028	8.36E-07	0.005387123	-0.953628396	0.953628396	M1	Female	cis
cg21078196_RPS2P52	-5.373506968	9.59E-07	0.006016173	-0.649193238	0.649193238	M1	Female	cis
cg19273773_RN7SKP86	5.334600616	1.12E-06	0.006822989	0.365445777	0.365445777	M1	Female	cis
cg05338066_UTS2	5.32481321	1.16E-06	0.006907626	0.467410962	0.467410962	M1	Female	cis
cg16328106_RN7SL632P	5.317700081	1.19E-06	0.006924944	0.394117025	0.394117025	M1	Female	cis
cg26660305_SSTR2	-5.238546313	1.63E-06	0.009199109	-0.520508455	0.520508455	M1	Female	cis
cg19383909_LINC01342	-5.179843348	2.04E-06	0.011277428	-0.627033957	0.627033957	M1	Female	cis
cg03308012_PRB3	-5.147217241	2.32E-06	0.012496533	-0.025528366	0.025528366	M1	Female	cis
cg16404630_RNU6-869P	-5.128373621	2.49E-06	0.013133903	-0.687573374	0.687573374	M1	Female	cis
cg15541606_ARHGDIG	5.118936505	2.58E-06	0.013260604	0.646779656	0.646779656	M1	Female	cis
cg00384264_EGR1	-5.114352655	2.63E-06	0.013260604	-0.500179253	0.500179253	M1	Female	cis
cg10723869_SHPK	-5.062349812	3.21E-06	0.01538133	-0.940670547	0.940670547	M1	Female	cis
cg26340737_HCG24	5.061124784	3.23E-06	0.01538133	0.647615277	0.647615277	M1	Female	cis
cg11270687_ADGRA2	-5.059334614	3.25E-06	0.01538133	-0.674323577	0.674323577	M1	Female	cis
cg20951194_SAMD11	5.040208306	3.50E-06	0.016220497	0.501687103	0.501687103	M1	Female	cis
cg08188698_UQCRHP1	-5.032827342	3.60E-06	0.016358365	-0.708348643	0.708348643	M1	Female	cis
cg09809224_CCK	-5.022890182	3.74E-06	0.016665663	-0.730793799	0.730793799	M1	Female	cis
cg15541606_PDIA2	5.011122412	3.91E-06	0.017103751	0.648730872	0.648730872	M1	Female	cis
cg05226043_OR2H1	-4.980698251	4.39E-06	0.018511419	-0.574819396	0.574819396	M1	Female	cis
cg16237262_IL18RAP	-4.969585275	4.58E-06	0.018967293	-0.582959247	0.582959247	M1	Female	cis
cg13203009_RN7SKP94	-4.953342008	4.87E-06	0.019822992	-0.050188301	0.050188301	M1	Female	cis
cg13921622_VSIG10L	-4.93695594	5.18E-06	0.02073318	-0.665019742	0.665019742	M1	Female	cis
cg25871427_RPL23AP93	-4.926161815	5.40E-06	0.021234415	-0.555292136	0.555292136	M1	Female	cis
cg15541606_RGS11	4.910114167	5.74E-06	0.022190746	0.600684734	0.600684734	M1	Female	cis
cg06338987_LILRB5	-4.904846573	5.85E-06	0.022266978	-0.525641815	0.525641815	M1	Female	cis
cg15411736_PTMAP4	-4.88535189	6.30E-06	0.02358546	-0.698135175	0.698135175	M1	Female	cis
cg02282594_CEBPE	4.851158881	7.17E-06	0.026157181	0.527225506	0.527225506	M1	Female	cis
cg14098470_RPL7AP7	-4.849534412	7.22E-06	0.026157181	-0.448010403	0.448010403	M1	Female	cis
cg02814691_RGS16	-4.828337322	7.82E-06	0.027895257	-0.639269866	0.639269866	M1	Female	cis
cg01708411_NEMP1	4.800656147	8.67E-06	0.030484583	0.5086796	0.5086796	M1	Female	cis
cg03687953_KRTAP4-5	4.789576068	9.04E-06	0.030870369	0.327961262	0.327961262	M1	Female	cis
cg18701685_TGM1	4.789346721	9.05E-06	0.030870369	0.450582593	0.450582593	M1	Female	cis
cg04072177_CARD11-AS1	-4.771437576	9.68E-06	0.03253437	-0.460842939	0.460842939	M1	Female	cis
cg18480033_CICP10	-4.749088151	1.05E-05	0.034865194	-0.426807232	0.426807232	M1	Female	cis
cg03086379_RFPL1	4.732959172	1.12E-05	0.036189577	0.400411033	0.400411033	M1	Female	cis
cg14339668_DPYSL5	-4.728348297	1.14E-05	0.036189577	-0.626857045	0.626857045	M1	Female	cis
cg04748098_VN1R4	-4.726991651	1.14E-05	0.036189577	-0.682405111	0.682405111	M1	Female	cis
cg08099141_GAPDHP31	4.724205134	1.15E-05	0.036189577	0.464984619	0.464984619	M1	Female	cis
cg15137954_OR51A1P	4.717788776	1.18E-05	0.036571014	0.879409501	0.879409501	M1	Female	cis
cg23024913_THUMPD3-AS1	-4.711258626	1.21E-05	0.03697817	-0.379182098	0.379182098	M1	Female	cis
cg26860604_SNORD111B	-4.696934465	1.28E-05	0.038495579	-0.488309708	0.488309708	M1	Female	cis
cg01610685_STKLD1	-4.690098173	1.31E-05	0.038949712	-0.55645028	0.55645028	M1	Female	cis
cg11341215_LINC01994	-4.686313889	1.33E-05	0.038949712	-0.379920427	0.379920427	M1	Female	cis
cg07814977_SNORD48	-4.683094251	1.34E-05	0.038949712	-0.833764501	0.833764501	M1	Female	cis
cg04025917_RN7SL70P	4.677751509	1.37E-05	0.038949712	0.408701886	0.408701886	M1	Female	cis
cg02945674_RNA5SP292	-4.67683724	1.38E-05	0.038949712	-0.217529715	0.217529715	M1	Female	cis
cg14615927_OTOS	-4.642417468	1.56E-05	0.043001099	-0.444876143	0.444876143	M1	Female	cis
cg24329141_FAM238B	-4.634068895	1.61E-05	0.043001099	-0.457489046	0.457489046	M1	Female	cis
cg14908168_LINC01567	-4.633776341	1.61E-05	0.043001099	-0.51161324	0.51161324	M1	Female	cis
cg00077738_SPON2	-4.632711233	1.62E-05	0.043001099	-0.531098127	0.531098127	M1	Female	cis
cg01610685_BRD3	-4.630300876	1.64E-05	0.043001099	-0.589224762	0.589224762	M1	Female	cis
cg25871427_RNU6-25P	-4.62521029	1.67E-05	0.043001099	-0.456610825	0.456610825	M1	Female	cis
cg04669580_RPL32P8	-4.624949212	1.67E-05	0.043001099	-0.58159096	0.58159096	M1	Female	cis
cg17366173_AKR1B1	-4.583819816	1.94E-05	0.049486777	-0.468166344	0.468166344	M1	Female	cis
cg15335418_SLC35E1P1	4.566512841	2.07E-05	0.052161906	0.437634426	0.437634426	M1	Female	cis
cg13055103_PPIAP59	-4.562277778	2.10E-05	0.052409181	-0.756508043	0.756508043	M1	Female	cis
cg22988305_RNU6ATAC16P	-4.545809866	2.23E-05	0.055078009	-0.363645553	0.363645553	M1	Female	cis
cg17555660_TRGVB	-4.522809299	2.43E-05	0.058664585	-0.465535799	0.465535799	M1	Female	cis
cg15251010_KRTAP6-1	-4.510331154	2.54E-05	0.059997121	-0.365147751	0.365147751	M1	Female	cis
cg11921348_RPSAP23	-4.508831206	2.55E-05	0.059997121	-0.647347242	0.647347242	M1	Female	cis
cg26329715_ADRM1	-4.50822924	2.56E-05	0.059997121	-0.494182739	0.494182739	M1	Female	cis
cg13353160_RNU6-1285P	-4.484423108	2.79E-05	0.064779446	-0.659562328	0.659562328	M1	Female	cis
cg03743462_AQP12B	-4.470707125	2.93E-05	0.067003333	-0.809386395	0.809386395	M1	Female	cis
cg08413370_CAV3	-4.464796842	3.00E-05	0.067003333	-0.622735574	0.622735574	M1	Female	cis
cg00090697_SNORD3H	-4.461896784	3.03E-05	0.067003333	-0.619024269	0.619024269	M1	Female	cis
cg13921622_KLK14	-4.459665753	3.05E-05	0.067003333	-0.558750343	0.558750343	M1	Female	cis
cg25131461_RNU6-379P	-4.458870589	3.06E-05	0.067003333	-0.33694793	0.33694793	M1	Female	cis
cg01622885_CHAT	-4.457752174	3.08E-05	0.067003333	-0.527287532	0.527287532	M1	Female	cis
cg09789229_RNA5SP427	-4.456514449	3.09E-05	0.067003333	-0.751529999	0.751529999	M1	Female	cis
cg20491223_ZNF280A	4.425584614	3.46E-05	0.072956947	0.376226311	0.376226311	M1	Female	cis
cg04748098_PRKCG	-4.425379464	3.46E-05	0.072956947	-0.564484492	0.564484492	M1	Female	cis
cg14677912_PCDHA1	4.392358429	3.90E-05	0.081451947	0.291643546	0.291643546	M1	Female	cis
cg16919093_KRTAP3-1	-4.385384652	4.00E-05	0.082777966	-0.378393864	0.378393864	M1	Female	cis
cg04748098_CACNG7	-4.379067958	4.09E-05	0.083932	-0.645668679	0.645668679	M1	Female	cis
cg00912942_CLCN6	-4.37418347	4.16E-05	0.084670292	-0.790303364	0.790303364	M1	Female	cis
cg21630843_COL25A1	-4.357709575	4.41E-05	0.089051391	-0.554221846	0.554221846	M1	Female	cis
cg12356249_ELFN1-AS1	-4.35396499	4.47E-05	0.089477996	-0.106317111	0.106317111	M1	Female	cis
cg11156873_IRX4	-4.347089012	4.59E-05	0.09092802	-0.383536215	0.383536215	M1	Female	cis
cg16899501_WFDC1	-4.337976048	4.74E-05	0.093149868	-0.405304931	0.405304931	M1	Female	cis
cg03593057_ZPBP2	4.32131624	5.03E-05	0.098040075	0.434937636	0.434937636	M1	Female	cis
cg03687084_RNU6-627P	-4.31690241	5.11E-05	0.098768715	-0.673947408	0.673947408	M1	Female	cis
cg15542496_TRBVA	-4.297106443	5.48E-05	0.10512233	-0.546579009	0.546579009	M1	Female	cis
cg24360513_OR2T5	4.286131591	5.70E-05	0.108417424	0.309512888	0.309512888	M1	Female	cis
cg08574629_TMEM79	-4.281141496	5.80E-05	0.109462795	-0.70233421	0.70233421	M1	Female	cis
cg26329715_MTG2	-4.269940797	6.04E-05	0.112991429	-0.479744454	0.479744454	M1	Female	cis
cg20366486_GLT6D1	-4.267422909	6.09E-05	0.113094647	-0.87969517	0.87969517	M1	Female	cis
cg16919093_KRT12	-4.264065218	6.17E-05	0.113542994	-0.486160757	0.486160757	M1	Female	cis
cg01708411_GPR182	4.255554748	6.36E-05	0.116103246	0.488314942	0.488314942	M1	Female	cis
cg05921384_RNU7-92P	-4.246013089	6.57E-05	0.119159597	-0.623526183	0.623526183	M1	Female	cis
cg02096001_KRT222	4.240910587	6.69E-05	0.120392266	0.379508298	0.379508298	M1	Female	cis
cg04195855_LRRK1	-4.237934571	6.76E-05	0.120710101	-0.558105106	0.558105106	M1	Female	cis
cg00595889_BAIAP3	4.235819757	6.82E-05	0.120710101	0.521430339	0.521430339	M1	Female	cis
cg02616251_MPPED1	-4.233647256	6.87E-05	0.120720082	-0.856278144	0.856278144	M1	Female	cis
cg05669210_GJC3	4.220608788	7.19E-05	0.12421301	0.372194817	0.372194817	M1	Female	cis
cg00199007_ADRM1	-4.220524767	7.19E-05	0.12421301	-0.478495979	0.478495979	M1	Female	cis
cg10141352_MME-AS1	-4.217131092	7.28E-05	0.12421301	-0.541033822	0.541033822	M1	Female	cis
cg17364850_EWSAT1	-4.197310014	7.81E-05	0.132234464	-0.527312087	0.527312087	M1	Female	cis
cg23626131_RNU6-627P	-4.186141177	8.12E-05	0.136540334	-0.610441639	0.610441639	M1	Female	cis
cg01808030_PKDREJ	-4.183383592	8.20E-05	0.136879196	-0.481806752	0.481806752	M1	Female	cis
cg07173972_ADRM1	-4.175815289	8.42E-05	0.139565305	-0.449863359	0.449863359	M1	Female	cis
cg14137316_TBC1D3P1	-4.172100085	8.53E-05	0.140395715	-0.455446007	0.455446007	M1	Female	cis
cg15542496_TCAF2	-4.165828146	8.72E-05	0.141633281	-0.493307251	0.493307251	M1	Female	cis
cg21186955_RN7SL416P	4.165346067	8.74E-05	0.141633281	0.503887266	0.503887266	M1	Female	cis
cg09076900_SLC26A4	-4.163601391	8.79E-05	0.141633281	-0.57832965	0.57832965	M1	Female	cis
cg01028000_RN7SL553P	-4.160913394	8.87E-05	0.141988899	-0.857009123	0.857009123	M1	Female	cis
cg24430871_SPAG5	-4.151105955	9.18E-05	0.145209353	-0.447275564	0.447275564	M1	Female	cis
cg02747151_SNORD115-30	-4.148823475	9.26E-05	0.145209353	-0.917976295	0.917976295	M1	Female	cis
cg11153505_TMEM255B	-4.148669379	9.26E-05	0.145209353	-0.472317539	0.472317539	M1	Female	cis
cg08268925_NEK2	-4.144578012	9.40E-05	0.146315489	-0.460843234	0.460843234	M1	Female	cis
cg05226043_OR10C1	-4.136311582	9.67E-05	0.149604078	-0.440158245	0.440158245	M1	Female	cis
cg02268738_SBF1P2	-4.127754498	9.97E-05	0.152116782	-0.610642419	0.610642419	M1	Female	cis
cg07307760_SEMA3G	-4.118785573	0.000102826	0.155928454	-0.396030633	0.396030633	M1	Female	cis
cg19653415_SAMD9L	-4.10664589	0.000107271	0.161612264	-0.421605434	0.421605434	M1	Female	cis
cg04206665_RNU6-1199P	-4.09912903	0.000110115	0.163896373	-0.408826889	0.408826889	M1	Female	cis
cg25206138_SNORD19B	-4.098908492	0.0001102	0.163896373	-0.419401849	0.419401849	M1	Female	cis
cg18438405_TMEM151A	-4.096698722	0.00011105	0.164109357	-0.520398989	0.520398989	M1	Female	cis
cg02590715_H2AZP1	-4.093995165	0.000112099	0.164611365	-0.381130808	0.381130808	M1	Female	cis
cg24894229_EBF2	-4.09119926	0.000113194	0.165174008	-0.628335285	0.628335285	M1	Female	cis
cg10548700_ITK	4.089387273	0.00011391	0.165178766	0.472722131	0.472722131	M1	Female	cis
cg20951194_MIR200B	4.085077292	0.000115628	0.165633901	0.472640361	0.472640361	M1	Female	cis
cg00595889_MSLN	4.085020117	0.000115651	0.165633901	0.543816892	0.543816892	M1	Female	cis
cg25578798_P2RX2	-4.067644358	0.000122838	0.174847808	-0.359892906	0.359892906	M1	Female	cis
cg11608893_SNORD48	-4.055306597	0.000128201	0.181367803	-0.610848143	0.610848143	M1	Female	cis
cg25217772_SLC22A25	-4.050051456	0.000130552	0.183402703	-0.454721563	0.454721563	M1	Female	cis
cg04136018_OR10W1	4.048576455	0.00013122	0.183402703	0.47882986	0.47882986	M1	Female	cis
cg05226335_FGF3	-4.03173485	0.000139078	0.193222367	-0.322569951	0.322569951	M1	Female	cis
cg08317284_ZNF20	4.028030643	0.000140867	0.193702665	0.376121063	0.376121063	M1	Female	cis
cg10284638_EP400	-4.026798115	0.000141466	0.193702665	-0.45243991	0.45243991	M1	Female	cis
cg00739004_ASCL5	-4.025851796	0.000141929	0.193702665	-0.390723499	0.390723499	M1	Female	cis
cg19767548_MRGPRX3	-4.02126386	0.00014419	0.195248712	-0.439977868	0.439977868	M1	Female	cis
cg00218134_KRT17P6	-4.019083199	0.000145278	0.195248712	-0.363453772	0.363453772	M1	Female	cis
cg03036575_RNA5SP79	-4.0171177	0.000146264	0.195248712	-0.408027354	0.408027354	M1	Female	cis
cg05669210_RPSAP46	4.016793342	0.000146428	0.195248712	0.28610532	0.28610532	M1	Female	cis
cg23024913_SETD5	-4.011918515	0.000148905	0.197417754	-0.359606724	0.359606724	M1	Female	cis
cg26578856_RPS6P25	4.006113112	0.000151908	0.199123585	0.567727845	0.567727845	M1	Female	cis
cg03176698_IBSP	-4.001328706	0.000154427	0.201287853	-0.484251964	0.484251964	M1	Female	cis
cg07784793_C1QTNF3	-3.996728282	0.000156887	0.202408659	-0.535322038	0.535322038	M1	Female	cis
cg26379583_DNAJA1P6	-3.996459162	0.000157032	0.202408659	-0.599517175	0.599517175	M1	Female	cis
cg00356435_RPL32P17	3.994433399	0.000158128	0.202695223	0.636212912	0.636212912	M1	Female	cis
cg00199007_MTG2	-3.988374367	0.00016145	0.205077474	-0.463117082	0.463117082	M1	Female	cis
cg19111078_LINC01907	-3.987825509	0.000161754	0.205077474	-0.440401008	0.440401008	M1	Female	cis
cg17158894_CHD2	-3.979106624	0.000166661	0.210150602	-0.63147621	0.63147621	M1	Female	cis
cg15376531_LINC00917	-3.971196967	0.000171236	0.213851386	-0.473861305	0.473861305	M1	Female	cis
cg18320766_LILRB1-AS1	3.970640811	0.000171563	0.213851386	0.515466661	0.515466661	M1	Female	cis
cg25855415_EEFSEC	3.969283387	0.000172361	0.213851386	0.481872786	0.481872786	M1	Female	cis
cg21252088_RN7SL309P	3.966606015	0.000173947	0.21467091	0.477496187	0.477496187	M1	Female	cis
cg18087761_DDX20	-3.962886283	0.000176173	0.21626822	-0.475718683	0.475718683	M1	Female	cis
cg04962026_SULT1A1	-3.953608457	0.000181846	0.222057536	-0.617569978	0.617569978	M1	Female	cis
cg00171290_MAD1L1	-3.942516397	0.000188859	0.22941362	-0.37760452	0.37760452	M1	Female	cis
cg19120457_CHCHD4P4	-3.933820499	0.000194538	0.235002425	-0.388063559	0.388063559	M1	Female	cis
cg05868023_EREG	3.93107893	0.000196362	0.235002425	0.180005485	0.180005485	M1	Female	cis
cg27399957_WNT8B	-3.925947536	0.00019982	0.237749272	-0.596596732	0.596596732	M1	Female	cis
cg09162333_SDC1	-3.919991243	0.000203908	0.241374839	-0.537160281	0.537160281	M1	Female	cis
cg25172145_BMP6P1	-3.913984877	0.000208111	0.245099665	-0.658102556	0.658102556	M1	Female	cis
cg08574629_EFNA1	-3.911404483	0.000209942	0.246007424	-0.681907013	0.681907013	M1	Female	cis
cg11364964_TMEM183AP1	-3.898502529	0.000219332	0.255718519	-0.415891655	0.415891655	M1	Female	cis
cg19787076_SLFN11	-3.887892771	0.000227353	0.263745844	-0.455289028	0.455289028	M1	Female	cis
cg26329715_RBBP8NL	-3.884331603	0.000230108	0.26560188	-0.440514295	0.440514295	M1	Female	cis
cg26340737_EHMT2-AS1	3.881891585	0.000232015	0.26560188	0.561404454	0.561404454	M1	Female	cis
cg19111078_ITM2C	-3.881404107	0.000232397	0.26560188	-0.469729541	0.469729541	M1	Female	cis
cg22052566_BET1P1	3.879962287	0.000233532	0.26560188	0.637810967	0.637810967	M1	Female	cis
cg25983677_MUC21	3.863197592	0.000247129	0.279694027	0.297491407	0.297491407	M1	Female	cis
cg18438405_NRXN2	-3.861470581	0.000248571	0.279961422	-0.543537249	0.543537249	M1	Female	cis
cg21110711_COX19	-3.859178691	0.000250499	0.280694143	-0.502675436	0.502675436	M1	Female	cis
cg07072172_MIR539	-3.856403807	0.000252851	0.280694143	-0.503863882	0.503863882	M1	Female	cis
cg07072172_SNORD114-18	-3.856403807	0.000252851	0.280694143	-0.345989347	0.345989347	M1	Female	cis
cg17337670_RNU4-32P	-3.842013977	0.000265395	0.291458822	-0.371096633	0.371096633	M1	Female	cis
cg22635676_FAM240C	3.840722133	0.00026655	0.291458822	0.481988449	0.481988449	M1	Female	cis
cg09396308_ECEL1P3	-3.84027704	0.000266949	0.291458822	-0.969279495	0.969279495	M1	Female	cis
cg02590715_RPL31P1	-3.839581946	0.000267573	0.291458822	-0.333692842	0.333692842	M1	Female	cis
cg16001227_RN7SL209P	-3.836908497	0.000269987	0.292714055	-0.333996014	0.333996014	M1	Female	cis
cg20779686_RN7SL720P	-3.833856098	0.000272769	0.294354371	-0.518370889	0.518370889	M1	Female	cis
cg23238869_ASS1P7	-3.832412242	0.000274094	0.2944152	-0.45971637	0.45971637	M1	Female	cis
cg18966920_OR7E85BP	-3.828449069	0.000277764	0.296508853	-0.633231612	0.633231612	M1	Female	cis
cg19477551_MIR642A	3.827553697	0.000278599	0.296508853	0.334062607	0.334062607	M1	Female	cis
cg04751533_ABLIM2	-3.823717997	0.000282206	0.298975893	-0.455632403	0.455632403	M1	Female	cis
cg23933723_RCVRN	3.813106823	0.000292418	0.305058805	0.566772357	0.566772357	M1	Female	cis
cg23426633_CDSN	-3.81253655	0.000292976	0.305058805	-0.526829265	0.526829265	M1	Female	cis
cg21764190_IMMP1L	3.811931542	0.00029357	0.305058805	0.482151081	0.482151081	M1	Female	cis
cg13672736_GLT6D1	-3.811124521	0.000294364	0.305058805	-0.518324052	0.518324052	M1	Female	cis
cg03009464_LPCAT2BP	3.810964532	0.000294522	0.305058805	0.43967146	0.43967146	M1	Female	cis
cg23503501_PKDREJ	-3.808206035	0.000297252	0.306518784	-0.658526466	0.658526466	M1	Female	cis
cg11015634_RNU4-67P	-3.787824908	0.000318192	0.326658985	-0.542993633	0.542993633	M1	Female	cis
cg12474980_RNU6-952P	-3.784195042	0.000322066	0.329179805	-0.404383282	0.404383282	M1	Female	cis
cg05368609_MTCO3P16	-3.774613945	0.00033251	0.338363902	-0.494626962	0.494626962	M1	Female	cis
cg01227445_COPS7A	-3.77225462	0.000335131	0.339541875	-0.589774575	0.589774575	M1	Female	cis
cg07173972_MTG2	-3.765405917	0.000342852	0.34585396	-0.418811386	0.418811386	M1	Female	cis
cg15576245_MELTF-AS1	-3.7514434	0.000359122	0.359866692	-0.474097658	0.474097658	M1	Female	cis
cg18474443_LINC02639	-3.750836895	0.000359845	0.359866692	-0.50279491	0.50279491	M1	Female	cis
cg01485439_RNU1-84P	-3.748369917	0.000362801	0.361265659	-0.337020597	0.337020597	M1	Female	cis
cg19952435_HS6ST1P1	-3.742029399	0.000370505	0.367360462	-0.72011079	0.72011079	M1	Female	cis
cg17420028_OTOS	-3.737860574	0.000375655	0.370881973	-0.387574082	0.387574082	M1	Female	cis
cg18057692_OR1A1	-3.73103836	0.000384231	0.376798086	-0.462191839	0.462191839	M1	Female	cis
cg08816590_HOXC6	3.730515929	0.000384896	0.376798086	0.191330862	0.191330862	M1	Female	cis
cg05368609_MTCO2P16	-3.725383382	0.000391481	0.3796084	-0.342679045	0.342679045	M1	Female	cis
cg27497751_MBD3L1	3.723211792	0.0003943	0.3796084	0.416428651	0.416428651	M1	Female	cis
cg13088253_KARS1P2	-3.722790598	0.000394849	0.3796084	-0.425507633	0.425507633	M1	Female	cis
cg03499808_ART2P	3.721282532	0.00039682	0.3796084	0.334803372	0.334803372	M1	Female	cis
cg25855415_PLXNA1	3.720700807	0.000397583	0.3796084	0.459480998	0.459480998	M1	Female	cis
cg07123865_ZFYVE26	-3.714191243	0.000406217	0.3862622	-0.447822501	0.447822501	M1	Female	cis
cg00709948_SNAP25-AS1	-3.711985545	0.000409183	0.386337659	-0.56354565	0.56354565	M1	Female	cis
cg18635284_LINC00469	-3.710872519	0.000410687	0.386337659	-0.583394207	0.583394207	M1	Female	cis
cg10549973_ARMH4	3.710426309	0.000411292	0.386337659	0.573677476	0.573677476	M1	Female	cis
cg20951194_LINC02593	3.706402313	0.000416782	0.389916747	0.437611958	0.437611958	M1	Female	cis
cg00595889_IFT140	3.704483285	0.000419426	0.390813627	0.454524967	0.454524967	M1	Female	cis
cg05956076_PPIAP9	-3.699444639	0.000426442	0.395761741	-0.35766956	0.35766956	M1	Female	cis
cg07625337_RNU6-336P	-3.696998053	0.000429889	0.396356238	-0.395805569	0.395805569	M1	Female	cis
cg16975684_RNU2-18P	-3.696566887	0.000430499	0.396356238	-0.450469781	0.450469781	M1	Female	cis
cg21960265_HCG22	3.695247224	0.000432372	0.396507095	0.486031	0.486031	M1	Female	cis
cg02858625_BTLA	-3.691958729	0.000437073	0.399239953	-0.26414602	0.26414602	M1	Female	cis
cg25357918_LIM2	-3.687707917	0.000443221	0.403268705	-0.288862117	0.288862117	M1	Female	cis
cg25855415_ABTB1	3.681215828	0.000452771	0.408990117	0.463476098	0.463476098	M1	Female	cis
cg03251805_ZFHX2	-3.681038323	0.000453035	0.408990117	-0.443953202	0.443953202	M1	Female	cis
cg17366173_COX5BP3	-3.674995778	0.000462105	0.415561053	-0.333893199	0.333893199	M1	Female	cis
cg08268925_PACC1	-3.667754507	0.000473202	0.423383012	-0.40281957	0.40281957	M1	Female	cis
cg04837653_ADAMTS9-AS2	-3.664531774	0.000478221	0.423383012	-0.434242248	0.434242248	M1	Female	cis
cg02875253_CLDN6	3.663104275	0.000480461	0.423383012	0.466536048	0.466536048	M1	Female	cis
cg07362060_PPIAP60	3.661957977	0.000482267	0.423383012	0.601098904	0.601098904	M1	Female	cis
cg02682924_RNA5SP325	-3.661032295	0.00048373	0.423383012	-0.478828136	0.478828136	M1	Female	cis
cg01351387_TMEM240	-3.659508417	0.000486147	0.423383012	-0.637330842	0.637330842	M1	Female	cis
cg15175351_VENTX	-3.659368149	0.000486371	0.423383012	-0.486959149	0.486959149	M1	Female	cis
cg18692382_RPS16	3.656843152	0.000490403	0.423383012	0.327643056	0.327643056	M1	Female	cis
cg10160567_MDFIC2	-3.65613646	0.000491538	0.423383012	-0.559483537	0.559483537	M1	Female	cis
cg16726234_RPS29P22	-3.655534785	0.000492506	0.423383012	-0.379547136	0.379547136	M1	Female	cis
cg07096174_GUCA2A	-3.655413759	0.0004927	0.423383012	-0.563579315	0.563579315	M1	Female	cis
cg01354479_SLC17A7	3.652918046	0.000496736	0.424740549	0.319342387	0.319342387	M1	Female	cis
cg00193210_RN7SL305P	-3.652059379	0.000498131	0.424740549	-0.394516584	0.394516584	M1	Female	cis
cg07320976_OR1X5P	-3.651052746	0.000499772	0.424740549	-0.349441085	0.349441085	M1	Female	cis
cg08073629_CA4	-3.647690213	0.000505291	0.426611145	-0.429385984	0.429385984	M1	Female	cis
cg05001330_UCP1	-3.647254533	0.00050601	0.426611145	-0.486601793	0.486601793	M1	Female	cis
cg00879723_ZMAT5	-3.645312704	0.000509228	0.426611145	-0.641949442	0.641949442	M1	Female	cis
cg04751533_PSAPL1	-3.645252242	0.000509328	0.426611145	-0.459593005	0.459593005	M1	Female	cis
cg08574629_KRTCAP2	-3.64037112	0.000517504	0.431900024	-0.606767499	0.606767499	M1	Female	cis
cg00595889_NPRL3	3.636570285	0.000523957	0.43571806	0.487413927	0.487413927	M1	Female	cis
cg21663341_SLC35C1	-3.632940313	0.000530191	0.439327659	-0.470069468	0.470069468	M1	Female	cis
cg20112827_SFI1	-3.631674523	0.000532381	0.43957279	-0.422649594	0.422649594	M1	Female	cis
cg19787076_SLFN12	-3.629340522	0.000536443	0.441355638	-0.4332238	0.4332238	M1	Female	cis
cg00000155_KIF19BP	-3.627891407	0.00053898	0.441875611	-0.554456802	0.554456802	M1	Female	cis
cg12877532_ST7	-3.626007042	0.000542295	0.443028269	-0.381158871	0.381158871	M1	Female	cis
cg17323604_ZNF497	-3.623283247	0.000547122	0.445193541	-0.474604451	0.474604451	M1	Female	cis
cg26329715_LAMA5	-3.622350991	0.000548783	0.445193541	-0.411882669	0.411882669	M1	Female	cis
cg01028000_BHLHE40	-3.620912994	0.000551355	0.445721634	-0.65664474	0.65664474	M1	Female	cis
cg06338987_TTYH1	-3.612559342	0.000566525	0.450492886	-0.381634625	0.381634625	M1	Female	cis
cg14946503_SLC44A4	-3.611432856	0.000568601	0.450492886	-0.320467979	0.320467979	M1	Female	cis
cg02487130_CHPF	-3.610005548	0.000571241	0.450492886	-0.546206807	0.546206807	M1	Female	cis
cg00879723_ZNRF3	-3.607217178	0.000576434	0.450492886	-0.625266101	0.625266101	M1	Female	cis
cg03462249_MROH5	-3.605208761	0.000580201	0.450492886	-0.623992914	0.623992914	M1	Female	cis
cg21316771_RN7SL33P	-3.602867884	0.000584622	0.450492886	-0.209801958	0.209801958	M1	Female	cis
cg02001279_MEX3D	-3.602699127	0.000584942	0.450492886	-0.438884768	0.438884768	M1	Female	cis
cg19477551_MIR769	3.601823873	0.000586604	0.450492886	0.457224453	0.457224453	M1	Female	cis
cg05356662_NFIC	-3.601295054	0.00058761	0.450492886	-0.525547987	0.525547987	M1	Female	cis
cg01610685_SLC2A6	-3.60126875	0.000587661	0.450492886	-0.488212719	0.488212719	M1	Female	cis
cg13653328_MIR584	-3.601079645	0.000588021	0.450492886	-0.451617928	0.451617928	M1	Female	cis
cg25037011_POMK	3.600511154	0.000589105	0.450492886	0.543515607	0.543515607	M1	Female	cis
cg23461216_ATP13A1	-3.598075158	0.000593773	0.450492886	-0.436379792	0.436379792	M1	Female	cis
cg02481442_MIR1249	3.597213156	0.000595434	0.450492886	0.448337191	0.448337191	M1	Female	cis
cg02001279_REXO1	-3.596893184	0.000596051	0.450492886	-0.433544246	0.433544246	M1	Female	cis
cg03827297_ITGB8	-3.596888548	0.00059606	0.450492886	-0.39871309	0.39871309	M1	Female	cis
cg16712416_RSPO1	-3.596872864	0.00059609	0.450492886	-0.468167167	0.468167167	M1	Female	cis
cg22988305_RN7SL504P	-3.590997232	0.000607538	0.457653345	-0.490644358	0.490644358	M1	Female	cis
cg01817521_ADRM1	-3.587870786	0.000613714	0.460809521	-0.409800909	0.409800909	M1	Female	cis
cg18687588_TREML4	-3.583779652	0.000621885	0.46543906	-0.441826496	0.441826496	M1	Female	cis
cg23290207_RNA5SP111	3.581101643	0.00062729	0.467916964	0.405675403	0.405675403	M1	Female	cis
cg01521225_LGALS8-AS1	-3.580146136	0.00062923	0.467916964	-0.441909877	0.441909877	M1	Female	cis
cg06880612_SLC9A4	-3.575146393	0.00063947	0.473925779	-0.458915136	0.458915136	M1	Female	cis
cg15542496_TCAF2P1	-3.574215059	0.000641395	0.473925779	-0.382605854	0.382605854	M1	Female	cis
cg08574629_LMNA	-3.572356531	0.000645253	0.474960429	-0.608450928	0.608450928	M1	Female	cis
cg20835665_C10orf120	3.571571302	0.00064689	0.474960429	0.503120356	0.503120356	M1	Female	cis
cg26827373_RPS6P25	3.569299922	0.000651646	0.476255768	0.481022099	0.481022099	M1	Female	cis
cg03560018_RNU6-1010P	3.568646936	0.00065302	0.476255768	0.435946469	0.435946469	M1	Female	cis
cg11921888_LINC02681	-3.567793392	0.000654819	0.476255768	-0.553698493	0.553698493	M1	Female	cis
cg15251010_KRTAP21-2	-3.565891756	0.000658845	0.476255768	-0.436280357	0.436280357	M1	Female	cis
cg10061851_PRPH	3.565857653	0.000658918	0.476255768	0.854473643	0.854473643	M1	Female	cis
cg07585951_LINC01779	-3.557005919	0.000677972	0.487942986	-0.522636611	0.522636611	M1	Female	cis
cg07236781_GRHL3	3.555343316	0.000681608	0.487942986	0.520501199	0.520501199	M1	Female	cis
cg00595889_JMJD8	3.554858183	0.000682673	0.487942986	0.455629857	0.455629857	M1	Female	cis
cg10515232_DUSP28	-3.55448201	0.0006835	0.487942986	-0.470744257	0.470744257	M1	Female	cis
cg09849405_RIPOR1	-3.549776454	0.00069392	0.492560901	-0.566079227	0.566079227	M1	Female	cis
cg08574629_ADAM15	-3.549289954	0.000695006	0.492560901	-0.600564625	0.600564625	M1	Female	cis
cg04263379_KIF3AP1	-3.548694751	0.000696337	0.492560901	-0.458183844	0.458183844	M1	Female	cis
cg23073032_SMYD2	3.547479134	0.000699063	0.49298579	0.366513697	0.366513697	M1	Female	cis
cg22160267_OR10H3	3.542046133	0.000711368	0.496541422	0.524146562	0.524146562	M1	Female	cis
cg16255663_TCERG1L-AS1	-3.541653931	0.000712264	0.496541422	-0.443446044	0.443446044	M1	Female	cis
cg04478428_ADRM1	-3.541096558	0.00071354	0.496541422	-0.402299698	0.402299698	M1	Female	cis
cg21479603_DCST2	-3.540894326	0.000714003	0.496541422	-0.380548583	0.380548583	M1	Female	cis
cg01148039_RNU6-487P	-3.540544435	0.000714805	0.496541422	-0.377786897	0.377786897	M1	Female	cis
cg25292374_GNB3	-3.537441717	0.000721957	0.500012512	-0.38919794	0.38919794	M1	Female	cis
cg20859095_RNA5SP139	-3.536495786	0.000724151	0.500039309	-0.611987464	0.611987464	M1	Female	cis
cg00595889_METRN	3.533142173	0.00073198	0.50241198	0.453731489	0.453731489	M1	Female	cis
cg07173972_RBBP8NL	-3.531438258	0.000735989	0.50241198	-0.393353803	0.393353803	M1	Female	cis
cg17918676_LINC01208	-3.531174134	0.000736612	0.50241198	-0.44701926	0.44701926	M1	Female	cis
cg11464377_ACTP1	-3.529829707	0.000739792	0.50241198	-0.731321092	0.731321092	M1	Female	cis
cg17071409_CPLX1	-3.529618096	0.000740294	0.50241198	-0.731477872	0.731477872	M1	Female	cis
cg23814184_MRPS24	-3.529497538	0.00074058	0.50241198	-0.567570087	0.567570087	M1	Female	cis
cg03313607_RPP25	-3.524930871	0.00075149	0.508327315	-0.585483733	0.585483733	M1	Female	cis
cg21742058_LRIG1	3.522292892	0.000757862	0.510177905	0.467932328	0.467932328	M1	Female	cis
cg27650212_SEMG1	-3.521882182	0.000758859	0.510177905	-0.41061498	0.41061498	M1	Female	cis
cg03098826_CRYGN	-3.520613582	0.000761945	0.510177905	-0.340625143	0.340625143	M1	Female	cis
cg10766341_SOX9-AS1	-3.520172111	0.000763022	0.510177905	-0.548859702	0.548859702	M1	Female	cis
cg06758191_RN7SKP292	3.517955854	0.000768449	0.512108022	0.45353855	0.45353855	M1	Female	cis
cg17477995_RNU1-8P	3.517194246	0.000770323	0.512108022	0.341960861	0.341960861	M1	Female	cis
cg10532310_PRSS33	-3.516016391	0.000773229	0.51257131	-0.223941747	0.223941747	M1	Female	cis
cg10284638_FBRSL1	-3.511471794	0.00078454	0.518587379	-0.409038855	0.409038855	M1	Female	cis
cg20951194_MIR200A	3.508682239	0.00079156	0.521741303	0.434397607	0.434397607	M1	Female	cis
cg24171294_FBH1	-3.507317614	0.000795016	0.522065962	-0.393369871	0.393369871	M1	Female	cis
cg15166583_SYTL2	-3.505029418	0.000800842	0.522065962	-0.425530044	0.425530044	M1	Female	cis
cg10520070_HNRNPA1P33	-3.504851676	0.000801297	0.522065962	-0.485577518	0.485577518	M1	Female	cis
cg05356662_GNA11	-3.504810319	0.000801402	0.522065962	-0.503196856	0.503196856	M1	Female	cis
cg05511613_RPL22P16	3.503597817	0.000804509	0.522065962	0.596793983	0.596793983	M1	Female	cis
cg25499099_SLC2A4	-3.502581919	0.00080712	0.522065962	-0.390062946	0.390062946	M1	Female	cis
cg25135012_MNX1-AS2	-3.50162663	0.000809582	0.522065962	-0.293039062	0.293039062	M1	Female	cis
cg21673338_PEAK1	-3.501444234	0.000810053	0.522065962	-0.423875957	0.423875957	M1	Female	cis
cg13469425_ZAR1	-3.499697137	0.000814578	0.523527969	-0.446443	0.446443	M1	Female	cis
cg26162637_RELN	-3.49747149	0.000820377	0.525798521	-0.461428309	0.461428309	M1	Female	cis
cg20290983_TTBK1	-3.494489938	0.000828207	0.529264351	-0.516765537	0.516765537	M1	Female	cis
cg23461216_UPF1	-3.493679725	0.000830347	0.529264351	-0.43515008	0.43515008	M1	Female	cis
cg10061851_DHH	3.492486507	0.000833508	0.52933212	0.905499171	0.905499171	M1	Female	cis
cg26137940_LINC01164	3.491918719	0.000835017	0.52933212	0.398567107	0.398567107	M1	Female	cis
cg02902649_UGT2A3	-3.490614831	0.00083849	0.530085545	-0.54473858	0.54473858	M1	Female	cis
cg10932472_LRRC8A	-3.488171258	0.000845036	0.532772151	-0.47770351	0.47770351	M1	Female	cis
cg16555856_SAC3D1	-3.48713927	0.000847815	0.533075695	-0.51203604	0.51203604	M1	Female	cis
cg08446682_WFDC10B	-3.48548093	0.000852299	0.534446653	-0.550238939	0.550238939	M1	Female	cis
cg13706899_RBPJP5	-3.481853296	0.000862186	0.539189195	-0.387066645	0.387066645	M1	Female	cis
cg26612252_CBLN1	3.479639208	0.000868274	0.541536634	0.71285915	0.71285915	M1	Female	cis
cg08574629_ZBTB7B	-3.47789869	0.000873088	0.542774219	-0.609375214	0.609375214	M1	Female	cis
cg10972590_RHOJ	3.475807941	0.000878904	0.542774219	0.477866726	0.477866726	M1	Female	cis
cg02001279_TCF3	-3.475486121	0.000879803	0.542774219	-0.425674719	0.425674719	M1	Female	cis
cg09534232_SEC11B	-3.474570127	0.000882365	0.542774219	-0.37686687	0.37686687	M1	Female	cis
cg27087136_C1QTNF2	-3.474093894	0.0008837	0.542774219	-0.516077068	0.516077068	M1	Female	cis
cg00879723_NIPSNAP1	-3.473882026	0.000884294	0.542774219	-0.619562429	0.619562429	M1	Female	cis
cg13360263_NDUFAF8	-3.4713396	0.000891458	0.543667672	-0.410156862	0.410156862	M1	Female	cis
cg18888655_JUND	-3.469796417	0.000895833	0.543667672	-0.485346603	0.485346603	M1	Female	cis
cg18664856_IGHD5-18	-3.469040566	0.000897983	0.543667672	-0.286460794	0.286460794	M1	Female	cis
cg08206358_GCGR	-3.468155668	0.000900507	0.543667672	-0.442389495	0.442389495	M1	Female	cis
cg10549973_GPR135	3.468142362	0.000900545	0.543667672	0.515546145	0.515546145	M1	Female	cis
cg13538637_UNC93B2	3.467222672	0.000903175	0.543667672	0.643345982	0.643345982	M1	Female	cis
cg16555856_PPP1R14B	-3.466006374	0.000906664	0.543667672	-0.511950238	0.511950238	M1	Female	cis
cg23170280_ZNF251	-3.465809791	0.000907229	0.543667672	-0.457028205	0.457028205	M1	Female	cis
cg04379586_KRT8P12	-3.465131221	0.000909182	0.543667672	-0.497815251	0.497815251	M1	Female	cis
cg14743534_MRPS24	-3.46377365	0.000913102	0.544608088	-0.430032532	0.430032532	M1	Female	cis
cg10797095_MIR619	-3.461918423	0.000918485	0.545118254	-0.400595574	0.400595574	M1	Female	cis
cg24479590_TNK1	-3.461379887	0.000920053	0.545118254	-0.491551039	0.491551039	M1	Female	cis
cg09579704_RPL7AP7	-3.461053064	0.000921006	0.545118254	-0.445122233	0.445122233	M1	Female	cis
cg06338987_VN1R105P	-3.45897761	0.000927079	0.547316554	-0.373382468	0.373382468	M1	Female	cis
cg08206358_PPP1R27	-3.458046568	0.000929816	0.547380608	-0.473994445	0.473994445	M1	Female	cis
cg12553365_MIR33A	-3.457337164	0.000931906	0.547380608	-0.331535458	0.331535458	M1	Female	cis
cg11143152_PDE2A	-3.45573375	0.000936647	0.54877607	-0.244390325	0.244390325	M1	Female	cis
cg15011734_PUS1	-3.453409109	0.000943562	0.548866873	-0.68222277	0.68222277	M1	Female	cis
cg13978534_RAB42	3.452504802	0.000946264	0.548866873	0.344319254	0.344319254	M1	Female	cis
cg02001279_MED16	-3.451595948	0.000948988	0.548866873	-0.423207761	0.423207761	M1	Female	cis
cg23461216_MAU2	-3.450766974	0.000951479	0.548866873	-0.440942101	0.440942101	M1	Female	cis
cg04739200_MYB-AS1	3.450707485	0.000951658	0.548866873	0.397310102	0.397310102	M1	Female	cis
cg08493356_TM4SF19	3.450279574	0.000952946	0.548866873	0.375650837	0.375650837	M1	Female	cis
cg00879723_UQCR10	-3.442630184	0.000976257	0.557894722	-0.633803972	0.633803972	M1	Female	cis
cg08317284_ZNF442	3.440869445	0.000981698	0.558161477	0.350316737	0.350316737	M1	Female	cis
cg01227445_CD27-AS1	-3.440146544	0.000983941	0.558161477	-0.481692697	0.481692697	M1	Female	cis
cg05226043_OR2U2P	-3.438439447	0.000989255	0.559353129	-0.430191719	0.430191719	M1	Female	cis
cg00595889_WDR24	3.437859324	0.000991068	0.559353129	0.457577639	0.457577639	M1	Female	cis
cg18763326_SNHG28	3.436472006	0.000995414	0.559353129	0.536598562	0.536598562	M1	Female	cis
cg03830265_PAMR1	-3.435582682	0.00099821	0.559353129	-0.349240314	0.349240314	M1	Female	cis
cg22719314_SPTLC1P4	3.433378112	0.001005173	0.559353129	0.385307035	0.385307035	M1	Female	cis
cg03570263_OR2H1	-3.433376125	0.001005179	0.559353129	-0.502514988	0.502514988	M1	Female	cis
cg11950994_SDC1	-3.431762123	0.001010305	0.559353129	-0.503581851	0.503581851	M1	Female	cis
cg02656169_CFAP251	-3.430904155	0.001013041	0.559353129	-0.458694725	0.458694725	M1	Female	cis
cg26898336_LINC02096	-3.429861022	0.001016376	0.559353129	-0.69863559	0.69863559	M1	Female	cis
cg06743283_ZNF135	-3.429147268	0.001018663	0.559353129	-0.364758151	0.364758151	M1	Female	cis
cg03637781_DLEC1	3.429114096	0.00101877	0.559353129	0.271677393	0.271677393	M1	Female	cis
cg14703829_AIFM3	-3.429087151	0.001018856	0.559353129	-0.468236615	0.468236615	M1	Female	cis
cg11192140_RNA5SP451	3.427756915	0.001023134	0.559353129	0.505137455	0.505137455	M1	Female	cis
cg04054096_KRT8P43	-3.427555556	0.001023783	0.559353129	-0.351822297	0.351822297	M1	Female	cis
cg24377657_MIR610	3.427478358	0.001024032	0.559353129	0.336700982	0.336700982	M1	Female	cis
cg03637781_PPP2R2DP1	3.426375522	0.001027594	0.559662603	0.25169582	0.25169582	M1	Female	cis
cg25130590_GALR1	-3.423835786	0.001035843	0.562833668	-0.54411833	0.54411833	M1	Female	cis
cg03979788_NEU4	3.422783899	0.001039277	0.563380429	0.462839263	0.462839263	M1	Female	cis
cg09167875_MAD1L1	-3.419827785	0.001048987	0.567318398	-0.435658255	0.435658255	M1	Female	cis
cg06846895_RNU6-1190P	-3.415308267	0.001063997	0.57409831	-0.48753922	0.48753922	M1	Female	cis
cg17069396_UBOX5	-3.414441932	0.001066898	0.574327646	-0.470567394	0.470567394	M1	Female	cis
cg19675778_RN7SL303P	3.410095609	0.001081562	0.577964265	0.451702229	0.451702229	M1	Female	cis
cg18142322_HOTAIR	-3.409533111	0.001083474	0.577964265	-0.394933153	0.394933153	M1	Female	cis
cg09162333_OSR1	-3.408758248	0.001086112	0.577964265	-0.434375762	0.434375762	M1	Female	cis
cg13457165_CITED4	-3.408245412	0.001087862	0.577964265	-0.448225983	0.448225983	M1	Female	cis
cg18294987_RNU6-753P	-3.408047907	0.001088537	0.577964265	-0.485402106	0.485402106	M1	Female	cis
cg23461216_ARRDC2	-3.406060341	0.001095347	0.577964265	-0.387487059	0.387487059	M1	Female	cis
cg17608345_BMS1P4-AGAP5	-3.406028716	0.001095456	0.577964265	-0.38768815	0.38768815	M1	Female	cis
cg16899501_MLYCD	-3.403152442	0.001105384	0.577964265	-0.374752426	0.374752426	M1	Female	cis
cg08268925_LPGAT1	-3.402208577	0.00110866	0.577964265	-0.38773464	0.38773464	M1	Female	cis
cg09899171_RNU6-563P	-3.401252388	0.001111989	0.577964265	-0.292556971	0.292556971	M1	Female	cis
cg05226335_FGF19	-3.401050456	0.001112693	0.577964265	-0.036693575	0.036693575	M1	Female	cis
cg24240870_SNORD42B	-3.400880392	0.001113286	0.577964265	-0.452381143	0.452381143	M1	Female	cis
cg19155735_SNORD48	-3.39995735	0.001116512	0.577964265	-0.526593012	0.526593012	M1	Female	cis
cg24479590_RNASEK	-3.398362992	0.001122104	0.577964265	-0.452214661	0.452214661	M1	Female	cis
cg15151670_SNORA32	-3.39647758	0.001128751	0.577964265	-0.389908269	0.389908269	M1	Female	cis
cg12038696_RPL12P45	3.39530957	0.001132888	0.577964265	0.479661775	0.479661775	M1	Female	cis
cg11308394_HNRNPA3P1	-3.395126152	0.001133539	0.577964265	-0.514529681	0.514529681	M1	Female	cis
cg20337110_NCOR2	3.394764913	0.001134822	0.577964265	0.669816704	0.669816704	M1	Female	cis
cg24046884_RNU6-74P	-3.394760226	0.001134839	0.577964265	-0.455545989	0.455545989	M1	Female	cis
cg27140058_SLC9B2	3.394701154	0.001135049	0.577964265	0.468956341	0.468956341	M1	Female	cis
cg02835401_GJB6	-3.394145582	0.001137025	0.577964265	-0.354152805	0.354152805	M1	Female	cis
cg05356662_NCLN	-3.393791881	0.001138285	0.577964265	-0.506643598	0.506643598	M1	Female	cis
cg25033405_RPL29P19	-3.393769209	0.001138365	0.577964265	-0.339364592	0.339364592	M1	Female	cis
cg21790851_RPL21P108	3.393726695	0.001138517	0.577964265	0.556505875	0.556505875	M1	Female	cis
cg13926358_TRMT1	-3.393322244	0.001139959	0.577964265	-0.433493209	0.433493209	M1	Female	cis
cg03954667_RNU6-318P	3.392132978	0.001144211	0.577964265	0.496910431	0.496910431	M1	Female	cis
cg14655590_PARK7P2	3.391856025	0.001145203	0.577964265	0.582106668	0.582106668	M1	Female	cis
cg09518226_CERCAM	3.391663208	0.001145894	0.577964265	0.573770392	0.573770392	M1	Female	cis
cg14583312_LINC01694	3.390037555	0.001151738	0.578901461	0.467732403	0.467732403	M1	Female	cis
cg01352090_NAA60	-3.389758937	0.001152743	0.578901461	-0.563296487	0.563296487	M1	Female	cis
cg27015201_CAV3	-3.387533088	0.001160797	0.580244896	-0.534326418	0.534326418	M1	Female	cis
cg23291004_RN7SKP108	-3.387000451	0.001162732	0.580244896	-0.496678565	0.496678565	M1	Female	cis
cg10729426_ZNF584	3.386948497	0.001162921	0.580244896	0.558466751	0.558466751	M1	Female	cis
cg18844029_UBD	-3.383493379	0.001175549	0.584697626	-0.38402663	0.38402663	M1	Female	cis
cg17390106_BTNL2	-3.381778272	0.001181866	0.584697626	-0.472725352	0.472725352	M1	Female	cis
cg05356662_EEF2	-3.381693471	0.001182179	0.584697626	-0.499859302	0.499859302	M1	Female	cis
cg20951194_TAS1R3	3.381318429	0.001183565	0.584697626	0.430384447	0.430384447	M1	Female	cis
cg14405137_FAM186A	3.380532338	0.001186475	0.584697626	0.462496289	0.462496289	M1	Female	cis
cg09073052_TMEM51	-3.380400093	0.001186965	0.584697626	-0.457902844	0.457902844	M1	Female	cis
cg07636088_FRY-AS1	3.379585629	0.001189989	0.584944918	0.298317225	0.298317225	M1	Female	cis
cg10219626_LINC00482	-3.378757854	0.001193069	0.58521905	-0.356052212	0.356052212	M1	Female	cis
cg18896458_SCRT2	-3.375171744	0.001206499	0.590441585	-0.354387087	0.354387087	M1	Female	cis
cg16626067_HSD11B2	-3.374559738	0.001208805	0.590441585	-0.303284932	0.303284932	M1	Female	cis
cg08574629_RUSC1	-3.372071275	0.001218226	0.593468709	-0.590429664	0.590429664	M1	Female	cis
cg02976309_IL17F	3.371573435	0.001220119	0.593468709	0.610743519	0.610743519	M1	Female	cis
cg13926358_CC2D1A	-3.367621809	0.001235242	0.59848956	-0.432382324	0.432382324	M1	Female	cis
cg15044121_SLC18A3	-3.366972642	0.001237744	0.59848956	-0.503574672	0.503574672	M1	Female	cis
cg25855415_TPRA1	3.366134425	0.001240981	0.59848956	0.430795942	0.430795942	M1	Female	cis
cg03830265_RAG1	-3.366108408	0.001241081	0.59848956	-0.381486264	0.381486264	M1	Female	cis
cg18087761_DRAM2	-3.365525071	0.001243339	0.59848956	-0.396775571	0.396775571	M1	Female	cis
cg20112827_CCDC157	-3.364359249	0.001247862	0.599423277	-0.371668675	0.371668675	M1	Female	cis
cg05153416_DMBX1	-3.363217496	0.001252307	0.599984571	-0.480170235	0.480170235	M1	Female	cis
cg02668903_ID3	3.361898706	0.00125746	0.599984571	0.41031291	0.41031291	M1	Female	cis
cg21904701_UBE2E1-AS1	-3.36166111	0.00125839	0.599984571	-0.476436244	0.476436244	M1	Female	cis
cg09476012_MORC2-AS1	3.361409971	0.001259374	0.599984571	0.350926597	0.350926597	M1	Female	cis
cg23647554_ATP6V0E1P2	3.36068393	0.001262224	0.60010981	0.353157541	0.353157541	M1	Female	cis
cg04578246_IGHV4-28	-3.35978131	0.001265775	0.600567365	-0.305269359	0.305269359	M1	Female	cis
cg26077615_RNU6-1175P	-3.357992295	0.00127284	0.601443574	-0.519579993	0.519579993	M1	Female	cis
cg22301594_PNPLA1	-3.35698031	0.001276854	0.601443574	-0.49626843	0.49626843	M1	Female	cis
cg21075845_TLR9	-3.356401105	0.001279156	0.601443574	-0.38510673	0.38510673	M1	Female	cis
cg18057692_CYB5D2	-3.356049289	0.001280557	0.601443574	-0.370206711	0.370206711	M1	Female	cis
cg02487130_SLC4A3	-3.354886057	0.001285197	0.601443574	-0.476981291	0.476981291	M1	Female	cis
cg20373393_PLAU	-3.354787551	0.001285591	0.601443574	-0.576020974	0.576020974	M1	Female	cis
cg10284638_RNA5SP378	-3.354231662	0.001287815	0.601443574	-0.413302298	0.413302298	M1	Female	cis
cg02001279_PTBP1	-3.353844671	0.001289365	0.601443574	-0.405112737	0.405112737	M1	Female	cis
cg18598117_MEX3D	-3.353449012	0.001290952	0.601443574	-0.420510138	0.420510138	M1	Female	cis
cg03266048_ORC6	-3.352370137	0.001295288	0.601537845	-0.490516304	0.490516304	M1	Female	cis
cg22646074_CEP250-AS1	3.352109088	0.00129634	0.601537845	0.390083387	0.390083387	M1	Female	cis
cg12664940_PCDHB1	3.350356585	0.001303418	0.603615305	0.434148828	0.434148828	M1	Female	cis
cg21764190_EIF3M	3.349645387	0.001306301	0.603745358	0.450612914	0.450612914	M1	Female	cis
cg05012125_MIDEAS	-3.347332454	0.001315719	0.606097968	-0.510600901	0.510600901	M1	Female	cis
cg09849405_EXOC3L1	-3.347112913	0.001316616	0.606097968	-0.507054995	0.507054995	M1	Female	cis
cg08825286_USP17L12	-3.343010634	0.001333488	0.612649284	-0.325770045	0.325770045	M1	Female	cis
cg05356662_ZBTB7A	-3.341622582	0.001339243	0.614077227	-0.497411242	0.497411242	M1	Female	cis
cg04195855_WASH3P	-3.33951679	0.001348018	0.61688174	-0.443970946	0.443970946	M1	Female	cis
cg06578063_RNU6-20P	-3.335640434	0.001364313	0.621333884	-0.497982315	0.497982315	M1	Female	cis
cg01610685_COL5A1	-3.335309527	0.001365713	0.621333884	-0.336232075	0.336232075	M1	Female	cis
cg06861426_MGAT4B	-3.334802304	0.001367861	0.621333884	-0.41817346	0.41817346	M1	Female	cis
cg22108143_SLC27A5	-3.334358703	0.001369742	0.621333884	-0.442877443	0.442877443	M1	Female	cis
cg09480190_FOXF1	-3.334030148	0.001371137	0.621333884	-0.247112809	0.247112809	M1	Female	cis
cg02001279_KLF16	-3.332830032	0.001376243	0.62243219	-0.403780303	0.403780303	M1	Female	cis
cg18447344_KRTAP10-3	-3.329637352	0.001389915	0.627392651	-0.45605351	0.45605351	M1	Female	cis
cg23024913_SRGAP3-AS3	-3.328152834	0.001396316	0.628966441	-0.30999508	0.30999508	M1	Female	cis
cg25823680_HOXA5	3.327572965	0.001398824	0.628966441	0.443143807	0.443143807	M1	Female	cis
cg25570278_TRAJ57	3.326267879	0.001404483	0.629859621	0.455270344	0.455270344	M1	Female	cis
cg07091544_HEBP1	-3.325240313	0.001408954	0.629859621	-0.43930826	0.43930826	M1	Female	cis
cg02001279_RNF126	-3.322522321	0.001420846	0.633954047	-0.405037325	0.405037325	M1	Female	cis
cg06861426_TBC1D9B	-3.321602105	0.001424893	0.633979416	-0.424839187	0.424839187	M1	Female	cis
cg16626067_HSF4	-3.321267469	0.001426368	0.633979416	-0.456848284	0.456848284	M1	Female	cis
cg07235343_PI4KAP2	-3.32062974	0.001429182	0.634015576	-0.347797488	0.347797488	M1	Female	cis
cg02493842_CCDC8	-3.318732852	0.001437583	0.634659536	-0.386724853	0.386724853	M1	Female	cis
cg26512142_KRTAP5-5	3.3183768	0.001439165	0.634659536	0.440935306	0.440935306	M1	Female	cis
cg03023681_FER1L6-AS1	-3.318060923	0.00144057	0.634659536	-0.328357185	0.328357185	M1	Female	cis
cg09443479_RPS17P14	-3.317239938	0.001444227	0.634659536	-0.497067228	0.497067228	M1	Female	cis
cg22152521_COX4I1P2	-3.317072828	0.001444973	0.634659536	-0.39206568	0.39206568	M1	Female	cis
cg27399957_CUTC	-3.316608602	0.001447046	0.634659536	-0.556254176	0.556254176	M1	Female	cis
cg07517893_PPM1N	-3.31519337	0.001453383	0.634699987	-0.425033092	0.425033092	M1	Female	cis
cg07517893_RELB	-3.315035685	0.001454091	0.634699987	-0.446221059	0.446221059	M1	Female	cis
cg04478428_MTG2	-3.314756403	0.001455345	0.634699987	-0.385126578	0.385126578	M1	Female	cis
cg18087761_LRIF1	-3.312323342	0.001466315	0.637066495	-0.381306686	0.381306686	M1	Female	cis
cg19586889_SDHAF1	3.312271372	0.00146655	0.637066495	0.393585565	0.393585565	M1	Female	cis
cg05012125_RIOX1	-3.311467134	0.001470194	0.637066495	-0.489858055	0.489858055	M1	Female	cis
cg18598117_MED16	-3.311123171	0.001471754	0.637066495	-0.415928837	0.415928837	M1	Female	cis
cg03886687_IBSP	3.308997463	0.001481436	0.637222965	0.436148522	0.436148522	M1	Female	cis
cg02256631_ZNF843	-3.308745246	0.001482589	0.637222965	-0.387477265	0.387477265	M1	Female	cis
cg09588157_DCD	-3.30771708	0.001487296	0.637222965	-0.419862069	0.419862069	M1	Female	cis
cg05099145_SNORA10	3.307666411	0.001487529	0.637222965	0.408886581	0.408886581	M1	Female	cis
cg02001279_ATP5F1D	-3.30608622	0.001494792	0.637222965	-0.402187272	0.402187272	M1	Female	cis
cg04072177_MAD1L1	-3.305709054	0.001496531	0.637222965	-0.358543248	0.358543248	M1	Female	cis
cg19909997_ANKRD63	-3.305699491	0.001496575	0.637222965	-0.448643281	0.448643281	M1	Female	cis
cg15377174_SUCLA2P1	-3.305400152	0.001497956	0.637222965	-0.49170874	0.49170874	M1	Female	cis
cg00879723_NF2	-3.30504842	0.001499581	0.637222965	-0.584874454	0.584874454	M1	Female	cis
cg14743534_DDX56	-3.304065276	0.001504131	0.637987821	-0.419353608	0.419353608	M1	Female	cis
cg23024913_PRRT3-AS1	-3.302971558	0.001509207	0.638972995	-0.31924774	0.31924774	M1	Female	cis
cg02359506_RNU7-74P	-3.301905451	0.001514171	0.639399132	-0.483303908	0.483303908	M1	Female	cis
cg17898279_CRIP1P3	-3.30157234	0.001515725	0.639399132	-0.491323463	0.491323463	M1	Female	cis
cg05226043_OR14J1	-3.299694635	0.001524514	0.641083562	-0.434823266	0.434823266	M1	Female	cis
cg01385018_ATP5MG	3.29953905	0.001525245	0.641083562	0.443162746	0.443162746	M1	Female	cis
cg21764190_CCDC73	3.297444254	0.001535111	0.644063621	0.437012505	0.437012505	M1	Female	cis
cg20476087_CGREF1	3.295800956	0.001542892	0.644220215	0.372179298	0.372179298	M1	Female	cis
cg20225678_EMP2P1	-3.294798187	0.001547659	0.644220215	-0.343592172	0.343592172	M1	Female	cis
cg13320138_PTMS	-3.294713573	0.001548062	0.644220215	-0.717549369	0.717549369	M1	Female	cis
cg01451277_RNU6-19P	-3.294681435	0.001548215	0.644220215	-0.326321262	0.326321262	M1	Female	cis
cg00595889_PIGQ	3.294439528	0.001549367	0.644220215	0.419741315	0.419741315	M1	Female	cis
cg16271481_NBPF1	-3.292606338	0.001558126	0.646703188	-0.312212394	0.312212394	M1	Female	cis
cg02001279_MIDN	-3.291744966	0.001562258	0.647260164	-0.392430541	0.392430541	M1	Female	cis
cg14597070_SYNJ2-IT1	-3.290536342	0.001568073	0.648139763	-0.427254114	0.427254114	M1	Female	cis
cg09253696_CD300E	3.289355664	0.001573772	0.648139763	0.470132421	0.470132421	M1	Female	cis
cg09076900_LAMB4	-3.289336948	0.001573863	0.648139763	-0.470259223	0.470259223	M1	Female	cis
cg09073052_AGMAT	-3.288987247	0.001575555	0.648139763	-0.441430392	0.441430392	M1	Female	cis
cg17686337_MIER2	-3.287566523	0.001582447	0.648639035	-0.312218441	0.312218441	M1	Female	cis
cg18888655_SLC27A1	-3.286811613	0.001586121	0.648639035	-0.428013133	0.428013133	M1	Female	cis
cg11893511_SLC17A7	-3.286401148	0.001588121	0.648639035	-0.35550342	0.35550342	M1	Female	cis
cg15741764_HLA-DPB2	-3.285947622	0.001590335	0.648639035	-0.479744819	0.479744819	M1	Female	cis
cg02530753_RGS9	-3.285863197	0.001590747	0.648639035	-0.363142723	0.363142723	M1	Female	cis
cg23461216_RAB3A	-3.28509286	0.001594514	0.649034493	-0.386892127	0.386892127	M1	Female	cis
cg02976309_LINCMD1	3.283360691	0.001603016	0.649581033	0.511315872	0.511315872	M1	Female	cis
cg05984132_KCNIP2-AS1	-3.283210377	0.001603756	0.649581033	-0.453333708	0.453333708	M1	Female	cis
cg07472332_UPK3A	3.282626928	0.00160663	0.649581033	0.359091756	0.359091756	M1	Female	cis
cg06813297_RPS6P21	-3.28254056	0.001607056	0.649581033	-0.580339576	0.580339576	M1	Female	cis
cg24753662_ZDHHC8	-3.28071921	0.001616063	0.652085491	-0.46556158	0.46556158	M1	Female	cis
cg13812702_C10orf120	3.27769338	0.00163113	0.654791398	0.444450194	0.444450194	M1	Female	cis
cg23290207_TTC21B	3.277346105	0.001632868	0.654791398	0.298151499	0.298151499	M1	Female	cis
cg00263619_CEP83	3.276660951	0.001636302	0.654791398	0.392432301	0.392432301	M1	Female	cis
cg11893511_RRAS	-3.276300354	0.001638111	0.654791398	-0.505394375	0.505394375	M1	Female	cis
cg01307861_POM121L13P	-3.275593915	0.001641662	0.654791398	-0.531883626	0.531883626	M1	Female	cis
cg03593057_CCR7	3.273870749	0.001650355	0.654791398	0.259197036	0.259197036	M1	Female	cis
cg02621636_MS4A1	-3.273821751	0.001650602	0.654791398	-0.267800021	0.267800021	M1	Female	cis
cg05898618_RNU6-878P	-3.273428656	0.001652592	0.654791398	-0.303151864	0.303151864	M1	Female	cis
cg24279418_FBLN2	-3.272957719	0.001654978	0.654791398	-0.471460365	0.471460365	M1	Female	cis
cg05884205_RPL37P11	-3.272028737	0.001659694	0.654791398	-0.35586592	0.35586592	M1	Female	cis
cg20952901_JUND	-3.271864694	0.001660528	0.654791398	-0.452726463	0.452726463	M1	Female	cis
cg20112827_RNF215	-3.271543571	0.001662162	0.654791398	-0.401926417	0.401926417	M1	Female	cis
cg02656169_ANAPC5	-3.271479329	0.001662489	0.654791398	-0.433720709	0.433720709	M1	Female	cis
cg16402757_RNU6-1167P	-3.270850699	0.001665693	0.654791398	-0.292635054	0.292635054	M1	Female	cis
cg16999170_CLDN17	3.269715096	0.001671495	0.655084919	0.522637703	0.522637703	M1	Female	cis
cg24479590_DVL2	-3.268710747	0.001676642	0.655994147	-0.443024115	0.443024115	M1	Female	cis
cg14646214_RNU1-91P	-3.267849299	0.001681069	0.656618883	-0.408515414	0.408515414	M1	Female	cis
cg13615592_WASH3P	-3.266284706	0.001689138	0.658406998	-0.479855183	0.479855183	M1	Female	cis
cg25905192_MLXIP	-3.26586216	0.001691323	0.658406998	-0.469306664	0.469306664	M1	Female	cis
cg19092163_SPNS3	-3.263374175	0.001704243	0.661430946	-0.398244582	0.398244582	M1	Female	cis
cg23509665_ESYT2	3.263268867	0.001704792	0.661430946	0.388165463	0.388165463	M1	Female	cis
cg09877744_MAPK12	-3.262111521	0.001710836	0.661638667	-0.545176093	0.545176093	M1	Female	cis
cg09981313_SERPINB9	-3.262074226	0.001711031	0.661638667	-0.3887637	0.3887637	M1	Female	cis
cg16555856_RPS6KA4	-3.260026267	0.001721776	0.662525252	-0.484262668	0.484262668	M1	Female	cis
cg26517283_ZNF853	-3.259210631	0.001726073	0.662525252	-0.334668911	0.334668911	M1	Female	cis
cg10431713_SPACA3	-3.258789577	0.001728296	0.662525252	-0.523425905	0.523425905	M1	Female	cis
cg09397592_H1-0	-3.258481301	0.001729924	0.662525252	-0.596732228	0.596732228	M1	Female	cis
cg15644305_FAM193A	-3.258020951	0.001732359	0.662525252	-0.401780643	0.401780643	M1	Female	cis
cg16626067_NOL3	-3.257506309	0.001735085	0.662525252	-0.502801413	0.502801413	M1	Female	cis
cg14683563_TLR10	-3.257251052	0.001736438	0.662525252	-0.315247199	0.315247199	M1	Female	cis
cg05516020_SOX8	-3.25578903	0.001744209	0.662525252	-0.195715913	0.195715913	M1	Female	cis
cg01824284_USP36	-3.255047667	0.001748163	0.662525252	-0.361200535	0.361200535	M1	Female	cis
cg23073140_RNU4-50P	3.254957438	0.001748644	0.662525252	0.369955517	0.369955517	M1	Female	cis
cg00061575_TOR1BP1	3.254389358	0.00175168	0.662525252	0.454471555	0.454471555	M1	Female	cis
cg14743534_OGDH	-3.25419572	0.001752716	0.662525252	-0.410438365	0.410438365	M1	Female	cis
cg14220777_RNF186	-3.253798164	0.001754844	0.662525252	-0.508389796	0.508389796	M1	Female	cis
cg09080909_NPW	-3.252930639	0.001759497	0.662525252	-0.484971035	0.484971035	M1	Female	cis
cg24913907_TATDN2P2	-3.252777222	0.001760321	0.662525252	-0.394039151	0.394039151	M1	Female	cis
cg25613667_PCDHA2	3.251188061	0.001768879	0.662525252	0.43483305	0.43483305	M1	Female	cis
cg00270291_LDHD	-3.251026667	0.00176975	0.662525252	-0.441600313	0.441600313	M1	Female	cis
cg12474980_BIRC3	-3.250960405	0.001770108	0.662525252	-0.3330135	0.3330135	M1	Female	cis
cg18888655_LSM4	-3.250899926	0.001770435	0.662525252	-0.450202378	0.450202378	M1	Female	cis
cg15166583_CCDC81	-3.250336774	0.001773479	0.662595824	-0.418412137	0.418412137	M1	Female	cis
cg00758881_RNU6-103P	3.24958753	0.001777537	0.663044274	0.376191805	0.376191805	M1	Female	cis
cg09490603_SCAMP2	-3.248875234	0.001781403	0.663419767	-0.46062563	0.46062563	M1	Female	cis
cg06861426_SQSTM1	-3.247406719	0.001789399	0.665329428	-0.420036538	0.420036538	M1	Female	cis
cg10173831_SNORA10	3.244682778	0.001804319	0.668166573	0.493920253	0.493920253	M1	Female	cis
cg25515319_PDK4	-3.244437331	0.001805669	0.668166573	-0.401213402	0.401213402	M1	Female	cis
cg20689962_AHDC1	3.242421921	0.001816791	0.67121161	0.38244993	0.38244993	M1	Female	cis
cg05356662_CACTIN	-3.238187459	0.001840368	0.676520818	-0.481065303	0.481065303	M1	Female	cis
cg10729426_ZNF606	3.237812518	0.00184247	0.676520818	0.472168741	0.472168741	M1	Female	cis
cg13376960_HNRNPUL1	3.237749202	0.001842825	0.676520818	0.384238765	0.384238765	M1	Female	cis
cg18598117_REXO1	-3.236851013	0.001847869	0.677300923	-0.40340843	0.40340843	M1	Female	cis
cg01227445_CHD4	-3.234964096	0.001858508	0.678546571	-0.470235678	0.470235678	M1	Female	cis
cg14579235_C11orf91	-3.233973186	0.001864118	0.678546571	-0.56423874	0.56423874	M1	Female	cis
cg09849405_FBXL8	-3.23379476	0.00186513	0.678546571	-0.49678463	0.49678463	M1	Female	cis
cg18598117_MIDN	-3.233349912	0.001867655	0.678546571	-0.393543085	0.393543085	M1	Female	cis
cg23954535_CASR	-3.233285577	0.001868021	0.678546571	-0.289766316	0.289766316	M1	Female	cis
cg02336958_OR7E26P	-3.233016363	0.00186955	0.678546571	-0.458078522	0.458078522	M1	Female	cis
cg11921888_TLX1NB	-3.232631489	0.00187174	0.678546571	-0.432689303	0.432689303	M1	Female	cis
cg09233300_PCDHA9	-3.231184609	0.001879991	0.679699816	-0.476698142	0.476698142	M1	Female	cis
cg24479590_SLC16A13	-3.229520906	0.001889522	0.679699816	-0.423332416	0.423332416	M1	Female	cis
cg11893951_PCDHA9	-3.228314808	0.001896459	0.679699816	-0.436328184	0.436328184	M1	Female	cis
cg21115307_FA2H	-3.228014547	0.00189819	0.679699816	-0.438440175	0.438440175	M1	Female	cis
cg00199007_PSMA7	-3.227744006	0.001899751	0.679699816	-0.375648558	0.375648558	M1	Female	cis
cg24753662_ZNF74	-3.227605313	0.001900551	0.679699816	-0.504324331	0.504324331	M1	Female	cis
cg23461216_CCDC124	-3.227576744	0.001900716	0.679699816	-0.407790535	0.407790535	M1	Female	cis
cg01227445_ING4	-3.226823237	0.001905072	0.679699816	-0.479112679	0.479112679	M1	Female	cis
cg02001279_MBD3	-3.226700254	0.001905783	0.679699816	-0.395562611	0.395562611	M1	Female	cis
cg22621745_SLC6A17	3.226636199	0.001906154	0.679699816	0.395213898	0.395213898	M1	Female	cis
cg00052482_RNY4P25	-3.226277164	0.001908234	0.679699816	-0.402553931	0.402553931	M1	Female	cis
cg10262389_UGT1A12P	-3.225476243	0.001912881	0.679699816	-0.461868852	0.461868852	M1	Female	cis
cg18598117_KLF16	-3.225454813	0.001913005	0.679699816	-0.39975459	0.39975459	M1	Female	cis
cg05226043_CDSN	-3.222638582	0.00192943	0.684487515	-0.361991902	0.361991902	M1	Female	cis
cg19653415_HEPACAM2	-3.221208138	0.001937824	0.684505507	-0.334939904	0.334939904	M1	Female	cis
cg25846723_SNORD115-12	3.220650453	0.001941105	0.684505507	0.466780323	0.466780323	M1	Female	cis
cg25135012_MNX1	-3.220635571	0.001941193	0.684505507	-0.321375282	0.321375282	M1	Female	cis
cg02355304_FSCN1	-3.220409109	0.001942527	0.684505507	-0.458390835	0.458390835	M1	Female	cis
cg08823359_SETP20	3.220119826	0.001944232	0.684505507	0.298215902	0.298215902	M1	Female	cis
cg23878202_RNU6-1157P	-3.219060051	0.001950492	0.685668927	-0.342913751	0.342913751	M1	Female	cis
cg05356662_UBXN6	-3.217956637	0.00195703	0.685911646	-0.480328709	0.480328709	M1	Female	cis
cg02155558_CKMT1B	-3.217945603	0.001957095	0.685911646	-0.560600174	0.560600174	M1	Female	cis
cg16899501_KLHL36	-3.217128826	0.001961948	0.68657528	-0.345101009	0.345101009	M1	Female	cis
cg15574461_EPB41L1	-3.214897443	0.001975263	0.688255095	-0.372754588	0.372754588	M1	Female	cis
cg00879723_TTC28	-3.214833198	0.001975648	0.688255095	-0.54942105	0.54942105	M1	Female	cis
cg07648340_RPL36AP36	3.211876665	0.001993423	0.693406465	0.390720301	0.390720301	M1	Female	cis
cg02282594_LTB4R	3.209107447	0.002010209	0.696559084	0.518905186	0.518905186	M1	Female	cis
cg06164961_TMPRSS4	3.209020299	0.002010739	0.696559084	0.549131668	0.549131668	M1	Female	cis
cg22637538_SLC16A13	-3.208847344	0.002011792	0.696559084	-0.407672369	0.407672369	M1	Female	cis
cg24479590_PFAS	-3.208181556	0.00201585	0.696559084	-0.439578971	0.439578971	M1	Female	cis
cg23814184_OGDH	-3.207911676	0.002017498	0.696559084	-0.526505208	0.526505208	M1	Female	cis
cg21764190_DNAJC24	3.20642696	0.002026582	0.698656001	0.446393601	0.446393601	M1	Female	cis
cg11526424_NKX2-3	3.205827592	0.002030261	0.698885611	0.496549058	0.496549058	M1	Female	cis
cg16626067_ELMO3	-3.20520117	0.002034112	0.6991171	-0.514390659	0.514390659	M1	Female	cis
cg27399957_SEC31B	-3.204612623	0.002037736	0.6991171	-0.446293654	0.446293654	M1	Female	cis
cg21935113_GNG3	3.204249883	0.002039973	0.6991171	0.390834377	0.390834377	M1	Female	cis
cg18087761_CEPT1	-3.203758041	0.00204301	0.699125099	-0.365782012	0.365782012	M1	Female	cis
cg04549802_AGAP4	-3.203207387	0.002046414	0.699258864	-0.272139565	0.272139565	M1	Female	cis
cg08574629_RAB25	-3.202459017	0.00205105	0.699611799	-0.553146542	0.553146542	M1	Female	cis
cg16194687_PDE5A	3.201750461	0.002055448	0.699611799	0.325673998	0.325673998	M1	Female	cis
cg20291548_HSF4	-3.201495911	0.002057031	0.699611799	-0.464235709	0.464235709	M1	Female	cis
cg20952901_SLC27A1	-3.200416781	0.002063751	0.699611799	-0.41032861	0.41032861	M1	Female	cis
cg15476410_COL3A1	3.199578848	0.002068983	0.699611799	0.268425129	0.268425129	M1	Female	cis
cg23402337_CLCN1	-3.198869566	0.002073422	0.699611799	-0.406541994	0.406541994	M1	Female	cis
cg02001279_MISP	-3.196890277	0.002085856	0.699611799	-0.377737267	0.377737267	M1	Female	cis
cg05356662_DOHH	-3.196799495	0.002086428	0.699611799	-0.471300338	0.471300338	M1	Female	cis
cg01824284_CEP295NL	-3.196470636	0.002088501	0.699611799	-0.326980766	0.326980766	M1	Female	cis
cg23078472_SLC35B4	-3.196184141	0.002090309	0.699611799	-0.409149891	0.409149891	M1	Female	cis
cg23161218_SOX15	-3.195610471	0.002093933	0.699611799	-0.467605858	0.467605858	M1	Female	cis
cg10261864_CCDC185	3.195526356	0.002094465	0.699611799	0.375960887	0.375960887	M1	Female	cis
cg07517893_IGFL2	-3.19546934	0.002094825	0.699611799	-0.439022519	0.439022519	M1	Female	cis
cg16866567_FGFR1	3.195132218	0.002096959	0.699611799	0.420453892	0.420453892	M1	Female	cis
cg20112827_OSBP2	-3.194729986	0.002099507	0.699611799	-0.385599624	0.385599624	M1	Female	cis
cg03830265_TRIM44	-3.194652819	0.002099996	0.699611799	-0.370981573	0.370981573	M1	Female	cis
cg19822890_GPR18	-3.192837891	0.002111531	0.701408289	-0.338818677	0.338818677	M1	Female	cis
cg08317284_CACNA1A	3.19208584	0.002116329	0.701408289	0.309135261	0.309135261	M1	Female	cis
cg09773141_PANTR1	-3.191958002	0.002117145	0.701408289	-0.358985937	0.358985937	M1	Female	cis
cg19763463_SLC35A5	-3.191575879	0.002119588	0.701408289	-0.382705953	0.382705953	M1	Female	cis
cg04820440_NECAP1P1	-3.191161875	0.002122237	0.701408289	-0.361268881	0.361268881	M1	Female	cis
cg20820894_SNORD42B	-3.190382242	0.002127234	0.702059765	-0.416458991	0.416458991	M1	Female	cis
cg24908618_KRT8P25	-3.189308226	0.002134136	0.702943429	-0.521055138	0.521055138	M1	Female	cis
cg05356662_HDGFL2	-3.188347667	0.002140326	0.702943429	-0.463532309	0.463532309	M1	Female	cis
cg07444487_C10orf120	3.18817223	0.002141459	0.702943429	0.445556193	0.445556193	M1	Female	cis
cg16773502_RN7SKP221	-3.18716348	0.002147981	0.702943429	-0.356285174	0.356285174	M1	Female	cis
cg08894362_PF4	3.187067005	0.002148606	0.702943429	0.354557059	0.354557059	M1	Female	cis
cg18707575_SNORD42B	-3.186825628	0.00215017	0.702943429	-0.403751494	0.403751494	M1	Female	cis
cg25064395_RNU6-746P	3.186502406	0.002152266	0.702943429	0.473966846	0.473966846	M1	Female	cis
cg10729426_C19orf18	3.185806526	0.002156785	0.702943429	0.444163486	0.444163486	M1	Female	cis
cg09705622_H3P27	-3.185745901	0.002157179	0.702943429	-0.339707266	0.339707266	M1	Female	cis
cg01824284_TIMP2	-3.184665665	0.002164212	0.703863279	-0.317721498	0.317721498	M1	Female	cis
cg10664338_TULP1	3.184233004	0.002167036	0.703863279	0.374272551	0.374272551	M1	Female	cis
cg16701925_LTBP1	-3.183916506	0.002169103	0.703863279	-0.528847924	0.528847924	M1	Female	cis
cg23983887_RNU6-777P	3.183110036	0.002174379	0.704589915	0.506612092	0.506612092	M1	Female	cis
cg18888655_PGLS	-3.181473252	0.002185124	0.706737664	-0.439192117	0.439192117	M1	Female	cis
cg04308328_NSA2P7	-3.181152606	0.002187235	0.706737664	-0.736765453	0.736765453	M1	Female	cis
cg00595889_RAB11FIP3	3.180710986	0.002190145	0.706737664	0.421225752	0.421225752	M1	Female	cis
cg04887089_CCDC81	-3.17884454	0.002202485	0.709156392	-0.429352547	0.429352547	M1	Female	cis
cg22961457_RPS21	-3.178443823	0.002205143	0.709156392	-0.48085061	0.48085061	M1	Female	cis
cg21536941_GCNT1P5	3.178189239	0.002206833	0.709156392	0.387201545	0.387201545	M1	Female	cis
cg11544308_TACSTD2	-3.177732742	0.002209867	0.709156392	-0.4933667	0.4933667	M1	Female	cis
cg27434890_MYB-AS1	3.176800484	0.002216074	0.710166123	0.360508007	0.360508007	M1	Female	cis
cg07335671_OR7E26P	-3.174722732	0.002229968	0.713275613	-0.425151724	0.425151724	M1	Female	cis
cg23461216_KLHL26	-3.174329582	0.002232606	0.713275613	-0.401667848	0.401667848	M1	Female	cis
cg13079150_SBK2	-3.173633543	0.002237283	0.713275613	-0.466259283	0.466259283	M1	Female	cis
cg15011734_NOC4L	-3.173515938	0.002238075	0.713275613	-0.62214507	0.62214507	M1	Female	cis
cg19593182_HLA-H	-3.172926026	0.002242048	0.713561609	-0.362034811	0.362034811	M1	Female	cis
cg22108143_VN1R1	-3.172178949	0.002247088	0.714186238	-0.389958615	0.389958615	M1	Female	cis
cg06346138_ARHGEF10L	-3.171234389	0.002253477	0.715236904	-0.423380501	0.423380501	M1	Female	cis
cg25791839_CAPNS1	-3.169688074	0.002263972	0.717123811	-0.413534143	0.413534143	M1	Female	cis
cg21832144_RNA5SP430	-3.169448283	0.002265604	0.717123811	-0.4390604	0.4390604	M1	Female	cis
cg02855201_ESYT1	-3.168670945	0.0022709	0.717331417	-0.41835528	0.41835528	M1	Female	cis
cg24479590_RNASEK-C17orf49	-3.168444874	0.002272443	0.717331417	-0.376850857	0.376850857	M1	Female	cis
cg11859594_MGAT5B	-3.167252854	0.002280593	0.718925994	-0.429285912	0.429285912	M1	Female	cis
cg04099454_SRI	-3.16633766	0.002286869	0.719492485	-0.41157449	0.41157449	M1	Female	cis
cg20951194_KLHL17	3.166086779	0.002288592	0.719492485	0.399981406	0.399981406	M1	Female	cis
cg15577010_MIR1471	3.164909698	0.002296694	0.720410737	0.499579187	0.499579187	M1	Female	cis
cg23426633_HCG22	-3.164760383	0.002297723	0.720410737	-0.361270225	0.361270225	M1	Female	cis
cg07472332_LINC00899	3.163623018	0.00230558	0.721139134	0.328231311	0.328231311	M1	Female	cis
cg17562277_ZFPM2	-3.163524343	0.002306263	0.721139134	-0.298993254	0.298993254	M1	Female	cis
cg02001279_STK11	-3.161611408	0.002319537	0.722776196	-0.384328371	0.384328371	M1	Female	cis
cg19675778_REEP4	-3.160796757	0.002325212	0.722776196	-0.481667088	0.481667088	M1	Female	cis
cg07517893_IGFL1	-3.160162625	0.002329639	0.722776196	-0.452754433	0.452754433	M1	Female	cis
cg13527872_OR7E116P	3.158358785	0.002342273	0.722776196	0.452823653	0.452823653	M1	Female	cis
cg04474876_TPD52L1	-3.158079845	0.002344232	0.722776196	-0.491047733	0.491047733	M1	Female	cis
cg18598117_PTBP1	-3.157928534	0.002345296	0.722776196	-0.391605632	0.391605632	M1	Female	cis
cg16627759_MIR641	-3.157696079	0.002346931	0.722776196	-0.321921808	0.321921808	M1	Female	cis
cg02153855_EXOSC10-AS1	-3.157688576	0.002346983	0.722776196	-0.468756617	0.468756617	M1	Female	cis
cg22438763_CYP4A22-AS1	3.155733935	0.002360772	0.722776196	0.416621079	0.416621079	M1	Female	cis
cg19148440_FANCD2OS	3.155607008	0.00236167	0.722776196	0.364842027	0.364842027	M1	Female	cis
cg13728604_SURF1	3.155120713	0.002365113	0.722776196	0.41953965	0.41953965	M1	Female	cis
cg19763463_BTLA	-3.15508927	0.002365336	0.722776196	-0.244707672	0.244707672	M1	Female	cis
cg22562494_NAGLU	-3.155067018	0.002365494	0.722776196	-0.531218553	0.531218553	M1	Female	cis
cg22961457_YTHDF1	-3.154768336	0.002367612	0.722776196	-0.473447476	0.473447476	M1	Female	cis
cg17531430_CYP27C1	-3.154581905	0.002368934	0.722776196	-0.38154455	0.38154455	M1	Female	cis
cg08992305_SPOCK3	3.154260418	0.002371217	0.722776196	0.426829323	0.426829323	M1	Female	cis
cg08021780_USE1	-3.15420732	0.002371594	0.722776196	-0.575090801	0.575090801	M1	Female	cis
cg12929983_ANKRD63	-3.154123197	0.002372192	0.722776196	-0.417119824	0.417119824	M1	Female	cis
cg23058319_YARS1	-3.153919281	0.002373641	0.722776196	-0.411264197	0.411264197	M1	Female	cis
cg16919093_KRTAP2-3	-3.153423406	0.002377169	0.722776196	-0.018879553	0.018879553	M1	Female	cis
cg24969888_DYSF	-3.153021325	0.002380033	0.722776196	-0.363101733	0.363101733	M1	Female	cis
cg01727591_NECAP1P1	-3.151999728	0.002387325	0.724042948	-0.540973145	0.540973145	M1	Female	cis
cg17648080_OR1E3	-3.151138949	0.002393485	0.724548713	-0.452964702	0.452964702	M1	Female	cis
cg23024913_RAD18	-3.149686438	0.002403914	0.724548713	-0.30112373	0.30112373	M1	Female	cis
cg00173782_RNU6-876P	3.149578745	0.002404689	0.724548713	0.449445642	0.449445642	M1	Female	cis
cg03397234_SMG1P5	3.148658448	0.002411321	0.724548713	0.457196023	0.457196023	M1	Female	cis
cg22637538_RNASEK-C17orf49	-3.148448976	0.002412833	0.724548713	-0.362929364	0.362929364	M1	Female	cis
cg00204782_CA15P1	-3.148389401	0.002413263	0.724548713	-0.484996956	0.484996956	M1	Female	cis
cg24903382_RN7SKP28	3.148252174	0.002414254	0.724548713	0.54394834	0.54394834	M1	Female	cis
cg14220777_PLA2G2C	-3.147520043	0.002419548	0.724548713	-0.483759993	0.483759993	M1	Female	cis
cg16463564_IGFBP4	-3.147426974	0.002420221	0.724548713	-0.3823446	0.3823446	M1	Female	cis
cg17372378_ACP2	3.145562061	0.002433759	0.727407119	0.457305114	0.457305114	M1	Female	cis
cg12929983_SPINT1	-3.145048982	0.002437496	0.727407119	-0.52859771	0.52859771	M1	Female	cis
cg24430871_SUPT6H	-3.144653213	0.002440382	0.727407119	-0.380541902	0.380541902	M1	Female	cis
cg15006082_CECR3	-3.14368408	0.002447463	0.727407119	-0.419294755	0.419294755	M1	Female	cis
cg13320138_SCARNA12	-3.143531311	0.002448581	0.727407119	-0.696390875	0.696390875	M1	Female	cis
cg14371107_DEFB108B	-3.142571725	0.002455613	0.728563568	-1.320139996	1.320139996	M1	Female	cis
cg01624348_DLC1	-3.142013722	0.002459712	0.7288475	-0.347786571	0.347786571	M1	Female	cis
cg10261952_LINC01150	-3.139823008	0.002475864	0.731913348	-0.491472533	0.491472533	M1	Female	cis
cg22829098_PIGS	-3.139450739	0.002478619	0.731913348	-0.536770571	0.536770571	M1	Female	cis
cg06760305_TRIM11	-3.139129483	0.002480998	0.731913348	-0.407714664	0.407714664	M1	Female	cis
cg09253696_CD300A	3.138787595	0.002483533	0.731913348	0.419060189	0.419060189	M1	Female	cis
cg00912942_ANGPTL7	-3.138477761	0.002485832	0.731913348	-0.637794235	0.637794235	M1	Female	cis
cg13147408_COL18A1-AS2	-3.137932316	0.002489884	0.732177273	-0.328784459	0.328784459	M1	Female	cis
cg26268096_OTX2	-3.137409557	0.002493773	0.732284785	-0.437293809	0.437293809	M1	Female	cis
cg23461216_FKBP8	-3.136143809	0.002503214	0.732284785	-0.397247514	0.397247514	M1	Female	cis
cg09399707_TUBAL3	3.135894485	0.002505077	0.732284785	0.447745952	0.447745952	M1	Female	cis
cg10957737_NR1H5P	-3.135794898	0.002505822	0.732284785	-0.34136587	0.34136587	M1	Female	cis
cg11270687_PLPP5	3.135559605	0.002507583	0.732284785	0.477549048	0.477549048	M1	Female	cis
cg19982758_LINC00910	-3.135183794	0.002510397	0.732284785	-0.315971849	0.315971849	M1	Female	cis
cg00595889_HAGH	3.134924122	0.002512343	0.732284785	0.424050692	0.424050692	M1	Female	cis
cg08206358_ACTG1	-3.133519244	0.002522896	0.734438201	-0.468739673	0.468739673	M1	Female	cis
cg18458703_APOBEC3A	-3.132537823	0.002530293	0.735668495	-0.435155751	0.435155751	M1	Female	cis
cg23461216_IFI30	-3.130775328	0.002543628	0.738113605	-0.33164458	0.33164458	M1	Female	cis
cg23509665_PTPRN2-AS1	-3.130245336	0.002547651	0.738113605	-0.351411432	0.351411432	M1	Female	cis
cg08574629_MUC1	-3.130166851	0.002548247	0.738113605	-0.462567437	0.462567437	M1	Female	cis
cg17666981_OR2U1P	-3.129426812	0.002553875	0.738821456	-0.455648123	0.455648123	M1	Female	cis
cg25706257_CHD5	-3.127695064	0.002567091	0.740870034	-0.285183284	0.285183284	M1	Female	cis
cg22995710_ANKRD63	-3.127662125	0.002567343	0.740870034	-0.434079547	0.434079547	M1	Female	cis
cg21730084_RNA5SP197	-3.127037799	0.002572124	0.741327541	-0.504978638	0.504978638	M1	Female	cis
cg02001279_BSG	-3.125776615	0.002581806	0.743146266	-0.376547616	0.376547616	M1	Female	cis
cg15079934_RPL26P30	3.124889801	0.002588635	0.743146266	0.366337285	0.366337285	M1	Female	cis
cg07235343_PPIL2	-3.124583935	0.002590994	0.743146266	-0.327950286	0.327950286	M1	Female	cis
cg14468692_TALDO1	-3.124551283	0.002591246	0.743146266	-0.535909328	0.535909328	M1	Female	cis
cg02001279_APC2	-3.124093488	0.002594781	0.743241379	-0.392416987	0.392416987	M1	Female	cis
cg09524880_MIR199A1	-3.123609682	0.002598522	0.743395119	-0.313597819	0.313597819	M1	Female	cis
cg22995710_SPINT1	-3.122760292	0.002605102	0.744359647	-0.550721365	0.550721365	M1	Female	cis
cg06458239_ZNF584	3.121975663	0.002611193	0.745182581	0.574256794	0.574256794	M1	Female	cis
cg20112827_ASCC2	-3.120686296	0.002621233	0.745834563	-0.383305442	0.383305442	M1	Female	cis
cg01227445_SPSB2	-3.120321281	0.002624082	0.745834563	-0.448175196	0.448175196	M1	Female	cis
cg03513472_PGM2L1	-3.119916122	0.002627247	0.745834563	-0.617870922	0.617870922	M1	Female	cis
cg08607423_SOX15	-3.119737553	0.002628643	0.745834563	-0.460509358	0.460509358	M1	Female	cis
cg18132546_SLC9A4	-3.119483937	0.002630628	0.745834563	-0.423354979	0.423354979	M1	Female	cis
cg25905192_OGFOD2	-3.119210857	0.002632766	0.745834563	-0.460732008	0.460732008	M1	Female	cis
cg24479590_PITPNM3	-3.11822001	0.002640537	0.746344686	-0.415100779	0.415100779	M1	Female	cis
cg09887955_ELF3	-3.117633745	0.002645145	0.746344686	-0.477290839	0.477290839	M1	Female	cis
cg20290983_PTCRA	-3.117469553	0.002646437	0.746344686	-0.428802544	0.428802544	M1	Female	cis
cg10530063_SEC61G-DT	3.117336954	0.002647481	0.746344686	0.264957768	0.264957768	M1	Female	cis
cg17372378_ARHGAP1	3.116620673	0.002653126	0.746344686	0.447247134	0.447247134	M1	Female	cis
cg05361559_RN7SL303P	3.116526768	0.002653867	0.746344686	0.45700511	0.45700511	M1	Female	cis
cg00595889_LMF1	3.114874139	0.002666938	0.749112599	0.425160262	0.425160262	M1	Female	cis
cg16558994_LINC01757	3.114308432	0.002671426	0.749440712	0.182548436	0.182548436	M1	Female	cis
cg02303400_RNF152	-3.112475388	0.002686017	0.750146106	-0.373970479	0.373970479	M1	Female	cis
cg14562930_SYT7	-3.112285634	0.002687532	0.750146106	-0.335823673	0.335823673	M1	Female	cis
cg09736391_LINC00544	-3.112152345	0.002688596	0.750146106	-0.369874573	0.369874573	M1	Female	cis
cg08574629_EFNA3	-3.111256887	0.002695758	0.750146106	-0.540774475	0.540774475	M1	Female	cis
cg02782331_ZMYND10-AS1	-3.111166296	0.002696483	0.750146106	-0.36954575	0.36954575	M1	Female	cis
cg07472332_FAM118A	3.110056211	0.002705388	0.751721988	0.320789907	0.320789907	M1	Female	cis
cg00199007_RBBP8NL	-3.109592924	0.002709112	0.751856434	-0.371657245	0.371657245	M1	Female	cis
cg10826174_RPL19P18	-3.108902131	0.002714675	0.752499998	-0.327134691	0.327134691	M1	Female	cis
cg25905192_HIP1R	-3.107986643	0.002722062	0.752681619	-0.471775103	0.471775103	M1	Female	cis
cg01817521_RBBP8NL	-3.107523547	0.002725807	0.752681619	-0.363529711	0.363529711	M1	Female	cis
cg20952901_LSM4	-3.10749306	0.002726053	0.752681619	-0.424636679	0.424636679	M1	Female	cis
cg20742389_RLN3	-3.107214739	0.002728306	0.752681619	-0.446273715	0.446273715	M1	Female	cis
cg05356662_MAP2K2	-3.106362953	0.002735212	0.752957124	-0.465726377	0.465726377	M1	Female	cis
cg13926358_NACC1	-3.10629103	0.002735795	0.752957124	-0.408309827	0.408309827	M1	Female	cis
cg24996565_AK7	3.105062176	0.002745789	0.753653815	0.379543786	0.379543786	M1	Female	cis
cg07380881_UGT1A12P	-3.104791508	0.002747994	0.753653815	-0.456873499	0.456873499	M1	Female	cis
cg02001279_NDUFS7	-3.104746298	0.002748363	0.753653815	-0.379337018	0.379337018	M1	Female	cis
cg11630554_SPOCK3	3.103932148	0.002755008	0.753653815	0.415633077	0.415633077	M1	Female	cis
cg05450979_CLEC16A	-3.103725918	0.002756694	0.753653815	-0.375258932	0.375258932	M1	Female	cis
cg25601460_GPR26	-3.103588587	0.002757817	0.753653815	-0.407553101	0.407553101	M1	Female	cis
cg08231359_TM9SF2	-3.102993882	0.002762685	0.754095973	-0.359923943	0.359923943	M1	Female	cis
cg19713460_SYNGR1	-3.10135911	0.002776108	0.75649847	-0.47039149	0.47039149	M1	Female	cis
cg15166583_PICALM	-3.100570467	0.002782606	0.75649847	-0.396095222	0.396095222	M1	Female	cis
cg10729426_ZNF418	3.100400337	0.002784009	0.75649847	0.472558409	0.472558409	M1	Female	cis
cg15628518_MAF1	-3.100337362	0.002784529	0.75649847	-0.521783749	0.521783749	M1	Female	cis
cg07353306_C4B	3.099381959	0.002792424	0.756690031	0.459052532	0.459052532	M1	Female	cis
cg20294789_RNU6-1062P	3.099335272	0.002792811	0.756690031	0.49298069	0.49298069	M1	Female	cis
cg14748746_RPL22P13	-3.098761795	0.00279756	0.756690031	-0.396485936	0.396485936	M1	Female	cis
cg01727591_RPS17P13	-3.098444265	0.002800194	0.756690031	-0.452842091	0.452842091	M1	Female	cis
cg16555856_FRMD8	-3.098004533	0.002803844	0.756690031	-0.467195204	0.467195204	M1	Female	cis
cg26708548_UGT1A12P	3.097889176	0.002804802	0.756690031	0.339930536	0.339930536	M1	Female	cis
cg15797223_RPS20P33	-3.096822753	0.002813676	0.756977414	-0.550101693	0.550101693	M1	Female	cis
cg00117961_RNU6-321P	3.096317391	0.002817891	0.756977414	0.479616664	0.479616664	M1	Female	cis
cg14371107_CLPB	3.096309599	0.002817956	0.756977414	1.28876392	1.28876392	M1	Female	cis
cg18087761_LAMTOR5	-3.096194312	0.002818918	0.756977414	-0.390251657	0.390251657	M1	Female	cis
cg19893585_MAF1	-3.095740388	0.00282271	0.757119339	-0.502942395	0.502942395	M1	Female	cis
cg25855415_RPS15AP16	-3.092794437	0.002847434	0.762869064	-0.349695031	0.349695031	M1	Female	cis
cg02264459_OR1F2P	3.091977544	0.002854326	0.76343751	0.461510207	0.461510207	M1	Female	cis
cg14743534_CCM2	-3.091386536	0.002859321	0.76343751	-0.400988344	0.400988344	M1	Female	cis
cg20434926_TMEM160	-3.091374006	0.002859427	0.76343751	-0.419306872	0.419306872	M1	Female	cis
cg24159247_BHLHE40	-3.090637541	0.002865664	0.764223229	-0.448933619	0.448933619	M1	Female	cis
cg02656169_CLIC1P1	-3.089276864	0.00287722	0.764940114	-0.412127641	0.412127641	M1	Female	cis
cg03388043_CBX2	3.089223162	0.002877677	0.764940114	0.419471921	0.419471921	M1	Female	cis
cg02858625_SIDT1	-3.089156687	0.002878243	0.764940114	-0.328867048	0.328867048	M1	Female	cis
cg05091947_ZAR1	-3.087967246	0.002888384	0.764956523	-0.360481602	0.360481602	M1	Female	cis
cg04962026_NUPR1	-3.08603531	0.002904926	0.764956523	-0.556273666	0.556273666	M1	Female	cis
cg12603344_SNORD42B	-3.085125619	0.002912746	0.764956523	-0.391710675	0.391710675	M1	Female	cis
cg02357623_TET3	-3.085062825	0.002913287	0.764956523	-0.421974177	0.421974177	M1	Female	cis
cg03189237_ZNF7	-3.084900924	0.002914681	0.764956523	-0.459522892	0.459522892	M1	Female	cis
cg07517893_OPA3	-3.08441007	0.002918911	0.764956523	-0.418613371	0.418613371	M1	Female	cis
cg02001279_ADAT3	-3.08435018	0.002919427	0.764956523	-0.367433869	0.367433869	M1	Female	cis
cg09579704_IFITM4P	-3.084315494	0.002919727	0.764956523	-0.336026106	0.336026106	M1	Female	cis
cg00218134_RPS2P46	-3.083256734	0.002928873	0.764956523	-0.353490523	0.353490523	M1	Female	cis
cg18458703_CYTH4	-3.083163443	0.00292968	0.764956523	-0.473749102	0.473749102	M1	Female	cis
cg07511671_TTC3-AS1	-3.082722019	0.002933502	0.764956523	-0.704074186	0.704074186	M1	Female	cis
cg04936325_SLX1B	-3.082641594	0.002934199	0.764956523	-0.409491259	0.409491259	M1	Female	cis
cg07123865_PLEKHH1	-3.082596842	0.002934587	0.764956523	-0.379449709	0.379449709	M1	Female	cis
cg05356662_TJP3	-3.082523361	0.002935224	0.764956523	-0.447633417	0.447633417	M1	Female	cis
cg24665807_OR2H5P	-3.082479732	0.002935602	0.764956523	-0.315602047	0.315602047	M1	Female	cis
cg01227445_ENO2	-3.082435283	0.002935988	0.764956523	-0.479649587	0.479649587	M1	Female	cis
cg02650964_ZNF876P	-3.082213308	0.002937913	0.764956523	-0.462061569	0.462061569	M1	Female	cis
cg15993408_ISM1-AS1	3.081690781	0.00294245	0.764956523	0.343297311	0.343297311	M1	Female	cis
cg15628518_SLC52A2	-3.081477706	0.002944302	0.764956523	-0.51099676	0.51099676	M1	Female	cis
cg04751533_CPZ	-3.080940498	0.002948975	0.764956523	-0.43622137	0.43622137	M1	Female	cis
cg26827373_DOCK6	-3.079227115	0.002963928	0.764956523	-0.419963728	0.419963728	M1	Female	cis
cg18204091_HSPA1L	3.07918947	0.002964258	0.764956523	1.745528952	1.745528952	M1	Female	cis
cg05356662_PIP5K1C	-3.079163334	0.002964486	0.764956523	-0.461965294	0.461965294	M1	Female	cis
cg12431087_RN7SL271P	3.079052539	0.002965456	0.764956523	0.507163743	0.507163743	M1	Female	cis
cg05873635_PRSS44P	-3.07887832	0.002966981	0.764956523	-0.528028701	0.528028701	M1	Female	cis
cg09294055_CLDN6	3.078615382	0.002969284	0.764956523	0.330332823	0.330332823	M1	Female	cis
cg00393585_SPOCK3	3.078169348	0.002973195	0.764956523	0.422298099	0.422298099	M1	Female	cis
cg27015054_HSPB6	-3.077467167	0.002979361	0.764956523	-0.384158707	0.384158707	M1	Female	cis
cg02114084_JDP2	-3.077465736	0.002979374	0.764956523	-0.42366386	0.42366386	M1	Female	cis
cg01227445_PHB2	-3.077460475	0.00297942	0.764956523	-0.488527841	0.488527841	M1	Female	cis
cg20337110_DHX37	3.07685196	0.002984774	0.764956523	0.625918133	0.625918133	M1	Female	cis
cg20329210_TRIM11	-3.076435178	0.002988446	0.764956523	-0.415938074	0.415938074	M1	Female	cis
cg26607103_ALDH7A1P4	-3.0761476	0.002990982	0.764956523	-0.558754701	0.558754701	M1	Female	cis
cg09849405_NOL3	-3.07583104	0.002993776	0.764956523	-0.486667291	0.486667291	M1	Female	cis
cg24757160_CLCF1	-3.075466291	0.002996998	0.764956523	-0.364939945	0.364939945	M1	Female	cis
cg00595889_FAM234A	3.07467199	0.003004026	0.765152076	0.428586853	0.428586853	M1	Female	cis
cg13144059_BZW1-AS1	3.074634326	0.00300436	0.765152076	0.407600433	0.407600433	M1	Female	cis
cg10328583_PHF13	-3.073951484	0.003010415	0.76520574	-0.4455868	0.4455868	M1	Female	cis
cg10521230_CLDN18	-3.073866768	0.003011167	0.76520574	-0.311583229	0.311583229	M1	Female	cis
cg16569407_KRT16P3	-3.0731401	0.003017624	0.766007743	-0.533263638	0.533263638	M1	Female	cis
cg13538637_UMAD1	-3.072240261	0.003025639	0.766747495	-0.519087409	0.519087409	M1	Female	cis
cg02814691_NCF2	-3.071780787	0.003029738	0.766747495	-0.416401305	0.416401305	M1	Female	cis
cg21960265_CDSN	3.071588938	0.003031452	0.766747495	0.515846425	0.515846425	M1	Female	cis
cg14468692_PKP3	-3.071330938	0.003033757	0.766747495	-0.556690859	0.556690859	M1	Female	cis
cg22961457_RBBP8NL	-3.070643944	0.003039905	0.767465134	-0.470924112	0.470924112	M1	Female	cis
cg18765801_RN7SL317P	-3.069718057	0.003048208	0.76868037	-1.924019473	1.924019473	M1	Female	cis
cg02590715_LINC01678	-3.069368935	0.003051344	0.76868037	-0.347678784	0.347678784	M1	Female	cis
cg14861778_ANAPC1P4	-3.068582143	0.003058424	0.769628101	-0.420965198	0.420965198	M1	Female	cis
cg03644281_ADCY10P1	-3.06753421	0.003067876	0.769885779	-0.363595638	0.363595638	M1	Female	cis
cg03266048_SHCBP1	-3.066491133	0.003077312	0.769885779	-0.456626562	0.456626562	M1	Female	cis
cg20540806_SLC4A9	3.065365492	0.003087525	0.769885779	0.252098099	0.252098099	M1	Female	cis
cg02493842_NPAS1	-3.065195355	0.003089072	0.769885779	-0.355249722	0.355249722	M1	Female	cis
cg02001279_CBARP	-3.064568812	0.003094773	0.769885779	-0.358588467	0.358588467	M1	Female	cis
cg07422888_FAM240C	-3.064304644	0.003097179	0.769885779	-0.33687621	0.33687621	M1	Female	cis
cg19787076_AP2B1	-3.063829442	0.003101513	0.769885779	-0.353205493	0.353205493	M1	Female	cis
cg09354961_GYG1P3	3.062824698	0.003110695	0.769885779	0.524730733	0.524730733	M1	Female	cis
cg07814977_CDSN	-3.062805404	0.003110871	0.769885779	-0.477913595	0.477913595	M1	Female	cis
cg06730002_PRSS44P	-3.062731307	0.003111549	0.769885779	-0.399685522	0.399685522	M1	Female	cis
cg02976309_PKHD1	3.06261222	0.003112639	0.769885779	0.492932415	0.492932415	M1	Female	cis
cg21049501_LINC01483	3.062371608	0.003114843	0.769885779	0.353699642	0.353699642	M1	Female	cis
cg03519157_SLC35C1	-3.062237757	0.00311607	0.769885779	-0.498863403	0.498863403	M1	Female	cis
cg04460332_TMBIM1	-3.062150216	0.003116872	0.769885779	-0.513109684	0.513109684	M1	Female	cis
cg12459932_GRHL3	3.061174988	0.003125825	0.769885779	0.485379381	0.485379381	M1	Female	cis
cg08090313_RNF222	3.061007406	0.003127365	0.769885779	0.512870038	0.512870038	M1	Female	cis
cg06746096_UBBP3	-3.060966976	0.003127737	0.769885779	-0.397844838	0.397844838	M1	Female	cis
cg24688636_LINC01010	-3.060896983	0.003128381	0.769885779	-0.374411698	0.374411698	M1	Female	cis
cg18323824_SPATA12	-3.060724231	0.003129971	0.769885779	-0.43616552	0.43616552	M1	Female	cis
cg18400586_H2AZP3	3.060480885	0.003132211	0.769885779	0.447784115	0.447784115	M1	Female	cis
cg18067069_NAT2	-3.060454962	0.00313245	0.769885779	-0.377701561	0.377701561	M1	Female	cis
cg25534226_AGGF1P2	3.058624272	0.003149353	0.773221161	0.339721823	0.339721823	M1	Female	cis
cg08607423_SLC2A4	-3.056701071	0.003167202	0.776280211	-0.339418814	0.339418814	M1	Female	cis
cg10766341_LINC02097	-3.056561151	0.003168504	0.776280211	-0.47646838	0.47646838	M1	Female	cis
cg23782583_CALY	-3.056069415	0.003173085	0.776582409	-1.38174234	1.38174234	M1	Female	cis
cg01664727_TTC3-AS1	-3.055368596	0.003179624	0.77696153	-0.497251494	0.497251494	M1	Female	cis
cg25127852_RPL5P35	-3.054996517	0.003183101	0.77696153	-0.483543517	0.483543517	M1	Female	cis
cg12420787_RPL23AP29	-3.054827575	0.00318468	0.77696153	-0.289407677	0.289407677	M1	Female	cis
cg03534770_ARID3C	-3.052392019	0.003207536	0.781110887	-0.464057141	0.464057141	M1	Female	cis
cg19856606_LINC01409	-3.052284284	0.003208551	0.781110887	-0.347643843	0.347643843	M1	Female	cis
cg06115039_MTND3P1	-3.051753309	0.003213555	0.781110887	-0.359805047	0.359805047	M1	Female	cis
cg22314681_THBS3-AS1	3.050882391	0.00322178	0.781110887	0.303213088	0.303213088	M1	Female	cis
cg20491223_IGLV9-49	3.050695713	0.003223545	0.781110887	0.173056582	0.173056582	M1	Female	cis
cg13455842_DOCK8-AS1	-3.050598103	0.003224469	0.781110887	-1.243018286	1.243018286	M1	Female	cis
cg24742444_CACNB3	3.049564046	0.003234267	0.781110887	0.359264647	0.359264647	M1	Female	cis
cg08285570_NLRC3	3.049529083	0.003234598	0.781110887	0.412845033	0.412845033	M1	Female	cis
cg18032502_TRPM5	-3.049405799	0.003235768	0.781110887	-0.471205685	0.471205685	M1	Female	cis
cg19893585_RPL8	-3.049248538	0.003237262	0.781110887	-0.472849794	0.472849794	M1	Female	cis
cg03711791_ARPC3P1	-3.048742358	0.003242072	0.781110887	-0.609476307	0.609476307	M1	Female	cis
cg00595889_NUBP2	3.048740678	0.003242088	0.781110887	0.425861606	0.425861606	M1	Female	cis
cg06584891_TOR1BP1	3.047267439	0.003256127	0.78242813	0.421854365	0.421854365	M1	Female	cis
cg01166186_AHNAK2	3.04722629	0.003256519	0.78242813	0.428088202	0.428088202	M1	Female	cis
cg07814977_SAPCD1	-3.046959135	0.003259072	0.78242813	-0.364778065	0.364778065	M1	Female	cis
cg16263615_FAM151A	3.046533412	0.003263142	0.78242813	0.431050293	0.431050293	M1	Female	cis
cg02154924_TBC1D21	-3.046400207	0.003264417	0.78242813	-0.253563938	0.253563938	M1	Female	cis
cg04751533_AFAP1	-3.045920528	0.003269011	0.782720631	-0.396806797	0.396806797	M1	Female	cis
cg16555856_CST6	-3.045135153	0.003276546	0.783104082	-0.405247274	0.405247274	M1	Female	cis
cg08021780_KXD1	-3.044435316	0.003283273	0.783104082	-0.551950427	0.551950427	M1	Female	cis
cg18598117_ATP5F1D	-3.044430012	0.003283324	0.783104082	-0.381155309	0.381155309	M1	Female	cis
cg09339841_AGAP1	-3.044184779	0.003285685	0.783104082	-0.42104727	0.42104727	M1	Female	cis
cg06409316_PNPLA1	-3.043997491	0.003287489	0.783104082	-0.41364576	0.41364576	M1	Female	cis
cg17996076_COL14A1	3.043242182	0.003294773	0.784034224	0.294372215	0.294372215	M1	Female	cis
cg13289788_FBXO25	-3.04208467	0.003305964	0.78467736	-0.346812972	0.346812972	M1	Female	cis
cg00834899_LINC02048	-3.042061402	0.00330619	0.78467736	-0.401086132	0.401086132	M1	Female	cis
cg01140770_ZP1	-3.041913621	0.003307621	0.78467736	-0.423236229	0.423236229	M1	Female	cis
cg04304019_RMI2	-3.041107287	0.003315442	0.785196094	-0.463451238	0.463451238	M1	Female	cis
cg05921384_LINC01522	-3.040990497	0.003316576	0.785196094	-0.357258886	0.357258886	M1	Female	cis
cg04365481_ARHGEF10L	-3.039555256	0.003330544	0.785879659	-0.39819006	0.39819006	M1	Female	cis
cg09506661_RNU6-2	-3.03821216	0.003343665	0.785879659	-0.363902676	0.363902676	M1	Female	cis
cg17372378_DGKZ	3.037763642	0.003348057	0.785879659	0.435878958	0.435878958	M1	Female	cis
cg16626067_RIPOR1	-3.037631377	0.003349354	0.785879659	-0.48599285	0.48599285	M1	Female	cis
cg01878308_IGKV3OR2-268	3.037407735	0.003351547	0.785879659	0.441087893	0.441087893	M1	Female	cis
cg07517893_CLASRP	-3.0370037	0.003355512	0.785879659	-0.41590204	0.41590204	M1	Female	cis
cg09397592_ATF4	-3.036389802	0.003361545	0.785879659	-0.551125956	0.551125956	M1	Female	cis
cg10149013_SMAD5-AS1	-3.036203096	0.003363381	0.785879659	-0.35227655	0.35227655	M1	Female	cis
cg01227445_RPL13P5	-3.036082142	0.003364572	0.785879659	-0.452630429	0.452630429	M1	Female	cis
cg03593057_GJD3	3.036035686	0.003365029	0.785879659	0.341942535	0.341942535	M1	Female	cis
cg21960265_LINC01149	3.035831259	0.003367042	0.785879659	0.486199424	0.486199424	M1	Female	cis
cg25948799_CHST5	3.035317396	0.003372108	0.785879659	0.412547394	0.412547394	M1	Female	cis
cg16626067_FBXL8	-3.035307842	0.003372202	0.785879659	-0.461749428	0.461749428	M1	Female	cis
cg07207099_PRKAR2A	3.035072337	0.003374526	0.785879659	0.284746921	0.284746921	M1	Female	cis
cg18039268_MIR103A2	3.034132979	0.00338381	0.785879659	0.355197267	0.355197267	M1	Female	cis
cg08853572_SNORD60	-3.033093917	0.003394107	0.785879659	-0.392493921	0.392493921	M1	Female	cis
cg16138690_OTOS	-3.033028115	0.00339476	0.785879659	-0.317504024	0.317504024	M1	Female	cis
cg09739816_DAPK3	-3.032901904	0.003396013	0.785879659	-0.589304908	0.589304908	M1	Female	cis
cg09362796_OR7E162P	-3.032740592	0.003397615	0.785879659	-0.464980011	0.464980011	M1	Female	cis
cg09419843_MKRN2	-3.032071739	0.003404266	0.785879659	-0.422652397	0.422652397	M1	Female	cis
cg08574629_UBQLN4	-3.03205465	0.003404436	0.785879659	-0.477521881	0.477521881	M1	Female	cis
cg21350324_SNX9-AS1	-3.031801367	0.003406957	0.785879659	-0.340825596	0.340825596	M1	Female	cis
cg24813704_BTNL2	-3.031779502	0.003407175	0.785879659	-0.321828823	0.321828823	M1	Female	cis
cg02001279_TMEM259	-3.031631226	0.003408652	0.785879659	-0.362970227	0.362970227	M1	Female	cis
cg20653106_SETP11	-3.031521043	0.00340975	0.785879659	-0.393978504	0.393978504	M1	Female	cis
cg03146219_ANO1	-3.030919483	0.00341575	0.785879659	-0.302612037	0.302612037	M1	Female	cis
cg00970279_SNORD48	3.030889262	0.003416052	0.785879659	0.455752336	0.455752336	M1	Female	cis
cg01725383_RNU6-696P	3.030724967	0.003417693	0.785879659	0.50986547	0.50986547	M1	Female	cis
cg21021608_RPLP2P1	-3.030226101	0.003422679	0.786246967	-0.618709563	0.618709563	M1	Female	cis
cg17686337_FGF22	-3.028796598	0.003437004	0.786928281	-0.270539037	0.270539037	M1	Female	cis
cg20316901_BARX1-DT	3.028733284	0.00343764	0.786928281	0.424140052	0.424140052	M1	Female	cis
cg24479590_NAA38	-3.028525736	0.003439725	0.786928281	-0.400385623	0.400385623	M1	Female	cis
cg07173972_LAMA5	-3.028399651	0.003440992	0.786928281	-0.34117218	0.34117218	M1	Female	cis
cg04287289_TCF25	-3.028239374	0.003442603	0.786928281	-0.386224399	0.386224399	M1	Female	cis
cg18517266_GPR108	-3.027837805	0.003446644	0.786941754	-0.447463934	0.447463934	M1	Female	cis
cg14669863_SYT11	3.027559555	0.003449446	0.786941754	0.348653266	0.348653266	M1	Female	cis
cg07440826_SNORD68	3.026638648	0.003458735	0.78772603	0.416781926	0.416781926	M1	Female	cis
cg05356662_MFSD12	-3.026545704	0.003459674	0.78772603	-0.457984236	0.457984236	M1	Female	cis
cg13565400_P2RY2	3.02570024	0.003468225	0.788546572	0.406900901	0.406900901	M1	Female	cis
cg23081194_LINC00316	-3.025517547	0.003470075	0.788546572	-0.244561997	0.244561997	M1	Female	cis
cg12283040_H3P3	-3.025164557	0.003473653	0.788587203	-0.429576292	0.429576292	M1	Female	cis
cg05579025_ADGRG3	-3.024286265	0.00348257	0.789838624	-0.463233906	0.463233906	M1	Female	cis
cg00879723_C22orf31	-3.023186608	0.003493764	0.79024181	-0.592824813	0.592824813	M1	Female	cis
cg06846895_LIFR	-3.022332401	0.003502482	0.79024181	-0.453200281	0.453200281	M1	Female	cis
cg18958077_OR7E130P	3.022129845	0.003504553	0.79024181	0.313827149	0.313827149	M1	Female	cis
cg15264757_TAGAP	3.021595859	0.003510016	0.79024181	0.416704619	0.416704619	M1	Female	cis
cg23991636_FAM221A	3.021544231	0.003510545	0.79024181	0.409925166	0.409925166	M1	Female	cis
cg09887955_PHLDA3	-3.020934034	0.003516798	0.79024181	-0.486614961	0.486614961	M1	Female	cis
cg09658813_LINC00174	-3.019674557	0.003529739	0.79024181	-0.362201631	0.362201631	M1	Female	cis
cg23038277_CDKN2AIPNLP1	3.019624903	0.00353025	0.79024181	0.350754794	0.350754794	M1	Female	cis
cg27312979_SLIT1-AS1	3.018975435	0.003536942	0.79024181	0.468359547	0.468359547	M1	Female	cis
cg23161218_TNK1	-3.018732527	0.003539447	0.79024181	-0.454421509	0.454421509	M1	Female	cis
cg02355304_FOXK1	-3.01791343	0.003547909	0.79024181	-0.405451641	0.405451641	M1	Female	cis
cg20951194_NOC2L	3.01761813	0.003550964	0.79024181	0.38759708	0.38759708	M1	Female	cis
cg15542496_TRBV3-1	-3.017091577	0.003556417	0.79024181	-0.335407378	0.335407378	M1	Female	cis
cg21397093_MIR644A	3.016624455	0.003561262	0.79024181	0.578717247	0.578717247	M1	Female	cis
cg19234089_CTSF	-3.0163173	0.003564451	0.79024181	-0.345458128	0.345458128	M1	Female	cis
cg07306685_FNDC8	3.016223801	0.003565422	0.79024181	0.382926197	0.382926197	M1	Female	cis
cg25318301_TRIM11	-3.015755214	0.003570293	0.79024181	-0.393942582	0.393942582	M1	Female	cis
cg12875538_RNU2-72P	3.015466045	0.003573302	0.79024181	0.585243078	0.585243078	M1	Female	cis
cg26340737_POU5F1	3.015380283	0.003574195	0.79024181	0.388721616	0.388721616	M1	Female	cis
cg02684104_LINC00243	3.015358006	0.003574427	0.79024181	0.369800724	0.369800724	M1	Female	cis
cg05356662_THOP1	-3.014683361	0.003581459	0.79024181	-0.423147982	0.423147982	M1	Female	cis
cg10729426_ZNF211	3.014614142	0.003582181	0.79024181	0.454854385	0.454854385	M1	Female	cis
cg06005197_MED19	-3.013929684	0.003589329	0.79024181	-0.390976075	0.390976075	M1	Female	cis
cg24555207_TOMM20P1	-3.013396256	0.00359491	0.79024181	-0.304085797	0.304085797	M1	Female	cis
cg04198854_FAR1	-3.012885923	0.003600256	0.79024181	-0.285755457	0.285755457	M1	Female	cis
cg26594488_YWHAG	-3.012864653	0.003600479	0.79024181	-0.363238679	0.363238679	M1	Female	cis
cg18598117_RNF126	-3.012730379	0.003601887	0.79024181	-0.378693623	0.378693623	M1	Female	cis
cg18710053_MRPS5P3	3.012632091	0.003602918	0.79024181	0.279792024	0.279792024	M1	Female	cis
cg05260346_ARID1B	-3.011719612	0.003612502	0.79024181	-0.556258022	0.556258022	M1	Female	cis
cg14468692_CD151	-3.011591215	0.003613852	0.79024181	-0.521917865	0.521917865	M1	Female	cis
cg23461216_TMEM161A	-3.01108855	0.003619144	0.79024181	-0.386825062	0.386825062	M1	Female	cis
cg13519061_NME2P3	-3.010739536	0.003622822	0.79024181	-0.607174925	0.607174925	M1	Female	cis
cg00912337_NAA60	-3.010510137	0.003625242	0.79024181	-0.4500587	0.4500587	M1	Female	cis
cg26603459_PAWRP1	-3.010434335	0.003626042	0.79024181	-0.356985214	0.356985214	M1	Female	cis
cg13926358_GIPC1	-3.01042599	0.00362613	0.79024181	-0.400864256	0.400864256	M1	Female	cis
cg09795688_CD59	3.010001516	0.003630612	0.79024181	0.484307888	0.484307888	M1	Female	cis
cg09057080_FBXL16	3.008374837	0.003647836	0.79024181	0.378154424	0.378154424	M1	Female	cis
cg04727604_GRIN3B	-3.008324059	0.003648375	0.79024181	-0.297689423	0.297689423	M1	Female	cis
cg00059053_CRACR2A	-3.008105689	0.003650693	0.79024181	-0.386172478	0.386172478	M1	Female	cis
cg06602454_B3GNT6	-3.007873498	0.00365316	0.79024181	-0.391673298	0.391673298	M1	Female	cis
cg25713657_BTF3L4P4	-3.00770518	0.003654949	0.79024181	-0.279644316	0.279644316	M1	Female	cis
cg02493842_NKPD1	-3.007663127	0.003655396	0.79024181	-0.360049283	0.360049283	M1	Female	cis
cg08160477_DHFRP2	-3.007360653	0.003658613	0.79024181	-0.404933383	0.404933383	M1	Female	cis
cg00595889_RHBDL1	3.006948516	0.003663001	0.79024181	0.374614402	0.374614402	M1	Female	cis
cg01227445_LRRC23	-3.006747924	0.003665139	0.79024181	-0.402168316	0.402168316	M1	Female	cis
cg20491223_ASH2LP3	3.006685182	0.003665808	0.79024181	0.355522826	0.355522826	M1	Female	cis
cg20444209_HMGN2P10	3.006136543	0.003671661	0.79024181	0.406185075	0.406185075	M1	Female	cis
cg09739816_UBXN6	-3.006007526	0.003673038	0.79024181	-0.578657496	0.578657496	M1	Female	cis
cg15296799_REEP4	-3.005970693	0.003673432	0.79024181	-0.412609999	0.412609999	M1	Female	cis
cg13926358_FARSA	-3.005887437	0.003674321	0.79024181	-0.398598759	0.398598759	M1	Female	cis
cg03113878_KPNA7	3.005379417	0.003679752	0.79024181	0.315530906	0.315530906	M1	Female	cis
cg06675248_TM4SF5	3.005343195	0.00368014	0.79024181	0.348798643	0.348798643	M1	Female	cis
cg05356662_ANKRD24	-3.005293855	0.003680668	0.79024181	-0.379796371	0.379796371	M1	Female	cis
cg19763463_ATG3	-3.005031496	0.003683476	0.79024181	-0.387334977	0.387334977	M1	Female	cis
cg22637538_TNK1	-3.003770307	0.003697004	0.79024181	-0.420752263	0.420752263	M1	Female	cis
cg17285931_OTOS	-3.003627583	0.003698538	0.79024181	-0.309457582	0.309457582	M1	Female	cis
cg25395304_APOC1	-3.003381687	0.003701182	0.79024181	-0.3689529	0.3689529	M1	Female	cis
cg07571734_WDR86	-3.003312496	0.003701926	0.79024181	-0.340753957	0.340753957	M1	Female	cis
cg05356662_HMG20B	-3.003250997	0.003702588	0.79024181	-0.435860023	0.435860023	M1	Female	cis
cg21579472_TUBAP9	-3.003047679	0.003704776	0.79024181	-0.403866207	0.403866207	M1	Female	cis
cg20196141_FBXO16	-3.002900495	0.003706361	0.79024181	-0.56227896	0.56227896	M1	Female	cis
cg13762777_RPS12P4	-3.001785453	0.003718388	0.79024181	-0.433209071	0.433209071	M1	Female	cis
cg13926358_STX10	-3.001688355	0.003719437	0.79024181	-0.389452957	0.389452957	M1	Female	cis
cg10393228_C21orf91-OT1	3.001575979	0.003720651	0.79024181	0.388238825	0.388238825	M1	Female	cis
cg02621636_CD5	-3.001192168	0.003724802	0.79024181	-0.76893058	0.76893058	M1	Female	cis
cg14588422_LINC02630	-3.000924138	0.003727703	0.79024181	-0.452356362	0.452356362	M1	Female	cis
cg12186981_CYB5R2	-3.000854444	0.003728457	0.79024181	-0.296766968	0.296766968	M1	Female	cis
cg18430478_S100A14	-3.000750778	0.00372958	0.79024181	-0.430117751	0.430117751	M1	Female	cis
cg14724699_IQCJ-SCHIP1-AS1	3.000435665	0.003732995	0.790243696	0.433786588	0.433786588	M1	Female	cis
cg10392172_SAC3D1	-2.999526531	0.003742864	0.791269365	-0.585253886	0.585253886	M1	Female	cis
cg18598117_TCF3	-2.999061086	0.003747925	0.791269365	-0.38136652	0.38136652	M1	Female	cis
cg16203592_FGB	-2.99904767	0.003748071	0.791269365	-0.284923009	0.284923009	M1	Female	cis
cg27481555_RASA4DP	2.99829914	0.003756225	0.792269883	0.477176267	0.477176267	M1	Female	cis
cg00815519_FAM133FP	-2.997949315	0.003760042	0.792354524	-0.402291147	0.402291147	M1	Female	cis
cg11824316_MRM2	-2.997573737	0.003764143	0.792499006	-0.431663244	0.431663244	M1	Female	cis
cg24924221_BMP1	2.996587924	0.003774928	0.793480679	0.357432016	0.357432016	M1	Female	cis
cg06578832_MTCO1P42	-2.995552569	0.003786286	0.793480679	-0.473295288	0.473295288	M1	Female	cis
cg15792487_ASGR2	-2.995232519	0.003789803	0.793480679	-0.519203341	0.519203341	M1	Female	cis
cg18320766_VN2R17P	2.995121605	0.003791023	0.793480679	0.414814605	0.414814605	M1	Female	cis
cg26662682_PODN	-2.994998273	0.00379238	0.793480679	-0.38464624	0.38464624	M1	Female	cis
cg22719314_RNY4P25	2.994939353	0.003793028	0.793480679	0.357604433	0.357604433	M1	Female	cis
cg20196141_EPHX2	-2.994463775	0.003798264	0.793480679	-0.621296147	0.621296147	M1	Female	cis
cg05583921_ATP6V0E1P2	2.994038975	0.003802947	0.793480679	0.344878496	0.344878496	M1	Female	cis
cg18638769_IGHD2-2	2.99403369	0.003803005	0.793480679	0.209983286	0.209983286	M1	Female	cis
cg23608297_LINC00347	-2.992746525	0.003817228	0.794712406	-0.339723575	0.339723575	M1	Female	cis
cg05436064_HSF4	-2.992144571	0.003823896	0.794712406	-0.409179835	0.409179835	M1	Female	cis
cg01346252_NFAM1	-2.992127013	0.003824091	0.794712406	-0.368736056	0.368736056	M1	Female	cis
cg23461216_ARMC6	-2.992006468	0.003825428	0.794712406	-0.379257359	0.379257359	M1	Female	cis
cg15272005_KLB	-2.991951672	0.003826035	0.794712406	-0.340119875	0.340119875	M1	Female	cis
cg20057147_RPL9	-2.991577059	0.003830193	0.794864344	-0.36160965	0.36160965	M1	Female	cis
cg05861871_PAH	-2.990661689	0.003840369	0.795819612	-0.32300587	0.32300587	M1	Female	cis
cg18844029_OR2B7P	2.990546092	0.003841656	0.795819612	0.228750013	0.228750013	M1	Female	cis
cg21902095_RNU6-882P	2.989348809	0.003855008	0.797162137	1.371995923	1.371995923	M1	Female	cis
cg16549694_FOXO6	-2.988922232	0.003859776	0.797244032	-0.52916876	0.52916876	M1	Female	cis
cg05583717_TNFAIP1	-2.988588837	0.003863506	0.797244032	-0.497976572	0.497976572	M1	Female	cis
cg24479590_ASGR2	-2.988391727	0.003865713	0.797244032	-0.392786514	0.392786514	M1	Female	cis
cg24479590_NEURL4	-2.987962746	0.00387052	0.797303714	-0.417986974	0.417986974	M1	Female	cis
cg01346252_SERHL	-2.987584264	0.003874766	0.797303714	-0.321404125	0.321404125	M1	Female	cis
cg11724156_KPNA7	-2.986682998	0.003884893	0.798361017	-0.59000133	0.59000133	M1	Female	cis
cg01720186_MAP6D1	-2.985957999	0.003893058	0.799330876	-0.476147088	0.476147088	M1	Female	cis
cg20892139_RN7SL752P	2.98565222	0.003896506	0.799331517	0.464276415	0.464276415	M1	Female	cis
cg10717214_NFKBIL1	-2.985323553	0.003900216	0.799385709	-0.475702561	0.475702561	M1	Female	cis
cg20434926_PPP1R13L	-2.984974348	0.003904161	0.799488006	-0.417148284	0.417148284	M1	Female	cis
cg01316642_ZNF491	2.98431956	0.003911568	0.799663228	0.439079176	0.439079176	M1	Female	cis
cg23461216_GATAD2A	-2.984289377	0.003911909	0.799663228	-0.382369387	0.382369387	M1	Female	cis
cg01640287_IPO7P2	-2.982450653	0.003932781	0.802606776	-0.30686474	0.30686474	M1	Female	cis
cg12020396_ZSCAN5A	2.98235183	0.003933906	0.802606776	0.410884778	0.410884778	M1	Female	cis
cg10717214_HSPA1B	-2.98175806	0.00394067	0.802606776	-0.444457412	0.444457412	M1	Female	cis
cg14120340_USP2	-2.981700842	0.003941322	0.802606776	-0.523581108	0.523581108	M1	Female	cis
cg05861871_PMCH	-2.981333768	0.003945509	0.802606776	-0.40628028	0.40628028	M1	Female	cis
cg00900422_TXNDC17	-2.980940751	0.003949997	0.802606776	-0.398306874	0.398306874	M1	Female	cis
cg00912942_UBE2V2P3	-2.980877462	0.003950721	0.802606776	-0.583463529	0.583463529	M1	Female	cis
cg15166583_TMEM126B	-2.980592023	0.003953984	0.802606776	-0.36999366	0.36999366	M1	Female	cis
cg22637538_RNASEK	-2.979725176	0.003963908	0.803918049	-0.390426381	0.390426381	M1	Female	cis
cg27650212_RPS2P7	2.978866917	0.003973758	0.805194019	0.408095018	0.408095018	M1	Female	cis
cg09030672_HSF4	-2.978572572	0.003977141	0.805194019	-0.461176786	0.461176786	M1	Female	cis
cg16773502_POM121L7P	-2.978103031	0.003982543	0.805584784	-0.313616132	0.313616132	M1	Female	cis
cg05931439_MMP14	-2.976022282	0.004006565	0.808657212	-0.396227494	0.396227494	M1	Female	cis
cg09809224_SEC22C	2.975907083	0.004007899	0.808657212	0.552377591	0.552377591	M1	Female	cis
cg02061007_RNU6-514P	-2.975706869	0.004010218	0.808657212	-0.263325394	0.263325394	M1	Female	cis
cg16150798_FADS3	2.975553373	0.004011997	0.808657212	0.412837394	0.412837394	M1	Female	cis
cg24717262_SGCD	-2.97528068	0.004015159	0.808657212	-0.392696408	0.392696408	M1	Female	cis
cg17323604_ZSCAN22	-2.974374456	0.004025684	0.810073773	-0.37499771	0.37499771	M1	Female	cis
cg15447610_DEFA3	-2.973294037	0.004038266	0.811487787	-0.408216653	0.408216653	M1	Female	cis
cg20434926_NPAS1	-2.973170532	0.004039706	0.811487787	-0.412612772	0.412612772	M1	Female	cis
cg26284196_DRD5P2	-2.972171619	0.004051375	0.811650231	-0.453341999	0.453341999	M1	Female	cis
cg15542496_PRSS1	-2.971874344	0.004054854	0.811650231	-0.239871726	0.239871726	M1	Female	cis
cg09693106_WNT7B	-2.971632635	0.004057684	0.811650231	-0.359323854	0.359323854	M1	Female	cis
cg26708548_ALPI	2.971468892	0.004059602	0.811650231	0.205629527	0.205629527	M1	Female	cis
cg16643906_DIRC3	2.97141282	0.00406026	0.811650231	0.347688955	0.347688955	M1	Female	cis
cg05200992_RPL12P1	-2.971306622	0.004061505	0.811650231	-0.3178188	0.3178188	M1	Female	cis
cg02992549_MIR217	-2.970757977	0.004067942	0.811928967	-0.348492746	0.348492746	M1	Female	cis
cg01345354_GMDS	2.970591369	0.004069898	0.811928967	0.368154247	0.368154247	M1	Female	cis
cg10284638_EP400P1	-2.970083762	0.004075865	0.812420749	-0.31426399	0.31426399	M1	Female	cis
cg12877532_ST7-AS2	-2.969739506	0.004079916	0.812530204	-0.303590955	0.303590955	M1	Female	cis
cg12359298_PTMAP3	2.969251744	0.004085663	0.812976782	0.309627813	0.309627813	M1	Female	cis
cg21178143_H2BP6	-2.968688024	0.004092313	0.813602365	-0.407494797	0.407494797	M1	Female	cis
cg20943084_EIF4EBP3	-2.968229981	0.004097724	0.813715478	-0.491634255	0.491634255	M1	Female	cis
cg11134437_TUBAP9	-2.967604447	0.004105125	0.813715478	-0.381927602	0.381927602	M1	Female	cis
cg18731398_RPL7P15	2.967348157	0.004108161	0.813715478	0.327892561	0.327892561	M1	Female	cis
cg23202093_CABYR	-2.967126462	0.004110788	0.813715478	-0.494295088	0.494295088	M1	Female	cis
cg09227800_LINC00853	-2.965029978	0.004135714	0.813715478	-0.353460771	0.353460771	M1	Female	cis
cg00332153_SLC9B2	2.964546945	0.004141477	0.813715478	0.441001501	0.441001501	M1	Female	cis
cg22918152_ZNF835	-2.964529522	0.004141685	0.813715478	-0.548410128	0.548410128	M1	Female	cis
cg09739816_NCLN	-2.964272478	0.004144755	0.813715478	-0.575722856	0.575722856	M1	Female	cis
cg23024913_FANCD2	-2.963137133	0.004158339	0.813715478	-0.287931386	0.287931386	M1	Female	cis
cg16170936_VDR	-2.963099759	0.004158787	0.813715478	-0.469878482	0.469878482	M1	Female	cis
cg22078459_BPGM	-2.962792288	0.004162473	0.813715478	-0.36691274	0.36691274	M1	Female	cis
cg27459981_LDHD	-2.96277218	0.004162714	0.813715478	-0.466865997	0.466865997	M1	Female	cis
cg25530761_DOCK8-AS1	-2.962378141	0.004167443	0.813715478	-0.384771816	0.384771816	M1	Female	cis
cg18888655_MVB12A	-2.962299413	0.004168389	0.813715478	-0.423641316	0.423641316	M1	Female	cis
cg08151654_SLC22A6	-2.961702826	0.004175559	0.813715478	-0.385104258	0.385104258	M1	Female	cis
cg06858559_IRAK2	-2.961574088	0.004177108	0.813715478	-0.389786575	0.389786575	M1	Female	cis
cg24863484_NPTX1	-2.961238982	0.004181142	0.813715478	-0.237734006	0.237734006	M1	Female	cis
cg03308012_RN7SKP161	-2.961141767	0.004182313	0.813715478	-0.289865395	0.289865395	M1	Female	cis
cg01591369_TFAP2A	-2.961127117	0.00418249	0.813715478	-0.334636886	0.334636886	M1	Female	cis
cg18517266_PTPRS	-2.960915902	0.004185035	0.813715478	-0.425644043	0.425644043	M1	Female	cis
cg02548132_DEFA10P	-2.96069651	0.00418768	0.813715478	-0.386682259	0.386682259	M1	Female	cis
cg06430465_HBM	-2.960618553	0.004188621	0.813715478	-0.356977743	0.356977743	M1	Female	cis
cg00052482_POGZ	-2.960356331	0.004191785	0.813715478	-0.351665947	0.351665947	M1	Female	cis
cg15790457_YBX1P7	-2.959861618	0.004197762	0.813715478	-0.452017428	0.452017428	M1	Female	cis
cg04590123_FRS3	-2.959651988	0.004200296	0.813715478	-0.415803611	0.415803611	M1	Female	cis
cg13055103_KLK15	-2.959625152	0.004200621	0.813715478	-0.408000548	0.408000548	M1	Female	cis
cg13921622_KLK9	-2.95932049	0.004204308	0.813715478	-0.48972441	0.48972441	M1	Female	cis
cg14521435_BRI3P2	-2.959131934	0.004206591	0.813715478	-0.521069006	0.521069006	M1	Female	cis
cg09849405_ELMO3	-2.958899517	0.004209407	0.813715478	-0.487922619	0.487922619	M1	Female	cis
cg20645074_SNORA2A	2.958445065	0.004214918	0.813715478	0.465556915	0.465556915	M1	Female	cis
cg04938082_RNU4-36P	-2.958414096	0.004215293	0.813715478	-0.323957521	0.323957521	M1	Female	cis
cg17953636_ANO5	2.957893717	0.004221613	0.813715478	0.448009326	0.448009326	M1	Female	cis
cg25121292_CTLA4	2.957031892	0.004232098	0.813715478	0.501430566	0.501430566	M1	Female	cis
cg13180375_PPP3CC	2.957011947	0.00423234	0.813715478	0.346665126	0.346665126	M1	Female	cis
cg03570263_OR2J1	-2.957002901	0.004232451	0.813715478	-0.462275138	0.462275138	M1	Female	cis
cg01376079_CLCF1	-2.956354912	0.004240351	0.813715478	-0.406687843	0.406687843	M1	Female	cis
cg07123865_TMEM229B	-2.956145436	0.004242907	0.813715478	-0.38574651	0.38574651	M1	Female	cis
cg09167875_DNAAF5	-2.956135837	0.004243024	0.813715478	-0.376748925	0.376748925	M1	Female	cis
cg05836256_SSTR5	-2.954309609	0.004265375	0.813715478	-0.252913056	0.252913056	M1	Female	cis
cg16348536_SAP25	-2.954249164	0.004266117	0.813715478	-0.335695884	0.335695884	M1	Female	cis
cg02001279_CDC34	-2.953483346	0.004275523	0.813715478	-0.368284413	0.368284413	M1	Female	cis
cg01184492_SNRPGP10	2.952789187	0.004284066	0.813715478	0.426015001	0.426015001	M1	Female	cis
cg25099233_CCDC134	2.952765368	0.00428436	0.813715478	0.34488134	0.34488134	M1	Female	cis
cg02747151_SNORD115-38	-2.952693206	0.004285249	0.813715478	-0.565069293	0.565069293	M1	Female	cis
cg00879723_ASCC2	-2.952306916	0.004290011	0.813715478	-0.53207636	0.53207636	M1	Female	cis
cg24753662_DGCR2	-2.951878718	0.004295295	0.813715478	-0.448442329	0.448442329	M1	Female	cis
cg11937506_RN7SKP170	-2.951853771	0.004295603	0.813715478	-0.265336527	0.265336527	M1	Female	cis
cg15628518_RPL8	-2.95183806	0.004295797	0.813715478	-0.476030951	0.476030951	M1	Female	cis
cg03929761_KIR2DS4	-2.95182072	0.004296012	0.813715478	-0.358673451	0.358673451	M1	Female	cis
cg07517893_VASP	-2.951381086	0.004301444	0.813715478	-0.437808843	0.437808843	M1	Female	cis
cg15011734_DDX51	-2.951230909	0.004303302	0.813715478	-0.581483085	0.581483085	M1	Female	cis
cg12397254_SH3RF2	-2.950854936	0.004307955	0.813715478	-0.324439666	0.324439666	M1	Female	cis
cg21663341_PACSIN3	-2.950851706	0.004307995	0.813715478	-0.408211393	0.408211393	M1	Female	cis
cg24813704_C4B	2.950403395	0.004313549	0.813715478	0.412270162	0.412270162	M1	Female	cis
cg07173972_PSMA7	-2.95014579	0.004316743	0.813715478	-0.329082078	0.329082078	M1	Female	cis
cg15011734_RNA5SP378	2.950145082	0.004316752	0.813715478	0.601731025	0.601731025	M1	Female	cis
cg13188416_LIMA1	2.949683241	0.004322485	0.813715478	0.268391943	0.268391943	M1	Female	cis
cg10664162_RN7SL754P	-2.949587974	0.004323668	0.813715478	-0.396476362	0.396476362	M1	Female	cis
cg24597457_OPN1SW	-2.949512536	0.004324606	0.813715478	-0.141024707	0.141024707	M1	Female	cis
cg09227800_MAST2	-2.949162327	0.00432896	0.813715478	-0.392418391	0.392418391	M1	Female	cis
cg09774124_OIT3	-2.94896209	0.004331451	0.813715478	-0.393517071	0.393517071	M1	Female	cis
cg00813837_DLEU7	-2.948569404	0.00433634	0.813715478	-0.381889931	0.381889931	M1	Female	cis
cg06005197_SELENOH	-2.948553871	0.004336534	0.813715478	-0.382989989	0.382989989	M1	Female	cis
cg27449976_GATB	-2.948504484	0.004337149	0.813715478	-0.48794949	0.48794949	M1	Female	cis
cg06101079_RNU6-1017P	-2.948142126	0.004341666	0.813715478	-0.378439176	0.378439176	M1	Female	cis
cg01824284_GAA	-2.948131283	0.004341801	0.813715478	-0.339799542	0.339799542	M1	Female	cis
cg03545635_RN7SKP130	-2.948042024	0.004342915	0.813715478	-0.405635223	0.405635223	M1	Female	cis
cg15792487_SLC2A4	-2.947969728	0.004343816	0.813715478	-0.414024781	0.414024781	M1	Female	cis
cg01227445_PEX5	-2.947750785	0.004346549	0.813715478	-0.418534687	0.418534687	M1	Female	cis
cg21115307_RNA5SP430	-2.94770218	0.004347156	0.813715478	-0.499126067	0.499126067	M1	Female	cis
cg11544195_DDX28	-2.947401303	0.004350914	0.813715478	-0.418792609	0.418792609	M1	Female	cis
cg20196141_ELP3	-2.947281335	0.004352414	0.813715478	-0.59422389	0.59422389	M1	Female	cis
cg19952435_HSPG2	-2.946841017	0.004357921	0.814089113	-0.530767064	0.530767064	M1	Female	cis
cg27192620_SERINC2	-2.946387174	0.004363604	0.814494983	-0.443080413	0.443080413	M1	Female	cis
cg12377084_RPS4XP14	-2.945231776	0.004378104	0.81602602	-0.461420128	0.461420128	M1	Female	cis
cg21527621_GYG1P3	-2.944528286	0.004386954	0.81602602	-0.394527887	0.394527887	M1	Female	cis
cg10973146_ATP5MJ	2.944296269	0.004389876	0.81602602	0.48193213	0.48193213	M1	Female	cis
cg13926358_ZSWIM4	-2.943749088	0.004396776	0.81602602	-0.373109793	0.373109793	M1	Female	cis
cg22621745_PGBP	2.943530898	0.004399529	0.81602602	0.347947668	0.347947668	M1	Female	cis
cg14281092_GALNT13	-2.943073844	0.004405303	0.81602602	-0.474529117	0.474529117	M1	Female	cis
cg18598117_CBARP	-2.942842173	0.004408233	0.81602602	-0.352354857	0.352354857	M1	Female	cis
cg20952901_PGLS	-2.942593478	0.00441138	0.81602602	-0.402243977	0.402243977	M1	Female	cis
cg08136432_APRT	-2.941358203	0.00442704	0.81602602	-0.331137713	0.331137713	M1	Female	cis
cg02001279_PLPP2	-2.941115064	0.004430129	0.81602602	-0.360358669	0.360358669	M1	Female	cis
cg15411736_CD69	-2.941080052	0.004430573	0.81602602	-0.411771844	0.411771844	M1	Female	cis
cg08317284_ZNF709	2.941013989	0.004431413	0.81602602	0.281155795	0.281155795	M1	Female	cis
cg24479590_FBXO39	2.940596208	0.004436726	0.81602602	0.330212918	0.330212918	M1	Female	cis
cg16655291_HIP1R	2.94055192	0.00443729	0.81602602	0.399383382	0.399383382	M1	Female	cis
cg09167875_TMEM184A	-2.940403902	0.004439174	0.81602602	-0.362890854	0.362890854	M1	Female	cis
cg05579652_ITFG2	-2.939199227	0.004454535	0.81602602	-0.335400783	0.335400783	M1	Female	cis
cg07919744_GNB5	-2.939187018	0.004454691	0.81602602	-0.352176307	0.352176307	M1	Female	cis
cg20256870_ZFP36L1	-2.939013916	0.004456902	0.81602602	-0.415804824	0.415804824	M1	Female	cis
cg15544633_RALBP1P2	2.939004586	0.004457021	0.81602602	0.425487325	0.425487325	M1	Female	cis
cg19834563_ANHX	2.938954214	0.004457665	0.81602602	0.476325595	0.476325595	M1	Female	cis
cg18142322_RNU6-950P	-2.938092945	0.004468684	0.81602602	-0.520761475	0.520761475	M1	Female	cis
cg27080043_RN7SL704P	2.937891498	0.004471265	0.81602602	0.453382747	0.453382747	M1	Female	cis
cg16555856_PPP2R5B	-2.937820544	0.004472175	0.81602602	-0.4485229	0.4485229	M1	Female	cis
cg02550308_NFAT5	-2.93759592	0.004475055	0.81602602	-0.449791281	0.449791281	M1	Female	cis
cg25395304_APOE	-2.937118558	0.004481181	0.81602602	-0.36801461	0.36801461	M1	Female	cis
cg03830265_TRAF6	-2.936488058	0.004489285	0.81602602	-0.343387934	0.343387934	M1	Female	cis
cg00595889_METTL26	2.936463262	0.004489604	0.81602602	0.402403516	0.402403516	M1	Female	cis
cg08923376_SEPTIN14P1	-2.936141217	0.004493749	0.81602602	-0.139994924	0.139994924	M1	Female	cis
cg05601623_CFAP70	-2.936111524	0.004494131	0.81602602	-0.279382264	0.279382264	M1	Female	cis
cg06370149_PADI2	-2.935342167	0.004504048	0.81602602	-0.468592278	0.468592278	M1	Female	cis
cg11041558_FCF1P7	-2.935331915	0.00450418	0.81602602	-0.305148966	0.305148966	M1	Female	cis
cg00448895_SNRPGP15	2.935271282	0.004504963	0.81602602	0.303670879	0.303670879	M1	Female	cis
cg02639080_OR2U1P	-2.934813159	0.004510878	0.81602602	-0.437783249	0.437783249	M1	Female	cis
cg13012110_AFAP1L2	-2.934460951	0.004515431	0.81602602	-0.475464322	0.475464322	M1	Female	cis
cg16555856_CFL1	-2.934441363	0.004515685	0.81602602	-0.447303224	0.447303224	M1	Female	cis
cg23461216_COPE	-2.934345488	0.004516925	0.81602602	-0.373749451	0.373749451	M1	Female	cis
cg27572510_FNDC8	2.934125772	0.004519768	0.81602602	0.342323706	0.342323706	M1	Female	cis
cg10893132_NME8	2.934052328	0.004520719	0.81602602	0.455208416	0.455208416	M1	Female	cis
cg14995921_TUBBP6	-2.933815976	0.00452378	0.81602602	-0.213594411	0.213594411	M1	Female	cis
cg24479590_SLC16A11	-2.932995458	0.004534422	0.81602602	-0.407635122	0.407635122	M1	Female	cis
cg00595889_CLCN7	2.932017154	0.00454714	0.81602602	0.415236817	0.415236817	M1	Female	cis
cg24732447_RNU6-437P	-2.931920313	0.0045484	0.81602602	-0.318166402	0.318166402	M1	Female	cis
cg09490603_CD276	-2.931815304	0.004549768	0.81602602	-0.42290256	0.42290256	M1	Female	cis
cg20821980_NOP56	2.931249572	0.004557141	0.81602602	0.526057362	0.526057362	M1	Female	cis
cg12707723_H2AX	-2.930645093	0.004565032	0.81602602	-0.343439978	0.343439978	M1	Female	cis
cg26917828_PARP1	-2.930551391	0.004566257	0.81602602	-0.374419035	0.374419035	M1	Female	cis
cg05678500_JPH2	2.930135989	0.004571688	0.81602602	0.507149468	0.507149468	M1	Female	cis
cg12026466_PMS2P11	-2.930019288	0.004573215	0.81602602	-0.254942509	0.254942509	M1	Female	cis
cg20943084_RNU6-236P	-2.929921898	0.004574489	0.81602602	-0.445025407	0.445025407	M1	Female	cis
cg01945183_CDSN	-2.92978256	0.004576314	0.81602602	-0.434142768	0.434142768	M1	Female	cis
cg16626067_EXOC3L1	-2.929439872	0.004580803	0.81602602	-0.443260083	0.443260083	M1	Female	cis
cg09482780_RNF222	2.929438132	0.004580826	0.81602602	0.387714183	0.387714183	M1	Female	cis
cg25127852_PIM3	-2.929410743	0.004581185	0.81602602	-0.489582272	0.489582272	M1	Female	cis
cg25773917_CCR12P	-2.929305677	0.004582562	0.81602602	-0.207371241	0.207371241	M1	Female	cis
cg01387625_IL36RN	-2.928873037	0.004588238	0.81602602	-0.4968778	0.4968778	M1	Female	cis
cg19893585_SLC52A2	-2.928478879	0.004593414	0.81602602	-0.471435177	0.471435177	M1	Female	cis
cg18598117_BSG	-2.927924115	0.004600709	0.81602602	-0.361979446	0.361979446	M1	Female	cis
cg23426633_SNORD48	-2.927869693	0.004601425	0.81602602	-0.515284012	0.515284012	M1	Female	cis
cg16319118_GPR150	-2.927511894	0.004606136	0.81602602	-0.545838669	0.545838669	M1	Female	cis
cg21110711_ELFN1	-2.926822622	0.004615224	0.81602602	-0.4000292	0.4000292	M1	Female	cis
cg16643906_CHPF	-2.926072206	0.004625137	0.81602602	-0.368104078	0.368104078	M1	Female	cis
cg00595889_RAB40C	2.926054768	0.004625368	0.81602602	0.398063075	0.398063075	M1	Female	cis
cg17753661_SELENON	2.925949153	0.004626765	0.81602602	0.441695339	0.441695339	M1	Female	cis
cg23036452_OPTC	-2.925705398	0.00462999	0.81602602	-0.364133501	0.364133501	M1	Female	cis
cg11157765_FGF3	2.925439386	0.004633512	0.81602602	0.243711837	0.243711837	M1	Female	cis
cg11393028_MIR1207	-2.925411839	0.004633877	0.81602602	-0.250963862	0.250963862	M1	Female	cis
cg22961457_PSMA7	-2.924566089	0.004645093	0.81602602	-0.441230275	0.441230275	M1	Female	cis
cg19316173_RPS15AP32	-2.92454917	0.004645318	0.81602602	-0.336197035	0.336197035	M1	Female	cis
cg09757838_ATP5MGP4	2.924402664	0.004647263	0.81602602	0.31149283	0.31149283	M1	Female	cis
cg09693106_CELSR1	-2.924046561	0.004651995	0.81602602	-0.377659043	0.377659043	M1	Female	cis
cg23426633_MICA	-2.923927872	0.004653573	0.81602602	-0.389504211	0.389504211	M1	Female	cis
cg09107912_FNDC1	-2.923572381	0.004658303	0.81602602	-0.447116829	0.447116829	M1	Female	cis
cg20290983_TMEM151B	-2.923454545	0.004659872	0.81602602	-0.447284265	0.447284265	M1	Female	cis
cg24270367_RNU7-90P	-2.92328142	0.004662178	0.81602602	-0.334416359	0.334416359	M1	Female	cis
cg04954144_MIR1227	2.922976199	0.004666245	0.81602602	0.465508924	0.465508924	M1	Female	cis
cg09739816_FEM1A	-2.922946571	0.00466664	0.81602602	-0.584888185	0.584888185	M1	Female	cis
cg16964439_TUT7	-2.922624603	0.004670935	0.81602602	-0.324971655	0.324971655	M1	Female	cis
cg02639080_OR2B7P	2.922360536	0.00467446	0.81602602	0.216588473	0.216588473	M1	Female	cis
cg05681859_LINC00243	2.921824679	0.004681621	0.81602602	0.325054553	0.325054553	M1	Female	cis
cg04200026_URAHP	2.921234418	0.00468952	0.81602602	0.410228836	0.410228836	M1	Female	cis
cg07968770_DNAH3	2.921181416	0.00469023	0.81602602	0.435360985	0.435360985	M1	Female	cis
cg07905199_ARSG	2.92093189	0.004693574	0.81602602	0.352215382	0.352215382	M1	Female	cis
cg23461216_NCAN	-2.920746339	0.004696062	0.81602602	-0.382518764	0.382518764	M1	Female	cis
cg09887955_PCAT6	-2.920032942	0.004705638	0.81602602	-0.422720576	0.422720576	M1	Female	cis
cg04072177_CARD11	-2.91990849	0.00470731	0.81602602	-0.311693877	0.311693877	M1	Female	cis
cg12121080_SYNGAP1	-2.919764869	0.004709241	0.81602602	-0.359940322	0.359940322	M1	Female	cis
cg18598117_APC2	-2.919594806	0.004711528	0.81602602	-0.37645624	0.37645624	M1	Female	cis
cg08844974_LINC02667	-2.91929396	0.004715577	0.81602602	-0.37393918	0.37393918	M1	Female	cis
cg16555856_PLCB3	-2.919197737	0.004716872	0.81602602	-0.433780644	0.433780644	M1	Female	cis
cg10198148_DDR2	-2.91782635	0.004735373	0.81602602	-0.46860727	0.46860727	M1	Female	cis
cg17847861_CYP2B6	2.917823928	0.004735405	0.81602602	0.546889719	0.546889719	M1	Female	cis
cg10321460_PCDHB6	2.917605147	0.004738363	0.81602602	0.435107794	0.435107794	M1	Female	cis
cg22227401_EZH2P1	2.917522721	0.004739478	0.81602602	0.355934976	0.355934976	M1	Female	cis
cg23909098_SLX1A-SULT1A3	-2.916798534	0.004749282	0.81602602	-1.872317385	1.872317385	M1	Female	cis
cg23188725_LAYN	-2.916329976	0.004755635	0.81602602	-0.513692799	0.513692799	M1	Female	cis
cg05601623_ANXA7	-2.916054494	0.004759375	0.81602602	-0.322965075	0.322965075	M1	Female	cis
cg00199007_LAMA5	-2.915919595	0.004761207	0.81602602	-0.347920798	0.347920798	M1	Female	cis
cg27607136_KRTAP5-2	-2.915875378	0.004761807	0.81602602	-0.498726184	0.498726184	M1	Female	cis
cg24503796_PITX3	-2.915597265	0.004765587	0.81602602	-0.630164348	0.630164348	M1	Female	cis
cg20951194_RNF223	2.915286237	0.004769816	0.81602602	0.38046693	0.38046693	M1	Female	cis
cg13395017_RN7SL494P	2.91515375	0.004771619	0.81602602	0.301800127	0.301800127	M1	Female	cis
cg08380311_NMRK2	2.914851358	0.004775737	0.81602602	0.348131845	0.348131845	M1	Female	cis
cg02001279_FAM174C	-2.914608925	0.00477904	0.81602602	-0.351452006	0.351452006	M1	Female	cis
cg02357623_DCTN1	-2.914546753	0.004779887	0.81602602	-0.407040839	0.407040839	M1	Female	cis
cg22159430_KIAA1614-AS1	-2.914530884	0.004780104	0.81602602	-0.259640554	0.259640554	M1	Female	cis
cg19052008_RNVU1-32	-2.914494842	0.004780595	0.81602602	-0.359639589	0.359639589	M1	Female	cis
cg14468692_PNPLA2	-2.914117163	0.004785747	0.81602602	-0.520569014	0.520569014	M1	Female	cis
cg23814184_DDX56	-2.91408004	0.004786253	0.81602602	-0.487763158	0.487763158	M1	Female	cis
cg20196141_CLU	-2.913928003	0.004788329	0.81602602	-0.577003483	0.577003483	M1	Female	cis
cg03868943_MRPS18C	-2.913814777	0.004789875	0.81602602	-0.418832681	0.418832681	M1	Female	cis
cg07207099_CELSR3	-2.913796974	0.004790118	0.81602602	-0.274679138	0.274679138	M1	Female	cis
cg08398005_MRPL42P4	-2.913518671	0.004793921	0.81602602	-0.384786744	0.384786744	M1	Female	cis
cg22814961_RN7SL717P	2.913434763	0.004795068	0.81602602	0.338758972	0.338758972	M1	Female	cis
cg20112827_CASTOR1	-2.913265661	0.004797381	0.81602602	-0.35044038	0.35044038	M1	Female	cis
cg03875668_RPL23AP14	-2.912593764	0.004806579	0.816231214	-0.354942554	0.354942554	M1	Female	cis
cg15909981_H1-0	-2.912024635	0.004814383	0.816231214	-0.413854854	0.413854854	M1	Female	cis
cg24753662_CLTCL1	-2.911680746	0.004819105	0.816231214	-0.445626431	0.445626431	M1	Female	cis
cg12326817_BTF3P4	2.911616778	0.004819983	0.816231214	0.247430013	0.247430013	M1	Female	cis
cg01351387_VWA1	-2.911531544	0.004821154	0.816231214	-0.589127616	0.589127616	M1	Female	cis
cg21953717_GID8	-2.911179168	0.004825999	0.816231214	-0.359334816	0.359334816	M1	Female	cis
cg15209419_HSPE1P6	-2.91106485	0.004827571	0.816231214	-0.309837807	0.309837807	M1	Female	cis
cg07790896_MTATP6P29	-2.910754194	0.004831847	0.816231214	-0.402814982	0.402814982	M1	Female	cis
cg12077294_ATAD3C	2.910716347	0.004832368	0.816231214	0.29364856	0.29364856	M1	Female	cis
cg09248054_RNF223	-2.910070408	0.00484127	0.816231214	-0.431051265	0.431051265	M1	Female	cis
cg20354552_SPACA3	-2.909733353	0.004845922	0.816231214	-0.509632288	0.509632288	M1	Female	cis
cg17069396_SLC4A11	-2.909181117	0.004853551	0.816231214	-0.393181449	0.393181449	M1	Female	cis
cg22168087_HOXA5	2.90870651	0.004860117	0.816231214	0.320520735	0.320520735	M1	Female	cis
cg19787076_SLFN5	-2.908665581	0.004860684	0.816231214	-0.35249351	0.35249351	M1	Female	cis
cg11642891_RPS7	-2.908585933	0.004861787	0.816231214	-0.364952217	0.364952217	M1	Female	cis
cg00054472_IRAK2	-2.908571446	0.004861988	0.816231214	-0.3859996	0.3859996	M1	Female	cis
cg16701694_RNF19A	-2.908037779	0.004869383	0.816231214	-0.390638234	0.390638234	M1	Female	cis
cg16626067_PLEKHG4	-2.907984971	0.004870115	0.816231214	-0.443964183	0.443964183	M1	Female	cis
cg13715631_MIR1289-2	2.907896157	0.004871347	0.816231214	0.270539432	0.270539432	M1	Female	cis
cg09419843_RAF1	-2.907889841	0.004871435	0.816231214	-0.404773899	0.404773899	M1	Female	cis
cg05356662_MPND	-2.907773252	0.004873053	0.816231214	-0.438298275	0.438298275	M1	Female	cis
cg20434926_CCDC61	-2.90727788	0.004879932	0.816231214	-0.404820492	0.404820492	M1	Female	cis
cg11416102_ZNF596	-2.906823868	0.004886244	0.816231214	-0.410571703	0.410571703	M1	Female	cis
cg05356662_TLE5	-2.906808747	0.004886455	0.816231214	-0.432697841	0.432697841	M1	Female	cis
cg05436064_RIPOR1	-2.906651836	0.004888638	0.816231214	-0.458621952	0.458621952	M1	Female	cis
cg19769182_SLX1B	-2.906464607	0.004891245	0.816231214	-0.380866971	0.380866971	M1	Female	cis
cg09490603_SNX33	-2.905750014	0.004901205	0.816231214	-0.416896286	0.416896286	M1	Female	cis
cg03265671_FCRL4	2.905690615	0.004902034	0.816231214	0.470024192	0.470024192	M1	Female	cis
cg02230244_TAPBPL	-2.905525368	0.00490434	0.816231214	-0.377538874	0.377538874	M1	Female	cis
cg15909981_CARD10	-2.905102005	0.004910253	0.816231214	-0.416692962	0.416692962	M1	Female	cis
cg05152432_GABRD	-2.904830181	0.004914054	0.816231214	-0.441871151	0.441871151	M1	Female	cis
cg10328583_KLHL21	-2.903969267	0.004926107	0.816965239	-0.445385761	0.445385761	M1	Female	cis
cg12724384_RPS20P20	2.903966646	0.004926144	0.816965239	0.437919931	0.437919931	M1	Female	cis
cg27481555_SPDYE2B	2.903173348	0.004937275	0.817109812	0.441737809	0.441737809	M1	Female	cis
cg08574629_PMF1	-2.903008604	0.00493959	0.817109812	-0.507662236	0.507662236	M1	Female	cis
cg09684998_BTLA	-2.902825538	0.004942163	0.817109812	-0.216137228	0.216137228	M1	Female	cis
cg09003954_RNU6-742P	-2.902643149	0.004944728	0.817109812	-0.446180298	0.446180298	M1	Female	cis
cg02588929_ITGB6	2.902629664	0.004944918	0.817109812	0.362810246	0.362810246	M1	Female	cis
cg25494723_TUBAL3	2.902323079	0.004949232	0.817109812	0.327861595	0.327861595	M1	Female	cis
cg03297107_SRP72P2	2.901912603	0.004955013	0.817109812	0.383033245	0.383033245	M1	Female	cis
cg11208672_POM121L13P	-2.901824157	0.00495626	0.817109812	-0.462596132	0.462596132	M1	Female	cis
cg26555733_USP31	-2.901621862	0.004959112	0.817109812	-0.508165224	0.508165224	M1	Female	cis
cg03265671_ARHGEF2-AS1	2.901400607	0.004962234	0.817109812	0.39651809	0.39651809	M1	Female	cis
cg13755768_FSCN1	-2.900143292	0.004980006	0.819454734	-0.53882674	0.53882674	M1	Female	cis
cg12089094_RNU1-70P	-2.899539407	0.004988563	0.819590005	-0.549510078	0.549510078	M1	Female	cis
cg10518850_OR7E162P	-2.899325686	0.004991595	0.819590005	-0.372515274	0.372515274	M1	Female	cis
cg01089498_CLNK	2.899108201	0.004994682	0.819590005	0.395840394	0.395840394	M1	Female	cis
cg18598117_STK11	-2.898529901	0.005002898	0.819590005	-0.362510137	0.362510137	M1	Female	cis
cg18598117_ADAT3	-2.898495872	0.005003382	0.819590005	-0.354179367	0.354179367	M1	Female	cis
cg19675778_BMP1	-2.89842507	0.005004389	0.819590005	-0.378937885	0.378937885	M1	Female	cis
cg04657146_KLF1	2.898343022	0.005005556	0.819590005	0.3471107	0.3471107	M1	Female	cis
cg09179485_PLA2G12AP2	2.897806782	0.00501319	0.819694341	0.530344144	0.530344144	M1	Female	cis
cg07517893_APOE	-2.897189928	0.005021984	0.819767236	-0.394325554	0.394325554	M1	Female	cis
cg09248054_PERM1	-2.897108913	0.00502314	0.819767236	-0.379981073	0.379981073	M1	Female	cis
cg08792185_FGFR3P1	2.897019157	0.005024421	0.819767236	0.265395874	0.265395874	M1	Female	cis
cg18589742_IER2	-2.896779906	0.005027838	0.819767236	-0.521936479	0.521936479	M1	Female	cis
cg10852431_DCLK2	-2.896291562	0.005034818	0.819826803	-0.57461553	0.57461553	M1	Female	cis
cg11153505_ATP11A	-2.896140045	0.005036985	0.819826803	-0.364640455	0.364640455	M1	Female	cis
cg20476087_AGBL5-AS1	2.895975252	0.005039344	0.819826803	0.326038977	0.326038977	M1	Female	cis
cg07080372_RPL36AP39	-2.895766182	0.005042337	0.819826803	-0.551131169	0.551131169	M1	Female	cis
cg04365481_SPATA21	-2.895311845	0.005048848	0.820310561	-0.351216012	0.351216012	M1	Female	cis
cg07176064_APOL5	-2.894188223	0.005064984	0.82085212	-0.328440879	0.328440879	M1	Female	cis
cg05356662_FZR1	-2.894030548	0.005067252	0.82085212	-0.446766531	0.446766531	M1	Female	cis
cg02001279_POLRMT	-2.894006161	0.005067603	0.82085212	-0.352999941	0.352999941	M1	Female	cis
cg09739816_CACTIN	-2.893648615	0.00507275	0.82085212	-0.557189058	0.557189058	M1	Female	cis
cg19074709_SYNPO2L	-2.893289815	0.00507792	0.82085212	-0.297801626	0.297801626	M1	Female	cis
cg20161227_EGFL8	-2.893052202	0.005081346	0.82085212	-0.355385678	0.355385678	M1	Female	cis
cg08021780_UBA52	-2.893046652	0.005081426	0.82085212	-0.54915868	0.54915868	M1	Female	cis
cg01351387_FNDC10	-2.89295278	0.00508278	0.82085212	-0.546478722	0.546478722	M1	Female	cis
cg20196141_ZNF395	-2.892491982	0.005089433	0.82085212	-0.58731505	0.58731505	M1	Female	cis
cg25323530_RNA5SP399	-2.892374172	0.005091135	0.82085212	-0.28129343	0.28129343	M1	Female	cis
cg04527761_SUN1	-2.891848951	0.00509873	0.82085212	-0.521795111	0.521795111	M1	Female	cis
cg15644305_TACC3	-2.891819388	0.005099157	0.82085212	-0.366826341	0.366826341	M1	Female	cis
cg00970279_UQCRHP1	2.891654969	0.005101537	0.82085212	0.341528206	0.341528206	M1	Female	cis
cg22637538_PFAS	-2.891601721	0.005102308	0.82085212	-0.388384508	0.388384508	M1	Female	cis
cg09849405_PLEKHG4	-2.891191747	0.005108248	0.82085212	-0.449509675	0.449509675	M1	Female	cis
cg00473386_PIWIL2	-2.891154427	0.005108789	0.82085212	-0.497448255	0.497448255	M1	Female	cis
cg05735659_LALBA	2.890185831	0.005122847	0.821043344	0.316812757	0.316812757	M1	Female	cis
cg18844029_OR2U1P	-2.889915533	0.005126777	0.821043344	-0.446795024	0.446795024	M1	Female	cis
cg08160477_C6orf15	-2.889254599	0.005136398	0.821043344	-0.377113863	0.377113863	M1	Female	cis
cg16919093_KRT20	-2.889044189	0.005139464	0.821043344	-0.337346076	0.337346076	M1	Female	cis
cg11575912_PTPRS	-2.888893648	0.005141659	0.821043344	-0.434852997	0.434852997	M1	Female	cis
cg01686736_RNA5SP139	-2.888714399	0.005144273	0.821043344	-0.426898399	0.426898399	M1	Female	cis
cg01479912_RNU7-138P	2.888401818	0.005148835	0.821043344	0.330794916	0.330794916	M1	Female	cis
cg15628518_COMMD5	-2.888360286	0.005149442	0.821043344	-0.466457151	0.466457151	M1	Female	cis
cg07517893_NECTIN2	-2.888174366	0.005152158	0.821043344	-0.405073496	0.405073496	M1	Female	cis
cg00431324_CTF1	-2.888049103	0.005153988	0.821043344	-0.467432213	0.467432213	M1	Female	cis
cg01824284_SGSH	-2.887957275	0.00515533	0.821043344	-0.332447099	0.332447099	M1	Female	cis
cg07517893_ZNF296	-2.887842783	0.005157004	0.821043344	-0.400320656	0.400320656	M1	Female	cis
cg16558994_CDA	2.887832896	0.005157149	0.821043344	0.342526645	0.342526645	M1	Female	cis
cg04116297_UQCRC2P1	-2.88763934	0.00515998	0.821043344	-0.496516531	0.496516531	M1	Female	cis
cg22905012_CDC42EP2	-2.887152621	0.005167105	0.821043344	-0.395711884	0.395711884	M1	Female	cis
cg25804542_RCOR2	2.887137247	0.00516733	0.821043344	0.402966395	0.402966395	M1	Female	cis
cg11642891_ADI1	-2.886611403	0.005175039	0.821043344	-0.352266152	0.352266152	M1	Female	cis
cg15700009_ABCC8	2.886479679	0.005176972	0.821043344	0.55506222	0.55506222	M1	Female	cis
cg02668903_GALE	2.886404378	0.005178077	0.821043344	0.371962796	0.371962796	M1	Female	cis
cg11573219_MTMR9LP	2.88622203	0.005180754	0.821043344	0.343448536	0.343448536	M1	Female	cis
cg24479590_TMEM102	-2.885706028	0.005188336	0.821354766	-0.393961403	0.393961403	M1	Female	cis
cg21021608_IQCB2P	2.885300817	0.005194298	0.821354766	0.328506725	0.328506725	M1	Female	cis
cg15166583_CREBZF	-2.885187323	0.005195969	0.821354766	-0.36299479	0.36299479	M1	Female	cis
cg20488913_RNU7-80P	-2.885125492	0.005196879	0.821354766	-0.324677267	0.324677267	M1	Female	cis
cg11364964_RPL7AP7	-2.884630573	0.005204173	0.821395305	-0.330453427	0.330453427	M1	Female	cis
cg01351387_SKI	-2.884407773	0.005207459	0.821395305	-0.566052251	0.566052251	M1	Female	cis
cg14861778_CYTOR	-2.88424617	0.005209844	0.821395305	-0.382713247	0.382713247	M1	Female	cis
cg25146597_HSF4	-2.883958325	0.005214095	0.821395305	-0.453530791	0.453530791	M1	Female	cis
cg15760474_RNA5SP207	-2.883901758	0.00521493	0.821395305	-0.48352863	0.48352863	M1	Female	cis
cg05898618_RPS3AP39	-2.883484511	0.005221098	0.821395305	-0.279934987	0.279934987	M1	Female	cis
cg16222773_ARMT1	-2.883012812	0.005228079	0.821395305	-0.301528355	0.301528355	M1	Female	cis
cg19344725_RNU6-145P	-2.882934486	0.005229239	0.821395305	-0.506073568	0.506073568	M1	Female	cis
cg02080116_EDNRA	-2.882680862	0.005232997	0.821395305	-0.439068341	0.439068341	M1	Female	cis
cg25515319_ASB4	-2.882511136	0.005235513	0.821395305	-0.354917732	0.354917732	M1	Female	cis
cg06777189_ARHGEF38	-2.882472946	0.005236079	0.821395305	-0.381918808	0.381918808	M1	Female	cis
cg08859787_TLNRD1	-2.881377009	0.005252354	0.822283785	-0.374983948	0.374983948	M1	Female	cis
cg24742444_MCRS1	2.88128619	0.005253705	0.822283785	0.350243392	0.350243392	M1	Female	cis
cg07207099_RHOA	2.88123702	0.005254437	0.822283785	0.267186544	0.267186544	M1	Female	cis
cg07832337_DNAAF1	2.880607256	0.005263814	0.822561728	0.359778424	0.359778424	M1	Female	cis
cg15074728_BOC	-2.880541986	0.005264786	0.822561728	-1.00285359	1.00285359	M1	Female	cis
cg16794227_VAMP5	-2.879833891	0.00527535	0.822958531	-0.464124816	0.464124816	M1	Female	cis
cg14412184_NDUFB2	-2.879738973	0.005276767	0.822958531	-0.372627864	0.372627864	M1	Female	cis
cg26883974_ZDHHC20-IT1	2.879514716	0.005280118	0.822958531	0.432404382	0.432404382	M1	Female	cis
cg05388840_SLC2A1	-2.879421288	0.005281514	0.822958531	-0.365362558	0.365362558	M1	Female	cis
cg22314681_LRRC71	2.87887276	0.00528972	0.823306884	0.304916225	0.304916225	M1	Female	cis
cg17593097_OR2M4	-2.878406379	0.005296705	0.823306884	-0.577253979	0.577253979	M1	Female	cis
cg09877744_MLC1	-2.878201847	0.005299772	0.823306884	-0.450105511	0.450105511	M1	Female	cis
cg19513321_ST3GAL5	2.878148786	0.005300567	0.823306884	0.361124358	0.361124358	M1	Female	cis
cg13916080_IER5L	-2.878087107	0.005301493	0.823306884	-0.516971509	0.516971509	M1	Female	cis
cg05174890_SPACA3	-2.877268159	0.00531379	0.82412932	-0.489740446	0.489740446	M1	Female	cis
cg15185538_FRAT1	-2.877261343	0.005313893	0.82412932	-0.545610346	0.545610346	M1	Female	cis
cg15735438_KARS1P2	-2.876813008	0.005320636	0.824505833	-0.450984613	0.450984613	M1	Female	cis
cg26282508_FBLN2	-2.876383979	0.005327097	0.824505833	-0.518953721	0.518953721	M1	Female	cis
cg04099454_SLC25A40	-2.876000115	0.005332883	0.824505833	-0.371034062	0.371034062	M1	Female	cis
cg09887955_TNNT2	-2.875920204	0.005334089	0.824505833	-0.435331391	0.435331391	M1	Female	cis
cg16866567_ADGRA2	2.875399063	0.005341956	0.824797117	0.317727217	0.317727217	M1	Female	cis
cg03077645_RXRG	-2.87503059	0.005347524	0.824797117	-0.383776841	0.383776841	M1	Female	cis
cg15175351_CALY	-2.87490443	0.005349432	0.824797117	-0.354062375	0.354062375	M1	Female	cis
cg06417478_KLF1	2.874854145	0.005350193	0.824797117	0.340197203	0.340197203	M1	Female	cis
cg24479590_EIF5A	-2.874173128	0.005360504	0.824979575	-0.398106532	0.398106532	M1	Female	cis
cg15542496_TRBV12-2	-2.874108899	0.005361477	0.824979575	-0.28356807	0.28356807	M1	Female	cis
cg09162333_WDR35	2.87373434	0.005367157	0.824979575	0.410978971	0.410978971	M1	Female	cis
cg24470734_SPACA3	-2.87360962	0.00536905	0.824979575	-0.679821878	0.679821878	M1	Female	cis
cg17372378_PEX16	2.873470629	0.00537116	0.824979575	0.409323633	0.409323633	M1	Female	cis
cg05740567_ZNF273	2.873368466	0.005372711	0.824979575	0.291165438	0.291165438	M1	Female	cis
cg13248604_ECHS1	-2.873116912	0.005376532	0.825020335	-0.289717178	0.289717178	M1	Female	cis
cg06372909_RPL32P2	-2.872311439	0.005388785	0.826125245	-0.382874054	0.382874054	M1	Female	cis
cg05356662_PIAS4	-2.872175591	0.005390854	0.826125245	-0.434867314	0.434867314	M1	Female	cis
cg01660000_RNU6-103P	-2.871231226	0.005405258	0.826237106	-0.359528724	0.359528724	M1	Female	cis
cg13468961_PDK1	2.871099755	0.005407266	0.826237106	0.423733488	0.423733488	M1	Female	cis
cg18587557_SPACA3	-2.871054007	0.005407965	0.826237106	-0.676951996	0.676951996	M1	Female	cis
cg02953927_ACTBP7	2.87091991	0.005410014	0.826237106	0.416091226	0.416091226	M1	Female	cis
cg25604536_DCST1-AS1	-2.870727766	0.005412951	0.826237106	-0.317671607	0.317671607	M1	Female	cis
cg01351387_B3GALT6	-2.869663683	0.005429244	0.827653964	-0.570858157	0.570858157	M1	Female	cis
cg19893585_COMMD5	-2.869622018	0.005429883	0.827653964	-0.44758834	0.44758834	M1	Female	cis
cg08136432_CHMP1A	-2.869296315	0.00543488	0.827653964	-0.317684385	0.317684385	M1	Female	cis
cg16555856_CAPN1	-2.868896359	0.005441022	0.827653964	-0.429664085	0.429664085	M1	Female	cis
cg18204091_DDR1-DT	2.868742715	0.005443383	0.827653964	1.622191315	1.622191315	M1	Female	cis
cg00595889_STUB1	2.868726188	0.005443637	0.827653964	0.388036819	0.388036819	M1	Female	cis
cg09739816_EEF2	-2.868370337	0.005449109	0.827943412	-0.553293372	0.553293372	M1	Female	cis
cg17069396_CPXM1	-2.868120374	0.005452956	0.827985691	-0.425738825	0.425738825	M1	Female	cis
cg09227800_LRRC41	-2.867695285	0.005459504	0.828296199	-0.397208095	0.397208095	M1	Female	cis
cg22535327_PRELID3BP1	-2.867524218	0.005462141	0.828296199	-0.291718178	0.291718178	M1	Female	cis
cg14086880_MMAA	-2.867054702	0.005469385	0.828509832	-0.305026593	0.305026593	M1	Female	cis
cg14473837_MROH5	-2.866728316	0.005474426	0.828509832	-0.363142208	0.363142208	M1	Female	cis
cg14419102_ZNF70P1	2.866496527	0.005478008	0.828509832	0.288628192	0.288628192	M1	Female	cis
cg05784996_RNA5SP450	2.865435056	0.005494442	0.828509832	0.552498431	0.552498431	M1	Female	cis
cg16269733_ARHGEF2-AS1	2.865245806	0.005497376	0.828509832	0.377732891	0.377732891	M1	Female	cis
cg03929761_LILRB1-AS1	-2.865241374	0.005497445	0.828509832	-0.368472033	0.368472033	M1	Female	cis
cg14946503_SNORD48	-2.865079852	0.005499951	0.828509832	-0.34570137	0.34570137	M1	Female	cis
cg10061851_KCNH3	2.865079245	0.00549996	0.828509832	0.707171344	0.707171344	M1	Female	cis
cg24924221_RN7SL303P	-2.864945681	0.005502033	0.828509832	-0.355022303	0.355022303	M1	Female	cis
cg21927177_GPX2	-2.864733243	0.005505332	0.828509832	-0.392749841	0.392749841	M1	Female	cis
cg27470654_LINC02860	2.864682824	0.005506115	0.828509832	0.360795268	0.360795268	M1	Female	cis
cg22961457_OSBPL2	-2.864664389	0.005506401	0.828509832	-0.420441043	0.420441043	M1	Female	cis
cg19045070_TMPRSS13	-2.864247259	0.005512884	0.828947744	-0.424472973	0.424472973	M1	Female	cis
cg20434926_MYPOP	-2.863623126	0.005522598	0.829870533	-0.429785038	0.429785038	M1	Female	cis
cg07331276_CHAC1	2.862697937	0.005537027	0.831133989	0.381011165	0.381011165	M1	Female	cis
cg01376079_PELI3	-2.86244386	0.005540995	0.831133989	-0.413543659	0.413543659	M1	Female	cis
cg09419843_SLC6A11	-2.862232985	0.005544291	0.831133989	-0.438769841	0.438769841	M1	Female	cis
cg05678500_SRSF6	-2.862146734	0.005545639	0.831133989	-0.467544407	0.467544407	M1	Female	cis
cg15204816_RNA5SP183	2.86193712	0.005548918	0.831133989	0.596780948	0.596780948	M1	Female	cis
cg13926358_PODNL1	-2.861567718	0.005554699	0.83138674	-0.340464869	0.340464869	M1	Female	cis
cg15123692_SF3B6	2.861335803	0.005558332	0.83138674	0.382725987	0.382725987	M1	Female	cis
cg15067619_CSNK2B	-2.860993992	0.005563691	0.83138674	-0.313015362	0.313015362	M1	Female	cis
cg20112827_TCN2	-2.860914436	0.005564938	0.83138674	-0.353073162	0.353073162	M1	Female	cis
cg26578856_DOCK6	-2.860617111	0.005569604	0.83154834	-0.42184892	0.42184892	M1	Female	cis
cg22538778_RPL32P26	-2.860260277	0.005575208	0.831589762	-0.338599006	0.338599006	M1	Female	cis
cg14377791_CYP2B6	2.860075635	0.00557811	0.831589762	0.460104735	0.460104735	M1	Female	cis
cg16555856_MAP3K11	-2.85935251	0.005589489	0.831589762	-0.441179424	0.441179424	M1	Female	cis
cg17376853_MUC6	2.859224584	0.005591504	0.831589762	0.340347565	0.340347565	M1	Female	cis
cg09739816_MAP2K2	-2.858954632	0.005595759	0.831589762	-0.553383281	0.553383281	M1	Female	cis
cg15011734_ANHX	2.858945544	0.005595902	0.831589762	0.573384996	0.573384996	M1	Female	cis
cg22097600_ST3GAL4	-2.85876948	0.005598679	0.831589762	-0.459184381	0.459184381	M1	Female	cis
cg09419843_MKRN2OS	-2.858404693	0.005604436	0.831589762	-0.404785882	0.404785882	M1	Female	cis
cg01278596_IGIP	2.858249282	0.00560689	0.831589762	0.446104662	0.446104662	M1	Female	cis
cg23024913_TADA3	2.85771336	0.005615361	0.831589762	0.290950563	0.290950563	M1	Female	cis
cg15166583_TMEM126A	-2.857333579	0.005621371	0.831589762	-0.379272241	0.379272241	M1	Female	cis
cg21156812_PPP4R1	-2.85732421	0.005621519	0.831589762	-0.391124484	0.391124484	M1	Female	cis
cg07905199_PRKCA	2.85676414	0.005630393	0.831589762	0.365341039	0.365341039	M1	Female	cis
cg16919093_KRTAP2-2	-2.856763887	0.005630397	0.831589762	-0.218661897	0.218661897	M1	Female	cis
cg13088253_DCUN1D2	-2.85650703	0.005634471	0.831589762	-0.302839295	0.302839295	M1	Female	cis
cg15628518_EXOSC4	-2.856333422	0.005637227	0.831589762	-0.465728272	0.465728272	M1	Female	cis
cg22637538_ASGR2	-2.856235401	0.005638783	0.831589762	-0.365348747	0.365348747	M1	Female	cis
cg16964439_DAPK1-IT1	-2.85565526	0.005648001	0.831589762	-0.331365577	0.331365577	M1	Female	cis
cg24270367_TAT	-2.855112937	0.005656631	0.831589762	-0.295600981	0.295600981	M1	Female	cis
cg05356662_SIRT6	-2.854755705	0.005662323	0.831589762	-0.437233125	0.437233125	M1	Female	cis
cg10061851_CACNB3	2.854720585	0.005662882	0.831589762	0.769623993	0.769623993	M1	Female	cis
cg07629965_GMPPB	-2.854704597	0.005663137	0.831589762	-0.342808735	0.342808735	M1	Female	cis
cg07235343_DGCR8	-2.854442319	0.00566732	0.831589762	-0.302593319	0.302593319	M1	Female	cis
cg24699670_ZNF582	-2.854362235	0.005668597	0.831589762	-0.405388577	0.405388577	M1	Female	cis
cg26329715_PSMA7	-2.854349758	0.005668796	0.831589762	-0.330447894	0.330447894	M1	Female	cis
cg26335602_RNU7-26P	2.853895063	0.005676056	0.831589762	0.462402588	0.462402588	M1	Female	cis
cg18687588_TREML5P	-2.853771015	0.005678038	0.831589762	-0.32370805	0.32370805	M1	Female	cis
cg08245275_PCSK9	-2.853611484	0.005680588	0.831589762	-0.218121861	0.218121861	M1	Female	cis
cg09253696_CD300LD	2.85352304	0.005682002	0.831589762	0.359635846	0.359635846	M1	Female	cis
cg15166583_TMEM135	-2.85348349	0.005682634	0.831589762	-0.355116829	0.355116829	M1	Female	cis
cg17723156_NKX1-2	-2.853394512	0.005684057	0.831589762	-0.495111162	0.495111162	M1	Female	cis
cg19217778_ATP11AUN	-2.853341697	0.005684902	0.831589762	-0.357283771	0.357283771	M1	Female	cis
cg25535106_UCN	-2.853138044	0.005688161	0.831589762	-0.337902281	0.337902281	M1	Female	cis
cg12011136_RNF216-IT1	-2.852817449	0.005693294	0.831736417	-0.356712361	0.356712361	M1	Female	cis
cg08324397_PLXNB2	-2.852626811	0.005696349	0.831736417	-0.37650472	0.37650472	M1	Female	cis
cg23461216_RFXANK	-2.85228208	0.005701877	0.831736417	-0.350195138	0.350195138	M1	Female	cis
cg23291158_SFTPA2	-2.852180688	0.005703503	0.831736417	-0.330992747	0.330992747	M1	Female	cis
cg24479590_BORCS6	-2.851815572	0.005709365	0.832068192	-0.399552431	0.399552431	M1	Female	cis
cg19893585_EXOSC4	-2.851457836	0.005715113	0.832383077	-0.44880987	0.44880987	M1	Female	cis
cg20682742_MMP26	-2.850547795	0.00572976	0.833992823	-0.326729255	0.326729255	M1	Female	cis
cg04985800_PPIAP16	2.848712567	0.005759403	0.834581594	0.431799601	0.431799601	M1	Female	cis
cg01331923_RPL19	-2.848442461	0.005763778	0.834581594	-0.498668428	0.498668428	M1	Female	cis
cg18834259_RN7SL521P	2.848319955	0.005765763	0.834581594	0.309935271	0.309935271	M1	Female	cis
cg08792185_C4B	2.848078975	0.00576967	0.834581594	0.512284102	0.512284102	M1	Female	cis
cg04936325_SEPHS2	-2.847970008	0.005771437	0.834581594	-0.402285775	0.402285775	M1	Female	cis
cg13755768_MIR589	-2.847799169	0.005774209	0.834581594	-0.460303409	0.460303409	M1	Female	cis
cg06115039_NME1P1	-2.847673831	0.005776244	0.834581594	-0.335323279	0.335323279	M1	Female	cis
cg27333297_CRACDL	-2.847642074	0.005776759	0.834581594	-0.379416397	0.379416397	M1	Female	cis
cg18701685_AJUBA	2.847572244	0.005777893	0.834581594	0.301047429	0.301047429	M1	Female	cis
cg14723307_CREB3L3	-2.847507429	0.005778946	0.834581594	-0.166917028	0.166917028	M1	Female	cis
cg09739816_STAP2	-2.847470151	0.005779551	0.834581594	-0.531741875	0.531741875	M1	Female	cis
cg12121080_SNORD48	-2.846782846	0.005790725	0.834581594	-0.458262107	0.458262107	M1	Female	cis
cg02264459_KREMEN2	-2.846611676	0.005793511	0.834581594	-0.43186068	0.43186068	M1	Female	cis
cg01376079_SPTBN2	-2.84646046	0.005795973	0.834581594	-0.405836784	0.405836784	M1	Female	cis
cg01202651_LTK	2.846219483	0.005799898	0.834581594	0.454220522	0.454220522	M1	Female	cis
cg15044121_DRGX	-2.846059554	0.005802505	0.834581594	-0.399444498	0.399444498	M1	Female	cis
cg16747922_NELFA	-2.845203496	0.005816476	0.834581594	-0.496391619	0.496391619	M1	Female	cis
cg22562494_JUP	-2.845136181	0.005817576	0.834581594	-0.501018039	0.501018039	M1	Female	cis
cg25131461_MEI1	-2.845115823	0.005817909	0.834581594	-0.284532375	0.284532375	M1	Female	cis
cg23991636_CLK2P1	2.844895022	0.005821518	0.834581594	0.442853814	0.442853814	M1	Female	cis
cg01874239_RN7SL305P	2.844583921	0.005826607	0.834581594	0.35022741	0.35022741	M1	Female	cis
cg18458703_JOSD1	-2.844558158	0.005827029	0.834581594	-0.381661113	0.381661113	M1	Female	cis
cg27140058_SLC39A8	2.844359065	0.005830288	0.834581594	0.400411473	0.400411473	M1	Female	cis
cg08136432_ZNF469	-2.844290875	0.005831405	0.834581594	-0.299312146	0.299312146	M1	Female	cis
cg02001279_POLR2E	-2.84397414	0.005836594	0.834581594	-0.345614167	0.345614167	M1	Female	cis
cg18320766_KIR2DL1	2.843669013	0.005841597	0.834581594	0.454857195	0.454857195	M1	Female	cis
cg02525705_CFB	-2.843403355	0.005845956	0.834581594	-0.410009284	0.410009284	M1	Female	cis
cg16378520_PRKAR1B-AS2	-2.843339425	0.005847006	0.834581594	-0.248147773	0.248147773	M1	Female	cis
cg00368414_LRRC3B	2.843172872	0.005849741	0.834581594	0.436254771	0.436254771	M1	Female	cis
cg18055007_TSBP1-AS1	2.84317188	0.005849757	0.834581594	0.465844731	0.465844731	M1	Female	cis
cg15353542_TRPV4	-2.842942826	0.00585352	0.834581594	-0.544000332	0.544000332	M1	Female	cis
cg04048665_SERPINB8P1	-2.842685757	0.005857746	0.834581594	-0.553675641	0.553675641	M1	Female	cis
cg01351387_C1QTNF12	-2.842657993	0.005858203	0.834581594	-0.513802004	0.513802004	M1	Female	cis
cg02355304_SLC29A4	-2.842055304	0.005868122	0.834581594	-0.295623696	0.295623696	M1	Female	cis
cg01622885_DRGX	-2.841295468	0.005880651	0.834581594	-0.3314457	0.3314457	M1	Female	cis
cg19653415_SAMD9	-2.840706365	0.005890381	0.834581594	-0.297464594	0.297464594	M1	Female	cis
cg24479590_SENP3	-2.840669308	0.005890993	0.834581594	-0.379013618	0.379013618	M1	Female	cis
cg14468692_EPS8L2	-2.840393005	0.005895563	0.834581594	-0.492617254	0.492617254	M1	Female	cis
cg26800893_CLCF1	-2.840367522	0.005895984	0.834581594	-0.501864305	0.501864305	M1	Female	cis
cg09490603_COMMD4	-2.840310509	0.005896927	0.834581594	-0.400779733	0.400779733	M1	Female	cis
cg27459981_ZFP1	2.840303574	0.005897042	0.834581594	0.473960718	0.473960718	M1	Female	cis
cg12613344_CREB3L1	-2.839874349	0.005904148	0.834581594	-0.341767941	0.341767941	M1	Female	cis
cg00171290_MAFK	-2.839676782	0.005907422	0.834581594	-0.288689254	0.288689254	M1	Female	cis
cg18031307_LINC01291	2.839666674	0.005907589	0.834581594	0.432940921	0.432940921	M1	Female	cis
cg13926358_TECR	-2.839597264	0.00590874	0.834581594	-0.357684838	0.357684838	M1	Female	cis
cg20448053_SNORD118	2.839558719	0.005909379	0.834581594	0.493064479	0.493064479	M1	Female	cis
cg02921852_CLSTN1	2.83930914	0.005913518	0.834581594	0.43770731	0.43770731	M1	Female	cis
cg18450582_DYNC1I1	-2.839111839	0.005916792	0.834581594	-0.245305136	0.245305136	M1	Female	cis
cg04478428_LAMA5	-2.839004785	0.005918569	0.834581594	-0.330027782	0.330027782	M1	Female	cis
cg01824284_ENGASE	-2.838859139	0.005920987	0.834581594	-0.307635201	0.307635201	M1	Female	cis
cg16007508_LINC02096	-2.838379767	0.005928954	0.834581594	-0.405646542	0.405646542	M1	Female	cis
cg02656169_MORN3	-2.838318621	0.005929971	0.834581594	-0.372814644	0.372814644	M1	Female	cis
cg24461669_HLA-DPB1	2.838101888	0.005933576	0.834581594	0.993386845	0.993386845	M1	Female	cis
cg00431324_ZNF688	-2.837837409	0.005937979	0.834581594	-0.437052002	0.437052002	M1	Female	cis
cg03337430_COQ8A	-2.837397873	0.005945303	0.834581594	-0.426391721	0.426391721	M1	Female	cis
cg24281267_PPARD	2.837339333	0.005946279	0.834581594	0.318600906	0.318600906	M1	Female	cis
cg22853588_RNA5SP483	2.837290641	0.00594709	0.834581594	0.314296633	0.314296633	M1	Female	cis
cg17390106_TSBP1-AS1	-2.836886354	0.005953836	0.834581594	-0.460426591	0.460426591	M1	Female	cis
cg27140058_SLC9B1	2.836751674	0.005956084	0.834581594	0.395355826	0.395355826	M1	Female	cis
cg20951194_LINC00115	2.836649388	0.005957793	0.834581594	0.353266431	0.353266431	M1	Female	cis
cg09809224_CTNNB1	2.836622746	0.005958238	0.834581594	0.516043128	0.516043128	M1	Female	cis
cg18517266_NDUFA11	-2.836455811	0.005961027	0.834581594	-0.426530993	0.426530993	M1	Female	cis
cg10673648_MIR182	-2.836276721	0.005964021	0.834581594	-0.308458229	0.308458229	M1	Female	cis
cg18495484_COL14A1	-2.835960805	0.005969305	0.834817525	-0.218093172	0.218093172	M1	Female	cis
cg26250129_GAA	-2.83546606	0.005977589	0.835472449	-0.382941623	0.382941623	M1	Female	cis
cg15542496_TRBV6-1	-2.83492271	0.005986699	0.836241965	-0.245134115	0.245134115	M1	Female	cis
cg01244571_RN7SL754P	-2.83405468	0.006001279	0.836884163	-0.253582713	0.253582713	M1	Female	cis
cg07861662_TRIP13	-2.833988629	0.00600239	0.836884163	-0.414983956	0.414983956	M1	Female	cis
cg22333846_GTPBP3	-2.833756513	0.006006295	0.836884163	-0.404817388	0.404817388	M1	Female	cis
cg16905926_TNFSF18	-2.833604669	0.00600885	0.836884163	-0.367146959	0.367146959	M1	Female	cis
cg25804542_RPS6KA4	2.833576102	0.006009331	0.836884163	0.457236272	0.457236272	M1	Female	cis
cg16683571_LRRC8A	-2.833041116	0.006018345	0.837235569	-0.376645978	0.376645978	M1	Female	cis
cg12740725_PLEKHG5	2.832828766	0.006021926	0.837235569	0.310829571	0.310829571	M1	Female	cis
cg21630843_HADH	-2.832619769	0.006025452	0.837235569	-0.396531682	0.396531682	M1	Female	cis
cg26419880_PLEKHG5	-2.832570214	0.006026289	0.837235569	-0.437389648	0.437389648	M1	Female	cis
cg23296665_ZNF418	-2.831583536	0.006042965	0.837769552	-0.65032781	0.65032781	M1	Female	cis
cg14468692_MOB2	-2.831539508	0.006043711	0.837769552	-0.518156996	0.518156996	M1	Female	cis
cg18692382_HNRNPUL1	2.831463798	0.006044992	0.837769552	0.265558034	0.265558034	M1	Female	cis
cg22637538_POLR2A	-2.831382755	0.006046364	0.837769552	-0.371111828	0.371111828	M1	Female	cis
cg23814184_CCM2	-2.831275124	0.006048187	0.837769552	-0.481698433	0.481698433	M1	Female	cis
cg23197837_CANT1	-2.830668292	0.006058472	0.838197707	-0.403369706	0.403369706	M1	Female	cis
cg00595889_FBXL16	2.83066648	0.006058503	0.838197707	0.36132738	0.36132738	M1	Female	cis
cg19991780_RAB43	-2.830269739	0.006065237	0.83852933	-0.384918372	0.384918372	M1	Female	cis
cg25528916_SMIM24	2.830099474	0.006068128	0.83852933	0.402703792	0.402703792	M1	Female	cis
cg23814184_POLM	-2.829572672	0.006077084	0.839266972	-0.473986262	0.473986262	M1	Female	cis
cg18142322_IGFBP6	-2.82909979	0.006085133	0.839850476	-0.444710084	0.444710084	M1	Female	cis
cg11950994_OSR1	-2.828795516	0.006090317	0.839850476	-0.386475088	0.386475088	M1	Female	cis
cg15272005_RNU7-74P	-2.828607705	0.006093519	0.839850476	-0.331060433	0.331060433	M1	Female	cis
cg08744069_DENND2C	-2.828453148	0.006096155	0.839850476	-0.321349851	0.321349851	M1	Female	cis
cg09919756_PMS2P3	-2.827969423	0.006104413	0.839850476	-0.39574616	0.39574616	M1	Female	cis
cg17898279_TNNT2	2.827930447	0.006105079	0.839850476	0.427626497	0.427626497	M1	Female	cis
cg17372378_SLC39A13	2.827838621	0.006106648	0.839850476	0.400652105	0.400652105	M1	Female	cis
cg21847195_LINC01353	-2.827418384	0.006113832	0.840175672	-0.446935666	0.446935666	M1	Female	cis
cg02722657_RPL19	-2.827139092	0.006118611	0.840175672	-0.441083576	0.441083576	M1	Female	cis
cg02668903_EPHB2	2.827065228	0.006119876	0.840175672	0.359563903	0.359563903	M1	Female	cis
cg25131461_EP300	-2.826374734	0.006131708	0.841264924	-0.294376249	0.294376249	M1	Female	cis
cg16555856_ZFPL1	-2.826179267	0.006135062	0.841264924	-0.410971443	0.410971443	M1	Female	cis
cg00204782_RTN4R	-2.825640387	0.006144316	0.842036175	-0.402030824	0.402030824	M1	Female	cis
cg11374826_RNA5SP378	2.82538294	0.006148741	0.842088639	0.622398525	0.622398525	M1	Female	cis
cg21133255_RNU6-474P	-2.824803513	0.006158712	0.842088639	-0.216641676	0.216641676	M1	Female	cis
cg14171514_MYRF	2.824781604	0.006159089	0.842088639	0.330812396	0.330812396	M1	Female	cis
cg05226043_HCG20	-2.824682049	0.006160804	0.842088639	-0.341302548	0.341302548	M1	Female	cis
cg09887955_ARL8A	-2.824508024	0.006163803	0.842088639	-0.456903951	0.456903951	M1	Female	cis
cg04287289_CHMP1A	-2.824352974	0.006166475	0.842088639	-0.36821232	0.36821232	M1	Female	cis
cg16726234_WSB1	-2.824123295	0.006170436	0.842133896	-0.321177236	0.321177236	M1	Female	cis
cg16626067_FHOD1	-2.82363111	0.006178933	0.84253028	-0.446071185	0.446071185	M1	Female	cis
cg16053158_PCED1B	-2.823421598	0.006182552	0.84253028	-0.489615231	0.489615231	M1	Female	cis
cg05702092_RPS28P5	-2.823000935	0.006189826	0.84253028	-0.454016266	0.454016266	M1	Female	cis
cg03160045_HMGN2P10	2.82257497	0.0061972	0.84253028	0.431265758	0.431265758	M1	Female	cis
cg10717214_C6orf136	-2.822045137	0.006206383	0.84253028	-0.454833371	0.454833371	M1	Female	cis
cg03336167_ART5	2.821659494	0.006213075	0.84253028	0.301472811	0.301472811	M1	Female	cis
cg22516745_DEFB130B	2.821332875	0.006218748	0.84253028	0.164546616	0.164546616	M1	Female	cis
cg22516745_DEFB130A	2.821332875	0.006218748	0.84253028	0.164546616	0.164546616	M1	Female	cis
cg17918676_LINC01209	-2.821287941	0.006219528	0.84253028	-0.347623464	0.347623464	M1	Female	cis
cg13672736_PPP1R26-AS1	2.821007553	0.006224403	0.84253028	0.29684021	0.29684021	M1	Female	cis
cg03106914_TMEM183AP1	-2.820919659	0.006225931	0.84253028	-0.344411371	0.344411371	M1	Female	cis
cg01824284_RNF213	-2.82043268	0.006234407	0.84253028	-0.309170595	0.309170595	M1	Female	cis
cg08891989_OCM	2.820304159	0.006236646	0.84253028	0.398576446	0.398576446	M1	Female	cis
cg07353306_ZBTB12	2.820294582	0.006236813	0.84253028	0.365783173	0.365783173	M1	Female	cis
cg21663341_MADD	-2.820187571	0.006238677	0.84253028	-0.389757407	0.389757407	M1	Female	cis
cg05222671_SMKR1	2.820148699	0.006239355	0.84253028	0.337330844	0.337330844	M1	Female	cis
cg07190763_CDC16	2.820033851	0.006241356	0.84253028	0.393679495	0.393679495	M1	Female	cis
cg19513321_ST3GAL5-AS1	2.819946716	0.006242876	0.84253028	0.354929565	0.354929565	M1	Female	cis
cg20354552_MYO1D	-2.819723818	0.006246764	0.84253028	-0.375949929	0.375949929	M1	Female	cis
cg19155735_SAPCD1	-2.819603706	0.00624886	0.84253028	-0.278953228	0.278953228	M1	Female	cis
cg22961457_ADRM1	-2.81945334	0.006251484	0.84253028	-0.434685245	0.434685245	M1	Female	cis
cg08574629_TRIM46	-2.819353312	0.006253231	0.84253028	-0.482856988	0.482856988	M1	Female	cis
cg05389034_RNVU1-15	2.819004329	0.006259328	0.842862342	0.553752529	0.553752529	M1	Female	cis
cg22637538_CTDNEP1	-2.818588499	0.006266601	0.842895483	-0.368182695	0.368182695	M1	Female	cis
cg21693464_MYRF	2.818411598	0.006269697	0.842895483	0.344960166	0.344960166	M1	Female	cis
cg16873920_C15orf48	-2.818367254	0.006270473	0.842895483	-0.402334503	0.402334503	M1	Female	cis
cg12297590_SYNJ2	-2.817649207	0.006283057	0.843470343	-0.340352085	0.340352085	M1	Female	cis
cg21764190_PRRG4	2.817546363	0.006284861	0.843470343	0.409547138	0.409547138	M1	Female	cis
cg07091544_BORCS5	-2.817481094	0.006286006	0.843470343	-0.369220792	0.369220792	M1	Female	cis
cg13152260_MMP15	-2.817293916	0.006289292	0.843470343	-0.531158108	0.531158108	M1	Female	cis
cg04674040_DGKG	-2.816911373	0.006296011	0.843826506	-0.429832084	0.429832084	M1	Female	cis
cg11794120_IQCE	-2.816728747	0.006299221	0.843826506	-0.407584298	0.407584298	M1	Female	cis
cg18517266_CLPP	-2.816353325	0.006305825	0.844223717	-0.421869821	0.421869821	M1	Female	cis
cg21764190_ELP4	2.816075164	0.006310722	0.844392097	0.369444338	0.369444338	M1	Female	cis
cg19234089_CCDC85B	-2.815367328	0.0063232	0.845456711	-0.310726089	0.310726089	M1	Female	cis
cg15137954_HBG1	2.815210524	0.006325967	0.845456711	0.266922297	0.266922297	M1	Female	cis
cg05356662_DAPK3	-2.814441692	0.006339551	0.845733291	-0.431048539	0.431048539	M1	Female	cis
cg06881398_GYG1P3	-2.813946582	0.006348312	0.845733291	-0.349489375	0.349489375	M1	Female	cis
cg08160477_PSORS1C2	-2.813462291	0.006356894	0.845733291	-0.392668453	0.392668453	M1	Female	cis
cg08607423_TP53	-2.812769648	0.006369185	0.845733291	-0.371250382	0.371250382	M1	Female	cis
cg00595889_NME4	2.812505119	0.006373885	0.845733291	0.370724417	0.370724417	M1	Female	cis
cg17271146_HOXC5	-2.812455906	0.00637476	0.845733291	-0.286307611	0.286307611	M1	Female	cis
cg00843105_RPS16P9	2.811702346	0.006388168	0.845733291	0.369900537	0.369900537	M1	Female	cis
cg16932012_PRIMA1	2.81146563	0.006392385	0.845733291	0.456453116	0.456453116	M1	Female	cis
cg11143152_KRTAP5-8	-2.811179998	0.006397477	0.845733291	-0.299665344	0.299665344	M1	Female	cis
cg09227800_TMEM69	-2.811021178	0.00640031	0.845733291	-0.333886917	0.333886917	M1	Female	cis
cg24078669_OTOA	-2.810910225	0.00640229	0.845733291	-0.367208418	0.367208418	M1	Female	cis
cg09490603_C15orf39	-2.810850541	0.006403355	0.845733291	-0.407796783	0.407796783	M1	Female	cis
cg20100002_ANK1	2.810705776	0.00640594	0.845733291	0.331233352	0.331233352	M1	Female	cis
cg00013374_RN7SL549P	-2.810696838	0.006406099	0.845733291	-0.451952931	0.451952931	M1	Female	cis
cg17897187_FBLIM1	-2.810676869	0.006406456	0.845733291	-0.3796644	0.3796644	M1	Female	cis
cg09227800_TSPAN1	-2.810518365	0.006409287	0.845733291	-0.370789738	0.370789738	M1	Female	cis
cg13375352_MYO3B-AS1	2.810484806	0.006409886	0.845733291	0.436554358	0.436554358	M1	Female	cis
cg07424927_SNORD99	2.81033594	0.006412546	0.845733291	0.292408156	0.292408156	M1	Female	cis
cg09739816_ZBTB7A	-2.810061076	0.006417461	0.845733291	-0.546112534	0.546112534	M1	Female	cis
cg03023681_FAM91A1	-2.809987588	0.006418775	0.845733291	-0.339156971	0.339156971	M1	Female	cis
cg09830308_LDHD	-2.809902252	0.006420302	0.845733291	-0.386352675	0.386352675	M1	Female	cis
cg25690202_DLL3	2.809704876	0.006423834	0.845733291	0.373616711	0.373616711	M1	Female	cis
cg24430871_SARM1	-2.809660319	0.006424632	0.845733291	-0.337477963	0.337477963	M1	Female	cis
cg14421548_PPIAP87	2.809633053	0.00642512	0.845733291	0.436068952	0.436068952	M1	Female	cis
cg18323824_FAM3D	-2.809588764	0.006425913	0.845733291	-0.412368538	0.412368538	M1	Female	cis
cg11156873_BRD9	-2.809558443	0.006426456	0.845733291	-0.28891833	0.28891833	M1	Female	cis
cg16368004_GPR37L1	2.808889753	0.006438441	0.846830246	1.111845643	1.111845643	M1	Female	cis
cg22562494_NKIRAS2	-2.808315449	0.006448751	0.84770573	-0.479871082	0.479871082	M1	Female	cis
cg12740725_ZBTB48	2.808016462	0.006454125	0.847900286	0.301605187	0.301605187	M1	Female	cis
cg22646074_ERGIC3	-2.807826529	0.006457541	0.847900286	-0.34405568	0.34405568	M1	Female	cis
cg05438378_SKOR1	2.807522465	0.006463012	0.847904758	0.438491669	0.438491669	M1	Female	cis
cg09739816_YJU2	-2.807183336	0.00646912	0.847904758	-0.539220778	0.539220778	M1	Female	cis
cg00595889_NME3	2.807100202	0.006470618	0.847904758	0.375938487	0.375938487	M1	Female	cis
cg09248054_VWA1	-2.806012855	0.00649024	0.847904758	-0.436284544	0.436284544	M1	Female	cis
cg13926358_BRME1	-2.805726436	0.006495418	0.847904758	-0.338411775	0.338411775	M1	Female	cis
cg23814184_DBNL	-2.805569643	0.006498254	0.847904758	-0.474424073	0.474424073	M1	Female	cis
cg16555856_FAM89B	-2.805193278	0.006505067	0.847904758	-0.430963777	0.430963777	M1	Female	cis
cg13979887_RPL23AP57	2.805093153	0.00650688	0.847904758	0.505796857	0.505796857	M1	Female	cis
cg08136432_TCF25	-2.804991835	0.006508716	0.847904758	-0.306856389	0.306856389	M1	Female	cis
cg07405255_HBZ	-2.804916371	0.006510083	0.847904758	-0.298438943	0.298438943	M1	Female	cis
cg10276098_SPAG11A	-2.804588451	0.006516028	0.847904758	-0.416267131	0.416267131	M1	Female	cis
cg23814184_POLD2	-2.8045285	0.006517116	0.847904758	-0.445964642	0.445964642	M1	Female	cis
cg08021780_LSM4	-2.804183046	0.006523385	0.847904758	-0.510108583	0.510108583	M1	Female	cis
cg25147376_MAEL	2.804143577	0.006524102	0.847904758	0.394714023	0.394714023	M1	Female	cis
cg13292150_CACNA2D3	-2.804013404	0.006526466	0.847904758	-0.49314762	0.49314762	M1	Female	cis
cg11153505_ATP11A-AS1	-2.803940922	0.006527783	0.847904758	-0.38863807	0.38863807	M1	Female	cis
cg27140058_BDH2	2.803888261	0.00652874	0.847904758	0.388478922	0.388478922	M1	Female	cis
cg05356662_MRPL54	-2.803876443	0.006528954	0.847904758	-0.428138855	0.428138855	M1	Female	cis
cg24069928_GPR31	2.803522549	0.006535388	0.847904758	0.489115441	0.489115441	M1	Female	cis
cg22367705_IFI6	2.802758514	0.006549297	0.847904758	0.363924385	0.363924385	M1	Female	cis
cg24969888_CYP26B1	-2.802697423	0.00655041	0.847904758	-0.230086598	0.230086598	M1	Female	cis
cg17069396_DDRGK1	-2.802676832	0.006550785	0.847904758	-0.390091751	0.390091751	M1	Female	cis
cg05143174_ITGAX	-2.802116713	0.006561001	0.847904758	-0.39974801	0.39974801	M1	Female	cis
cg09030672_RNU6-359P	-2.801744547	0.006567798	0.847904758	-0.542338363	0.542338363	M1	Female	cis
cg23051349_ZFYVE21	-2.801506731	0.006572144	0.847904758	-0.432468984	0.432468984	M1	Female	cis
cg26250129_CANT1	-2.801429514	0.006573556	0.847904758	-0.384861079	0.384861079	M1	Female	cis
cg26284196_RNVU1-14	-2.801408844	0.006573933	0.847904758	-0.30256365	0.30256365	M1	Female	cis
cg24326223_RPL29P11	2.801363443	0.006574764	0.847904758	0.369681236	0.369681236	M1	Female	cis
cg04758826_NELL2	-2.801229509	0.006577213	0.847904758	-0.323230298	0.323230298	M1	Female	cis
cg16555856_OVOL1	-2.800949709	0.006582334	0.847904758	-0.416541263	0.416541263	M1	Female	cis
cg25905192_TMEM120B	-2.800728866	0.006586378	0.847904758	-0.396620483	0.396620483	M1	Female	cis
cg19787076_RFFL	-2.80014458	0.006597089	0.847904758	-0.326558809	0.326558809	M1	Female	cis
cg23426633_HLA-C	-2.79972614	0.006604769	0.847904758	-0.363977669	0.363977669	M1	Female	cis
cg09397592_NPTXR	-2.799718461	0.00660491	0.847904758	-0.505746794	0.505746794	M1	Female	cis
cg09248054_WASH7P	-2.799585576	0.006607351	0.847904758	-0.360064963	0.360064963	M1	Female	cis
cg02814691_CACNA1E	-2.798892298	0.006620098	0.847904758	-0.338478515	0.338478515	M1	Female	cis
cg12038696_RNU4-27P	-2.798873168	0.00662045	0.847904758	-0.559686392	0.559686392	M1	Female	cis
cg18819399_AADACL4	-2.79882233	0.006621386	0.847904758	-0.478576873	0.478576873	M1	Female	cis
cg10803714_WDR4P2	-2.798818006	0.006621465	0.847904758	-0.376821753	0.376821753	M1	Female	cis
cg17058475_GAL	-2.798658276	0.006624406	0.847904758	-0.157727165	0.157727165	M1	Female	cis
cg23710890_OR7E161P	-2.798647505	0.006624604	0.847904758	-0.450599446	0.450599446	M1	Female	cis
cg23247274_RPS7P10	-2.798464819	0.006627969	0.847904758	-0.275530777	0.275530777	M1	Female	cis
ch.17.59059R_BHLHA9	2.798374969	0.006629625	0.847904758	0.489953177	0.489953177	M1	Female	cis
cg20951194_VWA1	2.79834707	0.006630139	0.847904758	0.383526988	0.383526988	M1	Female	cis
cg02001279_SCAMP4	-2.798279363	0.006631387	0.847904758	-0.331605049	0.331605049	M1	Female	cis
cg03023681_TMEM65	-2.798115607	0.006634406	0.847904758	-0.308144954	0.308144954	M1	Female	cis
cg00595889_MPG	2.798086628	0.00663494	0.847904758	0.377391674	0.377391674	M1	Female	cis
cg01342225_ABCC9	-2.797994082	0.006636647	0.847904758	-0.326200099	0.326200099	M1	Female	cis
cg22843488_PFN2	-2.797637813	0.006643222	0.848079991	-0.360380841	0.360380841	M1	Female	cis
cg05325763_GAL	-2.797209354	0.006651136	0.848079991	-0.161018686	0.161018686	M1	Female	cis
cg00595889_WFIKKN1	2.797143957	0.006652345	0.848079991	0.341994483	0.341994483	M1	Female	cis
cg02001279_ABHD17A	-2.797128018	0.00665264	0.848079991	-0.340199167	0.340199167	M1	Female	cis
cg22016724_NUMBL	-2.796701642	0.006660526	0.848619086	-0.398053893	0.398053893	M1	Female	cis
cg01093202_HACL1	2.796247389	0.006668938	0.848764718	0.372937136	0.372937136	M1	Female	cis
cg04150429_RNA5SP197	-2.796107322	0.006671533	0.848764718	-0.375657434	0.375657434	M1	Female	cis
cg08894487_MEX3D	-2.795284773	0.006686795	0.848764718	-0.383034608	0.383034608	M1	Female	cis
cg05376228_PLK5	2.794841782	0.006695028	0.848764718	0.43701446	0.43701446	M1	Female	cis
cg11541881_FTH1P25	-2.794639788	0.006698785	0.848764718	-0.34375326	0.34375326	M1	Female	cis
cg26594488_GSAP	-2.794453328	0.006702254	0.848764718	-0.305617694	0.305617694	M1	Female	cis
cg08206358_FSCN2	-2.794444047	0.006702427	0.848764718	-0.414877374	0.414877374	M1	Female	cis
cg19060601_LINC01714	2.794238394	0.006706256	0.848764718	0.362680775	0.362680775	M1	Female	cis
cg09781987_GLRX3P2	-2.794232447	0.006706367	0.848764718	-0.353010773	0.353010773	M1	Female	cis
cg16626067_TMEM208	-2.7941925	0.006707111	0.848764718	-0.451155215	0.451155215	M1	Female	cis
cg15664152_LRRC4	-2.794114688	0.00670856	0.848764718	-0.376375375	0.376375375	M1	Female	cis
cg21663341_AMBRA1	-2.793995658	0.006710778	0.848764718	-0.389055961	0.389055961	M1	Female	cis
cg21129360_ANK1	-2.793700949	0.006716272	0.848764718	-0.315309467	0.315309467	M1	Female	cis
cg13527872_GADD45G	-2.79313612	0.006726813	0.848764718	-0.406478183	0.406478183	M1	Female	cis
cg09789541_DEFB104A	2.793128153	0.006726962	0.848764718	0.38596293	0.38596293	M1	Female	cis
cg02730714_NFAT5	-2.792790123	0.006733277	0.848764718	-0.341863652	0.341863652	M1	Female	cis
cg10064029_RPL31P11	-2.792652408	0.006735852	0.848764718	-0.341450448	0.341450448	M1	Female	cis
cg12761728_BTNL2	-2.792533545	0.006738075	0.848764718	-0.308415596	0.308415596	M1	Female	cis
cg20215212_SNORD42B	2.79251122	0.006738493	0.848764718	0.453205198	0.453205198	M1	Female	cis
cg11893511_PRR12	-2.791632318	0.006754951	0.849311096	-0.42791708	0.42791708	M1	Female	cis
cg14375937_CYP2C9	2.791594836	0.006755654	0.849311096	0.269349755	0.269349755	M1	Female	cis
cg25499099_SOX15	-2.791346225	0.006760317	0.849311096	-0.426000191	0.426000191	M1	Female	cis
cg02363010_CLDN6	-2.791338356	0.006760464	0.849311096	-0.325918989	0.325918989	M1	Female	cis
cg08698035_RNU6-318P	-2.791302693	0.006761133	0.849311096	-0.321914894	0.321914894	M1	Female	cis
cg20727187_LINC02575	-2.790947699	0.006767797	0.849688141	-0.288689464	0.288689464	M1	Female	cis
cg20951194_ACAP3	2.790067379	0.006784348	0.850702974	0.355939174	0.355939174	M1	Female	cis
cg15349274_OR7E100P	-2.78969009	0.006791453	0.850702974	-0.29302551	0.29302551	M1	Female	cis
cg14414949_RN7SL505P	2.789663484	0.006791954	0.850702974	0.351667616	0.351667616	M1	Female	cis
cg05140703_ZNF556	-2.789638244	0.00679243	0.850702974	-0.417074383	0.417074383	M1	Female	cis
cg09739816_APBA3	-2.789543603	0.006794213	0.850702974	-0.559691681	0.559691681	M1	Female	cis
cg20690695_VN1R96P	2.788959117	0.006805238	0.85088832	0.444819216	0.444819216	M1	Female	cis
cg04478428_RBBP8NL	-2.788362112	0.006816515	0.85088832	-0.327692299	0.327692299	M1	Female	cis
cg01278596_PURA	2.788182241	0.006819916	0.85088832	0.435679271	0.435679271	M1	Female	cis
cg16269733_UBQLN4	-2.787927558	0.006824734	0.85088832	-0.436192015	0.436192015	M1	Female	cis
cg02067491_CAMKK1	-2.787875196	0.006825725	0.85088832	-0.33646803	0.33646803	M1	Female	cis
cg09849405_FHOD1	-2.787781286	0.006827503	0.85088832	-0.448799671	0.448799671	M1	Female	cis
cg20952901_MVB12A	-2.787731627	0.006828443	0.85088832	-0.393673876	0.393673876	M1	Female	cis
cg22340762_RPS3AP8	-2.787705982	0.006828929	0.85088832	-0.394173872	0.394173872	M1	Female	cis
cg18391514_RN7SL278P	-2.787411171	0.006834513	0.85088832	-0.250984486	0.250984486	M1	Female	cis
cg11026249_ESYT1	-2.787386073	0.006834989	0.85088832	-0.383845831	0.383845831	M1	Female	cis
cg20985980_TRNAU1AP	2.787330875	0.006836035	0.85088832	0.427113938	0.427113938	M1	Female	cis
cg02282594_LTB4R2	2.786947403	0.006843307	0.851203484	0.418701339	0.418701339	M1	Female	cis
cg08268925_SNORA16B	-2.78675167	0.006847021	0.851203484	-0.330499155	0.330499155	M1	Female	cis
cg22108143_ZBTB45	-2.786424079	0.006853242	0.851203484	-0.384887548	0.384887548	M1	Female	cis
cg01750905_RMDN2	-2.785716094	0.006866704	0.851219205	-0.402279371	0.402279371	M1	Female	cis
cg22320071_EFNA1	-2.785662285	0.006867728	0.851219205	-0.475444419	0.475444419	M1	Female	cis
cg21413158_ANPEP	-2.785570925	0.006869468	0.851219205	-0.30356541	0.30356541	M1	Female	cis
cg02656169_DIABLO	-2.785423706	0.006872271	0.851219205	-0.373189389	0.373189389	M1	Female	cis
cg22995710_ITPKA	-2.785294557	0.006874731	0.851219205	-0.473447307	0.473447307	M1	Female	cis
cg07235343_TMEM191C	-2.78524544	0.006875667	0.851219205	-0.295516476	0.295516476	M1	Female	cis
cg02017926_VPS37B	-2.785067912	0.00687905	0.851219205	-0.415984612	0.415984612	M1	Female	cis
cg13312387_CHRND	-2.78469194	0.006886221	0.851286095	-0.287268387	0.287268387	M1	Female	cis
cg04962026_EIF3C	-2.784523174	0.006889442	0.851286095	-0.499500447	0.499500447	M1	Female	cis
cg24566538_RNY4P9	-2.784361733	0.006892525	0.851286095	-0.416607175	0.416607175	M1	Female	cis
cg03799335_RPS2P36	2.783216483	0.006914428	0.852965499	0.319727512	0.319727512	M1	Female	cis
cg23350106_RNU6-670P	2.783175069	0.006915221	0.852965499	0.274837692	0.274837692	M1	Female	cis
cg10392172_KAT5	-2.782760014	0.006923176	0.85345762	-0.521627637	0.521627637	M1	Female	cis
cg10032131_RN7SKP259	2.782098506	0.006935871	0.85345762	0.363136121	0.363136121	M1	Female	cis
cg18359338_AGPAT3	-2.781956324	0.006938603	0.85345762	-0.37387713	0.37387713	M1	Female	cis
cg00054472_ARPC4	-2.781035902	0.006956309	0.85345762	-0.43100083	0.43100083	M1	Female	cis
cg23202093_WBP2P1	2.781010482	0.006956798	0.85345762	0.547558041	0.547558041	M1	Female	cis
cg19746337_IFRD1	-2.780929907	0.00695835	0.85345762	-0.390925333	0.390925333	M1	Female	cis
cg14585118_ZNF781	-2.78052448	0.006966165	0.85345762	-0.292431769	0.292431769	M1	Female	cis
cg03560018_ZC3HC1	2.780296158	0.006970569	0.85345762	0.381377245	0.381377245	M1	Female	cis
cg09739816_DOHH	-2.780261108	0.006971246	0.85345762	-0.532589761	0.532589761	M1	Female	cis
cg09739816_SH3GL1	-2.780244194	0.006971572	0.85345762	-0.547377132	0.547377132	M1	Female	cis
cg09739816_SIRT6	-2.779741764	0.006981274	0.85345762	-0.546015431	0.546015431	M1	Female	cis
cg03081173_C4B	2.779345419	0.006988937	0.85345762	0.423145004	0.423145004	M1	Female	cis
cg05703358_RPLP1	-2.779027941	0.00699508	0.85345762	-0.452516265	0.452516265	M1	Female	cis
cg15424250_PRR15	-2.778520116	0.007004917	0.85345762	-0.403919282	0.403919282	M1	Female	cis
cg17761990_GNL3	-2.778477556	0.007005742	0.85345762	-0.374967703	0.374967703	M1	Female	cis
cg06346138_SPATA21	-2.778308079	0.007009028	0.85345762	-0.346703392	0.346703392	M1	Female	cis
cg23312375_RASA3-IT1	-2.777909319	0.007016765	0.85345762	-0.325156631	0.325156631	M1	Female	cis
cg26038318_MIR644A	2.777460663	0.00702548	0.85345762	0.378563215	0.378563215	M1	Female	cis
cg16271481_DDI2	-2.777217913	0.007030199	0.85345762	-0.274504305	0.274504305	M1	Female	cis
cg20434926_IRF2BP1	-2.776733677	0.007039622	0.85345762	-0.414785189	0.414785189	M1	Female	cis
cg10785929_CEP63	2.776606069	0.007042107	0.85345762	0.340713783	0.340713783	M1	Female	cis
cg14197892_P2RX2	2.776602557	0.007042175	0.85345762	0.562779411	0.562779411	M1	Female	cis
cg24719399_ILDR1	-2.776371696	0.007046673	0.85345762	-0.425342855	0.425342855	M1	Female	cis
cg02525705_CYP21A1P	-2.776190804	0.0070502	0.85345762	-0.363120523	0.363120523	M1	Female	cis
cg03595018_LUC7L	-2.775805765	0.007057711	0.85345762	-0.319147809	0.319147809	M1	Female	cis
cg00492719_SPACA3	-2.775488893	0.007063898	0.85345762	-0.441628124	0.441628124	M1	Female	cis
cg27552167_CHD2	-2.775329819	0.007067005	0.85345762	-0.330501251	0.330501251	M1	Female	cis
cg15635867_RNA5SP304	2.775203795	0.007069468	0.85345762	0.390341662	0.390341662	M1	Female	cis
cg11216632_EFNA3	-2.775131178	0.007070888	0.85345762	-0.496282287	0.496282287	M1	Female	cis
cg08245275_MIR4422HG	-2.775010501	0.007073247	0.85345762	-0.198549383	0.198549383	M1	Female	cis
cg18598117_CDC34	-2.77475635	0.007078219	0.85345762	-0.354726113	0.354726113	M1	Female	cis
cg18517266_GTF2F1	-2.774689956	0.007079519	0.85345762	-0.397867006	0.397867006	M1	Female	cis
cg18598117_MBD3	-2.774472261	0.007083781	0.85345762	-0.352427056	0.352427056	M1	Female	cis
cg10262389_UGT1A11P	-2.774443834	0.007084337	0.85345762	-0.38862603	0.38862603	M1	Female	cis
cg23983887_PRAMEF2	2.774404597	0.007085106	0.85345762	0.459964324	0.459964324	M1	Female	cis
cg27267507_CDC20P1	2.774304652	0.007087064	0.85345762	0.432989924	0.432989924	M1	Female	cis
cg20951194_TNFRSF18	2.773991255	0.007093206	0.85345762	0.342905519	0.342905519	M1	Female	cis
cg20896351_RFPL1S	2.773921284	0.007094578	0.85345762	0.611981594	0.611981594	M1	Female	cis
cg07200348_RNU6-71P	2.773776228	0.007097423	0.85345762	0.248589873	0.248589873	M1	Female	cis
cg04287289_GAS8	-2.773773712	0.007097472	0.85345762	-0.324787946	0.324787946	M1	Female	cis
cg14468692_CRACR2B	-2.77367662	0.007099377	0.85345762	-0.467734833	0.467734833	M1	Female	cis
cg08021780_MRPL34	-2.773595586	0.007100968	0.85345762	-0.507880152	0.507880152	M1	Female	cis
cg23725986_GAPDHP57	2.773065035	0.007111388	0.85345762	0.4515447	0.4515447	M1	Female	cis
cg00054472_IL17RC	-2.773032956	0.007112018	0.85345762	-0.4156366	0.4156366	M1	Female	cis
cg22389545_RPS20P12	2.772901529	0.007114602	0.85345762	0.202769235	0.202769235	M1	Female	cis
cg19092163_SPAG7	-2.772888805	0.007114852	0.85345762	-0.377280827	0.377280827	M1	Female	cis
cg17409593_IPO9-AS1	2.772724181	0.007118089	0.85345762	0.426976252	0.426976252	M1	Female	cis
cg13926358_DCAF15	-2.77263061	0.00711993	0.85345762	-0.362763911	0.362763911	M1	Female	cis
cg08240529_RNU6-939P	2.772428752	0.007123903	0.85345762	0.55609543	0.55609543	M1	Female	cis
cg11216632_EFNA1	-2.772389175	0.007124682	0.85345762	-0.514578723	0.514578723	M1	Female	cis
cg22637538_NEURL4	-2.772225469	0.007127905	0.85345762	-0.378548345	0.378548345	M1	Female	cis
cg20892139_SNORA7B	2.772186974	0.007128663	0.85345762	0.499351998	0.499351998	M1	Female	cis
cg03593057_IKZF3	2.771964811	0.007133041	0.85345762	0.306384597	0.306384597	M1	Female	cis
cg18517266_LONP1	-2.771484477	0.007142513	0.85345762	-0.413281107	0.413281107	M1	Female	cis
cg10797095_SSH1	-2.771296736	0.007146218	0.85345762	-0.391503462	0.391503462	M1	Female	cis
cg05956076_CDSN	-2.771199782	0.007148132	0.85345762	-0.264479234	0.264479234	M1	Female	cis
cg03878285_LRRC37A3	-2.771048753	0.007151115	0.85345762	-0.378961369	0.378961369	M1	Female	cis
cg10940206_C1GALT1C1L	-2.770956915	0.007152929	0.85345762	-0.455940697	0.455940697	M1	Female	cis
cg18517266_DUS3L	-2.770694161	0.007158123	0.85345762	-0.421277705	0.421277705	M1	Female	cis
cg24753662_ARVCF	-2.770329615	0.007165334	0.85345762	-0.423698427	0.423698427	M1	Female	cis
cg24334648_RPS15AP16	2.770324233	0.00716544	0.85345762	0.416596132	0.416596132	M1	Female	cis
cg08574629_HCN3	-2.770312689	0.007165669	0.85345762	-0.460525461	0.460525461	M1	Female	cis
cg22965079_ADGRE3	-2.7700045	0.00717177	0.853746075	-0.352470295	0.352470295	M1	Female	cis
cg02264459_NAA60	-2.769692739	0.007177947	0.853857114	-0.398719761	0.398719761	M1	Female	cis
cg16242615_MYDGF	-2.769267886	0.007186373	0.853857114	-0.503228434	0.503228434	M1	Female	cis
cg06409316_CLPSL2	2.769261349	0.007186503	0.853857114	0.278819321	0.278819321	M1	Female	cis
cg16655291_KNTC1	-2.769214945	0.007187424	0.853857114	-0.343850827	0.343850827	M1	Female	cis
cg18359338_TRPM2	-2.768771034	0.007196238	0.854466769	-0.358990706	0.358990706	M1	Female	cis
cg26486246_CHCHD1	-2.767630248	0.007218936	0.85643476	-0.307625375	0.307625375	M1	Female	cis
cg27497751_RETN	2.767567065	0.007220195	0.85643476	0.379070937	0.379070937	M1	Female	cis
cg12929983_C15orf62	-2.76715411	0.007228429	0.856645555	-0.472587729	0.472587729	M1	Female	cis
cg16882623_TM4SF1-AS1	2.767107613	0.007229357	0.856645555	0.310728482	0.310728482	M1	Female	cis
cg09397592_POLR2F	-2.766786399	0.007235768	0.856967599	-0.515658688	0.515658688	M1	Female	cis
cg11893511_TMEM143	-2.766563937	0.007240212	0.857056351	-0.421326788	0.421326788	M1	Female	cis
cg02001279_R3HDM4	-2.764774519	0.007276044	0.858123303	-0.362716988	0.362716988	M1	Female	cis
cg08268925_LINC00467	-2.764698138	0.007277577	0.858123303	-0.302132328	0.302132328	M1	Female	cis
cg15299511_GATA2	2.764498535	0.007281585	0.858123303	0.377841221	0.377841221	M1	Female	cis
cg26728709_ARSJ	-2.764428839	0.007282984	0.858123303	-0.411386091	0.411386091	M1	Female	cis
cg16269733_FCRL4	2.76433811	0.007284807	0.858123303	0.432993692	0.432993692	M1	Female	cis
cg13248604_CLUHP5	-2.763804361	0.007295539	0.858123303	-0.265242357	0.265242357	M1	Female	cis
cg07499288_MTND4LP3	2.76373909	0.007296852	0.858123303	0.245301065	0.245301065	M1	Female	cis
cg08044704_HPCAL1	-2.763668598	0.00729827	0.858123303	-0.381707834	0.381707834	M1	Female	cis
cg16555856_RELA	-2.763080816	0.007310109	0.858123303	-0.412458886	0.412458886	M1	Female	cis
cg13498216_ADAM17	-2.763021106	0.007311313	0.858123303	-0.316682638	0.316682638	M1	Female	cis
cg23161218_PITPNM3	-2.762612978	0.007319544	0.858123303	-0.388078971	0.388078971	M1	Female	cis
cg04701596_UBE2F	-2.762555668	0.007320701	0.858123303	-0.416667648	0.416667648	M1	Female	cis
cg18687588_BYSL	-2.762340711	0.00732504	0.858123303	-0.321683309	0.321683309	M1	Female	cis
cg16555856_PCNX3	-2.762226155	0.007327354	0.858123303	-0.402598708	0.402598708	M1	Female	cis
cg10932472_SLC27A4	-2.761999999	0.007331924	0.858123303	-0.37000834	0.37000834	M1	Female	cis
cg19234089_EHD1	-2.761974308	0.007332443	0.858123303	-0.32531082	0.32531082	M1	Female	cis
cg13668180_PTTG1IP	2.761959061	0.007332751	0.858123303	0.416114962	0.416114962	M1	Female	cis
cg21663341_ARHGAP1	-2.761716988	0.007337646	0.858123303	-0.375561258	0.375561258	M1	Female	cis
cg20211056_TOR1BP1	2.760659756	0.007359057	0.858123303	0.379905847	0.379905847	M1	Female	cis
cg14549869_LINC01627	-2.760575233	0.007360771	0.858123303	-0.358611982	0.358611982	M1	Female	cis
cg05450979_TEKT5	-2.75999216	0.007372607	0.858123303	-0.307540043	0.307540043	M1	Female	cis
cg24121069_RASA3-IT1	2.759682705	0.007378896	0.858123303	0.335410267	0.335410267	M1	Female	cis
cg18598117_MISP	-2.759579188	0.007381001	0.858123303	-0.337636939	0.337636939	M1	Female	cis
cg07015393_TMUB1	-2.759551121	0.007381571	0.858123303	-0.393756846	0.393756846	M1	Female	cis
cg05356662_TNFAIP8L1	-2.759507186	0.007382465	0.858123303	-0.396964982	0.396964982	M1	Female	cis
cg04600000_RASA3-IT1	2.75935684	0.007385523	0.858123303	0.349454354	0.349454354	M1	Female	cis
cg08021780_RPL18A	-2.759028834	0.0073922	0.858123303	-0.523864172	0.523864172	M1	Female	cis
cg01046644_MTND3P23	2.758696943	0.007398961	0.858123303	0.326576969	0.326576969	M1	Female	cis
cg06481168_SPOCK3	2.758674519	0.007399418	0.858123303	0.37416107	0.37416107	M1	Female	cis
cg16271481_DNAJC16	-2.758486677	0.007403247	0.858123303	-0.277901309	0.277901309	M1	Female	cis
cg00595889_PGAP6	2.75833485	0.007406344	0.858123303	0.381035763	0.381035763	M1	Female	cis
cg13728604_MED27	2.758105908	0.007411015	0.858123303	0.390782749	0.390782749	M1	Female	cis
cg00312344_TUBBP2	-2.757873873	0.007415753	0.858123303	-0.301745565	0.301745565	M1	Female	cis
cg24969888_ELOCP21	-2.757591936	0.007421513	0.858123303	-0.295344904	0.295344904	M1	Female	cis
cg00912337_OR1F2P	2.757475675	0.007423889	0.858123303	0.43663025	0.43663025	M1	Female	cis
cg03406535_CTNNBIP1	-2.757475281	0.007423897	0.858123303	-0.546223529	0.546223529	M1	Female	cis
cg16503053_SUCLA2-AS1	-2.757414453	0.007425141	0.858123303	-0.353998114	0.353998114	M1	Female	cis
cg12877532_MET	-2.757403168	0.007425372	0.858123303	-0.282580608	0.282580608	M1	Female	cis
cg00199007_CABLES2	-2.756980204	0.007434024	0.858123303	-0.332297773	0.332297773	M1	Female	cis
cg14362780_LINC02526	-2.756847445	0.007436742	0.858123303	-0.2351125	0.2351125	M1	Female	cis
cg04599643_RBBP9	2.756584674	0.007442125	0.858123303	0.547624856	0.547624856	M1	Female	cis
cg15288326_TNNT2	-2.756347754	0.00744698	0.858123303	-0.344027181	0.344027181	M1	Female	cis
cg15274047_PRSS57	2.756035343	0.007453388	0.858123303	0.372091844	0.372091844	M1	Female	cis
cg24479590_CTDNEP1	-2.755971225	0.007454703	0.858123303	-0.372582013	0.372582013	M1	Female	cis
cg18598117_TMEM259	-2.755874103	0.007456697	0.858123303	-0.339509466	0.339509466	M1	Female	cis
cg01864029_POLR3F	-2.755619273	0.007461929	0.858123303	-0.372721231	0.372721231	M1	Female	cis
cg02336958_ACBD7	-2.755532084	0.00746372	0.858123303	-0.405027092	0.405027092	M1	Female	cis
cg17174466_RNU1-133P	-2.755341097	0.007467644	0.858123303	-0.3614953	0.3614953	M1	Female	cis
cg17608345_AGAP5	-2.755211369	0.007470311	0.858123303	-0.280108894	0.280108894	M1	Female	cis
cg10717214_C6orf47	-2.755005976	0.007474535	0.858123303	-0.436538788	0.436538788	M1	Female	cis
cg23461216_ISYNA1	-2.75433969	0.007488253	0.858123303	-0.362691773	0.362691773	M1	Female	cis
cg04456235_GLIS1	2.754251915	0.007490062	0.858123303	0.410705023	0.410705023	M1	Female	cis
cg10095247_FZD1	-2.754177419	0.007491597	0.858123303	-0.351686479	0.351686479	M1	Female	cis
cg10392172_MARK2	-2.754009576	0.007495058	0.858123303	-0.539030085	0.539030085	M1	Female	cis
cg10411959_RNU6-880P	-2.753994891	0.007495361	0.858123303	-0.308025356	0.308025356	M1	Female	cis
cg21113923_DEFB132	-2.753235265	0.007511042	0.858123303	-0.634893299	0.634893299	M1	Female	cis
cg21204600_PIP5K1P1	-2.753075679	0.00751434	0.858123303	-0.317045136	0.317045136	M1	Female	cis
cg20290983_RPS2P28	-2.752888689	0.007518206	0.858123303	-0.371582482	0.371582482	M1	Female	cis
cg26435670_CFL1P1	-2.752831165	0.007519396	0.858123303	-0.419867448	0.419867448	M1	Female	cis
cg20821980_IDH3B	2.752687667	0.007522365	0.858123303	0.491415295	0.491415295	M1	Female	cis
cg26624021_ADGRG1	-2.75235835	0.007529181	0.858123303	-0.355241204	0.355241204	M1	Female	cis
cg22829098_ALDOC	-2.752223028	0.007531984	0.858123303	-0.442364928	0.442364928	M1	Female	cis
cg09979585_TAS2R9	-2.75222146	0.007532017	0.858123303	-0.247319762	0.247319762	M1	Female	cis
cg07970040_PGD	2.752174619	0.007532987	0.858123303	0.416456892	0.416456892	M1	Female	cis
cg21578644_GLOD4	2.751361403	0.007549853	0.858123303	0.369196657	0.369196657	M1	Female	cis
cg19880004_H2BC21	-2.751323884	0.007550632	0.858123303	-0.399281572	0.399281572	M1	Female	cis
cg13094255_RAD1P1	-2.751121792	0.007554829	0.858123303	-0.333631339	0.333631339	M1	Female	cis
cg27287578_LINC01714	2.751087153	0.007555548	0.858123303	0.35312393	0.35312393	M1	Female	cis
cg04797575_VEGFC	2.750226954	0.007573438	0.858123303	0.41899881	0.41899881	M1	Female	cis
cg19234089_TIGD3	-2.750156706	0.007574901	0.858123303	-0.30539355	0.30539355	M1	Female	cis
cg18888655_TMEM38A	-2.749780027	0.007582749	0.858123303	-0.357494199	0.357494199	M1	Female	cis
cg11252555_KLK2	2.749724512	0.007583906	0.858123303	0.305366476	0.305366476	M1	Female	cis
cg27472156_BHLHE40	-2.749696536	0.007584489	0.858123303	-0.449690964	0.449690964	M1	Female	cis
cg24924221_HR	2.749656487	0.007585324	0.858123303	0.383943858	0.383943858	M1	Female	cis
cg24479590_CLDN7	-2.749477441	0.007589058	0.858123303	-0.382760649	0.382760649	M1	Female	cis
cg18493502_TAAR8	-2.749419572	0.007590265	0.858123303	-0.337909387	0.337909387	M1	Female	cis
cg00595889_MRPS34	2.749330254	0.007592129	0.858123303	0.379652301	0.379652301	M1	Female	cis
cg10695105_AQP5	-2.749115375	0.007596614	0.858123303	-0.366160863	0.366160863	M1	Female	cis
cg24161740_LMAN1L	-2.74881378	0.007602913	0.858123303	-0.502111732	0.502111732	M1	Female	cis
cg10717214_FLOT1	-2.748797454	0.007603254	0.858123303	-0.460934737	0.460934737	M1	Female	cis
cg00492719_MYO1D	-2.748797062	0.007603263	0.858123303	-0.332169835	0.332169835	M1	Female	cis
cg18517266_RPL36	-2.748327353	0.007613083	0.858123303	-0.415310309	0.415310309	M1	Female	cis
cg01817521_LAMA5	-2.74822126	0.007615303	0.858123303	-0.322887593	0.322887593	M1	Female	cis
cg05514680_SOX15	-2.748194499	0.007615863	0.858123303	-0.457788484	0.457788484	M1	Female	cis
cg23073032_PROX1	2.747783642	0.007624465	0.858123303	0.312793988	0.312793988	M1	Female	cis
cg12946660_CYP2A7P1	2.747769631	0.007624759	0.858123303	0.335966073	0.335966073	M1	Female	cis
cg07517893_MARK4	-2.747764736	0.007624861	0.858123303	-0.371558136	0.371558136	M1	Female	cis
cg14780957_NUP50-DT	-2.747730701	0.007625574	0.858123303	-0.281082632	0.281082632	M1	Female	cis
cg06781209_PGA4	-2.747503597	0.007630334	0.858123303	-0.433093088	0.433093088	M1	Female	cis
cg15123692_FAM228B	2.747276988	0.007635086	0.858123303	0.372617999	0.372617999	M1	Female	cis
cg02001279_REEP6	-2.747241118	0.007635838	0.858123303	-0.354758949	0.354758949	M1	Female	cis
cg18331249_MIR599	2.74711739	0.007638434	0.858123303	0.43539467	0.43539467	M1	Female	cis
cg19092163_EMC6	-2.746732887	0.007646506	0.858123303	-0.397587767	0.397587767	M1	Female	cis
cg01032946_CTF2P	-2.746513851	0.007651108	0.858123303	-0.324144302	0.324144302	M1	Female	cis
cg06295676_PPIAP28	-2.746490148	0.007651606	0.858123303	-0.292629319	0.292629319	M1	Female	cis
cg15166583_FZD4	-2.746055447	0.007660747	0.858123303	-0.381973121	0.381973121	M1	Female	cis
cg03440172_CEP83	2.74585807	0.007664901	0.858123303	0.31070392	0.31070392	M1	Female	cis
cg08574629_SEMA4A	-2.745612163	0.007670079	0.858123303	-0.488942603	0.488942603	M1	Female	cis
cg04198854_MICAL2	-2.745609908	0.007670126	0.858123303	-0.268946065	0.268946065	M1	Female	cis
cg14227731_ENTPD2	-2.745510482	0.007672221	0.858123303	-0.28557931	0.28557931	M1	Female	cis
cg11993171_RPS16	-2.745328351	0.007676059	0.858123303	-0.263871326	0.263871326	M1	Female	cis
cg06861426_LTC4S	-2.745209848	0.007678557	0.858123303	-0.339690899	0.339690899	M1	Female	cis
cg07950002_ABL1	-2.74508952	0.007681095	0.858123303	-0.467721417	0.467721417	M1	Female	cis
cg07449655_ANKRD62	-2.74507979	0.0076813	0.858123303	-0.412413472	0.412413472	M1	Female	cis
cg10438089_HOXB1	2.744923665	0.007684593	0.858123303	0.364225911	0.364225911	M1	Female	cis
cg22637538_DVL2	-2.744897356	0.007685148	0.858123303	-0.367522313	0.367522313	M1	Female	cis
cg20951194_CICP3	2.744305413	0.007697648	0.858123303	0.340137045	0.340137045	M1	Female	cis
cg23161218_SLC2A4	-2.744212583	0.00769961	0.858123303	-0.30649689	0.30649689	M1	Female	cis
cg10392172_TIGD3	-2.744189094	0.007700107	0.858123303	-0.51447291	0.51447291	M1	Female	cis
cg04590123_TBCC	-2.744186184	0.007700168	0.858123303	-0.423028158	0.423028158	M1	Female	cis
cg10011062_ELL3	-2.74399207	0.007704273	0.858123303	-0.3054243	0.3054243	M1	Female	cis
cg26827373_NACC1	-2.743913448	0.007705936	0.858123303	-0.394219598	0.394219598	M1	Female	cis
cg05790451_NSMCE3	-2.743849008	0.007707299	0.858123303	-0.354429471	0.354429471	M1	Female	cis
cg09073052_TMEM51-AS1	-2.743789802	0.007708552	0.858123303	-0.359728826	0.359728826	M1	Female	cis
cg18822925_CRACR2A	2.74310583	0.007723037	0.858123303	0.40257613	0.40257613	M1	Female	cis
cg12186981_PPFIBP2	-2.743100134	0.007723158	0.858123303	-0.305797552	0.305797552	M1	Female	cis
cg26329715_CABLES2	-2.742734719	0.007730907	0.858123303	-0.324331838	0.324331838	M1	Female	cis
cg16575821_RPS26P8	2.742347196	0.007739132	0.858123303	0.275308282	0.275308282	M1	Female	cis
cg07517893_PPP1R13L	-2.742297315	0.007740192	0.858123303	-0.358417893	0.358417893	M1	Female	cis
cg01807317_DUX4L29	-2.742233493	0.007741547	0.858123303	-0.317747673	0.317747673	M1	Female	cis
cg10277195_RPP21	-2.742102982	0.00774432	0.858123303	-0.324108821	0.324108821	M1	Female	cis
cg17025287_HSPBP1	-2.742014108	0.007746209	0.858123303	-0.413811553	0.413811553	M1	Female	cis
cg01879757_KRTAP9-3	-2.741915606	0.007748303	0.858123303	-0.466819788	0.466819788	M1	Female	cis
cg25905192_RILPL1	-2.741826108	0.007750206	0.858123303	-0.404990357	0.404990357	M1	Female	cis
cg03119028_GBP4	2.741660551	0.007753727	0.858123303	0.37908849	0.37908849	M1	Female	cis
cg20313696_RFC3	-2.741611043	0.00775478	0.858123303	-0.399525152	0.399525152	M1	Female	cis
cg19110931_SIGLEC1	-2.741526473	0.00775658	0.858123303	-0.383241798	0.383241798	M1	Female	cis
cg26512142_RNU6-878P	2.741491188	0.007757331	0.858123303	0.317129565	0.317129565	M1	Female	cis
cg26917828_PYCR2	-2.741360482	0.007760113	0.858123303	-0.346584783	0.346584783	M1	Female	cis
cg08607423_TNK1	-2.741313603	0.007761111	0.858123303	-0.419292509	0.419292509	M1	Female	cis
cg17025287_DNAAF3	-2.741281343	0.007761798	0.858123303	-0.424184954	0.424184954	M1	Female	cis
cg01945183_TSBP1-AS1	2.741246629	0.007762537	0.858123303	0.398232714	0.398232714	M1	Female	cis
cg01019631_RPS15AP30	2.741175353	0.007764055	0.858123303	0.337910912	0.337910912	M1	Female	cis
cg17714861_RN7SL76P	-2.740867135	0.007770623	0.858123303	-0.232439825	0.232439825	M1	Female	cis
cg00171290_GET4	-2.740843054	0.007771136	0.858123303	-0.272807984	0.272807984	M1	Female	cis
cg03051617_HOXB4	2.740773606	0.007772616	0.858123303	0.249723859	0.249723859	M1	Female	cis
cg00815519_RNA5S9	-2.740633989	0.007775594	0.858123303	-0.415805181	0.415805181	M1	Female	cis
cg21663341_ZNF408	-2.740589074	0.007776552	0.858123303	-0.377255696	0.377255696	M1	Female	cis
cg18084017_DOK7	-2.740485756	0.007778756	0.858123303	-0.511875561	0.511875561	M1	Female	cis
cg25043643_RNU6-1316P	-2.740466826	0.00777916	0.858123303	-0.280317152	0.280317152	M1	Female	cis
cg13917614_KRT24	2.740154227	0.007785832	0.858123303	0.355246959	0.355246959	M1	Female	cis
cg00534215_CPNE7	-2.740065962	0.007787717	0.858123303	-0.269046801	0.269046801	M1	Female	cis
cg03559133_NFIX	2.739832471	0.007792706	0.858123303	0.398953271	0.398953271	M1	Female	cis
cg09705622_UBE2V1P15	-2.739806308	0.007793265	0.858123303	-0.259175552	0.259175552	M1	Female	cis
cg18212777_LOXL2	2.739678424	0.007795999	0.858123303	0.464535289	0.464535289	M1	Female	cis
cg05514680_SLC2A4	-2.739649584	0.007796615	0.858123303	-0.342565289	0.342565289	M1	Female	cis
cg15910024_RNU1-78P	-2.738146253	0.007828819	0.859390905	-0.285202137	0.285202137	M1	Female	cis
cg08136432_SPATA33	-2.738085955	0.007830113	0.859390905	-0.281671681	0.281671681	M1	Female	cis
cg23209353_XPO4	-2.737746429	0.007837404	0.859390905	-0.329085438	0.329085438	M1	Female	cis
cg01684255_FAM43A	-2.737727798	0.007837804	0.859390905	-0.368419768	0.368419768	M1	Female	cis
cg09739816_MFSD12	-2.736960354	0.007854308	0.859390905	-0.535399404	0.535399404	M1	Female	cis
cg11893511_C19orf73	-2.735998686	0.007875034	0.859390905	-0.406479561	0.406479561	M1	Female	cis
cg18458703_TOMM22	-2.73581268	0.007879049	0.859390905	-0.380703232	0.380703232	M1	Female	cis
cg26676775_PRSS44P	2.735664454	0.007882249	0.859390905	0.356169659	0.356169659	M1	Female	cis
cg12186981_MRPL17	-2.735564608	0.007884406	0.859390905	-0.335959523	0.335959523	M1	Female	cis
cg09248054_PLEKHN1	-2.735492178	0.00788597	0.859390905	-0.38730076	0.38730076	M1	Female	cis
cg02001279_DAZAP1	-2.735429596	0.007887322	0.859390905	-0.335868657	0.335868657	M1	Female	cis
cg23296665_ZNF544	-2.735204185	0.007892195	0.859390905	-0.687848993	0.687848993	M1	Female	cis
cg00154829_MUC1	-2.734867318	0.007899481	0.859390905	-0.280121636	0.280121636	M1	Female	cis
cg15224348_CEACAM22P	2.734672185	0.007903705	0.859390905	0.380908285	0.380908285	M1	Female	cis
cg04790857_FNDC8	2.734399292	0.007909615	0.859390905	0.30933639	0.30933639	M1	Female	cis
cg09947026_SNORA26	-2.734359709	0.007910472	0.859390905	-0.269103064	0.269103064	M1	Female	cis
cg17390106_HNRNPA1P2	-2.734215026	0.007913608	0.859390905	-0.393903837	0.393903837	M1	Female	cis
cg15936886_RPL6P25	-2.733974697	0.007918818	0.859390905	-0.31222291	0.31222291	M1	Female	cis
cg16880210_TRIM10	2.733918892	0.007920028	0.859390905	0.239153583	0.239153583	M1	Female	cis
cg10695105_AQP2	-2.733893289	0.007920584	0.859390905	-0.342571284	0.342571284	M1	Female	cis
cg15762175_IRX5	-2.73376915	0.007923277	0.859390905	-0.483960238	0.483960238	M1	Female	cis
cg18087761_RAP1A	-2.733108991	0.007937613	0.859390905	-0.341308276	0.341308276	M1	Female	cis
cg09739816_CHAF1A	-2.733072626	0.007938404	0.859390905	-0.511093857	0.511093857	M1	Female	cis
cg12356249_GPR146	-2.732849983	0.007943245	0.859390905	-0.240911525	0.240911525	M1	Female	cis
cg14596589_IRX4	-2.732340224	0.007954338	0.859390905	-0.319446298	0.319446298	M1	Female	cis
cg07970948_ZNF425	2.732218398	0.007956992	0.859390905	0.374640263	0.374640263	M1	Female	cis
cg12269905_SH3BGR	-2.732183185	0.007957759	0.859390905	-0.238143108	0.238143108	M1	Female	cis
cg27192620_TRIM62	-2.732136907	0.007958767	0.859390905	-0.418738167	0.418738167	M1	Female	cis
cg17686337_PWWP3A	-2.732099354	0.007959585	0.859390905	-0.264593483	0.264593483	M1	Female	cis
cg09167875_CHST12	-2.732007504	0.007961587	0.859390905	-0.369543633	0.369543633	M1	Female	cis
cg09126014_RPP25	-2.731931628	0.007963241	0.859390905	-0.48922475	0.48922475	M1	Female	cis
cg08446682_HSPD1P21	-2.731798229	0.007966149	0.859390905	-0.366377279	0.366377279	M1	Female	cis
cg23153680_ABCB6	-2.731768821	0.00796679	0.859390905	-0.340592706	0.340592706	M1	Female	cis
cg07571734_ABCB8	-2.731630591	0.007969805	0.859390905	-0.335110875	0.335110875	M1	Female	cis
cg05436064_FHOD1	-2.731612296	0.007970205	0.859390905	-0.424879797	0.424879797	M1	Female	cis
cg14743534_POLD2	-2.731508401	0.007972471	0.859390905	-0.335277789	0.335277789	M1	Female	cis
cg16919093_KRTAP1-5	-2.731466965	0.007973376	0.859390905	-0.280351189	0.280351189	M1	Female	cis
cg02639080_UBD	-2.731434004	0.007974095	0.859390905	-0.307231177	0.307231177	M1	Female	cis
cg00108210_FOXO3	-2.731410362	0.007974611	0.859390905	-0.329694035	0.329694035	M1	Female	cis
cg22961457_LSM14B	-2.731224413	0.007978671	0.859390905	-0.427438068	0.427438068	M1	Female	cis
cg09795688_LMO2	2.731111131	0.007981145	0.859390905	0.443920555	0.443920555	M1	Female	cis
cg02976309_IL17A	2.730839487	0.007987081	0.859390905	0.467611651	0.467611651	M1	Female	cis
cg24479590_PER1	-2.730796103	0.007988029	0.859390905	-0.344589295	0.344589295	M1	Female	cis
cg18517266_MICOS13	-2.730722841	0.007989631	0.859390905	-0.393054701	0.393054701	M1	Female	cis
cg07173275_DAB1-AS1	2.730241826	0.008000154	0.859825894	0.434987411	0.434987411	M1	Female	cis
cg17069396_VPS16	-2.730130161	0.008002599	0.859825894	-0.392420698	0.392420698	M1	Female	cis
cg21110711_IQCE	-2.730030009	0.008004793	0.859825894	-0.345109762	0.345109762	M1	Female	cis
cg02001279_RPS15	-2.72967579	0.008012554	0.8599335	-0.335290325	0.335290325	M1	Female	cis
cg16570157_DRD4	-2.729534424	0.008015654	0.8599335	-0.438238899	0.438238899	M1	Female	cis
cg03593057_IGFBP4	2.729308044	0.00802062	0.8599335	0.284004797	0.284004797	M1	Female	cis
cg11893511_ZSWIM9	-2.728779994	0.008032214	0.860421275	-0.433926035	0.433926035	M1	Female	cis
cg10145319_GAL3ST3	-2.728763057	0.008032586	0.860421275	-0.317987585	0.317987585	M1	Female	cis
cg13312387_INPP5D	-2.728177691	0.008045458	0.86131498	-0.307435399	0.307435399	M1	Female	cis
cg13920792_UGT1A9	-2.727669121	0.008056656	0.86131498	-0.300334154	0.300334154	M1	Female	cis
cg25983677_DHFRP2	2.727661916	0.008056814	0.86131498	0.369016036	0.369016036	M1	Female	cis
cg16555856_SCYL1	-2.727435745	0.008061799	0.86131498	-0.406936724	0.406936724	M1	Female	cis
cg17613326_FZD9	2.727216794	0.008066627	0.86131498	0.370570983	0.370570983	M1	Female	cis
cg24120297_RNU6-79P	-2.727076791	0.008069716	0.86131498	-0.383709166	0.383709166	M1	Female	cis
cg14562930_MYRF	-2.727035433	0.008070628	0.86131498	-0.314584659	0.314584659	M1	Female	cis
cg14015656_GAPDHP26	2.726611922	0.008079979	0.861411865	0.281621458	0.281621458	M1	Female	cis
cg00061575_LINC01291	2.726255862	0.008087848	0.861411865	0.419438692	0.419438692	M1	Female	cis
cg03371439_OPTC	-2.72617566	0.008089622	0.861411865	-0.274270806	0.274270806	M1	Female	cis
cg05162456_FOXF1	-2.726109957	0.008091075	0.861411865	-0.19832557	0.19832557	M1	Female	cis
cg05516020_RPS3AP2	2.725942678	0.008094776	0.861411865	0.327269673	0.327269673	M1	Female	cis
cg12595697_RPS15AP16	-2.725291612	0.008109194	0.861411865	-0.337879828	0.337879828	M1	Female	cis
cg08894487_PTBP1	-2.725215569	0.00811088	0.861411865	-0.367305325	0.367305325	M1	Female	cis
cg07711067_CEACAM21	2.725211196	0.008110977	0.861411865	0.274787502	0.274787502	M1	Female	cis
cg20449048_ZFAND2A	-2.725142475	0.0081125	0.861411865	-0.350338175	0.350338175	M1	Female	cis
cg02550308_UTP4	-2.72497905	0.008116124	0.861411865	-0.437956353	0.437956353	M1	Female	cis
cg16555856_FOSL1	-2.724607329	0.008124373	0.861411865	-0.215288385	0.215288385	M1	Female	cis
cg05601623_NPM1P24	-2.724514943	0.008126425	0.861411865	-0.302954037	0.302954037	M1	Female	cis
cg10894164_WDR5B	-2.724470564	0.00812741	0.861411865	-0.459910778	0.459910778	M1	Female	cis
cg15735438_ATP11AUN	-2.724428248	0.00812835	0.861411865	-0.356568523	0.356568523	M1	Female	cis
cg24753662_DGCR8	-2.724315335	0.008130859	0.861411865	-0.40552877	0.40552877	M1	Female	cis
cg10411339_ZNF572	2.724178079	0.008133909	0.861411865	0.454757827	0.454757827	M1	Female	cis
cg17323604_A1BG	-2.724144585	0.008134653	0.861411865	-0.38967765	0.38967765	M1	Female	cis
cg06858559_IL17RC	-2.72385733	0.00814104	0.861694947	-0.40640264	0.40640264	M1	Female	cis
cg03610527_RNA5SP122	-2.723600923	0.008146746	0.861905615	-0.29671131	0.29671131	M1	Female	cis
cg11091734_TMEM171	-2.723095623	0.008157999	0.86270286	-0.271376151	0.271376151	M1	Female	cis
cg14468692_RNH1	-2.722789931	0.008164815	0.863030203	-0.48743739	0.48743739	M1	Female	cis
cg18598117_SCAMP4	-2.722009105	0.008182246	0.864322752	-0.329438605	0.329438605	M1	Female	cis
cg21223094_RPL23AP66	-2.721908549	0.008184494	0.864322752	-0.394831127	0.394831127	M1	Female	cis
cg05077566_RNU6-1024P	2.721495213	0.008193737	0.864392443	0.224400245	0.224400245	M1	Female	cis
cg20821980_TMEM239	2.721456534	0.008194603	0.864392443	0.502305205	0.502305205	M1	Female	cis
cg18204091_HCG20	2.721379337	0.00819633	0.864392443	1.76107317	1.76107317	M1	Female	cis
cg03827297_MACC1	-2.720774323	0.008209882	0.864825793	-0.319107468	0.319107468	M1	Female	cis
cg16570157_SYT8	-2.720590744	0.008213998	0.864825793	-0.405360666	0.405360666	M1	Female	cis
cg22646074_GDF5-AS1	-2.720352867	0.008219334	0.864825793	-0.346566556	0.346566556	M1	Female	cis
cg20589770_PGAP4	-2.720119447	0.008224573	0.864825793	-0.418525196	0.418525196	M1	Female	cis
cg19893585_GPAA1	-2.719905516	0.008229377	0.864825793	-0.423609727	0.423609727	M1	Female	cis
cg07814260_RNU105C	-2.719739576	0.008233106	0.864825793	-1.008990292	1.008990292	M1	Female	cis
cg17372378_NR1H3	2.719548707	0.008237396	0.864825793	0.40114768	0.40114768	M1	Female	cis
cg12707723_RPL5P30	2.719422739	0.008240229	0.864825793	0.277958848	0.277958848	M1	Female	cis
cg03989617_MMP15	-2.719378899	0.008241215	0.864825793	-0.468151759	0.468151759	M1	Female	cis
cg08574629_GLMP	-2.719126535	0.008246893	0.864825793	-0.471842713	0.471842713	M1	Female	cis
cg07444280_ACTBP7	-2.719105424	0.008247369	0.864825793	-0.425057486	0.425057486	M1	Female	cis
cg10717214_HSPA1A	-2.719051112	0.008248591	0.864825793	-0.437533107	0.437533107	M1	Female	cis
cg01227445_USP5	-2.719006328	0.008249599	0.864825793	-0.423536189	0.423536189	M1	Female	cis
cg13646034_CARS2	-2.718704168	0.008256405	0.864825793	-0.352003452	0.352003452	M1	Female	cis
cg20951194_ATAD3B	2.718482545	0.0082614	0.864825793	0.309834591	0.309834591	M1	Female	cis
cg18331249_MATN2	-2.718370897	0.008263917	0.864825793	-0.392527464	0.392527464	M1	Female	cis
cg10198148_DUSP12	-2.718016042	0.008271923	0.864825793	-0.457180452	0.457180452	M1	Female	cis
cg25791839_TMEM147	-2.717968024	0.008273006	0.864825793	-0.376649678	0.376649678	M1	Female	cis
cg25099233_SMDT1	2.71788884	0.008274794	0.864825793	0.335070311	0.335070311	M1	Female	cis
cg13931640_ENTPD2	-2.717880212	0.008274989	0.864825793	-0.265471752	0.265471752	M1	Female	cis
cg07905199_HELZ	2.717676757	0.008279584	0.864916388	0.3453223	0.3453223	M1	Female	cis
cg01507342_AMZ2P1	-2.717510737	0.008283335	0.864918806	-0.417096125	0.417096125	M1	Female	cis
cg23487414_RPL7P4	-2.717320351	0.008287638	0.864978881	-0.358649029	0.358649029	M1	Female	cis
cg18598117_FAM174C	-2.717124332	0.008292071	0.865052409	-0.336101885	0.336101885	M1	Female	cis
cg15542496_TMEM139-AS1	-2.716671693	0.008302316	0.86506278	-0.313377022	0.313377022	M1	Female	cis
cg25195424_CEP83	2.716619793	0.008303491	0.86506278	0.329390263	0.329390263	M1	Female	cis
cg11300341_COPS3	-2.716594107	0.008304073	0.86506278	-0.368971848	0.368971848	M1	Female	cis
cg26827373_PRKCSH	-2.716461168	0.008307084	0.86506278	-0.377784725	0.377784725	M1	Female	cis
cg19556123_MYL6P3	-2.715864695	0.008320609	0.865163926	-0.295982394	0.295982394	M1	Female	cis
cg09849405_TMEM208	-2.715724572	0.008323789	0.865163926	-0.447509261	0.447509261	M1	Female	cis
cg09877744_SBF1	-2.71551056	0.008328649	0.865163926	-0.481135515	0.481135515	M1	Female	cis
cg23350106_FANCD2OS	2.715187005	0.008336	0.865163926	0.285746649	0.285746649	M1	Female	cis
cg08777203_KRTAP12-4	2.715167169	0.008336451	0.865163926	0.401145327	0.401145327	M1	Female	cis
cg02355304_MIR589	-2.715094644	0.0083381	0.865163926	-0.342009982	0.342009982	M1	Female	cis
cg14182120_MTND5P17	-2.714678509	0.008347565	0.865163926	-0.374459158	0.374459158	M1	Female	cis
cg08021780_DDX49	-2.714636534	0.008348521	0.865163926	-0.503170374	0.503170374	M1	Female	cis
cg19909997_SPINT1	-2.714497044	0.008351696	0.865163926	-0.478689541	0.478689541	M1	Female	cis
cg26917828_CDKN2AIPNLP1	-2.714274567	0.008356763	0.865163926	-0.341840232	0.341840232	M1	Female	cis
cg00966098_GDPD3	-2.71424884	0.008357349	0.865163926	-0.32794035	0.32794035	M1	Female	cis
cg05295494_ADGRB3	2.714164473	0.008359272	0.865163926	0.323281685	0.323281685	M1	Female	cis
cg00886748_HS1BP3	-2.714121068	0.008360261	0.865163926	-0.37280855	0.37280855	M1	Female	cis
cg01624348_RPS3AP34	-2.713794716	0.008367701	0.865426368	-0.28216382	0.28216382	M1	Female	cis
cg16358099_HDAC1P1	-2.713191977	0.008381459	0.86619863	-0.388706345	0.388706345	M1	Female	cis
cg14526732_LY6G6C	2.712997211	0.00838591	0.866272669	6.76356452	6.76356452	M1	Female	cis
cg11575912_NDUFA11	-2.712638109	0.00839412	0.866321693	-0.427870524	0.427870524	M1	Female	cis
cg24337786_PAK4	-2.712561704	0.008395868	0.866321693	-0.378615178	0.378615178	M1	Female	cis
cg11432526_RNU6-990P	-2.712486629	0.008397586	0.866321693	-0.35558677	0.35558677	M1	Female	cis
cg21245844_SORBS2	-2.712230074	0.008403459	0.866542235	-0.528640001	0.528640001	M1	Female	cis
cg00981651_JPH2	2.711937356	0.008410164	0.866590147	0.539469066	0.539469066	M1	Female	cis
cg06228648_WASF3-AS1	-2.711883693	0.008411393	0.866590147	-0.291515863	0.291515863	M1	Female	cis
cg22333846_PGLS	-2.711464439	0.008421007	0.867035859	-0.402615639	0.402615639	M1	Female	cis
cg03984502_RPS29P29	2.711369124	0.008423194	0.867035859	0.440144343	0.440144343	M1	Female	cis
cg14946503_C4A-AS1	-2.710858914	0.008434909	0.867148682	-0.224061861	0.224061861	M1	Female	cis
cg18480033_FAM240C	-2.710847083	0.008435181	0.867148682	-0.22692476	0.22692476	M1	Female	cis
cg13926358_RAD23A	-2.710485475	0.008443493	0.867148682	-0.354437383	0.354437383	M1	Female	cis
cg12421834_CTAGE13P	2.710392485	0.008445632	0.867148682	0.337911654	0.337911654	M1	Female	cis
cg01223793_RN7SKP110	2.710345413	0.008446715	0.867148682	0.344042762	0.344042762	M1	Female	cis
cg11893951_PCDHA7	-2.70993235	0.008456222	0.867605037	-0.367871605	0.367871605	M1	Female	cis
cg06649165_TMEM221	-2.70967283	0.008462201	0.867605037	-0.46508983	0.46508983	M1	Female	cis
cg22108143_MZF1	-2.709536063	0.008465353	0.867605037	-0.366702636	0.366702636	M1	Female	cis
cg26384803_ABHD17C	-2.709502886	0.008466118	0.867605037	-0.35035108	0.35035108	M1	Female	cis
cg17417926_LINC00316	-2.708981101	0.008478154	0.868174346	-0.234345543	0.234345543	M1	Female	cis
cg15628518_SLC39A4	-2.708814454	0.008482002	0.868174346	-0.405525162	0.405525162	M1	Female	cis
cg22160267_AP1M1	-2.708775634	0.008482899	0.868174346	-0.523330134	0.523330134	M1	Female	cis
cg05858042_RNU6-447P	2.708300336	0.008493882	0.868903421	0.539995194	0.539995194	M1	Female	cis
cg01304256_RNU6-939P	-2.708137058	0.008497659	0.868903421	-0.406957563	0.406957563	M1	Female	cis
cg06781209_SYT7	-2.707981505	0.008501258	0.868903421	-0.390212439	0.390212439	M1	Female	cis
cg25353287_CHORDC1P1	-2.70743441	0.008513927	0.869335036	-0.253109607	0.253109607	M1	Female	cis
cg07984614_EDRF1-AS1	-2.707300644	0.008517027	0.869335036	-0.315182673	0.315182673	M1	Female	cis
cg08894487_KLF16	-2.707063904	0.008522516	0.869335036	-0.365868248	0.365868248	M1	Female	cis
cg01316642_ZNF441	2.706991233	0.008524202	0.869335036	0.402785466	0.402785466	M1	Female	cis
cg16555856_NUDT22	-2.706841174	0.008527683	0.869335036	-0.398134055	0.398134055	M1	Female	cis
cg11161111_PTPRN2-AS1	2.706666406	0.00853174	0.869335036	0.442998488	0.442998488	M1	Female	cis
cg14468692_DEAF1	-2.706570457	0.008533968	0.869335036	-0.493886301	0.493886301	M1	Female	cis
cg14609104_SHOC2	-2.706506404	0.008535456	0.869335036	-0.267670701	0.267670701	M1	Female	cis
cg00168193_FAM87B	-2.705901188	0.008549523	0.870385715	-0.452902398	0.452902398	M1	Female	cis
cg15011734_SFSWAP	-2.705683037	0.008554599	0.870415758	-0.500832095	0.500832095	M1	Female	cis
cg12707723_NLRX1	-2.70556608	0.008557321	0.870415758	-0.314737218	0.314737218	M1	Female	cis
cg18006568_VAX2	-2.705382442	0.008561597	0.870469092	-0.349660931	0.349660931	M1	Female	cis
cg17613326_SPDYE7P	2.705028896	0.008569836	0.870478139	0.295544978	0.295544978	M1	Female	cis
cg14710552_STRA8	2.704832397	0.008574417	0.870478139	1.11426669	1.11426669	M1	Female	cis
cg15895339_NEBL	-2.704630851	0.008579119	0.870478139	-0.456396918	0.456396918	M1	Female	cis
cg02355304_DAGLB	-2.704409792	0.008584279	0.870478139	-0.363038643	0.363038643	M1	Female	cis
cg25172145_IGLJ7	-2.704151173	0.008590319	0.870478139	-0.394958833	0.394958833	M1	Female	cis
cg00636194_JPH2	2.703877092	0.008596724	0.870478139	0.46949158	0.46949158	M1	Female	cis
cg18430478_S100A16	-2.703249553	0.008611407	0.870478139	-0.415003635	0.415003635	M1	Female	cis
cg24742444_KCNH3	2.70319277	0.008612736	0.870478139	0.295404684	0.295404684	M1	Female	cis
cg05356662_TLE2	-2.702876024	0.008620157	0.870478139	-0.414811412	0.414811412	M1	Female	cis
cg13360263_ACTG1	-2.702600272	0.008626622	0.870478139	-0.328374393	0.328374393	M1	Female	cis
cg04274830_SOWAHB	-2.702388051	0.0086316	0.870478139	-0.437060383	0.437060383	M1	Female	cis
cg26081710_GFRA1	-2.702290909	0.00863388	0.870478139	-0.297906711	0.297906711	M1	Female	cis
cg08894487_BSG	-2.701916161	0.008642679	0.870478139	-0.360160594	0.360160594	M1	Female	cis
cg11546475_FSCN1	-2.701547856	0.008651336	0.870478139	-0.47633139	0.47633139	M1	Female	cis
cg04936325_ZNF689	-2.701399099	0.008654834	0.870478139	-0.388820484	0.388820484	M1	Female	cis
cg10728282_F2	2.700903925	0.008666489	0.870478139	0.455348516	0.455348516	M1	Female	cis
cg17753661_WDTC1	2.700678093	0.008671809	0.870478139	0.421520795	0.421520795	M1	Female	cis
cg19539986_RPL23AP8	-2.700569843	0.00867436	0.870478139	-0.307384946	0.307384946	M1	Female	cis
cg09739816_PIP5K1C	-2.700538075	0.008675109	0.870478139	-0.525494521	0.525494521	M1	Female	cis
cg07410464_LINC02087	-2.700532601	0.008675238	0.870478139	-0.329752824	0.329752824	M1	Female	cis
cg12916198_PKHD1L1	-2.700483346	0.0086764	0.870478139	-0.456059756	0.456059756	M1	Female	cis
cg03763977_OR7E26P	-2.700480517	0.008676466	0.870478139	-0.377761323	0.377761323	M1	Female	cis
cg20388329_PRNP	-2.700417308	0.008677957	0.870478139	-0.336351477	0.336351477	M1	Female	cis
cg11214594_HNRNPA1P39	-2.70038189	0.008678792	0.870478139	-0.446933588	0.446933588	M1	Female	cis
cg20952901_MRPL34	-2.700233745	0.008682286	0.870478139	-0.376651457	0.376651457	M1	Female	cis
ch.22.734399R_PMM1	2.700078864	0.00868594	0.870478139	0.355017968	0.355017968	M1	Female	cis
cg19713460_UQCRFS1P1	-2.699967434	0.00868857	0.870478139	-0.415172229	0.415172229	M1	Female	cis
cg03593057_PLXDC1	2.699961915	0.008688701	0.870478139	0.246585911	0.246585911	M1	Female	cis
cg12359832_PRSS33	-2.699917073	0.008689759	0.870478139	-0.190166027	0.190166027	M1	Female	cis
cg09227800_UQCRH	-2.699898009	0.00869021	0.870478139	-0.36781956	0.36781956	M1	Female	cis
cg20761290_RN7SKP192	2.699757218	0.008693534	0.870478139	0.317556877	0.317556877	M1	Female	cis
cg19880004_FCGR1A	2.699738788	0.008693969	0.870478139	0.425471953	0.425471953	M1	Female	cis
cg26371471_PENK	-2.699466001	0.008700415	0.870478139	-0.427812642	0.427812642	M1	Female	cis
cg19713460_TAB1	-2.699426872	0.00870134	0.870478139	-0.445389211	0.445389211	M1	Female	cis
cg08110272_SSH1	-2.6992679	0.008705098	0.870478139	-0.442402695	0.442402695	M1	Female	cis
cg10717214_TUBB	-2.69914487	0.008708008	0.870478139	-0.454217182	0.454217182	M1	Female	cis
cg21960265_RPL15P4	-2.698823088	0.008715623	0.870557816	-0.340678599	0.340678599	M1	Female	cis
cg25330422_KRTAP1-5	-2.698682528	0.008718951	0.870557816	-0.350108677	0.350108677	M1	Female	cis
cg15011734_CHFR	-2.698383128	0.008726044	0.870557816	-0.557671032	0.557671032	M1	Female	cis
cg16555856_FAU	-2.698364823	0.008726477	0.870557816	-0.399541651	0.399541651	M1	Female	cis
cg16022206_TYRO3	-2.698293784	0.008728161	0.870557816	-0.475851484	0.475851484	M1	Female	cis
cg11893511_SCAF1	-2.697873711	0.008738124	0.870557816	-0.415493159	0.415493159	M1	Female	cis
cg07201235_RNU6-40P	2.697869336	0.008738228	0.870557816	0.301607416	0.301607416	M1	Female	cis
cg20112827_PES1	-2.697844277	0.008738822	0.870557816	-0.334085231	0.334085231	M1	Female	cis
cg17202948_SLC39A11	-2.697477945	0.00874752	0.871050238	-0.327159298	0.327159298	M1	Female	cis
cg17331920_CXCL16	-2.696862856	0.008762141	0.871426739	-0.338221157	0.338221157	M1	Female	cis
cg06346138_ATP13A2	-2.696859075	0.008762231	0.871426739	-0.361691199	0.361691199	M1	Female	cis
cg24753662_ESS2	-2.696791579	0.008763836	0.871426739	-0.406289733	0.406289733	M1	Female	cis
cg15630394_MIR619	-2.696290763	0.00877576	0.871426739	-0.293854841	0.293854841	M1	Female	cis
cg05502445_RNU6-642P	-2.696290086	0.008775776	0.871426739	-0.284747917	0.284747917	M1	Female	cis
cg02001279_WDR18	-2.696225217	0.008777321	0.871426739	-0.325808928	0.325808928	M1	Female	cis
cg26419880_ACOT7	-2.695901033	0.008785049	0.871426739	-0.424987846	0.424987846	M1	Female	cis
cg16555856_GPR137	-2.69582117	0.008786953	0.871426739	-0.390871438	0.390871438	M1	Female	cis
cg25905192_SETD1B	-2.695766499	0.008788257	0.871426739	-0.408557649	0.408557649	M1	Female	cis
cg24281267_BRPF3	2.695668714	0.00879059	0.871426739	0.31643114	0.31643114	M1	Female	cis
cg17627654_FGF3	2.695449028	0.008795833	0.871426739	0.296972079	0.296972079	M1	Female	cis
cg12598767_ATG16L2	-2.695385066	0.00879736	0.871426739	-0.369036175	0.369036175	M1	Female	cis
cg01727591_ANLN	-2.695269151	0.008800128	0.871426739	-0.390903648	0.390903648	M1	Female	cis
cg05186161_ALS2CL	-2.694516608	0.008818117	0.872835614	-0.391189735	0.391189735	M1	Female	cis
cg20329210_TRIM17	-2.694252091	0.008824449	0.873089814	-0.355601171	0.355601171	M1	Female	cis
cg19982758_HEXIM2	-2.693717145	0.008837265	0.873709571	-0.330357347	0.330357347	M1	Female	cis
cg27459981_BCAR1	-2.693482252	0.008842898	0.873797372	-0.484011974	0.484011974	M1	Female	cis
cg26971256_MTND2P15	-2.693111276	0.008851802	0.874304778	-0.232003869	0.232003869	M1	Female	cis
cg10549973_KIAA0586	2.692014422	0.008878174	0.876072001	0.400713397	0.400713397	M1	Female	cis
cg05735659_RND1	2.6917929	0.008883509	0.876072001	0.234039434	0.234039434	M1	Female	cis
cg06418245_FAM210CP	-2.69177649	0.008883904	0.876072001	-0.347664876	0.347664876	M1	Female	cis
cg22333846_MAP1S	-2.691571109	0.008888853	0.876072001	-0.415517171	0.415517171	M1	Female	cis
cg18517266_RANBP3	-2.691484975	0.008890929	0.876072001	-0.412952477	0.412952477	M1	Female	cis
cg11937506_TAPT1	2.691426059	0.008892349	0.876072001	0.28132046	0.28132046	M1	Female	cis
cg04136018_GLYATL1	2.690832432	0.008906673	0.876622228	0.35777325	0.35777325	M1	Female	cis
cg19335436_RNA5SP298	-2.69068218	0.008910302	0.876622228	-1.24355659	1.24355659	M1	Female	cis
cg05470459_ERBB3	2.690616251	0.008911894	0.876622228	0.280789713	0.280789713	M1	Female	cis
cg17565444_FAM181A	-2.690150836	0.008923145	0.876622228	-0.416033146	0.416033146	M1	Female	cis
cg14170504_ADAMTS12	2.690057171	0.008925411	0.876622228	2.824912179	2.824912179	M1	Female	cis
cg01485439_RPS3AP40	-2.689922243	0.008928676	0.876622228	-0.329914176	0.329914176	M1	Female	cis
cg15166583_EED	-2.68983387	0.008930814	0.876622228	-0.344321733	0.344321733	M1	Female	cis
cg06440946_LINC02790	2.689683792	0.008934448	0.876622228	0.625967009	0.625967009	M1	Female	cis
cg20080231_MIR663AHG	2.689654379	0.00893516	0.876622228	0.554397242	0.554397242	M1	Female	cis
cg00595889_TSR3	2.689320607	0.008943246	0.876622228	0.375408917	0.375408917	M1	Female	cis
cg11270687_LSM1	2.689180668	0.008946639	0.876622228	0.450870322	0.450870322	M1	Female	cis
cg07207099_CDHR4	-2.689125643	0.008947973	0.876622228	-0.216248606	0.216248606	M1	Female	cis
cg17509836_LINC01817	-2.688790375	0.008956106	0.876622228	-0.303808607	0.303808607	M1	Female	cis
cg26495575_PLK5	-2.688717276	0.00895788	0.876622228	-0.365675182	0.365675182	M1	Female	cis
cg13311549_GSDME	2.688541172	0.008962156	0.876622228	0.379692876	0.379692876	M1	Female	cis
cg20025033_SATB1	-2.688524715	0.008962555	0.876622228	-0.461848782	0.461848782	M1	Female	cis
cg22843488_EIF2A	-2.688407629	0.008965399	0.876622228	-0.340513895	0.340513895	M1	Female	cis
cg15426711_TUBAL3	2.688359783	0.008966562	0.876622228	0.371327473	0.371327473	M1	Female	cis
cg06458239_ZNF606	2.688211107	0.008970174	0.876622228	0.441693217	0.441693217	M1	Female	cis
cg19247488_RPL13AP20	-2.688074257	0.008973501	0.876622228	-0.278243513	0.278243513	M1	Female	cis
cg24578857_NT5M	2.68743695	0.008989007	0.877767446	0.357613938	0.357613938	M1	Female	cis
cg18458703_MAFF	-2.686911027	0.009001821	0.878435043	-0.391791555	0.391791555	M1	Female	cis
cg02848961_TNNT2	2.686683939	0.00900736	0.878435043	0.41888865	0.41888865	M1	Female	cis
cg03025569_LINC02096	-2.686606436	0.009009251	0.878435043	-0.362663745	0.362663745	M1	Female	cis
cg16222773_ESR1	-2.686301218	0.009016701	0.878435043	-0.281851758	0.281851758	M1	Female	cis
cg16340485_AMOTL2	-2.686096617	0.009021698	0.878435043	-0.480206551	0.480206551	M1	Female	cis
cg22637538_SLC2A4	-2.686081928	0.009022057	0.878435043	-0.279570613	0.279570613	M1	Female	cis
cg13292150_LINC02017	-2.686070077	0.009022347	0.878435043	-0.434848061	0.434848061	M1	Female	cis
cg09739816_HDGFL2	-2.685882688	0.009026926	0.878512247	-0.508892574	0.508892574	M1	Female	cis
cg15628518_GPAA1	-2.685674396	0.009032019	0.878639323	-0.433901166	0.433901166	M1	Female	cis
cg07099009_ARL14EPP1	-2.684575535	0.009058929	0.880887845	-0.373846744	0.373846744	M1	Female	cis
cg12861945_SPOCK3	2.684205646	0.009068004	0.881240996	0.362136588	0.362136588	M1	Female	cis
cg25588852_TNP1	2.684117924	0.009070157	0.881240996	0.381418488	0.381418488	M1	Female	cis
cg13921622_ACP4	-2.683805374	0.009077834	0.881284923	-0.371756899	0.371756899	M1	Female	cis
cg17945153_MRPS10	2.683790203	0.009078206	0.881284923	0.35078419	0.35078419	M1	Female	cis
cg09739816_THOP1	-2.683058574	0.009096199	0.882291231	-0.48754011	0.48754011	M1	Female	cis
cg24753662_CA15P1	-2.682680358	0.009105513	0.882291231	-0.415237738	0.415237738	M1	Female	cis
cg14468692_HRAS	-2.682525208	0.009109336	0.882291231	-0.459224501	0.459224501	M1	Female	cis
cg06136472_NAP1L4P3	-2.682502228	0.009109903	0.882291231	-0.768353326	0.768353326	M1	Female	cis
cg24525457_KPNA7	2.682274902	0.009115507	0.882291231	0.287009061	0.287009061	M1	Female	cis
cg03301354_WNT5B	-2.682128527	0.009119118	0.882291231	-0.323137629	0.323137629	M1	Female	cis
cg19713460_SUN2	-2.68200901	0.009122067	0.882291231	-0.458751102	0.458751102	M1	Female	cis
cg22798247_HCG24	-2.681963534	0.009123189	0.882291231	-0.259086441	0.259086441	M1	Female	cis
cg05861031_RNU6-145P	-2.681836431	0.009126327	0.882291231	-0.472483156	0.472483156	M1	Female	cis
cg10318621_RPS24P8	2.681808769	0.00912701	0.882291231	0.381017059	0.381017059	M1	Female	cis
cg23461216_SSBP4	-2.681439233	0.009136138	0.882291231	-0.318221087	0.318221087	M1	Female	cis
cg23564471_MFSD4A	-2.681364764	0.009137979	0.882291231	-0.295051688	0.295051688	M1	Female	cis
cg07608053_RNU6-892P	-2.681363574	0.009138008	0.882291231	-0.380388082	0.380388082	M1	Female	cis
cg03378057_SNRPFP2	-2.680667619	0.009155225	0.882807764	-0.423828579	0.423828579	M1	Female	cis
cg08792185_HLA-C	2.680603883	0.009156804	0.882807764	0.389526358	0.389526358	M1	Female	cis
cg22333846_ABHD8	-2.680463338	0.009160285	0.882807764	-0.410369097	0.410369097	M1	Female	cis
cg13362012_GGNBP1	-2.680402642	0.009161788	0.882807764	-0.285421722	0.285421722	M1	Female	cis
cg14611230_SLC38A3	-2.680378653	0.009162383	0.882807764	-0.62465824	0.62465824	M1	Female	cis
cg06001396_LGALS3	-2.67917994	0.009192128	0.884205273	-0.400317854	0.400317854	M1	Female	cis
cg01864029_RN7SL638P	-2.679121417	0.009193583	0.884205273	-0.33212013	0.33212013	M1	Female	cis
cg12295431_HMGB1P5	2.678985008	0.009196974	0.884205273	0.349581979	0.349581979	M1	Female	cis
cg05649922_SLC9A1	2.678870035	0.009199833	0.884205273	0.385900117	0.385900117	M1	Female	cis
cg00815519_RNA5S7	-2.678806222	0.00920142	0.884205273	-0.284717482	0.284717482	M1	Female	cis
cg02536150_HACD1	-2.67860571	0.009206409	0.884205273	-0.420036264	0.420036264	M1	Female	cis
cg25537993_ZNF837	-2.678330453	0.009213261	0.884205273	-0.347324298	0.347324298	M1	Female	cis
cg05356662_YJU2	-2.67817464	0.009217142	0.884205273	-0.404052795	0.404052795	M1	Female	cis
cg06320570_RNU6-554P	-2.678055894	0.009220101	0.884205273	-0.215014372	0.215014372	M1	Female	cis
cg03470933_FOLR2	2.677940806	0.00922297	0.884205273	0.325976403	0.325976403	M1	Female	cis
cg13360263_CBX8	-2.677632782	0.009230651	0.884205273	-0.313552367	0.313552367	M1	Female	cis
cg27331277_PINK1	-2.67747798	0.009234513	0.884205273	-0.370236293	0.370236293	M1	Female	cis
cg00256632_MAP3K6	2.677372338	0.00923715	0.884205273	0.298628006	0.298628006	M1	Female	cis
cg02230244_LTBR	-2.677331429	0.009238171	0.884205273	-0.37654015	0.37654015	M1	Female	cis
cg20951194_MIB2	2.677248278	0.009240247	0.884205273	0.340217782	0.340217782	M1	Female	cis
cg14468692_POLR2L	-2.67717538	0.009242068	0.884205273	-0.471545439	0.471545439	M1	Female	cis
cg16655765_WASF1	-2.677038557	0.009245485	0.884205273	-0.381279087	0.381279087	M1	Female	cis
cg25385150_RADIL	-2.676496809	0.009259029	0.884534857	-0.36464643	0.36464643	M1	Female	cis
cg17952679_MYB-AS1	2.676443243	0.009260369	0.884534857	0.297599653	0.297599653	M1	Female	cis
cg19455396_C4B	-2.675451249	0.009285218	0.886500139	-0.33261853	0.33261853	M1	Female	cis
cg19801817_MGAT3-AS1	-2.675251391	0.009290232	0.886500139	-0.371489535	0.371489535	M1	Female	cis
cg22027204_MAPK13	-2.675002497	0.009296479	0.886500139	-0.445288217	0.445288217	M1	Female	cis
cg13527872_SECISBP2	2.674622001	0.009306037	0.886500139	0.357082717	0.357082717	M1	Female	cis
cg04077164_UCN	-2.674556926	0.009307673	0.886500139	-0.314996361	0.314996361	M1	Female	cis
cg24479590_SOX15	-2.674446972	0.009310437	0.886500139	-0.38319778	0.38319778	M1	Female	cis
cg18598117_NDUFS7	-2.67442772	0.009310921	0.886500139	-0.33813949	0.33813949	M1	Female	cis
cg27475875_C2orf66	-2.674216245	0.00931624	0.886500139	-0.352945654	0.352945654	M1	Female	cis
cg13564156_FAM219B	-2.674170851	0.009317382	0.886500139	-0.395492634	0.395492634	M1	Female	cis
cg14113853_COL3A1	2.673989006	0.009321958	0.886500139	0.234761635	0.234761635	M1	Female	cis
cg03380512_SUMO2P8	-2.673752684	0.009327908	0.886500139	-0.387733033	0.387733033	M1	Female	cis
cg07287401_CALY	-2.673480683	0.009334761	0.886500139	-0.371065575	0.371065575	M1	Female	cis
cg04379586_LINC01100	-2.673391629	0.009337006	0.886500139	-0.426135457	0.426135457	M1	Female	cis
cg20271057_PDCL3P3	-2.673120874	0.009343833	0.886500139	-0.236985208	0.236985208	M1	Female	cis
cg04721764_H1-10-AS1	-2.673119965	0.009343856	0.886500139	-0.248778696	0.248778696	M1	Female	cis
cg24856383_PPIAP73	2.672938656	0.009348431	0.886500139	0.266406989	0.266406989	M1	Female	cis
cg07099009_STRN	-2.672927705	0.009348707	0.886500139	-0.3919866	0.3919866	M1	Female	cis
cg08509907_FUS	-2.672842526	0.009350857	0.886500139	-0.304756864	0.304756864	M1	Female	cis
cg17593097_OR2M3	-2.672736223	0.00935354	0.886500139	-0.532295825	0.532295825	M1	Female	cis
cg15067619_C4A-AS1	-2.672003083	0.009372068	0.886842528	-0.264003228	0.264003228	M1	Female	cis
cg00054472_VHL	-2.671550068	0.009383533	0.886842528	-0.379170352	0.379170352	M1	Female	cis
cg20689962_PTPRU	2.671530252	0.009384035	0.886842528	0.324437471	0.324437471	M1	Female	cis
cg03920545_AKR1C5P	2.671390966	0.009387563	0.886842528	0.33510666	0.33510666	M1	Female	cis
cg01348938_GNA15	-2.671222606	0.009391829	0.886842528	-0.377712796	0.377712796	M1	Female	cis
cg07968770_VWA3A	2.671200327	0.009392393	0.886842528	0.352018671	0.352018671	M1	Female	cis
cg11793413_RPL4P3	-2.671107086	0.009394757	0.886842528	-0.408029873	0.408029873	M1	Female	cis
cg06760305_TRIM17	-2.671082625	0.009395377	0.886842528	-0.3397742	0.3397742	M1	Female	cis
cg10729426_ZSCAN4	2.670786296	0.009402892	0.88696687	0.371060781	0.371060781	M1	Female	cis
cg18205030_CCR6	-2.670729226	0.00940434	0.88696687	-0.239887048	0.239887048	M1	Female	cis
cg05043952_UNC93B2	2.670324973	0.009414602	0.887573968	0.330829862	0.330829862	M1	Female	cis
cg18598117_POLRMT	-2.669961432	0.00942384	0.888083998	-0.334378763	0.334378763	M1	Female	cis
cg25121292_MTND3P17	2.669444519	0.009436989	0.888726764	0.447106938	0.447106938	M1	Female	cis
cg13533069_PSMC1P11	2.669392171	0.009438322	0.888726764	0.402419349	0.402419349	M1	Female	cis
cg04972856_RNU6-444P	2.669039737	0.009447297	0.889132024	0.53433003	0.53433003	M1	Female	cis
cg10377685_YWHAE	-2.668819044	0.009452922	0.889132024	-0.330536589	0.330536589	M1	Female	cis
cg20112827_INPP5J	-2.66866255	0.009456912	0.889132024	-0.335225405	0.335225405	M1	Female	cis
cg22961457_LAMA5	-2.66862169	0.009457954	0.889132024	-0.411596157	0.411596157	M1	Female	cis
cg22108143_TRIM28	-2.667914494	0.009476007	0.89040022	-0.377591887	0.377591887	M1	Female	cis
cg08268925_ANGEL2	-2.667792688	0.00947912	0.89040022	-0.293784964	0.293784964	M1	Female	cis
cg25570278_MMP14	-2.667502384	0.009486542	0.890736773	-0.392835634	0.392835634	M1	Female	cis
cg17536595_TMEM63B	-2.667209704	0.00949403	0.891079258	-0.36363996	0.36363996	M1	Female	cis
cg22333846_CCDC124	-2.666806928	0.009504344	0.891686559	-0.405315302	0.405315302	M1	Female	cis
cg18849725_PCDHA8	2.666255157	0.00951849	0.89265272	0.372249869	0.372249869	M1	Female	cis
cg02908282_C8orf82	-2.666074769	0.009523118	0.892725964	-0.291209733	0.291209733	M1	Female	cis
cg22016724_COQ8B	-2.665519386	0.009537382	0.893702009	-0.390683934	0.390683934	M1	Female	cis
cg25243455_DPP10-AS2	2.665323149	0.009542427	0.893813722	0.420772831	0.420772831	M1	Female	cis
cg24603464_MLPH	-2.665018126	0.009550273	0.894123121	-0.366966235	0.366966235	M1	Female	cis
cg18580450_CYP2J2	2.664837178	0.00955493	0.894123121	0.290464101	0.290464101	M1	Female	cis
cg13668180_PCBP3	2.664597345	0.009561106	0.894123121	0.39279978	0.39279978	M1	Female	cis
cg24503796_FBXL15	-2.664595829	0.009561145	0.894123121	-0.500300468	0.500300468	M1	Female	cis
cg18517266_SLC25A23	-2.664425477	0.009565534	0.894173153	-0.381011455	0.381011455	M1	Female	cis
cg19586889_ZNF382	-2.663729118	0.009583494	0.895491252	-0.324160392	0.324160392	M1	Female	cis
cg17696468_CCDC73	-2.663152109	0.009598399	0.895987208	-0.417642435	0.417642435	M1	Female	cis
cg22961457_MRGBP	-2.663114014	0.009599384	0.895987208	-0.412617195	0.412617195	M1	Female	cis
cg26584456_RPS12P2	2.662846254	0.009606309	0.895987208	0.341319182	0.341319182	M1	Female	cis
cg23078472_LRGUK	-2.662776602	0.009608111	0.895987208	-0.351820099	0.351820099	M1	Female	cis
cg13793166_MIR600HG	2.662247712	0.009621804	0.896903666	0.468382982	0.468382982	M1	Female	cis
cg17945153_UBR2	2.661617324	0.009638148	0.897735686	0.331303295	0.331303295	M1	Female	cis
cg09583984_CD79A	2.661344265	0.009645236	0.897735686	0.516191154	0.516191154	M1	Female	cis
cg09436502_PDK4	2.661298912	0.009646414	0.897735686	0.437407115	0.437407115	M1	Female	cis
cg11308394_LINC01518	-2.661238477	0.009647983	0.897735686	-0.264857227	0.264857227	M1	Female	cis
cg00595889_HAGHL	2.660935639	0.009655851	0.897735686	0.332836809	0.332836809	M1	Female	cis
cg04287289_DEF8	-2.660783152	0.009659815	0.897735686	-0.355618007	0.355618007	M1	Female	cis
cg05858042_BRSK2	-2.660739373	0.009660954	0.897735686	-0.420275466	0.420275466	M1	Female	cis
cg22637538_SLC16A11	-2.660711279	0.009661684	0.897735686	-0.361631333	0.361631333	M1	Female	cis
cg16622906_PCDHGC3	-2.660550713	0.009665861	0.897764205	-0.331829771	0.331829771	M1	Female	cis
cg08121165_SULT1A2	-2.660124235	0.009676961	0.897789535	-0.304463022	0.304463022	M1	Female	cis
cg05222671_COPG2	2.660080707	0.009678095	0.897789535	0.335548004	0.335548004	M1	Female	cis
cg09599130_SH3PXD2A	-2.659873034	0.009683505	0.897789535	-0.331092096	0.331092096	M1	Female	cis
cg07081939_RNA5SP334	2.659383554	0.009696268	0.897789535	0.412787926	0.412787926	M1	Female	cis
cg20337110_SCARB1	2.659346542	0.009697234	0.897789535	0.529183667	0.529183667	M1	Female	cis
cg09861450_TSEN15P1	2.659311968	0.009698136	0.897789535	0.279984429	0.279984429	M1	Female	cis
cg09375488_PON2	-2.659202807	0.009700985	0.897789535	-0.352675326	0.352675326	M1	Female	cis
cg23966068_YRDCP3	-2.659162066	0.009702049	0.897789535	-0.449491073	0.449491073	M1	Female	cis
cg26827373_ZNF490	2.659125993	0.00970299	0.897789535	0.361741583	0.361741583	M1	Female	cis
cg24019999_NAA11	-2.659055574	0.009704829	0.897789535	-0.296345325	0.296345325	M1	Female	cis
cg09999381_ITIH1	-2.65860595	0.009716575	0.89851795	-0.287857392	0.287857392	M1	Female	cis
cg03743462_COPS9	-2.658409777	0.009721705	0.898634091	-0.558347824	0.558347824	M1	Female	cis
cg14969976_FGF22	-2.658050724	0.009731099	0.89890515	-0.482232589	0.482232589	M1	Female	cis
cg23170280_C8orf33	-2.65796687	0.009733294	0.89890515	-0.397358763	0.397358763	M1	Female	cis
cg17629244_HMGN1P32	-2.657853591	0.00973626	0.89890515	-0.198957827	0.198957827	M1	Female	cis
cg16555856_ATG2A	-2.657539638	0.009744485	0.899199049	-0.404176801	0.404176801	M1	Female	cis
cg18888655_CCDC124	-2.657436265	0.009747195	0.899199049	-0.382281908	0.382281908	M1	Female	cis
cg15910024_FRMD5	2.657081174	0.009756507	0.899700428	0.215886455	0.215886455	M1	Female	cis
cg23459772_CFL1P1	-2.65667286	0.009767226	0.900046979	-0.37108	0.37108	M1	Female	cis
cg09419843_VGLL4	-2.656300402	0.009777012	0.900046979	-0.394348423	0.394348423	M1	Female	cis
cg03486265_PMS2P11	-2.655809421	0.009789927	0.900046979	-0.227203792	0.227203792	M1	Female	cis
cg21110711_EIF3B	-2.655527614	0.009797347	0.900046979	-0.354395735	0.354395735	M1	Female	cis
cg15296799_BMP1	-2.655520813	0.009797526	0.900046979	-0.31356086	0.31356086	M1	Female	cis
cg24479590_POLR2A	-2.655485941	0.009798444	0.900046979	-0.36165469	0.36165469	M1	Female	cis
cg09918713_SLX1B	2.655338748	0.009802322	0.900046979	0.460220904	0.460220904	M1	Female	cis
cg15574461_COX7BP2	-2.655301188	0.009803312	0.900046979	-0.340934875	0.340934875	M1	Female	cis
cg05931439_MRPL52	-2.654790847	0.009816769	0.900046979	-0.360634631	0.360634631	M1	Female	cis
cg23461216_SUGP1	-2.654767188	0.009817393	0.900046979	-0.325992247	0.325992247	M1	Female	cis
cg25195373_HMGB1P13	2.654674793	0.009819831	0.900046979	0.365014272	0.365014272	M1	Female	cis
cg10284638_POLE	-2.654644225	0.009820638	0.900046979	-0.309893189	0.309893189	M1	Female	cis
cg22333846_NR2F6	-2.654567347	0.009822667	0.900046979	-0.404179029	0.404179029	M1	Female	cis
cg12077294_TTC34	2.654354864	0.009828278	0.900046979	0.479603144	0.479603144	M1	Female	cis
cg08021780_OCEL1	-2.654081676	0.009835496	0.900046979	-0.442441081	0.442441081	M1	Female	cis
cg11214594_CIR1	-2.654072911	0.009835728	0.900046979	-0.382053636	0.382053636	M1	Female	cis
cg22503024_SNORD115-30	-2.654000796	0.009837634	0.900046979	-0.453629345	0.453629345	M1	Female	cis
cg04954144_KLF16	2.653992604	0.009837851	0.900046979	0.492407671	0.492407671	M1	Female	cis
cg15485670_PGLYRP1	-2.65375113	0.009844237	0.900276192	-0.364075601	0.364075601	M1	Female	cis
cg09739816_PIAS4	-2.653378391	0.009854101	0.900311996	-0.517851083	0.517851083	M1	Female	cis
cg12206571_IQCC	2.653033384	0.009863239	0.900311996	0.314909108	0.314909108	M1	Female	cis
cg15067619_SLC44A4	-2.653005155	0.009863987	0.900311996	-0.291784901	0.291784901	M1	Female	cis
cg03570263_OR2G1P	-2.652731095	0.009871252	0.900311996	-0.344415911	0.344415911	M1	Female	cis
cg19909997_TYRO3	-2.652396639	0.009880125	0.900311996	-0.453315809	0.453315809	M1	Female	cis
cg03788509_CERT1	-2.652379077	0.009880591	0.900311996	-0.243018885	0.243018885	M1	Female	cis
cg16115588_RN7SL519P	2.652091541	0.009888226	0.900311996	0.44715773	0.44715773	M1	Female	cis
cg18087761_AHCYL1	-2.652031638	0.009889817	0.900311996	-0.336760757	0.336760757	M1	Female	cis
cg11238267_MUC5B	-2.651971549	0.009891413	0.900311996	-0.316996767	0.316996767	M1	Female	cis
cg10728716_OTUD3	-2.651895905	0.009893423	0.900311996	-0.273301847	0.273301847	M1	Female	cis
cg18888655_NR2F6	-2.651829506	0.009895187	0.900311996	-0.382072251	0.382072251	M1	Female	cis
cg17735372_RNA5SP88	-2.651768363	0.009896813	0.900311996	-0.290179215	0.290179215	M1	Female	cis
cg10309244_SPAAR	2.651735231	0.009897693	0.900311996	0.448948572	0.448948572	M1	Female	cis
cg09693106_TRMU	-2.651680198	0.009899156	0.900311996	-0.345150322	0.345150322	M1	Female	cis
cg01346252_RRP7A	-2.651541877	0.009902834	0.900311996	-0.281184793	0.281184793	M1	Female	cis
cg23805755_RGMA	-2.651201907	0.00991188	0.900781387	-0.402775209	0.402775209	M1	Female	cis
cg03570263_GTF2H4	2.650887184	0.00992026	0.90101759	0.358050717	0.358050717	M1	Female	cis
cg17069396_UBE2V1P1	2.65081265	0.009922246	0.90101759	0.336394954	0.336394954	M1	Female	cis
cg01621249_BOC	-2.650591848	0.00992813	0.901199218	-0.330945489	0.330945489	M1	Female	cis
cg23814184_ZMIZ2	-2.650136959	0.009940263	0.901342012	-0.422552295	0.422552295	M1	Female	cis
cg02228042_RNU6-392P	-2.649989365	0.009944203	0.901342012	-0.452242032	0.452242032	M1	Female	cis
cg01824284_RBFOX3	-2.649955904	0.009945096	0.901342012	-0.238664224	0.238664224	M1	Female	cis
cg15480653_BARHL1	2.64978171	0.009949748	0.901342012	0.442597894	0.442597894	M1	Female	cis
cg27209389_ACTBP7	-2.649583744	0.009955037	0.901342012	-0.502634266	0.502634266	M1	Female	cis
cg07470512_BAK1P1	-2.649467005	0.009958157	0.901342012	-0.350832494	0.350832494	M1	Female	cis
cg22986178_SAC3D1	-2.649338799	0.009961584	0.901342012	-0.43972499	0.43972499	M1	Female	cis
cg23426633_MPIG6B	-2.649254279	0.009963845	0.901342012	-0.35162488	0.35162488	M1	Female	cis
cg14470762_SAXO1	-2.649161556	0.009966325	0.901342012	-0.384247248	0.384247248	M1	Female	cis
cg07970040_GPR157	2.648933134	0.009972437	0.901342012	0.375525421	0.375525421	M1	Female	cis
cg16222773_MTHFD1L	-2.648773488	0.009976711	0.901377157	-0.308689542	0.308689542	M1	Female	cis
cg13589218_MIR589	2.648259156	0.009990491	0.902270837	0.370832204	0.370832204	M1	Female	cis
cg13615592_OR4F13P	-2.647906154	0.009999959	0.902699755	-0.424960706	0.424960706	M1	Female	cis
cg08551725_PRR15	-2.647792028	0.010003022	0.902699755	-0.410191568	0.410191568	M1	Female	cis
cg08847335_LARP4B	-2.647455425	0.01001206	0.9031641	-1.453595331	1.453595331	M1	Female	cis
cg14001165_RNA5SP197	-2.647219025	0.010018412	0.903176319	-0.363215481	0.363215481	M1	Female	cis
cg02096001_STAC2	2.647044031	0.010023116	0.903176319	0.324494122	0.324494122	M1	Female	cis
cg14249922_HSPE1P22	2.646913524	0.010026626	0.903176319	0.348474855	0.348474855	M1	Female	cis
cg22314681_THBS3	2.646805108	0.010029543	0.903176319	0.274972604	0.274972604	M1	Female	cis
cg00256632_NR0B2	2.646171504	0.010046603	0.903952102	0.267306782	0.267306782	M1	Female	cis
cg18849725_PCDHGA2	2.64598589	0.010051606	0.903952102	0.363789866	0.363789866	M1	Female	cis
cg00204065_RPS3AP39	-2.645972596	0.010051964	0.903952102	-0.428397605	0.428397605	M1	Female	cis
cg11738485_KLF1	2.645798645	0.010056655	0.904023525	0.311201315	0.311201315	M1	Female	cis
cg05932517_OR3A4P	-2.645632686	0.010061132	0.904075696	-0.353124579	0.353124579	M1	Female	cis
cg10548700_HAVCR2	2.645382216	0.010067892	0.904332915	0.375890172	0.375890172	M1	Female	cis
cg10515528_RPS15AP32	-2.644530963	0.010090899	0.906004181	-0.426214283	0.426214283	M1	Female	cis
cg19210045_NSA2P5	-2.644404956	0.010094308	0.906004181	-0.278934973	0.278934973	M1	Female	cis
cg24667575_TLX3	-2.644066477	0.010103472	0.90647602	-0.225480074	0.225480074	M1	Female	cis
cg16555856_FKBP2	-2.643772479	0.010111438	0.906550074	-0.361692824	0.361692824	M1	Female	cis
cg20683445_PROSER2	-2.643747608	0.010112112	0.906550074	-0.295202532	0.295202532	M1	Female	cis
cg00218134_B9D1	-2.643557884	0.010117256	0.906660893	-0.272322009	0.272322009	M1	Female	cis
cg21078196_ARHGAP45	-2.64269737	0.010140617	0.908161325	-0.303243203	0.303243203	M1	Female	cis
cg26890309_HMGN2	-2.642652816	0.010141828	0.908161325	-0.424147771	0.424147771	M1	Female	cis
cg25121292_CD28	2.641915092	0.010161896	0.90837802	0.333091293	0.333091293	M1	Female	cis
cg02368812_TUBB2A	-2.641787507	0.01016537	0.90837802	-0.335220308	0.335220308	M1	Female	cis
cg09162333_PUM2	2.641786875	0.010165388	0.90837802	0.355920328	0.355920328	M1	Female	cis
cg11575912_GTF2F1	-2.641772663	0.010165775	0.90837802	-0.397435023	0.397435023	M1	Female	cis
cg05368609_AOX1	-2.641700567	0.010167739	0.90837802	-0.30110628	0.30110628	M1	Female	cis
cg17583513_ARG2	-2.641324854	0.010177978	0.908874523	-0.468135272	0.468135272	M1	Female	cis
cg01029331_LINC01968	-2.64120926	0.010181131	0.908874523	-0.278799548	0.278799548	M1	Female	cis
cg09380561_CD300C	-2.64092489	0.01018889	0.909194666	-0.320639674	0.320639674	M1	Female	cis
cg04021697_MIR551A	-2.6407358	0.010194052	0.909194666	-0.357505562	0.357505562	M1	Female	cis
cg03406535_PIK3CD-AS2	-2.640176806	0.010209326	0.909194666	-0.509788595	0.509788595	M1	Female	cis
cg19856606_ATAD3C	2.639852234	0.010218204	0.909194666	0.177381641	0.177381641	M1	Female	cis
cg20952901_NWD1	-2.639823785	0.010218983	0.909194666	-0.368260313	0.368260313	M1	Female	cis
cg27290624_ATP13A5	2.639441273	0.010229456	0.909194666	0.398928462	0.398928462	M1	Female	cis
cg25499099_TNK1	-2.639438838	0.010229523	0.909194666	-0.413746866	0.413746866	M1	Female	cis
cg18057692_OR1D2	-2.639422825	0.010229961	0.909194666	-0.354874562	0.354874562	M1	Female	cis
cg06320175_DNM3	2.639415114	0.010230172	0.909194666	0.339725924	0.339725924	M1	Female	cis
cg19210045_MYO3B-AS1	2.63920221	0.010236006	0.909194666	0.267087323	0.267087323	M1	Female	cis
cg16176069_CYP2W1	-2.638968505	0.010242413	0.909194666	-0.259934358	0.259934358	M1	Female	cis
cg19625921_COX6CP17	2.638749744	0.010248414	0.909194666	0.450255745	0.450255745	M1	Female	cis
cg15857329_ARHGAP39	-2.638712481	0.010249437	0.909194666	-0.312846529	0.312846529	M1	Female	cis
cg00725690_ZNRF1	-2.638599963	0.010252525	0.909194666	-0.335872015	0.335872015	M1	Female	cis
cg26827373_MAST1	-2.638597503	0.010252592	0.909194666	-0.394181017	0.394181017	M1	Female	cis
cg21593001_RASAL1	-2.638539402	0.010254187	0.909194666	-0.37952451	0.37952451	M1	Female	cis
cg05356662_APBA3	-2.638177663	0.010264122	0.909194666	-0.416051239	0.416051239	M1	Female	cis
cg11794120_PSMG3	-2.63812481	0.010265575	0.909194666	-0.397532651	0.397532651	M1	Female	cis
cg09739816_TLE5	-2.638122213	0.010265646	0.909194666	-0.507113846	0.507113846	M1	Female	cis
cg22603433_CCDC9B	-2.638105665	0.010266101	0.909194666	-0.29590823	0.29590823	M1	Female	cis
cg06063484_LRCOL1	-2.63793025	0.010270922	0.909194666	-0.205667788	0.205667788	M1	Female	cis
cg19303748_PKP3	-2.637816198	0.010274058	0.909194666	-0.415642686	0.415642686	M1	Female	cis
cg00364287_CAMKK2	-2.637564945	0.01028097	0.909194666	-0.441909134	0.441909134	M1	Female	cis
cg24736412_CALHM6	2.637377981	0.010286116	0.909194666	0.468331811	0.468331811	M1	Female	cis
cg11169621_ICAM5	-2.637297177	0.010288341	0.909194666	-0.357214295	0.357214295	M1	Female	cis
cg20388329_TMEM239	-2.637275408	0.01028894	0.909194666	-0.36269953	0.36269953	M1	Female	cis
cg19675778_PDLIM2	-2.637144981	0.010292533	0.909194666	-0.398030668	0.398030668	M1	Female	cis
cg20329210_LINC02814	-2.637075712	0.010294441	0.909194666	-0.281291167	0.281291167	M1	Female	cis
cg13419774_GSTA11P	-2.636931074	0.010298426	0.909200567	-0.445671977	0.445671977	M1	Female	cis
cg15628518_SHARPIN	-2.636636597	0.010306545	0.909225379	-0.427195178	0.427195178	M1	Female	cis
cg06649165_RN7SL513P	-2.635909999	0.010326602	0.910314161	-0.347333586	0.347333586	M1	Female	cis
cg20689962_SESN2	2.63590523	0.010326734	0.910314161	0.319614377	0.319614377	M1	Female	cis
cg00595889_CCDC78	2.634956795	0.010352969	0.911504699	0.31247159	0.31247159	M1	Female	cis
cg05979484_LANCL2	-2.634625445	0.010362148	0.911504699	-0.452491305	0.452491305	M1	Female	cis
cg07360017_JUND	2.634533752	0.01036469	0.911504699	0.414157476	0.414157476	M1	Female	cis
cg01708411_AVIL	2.634448683	0.010367048	0.911504699	0.282031373	0.282031373	M1	Female	cis
cg16555856_CCDC85B	-2.633988692	0.01037981	0.911504699	-0.379006926	0.379006926	M1	Female	cis
cg02536150_STAM	-2.633773236	0.010385792	0.911504699	-0.405046546	0.405046546	M1	Female	cis
cg12917253_F10-AS1	-2.633724336	0.01038715	0.911504699	-0.324683634	0.324683634	M1	Female	cis
cg26250129_SGSH	-2.63359165	0.010390836	0.911504699	-0.35697281	0.35697281	M1	Female	cis
cg04141520_ALDH4A1	2.633426369	0.010395429	0.911504699	0.372564028	0.372564028	M1	Female	cis
cg07869121_DUOX1	-2.632658608	0.01041679	0.911504699	-0.311904716	0.311904716	M1	Female	cis
cg20951194_NADK	2.632640796	0.010417286	0.911504699	0.358187665	0.358187665	M1	Female	cis
cg20737909_LINC01219	2.63239348	0.010424175	0.911504699	0.312526297	0.312526297	M1	Female	cis
cg18598117_PLPP2	-2.632377324	0.010424626	0.911504699	-0.332163321	0.332163321	M1	Female	cis
cg25131461_RNU6-495P	-2.632238056	0.010428507	0.911504699	-0.299872735	0.299872735	M1	Female	cis
cg06473925_CT70	-2.632237968	0.01042851	0.911504699	-0.351297623	0.351297623	M1	Female	cis
cg23461216_NDUFA13	-2.632021838	0.010434536	0.911504699	-0.334039262	0.334039262	M1	Female	cis
cg05858042_CEND1	-2.631984402	0.01043558	0.911504699	-0.446129116	0.446129116	M1	Female	cis
cg06338987_RDH13	-2.631802082	0.010440667	0.911504699	-0.300778826	0.300778826	M1	Female	cis
cg16269733_SLC25A44	-2.631628691	0.010445507	0.911504699	-0.438719986	0.438719986	M1	Female	cis
cg02001279_TPGS1	-2.631576792	0.010446956	0.911504699	-0.309769242	0.309769242	M1	Female	cis
cg13920792_UGT1A1	-2.631268127	0.010455577	0.911504699	-0.28216534	0.28216534	M1	Female	cis
cg08268925_PPP2R5A	-2.631226512	0.01045674	0.911504699	-0.283443595	0.283443595	M1	Female	cis
cg08588490_TMEM40	-2.631137839	0.010459218	0.911504699	-0.291846072	0.291846072	M1	Female	cis
cg23209353_RNU4-9P	-2.630572322	0.010475036	0.911504699	-0.259222799	0.259222799	M1	Female	cis
cg14995921_ZNF713	-2.630412041	0.010479523	0.911504699	-0.324682106	0.324682106	M1	Female	cis
cg08548734_DIPK1B	2.630270116	0.010483498	0.911504699	0.367455552	0.367455552	M1	Female	cis
cg08497487_UBD	2.630195794	0.01048558	0.911504699	0.36121858	0.36121858	M1	Female	cis
cg09073052_CTRC	-2.630189296	0.010485762	0.911504699	-0.344603231	0.344603231	M1	Female	cis
cg00448895_ZNF333	2.630033869	0.010490117	0.911504699	0.277505491	0.277505491	M1	Female	cis
cg21400562_KLC1	-2.629857639	0.010495057	0.911504699	-0.283696006	0.283696006	M1	Female	cis
cg08579247_SLC2A2	-2.629313699	0.010510318	0.911504699	-0.418605803	0.418605803	M1	Female	cis
cg06531701_LINC01700	-2.629032239	0.010518223	0.911504699	-0.432928111	0.432928111	M1	Female	cis
cg05583717_SNORD42A	2.628977706	0.010519755	0.911504699	0.50619678	0.50619678	M1	Female	cis
cg02525705_AGER	-2.628829147	0.01052393	0.911504699	-0.339629761	0.339629761	M1	Female	cis
cg10115321_WASF5P	-2.628356669	0.010537218	0.911504699	-0.315069951	0.315069951	M1	Female	cis
cg14743534_ZMIZ2	-2.628278528	0.010539417	0.911504699	-0.322879493	0.322879493	M1	Female	cis
cg12077294_HES5	2.627987204	0.010547619	0.911504699	0.488367044	0.488367044	M1	Female	cis
cg11575912_RPL36	-2.627903734	0.010549971	0.911504699	-0.416447153	0.416447153	M1	Female	cis
cg03406535_CLSTN1	-2.627875249	0.010550773	0.911504699	-0.530879525	0.530879525	M1	Female	cis
cg14743534_DBNL	-2.627786051	0.010553286	0.911504699	-0.344252851	0.344252851	M1	Female	cis
cg24622205_NLRP14	2.627755296	0.010554153	0.911504699	0.317012316	0.317012316	M1	Female	cis
cg20729171_NAGLU	-2.627744445	0.010554459	0.911504699	-0.441636112	0.441636112	M1	Female	cis
cg03545635_KIF19BP	-2.627606493	0.010558347	0.911504699	-0.365160929	0.365160929	M1	Female	cis
cg24753662_SEPTIN5	-2.627483535	0.010561814	0.911504699	-0.393158897	0.393158897	M1	Female	cis
cg19113840_SLC25A28	2.62741817	0.010563658	0.911504699	0.398315824	0.398315824	M1	Female	cis
cg09877744_SELENOO	-2.627119553	0.010572083	0.911504699	-0.457767776	0.457767776	M1	Female	cis
cg09579704_TRIM31-AS1	-2.626204592	0.010597936	0.911504699	-0.282591975	0.282591975	M1	Female	cis
cg24323552_ADARB2	-2.626201557	0.010598022	0.911504699	-0.274794033	0.274794033	M1	Female	cis
cg12385825_RNU6-7	-2.626157732	0.010599262	0.911504699	-0.421885396	0.421885396	M1	Female	cis
cg08521677_SPEM2	2.625847725	0.010608035	0.911504699	0.259520061	0.259520061	M1	Female	cis
cg19285799_FABP12P1	-2.625839275	0.010608275	0.911504699	-0.394201485	0.394201485	M1	Female	cis
cg15271387_LAMA5	-2.625677576	0.010612854	0.911504699	-0.361189788	0.361189788	M1	Female	cis
cg16170936_SLC48A1	-2.625542791	0.010616672	0.911504699	-0.39067675	0.39067675	M1	Female	cis
cg21049965_KRT6B	-2.625220614	0.010625804	0.911504699	-0.402849509	0.402849509	M1	Female	cis
cg18084017_NAT8L	-2.62504965	0.010630653	0.911504699	-0.391991456	0.391991456	M1	Female	cis
cg12638476_NUBP2	2.624981676	0.010632581	0.911504699	0.339787175	0.339787175	M1	Female	cis
cg21163717_REEP4	2.624818768	0.010637204	0.911504699	0.388285039	0.388285039	M1	Female	cis
cg09849405_ATP6V0D1	-2.624777691	0.01063837	0.911504699	-0.426623	0.426623	M1	Female	cis
cg06338987_LENG8	-2.624655566	0.010641837	0.911504699	-0.289025013	0.289025013	M1	Female	cis
cg14861778_RPS14P5	-2.624607684	0.010643196	0.911504699	-0.38339114	0.38339114	M1	Female	cis
cg25394505_SPRN	-2.624549352	0.010644853	0.911504699	-0.3209497	0.3209497	M1	Female	cis
cg24337786_SIPA1L3	-2.624343073	0.010650713	0.911504699	-0.369181066	0.369181066	M1	Female	cis
cg19703425_C3orf70	-2.624328629	0.010651124	0.911504699	-0.252259476	0.252259476	M1	Female	cis
cg08547343_LINC00304	2.624276325	0.01065261	0.911504699	0.227640136	0.227640136	M1	Female	cis
cg01708411_METTL1	2.624156576	0.010656014	0.911504699	0.362257818	0.362257818	M1	Female	cis
cg08574629_EFNA4	-2.62414452	0.010656356	0.911504699	-0.458010453	0.458010453	M1	Female	cis
cg18896071_ZBTB18	-2.623635216	0.010670844	0.911504699	-0.383154781	0.383154781	M1	Female	cis
cg19952435_ECE1	-2.623246075	0.010681926	0.911504699	-0.500492107	0.500492107	M1	Female	cis
cg09739816_GNA11	-2.623181035	0.01068378	0.911504699	-0.498342092	0.498342092	M1	Female	cis
cg23307143_ZDHHC4P1	-2.623169764	0.010684101	0.911504699	-0.311847793	0.311847793	M1	Female	cis
cg17714861_SLC4A2	-2.622975887	0.010689627	0.911504699	-0.267360048	0.267360048	M1	Female	cis
cg02711245_TPRG1	-2.622832161	0.010693725	0.911504699	-0.293921387	0.293921387	M1	Female	cis
cg17129519_MUC21	2.622718936	0.010696955	0.911504699	0.238791926	0.238791926	M1	Female	cis
cg18888655_MRPL34	-2.622469356	0.010704077	0.911504699	-0.373837755	0.373837755	M1	Female	cis
cg12526263_AUP1	-2.622363744	0.010707092	0.911504699	-0.449214823	0.449214823	M1	Female	cis
cg02722657_SNORA21	2.622349203	0.010707507	0.911504699	0.42895561	0.42895561	M1	Female	cis
cg00390215_CERCAM	-2.622288032	0.010709254	0.911504699	-0.429649722	0.429649722	M1	Female	cis
cg07092448_RPTN	2.622242413	0.010710557	0.911504699	0.266875022	0.266875022	M1	Female	cis
cg05493727_OTOS	-2.622147947	0.010713255	0.911504699	-0.335801167	0.335801167	M1	Female	cis
cg10328583_ACOT7	-2.622120157	0.010714049	0.911504699	-0.393758997	0.393758997	M1	Female	cis
cg13911116_NPPB	-2.622105499	0.010714468	0.911504699	-0.563475833	0.563475833	M1	Female	cis
cg20273656_AFAP1	-2.621996286	0.010717588	0.911504699	-0.402902078	0.402902078	M1	Female	cis
cg22078459_NUP205	-2.621782044	0.010723712	0.911504699	-0.320609693	0.320609693	M1	Female	cis
cg17372378_ZNF408	2.621654843	0.01072735	0.911504699	0.387509454	0.387509454	M1	Female	cis
cg19593182_C6orf136	-2.621168731	0.010741261	0.911504699	-0.310509146	0.310509146	M1	Female	cis
cg09417812_HMGN1P7	-2.621088395	0.010743562	0.911504699	-0.383198526	0.383198526	M1	Female	cis
cg07190763_RASA3-IT1	-2.621064206	0.010744255	0.911504699	-0.334231134	0.334231134	M1	Female	cis
cg19472786_CHST12	-2.620979754	0.010746674	0.911504699	-0.383454978	0.383454978	M1	Female	cis
cg07933926_GAPDH	-2.620970745	0.010746932	0.911504699	-0.435407395	0.435407395	M1	Female	cis
cg26816659_NAT8L	-2.62091514	0.010748525	0.911504699	-0.37531538	0.37531538	M1	Female	cis
cg02265810_ADAM8	-2.620723176	0.010754027	0.911504699	-0.302326578	0.302326578	M1	Female	cis
cg03873565_RNA5SP425	2.620561435	0.010758664	0.911504699	0.537936431	0.537936431	M1	Female	cis
cg20951194_SCNN1D	2.620504856	0.010760287	0.911504699	0.318710766	0.318710766	M1	Female	cis
cg21376325_RNU7-197P	-2.620354819	0.010764591	0.911504699	-0.296985999	0.296985999	M1	Female	cis
cg01003793_PKN2-AS1	-2.620230531	0.010768157	0.911504699	-0.329222534	0.329222534	M1	Female	cis
cg08894487_RNF126	-2.619998988	0.010774804	0.911504699	-0.357227678	0.357227678	M1	Female	cis
cg25773917_LINC01039	-2.619892751	0.010777855	0.911504699	-0.408390085	0.408390085	M1	Female	cis
cg09739816_FZR1	-2.619775873	0.010781213	0.911504699	-0.522337279	0.522337279	M1	Female	cis
cg17121694_RPL5P20	-2.619634964	0.010785262	0.911504699	-0.277364868	0.277364868	M1	Female	cis
cg05502445_STK16	-2.61959177	0.010786504	0.911504699	-0.477705389	0.477705389	M1	Female	cis
cg23461216_DDX49	-2.618889931	0.010806695	0.911504699	-0.338388984	0.338388984	M1	Female	cis
cg09579704_TMEM183AP1	-2.61867394	0.010812915	0.911504699	-0.337830573	0.337830573	M1	Female	cis
cg23257604_WASF5P	2.618656354	0.010813422	0.911504699	0.338731789	0.338731789	M1	Female	cis
cg26827373_ANGPTL8	-2.618621084	0.010814438	0.911504699	-0.334939338	0.334939338	M1	Female	cis
cg22108143_ZNF446	-2.618591917	0.010815279	0.911504699	-0.360929471	0.360929471	M1	Female	cis
cg00054472_BRPF1	-2.618576779	0.010815715	0.911504699	-0.395225392	0.395225392	M1	Female	cis
cg01385018_RPS25	2.618571266	0.010815874	0.911504699	0.358544593	0.358544593	M1	Female	cis
cg25841380_NR4A1	-2.6182137	0.010826182	0.911504699	-0.431523364	0.431523364	M1	Female	cis
cg03788509_POC5	-2.61820333	0.010826481	0.911504699	-0.263875738	0.263875738	M1	Female	cis
cg22333846_FKBP8	-2.618025834	0.010831601	0.911504699	-0.398134969	0.398134969	M1	Female	cis
cg20050875_KCNQ4	-2.617892514	0.010835448	0.911504699	-0.336010042	0.336010042	M1	Female	cis
cg15973503_F13B	-2.617781012	0.010838667	0.911504699	-0.283355631	0.283355631	M1	Female	cis
cg02493842_SIX5	-2.617727523	0.010840211	0.911504699	-0.311466343	0.311466343	M1	Female	cis
cg12707723_KRT8P7	2.617666926	0.010841961	0.911504699	0.258798716	0.258798716	M1	Female	cis
cg05518022_CRISPLD2	2.617398832	0.010849706	0.911504699	0.306280381	0.306280381	M1	Female	cis
cg02591487_OR7E140P	-2.617366432	0.010850642	0.911504699	-0.479941911	0.479941911	M1	Female	cis
cg16374999_ADCY6	-2.617128458	0.010857521	0.911504699	-0.444603878	0.444603878	M1	Female	cis
cg22160267_RPL23AP2	2.617100257	0.010858337	0.911504699	0.505661964	0.505661964	M1	Female	cis
cg17753661_KDF1	2.616919599	0.010863562	0.911504699	0.420002846	0.420002846	M1	Female	cis
cg15251010_BACH1	-2.616835169	0.010866005	0.911504699	-0.318069419	0.318069419	M1	Female	cis
cg20951194_PLEKHN1	2.616827359	0.010866231	0.911504699	0.32784578	0.32784578	M1	Female	cis
cg08324397_MAPK8IP2	-2.616779896	0.010867605	0.911504699	-0.358134548	0.358134548	M1	Female	cis
cg24171294_ASB13	-2.616455569	0.010876995	0.911504699	-0.307114742	0.307114742	M1	Female	cis
cg09774124_MSS51	-2.616073179	0.010888075	0.911504699	-0.302144543	0.302144543	M1	Female	cis
cg21170961_BOC	-2.61604762	0.010888816	0.911504699	-0.444953802	0.444953802	M1	Female	cis
cg20821980_MIR103A2	-2.616016306	0.010889724	0.911504699	-0.359829906	0.359829906	M1	Female	cis
cg09167875_MICALL2	-2.615891382	0.010893346	0.911504699	-0.329129978	0.329129978	M1	Female	cis
cg20470643_LINC02097	-2.615554475	0.010903122	0.911504699	-0.388760914	0.388760914	M1	Female	cis
cg22025067_RPL13	-2.615550867	0.010903226	0.911504699	-0.439663561	0.439663561	M1	Female	cis
cg02525705_HLA-DPA3	2.615545334	0.010903387	0.911504699	0.415712678	0.415712678	M1	Female	cis
cg24281267_ANKS1A	2.615522921	0.010904038	0.911504699	0.288323862	0.288323862	M1	Female	cis
cg04572021_ATP5MC1P4	-2.61541582	0.010907147	0.911504699	-0.214177581	0.214177581	M1	Female	cis
cg09849405_HSD11B2	-2.61528589	0.01091092	0.911504699	-0.246193125	0.246193125	M1	Female	cis
cg21156812_RAB12	-2.615263356	0.010911575	0.911504699	-0.379381942	0.379381942	M1	Female	cis
cg18081349_AFAP1L1	-2.615195509	0.010913546	0.911504699	-0.402034452	0.402034452	M1	Female	cis
cg09490603_RPP25	-2.615032177	0.010918292	0.911504699	-0.382635202	0.382635202	M1	Female	cis
cg23058319_RNF19B	-2.614826022	0.010924285	0.911504699	-0.376231932	0.376231932	M1	Female	cis
cg16643906_STK11IP	-2.614471162	0.010934607	0.911504699	-0.317216129	0.317216129	M1	Female	cis
cg05479962_PRSS36	-2.614432443	0.010935734	0.911504699	-0.381169919	0.381169919	M1	Female	cis
cg05099145_SYNGR3	-2.614384019	0.010937144	0.911504699	-0.341168697	0.341168697	M1	Female	cis
cg27605211_B3GNT6	-2.614250076	0.010941043	0.911504699	-0.410553477	0.410553477	M1	Female	cis
cg08069675_DDX51	-2.614240888	0.010941311	0.911504699	-0.319516139	0.319516139	M1	Female	cis
cg09272186_DUSP4	-2.614063072	0.01094649	0.911504699	-0.276168575	0.276168575	M1	Female	cis
cg20289757_RPEP4	2.613981531	0.010948865	0.911504699	0.411017799	0.411017799	M1	Female	cis
cg05492700_PPP2R2C	-2.613726812	0.010956289	0.911504699	-0.55063795	0.55063795	M1	Female	cis
cg19893585_SLC39A4	-2.613644961	0.010958676	0.911504699	-0.378884181	0.378884181	M1	Female	cis
cg14743534_POLM	-2.613572572	0.010960787	0.911504699	-0.339632036	0.339632036	M1	Female	cis
cg02303400_RELCH	-2.613547235	0.010961526	0.911504699	-0.31089253	0.31089253	M1	Female	cis
cg20951194_ATAD3A	2.613439783	0.01096466	0.911504699	0.32854178	0.32854178	M1	Female	cis
cg24976563_TGM1	-2.613430157	0.010964941	0.911504699	-0.398242742	0.398242742	M1	Female	cis
cg12295431_UBE2E1-AS1	2.613297042	0.010968826	0.911504699	0.329444035	0.329444035	M1	Female	cis
cg23814184_URGCP	-2.612864077	0.010981468	0.911882019	-0.448114284	0.448114284	M1	Female	cis
cg17219660_TNNT2	2.612848861	0.010981913	0.911882019	0.362263719	0.362263719	M1	Female	cis
cg14405137_CERS5	-2.611467317	0.011022345	0.914016813	-0.413840237	0.413840237	M1	Female	cis
cg04806177_SNORA10	2.611220185	0.011029591	0.914016813	0.245439496	0.245439496	M1	Female	cis
cg21948601_CD274	-2.610992215	0.01103628	0.914016813	-0.327070042	0.327070042	M1	Female	cis
cg25599641_CCDC134	2.610988736	0.011036382	0.914016813	0.314431188	0.314431188	M1	Female	cis
cg22055719_PLEKHM1P1	2.610984725	0.0110365	0.914016813	0.390997428	0.390997428	M1	Female	cis
cg16708692_PROKR1	-2.610958743	0.011037262	0.914016813	-0.321036579	0.321036579	M1	Female	cis
cg08167951_DYNC1I1	2.610188196	0.011059899	0.914016813	0.21955916	0.21955916	M1	Female	cis
cg13512830_HNRNPA1P24	-2.610147216	0.011061104	0.914016813	-0.369090685	0.369090685	M1	Female	cis
cg18598117_REEP6	-2.610037444	0.011064333	0.914016813	-0.344927928	0.344927928	M1	Female	cis
cg19148440_RNU6-670P	2.609898706	0.011068414	0.914016813	0.289576843	0.289576843	M1	Female	cis
cg13168129_SNORD35B	2.609875791	0.011069089	0.914016813	1.073258288	1.073258288	M1	Female	cis
cg05583717_POLDIP2	-2.60983531	0.01107028	0.914016813	-0.4268621	0.4268621	M1	Female	cis
cg09830308_BCAR1	-2.609660049	0.011075439	0.914016813	-0.408067034	0.408067034	M1	Female	cis
cg08021780_MVB12A	-2.609206101	0.011088812	0.914016813	-0.487984576	0.487984576	M1	Female	cis
cg18844029_ZNF602P	2.609081664	0.01109248	0.914016813	0.322930324	0.322930324	M1	Female	cis
cg15792487_TNK1	-2.609025965	0.011094122	0.914016813	-0.504957453	0.504957453	M1	Female	cis
cg05479962_PRSS8	-2.608979459	0.011095494	0.914016813	-0.387704788	0.387704788	M1	Female	cis
cg23461216_IQCN	-2.608933419	0.011096852	0.914016813	-0.306736524	0.306736524	M1	Female	cis
cg00504457_PRR36	2.608892683	0.011098053	0.914016813	0.401287359	0.401287359	M1	Female	cis
cg24311373_MYO5C	-2.608878971	0.011098458	0.914016813	-0.353830594	0.353830594	M1	Female	cis
cg24432376_HNRNPA1P39	-2.608540557	0.011108444	0.914016813	-0.417871779	0.417871779	M1	Female	cis
cg15011734_ULK1	-2.608478584	0.011110274	0.914016813	-0.537154222	0.537154222	M1	Female	cis
cg21110711_PSMG3-AS1	-2.608070763	0.011122321	0.914016813	-0.318437431	0.318437431	M1	Female	cis
cg23991636_TPT1P7	2.60776308	0.011131418	0.914016813	0.33880777	0.33880777	M1	Female	cis
cg18132546_CRLF3P1	2.607635682	0.011135187	0.914016813	0.485922123	0.485922123	M1	Female	cis
cg16555856_SYVN1	-2.607551557	0.011137676	0.914016813	-0.385265816	0.385265816	M1	Female	cis
cg16707092_LINC02655	-2.607355143	0.01114349	0.914016813	-0.247987334	0.247987334	M1	Female	cis
cg04099454_CROT	-2.607354742	0.011143502	0.914016813	-0.331156525	0.331156525	M1	Female	cis
cg18438405_NRXN2-AS1	-2.607301594	0.011145075	0.914016813	-0.339431983	0.339431983	M1	Female	cis
cg04112842_RTCB	-2.607209279	0.011147809	0.914016813	-0.492164835	0.492164835	M1	Female	cis
cg20448053_PFAS	-2.607139997	0.011149861	0.914016813	-0.503955578	0.503955578	M1	Female	cis
cg08894487_REXO1	-2.607044315	0.011152696	0.914016813	-0.355705767	0.355705767	M1	Female	cis
cg22160267_F2RL3	-2.606619875	0.011165278	0.914724863	-0.463040406	0.463040406	M1	Female	cis
cg00282674_LINC01363	2.605713564	0.011192188	0.91633933	0.444024013	0.444024013	M1	Female	cis
cg12203985_C2orf66	2.605634938	0.011194525	0.91633933	0.288933587	0.288933587	M1	Female	cis
cg07884306_TMEM114	-2.60497599	0.011214131	0.91633933	-0.400932965	0.400932965	M1	Female	cis
cg27549944_PRELP	2.604927774	0.011215567	0.91633933	0.403199973	0.403199973	M1	Female	cis
cg04998498_C11orf71	-2.604880672	0.011216969	0.91633933	-0.313278653	0.313278653	M1	Female	cis
cg05601623_MRPS16	-2.604864065	0.011217464	0.91633933	-0.279624219	0.279624219	M1	Female	cis
cg04936325_GDPD3	-2.604727394	0.011221535	0.91633933	-0.343688757	0.343688757	M1	Female	cis
cg19045070_HINFP	-2.604574729	0.011226085	0.91633933	-0.40206137	0.40206137	M1	Female	cis
cg19964403_IQCA1	2.604518116	0.011227772	0.91633933	0.276632014	0.276632014	M1	Female	cis
cg11115622_GPX2	-2.604106266	0.011240055	0.91633933	-0.31699367	0.31699367	M1	Female	cis
cg15418509_FOLR3	-2.603974461	0.011243989	0.91633933	-0.295869924	0.295869924	M1	Female	cis
cg16747922_TNIP2	-2.60386115	0.011247372	0.91633933	-0.462726177	0.462726177	M1	Female	cis
cg01227445_SLC2A3	2.603393236	0.01126135	0.91633933	0.432207456	0.432207456	M1	Female	cis
cg12186981_RRP8	-2.603280968	0.011264706	0.91633933	-0.288785972	0.288785972	M1	Female	cis
cg08849049_ASS1P1	-2.603218274	0.011266581	0.91633933	-0.437021892	0.437021892	M1	Female	cis
cg07517893_RSPH6A	-2.603147954	0.011268684	0.91633933	-0.302827769	0.302827769	M1	Female	cis
cg00232388_MIR22HG	-2.60299578	0.011273236	0.91633933	-0.436702011	0.436702011	M1	Female	cis
ch.12.1017720R_RNU6-1273P	-2.602798975	0.011279125	0.91633933	-0.571406504	0.571406504	M1	Female	cis
cg22637538_NAA38	-2.602579055	0.01128571	0.91633933	-0.338368993	0.338368993	M1	Female	cis
cg23710890_SUB1P1	-2.602519722	0.011287487	0.91633933	-0.33185708	0.33185708	M1	Female	cis
cg20951194_CPTP	2.602431371	0.011290134	0.91633933	0.342759155	0.342759155	M1	Female	cis
cg04287289_SPATA33	-2.602061646	0.011301216	0.91633933	-0.316159387	0.316159387	M1	Female	cis
cg16269733_RAB25	-2.602034099	0.011302042	0.91633933	-0.45239625	0.45239625	M1	Female	cis
cg10411658_ZMYND11	-2.602019813	0.01130247	0.91633933	-0.284100411	0.284100411	M1	Female	cis
cg16555856_DRAP1	-2.601980203	0.011303658	0.91633933	-0.379732207	0.379732207	M1	Female	cis
cg06849167_MYRF	2.601709279	0.011311786	0.91633933	0.389776422	0.389776422	M1	Female	cis
cg07558734_GATM	-2.601694376	0.011312234	0.91633933	-0.276770081	0.276770081	M1	Female	cis
cg22829098_POLDIP2	-2.601601825	0.011315012	0.91633933	-0.463536264	0.463536264	M1	Female	cis
cg23715213_CPA2	-2.601588918	0.011315399	0.91633933	-0.347625805	0.347625805	M1	Female	cis
cg10392172_RELA	-2.601568467	0.011316013	0.91633933	-0.508856107	0.508856107	M1	Female	cis
cg09739816_TJP3	-2.601245333	0.011325718	0.91633933	-0.491676295	0.491676295	M1	Female	cis
cg25135012_RNF32	2.601133887	0.011329067	0.91633933	0.252941829	0.252941829	M1	Female	cis
cg09227800_GPBP1L1	-2.601101551	0.011330039	0.91633933	-0.331432129	0.331432129	M1	Female	cis
cg03556491_CAMK2N2	-2.60108246	0.011330612	0.91633933	-0.454390137	0.454390137	M1	Female	cis
cg16643906_ZNF142	-2.60101115	0.011332756	0.91633933	-0.324159848	0.324159848	M1	Female	cis
cg13755768_DAGLB	-2.600717147	0.011341598	0.91633933	-0.451717688	0.451717688	M1	Female	cis
cg13728604_DDX31	2.600638332	0.011343969	0.91633933	0.338973623	0.338973623	M1	Female	cis
cg02591487_OR7E148P	2.600603117	0.011345028	0.91633933	0.314111194	0.314111194	M1	Female	cis
cg16138453_PKDREJ	-2.600254133	0.011355534	0.91633933	-0.371676739	0.371676739	M1	Female	cis
cg20468026_SEMA5B	-2.600239047	0.011355989	0.91633933	-0.405289567	0.405289567	M1	Female	cis
cg05694098_LGALS9B	-2.600180891	0.01135774	0.91633933	-0.356166448	0.356166448	M1	Female	cis
cg13668180_ITGB2	2.600035405	0.011362124	0.91633933	0.428576089	0.428576089	M1	Female	cis
cg20803916_OR52W1	-2.599998223	0.011363244	0.91633933	-0.312509441	0.312509441	M1	Female	cis
cg11575912_GPR108	-2.599884648	0.011366667	0.91633933	-0.407487064	0.407487064	M1	Female	cis
cg22767754_ZAR1	-2.599552214	0.011376692	0.91633933	-0.356369028	0.356369028	M1	Female	cis
cg05583717_PIGS	-2.599518458	0.01137771	0.91633933	-0.416269566	0.416269566	M1	Female	cis
cg15231794_PTPRS	-2.599397834	0.01138135	0.91633933	-0.479724857	0.479724857	M1	Female	cis
cg00666820_PLCB4	2.599211696	0.011386969	0.91633933	0.3475751	0.3475751	M1	Female	cis
cg24753662_RTL10	-2.599178295	0.011387977	0.91633933	-0.397936593	0.397936593	M1	Female	cis
cg17599236_ACTR3C	2.59911076	0.011390017	0.91633933	0.357727733	0.357727733	M1	Female	cis
cg25604536_DCST1	-2.599002012	0.011393301	0.91633933	-0.332473103	0.332473103	M1	Female	cis
cg19155735_HCG27	-2.598990081	0.011393662	0.91633933	-0.329149657	0.329149657	M1	Female	cis
cg26543311_TROAP	-2.598779442	0.011400027	0.91633933	-0.289646473	0.289646473	M1	Female	cis
cg18575809_NDRG2	-2.598738552	0.011401263	0.91633933	-0.386872879	0.386872879	M1	Female	cis
cg08258867_OGFR	2.598707308	0.011402207	0.91633933	0.547284477	0.547284477	M1	Female	cis
cg08247583_EMBP1	2.59827088	0.011415407	0.917082476	0.321073342	0.321073342	M1	Female	cis
cg18888655_USE1	-2.597716378	0.011432198	0.917678426	-0.374346646	0.374346646	M1	Female	cis
cg23051349_ZBTB42	-2.59744052	0.011440559	0.917678426	-0.407764241	0.407764241	M1	Female	cis
cg10932472_CERCAM	-2.597387211	0.011442176	0.917678426	-0.378678476	0.378678476	M1	Female	cis
cg14711243_LINC01565	2.597321358	0.011444173	0.917678426	0.292336336	0.292336336	M1	Female	cis
cg20697094_SPOCK3	2.597121111	0.011450248	0.917678426	0.352212648	0.352212648	M1	Female	cis
cg23725888_CBFA2T3	-2.597057669	0.011452173	0.917678426	-0.337251528	0.337251528	M1	Female	cis
cg21266943_ACTR3C	2.5969821	0.011454467	0.917678426	0.31276471	0.31276471	M1	Female	cis
cg15628518_C8orf82	-2.596670486	0.01146393	0.91811949	-0.435761299	0.435761299	M1	Female	cis
cg04938082_NPIPB14P	-2.59608608	0.011481695	0.918898539	-0.274823492	0.274823492	M1	Female	cis
cg16656875_RPL3P7	-2.595769869	0.011491318	0.918898539	-0.364293542	0.364293542	M1	Female	cis
cg09774124_AGAP5	-2.595740746	0.011492204	0.918898539	-0.327998106	0.327998106	M1	Female	cis
cg07517893_PRKD2	-2.595608414	0.011496234	0.918898539	-0.36032471	0.36032471	M1	Female	cis
cg26517831_LFNG	-2.59555022	0.011498006	0.918898539	-0.322954195	0.322954195	M1	Female	cis
cg16558994_LINC02596	2.595549644	0.011498024	0.918898539	0.275384995	0.275384995	M1	Female	cis
cg19155735_HLA-C	-2.595232445	0.011507689	0.918898539	-0.304680492	0.304680492	M1	Female	cis
cg16655291_RSRC2	-2.595201298	0.011508639	0.918898539	-0.311116394	0.311116394	M1	Female	cis
cg27651003_CMTM2	-2.595174084	0.011509469	0.918898539	-0.425955242	0.425955242	M1	Female	cis
cg26578856_PRKCSH	-2.595049662	0.011513262	0.918898539	-0.388645931	0.388645931	M1	Female	cis
cg20951194_DVL1	2.594866384	0.011518853	0.919028585	0.346250875	0.346250875	M1	Female	cis
cg04685170_DYNC1I1	2.594593237	0.011527189	0.919377543	0.314696463	0.314696463	M1	Female	cis
cg13370086_TTC22	-2.594429358	0.011532193	0.919403852	-0.29503786	0.29503786	M1	Female	cis
cg18664856_IGHJ3	2.594322921	0.011535444	0.919403852	0.342555702	0.342555702	M1	Female	cis
cg22367705_LINC02574	2.594039518	0.011544105	0.919602845	0.295853596	0.295853596	M1	Female	cis
cg20273656_PSAPL1	-2.593908679	0.011548106	0.919602845	-0.395764789	0.395764789	M1	Female	cis
cg18888655_RPL18A	-2.593852232	0.011549832	0.919602845	-0.383582699	0.383582699	M1	Female	cis
cg17593097_OR2L3	-2.593707325	0.011554264	0.919614419	-0.506758783	0.506758783	M1	Female	cis
cg21387604_LINC01710	2.593588366	0.011557904	0.919614419	0.412624201	0.412624201	M1	Female	cis
cg22637538_PITPNM3	-2.592908103	0.01157874	0.920624363	-0.34073944	0.34073944	M1	Female	cis
cg25570278_LRP10	-2.592654318	0.011586521	0.920624363	-0.404771332	0.404771332	M1	Female	cis
cg21373145_ETFRF1	-2.592485808	0.011591691	0.920624363	-0.444081308	0.444081308	M1	Female	cis
cg26728709_NDST4	2.592226174	0.01159966	0.920624363	0.468078079	0.468078079	M1	Female	cis
cg17686337_PLPP2	-2.592173899	0.011601265	0.920624363	-0.252082782	0.252082782	M1	Female	cis
cg14703829_GNB1L	-2.592138858	0.011602341	0.920624363	-0.358769924	0.358769924	M1	Female	cis
cg02665297_ZNF815P	-2.591834424	0.011611694	0.921051473	-0.260005056	0.260005056	M1	Female	cis
cg05103573_SLCO3A1	-2.591367571	0.011626049	0.921851098	-0.296308074	0.296308074	M1	Female	cis
cg16701694_PABPC1	-2.591078005	0.011634962	0.921851098	-0.35247032	0.35247032	M1	Female	cis
cg16917903_COLEC12	-2.590974791	0.01163814	0.921851098	-0.260709644	0.260709644	M1	Female	cis
cg10959048_PROS1	-2.590850302	0.011641974	0.921851098	-0.265963413	0.265963413	M1	Female	cis
cg17388638_SEC14L2	-2.590573536	0.011650503	0.921851098	-0.531717682	0.531717682	M1	Female	cis
cg02493842_GIPR	-2.590391357	0.01165612	0.921851098	-0.268659089	0.268659089	M1	Female	cis
cg11893511_PLA2G4C	-2.590376797	0.011656569	0.921851098	-0.450036215	0.450036215	M1	Female	cis
cg01351387_CPTP	-2.590087773	0.011665485	0.921851098	-0.505935082	0.505935082	M1	Female	cis
cg24311373_USP50	-2.590076113	0.011665845	0.921851098	-0.351849383	0.351849383	M1	Female	cis
cg24304928_KIAA0232	-2.589722041	0.011676777	0.921851098	-0.273914482	0.273914482	M1	Female	cis
cg13375352_TLK1	2.589534964	0.011682557	0.921851098	0.457116597	0.457116597	M1	Female	cis
cg03830265_IFTAP	-2.589511119	0.011683294	0.921851098	-0.300629604	0.300629604	M1	Female	cis
cg26934759_C22orf42	-2.589419399	0.011686129	0.921851098	-0.328853952	0.328853952	M1	Female	cis
cg26926221_MRPL42P3	2.58937806	0.011687407	0.921851098	0.444858192	0.444858192	M1	Female	cis
cg11575912_MICOS13	-2.589146671	0.011694562	0.921851098	-0.391092639	0.391092639	M1	Female	cis
cg23903129_RNU6-1077P	2.589093694	0.0116962	0.921851098	0.365833113	0.365833113	M1	Female	cis
cg05681859_RPP21	-2.588955575	0.011700474	0.921851098	-0.425333891	0.425333891	M1	Female	cis
cg10673648_CPA4	-2.588947283	0.01170073	0.921851098	-0.342520857	0.342520857	M1	Female	cis
cg17099844_ZBTB44-DT	2.588368382	0.011718657	0.921851098	0.508515963	0.508515963	M1	Female	cis
cg00595889_CAPN15	2.588137069	0.011725827	0.921851098	0.370752445	0.370752445	M1	Female	cis
cg13095372_MCFD2	-2.58806517	0.011728057	0.921851098	-0.40873024	0.40873024	M1	Female	cis
cg04873061_LINC01696	2.588023382	0.011729353	0.921851098	0.422151083	0.422151083	M1	Female	cis
cg07410464_UPF3AP1	-2.587879266	0.011733823	0.921851098	-0.343698941	0.343698941	M1	Female	cis
cg08157914_KIF19BP	-2.587860496	0.011734406	0.921851098	-0.268086583	0.268086583	M1	Female	cis
cg23686408_HS6ST1P1	-2.587457487	0.011746916	0.921851098	-0.363695514	0.363695514	M1	Female	cis
cg16627247_RPS5P3	2.587426422	0.011747881	0.921851098	0.386749475	0.386749475	M1	Female	cis
cg23314341_PLGLB1	-2.587292703	0.011752034	0.921851098	-0.319814255	0.319814255	M1	Female	cis
cg17069396_LZTS3	-2.587012899	0.01176073	0.921851098	-0.364413409	0.364413409	M1	Female	cis
cg11662061_NUS1P4	-2.586925988	0.011763433	0.921851098	-0.307179347	0.307179347	M1	Female	cis
cg11608893_CDSN	-2.586604308	0.01177344	0.921851098	-0.33688775	0.33688775	M1	Female	cis
cg04551282_ZNF778	-2.58656857	0.011774552	0.921851098	-0.322245365	0.322245365	M1	Female	cis
cg08509907_RNU6-1043P	-2.586549733	0.011775138	0.921851098	-0.259832366	0.259832366	M1	Female	cis
cg19234089_SIPA1	-2.586443212	0.011778454	0.921851098	-0.31101391	0.31101391	M1	Female	cis
cg14098470_SUCLA2P1	-2.586412715	0.011779403	0.921851098	-0.233200368	0.233200368	M1	Female	cis
cg05327736_GIPC3	2.586328885	0.011782014	0.921851098	0.430667059	0.430667059	M1	Female	cis
cg23998405_DPYSL4	-2.586326374	0.011782092	0.921851098	-0.208829345	0.208829345	M1	Female	cis
cg10548700_ADAM19	2.585910739	0.011795041	0.921851098	0.357705611	0.357705611	M1	Female	cis
cg04938082_RPL35AP33	-2.58572881	0.011800714	0.921851098	-0.273598161	0.273598161	M1	Female	cis
cg12359298_RPS19P1	-2.585687932	0.011801988	0.921851098	-0.360960479	0.360960479	M1	Female	cis
cg17898279_SLC25A39P1	2.585531429	0.01180687	0.921851098	0.328164658	0.328164658	M1	Female	cis
cg11003434_RPL37A	-2.585043545	0.011822101	0.921851098	-0.289329579	0.289329579	M1	Female	cis
cg26987106_RNU4-34P	-2.584995295	0.011823609	0.921851098	-0.288458047	0.288458047	M1	Female	cis
cg17018422_ADI1	2.584938793	0.011825374	0.921851098	0.373067644	0.373067644	M1	Female	cis
cg01093202_BTD	2.584559519	0.011837229	0.921851098	0.339264422	0.339264422	M1	Female	cis
cg10973146_BAG5	2.584216432	0.011847963	0.921851098	0.423211113	0.423211113	M1	Female	cis
cg26550235_SLC66A1	-2.584181532	0.011849055	0.921851098	-0.431786559	0.431786559	M1	Female	cis
cg23188725_RPL37AP8	-2.584090645	0.011851901	0.921851098	-0.439532891	0.439532891	M1	Female	cis
cg07420083_SEPTIN14P21	-2.584063952	0.011852736	0.921851098	-0.322865801	0.322865801	M1	Female	cis
cg11120865_TRAJ58	2.583919585	0.011857257	0.921851098	0.396153476	0.396153476	M1	Female	cis
cg06952660_C1orf141	2.583904741	0.011857722	0.921851098	0.380592035	0.380592035	M1	Female	cis
cg20434926_STRN4	-2.583879065	0.011858526	0.921851098	-0.384521546	0.384521546	M1	Female	cis
cg14743534_URGCP	-2.583742694	0.011862799	0.921851098	-0.341492203	0.341492203	M1	Female	cis
cg22314681_DPM3	2.583512561	0.011870012	0.921851098	0.300138989	0.300138989	M1	Female	cis
cg15628518_HSF1	-2.583344244	0.01187529	0.921851098	-0.420804164	0.420804164	M1	Female	cis
cg22562494_P3H4	-2.583221643	0.011879135	0.921851098	-0.457683032	0.457683032	M1	Female	cis
cg16022206_ANKRD63	-2.583123407	0.011882218	0.921851098	-0.372239513	0.372239513	M1	Female	cis
cg06858559_BRPF1	-2.583101791	0.011882896	0.921851098	-0.387881965	0.387881965	M1	Female	cis
cg16122423_LUZP4P1	-2.583014681	0.01188563	0.921851098	-0.327148965	0.327148965	M1	Female	cis
cg16886051_HPX	-2.582920018	0.011888602	0.921851098	-0.301246323	0.301246323	M1	Female	cis
cg02786370_LRPAP1	2.582339156	0.011906851	0.921851098	0.384348718	0.384348718	M1	Female	cis
cg23153680_ATG9A	-2.582296581	0.011908189	0.921851098	-0.348225675	0.348225675	M1	Female	cis
cg12578563_MUC6	2.58216399	0.011912359	0.921851098	0.326032247	0.326032247	M1	Female	cis
cg01686736_IFT122	-2.582019368	0.011916909	0.921851098	-0.327514778	0.327514778	M1	Female	cis
cg17897187_SLC25A34-AS1	-2.581928973	0.011919753	0.921851098	-0.362128516	0.362128516	M1	Female	cis
cg25905192_ARL6IP4	-2.581912129	0.011920283	0.921851098	-0.382335328	0.382335328	M1	Female	cis
cg13027965_MRPL42P3	-2.58181472	0.011923349	0.921851098	-0.391985188	0.391985188	M1	Female	cis
cg01351387_PUSL1	-2.581797029	0.011923906	0.921851098	-0.508750674	0.508750674	M1	Female	cis
cg21078196_SHC2	-2.581791958	0.011924066	0.921851098	-0.301438167	0.301438167	M1	Female	cis
cg21900539_TMEM239	-2.581495482	0.011933402	0.921851098	-0.397787297	0.397787297	M1	Female	cis
cg01503390_RPS6KA4	-2.581408506	0.011936142	0.921851098	-0.350006436	0.350006436	M1	Female	cis
cg01364862_LINC01100	-2.581375855	0.011937171	0.921851098	-0.37060708	0.37060708	M1	Female	cis
cg12559208_LAIR2	2.581351094	0.011937951	0.921851098	0.067357719	0.067357719	M1	Female	cis
cg13353337_PRAMENP	2.581345048	0.011938142	0.921851098	0.141737947	0.141737947	M1	Female	cis
cg14642045_MIR619	-2.581086162	0.011946303	0.921851098	-0.286168917	0.286168917	M1	Female	cis
cg01351387_ATAD3A	-2.581013226	0.011948603	0.921851098	-0.481541914	0.481541914	M1	Female	cis
cg27316710_OR10A4	-2.580829445	0.011954401	0.921851098	-0.416295919	0.416295919	M1	Female	cis
cg10997258_RNU6-939P	-2.580622373	0.011960936	0.921851098	-0.394101091	0.394101091	M1	Female	cis
cg15976390_MIR135B	-2.580468494	0.011965795	0.921851098	-0.253151139	0.253151139	M1	Female	cis
cg13129612_GMPR2	2.580431727	0.011966956	0.921851098	0.450671811	0.450671811	M1	Female	cis
cg08894487_MED16	-2.580318151	0.011970543	0.921851098	-0.356236031	0.356236031	M1	Female	cis
cg01664727_MEMO1P1	-2.580269393	0.011972084	0.921851098	-0.419122429	0.419122429	M1	Female	cis
cg09795688_PRRG4	2.580261245	0.011972341	0.921851098	0.419394814	0.419394814	M1	Female	cis
cg15376531_GINS2	-2.580058991	0.011978733	0.921851098	-0.411927415	0.411927415	M1	Female	cis
cg12121080_HSPA1B	-2.57987393	0.011984585	0.921851098	-0.324129103	0.324129103	M1	Female	cis
cg25534226_SCART1	-2.579856989	0.01198512	0.921851098	-0.209165317	0.209165317	M1	Female	cis
cg01558110_KLHDC7B	2.579736817	0.011988921	0.921851098	0.316498144	0.316498144	M1	Female	cis
cg25804542_PPP1R14B	2.579663882	0.011991229	0.921851098	0.42117843	0.42117843	M1	Female	cis
cg18912855_PACS2	-2.57940369	0.011999464	0.921851098	-0.339203351	0.339203351	M1	Female	cis
cg08509907_SETD1A	-2.579392074	0.011999832	0.921851098	-0.313011154	0.313011154	M1	Female	cis
cg15792487_FBXO39	2.579300786	0.012002723	0.921851098	0.38702455	0.38702455	M1	Female	cis
cg23151860_WASF3-AS1	-2.579111665	0.012008713	0.921851098	-0.355083542	0.355083542	M1	Female	cis
cg02333352_SLC12A7	2.578880576	0.012016037	0.921851098	0.362517271	0.362517271	M1	Female	cis
cg22829098_UNC119	-2.578831007	0.012017608	0.921851098	-0.46937037	0.46937037	M1	Female	cis
cg10894164_IQCB1	-2.578827748	0.012017711	0.921851098	-0.445196612	0.445196612	M1	Female	cis
cg02525705_C4B-AS1	-2.578706959	0.012021542	0.921851098	-0.360020011	0.360020011	M1	Female	cis
cg25791839_TBCB	-2.578550978	0.012026489	0.921851098	-0.349808426	0.349808426	M1	Female	cis
cg20434926_DMWD	-2.578547221	0.012026608	0.921851098	-0.382401965	0.382401965	M1	Female	cis
cg08188698_HLA-Z	-2.578533396	0.012027047	0.921851098	-0.40389598	0.40389598	M1	Female	cis
cg27333706_LINC01698	-2.577867188	0.0120482	0.922595592	-0.355174782	0.355174782	M1	Female	cis
cg08402107_RPL23AP59	2.577851686	0.012048693	0.922595592	0.456687575	0.456687575	M1	Female	cis
cg17388638_SEC14L4	-2.577694433	0.012053691	0.922595592	-0.437880251	0.437880251	M1	Female	cis
cg08894487_MIDN	-2.577567009	0.012057742	0.922595592	-0.343748813	0.343748813	M1	Female	cis
cg24270367_ZNF19	-2.577531659	0.012058867	0.922595592	-0.256606562	0.256606562	M1	Female	cis
cg08471588_UBXN7	-2.577279879	0.012066876	0.922595592	-0.608796086	0.608796086	M1	Female	cis
cg07068554_CYP3A4	2.577226599	0.012068572	0.922595592	0.350201983	0.350201983	M1	Female	cis
cg27093646_CIITA	2.576637283	0.01208734	0.923121247	0.412524293	0.412524293	M1	Female	cis
cg09807356_CBFA2T3	-2.576474538	0.012092528	0.923121247	-0.394365706	0.394365706	M1	Female	cis
cg09653933_FAP	-2.576262351	0.012099295	0.923121247	-0.358245777	0.358245777	M1	Female	cis
cg20951194_PRKCZ-AS1	2.576221857	0.012100587	0.923121247	0.32109014	0.32109014	M1	Female	cis
cg27650212_WFDC3	-2.576188557	0.012101649	0.923121247	-0.318027452	0.318027452	M1	Female	cis
cg23487414_MICD	2.576003112	0.012107567	0.923121247	0.407508067	0.407508067	M1	Female	cis
cg12395958_MIR339	-2.575982089	0.012108238	0.923121247	-0.348068357	0.348068357	M1	Female	cis
cg01878308_CHMP3	-2.575967678	0.012108698	0.923121247	-0.413469112	0.413469112	M1	Female	cis
cg26975587_EIF5	-2.575538248	0.012122413	0.923121247	-0.385333035	0.385333035	M1	Female	cis
cg09227800_ATPAF1	-2.575521949	0.012122934	0.923121247	-0.331723189	0.331723189	M1	Female	cis
cg21820921_AK1	-2.575517825	0.012123066	0.923121247	-0.330555623	0.330555623	M1	Female	cis
cg20682742_OR51B6	-2.575513852	0.012123193	0.923121247	-0.27912638	0.27912638	M1	Female	cis
cg02562299_NFAT5	-2.575326859	0.01212917	0.923273346	-0.322564299	0.322564299	M1	Female	cis
cg25499099_TP53	-2.575003939	0.012139497	0.923596498	-0.349972835	0.349972835	M1	Female	cis
cg20291548_SLC9A5	-2.574706303	0.012149024	0.923596498	-0.392961055	0.392961055	M1	Female	cis
cg03380512_BEND3	2.574696485	0.012149338	0.923596498	0.388123821	0.388123821	M1	Female	cis
cg08403010_TRIM72	-2.57414844	0.012166897	0.923658418	-0.219153518	0.219153518	M1	Female	cis
cg00595889_MEIOB	-2.574094287	0.012168633	0.923658418	-0.34947696	0.34947696	M1	Female	cis
cg03695461_MTSS1	-2.57404707	0.012170147	0.923658418	-0.349578752	0.349578752	M1	Female	cis
cg12942009_MIR218-1	-2.573991904	0.012171917	0.923658418	-0.214002917	0.214002917	M1	Female	cis
cg22549984_DIP2C-AS1	2.57397107	0.012172585	0.923658418	0.204257763	0.204257763	M1	Female	cis
cg10729426_ZNF544	2.573738902	0.012180033	0.923658418	0.436326858	0.436326858	M1	Female	cis
cg04711294_ARL5AP3	-2.573653135	0.012182786	0.923658418	-0.461140669	0.461140669	M1	Female	cis
cg11642891_TMSB4XP2	-2.573180813	0.012197955	0.923658418	-0.272505618	0.272505618	M1	Female	cis
cg09397592_TMEM184B	-2.572736081	0.012212254	0.923658418	-0.49925544	0.49925544	M1	Female	cis
cg14562930_CCDC86	-2.572675346	0.012214208	0.923658418	-0.350820986	0.350820986	M1	Female	cis
cg08021780_PGLS	-2.572475519	0.012220639	0.923658418	-0.468948421	0.468948421	M1	Female	cis
cg13862853_FBP1	-2.572346183	0.012224802	0.923658418	-0.283413358	0.283413358	M1	Female	cis
cg15299511_MCM2	-2.572345276	0.012224832	0.923658418	-0.379044765	0.379044765	M1	Female	cis
cg04478428_PSMA7	-2.572308269	0.012226023	0.923658418	-0.297970274	0.297970274	M1	Female	cis
cg11481231_KCNH3	-2.572136563	0.012231553	0.923658418	-0.40470443	0.40470443	M1	Female	cis
cg17355385_GATA5	2.571900526	0.012239159	0.923658418	0.400864042	0.400864042	M1	Female	cis
cg10251535_ILVBL	-2.571806877	0.012242178	0.923658418	-0.436837447	0.436837447	M1	Female	cis
cg12206571_SERINC2	-2.571744298	0.012244196	0.923658418	-0.336093338	0.336093338	M1	Female	cis
cg11608893_RPL3P2	2.571428429	0.012254385	0.923658418	0.340743972	0.340743972	M1	Female	cis
cg21900539_SNORD86	2.571419125	0.012254685	0.923658418	0.205673095	0.205673095	M1	Female	cis
cg27133038_ARG1	2.571406763	0.012255084	0.923658418	0.439418557	0.439418557	M1	Female	cis
cg19113840_HPS1	2.571388716	0.012255666	0.923658418	0.412779947	0.412779947	M1	Female	cis
cg04599643_PTMAP3	-2.571366757	0.012256375	0.923658418	-0.422244819	0.422244819	M1	Female	cis
cg05740567_ZNF735	-2.571127206	0.012264108	0.923658418	-0.253710784	0.253710784	M1	Female	cis
cg21110337_RASAL1	-2.570793701	0.012274882	0.923658418	-0.312577637	0.312577637	M1	Female	cis
cg14362780_RNU6-117P	-2.570723029	0.012277166	0.923658418	-0.255792446	0.255792446	M1	Female	cis
cg18710053_C5orf63	2.570611857	0.01228076	0.923658418	0.265042468	0.265042468	M1	Female	cis
cg13806489_LINC02652	2.570414703	0.012287136	0.923658418	0.373194369	0.373194369	M1	Female	cis
cg01227445_EMG1	-2.570375568	0.012288402	0.923658418	-0.396078098	0.396078098	M1	Female	cis
cg06430465_HBA1	-2.570039919	0.012299265	0.923658418	-0.299247928	0.299247928	M1	Female	cis
cg01864029_RPL21P3	-2.569975353	0.012301355	0.923658418	-0.351762226	0.351762226	M1	Female	cis
cg23209353_ZDHHC20	-2.56995738	0.012301937	0.923658418	-0.313058656	0.313058656	M1	Female	cis
cg17613326_ELN	2.569940038	0.012302499	0.923658418	0.279408443	0.279408443	M1	Female	cis
cg11345402_FAM124B	-2.569890505	0.012304103	0.923658418	-0.379672108	0.379672108	M1	Female	cis
cg12297590_SNX9-AS1	-2.569832873	0.01230597	0.923658418	-0.286598044	0.286598044	M1	Female	cis
cg02639080_ZNF602P	2.569808953	0.012306744	0.923658418	0.307805834	0.307805834	M1	Female	cis
cg20112827_SLC35E4	-2.569600199	0.012313508	0.923658418	-0.334994406	0.334994406	M1	Female	cis
cg16555856_SART1	-2.56941978	0.012319357	0.923658418	-0.373137222	0.373137222	M1	Female	cis
cg08450017_PRSS45P	2.569360218	0.012321288	0.923658418	0.408414389	0.408414389	M1	Female	cis
cg22541572_LINC01198	-2.569326598	0.012322379	0.923658418	-0.294686094	0.294686094	M1	Female	cis
cg05420134_RNA5SP222	-2.569162064	0.012327716	0.923658418	-0.404604764	0.404604764	M1	Female	cis
cg05356662_TBXA2R	-2.569004935	0.012332814	0.923658418	-0.401649152	0.401649152	M1	Female	cis
cg06181637_RNU6-1086P	-2.568990571	0.012333281	0.923658418	-0.418277262	0.418277262	M1	Female	cis
cg22621745_HIGD1AP12	2.568789089	0.012339822	0.923850078	0.355818449	0.355818449	M1	Female	cis
cg03176698_MEPE	-2.568596885	0.012346064	0.923878365	-0.352479048	0.352479048	M1	Female	cis
cg24525457_SLC12A9	-2.568532278	0.012348164	0.923878365	-0.311457476	0.311457476	M1	Female	cis
cg14667273_RNF223	-2.568207585	0.012358718	0.923895938	-0.410278241	0.410278241	M1	Female	cis
cg21991185_STXBP5L	-2.567992513	0.012365713	0.923895938	-0.426772953	0.426772953	M1	Female	cis
cg22333846_RPL18A	-2.567965095	0.012366605	0.923895938	-0.401700594	0.401700594	M1	Female	cis
cg05126932_IFNGR1	-2.56783845	0.012370726	0.923895938	-0.338426036	0.338426036	M1	Female	cis
cg10545142_RPS19	-2.567358059	0.01238637	0.923895938	-0.390486038	0.390486038	M1	Female	cis
cg16348536_MUC12-AS1	-2.567215501	0.012391016	0.923895938	-0.304805116	0.304805116	M1	Female	cis
cg01351387_SDF4	-2.567211378	0.01239115	0.923895938	-0.504758005	0.504758005	M1	Female	cis
cg00263677_CIBAR2	-2.567121951	0.012394065	0.923895938	-0.294353857	0.294353857	M1	Female	cis
cg26827373_ZNF491	2.566782845	0.012405125	0.923895938	0.345517242	0.345517242	M1	Female	cis
cg26890309_PAFAH2	-2.566709508	0.012407518	0.923895938	-0.401396231	0.401396231	M1	Female	cis
cg20863800_SLC12A9-AS1	2.566635453	0.012409935	0.923895938	0.307383465	0.307383465	M1	Female	cis
cg07093454_SMCO1	-2.566349247	0.01241928	0.923895938	-0.320940641	0.320940641	M1	Female	cis
cg12638476_NME3	2.566348775	0.012419295	0.923895938	0.316270445	0.316270445	M1	Female	cis
cg11575912_CLPP	-2.566227146	0.012423268	0.923895938	-0.404945307	0.404945307	M1	Female	cis
cg14969976_MEX3D	-2.566027617	0.012429789	0.923895938	-0.511128317	0.511128317	M1	Female	cis
cg05560697_PCDHA6	2.566004842	0.012430533	0.923895938	0.370923224	0.370923224	M1	Female	cis
cg19586889_ZFP82	-2.56588025	0.012434606	0.923895938	-0.312854768	0.312854768	M1	Female	cis
cg21110711_ELFN1-AS1	2.565618792	0.012443158	0.923895938	0.094371491	0.094371491	M1	Female	cis
cg23933252_PRSS16	2.565449713	0.012448691	0.923895938	0.371082171	0.371082171	M1	Female	cis
cg20476087_DRC1	2.565313291	0.012453157	0.923895938	0.327017856	0.327017856	M1	Female	cis
cg15781610_TMEM217	-2.565246186	0.012455355	0.923895938	-0.332986767	0.332986767	M1	Female	cis
cg05356662_DPP9	-2.565222076	0.012456144	0.923895938	-0.401566789	0.401566789	M1	Female	cis
cg03106914_ZFP57	-2.565160348	0.012458166	0.923895938	-0.35362458	0.35362458	M1	Female	cis
cg21400562_CKB	-2.564801116	0.012469937	0.923895938	-0.244216935	0.244216935	M1	Female	cis
cg09705622_FILIP1	-2.564620828	0.012475849	0.923895938	-0.323834167	0.323834167	M1	Female	cis
cg10730421_IGF2BP2	2.564409193	0.012482791	0.923895938	0.336861183	0.336861183	M1	Female	cis
cg25323530_ADPGK	-2.563884084	0.012500032	0.923895938	-0.248953799	0.248953799	M1	Female	cis
cg10342899_HPS6	-2.563784241	0.012503313	0.923895938	-0.320377797	0.320377797	M1	Female	cis
cg06214728_MINAR2	-2.563591565	0.012509646	0.923895938	-0.327484386	0.327484386	M1	Female	cis
cg05522180_FAM230E	2.563499192	0.012512683	0.923895938	0.354665687	0.354665687	M1	Female	cis
cg21656520_KANSL1L-AS1	2.563286611	0.012519675	0.923895938	0.284794877	0.284794877	M1	Female	cis
cg15067619_RPL15P4	-2.563244529	0.01252106	0.923895938	-0.225305812	0.225305812	M1	Female	cis
cg23654844_GATAD2B	2.563156359	0.012523961	0.923895938	1.478835561	1.478835561	M1	Female	cis
cg01352090_GLIS2	-2.563128102	0.012524891	0.923895938	-0.442722934	0.442722934	M1	Female	cis
cg03023681_RN7SL329P	-2.563103356	0.012525706	0.923895938	-0.304927143	0.304927143	M1	Female	cis
cg11314630_RAMACL	-2.562962325	0.012530348	0.923895938	-0.489679104	0.489679104	M1	Female	cis
cg08136432_MVD	-2.562709063	0.01253869	0.923895938	-0.291091817	0.291091817	M1	Female	cis
cg17030243_BRI3P2	-2.562516839	0.012545024	0.923895938	-0.44377124	0.44377124	M1	Female	cis
cg14468692_RPLP2	-2.56232477	0.012551356	0.923895938	-0.467070011	0.467070011	M1	Female	cis
cg10413009_AKR1B15	-2.56229668	0.012552283	0.923895938	-0.348358845	0.348358845	M1	Female	cis
cg14142836_CERS1	-2.562056733	0.012560198	0.923895938	-0.355209148	0.355209148	M1	Female	cis
cg20951194_LINC01770	2.561913657	0.01256492	0.923895938	0.327227858	0.327227858	M1	Female	cis
cg16030751_PPIAP28	-2.561897774	0.012565444	0.923895938	-0.332003599	0.332003599	M1	Female	cis
cg08121165_RABEP2	-2.56175597	0.012570125	0.923895938	-0.338026201	0.338026201	M1	Female	cis
cg17189494_RNU6ATAC18P	-2.561606606	0.012575058	0.923895938	-0.424976507	0.424976507	M1	Female	cis
cg18778196_SNORD16	2.561322709	0.012584439	0.923895938	0.533650657	0.533650657	M1	Female	cis
cg19249811_RN7SL63P	-2.561306903	0.012584962	0.923895938	-0.289764833	0.289764833	M1	Female	cis
cg16549694_P3H1	-2.561256463	0.012586629	0.923895938	-0.476026994	0.476026994	M1	Female	cis
cg08919180_TEX50	2.561173299	0.012589379	0.923895938	0.40100308	0.40100308	M1	Female	cis
cg14468692_PTDSS2	-2.561102791	0.01259171	0.923895938	-0.447961796	0.447961796	M1	Female	cis
cg22108143_ZNF324	-2.560987501	0.012595524	0.923895938	-0.339728594	0.339728594	M1	Female	cis
cg10064029_GLRX5P2	-2.560822293	0.01260099	0.923895938	-0.286494669	0.286494669	M1	Female	cis
cg00777702_PLBD2	-2.560710454	0.012604691	0.923895938	-0.369433458	0.369433458	M1	Female	cis
cg09773141_C2orf49	-2.560367314	0.012616055	0.923895938	-0.345319217	0.345319217	M1	Female	cis
cg15909981_MPST	-2.560278761	0.012618989	0.923895938	-0.362482806	0.362482806	M1	Female	cis
cg17471193_HCG22	2.560127668	0.012623996	0.923895938	0.263023748	0.263023748	M1	Female	cis
cg00054472_RPUSD3	-2.560032179	0.012627162	0.923895938	-0.38339665	0.38339665	M1	Female	cis
cg17994629_C21orf58	2.559944944	0.012630055	0.923895938	0.257152346	0.257152346	M1	Female	cis
cg06026636_PRELID3BP10	-2.559654287	0.012639697	0.923895938	-0.499268079	0.499268079	M1	Female	cis
cg11872966_CYP2E1	-2.559520381	0.012644141	0.923895938	-0.266820581	0.266820581	M1	Female	cis
cg09849405_E2F4	-2.559421744	0.012647416	0.923895938	-0.437764104	0.437764104	M1	Female	cis
cg23024913_RPUSD3	2.559123654	0.012657317	0.923895938	0.269655971	0.269655971	M1	Female	cis
cg01577070_NDUFS5P5	-2.559112321	0.012657694	0.923895938	-0.363411616	0.363411616	M1	Female	cis
cg22333846_JUND	-2.558983516	0.012661974	0.923895938	-0.391633637	0.391633637	M1	Female	cis
cg08206358_CEP131	-2.558813815	0.012667616	0.923895938	-0.359298871	0.359298871	M1	Female	cis
cg15817224_LINC02331	-2.558593939	0.012674929	0.923895938	-0.355836411	0.355836411	M1	Female	cis
cg08206358_NDUFAF8	-2.558521219	0.012677349	0.923895938	-0.391547206	0.391547206	M1	Female	cis
cg25855415_PODXL2	2.558504629	0.012677901	0.923895938	0.317684457	0.317684457	M1	Female	cis
cg12638476_E4F1	2.558502751	0.012677963	0.923895938	0.327850541	0.327850541	M1	Female	cis
cg08708961_CDKN2AIPNLP1	-2.558399652	0.012681394	0.923895938	-0.317743488	0.317743488	M1	Female	cis
cg16755189_SOCS2P2	-2.558280476	0.012685362	0.923895938	-0.316667108	0.316667108	M1	Female	cis
cg16755189_IGLV11-55	-2.558280476	0.012685362	0.923895938	-0.38543493	0.38543493	M1	Female	cis
cg08206358_MCRIP1	-2.558117493	0.012690789	0.923895938	-0.38216457	0.38216457	M1	Female	cis
cg13360263_EIF4A3	-2.557991276	0.012694993	0.923895938	-0.291776129	0.291776129	M1	Female	cis
cg10854295_LINC01615	-2.557616498	0.012707485	0.923895938	-0.16417579	0.16417579	M1	Female	cis
cg05376228_PRSS57	2.557601928	0.012707971	0.923895938	0.375292963	0.375292963	M1	Female	cis
cg00572586_SMCR2	2.557415408	0.012714193	0.923895938	0.37049206	0.37049206	M1	Female	cis
cg18400586_GPR18	2.557313225	0.012717602	0.923895938	0.36323436	0.36323436	M1	Female	cis
cg19893585_SHARPIN	-2.557122692	0.012723962	0.923895938	-0.400950301	0.400950301	M1	Female	cis
cg18359338_CFAP410	-2.557036073	0.012726854	0.923895938	-0.334761052	0.334761052	M1	Female	cis
cg08136432_ZC3H18	-2.556933033	0.012730295	0.923895938	-0.295001403	0.295001403	M1	Female	cis
cg02355304_FBXL18	-2.556811307	0.012734361	0.923895938	-0.343674564	0.343674564	M1	Female	cis
cg01893462_KLRG2	-2.556568386	0.012742479	0.923895938	-0.312444233	0.312444233	M1	Female	cis
cg03920545_LINC02649	2.55636964	0.012749125	0.923895938	0.359606089	0.359606089	M1	Female	cis
cg00204782_DGCR8	-2.556297466	0.012751539	0.923895938	-0.387532907	0.387532907	M1	Female	cis
cg07405255_HAGHL	-2.556202495	0.012754716	0.923895938	-0.276167784	0.276167784	M1	Female	cis
cg12067202_DPYS	2.556180031	0.012755468	0.923895938	0.347043365	0.347043365	M1	Female	cis
cg24603464_ERFE	-2.556054521	0.012759668	0.923895938	-0.30147825	0.30147825	M1	Female	cis
cg09693106_TBC1D22A	-2.556047124	0.012759916	0.923895938	-0.350778729	0.350778729	M1	Female	cis
cg13375352_RPS26P20	2.556016013	0.012760957	0.923895938	0.471943925	0.471943925	M1	Female	cis
cg06136472_OGFOD1P1	-2.555794282	0.012768381	0.923895938	-0.634909964	0.634909964	M1	Female	cis
cg19224164_NAT8L	-2.555528315	0.012777291	0.923895938	-0.298187264	0.298187264	M1	Female	cis
cg02668903_E2F2	2.555490072	0.012778573	0.923895938	0.345049621	0.345049621	M1	Female	cis
cg27105694_CCR4	2.555341169	0.012783564	0.923895938	0.418177157	0.418177157	M1	Female	cis
cg11558633_BBS9	2.555308893	0.012784646	0.923895938	0.409353239	0.409353239	M1	Female	cis
cg16622906_PCDHB1	2.555238845	0.012786995	0.923895938	0.289384416	0.289384416	M1	Female	cis
cg24329141_PTCHD3	-2.555183533	0.01278885	0.923895938	-0.206975859	0.206975859	M1	Female	cis
cg20223162_RNU6-603P	2.555166489	0.012789422	0.923895938	0.379349408	0.379349408	M1	Female	cis
cg23257694_SLC9C1	-2.555079593	0.012792337	0.923895938	-0.26439362	0.26439362	M1	Female	cis
cg02350039_HEBP2	-2.554778703	0.012802434	0.923895938	-0.428549957	0.428549957	M1	Female	cis
cg13001142_SAMD5	-2.554661968	0.012806354	0.923895938	-0.356139793	0.356139793	M1	Female	cis
cg17483361_KIT	2.554636919	0.012807195	0.923895938	0.334738422	0.334738422	M1	Female	cis
cg04590123_FOXP4	-2.554367579	0.012816243	0.923895938	-0.38896871	0.38896871	M1	Female	cis
cg11530262_PWP2	-2.554064625	0.012826427	0.923895938	-0.436155675	0.436155675	M1	Female	cis
cg10392172_FKBP2	-2.55394053	0.012830601	0.923895938	-0.456649573	0.456649573	M1	Female	cis
cg27294209_DYNC1H1	-2.553850391	0.012833633	0.923895938	-0.549355096	0.549355096	M1	Female	cis
cg08708961_WNT3A	2.553699754	0.012838702	0.923895938	0.309407987	0.309407987	M1	Female	cis
cg09700868_C3P1	-2.55363471	0.012840892	0.923895938	-0.300462489	0.300462489	M1	Female	cis
cg17069396_PCED1A	-2.553620031	0.012841386	0.923895938	-0.355848526	0.355848526	M1	Female	cis
cg13916261_FAM163B	-2.553588227	0.012842457	0.923895938	-0.407893715	0.407893715	M1	Female	cis
cg12664780_APOBEC4	2.553148137	0.012857281	0.923895938	0.312688286	0.312688286	M1	Female	cis
cg03119028_GBP5	2.552935307	0.012864455	0.923895938	0.33637569	0.33637569	M1	Female	cis
cg03388786_BPNT2	2.552786309	0.01286948	0.923895938	0.367042648	0.367042648	M1	Female	cis
cg18067069_ADAM24P	-2.552564654	0.012876958	0.923895938	-0.377305403	0.377305403	M1	Female	cis
cg05678500_OSER1	-2.552437313	0.012881256	0.923895938	-0.443308804	0.443308804	M1	Female	cis
cg26759296_RGS5	-2.552255283	0.012887403	0.923895938	-0.313758604	0.313758604	M1	Female	cis
cg07294624_OGFR	2.552165213	0.012890445	0.923895938	0.426580547	0.426580547	M1	Female	cis
cg06850996_VDR	-2.552162485	0.012890537	0.923895938	-0.418420523	0.418420523	M1	Female	cis
cg21479603_HCN3	-2.552091342	0.012892941	0.923895938	-0.303642395	0.303642395	M1	Female	cis
cg08496742_SBK2	-2.551873965	0.012900287	0.923895938	-0.452370882	0.452370882	M1	Female	cis
cg05836256_C1QTNF8	-2.551873789	0.012900293	0.923895938	-0.193633076	0.193633076	M1	Female	cis
cg06730002_XCR1	2.551799424	0.012902807	0.923895938	0.379520914	0.379520914	M1	Female	cis
cg05338066_SLC45A1	2.551656467	0.012907641	0.923895938	0.255620447	0.255620447	M1	Female	cis
cg08471588_PPP1R2	-2.551615337	0.012909032	0.923895938	-0.609960073	0.609960073	M1	Female	cis
cg16177647_DUSP3	-2.551600261	0.012909542	0.923895938	-0.365731605	0.365731605	M1	Female	cis
cg13752114_XXYLT1-AS1	-2.551509119	0.012912625	0.923895938	-0.303440574	0.303440574	M1	Female	cis
cg05492700_RN7SKP36	-2.551435238	0.012915125	0.923895938	-0.317118744	0.317118744	M1	Female	cis
cg01965560_FBXO39	-2.551298835	0.012919741	0.923895938	-0.272803419	0.272803419	M1	Female	cis
cg04378385_LINC02042	-2.551127136	0.012925554	0.923895938	-0.301874931	0.301874931	M1	Female	cis
cg11214594_OLA1	-2.551089229	0.012926838	0.923895938	-0.372052743	0.372052743	M1	Female	cis
cg01485439_RBM14	2.551062114	0.012927756	0.923895938	0.308289071	0.308289071	M1	Female	cis
cg19234089_RIN1	-2.55094311	0.012931787	0.923895938	-0.29403813	0.29403813	M1	Female	cis
cg02536150_TRDMT1	-2.550670785	0.012941016	0.923895938	-0.379902224	0.379902224	M1	Female	cis
cg08295429_NIBAN1	2.550434691	0.012949022	0.923895938	0.251600568	0.251600568	M1	Female	cis
cg16134339_RNA5SP269	2.550253704	0.012955162	0.923895938	0.349034343	0.349034343	M1	Female	cis
cg04614806_LINC00903	-2.549983983	0.012964317	0.923895938	-0.320158046	0.320158046	M1	Female	cis
cg22176870_NDUFB4P4	-2.549937275	0.012965903	0.923895938	-0.425831054	0.425831054	M1	Female	cis
cg17840849_TLCD3A	-2.549921913	0.012966425	0.923895938	-0.3401836	0.3401836	M1	Female	cis
cg21626255_SLC7A11	-2.549579031	0.012978074	0.923895938	-0.410651816	0.410651816	M1	Female	cis
cg17706086_SMKR1	2.549567636	0.012978461	0.923895938	0.303955007	0.303955007	M1	Female	cis
cg09248054_TMEM240	-2.549522092	0.012980009	0.923895938	-0.354853216	0.354853216	M1	Female	cis
cg23657099_PRKAR1B	-2.549254603	0.012989105	0.923895938	-0.375082762	0.375082762	M1	Female	cis
cg00337181_GPX5	-2.548925226	0.013000312	0.923895938	-0.616027325	0.616027325	M1	Female	cis
cg10011062_EPB42	-2.548834764	0.013003392	0.923895938	-0.315472891	0.315472891	M1	Female	cis
cg18821139_LINC00870	2.548740992	0.013006585	0.923895938	0.317319295	0.317319295	M1	Female	cis
cg08574629_SCAMP3	-2.548716926	0.013007405	0.923895938	-0.421643418	0.421643418	M1	Female	cis
cg26147668_RNY1P11	-2.548585001	0.013011898	0.923895938	-0.501715913	0.501715913	M1	Female	cis
cg21408460_PAK6	2.548583438	0.013011952	0.923895938	0.422005295	0.422005295	M1	Female	cis
cg18007373_HS6ST1	-2.548430301	0.013017169	0.923895938	-0.353627586	0.353627586	M1	Female	cis
cg09490603_STOML1	-2.548318762	0.013020971	0.923895938	-0.366601831	0.366601831	M1	Female	cis
cg08816590_RN7SL390P	2.54814689	0.013026831	0.923895938	0.289694667	0.289694667	M1	Female	cis
cg13926358_RFX1	-2.548002422	0.013031759	0.923895938	-0.325670473	0.325670473	M1	Female	cis
cg17128371_HLA-DPA3	2.547944286	0.013033742	0.923895938	0.360458786	0.360458786	M1	Female	cis
cg27042091_PMS2P4	2.547848263	0.013037019	0.923895938	0.366809182	0.366809182	M1	Female	cis
cg20892139_RAB43	-2.547667477	0.01304319	0.923895938	-0.482933374	0.482933374	M1	Female	cis
cg16242615_RAX2	2.547565274	0.01304668	0.923895938	0.483132439	0.483132439	M1	Female	cis
cg20683445_MIR548Q	-2.547150275	0.013060859	0.923895938	-0.225257176	0.225257176	M1	Female	cis
cg24281267_MAPK13	2.547140838	0.013061181	0.923895938	0.287259165	0.287259165	M1	Female	cis
cg02938032_VANGL2	-2.547079948	0.013063263	0.923895938	-0.321357632	0.321357632	M1	Female	cis
cg06807117_PRELP	2.546793045	0.013073075	0.923895938	0.352930379	0.352930379	M1	Female	cis
cg01864029_SMIM26	-2.546646572	0.013078087	0.923895938	-0.349584394	0.349584394	M1	Female	cis
cg16991569_FOXD3-AS1	-2.54664409	0.013078172	0.923895938	-0.179807167	0.179807167	M1	Female	cis
cg12020396_ZNF667-AS1	2.546482357	0.013083708	0.923895938	0.378030274	0.378030274	M1	Female	cis
cg10342899_FBXL15	-2.546372943	0.013087455	0.923895938	-0.313118773	0.313118773	M1	Female	cis
cg15296799_HR	-2.54636377	0.013087769	0.923895938	-0.3500942	0.3500942	M1	Female	cis
cg12083928_TTC3-AS1	-2.546118064	0.013096186	0.923895938	-0.449864697	0.449864697	M1	Female	cis
cg24349631_WNT7B	-2.546088849	0.013097187	0.923895938	-0.304350864	0.304350864	M1	Female	cis
cg05124021_MNX1-AS2	-2.546045905	0.013098659	0.923895938	-0.269854779	0.269854779	M1	Female	cis
cg06051312_RNU1-62P	2.545944562	0.013102133	0.923895938	0.240980304	0.240980304	M1	Female	cis
cg19991780_SEC61A1	-2.545770724	0.013108093	0.923895938	-0.332509692	0.332509692	M1	Female	cis
cg04263379_TM4SF19-AS1	-2.545729284	0.013109514	0.923895938	-0.326063699	0.326063699	M1	Female	cis
cg15377174_RPL7AP7	-2.545531866	0.013116287	0.923895938	-0.440725898	0.440725898	M1	Female	cis
cg15079934_SYT8	2.545457855	0.013118827	0.923895938	0.271749222	0.271749222	M1	Female	cis
cg00595889_AXIN1	2.54539782	0.013120887	0.923895938	0.365161555	0.365161555	M1	Female	cis
cg09248054_TAS1R3	-2.545347735	0.013122607	0.923895938	-0.379361982	0.379361982	M1	Female	cis
cg07164224_IL1R1	2.545038546	0.013133225	0.923895938	0.301894482	0.301894482	M1	Female	cis
cg23686086_MAST1	-2.544874862	0.013138849	0.923895938	-0.446497711	0.446497711	M1	Female	cis
cg12319350_RPS3AP8	2.544822123	0.013140662	0.923895938	0.382345581	0.382345581	M1	Female	cis
cg27288272_RNU6-451P	2.544731969	0.013143761	0.923895938	0.214826289	0.214826289	M1	Female	cis
cg10044466_ZNF143	2.544637371	0.013147013	0.923895938	0.354954504	0.354954504	M1	Female	cis
cg03499808_STARD10	-2.544441338	0.013153756	0.923895938	-0.345803468	0.345803468	M1	Female	cis
cg05898482_RN7SL76P	2.544251801	0.013160278	0.923895938	0.23648233	0.23648233	M1	Female	cis
cg17372378_CREB3L1	2.544156801	0.013163548	0.923895938	0.337102805	0.337102805	M1	Female	cis
cg08136432_RPL13	-2.544140272	0.013164117	0.923895938	-0.291402561	0.291402561	M1	Female	cis
cg17666981_MAS1L	-2.544104827	0.013165337	0.923895938	-0.266542442	0.266542442	M1	Female	cis
cg13926358_DDX39A	-2.544081758	0.013166132	0.923895938	-0.333659732	0.333659732	M1	Female	cis
cg17901463_CCNT2P1	2.543585215	0.013183239	0.923895938	0.193849668	0.193849668	M1	Female	cis
cg26077615_ANO1	-2.543559119	0.013184138	0.923895938	-0.312446711	0.312446711	M1	Female	cis
cg11690666_GAA	-2.543492782	0.013186425	0.923895938	-0.340129325	0.340129325	M1	Female	cis
cg25037011_HGSNAT	2.543466593	0.013187328	0.923895938	0.356853303	0.356853303	M1	Female	cis
cg20448053_POLR2A	-2.543359611	0.013191018	0.923895938	-0.479724821	0.479724821	M1	Female	cis
cg27082921_SCAMP4	2.543249464	0.013194817	0.923895938	0.358069404	0.358069404	M1	Female	cis
cg01352090_PPL	-2.543151027	0.013198214	0.923895938	-0.429753804	0.429753804	M1	Female	cis
cg10934350_CWH43	2.54301924	0.013202762	0.923895938	0.338194472	0.338194472	M1	Female	cis
cg14007128_SDK2	-2.543016789	0.013202847	0.923895938	-0.366995135	0.366995135	M1	Female	cis
cg22333846_SSBP4	-2.542939193	0.013205525	0.923895938	-0.357165034	0.357165034	M1	Female	cis
cg26419880_RNF207	-2.542796016	0.013210469	0.923895938	-0.382906622	0.382906622	M1	Female	cis
cg26486246_DNAJC9	-2.542710251	0.013213432	0.923895938	-0.270010966	0.270010966	M1	Female	cis
cg11216632_TMEM79	-2.542677233	0.013214572	0.923895938	-0.455510041	0.455510041	M1	Female	cis
cg00470469_OCM	-2.542617047	0.013216652	0.923895938	-0.247529448	0.247529448	M1	Female	cis
cg01576275_SHISAL1	-2.542523786	0.013219874	0.923895938	-0.44185795	0.44185795	M1	Female	cis
cg20896351_ZNRF3-AS1	-2.54241551	0.013223617	0.923895938	-0.518145615	0.518145615	M1	Female	cis
cg01610685_DBH	-2.542362681	0.013225443	0.923895938	-0.311740412	0.311740412	M1	Female	cis
cg15011734_GALNT9	-2.542253177	0.013229229	0.923895938	-0.292992278	0.292992278	M1	Female	cis
cg09057080_MSLN	2.542252069	0.013229268	0.923895938	0.357209971	0.357209971	M1	Female	cis
cg11208672_SLC7A1	-2.542230946	0.013229998	0.923895938	-0.27487625	0.27487625	M1	Female	cis
cg01351387_ATAD3C	-2.541931611	0.013240354	0.923895938	-0.257644395	0.257644395	M1	Female	cis
cg00762705_RPL31P16	-2.541670465	0.013249394	0.923895938	-0.381497017	0.381497017	M1	Female	cis
cg24185649_RMND5B	2.541450612	0.013257009	0.923895938	0.323791754	0.323791754	M1	Female	cis
cg27288272_FBXO36-IT1	2.541435303	0.013257539	0.923895938	0.372297485	0.372297485	M1	Female	cis
cg08021780_BABAM1	-2.54139867	0.013258809	0.923895938	-0.488444507	0.488444507	M1	Female	cis
cg22320071_UBQLN4	-2.541368396	0.013259858	0.923895938	-0.380749878	0.380749878	M1	Female	cis
cg22986178_OVOL1	-2.541315044	0.013261707	0.923895938	-0.417345717	0.417345717	M1	Female	cis
cg22078459_STMP1	-2.541027269	0.013271684	0.923895938	-0.301578718	0.301578718	M1	Female	cis
cg04072177_NUDT1	-2.540972784	0.013273573	0.923895938	-0.277329418	0.277329418	M1	Female	cis
cg12946660_CYP2B6	2.540891026	0.01327641	0.923895938	0.344456135	0.344456135	M1	Female	cis
cg01507342_CEP112	-2.540712958	0.013282588	0.923895938	-0.391374338	0.391374338	M1	Female	cis
cg18735402_TMEM160	-2.540613006	0.013286058	0.923895938	-0.387976356	0.387976356	M1	Female	cis
cg26890309_MTFR1L	-2.540527104	0.01328904	0.923895938	-0.403645146	0.403645146	M1	Female	cis
cg01093202_ANKRD28	2.540496634	0.013290098	0.923895938	0.343372432	0.343372432	M1	Female	cis
cg24329141_MRPS21P5	-2.540416015	0.013292898	0.923895938	-0.335811913	0.335811913	M1	Female	cis
cg02493842_QPCTL	-2.540404963	0.013293282	0.923895938	-0.29658318	0.29658318	M1	Female	cis
cg02726798_SNORA7A	2.540392214	0.013293725	0.923895938	0.294025599	0.294025599	M1	Female	cis
cg08471588_FAM43A	2.540190971	0.013300716	0.923895938	0.648086451	0.648086451	M1	Female	cis
cg10109276_IGKV2-24	2.540109219	0.013303557	0.923895938	0.158852159	0.158852159	M1	Female	cis
cg27650212_CCNB1IP1P2	-2.538635708	0.01335486	0.923895938	-0.331366557	0.331366557	M1	Female	cis
cg26340737_AGER	2.538632171	0.013354984	0.923895938	0.33346153	0.33346153	M1	Female	cis
cg08245275_MROH7	-2.538630391	0.013355046	0.923895938	-0.245136746	0.245136746	M1	Female	cis
cg25015733_LYG2	-2.53849961	0.013359608	0.923895938	-0.368518154	0.368518154	M1	Female	cis
cg05436064_NAE1	2.538474705	0.013360477	0.923895938	0.386537836	0.386537836	M1	Female	cis
cg03286510_BTF3P6	-2.538430346	0.013362024	0.923895938	-0.273035497	0.273035497	M1	Female	cis
cg26578856_ZNF491	2.538360114	0.013364475	0.923895938	0.366771761	0.366771761	M1	Female	cis
cg24530557_MTATP6P20	-2.538334356	0.013365374	0.923895938	-0.328060276	0.328060276	M1	Female	cis
cg16626067_ATP6V0D1	-2.53821391	0.013369579	0.923895938	-0.406545511	0.406545511	M1	Female	cis
cg15137954_SMPD1	-2.537970196	0.01337809	0.923895938	-0.445935231	0.445935231	M1	Female	cis
cg22016724_DYRK1B	-2.537786551	0.013384506	0.923895938	-0.383241957	0.383241957	M1	Female	cis
cg16138690_GPR35	-2.537630648	0.013389956	0.923895938	-0.280799964	0.280799964	M1	Female	cis
cg17706086_COPG2	2.537545442	0.013392935	0.923895938	0.317357413	0.317357413	M1	Female	cis
cg09397592_JOSD1	-2.537452946	0.013396169	0.923895938	-0.441830654	0.441830654	M1	Female	cis
cg18888655_CHERP	-2.537367817	0.013399147	0.923895938	-0.3627134	0.3627134	M1	Female	cis
cg22087659_FAM200A	2.537299302	0.013401544	0.923895938	0.276920448	0.276920448	M1	Female	cis
cg19289287_AHDC1	-2.536661864	0.013423863	0.923895938	-0.344571059	0.344571059	M1	Female	cis
cg10277195_ATAT1	-2.536392049	0.01343332	0.923895938	-0.237334005	0.237334005	M1	Female	cis
cg26329715_LSM14B	-2.536366358	0.013434221	0.923895938	-0.305838268	0.305838268	M1	Female	cis
cg15542496_TRBV7-6	-2.536178724	0.013440802	0.923895938	-0.280764452	0.280764452	M1	Female	cis
cg01376079_ZDHHC24	-2.536016565	0.013446492	0.923895938	-0.381444306	0.381444306	M1	Female	cis
cg09167875_INTS1	-2.536011488	0.01344667	0.923895938	-0.333151528	0.333151528	M1	Female	cis
cg18031307_RPS28P5	-2.535844504	0.013452531	0.923895938	-0.413281457	0.413281457	M1	Female	cis
cg20150659_HDAC1P2	-2.535779024	0.01345483	0.923895938	-0.434836897	0.434836897	M1	Female	cis
cg23024913_IL17RC	2.535666699	0.013458775	0.923895938	0.269590481	0.269590481	M1	Female	cis
cg05413258_LINC01937	-2.535624805	0.013460246	0.923895938	-0.315897444	0.315897444	M1	Female	cis
cg04701596_LRRFIP1	-2.535620768	0.013460388	0.923895938	-0.392920337	0.392920337	M1	Female	cis
cg07784793_AMACR	-2.535603622	0.01346099	0.923895938	-0.390374415	0.390374415	M1	Female	cis
cg27399957_GOT1	-2.535602348	0.013461035	0.923895938	-0.428872622	0.428872622	M1	Female	cis
cg06461588_KCNQ2-AS1	-2.535591886	0.013461402	0.923895938	-0.329005227	0.329005227	M1	Female	cis
cg04393540_OTOP3	-2.535560243	0.013462514	0.923895938	-0.345393856	0.345393856	M1	Female	cis
cg16037947_PDLIM2	2.53553642	0.013463351	0.923895938	0.416399095	0.416399095	M1	Female	cis
cg16866567_ADAM5	-2.535463149	0.013465925	0.923895938	-0.340297477	0.340297477	M1	Female	cis
cg12362235_OR7E26P	-2.535327655	0.013470687	0.923895938	-0.36147638	0.36147638	M1	Female	cis
cg19092163_SLC25A11	-2.535255789	0.013473214	0.923895938	-0.368863828	0.368863828	M1	Female	cis
cg21477985_HSD17B6	-2.535254357	0.013473264	0.923895938	-0.718373611	0.718373611	M1	Female	cis
cg16037947_REEP4	2.535213585	0.013474697	0.923895938	0.428577602	0.428577602	M1	Female	cis
cg00980696_MRPS18CP6	-2.535187124	0.013475628	0.923895938	-1.477153737	1.477153737	M1	Female	cis
cg08324397_LMF2	-2.535173499	0.013476107	0.923895938	-0.341716978	0.341716978	M1	Female	cis
cg16222773_RMND1	-2.535167238	0.013476327	0.923895938	-0.27700942	0.27700942	M1	Female	cis
cg08844365_RPSAP45	-2.535146739	0.013477048	0.923895938	-0.426993167	0.426993167	M1	Female	cis
cg10392172_RPS6KA4	-2.535138211	0.013477348	0.923895938	-0.503983335	0.503983335	M1	Female	cis
cg02921852_TMEM201	2.534978805	0.013482954	0.923895938	0.406414661	0.406414661	M1	Female	cis
cg25795097_BPIFA3	-2.53492438	0.013484869	0.923895938	-0.413860008	0.413860008	M1	Female	cis
cg22314681_MTX1	2.534891888	0.013486012	0.923895938	0.29993888	0.29993888	M1	Female	cis
cg18598117_POLR2E	-2.53488002	0.01348643	0.923895938	-0.317156398	0.317156398	M1	Female	cis
cg11876012_PRR35	-2.534812064	0.013488821	0.923895938	-0.386775163	0.386775163	M1	Female	cis
cg18701685_EFS	2.53470779	0.013492492	0.923895938	0.266933344	0.266933344	M1	Female	cis
cg05292018_FGB	-2.534691424	0.013493068	0.923895938	-0.269649012	0.269649012	M1	Female	cis
cg11526424_AVPI1	-2.534424356	0.013502472	0.923895938	-0.360225638	0.360225638	M1	Female	cis
cg11148251_HMGN2P32	2.534260103	0.013508259	0.923895938	0.342934761	0.342934761	M1	Female	cis
cg08317284_ZNF44	2.533975167	0.013518303	0.923895938	0.2382522	0.2382522	M1	Female	cis
cg08583127_USP10	-2.533901352	0.013520907	0.923895938	-0.329952501	0.329952501	M1	Female	cis
cg01330150_RNA5SP370	2.533778824	0.013525229	0.923895938	0.393227144	0.393227144	M1	Female	cis
cg01848660_FBXL12P1	-2.533668347	0.013529127	0.923895938	-0.241085076	0.241085076	M1	Female	cis
cg20196141_CCDC25	-2.533650461	0.013529758	0.923895938	-0.529465496	0.529465496	M1	Female	cis
cg13498216_GRHL1	-2.53325819	0.013543607	0.923895938	-0.27049694	0.27049694	M1	Female	cis
cg02656169_BCL7A	-2.532859053	0.013557712	0.923895938	-0.340498997	0.340498997	M1	Female	cis
cg08853572_RPS20P2	-2.532845032	0.013558208	0.923895938	-0.294881654	0.294881654	M1	Female	cis
cg19651706_CEACAM22P	-2.532779172	0.013560536	0.923895938	-0.35567449	0.35567449	M1	Female	cis
cg18791391_GSTA9P	2.532688632	0.013563738	0.923895938	0.33586379	0.33586379	M1	Female	cis
cg18517266_MLLT1	-2.532653088	0.013564996	0.923895938	-0.390152262	0.390152262	M1	Female	cis
cg02493842_KLC3	-2.532626443	0.013565938	0.923895938	-0.295541576	0.295541576	M1	Female	cis
cg16603103_KRT73	-2.532603154	0.013566762	0.923895938	-0.245206101	0.245206101	M1	Female	cis
cg09579704_HLA-G	-2.532439285	0.01357256	0.923895938	-0.391706187	0.391706187	M1	Female	cis
cg22278087_MTND1P21	2.532365426	0.013575174	0.923895938	0.303403218	0.303403218	M1	Female	cis
cg24996565_VRK1	2.532292691	0.013577749	0.923895938	0.295948032	0.295948032	M1	Female	cis
cg18022258_LHFPL3-AS1	2.532179275	0.013581765	0.923895938	0.429389799	0.429389799	M1	Female	cis
cg01342225_C2CD5	-2.532148916	0.01358284	0.923895938	-0.291081823	0.291081823	M1	Female	cis
cg25122934_KLHL42	-2.531765359	0.01359643	0.924259066	-0.31779145	0.31779145	M1	Female	cis
cg03033996_OR7E85BP	-2.531648507	0.013600572	0.924259066	-0.378139397	0.378139397	M1	Female	cis
cg13095372_RHOQ	-2.53143773	0.013608047	0.924259066	-0.404650983	0.404650983	M1	Female	cis
cg23340935_RPL23AP31	-2.531366376	0.013610579	0.924259066	-0.311064485	0.311064485	M1	Female	cis
cg16150798_VPS37C	2.531327196	0.013611969	0.924259066	0.382927727	0.382927727	M1	Female	cis
cg22606224_RPS6P25	2.531324049	0.01361208	0.924259066	0.366226997	0.366226997	M1	Female	cis
cg18032502_MUC6	-2.530834026	0.013629478	0.924713566	-0.313236394	0.313236394	M1	Female	cis
cg15353666_MIR1915HG	-2.530822157	0.0136299	0.924713566	-0.356788191	0.356788191	M1	Female	cis
cg15857329_FAM83H	-2.530798759	0.013630731	0.924713566	-0.322959446	0.322959446	M1	Female	cis
cg09057080_RPS20P2	-2.530639854	0.013636377	0.924826208	-0.291860871	0.291860871	M1	Female	cis
cg17114767_SEPTIN14P21	-2.530434826	0.013643666	0.924863608	-0.326930447	0.326930447	M1	Female	cis
cg10973146_EIF5	2.530391514	0.013645206	0.924863608	0.420755268	0.420755268	M1	Female	cis
cg01316642_ZNF563	2.530118606	0.013654914	0.924863608	0.376593391	0.376593391	M1	Female	cis
cg08110272_RN7SKP250	2.53000086	0.013659104	0.924863608	0.301119658	0.301119658	M1	Female	cis
cg03575641_HILPDA	2.529905483	0.0136625	0.924863608	0.413469158	0.413469158	M1	Female	cis
cg07131604_MRPL20-AS1	-2.52988072	0.013663381	0.924863608	-0.255743403	0.255743403	M1	Female	cis
cg14120340_TLCD5	-2.52983996	0.013664833	0.924863608	-0.46376108	0.46376108	M1	Female	cis
cg04515606_GNS	2.529545739	0.013675313	0.925143943	0.417122203	0.417122203	M1	Female	cis
cg18331249_RPS23P1	-2.529486111	0.013677437	0.925143943	-0.377588085	0.377588085	M1	Female	cis
cg09397592_CBX6	-2.529297082	0.013684175	0.925143943	-0.481562425	0.481562425	M1	Female	cis
cg20821980_PTPRA	2.528998371	0.013694829	0.925143943	0.437613683	0.437613683	M1	Female	cis
cg24279418_LINC00620	-2.528757414	0.013703428	0.925143943	-0.291774249	0.291774249	M1	Female	cis
cg24279418_HDAC11	-2.528689239	0.013705862	0.925143943	-0.368013881	0.368013881	M1	Female	cis
cg08515884_AK4	2.528476921	0.013713444	0.925143943	0.286358975	0.286358975	M1	Female	cis
cg16170936_RAPGEF3	-2.528455541	0.013714208	0.925143943	-0.362628838	0.362628838	M1	Female	cis
cg11893511_SPHK2	-2.528425452	0.013715283	0.925143943	-0.396663343	0.396663343	M1	Female	cis
cg08015503_GAS8-AS1	-2.528382075	0.013716833	0.925143943	-0.310270652	0.310270652	M1	Female	cis
cg03378057_LDLRAP1	-2.528377865	0.013716983	0.925143943	-0.492871366	0.492871366	M1	Female	cis
cg23115136_AZGP1P1	2.528329629	0.013718707	0.925143943	0.405749206	0.405749206	M1	Female	cis
cg15857329_HSF1	-2.528252998	0.013721445	0.925143943	-0.319114916	0.319114916	M1	Female	cis
cg03341469_GYG1P3	2.52804765	0.013728786	0.925143943	0.422584559	0.422584559	M1	Female	cis
cg00879723_EMID1	-2.52790823	0.013733772	0.925211219	-0.447139259	0.447139259	M1	Female	cis
cg05356662_CHAF1A	-2.527610264	0.013744434	0.925560644	-0.372161863	0.372161863	M1	Female	cis
cg20112827_TBC1D10A	-2.527501303	0.013748335	0.925560644	-0.322611729	0.322611729	M1	Female	cis
cg05761355_NR4A3	-2.527280276	0.01375625	0.92565042	-0.281548398	0.281548398	M1	Female	cis
cg15353542_IFT81	2.52705468	0.013764334	0.925769862	0.49698733	0.49698733	M1	Female	cis
cg13916080_LRRC8A	-2.526855194	0.013771485	0.925769862	-0.44097119	0.44097119	M1	Female	cis
cg19563083_HBM	2.526789661	0.013773835	0.925769862	0.339936731	0.339936731	M1	Female	cis
cg24525457_ZNF3	2.526674214	0.013777976	0.925769862	0.27659138	0.27659138	M1	Female	cis
cg00757327_AQP2	-2.52608337	0.013799186	0.926403577	-0.431429702	0.431429702	M1	Female	cis
cg09926027_DAPK1-IT1	-2.525861684	0.013807152	0.926403577	-0.427676002	0.427676002	M1	Female	cis
cg00927911_THRB-AS1	-2.525799571	0.013809384	0.926403577	-0.382023722	0.382023722	M1	Female	cis
cg12877532_TES	-2.525640233	0.013815113	0.926403577	-0.267116723	0.267116723	M1	Female	cis
cg21560722_LYVE1	-2.52542703	0.013822782	0.926403577	-0.311194768	0.311194768	M1	Female	cis
cg25758699_PSMD10P2	-2.525317924	0.013826708	0.926403577	-0.325642405	0.325642405	M1	Female	cis
cg01878308_KDM3A	-2.525289284	0.013827739	0.926403577	-0.412079282	0.412079282	M1	Female	cis
cg09126014_LMAN1L	-2.525289116	0.013827745	0.926403577	-0.481638935	0.481638935	M1	Female	cis
cg25416245_VWA1	-2.525165135	0.013832207	0.926403577	-0.471309059	0.471309059	M1	Female	cis
cg03610527_FAM240C	-2.524976293	0.013839007	0.926403577	-0.286440542	0.286440542	M1	Female	cis
cg23328066_SNORD21	2.524954351	0.013839797	0.926403577	0.288374023	0.288374023	M1	Female	cis
cg04120639_KLRG2	-2.524910913	0.013841362	0.926403577	-0.305302005	0.305302005	M1	Female	cis
cg11119525_TEX50	2.524758658	0.013846848	0.926403577	0.379773278	0.379773278	M1	Female	cis
cg03659565_DIRC3	2.524734889	0.013847704	0.926403577	0.40488535	0.40488535	M1	Female	cis
cg25127852_PLXNB2	-2.524338195	0.013862006	0.926403577	-0.391759842	0.391759842	M1	Female	cis
cg13229245_MSANTD2	2.524151701	0.013868735	0.926403577	1.26307419	1.26307419	M1	Female	cis
cg05388840_EDN2	-2.524049567	0.013872421	0.926403577	-0.188290863	0.188290863	M1	Female	cis
cg13370086_PCSK9	-2.52401736	0.013873583	0.926403577	-0.217413746	0.217413746	M1	Female	cis
cg09739816_MYDGF	-2.524011982	0.013873777	0.926403577	-0.500196667	0.500196667	M1	Female	cis
cg01109250_KCNQ4	-2.524008288	0.013873911	0.926403577	-0.323952521	0.323952521	M1	Female	cis
cg02976309_RN7SL580P	2.523996832	0.013874324	0.926403577	0.484725392	0.484725392	M1	Female	cis
cg24050109_GPR153	-2.523971168	0.013875251	0.926403577	-0.301774187	0.301774187	M1	Female	cis
cg14127013_RPS3AP12	-2.523449054	0.013894111	0.92699422	-0.364867158	0.364867158	M1	Female	cis
cg21699330_HOXA9	2.523422961	0.013895055	0.92699422	0.055728493	0.055728493	M1	Female	cis
cg22193691_TMEM132E	-2.523102916	0.013906628	0.92699422	-0.37617391	0.37617391	M1	Female	cis
cg14245804_PPP1CA	-2.522943069	0.013912411	0.92699422	-0.395202822	0.395202822	M1	Female	cis
cg26110038_LINC01515	-2.52294124	0.013912478	0.92699422	-0.226453326	0.226453326	M1	Female	cis
cg03593057_MED24	2.522859867	0.013915423	0.92699422	0.281434377	0.281434377	M1	Female	cis
cg24479590_SLC2A4	-2.522765207	0.013918849	0.92699422	-0.272643773	0.272643773	M1	Female	cis
cg09739816_HMG20B	-2.522534307	0.013927211	0.92699422	-0.47631737	0.47631737	M1	Female	cis
cg03406535_H6PD	-2.522307265	0.013935437	0.92699422	-0.551347045	0.551347045	M1	Female	cis
cg18598117_TPGS1	-2.522160747	0.013940748	0.92699422	-0.303507655	0.303507655	M1	Female	cis
cg16150798_TMEM132A	2.521961361	0.013947979	0.92699422	0.388271757	0.388271757	M1	Female	cis
cg23220823_SNORA5A	-2.521903069	0.013950093	0.92699422	-0.322597501	0.322597501	M1	Female	cis
cg19264743_HOXA2	-2.521899088	0.013950238	0.92699422	-0.341636921	0.341636921	M1	Female	cis
cg12666727_EDN2	-2.521758305	0.013955346	0.92699422	-0.266359555	0.266359555	M1	Female	cis
cg25330422_MSL1	2.521614277	0.013960573	0.92699422	0.350900553	0.350900553	M1	Female	cis
cg21693464_MS4A5	-2.52148705	0.013965193	0.92699422	-0.304104839	0.304104839	M1	Female	cis
cg01878308_RMND5A	-2.521397603	0.013968441	0.92699422	-0.400683477	0.400683477	M1	Female	cis
cg04518477_SNX29P1	2.521214262	0.013975101	0.92699422	0.130735583	0.130735583	M1	Female	cis
cg18517266_PLIN3	-2.521085712	0.013979773	0.92699422	-0.364009178	0.364009178	M1	Female	cis
cg04320956_NFAT5	-2.521075431	0.013980147	0.92699422	-0.287548032	0.287548032	M1	Female	cis
cg06602454_CAPN5	-2.520987403	0.013983347	0.92699422	-0.336874502	0.336874502	M1	Female	cis
cg14986476_RPS29P10	2.520950031	0.013984705	0.92699422	0.425540541	0.425540541	M1	Female	cis
cg17323604_UBE2M	-2.520680258	0.013994517	0.92699422	-0.337504104	0.337504104	M1	Female	cis
cg00595889_SPSB3	2.520671177	0.013994847	0.92699422	0.355065317	0.355065317	M1	Female	cis
cg23024913_CAMK1	2.520645753	0.013995772	0.92699422	0.253046301	0.253046301	M1	Female	cis
cg04685170_ARF1P1	2.520587181	0.013997903	0.92699422	0.34951861	0.34951861	M1	Female	cis
cg13088253_MCF2L	2.520553654	0.013999123	0.92699422	0.259766133	0.259766133	M1	Female	cis
cg07571734_NOS3	-2.520510621	0.01400069	0.92699422	-0.333665372	0.333665372	M1	Female	cis
cg06338987_PPP1R12C	-2.520055	0.014017281	0.92699422	-0.305020923	0.305020923	M1	Female	cis
cg21847195_BTG2	-2.519925519	0.014021999	0.92699422	-0.425650272	0.425650272	M1	Female	cis
cg20945983_JSRP1	-2.519841162	0.014025074	0.92699422	-0.407522626	0.407522626	M1	Female	cis
cg18687588_NCR2	-2.51980438	0.014026415	0.92699422	-0.305719594	0.305719594	M1	Female	cis
cg04464523_GALNT8	-2.519730787	0.014029098	0.92699422	-0.536722151	0.536722151	M1	Female	cis
cg19592252_RPLP2	2.519620108	0.014033134	0.92699422	0.413467395	0.413467395	M1	Female	cis
cg24281267_PACSIN1	2.519569679	0.014034973	0.92699422	0.242004691	0.242004691	M1	Female	cis
cg15166362_CLUHP5	-2.51951956	0.014036802	0.92699422	-0.368270599	0.368270599	M1	Female	cis
cg11800635_GAPDHP57	-2.519507917	0.014037226	0.92699422	-0.34851128	0.34851128	M1	Female	cis
cg25271055_KPNA1	-2.519325115	0.014043897	0.92699422	-0.331617947	0.331617947	M1	Female	cis
cg19713460_RPL3	-2.519169153	0.01404959	0.92699422	-0.406425849	0.406425849	M1	Female	cis
cg26827373_ZNF627	2.518604937	0.014070203	0.92699422	0.355712314	0.355712314	M1	Female	cis
cg06373377_ST3GAL3-AS1	-2.518537251	0.014072678	0.92699422	-0.461433318	0.461433318	M1	Female	cis
cg14562930_TMEM132A	-2.518384612	0.01407826	0.92699422	-0.355340093	0.355340093	M1	Female	cis
cg18598117_WDR18	-2.518125047	0.014087757	0.92699422	-0.31180761	0.31180761	M1	Female	cis
cg08324397_PANX2	-2.518101758	0.014088609	0.92699422	-0.328834828	0.328834828	M1	Female	cis
cg27459981_ADAT1	2.518057101	0.014090244	0.92699422	0.410363717	0.410363717	M1	Female	cis
cg25795456_EPS8L1	-2.518021814	0.014091536	0.92699422	-0.341280271	0.341280271	M1	Female	cis
cg00428160_RPL3P5	-2.517966668	0.014093555	0.92699422	-0.372261608	0.372261608	M1	Female	cis
cg21983531_FZD9	-2.51795109	0.014094125	0.92699422	-0.468390264	0.468390264	M1	Female	cis
cg17025287_ISOC2	-2.517937495	0.014094623	0.92699422	-0.432877432	0.432877432	M1	Female	cis
cg04021697_ARHGEF16	-2.517858389	0.01409752	0.92699422	-0.346815141	0.346815141	M1	Female	cis
cg19713460_RPS19BP1	-2.517847221	0.014097929	0.92699422	-0.418363039	0.418363039	M1	Female	cis
cg01293277_CLEC12A	2.517566093	0.014108228	0.92699422	0.351424723	0.351424723	M1	Female	cis
cg05070626_RNU6-1340P	2.517536159	0.014109325	0.92699422	0.329109294	0.329109294	M1	Female	cis
cg03870497_HMGB3P20	-2.517516681	0.014110039	0.92699422	-0.3185345	0.3185345	M1	Female	cis
cg00879723_GAS2L1	-2.517141597	0.014123792	0.92699422	-0.465764748	0.465764748	M1	Female	cis
cg13365314_SLC25A34-AS1	-2.517087471	0.014125778	0.92699422	-0.348161549	0.348161549	M1	Female	cis
cg05601623_ANAPC16	-2.517029607	0.014127901	0.92699422	-0.272228952	0.272228952	M1	Female	cis
cg11893951_PCDHGA2	-2.516847059	0.014134601	0.92699422	-0.343370673	0.343370673	M1	Female	cis
cg11124021_DRD5	2.516827093	0.014135334	0.92699422	0.284186231	0.284186231	M1	Female	cis
cg21696374_LINC01615	-2.516809011	0.014135998	0.92699422	-0.245030918	0.245030918	M1	Female	cis
cg03799335_MARVELD1	-2.516780241	0.014137054	0.92699422	-0.319383706	0.319383706	M1	Female	cis
cg02840890_RNA5SP197	-2.516632879	0.014142465	0.92699422	-0.392439991	0.392439991	M1	Female	cis
cg01316642_ZNF440	2.516571141	0.014144733	0.92699422	0.379890931	0.379890931	M1	Female	cis
cg08071282_SOX8	-2.516510751	0.014146951	0.92699422	-0.134953881	0.134953881	M1	Female	cis
cg05470459_STAT2	2.516487781	0.014147795	0.92699422	0.270627595	0.270627595	M1	Female	cis
cg11382248_TSR1	-2.516173151	0.014159359	0.927489975	-0.37768019	0.37768019	M1	Female	cis
cg17323604_MZF1	-2.515999634	0.01416574	0.927572826	-0.336966205	0.336966205	M1	Female	cis
cg16555856_TSGA10IP	-2.515873226	0.01417039	0.927572826	-0.294781704	0.294781704	M1	Female	cis
cg17669898_LINC01737	-2.515671962	0.014177797	0.927572826	-0.239365543	0.239365543	M1	Female	cis
cg17993335_RNU6-43P	2.51559546	0.014180613	0.927572826	0.349183704	0.349183704	M1	Female	cis
cg15909981_CSNK1E	-2.51538776	0.014188262	0.927811563	-0.370020419	0.370020419	M1	Female	cis
cg26926221_ZC2HC1B	-2.515186241	0.014195687	0.927897722	-0.373473798	0.373473798	M1	Female	cis
cg27102350_SNORA21	2.515134917	0.014197578	0.927897722	0.483181722	0.483181722	M1	Female	cis
cg16374999_LMBR1L	-2.51479725	0.014210028	0.928386245	-0.437690292	0.437690292	M1	Female	cis
cg13498216_ASAP2	-2.514649941	0.014215463	0.928386245	-0.272565282	0.272565282	M1	Female	cis
cg09877744_HDAC10	-2.514604801	0.014217129	0.928386245	-0.436444381	0.436444381	M1	Female	cis
cg14506029_LATS2	-2.514428506	0.014223636	0.928386245	-0.302149228	0.302149228	M1	Female	cis
cg03593057_RARA	2.514089535	0.014236155	0.928386245	0.308293071	0.308293071	M1	Female	cis
cg22961457_MTG2	-2.514072143	0.014236797	0.928386245	-0.396818376	0.396818376	M1	Female	cis
cg09877744_MAPK11	-2.514042206	0.014237903	0.928386245	-0.446578123	0.446578123	M1	Female	cis
cg15072634_ASGR2	-2.514008646	0.014239143	0.928386245	-0.320433798	0.320433798	M1	Female	cis
cg11002721_THBS3	-2.513718362	0.014249874	0.928386245	-0.269128131	0.269128131	M1	Female	cis
cg19991780_EEFSEC	-2.513683011	0.014251181	0.928386245	-0.330616448	0.330616448	M1	Female	cis
cg07380881_UGT1A11P	-2.513539321	0.014256496	0.928386245	-0.363327017	0.363327017	M1	Female	cis
cg01352090_NAGPA	-2.513428053	0.014260613	0.928386245	-0.461131329	0.461131329	M1	Female	cis
cg03513472_C2CD3	-2.513418006	0.014260985	0.928386245	-0.488720523	0.488720523	M1	Female	cis
ch.15.374589R_PLCB2	2.513353625	0.014263368	0.928386245	0.315058412	0.315058412	M1	Female	cis
cg01293277_TAS2R9	-2.513214457	0.014268519	0.928386245	-0.256752741	0.256752741	M1	Female	cis
cg14562930_DAGLA	-2.513146184	0.014271047	0.928386245	-0.330365089	0.330365089	M1	Female	cis
cg19005485_RUBCN	-2.512994282	0.014276673	0.928386245	-0.33715892	0.33715892	M1	Female	cis
cg08258867_NKAIN4	2.512840678	0.014282363	0.928386245	0.375417895	0.375417895	M1	Female	cis
cg04774563_RPS26P6	2.512651306	0.014289382	0.928386245	0.346886154	0.346886154	M1	Female	cis
cg19155735_LINC01149	-2.512644143	0.014289648	0.928386245	-0.312030496	0.312030496	M1	Female	cis
cg02647998_CHCHD4P4	2.512610203	0.014290906	0.928386245	0.318222449	0.318222449	M1	Female	cis
cg07778064_RPL37P11	-2.512498182	0.01429506	0.928386245	-0.346268407	0.346268407	M1	Female	cis
cg18438405_GPHA2	-2.512397945	0.014298777	0.928386245	-0.27151461	0.27151461	M1	Female	cis
cg26229895_MICD	-2.512331877	0.014301228	0.928386245	-0.280350302	0.280350302	M1	Female	cis
cg08151654_FTH1	-2.51222783	0.014305089	0.928386245	-0.343912932	0.343912932	M1	Female	cis
cg05413258_RBM44	-2.512035466	0.014312228	0.928589869	-0.351222963	0.351222963	M1	Female	cis
cg05694098_TBC1D3P3	-2.511853019	0.014319003	0.928769696	-0.235150551	0.235150551	M1	Female	cis
cg09563600_RPS25P9	-2.51171778	0.014324027	0.928835874	-0.377090345	0.377090345	M1	Female	cis
cg20737909_RPL36AP39	-2.511475545	0.014333029	0.929159928	-0.413394421	0.413394421	M1	Female	cis
cg01817521_PSMA7	-2.511284448	0.014340134	0.929170294	-0.293647643	0.293647643	M1	Female	cis
cg12537688_IFIT1	-2.511255832	0.014341198	0.929170294	-0.291868683	0.291868683	M1	Female	cis
cg11795195_RN7SL704P	2.510813941	0.014357642	0.929716422	0.322785883	0.322785883	M1	Female	cis
cg09877744_TUBGCP6	-2.510327095	0.014375778	0.930631068	-0.433057033	0.433057033	M1	Female	cis
cg14182120_GJD4	-2.510089175	0.014384648	0.930945559	-0.302105323	0.302105323	M1	Female	cis
cg19181811_RN7SL415P	-2.509416768	0.014409745	0.932309685	-0.374801888	0.374801888	M1	Female	cis
cg04136018_OR5AZ1P	2.509057334	0.014423176	0.932443986	0.314775276	0.314775276	M1	Female	cis
cg01879757_KRTAP4-4	-2.509043905	0.014423678	0.932443986	-0.273338052	0.273338052	M1	Female	cis
cg26827373_ZNF763	2.509038581	0.014423877	0.932443986	0.326754058	0.326754058	M1	Female	cis
cg19769182_SPNS1	-2.508763012	0.014434183	0.93285028	-0.364031239	0.364031239	M1	Female	cis
cg18598117_RPS15	-2.508628414	0.014439219	0.932915886	-0.316223531	0.316223531	M1	Female	cis
cg20742389_ADGRL1	-2.508327336	0.01445049	0.933124381	-0.378184601	0.378184601	M1	Female	cis
cg20225678_ABHD1	-2.508140364	0.014457493	0.933316845	-0.273548678	0.273548678	M1	Female	cis
cg07697597_TSPO	-2.507949374	0.01446465	0.933507785	-0.394255545	0.394255545	M1	Female	cis
cg19234089_NAALADL1	-2.507797077	0.014470359	0.933507785	-0.268835982	0.268835982	M1	Female	cis
cg11328826_HNRNPA1P40	2.507417416	0.0144846	0.933507785	0.326699632	0.326699632	M1	Female	cis
cg12035532_TTC34	2.507374391	0.014486215	0.933507785	0.341360616	0.341360616	M1	Female	cis
cg02525705_LST1	-2.507284884	0.014489575	0.933507785	-0.403598288	0.403598288	M1	Female	cis
cg20131013_MAP2K4	-2.507226679	0.01449176	0.933507785	-0.394739985	0.394739985	M1	Female	cis
cg27042091_RNU6-1254P	-2.507161643	0.014494202	0.933507785	-0.341440886	0.341440886	M1	Female	cis
cg04479876_OSMR	2.507126013	0.014495539	0.933507785	0.440748624	0.440748624	M1	Female	cis
cg20196141_DUSP4	-2.506939118	0.014502559	0.933507785	-0.504256602	0.504256602	M1	Female	cis
cg17714861_CHPF2	-2.506829936	0.014506662	0.933507785	-0.258476212	0.258476212	M1	Female	cis
cg07629965_MON1A	-2.506791207	0.014508117	0.933507785	-0.317173119	0.317173119	M1	Female	cis
cg18857892_DCUN1D2-AS	2.506774836	0.014508733	0.933507785	0.276124069	0.276124069	M1	Female	cis
cg22407458_PPARD	-2.506557118	0.014516917	0.933775446	-0.330999525	0.330999525	M1	Female	cis
cg02485345_PLEKHM2	2.506433226	0.014521577	0.933816261	0.485127837	0.485127837	M1	Female	cis
cg10064029_RPS23P10	-2.506187836	0.014530809	0.933901179	-0.300433849	0.300433849	M1	Female	cis
cg21790851_LINC00402	2.506174191	0.014531323	0.933901179	0.088309674	0.088309674	M1	Female	cis
cg08939021_RNA5SP378	2.506077222	0.014534973	0.933901179	0.457799153	0.457799153	M1	Female	cis
cg02264459_PGP	-2.505934836	0.014540334	0.933986983	-0.362924215	0.362924215	M1	Female	cis
cg13375352_METTL5	2.505733653	0.014547911	0.934215094	0.445512215	0.445512215	M1	Female	cis
cg23418075_LTB4R	2.505497426	0.014556814	0.934238474	0.375980088	0.375980088	M1	Female	cis
cg07905199_BPTF	2.50535075	0.014562344	0.934238474	0.319956062	0.319956062	M1	Female	cis
cg12852285_FGGY-DT	-2.505309665	0.014563893	0.934238474	-0.425672012	0.425672012	M1	Female	cis
cg18057692_MED11	-2.505296697	0.014564382	0.934238474	-0.285975521	0.285975521	M1	Female	cis
cg01503390_LTBP3	-2.504998173	0.014575644	0.934524402	-0.324932297	0.324932297	M1	Female	cis
cg24863347_MET	2.504965026	0.014576895	0.934524402	0.3250698	0.3250698	M1	Female	cis
cg08268925_RCOR3	-2.504635073	0.014589353	0.934916974	-0.270031173	0.270031173	M1	Female	cis
cg20328379_GABRD	-2.50458942	0.014591078	0.934916974	-0.330058019	0.330058019	M1	Female	cis
cg15123692_UBXN2A	2.504236653	0.014604409	0.935235635	0.353817802	0.353817802	M1	Female	cis
cg21948967_SLC39A3	-2.50421007	0.014605414	0.935235635	-0.435699689	0.435699689	M1	Female	cis
cg11461787_STX6	-2.504058809	0.014611135	0.935235635	-0.363425647	0.363425647	M1	Female	cis
cg24413597_UQCRBP2	2.503938888	0.014615671	0.935235635	0.536009364	0.536009364	M1	Female	cis
cg02262162_GNAT1	-2.503814137	0.014620391	0.935235635	-0.263622144	0.263622144	M1	Female	cis
cg02067491_ATP2A3	-2.503782867	0.014621575	0.935235635	-0.290107407	0.290107407	M1	Female	cis
cg15335418_LINC00539	2.503711712	0.014624268	0.935235635	0.262760608	0.262760608	M1	Female	cis
cg15029183_STX11	-2.503431688	0.014634871	0.935655821	-0.306845589	0.306845589	M1	Female	cis
cg11296759_OR7E149P	-2.502960644	0.014652723	0.936441155	-0.151894646	0.151894646	M1	Female	cis
cg16271481_FHAD1	-2.502812835	0.014658329	0.936441155	-0.276380492	0.276380492	M1	Female	cis
cg09936080_OXER1	2.502591218	0.014666737	0.936441155	0.362029849	0.362029849	M1	Female	cis
cg14013632_LINC02620	-2.502552189	0.014668219	0.936441155	-0.201287222	0.201287222	M1	Female	cis
cg02536150_SLC39A12	2.502508963	0.014669859	0.936441155	0.335341999	0.335341999	M1	Female	cis
cg11800379_EXOSC10-AS1	-2.502234476	0.014680282	0.936441155	-0.31663213	0.31663213	M1	Female	cis
cg06279626_RNY4P13	-2.502188468	0.01468203	0.936441155	-0.512561789	0.512561789	M1	Female	cis
cg02001279_C19orf25	-2.502121965	0.014684556	0.936441155	-0.318819667	0.318819667	M1	Female	cis
cg20951194_INTS11	2.50159283	0.014704672	0.937277422	0.327049837	0.327049837	M1	Female	cis
cg25005531_RNA5SP120	2.501446132	0.014710254	0.937375659	0.256276392	0.256276392	M1	Female	cis
cg27294209_MOK	-2.501273962	0.014716807	0.937535736	-0.48906326	0.48906326	M1	Female	cis
cg15696658_SNORD19C	-2.501086092	0.01472396	0.937584652	-0.331775915	0.331775915	M1	Female	cis
cg13921622_KLK12	-2.50104155	0.014725657	0.937584652	-0.382013574	0.382013574	M1	Female	cis
cg13360249_PELO	-2.500866014	0.014732344	0.937753098	-0.383779122	0.383779122	M1	Female	cis
cg05601623_MICU1	-2.499679821	0.014777606	0.940244082	-0.26476623	0.26476623	M1	Female	cis
cg24973755_LETM1	2.499534742	0.01478315	0.940244082	0.341148367	0.341148367	M1	Female	cis
cg08018007_CCNE2	-2.499300497	0.014792106	0.940244082	-0.4118487	0.4118487	M1	Female	cis
cg20329210_ARF1	-2.499244723	0.01479424	0.940244082	-0.336127199	0.336127199	M1	Female	cis
cg12638476_RPUSD1	2.49906309	0.014801188	0.940244082	0.328492702	0.328492702	M1	Female	cis
cg02437787_CRISPLD2	-2.498921396	0.014806611	0.940244082	-0.348241889	0.348241889	M1	Female	cis
cg22637538_FBXO39	2.498895248	0.014807612	0.940244082	0.275996156	0.275996156	M1	Female	cis
cg03989617_DOK4	-2.498893294	0.014807687	0.940244082	-0.424796241	0.424796241	M1	Female	cis
cg21991185_CSTA	-2.4988864	0.014807951	0.940244082	-0.392976605	0.392976605	M1	Female	cis
cg12276019_MIR598	2.498637891	0.014817467	0.940485976	0.317496165	0.317496165	M1	Female	cis
cg18326313_PPIAP28	-2.498575214	0.014819867	0.940485976	-0.260231171	0.260231171	M1	Female	cis
cg08438705_RNU6-2	-2.498404694	0.014826401	0.940643322	-0.295558372	0.295558372	M1	Female	cis
cg14094409_KMT5A	2.49823663	0.014832843	0.940794774	0.332144816	0.332144816	M1	Female	cis
cg17608345_MRPL35P3	-2.498109867	0.014837704	0.940845865	-0.25767414	0.25767414	M1	Female	cis
cg23296665_ZNF256	-2.497835384	0.014848234	0.941256305	-0.621022829	0.621022829	M1	Female	cis
cg18888655_ABHD8	-2.497706337	0.014853186	0.941313086	-0.364052422	0.364052422	M1	Female	cis
cg15143998_CHPF2	-2.497343739	0.014867111	0.941372394	-0.325713349	0.325713349	M1	Female	cis
cg22829098_TNFAIP1	-2.497306329	0.014868548	0.941372394	-0.461111185	0.461111185	M1	Female	cis
cg12484022_SVIL2P	-2.497270868	0.014869911	0.941372394	-0.361628053	0.361628053	M1	Female	cis
cg16643906_PNKD	-2.497167046	0.014873901	0.941372394	-0.307046455	0.307046455	M1	Female	cis
cg19378640_GSTM4	2.497153814	0.014874409	0.941372394	0.300181642	0.300181642	M1	Female	cis
cg14468692_TOLLIP	-2.496628393	0.014894616	0.942247714	-0.462865176	0.462865176	M1	Female	cis
cg25318301_TRIM17	-2.496583024	0.014896362	0.942247714	-0.319755179	0.319755179	M1	Female	cis
cg08886823_DDX28	-2.496113802	0.014914431	0.942417288	-0.346231152	0.346231152	M1	Female	cis
cg19795292_SLC9A4	-2.496093146	0.014915227	0.942417288	-0.27874382	0.27874382	M1	Female	cis
cg19713460_MRTFA	-2.496044421	0.014917104	0.942417288	-0.419285849	0.419285849	M1	Female	cis
cg08245275_SSBP3-AS1	-2.495915598	0.014922069	0.942417288	-0.228198604	0.228198604	M1	Female	cis
cg00270291_BCAR1	-2.495765598	0.014927852	0.942417288	-0.393591544	0.393591544	M1	Female	cis
cg05931497_LINC00200	-2.495687287	0.014930872	0.942417288	-0.381844687	0.381844687	M1	Female	cis
cg03659565_CHPF	-2.495687116	0.014930879	0.942417288	-0.429973112	0.429973112	M1	Female	cis
cg05398700_RNU6-1316P	-2.495232179	0.014948433	0.942417288	-0.262764492	0.262764492	M1	Female	cis
cg09739816_MPND	-2.495183913	0.014950297	0.942417288	-0.488033738	0.488033738	M1	Female	cis
cg17508302_USP21	-2.495137891	0.014952074	0.942417288	-0.322119261	0.322119261	M1	Female	cis
cg09700868_COL5A3	-2.495001046	0.014957359	0.942417288	-0.292284243	0.292284243	M1	Female	cis
cg01385018_IFT46	2.494914351	0.014960708	0.942417288	0.349482669	0.349482669	M1	Female	cis
cg00260803_MEIOB	-2.494873477	0.014962288	0.942417288	-0.422992578	0.422992578	M1	Female	cis
cg03006376_HOXA3	-2.494627074	0.014971811	0.942417288	-0.453331338	0.453331338	M1	Female	cis
cg04358214_NAE1	-2.49448997	0.014977113	0.942417288	-0.333874203	0.333874203	M1	Female	cis
cg16655291_SETD1B	2.494414206	0.014980043	0.942417288	0.338394705	0.338394705	M1	Female	cis
cg16323231_CCL13	-2.494279755	0.014985245	0.942417288	-0.331774289	0.331774289	M1	Female	cis
cg21175760_LCN8	2.494185882	0.014988877	0.942417288	0.546870315	0.546870315	M1	Female	cis
cg18888655_RAB3A	-2.494132757	0.014990933	0.942417288	-0.337065917	0.337065917	M1	Female	cis
cg00726615_BOC	-2.494098518	0.014992259	0.942417288	-0.455655875	0.455655875	M1	Female	cis
cg08129093_IGSF22	2.493764863	0.015005179	0.942417288	0.351045778	0.351045778	M1	Female	cis
cg00054472_SEC13	-2.493565102	0.01501292	0.942417288	-0.385185492	0.385185492	M1	Female	cis
cg05372113_DMRTC2	-2.493502068	0.015015363	0.942417288	-0.325081293	0.325081293	M1	Female	cis
cg21873967_VN1R1	2.493476049	0.015016372	0.942417288	0.260928758	0.260928758	M1	Female	cis
cg18517266_CRB3	-2.493475201	0.015016404	0.942417288	-0.384880825	0.384880825	M1	Female	cis
cg12768975_FUT5	-2.493469486	0.015016626	0.942417288	-0.27201028	0.27201028	M1	Female	cis
cg16655291_ABCB9	2.493413153	0.01501881	0.942417288	0.344748006	0.344748006	M1	Female	cis
cg01064918_PRIMA1	-2.493409409	0.015018955	0.942417288	-0.344590824	0.344590824	M1	Female	cis
cg15541606_HBZ	2.493380331	0.015020082	0.942417288	0.281927218	0.281927218	M1	Female	cis
cg26718078_MYO1E	2.493263696	0.015024605	0.942417288	0.454988165	0.454988165	M1	Female	cis
cg24525457_ZCWPW1	2.493154217	0.015028852	0.942417288	0.27701368	0.27701368	M1	Female	cis
cg16022206_SPINT1	-2.493149786	0.015029024	0.942417288	-0.457808086	0.457808086	M1	Female	cis
cg12993712_SLC22A25	-2.492811968	0.015042135	0.942424154	-0.274080743	0.274080743	M1	Female	cis
cg19880004_CYCSP51	-2.492550363	0.015052295	0.942424154	-0.317194851	0.317194851	M1	Female	cis
cg10717214_IER3	-2.492146949	0.015067974	0.942424154	-0.428839766	0.428839766	M1	Female	cis
cg03292213_SMCR2	2.49207296	0.015070851	0.942424154	0.278221081	0.278221081	M1	Female	cis
cg00595889_HS3ST6	2.492042834	0.015072023	0.942424154	0.309359441	0.309359441	M1	Female	cis
cg19015264_MIR22HG	-2.492018112	0.015072985	0.942424154	-0.403091302	0.403091302	M1	Female	cis
cg01264919_H19	-2.491982813	0.015074358	0.942424154	-0.376258273	0.376258273	M1	Female	cis
cg10532310_NAA60	-2.491910888	0.015077156	0.942424154	-0.284741937	0.284741937	M1	Female	cis
cg14514513_ROS1	2.491767808	0.015082724	0.942424154	0.358213898	0.358213898	M1	Female	cis
cg24753662_COMT	-2.491678541	0.015086198	0.942424154	-0.37911491	0.37911491	M1	Female	cis
cg03397234_NPIPB10P	2.491570782	0.015090393	0.942424154	0.319003916	0.319003916	M1	Female	cis
cg01316642_PRKCSH	-2.491526209	0.015092129	0.942424154	-0.38735564	0.38735564	M1	Female	cis
cg23669855_SPATA41	-2.491428547	0.015095933	0.942424154	-0.382504174	0.382504174	M1	Female	cis
cg25905192_LINC01089	-2.491273393	0.015101977	0.942424154	-0.367258099	0.367258099	M1	Female	cis
cg08355260_RTKN	-2.491270323	0.015102096	0.942424154	-0.455773007	0.455773007	M1	Female	cis
cg13826570_LINC01675	-2.491139248	0.015107205	0.942424154	-0.377493433	0.377493433	M1	Female	cis
cg20373393_C10orf55	-2.491098545	0.015108791	0.942424154	-0.373892298	0.373892298	M1	Female	cis
cg02230244_GAPDH	-2.491055625	0.015110464	0.942424154	-0.353130541	0.353130541	M1	Female	cis
cg05741563_NR1I2	2.491014042	0.015112085	0.942424154	0.240805561	0.240805561	M1	Female	cis
cg20387815_DTNB-AS1	2.49063871	0.015126725	0.942424154	0.288627488	0.288627488	M1	Female	cis
cg17555660_RN7SL83P	-2.490573807	0.015129258	0.942424154	-0.305538899	0.305538899	M1	Female	cis
cg15447610_DEFA7P	-2.4905544	0.015130015	0.942424154	-0.442554495	0.442554495	M1	Female	cis
cg20040765_CSPP1	2.49040525	0.015135837	0.942424154	0.422955967	0.422955967	M1	Female	cis
cg17285931_RNPEPL1	-2.490385994	0.015136589	0.942424154	-0.322594664	0.322594664	M1	Female	cis
cg08509907_SRCAP	-2.490354746	0.015137809	0.942424154	-0.300953623	0.300953623	M1	Female	cis
cg07900617_ZNF273	2.490329234	0.015138806	0.942424154	0.317092145	0.317092145	M1	Female	cis
cg24503796_ELOVL3	-2.490037052	0.015150219	0.942495359	-0.470827701	0.470827701	M1	Female	cis
cg08151654_INTS5	-2.490010197	0.015151268	0.942495359	-0.335206814	0.335206814	M1	Female	cis
cg00263677_EMC8	-2.489899887	0.01515558	0.942495359	-0.312303548	0.312303548	M1	Female	cis
cg24360513_OR2G6	2.489884062	0.015156198	0.942495359	0.305990316	0.305990316	M1	Female	cis
cg13819988_RAI1	-2.489562511	0.015168772	0.94302453	-0.312280321	0.312280321	M1	Female	cis
cg24634058_ANAPC4	2.489386789	0.015175648	0.943199239	0.308702565	0.308702565	M1	Female	cis
cg01316642_DOCK6	-2.488940157	0.015193136	0.943634876	-0.384632651	0.384632651	M1	Female	cis
cg09076900_BCAP29	-2.4887706	0.01519978	0.943634876	-0.324296872	0.324296872	M1	Female	cis
cg03238516_TFAMP1	-2.488757824	0.01520028	0.943634876	-0.322895386	0.322895386	M1	Female	cis
cg00699617_RPL21P4	2.488674568	0.015203544	0.943634876	0.439742425	0.439742425	M1	Female	cis
cg25841380_KRT76	2.488577892	0.015207334	0.943634876	0.43505602	0.43505602	M1	Female	cis
cg10207609_MAGI2-AS3	2.488542165	0.015208735	0.943634876	0.305452189	0.305452189	M1	Female	cis
cg01278596_PAIP2	2.488462098	0.015211874	0.943634876	0.419085579	0.419085579	M1	Female	cis
cg06038274_FNDC1-IT1	-2.48837746	0.015215194	0.943634876	-0.350452201	0.350452201	M1	Female	cis
cg17717333_KIF3C	2.488119218	0.015225327	0.944010977	0.283441887	0.283441887	M1	Female	cis
cg25127852_BRD1	-2.487976089	0.015230946	0.944107054	-0.405505676	0.405505676	M1	Female	cis
cg18692382_PRX	2.487555699	0.01524746	0.94486435	0.234254968	0.234254968	M1	Female	cis
cg18592701_RN7SL40P	-2.48723851	0.015259931	0.94486435	-0.291321231	0.291321231	M1	Female	cis
cg10392172_OTUB1	-2.487156495	0.015263157	0.94486435	-0.481208288	0.481208288	M1	Female	cis
cg15542496_TRBC2	-2.48710466	0.015265196	0.94486435	-0.280439759	0.280439759	M1	Female	cis
cg18598117_ADAMTSL5	-2.487038189	0.015267811	0.94486435	-0.288949107	0.288949107	M1	Female	cis
cg26147668_TSPAN33	-2.486988539	0.015269765	0.94486435	-0.458294577	0.458294577	M1	Female	cis
cg03513472_POLD3	-2.486874198	0.015274265	0.94486435	-0.492115819	0.492115819	M1	Female	cis
cg23322676_RNA5SP379	-2.486632893	0.015283766	0.94486435	-0.266879288	0.266879288	M1	Female	cis
cg08057896_COL5A3	-2.486581723	0.015285782	0.94486435	-0.398495139	0.398495139	M1	Female	cis
cg24117063_IRX4	2.48649174	0.015289327	0.94486435	0.30580096	0.30580096	M1	Female	cis
cg17537853_C16orf46	-2.486399952	0.015292943	0.94486435	-0.309455259	0.309455259	M1	Female	cis
cg16242615_GNA15	-2.486073439	0.015305815	0.94486435	-0.473833897	0.473833897	M1	Female	cis
cg17062279_CAMKK1	-2.485909385	0.015312286	0.94486435	-0.360246616	0.360246616	M1	Female	cis
cg24587800_LINC00636	2.485740705	0.015318942	0.94486435	0.398975507	0.398975507	M1	Female	cis
cg00232092_MIR589	-2.485679516	0.015321357	0.94486435	-0.320421472	0.320421472	M1	Female	cis
cg22637538_BORCS6	-2.485569488	0.015325701	0.94486435	-0.341538201	0.341538201	M1	Female	cis
cg04590123_CCND3	-2.485562987	0.015325958	0.94486435	-0.378840694	0.378840694	M1	Female	cis
cg12638476_TRAF7	2.485495276	0.015328631	0.94486435	0.315227087	0.315227087	M1	Female	cis
cg24545937_RIOX1	-2.485371116	0.015333535	0.94486435	-0.351238459	0.351238459	M1	Female	cis
cg20821980_ATRN	2.485326798	0.015335286	0.94486435	0.42513988	0.42513988	M1	Female	cis
cg00493429_SPATA16	-2.485242332	0.015338623	0.94486435	-0.44965033	0.44965033	M1	Female	cis
cg12612309_RBP7	-2.485223354	0.015339373	0.94486435	-0.352124491	0.352124491	M1	Female	cis
cg11153071_CANT1	-2.485001879	0.015348127	0.94486435	-0.322817966	0.322817966	M1	Female	cis
cg03743462_DUSP28	-2.484872824	0.01535323	0.94486435	-0.453320437	0.453320437	M1	Female	cis
cg01720774_RPS27AP3	2.484861627	0.015353672	0.94486435	0.47533094	0.47533094	M1	Female	cis
cg09248054_SAMD11	-2.484468946	0.015369209	0.94486435	-0.314055882	0.314055882	M1	Female	cis
cg24744258_KRTAP1-5	2.484271538	0.015377025	0.94486435	0.383743612	0.383743612	M1	Female	cis
cg11893511_DBP	-2.484245573	0.015378053	0.94486435	-0.388644912	0.388644912	M1	Female	cis
cg08518839_SF3A3P1	-2.484086608	0.01538435	0.94486435	-0.293260521	0.293260521	M1	Female	cis
cg08574629_RXFP4	-2.483888754	0.015392191	0.94486435	-0.400683917	0.400683917	M1	Female	cis
cg27146574_ZG16B	-2.483861039	0.015393289	0.94486435	-0.279235702	0.279235702	M1	Female	cis
cg04239613_HNRNPH1P1	2.483856065	0.015393486	0.94486435	0.420642281	0.420642281	M1	Female	cis
cg24430871_TLCD1	-2.483632176	0.015402364	0.94486435	-0.299550023	0.299550023	M1	Female	cis
cg07517893_CLPTM1	-2.483307551	0.015415243	0.94486435	-0.346765778	0.346765778	M1	Female	cis
cg25318301_RNA5S6	2.483145321	0.015421683	0.94486435	0.335209732	0.335209732	M1	Female	cis
cg24378952_OR1F1	-2.483102226	0.015423394	0.94486435	-0.451101984	0.451101984	M1	Female	cis
cg19893585_C8orf82	-2.482852636	0.015433308	0.94486435	-0.403663277	0.403663277	M1	Female	cis
cg12914151_TANC2	-2.482817325	0.015434711	0.94486435	-0.292551456	0.292551456	M1	Female	cis
cg11893511_SUMO1P4	2.482813327	0.01543487	0.94486435	0.309994644	0.309994644	M1	Female	cis
cg05755219_RNY1P7	-2.482691429	0.015439715	0.94486435	-0.374313621	0.374313621	M1	Female	cis
cg10717214_VARS1	-2.482611174	0.015442905	0.94486435	-0.395658989	0.395658989	M1	Female	cis
cg20040765_SGK3	2.482497619	0.01544742	0.94486435	0.424063751	0.424063751	M1	Female	cis
cg09705622_RNU1-34P	-2.482243213	0.015457539	0.94486435	-0.286258758	0.286258758	M1	Female	cis
cg00226183_LINC02096	-2.4822374	0.01545777	0.94486435	-0.362629346	0.362629346	M1	Female	cis
cg18597415_IFNL2	2.482189211	0.015459688	0.94486435	0.355463263	0.355463263	M1	Female	cis
cg11941015_MYO1B	-2.482116875	0.015462566	0.94486435	-0.344485958	0.344485958	M1	Female	cis
cg05813498_TK1	-2.48208017	0.015464027	0.94486435	-0.354356853	0.354356853	M1	Female	cis
cg18359338_SLC37A1	-2.482038421	0.015465689	0.94486435	-0.321438507	0.321438507	M1	Female	cis
cg18912855_MTA1	-2.48188601	0.015471757	0.94486435	-0.317874642	0.317874642	M1	Female	cis
cg06713813_HSD3BP2	2.481859946	0.015472795	0.94486435	0.509085806	0.509085806	M1	Female	cis
cg01023242_HLX	2.481777293	0.015476087	0.94486435	0.395174114	0.395174114	M1	Female	cis
cg26250129_USP36	-2.481714126	0.015478603	0.94486435	-0.330570393	0.330570393	M1	Female	cis
cg00927911_RPL31P20	-2.481322943	0.015494194	0.94486435	-0.300417411	0.300417411	M1	Female	cis
cg16150798_FTH1	2.481235366	0.015497686	0.94486435	0.369852961	0.369852961	M1	Female	cis
cg06161952_PSTPIP2	2.48106379	0.01550453	0.94486435	0.313940778	0.313940778	M1	Female	cis
cg05931439_TRAJ61	2.480585533	0.015523622	0.94486435	0.329664371	0.329664371	M1	Female	cis
cg09490603_UBL7	-2.480559183	0.015524674	0.94486435	-0.351683867	0.351683867	M1	Female	cis
cg16589217_RNU1-3	2.480545876	0.015525206	0.94486435	0.374841216	0.374841216	M1	Female	cis
cg16438182_LINC01993	-2.480489421	0.015527461	0.94486435	-0.320040069	0.320040069	M1	Female	cis
cg21163717_C8orf58	2.480159375	0.015540651	0.94486435	0.35233153	0.35233153	M1	Female	cis
cg10932472_TBC1D13	-2.480122631	0.01554212	0.94486435	-0.329871116	0.329871116	M1	Female	cis
cg22562494_KRTAP4-6	2.480019838	0.015546231	0.94486435	0.485691002	0.485691002	M1	Female	cis
cg00069540_RNU6-1154P	2.479842319	0.015553332	0.94486435	0.291375809	0.291375809	M1	Female	cis
cg03119028_GBP1P1	2.479680873	0.015559792	0.94486435	0.318717281	0.318717281	M1	Female	cis
cg09396308_ALPG	-2.479626932	0.015561952	0.94486435	-0.6448055	0.6448055	M1	Female	cis
cg26759296_RPL31P11	-2.479577255	0.01556394	0.94486435	-0.342409891	0.342409891	M1	Female	cis
cg19684894_C1QTNF12	2.479481931	0.015567757	0.94486435	0.452942926	0.452942926	M1	Female	cis
cg13095372_CRIPT	-2.479438984	0.015569477	0.94486435	-0.388382245	0.388382245	M1	Female	cis
cg26555733_UBFD1	-2.479374267	0.015572069	0.94486435	-0.440973314	0.440973314	M1	Female	cis
cg06005197_DTX4	-2.479126871	0.01558198	0.94486435	-0.30759874	0.30759874	M1	Female	cis
cg12664940_IK	2.479043099	0.015585338	0.94486435	0.325313984	0.325313984	M1	Female	cis
cg14583973_OR7E162P	-2.479039115	0.015585498	0.94486435	-0.32965728	0.32965728	M1	Female	cis
cg26834051_RNVU1-22	-2.478919885	0.015590278	0.94486435	-0.292153266	0.292153266	M1	Female	cis
cg13519900_CRISPLD1	-2.478816848	0.015594409	0.94486435	-0.440696262	0.440696262	M1	Female	cis
cg08355260_AUP1	-2.478645737	0.015601273	0.94486435	-0.442417816	0.442417816	M1	Female	cis
cg09795688_HIPK3	2.478639723	0.015601514	0.94486435	0.391766709	0.391766709	M1	Female	cis
cg05208279_CES1	2.478517328	0.015606426	0.94486435	0.380035205	0.380035205	M1	Female	cis
cg20176706_TOPAZ1	2.478488984	0.015607563	0.94486435	0.223574345	0.223574345	M1	Female	cis
cg00462104_GSTA7P	2.478481499	0.015607864	0.94486435	0.378187863	0.378187863	M1	Female	cis
cg07970948_GIMAP7	2.478481006	0.015607883	0.94486435	0.353373851	0.353373851	M1	Female	cis
cg00066022_WDR5B	-2.478446973	0.015609249	0.94486435	-0.276813484	0.276813484	M1	Female	cis
cg14562930_MS4A8	2.478398918	0.015611178	0.94486435	0.31601622	0.31601622	M1	Female	cis
cg03763977_ACBD7	-2.478383102	0.015611813	0.94486435	-0.355867914	0.355867914	M1	Female	cis
cg04858096_HMGB1P26	-2.478344312	0.01561337	0.94486435	-0.150043261	0.150043261	M1	Female	cis
cg11893511_RPL13A	-2.478325339	0.015614132	0.94486435	-0.396387711	0.396387711	M1	Female	cis
cg11216632_MIR9-1HG	2.478295199	0.015615342	0.94486435	0.44601878	0.44601878	M1	Female	cis
cg11569379_ARF4P4	2.478135264	0.015621765	0.94486435	0.291171389	0.291171389	M1	Female	cis
cg20291548_FHOD1	-2.478077299	0.015624094	0.94486435	-0.415611621	0.415611621	M1	Female	cis
cg01128039_TMEM74B	2.478014331	0.015626624	0.94486435	0.304811183	0.304811183	M1	Female	cis
cg14969976_WDR18	-2.477882491	0.015631922	0.94486435	-0.473824013	0.473824013	M1	Female	cis
cg23161218_TP53	-2.47781296	0.015634717	0.94486435	-0.328930489	0.328930489	M1	Female	cis
cg18598117_R3HDM4	-2.477689161	0.015639694	0.94486435	-0.334335461	0.334335461	M1	Female	cis
cg06002983_SPCS2P4	2.477457304	0.015649019	0.94486435	0.348948851	0.348948851	M1	Female	cis
cg23704675_CDK5R2	2.477448086	0.01564939	0.94486435	0.474351486	0.474351486	M1	Female	cis
cg10717214_DDR1	-2.477403482	0.015651184	0.94486435	-0.386982712	0.386982712	M1	Female	cis
cg22078459_SLC35B4	-2.477321818	0.015654471	0.94486435	-0.287242696	0.287242696	M1	Female	cis
cg26827373_ZNF563	2.477187379	0.015659882	0.94486435	0.33293107	0.33293107	M1	Female	cis
cg12101870_GKN2	-2.477186244	0.015659927	0.94486435	-0.278029138	0.278029138	M1	Female	cis
cg18896071_ADSS2	-2.476999656	0.01566744	0.94486435	-0.339320979	0.339320979	M1	Female	cis
cg25633099_HAPLN4	-2.476828757	0.015674324	0.94486435	-0.464314275	0.464314275	M1	Female	cis
cg25131461_GRAP2	-2.47681825	0.015674748	0.94486435	-0.257457596	0.257457596	M1	Female	cis
cg08708961_FAM133FP	-2.476677506	0.015680419	0.94486435	-0.312011864	0.312011864	M1	Female	cis
cg10526559_ATP12A	-2.47659655	0.015683682	0.94486435	-0.264339232	0.264339232	M1	Female	cis
cg07123865_PLEK2	-2.476387761	0.015692101	0.94486435	-0.354801507	0.354801507	M1	Female	cis
cg22637538_TMEM102	-2.476318691	0.015694887	0.94486435	-0.332077752	0.332077752	M1	Female	cis
cg15544235_OR7E162P	-2.476252798	0.015697545	0.94486435	-0.376983934	0.376983934	M1	Female	cis
cg26917828_H3-3A	-2.476248608	0.015697714	0.94486435	-0.304200131	0.304200131	M1	Female	cis
cg08055409_EP400	-2.476141815	0.015702023	0.94486435	-0.308531615	0.308531615	M1	Female	cis
cg06722639_OR6E1P	2.476113154	0.015703179	0.94486435	0.394701889	0.394701889	M1	Female	cis
cg18710053_GRAMD2B	2.476098475	0.015703772	0.94486435	0.22102056	0.22102056	M1	Female	cis
cg27286337_FRG2B	-2.475987429	0.015708254	0.94486435	-0.412757829	0.412757829	M1	Female	cis
cg05356662_STAP2	-2.47596065	0.015709335	0.94486435	-0.366164023	0.366164023	M1	Female	cis
cg21953717_SS18L1	-2.475925984	0.015710734	0.94486435	-0.283388025	0.283388025	M1	Female	cis
cg06880767_RNU6-1216P	-2.475858653	0.015713453	0.94486435	-0.325779329	0.325779329	M1	Female	cis
cg03886687_MEPE	2.475806307	0.015715567	0.94486435	0.360069856	0.360069856	M1	Female	cis
cg18361467_PRR3	-2.475646958	0.015722003	0.945006441	-0.266909918	0.266909918	M1	Female	cis
cg24430871_CRYBA1	-2.475462248	0.015729467	0.945100837	-0.293543594	0.293543594	M1	Female	cis
cg02001279_PALM	-2.475406492	0.015731721	0.945100837	-0.289609766	0.289609766	M1	Female	cis
cg16271481_SPEN	-2.475237594	0.015738549	0.94517156	-0.247712885	0.247712885	M1	Female	cis
cg14182120_RPS12P16	-2.475175867	0.015741045	0.94517156	-0.297591329	0.297591329	M1	Female	cis
cg16643906_ABCB6	-2.475051776	0.015746065	0.945228323	-0.292676565	0.292676565	M1	Female	cis
cg03151640_MIR578	-2.474829854	0.015755045	0.94552276	-0.364429934	0.364429934	M1	Female	cis
cg06382930_LTBP3	2.474671372	0.015761461	0.945578272	0.413033295	0.413033295	M1	Female	cis
cg03979788_GAL3ST2	2.474605678	0.015764121	0.945578272	0.348770048	0.348770048	M1	Female	cis
cg22407458_TULP1	-2.474426182	0.015771391	0.945599831	-0.319127921	0.319127921	M1	Female	cis
cg12606911_NDUFB4P5	-2.474296763	0.015776635	0.945599831	-0.346378793	0.346378793	M1	Female	cis
cg25310867_B3GNT6	-2.474208995	0.015780193	0.945599831	-0.308128517	0.308128517	M1	Female	cis
cg26417346_KRTAP4-7	-2.474038749	0.015787095	0.945599831	-0.398022086	0.398022086	M1	Female	cis
cg11374826_ANHX	2.473945425	0.015790879	0.945599831	0.54056129	0.54056129	M1	Female	cis
cg00333184_SEMA3G	-2.473917971	0.015791993	0.945599831	-0.35786427	0.35786427	M1	Female	cis
cg02543993_SLC29A4	-2.473846511	0.015794892	0.945599831	-0.282498566	0.282498566	M1	Female	cis
cg12917253_LINC01054	-2.47379244	0.015797085	0.945599831	-0.348957305	0.348957305	M1	Female	cis
cg09830308_ZFP1	2.473564816	0.015806323	0.945908751	0.362696093	0.362696093	M1	Female	cis
cg02711976_PSMB2	2.47334123	0.015815402	0.94620799	0.460680288	0.460680288	M1	Female	cis
cg21163717_LGI3	2.472865527	0.015834733	0.946335733	0.36517385	0.36517385	M1	Female	cis
cg12077294_PRKCZ	2.472617597	0.015844816	0.946335733	0.460130092	0.460130092	M1	Female	cis
cg07517893_ERCC2	-2.472519834	0.015848794	0.946335733	-0.339770532	0.339770532	M1	Female	cis
cg01621249_SIDT1	-2.472449316	0.015851664	0.946335733	-0.276353698	0.276353698	M1	Female	cis
cg26827373_ZNF69	2.47220656	0.015861547	0.946335733	0.314070292	0.314070292	M1	Female	cis
cg01474688_RNU6-763P	2.472121865	0.015864996	0.946335733	0.327081378	0.327081378	M1	Female	cis
cg09676554_NUP43	2.472038851	0.015868377	0.946335733	0.287729489	0.287729489	M1	Female	cis
cg22986178_ZDHHC24	-2.471992649	0.015870259	0.946335733	-0.411166308	0.411166308	M1	Female	cis
cg12584394_TLE2	2.471901768	0.015873962	0.946335733	0.459480212	0.459480212	M1	Female	cis
cg11575912_PLIN3	-2.47185173	0.015876002	0.946335733	-0.373313046	0.373313046	M1	Female	cis
cg07419788_LAYN	-2.471771661	0.015879265	0.946335733	-0.947697932	0.947697932	M1	Female	cis
cg01351387_DVL1	-2.471713039	0.015881655	0.946335733	-0.490948658	0.490948658	M1	Female	cis
cg20238678_SNX13	-2.471618222	0.015885521	0.946335733	-0.382386292	0.382386292	M1	Female	cis
cg01240583_CCDC174	-2.471493338	0.015890614	0.946335733	-0.306445712	0.306445712	M1	Female	cis
cg15650664_COMETT	-2.47141752	0.015893707	0.946335733	-0.364410004	0.364410004	M1	Female	cis
cg16503053_MED4-AS1	-2.471392602	0.015894723	0.946335733	-0.336492261	0.336492261	M1	Female	cis
cg10905486_ROS1	2.471167144	0.015903924	0.946335733	0.394379414	0.394379414	M1	Female	cis
cg03886687_MAPK10	2.471161108	0.01590417	0.946335733	0.340238346	0.340238346	M1	Female	cis
cg08894487_CDC34	-2.471154895	0.015904424	0.946335733	-0.341366255	0.341366255	M1	Female	cis
cg07571734_AGAP3	-2.471085518	0.015907256	0.946335733	-0.316180094	0.316180094	M1	Female	cis
cg26486246_SEC24C	-2.47107437	0.015907711	0.946335733	-0.293562191	0.293562191	M1	Female	cis
cg20373393_DNAJC9	-2.470611356	0.015926625	0.946335733	-0.394616041	0.394616041	M1	Female	cis
cg14694590_CH25H	-2.470567444	0.01592842	0.946335733	-0.316408435	0.316408435	M1	Female	cis
cg16873920_SHF	-2.470454762	0.015933026	0.946335733	-0.364161282	0.364161282	M1	Female	cis
cg18735402_AP2S1	-2.470376361	0.015936232	0.946335733	-0.399915077	0.399915077	M1	Female	cis
cg13375352_PHOSPHO2	2.470365613	0.015936672	0.946335733	0.428287568	0.428287568	M1	Female	cis
cg17069396_OXT	-2.470359737	0.015936912	0.946335733	-0.327615846	0.327615846	M1	Female	cis
cg05186161_SMARCC1	2.47008083	0.015948322	0.946335733	0.366376587	0.366376587	M1	Female	cis
cg24503796_HPS6	-2.470028591	0.01595046	0.946335733	-0.474657053	0.474657053	M1	Female	cis
cg02902649_UGT2B11	-2.469978817	0.015952497	0.946335733	-0.36140229	0.36140229	M1	Female	cis
cg21630843_RPL34	-2.469916884	0.015955032	0.946335733	-0.356497481	0.356497481	M1	Female	cis
cg03386509_SCARA3	-2.469887971	0.015956216	0.946335733	-0.296577744	0.296577744	M1	Female	cis
cg21663341_MDK	-2.469774649	0.015960856	0.946369009	-0.333451073	0.333451073	M1	Female	cis
cg10492858_EZH2P1	2.469599987	0.015968009	0.946551286	0.324938413	0.324938413	M1	Female	cis
cg23461216_JUND	-2.469242857	0.015982646	0.946910862	-0.321760918	0.321760918	M1	Female	cis
cg06695812_RNU1-123P	-2.469185131	0.015985013	0.946910862	-0.519498534	0.519498534	M1	Female	cis
cg07207099_LINC02585	-2.469153276	0.015986319	0.946910862	-0.22605949	0.22605949	M1	Female	cis
cg08607423_PITPNM3	-2.468902461	0.015996608	0.947205	-0.352320783	0.352320783	M1	Female	cis
cg05186161_PTH1R	-2.468546192	0.016011232	0.947205	-0.367515632	0.367515632	M1	Female	cis
cg01485439_PPP1CA	2.468472122	0.016014275	0.947205	0.31702298	0.31702298	M1	Female	cis
cg12666727_SLC2A1	-2.468459142	0.016014808	0.947205	-0.449809137	0.449809137	M1	Female	cis
cg13806489_RPL36AP55	-2.468399308	0.016017265	0.947205	-0.336056532	0.336056532	M1	Female	cis
cg03479209_RNU6-483P	-2.46833609	0.016019863	0.947205	-0.335534905	0.335534905	M1	Female	cis
cg25146597_RNU6-359P	-2.468182863	0.016026159	0.94733588	-0.489107739	0.489107739	M1	Female	cis
cg07999415_PHOX2A	-2.468068354	0.016030866	0.947372753	-0.287360634	0.287360634	M1	Female	cis
cg19516340_RNU7-176P	2.467850665	0.016039818	0.947494544	0.426594123	0.426594123	M1	Female	cis
cg26482585_C4A-AS1	-2.467819628	0.016041095	0.947494544	-0.224339109	0.224339109	M1	Female	cis
cg10392172_PPP1R14B	-2.467340224	0.016060826	0.947639151	-0.493000546	0.493000546	M1	Female	cis
cg25141181_PINK1-AS	-2.467335602	0.016061016	0.947639151	-0.301550729	0.301550729	M1	Female	cis
cg05931439_LRP10	-2.467313672	0.016061919	0.947639151	-0.353624755	0.353624755	M1	Female	cis
cg26827373_ZNF442	2.467290511	0.016062873	0.947639151	0.360330371	0.360330371	M1	Female	cis
cg11345330_SEC14L2	-2.467137346	0.016069183	0.947639151	-0.45192022	0.45192022	M1	Female	cis
cg12578563_MUC5AC	2.46708597	0.016071299	0.947639151	0.299691438	0.299691438	M1	Female	cis
cg02730714_COG8	2.466952674	0.016076793	0.947639151	0.318338121	0.318338121	M1	Female	cis
cg16150798_PGA4	2.466718259	0.016086457	0.947639151	0.325621654	0.325621654	M1	Female	cis
cg05516020_CCNF	-2.466610827	0.016090888	0.947639151	-0.319846336	0.319846336	M1	Female	cis
cg24993859_GRM6	-2.466558818	0.016093034	0.947639151	-0.257481322	0.257481322	M1	Female	cis
cg15909981_POLR2F	-2.466517003	0.016094759	0.947639151	-0.355600803	0.355600803	M1	Female	cis
cg20080231_VN1R108P	2.466481465	0.016096225	0.947639151	0.407291432	0.407291432	M1	Female	cis
cg26329715_LAMA5-AS1	-2.466402853	0.016099469	0.947639151	-0.280800011	0.280800011	M1	Female	cis
cg00364287_SPPL3	-2.466372433	0.016100725	0.947639151	-0.379561485	0.379561485	M1	Female	cis
cg20273576_TNRC6C	-2.465941002	0.01611854	0.947701614	-0.283445258	0.283445258	M1	Female	cis
cg13921622_ADM5	-2.465717011	0.016127796	0.947701614	-0.365758717	0.365758717	M1	Female	cis
cg20476087_SNX17	2.465680716	0.016129296	0.947701614	0.339041671	0.339041671	M1	Female	cis
cg12598767_PDE2A	-2.465666805	0.016129871	0.947701614	-0.211220069	0.211220069	M1	Female	cis
cg26357360_UBE2V1P5	-2.465412653	0.016140381	0.947701614	-0.319743787	0.319743787	M1	Female	cis
cg06430465_HBA2	-2.465366732	0.01614228	0.947701614	-0.390685982	0.390685982	M1	Female	cis
cg05479962_ZNF668	-2.465351002	0.016142931	0.947701614	-0.374681442	0.374681442	M1	Female	cis
cg13260233_DAB1-AS1	-2.465346454	0.016143119	0.947701614	-0.431517629	0.431517629	M1	Female	cis
cg24329141_PDSS1	-2.46514379	0.016151506	0.947701614	-0.294446707	0.294446707	M1	Female	cis
cg26862316_CYP2F2P	2.465132539	0.016151971	0.947701614	0.364097984	0.364097984	M1	Female	cis
cg08574629_PMVK	-2.46506531	0.016154754	0.947701614	-0.423117174	0.423117174	M1	Female	cis
cg03336270_SNORA27	-2.465045242	0.016155585	0.947701614	-0.363125273	0.363125273	M1	Female	cis
cg27015201_CRELD1	-2.464963446	0.016158971	0.947701614	-0.353407542	0.353407542	M1	Female	cis
cg05389984_RNU6-407P	-2.464564686	0.01617549	0.948077569	-0.288718433	0.288718433	M1	Female	cis
cg11750080_TRIM80P	2.46453339	0.016176787	0.948077569	0.327639941	0.327639941	M1	Female	cis
cg17099445_RNU4-47P	-2.464089562	0.016195192	0.948077569	-0.328318435	0.328318435	M1	Female	cis
cg20951194_C1orf159	2.464076273	0.016195744	0.948077569	0.309379506	0.309379506	M1	Female	cis
cg13678787_CNST	-2.464057739	0.016196513	0.948077569	-0.238578606	0.238578606	M1	Female	cis
cg26404511_E2F2	-2.464040837	0.016197214	0.948077569	-0.362052991	0.362052991	M1	Female	cis
cg11950994_RNA5SP86	2.463894049	0.016203306	0.948077569	0.334299233	0.334299233	M1	Female	cis
cg15747993_EPS8	-2.463767598	0.016208555	0.948077569	-0.412411497	0.412411497	M1	Female	cis
cg25604536_UBE2Q1-AS1	-2.463686782	0.016211911	0.948077569	-0.267033417	0.267033417	M1	Female	cis
cg07968770_SMG1P4	2.463461994	0.016221249	0.948077569	0.395120011	0.395120011	M1	Female	cis
cg10658438_TMEM44	-2.4634293	0.016222607	0.948077569	-0.355404225	0.355404225	M1	Female	cis
cg14246227_TMED11P	-2.463417167	0.016223111	0.948077569	-1.026133157	1.026133157	M1	Female	cis
cg26827373_ZNF440	2.463397114	0.016223945	0.948077569	0.335774564	0.335774564	M1	Female	cis
cg27331277_CDA	-2.46339294	0.016224118	0.948077569	-0.330192687	0.330192687	M1	Female	cis
cg08894487_STK11	-2.463314137	0.016227393	0.948077569	-0.334486461	0.334486461	M1	Female	cis
cg20596771_METTL5	-2.463214619	0.01623153	0.948077569	-0.323736334	0.323736334	M1	Female	cis
cg11538389_POLR3C	-2.463134798	0.016234849	0.948077569	-0.300142004	0.300142004	M1	Female	cis
cg09877744_TRABD	-2.462650494	0.016254998	0.94901536	-0.437204986	0.437204986	M1	Female	cis
cg09536474_PRPSAP2	-2.461948355	0.016284249	0.950420683	-0.335098606	0.335098606	M1	Female	cis
cg16873920_DUOXA2	-2.461836321	0.016288921	0.950420683	-0.330794437	0.330794437	M1	Female	cis
cg11392858_SMCR2	2.461777906	0.016291358	0.950420683	0.273302867	0.273302867	M1	Female	cis
cg15029631_NR4A1	-2.461468903	0.016304251	0.950586793	-0.316170463	0.316170463	M1	Female	cis
cg15792487_PER1	-2.461415114	0.016306496	0.950586793	-0.413480291	0.413480291	M1	Female	cis
cg18628164_MAP2	-2.461299729	0.016311314	0.950628775	-0.437352064	0.437352064	M1	Female	cis
cg13926358_IER2	-2.460942353	0.016326243	0.950981835	-0.347530288	0.347530288	M1	Female	cis
cg16194687_USP53	2.460919189	0.016327211	0.950981835	0.260332672	0.260332672	M1	Female	cis
cg27157122_MIR589	2.460749769	0.016334293	0.950981835	0.485840945	0.485840945	M1	Female	cis
cg09979585_CLEC12A-AS1	-2.460696496	0.01633652	0.950981835	-0.247235524	0.247235524	M1	Female	cis
cg14946503_HLA-DRA	-2.460538039	0.016343147	0.950981835	-0.240581635	0.240581635	M1	Female	cis
cg13490971_PCDHGC3	2.46046212	0.016346323	0.950981835	0.502995633	0.502995633	M1	Female	cis
cg15927196_DYNC1I1	2.460332025	0.016351767	0.950981835	0.325839659	0.325839659	M1	Female	cis
cg23575124_CCDC3	2.460238014	0.016355702	0.950981835	0.329167153	0.329167153	M1	Female	cis
cg02335656_CNEP1R1	-2.460174513	0.01635836	0.950981835	-0.342643592	0.342643592	M1	Female	cis
cg07207099_PLXNB1	-2.459948215	0.016367836	0.95129438	-0.232549573	0.232549573	M1	Female	cis
cg04674040_LIPH	-2.459683155	0.016378942	0.951679915	-0.364213364	0.364213364	M1	Female	cis
cg05601623_P4HA1	-2.459433226	0.01638942	0.951679915	-0.277263851	0.277263851	M1	Female	cis
cg18566515_RPS26P39	2.459375265	0.016391851	0.951679915	0.314702103	0.314702103	M1	Female	cis
cg15829057_TSBP1	-2.459234319	0.016397763	0.951679915	-0.37958559	0.37958559	M1	Female	cis
cg00193210_SMTN	-2.459207882	0.016398873	0.951679915	-0.305987163	0.305987163	M1	Female	cis
cg20896351_UQCR10	2.459080671	0.016404211	0.951679915	0.584222253	0.584222253	M1	Female	cis
cg08021780_DDA1	-2.459011588	0.016407111	0.951679915	-0.466599656	0.466599656	M1	Female	cis
cg13168050_DHX32	-2.459004019	0.016407428	0.951679915	-0.358230395	0.358230395	M1	Female	cis
cg10342899_ELOVL3	-2.458909744	0.016411386	0.951679915	-0.303587368	0.303587368	M1	Female	cis
cg13465461_SYCE3	-2.458737505	0.016418619	0.951861452	-0.321003541	0.321003541	M1	Female	cis
cg05012125_ABCD4	-2.458248358	0.016439177	0.952431292	-0.387500627	0.387500627	M1	Female	cis
cg05099145_NPW	-2.458143037	0.016443606	0.952431292	-0.341563709	0.341563709	M1	Female	cis
cg00013374_SERPINE1	-2.458126757	0.016444291	0.952431292	-0.328728591	0.328728591	M1	Female	cis
cg05508245_CYTH3	-2.457959217	0.016451339	0.952431292	-0.249335136	0.249335136	M1	Female	cis
cg02308492_PTGES3P3	-2.457859242	0.016455546	0.952431292	-0.367089626	0.367089626	M1	Female	cis
cg00595889_GNPTG	2.457819421	0.016457222	0.952431292	0.348357303	0.348357303	M1	Female	cis
cg25074023_TTN-AS1	2.457811355	0.016457562	0.952431292	0.251733404	0.251733404	M1	Female	cis
cg20434926_SIX5	-2.457414023	0.016474294	0.952431292	-0.350750476	0.350750476	M1	Female	cis
cg20434926_RSPH6A	-2.457203036	0.016483185	0.952431292	-0.309863414	0.309863414	M1	Female	cis
cg16547579_LINC01433	2.45671322	0.016503843	0.952431292	0.395509007	0.395509007	M1	Female	cis
cg09534232_XKR4	-2.456694129	0.016504649	0.952431292	-0.341265698	0.341265698	M1	Female	cis
cg22562494_HSD17B1P1	-2.4565811	0.01650942	0.952431292	-0.407527511	0.407527511	M1	Female	cis
cg19574514_FADS2	-2.45656448	0.016510121	0.952431292	-0.406732291	0.406732291	M1	Female	cis
cg14585118_WDR87	-2.45653048	0.016511556	0.952431292	-0.207620634	0.207620634	M1	Female	cis
cg13168129_ZNF473	2.4563925	0.016517382	0.952431292	0.808882657	0.808882657	M1	Female	cis
cg18598117_ABHD17A	-2.456249109	0.016523439	0.952431292	-0.307840202	0.307840202	M1	Female	cis
cg12332167_ZNF704	-2.456182574	0.01652625	0.952431292	-0.406202999	0.406202999	M1	Female	cis
cg09599130_CALHM3	-2.45613009	0.016528467	0.952431292	-0.355958881	0.355958881	M1	Female	cis
cg08471588_RNU2-11P	-2.45595472	0.016535879	0.952431292	-0.599678133	0.599678133	M1	Female	cis
cg05173913_CCT6B	2.455722451	0.0165457	0.952431292	0.296438025	0.296438025	M1	Female	cis
cg17542751_FBLN1	-2.455640036	0.016549186	0.952431292	-0.436469762	0.436469762	M1	Female	cis
cg05356662_SH3GL1	-2.455464965	0.016556594	0.952431292	-0.382174618	0.382174618	M1	Female	cis
cg10431713_MYO1D	-2.455456008	0.016556973	0.952431292	-0.308140723	0.308140723	M1	Female	cis
cg11575912_LONP1	-2.455412166	0.016558828	0.952431292	-0.386501597	0.386501597	M1	Female	cis
cg17372378_AMBRA1	2.455213294	0.016567247	0.952431292	0.369842756	0.369842756	M1	Female	cis
cg06538881_CD81	2.455128179	0.016570852	0.952431292	0.391018245	0.391018245	M1	Female	cis
cg09739816_GNA15	-2.455085055	0.016572678	0.952431292	-0.506529295	0.506529295	M1	Female	cis
cg17627654_FGF19	2.455047205	0.016574282	0.952431292	0.035757169	0.035757169	M1	Female	cis
cg20951194_SDF4	2.4550385	0.01657465	0.952431292	0.326808878	0.326808878	M1	Female	cis
cg00770754_LINC00304	-2.455035006	0.016574798	0.952431292	-0.26765688	0.26765688	M1	Female	cis
cg04599643_SCP2D1	-2.454934717	0.016579047	0.952431292	-0.63252877	0.63252877	M1	Female	cis
cg17185052_RNF207	-2.454875718	0.016581547	0.952431292	-0.341877126	0.341877126	M1	Female	cis
cg01184784_ASAP2	2.454783062	0.016585474	0.952431292	0.315041925	0.315041925	M1	Female	cis
cg15377174_HLA-B	2.454770028	0.016586027	0.952431292	0.448589059	0.448589059	M1	Female	cis
cg04299170_NAA35	-2.454653982	0.016590946	0.952431292	-0.277532646	0.277532646	M1	Female	cis
cg15353542_MVK	-2.454554145	0.01659518	0.952431292	-0.493642009	0.493642009	M1	Female	cis
cg02808430_MICOS10P3	-2.454510123	0.016597047	0.952431292	-0.305218525	0.305218525	M1	Female	cis
cg03283042_TBL1XR1	-2.454360795	0.016603381	0.952431292	-0.308783732	0.308783732	M1	Female	cis
cg08471588_MUC20	2.454338109	0.016604344	0.952431292	0.584510055	0.584510055	M1	Female	cis
cg00473386_TNFRSF10D	-2.454323439	0.016604966	0.952431292	-0.442108941	0.442108941	M1	Female	cis
cg00912337_RNPS1	-2.4540872	0.016614992	0.952770849	-0.387032146	0.387032146	M1	Female	cis
cg20847746_S100A15A	-2.453981713	0.016619471	0.952792195	-0.302063936	0.302063936	M1	Female	cis
cg02863594_HNRNPA1P2	2.453610541	0.016635239	0.953390368	0.263990371	0.263990371	M1	Female	cis
cg19125716_UMPS	2.45346421	0.01664146	0.953390368	0.421136666	0.421136666	M1	Female	cis
cg08823027_SETD4-AS1	-2.453446022	0.016642233	0.953390368	-0.299027689	0.299027689	M1	Female	cis
cg21856015_RNU6-647P	-2.453040712	0.016659473	0.953718172	-0.28246407	0.28246407	M1	Female	cis
cg24839386_DNAJB12	-2.45301635	0.01666051	0.953718172	-0.4386511	0.4386511	M1	Female	cis
cg15299511_PODXL2	-2.452948345	0.016663404	0.953718172	-0.351011018	0.351011018	M1	Female	cis
cg16558994_PLA2G2F	2.45292024	0.0166646	0.953718172	0.327652123	0.327652123	M1	Female	cis
cg03575641_MIR96	-2.452822774	0.01666875	0.953718172	-0.334908103	0.334908103	M1	Female	cis
cg22853588_MMP24OS	-2.452731917	0.016672618	0.953718172	-0.309861426	0.309861426	M1	Female	cis
cg04954144_DOT1L	2.45253943	0.016680817	0.953755723	0.447567652	0.447567652	M1	Female	cis
cg24406917_CRYBB2P1	-2.452383575	0.016687459	0.953755723	-0.434352904	0.434352904	M1	Female	cis
cg07890549_NYAP2	2.452367711	0.016688135	0.953755723	0.390453028	0.390453028	M1	Female	cis
cg14311085_LINC01345	-2.452257083	0.016692851	0.953755723	-0.69585912	0.69585912	M1	Female	cis
cg02931783_CCSAP	-2.452234139	0.016693829	0.953755723	-0.394053	0.394053	M1	Female	cis
cg05481981_CDH15	-2.452082671	0.016700288	0.953762113	-0.249963187	0.249963187	M1	Female	cis
cg03406245_IZUMO3	-2.45162864	0.016719662	0.953762113	-0.393723305	0.393723305	M1	Female	cis
cg14371107_ARAP1	2.45151754	0.016724405	0.953762113	1.073492851	1.073492851	M1	Female	cis
cg24753662_HIRA	-2.451490157	0.016725575	0.953762113	-0.368067913	0.368067913	M1	Female	cis
cg00759807_IL17C	2.451435049	0.016727929	0.953762113	0.362583168	0.362583168	M1	Female	cis
cg19303748_TALDO1	-2.451321859	0.016732764	0.953762113	-0.368541457	0.368541457	M1	Female	cis
cg10095057_NFE2L1	-2.451258818	0.016735457	0.953762113	-0.347442258	0.347442258	M1	Female	cis
cg04599643_MGME1	2.451241651	0.016736191	0.953762113	0.492467978	0.492467978	M1	Female	cis
cg01331923_LASP1	-2.451225897	0.016736864	0.953762113	-0.41498845	0.41498845	M1	Female	cis
cg02933100_CICP17	2.45118804	0.016738482	0.953762113	0.218953021	0.218953021	M1	Female	cis
cg11394947_RNU6-1099P	-2.451172187	0.016739159	0.953762113	-0.259028481	0.259028481	M1	Female	cis
cg07898743_UBE2J2	-2.4509801	0.016747371	0.95399569	-0.428565819	0.428565819	M1	Female	cis
cg20952901_CCDC124	-2.450685928	0.016759953	0.954236592	-0.348286476	0.348286476	M1	Female	cis
cg22463819_GINS4	2.450512497	0.016767375	0.954236592	0.285953954	0.285953954	M1	Female	cis
cg05588396_ALMS1P1	2.450478763	0.016768818	0.954236592	0.325663869	0.325663869	M1	Female	cis
cg23200371_RNU6-343P	2.450209594	0.016780344	0.954236592	0.297910386	0.297910386	M1	Female	cis
cg01342225_PYROXD1	-2.450208102	0.016780408	0.954236592	-0.275494548	0.275494548	M1	Female	cis
cg11893511_KASH5	-2.450171315	0.016781984	0.954236592	-0.327699373	0.327699373	M1	Female	cis
cg04274830_RNU6-145P	-2.450166688	0.016782182	0.954236592	-0.40965232	0.40965232	M1	Female	cis
cg10363569_CCT8L1P	-2.45000001	0.016789323	0.954236592	-0.303657613	0.303657613	M1	Female	cis
cg11662061_STK24-AS1	2.449943817	0.016791731	0.954236592	0.309061363	0.309061363	M1	Female	cis
cg01686736_EFCAB12	-2.449920562	0.016792728	0.954236592	-0.324940905	0.324940905	M1	Female	cis
cg11481231_NCKAP5L	-2.449537539	0.016809152	0.954319507	-0.433317045	0.433317045	M1	Female	cis
cg22819120_RNA5SP399	-2.449303362	0.0168192	0.954319507	-0.291418542	0.291418542	M1	Female	cis
cg15977816_NKPD1	2.449141219	0.016826161	0.954319507	0.397626113	0.397626113	M1	Female	cis
cg20291548_NAE1	2.44896005	0.016833942	0.954319507	0.399819496	0.399819496	M1	Female	cis
cg17533142_OGFOD1P1	-2.448913048	0.016835961	0.954319507	-0.288609205	0.288609205	M1	Female	cis
cg12346119_RN7SKP45	-2.448724562	0.01684406	0.954319507	-0.346211826	0.346211826	M1	Female	cis
cg01878308_PTCD3	-2.448705065	0.016844898	0.954319507	-0.375883074	0.375883074	M1	Female	cis
cg04735960_KRR1P1	-2.448493061	0.016854012	0.954319507	-0.288925911	0.288925911	M1	Female	cis
cg22333846_SLC27A1	-2.448447243	0.016855982	0.954319507	-0.347468948	0.347468948	M1	Female	cis
cg17331920_EMC6	-2.448312152	0.016861793	0.954319507	-0.316148342	0.316148342	M1	Female	cis
cg15696816_LINC02076	2.448056315	0.016872802	0.954319507	0.28766311	0.28766311	M1	Female	cis
cg20434926_AP2S1	-2.44797175	0.016876442	0.954319507	-0.359314998	0.359314998	M1	Female	cis
cg25416245_UBE2J2	-2.447750242	0.016885981	0.954319507	-0.442156544	0.442156544	M1	Female	cis
cg08268925_DTL	-2.447742357	0.01688632	0.954319507	-0.298595384	0.298595384	M1	Female	cis
cg09399707_LINP1	-2.447691785	0.016888499	0.954319507	-0.384426535	0.384426535	M1	Female	cis
cg24753662_TXNRD2	-2.447683949	0.016888836	0.954319507	-0.366754473	0.366754473	M1	Female	cis
cg19241088_MEPE	-2.447644482	0.016890537	0.954319507	-0.427743456	0.427743456	M1	Female	cis
cg21948967_OAZ1	-2.44759133	0.016892827	0.954319507	-0.437522263	0.437522263	M1	Female	cis
cg07440826_ANKRD11	-2.447433847	0.016899614	0.954319507	-0.376755853	0.376755853	M1	Female	cis
cg24495681_MTBP	2.44728383	0.016906082	0.954319507	0.307300032	0.307300032	M1	Female	cis
cg17509836_LINC01920	-2.447061798	0.016915658	0.954319507	-0.302429226	0.302429226	M1	Female	cis
cg00595889_MRPL28	2.446950573	0.016920457	0.954319507	0.344098555	0.344098555	M1	Female	cis
cg27082921_SF3A2	2.44693204	0.016921257	0.954319507	0.359608279	0.359608279	M1	Female	cis
cg07072172_MEG3	-2.446825871	0.016925839	0.954319507	-0.247120232	0.247120232	M1	Female	cis
cg16555856_ESRRA	-2.446659224	0.016933034	0.954319507	-0.36867967	0.36867967	M1	Female	cis
cg18212777_NKX3-1	-2.446610942	0.016935119	0.954319507	-0.3993247	0.3993247	M1	Female	cis
cg22926960_RNA5SP304	-2.446600024	0.01693559	0.954319507	-0.341661027	0.341661027	M1	Female	cis
cg21820921_TTC16	-2.446541959	0.016938098	0.954319507	-0.310781003	0.310781003	M1	Female	cis
cg19110931_LZTS3	-2.446394068	0.016944487	0.954319507	-0.358623989	0.358623989	M1	Female	cis
cg08826152_UPF3AP1	2.446241504	0.01695108	0.954319507	0.398049652	0.398049652	M1	Female	cis
cg02588929_BAZ2B	2.446227941	0.016951667	0.954319507	0.294216193	0.294216193	M1	Female	cis
cg10438089_MYL4	2.446068012	0.016958581	0.954319507	0.407124511	0.407124511	M1	Female	cis
cg05356662_MYDGF	-2.445912281	0.016965316	0.954319507	-0.379942578	0.379942578	M1	Female	cis
cg12638476_TELO2	2.445890123	0.016966274	0.954319507	0.310070647	0.310070647	M1	Female	cis
cg25643154_SYNJ2	-2.445811828	0.016969661	0.954319507	-0.351136589	0.351136589	M1	Female	cis
cg22986178_CCDC85B	-2.445810603	0.016969714	0.954319507	-0.387571325	0.387571325	M1	Female	cis
cg00595889_WDR90	2.445792792	0.016970485	0.954319507	0.304059535	0.304059535	M1	Female	cis
cg06320175_DNM3OS	2.44577679	0.016971177	0.954319507	0.331667199	0.331667199	M1	Female	cis
cg20952901_CHERP	-2.4456959	0.016974678	0.954319507	-0.344045429	0.344045429	M1	Female	cis
cg09849405_B3GNT9	-2.445613198	0.016978257	0.954319507	-0.393231846	0.393231846	M1	Female	cis
cg12386544_HSF4	-2.445527014	0.016981988	0.954319507	-0.43283396	0.43283396	M1	Female	cis
cg07905199_LINC00674	2.445414437	0.016986862	0.954319507	0.330412048	0.330412048	M1	Female	cis
cg08792185_HCG22	2.445305921	0.016991562	0.954319507	0.318845299	0.318845299	M1	Female	cis
cg07950002_UCK1	-2.445187667	0.016996685	0.954319507	-0.409660297	0.409660297	M1	Female	cis
cg22637538_PER1	-2.445169727	0.016997462	0.954319507	-0.301693056	0.301693056	M1	Female	cis
cg00621679_SMAD3	2.445083231	0.017001211	0.954319507	0.306575949	0.306575949	M1	Female	cis
cg10932472_DNM1	-2.444932237	0.017007755	0.954319507	-0.321139527	0.321139527	M1	Female	cis
cg26681770_BMP7	-2.444807969	0.017013143	0.954319507	-0.3241195	0.3241195	M1	Female	cis
cg01316642_ZNF700	2.444688912	0.017018307	0.954319507	0.345772382	0.345772382	M1	Female	cis
cg13375352_GORASP2	2.444467376	0.017027919	0.954319507	0.421049957	0.421049957	M1	Female	cis
cg18888655_MAP1S	-2.444434694	0.017029337	0.954319507	-0.360029689	0.360029689	M1	Female	cis
cg09887955_PTPN7	-2.44439086	0.01703124	0.954319507	-0.382391881	0.382391881	M1	Female	cis
cg10377685_GLOD4	-2.444304939	0.01703497	0.954319507	-0.293618664	0.293618664	M1	Female	cis
cg08551725_ZNRF2P2	-2.444219347	0.017038686	0.954319507	-0.383785167	0.383785167	M1	Female	cis
cg22702070_RBM44	2.444128365	0.017042637	0.954319507	0.383908262	0.383908262	M1	Female	cis
cg17753661_GPATCH3	2.443993375	0.017048501	0.954319507	0.380679415	0.380679415	M1	Female	cis
cg19074709_VCL	-2.443983205	0.017048943	0.954319507	-0.219150934	0.219150934	M1	Female	cis
cg12356249_MIR339	-2.443980035	0.01704908	0.954319507	-0.248805857	0.248805857	M1	Female	cis
cg18638769_IGHD2-21	2.443942828	0.017050697	0.954319507	0.328622734	0.328622734	M1	Female	cis
cg07801742_RNA5SP138	-2.443930193	0.017051246	0.954319507	-0.451505818	0.451505818	M1	Female	cis
cg23058319_AK2	-2.443911353	0.017052065	0.954319507	-0.31319784	0.31319784	M1	Female	cis
cg27082921_ADAT3	2.443735512	0.017059707	0.954319507	0.350733203	0.350733203	M1	Female	cis
cg00018229_EGLN1	-2.443720212	0.017060372	0.954319507	-0.455358219	0.455358219	M1	Female	cis
cg27501748_SLC35D3	2.443495756	0.017070132	0.954319507	0.271308891	0.271308891	M1	Female	cis
cg14468692_RASSF7	-2.443459942	0.01707169	0.954319507	-0.425072891	0.425072891	M1	Female	cis
cg02355868_RPL13	-2.443339399	0.017076934	0.954319507	-0.345506819	0.345506819	M1	Female	cis
cg15317628_AKIP1	-2.443283705	0.017079358	0.954319507	-0.352428431	0.352428431	M1	Female	cis
cg16701694_YWHAZ	-2.443087155	0.017087913	0.954319507	-0.340989042	0.340989042	M1	Female	cis
cg04954144_REXO1	2.443086193	0.017087955	0.954319507	0.459233643	0.459233643	M1	Female	cis
cg21948967_TIMM13	-2.442701683	0.017104702	0.954319507	-0.429436481	0.429436481	M1	Female	cis
cg02656169_LRRC43	-2.442696225	0.01710494	0.954319507	-0.306109338	0.306109338	M1	Female	cis
cg11530262_TMEM97P1	-2.442649789	0.017106963	0.954319507	-0.417438722	0.417438722	M1	Female	cis
cg04217515_COL18A1-AS1	-2.442571653	0.017110369	0.954319507	-0.280917156	0.280917156	M1	Female	cis
cg14063347_DAPK1	-2.44245909	0.017115276	0.954319507	-0.256094219	0.256094219	M1	Female	cis
cg20225678_MAPRE3-AS1	-2.442415421	0.017117179	0.954319507	-0.221048638	0.221048638	M1	Female	cis
cg07176064_RASD2	-2.442360587	0.01711957	0.954319507	-0.347469295	0.347469295	M1	Female	cis
cg19763463_ABHD10	-2.442357345	0.017119712	0.954319507	-0.321872726	0.321872726	M1	Female	cis
cg10243609_RPL12P31	2.44227163	0.01712345	0.954319507	0.281953198	0.281953198	M1	Female	cis
cg27613227_YBEY	-2.442017704	0.017134529	0.954319507	-0.308918846	0.308918846	M1	Female	cis
cg08579247_TMEM212-IT1	-2.441873789	0.01714081	0.954319507	-0.416989805	0.416989805	M1	Female	cis
cg20476087_IFT172	2.441772289	0.017145242	0.954319507	0.320758164	0.320758164	M1	Female	cis
cg01148039_PTPRVP	-2.441769069	0.017145383	0.954319507	-0.310853266	0.310853266	M1	Female	cis
cg27010076_TSSK1B	-2.44166174	0.01715007	0.954319507	-0.40203989	0.40203989	M1	Female	cis
cg11227278_RN7SKP27	-2.441554529	0.017154753	0.954319507	-0.302539559	0.302539559	M1	Female	cis
cg12638476_SPSB3	2.441553653	0.017154791	0.954319507	0.314647631	0.314647631	M1	Female	cis
cg05974788_FGD5	-2.441518707	0.017156318	0.954319507	-1.13835808	1.13835808	M1	Female	cis
cg18359338_WDR4	-2.441428457	0.017160262	0.954319507	-0.337239071	0.337239071	M1	Female	cis
cg16082401_TMEM160	-2.441287529	0.017166421	0.954404287	-0.394461702	0.394461702	M1	Female	cis
cg24757160_GPR152	-2.441205368	0.017170013	0.954404287	-0.288458906	0.288458906	M1	Female	cis
cg15747423_ZC3H12D	-2.440842758	0.017185874	0.955057113	-0.836409058	0.836409058	M1	Female	cis
cg19513321_MAT2A	2.440677633	0.017193101	0.955229938	0.291671901	0.291671901	M1	Female	cis
cg20951194_SLC35E2A	2.440211171	0.017213532	0.956136075	0.297995306	0.297995306	M1	Female	cis
cg19232395_LMO1	-2.440087845	0.017218937	0.956207385	-0.392849183	0.392849183	M1	Female	cis
cg05407396_TNXB	2.439826956	0.017230376	0.95654705	0.308606276	0.308606276	M1	Female	cis
cg15224348_PPP1R13L	-2.439760323	0.017233299	0.95654705	-0.327591056	0.327591056	M1	Female	cis
cg27015054_LRFN3	-2.439493669	0.017245	0.956967579	-0.382083564	0.382083564	M1	Female	cis
cg17069396_MRPS26	-2.43916509	0.017259428	0.957539204	-0.341435866	0.341435866	M1	Female	cis
cg03113878_ZNF3	2.439014332	0.017266052	0.957641928	0.265829939	0.265829939	M1	Female	cis
cg21473782_RN7SL454P	-2.438896194	0.017271243	0.957641928	-0.258172714	0.258172714	M1	Female	cis
cg00879723_EWSR1	-2.438706238	0.017279595	0.957641928	-0.436538075	0.436538075	M1	Female	cis
cg12537688_IFIT1B	-2.43868698	0.017280441	0.957641928	-0.260524285	0.260524285	M1	Female	cis
cg24052964_PCDHGC3	-2.438616604	0.017283536	0.957641928	-0.357585639	0.357585639	M1	Female	cis
cg16222773_HSPA8P15	-2.438558522	0.017286091	0.957641928	-0.260113093	0.260113093	M1	Female	cis
cg04052038_TPT1P1	-2.437981251	0.017311501	0.957641928	-0.336034887	0.336034887	M1	Female	cis
cg17218270_ZNF703	2.437811272	0.017318989	0.957641928	0.345103215	0.345103215	M1	Female	cis
cg12638476_ZNF598	2.437778564	0.01732043	0.957641928	0.320688978	0.320688978	M1	Female	cis
cg17385452_EOGT	-2.437702375	0.017323788	0.957641928	-0.390971845	0.390971845	M1	Female	cis
cg24479590_CNTROB	-2.437589459	0.017328765	0.957641928	-0.33193904	0.33193904	M1	Female	cis
cg11546475_DAGLB	-2.437484429	0.017333396	0.957641928	-0.401068659	0.401068659	M1	Female	cis
cg18896071_SDCCAG8	-2.43733875	0.017339821	0.957641928	-0.359216105	0.359216105	M1	Female	cis
cg01617955_AK4P6	-2.437284439	0.017342216	0.957641928	-0.300466953	0.300466953	M1	Female	cis
cg15812976_ANKRD18B	2.43727395	0.017342679	0.957641928	0.304226832	0.304226832	M1	Female	cis
cg07096174_GUCA2B	-2.437262334	0.017343192	0.957641928	-0.388566035	0.388566035	M1	Female	cis
cg24996565_PAPOLA	2.437183941	0.01734665	0.957641928	0.28378113	0.28378113	M1	Female	cis
cg06644669_DHFRP2	2.437168574	0.017347329	0.957641928	0.466049643	0.466049643	M1	Female	cis
cg27331277_AKR7A3	-2.437011701	0.017354252	0.957641928	-0.301937872	0.301937872	M1	Female	cis
cg24742444_AQP6	2.436894611	0.017359422	0.957641928	0.263633893	0.263633893	M1	Female	cis
cg04510815_MYH10	-2.436835456	0.017362034	0.957641928	-0.592542864	0.592542864	M1	Female	cis
cg09690321_SEMA5B	-2.436374574	0.017382397	0.957641928	-0.273522778	0.273522778	M1	Female	cis
cg03575641_CDC26P1	2.436341717	0.01738385	0.957641928	0.394185871	0.394185871	M1	Female	cis
cg23668222_RPS29P2	-2.436164887	0.017391669	0.957641928	-0.228128914	0.228128914	M1	Female	cis
cg05784996_VAPA	2.436135486	0.017392969	0.957641928	0.404205144	0.404205144	M1	Female	cis
cg05740632_RPL13P4	-2.43613054	0.017393188	0.957641928	-0.511259	0.511259	M1	Female	cis
cg12836643_RPL7P52	-2.435981456	0.017399784	0.957641928	-0.379835224	0.379835224	M1	Female	cis
cg00054472_CIDECP1	-2.435844039	0.017405865	0.957641928	-0.365057763	0.365057763	M1	Female	cis
cg22078459_AKR1B15	-2.435835113	0.01740626	0.957641928	-0.302613091	0.302613091	M1	Female	cis
cg15029183_SF3B5	-2.435795831	0.017407999	0.957641928	-0.286121957	0.286121957	M1	Female	cis
cg04665049_ACOT6	-2.435750902	0.017409988	0.957641928	-0.331951011	0.331951011	M1	Female	cis
cg18536132_MAB21L4	2.435590331	0.017417097	0.957641928	0.308606404	0.308606404	M1	Female	cis
cg14114155_RNF6P1	2.435572318	0.017417895	0.957641928	0.418422331	0.418422331	M1	Female	cis
cg23197837_C1QTNF1	-2.435551943	0.017418797	0.957641928	-0.274128033	0.274128033	M1	Female	cis
cg04310833_WDR20	-2.435510847	0.017420618	0.957641928	-0.36318469	0.36318469	M1	Female	cis
cg13905103_S100Z	-2.435490103	0.017421536	0.957641928	-0.360106368	0.360106368	M1	Female	cis
cg27399957_PKD2L1	-2.43545941	0.017422896	0.957641928	-0.367905628	0.367905628	M1	Female	cis
cg06743283_RPS5	-2.435427651	0.017424303	0.957641928	-0.293632044	0.293632044	M1	Female	cis
cg27156542_IGHD3-22	-2.435379013	0.017426458	0.957641928	-0.231990453	0.231990453	M1	Female	cis
cg04981623_LINC00452	-2.435132671	0.017437376	0.957641928	-0.304689501	0.304689501	M1	Female	cis
cg05681859_LINC02570	-2.434879096	0.017448621	0.957641928	-0.404540736	0.404540736	M1	Female	cis
cg25019707_CCND1	2.434831319	0.01745074	0.957641928	0.440590609	0.440590609	M1	Female	cis
cg17417926_PCBP3-AS1	-2.434749334	0.017454377	0.957641928	-0.318847584	0.318847584	M1	Female	cis
cg21163717_BMP1	2.434657352	0.017458459	0.957641928	0.30783634	0.30783634	M1	Female	cis
cg08894487_SCAMP4	-2.434639244	0.017459263	0.957641928	-0.318179178	0.318179178	M1	Female	cis
cg11893511_RPL18	-2.434584187	0.017461707	0.957641928	-0.3878647	0.3878647	M1	Female	cis
cg22965079_MISP3	2.434579177	0.017461929	0.957641928	0.29177797	0.29177797	M1	Female	cis
cg25515319_PPP1R9A	-2.434543152	0.017463528	0.957641928	-0.255114331	0.255114331	M1	Female	cis
cg20161227_MSH5	-2.43444673	0.017467809	0.957650333	-0.281805427	0.281805427	M1	Female	cis
cg15099537_NOMO3	-2.434303752	0.017474158	0.95777212	-0.322351031	0.322351031	M1	Female	cis
cg10104534_BACH2	-2.434167717	0.017480201	0.957877056	-0.203987385	0.203987385	M1	Female	cis
cg23214628_GTF2IRD2B	2.43383669	0.017494914	0.957899464	0.347112541	0.347112541	M1	Female	cis
cg11481231_MCRS1	-2.43362041	0.017504533	0.957899464	-0.430615734	0.430615734	M1	Female	cis
cg19303748_DEAF1	-2.433586665	0.017506035	0.957899464	-0.383482578	0.383482578	M1	Female	cis
cg06458239_ZSCAN4	2.433356547	0.017516275	0.957899464	0.376090323	0.376090323	M1	Female	cis
cg09419843_PPARG	-2.433305935	0.017518528	0.957899464	-0.33630956	0.33630956	M1	Female	cis
cg24130945_PTP4A3	-2.433301774	0.017518713	0.957899464	-0.334821953	0.334821953	M1	Female	cis
cg22333846_DDA1	-2.433199959	0.017523246	0.957899464	-0.378187299	0.378187299	M1	Female	cis
cg15143998_TMUB1	-2.433033492	0.01753066	0.957899464	-0.316164275	0.316164275	M1	Female	cis
cg06776548_SHE	-2.433008942	0.017531753	0.957899464	-0.364451562	0.364451562	M1	Female	cis
cg18204091_C6orf15	-2.432901766	0.017536528	0.957899464	-1.571064745	1.571064745	M1	Female	cis
cg09162333_RHOB	-2.432860233	0.017538379	0.957899464	-0.362155113	0.362155113	M1	Female	cis
cg19303748_CD151	-2.432842079	0.017539188	0.957899464	-0.368184213	0.368184213	M1	Female	cis
cg17411935_LGALSL-DT	-2.432830124	0.017539721	0.957899464	-0.354197085	0.354197085	M1	Female	cis
cg21630843_RNU6-431P	2.43267814	0.017546495	0.957899464	0.246289802	0.246289802	M1	Female	cis
cg24281267_ETV7	2.432674257	0.017546668	0.957899464	0.282714372	0.282714372	M1	Female	cis
cg20134394_ADIRF	-2.432414892	0.017558235	0.958067544	-0.159728111	0.159728111	M1	Female	cis
cg15012506_CCDC8	-2.432398944	0.017558946	0.958067544	-0.368500907	0.368500907	M1	Female	cis
cg10392172_SF1	-2.432267934	0.017564791	0.958067544	-0.446312723	0.446312723	M1	Female	cis
cg03591123_LINC01346	-2.432139495	0.017570523	0.958067544	-1.189980438	1.189980438	M1	Female	cis
cg02001279_ADAMTSL5	-2.43196667	0.017578239	0.958067544	-0.277902878	0.277902878	M1	Female	cis
cg15044121_CHAT	-2.431962415	0.017578429	0.958067544	-0.376642379	0.376642379	M1	Female	cis
cg18735402_QPCTL	-2.431920896	0.017580283	0.958067544	-0.375234711	0.375234711	M1	Female	cis
cg01000602_HSPE1P26	-2.431864934	0.017582782	0.958067544	-0.258415324	0.258415324	M1	Female	cis
cg07187855_PPIAP9	-2.431698017	0.017590239	0.958248792	-0.350800834	0.350800834	M1	Female	cis
cg03113878_SLC12A9	-2.431476527	0.017600137	0.958468834	-0.294031874	0.294031874	M1	Female	cis
cg19241088_IBSP	-2.431395604	0.017603755	0.958468834	-0.397297071	0.397297071	M1	Female	cis
cg10342899_CALHM2	-2.431246907	0.017610405	0.958468834	-0.300082145	0.300082145	M1	Female	cis
cg07900617_VN1R40P	2.431088292	0.0176175	0.958468834	0.328194518	0.328194518	M1	Female	cis
cg11575912_DUS3L	-2.430972708	0.017622672	0.958468834	-0.390465674	0.390465674	M1	Female	cis
cg03989617_NUP93	-2.430940115	0.017624131	0.958468834	-0.406136461	0.406136461	M1	Female	cis
cg16626067_NAE1	2.430922651	0.017624913	0.958468834	0.378522191	0.378522191	M1	Female	cis
cg12852285_LINC01748	-2.430868724	0.017627326	0.958468834	-0.272755941	0.272755941	M1	Female	cis
cg10392172_FAU	-2.430427935	0.017647068	0.958591049	-0.47312473	0.47312473	M1	Female	cis
cg16627759_VN1R96P	-2.430389448	0.017648793	0.958591049	-0.331679215	0.331679215	M1	Female	cis
cg18924965_RNASE6	-2.430307209	0.017652478	0.958591049	-0.321712721	0.321712721	M1	Female	cis
cg20057147_RNU6-32P	-2.430215849	0.017656574	0.958591049	-0.267378161	0.267378161	M1	Female	cis
cg16337424_MIR22HG	-2.43015841	0.017659149	0.958591049	-0.407414331	0.407414331	M1	Female	cis
cg10905486_RFX6	2.430140941	0.017659932	0.958591049	0.138887072	0.138887072	M1	Female	cis
cg00574958_GAL	-2.430066697	0.017663261	0.958591049	-0.158186005	0.158186005	M1	Female	cis
cg03827297_RPL21P75	-2.430006773	0.017665949	0.958591049	-0.272248798	0.272248798	M1	Female	cis
cg09918394_FAM186B	-2.429988724	0.017666759	0.958591049	-0.364598958	0.364598958	M1	Female	cis
cg03689586_FAM170B-AS1	2.429661977	0.01768142	0.959162258	0.321715015	0.321715015	M1	Female	cis
cg19595092_RN7SL303P	-2.429438876	0.017691437	0.959305112	-0.247981518	0.247981518	M1	Female	cis
cg16755189_IGLV10-54	-2.429380698	0.01769405	0.959305112	-0.332174604	0.332174604	M1	Female	cis
cg11546475_MIR589	-2.429327101	0.017696457	0.959305112	-0.375329284	0.375329284	M1	Female	cis
cg22172358_PROKR2	2.429195962	0.017702349	0.959361049	0.305352303	0.305352303	M1	Female	cis
cg11868136_PGPEP1L	2.429120083	0.017705759	0.959361049	0.915888112	0.915888112	M1	Female	cis
cg02932204_ELOVL3	2.428876866	0.017716693	0.959729355	0.352176562	0.352176562	M1	Female	cis
cg11998497_ARHGAP42P1	-2.428609038	0.01772874	0.959774343	-0.314012506	0.314012506	M1	Female	cis
cg10284638_LRCOL1	-2.428541325	0.017731787	0.959774343	-0.239974043	0.239974043	M1	Female	cis
cg17388638_SEC14L3	-2.428324133	0.017741564	0.959774343	-0.473099821	0.473099821	M1	Female	cis
cg20448053_CYB5D1	-2.428191216	0.017747549	0.959774343	-0.452162718	0.452162718	M1	Female	cis
cg04674040_DNAJB11	-2.428139551	0.017749876	0.959774343	-0.393969685	0.393969685	M1	Female	cis
cg15644305_IDUA	-2.428026498	0.017754969	0.959774343	-0.288000412	0.288000412	M1	Female	cis
cg10104534_RN7SL415P	-2.428013164	0.01775557	0.959774343	-0.360679792	0.360679792	M1	Female	cis
cg08493356_UBXN7	2.427941317	0.017758807	0.959774343	0.282576821	0.282576821	M1	Female	cis
cg15377174_TMEM183AP1	-2.427855641	0.017762668	0.959774343	-0.409844817	0.409844817	M1	Female	cis
cg01394078_LCN8	-2.427770545	0.017766504	0.959774343	-0.444906705	0.444906705	M1	Female	cis
cg20943084_PROB1	-2.427760198	0.017766971	0.959774343	-0.390642479	0.390642479	M1	Female	cis
cg17331920_CAMTA2	-2.42772556	0.017768532	0.959774343	-0.306391331	0.306391331	M1	Female	cis
cg04329977_PTPRG	2.427664159	0.017771301	0.959774343	0.340927636	0.340927636	M1	Female	cis
cg00507815_GLO1	-2.427536755	0.017777046	0.959861217	-0.312685985	0.312685985	M1	Female	cis
cg01348938_S1PR4	-2.427324924	0.017786603	0.960041438	-0.347015739	0.347015739	M1	Female	cis
cg11026249_GPR182	-2.42727715	0.017788759	0.960041438	-0.312111431	0.312111431	M1	Female	cis
cg03575641_FLNC	-2.427187676	0.017792798	0.960041438	-0.4153069	0.4153069	M1	Female	cis
cg06115039_GRK6P1	-2.426988057	0.017801811	0.960304421	-0.311652805	0.311652805	M1	Female	cis
cg04452523_PRRT4	-2.4264286	0.017827092	0.960479599	-0.264727274	0.264727274	M1	Female	cis
cg00199007_LSM14B	-2.42640085	0.017828347	0.960479599	-0.299437186	0.299437186	M1	Female	cis
cg23209353_RPS12P23	-2.426366789	0.017829888	0.960479599	-0.343454427	0.343454427	M1	Female	cis
cg01093202_GRIP2	-2.426350439	0.017830627	0.960479599	-0.318381272	0.318381272	M1	Female	cis
cg18851570_NECAP1	-2.426283857	0.017833638	0.960479599	-0.364380638	0.364380638	M1	Female	cis
cg04551282_LINC02138	2.426237011	0.017835758	0.960479599	0.37187478	0.37187478	M1	Female	cis
cg23161218_CLDN7	-2.425997837	0.01784658	0.960479599	-0.355538962	0.355538962	M1	Female	cis
cg16068812_TSPEAR-AS1	-2.425972697	0.017847718	0.960479599	-0.356844135	0.356844135	M1	Female	cis
cg17431460_RN7SL35P	-2.425932381	0.017849543	0.960479599	-0.364872427	0.364872427	M1	Female	cis
cg09167875_GET4	-2.425923088	0.017849964	0.960479599	-0.317204823	0.317204823	M1	Female	cis
cg07326620_CALHM3	-2.42590914	0.017850595	0.960479599	-0.340462816	0.340462816	M1	Female	cis
cg15857329_GPAA1	-2.42558224	0.0178654	0.961053314	-0.305741607	0.305741607	M1	Female	cis
cg11216632_UBQLN4	-2.424957882	0.017893707	0.961899614	-0.396410137	0.396410137	M1	Female	cis
cg16348536_PCOLCE	-2.424937103	0.01789465	0.961899614	-0.295464976	0.295464976	M1	Female	cis
cg20237815_DPP10-AS1	-2.424844628	0.017898846	0.961899614	-0.392375191	0.392375191	M1	Female	cis
cg08740088_LINC01553	-2.42469949	0.017905433	0.961899614	-0.26110881	0.26110881	M1	Female	cis
cg08021780_ARMC6	-2.424686844	0.017906008	0.961899614	-0.451222037	0.451222037	M1	Female	cis
cg07517893_QPCTL	-2.424514245	0.017913845	0.962097858	-0.314265965	0.314265965	M1	Female	cis
cg14063347_S1PR3	-2.423889487	0.017942238	0.963273958	-0.385203414	0.385203414	M1	Female	cis
cg27371456_CYP17A1	2.423849725	0.017944047	0.963273958	0.377298906	0.377298906	M1	Female	cis
cg06636682_BCL9	-2.423708003	0.017950494	0.963349054	-0.394764563	0.394764563	M1	Female	cis
cg17761990_RFT1	-2.423636444	0.01795375	0.963349054	-0.302009459	0.302009459	M1	Female	cis
cg17372378_CRY2	2.423521489	0.017958982	0.96335436	0.33855819	0.33855819	M1	Female	cis
cg19769182_ZNF689	-2.423451735	0.017962157	0.96335436	-0.345000022	0.345000022	M1	Female	cis
cg01945183_PPIAP9	-2.423300138	0.017969059	0.96335436	-0.384258107	0.384258107	M1	Female	cis
cg09536474_ALDH3A2	-2.423177311	0.017974654	0.96335436	-0.316810613	0.316810613	M1	Female	cis
cg12238738_IZUMO2	-2.423077935	0.017979181	0.96335436	-0.390062508	0.390062508	M1	Female	cis
cg03788509_S100Z	-2.423054206	0.017980262	0.96335436	-0.236429023	0.236429023	M1	Female	cis
cg08188698_RPL3P2	2.422909312	0.017986866	0.96335436	0.405156679	0.405156679	M1	Female	cis
cg17372378_PACSIN3	2.422904924	0.017987066	0.96335436	0.365062057	0.365062057	M1	Female	cis
cg16747922_RGS12	-2.422696506	0.017996568	0.963640832	-0.417123575	0.417123575	M1	Female	cis
cg02264459_PAQR4	-2.422523753	0.018004448	0.963840308	-0.351649169	0.351649169	M1	Female	cis
cg09162333_LAPTM4A	2.422347203	0.018012503	0.963939871	0.328780804	0.328780804	M1	Female	cis
cg07517893_SYMPK	-2.422259171	0.018016522	0.963939871	-0.335310438	0.335310438	M1	Female	cis
cg23391086_XAF1	-2.422156077	0.018021228	0.963939871	-0.302755147	0.302755147	M1	Female	cis
cg22986178_RELA	-2.422068686	0.018025219	0.963939871	-0.400273833	0.400273833	M1	Female	cis
cg14468692_BET1L	-2.422027916	0.018027081	0.963939871	-0.439458825	0.439458825	M1	Female	cis
cg11558633_BMPER	2.421540872	0.018049337	0.964422227	0.343670497	0.343670497	M1	Female	cis
cg16643906_USP37	2.421461759	0.018052955	0.964422227	0.285502037	0.285502037	M1	Female	cis
cg10729426_ZNF134	2.421393193	0.018056091	0.964422227	0.393212751	0.393212751	M1	Female	cis
cg08121165_TBX6	-2.420938202	0.018076912	0.964422227	-0.318359118	0.318359118	M1	Female	cis
cg18587557_MYO1D	-2.4209006	0.018078633	0.964422227	-0.439840595	0.439840595	M1	Female	cis
cg04431313_GULOP	2.420680283	0.018088724	0.964422227	0.320155646	0.320155646	M1	Female	cis
cg18480033_LINC01237	-2.420640592	0.018090542	0.964422227	-0.189851947	0.189851947	M1	Female	cis
cg25905192_LRRC43	-2.420493151	0.018097299	0.964422227	-0.327584995	0.327584995	M1	Female	cis
cg08081256_TUBB8P2	-2.420438115	0.018099821	0.964422227	-0.293124786	0.293124786	M1	Female	cis
cg11866296_NLE1	-2.42041666	0.018100804	0.964422227	-0.425729478	0.425729478	M1	Female	cis
cg24753662_TBX1	-2.42011566	0.018114607	0.964422227	-0.353574656	0.353574656	M1	Female	cis
cg22829098_SLC13A2	-2.420090602	0.018115756	0.964422227	-0.377509283	0.377509283	M1	Female	cis
cg12638476_DECR2	2.420028037	0.018118626	0.964422227	0.302320445	0.302320445	M1	Female	cis
cg11026249_LRP1	-2.419916328	0.018123752	0.964422227	-0.327319392	0.327319392	M1	Female	cis
cg19893585_HSF1	-2.419891442	0.018124894	0.964422227	-0.382486888	0.382486888	M1	Female	cis
cg06532348_RNA5SP52	2.41987533	0.018125634	0.964422227	0.305687556	0.305687556	M1	Female	cis
cg19070952_SNORD16	2.419850807	0.018126759	0.964422227	0.431173729	0.431173729	M1	Female	cis
cg23078472_EXOC4	-2.419795811	0.018129284	0.964422227	-0.334568053	0.334568053	M1	Female	cis
cg05813498_BIRC5	-2.419743387	0.01813169	0.964422227	-0.348469136	0.348469136	M1	Female	cis
cg24839386_PLAU	-2.419737616	0.018131955	0.964422227	-0.430908095	0.430908095	M1	Female	cis
cg15909981_TMEM184B	-2.419510463	0.018142386	0.964422227	-0.36131553	0.36131553	M1	Female	cis
cg17761990_WDR82	-2.419439282	0.018145656	0.964422227	-0.321281346	0.321281346	M1	Female	cis
cg26474203_BTF3P10	-2.41939211	0.018147823	0.964422227	-0.473778679	0.473778679	M1	Female	cis
cg06541078_RNU6-380P	-2.419293783	0.018152342	0.964422227	-0.507858794	0.507858794	M1	Female	cis
cg14227731_DIPK1B	-2.419195415	0.018156863	0.964422227	-0.304362959	0.304362959	M1	Female	cis
cg20682742_OR51B5	-2.419062572	0.01816297	0.964422227	-0.177461528	0.177461528	M1	Female	cis
cg16555856_LTBP3	-2.418973349	0.018167073	0.964422227	-0.353519956	0.353519956	M1	Female	cis
cg02588929_RBMS1	2.418939246	0.018168641	0.964422227	0.287182658	0.287182658	M1	Female	cis
cg00818035_NF1P5	-2.418700222	0.018179637	0.964422227	-0.347135316	0.347135316	M1	Female	cis
cg15353542_FAM222A	-2.418686078	0.018180288	0.964422227	-0.503238961	0.503238961	M1	Female	cis
cg22397365_CCNB1IP1P1	-2.418622108	0.018183232	0.964422227	-0.302084646	0.302084646	M1	Female	cis
cg12615916_FAM133FP	-2.418590706	0.018184678	0.964422227	-0.331791459	0.331791459	M1	Female	cis
cg08770755_TMEM176B	2.418538863	0.018187064	0.964422227	0.328709319	0.328709319	M1	Female	cis
cg17572056_NRROS	-2.418500522	0.018188829	0.964422227	-0.31989772	0.31989772	M1	Female	cis
cg25085578_TRPV4	-2.418479281	0.018189807	0.964422227	-0.410889791	0.410889791	M1	Female	cis
cg08021780_NR2F6	-2.41846071	0.018190662	0.964422227	-0.453457871	0.453457871	M1	Female	cis
cg02487130_DNPEP	-2.418286022	0.018198707	0.964422227	-0.391360691	0.391360691	M1	Female	cis
cg02647998_LINC02022	-2.41818287	0.018203459	0.964422227	-0.332438664	0.332438664	M1	Female	cis
cg20111163_SLC25A38P1	-2.418164303	0.018204314	0.964422227	-0.364350406	0.364350406	M1	Female	cis
cg08894487_TCF3	-2.418116258	0.018206528	0.964422227	-0.335596547	0.335596547	M1	Female	cis
cg04478428_CABLES2	-2.417660307	0.018227548	0.965154526	-0.28635879	0.28635879	M1	Female	cis
cg07571734_ATG9B	-2.417376276	0.018240654	0.965154526	-0.288339569	0.288339569	M1	Female	cis
cg09354961_MRPL37	2.417355226	0.018241625	0.965154526	0.453196763	0.453196763	M1	Female	cis
cg08687494_GPER1	-2.417087968	0.018253965	0.965154526	-0.232809542	0.232809542	M1	Female	cis
cg25271009_CILP	-2.417054689	0.018255502	0.965154526	-0.204092324	0.204092324	M1	Female	cis
cg20670037_ZSCAN22	2.416996269	0.018258201	0.965154526	0.291749454	0.291749454	M1	Female	cis
cg09339841_SH3BP4	-2.41689367	0.018262941	0.965154526	-0.320945882	0.320945882	M1	Female	cis
cg20684251_KLKP1	-2.416819221	0.018266381	0.965154526	-0.349564506	0.349564506	M1	Female	cis
cg14375937_HDAC1P1	2.416808076	0.018266896	0.965154526	0.273425719	0.273425719	M1	Female	cis
cg01316642_ZNF490	2.416682662	0.018272693	0.965154526	0.367676001	0.367676001	M1	Female	cis
cg06880767_BRD7P6	-2.416649494	0.018274226	0.965154526	-0.260605741	0.260605741	M1	Female	cis
cg05081894_RPL17P2	-2.416622573	0.018275471	0.965154526	-0.526273869	0.526273869	M1	Female	cis
cg16712416_CDCA8	-2.416533193	0.018279604	0.965154526	-0.398040489	0.398040489	M1	Female	cis
cg00256632_TENT5B	2.416465147	0.018282751	0.965154526	0.26997396	0.26997396	M1	Female	cis
cg18148659_SMAD6	-2.415887655	0.018309478	0.965875998	-0.27940601	0.27940601	M1	Female	cis
cg24545937_MIDEAS	-2.415870785	0.018310259	0.965875998	-0.353370419	0.353370419	M1	Female	cis
cg07764563_SLC25A5P5	-2.415735181	0.01831654	0.965875998	-0.539928815	0.539928815	M1	Female	cis
cg26610808_C10orf95	-2.415727522	0.018316895	0.965875998	-0.364239859	0.364239859	M1	Female	cis
cg07777008_LIN7C	2.415720239	0.018317233	0.965875998	0.358333425	0.358333425	M1	Female	cis
cg02463727_RPS24	-2.415423	0.018331008	0.966269013	-0.381257873	0.381257873	M1	Female	cis
cg20112827_DEPDC5	-2.415379704	0.018333015	0.966269013	-0.271330984	0.271330984	M1	Female	cis
cg01507342_LRRC37A3	-2.415020995	0.018349653	0.966273051	-0.328178319	0.328178319	M1	Female	cis
cg19593182_SUCLA2P1	-2.414964575	0.018352272	0.966273051	-0.245254964	0.245254964	M1	Female	cis
cg20387815_RPS13P5	2.414894815	0.018355509	0.966273051	0.316782829	0.316782829	M1	Female	cis
cg08894487_PLPP2	-2.414765122	0.01836153	0.966273051	-0.328213162	0.328213162	M1	Female	cis
cg12638476_LMF1	2.414718389	0.0183637	0.966273051	0.308345901	0.308345901	M1	Female	cis
cg01088404_C12orf54	-2.414520445	0.018372893	0.966273051	-0.411847419	0.411847419	M1	Female	cis
cg15217542_RANP5	2.414233713	0.018386218	0.966273051	0.288139588	0.288139588	M1	Female	cis
cg26512142_KCNQ1DN	2.414233158	0.018386243	0.966273051	0.348755858	0.348755858	M1	Female	cis
cg08048178_TM4SF19-AS1	2.413826069	0.018405176	0.966273051	0.217181045	0.217181045	M1	Female	cis
cg16022206_ITPKA	-2.413793584	0.018406687	0.966273051	-0.422918919	0.422918919	M1	Female	cis
cg26834051_CCT8P1	-2.413758571	0.018408316	0.966273051	-0.277992063	0.277992063	M1	Female	cis
cg18851570_MRPL51	-2.413661815	0.018412819	0.966273051	-0.378948393	0.378948393	M1	Female	cis
cg01824284_LGALS3BP	-2.413548477	0.018418095	0.966273051	-0.286101274	0.286101274	M1	Female	cis
cg04488703_RNU7-133P	-2.413546129	0.018418205	0.966273051	-0.376830648	0.376830648	M1	Female	cis
cg19903071_RPS3AP13	2.413264568	0.018431318	0.966273051	0.410878607	0.410878607	M1	Female	cis
cg14703829_LINC00896	-2.41312707	0.018437724	0.966273051	-0.311259692	0.311259692	M1	Female	cis
cg21373145_KRAS	-2.413112121	0.018438421	0.966273051	-0.411476622	0.411476622	M1	Female	cis
cg12297590_RNU6-293P	2.4130766	0.018440076	0.966273051	0.273182492	0.273182492	M1	Female	cis
cg21630843_CYP2U1	-2.412963674	0.01844534	0.966273051	-0.33930715	0.33930715	M1	Female	cis
cg06970884_MIR22HG	-2.412942923	0.018446307	0.966273051	-0.353184732	0.353184732	M1	Female	cis
cg18888655_OCEL1	-2.412661855	0.018459415	0.966273051	-0.313961377	0.313961377	M1	Female	cis
cg01351387_MMP23A	-2.412421035	0.018470653	0.966273051	-0.437438338	0.437438338	M1	Female	cis
cg05226335_CCND1	-2.412414177	0.018470973	0.966273051	-0.300543667	0.300543667	M1	Female	cis
cg13101948_PSMC1P11	-2.412413155	0.01847102	0.966273051	-0.335137749	0.335137749	M1	Female	cis
cg12279294_FAM149B1P1	2.412293369	0.018476612	0.966273051	0.28975148	0.28975148	M1	Female	cis
cg21663341_PEX16	-2.412239308	0.018479137	0.966273051	-0.326461528	0.326461528	M1	Female	cis
cg09397592_CSNK1E	-2.412139701	0.018483788	0.966273051	-0.46496762	0.46496762	M1	Female	cis
cg08574629_TDRD10	-2.412129292	0.018484274	0.966273051	-0.35998935	0.35998935	M1	Female	cis
cg13864165_SBNO2	-2.411964074	0.018491993	0.966273051	-0.329632414	0.329632414	M1	Female	cis
cg05925497_CNTN5	-2.411868003	0.018496482	0.966273051	-0.359922686	0.359922686	M1	Female	cis
cg02976309_RPA3P2	2.411762038	0.018501435	0.966273051	0.289628273	0.289628273	M1	Female	cis
cg17331920_ATP2A3	-2.411735901	0.018502656	0.966273051	-0.295810121	0.295810121	M1	Female	cis
cg01817521_CABLES2	-2.41171178	0.018503784	0.966273051	-0.287821069	0.287821069	M1	Female	cis
cg01620164_GRB14	2.411355303	0.018520456	0.966273051	0.386135435	0.386135435	M1	Female	cis
cg18055007_LY6G6C	2.411330442	0.01852162	0.966273051	0.428386186	0.428386186	M1	Female	cis
cg01864029_NAA20	-2.411315313	0.018522327	0.966273051	-0.338331437	0.338331437	M1	Female	cis
cg22442897_HSF5	2.411271421	0.018524381	0.966273051	0.2597546	0.2597546	M1	Female	cis
cg14038695_AKR1C4	-2.411149429	0.018530091	0.966273051	-0.302980169	0.302980169	M1	Female	cis
cg11214594_ATP5MC3	-2.411015395	0.018536366	0.966273051	-0.353066844	0.353066844	M1	Female	cis
cg17847861_CYP2A13	2.410978289	0.018538104	0.966273051	0.445157923	0.445157923	M1	Female	cis
cg02487130_STK11IP	-2.410972531	0.018538373	0.966273051	-0.364127985	0.364127985	M1	Female	cis
cg22562494_KRT19	-2.410830457	0.018545027	0.966273051	-0.402533321	0.402533321	M1	Female	cis
cg14468692_CHID1	-2.410764184	0.018548132	0.966273051	-0.415763731	0.415763731	M1	Female	cis
cg14924064_H2AC20	2.41059735	0.01855595	0.966273051	0.32388573	0.32388573	M1	Female	cis
cg21663341_DGKZ	-2.410389588	0.01856569	0.966273051	-0.330639329	0.330639329	M1	Female	cis
cg01485439_MRPL11	2.410350867	0.018567505	0.966273051	0.296905876	0.296905876	M1	Female	cis
cg06747314_UBE2Q1-AS1	2.410155445	0.018576672	0.966273051	0.286820122	0.286820122	M1	Female	cis
cg20291548_RIPOR1	-2.410122176	0.018578233	0.966273051	-0.413547357	0.413547357	M1	Female	cis
cg13168050_UROS	-2.410073078	0.018580536	0.966273051	-0.345986681	0.345986681	M1	Female	cis
cg14412184_KIAA1549	-2.410000724	0.018583932	0.966273051	-0.31814475	0.31814475	M1	Female	cis
cg03113878_AGFG2	-2.409902688	0.018588533	0.966273051	-0.284951328	0.284951328	M1	Female	cis
cg03570263_HLA-E	2.409875595	0.018589805	0.966273051	0.334487042	0.334487042	M1	Female	cis
cg00218134_EPN2	-2.409761399	0.018595167	0.966273051	-0.277234847	0.277234847	M1	Female	cis
cg22986178_PELI3	-2.409722837	0.018596977	0.966273051	-0.390176854	0.390176854	M1	Female	cis
cg27288272_RPS28P4	-2.409701948	0.018597958	0.966273051	-0.435098592	0.435098592	M1	Female	cis
cg08136432_SNAI3	-2.409689255	0.018598555	0.966273051	-0.249239767	0.249239767	M1	Female	cis
cg23024913_BRPF1	2.409660655	0.018599898	0.966273051	0.257647859	0.257647859	M1	Female	cis
cg13565400_ARHGEF17	2.409645297	0.018600619	0.966273051	0.327995426	0.327995426	M1	Female	cis
cg12167002_SNED1-AS1	2.409567635	0.018604267	0.966273051	0.293335821	0.293335821	M1	Female	cis
cg08778659_BORCS8-MEF2B	2.409525624	0.018606241	0.966273051	0.331226014	0.331226014	M1	Female	cis
cg20951194_AGRN	2.409507498	0.018607092	0.966273051	0.316448848	0.316448848	M1	Female	cis
cg01485439_ZDHHC24	2.409487243	0.018608044	0.966273051	0.309422033	0.309422033	M1	Female	cis
cg03388043_EIF4A3	2.409467928	0.018608952	0.966273051	0.338063144	0.338063144	M1	Female	cis
cg23564471_LEMD1	-2.409400958	0.018612099	0.966273051	-0.329355878	0.329355878	M1	Female	cis
cg12359832_GLIS2	-2.409400333	0.018612128	0.966273051	-0.297951735	0.297951735	M1	Female	cis
cg10717214_LINC02570	-2.408565508	0.018651398	0.968095165	-0.381724817	0.381724817	M1	Female	cis
cg04329977_PTPRG-AS1	2.408341677	0.018661939	0.968224079	0.316360164	0.316360164	M1	Female	cis
cg05756986_OR52M2P	2.408250011	0.018666258	0.968224079	0.421671559	0.421671559	M1	Female	cis
cg17409593_INAVA	2.408246976	0.018666401	0.968224079	0.422292351	0.422292351	M1	Female	cis
cg13931640_RNF208	-2.407712147	0.018691616	0.969222838	-0.295469026	0.295469026	M1	Female	cis
cg18430478_S100A7A	2.407661384	0.018694011	0.969222838	0.426760189	0.426760189	M1	Female	cis
cg22108143_ZSCAN18	-2.407474176	0.018702845	0.969464228	-0.331050736	0.331050736	M1	Female	cis
cg09233300_PCDHA13	-2.407171133	0.018717153	0.969772586	-0.360362792	0.360362792	M1	Female	cis
cg27143070_PKD2L1	-2.406822328	0.018733635	0.96993844	-0.305805594	0.305805594	M1	Female	cis
cg27459981_GABARAPL2	2.406790761	0.018735127	0.96993844	0.389612889	0.389612889	M1	Female	cis
cg19271242_OR4F4	2.406659352	0.01874134	0.96993844	0.924594556	0.924594556	M1	Female	cis
cg15658784_RNU6-878P	-2.406566659	0.018745723	0.96993844	-0.539378671	0.539378671	M1	Female	cis
cg14562930_INCENP	-2.406377457	0.018754674	0.96993844	-0.33098799	0.33098799	M1	Female	cis
cg23402337_TRBV5-5	-2.406339932	0.01875645	0.96993844	-0.278590776	0.278590776	M1	Female	cis
cg25849727_MEMO1	2.406026054	0.018771308	0.96993844	0.264713796	0.264713796	M1	Female	cis
cg17150651_MUC4	-2.406002764	0.018772411	0.96993844	-0.340769371	0.340769371	M1	Female	cis
cg17032858_SH3BP4	2.40586291	0.018779035	0.96993844	0.277542102	0.277542102	M1	Female	cis
cg10115321_CCHCR1	2.405514875	0.018795528	0.96993844	0.287970842	0.287970842	M1	Female	cis
cg20952901_RPL18A	-2.40547761	0.018797295	0.96993844	-0.351178873	0.351178873	M1	Female	cis
cg02651894_ALDOAP1	2.405454214	0.018798404	0.96993844	0.356986667	0.356986667	M1	Female	cis
cg08324397_BRD1	-2.405199064	0.018810506	0.96993844	-0.338122555	0.338122555	M1	Female	cis
cg27042091_STAG3L4	2.405145616	0.018813042	0.96993844	0.318382425	0.318382425	M1	Female	cis
cg27192620_TMEM54	-2.405075701	0.018816359	0.96993844	-0.375943127	0.375943127	M1	Female	cis
cg07360017_GATAD2A	2.405017168	0.018819137	0.96993844	0.381427979	0.381427979	M1	Female	cis
cg08268925_LINC01740	-2.4049975	0.018820071	0.96993844	-0.282965982	0.282965982	M1	Female	cis
cg16586559_RNA5SP378	2.404994128	0.018820231	0.96993844	0.315351691	0.315351691	M1	Female	cis
cg14085477_FAM138B	-2.404952652	0.018822199	0.96993844	-0.38521664	0.38521664	M1	Female	cis
cg18148659_SNORA24B	2.404938228	0.018822884	0.96993844	0.322853195	0.322853195	M1	Female	cis
cg01184492_NFASC	2.404883019	0.018825505	0.96993844	0.432527563	0.432527563	M1	Female	cis
cg24970181_RPL17P26	2.40448545	0.018844389	0.96993844	0.412528472	0.412528472	M1	Female	cis
cg12638476_ANTKMT	2.404401535	0.018848376	0.96993844	0.288508922	0.288508922	M1	Female	cis
cg04613428_EXOSC10-AS1	-2.404309507	0.018852751	0.96993844	-0.368614892	0.368614892	M1	Female	cis
cg16555856_ZNRD2	-2.403993719	0.018867768	0.96993844	-0.355891804	0.355891804	M1	Female	cis
cg07629965_BSN	-2.40383798	0.018875178	0.96993844	-0.332249369	0.332249369	M1	Female	cis
cg15264757_EZR-AS1	-2.40374386	0.018879658	0.96993844	-0.265832942	0.265832942	M1	Female	cis
cg19111078_NCL	-2.40372973	0.01888033	0.96993844	-0.292673435	0.292673435	M1	Female	cis
cg08471588_ACAP2-IT1	-2.40365755	0.018883766	0.96993844	-0.544153405	0.544153405	M1	Female	cis
cg15067619_LY6G5C	-2.403570207	0.018887925	0.96993844	-0.239291159	0.239291159	M1	Female	cis
cg22843488_MED12L	-2.403356979	0.01889808	0.96993844	-0.319705936	0.319705936	M1	Female	cis
cg07353306_ATF6B	2.403313723	0.018900141	0.96993844	0.319814968	0.319814968	M1	Female	cis
cg23725888_ZFPM1	-2.403275882	0.018901944	0.96993844	-0.324395395	0.324395395	M1	Female	cis
cg21163717_PDLIM2	2.403263328	0.018902542	0.96993844	0.347897617	0.347897617	M1	Female	cis
cg18212777_STC1	2.403247353	0.018903304	0.96993844	0.487958443	0.487958443	M1	Female	cis
cg06269419_MGAT5B	-2.402914722	0.01891916	0.96993844	-0.292800728	0.292800728	M1	Female	cis
cg19513321_RNF103	2.402728143	0.018928059	0.96993844	0.322701271	0.322701271	M1	Female	cis
cg00013655_UBE2I	-2.402707948	0.018929023	0.96993844	-0.35538135	0.35538135	M1	Female	cis
cg00164582_LINC02624	-2.402674932	0.018930598	0.96993844	-0.363126773	0.363126773	M1	Female	cis
cg26486246_DNAJB12	-2.402654736	0.018931562	0.96993844	-0.286181353	0.286181353	M1	Female	cis
cg22637538_KDM6B	-2.402403078	0.018943573	0.96993844	-0.315899343	0.315899343	M1	Female	cis
cg09385285_RNU7-96P	-2.402305458	0.018948234	0.96993844	-0.308348944	0.308348944	M1	Female	cis
cg17761990_SNORD69	-2.402299058	0.01894854	0.96993844	-0.331291859	0.331291859	M1	Female	cis
cg27457290_HNRNPA1P66	2.402220565	0.018952288	0.96993844	0.294362093	0.294362093	M1	Female	cis
cg11824316_GPR146	-2.402183148	0.018954075	0.96993844	-0.39825092	0.39825092	M1	Female	cis
cg02525705_SAPCD1-AS1	2.402128566	0.018956683	0.96993844	0.373022395	0.373022395	M1	Female	cis
cg23314341_IGKV3OR2-268	2.402015688	0.018962076	0.96993844	0.331828928	0.331828928	M1	Female	cis
cg20112827_LINC01521	-2.401803033	0.01897224	0.96993844	-0.275026895	0.275026895	M1	Female	cis
cg25002649_VEGFA	-2.40171621	0.018976391	0.96993844	-0.442392958	0.442392958	M1	Female	cis
cg09169633_FURIN	-2.401695569	0.018977378	0.96993844	-0.328564894	0.328564894	M1	Female	cis
cg11216632_EFNA4	-2.401680544	0.018978096	0.96993844	-0.429030903	0.429030903	M1	Female	cis
cg10557658_TFF2	-2.40140203	0.018991419	0.96993844	-0.265909063	0.265909063	M1	Female	cis
cg05517612_MYLIP	-2.40117308	0.019002377	0.96993844	-0.414026536	0.414026536	M1	Female	cis
cg06712932_CEP83	2.401121943	0.019004825	0.96993844	0.264257288	0.264257288	M1	Female	cis
cg04954144_PEAK3	2.400999203	0.019010703	0.96993844	0.465801211	0.465801211	M1	Female	cis
cg19052008_MYC	-2.400815845	0.019019486	0.96993844	-0.310879986	0.310879986	M1	Female	cis
cg04876693_MIR1976	2.400728183	0.019023687	0.96993844	0.324885212	0.324885212	M1	Female	cis
cg10392172_SCYL1	-2.400655277	0.019027181	0.96993844	-0.471832959	0.471832959	M1	Female	cis
cg01973605_LINC01647	2.400537331	0.019032835	0.96993844	0.255288102	0.255288102	M1	Female	cis
cg06093185_RPL23AP2	2.400535639	0.019032916	0.96993844	0.386020674	0.386020674	M1	Female	cis
cg21156812_RALBP1	-2.400495421	0.019034844	0.96993844	-0.330885346	0.330885346	M1	Female	cis
cg05479962_FBXL19	-2.400426938	0.019038128	0.96993844	-0.363919697	0.363919697	M1	Female	cis
cg24719399_HCLS1	-2.400398915	0.019039472	0.96993844	-0.367718148	0.367718148	M1	Female	cis
cg15776028_ANKRD34C	-2.400324123	0.019043059	0.96993844	-0.27652497	0.27652497	M1	Female	cis
cg02335656_TENT4B	-2.400202108	0.019048913	0.96993844	-0.343304682	0.343304682	M1	Female	cis
cg02673703_MIB1	-2.400161638	0.019050854	0.96993844	-0.228526866	0.228526866	M1	Female	cis
cg01947482_IGHD3-22	-2.399921049	0.019062402	0.96993844	-0.238134304	0.238134304	M1	Female	cis
cg02976309_MIR206	2.399813566	0.019067563	0.96993844	0.445433705	0.445433705	M1	Female	cis
cg08071282_RNF151	2.399772135	0.019069552	0.96993844	0.229098495	0.229098495	M1	Female	cis
cg10392172_FRMD8	-2.399712115	0.019072435	0.96993844	-0.483331427	0.483331427	M1	Female	cis
cg05931439_RABGGTA	-2.399564131	0.019079544	0.96993844	-0.337475487	0.337475487	M1	Female	cis
cg12638476_PIGQ	2.399387826	0.019088017	0.96993844	0.288193877	0.288193877	M1	Female	cis
cg17599236_TMUB1	-2.399364935	0.019089117	0.96993844	-0.409532976	0.409532976	M1	Female	cis
cg09554300_RNU6-501P	2.399274549	0.019093463	0.96993844	0.30858708	0.30858708	M1	Female	cis
cg11530262_CSTB	-2.399266205	0.019093864	0.96993844	-0.426153809	0.426153809	M1	Female	cis
cg24604214_SLC35E2A	2.399152588	0.019099327	0.96993844	0.6084166	0.6084166	M1	Female	cis
cg19777818_FRK	-2.398875424	0.019112661	0.96993844	-0.316097123	0.316097123	M1	Female	cis
cg12121080_PRRT1	-2.39871696	0.019120288	0.96993844	-0.2813582	0.2813582	M1	Female	cis
cg15713912_LINC02832	-2.398660859	0.019122989	0.96993844	-0.382791097	0.382791097	M1	Female	cis
cg07207099_UBA7	-2.398590278	0.019126387	0.96993844	-0.221605521	0.221605521	M1	Female	cis
cg19973291_CAT	-2.398427074	0.019134248	0.96993844	-0.310432388	0.310432388	M1	Female	cis
cg16899501_ZDHHC7	-2.398202943	0.019145047	0.96993844	-0.259989593	0.259989593	M1	Female	cis
cg08406102_BAG3	-2.398151723	0.019147516	0.96993844	-0.455966922	0.455966922	M1	Female	cis
cg06861426_ZNF354C	2.397980151	0.019155787	0.96993844	0.288316245	0.288316245	M1	Female	cis
cg27552167_MCTP2	-2.397888667	0.019160199	0.96993844	-0.300914236	0.300914236	M1	Female	cis
cg22832271_MRPL35P2	2.397819411	0.019163539	0.96993844	0.344551694	0.344551694	M1	Female	cis
cg16274899_AKAP5	2.397816465	0.019163682	0.96993844	0.334140989	0.334140989	M1	Female	cis
cg10695105_NCKAP5L	-2.397800382	0.019164457	0.96993844	-0.338032541	0.338032541	M1	Female	cis
cg06001396_SAMD4A	-2.397762187	0.0191663	0.96993844	-0.36637771	0.36637771	M1	Female	cis
cg24328095_EIF4A3	-2.397611014	0.019173594	0.96993844	-0.383765486	0.383765486	M1	Female	cis
cg06883848_TSFM	-2.397564126	0.019175857	0.96993844	-0.442216416	0.442216416	M1	Female	cis
cg16555856_MACROD1	-2.397537148	0.019177159	0.96993844	-0.349234342	0.349234342	M1	Female	cis
cg07353306_CYP21A1P	2.397510208	0.01917846	0.96993844	0.284873524	0.284873524	M1	Female	cis
cg08455781_C16orf74	2.397468186	0.019180488	0.96993844	0.410875056	0.410875056	M1	Female	cis
cg19234089_PYGM	-2.397414616	0.019183074	0.96993844	-0.26730399	0.26730399	M1	Female	cis
cg08471588_FBXO45	-2.397407935	0.019183397	0.96993844	-0.592561851	0.592561851	M1	Female	cis
cg25172145_ZNF280A	-2.397350548	0.019186168	0.96993844	-0.208228753	0.208228753	M1	Female	cis
cg19147015_HLA-N	-2.397064737	0.019199973	0.96993844	-0.230810013	0.230810013	M1	Female	cis
cg15137954_ILK	-2.397050505	0.019200661	0.96993844	-0.409926394	0.409926394	M1	Female	cis
cg09640764_SMG7-AS1	-2.397046056	0.019200876	0.96993844	-0.242290625	0.242290625	M1	Female	cis
cg24135151_ANHX	-2.397015866	0.019202335	0.96993844	-0.331414119	0.331414119	M1	Female	cis
cg14904662_RN7SL149P	2.396899998	0.019207935	0.96993844	0.336489288	0.336489288	M1	Female	cis
cg00945666_FCRLB	-2.396831146	0.019211263	0.96993844	-0.396971696	0.396971696	M1	Female	cis
cg22333846_MVB12A	-2.396800741	0.019212733	0.96993844	-0.369437672	0.369437672	M1	Female	cis
cg02717454_NAA60	-2.3967067	0.01921728	0.96993844	-0.39756709	0.39756709	M1	Female	cis
cg20337110_ZNF664	-2.396625673	0.019221199	0.96993844	-0.480741924	0.480741924	M1	Female	cis
cg20892606_RPL7P46	-2.396609414	0.019221985	0.96993844	-0.307344421	0.307344421	M1	Female	cis
cg08136432_ACSF3	-2.39656821	0.019223979	0.96993844	-0.277509598	0.277509598	M1	Female	cis
cg06858559_IL17RE	-2.396522018	0.019226213	0.96993844	-0.313568247	0.313568247	M1	Female	cis
cg22646760_LINC00841	2.396508046	0.019226889	0.96993844	0.276608117	0.276608117	M1	Female	cis
cg20596771_SSB	-2.396434143	0.019230465	0.96993844	-0.319354869	0.319354869	M1	Female	cis
cg10392172_ATG2A	-2.396337372	0.019235148	0.96993844	-0.478990692	0.478990692	M1	Female	cis
cg12679899_ANKRD26	2.396309672	0.019236488	0.96993844	0.276677304	0.276677304	M1	Female	cis
cg09739816_MRPL54	-2.396204303	0.019241589	0.96993844	-0.47448509	0.47448509	M1	Female	cis
cg03868943_COQ2	-2.39616616	0.019243436	0.96993844	-0.347361647	0.347361647	M1	Female	cis
cg18661550_RNU6-810P	-2.396159259	0.01924377	0.96993844	-0.27506772	0.27506772	M1	Female	cis
cg24479590_NLGN2	-2.39614789	0.01924432	0.96993844	-0.276763239	0.276763239	M1	Female	cis
cg08687494_DNAAF5	-2.396019726	0.019250527	0.96993844	-0.24214376	0.24214376	M1	Female	cis
cg20682742_OR56B4	-2.39562102	0.019269845	0.96993844	-0.26429952	0.26429952	M1	Female	cis
cg21115307_CTRB1	-2.39547563	0.019276895	0.96993844	-0.334260261	0.334260261	M1	Female	cis
cg17753661_RPS6KA1	2.395416185	0.019279777	0.96993844	0.382822483	0.382822483	M1	Female	cis
cg26555733_TNRC6A	-2.395394822	0.019280813	0.96993844	-0.413540731	0.413540731	M1	Female	cis
cg04112842_RNU6-28P	-2.39538004	0.01928153	0.96993844	-0.4623066	0.4623066	M1	Female	cis
cg07933926_PTMS	-2.395194152	0.019290548	0.96993844	-0.389642528	0.389642528	M1	Female	cis
cg04393540_SDK2	-2.395150259	0.019292678	0.96993844	-0.32719603	0.32719603	M1	Female	cis
cg20434926_PRKD2	-2.395098241	0.019295202	0.96993844	-0.36104558	0.36104558	M1	Female	cis
cg17069396_EBF4	-2.395038947	0.01929808	0.96993844	-0.353732062	0.353732062	M1	Female	cis
cg23257604_SAPCD1	2.394977428	0.019301067	0.96993844	0.241081041	0.241081041	M1	Female	cis
cg12638476_WDR24	2.394953532	0.019302227	0.96993844	0.302340721	0.302340721	M1	Female	cis
cg26578856_ZNF440	2.394849899	0.019307259	0.96993844	0.35082834	0.35082834	M1	Female	cis
cg19746337_TMEM168	-2.394682429	0.019315392	0.96993844	-0.3345443	0.3345443	M1	Female	cis
cg26543311_C12orf54	-2.394648522	0.01931704	0.96993844	-0.270384319	0.270384319	M1	Female	cis
cg16222773_ZBTB2	-2.394401286	0.019329054	0.96993844	-0.26872969	0.26872969	M1	Female	cis
cg06338987_FCAR	-2.394247383	0.019336536	0.96993844	-0.283160193	0.283160193	M1	Female	cis
cg07605143_SNORD35A	-2.394236675	0.019337057	0.96993844	-0.357200672	0.357200672	M1	Female	cis
cg27237477_RN7SL741P	-2.394144673	0.019341531	0.96993844	-0.233565698	0.233565698	M1	Female	cis
cg05898161_RPS26P28	-2.394102138	0.0193436	0.96993844	-0.341828746	0.341828746	M1	Female	cis
cg27456707_NRXN2	2.394001614	0.01934849	0.96993844	0.346462515	0.346462515	M1	Female	cis
cg00725690_BCAR1	-2.393974764	0.019349797	0.96993844	-0.310406053	0.310406053	M1	Female	cis
cg15072634_CLEC10A	-2.39395156	0.019350926	0.96993844	-0.318413252	0.318413252	M1	Female	cis
cg06214339_SMIM23	-2.393911551	0.019352873	0.96993844	-0.406610428	0.406610428	M1	Female	cis
cg08778659_HOMER3	-2.393840594	0.019356326	0.96993844	-0.375965749	0.375965749	M1	Female	cis
cg13127920_SCARB1	2.393695395	0.019363394	0.96993844	0.350429762	0.350429762	M1	Female	cis
cg06426293_EZR-AS1	2.393613035	0.019367404	0.96993844	0.24683262	0.24683262	M1	Female	cis
cg01164221_SEC14L2	-2.393586699	0.019368686	0.96993844	-0.566085328	0.566085328	M1	Female	cis
cg12386544_CTCF	2.393395365	0.019378006	0.96993844	0.46615778	0.46615778	M1	Female	cis
cg22829098_FLOT2	-2.39323327	0.019385904	0.96993844	-0.441281088	0.441281088	M1	Female	cis
cg13916080_DOLPP1	-2.39316581	0.019389192	0.96993844	-0.414837826	0.414837826	M1	Female	cis
cg14523405_RNVU1-21	-2.393115031	0.019391668	0.96993844	-0.2898446	0.2898446	M1	Female	cis
cg12129912_EXOSC1	2.393030525	0.019395788	0.96993844	0.270791462	0.270791462	M1	Female	cis
cg05767455_HLA-DMB	-2.393014651	0.019396562	0.96993844	-0.318196601	0.318196601	M1	Female	cis
cg26974062_RNA5SP59	-2.392877562	0.019403247	0.96993844	-0.573760663	0.573760663	M1	Female	cis
cg21820921_DPM2	-2.392785183	0.019407753	0.96993844	-0.336980139	0.336980139	M1	Female	cis
cg26482585_HLA-S	2.39265341	0.019414183	0.96993844	0.205628506	0.205628506	M1	Female	cis
cg03455225_LINC00691	2.392608582	0.019416371	0.96993844	0.29416029	0.29416029	M1	Female	cis
cg04987232_AGGF1P2	2.392413158	0.01942591	0.96993844	0.328435325	0.328435325	M1	Female	cis
cg14641472_SNORD24	2.392378394	0.019427608	0.96993844	0.401494359	0.401494359	M1	Female	cis
cg01140770_MYRF-AS1	-2.3921791	0.019437342	0.96993844	-0.358871229	0.358871229	M1	Female	cis
cg10241871_CKB	-2.39200081	0.019446053	0.96993844	-0.333661319	0.333661319	M1	Female	cis
cg19982758_ASB16	-2.391945646	0.019448749	0.96993844	-0.265489071	0.265489071	M1	Female	cis
cg21542081_EMC4	-2.391894337	0.019451257	0.96993844	-0.365956126	0.365956126	M1	Female	cis
cg12488096_MCU	-2.391746634	0.019458478	0.96993844	-0.391540425	0.391540425	M1	Female	cis
cg20111234_CLDN4	-2.391661772	0.019462629	0.96993844	-0.374277474	0.374277474	M1	Female	cis
cg03218019_ALPL	-2.391496065	0.019470734	0.96993844	-0.364983498	0.364983498	M1	Female	cis
cg17753661_TMEM222	2.391421861	0.019474365	0.96993844	0.381406431	0.381406431	M1	Female	cis
cg19092163_CHRNE	-2.391259857	0.019482294	0.96993844	-0.337872123	0.337872123	M1	Female	cis
cg12642194_CREB5	-2.391210096	0.01948473	0.96993844	-0.337371548	0.337371548	M1	Female	cis
cg14417873_LHX3	-2.391154402	0.019487457	0.96993844	-0.268137568	0.268137568	M1	Female	cis
cg01307861_SLC7A1	-2.391122182	0.019489035	0.96993844	-0.268502443	0.268502443	M1	Female	cis
cg17477995_SLC2A5	-2.391045796	0.019492776	0.96993844	-0.319440036	0.319440036	M1	Female	cis
cg21960265_HLA-C	2.390722991	0.019508591	0.96993844	0.371261656	0.371261656	M1	Female	cis
cg21764190_RCN1	2.390600654	0.019514588	0.96993844	0.324935387	0.324935387	M1	Female	cis
cg07472332_PPARA	2.390575576	0.019515817	0.96993844	0.268757428	0.268757428	M1	Female	cis
cg25270819_OR5B12	-2.390501543	0.019519447	0.96993844	-0.303302901	0.303302901	M1	Female	cis
cg22995710_C15orf62	-2.390497763	0.019519633	0.96993844	-0.433464998	0.433464998	M1	Female	cis
cg03591123_ACTRT2	-2.390369514	0.019525922	0.96993844	-1.367808432	1.367808432	M1	Female	cis
cg04954144_ADAT3	2.390363451	0.01952622	0.96993844	0.435553915	0.435553915	M1	Female	cis
cg25293880_TMCO4	2.390228822	0.019532825	0.96993844	0.253262367	0.253262367	M1	Female	cis
cg00471652_RANBP17	-2.390161986	0.019536104	0.96993844	-0.296709034	0.296709034	M1	Female	cis
cg14038695_RPL26P28	-2.390131644	0.019537593	0.96993844	-0.310594797	0.310594797	M1	Female	cis
cg01346252_PACSIN2	-2.390025102	0.019542822	0.96993844	-0.288357073	0.288357073	M1	Female	cis
cg10115873_RNU6-379P	2.389963393	0.019545852	0.96993844	0.237846882	0.237846882	M1	Female	cis
cg03868943_COPS4	-2.38995588	0.019546221	0.96993844	-0.370105485	0.370105485	M1	Female	cis
cg02335656_BRD7	-2.389913464	0.019548303	0.96993844	-0.331714262	0.331714262	M1	Female	cis
cg12606694_EEF1A1P36	2.389887938	0.019549557	0.96993844	0.152477825	0.152477825	M1	Female	cis
cg09007239_MEAK7	-2.389883313	0.019549784	0.96993844	-0.284149872	0.284149872	M1	Female	cis
cg23024913_CIDECP1	2.389756447	0.019556014	0.96993844	0.2523512	0.2523512	M1	Female	cis
cg25933095_RNU6-842P	-2.389692431	0.019559159	0.96993844	-0.14859368	0.14859368	M1	Female	cis
cg16144306_RNA5SP221	2.389664501	0.019560531	0.96993844	0.372443456	0.372443456	M1	Female	cis
cg01513516_LCT	-2.3895265	0.019567312	0.96993844	-0.280670907	0.280670907	M1	Female	cis
cg27316710_OR10AB1P	-2.389406593	0.019573205	0.96993844	-0.370449512	0.370449512	M1	Female	cis
cg16655291_B3GNT4	2.389402199	0.019573421	0.96993844	0.312661296	0.312661296	M1	Female	cis
cg08206358_SLC25A10	-2.38938547	0.019574243	0.96993844	-0.355282482	0.355282482	M1	Female	cis
cg04425604_GFI1	-2.389368527	0.019575076	0.96993844	-0.284791283	0.284791283	M1	Female	cis
cg14098470_HLA-F	-2.389273473	0.01957975	0.96993844	-0.223737324	0.223737324	M1	Female	cis
cg00966098_PRSS8	-2.389237045	0.019581541	0.96993844	-0.324676499	0.324676499	M1	Female	cis
cg05372113_GSK3A	-2.388875377	0.019599333	0.970405399	-0.320730387	0.320730387	M1	Female	cis
cg09860783_ULBP1	-2.388772473	0.019604398	0.97044908	-0.202526194	0.202526194	M1	Female	cis
cg23153680_SLC4A3	-2.388671168	0.019609386	0.970488906	-0.30264114	0.30264114	M1	Female	cis
cg22232119_RHEB	-2.388463843	0.019619596	0.970761175	-0.370959832	0.370959832	M1	Female	cis
cg13564156_IMP3	-2.38838957	0.019623255	0.970761175	-0.390171271	0.390171271	M1	Female	cis
cg26624021_GNAO1	-2.387863224	0.019649203	0.971398635	-0.319795511	0.319795511	M1	Female	cis
cg11461787_XPR1	-2.387844579	0.019650122	0.971398635	-0.354126679	0.354126679	M1	Female	cis
cg23402337_OR9P1P	-2.387840547	0.019650321	0.971398635	-0.339640148	0.339640148	M1	Female	cis
cg23613857_MMP14	-2.387762324	0.01965418	0.971398635	-0.399083939	0.399083939	M1	Female	cis
cg19234089_FRMD8	-2.38750213	0.019667021	0.971398635	-0.284998792	0.284998792	M1	Female	cis
cg01385018_BCL9L	-2.38735875	0.019674101	0.971398635	-0.3303774	0.3303774	M1	Female	cis
cg19713460_FAM83F	-2.387332193	0.019675412	0.971398635	-0.386587418	0.386587418	M1	Female	cis
cg24753662_MED15	-2.387325635	0.019675736	0.971398635	-0.361376857	0.361376857	M1	Female	cis
cg01648869_TMEM100	-2.387290558	0.019677468	0.971398635	-0.24391897	0.24391897	M1	Female	cis
cg07292807_EIF4HP2	2.387279613	0.019678009	0.971398635	0.280799346	0.280799346	M1	Female	cis
cg14597070_EZR-AS1	-2.38708589	0.019687579	0.971664331	-0.283743675	0.283743675	M1	Female	cis
cg24525457_AGFG2	-2.38690596	0.019696472	0.971896473	-0.28448774	0.28448774	M1	Female	cis
cg19081270_PAPOLB	2.386692605	0.019707021	0.972210242	0.26615853	0.26615853	M1	Female	cis
cg07207099_SPINK8	2.386272728	0.019727796	0.972625278	0.21933015	0.21933015	M1	Female	cis
cg03604388_ERICH6-AS1	-2.38618943	0.01973192	0.972625278	-0.32975371	0.32975371	M1	Female	cis
cg08554627_PSAP	-2.386131757	0.019734776	0.972625278	-0.410481504	0.410481504	M1	Female	cis
cg01376079_RHOD	-2.38607018	0.019737825	0.972625278	-0.357557667	0.357557667	M1	Female	cis
cg17382990_RPL26P30	2.386032223	0.019739705	0.972625278	0.41270579	0.41270579	M1	Female	cis
cg07984614_UROS	-2.385734956	0.019754433	0.972625278	-0.300737856	0.300737856	M1	Female	cis
cg03341469_GLIS1	2.385630095	0.019759631	0.972625278	0.439877804	0.439877804	M1	Female	cis
cg08206358_LINC00482	-2.385564921	0.019762862	0.972625278	-0.346006985	0.346006985	M1	Female	cis
cg01351387_ACAP3	-2.38553683	0.019764255	0.972625278	-0.457363342	0.457363342	M1	Female	cis
cg25841380_KRT77	-2.38544786	0.019768667	0.972625278	-0.352939548	0.352939548	M1	Female	cis
cg14249922_CARD19	-2.38525566	0.019778201	0.972625278	-0.359979569	0.359979569	M1	Female	cis
cg09536474_AKAP10	-2.3851395	0.019783965	0.972625278	-0.320519299	0.320519299	M1	Female	cis
cg20388707_UGT1A9	-2.38512277	0.019784795	0.972625278	-0.399464854	0.399464854	M1	Female	cis
cg17898279_LMOD1	-2.385105333	0.019785661	0.972625278	-0.299021304	0.299021304	M1	Female	cis
cg23348107_PRDM13	-2.384831019	0.01979928	0.972625278	-0.32447285	0.32447285	M1	Female	cis
cg13001142_STXBP5-AS1	-2.384786754	0.019801478	0.972625278	-0.278864241	0.278864241	M1	Female	cis
cg11893951_PCDHA5	-2.384527393	0.019814364	0.972625278	-0.301663371	0.301663371	M1	Female	cis
cg13926358_GADD45GIP1	-2.384490349	0.019816205	0.972625278	-0.299721182	0.299721182	M1	Female	cis
cg09773141_MRPS9	-2.384170514	0.019832106	0.972625278	-0.338697655	0.338697655	M1	Female	cis
cg06214339_EFCAB9	-2.384140545	0.019833597	0.972625278	-0.358043061	0.358043061	M1	Female	cis
cg20448053_SENP3	-2.384060354	0.019837586	0.972625278	-0.445734012	0.445734012	M1	Female	cis
cg18517266_KDM4B	-2.384050644	0.019838069	0.972625278	-0.372483217	0.372483217	M1	Female	cis
cg27267507_DAPK1-IT1	-2.383972402	0.019841962	0.972625278	-0.413143401	0.413143401	M1	Female	cis
cg05356662_MATK	-2.38368741	0.019856147	0.972625278	-0.347648368	0.347648368	M1	Female	cis
cg24924221_MIR320A	2.383682738	0.019856379	0.972625278	0.266027205	0.266027205	M1	Female	cis
cg04485371_CDYL2	-2.38365758	0.019857632	0.972625278	-0.250380861	0.250380861	M1	Female	cis
cg09471804_SDHA	2.383548929	0.019863043	0.972625278	0.222073942	0.222073942	M1	Female	cis
cg06301252_LMBR1	-2.383508467	0.019865058	0.972625278	-0.375156881	0.375156881	M1	Female	cis
cg24742444_NCKAP5L	2.383453049	0.019867819	0.972625278	0.294774471	0.294774471	M1	Female	cis
cg08021780_CCDC124	-2.383165697	0.019882138	0.972625278	-0.446727574	0.446727574	M1	Female	cis
cg02363950_TMEM79	-2.383052725	0.01988777	0.972625278	-0.402414742	0.402414742	M1	Female	cis
cg16231923_INSYN1	2.383047185	0.019888046	0.972625278	0.35690476	0.35690476	M1	Female	cis
cg09809224_ULK4	2.383022956	0.019889254	0.972625278	0.454949004	0.454949004	M1	Female	cis
cg01351387_AURKAIP1	-2.382963282	0.01989223	0.972625278	-0.457405068	0.457405068	M1	Female	cis
cg16589217_TBC1D3P6	2.382927218	0.019894029	0.972625278	0.447960058	0.447960058	M1	Female	cis
cg16374999_AQP5	-2.382853529	0.019897704	0.972625278	-0.408568342	0.408568342	M1	Female	cis
cg19234089_MAP3K11	-2.382836286	0.019898564	0.972625278	-0.288452891	0.288452891	M1	Female	cis
cg27210166_RN7SL454P	-2.382660098	0.019907355	0.972625278	-0.309431626	0.309431626	M1	Female	cis
cg13375352_DCAF17	2.382631806	0.019908767	0.972625278	0.417438304	0.417438304	M1	Female	cis
cg17025287_PPP6R1	-2.382615151	0.019909598	0.972625278	-0.39716645	0.39716645	M1	Female	cis
cg02148024_CNN2P9	2.382571376	0.019911783	0.972625278	0.324955909	0.324955909	M1	Female	cis
cg05483845_RN7SKP223	-2.382557766	0.019912462	0.972625278	-0.466435717	0.466435717	M1	Female	cis
cg05579025_KIFC3	-2.382370646	0.019921805	0.972744803	-0.391355286	0.391355286	M1	Female	cis
cg17035132_KRTAP5-6	2.382335777	0.019923546	0.972744803	0.179401354	0.179401354	M1	Female	cis
cg17069396_IDH3B	-2.382199445	0.019930355	0.972744803	-0.333295957	0.333295957	M1	Female	cis
cg07091544_HTR7P1	-2.382155916	0.01993253	0.972744803	-0.328748234	0.328748234	M1	Female	cis
cg16037947_SORBS3	2.382089018	0.019935873	0.972744803	0.390889951	0.390889951	M1	Female	cis
cg10064029_DUSP12	-2.381833786	0.01994863	0.972796524	-0.274051481	0.274051481	M1	Female	cis
cg09026849_MIR329-1	-2.381722061	0.019954216	0.972796524	-0.265021215	0.265021215	M1	Female	cis
cg02487130_GMPPA	-2.381688028	0.019955918	0.972796524	-0.371333082	0.371333082	M1	Female	cis
cg04510815_TMEM95	-2.381673197	0.01995666	0.972796524	-0.564660891	0.564660891	M1	Female	cis
cg04509100_RNU6ATAC25P	2.381648469	0.019957897	0.972796524	0.773172205	0.773172205	M1	Female	cis
cg10521230_DZIP1L	-2.38150185	0.019965231	0.972949632	-0.275385375	0.275385375	M1	Female	cis
cg18142322_KRT1	-2.381076071	0.019986545	0.973155732	-0.362495271	0.362495271	M1	Female	cis
cg09684998_LINC02042	2.380969503	0.019991882	0.973155732	0.247766041	0.247766041	M1	Female	cis
cg12388679_PPFIA4	2.380963788	0.019992169	0.973155732	0.2172102	0.2172102	M1	Female	cis
cg18447344_SIK1	-2.380938386	0.019993441	0.973155732	-0.25650507	0.25650507	M1	Female	cis
cg16882623_ANKUB1	2.380821483	0.019999298	0.973155732	0.35545328	0.35545328	M1	Female	cis
cg18447344_DNMT3L	-2.38081997	0.019999374	0.973155732	-0.267310069	0.267310069	M1	Female	cis
cg03313607_LMAN1L	-2.380761574	0.020002301	0.973155732	-0.436474403	0.436474403	M1	Female	cis
cg05200992_COL11A2	-2.38060051	0.020010374	0.973155732	-0.275290795	0.275290795	M1	Female	cis
cg04513703_RAB30	2.380600273	0.020010386	0.973155732	0.293006808	0.293006808	M1	Female	cis
cg07405255_CCDC78	-2.380525286	0.020014146	0.973155732	-0.245006386	0.245006386	M1	Female	cis
cg04217515_COL18A1-AS2	-2.380350956	0.020022889	0.973155732	-0.232983036	0.232983036	M1	Female	cis
cg00000155_IQCE	-2.380323987	0.020024242	0.973155732	-0.363423969	0.363423969	M1	Female	cis
cg12790874_CLYBL-AS2	2.380120575	0.020034448	0.973155732	0.347134984	0.347134984	M1	Female	cis
cg22229231_ATG13	-2.380042964	0.020038344	0.973155732	-0.30122077	0.30122077	M1	Female	cis
cg06548673_DUOXA2	-2.379983204	0.020041344	0.973155732	-0.29170842	0.29170842	M1	Female	cis
cg12426214_FKBP1A	-2.379789163	0.020051087	0.973155732	-0.266944039	0.266944039	M1	Female	cis
cg14562930_FTH1	-2.379709578	0.020055085	0.973155732	-0.326114679	0.326114679	M1	Female	cis
cg09739816_TLE2	-2.379641864	0.020058487	0.973155732	-0.472149266	0.472149266	M1	Female	cis
cg00509649_TPPP	2.379468965	0.020067175	0.973155732	0.396562678	0.396562678	M1	Female	cis
cg09774124_MYOZ1	2.379296656	0.020075837	0.973155732	0.323552833	0.323552833	M1	Female	cis
cg02485345_CHCHD2P6	2.379146193	0.020083404	0.973155732	0.395343323	0.395343323	M1	Female	cis
cg11406388_H3-3B	-2.379090123	0.020086224	0.973155732	-0.313088745	0.313088745	M1	Female	cis
cg05956076_TAP2	-2.379057088	0.020087886	0.973155732	-0.241200072	0.241200072	M1	Female	cis
cg16547579_RPS4XP2	-2.378940684	0.020093743	0.973155732	-0.326501799	0.326501799	M1	Female	cis
cg24919054_ACP3	-2.378887445	0.020096422	0.973155732	-0.376608984	0.376608984	M1	Female	cis
cg18482892_CCDC66	-2.378810678	0.020100286	0.973155732	-0.457204385	0.457204385	M1	Female	cis
cg15121877_RNU7-73P	2.378788316	0.020101411	0.973155732	0.395885442	0.395885442	M1	Female	cis
cg08826152_LINC02096	-2.378785671	0.020101544	0.973155732	-0.443496399	0.443496399	M1	Female	cis
cg12775659_SETD6	-2.378756642	0.020103006	0.973155732	-0.349373631	0.349373631	M1	Female	cis
cg25127852_TUBGCP6	-2.378726429	0.020104527	0.973155732	-0.370504813	0.370504813	M1	Female	cis
cg08206358_CCDC137	-2.37862155	0.020109807	0.973155732	-0.368892821	0.368892821	M1	Female	cis
cg10565645_GAREM1	-2.378590984	0.020111347	0.973155732	-0.290427491	0.290427491	M1	Female	cis
cg25918837_HMGB3P2	-2.378487277	0.02011657	0.973155732	-0.278095932	0.278095932	M1	Female	cis
cg18661868_FURIN	-2.378446642	0.020118617	0.973155732	-0.421912024	0.421912024	M1	Female	cis
cg20448053_CTDNEP1	-2.378068662	0.020137666	0.973523879	-0.449216157	0.449216157	M1	Female	cis
cg02855201_RNU6-343P	2.378047874	0.020138714	0.973523879	0.285041626	0.285041626	M1	Female	cis
cg17069396_SNRPB	-2.377892545	0.020146547	0.973523879	-0.337483708	0.337483708	M1	Female	cis
cg20434926_DMPK	-2.377845598	0.020148915	0.973523879	-0.341651051	0.341651051	M1	Female	cis
cg21578644_TIMM22	2.377688117	0.020156861	0.973523879	0.347933953	0.347933953	M1	Female	cis
cg18477299_CENPCP1	-2.377663854	0.020158085	0.973523879	-0.266888987	0.266888987	M1	Female	cis
cg15857329_COMMD5	-2.377252715	0.020178842	0.973523879	-0.30217348	0.30217348	M1	Female	cis
cg24171294_ANKRD16	-2.377206964	0.020181153	0.973523879	-0.280262688	0.280262688	M1	Female	cis
cg19539986_RPS19P3	-2.377201113	0.020181449	0.973523879	-0.2787658	0.2787658	M1	Female	cis
cg10717472_RIC3	2.377136557	0.02018471	0.973523879	0.305728936	0.305728936	M1	Female	cis
cg21593001_SLC8B1	-2.377042645	0.020189456	0.973523879	-0.376641215	0.376641215	M1	Female	cis
cg13867915_MIR1976	-2.377034845	0.02018985	0.973523879	-0.319412969	0.319412969	M1	Female	cis
cg21408460_FSIP1	-2.376684704	0.020207551	0.973523879	-0.400428395	0.400428395	M1	Female	cis
cg09981313_SERPINB1	-2.376613429	0.020211156	0.973523879	-0.271259656	0.271259656	M1	Female	cis
cg17521450_LINC00539	2.376534613	0.020215143	0.973523879	0.275220531	0.275220531	M1	Female	cis
cg01227445_NCAPD2	-2.376498844	0.020216953	0.973523879	-0.380586011	0.380586011	M1	Female	cis
cg13653328_ADRB2	-2.376437397	0.020220062	0.973523879	-0.365659079	0.365659079	M1	Female	cis
cg13078965_MYH15	-2.376334472	0.020225271	0.973523879	-0.334368815	0.334368815	M1	Female	cis
cg18851570_ATN1	2.376272652	0.0202284	0.973523879	0.350770912	0.350770912	M1	Female	cis
cg17121694_CDKAL1	-2.376272382	0.020228414	0.973523879	-0.234169699	0.234169699	M1	Female	cis
cg13979887_RPL35AP20	-2.376145348	0.020234845	0.973523879	-0.524570252	0.524570252	M1	Female	cis
cg24976563_CARMIL3	-2.375960486	0.020244208	0.973523879	-0.355053461	0.355053461	M1	Female	cis
cg09799441_ARID5A	2.375942143	0.020245137	0.973523879	0.9022053	0.9022053	M1	Female	cis
cg07444280_RNU6-354P	2.375914523	0.020246536	0.973523879	0.33606192	0.33606192	M1	Female	cis
cg15628518_ADCK5	-2.375837842	0.020250421	0.973523879	-0.389733904	0.389733904	M1	Female	cis
cg10728716_RN7SL304P	-2.375807543	0.020251957	0.973523879	-0.329032572	0.329032572	M1	Female	cis
cg24264239_LINC01264	-2.375514646	0.020266804	0.973523879	-0.354841754	0.354841754	M1	Female	cis
cg16477774_TSGA10IP	-2.375506038	0.02026724	0.973523879	-0.248756523	0.248756523	M1	Female	cis
cg00791854_TDRD10	-2.375369353	0.020274172	0.973523879	-0.338274001	0.338274001	M1	Female	cis
cg06564407_B4GALNT4	-2.375225247	0.020281483	0.973523879	-0.442896211	0.442896211	M1	Female	cis
cg03989617_PLLP	-2.375215451	0.02028198	0.973523879	-0.384201659	0.384201659	M1	Female	cis
cg15011734_GOLGA3	-2.375207215	0.020282398	0.973523879	-0.495391652	0.495391652	M1	Female	cis
cg07201614_CPNE7	2.375190353	0.020283253	0.973523879	0.332077926	0.332077926	M1	Female	cis
cg08919180_SLC9C2	2.375153198	0.020285139	0.973523879	0.478398033	0.478398033	M1	Female	cis
cg01449103_PPARG	-2.375092195	0.020288235	0.973523879	-0.389465745	0.389465745	M1	Female	cis
cg25601460_CHST15	-2.375057368	0.020290002	0.973523879	-0.358749357	0.358749357	M1	Female	cis
cg22961457_OGFR	-2.375011193	0.020292346	0.973523879	-0.369897536	0.369897536	M1	Female	cis
cg08548734_NOTCH1	2.374917633	0.020297096	0.973523879	0.365599864	0.365599864	M1	Female	cis
cg02807201_LINC02022	2.374816516	0.020302231	0.973523879	0.203641493	0.203641493	M1	Female	cis
cg12206571_TMEM39B	-2.37477576	0.020304301	0.973523879	-0.318413687	0.318413687	M1	Female	cis
cg04379586_IL12A	-2.374398255	0.020323482	0.973724527	-0.368870815	0.368870815	M1	Female	cis
cg20375654_ARPC5L	-2.374353932	0.020325736	0.973724527	-0.287745215	0.287745215	M1	Female	cis
cg14917244_TRIM35	-2.374341133	0.020326386	0.973724527	-0.406723322	0.406723322	M1	Female	cis
cg15628518_LRRC14	-2.374288596	0.020329057	0.973724527	-0.392190313	0.392190313	M1	Female	cis
cg02282594_ADCY4	2.374170193	0.020335078	0.973769446	0.318016673	0.318016673	M1	Female	cis
cg07734159_MIR606	2.374018017	0.020342819	0.973769446	0.285088458	0.285088458	M1	Female	cis
cg24046884_LINC00428	-2.37401449	0.020342999	0.973769446	-0.381220452	0.381220452	M1	Female	cis
cg11270687_NSD3	2.373855778	0.020351075	0.973837722	0.380547374	0.380547374	M1	Female	cis
cg21049965_KRT78	-2.373739038	0.020357017	0.973837722	-0.353678025	0.353678025	M1	Female	cis
cg10717214_GNL1	-2.373475238	0.02037045	0.973884604	-0.384555812	0.384555812	M1	Female	cis
cg03591123_AJAP1	-2.373448735	0.0203718	0.973884604	-1.362832638	1.362832638	M1	Female	cis
cg01439566_HTR3A	-2.373439966	0.020372247	0.973884604	-0.444264601	0.444264601	M1	Female	cis
cg03575641_RNU6-177P	2.373284969	0.020380144	0.973884604	0.400491486	0.400491486	M1	Female	cis
cg13365314_FBLIM1	-2.373110347	0.020389045	0.973884604	-0.320146779	0.320146779	M1	Female	cis
cg08768920_RNU6-907P	-2.373071208	0.02039104	0.973884604	-0.281143851	0.281143851	M1	Female	cis
cg11689493_OR7E19P	-2.3730103	0.020394146	0.973884604	-0.443631004	0.443631004	M1	Female	cis
cg07905199_NOL11	2.37297835	0.020395775	0.973884604	0.309971179	0.309971179	M1	Female	cis
cg08869748_RNU6-1274P	-2.372747973	0.020407526	0.974129993	-0.304321242	0.304321242	M1	Female	cis
cg06221746_SLX1B	2.37271298	0.020409311	0.974129993	0.39478306	0.39478306	M1	Female	cis
cg02487130_OBSL1	-2.372405793	0.02042499	0.974677855	-0.361246395	0.361246395	M1	Female	cis
cg03599009_SNORA21	2.372132026	0.020438973	0.974810373	0.376714767	0.376714767	M1	Female	cis
cg06760305_ARF1	-2.372056363	0.020442839	0.974810373	-0.308475061	0.308475061	M1	Female	cis
cg18193195_LRP1	-2.372037983	0.020443778	0.974810373	-0.306788875	0.306788875	M1	Female	cis
cg15829057_SAPCD1	-2.372022419	0.020444574	0.974810373	-0.289824487	0.289824487	M1	Female	cis
cg01684255_LINC02026	2.371798346	0.020456027	0.974844737	0.306810412	0.306810412	M1	Female	cis
cg06181637_SCARA3	-2.371619241	0.020465186	0.974844737	-0.362708187	0.362708187	M1	Female	cis
cg11026249_ANKRD52	-2.371457426	0.020473464	0.974844737	-0.324026406	0.324026406	M1	Female	cis
cg00256632_CRYBG2	2.371432562	0.020474737	0.974844737	0.262933026	0.262933026	M1	Female	cis
cg22162544_SNHG28	2.371399271	0.02047644	0.974844737	0.341181892	0.341181892	M1	Female	cis
cg08148553_TIMM29	-2.371352849	0.020478816	0.974844737	-0.570374044	0.570374044	M1	Female	cis
cg04674040_RFC4	-2.371277536	0.020482671	0.974844737	-0.373005824	0.373005824	M1	Female	cis
cg25499099_CLDN7	-2.37126897	0.020483109	0.974844737	-0.357558491	0.357558491	M1	Female	cis
cg08518839_ADAM33	2.371010466	0.020496345	0.975219408	0.231846044	0.231846044	M1	Female	cis
cg07517893_PPP1R37	-2.370871605	0.020503459	0.975219408	-0.331167084	0.331167084	M1	Female	cis
cg25775721_PTAFR	2.370830202	0.02050558	0.975219408	0.473885548	0.473885548	M1	Female	cis
cg13019493_TLE2	-2.370665527	0.020514019	0.975219408	-0.287515403	0.287515403	M1	Female	cis
cg25933095_FAM66A	-2.370661054	0.020514249	0.975219408	-0.211973058	0.211973058	M1	Female	cis
cg03659565_ATG9A	-2.370487806	0.020523131	0.975219408	-0.40825805	0.40825805	M1	Female	cis
cg10392172_ESRRA	-2.370393765	0.020527953	0.975219408	-0.466534876	0.466534876	M1	Female	cis
cg10717214_BAG6	-2.370287905	0.020533383	0.975219408	-0.378241126	0.378241126	M1	Female	cis
cg05514680_TNK1	-2.370166209	0.020539627	0.975219408	-0.408502296	0.408502296	M1	Female	cis
cg15377174_RPL15P4	-2.37016513	0.020539683	0.975219408	-0.311213007	0.311213007	M1	Female	cis
cg24839386_CHST3	-2.370144472	0.020540743	0.975219408	-0.36145407	0.36145407	M1	Female	cis
cg08880327_MACO1	-2.370067229	0.020544707	0.975219408	-0.249567036	0.249567036	M1	Female	cis
cg20689962_RNU6-1245P	-2.370023528	0.02054695	0.975219408	-0.283735347	0.283735347	M1	Female	cis
cg02656169_HCAR2	2.369893453	0.020553628	0.975219408	0.340838083	0.340838083	M1	Female	cis
cg24130945_DENND3	-2.369827926	0.020556993	0.975219408	-0.317378566	0.317378566	M1	Female	cis
cg06164961_MPZL2	2.369803751	0.020558234	0.975219408	0.428091271	0.428091271	M1	Female	cis
cg25530761_FAM138C	2.369718909	0.020562592	0.975226724	0.332104707	0.332104707	M1	Female	cis
cg16701694_POLR2K	-2.369488809	0.020574414	0.9754559	-0.327415723	0.327415723	M1	Female	cis
cg02133819_LINC01885	2.369413259	0.020578297	0.9754559	0.330651653	0.330651653	M1	Female	cis
cg22484012_RPL23AP66	-2.36930332	0.020583948	0.9754559	-0.357452155	0.357452155	M1	Female	cis
cg16111704_FOXP4	2.369063915	0.02059626	0.9754559	0.388415904	0.388415904	M1	Female	cis
cg07970040_ENO1	2.368951669	0.020602035	0.9754559	0.376071323	0.376071323	M1	Female	cis
cg21948967_TLE5	-2.368870576	0.020606208	0.9754559	-0.413257367	0.413257367	M1	Female	cis
cg19513321_KDM3A	2.368643752	0.020617884	0.9754559	0.326755581	0.326755581	M1	Female	cis
cg22333846_OCEL1	-2.36863727	0.020618217	0.9754559	-0.326214371	0.326214371	M1	Female	cis
cg12638476_RAB26	2.368500745	0.020625248	0.9754559	0.281852477	0.281852477	M1	Female	cis
cg09107912_WTAP	2.368467463	0.020626962	0.9754559	0.341388473	0.341388473	M1	Female	cis
cg10392172_SPINDOC	-2.368324407	0.020634332	0.9754559	-0.481181915	0.481181915	M1	Female	cis
cg15741764_IP6K3	-2.368272519	0.020637006	0.9754559	-0.369604451	0.369604451	M1	Female	cis
cg25172145_MIR301B	-2.368270377	0.020637116	0.9754559	-0.383780523	0.383780523	M1	Female	cis
cg23577102_RPL37AP8	2.368261978	0.020637549	0.9754559	0.269700601	0.269700601	M1	Female	cis
cg19592252_SIGIRR	2.368153793	0.020643125	0.9754559	0.363196763	0.363196763	M1	Female	cis
cg02536150_ARL5B	-2.368121775	0.020644775	0.9754559	-0.372501032	0.372501032	M1	Female	cis
cg11600326_NOM1	-2.367997577	0.020651178	0.9754559	-0.368593747	0.368593747	M1	Female	cis
cg12638476_STUB1	2.367987428	0.020651701	0.9754559	0.297312677	0.297312677	M1	Female	cis
cg27108264_OSGIN1	-2.367906362	0.020655882	0.9754559	-0.39584165	0.39584165	M1	Female	cis
cg10991855_CCDC162P	2.367803835	0.02066117	0.9754559	0.252902329	0.252902329	M1	Female	cis
cg16000989_PHOX2B	-2.367785902	0.020662095	0.9754559	-0.347998214	0.347998214	M1	Female	cis
cg15677797_ADAM17	-2.367718386	0.020665578	0.9754559	-0.293486519	0.293486519	M1	Female	cis
cg01025800_CNN2	-2.367665118	0.020668327	0.9754559	-0.349816685	0.349816685	M1	Female	cis
cg17372378_ARFGAP2	2.367276031	0.020688413	0.975963164	0.344875371	0.344875371	M1	Female	cis
cg20313807_NKPD1	-2.367133561	0.020695772	0.975963164	-0.430888953	0.430888953	M1	Female	cis
cg21106418_KLHL17	-2.367117802	0.020696586	0.975963164	-0.267885311	0.267885311	M1	Female	cis
cg01029331_SMCO1	-2.366955953	0.020704949	0.975963164	-0.290897993	0.290897993	M1	Female	cis
cg19010807_FRGCA	-2.366894242	0.020708139	0.975963164	-0.371148663	0.371148663	M1	Female	cis
cg14084609_SNORD114-18	2.366886857	0.02070852	0.975963164	0.330713707	0.330713707	M1	Female	cis
cg14084609_MIR539	2.366886857	0.02070852	0.975963164	0.481617986	0.481617986	M1	Female	cis
cg16655291_RHOF	2.366734467	0.020716399	0.976136181	0.32133707	0.32133707	M1	Female	cis
cg16374999_NCKAP5L	-2.366606085	0.020723038	0.976149908	-0.424677111	0.424677111	M1	Female	cis
cg01316642_ZNF69	2.366515036	0.020727748	0.976149908	0.334661931	0.334661931	M1	Female	cis
cg08894487_ATP5F1D	-2.366484801	0.020729312	0.976149908	-0.324446853	0.324446853	M1	Female	cis
cg04981602_RNU6-140P	2.365973086	0.020755801	0.976945694	0.384299842	0.384299842	M1	Female	cis
cg08939021_EP400	2.365873432	0.020760963	0.976945694	0.40778311	0.40778311	M1	Female	cis
cg15542496_TRBJ2-4	-2.365773574	0.020766137	0.976945694	-0.261942803	0.261942803	M1	Female	cis
cg20742389_RFX1	-2.365727801	0.020768509	0.976945694	-0.358332393	0.358332393	M1	Female	cis
cg07492518_RPS10P5	-2.365635178	0.02077331	0.976945694	-0.440526058	0.440526058	M1	Female	cis
cg18057692_ASPA	-2.365469924	0.020781877	0.976945694	-0.280519379	0.280519379	M1	Female	cis
cg09588157_HOXC11	-2.365467136	0.020782022	0.976945694	-0.24288961	0.24288961	M1	Female	cis
cg10342899_TRIM8	-2.365376769	0.020786708	0.976945694	-0.28971472	0.28971472	M1	Female	cis
cg06910290_CFAP20DC-AS1	2.365361672	0.020787491	0.976945694	0.253528237	0.253528237	M1	Female	cis
cg13880275_ZNF266	2.365334715	0.020788889	0.976945694	0.269745162	0.269745162	M1	Female	cis
cg26800893_PELI3	-2.365246491	0.020793466	0.976945694	-0.444474222	0.444474222	M1	Female	cis
cg24479590_FXR2	-2.365117323	0.020800168	0.976945694	-0.328014219	0.328014219	M1	Female	cis
cg21408460_SPINT1	2.365033648	0.02080451	0.976945694	0.413712085	0.413712085	M1	Female	cis
cg05143174_PRSS53	-2.364970481	0.020807789	0.976945694	-0.328809144	0.328809144	M1	Female	cis
cg17372378_MADD	2.364939992	0.020809372	0.976945694	0.354923224	0.354923224	M1	Female	cis
cg03875668_NRIP2	-2.364564992	0.020828848	0.97731065	-0.322540187	0.322540187	M1	Female	cis
cg08886823_HSD11B2	-2.36455659	0.020829284	0.97731065	-0.190634642	0.190634642	M1	Female	cis
cg20424854_C4orf50	2.364507093	0.020831856	0.97731065	0.552099338	0.552099338	M1	Female	cis
cg03920545_LINC02656	2.364380744	0.020838423	0.97731065	0.341344399	0.341344399	M1	Female	cis
cg20952901_USE1	-2.364320678	0.020841545	0.97731065	-0.336838599	0.336838599	M1	Female	cis
cg19092163_C17orf107	-2.364279372	0.020843693	0.97731065	-0.323450133	0.323450133	M1	Female	cis
cg23023914_CEP164P1	-2.364156817	0.020850065	0.97731065	-0.377622265	0.377622265	M1	Female	cis
cg17069396_STK35	-2.36414184	0.020850844	0.97731065	-0.3397292	0.3397292	M1	Female	cis
cg02588929_MARCHF7	2.363961385	0.020860231	0.977515107	0.285706352	0.285706352	M1	Female	cis
cg01945183_LINC02570	-2.363869322	0.020865021	0.977515107	-0.353402233	0.353402233	M1	Female	cis
cg13025000_GPX5	2.363764226	0.020870491	0.977515107	0.455050389	0.455050389	M1	Female	cis
cg25127852_LMF2	-2.3636392	0.020876999	0.977515107	-0.372413921	0.372413921	M1	Female	cis
cg05842348_RNU6-886P	-2.363466614	0.020885986	0.977515107	-0.290549717	0.290549717	M1	Female	cis
cg07405255_WDR90	-2.36321967	0.020898852	0.977515107	-0.253522714	0.253522714	M1	Female	cis
cg25864987_DLGAP4	-2.363167886	0.02090155	0.977515107	-0.293493207	0.293493207	M1	Female	cis
cg22986178_SPTBN2	-2.363126166	0.020903725	0.977515107	-0.377944152	0.377944152	M1	Female	cis
cg16055665_CBX2	-2.3631065	0.02090475	0.977515107	-0.387763174	0.387763174	M1	Female	cis
cg24742444_AQP5	2.363069124	0.020906698	0.977515107	0.279571886	0.279571886	M1	Female	cis
cg26686932_CORIN	-2.362966999	0.020912023	0.977515107	-0.321518351	0.321518351	M1	Female	cis
cg06346138_EPHA2	-2.362962063	0.02091228	0.977515107	-0.316630328	0.316630328	M1	Female	cis
cg16555856_EFEMP2	-2.362938257	0.020913522	0.977515107	-0.339126305	0.339126305	M1	Female	cis
cg15830864_ARTN	-2.362925428	0.02091419	0.977515107	-0.328456509	0.328456509	M1	Female	cis
cg17661601_SUB1P1	-2.36278198	0.020921672	0.977667839	-0.307025757	0.307025757	M1	Female	cis
cg06850996_C12orf54	-2.362684061	0.02092678	0.977709631	-0.37794021	0.37794021	M1	Female	cis
cg13926358_PALM3	-2.362557796	0.020933369	0.977785241	-0.289921929	0.289921929	M1	Female	cis
cg22986178_FOSL1	-2.362454359	0.020938768	0.977785241	-0.206771345	0.206771345	M1	Female	cis
cg24360658_PLEKHG7	-2.362410805	0.020941042	0.977785241	-0.310290296	0.310290296	M1	Female	cis
cg04940822_GNS	2.36225641	0.020949104	0.977787627	0.391449985	0.391449985	M1	Female	cis
cg00843105_GPR4	2.362220651	0.020950971	0.977787627	0.288785906	0.288785906	M1	Female	cis
cg24159247_RNF10P1	-2.361867181	0.02096944	0.977787627	-0.42728635	0.42728635	M1	Female	cis
cg22333846_MRPL34	-2.361841992	0.020970756	0.977787627	-0.358876726	0.358876726	M1	Female	cis
cg17388638_RNU6-1128P	2.36140378	0.020993674	0.977787627	0.389064473	0.389064473	M1	Female	cis
cg00460789_SNORD68	2.361228477	0.021002848	0.977787627	0.25492457	0.25492457	M1	Female	cis
cg13714644_ACAT1	2.361218174	0.021003387	0.977787627	0.312431202	0.312431202	M1	Female	cis
cg12874961_RNU7-74P	-2.361047132	0.021012342	0.977787627	-0.263782629	0.263782629	M1	Female	cis
cg19092163_ASPA	2.360850551	0.021022638	0.977787627	0.343525411	0.343525411	M1	Female	cis
cg00334821_MLXIPL	-2.36082288	0.021024088	0.977787627	-0.166710553	0.166710553	M1	Female	cis
cg26475818_CRIP1P3	-2.360780556	0.021026305	0.977787627	-0.403374394	0.403374394	M1	Female	cis
cg01708411_PRIM1	2.360740875	0.021028385	0.977787627	0.300116235	0.300116235	M1	Female	cis
cg13668180_SUMO3	2.360702764	0.021030382	0.977787627	0.352377971	0.352377971	M1	Female	cis
cg11482794_PITX1	-2.360685884	0.021031266	0.977787627	-0.328365746	0.328365746	M1	Female	cis
cg17822947_CD55	2.360593166	0.021036126	0.977787627	0.28928481	0.28928481	M1	Female	cis
cg15857329_RPL8	-2.360502854	0.02104086	0.977787627	-0.30048364	0.30048364	M1	Female	cis
cg24719399_STXBP5L	-2.360286087	0.021052228	0.977787627	-0.391946407	0.391946407	M1	Female	cis
cg09640764_TEDDM1	-2.36022802	0.021055274	0.977787627	-0.221559392	0.221559392	M1	Female	cis
cg25261181_OR7E162P	2.360198583	0.021056818	0.977787627	0.315175945	0.315175945	M1	Female	cis
cg06269419_USP36	-2.360069714	0.02106358	0.977787627	-0.338876034	0.338876034	M1	Female	cis
cg22676901_COL24A1	2.359678234	0.021084133	0.977787627	0.252119609	0.252119609	M1	Female	cis
cg13375352_UBR3	2.359607342	0.021087857	0.977787627	0.426857326	0.426857326	M1	Female	cis
cg07890839_MAP2K1	-2.359545848	0.021091087	0.977787627	-0.467954652	0.467954652	M1	Female	cis
cg02932204_PTGES3P4	2.359527731	0.021092039	0.977787627	0.360736894	0.360736894	M1	Female	cis
cg02001279_FGF22	-2.359306022	0.021103691	0.977787627	-0.275176526	0.275176526	M1	Female	cis
cg19092163_MED11	-2.359195984	0.021109476	0.977787627	-0.33193166	0.33193166	M1	Female	cis
cg26404511_IFNLR1	-2.359191184	0.021109728	0.977787627	-0.341124527	0.341124527	M1	Female	cis
cg13090817_FABP12P1	2.359156852	0.021111534	0.977787627	0.430968398	0.430968398	M1	Female	cis
cg12485181_PIGCP1	-2.359036488	0.021117864	0.977787627	-0.329881123	0.329881123	M1	Female	cis
cg06619035_RPSAP11	-2.359012358	0.021119133	0.977787627	-0.290641695	0.290641695	M1	Female	cis
cg13646510_FCGR1A	2.358982081	0.021120726	0.977787627	0.294639203	0.294639203	M1	Female	cis
cg05678500_IFT52	-2.358812922	0.021129626	0.977787627	-0.424637975	0.424637975	M1	Female	cis
cg05682745_LHFPL3	-2.358580841	0.021141842	0.977787627	-0.373738487	0.373738487	M1	Female	cis
cg23792679_LRRC17	-2.358481576	0.021147069	0.977787627	-0.366022671	0.366022671	M1	Female	cis
cg22643110_OIT3	2.358395555	0.0211516	0.977787627	0.519771295	0.519771295	M1	Female	cis
cg04948346_RBMX2P4	2.358264091	0.021158526	0.977787627	0.316453815	0.316453815	M1	Female	cis
cg19769182_TBC1D10B	-2.358188056	0.021162532	0.977787627	-0.340299206	0.340299206	M1	Female	cis
cg25318301_GUK1	-2.358151323	0.021164468	0.977787627	-0.298814925	0.298814925	M1	Female	cis
cg17025287_ZNF524	-2.358128211	0.021165686	0.977787627	-0.40647979	0.40647979	M1	Female	cis
cg22719314_LCE6A	-2.358018326	0.021171478	0.977787627	-0.376659389	0.376659389	M1	Female	cis
cg10251535_IER2	-2.357970865	0.02117398	0.977787627	-0.432145344	0.432145344	M1	Female	cis
cg11937506_BST1	2.35794122	0.021175543	0.977787627	0.248509971	0.248509971	M1	Female	cis
cg24753662_RTN4R	-2.357905618	0.021177421	0.977787627	-0.336586792	0.336586792	M1	Female	cis
cg19455396_SNHG32	2.357847727	0.021180473	0.977787627	0.240947654	0.240947654	M1	Female	cis
cg00431324_ZNF764	-2.357759041	0.021185151	0.977787627	-0.408632023	0.408632023	M1	Female	cis
cg09082134_CANT1	-2.357691948	0.02118869	0.977787627	-0.372218008	0.372218008	M1	Female	cis
cg03788509_F2RL1	-2.357620206	0.021192475	0.977787627	-0.222213546	0.222213546	M1	Female	cis
cg08063911_GDF9	-2.357566765	0.021195295	0.977787627	-0.380412753	0.380412753	M1	Female	cis
cg20375654_NR6A1	-2.357562966	0.021195496	0.977787627	-0.25751624	0.25751624	M1	Female	cis
cg06850996_SLC48A1	-2.357467307	0.021200544	0.977787627	-0.360558954	0.360558954	M1	Female	cis
cg19303748_BET1L	-2.357432627	0.021202375	0.977787627	-0.366756946	0.366756946	M1	Female	cis
cg06295676_HNRNPA1P30	-2.357428181	0.021202609	0.977787627	-0.328928226	0.328928226	M1	Female	cis
cg08939021_LRCOL1	2.357290451	0.021209881	0.977787627	0.335357463	0.335357463	M1	Female	cis
cg14751182_ACTBP15	-2.357086397	0.021220658	0.977787627	-0.269157913	0.269157913	M1	Female	cis
cg10839997_CD248	2.357014491	0.021224457	0.977787627	0.372951284	0.372951284	M1	Female	cis
cg08742095_GCC1	-2.356904217	0.021230284	0.977787627	-0.312661465	0.312661465	M1	Female	cis
cg13916080_ASB6	-2.356886102	0.021231241	0.977787627	-0.412155807	0.412155807	M1	Female	cis
cg06612671_RPL35AP4	-2.35684583	0.02123337	0.977787627	-0.448142364	0.448142364	M1	Female	cis
cg25757332_RNU6-754P	2.356780318	0.021236832	0.977787627	0.327788319	0.327788319	M1	Female	cis
cg19289287_SESN2	-2.356580711	0.021247386	0.977787627	-0.323573369	0.323573369	M1	Female	cis
cg04398282_UGT2B15	2.356509623	0.021251146	0.977787627	0.292698052	0.292698052	M1	Female	cis
cg20339553_EVA1A-AS	-2.356454843	0.021254044	0.977787627	-0.256883162	0.256883162	M1	Female	cis
cg19455396_PRRT1	2.356396135	0.02125715	0.977787627	0.232048835	0.232048835	M1	Female	cis
cg05344293_LINC00311	-2.356348167	0.021259688	0.977787627	-0.256355098	0.256355098	M1	Female	cis
cg03519157_PACSIN3	-2.356278067	0.021263397	0.977787627	-0.409146934	0.409146934	M1	Female	cis
cg01878308_NDUFB4P5	2.356219366	0.021266504	0.977787627	0.424180406	0.424180406	M1	Female	cis
cg16643906_ATG9A	-2.356174573	0.021268875	0.977787627	-0.300940553	0.300940553	M1	Female	cis
cg22078459_CNOT4	-2.356103702	0.021272627	0.977787627	-0.276257711	0.276257711	M1	Female	cis
cg07307335_FAM86B2	-2.356054886	0.021275211	0.977787627	-0.313694259	0.313694259	M1	Female	cis
cg25099233_POLDIP3	2.355933901	0.021281618	0.977787627	0.293527062	0.293527062	M1	Female	cis
cg20290983_PRPH2	-2.35588285	0.021284322	0.977787627	-0.32443223	0.32443223	M1	Female	cis
cg02357623_MOGS	-2.355860227	0.02128552	0.977787627	-0.351146953	0.351146953	M1	Female	cis
cg00621679_AAGAB	2.355723967	0.021292739	0.977787627	0.336067456	0.336067456	M1	Female	cis
cg25537993_ZBTB45	-2.355639146	0.021297234	0.977787627	-0.323373765	0.323373765	M1	Female	cis
cg16177647_MLX	-2.355603839	0.021299105	0.977787627	-0.346264685	0.346264685	M1	Female	cis
cg23565821_ZNF70P1	2.355540617	0.021302456	0.977787627	0.209362254	0.209362254	M1	Female	cis
cg00875805_MAML3	-2.355437196	0.021307938	0.977787627	-0.315641869	0.315641869	M1	Female	cis
cg05836256_NPRL3	-2.355431519	0.021308239	0.977787627	-0.230662402	0.230662402	M1	Female	cis
cg17891403_RN7SL771P	-2.355307189	0.021314832	0.977787627	-0.428864779	0.428864779	M1	Female	cis
cg19344682_LINC01983	2.355227197	0.021319075	0.977787627	0.284816024	0.284816024	M1	Female	cis
cg01576275_TSPO	-2.355087975	0.021326461	0.977787627	-0.443485008	0.443485008	M1	Female	cis
cg02063485_MLF1	-2.354955914	0.021333469	0.977787627	-0.294092341	0.294092341	M1	Female	cis
cg19765834_CCDC167	2.354858141	0.021338659	0.977787627	0.233978525	0.233978525	M1	Female	cis
cg02493842_TRAPPC6A	-2.354787223	0.021342425	0.977787627	-0.28989017	0.28989017	M1	Female	cis
cg06880612_IL1RL2	-2.354766512	0.021343524	0.977787627	-0.319134588	0.319134588	M1	Female	cis
cg22333846_USE1	-2.354759833	0.021343879	0.977787627	-0.361477488	0.361477488	M1	Female	cis
cg08317284_ZNF136	2.354750779	0.02134436	0.977787627	0.224412452	0.224412452	M1	Female	cis
cg14542922_MEOX2	-2.354701677	0.021346967	0.977787627	-0.289387917	0.289387917	M1	Female	cis
cg24137511_CRLF1	-2.354687356	0.021347728	0.977787627	-0.333741337	0.333741337	M1	Female	cis
cg08121165_SEZ6L2	-2.354661348	0.021349109	0.977787627	-0.295559075	0.295559075	M1	Female	cis
cg14038695_ARL4AP3	-2.35463007	0.02135077	0.977787627	-0.274676977	0.274676977	M1	Female	cis
cg13001142_SASH1	-2.354580188	0.02135342	0.977787627	-0.293301662	0.293301662	M1	Female	cis
cg11937506_FBXL5	2.354567404	0.021354099	0.977787627	0.256873028	0.256873028	M1	Female	cis
cg03989617_CPNE2	-2.353926193	0.021388185	0.978564475	-0.395062804	0.395062804	M1	Female	cis
cg24328095_CBX2	-2.353875206	0.021390898	0.978564475	-0.374020533	0.374020533	M1	Female	cis
cg01316642_ZNF627	2.353836543	0.021392955	0.978564475	0.370767545	0.370767545	M1	Female	cis
cg13926358_SAMD1	-2.353832721	0.021393158	0.978564475	-0.298378731	0.298378731	M1	Female	cis
cg19234089_CCS	-2.353693099	0.021400589	0.978564475	-0.275228416	0.275228416	M1	Female	cis
cg00740718_ARG2	-2.353564836	0.021407416	0.978683798	-0.456264447	0.456264447	M1	Female	cis
cg26381498_CALR4P	-2.353359284	0.021418362	0.978967637	-0.300402069	0.300402069	M1	Female	cis
cg08482536_LBX1-AS1	-2.353236037	0.021424928	0.978967637	-0.342417562	0.342417562	M1	Female	cis
cg24019999_FGF5	-2.353187288	0.021427525	0.978967637	-0.248004016	0.248004016	M1	Female	cis
cg11791921_SNORA80B	2.353059414	0.02143434	0.978967637	0.478073072	0.478073072	M1	Female	cis
cg11418303_RPL31P12	2.353052244	0.021434722	0.978967637	0.347912699	0.347912699	M1	Female	cis
cg04954144_MKNK2	2.352941637	0.021440618	0.979044198	0.441697956	0.441697956	M1	Female	cis
cg03570263_HLA-H	2.352684473	0.021454332	0.979291204	0.322142885	0.322142885	M1	Female	cis
cg14377791_VN1R96P	2.352681908	0.021454469	0.979291204	0.456482304	0.456482304	M1	Female	cis
cg09926027_CTSL	-2.352474898	0.021465514	0.979496657	-0.382925349	0.382925349	M1	Female	cis
cg08121165_CLN3	-2.352262207	0.021476868	0.979496657	-0.299442078	0.299442078	M1	Female	cis
cg22108143_UBE2M	-2.352013929	0.021490128	0.979496657	-0.322071798	0.322071798	M1	Female	cis
cg01485439_NDUFV1	2.351887426	0.021496887	0.979496657	0.291254844	0.291254844	M1	Female	cis
cg02565993_BBOX1	-2.351853791	0.021498685	0.979496657	-0.409822391	0.409822391	M1	Female	cis
cg00504457_FBN3	2.351788737	0.021502161	0.979496657	0.306285785	0.306285785	M1	Female	cis
cg02478793_SSR1	2.35176064	0.021503663	0.979496657	0.326089483	0.326089483	M1	Female	cis
cg25775721_SMPDL3B	2.351686183	0.021507643	0.979496657	0.485555701	0.485555701	M1	Female	cis
cg11575912_RANBP3	-2.351685324	0.021507689	0.979496657	-0.381052495	0.381052495	M1	Female	cis
cg01503390_SAC3D1	-2.351616864	0.02151135	0.979496657	-0.320538524	0.320538524	M1	Female	cis
cg20434926_QPCTL	-2.351542165	0.021515344	0.979496657	-0.329578269	0.329578269	M1	Female	cis
cg12740725_TAS1R1	2.351537374	0.0215156	0.979496657	0.245764844	0.245764844	M1	Female	cis
cg15079934_ASCL2	2.351494592	0.021517888	0.979496657	0.290248795	0.290248795	M1	Female	cis
cg20951194_CCNL2	2.351491117	0.021518074	0.979496657	0.297455584	0.297455584	M1	Female	cis
cg05836256_RPS20P2	-2.351339846	0.021526166	0.979602826	-0.191537953	0.191537953	M1	Female	cis
cg09397592_MICALL1	-2.351145883	0.021536546	0.979602826	-0.456602836	0.456602836	M1	Female	cis
cg19787076_LIG3	-2.351120336	0.021537913	0.979602826	-0.269905563	0.269905563	M1	Female	cis
cg19909997_C15orf62	-2.351105529	0.021538706	0.979602826	-0.420395189	0.420395189	M1	Female	cis
cg13921622_IZUMO2	-2.35105301	0.021541517	0.979602826	-0.322383972	0.322383972	M1	Female	cis
cg13168129_KLK11	2.350837815	0.021553041	0.979643459	0.828546868	0.828546868	M1	Female	cis
cg05579652_NRIP2	-2.350806153	0.021554737	0.979643459	-0.270020894	0.270020894	M1	Female	cis
cg17349802_MROH5	-2.350550003	0.021568462	0.979643459	-0.29945108	0.29945108	M1	Female	cis
cg23622369_KRT223P	-2.350488569	0.021571754	0.979643459	-0.242058385	0.242058385	M1	Female	cis
cg20715295_CEACAMP7	2.350479741	0.021572228	0.979643459	0.449069495	0.449069495	M1	Female	cis
cg15418509_OR7E87P	-2.350437983	0.021574466	0.979643459	-0.312447388	0.312447388	M1	Female	cis
cg04112842_PIK3IP1-DT	-2.350361647	0.021578559	0.979643459	-0.46291836	0.46291836	M1	Female	cis
cg05264324_TMEM131L	-2.350323102	0.021580626	0.979643459	-0.271414808	0.271414808	M1	Female	cis
cg26578856_ANGPTL8	-2.350234362	0.021585384	0.979643459	-0.325203944	0.325203944	M1	Female	cis
cg18055007_DHFRP2	2.350205838	0.021586914	0.979643459	0.43626568	0.43626568	M1	Female	cis
cg07294624_LINC00659	2.350116892	0.021591686	0.979643459	0.350491748	0.350491748	M1	Female	cis
cg21840153_MIB1	-2.35004635	0.02159547	0.979643459	-0.422889497	0.422889497	M1	Female	cis
cg02230244_SCNN1A	-2.349969669	0.021599585	0.979643459	-0.308937766	0.308937766	M1	Female	cis
cg27399957_ENTPD7	-2.349756322	0.021611037	0.979643459	-0.383796183	0.383796183	M1	Female	cis
cg20952901_NR2F6	-2.349737241	0.021612061	0.979643459	-0.335468915	0.335468915	M1	Female	cis
cg00980751_RPL30P5	-2.349736189	0.021612118	0.979643459	-0.334948351	0.334948351	M1	Female	cis
cg15166583_HIKESHI	-2.349637992	0.021617391	0.979643459	-0.301262475	0.301262475	M1	Female	cis
cg16626067_SLC9A5	-2.349618955	0.021618413	0.979643459	-0.344325679	0.344325679	M1	Female	cis
cg02921852_CASZ1	2.34946819	0.021626512	0.979819067	0.370335193	0.370335193	M1	Female	cis
cg01750905_NDUFAF7	-2.34931041	0.02163499	0.979944415	-0.337296501	0.337296501	M1	Female	cis
cg17104484_C11orf42	2.34921665	0.021640029	0.979944415	0.415763868	0.415763868	M1	Female	cis
cg09693106_FBLN1	-2.349060771	0.02164841	0.979944415	-0.294909276	0.294909276	M1	Female	cis
cg25983677_CYP21A2	2.348981937	0.021652649	0.979944415	0.267012763	0.267012763	M1	Female	cis
cg17372378_LINC02716	2.348948086	0.02165447	0.979944415	0.335591222	0.335591222	M1	Female	cis
cg11998497_MED15P4	-2.34894529	0.02165462	0.979944415	-0.337072799	0.337072799	M1	Female	cis
cg05186161_CCRL2	2.348730162	0.021666194	0.979996301	0.335421204	0.335421204	M1	Female	cis
cg05931265_BSX	-2.348726471	0.021666392	0.979996301	-0.453207267	0.453207267	M1	Female	cis
cg03380512_RNA5SP212	-2.348628272	0.021671677	0.979996301	-0.361999921	0.361999921	M1	Female	cis
cg01376079_PPP1CA	-2.348591796	0.021673641	0.979996301	-0.356091689	0.356091689	M1	Female	cis
cg09809224_HHATL-AS1	2.348425768	0.021682579	0.979996301	0.404630656	0.404630656	M1	Female	cis
cg03920545_CALML5	-2.348083438	0.02170102	0.979996301	-0.350401769	0.350401769	M1	Female	cis
cg12090821_TRAJ42	2.348074376	0.021701508	0.979996301	0.222441884	0.222441884	M1	Female	cis
cg24180723_RN7SKP178	-2.347876338	0.021712183	0.979996301	-0.302184581	0.302184581	M1	Female	cis
cg26250129_C1QTNF1	-2.347859267	0.021713103	0.979996301	-0.255200878	0.255200878	M1	Female	cis
cg15006082_MIR648	-2.34785614	0.021713272	0.979996301	-0.253352802	0.253352802	M1	Female	cis
cg26624021_MT1E	-2.34783318	0.02171451	0.979996301	-0.311052163	0.311052163	M1	Female	cis
cg22637538_NLGN2	-2.347818568	0.021715298	0.979996301	-0.263012729	0.263012729	M1	Female	cis
cg12101870_SNORA36C	-2.347793224	0.021716664	0.979996301	-0.251366575	0.251366575	M1	Female	cis
cg21948967_MKNK2	-2.347692411	0.021722101	0.979996301	-0.417138865	0.417138865	M1	Female	cis
cg16047291_ARTN	-2.347568897	0.021728764	0.979996301	-0.315845058	0.315845058	M1	Female	cis
cg25803614_ITPRIP	-2.347528159	0.021730961	0.979996301	-0.428648383	0.428648383	M1	Female	cis
cg02001279_ABCA7	-2.347440745	0.021735678	0.979996301	-0.278361249	0.278361249	M1	Female	cis
cg24281267_ZNF76	2.347399396	0.02173791	0.979996301	0.268851043	0.268851043	M1	Female	cis
cg09371063_SLFN13	2.34735615	0.021740244	0.979996301	0.403771398	0.403771398	M1	Female	cis
cg18455405_RNU6-645P	-2.347151836	0.021751274	0.980196291	-0.204393787	0.204393787	M1	Female	cis
cg02335117_LIPC	-2.347117473	0.02175313	0.980196291	-0.366517002	0.366517002	M1	Female	cis
cg04072177_CHST12	-2.346765347	0.021772153	0.980404455	-0.272454574	0.272454574	M1	Female	cis
cg23209353_FNTAP2	-2.346732685	0.021773919	0.980404455	-0.279567137	0.279567137	M1	Female	cis
cg04299170_AGTPBP1	-2.346719285	0.021774643	0.980404455	-0.254302802	0.254302802	M1	Female	cis
cg24976563_RNF31	-2.346700595	0.021775653	0.980404455	-0.368423922	0.368423922	M1	Female	cis
cg10932472_SLC25A25	-2.346368226	0.021793626	0.980404455	-0.322472902	0.322472902	M1	Female	cis
cg11803838_RN7SKP160	2.346315212	0.021796493	0.980404455	0.226084305	0.226084305	M1	Female	cis
cg21820921_ST6GALNAC4	-2.346305453	0.021797021	0.980404455	-0.32574501	0.32574501	M1	Female	cis
cg04590123_TFEB	-2.345982727	0.021814487	0.980404455	-0.353954903	0.353954903	M1	Female	cis
cg26250747_BMP7	-2.34585953	0.021821158	0.980404455	-0.401017554	0.401017554	M1	Female	cis
cg18288390_NEUROD4	-2.345804958	0.021824113	0.980404455	-0.431513741	0.431513741	M1	Female	cis
cg06295676_RANP8	-2.345743192	0.021827459	0.980404455	-0.304684771	0.304684771	M1	Female	cis
cg02921852_SRM	2.345713809	0.02182905	0.980404455	0.383088012	0.383088012	M1	Female	cis
cg18912855_CDCA4	-2.34563383	0.021833383	0.980404455	-0.315751472	0.315751472	M1	Female	cis
cg10392172_CDC42BPG	-2.34529799	0.021851586	0.980404455	-0.450101606	0.450101606	M1	Female	cis
cg16555856_CDC42EP2	-2.345215701	0.021856048	0.980404455	-0.369661818	0.369661818	M1	Female	cis
cg11893951_PCDH1	-2.345148486	0.021859694	0.980404455	-0.325807298	0.325807298	M1	Female	cis
cg19624955_HDC	2.345031139	0.021866059	0.980404455	0.290418276	0.290418276	M1	Female	cis
cg05222671_CEP41	2.344939048	0.021871056	0.980404455	0.29047036	0.29047036	M1	Female	cis
cg08021780_COPE	-2.344914612	0.021872382	0.980404455	-0.438640975	0.438640975	M1	Female	cis
cg17225340_FGGY-DT	-2.344873786	0.021874598	0.980404455	-0.432039274	0.432039274	M1	Female	cis
cg22698218_TMEM140	-2.344870033	0.021874801	0.980404455	-0.372164996	0.372164996	M1	Female	cis
cg14731458_FOXL2NB	-2.344815339	0.02187777	0.980404455	-0.293038594	0.293038594	M1	Female	cis
cg18302273_UQCRFS1P1	2.344799875	0.021878609	0.980404455	0.353699313	0.353699313	M1	Female	cis
cg16655291_MLXIP	2.344623966	0.02188816	0.980404455	0.309626592	0.309626592	M1	Female	cis
cg23051349_CDCA4	-2.344596907	0.021889629	0.980404455	-0.372551502	0.372551502	M1	Female	cis
cg10934350_OCIAD1	2.344558934	0.021891691	0.980404455	0.270569119	0.270569119	M1	Female	cis
cg11416102_FBXO25	-2.344409311	0.021899818	0.980404455	-0.323197287	0.323197287	M1	Female	cis
cg15079934_MOB2	2.344372761	0.021901804	0.980404455	0.322809134	0.322809134	M1	Female	cis
cg18598117_DAZAP1	-2.344334776	0.021903868	0.980404455	-0.297016699	0.297016699	M1	Female	cis
cg10905736_LINC00385	-2.344078207	0.021917813	0.980404455	-0.568746643	0.568746643	M1	Female	cis
cg18740665_CDKN2AIPNLP1	2.34397214	0.02192358	0.980404455	0.302073701	0.302073701	M1	Female	cis
cg16177647_VPS25	-2.343940865	0.021925281	0.980404455	-0.333361431	0.333361431	M1	Female	cis
cg20599295_RPL27P12	2.343859748	0.021929693	0.980404455	0.302726889	0.302726889	M1	Female	cis
cg24337786_DYRK1B	-2.343632218	0.021942072	0.980404455	-0.329875069	0.329875069	M1	Female	cis
cg11546475_FBXL18	-2.343631143	0.02194213	0.980404455	-0.385326879	0.385326879	M1	Female	cis
cg08258867_HAR1A	2.343558624	0.021946077	0.980404455	0.512096276	0.512096276	M1	Female	cis
cg16328999_RPL36AP39	-2.343525282	0.021947892	0.980404455	-0.416059088	0.416059088	M1	Female	cis
cg12010784_IGLJ4	-2.343440807	0.021952491	0.980404455	-0.210085867	0.210085867	M1	Female	cis
cg08355260_C2orf78	2.343339328	0.021958016	0.980404455	0.287561261	0.287561261	M1	Female	cis
cg00393957_MYLIP	-2.343305368	0.021959866	0.980404455	-0.432777655	0.432777655	M1	Female	cis
cg25293265_TAF8	2.343259673	0.021962354	0.980404455	0.293995013	0.293995013	M1	Female	cis
cg21792134_ILDR1	-2.343250301	0.021962865	0.980404455	-0.30296177	0.30296177	M1	Female	cis
cg10011062_LCMT2	-2.343200481	0.021965578	0.980404455	-0.302788346	0.302788346	M1	Female	cis
cg09588157_RN7SL390P	-2.343095256	0.021971311	0.980404455	-0.252068253	0.252068253	M1	Female	cis
cg02230244_NOP2	-2.343068474	0.02197277	0.980404455	-0.316158475	0.316158475	M1	Female	cis
cg22814961_RPL23AP30	2.343049766	0.021973789	0.980404455	0.271581301	0.271581301	M1	Female	cis
cg26482585_CSNK2B	-2.342976723	0.02197777	0.980404455	-0.23838591	0.23838591	M1	Female	cis
cg22320071_TMEM79	-2.342935168	0.021980035	0.980404455	-0.388629593	0.388629593	M1	Female	cis
cg10393228_CHODL-AS1	2.342915657	0.021981098	0.980404455	0.334347979	0.334347979	M1	Female	cis
cg13144059_SGO2	-2.342657165	0.021995192	0.980404455	-0.267524738	0.267524738	M1	Female	cis
cg04858096_LINC01682	-2.342603056	0.021998143	0.980404455	-0.304151012	0.304151012	M1	Female	cis
cg15298486_C10orf95	-2.342599602	0.021998331	0.980404455	-0.332644465	0.332644465	M1	Female	cis
cg07801742_KLF15	-2.342485931	0.022004532	0.980404455	-0.349599797	0.349599797	M1	Female	cis
cg02357623_PCGF1	-2.342483148	0.022004684	0.980404455	-0.34189635	0.34189635	M1	Female	cis
cg23309670_RN7SL273P	2.342447702	0.022006618	0.980404455	0.3736894	0.3736894	M1	Female	cis
cg23987549_AURKA	2.342447549	0.022006626	0.980404455	0.244649297	0.244649297	M1	Female	cis
cg24603464_ESPNL	-2.342384171	0.022010085	0.980404455	-0.282337816	0.282337816	M1	Female	cis
cg09476012_RNU6-1128P	2.34233101	0.022012986	0.980404455	0.270891151	0.270891151	M1	Female	cis
cg05152432_RNU6-1199P	2.342328834	0.022013104	0.980404455	0.334415142	0.334415142	M1	Female	cis
cg11497794_RNU1-151P	-2.342268531	0.022016396	0.980404455	-0.361133387	0.361133387	M1	Female	cis
cg19787076_RAD51D	-2.342084016	0.022026469	0.980404455	-0.272585822	0.272585822	M1	Female	cis
cg20952901_RAB3A	-2.341869967	0.022038161	0.980404455	-0.312030898	0.312030898	M1	Female	cis
cg19500098_ZDHHC20	-2.341861902	0.022038601	0.980404455	-0.300561219	0.300561219	M1	Female	cis
cg18459152_POC5	-2.341720178	0.022046345	0.980404455	-0.368654091	0.368654091	M1	Female	cis
cg19472786_CARD11-AS1	-2.341662335	0.022049507	0.980404455	-0.318791736	0.318791736	M1	Female	cis
cg13653328_SH3TC2	-2.341660319	0.022049617	0.980404455	-0.344226425	0.344226425	M1	Female	cis
cg05056349_FZD5	2.341633341	0.022051091	0.980404455	0.332050412	0.332050412	M1	Female	cis
cg15144391_ADAMTS13	-2.341611353	0.022052293	0.980404455	-0.254591742	0.254591742	M1	Female	cis
cg08782435_RPL18AP3	-2.341550314	0.02205563	0.980404455	-0.315177327	0.315177327	M1	Female	cis
cg08358620_RASSF9	-2.341466489	0.022060213	0.980404455	-0.489252931	0.489252931	M1	Female	cis
cg02096001_RPL19	2.341402522	0.022063711	0.980404455	0.289734953	0.289734953	M1	Female	cis
cg21869046_RAB4B-EGLN2	2.341309138	0.022068819	0.980404455	0.378144449	0.378144449	M1	Female	cis
cg11341215_SNORA63D	-2.341279391	0.022070446	0.980404455	-0.349384728	0.349384728	M1	Female	cis
cg02567454_OR7E162P	-2.340935101	0.022089287	0.980869847	-0.377380107	0.377380107	M1	Female	cis
cg26201811_MAPK11	-2.340933438	0.022089378	0.980869847	-0.375657348	0.375657348	M1	Female	cis
cg00545295_SNORD83B	2.340712083	0.022101499	0.980886323	0.360100093	0.360100093	M1	Female	cis
cg21953717_RPS21	-2.340699998	0.022102161	0.980886323	-0.295724863	0.295724863	M1	Female	cis
cg02786370_DOK7	2.340695046	0.022102432	0.980886323	0.343645495	0.343645495	M1	Female	cis
cg17029237_LINC00511	2.340447648	0.022115987	0.981148691	0.246825698	0.246825698	M1	Female	cis
cg22637538_CLDN7	-2.340400645	0.022118563	0.981148691	-0.31984211	0.31984211	M1	Female	cis
cg07191900_IGKV1OR22-5	-2.340355621	0.022121031	0.981148691	-0.306940882	0.306940882	M1	Female	cis
cg02096001_KRT26	2.340123917	0.022133735	0.981210467	0.225594632	0.225594632	M1	Female	cis
cg25226014_CDCP1	2.340098826	0.022135111	0.981210467	0.393063056	0.393063056	M1	Female	cis
cg13916080_ZDHHC12	-2.339926106	0.022144585	0.981287557	-0.401481623	0.401481623	M1	Female	cis
cg07905199_PSMD12	2.339912925	0.022145309	0.981287557	0.31549718	0.31549718	M1	Female	cis
cg10244976_MSLN	2.339717534	0.022156032	0.981575243	0.351232554	0.351232554	M1	Female	cis
cg24924221_PDLIM2	2.339054313	0.022192464	0.982100988	0.326442521	0.326442521	M1	Female	cis
cg19303748_PNPLA2	-2.339023266	0.02219417	0.982100988	-0.364622255	0.364622255	M1	Female	cis
cg25226014_EXOSC7	2.338944738	0.022198488	0.982100988	0.3880947	0.3880947	M1	Female	cis
cg12359832_NAA60	-2.338860583	0.022203116	0.982100988	-0.287696464	0.287696464	M1	Female	cis
cg05741563_RPL10P7	2.33881636	0.022205548	0.982100988	0.245288453	0.245288453	M1	Female	cis
cg12929983_BMF	-2.338753791	0.022208989	0.982100988	-0.385831087	0.385831087	M1	Female	cis
cg21049965_KRT6A	-2.338695537	0.022212194	0.982100988	-0.360022161	0.360022161	M1	Female	cis
cg18204091_LY6G5C	2.338564685	0.022219394	0.982100988	1.208472759	1.208472759	M1	Female	cis
cg08951931_SLX1B	2.33848575	0.022223738	0.982100988	0.384136784	0.384136784	M1	Female	cis
cg01351387_UBE2J2	-2.33847562	0.022224296	0.982100988	-0.465805753	0.465805753	M1	Female	cis
cg08471588_ACAP2	-2.338434193	0.022226576	0.982100988	-0.552668416	0.552668416	M1	Female	cis
cg27594583_STRADBP1	2.33838239	0.022229428	0.982100988	0.288361462	0.288361462	M1	Female	cis
cg08914150_FGF4	-2.338379061	0.022229611	0.982100988	-1.232968976	1.232968976	M1	Female	cis
cg17323604_TRIM28	-2.338329135	0.02223236	0.982100988	-0.328890488	0.328890488	M1	Female	cis
cg26307355_FZD9	-2.338234098	0.022237593	0.982100988	-0.351603278	0.351603278	M1	Female	cis
cg24349631_TRMU	-2.338205489	0.022239169	0.982100988	-0.299411493	0.299411493	M1	Female	cis
cg22843488_AADAC	-2.338058232	0.02224728	0.982100988	-0.342997019	0.342997019	M1	Female	cis
cg11952493_LINC02652	2.338027207	0.022248989	0.982100988	0.271999621	0.271999621	M1	Female	cis
cg03809622_RPS20P33	-2.338016623	0.022249572	0.982100988	-0.370308695	0.370308695	M1	Female	cis
cg13541429_MIR3074	2.337934314	0.022254108	0.982100988	0.32022428	0.32022428	M1	Female	cis
cg06584891_LINC01291	2.337842042	0.022259193	0.982100988	0.358239563	0.358239563	M1	Female	cis
cg02378006_RNU6-883P	-2.337728263	0.022265465	0.982100988	-0.229122694	0.229122694	M1	Female	cis
cg26468395_HS6ST1P1	-2.337646238	0.022269988	0.982100988	-0.337656474	0.337656474	M1	Female	cis
cg26083458_ZNF70P1	2.337510639	0.022277466	0.982100988	0.226416072	0.226416072	M1	Female	cis
cg25226014_LARS2	2.337351012	0.022286273	0.982100988	0.401301197	0.401301197	M1	Female	cis
cg05931439_SLC22A17	-2.337192162	0.022295039	0.982100988	-0.322117523	0.322117523	M1	Female	cis
cg07015393_ACTR3C	2.337048835	0.022302952	0.982100988	0.274501975	0.274501975	M1	Female	cis
cg19234089_RASGRP2	-2.337041816	0.022303339	0.982100988	-0.235887903	0.235887903	M1	Female	cis
cg00791854_S100A2	-2.336947612	0.022308542	0.982100988	-0.444038145	0.444038145	M1	Female	cis
cg02001279_MIER2	-2.336878077	0.022312382	0.982100988	-0.292972878	0.292972878	M1	Female	cis
cg05260346_TULP4	-2.336778846	0.022317864	0.982100988	-0.449780301	0.449780301	M1	Female	cis
cg15001930_MYLK	2.33661098	0.02232714	0.982100988	0.25215322	0.25215322	M1	Female	cis
cg03440588_LINC00853	-2.336540488	0.022331036	0.982100988	-0.334856691	0.334856691	M1	Female	cis
cg23577102_ALG9	2.336527035	0.02233178	0.982100988	0.261086075	0.261086075	M1	Female	cis
cg24996565_CLMN	2.336431286	0.022337073	0.982100988	0.281314972	0.281314972	M1	Female	cis
cg19010807_UBASH3A	2.336306924	0.02234395	0.982100988	0.396092712	0.396092712	M1	Female	cis
cg16150798_INCENP	2.336150077	0.022352626	0.982100988	0.351424513	0.351424513	M1	Female	cis
cg20581337_MIR569	-2.336119834	0.022354299	0.982100988	-0.330953897	0.330953897	M1	Female	cis
cg14263858_SMIM24	2.335937448	0.022364392	0.982100988	0.334319979	0.334319979	M1	Female	cis
cg05372113_CEACAM5	-2.335914437	0.022365666	0.982100988	-0.288758596	0.288758596	M1	Female	cis
cg05756986_MMP26	2.335519713	0.022387524	0.982100988	0.395033393	0.395033393	M1	Female	cis
cg00341885_CACTIN-AS1	-2.335402107	0.022394041	0.982100988	-0.305916747	0.305916747	M1	Female	cis
cg23128584_LINC00200	-2.335301965	0.02239959	0.982100988	-0.365239966	0.365239966	M1	Female	cis
cg20223162_TSBP1	2.335296137	0.022399914	0.982100988	0.301137023	0.301137023	M1	Female	cis
cg10557658_SIK1	-2.33524149	0.022402943	0.982100988	-0.238877763	0.238877763	M1	Female	cis
cg16490124_RNU6-968P	2.335042368	0.022413983	0.982100988	0.375071418	0.375071418	M1	Female	cis
cg02001279_GPX4	-2.33494564	0.022419348	0.982100988	-0.269887246	0.269887246	M1	Female	cis
cg12386544_NUTF2	2.334879776	0.022423002	0.982100988	0.467435373	0.467435373	M1	Female	cis
cg22232119_REPIN1-AS1	-2.334780976	0.022428484	0.982100988	-0.361708207	0.361708207	M1	Female	cis
cg12740725_NPHP4	2.33466126	0.022435128	0.982100988	0.251595023	0.251595023	M1	Female	cis
cg12332795_AIM2	-2.334629979	0.022436864	0.982100988	-0.306458258	0.306458258	M1	Female	cis
cg16150798_CCDC86	2.334512122	0.022443407	0.982100988	0.350074927	0.350074927	M1	Female	cis
cg00441434_PNMA2	2.33445689	0.022446474	0.982100988	0.365902653	0.365902653	M1	Female	cis
cg16177647_PSMC3IP	-2.334350269	0.022452396	0.982100988	-0.291274225	0.291274225	M1	Female	cis
cg13926358_NDUFB7	-2.334282738	0.022456147	0.982100988	-0.305918082	0.305918082	M1	Female	cis
cg22152521_ZC3H13	-2.334252303	0.022457838	0.982100988	-0.281324726	0.281324726	M1	Female	cis
cg07984614_MMP21	-2.334143177	0.022463901	0.982100988	-0.272030797	0.272030797	M1	Female	cis
cg12491114_PLXDC1	2.333950835	0.022474591	0.982100988	0.318673015	0.318673015	M1	Female	cis
cg02536150_VIM-AS1	-2.333862203	0.022479519	0.982100988	-0.366626167	0.366626167	M1	Female	cis
cg03189237_ZNF252P	-2.333735164	0.022486584	0.982100988	-0.355391665	0.355391665	M1	Female	cis
cg07970948_GIMAP8	2.3336728	0.022490052	0.982100988	0.362589219	0.362589219	M1	Female	cis
cg05583717_UNC119	-2.333634506	0.022492183	0.982100988	-0.393113553	0.393113553	M1	Female	cis
cg15485670_PTGIR	-2.333621461	0.022492908	0.982100988	-0.345075726	0.345075726	M1	Female	cis
cg15128295_IDI1P3	-2.333566247	0.02249598	0.982100988	-0.444956688	0.444956688	M1	Female	cis
cg16655291_VPS37B	2.333522283	0.022498426	0.982100988	0.329828794	0.329828794	M1	Female	cis
cg00047667_RNU7-74P	-2.333491212	0.022500155	0.982100988	-0.301627945	0.301627945	M1	Female	cis
cg05152432_MRPL20	-2.333485238	0.022500488	0.982100988	-0.352221445	0.352221445	M1	Female	cis
cg26144437_LINC01719	2.333375999	0.022506568	0.982100988	0.305072052	0.305072052	M1	Female	cis
cg14591581_ATP5MC1P3	2.333352371	0.022507883	0.982100988	0.357125978	0.357125978	M1	Female	cis
cg10276098_DEFB103A	-2.333216808	0.02251543	0.982100988	-0.356887119	0.356887119	M1	Female	cis
cg00834899_CPN2	-2.333208452	0.022515895	0.982100988	-0.335610346	0.335610346	M1	Female	cis
cg02684104_MDC1	2.33313449	0.022520014	0.982100988	0.414044197	0.414044197	M1	Female	cis
cg01376079_RCE1	-2.333133926	0.022520046	0.982100988	-0.341544036	0.341544036	M1	Female	cis
cg24452347_IFNLR1	-2.333020005	0.022526391	0.982100988	-0.316596115	0.316596115	M1	Female	cis
cg03486265_FAM185BP	-2.333005777	0.022527183	0.982100988	-0.299104077	0.299104077	M1	Female	cis
cg16727906_HS6ST1	-2.332935825	0.022531081	0.982100988	-0.319288002	0.319288002	M1	Female	cis
cg16555856_FIBP	-2.332856763	0.022535486	0.982100988	-0.337932434	0.337932434	M1	Female	cis
cg00171290_TMEM184A	-2.332805087	0.022538366	0.982100988	-0.226149785	0.226149785	M1	Female	cis
cg04365481_NBPF1	2.33279731	0.022538799	0.982100988	0.273135382	0.273135382	M1	Female	cis
cg25864987_MYL9	-2.332557021	0.022552195	0.982100988	-0.312094931	0.312094931	M1	Female	cis
cg14917244_RPL5P22	2.332473425	0.022556857	0.982100988	0.271266055	0.271266055	M1	Female	cis
cg21189438_ANKRD18A	2.332421621	0.022559746	0.982100988	0.299794659	0.299794659	M1	Female	cis
cg23704675_RN7SL764P	2.332248219	0.02256942	0.982100988	0.292074493	0.292074493	M1	Female	cis
cg07472332_GRAMD4	2.332225818	0.02257067	0.982100988	0.274961838	0.274961838	M1	Female	cis
cg03499808_ARHGEF17	-2.332225141	0.022570708	0.982100988	-0.305695897	0.305695897	M1	Female	cis
cg02822958_NME2P2	-2.332221647	0.022570903	0.982100988	-0.116455491	0.116455491	M1	Female	cis
cg12121080_C4A-AS1	-2.332210639	0.022571517	0.982100988	-0.260232646	0.260232646	M1	Female	cis
cg22965079_ADGRE2	-2.332065045	0.022579643	0.982100988	-0.330600319	0.330600319	M1	Female	cis
cg10047762_GAA	-2.332063654	0.022579721	0.982100988	-0.326018117	0.326018117	M1	Female	cis
cg00589617_PGBD5	-2.331818939	0.022593385	0.982100988	-0.425112608	0.425112608	M1	Female	cis
cg01892452_CLCA2	-2.331709702	0.022599487	0.982100988	-0.378375614	0.378375614	M1	Female	cis
cg04985800_PDHB	-2.331476044	0.022612544	0.982100988	-0.379956205	0.379956205	M1	Female	cis
cg20112827_PATZ1	-2.331285958	0.022623171	0.982100988	-0.29982994	0.29982994	M1	Female	cis
cg16622906_IK	2.331285749	0.022623183	0.982100988	0.260744872	0.260744872	M1	Female	cis
cg24742444_PRPH	2.331245238	0.022625449	0.982100988	0.257492777	0.257492777	M1	Female	cis
cg18359338_PDXK	-2.331158883	0.022630278	0.982100988	-0.331429336	0.331429336	M1	Female	cis
cg03559133_CASP14	2.331104246	0.022633334	0.982100988	0.343674	0.343674	M1	Female	cis
cg10328583_GPR153	-2.331057244	0.022635964	0.982100988	-0.320297589	0.320297589	M1	Female	cis
cg09471804_BRD9	2.331017167	0.022638206	0.982100988	0.225678299	0.225678299	M1	Female	cis
cg11153071_USP36	-2.331015405	0.022638305	0.982100988	-0.29182669	0.29182669	M1	Female	cis
cg23161218_EIF5A	-2.331003582	0.022638966	0.982100988	-0.342452565	0.342452565	M1	Female	cis
cg23024913_THUMPD3	-2.33091358	0.022644003	0.982100988	-0.235716032	0.235716032	M1	Female	cis
cg10838380_RNA5SP298	-2.330651286	0.022658686	0.982100988	-0.321781775	0.321781775	M1	Female	cis
cg05324349_SETP11	2.330606075	0.022661218	0.982100988	0.303474146	0.303474146	M1	Female	cis
cg14361804_RN7SKP125	2.330559817	0.022663808	0.982100988	0.370664507	0.370664507	M1	Female	cis
cg18430478_S100A2	-2.330453147	0.022669783	0.982100988	-0.403007485	0.403007485	M1	Female	cis
cg08215774_PIK3C2A	-2.330320792	0.022677199	0.982100988	-0.399382003	0.399382003	M1	Female	cis
cg19592252_GATD1	2.330276871	0.02267966	0.982100988	0.382631781	0.382631781	M1	Female	cis
cg07629965_ZMYND10	-2.330263874	0.022680389	0.982100988	-0.264575638	0.264575638	M1	Female	cis
cg19746536_RASIP1	2.330184776	0.022684822	0.982100988	0.26842902	0.26842902	M1	Female	cis
cg09855983_JAZF1-AS1	-2.33016801	0.022685762	0.982100988	-0.276262688	0.276262688	M1	Female	cis
cg08403010_SNORA80C	2.330149112	0.022686821	0.982100988	0.340389408	0.340389408	M1	Female	cis
cg12297590_HSPE1P26	-2.330128715	0.022687965	0.982100988	-0.271987297	0.271987297	M1	Female	cis
cg14969976_ADAT3	-2.330124452	0.022688204	0.982100988	-0.447687543	0.447687543	M1	Female	cis
cg19090437_RELL1	-2.329985718	0.022695982	0.982100988	-0.402040877	0.402040877	M1	Female	cis
cg13885437_POLHP1	-2.329875847	0.022702144	0.982100988	-0.368787967	0.368787967	M1	Female	cis
cg10717472_OR2AG2	-2.329716746	0.02271107	0.982100988	-0.428611234	0.428611234	M1	Female	cis
cg00565075_DMC1	2.329648391	0.022714906	0.982100988	0.498754251	0.498754251	M1	Female	cis
cg07744114_GPER1	-2.329632611	0.022715791	0.982100988	-0.343403032	0.343403032	M1	Female	cis
cg07748567_RNU6-921P	2.329518751	0.022722182	0.982100988	0.268087894	0.268087894	M1	Female	cis
cg14562930_LINC00301	2.329505751	0.022722912	0.982100988	0.304242424	0.304242424	M1	Female	cis
cg21696374_LINC01624	-2.329485683	0.022724039	0.982100988	-0.320539847	0.320539847	M1	Female	cis
cg20337110_CCDC92	2.32948394	0.022724137	0.982100988	0.443941573	0.443941573	M1	Female	cis
cg16905926_SERPINC1	-2.329380461	0.022729946	0.982100988	-0.26949833	0.26949833	M1	Female	cis
cg22025067_CTU2	-2.329360078	0.022731091	0.982100988	-0.390726431	0.390726431	M1	Female	cis
cg22637538_SENP3	-2.329301798	0.022734364	0.982100988	-0.306196303	0.306196303	M1	Female	cis
cg05649922_AHDC1	2.329241126	0.022737772	0.982100988	0.34477863	0.34477863	M1	Female	cis
cg23328066_GLMN	2.329182999	0.022741037	0.982100988	0.232644192	0.232644192	M1	Female	cis
cg02256631_HERC2P4	-2.328988316	0.022751976	0.982100988	-0.277632847	0.277632847	M1	Female	cis
cg05842348_RN7SKP257	-2.328738238	0.022766034	0.982100988	-0.351833908	0.351833908	M1	Female	cis
cg07984614_RNU2-42P	-2.328700638	0.022768149	0.982100988	-0.343094052	0.343094052	M1	Female	cis
cg05479962_RUSF1	-2.328666798	0.022770052	0.982100988	-0.347683162	0.347683162	M1	Female	cis
cg09849405_HSF4	-2.328592699	0.022774219	0.982100988	-0.337888521	0.337888521	M1	Female	cis
cg03304332_JAZF1	-2.328441433	0.022782729	0.982100988	-0.326577628	0.326577628	M1	Female	cis
cg20952901_MAP1S	-2.328349007	0.022787931	0.982100988	-0.337698299	0.337698299	M1	Female	cis
cg19500098_RPS7P10	-2.328337867	0.022788558	0.982100988	-0.314487482	0.314487482	M1	Female	cis
cg19060601_GPR157	-2.328277362	0.022791963	0.982100988	-0.385165622	0.385165622	M1	Female	cis
cg19964403_AGAP1-IT1	-2.328262496	0.0227928	0.982100988	-0.222417417	0.222417417	M1	Female	cis
cg26827373_ZNF136	2.328222381	0.022795058	0.982100988	0.307147338	0.307147338	M1	Female	cis
cg27274706_ST14	-2.328169525	0.022798034	0.982100988	-0.34613687	0.34613687	M1	Female	cis
cg09619732_CALHM3	-2.328078034	0.022803185	0.982100988	-0.320023888	0.320023888	M1	Female	cis
cg09380561_SDK2	-2.327855735	0.022815707	0.982100988	-0.329913627	0.329913627	M1	Female	cis
cg20869369_RN7SKP100	-2.327785417	0.022819669	0.982100988	-0.438202662	0.438202662	M1	Female	cis
cg25127852_ALG12	-2.327753231	0.022821482	0.982100988	-0.376257137	0.376257137	M1	Female	cis
cg05931439_TRAJ44	2.327704141	0.022824249	0.982100988	0.30127925	0.30127925	M1	Female	cis
cg23170280_ZNF7	-2.327637587	0.022828	0.982100988	-0.326417927	0.326417927	M1	Female	cis
cg13498216_NOL10	-2.327547327	0.022833088	0.982100988	-0.274949382	0.274949382	M1	Female	cis
cg04365481_EPHA2	-2.327519633	0.02283465	0.982100988	-0.304800304	0.304800304	M1	Female	cis
cg20918017_CYB5A	-2.327483218	0.022836703	0.982100988	-0.344600891	0.344600891	M1	Female	cis
cg08850509_RN7SL752P	-2.327401325	0.022841321	0.982117547	-0.286840181	0.286840181	M1	Female	cis
cg22562494_HSD17B1	-2.327230857	0.022850937	0.982231349	-0.41126934	0.41126934	M1	Female	cis
cg04077175_OLFM2	2.327204304	0.022852435	0.982231349	0.336580706	0.336580706	M1	Female	cis
cg16936906_ARNT2	-2.327111255	0.022857685	0.982255517	-0.358259623	0.358259623	M1	Female	cis
cg10894164_KPNA1	-2.327044294	0.022861464	0.982255517	-0.413681214	0.413681214	M1	Female	cis
cg05678500_SERINC3	-2.326858532	0.022871951	0.982366045	-0.395001796	0.395001796	M1	Female	cis
cg06697407_FKBP4	-2.326760039	0.022877513	0.982366045	-0.376032072	0.376032072	M1	Female	cis
cg08742879_SOX13	2.326719883	0.022879781	0.982366045	0.373736449	0.373736449	M1	Female	cis
cg05055216_ZNF462	-2.326698773	0.022880973	0.982366045	-0.308458488	0.308458488	M1	Female	cis
cg00256632_GPATCH3	2.326422331	0.022896592	0.982854756	0.256264994	0.256264994	M1	Female	cis
cg18212777_SLC25A37	2.326341727	0.022901148	0.982868479	0.431104645	0.431104645	M1	Female	cis
cg06633543_RNU1-47P	-2.32601936	0.022919377	0.983196615	-0.284608906	0.284608906	M1	Female	cis
cg14287235_IRF9	2.326012848	0.022919746	0.983196615	0.289198789	0.289198789	M1	Female	cis
cg15625495_CIART	2.325981715	0.022921507	0.983196615	0.29997013	0.29997013	M1	Female	cis
cg05407396_APOM	-2.32572214	0.022936196	0.983400159	-0.294898211	0.294898211	M1	Female	cis
cg10342261_ZNF703	2.32567503	0.022938863	0.983400159	0.362084156	0.362084156	M1	Female	cis
cg13237080_POM121L9P	-2.325655949	0.022939943	0.983400159	-0.308983093	0.308983093	M1	Female	cis
cg15532012_DAPK1	-2.325598306	0.022943206	0.983400159	-0.279079444	0.279079444	M1	Female	cis
cg19045070_RN7SL688P	-2.325379995	0.02295557	0.983466696	-0.377336197	0.377336197	M1	Female	cis
cg23296665_ZNF606	-2.325261809	0.022962266	0.983466696	-0.522560923	0.522560923	M1	Female	cis
cg12470036_GTPBP4	2.325220437	0.02296461	0.983466696	0.365655754	0.365655754	M1	Female	cis
cg14368276_AADACL2-AS1	2.325215442	0.022964893	0.983466696	0.29505023	0.29505023	M1	Female	cis
cg09877744_LMF2	-2.32515723	0.022968192	0.983466696	-0.407962527	0.407962527	M1	Female	cis
cg16555856_DNAJC4	-2.324920113	0.022981634	0.983466696	-0.336853999	0.336853999	M1	Female	cis
cg01824284_CARD14	-2.324894518	0.022983085	0.983466696	-0.255332583	0.255332583	M1	Female	cis
cg04998498_REXO2	-2.3248849	0.022983631	0.983466696	-0.295463988	0.295463988	M1	Female	cis
cg16082401_MYPOP	-2.32481953	0.022987338	0.983466696	-0.41360814	0.41360814	M1	Female	cis
cg11893511_LMTK3	-2.324818227	0.022987412	0.983466696	-0.348443393	0.348443393	M1	Female	cis
cg25243455_WASH2P	-2.324684309	0.022995008	0.983466696	-0.329407098	0.329407098	M1	Female	cis
cg02875253_SRRM2	2.324647999	0.022997068	0.983466696	0.301630238	0.301630238	M1	Female	cis
cg08633881_LINC00400	-2.324561346	0.023001985	0.983466696	-0.503083826	0.503083826	M1	Female	cis
cg19891476_BARX1-DT	2.324524046	0.023004102	0.983466696	0.295877021	0.295877021	M1	Female	cis
cg07933926_LTBR	-2.324425943	0.02300967	0.983513359	-0.389238338	0.389238338	M1	Female	cis
cg01352090_ALG1	-2.32435546	0.023013672	0.983513359	-0.420197525	0.420197525	M1	Female	cis
cg02530753_AXIN2	-2.324195439	0.023022758	0.983720487	-0.292994939	0.292994939	M1	Female	cis
cg08894487_APC2	-2.323878131	0.023040786	0.984309491	-0.327020314	0.327020314	M1	Female	cis
cg26563696_SDK2	-2.323675845	0.023052285	0.984407143	-0.398412809	0.398412809	M1	Female	cis
cg16269733_ARHGEF11	-2.323654056	0.023053524	0.984407143	-0.39993337	0.39993337	M1	Female	cis
cg08048178_MUC4	-2.323614023	0.0230558	0.984407143	-0.202028778	0.202028778	M1	Female	cis
cg08206358_OXLD1	-2.323471172	0.023063925	0.984572852	-0.344114647	0.344114647	M1	Female	cis
cg26624021_CX3CL1	-2.323346827	0.023070999	0.984576444	-0.3257727	0.3257727	M1	Female	cis
cg12874961_ZBTB12BP	-2.323320515	0.023072496	0.984576444	-0.266746646	0.266746646	M1	Female	cis
cg09471804_CLPTM1L	2.323016428	0.023089805	0.984808184	0.233610677	0.233610677	M1	Female	cis
cg05186161_SETD2	2.322849417	0.023099317	0.984808184	0.339104152	0.339104152	M1	Female	cis
cg15909981_TRIOBP	-2.322820529	0.023100962	0.984808184	-0.321858739	0.321858739	M1	Female	cis
cg02525705_FGFR3P1	2.322815623	0.023101242	0.984808184	0.201104494	0.201104494	M1	Female	cis
cg11345402_CUL3	-2.322811783	0.023101461	0.984808184	-0.316581768	0.316581768	M1	Female	cis
cg09877744_NCAPH2	-2.322760525	0.023104381	0.984808184	-0.421244805	0.421244805	M1	Female	cis
cg20951194_UBE2J2	2.322694111	0.023108165	0.984808184	0.312238613	0.312238613	M1	Female	cis
cg13646034_COL4A2-AS2	-2.322619149	0.023112436	0.984808184	-0.217975991	0.217975991	M1	Female	cis
cg07642595_F10	2.322483926	0.023120144	0.984808184	0.298185709	0.298185709	M1	Female	cis
cg12046882_DNAJB6P4	2.322479912	0.023120373	0.984808184	0.227958036	0.227958036	M1	Female	cis
cg22804805_ZNF467	2.322287728	0.023131331	0.98504267	0.289187729	0.289187729	M1	Female	cis
cg14785464_BRWD1-IT1	-2.322101363	0.023141962	0.98504267	-0.303454495	0.303454495	M1	Female	cis
cg26299044_PLXDC1	-2.322089056	0.023142664	0.98504267	-0.260021723	0.260021723	M1	Female	cis
cg24571822_SLC39A12	2.321985575	0.023148569	0.98504267	0.316096056	0.316096056	M1	Female	cis
cg16257480_OPN1SW	2.321950937	0.023150546	0.98504267	0.126118087	0.126118087	M1	Female	cis
cg18204091_MDC1	2.321936818	0.023151352	0.98504267	1.36856221	1.36856221	M1	Female	cis
cg05948127_NRCAM	-2.32185985	0.023155745	0.985048955	-0.424874776	0.424874776	M1	Female	cis
cg07398960_OR7E162P	2.321741507	0.023162501	0.985135291	0.350248648	0.350248648	M1	Female	cis
cg00791854_EFNA1	-2.321535231	0.023174282	0.985135291	-0.410325176	0.410325176	M1	Female	cis
cg13152260_DOK4	-2.321463582	0.023178376	0.985135291	-0.436149023	0.436149023	M1	Female	cis
cg20373393_CFAP70	2.321452897	0.023178986	0.985135291	0.346154344	0.346154344	M1	Female	cis
cg04661358_MTMR3	-2.321452574	0.023179005	0.985135291	-0.371495196	0.371495196	M1	Female	cis
cg20329210_GUK1	-2.321348422	0.023184956	0.985207761	-0.305508321	0.305508321	M1	Female	cis
cg13880275_OR1M1	2.321255375	0.023190274	0.985253295	0.216195168	0.216195168	M1	Female	cis
cg19644793_CCDC34	-2.3210539	0.023201793	0.98556221	-0.337589197	0.337589197	M1	Female	cis
cg13208584_SRSF6	-2.320958502	0.023207249	0.985613516	-0.393702709	0.393702709	M1	Female	cis
cg10244976_NOXO1	2.320675907	0.023223418	0.985846104	0.278437432	0.278437432	M1	Female	cis
cg07933926_SCNN1A	-2.320633165	0.023225864	0.985846104	-0.359397935	0.359397935	M1	Female	cis
cg18385770_F13B	2.320584418	0.023228654	0.985846104	0.491001169	0.491001169	M1	Female	cis
cg12707723_RPL23AP64	2.320518607	0.023232422	0.985846104	0.230884634	0.230884634	M1	Female	cis
cg12020396_ZFP28	2.320470289	0.023235188	0.985846104	0.323250761	0.323250761	M1	Female	cis
cg22792560_ANXA2P1	-2.320417347	0.02323822	0.985846104	-0.400960048	0.400960048	M1	Female	cis
cg15627145_LINC02625	-2.320126429	0.023254885	0.986186152	-0.314763407	0.314763407	M1	Female	cis
cg13728604_SURF6	2.319920707	0.023266675	0.986186152	0.324993242	0.324993242	M1	Female	cis
cg05956076_MICB	-2.319871775	0.023269481	0.986186152	-0.209873121	0.209873121	M1	Female	cis
cg19303748_SYT8	-2.319762067	0.023275771	0.986186152	-0.288372883	0.288372883	M1	Female	cis
cg24301724_LINC01257	2.319653659	0.023281989	0.986186152	0.52151455	0.52151455	M1	Female	cis
cg04198854_USP47	-2.319586077	0.023285866	0.986186152	-0.235713618	0.235713618	M1	Female	cis
cg00879723_AP1B1	-2.319567597	0.023286926	0.986186152	-0.43130673	0.43130673	M1	Female	cis
cg00312344_TPTE2P5	2.319564595	0.023287098	0.986186152	0.243096104	0.243096104	M1	Female	cis
cg19350357_CACNB4	-2.319535965	0.023288741	0.986186152	-0.36850926	0.36850926	M1	Female	cis
cg12120892_IER3IP1	-2.319312058	0.023301591	0.986221732	-0.35745083	0.35745083	M1	Female	cis
cg14468692_PHRF1	-2.319269965	0.023304007	0.986221732	-0.414973019	0.414973019	M1	Female	cis
cg21904701_RPL24P7	-2.319011475	0.023318851	0.986221732	-0.393183137	0.393183137	M1	Female	cis
cg02158095_GP5	2.318944908	0.023322675	0.986221732	0.585661555	0.585661555	M1	Female	cis
cg09167875_PSMG3-AS1	-2.318943326	0.023322766	0.986221732	-0.274310553	0.274310553	M1	Female	cis
cg01376079_RN7SKP239	2.318899461	0.023325286	0.986221732	0.219381911	0.219381911	M1	Female	cis
cg16709353_FGF3	2.318893493	0.023325629	0.986221732	0.216572941	0.216572941	M1	Female	cis
cg09773141_UXS1	-2.318830404	0.023329254	0.986221732	-0.324982612	0.324982612	M1	Female	cis
cg14852063_KCNMA1-AS1	2.318759992	0.0233333	0.986221732	0.388536641	0.388536641	M1	Female	cis
cg25395304_APOC1P1	-2.318688522	0.023337408	0.986221732	-0.30745941	0.30745941	M1	Female	cis
cg17129519_POU5F1	2.318622677	0.023341194	0.986221732	0.284501704	0.284501704	M1	Female	cis
cg18204091_SFTA2	-2.318529517	0.02334655	0.986221732	-1.499220467	1.499220467	M1	Female	cis
cg21186405_SLC9A4	-2.318284856	0.023360622	0.986221732	-0.242048205	0.242048205	M1	Female	cis
cg03005781_TMEM88B	-2.31827084	0.023361428	0.986221732	-0.243965653	0.243965653	M1	Female	cis
cg17128371_LINC00336	-2.318086913	0.023372013	0.986221732	-0.260603209	0.260603209	M1	Female	cis
cg13203982_ITGA6	2.318075657	0.023372661	0.986221732	0.298797443	0.298797443	M1	Female	cis
cg13555354_CIDEB	2.317916499	0.023381823	0.986221732	0.338786461	0.338786461	M1	Female	cis
cg07472332_KIAA0930	2.317864927	0.023384793	0.986221732	0.272869264	0.272869264	M1	Female	cis
cg16655291_PSMD9	2.317767761	0.023390389	0.986221732	0.319457198	0.319457198	M1	Female	cis
cg17453456_RNU6-106P	2.31775003	0.02339141	0.986221732	0.352476493	0.352476493	M1	Female	cis
cg13545089_TUBB4A	2.317567056	0.023401951	0.986221732	0.266750106	0.266750106	M1	Female	cis
cg25985506_RPS12P10	-2.317551265	0.023402861	0.986221732	-0.38405648	0.38405648	M1	Female	cis
cg18517266_SH2D3A	-2.317479937	0.023406972	0.986221732	-0.347277641	0.347277641	M1	Female	cis
cg07154254_LGR6	2.317453444	0.023408499	0.986221732	0.413817956	0.413817956	M1	Female	cis
cg08554627_DNAJB12	-2.317450132	0.02340869	0.986221732	-0.424642911	0.424642911	M1	Female	cis
cg25271055_HSPBAP1	-2.317251971	0.023420114	0.986221732	-0.291890661	0.291890661	M1	Female	cis
cg11893511_SULT2B1	-2.317229204	0.023421426	0.986221732	-0.349739167	0.349739167	M1	Female	cis
cg03283042_ASS1P7	-2.317229156	0.023421429	0.986221732	-0.329802594	0.329802594	M1	Female	cis
cg22603433_JMJD7-PLA2G4B	-2.316971703	0.023436279	0.986221732	-0.255075406	0.255075406	M1	Female	cis
cg01485439_RNU4-39P	2.316967159	0.023436542	0.986221732	0.280581633	0.280581633	M1	Female	cis
cg16555856_MEN1	-2.31686865	0.023442226	0.986221732	-0.344109108	0.344109108	M1	Female	cis
cg11124021_USP17L24	-2.316864576	0.023442461	0.986221732	-0.325537221	0.325537221	M1	Female	cis
cg06538881_STIM1	2.316829899	0.023444462	0.986221732	0.387257939	0.387257939	M1	Female	cis
cg18359338_PFKL	-2.316701846	0.023451854	0.986221732	-0.313147099	0.313147099	M1	Female	cis
cg18135379_FCGR3B	2.3166941	0.023452301	0.986221732	0.298745858	0.298745858	M1	Female	cis
cg11482794_LECT2	2.316646058	0.023455075	0.986221732	0.287909328	0.287909328	M1	Female	cis
cg15792487_RNASEK-C17orf49	-2.31662779	0.02345613	0.986221732	-0.374576991	0.374576991	M1	Female	cis
cg21983531_FKBP6	-2.316590395	0.023458289	0.986221732	-0.37220028	0.37220028	M1	Female	cis
cg20951194_FAAP20	2.316536325	0.023461412	0.986221732	0.299360765	0.299360765	M1	Female	cis
cg09830308_GABARAPL2	2.316493936	0.02346386	0.986221732	0.326290211	0.326290211	M1	Female	cis
cg02302000_DLX6	2.316354894	0.023471892	0.986331581	0.442038616	0.442038616	M1	Female	cis
cg01246520_NT5M	2.316229969	0.02347911	0.986331581	0.337666126	0.337666126	M1	Female	cis
cg17531962_HDAC4	-2.31618728	0.023481577	0.986331581	-0.346435887	0.346435887	M1	Female	cis
cg16555856_ARL2	-2.316122455	0.023485324	0.986331581	-0.347197257	0.347197257	M1	Female	cis
cg23371584_KDM5B	-2.316038412	0.023490183	0.986331581	-0.263742412	0.263742412	M1	Female	cis
cg01354479_CGB2	2.315882203	0.023499216	0.986331581	0.150422622	0.150422622	M1	Female	cis
cg11949518_TK1	-2.315876028	0.023499573	0.986331581	-0.376970563	0.376970563	M1	Female	cis
cg09887955_SLC25A39P1	-2.315850649	0.023501041	0.986331581	-0.297328202	0.297328202	M1	Female	cis
cg11216632_RNU6-1297P	-2.315720651	0.023508561	0.986331581	-0.422321248	0.422321248	M1	Female	cis
cg17806394_RPSAP21	2.315713318	0.023508985	0.986331581	0.302489029	0.302489029	M1	Female	cis
cg23436703_RPL26P30	2.315588631	0.0235162	0.986339313	0.282335058	0.282335058	M1	Female	cis
cg15532012_SPATA31C2	-2.3155632	0.023517672	0.986339313	-0.355879203	0.355879203	M1	Female	cis
cg08574629_MSTO1	-2.315458454	0.023523735	0.986415284	-0.394713807	0.394713807	M1	Female	cis
cg11893511_KCNJ14	-2.315206921	0.023538299	0.986569788	-0.311979793	0.311979793	M1	Female	cis
cg22626897_LINC01341	2.315023761	0.02354891	0.986569788	0.25240535	0.25240535	M1	Female	cis
cg00507815_KCNK5	2.315000587	0.023550253	0.986569788	0.293255331	0.293255331	M1	Female	cis
cg08847335_GTPBP4	-2.314733255	0.023565748	0.986569788	-1.282121531	1.282121531	M1	Female	cis
cg14703829_RTN4R	-2.314702765	0.023567516	0.986569788	-0.320742311	0.320742311	M1	Female	cis
cg22027204_PIM1	-2.314616056	0.023572545	0.986569788	-0.405554559	0.405554559	M1	Female	cis
cg11364964_HCG18	-2.31458457	0.023574371	0.986569788	-0.260904634	0.260904634	M1	Female	cis
cg03445244_PGAM1P6	-2.314505584	0.023578952	0.986569788	-0.349641396	0.349641396	M1	Female	cis
cg09860783_SSR1P1	-2.314489823	0.023579866	0.986569788	-0.277311422	0.277311422	M1	Female	cis
cg25170017_LTBP3	2.314440657	0.023582719	0.986569788	0.309641555	0.309641555	M1	Female	cis
cg04918684_SLC8A1	2.314435319	0.023583028	0.986569788	0.325434271	0.325434271	M1	Female	cis
cg02264459_RNPS1	-2.314359094	0.023587451	0.986569788	-0.34990433	0.34990433	M1	Female	cis
cg03123424_IRGQ	-2.314351166	0.023587911	0.986569788	-0.226632663	0.226632663	M1	Female	cis
cg04985800_CFAP20DC	-2.314321471	0.023589634	0.986569788	-0.368660386	0.368660386	M1	Female	cis
cg02155558_RNU6-554P	2.314294457	0.023591202	0.986569788	0.317776591	0.317776591	M1	Female	cis
cg10284638_PUS1	-2.314082166	0.023603525	0.986577821	-0.292580295	0.292580295	M1	Female	cis
cg25081128_EMCN	-2.314060029	0.023604811	0.986577821	-0.245659813	0.245659813	M1	Female	cis
cg09809224_SS18L2	2.314040139	0.023605966	0.986577821	0.419079918	0.419079918	M1	Female	cis
cg18087761_HIGD1AP12	-2.313935413	0.023612048	0.986577821	-0.272760192	0.272760192	M1	Female	cis
cg14432066_LINC01698	2.313810023	0.023619332	0.986577821	0.375785821	0.375785821	M1	Female	cis
cg13916080_TBC1D13	-2.313720091	0.023624557	0.986577821	-0.380095119	0.380095119	M1	Female	cis
cg07081946_RNU6-625P	-2.313703497	0.023625521	0.986577821	-0.332673186	0.332673186	M1	Female	cis
cg19746337_ZNF277	-2.313627049	0.023629964	0.986577821	-0.337452961	0.337452961	M1	Female	cis
cg00061575_ALMS1P1	2.313506784	0.023636955	0.986577821	0.304547567	0.304547567	M1	Female	cis
cg11278212_SDK2	2.31330386	0.023648754	0.986577821	0.374471492	0.374471492	M1	Female	cis
cg26417346_KRTAP4-1	2.313196804	0.023654982	0.986577821	0.297289881	0.297289881	M1	Female	cis
cg25293880_NBL1	2.313021991	0.023665153	0.986577821	0.237254645	0.237254645	M1	Female	cis
cg25710745_UGT3A1	-2.312955225	0.023669039	0.986577821	-0.300246883	0.300246883	M1	Female	cis
cg15271387_MIR1-1HG	-2.312938626	0.023670005	0.986577821	-0.273943615	0.273943615	M1	Female	cis
cg22108143_ZSCAN22	-2.312919789	0.023671102	0.986577821	-0.303421884	0.303421884	M1	Female	cis
cg08868601_CDK11A	2.312709691	0.023683334	0.986577821	0.395588719	0.395588719	M1	Female	cis
cg03593181_MYL6P2	-2.312702517	0.023683752	0.986577821	-0.311965353	0.311965353	M1	Female	cis
cg13646510_PLEKHO1	2.312655986	0.023686462	0.986577821	0.289765217	0.289765217	M1	Female	cis
cg02230244_SCARNA10	2.312646215	0.023687031	0.986577821	0.294992944	0.294992944	M1	Female	cis
cg18087761_LAMTOR5-AS1	-2.312628931	0.023688038	0.986577821	-0.260995401	0.260995401	M1	Female	cis
cg06022673_SNORA36C	-2.312553394	0.023692438	0.986577821	-0.275056223	0.275056223	M1	Female	cis
cg17994629_MCM3AP-AS1	-2.312552923	0.023692465	0.986577821	-0.246590003	0.246590003	M1	Female	cis
cg05361559_REEP4	-2.312536058	0.023693448	0.986577821	-0.397218932	0.397218932	M1	Female	cis
cg12420787_STAM2	-2.312258099	0.023709646	0.986928465	-0.248201357	0.248201357	M1	Female	cis
cg24232693_SLC18A1	-2.312245574	0.023710376	0.986928465	-0.320053133	0.320053133	M1	Female	cis
cg00815519_RNA5S3	-2.31208621	0.023719668	0.987138134	-0.331862424	0.331862424	M1	Female	cis
cg06387496_RN7SKP130	-2.311931513	0.023728691	0.987336533	-0.276692217	0.276692217	M1	Female	cis
cg07911225_RNU6-1297P	-2.311611419	0.02374737	0.987759475	-0.412230494	0.412230494	M1	Female	cis
cg09579704_SUCLA2P1	-2.311404576	0.023759448	0.987968719	-0.274057416	0.274057416	M1	Female	cis
cg10839615_RNU6-869P	-2.311379413	0.023760917	0.987968719	-0.970989645	0.970989645	M1	Female	cis
cg22172358_RNA5SP474	2.311088297	0.023777925	0.988498762	0.226540018	0.226540018	M1	Female	cis
cg14710552_BPGM	-2.31093045	0.023787152	0.988550296	-0.980117411	0.980117411	M1	Female	cis
cg10864200_SPON2	-2.310881119	0.023790036	0.988550296	-0.35001569	0.35001569	M1	Female	cis
cg04263379_MUC20-OT1	-2.310795436	0.023795046	0.988550296	-0.280617719	0.280617719	M1	Female	cis
cg14245804_CLCF1	-2.310775573	0.023796208	0.988550296	-0.337625539	0.337625539	M1	Female	cis
cg24267358_CNFN	2.31060434	0.023806224	0.988778244	0.374988873	0.374988873	M1	Female	cis
cg14667273_PLEKHN1	-2.310477873	0.023813624	0.988778244	-0.35349814	0.35349814	M1	Female	cis
cg00473045_RNA5SP277	-2.310463239	0.02381448	0.988778244	-0.440844262	0.440844262	M1	Female	cis
cg02782331_ZMYND10	-2.310251421	0.023826879	0.988844926	-0.286615782	0.286615782	M1	Female	cis
cg18204091_PSORS1C2	-2.31021738	0.023828872	0.988844926	-1.596945662	1.596945662	M1	Female	cis
cg26205842_TEX50	2.310032047	0.023839726	0.988863511	0.376342658	0.376342658	M1	Female	cis
cg19592252_TMEM80	2.309949444	0.023844565	0.988863511	0.37270441	0.37270441	M1	Female	cis
cg01808030_ATXN10	-2.30993972	0.023845135	0.988863511	-0.304237496	0.304237496	M1	Female	cis
cg07905199_MIR634	-2.30991867	0.023846369	0.988863511	-0.260815317	0.260815317	M1	Female	cis
cg10545142_EXOSC5	-2.309802272	0.023853189	0.988872002	-0.345358345	0.345358345	M1	Female	cis
cg04820440_STARD3NL	2.309767789	0.02385521	0.988872002	0.237212136	0.237212136	M1	Female	cis
cg08493356_FBXO45	2.309697	0.02385936	0.988872002	0.28066837	0.28066837	M1	Female	cis
cg10932472_CRAT	-2.30941326	0.023875998	0.989384837	-0.324862473	0.324862473	M1	Female	cis
cg08573009_POLR1D	2.309154245	0.023891195	0.989808384	0.375697504	0.375697504	M1	Female	cis
cg22853588_EPB41L1	-2.309093652	0.023894751	0.989808384	-0.280353152	0.280353152	M1	Female	cis
cg18896458_SNPH	-2.308892351	0.023906569	0.989944457	-0.282184691	0.282184691	M1	Female	cis
cg20820894_NOS2	-2.308760949	0.023914287	0.990087316	-0.308137293	0.308137293	M1	Female	cis
cg26015513_RNU6-651P	-2.308465274	0.02393166	0.990296295	-0.417563726	0.417563726	M1	Female	cis
cg19624955_RN7SL494P	2.308464824	0.023931687	0.990296295	0.296665516	0.296665516	M1	Female	cis
cg21189438_SKP1P3	2.308231907	0.02394538	0.990296295	0.297911314	0.297911314	M1	Female	cis
cg11949518_SYNGR2	-2.308122548	0.023951812	0.990296295	-0.391974887	0.391974887	M1	Female	cis
cg24525457_ZKSCAN1	2.308069304	0.023954944	0.990296295	0.258618982	0.258618982	M1	Female	cis
cg01750905_STRN	-2.307933479	0.023962936	0.990296295	-0.36068821	0.36068821	M1	Female	cis
cg21742058_MAGI1	2.307885489	0.02396576	0.990296295	0.333362134	0.333362134	M1	Female	cis
cg09339841_RPS20P12	-2.307773916	0.023972327	0.990296295	-0.169515658	0.169515658	M1	Female	cis
cg15774458_COMMD4P2	-2.307500603	0.02398842	0.990296295	-0.421426917	0.421426917	M1	Female	cis
cg00992153_REEP4	-2.307428546	0.023992665	0.990296295	-0.382380929	0.382380929	M1	Female	cis
cg23987549_FAM209B	2.307414769	0.023993476	0.990296295	0.1928014	0.1928014	M1	Female	cis
cg09734798_TMPRSS11GP	-2.307356731	0.023996896	0.990296295	-0.298988581	0.298988581	M1	Female	cis
cg21948967_LSM7	-2.307290938	0.024000773	0.990296295	-0.402202401	0.402202401	M1	Female	cis
cg09265274_RNU6-1201P	-2.307171037	0.024007839	0.990296295	-0.409114591	0.409114591	M1	Female	cis
cg08268925_FDPSP8	-2.307112457	0.024011292	0.990296295	-0.279957254	0.279957254	M1	Female	cis
cg22274575_TM4SF18	-2.307070008	0.024013795	0.990296295	-0.374649455	0.374649455	M1	Female	cis
cg11993173_XKR4	-2.306948116	0.024020982	0.990296295	-0.426732301	0.426732301	M1	Female	cis
cg07933926_COPS7A	-2.306895136	0.024024106	0.990296295	-0.389182121	0.389182121	M1	Female	cis
cg02616251_RRP7A	-2.306601618	0.024041423	0.990296295	-0.490830372	0.490830372	M1	Female	cis
cg27192620_TINAGL1	-2.306566187	0.024043514	0.990296295	-0.334030999	0.334030999	M1	Female	cis
cg24603464_RAB17	-2.306553585	0.024044258	0.990296295	-0.329620931	0.329620931	M1	Female	cis
cg12638476_MLST8	2.306525878	0.024045893	0.990296295	0.29938808	0.29938808	M1	Female	cis
cg14821401_RGL3	2.306437445	0.024051113	0.990296295	0.405490355	0.405490355	M1	Female	cis
cg07898743_RNF223	-2.306377529	0.024054651	0.990296295	-0.401314016	0.401314016	M1	Female	cis
cg25499099_PITPNM3	-2.305986778	0.024077733	0.990296295	-0.337789448	0.337789448	M1	Female	cis
cg05372113_DEDD2	-2.305965972	0.024078962	0.990296295	-0.316245413	0.316245413	M1	Female	cis
cg23051349_AKT1	-2.305824693	0.024087313	0.990296295	-0.368630413	0.368630413	M1	Female	cis
cg14877939_CRIM1	-2.305765907	0.024090788	0.990296295	-0.37430424	0.37430424	M1	Female	cis
cg20448053_DVL2	-2.305760173	0.024091127	0.990296295	-0.446272476	0.446272476	M1	Female	cis
cg16463564_KRTAP2-1	2.305664819	0.024096765	0.990296295	0.301759379	0.301759379	M1	Female	cis
cg14755254_DLGAP2	2.30560775	0.02410014	0.990296295	0.314614299	0.314614299	M1	Female	cis
cg12638476_MCRIP2	2.305453319	0.024109276	0.990296295	0.290157394	0.290157394	M1	Female	cis
cg09397592_MIEF1	-2.305388283	0.024113124	0.990296295	-0.406614614	0.406614614	M1	Female	cis
cg17542751_SMC1B	2.305329247	0.024116617	0.990296295	0.423463955	0.423463955	M1	Female	cis
cg19303748_TOLLIP	-2.30527587	0.024119776	0.990296295	-0.367935154	0.367935154	M1	Female	cis
cg15317628_DENND5A	-2.305248551	0.024121393	0.990296295	-0.368450208	0.368450208	M1	Female	cis
cg27289662_GABRG3	-2.305234607	0.024122218	0.990296295	-0.253540628	0.253540628	M1	Female	cis
cg04198854_BTBD10	-2.305152662	0.024127069	0.990296295	-0.231586444	0.231586444	M1	Female	cis
cg24078669_EEF2K	-2.305036293	0.024133959	0.990296295	-0.327246227	0.327246227	M1	Female	cis
cg18701685_RNA5SP383	2.305027827	0.024134461	0.990296295	0.19279919	0.19279919	M1	Female	cis
cg12613344_F2	-2.305013456	0.024135312	0.990296295	-0.303434882	0.303434882	M1	Female	cis
cg16626067_CBFB	2.30498919	0.024136749	0.990296295	0.351812137	0.351812137	M1	Female	cis
cg13615592_LRRK1	-2.304873301	0.024143613	0.990296295	-0.361414191	0.361414191	M1	Female	cis
cg10392172_CAPN1	-2.304716635	0.024152895	0.990296295	-0.458378458	0.458378458	M1	Female	cis
cg10729426_ZNF548	2.304537437	0.024163516	0.990296295	0.393944111	0.393944111	M1	Female	cis
cg24479590_KCTD11	-2.304452127	0.024168574	0.990296295	-0.306724507	0.306724507	M1	Female	cis
cg07905199_PITPNC1	2.304383697	0.024172632	0.990296295	0.320508112	0.320508112	M1	Female	cis
cg16626067_CIAO2B	-2.304352307	0.024174493	0.990296295	-0.367797058	0.367797058	M1	Female	cis
cg22603433_MAPKBP1	-2.304316532	0.024176615	0.990296295	-0.259933611	0.259933611	M1	Female	cis
cg23983887_PLOD1	2.30419408	0.024183878	0.990296295	0.334917258	0.334917258	M1	Female	cis
cg08886823_ESRP2	-2.304151294	0.024186417	0.990296295	-0.330033218	0.330033218	M1	Female	cis
cg01000602_SNX9-AS1	-2.304147038	0.024186669	0.990296295	-0.236690591	0.236690591	M1	Female	cis
cg08015503_LINC02138	-2.304107162	0.024189035	0.990296295	-0.361861113	0.361861113	M1	Female	cis
cg25330422_KRT34	-2.304062948	0.024191659	0.990296295	-0.349025185	0.349025185	M1	Female	cis
cg14245804_CPT1A	-2.304014054	0.024194561	0.990296295	-0.336712145	0.336712145	M1	Female	cis
cg24753662_PI4KA	-2.303958484	0.024197859	0.990296295	-0.35023351	0.35023351	M1	Female	cis
cg10797095_TMEM119	-2.303946403	0.024198576	0.990296295	-0.292788106	0.292788106	M1	Female	cis
cg08742879_HSPE1P6	2.303895716	0.024201585	0.990296295	0.298700127	0.298700127	M1	Female	cis
cg27290624_FAM43A	-2.303818543	0.024206166	0.990296295	-0.383381109	0.383381109	M1	Female	cis
cg22320071_EFNA4	-2.303743195	0.024210641	0.990296295	-0.379762377	0.379762377	M1	Female	cis
cg23291158_PPIF	-2.303635547	0.024217034	0.990296295	-0.270309356	0.270309356	M1	Female	cis
cg21820921_PTRH1	-2.303620592	0.024217922	0.990296295	-0.281173585	0.281173585	M1	Female	cis
cg14482968_DIPK1B	2.303609373	0.024218589	0.990296295	0.303017296	0.303017296	M1	Female	cis
cg05979484_SEPTIN14	-2.303590382	0.024219717	0.990296295	-0.393483038	0.393483038	M1	Female	cis
cg24092000_MIR3065	2.303288528	0.024237654	0.990296295	0.21025253	0.21025253	M1	Female	cis
cg26594488_FAM185BP	-2.303242613	0.024240383	0.990296295	-0.271909294	0.271909294	M1	Female	cis
cg12679899_SELENOOLP	-2.303224181	0.024241479	0.990296295	-0.341442101	0.341442101	M1	Female	cis
cg22451408_PWP2	-2.303116262	0.024247895	0.990296295	-0.410652467	0.410652467	M1	Female	cis
cg15542496_TAS2R60	-2.303014847	0.024253927	0.990296295	-0.243912777	0.243912777	M1	Female	cis
cg13376960_AXL	2.303009464	0.024254247	0.990296295	0.269110471	0.269110471	M1	Female	cis
cg21392220_SAYSD1	-2.302966531	0.024256801	0.990296295	-0.3032541	0.3032541	M1	Female	cis
cg19787076_CCT6B	-2.302919807	0.02425958	0.990296295	-0.277406275	0.277406275	M1	Female	cis
cg16540391_ARL4AP5	-2.302918721	0.024259645	0.990296295	-0.343803759	0.343803759	M1	Female	cis
cg23234756_FOXP1	-2.302797972	0.024266829	0.990296295	-0.307073704	0.307073704	M1	Female	cis
cg18459152_F2RL1	-2.302753687	0.024269464	0.990296295	-0.336557028	0.336557028	M1	Female	cis
cg01316642_CARM1	-2.302743274	0.024270084	0.990296295	-0.37083667	0.37083667	M1	Female	cis
cg24525457_TRAPPC14	-2.30273714	0.024270449	0.990296295	-0.275618915	0.275618915	M1	Female	cis
cg10490147_RNU6-37P	2.302599282	0.024278655	0.990296295	0.31874982	0.31874982	M1	Female	cis
cg16656875_SOBP	-2.302585999	0.024279446	0.990296295	-0.294222517	0.294222517	M1	Female	cis
cg04678902_LAMTOR5-AS1	2.302575068	0.024280096	0.990296295	0.305004275	0.305004275	M1	Female	cis
cg03513472_PAAF1	-2.302552172	0.024281459	0.990296295	-0.453002392	0.453002392	M1	Female	cis
cg11642891_RNASEH1	-2.302489749	0.024285176	0.990296295	-0.277732057	0.277732057	M1	Female	cis
cg12035532_SLC35E2A	2.302456426	0.02428716	0.990296295	0.316496491	0.316496491	M1	Female	cis
cg08779982_SNORA10	2.302415572	0.024289593	0.990296295	0.298627673	0.298627673	M1	Female	cis
cg16427552_RPL18A	-2.302349666	0.024293519	0.990296295	-0.520168916	0.520168916	M1	Female	cis
cg14634826_GLB1L2	-2.302298081	0.024296592	0.990296295	-0.31318905	0.31318905	M1	Female	cis
cg17062279_CLUH	-2.302220125	0.024301236	0.990296295	-0.339031461	0.339031461	M1	Female	cis
cg21663341_ARFGAP2	-2.302037306	0.02431213	0.990296295	-0.314254485	0.314254485	M1	Female	cis
cg19303748_DUSP8	-2.302035346	0.024312247	0.990296295	-0.326243452	0.326243452	M1	Female	cis
cg20375654_GOLGA1	-2.30199394	0.024314715	0.990296295	-0.259466238	0.259466238	M1	Female	cis
cg22637538_SOX15	-2.301885614	0.024321173	0.990296295	-0.323305928	0.323305928	M1	Female	cis
cg19234089_FAM89B	-2.301844121	0.024323647	0.990296295	-0.277603308	0.277603308	M1	Female	cis
cg01244006_SCNN1A	-2.30182447	0.024324819	0.990296295	-0.344472697	0.344472697	M1	Female	cis
cg08206358_CHMP6	-2.301733539	0.024330242	0.990343294	-0.353140896	0.353140896	M1	Female	cis
cg04702538_RNASEH1P2	2.301549317	0.024341232	0.990616833	0.364805583	0.364805583	M1	Female	cis
cg22905012_SYVN1	-2.301477477	0.024345519	0.990617532	-0.304171445	0.304171445	M1	Female	cis
cg20729171_NKIRAS2	-2.301381518	0.024351246	0.990676825	-0.391547717	0.391547717	M1	Female	cis
cg12329916_SQLE	2.300785916	0.02438682	0.990754677	0.344940945	0.344940945	M1	Female	cis
cg05355764_B3GNT3	2.300775577	0.024387438	0.990754677	0.305342594	0.305342594	M1	Female	cis
cg09303150_NDUFB11P1	-2.300730878	0.024390109	0.990754677	-0.308693502	0.308693502	M1	Female	cis
cg25797455_ACTL6B	2.300683876	0.024392919	0.990754677	0.338723615	0.338723615	M1	Female	cis
cg09233300_PCDHAC2	-2.300617427	0.024396891	0.990754677	-0.359289508	0.359289508	M1	Female	cis
cg10392172_MAP3K11	-2.300451984	0.024406785	0.990754677	-0.471257228	0.471257228	M1	Female	cis
cg17025287_RPL28	-2.300215418	0.024420937	0.990754677	-0.391212609	0.391212609	M1	Female	cis
cg17730176_PYY2	-2.30002929	0.024432077	0.990754677	-0.317586224	0.317586224	M1	Female	cis
cg02590715_U2AF1	-2.299997278	0.024433994	0.990754677	-0.240766682	0.240766682	M1	Female	cis
cg05372113_B3GNT8	-2.299990247	0.024434415	0.990754677	-0.310900862	0.310900862	M1	Female	cis
cg01439560_LINC01553	-2.299947884	0.024436951	0.990754677	-0.321727777	0.321727777	M1	Female	cis
cg17714861_NOS3	-2.299907396	0.024439375	0.990754677	-0.243906833	0.243906833	M1	Female	cis
cg07405255_DDX11L10	-2.29983088	0.024443958	0.990754677	-0.253453429	0.253453429	M1	Female	cis
cg18686576_NEDD9	2.299802288	0.02444567	0.990754677	0.288269675	0.288269675	M1	Female	cis
cg27484662_MBP	-2.299777349	0.024447164	0.990754677	-0.332137196	0.332137196	M1	Female	cis
cg16919093_KRTAP17-1	-2.299747659	0.024448942	0.990754677	-0.287484009	0.287484009	M1	Female	cis
cg09490603_INSYN1	-2.299732137	0.024449872	0.990754677	-0.319655322	0.319655322	M1	Female	cis
cg15461618_REEP4	-2.299530076	0.024461979	0.990754677	-0.318330031	0.318330031	M1	Female	cis
cg03689586_TMEM273	2.299424556	0.024468303	0.990754677	0.307745659	0.307745659	M1	Female	cis
cg07207099_PRKAR2A-AS1	2.299332309	0.024473833	0.990754677	0.221509756	0.221509756	M1	Female	cis
cg16747922_MFSD10	-2.299306667	0.024475371	0.990754677	-0.397512805	0.397512805	M1	Female	cis
cg17714861_TMUB1	-2.299305854	0.024475419	0.990754677	-0.237275425	0.237275425	M1	Female	cis
cg23251299_ITPR1-DT	2.29922176	0.024480462	0.990754677	0.305058394	0.305058394	M1	Female	cis
cg18517266_ALKBH7	-2.299214404	0.024480903	0.990754677	-0.348627289	0.348627289	M1	Female	cis
cg25472353_AMPH	2.299153111	0.024484579	0.990754677	0.314689086	0.314689086	M1	Female	cis
cg00770964_COPS5	2.299074501	0.024489294	0.990754677	0.426876055	0.426876055	M1	Female	cis
cg01316642_ZNF625-ZNF20	2.299056807	0.024490356	0.990754677	0.390814105	0.390814105	M1	Female	cis
cg19234089_KRT8P26	-2.299026482	0.024492175	0.990754677	-0.248438902	0.248438902	M1	Female	cis
cg13668180_ADARB1	2.298970606	0.024495528	0.990754677	0.315642272	0.315642272	M1	Female	cis
cg22797354_KANK1P1	-2.298900139	0.024499756	0.990754677	-0.239115842	0.239115842	M1	Female	cis
cg24281267_MKRN6P	2.29884225	0.02450323	0.990754677	0.265548011	0.265548011	M1	Female	cis
cg08151654_DAGLA	-2.298792653	0.024506207	0.990754677	-0.305229671	0.305229671	M1	Female	cis
cg02230244_MLF2	-2.298745594	0.024509032	0.990754677	-0.322943709	0.322943709	M1	Female	cis
cg03979788_ING5	2.298660916	0.024514116	0.990754677	0.318938457	0.318938457	M1	Female	cis
cg19344725_SOWAHB	-2.298604166	0.024517523	0.990754677	-0.401477075	0.401477075	M1	Female	cis
cg04510815_DNAH2	-2.29854593	0.024521021	0.990754677	-0.599531284	0.599531284	M1	Female	cis
cg11546475_RSPH10B	2.298531539	0.024521885	0.990754677	0.354550656	0.354550656	M1	Female	cis
cg08301542_LINC01719	2.298429211	0.024528031	0.990754677	0.350562404	0.350562404	M1	Female	cis
cg02921852_PEX14	2.298197629	0.024541946	0.990754677	0.345103916	0.345103916	M1	Female	cis
cg27200714_CSHL1	2.298157111	0.024544382	0.990754677	0.06570759	0.06570759	M1	Female	cis
cg08894487_REEP6	-2.298115643	0.024546874	0.990754677	-0.328080358	0.328080358	M1	Female	cis
cg25479848_ADGRG6	2.298093133	0.024548228	0.990754677	0.216994585	0.216994585	M1	Female	cis
cg23725986_EVA1A-AS	-2.298001769	0.024553721	0.990754677	-0.338494035	0.338494035	M1	Female	cis
cg11414633_LHFPL4	-2.29798048	0.024555001	0.990754677	-0.354862286	0.354862286	M1	Female	cis
cg19234089_RELA	-2.29778032	0.024567039	0.990754677	-0.268884236	0.268884236	M1	Female	cis
cg01376079_TMEM134	-2.29771801	0.024570788	0.990754677	-0.334571531	0.334571531	M1	Female	cis
cg04613428_RBP7	-2.297653236	0.024574685	0.990754677	-0.36985607	0.36985607	M1	Female	cis
cg13546658_KCNH7	-2.29755035	0.024580877	0.990754677	-0.507507619	0.507507619	M1	Female	cis
cg07327489_OBP2A	2.297532053	0.024581978	0.990754677	0.272379617	0.272379617	M1	Female	cis
cg19713460_PDGFB	-2.297522292	0.024582566	0.990754677	-0.317335884	0.317335884	M1	Female	cis
cg27331277_SLC66A1	-2.29745445	0.024586649	0.990754677	-0.328712829	0.328712829	M1	Female	cis
cg12571007_SPATA2L	2.297431017	0.02458806	0.990754677	0.243028849	0.243028849	M1	Female	cis
cg19045070_C2CD2L	-2.297397113	0.024590101	0.990754677	-0.360782581	0.360782581	M1	Female	cis
cg26083458_HLA-DQA2	2.297360717	0.024592293	0.990754677	0.393121726	0.393121726	M1	Female	cis
cg08069675_GOLGA3	-2.297253588	0.024598744	0.990842525	-0.294361297	0.294361297	M1	Female	cis
cg19779165_IFRD1	-2.297103146	0.024607806	0.99098364	-0.335464406	0.335464406	M1	Female	cis
cg01810632_C11orf86	-2.296968531	0.024615917	0.99098364	-0.385945232	0.385945232	M1	Female	cis
cg18735402_IRF2BP1	-2.296929148	0.02461829	0.99098364	-0.384767333	0.384767333	M1	Female	cis
cg15863552_RPS27P20	2.296814599	0.024625195	0.99098364	0.205916862	0.205916862	M1	Female	cis
cg05931439_DHRS2	-2.29677433	0.024627622	0.99098364	-0.294833697	0.294833697	M1	Female	cis
cg08894487_TMEM259	-2.296680798	0.024633262	0.99098364	-0.307213259	0.307213259	M1	Female	cis
cg22986178_ZFPL1	-2.296581118	0.024639273	0.99098364	-0.372017246	0.372017246	M1	Female	cis
cg26555733_DCTN5	-2.296546765	0.024641345	0.99098364	-0.428430925	0.428430925	M1	Female	cis
cg05522180_SLC25A1	-2.296524558	0.024642685	0.99098364	-0.318884134	0.318884134	M1	Female	cis
cg14694590_MIR107	-2.296486851	0.024644959	0.99098364	-0.14062586	0.14062586	M1	Female	cis
cg18158658_MVB12B	2.296400762	0.024650153	0.991020734	0.344131914	0.344131914	M1	Female	cis
cg19015264_GEMIN4	-2.296295367	0.024656513	0.991104685	-0.38604595	0.38604595	M1	Female	cis
cg08219786_RPL7AP52	2.296114867	0.024667409	0.991262972	0.256971756	0.256971756	M1	Female	cis
cg22943498_CNBD2	2.295970859	0.024676104	0.991262972	0.240783949	0.240783949	M1	Female	cis
cg01316642_MTND2P40	2.295902767	0.024680217	0.991262972	0.341259742	0.341259742	M1	Female	cis
cg18474443_PITRM1-AS1	-2.295858025	0.02468292	0.991262972	-0.23883333	0.23883333	M1	Female	cis
cg26335602_ZNF602P	2.295696799	0.024692661	0.991262972	0.375450599	0.375450599	M1	Female	cis
cg09849405_CIAO2B	-2.295628875	0.024696765	0.991262972	-0.373003964	0.373003964	M1	Female	cis
cg05156799_KIF2B	-2.295575461	0.024699994	0.991262972	-0.333046197	0.333046197	M1	Female	cis
cg17099445_SNORD1B	-2.295416673	0.024709593	0.991262972	-0.284848633	0.284848633	M1	Female	cis
cg02651894_IQCF4P	2.2953488	0.024713698	0.991262972	0.341573195	0.341573195	M1	Female	cis
cg12606694_ENPP1	2.295188418	0.024723398	0.991262972	0.276435219	0.276435219	M1	Female	cis
cg20091620_HELLS	2.295121911	0.024727422	0.991262972	0.366232981	0.366232981	M1	Female	cis
cg22159430_LINC02818	-2.2949791	0.024736064	0.991262972	-0.229447971	0.229447971	M1	Female	cis
cg05015297_PPP4R3A	-2.294934508	0.024738763	0.991262972	-0.317277014	0.317277014	M1	Female	cis
cg26890309_DHDDS	-2.294933577	0.02473882	0.991262972	-0.349312696	0.349312696	M1	Female	cis
cg20064459_LGALSL-DT	-2.294921692	0.024739539	0.991262972	-0.424328366	0.424328366	M1	Female	cis
cg01534242_NAA11	-2.294907569	0.024740394	0.991262972	-0.22288049	0.22288049	M1	Female	cis
cg09427374_NDUFB4P5	2.294878342	0.024742163	0.991262972	0.415001417	0.415001417	M1	Female	cis
cg04517903_PGP	-2.294740808	0.02475049	0.991262972	-0.317985093	0.317985093	M1	Female	cis
cg16189873_ADARB2	-2.294631508	0.024757109	0.991262972	-0.3234556	0.3234556	M1	Female	cis
cg05730916_LINC01523	2.294606288	0.024758637	0.991262972	0.338268626	0.338268626	M1	Female	cis
cg14197892_RPS11P5	2.294535494	0.024762925	0.991262972	0.392911395	0.392911395	M1	Female	cis
cg16055665_GAA	-2.294463269	0.024767301	0.991262972	-0.411794226	0.411794226	M1	Female	cis
cg26419880_TNFRSF25	-2.294415283	0.024770209	0.991262972	-0.364495146	0.364495146	M1	Female	cis
cg17076795_AGBL4-AS1	-2.294341583	0.024774675	0.991262972	-0.324588666	0.324588666	M1	Female	cis
cg14418802_GPR157	-2.294256636	0.024779824	0.991262972	-0.377621237	0.377621237	M1	Female	cis
cg17669549_PMAIP1	-2.294222079	0.024781919	0.991262972	-0.266713218	0.266713218	M1	Female	cis
cg08471588_LSG1	-2.294071761	0.024791033	0.991262972	-0.540229604	0.540229604	M1	Female	cis
cg21948967_TLE6	-2.294042288	0.02479282	0.991262972	-0.381823789	0.381823789	M1	Female	cis
cg12186981_TAF10	-2.293981328	0.024796518	0.991262972	-0.262182276	0.262182276	M1	Female	cis
cg24406917_YES1P1	2.293933111	0.024799442	0.991262972	0.322851366	0.322851366	M1	Female	cis
cg01128039_SNPH	2.293781184	0.02480866	0.991262972	0.322973727	0.322973727	M1	Female	cis
cg14969976_TPGS1	-2.293693112	0.024814004	0.991262972	-0.428783507	0.428783507	M1	Female	cis
cg05236451_GBX2	2.293674583	0.024815129	0.991262972	0.271327523	0.271327523	M1	Female	cis
cg01684255_LINC02048	-2.293618539	0.024818531	0.991262972	-0.276609145	0.276609145	M1	Female	cis
cg11872966_CFAP46	2.293506246	0.024825348	0.991263249	0.211221543	0.211221543	M1	Female	cis
cg17551702_XXYLT1-AS2	2.293477678	0.024827083	0.991263249	0.222768018	0.222768018	M1	Female	cis
cg07489153_SLC9A9	-2.293393595	0.024832189	0.991268251	-0.254083447	0.254083447	M1	Female	cis
cg09877744_PPP6R2	-2.29333491	0.024835753	0.991268251	-0.393514684	0.393514684	M1	Female	cis
cg19060601_H6PD	-2.293231938	0.024842008	0.99134737	-0.441396787	0.441396787	M1	Female	cis
cg23725888_IL17C	-2.292865092	0.024864303	0.991955859	-0.299543964	0.299543964	M1	Female	cis
cg06760305_GUK1	-2.292840368	0.024865807	0.991955859	-0.290846738	0.290846738	M1	Female	cis
cg06697540_FANK1-AS1	2.292591451	0.024880946	0.992389167	0.315230696	0.315230696	M1	Female	cis
cg02264459_ZNF205	-2.292327519	0.024897007	0.992394554	-0.347201883	0.347201883	M1	Female	cis
cg26419880_KLHL21	-2.292041157	0.024914444	0.992394554	-0.377705387	0.377705387	M1	Female	cis
cg25958241_CREB3	-2.292036982	0.024914698	0.992394554	-0.284664477	0.284664477	M1	Female	cis
cg24742444_DNAJC22	2.292035935	0.024914762	0.992394554	0.268743307	0.268743307	M1	Female	cis
cg09396308_ECEL1P1	-2.291930883	0.024921161	0.992394554	-0.67355358	0.67355358	M1	Female	cis
cg20613972_RN7SL552P	2.291909516	0.024922463	0.992394554	0.285370736	0.285370736	M1	Female	cis
cg09147065_PLEC	-2.291884089	0.024924012	0.992394554	-0.340204804	0.340204804	M1	Female	cis
cg22232119_RARRES2	-2.291823253	0.024927719	0.992394554	-0.307485791	0.307485791	M1	Female	cis
cg11950994_WDR35	2.291725832	0.024933656	0.992394554	0.350306578	0.350306578	M1	Female	cis
cg11153071_SYNGR2	-2.291668466	0.024937153	0.992394554	-0.298699597	0.298699597	M1	Female	cis
cg18153977_GPAA1	-2.291593332	0.024941734	0.992394554	-0.307191645	0.307191645	M1	Female	cis
cg17686337_ARHGAP45	-2.291425231	0.024951984	0.992394554	-0.225682426	0.225682426	M1	Female	cis
cg16423567_KRT13	2.291400536	0.02495349	0.992394554	0.476111989	0.476111989	M1	Female	cis
cg11941015_NEMP2	-2.291397964	0.024953647	0.992394554	-0.307692605	0.307692605	M1	Female	cis
cg09739816_DPP9	-2.291374816	0.024955059	0.992394554	-0.462819889	0.462819889	M1	Female	cis
cg14694342_GTF2F1	-2.291327089	0.024957971	0.992394554	-0.34464963	0.34464963	M1	Female	cis
cg08607423_CLDN7	-2.291325418	0.024958072	0.992394554	-0.339158215	0.339158215	M1	Female	cis
cg25537993_ZNF132	2.291191056	0.02496627	0.992550414	0.299764536	0.299764536	M1	Female	cis
cg20434926_KLC3	-2.291072711	0.024973493	0.992667452	-0.321473416	0.321473416	M1	Female	cis
cg17025287_LENG1	-2.290784453	0.024991092	0.993196868	-0.367186967	0.367186967	M1	Female	cis
cg13237080_ARL5AP4	-2.290679865	0.024997481	0.993280616	-0.347409704	0.347409704	M1	Female	cis
cg23792679_SPDYE2B	2.290468892	0.025010372	0.993531971	0.338207462	0.338207462	M1	Female	cis
cg12740725_KCNAB2	2.290347376	0.025017799	0.993531971	0.25914732	0.25914732	M1	Female	cis
cg25604536_CHRNB2	-2.290173244	0.025028447	0.993531971	-0.303969103	0.303969103	M1	Female	cis
cg02665297_PAPOLB	2.290105162	0.02503261	0.993531971	0.232789388	0.232789388	M1	Female	cis
cg12090821_EDDM3B	-2.290053141	0.025035792	0.993531971	-0.270303102	0.270303102	M1	Female	cis
cg12638476_RPS2	2.290035969	0.025036843	0.993531971	0.293740164	0.293740164	M1	Female	cis
cg07150062_ADSS1	2.289988317	0.025039758	0.993531971	0.343712785	0.343712785	M1	Female	cis
cg14694342_PTPRS	-2.289895462	0.025045439	0.993531971	-0.347685919	0.347685919	M1	Female	cis
cg05681859_NFKBIL1	-2.289833145	0.025049253	0.993531971	-0.392051912	0.392051912	M1	Female	cis
cg02025578_RPL35AP32	2.289761072	0.025053664	0.993531971	0.212567218	0.212567218	M1	Female	cis
cg13875403_RN7SL385P	-2.28968782	0.025058148	0.993531971	-0.342971546	0.342971546	M1	Female	cis
cg10729426_ZNF772	2.289666146	0.025059475	0.993531971	0.398712055	0.398712055	M1	Female	cis
cg11689493_S1PR5	-2.289494759	0.02506997	0.993548742	-0.363063397	0.363063397	M1	Female	cis
cg06635371_SYT7	2.28936487	0.025077926	0.993548742	1.211885594	1.211885594	M1	Female	cis
cg04661358_EWSR1	-2.289341569	0.025079354	0.993548742	-0.370194677	0.370194677	M1	Female	cis
cg20943084_SLC35A4	-2.289330197	0.02508005	0.993548742	-0.405187663	0.405187663	M1	Female	cis
cg23161218_VAMP2	-2.289111631	0.025093444	0.993548742	-0.282498838	0.282498838	M1	Female	cis
cg18924965_RPGRIP1	-2.289097831	0.02509429	0.993548742	-0.296818212	0.296818212	M1	Female	cis
cg00256632_ZDHHC18	2.289090038	0.025094768	0.993548742	0.269768656	0.269768656	M1	Female	cis
cg15331088_FBXO25	-2.28899746	0.025100443	0.993548742	-0.300689752	0.300689752	M1	Female	cis
cg08324397_MIOX	-2.288946495	0.025103568	0.993548742	-0.255525402	0.255525402	M1	Female	cis
cg15677797_ITGB1BP1	-2.288743241	0.025116034	0.993548742	-0.291497255	0.291497255	M1	Female	cis
cg14345213_PLPPR1	-2.288616362	0.025123819	0.993548742	-0.353922332	0.353922332	M1	Female	cis
cg16555856_C11orf68	-2.288605223	0.025124502	0.993548742	-0.342305362	0.342305362	M1	Female	cis
cg00595889_MCRIP2	2.288583029	0.025125864	0.993548742	0.31580633	0.31580633	M1	Female	cis
cg13931640_DIPK1B	-2.288501895	0.025130843	0.993548742	-0.271207607	0.271207607	M1	Female	cis
cg04669580_CPB1	-2.288495029	0.025131265	0.993548742	-0.240591432	0.240591432	M1	Female	cis
cg03081173_RPL7P4	-2.288440035	0.02513464	0.993548742	-0.239854115	0.239854115	M1	Female	cis
cg09082134_SYNGR2	-2.288416207	0.025136103	0.993548742	-0.361056831	0.361056831	M1	Female	cis
cg16138690_DUSP28	2.288401932	0.025136979	0.993548742	0.270390321	0.270390321	M1	Female	cis
cg19765834_MTCH1	2.28803045	0.025159794	0.993912269	0.242157149	0.242157149	M1	Female	cis
cg17025287_CDC42EP5	-2.288013472	0.025160837	0.993912269	-0.325521898	0.325521898	M1	Female	cis
cg02264459_FLYWCH1	-2.28801061	0.025161013	0.993912269	-0.345677909	0.345677909	M1	Female	cis
cg07092448_TCHHL1	2.287937376	0.025165513	0.993912269	0.142198259	0.142198259	M1	Female	cis
cg12627202_MIR218-2	-2.287903478	0.025167596	0.993912269	-0.158027384	0.158027384	M1	Female	cis
cg23613857_LRP10	-2.287818438	0.025172823	0.993949497	-0.405589663	0.405589663	M1	Female	cis
cg03499808_P2RY2	-2.287323684	0.02520325	0.994435845	-0.303094891	0.303094891	M1	Female	cis
cg22262095_CLEC4G	-2.287208101	0.025210363	0.994435845	-0.446694115	0.446694115	M1	Female	cis
cg22621745_ATXN7L2	2.287123062	0.025215597	0.994435845	0.384917901	0.384917901	M1	Female	cis
cg10411959_CCDC30	2.286991552	0.025223694	0.994435845	0.252732499	0.252732499	M1	Female	cis
cg07207099_SLC25A20	2.286960681	0.025225595	0.994435845	0.197833505	0.197833505	M1	Female	cis
cg23422587_ATP2B2	2.286924711	0.02522781	0.994435845	0.279178892	0.279178892	M1	Female	cis
cg08770755_GIMAP6	2.286922287	0.02522796	0.994435845	0.318264017	0.318264017	M1	Female	cis
cg21974102_ITPRIPL1	2.286843199	0.025232831	0.994435845	0.377264496	0.377264496	M1	Female	cis
cg15166362_OR6L1P	-2.286794418	0.025235836	0.994435845	-0.42952236	0.42952236	M1	Female	cis
cg00992153_RN7SL303P	2.286782451	0.025236573	0.994435845	0.332968929	0.332968929	M1	Female	cis
cg06251321_RNU6-880P	-2.286636081	0.025245592	0.994588155	-0.242890758	0.242890758	M1	Female	cis
cg02134705_ANKUB1	2.286447695	0.025257203	0.994588155	0.368504273	0.368504273	M1	Female	cis
cg18095452_PRKCE-AS1	-2.286425838	0.025258551	0.994588155	-0.260072606	0.260072606	M1	Female	cis
cg22120018_DHRS7	2.286364916	0.025262307	0.994588155	0.230890262	0.230890262	M1	Female	cis
cg20943084_CXXC5	-2.286314115	0.025265439	0.994588155	-0.400356264	0.400356264	M1	Female	cis
cg26953232_C4B	2.28627064	0.025268121	0.994588155	0.391998821	0.391998821	M1	Female	cis
cg25318301_ABCB10	2.286232941	0.025270446	0.994588155	0.280066809	0.280066809	M1	Female	cis
cg23247274_MRPL57	-2.285917888	0.025289884	0.994887425	-0.230529694	0.230529694	M1	Female	cis
cg00256632_SLC9A1	2.285704283	0.025303071	0.994887425	0.24761442	0.24761442	M1	Female	cis
cg19593182_TMPOP1	-2.285658895	0.025305874	0.994887425	-0.247905827	0.247905827	M1	Female	cis
cg16789104_RPS26P8	2.285634451	0.025307383	0.994887425	0.240654424	0.240654424	M1	Female	cis
cg10689689_LGALS12	-2.285496896	0.025315879	0.994887425	-0.254464852	0.254464852	M1	Female	cis
cg09999381_RNU6ATAC16P	-2.285487986	0.02531643	0.994887425	-0.184473987	0.184473987	M1	Female	cis
cg17753661_RNU6-110P	-2.285457012	0.025318343	0.994887425	-0.351050773	0.351050773	M1	Female	cis
cg19224164_FAM193A	-2.28526943	0.025329935	0.994887425	-0.344798357	0.344798357	M1	Female	cis
cg22562494_RAB5C	-2.28509957	0.025340435	0.994887425	-0.403702194	0.403702194	M1	Female	cis
cg07235343_KLHL22	-2.285006063	0.025346217	0.994887425	-0.259491087	0.259491087	M1	Female	cis
cg14245804_RN7SKP239	2.284991084	0.025347144	0.994887425	0.224822925	0.224822925	M1	Female	cis
cg08206358_ENDOV	-2.284966403	0.02534867	0.994887425	-0.338873968	0.338873968	M1	Female	cis
cg20639908_ZNF251	-2.284962972	0.025348882	0.994887425	-0.304589513	0.304589513	M1	Female	cis
cg16374999_DHH	-2.284961403	0.025348979	0.994887425	-0.395317978	0.395317978	M1	Female	cis
cg14946503_MIR877	-2.284908881	0.025352228	0.994887425	-0.219738743	0.219738743	M1	Female	cis
cg03799335_ZFYVE27	2.284830212	0.025357094	0.994887425	0.285815884	0.285815884	M1	Female	cis
cg02621636_CD6	-2.284693174	0.025365573	0.994887425	-0.570388607	0.570388607	M1	Female	cis
cg02293118_SPDYE1	2.284674515	0.025366728	0.994887425	0.267807188	0.267807188	M1	Female	cis
cg02840535_XPO6	-2.284476137	0.025379007	0.994887425	-0.320289311	0.320289311	M1	Female	cis
cg10109276_IGKV3-11	2.284408183	0.025383215	0.994887425	0.10773134	0.10773134	M1	Female	cis
cg02651894_SNORD69	-2.284371969	0.025385457	0.994887425	-0.395941094	0.395941094	M1	Female	cis
cg09284795_FAH	-2.284160661	0.025398546	0.994887425	-0.384963257	0.384963257	M1	Female	cis
cg06584891_C2orf78	2.284098396	0.025402404	0.994887425	0.257792645	0.257792645	M1	Female	cis
cg12526263_HTRA2	-2.284086899	0.025403116	0.994887425	-0.395744537	0.395744537	M1	Female	cis
cg24013909_OPRD1	-2.283967591	0.02541051	0.994887425	-0.337037286	0.337037286	M1	Female	cis
cg01864029_LINC00652	-2.283957456	0.025411138	0.994887425	-0.321047215	0.321047215	M1	Female	cis
cg23051349_TRMT61A	-2.283907095	0.02541426	0.994887425	-0.359899643	0.359899643	M1	Female	cis
cg05436064_SLC9A5	-2.283810355	0.025420257	0.994887425	-0.329103915	0.329103915	M1	Female	cis
cg22262095_LRRC8E	-2.283793592	0.025421296	0.994887425	-0.467326913	0.467326913	M1	Female	cis
cg03397234_RNU6-1043P	2.283595601	0.025433575	0.994887425	0.307871869	0.307871869	M1	Female	cis
cg21764190_DCDC1	2.283583181	0.025434345	0.994887425	0.308101993	0.308101993	M1	Female	cis
cg22259344_GAMTP2	-2.283514416	0.025438611	0.994887425	-0.270219997	0.270219997	M1	Female	cis
cg14743534_RPL32P18	-2.283406243	0.025445323	0.994887425	-0.306244956	0.306244956	M1	Female	cis
cg03517570_RNA5SP197	-2.283385471	0.025446612	0.994887425	-0.329403413	0.329403413	M1	Female	cis
cg08018007_NDUFAF6	-2.283092528	0.025464797	0.994887425	-0.342358042	0.342358042	M1	Female	cis
cg12761728_C4B	2.283067051	0.025466379	0.994887425	0.33653559	0.33653559	M1	Female	cis
cg00945666_NECTIN4	-2.282968945	0.025472473	0.994887425	-0.381234223	0.381234223	M1	Female	cis
cg16006105_TRUB1	-2.28291399	0.025475886	0.994887425	-0.228552005	0.228552005	M1	Female	cis
cg21863998_E2F8	2.282789981	0.025483591	0.994887425	0.26029804	0.26029804	M1	Female	cis
cg22036614_ATP6V0A2	2.282617262	0.025494325	0.994887425	0.444713016	0.444713016	M1	Female	cis
cg07236781_SH3BGRL3	2.282583556	0.02549642	0.994887425	0.367129335	0.367129335	M1	Female	cis
cg13956907_GABRG3	-2.282536034	0.025499375	0.994887425	-0.313671291	0.313671291	M1	Female	cis
cg07517893_TOMM40	-2.282501467	0.025501524	0.994887425	-0.317939665	0.317939665	M1	Female	cis
cg22924504_ATG16L1	2.282414933	0.025506905	0.994887425	0.287548891	0.287548891	M1	Female	cis
cg13610659_LRP1	-2.282390385	0.025508431	0.994887425	-0.299944091	0.299944091	M1	Female	cis
cg16683571_CERCAM	-2.282337257	0.025511736	0.994887425	-0.317978635	0.317978635	M1	Female	cis
cg16185501_SLIT1-AS1	2.28232995	0.02551219	0.994887425	0.547304905	0.547304905	M1	Female	cis
cg09936080_PLEKHH2	-2.282091093	0.025527051	0.994887425	-0.298069402	0.298069402	M1	Female	cis
cg27459981_PSMD7	2.282058051	0.025529107	0.994887425	0.383372426	0.383372426	M1	Female	cis
cg09658813_GTF2IP23	-2.281953479	0.025535616	0.994887425	-0.316207365	0.316207365	M1	Female	cis
cg09579704_RPS17P1	-2.281935257	0.02553675	0.994887425	-0.380540649	0.380540649	M1	Female	cis
cg04072177_TTYH3	-2.28186138	0.02554135	0.994887425	-0.256252643	0.256252643	M1	Female	cis
cg19765834_COX6A1P2	2.281824069	0.025543673	0.994887425	0.234946699	0.234946699	M1	Female	cis
cg23767840_EVPLL	-2.281820158	0.025543916	0.994887425	-0.649387634	0.649387634	M1	Female	cis
cg19903071_MXRA7P1	-2.281730684	0.025549488	0.994887425	-0.381447388	0.381447388	M1	Female	cis
cg19110931_CDC25B	-2.281715329	0.025550445	0.994887425	-0.306226844	0.306226844	M1	Female	cis
cg13375352_METTL8	2.281614046	0.025556753	0.994887425	0.413171729	0.413171729	M1	Female	cis
cg03297107_FNDC1-IT1	-2.28157096	0.025559437	0.994887425	-0.288902065	0.288902065	M1	Female	cis
cg05669210_ATP5MF	2.281511416	0.025563147	0.994887425	0.200413115	0.200413115	M1	Female	cis
cg16755189_IGLV1-36	-2.28142498	0.025568534	0.994887425	-0.222550057	0.222550057	M1	Female	cis
cg13527872_CKS2	2.281367089	0.025572142	0.994887425	0.343776463	0.343776463	M1	Female	cis
cg01485439_CTSF	2.28135751	0.025572739	0.994887425	0.292722599	0.292722599	M1	Female	cis
cg09030672_NAE1	2.281348269	0.025573315	0.994887425	0.396336988	0.396336988	M1	Female	cis
cg11825892_OR51Q1	-2.281332549	0.025574295	0.994887425	-0.216726953	0.216726953	M1	Female	cis
cg15664152_FLNC-AS1	-2.2812821	0.025577439	0.994887425	-0.23448632	0.23448632	M1	Female	cis
cg23916780_PPIAP62	-2.281272947	0.02557801	0.994887425	-0.400191432	0.400191432	M1	Female	cis
cg08894487_CBARP	-2.281245065	0.025579748	0.994887425	-0.298742771	0.298742771	M1	Female	cis
cg03378057_ZNF683	-2.281200913	0.025582501	0.994887425	-0.424530012	0.424530012	M1	Female	cis
cg19234089_PELI3	-2.281041433	0.025592446	0.994990805	-0.261555624	0.261555624	M1	Female	cis
cg25601460_CPXM2	-2.280993245	0.025595452	0.994990805	-0.345973084	0.345973084	M1	Female	cis
cg18084017_NELFA	-2.280746005	0.025610879	0.994990805	-0.452137839	0.452137839	M1	Female	cis
cg16461781_ECE1	-2.2806114	0.025619281	0.994990805	-0.456616939	0.456616939	M1	Female	cis
cg12782696_VDR	-2.280596931	0.025620184	0.994990805	-0.450891094	0.450891094	M1	Female	cis
cg04948346_VWDE	-2.280592613	0.025620454	0.994990805	-0.324556974	0.324556974	M1	Female	cis
cg26686932_COMMD8	-2.280548839	0.025623187	0.994990805	-0.299684407	0.299684407	M1	Female	cis
cg16374999_MCRS1	-2.280358786	0.025635056	0.994990805	-0.410188511	0.410188511	M1	Female	cis
cg17633611_ORMDL1	-2.280271058	0.025640536	0.994990805	-0.405856539	0.405856539	M1	Female	cis
cg11575912_MLLT1	-2.28025282	0.025641676	0.994990805	-0.369783063	0.369783063	M1	Female	cis
cg03989617_NDRG4	-2.280244419	0.0256422	0.994990805	-0.414073505	0.414073505	M1	Female	cis
cg14287235_NYNRIN	-2.280128548	0.025649441	0.994990805	-0.329225762	0.329225762	M1	Female	cis
cg23161218_CTDNEP1	-2.280121222	0.025649899	0.994990805	-0.326060574	0.326060574	M1	Female	cis
cg26340737_MICB	2.280084377	0.025652201	0.994990805	0.326187691	0.326187691	M1	Female	cis
cg00743325_TSGA10	2.280040963	0.025654915	0.994990805	2.67665963	2.67665963	M1	Female	cis
cg13622265_NEK6	-2.280002529	0.025657318	0.994990805	-0.279643856	0.279643856	M1	Female	cis
cg23657099_PSMG3	-2.279732853	0.02567418	0.994990805	-0.321621233	0.321621233	M1	Female	cis
cg16562709_KRT8P7	-2.27972938	0.025674398	0.994990805	-0.249381541	0.249381541	M1	Female	cis
cg01004980_IHO1	2.279610736	0.025681819	0.994990805	0.320590374	0.320590374	M1	Female	cis
cg04200026_ZNF469	2.279609096	0.025681922	0.994990805	0.359060629	0.359060629	M1	Female	cis
cg07173972_LSM14B	-2.279510772	0.025688074	0.994990805	-0.267959457	0.267959457	M1	Female	cis
cg03695871_KRT8P26	2.279393163	0.025695435	0.994990805	0.288785132	0.288785132	M1	Female	cis
cg20316901_SUSD3	-2.279344657	0.025698471	0.994990805	-0.350577282	0.350577282	M1	Female	cis
cg23509665_DNAJB6	2.279333539	0.025699167	0.994990805	0.283086173	0.283086173	M1	Female	cis
cg06230847_RNF39	-2.279330877	0.025699334	0.994990805	-0.301718084	0.301718084	M1	Female	cis
cg04393540_USH1G	-2.27921238	0.025706753	0.994990805	-0.306607126	0.306607126	M1	Female	cis
cg08931107_RBM4B	2.279168106	0.025709526	0.994990805	0.311103295	0.311103295	M1	Female	cis
cg20448053_NTN1	-2.278897542	0.025726474	0.995351757	-0.445725989	0.445725989	M1	Female	cis
cg11937506_FAM200B	2.278624228	0.025743605	0.995351757	0.23830392	0.23830392	M1	Female	cis
cg16709353_GAL	2.278569298	0.02574705	0.995351757	0.104175453	0.104175453	M1	Female	cis
cg21593001_RPH3A	2.278497937	0.025751525	0.995351757	0.245792631	0.245792631	M1	Female	cis
cg09583984_POU2F2	2.278301364	0.025763855	0.995351757	0.79900322	0.79900322	M1	Female	cis
cg25804542_INTS5	2.278257056	0.025766635	0.995351757	0.358204909	0.358204909	M1	Female	cis
cg20111234_RFC2	-2.278118984	0.0257753	0.995351757	-0.352934278	0.352934278	M1	Female	cis
cg03378057_MAN1C1	-2.278117255	0.025775409	0.995351757	-0.347509823	0.347509823	M1	Female	cis
cg01439560_ANK3	-2.278033308	0.025780678	0.995351757	-0.372771003	0.372771003	M1	Female	cis
cg14236602_S100B	-2.277992824	0.02578322	0.995351757	-0.339288706	0.339288706	M1	Female	cis
cg17414127_F7	-2.27791673	0.025787998	0.995351757	-0.519093103	0.519093103	M1	Female	cis
cg03086379_RASL10A	2.277877056	0.025790489	0.995351757	0.297787757	0.297787757	M1	Female	cis
cg05836256_TPSB2	-2.277865681	0.025791203	0.995351757	-0.205779972	0.205779972	M1	Female	cis
cg19320820_SPP1	-2.277767427	0.025797374	0.995351757	-0.444497184	0.444497184	M1	Female	cis
cg20951194_PUSL1	2.277715137	0.025800659	0.995351757	0.305716863	0.305716863	M1	Female	cis
cg01376079_NUDT8	-2.277641147	0.025805307	0.995351757	-0.32912786	0.32912786	M1	Female	cis
cg21413158_RNU6-1111P	2.277636536	0.025805597	0.995351757	0.296727287	0.296727287	M1	Female	cis
cg15274047_FGF22	2.277571501	0.025809684	0.995351757	0.320673974	0.320673974	M1	Female	cis
cg02262162_IQCF2	-2.277514753	0.02581325	0.995351757	-0.231978391	0.231978391	M1	Female	cis
cg07201614_LINC00304	2.277388025	0.025821215	0.995351757	0.328154142	0.328154142	M1	Female	cis
cg18763326_VSIG8	2.277378512	0.025821813	0.995351757	0.284210748	0.284210748	M1	Female	cis
cg00472801_PTP4A1	-2.277267141	0.025828816	0.995456286	-0.339921961	0.339921961	M1	Female	cis
cg03900676_NUTM2F	-2.277109017	0.02583876	0.995543255	-0.368225658	0.368225658	M1	Female	cis
cg04025917_HAPLN4	2.276998873	0.025845689	0.995543255	0.234411841	0.234411841	M1	Female	cis
cg08894487_MBD3	-2.276907539	0.025851436	0.995543255	-0.314434168	0.314434168	M1	Female	cis
cg05325763_C11orf24	-2.276839565	0.025855714	0.995543255	-0.402681187	0.402681187	M1	Female	cis
cg14884039_RFPL3	-2.276825779	0.025856582	0.995543255	-0.335532341	0.335532341	M1	Female	cis
cg14703829_TANGO2	-2.276815165	0.02585725	0.995543255	-0.349590028	0.349590028	M1	Female	cis
cg21479603_THBS3	-2.27675387	0.025861108	0.995543255	-0.244546832	0.244546832	M1	Female	cis
cg24326223_XYLB	2.276500168	0.025877083	0.995775514	0.305652636	0.305652636	M1	Female	cis
cg15612945_RPS4XP5	2.276416508	0.025882353	0.995775514	0.311165107	0.311165107	M1	Female	cis
cg27267507_SPATA31E1	2.276332301	0.025887658	0.995775514	0.431797757	0.431797757	M1	Female	cis
cg18580450_LINC02777	2.276270768	0.025891536	0.995775514	0.235284813	0.235284813	M1	Female	cis
cg18664856_IGHD2-2	2.276218665	0.025894819	0.995775514	0.242979052	0.242979052	M1	Female	cis
cg17172946_TECTB	-2.276118993	0.025901101	0.995775514	-0.273234611	0.273234611	M1	Female	cis
cg09558975_IL5RA	-2.276115317	0.025901333	0.995775514	-0.428993509	0.428993509	M1	Female	cis
cg09397592_SUN2	-2.276113037	0.025901477	0.995775514	-0.449972679	0.449972679	M1	Female	cis
cg16555856_MUS81	-2.275942828	0.025912208	0.995841467	-0.332987525	0.332987525	M1	Female	cis
cg11600326_PTPRN2	-2.275922821	0.02591347	0.995841467	-0.376244039	0.376244039	M1	Female	cis
cg01878308_MRPL35	-2.275699479	0.025927558	0.995841467	-0.364797367	0.364797367	M1	Female	cis
cg02355304_GRID2IP	-2.275460783	0.025942622	0.995841467	-0.281708594	0.281708594	M1	Female	cis
cg08151654_UQCC3	-2.275378613	0.025947809	0.995841467	-0.310912586	0.310912586	M1	Female	cis
cg25804542_ESRRA	2.27525781	0.025955437	0.995841467	0.368352505	0.368352505	M1	Female	cis
cg15353666_RNU6-15P	2.27515056	0.025962211	0.995841467	0.306906404	0.306906404	M1	Female	cis
cg16476710_SSTR1	2.275097374	0.025965571	0.995841467	0.488767059	0.488767059	M1	Female	cis
cg11538389_FAM72D	-2.2750548	0.025968261	0.995841467	-0.234493676	0.234493676	M1	Female	cis
cg19113686_ZPLD1	-2.275031572	0.025969728	0.995841467	-0.277513627	0.277513627	M1	Female	cis
cg15288326_LAD1	-2.274983049	0.025972794	0.995841467	-0.314425069	0.314425069	M1	Female	cis
cg25570278_RABGGTA	-2.274948442	0.025974981	0.995841467	-0.351323265	0.351323265	M1	Female	cis
cg15532012_NFYCP2	-2.274944314	0.025975242	0.995841467	-0.229161148	0.229161148	M1	Female	cis
cg27082921_APC2	2.274894051	0.025978419	0.995841467	0.346620411	0.346620411	M1	Female	cis
cg12638476_CLCN7	2.274750835	0.025987472	0.995841467	0.300591624	0.300591624	M1	Female	cis
cg17945153_BICRAL	2.274591162	0.025997568	0.995841467	0.277394372	0.277394372	M1	Female	cis
cg09167875_GPER1	-2.274532002	0.02600131	0.995841467	-0.282942051	0.282942051	M1	Female	cis
cg00444906_RPL5P5	-2.274529028	0.026001498	0.995841467	-0.33862315	0.33862315	M1	Female	cis
cg18735402_STRN4	-2.27450969	0.026002721	0.995841467	-0.377298877	0.377298877	M1	Female	cis
cg08467103_RAB1A	-2.274492721	0.026003795	0.995841467	-0.353789736	0.353789736	M1	Female	cis
cg20866841_LARP1B	-2.274452295	0.026006352	0.995841467	-0.320154357	0.320154357	M1	Female	cis
cg27574929_AVPR1B	2.274437032	0.026007318	0.995841467	0.248929382	0.248929382	M1	Female	cis
cg17025287_ZNF628	-2.274386789	0.026010496	0.995841467	-0.398935706	0.398935706	M1	Female	cis
cg11575912_CRB3	-2.274109895	0.026028021	0.995944306	-0.369112516	0.369112516	M1	Female	cis
cg15857329_ZNF517	-2.274078775	0.026029991	0.995944306	-0.291023411	0.291023411	M1	Female	cis
cg13152260_ADGRG1	-2.274075987	0.026030168	0.995944306	-0.420418067	0.420418067	M1	Female	cis
cg20985028_CICP7	-2.274038733	0.026032526	0.995944306	-0.259064949	0.259064949	M1	Female	cis
cg12035532_LINC02593	2.274003998	0.026034726	0.995944306	0.317600945	0.317600945	M1	Female	cis
cg04549802_DEPP1	-2.273937486	0.026038938	0.995944306	-0.200603954	0.200603954	M1	Female	cis
cg08471588_RN7SL738P	-2.273721071	0.026052647	0.996192563	-0.495259484	0.495259484	M1	Female	cis
cg07814977_VARS2	-2.273699469	0.026054016	0.996192563	-0.328257133	0.328257133	M1	Female	cis
cg02493842_FKRP	-2.273579331	0.02606163	0.99623691	-0.264622515	0.264622515	M1	Female	cis
cg12297590_SYTL3	2.273484474	0.026067642	0.99623691	0.303188419	0.303188419	M1	Female	cis
cg08206358_TSPAN10	-2.273477925	0.026068057	0.99623691	-0.335098396	0.335098396	M1	Female	cis
cg17468665_RNU6-343P	2.273391264	0.026073552	0.996282782	0.280493797	0.280493797	M1	Female	cis
cg17897187_PLEKHM2	-2.273228613	0.026083867	0.996464599	-0.303504668	0.303504668	M1	Female	cis
cg20269458_RPL4P3	-2.273083657	0.026093063	0.996497301	-0.352381604	0.352381604	M1	Female	cis
cg04263379_TM4SF19	-2.273031913	0.026096346	0.996497301	-0.304819513	0.304819513	M1	Female	cis
cg12584394_SF3A2	2.272959326	0.026100952	0.996509191	0.420772338	0.420772338	M1	Female	cis
cg10414466_C1QTNF2	-2.272885448	0.026105641	0.996524231	-0.276248823	0.276248823	M1	Female	cis
cg23194609_LYPLA1P3	2.272748765	0.026114319	0.996601472	0.307418751	0.307418751	M1	Female	cis
cg19893585_CYC1	-2.272718259	0.026116256	0.996601472	-0.361674114	0.361674114	M1	Female	cis
cg16068812_LINC00163	-2.272562474	0.026126149	0.99681507	-0.355035213	0.355035213	M1	Female	cis
cg10328583_PLEKHG5	-2.272411206	0.02613576	0.996854279	-0.339689916	0.339689916	M1	Female	cis
cg02336958_CDNF	-2.272411038	0.02613577	0.996854279	-0.35258067	0.35258067	M1	Female	cis
cg14007128_SLC39A11	-2.272209656	0.026148569	0.997178508	-0.283246344	0.283246344	M1	Female	cis
cg09057080_METRN	2.272034345	0.026159715	0.997439626	0.302991123	0.302991123	M1	Female	cis
cg17753661_LDLRAP1	2.271839243	0.026172124	0.997748816	0.355274895	0.355274895	M1	Female	cis
cg07235343_PPM1F-AS1	-2.271507884	0.026193212	0.998265373	-0.231270654	0.231270654	M1	Female	cis
cg17777432_ERGIC1	-2.271377185	0.026201534	0.998265373	-0.347258762	0.347258762	M1	Female	cis
cg22751099_FAM86LP	2.271346586	0.026203483	0.998265373	0.269420224	0.269420224	M1	Female	cis
cg03304332_HOXA11	-2.271342091	0.026203769	0.998265373	-0.140843614	0.140843614	M1	Female	cis
cg01609658_MIR554	2.271229802	0.026210921	0.998265373	0.205075652	0.205075652	M1	Female	cis
cg05583717_LGALS9	-2.271167771	0.026214873	0.998265373	-0.372788441	0.372788441	M1	Female	cis
cg07712165_ACTG1	2.271053657	0.026222144	0.998265373	0.269856352	0.269856352	M1	Female	cis
cg10392172_TM7SF2	-2.271045233	0.026222681	0.998265373	-0.421876157	0.421876157	M1	Female	cis
cg17686337_PLPPR3	-2.271018294	0.026224398	0.998265373	-0.174892622	0.174892622	M1	Female	cis
cg06905511_PAIP2	2.270944572	0.026229097	0.998273772	0.27114536	0.27114536	M1	Female	cis
cg05260346_RSPH3	-2.270879826	0.026233224	0.998273772	-0.411578734	0.411578734	M1	Female	cis
cg13926358_C19orf53	-2.2705803	0.026252325	0.998470898	-0.304287413	0.304287413	M1	Female	cis
cg02730714_WWP2	2.270577504	0.026252503	0.998470898	0.302417113	0.302417113	M1	Female	cis
cg23214628_GTF2IP7	2.270395607	0.026264109	0.998470898	0.278991853	0.278991853	M1	Female	cis
cg03251805_PSMB11	-2.270362961	0.026266192	0.998470898	-0.308367371	0.308367371	M1	Female	cis
cg15609237_PJVK	2.270355363	0.026266677	0.998470898	0.270000101	0.270000101	M1	Female	cis
cg27536188_TEAD4	-2.270331976	0.026268169	0.998470898	-0.35074657	0.35074657	M1	Female	cis
cg00356435_ZNF282	-2.270262887	0.026272579	0.998470898	-0.367944974	0.367944974	M1	Female	cis
cg22843488_P2RY12	-2.27025893	0.026272832	0.998470898	-0.247143642	0.247143642	M1	Female	cis
cg24439232_RNA5SP104	2.26989688	0.026295952	0.998570347	0.461263653	0.461263653	M1	Female	cis
cg01879757_KRTAP4-7	-2.269846033	0.026299201	0.998570347	-0.446675225	0.446675225	M1	Female	cis
cg12993712_PLAAT2	2.269771552	0.02630396	0.998570347	0.25843608	0.25843608	M1	Female	cis
cg14200350_RECK	2.269683532	0.026309585	0.998570347	0.257657388	0.257657388	M1	Female	cis
cg24667575_RPL26L1	2.269420526	0.026326399	0.998570347	0.387111849	0.387111849	M1	Female	cis
cg18087761_ATP5PB	-2.26940764	0.026327223	0.998570347	-0.301802683	0.301802683	M1	Female	cis
cg01354479_FUT1	-2.269379506	0.026329022	0.998570347	-0.275446304	0.275446304	M1	Female	cis
cg16626067_ZDHHC1	-2.269353281	0.0263307	0.998570347	-0.327452209	0.327452209	M1	Female	cis
cg05681859_ABHD16A	-2.269319232	0.026332877	0.998570347	-0.365907579	0.365907579	M1	Female	cis
cg08136432_ANKRD11	-2.269167835	0.026342563	0.998570347	-0.250835846	0.250835846	M1	Female	cis
cg05240166_VWA3A	2.26906084	0.02634941	0.998570347	0.34528875	0.34528875	M1	Female	cis
cg07607869_HMGB1P4	-2.269045627	0.026350383	0.998570347	-0.328013207	0.328013207	M1	Female	cis
cg25604536_DCST2	-2.268926412	0.026358014	0.998570347	-0.276597797	0.276597797	M1	Female	cis
cg11807238_RN7SL26P	-2.26881392	0.026365216	0.998570347	-0.32157583	0.32157583	M1	Female	cis
cg16337424_OR1D2	-2.268800872	0.026366052	0.998570347	-0.455763391	0.455763391	M1	Female	cis
cg00565075_RN7SL385P	2.268784079	0.026367127	0.998570347	0.421462199	0.421462199	M1	Female	cis
cg03519157_ZNF408	-2.268769179	0.026368081	0.998570347	-0.390064715	0.390064715	M1	Female	cis
cg16463564_TNS4	-2.268753926	0.026369058	0.998570347	-0.303758262	0.303758262	M1	Female	cis
cg16720432_TMEM212-IT1	-2.268738618	0.026370038	0.998570347	-0.330370226	0.330370226	M1	Female	cis
cg24525457_LRCH4	-2.268727491	0.026370751	0.998570347	-0.272641518	0.272641518	M1	Female	cis
cg19335436_ADARB2	-2.268697493	0.026372672	0.998570347	-0.814973014	0.814973014	M1	Female	cis
cg19675778_HR	-2.268608178	0.026378393	0.998570347	-0.351445049	0.351445049	M1	Female	cis
cg23153680_CNPPD1	-2.26860742	0.026378442	0.998570347	-0.307228328	0.307228328	M1	Female	cis
cg17390106_C4B-AS1	2.268463938	0.026387635	0.998572153	0.359377553	0.359377553	M1	Female	cis
cg06767552_OR7G1	2.268448918	0.026388597	0.998572153	0.304758911	0.304758911	M1	Female	cis
cg13755768_TNRC18	-2.268400467	0.026391702	0.998572153	-0.392295229	0.392295229	M1	Female	cis
cg25293880_SLC66A1	2.268258912	0.026400776	0.99870552	0.23835913	0.23835913	M1	Female	cis
cg08355260_RPS28P5	-2.268202422	0.026404398	0.99870552	-0.401296527	0.401296527	M1	Female	cis
cg00397859_ISM1-AS1	2.268144046	0.026408141	0.99870552	0.359004173	0.359004173	M1	Female	cis
cg17653352_CORO1C	2.267998389	0.026417482	0.998823744	0.297413799	0.297413799	M1	Female	cis
cg03260458_AADACP1	-2.267957661	0.026420095	0.998823744	-0.35090993	0.35090993	M1	Female	cis
cg11115622_RAB15	-2.267893956	0.026424182	0.998823744	-0.278777981	0.278777981	M1	Female	cis
cg08795444_RNA5SP355	-2.267776989	0.026431687	0.998830285	-0.315467078	0.315467078	M1	Female	cis
cg25037011_POLB	2.267755698	0.026433054	0.998830285	0.3441094	0.3441094	M1	Female	cis
cg02001279_FSTL3	-2.267646825	0.026440042	0.998830285	-0.272029958	0.272029958	M1	Female	cis
cg23183144_RASA4B	2.267615444	0.026442056	0.998830285	0.331817765	0.331817765	M1	Female	cis
cg12459932_ZNF593OS	2.267321047	0.026460962	0.998830285	0.349031451	0.349031451	M1	Female	cis
cg05327476_ZNF296	-2.267280616	0.026463559	0.998830285	-0.327870362	0.327870362	M1	Female	cis
cg09919756_YWHAG	-2.267211299	0.026468012	0.998830285	-0.30209911	0.30209911	M1	Female	cis
cg08206358_FAAP100	-2.267178595	0.026470114	0.998830285	-0.343440583	0.343440583	M1	Female	cis
cg05238843_LINC02613	-2.266935926	0.026485711	0.998830285	-0.259099676	0.259099676	M1	Female	cis
cg05012125_DLST	-2.266909192	0.02648743	0.998830285	-0.349828297	0.349828297	M1	Female	cis
cg14694342_MICOS13	-2.266844143	0.026491612	0.998830285	-0.341986553	0.341986553	M1	Female	cis
cg04499147_SLC26A9	-2.266800731	0.026494404	0.998830285	-0.274483301	0.274483301	M1	Female	cis
cg02853268_SNORA54	2.266785199	0.026495403	0.998830285	0.384828061	0.384828061	M1	Female	cis
cg22333846_ELL	-2.266753763	0.026497425	0.998830285	-0.359834324	0.359834324	M1	Female	cis
cg19893585_LRRC14	-2.266685029	0.026501846	0.998830285	-0.36256626	0.36256626	M1	Female	cis
cg22995710_PAK6	-2.266339334	0.026524091	0.999063836	-0.392099867	0.392099867	M1	Female	cis
cg17988182_CYP4Z1	-2.266272749	0.026528377	0.999063836	-0.320674229	0.320674229	M1	Female	cis
cg07191900_ADA2	2.266223262	0.026531564	0.999063836	0.262170661	0.262170661	M1	Female	cis
cg14609104_VTI1A	-2.266207906	0.026532552	0.999063836	-0.22656827	0.22656827	M1	Female	cis
cg03221715_MARK2P6	-2.266144971	0.026536605	0.999063836	-0.299724032	0.299724032	M1	Female	cis
cg07191900_BID	2.266063033	0.026541882	0.999063836	0.324281272	0.324281272	M1	Female	cis
cg11003434_IGFBP2	-2.266053586	0.026542491	0.999063836	-0.230903803	0.230903803	M1	Female	cis
cg13150171_CITED4	-2.265946791	0.026549371	0.999160693	-0.285472344	0.285472344	M1	Female	cis
cg25318301_ARF1	-2.265761925	0.026561283	0.999446901	-0.295899607	0.295899607	M1	Female	cis
cg11390357_FNDC4	-2.265639019	0.026569206	0.999582902	-0.232432626	0.232432626	M1	Female	cis
cg12603344_NOS2	-2.265544805	0.026575281	0.999649341	-0.293275125	0.293275125	M1	Female	cis
cg00759807_ZNF778	2.265231619	0.026595482	0.999774024	0.310978678	0.310978678	M1	Female	cis
cg27331277_RNF186	-2.265154615	0.026600451	0.999774024	-0.299759854	0.299759854	M1	Female	cis
cg11538389_RNVU1-15	-2.265082741	0.02660509	0.999774024	-0.220756288	0.220756288	M1	Female	cis
cg18857892_TMEM255B	2.265048999	0.026607268	0.999774024	0.263948945	0.263948945	M1	Female	cis
cg08574629_LAMTOR2	-2.264994361	0.026610795	0.999774024	-0.374224103	0.374224103	M1	Female	cis
cg21983531_VPS37D	-2.264915659	0.026615877	0.999774024	-0.367734763	0.367734763	M1	Female	cis
cg07571734_SLC4A2	-2.264892421	0.026617377	0.999774024	-0.293565553	0.293565553	M1	Female	cis
cg01227445_MLF2	-2.264824077	0.026621791	0.999777945	-0.367380671	0.367380671	M1	Female	cis
cg13728529_PRSS33	-2.264585553	0.026637199	0.999879561	-0.178840726	0.178840726	M1	Female	cis
cg03051617_MIR1203	-2.264585461	0.026637205	0.999879561	-0.25645112	0.25645112	M1	Female	cis
cg10011062_CTDSPL2	-2.264555556	0.026639137	0.999879561	-0.285643265	0.285643265	M1	Female	cis
cg16555856_VPS51	-2.264515361	0.026641735	0.999879561	-0.332521487	0.332521487	M1	Female	cis
cg06763280_NANOS3	-2.264324887	0.026654047	0.999891899	-0.363711399	0.363711399	M1	Female	cis
cg15912082_RETREG2	2.264302516	0.026655493	0.999891899	0.311745476	0.311745476	M1	Female	cis
cg15677797_ASAP2	-2.264298747	0.026655737	0.999891899	-0.264014189	0.264014189	M1	Female	cis
cg10717214_DHX16	-2.264233364	0.026659964	0.999891899	-0.358176471	0.358176471	M1	Female	cis
cg16794862_RBM44	2.264176962	0.026663612	0.999891899	0.411112384	0.411112384	M1	Female	cis
cg22055719_ARHGAP27P1-BPTFP1-KPNA2P3	2.263884192	0.026682551	1	0.323740272	0.323740272	M1	Female	cis
cg25958241_YBX1P10	-2.263843454	0.026685188	1	-0.287970477	0.287970477	M1	Female	cis
cg00770964_ARFGEF1	2.263756161	0.026690838	1	0.409221759	0.409221759	M1	Female	cis
cg05070626_ARL6IP1	2.263695311	0.026694777	1	0.31892888	0.31892888	M1	Female	cis
cg26917828_SDE2	-2.263683684	0.02669553	1	-0.279648329	0.279648329	M1	Female	cis
cg15696658_ITIH3	2.263681777	0.026695653	1	0.355001608	0.355001608	M1	Female	cis
cg13926358_PTGER1	-2.263499655	0.026707446	1	-0.287654234	0.287654234	M1	Female	cis
cg22333846_ISYNA1	-2.263376125	0.026715447	1	-0.35678817	0.35678817	M1	Female	cis
cg14182120_ELOBP4	-2.263318627	0.026719172	1	-0.332021149	0.332021149	M1	Female	cis
cg02463727_ZNRF2P3	2.26330696	0.026719928	1	0.323182804	0.323182804	M1	Female	cis
cg14098470_LINC01623	-2.263298057	0.026720505	1	-0.198636944	0.198636944	M1	Female	cis
cg27146574_MEFV	-2.263128822	0.026731472	1	-0.278672427	0.278672427	M1	Female	cis
cg19234089_FAU	-2.26311212	0.026732555	1	-0.262363217	0.262363217	M1	Female	cis
cg16150798_CYB561A3	2.26292002	0.026745009	1	0.308124256	0.308124256	M1	Female	cis
cg26404511_PITHD1	-2.262839848	0.026750209	1	-0.320702505	0.320702505	M1	Female	cis
cg12584394_ABCA7	2.262625962	0.026764084	1	0.396877549	0.396877549	M1	Female	cis
cg10717214_ZBTB12	-2.26253301	0.026770116	1	-0.354612612	0.354612612	M1	Female	cis
cg19834563_RNA5SP378	2.262510278	0.026771591	1	0.382848417	0.382848417	M1	Female	cis
cg03513472_RNF169	-2.262344221	0.02678237	1	-0.448655153	0.448655153	M1	Female	cis
cg15123692_PFN4	2.262258348	0.026787946	1	0.312019056	0.312019056	M1	Female	cis
cg20375654_PSMB7	-2.262184156	0.026792764	1	-0.283538655	0.283538655	M1	Female	cis
cg17454173_LPP	-2.262080539	0.026799495	1	-0.259817946	0.259817946	M1	Female	cis
cg12638476_METTL26	2.262061765	0.026800715	1	0.289396835	0.289396835	M1	Female	cis
cg08607423_EIF5A	-2.261982977	0.026805833	1	-0.334930367	0.334930367	M1	Female	cis
cg12638476_MIR1225	2.261928728	0.026809358	1	0.231358223	0.231358223	M1	Female	cis
cg16872660_ACBD6	-2.261607467	0.026830242	1	-0.424600131	0.424600131	M1	Female	cis
cg19519874_BYSL	-2.261540922	0.02683457	1	-0.377749224	0.377749224	M1	Female	cis
cg11797283_WNT6	2.261479653	0.026838555	1	0.280366392	0.280366392	M1	Female	cis
cg23622369_KRT25	2.261452522	0.02684032	1	0.296794558	0.296794558	M1	Female	cis
cg08777203_LINC00313	2.261422193	0.026842293	1	0.275229737	0.275229737	M1	Female	cis
cg23461216_KXD1	-2.261295871	0.026850511	1	-0.292617286	0.292617286	M1	Female	cis
cg16417301_TRAPPC3	-2.26128847	0.026850993	1	-0.425016299	0.425016299	M1	Female	cis
cg08324397_ZBED4	-2.261226976	0.026854995	1	-0.30492027	0.30492027	M1	Female	cis
cg13921622_SIGLEC17P	2.261190531	0.026857367	1	0.289119385	0.289119385	M1	Female	cis
cg10940206_PLEKHH2	-2.260899441	0.026876319	1	-0.341692113	0.341692113	M1	Female	cis
cg25217772_CHRM1	-2.260885002	0.026877259	1	-0.328554372	0.328554372	M1	Female	cis
cg10047762_CCDC137	-2.260868953	0.026878304	1	-0.316322465	0.316322465	M1	Female	cis
cg06031041_ZNF890P	2.260856058	0.026879144	1	0.270339336	0.270339336	M1	Female	cis
cg08069675_RPS11P5	-2.260837216	0.026880371	1	-0.224424921	0.224424921	M1	Female	cis
cg05372113_CNFN	-2.260673664	0.026891026	1	-0.33597931	0.33597931	M1	Female	cis
cg08574629_SHC1	-2.260594027	0.026896216	1	-0.413269362	0.413269362	M1	Female	cis
cg02215177_NANOGP11	2.260392528	0.02690935	1	0.312933268	0.312933268	M1	Female	cis
cg19704554_MGAT3-AS1	2.260304929	0.026915062	1	0.286374323	0.286374323	M1	Female	cis
cg22087659_ZKSCAN5	2.260225286	0.026920255	1	0.245187405	0.245187405	M1	Female	cis
cg26890309_SRRM1	-2.260205251	0.026921562	1	-0.350068855	0.350068855	M1	Female	cis
cg11893511_ODAD1	-2.260179916	0.026923215	1	-0.317843513	0.317843513	M1	Female	cis
cg07558734_RNU1-119P	-2.260145703	0.026925446	1	-0.280855147	0.280855147	M1	Female	cis
cg11893511_BCAT2	-2.260138586	0.026925911	1	-0.359113153	0.359113153	M1	Female	cis
cg19653415_CDK6-AS1	-2.260078533	0.026929828	1	-0.224037823	0.224037823	M1	Female	cis
cg20290983_CDC5L	2.259888399	0.026942235	1	0.299225782	0.299225782	M1	Female	cis
cg15461618_RHOBTB2	-2.259838305	0.026945505	1	-0.303408616	0.303408616	M1	Female	cis
cg18458703_APOBEC3B	-2.259688774	0.026955267	1	-0.261296077	0.261296077	M1	Female	cis
cg10044466_WEE1	2.259684797	0.026955527	1	0.32045074	0.32045074	M1	Female	cis
cg27288272_ITM2C	-2.259684648	0.026955536	1	-0.44574725	0.44574725	M1	Female	cis
cg14041264_SNAP47	-2.259679634	0.026955864	1	-0.265924273	0.265924273	M1	Female	cis
cg23565821_HLA-DQA2	2.259677619	0.026955995	1	0.355416623	0.355416623	M1	Female	cis
cg09795688_FBXO3	2.259669691	0.026956513	1	0.352704437	0.352704437	M1	Female	cis
cg15011734_MMP17	-2.259544584	0.026964683	1	-0.403610546	0.403610546	M1	Female	cis
cg13460643_UTP25	2.259524197	0.026966015	1	0.278905135	0.278905135	M1	Female	cis
cg15137954_OR51B6	2.25945706	0.0269704	1	0.330546786	0.330546786	M1	Female	cis
cg00791854_EFNA4	-2.259389681	0.026974803	1	-0.380287986	0.380287986	M1	Female	cis
cg23202468_KRBOX1-AS1	-2.259321185	0.026979278	1	-0.308191503	0.308191503	M1	Female	cis
cg19991780_TPRA1	-2.25924768	0.026984082	1	-0.307523397	0.307523397	M1	Female	cis
cg26612252_ZNF423	2.259240448	0.026984554	1	0.548157892	0.548157892	M1	Female	cis
cg05164634_KCNH3	-2.259113181	0.026992873	1	-0.347446369	0.347446369	M1	Female	cis
cg08413370_LMCD1	-2.259079433	0.02699508	1	-0.305135469	0.305135469	M1	Female	cis
cg07932199_PHETA1	-2.259021366	0.026998876	1	-0.462368177	0.462368177	M1	Female	cis
cg11551236_GRHPR	-2.258969922	0.02700224	1	-0.390259358	0.390259358	M1	Female	cis
cg01062838_C7	-2.258842947	0.027010545	1	-0.096920772	0.096920772	M1	Female	cis
cg00866690_GABRD	-2.258832229	0.027011246	1	-0.301777291	0.301777291	M1	Female	cis
cg16034863_EPHA2	2.258830271	0.027011374	1	0.336541211	0.336541211	M1	Female	cis
cg24773560_LRP1	2.258806779	0.027012911	1	0.322784839	0.322784839	M1	Female	cis
cg26229593_EXOSC10-AS1	-2.258781865	0.027014541	1	-0.447760236	0.447760236	M1	Female	cis
cg00595889_TELO2	2.258733335	0.027017716	1	0.315626168	0.315626168	M1	Female	cis
cg26759296_UQCRBP2	-2.25866751	0.027022023	1	-0.273367424	0.273367424	M1	Female	cis
cg15144391_CACFD1	-2.25865205	0.027023035	1	-0.27049273	0.27049273	M1	Female	cis
cg18593727_RNU4-62P	-2.258583918	0.027027494	1	-0.342608023	0.342608023	M1	Female	cis
cg14122110_C1QTNF5	-2.258539149	0.027030424	1	-0.307544999	0.307544999	M1	Female	cis
cg17264779_OR1E1	-2.258537945	0.027030503	1	-0.275258022	0.275258022	M1	Female	cis
cg09676554_RMND1	2.258402434	0.027039374	1	0.260640929	0.260640929	M1	Female	cis
cg23622369_TNS4	2.258392576	0.02704002	1	0.302026366	0.302026366	M1	Female	cis
cg17058475_C11orf24	-2.258332363	0.027043962	1	-0.39127965	0.39127965	M1	Female	cis
cg24267358_CIC	2.258254409	0.027049068	1	0.343140825	0.343140825	M1	Female	cis
cg03378057_RPS6KA1	-2.25822798	0.027050799	1	-0.45546605	0.45546605	M1	Female	cis
cg22227401_MEMO1P1	2.258113957	0.027058268	1	0.276619706	0.276619706	M1	Female	cis
cg10717214_FKBPL	-2.258051763	0.027062343	1	-0.347767989	0.347767989	M1	Female	cis
cg17400905_ENOX1	2.257641845	0.027089214	1	0.293497722	0.293497722	M1	Female	cis
cg11300341_KRT17P5	-2.257571262	0.027093843	1	-0.361720611	0.361720611	M1	Female	cis
cg18006568_C2orf42	2.257383872	0.027106137	1	0.349885754	0.349885754	M1	Female	cis
cg26883974_FNTAP2	-2.257362871	0.027107515	1	-0.431577935	0.431577935	M1	Female	cis
cg22259797_FOXR1	-2.257319292	0.027110375	1	-0.236545753	0.236545753	M1	Female	cis
cg10011062_ZSCAN29	-2.257254415	0.027114632	1	-0.278751705	0.278751705	M1	Female	cis
cg09233300_SLC35A4	-2.257236354	0.027115818	1	-0.353956419	0.353956419	M1	Female	cis
cg08744069_RHOC	2.25721615	0.027117144	1	0.27058462	0.27058462	M1	Female	cis
cg05200037_PPP1R14C	2.257214972	0.027117221	1	0.342903757	0.342903757	M1	Female	cis
cg20434926_ERCC2	-2.256958051	0.027134091	1	-0.3368458	0.3368458	M1	Female	cis
cg02525705_TNF	-2.256947732	0.027134768	1	-0.365247255	0.365247255	M1	Female	cis
cg14468692_RIC8A	-2.25668435	0.027152072	1	-0.405403494	0.405403494	M1	Female	cis
cg10318621_ABHD5	2.256626273	0.027155888	1	0.305322615	0.305322615	M1	Female	cis
cg16477774_SAC3D1	-2.256597542	0.027157777	1	-0.308363456	0.308363456	M1	Female	cis
cg03322752_SEC61G-DT	-2.256370325	0.027172715	1	-0.303924332	0.303924332	M1	Female	cis
cg13375352_KLHL23	2.256345928	0.027174319	1	0.39485949	0.39485949	M1	Female	cis
cg04962026_TUFM	-2.256163196	0.027186338	1	-0.408142074	0.408142074	M1	Female	cis
cg02853268_PHLDA2	-2.256126979	0.027188721	1	-0.381691358	0.381691358	M1	Female	cis
cg06001396_RPSAP13	-2.255909271	0.027203048	1	-0.34126796	0.34126796	M1	Female	cis
cg02587643_GPR150	-2.255822576	0.027208755	1	-0.346260221	0.346260221	M1	Female	cis
cg24924221_REEP4	2.255748415	0.027213638	1	0.324886412	0.324886412	M1	Female	cis
cg07832354_LINC02646	-2.255690584	0.027217446	1	-0.333642806	0.333642806	M1	Female	cis
cg10717472_DCHS1	-2.255547438	0.027226875	1	-0.379677772	0.379677772	M1	Female	cis
cg19234089_LTBP3	-2.255459323	0.02723268	1	-0.255739819	0.255739819	M1	Female	cis
cg25570278_EMC9	-2.255457706	0.027232786	1	-0.331548841	0.331548841	M1	Female	cis
cg11775190_APRT	-2.255445647	0.027233581	1	-0.296736358	0.296736358	M1	Female	cis
cg09884146_RAB1A	-2.255400898	0.02723653	1	-0.397914989	0.397914989	M1	Female	cis
cg10515528_RN7SKP71	2.255361632	0.027239117	1	0.387027019	0.387027019	M1	Female	cis
cg02945192_FSTL3	-2.255054875	0.027259339	1	-0.318425325	0.318425325	M1	Female	cis
cg13678787_SCCPDH	-2.25505311	0.027259456	1	-0.23252901	0.23252901	M1	Female	cis
cg15792487_SOX15	-2.254960811	0.027265543	1	-0.432043807	0.432043807	M1	Female	cis
cg09284795_ARNT2	-2.254932716	0.027267396	1	-0.374018252	0.374018252	M1	Female	cis
cg05470459_MIP	2.254786553	0.027277039	1	0.230725379	0.230725379	M1	Female	cis
cg02363950_GLMP	-2.254736097	0.027280368	1	-0.378474722	0.378474722	M1	Female	cis
cg20985980_ATP5IF1	2.254695013	0.027283079	1	0.311146897	0.311146897	M1	Female	cis
cg26495575_ADAMTSL5	-2.254691339	0.027283322	1	-0.291788216	0.291788216	M1	Female	cis
cg14460663_TOMM5	2.254691105	0.027283337	1	0.255560379	0.255560379	M1	Female	cis
cg08881019_EFNA1	-2.254653333	0.02728583	1	-0.457240838	0.457240838	M1	Female	cis
cg16655291_P2RX7	-2.254568112	0.027291455	1	-0.31877351	0.31877351	M1	Female	cis
cg18430478_SLC39A1	-2.254552608	0.027292478	1	-0.362164653	0.362164653	M1	Female	cis
cg21953717_PSMA7	-2.254300002	0.027309159	1	-0.282010828	0.282010828	M1	Female	cis
cg14249922_MTND4LP7	2.254261918	0.027311674	1	0.29337379	0.29337379	M1	Female	cis
cg06214007_ELOCP19	-2.254254546	0.027312161	1	-0.389105426	0.389105426	M1	Female	cis
cg12974773_LGALSL	-2.254214316	0.027314819	1	-0.232943081	0.232943081	M1	Female	cis
cg23024913_PRRT3	2.254065223	0.02732467	1	0.235870476	0.235870476	M1	Female	cis
cg03519157_AMBRA1	-2.25404737	0.02732585	1	-0.392936929	0.392936929	M1	Female	cis
cg01470686_NPTX1	2.254040413	0.027326309	1	0.26535499	0.26535499	M1	Female	cis
cg12624031_SNTG2-AS1	-2.253987125	0.027329831	1	-0.74757529	0.74757529	M1	Female	cis
cg25357918_CD33	2.253969103	0.027331022	1	0.280067481	0.280067481	M1	Female	cis
cg16189873_GTPBP4	2.253592257	0.027355941	1	0.343629564	0.343629564	M1	Female	cis
cg10981598_CNBD2	2.25347473	0.027363716	1	0.236354768	0.236354768	M1	Female	cis
cg01002857_CTSB	-2.253376371	0.027370225	1	-0.439182563	0.439182563	M1	Female	cis
cg01622885_MAPK6P6	-2.253226735	0.027380129	1	-0.294555887	0.294555887	M1	Female	cis
cg13785123_H6PD	-2.253138761	0.027385954	1	-0.314279251	0.314279251	M1	Female	cis
cg27192620_ZBTB8A	-2.25309033	0.027389161	1	-0.319296684	0.319296684	M1	Female	cis
cg10006377_RETNLB	-2.252986114	0.027396063	1	-0.422514188	0.422514188	M1	Female	cis
cg08021780_SLC27A1	-2.252930573	0.027399742	1	-0.393034934	0.393034934	M1	Female	cis
cg23328066_RPL5	2.25288808	0.027402557	1	0.238518978	0.238518978	M1	Female	cis
cg09889857_TTC3-AS1	-2.252874754	0.02740344	1	-0.411994285	0.411994285	M1	Female	cis
cg16555856_BAD	-2.252830384	0.02740638	1	-0.322994567	0.322994567	M1	Female	cis
cg09987517_LYPLA2P1	-2.252820102	0.027407061	1	-0.254158636	0.254158636	M1	Female	cis
cg07207099_RNF123	-2.252754841	0.027411385	1	-0.223161071	0.223161071	M1	Female	cis
cg09760986_RNU6-907P	-2.252705064	0.027414684	1	-0.337500733	0.337500733	M1	Female	cis
cg05372113_MEGF8	-2.252641427	0.027418902	1	-0.290492784	0.290492784	M1	Female	cis
cg07869121_EIF3J	2.252424768	0.027433266	1	0.265705111	0.265705111	M1	Female	cis
cg09800500_BRI3P2	2.252419688	0.027433603	1	0.427174934	0.427174934	M1	Female	cis
cg16747922_LETM1	-2.252320016	0.027440214	1	-0.392534205	0.392534205	M1	Female	cis
cg09676554_ARMT1	2.252028729	0.02745954	1	0.251873163	0.251873163	M1	Female	cis
cg24566538_SPRYD7	-2.251896574	0.027468313	1	-0.334795813	0.334795813	M1	Female	cis
cg01947482_AHNAK2	2.251774886	0.027476393	1	0.328156217	0.328156217	M1	Female	cis
cg13163660_CKAP4	-2.251616984	0.02748688	1	-0.434945909	0.434945909	M1	Female	cis
cg16477774_MAJIN	2.251572682	0.027489823	1	0.257470733	0.257470733	M1	Female	cis
cg19769182_SEZ6L2	-2.251409281	0.027500681	1	-0.310192519	0.310192519	M1	Female	cis
cg02525705_SNHG32	2.251402368	0.02750114	1	0.311422636	0.311422636	M1	Female	cis
cg01316642_ZNF44	2.251249264	0.027511317	1	0.327710742	0.327710742	M1	Female	cis
cg18664856_IGHD2-21	2.251231764	0.027512481	1	0.452266662	0.452266662	M1	Female	cis
cg13353337_RN7SL812P	2.251229673	0.02751262	1	0.236890268	0.236890268	M1	Female	cis
cg01148039_MGAT4EP	2.251225745	0.027512881	1	0.308551093	0.308551093	M1	Female	cis
cg15910024_SQOR	2.251129292	0.027519294	1	0.260164238	0.260164238	M1	Female	cis
cg13523561_RNA5SP353	-2.250985127	0.027528882	1	-0.313664611	0.313664611	M1	Female	cis
cg10717214_ABCF1	-2.250958033	0.027530684	1	-0.37130176	0.37130176	M1	Female	cis
cg09658813_ASL	2.250885673	0.027535498	1	0.340190478	0.340190478	M1	Female	cis
cg11216632_MSTO1	-2.250627467	0.027552682	1	-0.390578542	0.390578542	M1	Female	cis
cg05291244_MTCO2P5	-2.250627432	0.027552684	1	-0.293833814	0.293833814	M1	Female	cis
cg04954144_CACTIN-AS1	2.250525049	0.027559501	1	0.422982249	0.422982249	M1	Female	cis
cg14694342_GPR108	-2.25050011	0.027561161	1	-0.352593519	0.352593519	M1	Female	cis
cg22177068_LINC02026	-2.250437415	0.027565336	1	-0.348729571	0.348729571	M1	Female	cis
cg00256632_FAM76A	-2.250411403	0.027567069	1	-0.247468407	0.247468407	M1	Female	cis
cg17376853_PSMD13	-2.250283761	0.027575571	1	-0.28906769	0.28906769	M1	Female	cis
cg18032502_COX6CP18	-2.250214761	0.027580168	1	-0.259751023	0.259751023	M1	Female	cis
cg27288272_HIGD2AP1	-2.250124736	0.027586166	1	-0.42875259	0.42875259	M1	Female	cis
cg13545089_ACER1	2.250081151	0.027589071	1	0.384571852	0.384571852	M1	Female	cis
cg15274047_PLK5	2.249975222	0.027596132	1	0.331837017	0.331837017	M1	Female	cis
cg10288502_SOHLH1	-2.249902592	0.027600974	1	-0.282556734	0.282556734	M1	Female	cis
cg23461216_REX1BD	-2.249860871	0.027603755	1	-0.282835289	0.282835289	M1	Female	cis
cg18589742_ZSWIM4	-2.249832009	0.02760568	1	-0.378134895	0.378134895	M1	Female	cis
cg20476087_KHK	2.249822255	0.02760633	1	0.296454852	0.296454852	M1	Female	cis
cg09603381_WDFY4	2.249763226	0.027610267	1	0.418292189	0.418292189	M1	Female	cis
cg15544235_DOK7	-2.249729156	0.027612539	1	-0.328684842	0.328684842	M1	Female	cis
cg14924064_H2AC21	2.249707172	0.027614005	1	0.307549983	0.307549983	M1	Female	cis
cg19800871_SLC35F4	2.249663139	0.027616942	1	0.254041853	0.254041853	M1	Female	cis
cg11701583_ARHGAP9	-2.249504954	0.027627496	1	-0.284315674	0.284315674	M1	Female	cis
cg05931439_EFS	-2.249502245	0.027627677	1	-0.303295397	0.303295397	M1	Female	cis
cg25494723_IL15RA	-2.249438493	0.027631931	1	-0.295351441	0.295351441	M1	Female	cis
cg12707723_HYOU1	-2.249433612	0.027632257	1	-0.270375758	0.270375758	M1	Female	cis
cg14703829_LZTR1	-2.249350179	0.027637826	1	-0.336502346	0.336502346	M1	Female	cis
cg04954144_MFSD12	2.249315403	0.027640147	1	0.424971178	0.424971178	M1	Female	cis
cg02782331_P4HTM	-2.249276555	0.02764274	1	-0.282997719	0.282997719	M1	Female	cis
cg04393540_CDC42EP4	-2.249255381	0.027644154	1	-0.281776312	0.281776312	M1	Female	cis
cg22637538_EIF5A	-2.249232082	0.02764571	1	-0.308070852	0.308070852	M1	Female	cis
cg13893761_TMED10P2	2.249152611	0.027651016	1	0.333993393	0.333993393	M1	Female	cis
cg10729426_ZNF256	2.249103624	0.027654288	1	0.377807702	0.377807702	M1	Female	cis
cg03386509_CLU	-2.249069948	0.027656537	1	-0.270756934	0.270756934	M1	Female	cis
cg02062326_RPSAP3	2.248973152	0.027663002	1	0.31307444	0.31307444	M1	Female	cis
cg17508302_NR1I3	-2.248947391	0.027664723	1	-0.270142801	0.270142801	M1	Female	cis
cg22259330_SNORA63D	-2.248934217	0.027665603	1	-0.268709971	0.268709971	M1	Female	cis
cg01639635_SLC35F4	-2.24892374	0.027666303	1	-0.391299378	0.391299378	M1	Female	cis
cg00270291_ZFP1	2.248853903	0.02767097	1	0.333636584	0.333636584	M1	Female	cis
cg17218510_NDUFAF4P2	-2.248652515	0.027684429	1	-0.370177603	0.370177603	M1	Female	cis
cg14655590_YRDCP2	2.248622445	0.02768644	1	0.455512409	0.455512409	M1	Female	cis
cg08110272_MIR619	-2.248442024	0.027698504	1	-0.314674501	0.314674501	M1	Female	cis
cg02264459_KCTD5	-2.248274606	0.027709702	1	-0.348272791	0.348272791	M1	Female	cis
cg27320875_PIWIL2	-2.248173813	0.027716447	1	-0.381038211	0.381038211	M1	Female	cis
cg08847335_IDI1	-2.248027317	0.027726251	1	-1.067441065	1.067441065	M1	Female	cis
cg03113878_ZCWPW1	2.247982186	0.027729272	1	0.24988569	0.24988569	M1	Female	cis
cg02463727_SFTPA1	2.247948723	0.027731513	1	0.305793572	0.305793572	M1	Female	cis
cg13897388_GNAQ	-2.247925591	0.027733061	1	-0.262926185	0.262926185	M1	Female	cis
cg14506029_PPIAP28	-2.247914786	0.027733785	1	-0.233798444	0.233798444	M1	Female	cis
cg04678902_CHIAP1	-2.247803365	0.027741246	1	-0.302020913	0.302020913	M1	Female	cis
cg19415587_OPRD1	-2.247708186	0.027747621	1	-0.411155896	0.411155896	M1	Female	cis
cg07110166_MIR1266	-2.24769394	0.027748575	1	-0.259556207	0.259556207	M1	Female	cis
cg11270687_PLPBP	2.247679312	0.027749555	1	0.360045737	0.360045737	M1	Female	cis
cg05372113_LIPE	-2.247618405	0.027753635	1	-0.310653981	0.310653981	M1	Female	cis
cg19685285_MIX23P2	2.247448372	0.027765029	1	0.394206458	0.394206458	M1	Female	cis
cg14667273_FNDC10	-2.247391711	0.027768826	1	-0.353834052	0.353834052	M1	Female	cis
cg04365481_ATP13A2	-2.247365163	0.027770606	1	-0.298564577	0.298564577	M1	Female	cis
cg20149255_SETP10	-2.247199851	0.027781689	1	-0.254777164	0.254777164	M1	Female	cis
cg12430078_ATP6V1B1	-2.247097526	0.027788551	1	-0.378003378	0.378003378	M1	Female	cis
cg01576275_TTLL12	-2.247082826	0.027789537	1	-0.426666757	0.426666757	M1	Female	cis
cg24279418_VN1R21P	2.247066922	0.027790604	1	0.289407782	0.289407782	M1	Female	cis
cg01316642_ZNF799	2.247013267	0.027794203	1	0.349305592	0.349305592	M1	Female	cis
cg18517266_KHSRP	-2.246874721	0.027803499	1	-0.347211789	0.347211789	M1	Female	cis
cg14335687_PAICSP1	-2.246788044	0.027809315	1	-0.311420846	0.311420846	M1	Female	cis
cg01466133_CNBD2	2.246671264	0.027817154	1	0.257096343	0.257096343	M1	Female	cis
cg23591669_HDC	-2.246657215	0.027818097	1	-0.344924651	0.344924651	M1	Female	cis
cg04544994_POGLUT3	-2.24657449	0.027823651	1	-0.427077995	0.427077995	M1	Female	cis
cg13819988_NT5M	-2.246551463	0.027825198	1	-0.282622749	0.282622749	M1	Female	cis
cg27545742_RNU6-1169P	2.246514182	0.027827701	1	0.325318259	0.325318259	M1	Female	cis
cg15792487_PITPNM3	-2.246500234	0.027828638	1	-0.406612175	0.406612175	M1	Female	cis
cg17148552_RNA5SP194	2.246476231	0.02783025	1	0.262277002	0.262277002	M1	Female	cis
cg06612671_TAF11	2.246403172	0.027835157	1	0.462638711	0.462638711	M1	Female	cis
cg14236602_DIP2A	-2.246355206	0.027838379	1	-0.288200921	0.288200921	M1	Female	cis
cg08380311_FSD1	2.246320001	0.027840744	1	0.261135606	0.261135606	M1	Female	cis
cg11788945_RN7SL241P	-2.246290511	0.027842725	1	-0.27806418	0.27806418	M1	Female	cis
cg04602396_CHERP	-2.246020638	0.027860862	1	-0.303701878	0.303701878	M1	Female	cis
cg17420028_RNPEPL1	-2.245980976	0.027863528	1	-0.304151531	0.304151531	M1	Female	cis
cg03273574_SRSF1	-2.245878902	0.027870391	1	-0.331090778	0.331090778	M1	Female	cis
cg26827373_ZNF44	2.245779341	0.027877087	1	0.294723242	0.294723242	M1	Female	cis
cg02548132_RN7SKP159	-2.245734274	0.027880118	1	-0.345843152	0.345843152	M1	Female	cis
cg10695105_ASIC1	-2.245603102	0.027888943	1	-0.284874592	0.284874592	M1	Female	cis
cg24566538_CAB39L	-2.245493501	0.027896318	1	-0.331664842	0.331664842	M1	Female	cis
cg24479590_PLSCR3	-2.245392774	0.027903098	1	-0.270023687	0.270023687	M1	Female	cis
cg12638476_ECI1	2.245320569	0.027907959	1	0.28695951	0.28695951	M1	Female	cis
cg14094409_EIF2B1	2.24526687	0.027911574	1	0.29293845	0.29293845	M1	Female	cis
cg19015264_INPP5K	-2.245091573	0.027923379	1	-0.396460176	0.396460176	M1	Female	cis
cg14557787_KLK10	-2.245072782	0.027924645	1	-0.291025385	0.291025385	M1	Female	cis
cg23489671_OR7E26P	-2.245040812	0.027926799	1	-0.283933235	0.283933235	M1	Female	cis
cg10284638_ANHX	-2.24492066	0.027934894	1	-0.282071414	0.282071414	M1	Female	cis
cg11367421_FAM66A	2.244919555	0.027934968	1	0.277197972	0.277197972	M1	Female	cis
cg11016764_UBTD2	-2.244906752	0.027935831	1	-0.324818921	0.324818921	M1	Female	cis
cg16189873_ZMYND11	2.244888237	0.027937079	1	0.330860581	0.330860581	M1	Female	cis
cg09830308_ADAT1	2.244861854	0.027938856	1	0.320168536	0.320168536	M1	Female	cis
cg16964533_PIWIL3	-2.24480617	0.027942609	1	-0.267956385	0.267956385	M1	Female	cis
cg15889169_RPS27P15	-2.244800316	0.027943004	1	-0.244505722	0.244505722	M1	Female	cis
cg13085553_GALNT9	-2.244722894	0.027948222	1	-0.178725094	0.178725094	M1	Female	cis
cg02443896_RPL12P17	-2.244714811	0.027948767	1	-0.332317425	0.332317425	M1	Female	cis
cg20729171_JUP	-2.244701352	0.027949675	1	-0.394775525	0.394775525	M1	Female	cis
cg20039257_KLF10	-2.244687014	0.027950641	1	-0.381823274	0.381823274	M1	Female	cis
cg25127852_NCAPH2	-2.244630728	0.027954436	1	-0.366860525	0.366860525	M1	Female	cis
cg14460663_SHB	2.24458507	0.027957514	1	0.248059313	0.248059313	M1	Female	cis
cg10991855_RPL7P28	2.244555927	0.02795948	1	0.259338843	0.259338843	M1	Female	cis
cg08849049_KAAG1	2.244544743	0.027960234	1	0.36519118	0.36519118	M1	Female	cis
cg17141237_AOX2P	-2.244415772	0.027968932	1	-0.336330916	0.336330916	M1	Female	cis
cg14946503_PSORS1C1	-2.244405169	0.027969648	1	-0.217325054	0.217325054	M1	Female	cis
cg01878308_ANAPC1P3	-2.244209737	0.027982833	1	-0.403048867	0.403048867	M1	Female	cis
cg18650515_OR51N1P	2.243986759	0.027997884	1	0.194182481	0.194182481	M1	Female	cis
cg16655291_CLIP1	-2.243880386	0.028005067	1	-0.289814945	0.289814945	M1	Female	cis
cg25983023_DPRX	2.243845263	0.028007439	1	0.415032445	0.415032445	M1	Female	cis
cg13867915_GPATCH3	-2.243736137	0.02801481	1	-0.40491797	0.40491797	M1	Female	cis
cg22748815_BUD31	2.243732704	0.028015041	1	0.454192757	0.454192757	M1	Female	cis
cg00970279_HLA-DRB6	2.24361469	0.028023014	1	0.242758887	0.242758887	M1	Female	cis
cg16683571_RNA5SP296	-2.243555241	0.028027032	1	-0.285264989	0.285264989	M1	Female	cis
cg06743283_ZSCAN18	-2.243538223	0.028028182	1	-0.262098126	0.262098126	M1	Female	cis
cg17794750_GAPDHP26	2.243188699	0.028051811	1	0.160714462	0.160714462	M1	Female	cis
cg08151654_B3GAT3	-2.242917831	0.028070135	1	-0.310487091	0.310487091	M1	Female	cis
cg24289553_KRT18P5	2.242896885	0.028071553	1	0.408563944	0.408563944	M1	Female	cis
cg07263012_LINC00841	-2.242736181	0.02808243	1	-0.222108772	0.222108772	M1	Female	cis
cg26089753_RNU6-300P	-2.242533527	0.028096151	1	-0.147690508	0.147690508	M1	Female	cis
cg23220823_SNORA5B	2.242427353	0.028103343	1	0.265701366	0.265701366	M1	Female	cis
cg22320071_LMNA	-2.242248571	0.028115456	1	-0.374923885	0.374923885	M1	Female	cis
cg08317284_ZNF799	2.241985552	0.028133284	1	0.227166433	0.227166433	M1	Female	cis
cg20847827_PTPRF	-2.241928647	0.028137143	1	-0.33949948	0.33949948	M1	Female	cis
cg19161330_MAGEF1	-2.241893452	0.028139529	1	-0.400129557	0.400129557	M1	Female	cis
cg25146597_NAE1	2.241870677	0.028141074	1	0.39466245	0.39466245	M1	Female	cis
cg24753662_FAM230G	-2.241862083	0.028141657	1	-0.350337525	0.350337525	M1	Female	cis
cg17334266_PTPRN2-AS1	-2.241759231	0.028148633	1	-0.336910679	0.336910679	M1	Female	cis
cg03726015_SNORA3A	-2.241692296	0.028153174	1	-0.318603132	0.318603132	M1	Female	cis
cg11286989_UCHL3	2.24166294	0.028155166	1	0.28325517	0.28325517	M1	Female	cis
cg06415550_IFITM2	-2.241602594	0.02815926	1	-0.309477317	0.309477317	M1	Female	cis
cg05420134_FUNDC2P3	-2.241601835	0.028159312	1	-0.292801657	0.292801657	M1	Female	cis
cg03009464_BTBD8	2.24151797	0.028165003	1	0.261225541	0.261225541	M1	Female	cis
cg00171290_MIR339	-2.241496995	0.028166427	1	-0.236992074	0.236992074	M1	Female	cis
cg15196197_ZDHHC20P2	2.241337922	0.028177225	1	0.28929407	0.28929407	M1	Female	cis
cg20951194_FNDC10	2.241327579	0.028177928	1	0.291891811	0.291891811	M1	Female	cis
cg20291548_PLEKHG4	-2.241319871	0.028178451	1	-0.367103688	0.367103688	M1	Female	cis
cg23487414_LINC02569	-2.241319609	0.028178469	1	-0.352577746	0.352577746	M1	Female	cis
cg02303400_PIGN	-2.241295667	0.028180095	1	-0.24509139	0.24509139	M1	Female	cis
cg21482265_LINC01191	-2.241223517	0.028184994	1	-0.408738256	0.408738256	M1	Female	cis
cg20434926_SYMPK	-2.241203911	0.028186326	1	-0.33656703	0.33656703	M1	Female	cis
cg07235343_ZNF74	-2.241124707	0.028191705	1	-0.259402901	0.259402901	M1	Female	cis
cg14272688_C19orf67	-2.241104459	0.028193081	1	-0.226731223	0.226731223	M1	Female	cis
cg07734159_ZNF503	-2.241044407	0.02819716	1	-0.294198645	0.294198645	M1	Female	cis
cg00512739_LEAP2	-2.241026047	0.028198408	1	-0.340269628	0.340269628	M1	Female	cis
cg21112939_MIRLET7D	-2.240920042	0.02820561	1	-0.333438539	0.333438539	M1	Female	cis
cg10729426_ZNF776	2.240908565	0.02820639	1	0.382336524	0.382336524	M1	Female	cis
cg12877532_CAPZA2	-2.240883732	0.028208078	1	-0.246788125	0.246788125	M1	Female	cis
cg01750905_GPATCH11	-2.240612958	0.028226486	1	-0.359507557	0.359507557	M1	Female	cis
cg26229895_PPP1R11	2.240611339	0.028226596	1	0.263379267	0.263379267	M1	Female	cis
cg18057692_OR3A3	-2.240610314	0.028226665	1	-0.286108506	0.286108506	M1	Female	cis
cg09551249_SNORD91A	2.24060446	0.028227063	1	0.377692235	0.377692235	M1	Female	cis
cg00945666_RPSAP18	-2.240554424	0.028230466	1	-0.355734297	0.355734297	M1	Female	cis
cg01534242_KPNA2P1	-2.240481529	0.028235424	1	-0.197607788	0.197607788	M1	Female	cis
cg11216632_KRTCAP2	-2.240470239	0.028236192	1	-0.399697163	0.399697163	M1	Female	cis
cg19482915_RFPL1	2.240445249	0.028237892	1	0.24181145	0.24181145	M1	Female	cis
cg19767548_NAV2	-2.240431513	0.028238826	1	-0.260455279	0.260455279	M1	Female	cis
cg20313696_STARD13-AS	-2.240119981	0.028260026	1	-0.333099865	0.333099865	M1	Female	cis
cg08018007_RAD54B	-2.240042328	0.028265312	1	-0.322471614	0.322471614	M1	Female	cis
cg00171290_FAM20C	-2.240020401	0.028266805	1	-0.238702834	0.238702834	M1	Female	cis
cg14127013_WARS2-IT1	-2.239975714	0.028269848	1	-0.345864664	0.345864664	M1	Female	cis
cg20354552_TMEM98	-2.239941207	0.028272197	1	-0.306866808	0.306866808	M1	Female	cis
cg22027204_TEAD3	-2.239916415	0.028273886	1	-0.397295969	0.397295969	M1	Female	cis
cg08551725_NOD1	-2.239877018	0.028276569	1	-0.355705732	0.355705732	M1	Female	cis
cg26266098_RPEL1	-2.239713359	0.028287717	1	-0.317827065	0.317827065	M1	Female	cis
cg04315214_MRPL20	2.239703931	0.02828836	1	0.284426668	0.284426668	M1	Female	cis
cg26144437_PDZK1	2.239623351	0.02829385	1	0.292873547	0.292873547	M1	Female	cis
cg04628168_DAO	-2.239534193	0.028299926	1	-0.237580574	0.237580574	M1	Female	cis
cg18302273_ATF4	2.239478005	0.028303756	1	0.355065239	0.355065239	M1	Female	cis
cg07898743_SSU72	-2.239393864	0.028309492	1	-0.381564815	0.381564815	M1	Female	cis
cg21482265_DPP10-AS2	-2.239371805	0.028310996	1	-0.454696035	0.454696035	M1	Female	cis
cg16626067_E2F4	-2.239365239	0.028311443	1	-0.380178561	0.380178561	M1	Female	cis
cg20925726_ATP6V0E1P2	-2.239361116	0.028311725	1	-0.346711879	0.346711879	M1	Female	cis
cg16701694_ZNF706	-2.239316483	0.028314768	1	-0.292384448	0.292384448	M1	Female	cis
cg18430478_PYGO2	-2.239097478	0.028329705	1	-0.346706121	0.346706121	M1	Female	cis
cg16271481_SPATA21	2.239049368	0.028332987	1	0.2327573	0.2327573	M1	Female	cis
cg18825221_SUSD6	2.23897859	0.028337816	1	0.344526128	0.344526128	M1	Female	cis
cg00143364_USP36	-2.238950733	0.028339717	1	-0.299489208	0.299489208	M1	Female	cis
cg08206358_BAIAP2	-2.238840404	0.028347247	1	-0.329470563	0.329470563	M1	Female	cis
cg23462726_LRRN4CL	-2.238836514	0.028347513	1	-0.362551015	0.362551015	M1	Female	cis
cg16569147_SSTR5	-2.238728222	0.028354905	1	-0.333704281	0.333704281	M1	Female	cis
cg14884039_MORC2-AS1	-2.238645672	0.028360541	1	-0.293437922	0.293437922	M1	Female	cis
cg17790417_LINC01717	-2.238526466	0.028368682	1	-0.385713484	0.385713484	M1	Female	cis
cg22449901_FCRL6	2.238514173	0.028369522	1	0.451685411	0.451685411	M1	Female	cis
cg18554074_ODF2L	-2.238364588	0.028379741	1	-0.366579559	0.366579559	M1	Female	cis
cg27287578_H6PD	-2.238330145	0.028382094	1	-0.426105606	0.426105606	M1	Female	cis
cg10244976_POLR3K	2.238308788	0.028383554	1	0.316197358	0.316197358	M1	Female	cis
cg06458239_ZNF418	2.238248218	0.028387693	1	0.387899643	0.387899643	M1	Female	cis
cg06115039_H2BP6	-2.238227615	0.028389101	1	-0.252853926	0.252853926	M1	Female	cis
cg10413009_AKR1B10	-2.238217852	0.028389768	1	-0.293920297	0.293920297	M1	Female	cis
cg23991636_CCDC126	2.238184874	0.028392022	1	0.336471052	0.336471052	M1	Female	cis
cg13375352_DAP3P2	2.238181149	0.028392277	1	0.389430133	0.389430133	M1	Female	cis
cg21408460_PLCB2	2.238053785	0.028400984	1	0.35409205	0.35409205	M1	Female	cis
cg16712416_RNU6-584P	-2.238021494	0.028403192	1	-0.326984838	0.326984838	M1	Female	cis
cg05522180_DGCR6	-2.237916322	0.028410383	1	-0.286538069	0.286538069	M1	Female	cis
cg20434926_FBXO46	-2.237848071	0.028415052	1	-0.345733325	0.345733325	M1	Female	cis
cg11482794_TRPC7	-2.237815877	0.028417254	1	-0.199102231	0.199102231	M1	Female	cis
cg13260233_RPS26P15	-2.237715709	0.028424106	1	-0.376072205	0.376072205	M1	Female	cis
cg12607106_DNAJC19P8	-2.237637506	0.028429457	1	-0.267839511	0.267839511	M1	Female	cis
cg11465192_FKBP4	-2.237604331	0.028431728	1	-0.370547674	0.370547674	M1	Female	cis
cg09082134_C1QTNF1	-2.237603692	0.028431771	1	-0.276284524	0.276284524	M1	Female	cis
cg05730916_SRMP1	2.237560417	0.028434733	1	0.374984114	0.374984114	M1	Female	cis
cg03728197_GOLGA3	-2.237274379	0.028454316	1	-0.55935819	0.55935819	M1	Female	cis
cg11807238_SYNGAP1	-2.237026234	0.028471314	1	-0.294045083	0.294045083	M1	Female	cis
cg14138801_RNU6-1086P	-2.236898295	0.028480082	1	-0.300870941	0.300870941	M1	Female	cis
cg00591160_GNB3	-2.23687112	0.028481944	1	-0.145692907	0.145692907	M1	Female	cis
cg17583513_RPL12P7	2.236849636	0.028483417	1	0.297603528	0.297603528	M1	Female	cis
cg11935063_GRTP1	2.236794347	0.028487207	1	0.318043621	0.318043621	M1	Female	cis
cg19247488_RNA5SP353	2.236591726	0.0285011	1	0.360152078	0.360152078	M1	Female	cis
cg05356662_FEM1A	-2.236566378	0.028502839	1	-0.358074487	0.358074487	M1	Female	cis
cg13974632_HSP90AA2P	2.236513705	0.028506452	1	0.327686128	0.327686128	M1	Female	cis
cg13926358_PKN1	-2.236456492	0.028510376	1	-0.275822357	0.275822357	M1	Female	cis
cg20069451_SPEM1	2.236438093	0.028511638	1	0.180661819	0.180661819	M1	Female	cis
cg14335687_PAX5	-2.236414694	0.028513244	1	-0.193287358	0.193287358	M1	Female	cis
cg11825892_OR52E4	-2.236398084	0.028514383	1	-0.205678458	0.205678458	M1	Female	cis
cg00595889_CIAO3	2.236371699	0.028516194	1	0.325025671	0.325025671	M1	Female	cis
cg02487130_ASIC4	-2.235944095	0.028545547	1	-0.318148023	0.318148023	M1	Female	cis
cg13921622_KLK4	-2.235875749	0.028550241	1	-0.242206599	0.242206599	M1	Female	cis
cg21730993_RAB1AP2	2.235776977	0.028557026	1	0.41250486	0.41250486	M1	Female	cis
cg02536150_NSUN6	-2.235626168	0.028567388	1	-0.306510798	0.306510798	M1	Female	cis
cg05398648_MIR28	-2.235516265	0.028574942	1	-0.176823049	0.176823049	M1	Female	cis
cg20951194_PERM1	2.235484366	0.028577135	1	0.264167485	0.264167485	M1	Female	cis
cg10515232_NDUFA10	-2.235438043	0.028580319	1	-0.325600718	0.325600718	M1	Female	cis
cg12705340_LRRFIP2	-2.235406649	0.028582478	1	-0.315055711	0.315055711	M1	Female	cis
cg13629659_MYOM3	-2.235267338	0.028592057	1	-0.210241071	0.210241071	M1	Female	cis
cg09233300_PCDHA6	-2.235180693	0.028598017	1	-0.326847277	0.326847277	M1	Female	cis
cg04287289_RPL13	-2.235038846	0.028607776	1	-0.303892928	0.303892928	M1	Female	cis
cg19234089_C11orf68	-2.235038043	0.028607831	1	-0.258469618	0.258469618	M1	Female	cis
cg17599236_CRYGN	-2.235017743	0.028609228	1	-0.330507837	0.330507837	M1	Female	cis
cg26827373_ZNF441	2.234905983	0.028616919	1	0.304373953	0.304373953	M1	Female	cis
cg18251222_CYS1	2.234534941	0.028642467	1	0.383102381	0.383102381	M1	Female	cis
cg27062293_RPS3AP41	-2.234519338	0.028643542	1	-0.349727621	0.349727621	M1	Female	cis
cg24575485_FASTKD3	2.234440717	0.028648958	1	0.301129001	0.301129001	M1	Female	cis
cg14786880_FGF8	-2.234435973	0.028649285	1	-0.19809251	0.19809251	M1	Female	cis
cg08509907_PYDC1	-2.23438742	0.02865263	1	-0.259935197	0.259935197	M1	Female	cis
cg27459981_FA2H	-2.234377932	0.028653284	1	-0.371081294	0.371081294	M1	Female	cis
cg06970884_INPP5K	-2.234352259	0.028655053	1	-0.35624689	0.35624689	M1	Female	cis
cg15857329_MAF1	-2.234250294	0.02866208	1	-0.299657851	0.299657851	M1	Female	cis
cg00318756_C1orf141	2.234228141	0.028663607	1	0.2950891	0.2950891	M1	Female	cis
cg25795456_RDH13	-2.234190384	0.028666209	1	-0.293532345	0.293532345	M1	Female	cis
cg07207099_SEMA3F	-2.234046223	0.028676148	1	-0.224262997	0.224262997	M1	Female	cis
cg20651218_RNA5SP298	2.23402355	0.028677712	1	0.537517948	0.537517948	M1	Female	cis
cg03289224_RNU7-103P	-2.233928188	0.028684288	1	-0.312615443	0.312615443	M1	Female	cis
cg00052482_RPRD2	-2.23390026	0.028686214	1	-0.300488227	0.300488227	M1	Female	cis
cg07869121_DUOXA1	-2.233823384	0.028691517	1	-0.261697204	0.261697204	M1	Female	cis
cg26038318_BPIFB9P	-2.23377452	0.028694888	1	-0.310723972	0.310723972	M1	Female	cis
cg14640477_SELENOOLP	-2.233734868	0.028697624	1	-0.349168875	0.349168875	M1	Female	cis
cg20540714_TFAP2A-AS1	-2.233674143	0.028701814	1	-0.247788255	0.247788255	M1	Female	cis
cg15298486_FGF8	-2.233617193	0.028705745	1	-0.211633805	0.211633805	M1	Female	cis
cg04007989_UBXN2A	-2.233499603	0.028713861	1	-0.373361566	0.373361566	M1	Female	cis
cg04200026_CDK10	2.233278855	0.028729103	1	0.357658597	0.357658597	M1	Female	cis
cg08021780_REX1BD	-2.233275798	0.028729315	1	-0.40427595	0.40427595	M1	Female	cis
cg18459152_SV2C	-2.233250978	0.028731029	1	-0.297761518	0.297761518	M1	Female	cis
cg15272005_UGDH	-2.233198337	0.028734665	1	-0.271887949	0.271887949	M1	Female	cis
cg04200026_CPNE7	2.233156206	0.028737575	1	0.289396669	0.289396669	M1	Female	cis
cg06370667_LY9	2.232942692	0.028752329	1	0.288268377	0.288268377	M1	Female	cis
cg05767455_HLA-S	2.232929607	0.028753233	1	0.24522632	0.24522632	M1	Female	cis
cg21953717_TCFL5	-2.232891924	0.028755838	1	-0.275497814	0.275497814	M1	Female	cis
cg13819988_SREBF1	-2.232876176	0.028756926	1	-0.279526098	0.279526098	M1	Female	cis
cg26277026_GYS2	-2.232763227	0.028764735	1	-0.234757283	0.234757283	M1	Female	cis
cg18361467_ETF1P1	-2.232754862	0.028765313	1	-0.2486939	0.2486939	M1	Female	cis
cg20223162_GRM4	2.232689901	0.028769805	1	0.272081378	0.272081378	M1	Female	cis
cg26759296_ATF6	-2.23263369	0.028773692	1	-0.281574152	0.281574152	M1	Female	cis
cg12167002_PPP1R7	-2.232588029	0.02877685	1	-0.261047597	0.261047597	M1	Female	cis
cg06387496_MRM2	-2.232562209	0.028778636	1	-0.220294384	0.220294384	M1	Female	cis
cg13353337_IGLV1-51	2.232561389	0.028778693	1	0.183062714	0.183062714	M1	Female	cis
cg02351219_BHLHA9	-2.232538524	0.028780274	1	-0.311281548	0.311281548	M1	Female	cis
cg20645074_OR10AD1	2.232518938	0.028781629	1	0.324552229	0.324552229	M1	Female	cis
cg20863800_LRWD1	2.232509118	0.028782309	1	0.264664518	0.264664518	M1	Female	cis
cg09041707_PHOX2B	-2.232425897	0.028788066	1	-0.384487257	0.384487257	M1	Female	cis
cg08742095_OPN1SW	-2.232412124	0.028789019	1	-0.110673206	0.110673206	M1	Female	cis
cg03545635_EIF3B	-2.232236859	0.028801148	1	-0.315232822	0.315232822	M1	Female	cis
cg02443896_MAP2	-2.232224438	0.028802008	1	-0.38048241	0.38048241	M1	Female	cis
cg09284795_CEMIP	-2.23221255	0.028802831	1	-0.464090823	0.464090823	M1	Female	cis
cg12368522_CA6	-2.232210948	0.028802942	1	-0.183704472	0.183704472	M1	Female	cis
cg06320175_AIMP1P2	-2.23191025	0.028823763	1	-0.372554447	0.372554447	M1	Female	cis
cg04007989_SF3B6	-2.231881425	0.028825759	1	-0.357633538	0.357633538	M1	Female	cis
cg07517893_FBXO46	-2.231824175	0.028829725	1	-0.319679714	0.319679714	M1	Female	cis
cg26502489_FXYD6	-2.231639156	0.028842546	1	-0.294625795	0.294625795	M1	Female	cis
cg18598117_C19orf25	-2.231611607	0.028844455	1	-0.292085089	0.292085089	M1	Female	cis
cg21630843_LEF1	-2.231592263	0.028845796	1	-0.318117948	0.318117948	M1	Female	cis
cg08231359_IPO5	-2.231481518	0.028853472	1	-0.272943155	0.272943155	M1	Female	cis
cg17867325_KLHL10	-2.231439107	0.028856413	1	-0.214097675	0.214097675	M1	Female	cis
cg20040765_ARFGEF1	2.231411653	0.028858316	1	0.382301973	0.382301973	M1	Female	cis
cg06230847_UBD	-2.231372672	0.028861019	1	-0.255558052	0.255558052	M1	Female	cis
cg17454173_P3H2	-2.231367711	0.028861363	1	-0.234374232	0.234374232	M1	Female	cis
cg22918152_PEG3	-2.231343703	0.028863028	1	-0.351675292	0.351675292	M1	Female	cis
cg04768463_SPTBN1	-2.231291143	0.028866673	1	-0.37993044	0.37993044	M1	Female	cis
cg05070626_PKD1P4	-2.231207341	0.028872486	1	-0.318367915	0.318367915	M1	Female	cis
cg19651706_RN7SL836P	2.231174569	0.028874759	1	0.215687141	0.215687141	M1	Female	cis
cg24525457_TSC22D4	-2.231167865	0.028875225	1	-0.270584893	0.270584893	M1	Female	cis
cg25138053_DXO	2.231094828	0.028880292	1	0.315390761	0.315390761	M1	Female	cis
cg18459449_PLEKHD1	-2.231077455	0.028881497	1	-0.352778957	0.352778957	M1	Female	cis
cg01376079_AIP	-2.231033367	0.028884556	1	-0.34929413	0.34929413	M1	Female	cis
cg01561861_MIOX	2.230989938	0.02888757	1	0.277778544	0.277778544	M1	Female	cis
cg09274963_CEACAMP2	-2.230981139	0.028888181	1	-0.296317588	0.296317588	M1	Female	cis
cg19234089_EHBP1L1	-2.230865313	0.02889622	1	-0.265642309	0.265642309	M1	Female	cis
cg00679368_SNORD93	2.230811005	0.028899991	1	0.318809724	0.318809724	M1	Female	cis
cg12782696_SNORA2A	2.230810626	0.028900017	1	0.429602774	0.429602774	M1	Female	cis
cg24566538_RCBTB1	-2.230733943	0.028905341	1	-0.304063069	0.304063069	M1	Female	cis
cg15837086_TMEM69	-2.230694668	0.028908068	1	-0.297366138	0.297366138	M1	Female	cis
cg09773141_POU3F3	-2.230492034	0.028922143	1	-0.303037398	0.303037398	M1	Female	cis
cg07998554_ILVBL	-2.230357516	0.02893149	1	-0.360197792	0.360197792	M1	Female	cis
cg22176870_PRR30	-2.230280697	0.028936828	1	-0.459608005	0.459608005	M1	Female	cis
cg10141794_DPPA3P2	2.230273264	0.028937345	1	0.347214296	0.347214296	M1	Female	cis
cg09887955_CSRP1	-2.230254371	0.028938658	1	-0.366319595	0.366319595	M1	Female	cis
cg10241871_RNU6-244P	2.230144734	0.02894628	1	0.336324806	0.336324806	M1	Female	cis
cg03006376_HOXA5	-2.229909065	0.028962668	1	-0.355802763	0.355802763	M1	Female	cis
cg27042091_CRCP	2.229829698	0.02896819	1	0.329619284	0.329619284	M1	Female	cis
cg19769182_PPP4C	-2.229813838	0.028969293	1	-0.322578203	0.322578203	M1	Female	cis
cg20328379_B3GALT6	-2.229664825	0.028979662	1	-0.316963016	0.316963016	M1	Female	cis
cg14236602_MCM3AP	-2.229428328	0.028996125	1	-0.290758656	0.290758656	M1	Female	cis
cg04961235_RNF216-IT1	-2.229373695	0.028999929	1	-0.297815283	0.297815283	M1	Female	cis
cg25271055_SLC49A4	-2.229284878	0.029006115	1	-0.271145423	0.271145423	M1	Female	cis
cg14562930_RNU6-1243P	2.229136478	0.029016452	1	0.323852735	0.323852735	M1	Female	cis
cg18430478_CRTC2	-2.22901438	0.02902496	1	-0.348100414	0.348100414	M1	Female	cis
cg01860091_ZNF672	-2.228841278	0.029037026	1	-0.41293771	0.41293771	M1	Female	cis
cg09174502_TMEM45B	-2.228692165	0.029047423	1	-0.338175453	0.338175453	M1	Female	cis
cg27015054_ZBTB32	-2.228517284	0.029059621	1	-0.345309083	0.345309083	M1	Female	cis
cg24699670_LILRP1	-2.228453902	0.029064043	1	-0.274173319	0.274173319	M1	Female	cis
cg08136432_CTU2	-2.228286227	0.029075744	1	-0.254852379	0.254852379	M1	Female	cis
cg15812976_SNRPCP1	-2.228254458	0.029077962	1	-0.338577685	0.338577685	M1	Female	cis
cg19303748_CTSD	-2.228162592	0.029084375	1	-0.339154374	0.339154374	M1	Female	cis
cg23462726_RAB3IL1	-2.22804072	0.029092884	1	-0.29515419	0.29515419	M1	Female	cis
cg18410821_LINC01142	-2.228011498	0.029094925	1	-0.207971377	0.207971377	M1	Female	cis
cg16423567_JUP	2.227938357	0.029100033	1	0.447329987	0.447329987	M1	Female	cis
cg02913884_GSTM3	2.227790674	0.02911035	1	0.323603385	0.323603385	M1	Female	cis
cg18600899_CD44	-2.227646145	0.02912045	1	-0.38887055	0.38887055	M1	Female	cis
cg13921622_IGLON5	-2.227638152	0.029121009	1	-0.351872	0.351872	M1	Female	cis
cg11482606_RN7SKP297	-2.227555023	0.029126819	1	-0.269073147	0.269073147	M1	Female	cis
cg24214659_RFC5	-2.227367968	0.029139898	1	-0.298959319	0.298959319	M1	Female	cis
cg25416245_FNDC10	-2.227266186	0.029147017	1	-0.391468171	0.391468171	M1	Female	cis
cg05279229_MIR339	-2.227248498	0.029148254	1	-0.319009767	0.319009767	M1	Female	cis
cg25905192_PSMD9	-2.227170266	0.029153727	1	-0.346225305	0.346225305	M1	Female	cis
cg05735659_ZNF641	2.227095974	0.029158925	1	0.226560426	0.226560426	M1	Female	cis
cg17025287_EPN1	-2.226968925	0.029167816	1	-0.382408245	0.382408245	M1	Female	cis
cg02282594_LRP10	2.226899447	0.029172679	1	0.361702435	0.361702435	M1	Female	cis
cg01485439_RCE1	2.226876877	0.029174259	1	0.278076822	0.278076822	M1	Female	cis
cg25172145_ASH2LP3	-2.226790936	0.029180276	1	-0.254019319	0.254019319	M1	Female	cis
cg06573604_LINC01806	2.226776427	0.029181292	1	0.272660783	0.272660783	M1	Female	cis
cg09919756_GTF2IP7	-2.226745329	0.029183469	1	-0.279187225	0.279187225	M1	Female	cis
cg26578856_SMARCA4	-2.226684828	0.029187706	1	-0.335917609	0.335917609	M1	Female	cis
cg14611666_BOD1L1	-2.226589566	0.029194378	1	-0.281999651	0.281999651	M1	Female	cis
cg15677797_YWHAQ	-2.226565379	0.029196073	1	-0.2929092	0.2929092	M1	Female	cis
cg18737081_DYDC1	2.226476254	0.029202317	1	0.283976576	0.283976576	M1	Female	cis
cg07021906_ZFPM1	-2.226400228	0.029207644	1	-0.292244323	0.292244323	M1	Female	cis
cg15837086_FOXD2	-2.226392196	0.029208207	1	-0.298243243	0.298243243	M1	Female	cis
cg25069157_TMEM151B	2.226230927	0.02921951	1	0.36169995	0.36169995	M1	Female	cis
cg06001654_CRYZ	-2.226204276	0.029221378	1	-0.322604526	0.322604526	M1	Female	cis
cg12974773_RPS4XP5	-2.226198258	0.0292218	1	-0.256197781	0.256197781	M1	Female	cis
cg02747151_SNORD115-14	-2.226141976	0.029225746	1	-0.325346672	0.325346672	M1	Female	cis
cg10251535_ZSWIM4	-2.225992146	0.029236253	1	-0.373878482	0.373878482	M1	Female	cis
cg25905192_PITPNM2	-2.225923959	0.029241035	1	-0.347896111	0.347896111	M1	Female	cis
cg18430478_IL6R-AS1	2.22591209	0.029241868	1	0.3023295	0.3023295	M1	Female	cis
cg06605158_C20orf144	-2.22589825	0.029242839	1	-0.394652888	0.394652888	M1	Female	cis
cg16177647_RAB5C	-2.225852927	0.029246018	1	-0.335297882	0.335297882	M1	Female	cis
cg14969976_RNF126	-2.225739202	0.029253998	1	-0.443182893	0.443182893	M1	Female	cis
cg04905636_UCP3	2.225663616	0.029259302	1	0.362832464	0.362832464	M1	Female	cis
cg19224164_ZFYVE28	-2.225583609	0.029264918	1	-0.328400662	0.328400662	M1	Female	cis
cg19084628_TUBAL3	-2.225506302	0.029270345	1	-0.300658837	0.300658837	M1	Female	cis
cg13819988_RNASEH1P2	2.22543744	0.02927518	1	0.279888018	0.279888018	M1	Female	cis
cg11893742_TLL2	-2.225205795	0.02929145	1	-0.421834672	0.421834672	M1	Female	cis
cg04936325_CDIPT	-2.224924996	0.029311182	1	-0.339111906	0.339111906	M1	Female	cis
cg01376079_SSH3	-2.224913291	0.029312005	1	-0.332091705	0.332091705	M1	Female	cis
cg01708411_RNU6-1083P	2.224864079	0.029315465	1	0.301549922	0.301549922	M1	Female	cis
cg09107912_AMZ2P2	2.224822091	0.029318417	1	0.306825234	0.306825234	M1	Female	cis
cg23661483_NOTCH3	-2.224721962	0.029325457	1	-0.290356925	0.290356925	M1	Female	cis
cg06969740_RNU6-785P	2.224686228	0.02932797	1	0.388830209	0.388830209	M1	Female	cis
cg16875122_PPIAP28	2.224682165	0.029328256	1	0.26626124	0.26626124	M1	Female	cis
cg07517893_MIR320E	-2.224647987	0.02933066	1	-0.290451149	0.290451149	M1	Female	cis
cg20448053_PER1	-2.224613373	0.029333095	1	-0.393731993	0.393731993	M1	Female	cis
cg15830864_SNORD46	2.224500991	0.029341	1	0.302554822	0.302554822	M1	Female	cis
cg21948967_SGTA	-2.224428942	0.02934607	1	-0.399041119	0.399041119	M1	Female	cis
cg19703425_SNORA63B	-2.224401431	0.029348006	1	-0.255904864	0.255904864	M1	Female	cis
cg22503024_SNORD109B	-2.224319834	0.029353748	1	-0.322476132	0.322476132	M1	Female	cis
cg09947026_RNU6-310P	-2.224124995	0.029367465	1	-0.196023357	0.196023357	M1	Female	cis
cg23913706_CCDC162P	2.224118785	0.029367902	1	0.232808674	0.232808674	M1	Female	cis
cg08258867_RBBP8NL	2.223966339	0.029378638	1	0.478272344	0.478272344	M1	Female	cis
cg14787030_VWA3B	-2.223815082	0.029389293	1	-0.339639344	0.339639344	M1	Female	cis
cg14084609_HHIPL1	-2.223812008	0.02938951	1	-0.345510726	0.345510726	M1	Female	cis
cg21479603_S100A1	-2.223799834	0.029390368	1	-0.259262728	0.259262728	M1	Female	cis
cg08886823_PARD6A	-2.22372306	0.029395778	1	-0.315544135	0.315544135	M1	Female	cis
cg03582294_ARHGAP21	-2.223636475	0.02940188	1	-0.389094171	0.389094171	M1	Female	cis
cg07190763_UPF3A	2.223596471	0.0294047	1	0.298881326	0.298881326	M1	Female	cis
cg00018229_GALNT2	-2.223524394	0.029409781	1	-0.406212221	0.406212221	M1	Female	cis
cg12578563_KRTAP5-AS1	2.223409407	0.029417889	1	0.270179912	0.270179912	M1	Female	cis
cg00204782_ZDHHC8	-2.223261222	0.02942834	1	-0.331642332	0.331642332	M1	Female	cis
cg16337424_TRARG1	-2.223254182	0.029428837	1	-0.460262041	0.460262041	M1	Female	cis
cg10545142_CYP2S1	-2.223253722	0.029428869	1	-0.325626084	0.325626084	M1	Female	cis
cg15797223_RPS2P4	-2.223253399	0.029428892	1	-0.366792801	0.366792801	M1	Female	cis
cg20328379_TNFRSF18	-2.223211644	0.029431838	1	-0.290195426	0.290195426	M1	Female	cis
cg19769182_ZNF771	-2.22300752	0.029446241	1	-0.330855128	0.330855128	M1	Female	cis
cg18664856_IGHD6-13	-2.222888433	0.029454647	1	-0.245831003	0.245831003	M1	Female	cis
cg07492518_TCF15	2.222792786	0.0294614	1	0.417897546	0.417897546	M1	Female	cis
cg04287289_ACSF3	-2.222756027	0.029463996	1	-0.304187625	0.304187625	M1	Female	cis
cg15541606_CACNA1H	2.222740798	0.029465071	1	0.262532222	0.262532222	M1	Female	cis
cg19930116_FRMD6	-2.222532114	0.029479811	1	-0.421554154	0.421554154	M1	Female	cis
cg19234089_ZNRD2	-2.222517087	0.029480873	1	-0.255405572	0.255405572	M1	Female	cis
cg13498216_YWHAQ	-2.222509551	0.029481406	1	-0.273983122	0.273983122	M1	Female	cis
cg21806090_ERC1	2.222410011	0.029488439	1	0.316658205	0.316658205	M1	Female	cis
cg15644305_ZFYVE28	-2.222397877	0.029489296	1	-0.277500459	0.277500459	M1	Female	cis
cg19303748_MOB2	-2.222357502	0.02949215	1	-0.355066723	0.355066723	M1	Female	cis
cg23814184_CAMK2B	-2.222300653	0.029496168	1	-0.340608971	0.340608971	M1	Female	cis
cg04398282_UGT2B17	2.22216017	0.029506099	1	0.270345708	0.270345708	M1	Female	cis
cg09057080_NPRL3	2.222122405	0.029508769	1	0.311131262	0.311131262	M1	Female	cis
cg01351387_TAS1R3	-2.222111376	0.029509549	1	-0.437095302	0.437095302	M1	Female	cis
cg23983887_PRAMEF36P	2.222109776	0.029509662	1	0.30969381	0.30969381	M1	Female	cis
cg16655291_ARL6IP4	2.222002104	0.029517277	1	0.295888109	0.295888109	M1	Female	cis
cg09248054_SCNN1D	-2.221946901	0.029521182	1	-0.310579577	0.310579577	M1	Female	cis
cg20621944_GNA12	-2.221834767	0.029529114	1	-0.358151388	0.358151388	M1	Female	cis
cg19592252_POLR2L	2.22176488	0.02953406	1	0.35699116	0.35699116	M1	Female	cis
cg05164634_CACNB3	-2.221712737	0.02953775	1	-0.373495333	0.373495333	M1	Female	cis
cg09583984_CD177P1	2.221712736	0.02953775	1	0.911525727	0.911525727	M1	Female	cis
cg11626785_RPL36AP39	-2.221708199	0.029538071	1	-0.301769129	0.301769129	M1	Female	cis
cg07814977_GTF2H4	-2.221693977	0.029539077	1	-0.356546321	0.356546321	M1	Female	cis
cg07092448_S100A10	2.221654933	0.029541841	1	0.208318233	0.208318233	M1	Female	cis
cg06675821_CLEC18C	2.221565649	0.029548161	1	0.423624092	0.423624092	M1	Female	cis
cg13376960_SERTAD3	2.221528236	0.029550809	1	0.276610414	0.276610414	M1	Female	cis
cg00001793_BORCS5	-2.221508786	0.029552186	1	-0.245319543	0.245319543	M1	Female	cis
cg08886823_DPEP3	2.221496866	0.02955303	1	0.248160983	0.248160983	M1	Female	cis
cg10545142_CEACAM5	-2.221441154	0.029556975	1	-0.302602162	0.302602162	M1	Female	cis
cg02976309_MIR133B	2.221395748	0.029560191	1	0.173992579	0.173992579	M1	Female	cis
cg07744114_TFAMP1	2.221360981	0.029562653	1	0.333152706	0.333152706	M1	Female	cis
cg18924965_TRAV9-2	-2.221337005	0.029564351	1	-0.204078937	0.204078937	M1	Female	cis
cg13916080_PTGES	-2.221213255	0.029573117	1	-0.366021449	0.366021449	M1	Female	cis
cg20952901_ABHD8	-2.221179377	0.029575517	1	-0.320395651	0.320395651	M1	Female	cis
cg08482536_PPRC1	-2.221133729	0.029578751	1	-0.304508434	0.304508434	M1	Female	cis
cg21948601_TPD52L3	-2.220953701	0.02959151	1	-0.249661789	0.249661789	M1	Female	cis
cg06338987_ZNF628	-2.220937223	0.029592678	1	-0.274558562	0.274558562	M1	Female	cis
cg01227445_ZNF384	-2.220927299	0.029593382	1	-0.359603257	0.359603257	M1	Female	cis
cg17116091_TAF9BP2	2.220660105	0.029612328	1	0.337458883	0.337458883	M1	Female	cis
cg18095452_ABCG8	-2.220612798	0.029615683	1	-0.280676749	0.280676749	M1	Female	cis
cg12638476_CAPN15	2.220549393	0.029620181	1	0.293674957	0.293674957	M1	Female	cis
cg01093202_OXNAD1	2.220525383	0.029621885	1	0.290909242	0.290909242	M1	Female	cis
cg09563600_PCBD1	-2.220496494	0.029623935	1	-0.338295706	0.338295706	M1	Female	cis
cg19234089_SCYL1	-2.220455723	0.029626827	1	-0.259983778	0.259983778	M1	Female	cis
cg15664152_ATP6V1F	-2.220382311	0.029632037	1	-0.336990869	0.336990869	M1	Female	cis
cg04936325_SPNS1	-2.220308936	0.029637245	1	-0.331760486	0.331760486	M1	Female	cis
cg15756601_SNORD109B	-2.220298004	0.029638021	1	-0.232772995	0.232772995	M1	Female	cis
cg02105002_RPL23AP59	2.220297659	0.029638045	1	0.450328613	0.450328613	M1	Female	cis
cg09073052_SLC25A34	-2.220263694	0.029640456	1	-0.312203606	0.312203606	M1	Female	cis
cg10864200_FGFRL1	-2.22018548	0.029646009	1	-0.329946867	0.329946867	M1	Female	cis
cg27146574_ZNF200	-2.219953568	0.029662478	1	-0.265063254	0.265063254	M1	Female	cis
cg13355874_GPR153	2.219869147	0.029668476	1	0.286294433	0.286294433	M1	Female	cis
cg07102913_PCDHB6	2.219855037	0.029669478	1	0.288358928	0.288358928	M1	Female	cis
cg13545089_CD70	2.219771205	0.029675435	1	0.349399723	0.349399723	M1	Female	cis
cg08554627_UNC5B	-2.21974557	0.029677256	1	-0.401140323	0.401140323	M1	Female	cis
cg07419788_HNRNPA1P60	-2.219727944	0.029678509	1	-0.420185665	0.420185665	M1	Female	cis
cg06706159_ISYNA1	-2.219630751	0.029685417	1	-0.342963791	0.342963791	M1	Female	cis
cg20951194_PRKCZ	2.219372744	0.029703761	1	0.27846673	0.27846673	M1	Female	cis
cg10324998_SNORD21	-2.219319925	0.029707518	1	-0.392643276	0.392643276	M1	Female	cis
cg00232388_RFLNB	-2.219292459	0.029709472	1	-0.371806078	0.371806078	M1	Female	cis
cg19029214_NDUFB1P2	-2.219285835	0.029709943	1	-0.299293954	0.299293954	M1	Female	cis
cg04513703_PRCP	2.21916494	0.029718544	1	0.314230114	0.314230114	M1	Female	cis
cg18142322_RARG	-2.218895988	0.029737685	1	-0.339327237	0.339327237	M1	Female	cis
cg11893951_SLC4A9	-2.218858658	0.029740343	1	-0.281239999	0.281239999	M1	Female	cis
cg12011688_LRP3	-2.218749378	0.029748124	1	-0.324152632	0.324152632	M1	Female	cis
cg14287235_FITM1	-2.21868311	0.029752844	1	-0.332937033	0.332937033	M1	Female	cis
cg26337592_LCE1A	-2.218662917	0.029754282	1	-0.623861162	0.623861162	M1	Female	cis
cg18517266_PRR22	-2.218657027	0.029754702	1	-0.320870672	0.320870672	M1	Female	cis
cg17025287_TMC4	-2.21857844	0.0297603	1	-0.376465975	0.376465975	M1	Female	cis
cg22320071_ASH1L-IT1	2.218492654	0.029766412	1	0.352241455	0.352241455	M1	Female	cis
cg06861426_ZNF354A	2.21823454	0.029784808	1	0.259127327	0.259127327	M1	Female	cis
cg04287289_VPS9D1	-2.218158666	0.029790217	1	-0.29997037	0.29997037	M1	Female	cis
cg23402337_TAS2R41	-2.217950152	0.029805088	1	-0.260820961	0.260820961	M1	Female	cis
cg23564471_RBBP5	-2.21794983	0.029805111	1	-0.275011728	0.275011728	M1	Female	cis
cg02264459_FLYWCH2	-2.217940534	0.029805774	1	-0.329152588	0.329152588	M1	Female	cis
cg10515155_AATK	-2.217886526	0.029809627	1	-0.338784881	0.338784881	M1	Female	cis
cg09147065_FAM83H	-2.217861695	0.029811398	1	-0.331223353	0.331223353	M1	Female	cis
cg22635676_BOK	2.217796385	0.029816058	1	0.350396598	0.350396598	M1	Female	cis
cg04723364_LMO1	-2.217696418	0.029823192	1	-0.339264301	0.339264301	M1	Female	cis
cg18598117_GPX4	-2.217691772	0.029823524	1	-0.262014606	0.262014606	M1	Female	cis
cg08136432_SPATA2L	-2.217625204	0.029828276	1	-0.266069377	0.266069377	M1	Female	cis
cg23591669_CYP19A1	2.217596498	0.029830325	1	0.293544272	0.293544272	M1	Female	cis
cg10545142_ZNF574	-2.217576121	0.029831779	1	-0.329933007	0.329933007	M1	Female	cis
cg03735043_ECHS1	2.217438921	0.029841575	1	0.285539185	0.285539185	M1	Female	cis
cg14640477_ANKRD26	2.217286527	0.02985246	1	0.270860298	0.270860298	M1	Female	cis
cg14168295_RNA5SP74	-2.217268079	0.029853777	1	-0.616425994	0.616425994	M1	Female	cis
cg12598767_PHOX2A	-2.217129719	0.029863663	1	-0.225986748	0.225986748	M1	Female	cis
cg00701755_BTNL2	-2.217117	0.029864572	1	-0.267451907	0.267451907	M1	Female	cis
cg05485769_UBTF	-2.21700318	0.029872706	1	-0.358173461	0.358173461	M1	Female	cis
cg03517570_CAMK2A	-2.216948311	0.029876628	1	-0.340862235	0.340862235	M1	Female	cis
cg19434681_LINC01341	2.216921395	0.029878552	1	0.228130673	0.228130673	M1	Female	cis
cg04751533_SH3TC1	-2.216530492	0.029906508	1	-0.319878955	0.319878955	M1	Female	cis
cg24378952_NAA60	-2.216464587	0.029911224	1	-0.357898545	0.357898545	M1	Female	cis
cg04954144_APBA3	2.216424929	0.029914062	1	0.430731484	0.430731484	M1	Female	cis
cg20273576_CCDC40	-2.216414324	0.029914821	1	-0.23822298	0.23822298	M1	Female	cis
cg23428870_PLEKHG7	-2.216390727	0.029916509	1	-0.292073735	0.292073735	M1	Female	cis
cg14694342_PSPN	-2.216388838	0.029916645	1	-0.357030264	0.357030264	M1	Female	cis
cg18493502_SLC18B1	2.216177683	0.02993176	1	0.213164016	0.213164016	M1	Female	cis
cg20952901_TMEM38A	-2.216138255	0.029934583	1	-0.287639415	0.287639415	M1	Female	cis
cg02357623_TTC31	-2.216039883	0.029941628	1	-0.307826489	0.307826489	M1	Female	cis
cg19769182_CDIPT	-2.215871758	0.029953671	1	-0.331035248	0.331035248	M1	Female	cis
cg01128039_FAM110A	2.215824616	0.029957049	1	0.309212957	0.309212957	M1	Female	cis
cg23542134_LINC01913	-2.215822838	0.029957176	1	-0.321196807	0.321196807	M1	Female	cis
cg01385018_DDX6	2.215807264	0.029958292	1	0.302588932	0.302588932	M1	Female	cis
cg05580671_PLPP5	-2.21572926	0.029963882	1	-0.274407307	0.274407307	M1	Female	cis
cg10284638_CHFR	-2.215719047	0.029964614	1	-0.285490212	0.285490212	M1	Female	cis
cg24479590_TRAPPC1	-2.215707741	0.029965424	1	-0.307996861	0.307996861	M1	Female	cis
cg00912942_SBF1P2	-2.215647981	0.029969707	1	-0.455497914	0.455497914	M1	Female	cis
cg14621217_TSPAN10	-2.215638636	0.029970377	1	-0.362009306	0.362009306	M1	Female	cis
cg04393540_GRIN2C	-2.215602428	0.029972973	1	-0.280948259	0.280948259	M1	Female	cis
cg08397999_NDUFA3	-2.21558472	0.029974242	1	-0.236083052	0.236083052	M1	Female	cis
cg05436064_PLEKHG4	-2.215561397	0.029975914	1	-0.339711337	0.339711337	M1	Female	cis
cg11575912_SLC25A23	-2.215441842	0.029984486	1	-0.335645495	0.335645495	M1	Female	cis
cg20835665_IKZF5	2.215273718	0.029996545	1	0.318370706	0.318370706	M1	Female	cis
cg13533069_SERPINB8P1	-2.215244705	0.029998626	1	-0.464412467	0.464412467	M1	Female	cis
cg15257596_SSC4D	-2.215244616	0.029998632	1	-0.322631254	0.322631254	M1	Female	cis
cg26893816_SLC45A2	2.21516824	0.030004112	1	0.285161642	0.285161642	M1	Female	cis
cg02536150_RSU1	-2.215068911	0.03001124	1	-0.34207486	0.34207486	M1	Female	cis
cg02025578_SMAD3	2.21503043	0.030014001	1	0.237592347	0.237592347	M1	Female	cis
cg23153680_CHPF	-2.215013893	0.030015188	1	-0.303512367	0.303512367	M1	Female	cis
cg20414709_SSMEM1	-2.215004747	0.030015845	1	-0.239062474	0.239062474	M1	Female	cis
cg15395171_RAET1E	-2.214906765	0.030022878	1	-0.280037191	0.280037191	M1	Female	cis
cg07235343_BCRP2	-2.214902275	0.030023201	1	-0.216911011	0.216911011	M1	Female	cis
cg03251805_REM2	-2.214855279	0.030026575	1	-0.287017692	0.287017692	M1	Female	cis
cg14468692_SLC25A22	-2.21469574	0.030038031	1	-0.391391108	0.391391108	M1	Female	cis
cg27291385_WNT6	2.214612467	0.030044013	1	0.329613302	0.329613302	M1	Female	cis
cg22367705_OSTCP2	-2.214568527	0.030047169	1	-0.213920817	0.213920817	M1	Female	cis
cg19107578_SLC12A7	-2.214560471	0.030047748	1	-0.269958642	0.269958642	M1	Female	cis
cg08828819_PDK4	2.214491294	0.030052718	1	0.327962562	0.327962562	M1	Female	cis
cg07161827_LINC01143	-2.214456148	0.030055244	1	-0.352857095	0.352857095	M1	Female	cis
cg16643906_DNAJB2	-2.214015202	0.030086944	1	-0.273636107	0.273636107	M1	Female	cis
cg06892898_MIR1200	2.214004146	0.03008774	1	0.375746886	0.375746886	M1	Female	cis
cg08136432_SPIRE2	-2.213987853	0.030088911	1	-0.24637188	0.24637188	M1	Female	cis
cg11296759_OR7E148P	2.213898332	0.030095351	1	0.215701578	0.215701578	M1	Female	cis
cg22613809_LINC00402	2.213894593	0.03009562	1	0.052956587	0.052956587	M1	Female	cis
cg00218134_MEIS3P2	-2.2138623	0.030097944	1	-0.247025375	0.247025375	M1	Female	cis
cg14017077_SNORA9B	2.213847864	0.030098982	1	0.241007985	0.241007985	M1	Female	cis
cg13921622_MYH14	-2.213758502	0.030105412	1	-0.336964646	0.336964646	M1	Female	cis
cg19586889_NFKBID	2.213742305	0.030106578	1	0.273268751	0.273268751	M1	Female	cis
cg03119028_GBP1	2.213703862	0.030109345	1	0.308138197	0.308138197	M1	Female	cis
cg12664940_TAF7	2.213679159	0.030111123	1	0.289446619	0.289446619	M1	Female	cis
cg15650664_CAPZA2	-2.213611826	0.030115969	1	-0.380804758	0.380804758	M1	Female	cis
cg12638476_TSR3	2.21357092	0.030118914	1	0.286326438	0.286326438	M1	Female	cis
cg26484448_PAXBP1-AS1	-2.213446168	0.030127897	1	-0.305451248	0.305451248	M1	Female	cis
cg26610002_LINC00437	2.213374304	0.030133072	1	0.33395183	0.33395183	M1	Female	cis
cg14780957_NUP50	-2.213372915	0.030133172	1	-0.231326402	0.231326402	M1	Female	cis
cg01088404_LMBR1L	-2.213360449	0.03013407	1	-0.373255179	0.373255179	M1	Female	cis
cg12806049_RNU6-301P	-2.213318225	0.030137111	1	-0.358878524	0.358878524	M1	Female	cis
cg06568710_RNU6ATAC33P	-2.213253226	0.030141793	1	-0.316495911	0.316495911	M1	Female	cis
cg01088404_SNORA2A	2.213223084	0.030143965	1	0.380971816	0.380971816	M1	Female	cis
cg04954144_SF3A2	2.213139943	0.030149955	1	0.415211317	0.415211317	M1	Female	cis
cg00446123_LAMA5	2.213125453	0.030151	1	0.284053167	0.284053167	M1	Female	cis
cg14220777_KIF17	-2.212985618	0.030161077	1	-0.376671043	0.376671043	M1	Female	cis
cg14694342_PLIN3	-2.212974369	0.030161888	1	-0.333045037	0.333045037	M1	Female	cis
cg17686337_MIDN	-2.212943352	0.030164124	1	-0.21484955	0.21484955	M1	Female	cis
cg24908618_POU1F1	-2.212940799	0.030164308	1	-0.331614072	0.331614072	M1	Female	cis
cg16340485_TF	-2.212827054	0.030172509	1	-0.393891716	0.393891716	M1	Female	cis
cg18701685_CDH24	2.212826732	0.030172532	1	0.233795981	0.233795981	M1	Female	cis
cg00251121_SNORD15B	-2.21278805	0.030175321	1	-0.297638655	0.297638655	M1	Female	cis
cg04701817_ENO4	2.212777498	0.030176082	1	0.309012321	0.309012321	M1	Female	cis
cg19822890_MIR623	2.212689699	0.030182414	1	0.252649827	0.252649827	M1	Female	cis
cg18987683_LINC01100	2.212627004	0.030186936	1	0.319826909	0.319826909	M1	Female	cis
cg01368488_RPL39P25	-2.212565487	0.030191374	1	-0.265900114	0.265900114	M1	Female	cis
cg13921622_KLK8	-2.212552819	0.030192288	1	-0.331113012	0.331113012	M1	Female	cis
cg00966098_ZNF689	-2.212499029	0.030196169	1	-0.297360218	0.297360218	M1	Female	cis
cg17714861_YBX1P4	-2.212462168	0.030198829	1	-0.18622975	0.18622975	M1	Female	cis
cg08215774_RPS13	-2.212306531	0.030210061	1	-0.403057612	0.403057612	M1	Female	cis
cg16150798_RNU6-933P	-2.212279423	0.030212018	1	-0.287871651	0.287871651	M1	Female	cis
cg26384803_MIR549A	-2.212260718	0.030213369	1	-0.284921423	0.284921423	M1	Female	cis
cg22333846_COLGALT1	-2.212234964	0.030215228	1	-0.341075112	0.341075112	M1	Female	cis
cg22829098_RPS29P22	2.212202445	0.030217576	1	0.33477462	0.33477462	M1	Female	cis
cg09817445_CREB3L1	2.212190336	0.03021845	1	0.251001728	0.251001728	M1	Female	cis
cg01351387_PLCH2	-2.212035383	0.030229639	1	-0.417576023	0.417576023	M1	Female	cis
cg25323530_NEO1	-2.212000373	0.030232168	1	-0.214248017	0.214248017	M1	Female	cis
cg23646614_PACSIN3	-2.211935962	0.030236821	1	-0.42857697	0.42857697	M1	Female	cis
cg20290983_CUL7	-2.211903529	0.030239164	1	-0.304024863	0.304024863	M1	Female	cis
cg02913884_STRIP1	2.211898274	0.030239544	1	0.296807065	0.296807065	M1	Female	cis
cg11608893_TAP1	-2.211851022	0.030242957	1	-0.295001713	0.295001713	M1	Female	cis
cg06531701_ETS2	-2.211816593	0.030245445	1	-0.399239818	0.399239818	M1	Female	cis
cg06286292_FOXA3	-2.211754477	0.030249934	1	-0.280982355	0.280982355	M1	Female	cis
cg05512100_SLC25A5P5	-2.211746588	0.030250504	1	-0.397543171	0.397543171	M1	Female	cis
cg12790874_CLYBL-AS1	2.211733747	0.030251432	1	0.281690834	0.281690834	M1	Female	cis
cg09676554_LATS1	2.211697362	0.030254062	1	0.256382336	0.256382336	M1	Female	cis
cg13025000_ZNF602P	2.211492778	0.030268851	1	0.371828641	0.371828641	M1	Female	cis
cg07207099_MST1	-2.211314472	0.030281746	1	-0.194776934	0.194776934	M1	Female	cis
cg06653796_COL9A3	2.211308886	0.03028215	1	0.287960304	0.287960304	M1	Female	cis
cg13755768_FBXL18	-2.211222859	0.030288374	1	-0.387391706	0.387391706	M1	Female	cis
cg00107982_GALR3	-2.21116208	0.030292771	1	-0.226140984	0.226140984	M1	Female	cis
cg03189237_ZNF250	-2.211149587	0.030293675	1	-0.350824259	0.350824259	M1	Female	cis
cg20091620_CC2D2B	2.21112019	0.030295802	1	0.352312419	0.352312419	M1	Female	cis
cg11949518_SOCS3	-2.211036348	0.03030187	1	-0.400315332	0.400315332	M1	Female	cis
cg10924050_HLA-DPA3	2.211034802	0.030301982	1	0.478364816	0.478364816	M1	Female	cis
cg16417301_C1orf216	-2.210961185	0.03030731	1	-0.4079099	0.4079099	M1	Female	cis
cg08551725_DPY19L2P3	-2.210952839	0.030307915	1	-0.311800448	0.311800448	M1	Female	cis
cg26873935_ZFHX3	2.210951608	0.030308004	1	0.272510685	0.272510685	M1	Female	cis
cg13728604_GTF3C4	2.210767219	0.030321354	1	0.286748279	0.286748279	M1	Female	cis
cg24544320_CDKN2AIPNLP1	-2.210608318	0.030332863	1	-0.308047904	0.308047904	M1	Female	cis
cg02355868_ZNF469	-2.210563275	0.030336126	1	-0.292305633	0.292305633	M1	Female	cis
cg23661483_RPL23AP2	2.210517581	0.030339437	1	0.280830295	0.280830295	M1	Female	cis
cg05479962_STX4	-2.210485636	0.030341751	1	-0.327680308	0.327680308	M1	Female	cis
cg14171514_SYT7	2.210470157	0.030342873	1	0.250653717	0.250653717	M1	Female	cis
cg12740725_THAP3	2.210468428	0.030342998	1	0.254045663	0.254045663	M1	Female	cis
cg02268738_UBE2V2P3	-2.21045004	0.030344331	1	-0.344448433	0.344448433	M1	Female	cis
cg09147065_MAFA	-2.210419185	0.030346567	1	-0.303750234	0.303750234	M1	Female	cis
cg14925616_RPS29P23	-2.21037415	0.030349831	1	-0.305719933	0.305719933	M1	Female	cis
cg00462104_GSTA4	2.210367223	0.030350333	1	0.323843665	0.323843665	M1	Female	cis
cg01503390_PPP1R14B	-2.210359757	0.030350874	1	-0.304099493	0.304099493	M1	Female	cis
cg11432526_EVI2A	-2.210348946	0.030351657	1	-0.226371914	0.226371914	M1	Female	cis
cg02230244_SPSB2	-2.210343225	0.030352072	1	-0.284013116	0.284013116	M1	Female	cis
cg09131317_PON2	2.21028456	0.030356324	1	0.341805036	0.341805036	M1	Female	cis
cg01965560_YBX2	-2.21027565	0.03035697	1	-0.253837909	0.253837909	M1	Female	cis
cg12827530_RNU6-211P	2.210263794	0.03035783	1	0.388658708	0.388658708	M1	Female	cis
cg08268925_LINC02771	-2.21013072	0.030367478	1	-0.195665559	0.195665559	M1	Female	cis
cg26800893_RHOD	-2.210102208	0.030369546	1	-0.42584636	0.42584636	M1	Female	cis
cg06461588_CHRNA4	-2.210083576	0.030370897	1	-0.27287105	0.27287105	M1	Female	cis
cg11893951_IGIP	2.210032977	0.030374566	1	0.287875431	0.287875431	M1	Female	cis
cg02216951_PMS2CL	2.209982283	0.030378243	1	0.311666892	0.311666892	M1	Female	cis
cg09322432_SLC25A5P1	-2.209944026	0.030381019	1	-0.351411467	0.351411467	M1	Female	cis
cg01621249_LINC02042	2.209937771	0.030381472	1	0.235585851	0.235585851	M1	Female	cis
cg17025287_CCDC106	-2.209871987	0.030386245	1	-0.370290086	0.370290086	M1	Female	cis
cg19472786_AMZ1	-2.209693379	0.030399206	1	-0.346739846	0.346739846	M1	Female	cis
cg11119525_SLC9C2	2.20951018	0.030412505	1	0.429195086	0.429195086	M1	Female	cis
cg14969976_NDUFS7	-2.209478269	0.030414822	1	-0.437316768	0.437316768	M1	Female	cis
cg22059315_KCNA7	-2.20946521	0.03041577	1	-0.381405037	0.381405037	M1	Female	cis
cg16994200_CHCHD4P4	2.209349026	0.030424208	1	0.340278972	0.340278972	M1	Female	cis
cg14272688_PODNL1	-2.209259663	0.030430699	1	-0.251909989	0.251909989	M1	Female	cis
cg22274575_TM4SF1-AS1	-2.209209242	0.030434362	1	-0.288207203	0.288207203	M1	Female	cis
cg13541429_VDAC1P11	2.20919673	0.030435271	1	0.277130755	0.277130755	M1	Female	cis
cg00927151_MIR1202	2.209150157	0.030438655	1	0.118820431	0.118820431	M1	Female	cis
cg19991780_GATA2	-2.20912493	0.030440488	1	-0.273615785	0.273615785	M1	Female	cis
cg08493356_MUC20-OT1	2.209119715	0.030440867	1	0.228052766	0.228052766	M1	Female	cis
cg06042259_CPVL	2.209080241	0.030443736	1	0.388488402	0.388488402	M1	Female	cis
cg19593182_IFITM4P	-2.209072777	0.030444278	1	-0.213112038	0.213112038	M1	Female	cis
cg03728197_FBRSL1	-2.209012391	0.030448667	1	-0.524720354	0.524720354	M1	Female	cis
cg12638476_PKD1	2.209005852	0.030449142	1	0.277530118	0.277530118	M1	Female	cis
cg23111778_ATP5F1CP1	2.209003547	0.03044931	1	0.285424781	0.285424781	M1	Female	cis
cg27287578_GPR157	-2.208964191	0.030452171	1	-0.362125087	0.362125087	M1	Female	cis
cg16737517_COL9A3	2.20895475	0.030452857	1	0.253243504	0.253243504	M1	Female	cis
cg14694342_NDUFA11	-2.208941729	0.030453803	1	-0.35007819	0.35007819	M1	Female	cis
cg07868339_DDX5	-2.208940235	0.030453912	1	-0.249147373	0.249147373	M1	Female	cis
cg23903129_LINC01257	2.208915701	0.030455696	1	0.437033101	0.437033101	M1	Female	cis
cg19773385_KIF1B	-2.208667395	0.030473752	1	-0.265304612	0.265304612	M1	Female	cis
cg05154833_RPLP2P1	-2.208616632	0.030477444	1	-0.361972378	0.361972378	M1	Female	cis
cg20537554_MMP21	-2.208573574	0.030480577	1	-0.250006831	0.250006831	M1	Female	cis
cg18359338_TRPM2-AS	-2.208512703	0.030485005	1	-0.283250785	0.283250785	M1	Female	cis
cg16655291_ZCCHC8	-2.20831962	0.030499057	1	-0.274475138	0.274475138	M1	Female	cis
cg03892117_FAM186A	2.20824366	0.030504586	1	0.23665787	0.23665787	M1	Female	cis
cg00791854_EFNA3	-2.2081899	0.0305085	1	-0.377366495	0.377366495	M1	Female	cis
cg18450582_RNU4-16P	-2.208144769	0.030511786	1	-0.229544187	0.229544187	M1	Female	cis
cg13864165_R3HDM4	-2.208127306	0.030513058	1	-0.303443349	0.303443349	M1	Female	cis
cg20821980_FASTKD5	2.208105671	0.030514633	1	0.378174565	0.378174565	M1	Female	cis
cg11950994_RHOB	-2.208059476	0.030517998	1	-0.346896029	0.346896029	M1	Female	cis
cg18778196_SKOR1	-2.208054691	0.030518346	1	-0.440747972	0.440747972	M1	Female	cis
cg16936953_RNU7-134P	-2.208008057	0.030521743	1	-0.310614199	0.310614199	M1	Female	cis
cg01451277_RASL12	2.207993246	0.030522821	1	0.272341776	0.272341776	M1	Female	cis
cg18580450_FGGY	2.207894237	0.030530034	1	0.244906349	0.244906349	M1	Female	cis
cg05065319_VAMP1	2.207878192	0.030531203	1	0.280811297	0.280811297	M1	Female	cis
cg15628518_MFSD3	-2.207778522	0.030538465	1	-0.362792596	0.362792596	M1	Female	cis
cg04905636_PDE2A	-2.20765221	0.030547671	1	-0.23508852	0.23508852	M1	Female	cis
cg18888655_NWD1	-2.207605606	0.030551068	1	-0.318245859	0.318245859	M1	Female	cis
cg07016261_NAPG	-2.207543927	0.030555565	1	-0.253901244	0.253901244	M1	Female	cis
cg07179688_OR51A9P	-2.207467506	0.030561137	1	-0.492728508	0.492728508	M1	Female	cis
cg07235343_THAP7	-2.207417878	0.030564756	1	-0.236583454	0.236583454	M1	Female	cis
cg15264757_SNX9-AS1	-2.207263025	0.030576051	1	-0.243008382	0.243008382	M1	Female	cis
cg05470459_CDK2	2.207127024	0.030585973	1	0.261364574	0.261364574	M1	Female	cis
cg19982758_DBF4B	-2.207049065	0.030591663	1	-0.259126352	0.259126352	M1	Female	cis
cg15574461_C20orf173	2.206949436	0.030598935	1	0.21214926	0.21214926	M1	Female	cis
cg24413314_RNU6-298P	-2.206908103	0.030601952	1	-0.282970667	0.282970667	M1	Female	cis
cg24281267_SPDEF	2.206885373	0.030603611	1	0.249154452	0.249154452	M1	Female	cis
cg06458239_C19orf18	2.206785942	0.030610871	1	0.351335284	0.351335284	M1	Female	cis
cg13373944_TRDN	-2.20678337	0.030611059	1	-0.370328206	0.370328206	M1	Female	cis
cg16873920_DUOX2	-2.206716501	0.030615943	1	-0.288528906	0.288528906	M1	Female	cis
cg05152764_MLC1	-2.206692719	0.030617679	1	-0.24334992	0.24334992	M1	Female	cis
cg03827297_MACC1-AS1	-2.206641117	0.030621449	1	-0.257823435	0.257823435	M1	Female	cis
cg18735402_NPAS1	-2.206624651	0.030622651	1	-0.346834825	0.346834825	M1	Female	cis
cg17572056_MUC20	-2.206616755	0.030623228	1	-0.267370244	0.267370244	M1	Female	cis
cg10392172_ZFPL1	-2.20655914	0.030627437	1	-0.42670153	0.42670153	M1	Female	cis
cg13755768_FOXK1	-2.206524897	0.030629939	1	-0.392865172	0.392865172	M1	Female	cis
cg06093185_CLEC17A	-2.206322613	0.030644722	1	-0.202657334	0.202657334	M1	Female	cis
cg10490147_UBIAD1	2.206269362	0.030648614	1	0.31717043	0.31717043	M1	Female	cis
cg14190294_MDM1	-2.20610314	0.030660767	1	-0.237261441	0.237261441	M1	Female	cis
cg14098951_RNF44	-2.206094432	0.030661404	1	-0.344144692	0.344144692	M1	Female	cis
cg25127852_MAPK11	-2.206069251	0.030663246	1	-0.355726031	0.355726031	M1	Female	cis
cg21578644_DBIL5P	2.20601131	0.030667483	1	0.307184069	0.307184069	M1	Female	cis
cg01093202_METTL6	2.205974172	0.0306702	1	0.287926148	0.287926148	M1	Female	cis
cg20645074_ADCY6	-2.205818016	0.030681624	1	-0.341610059	0.341610059	M1	Female	cis
cg24753662_KLHL22	-2.2058149	0.030681852	1	-0.35093999	0.35093999	M1	Female	cis
cg03146219_KRTAP5-8	-2.2057696	0.030685167	1	-0.228778967	0.228778967	M1	Female	cis
cg03113878_ZKSCAN1	2.205703129	0.030690032	1	0.24612393	0.24612393	M1	Female	cis
cg12875538_CDK1	-2.205669692	0.030692479	1	-0.499212071	0.499212071	M1	Female	cis
cg04698114_SALL1	-2.205567679	0.030699946	1	-0.31372182	0.31372182	M1	Female	cis
cg20291548_RNU6-359P	-2.20542014	0.030710749	1	-0.411255971	0.411255971	M1	Female	cis
cg25535106_TMEM214	-2.205381639	0.030713569	1	-0.289549987	0.289549987	M1	Female	cis
cg09627057_GALNT15	-2.205339344	0.030716667	1	-0.277015673	0.277015673	M1	Female	cis
cg02493842_EML2	-2.205211762	0.030726013	1	-0.268253772	0.268253772	M1	Female	cis
cg18562160_RRP36	2.205201692	0.03072675	1	0.271332412	0.271332412	M1	Female	cis
cg20952901_OCEL1	-2.205192939	0.030727392	1	-0.283347408	0.283347408	M1	Female	cis
cg06458239_ZSCAN22	-2.20513735	0.030731465	1	-0.40424908	0.40424908	M1	Female	cis
cg22853588_FAM83C	-2.205107397	0.03073366	1	-0.283673417	0.283673417	M1	Female	cis
cg11345330_CASTOR1	-2.20505769	0.030737302	1	-0.358036944	0.358036944	M1	Female	cis
cg01439560_RHOBTB1	-2.205027413	0.030739521	1	-0.363235833	0.363235833	M1	Female	cis
cg19642270_GPRC5A	-2.204976555	0.030743249	1	-0.377788858	0.377788858	M1	Female	cis
cg15628518_VPS28	-2.204785909	0.030757226	1	-0.36047094	0.36047094	M1	Female	cis
cg12638476_TBL3	2.204692992	0.03076404	1	0.288393702	0.288393702	M1	Female	cis
cg15299511_EEFSEC	-2.204483763	0.030779389	1	-0.328965231	0.328965231	M1	Female	cis
cg11216632_PRCC	-2.204472335	0.030780228	1	-0.389285508	0.389285508	M1	Female	cis
cg10251535_NACC1	-2.204410351	0.030784776	1	-0.386621488	0.386621488	M1	Female	cis
cg26594488_FDPSP7	-2.204378443	0.030787118	1	-0.24142854	0.24142854	M1	Female	cis
cg03827297_RPL23P8	-2.204322267	0.030791241	1	-0.279867775	0.279867775	M1	Female	cis
cg06426293_FNDC1-IT1	-2.204224617	0.03079841	1	-0.214910637	0.214910637	M1	Female	cis
cg21904701_HMGB1P5	-2.204204618	0.030799878	1	-0.337750261	0.337750261	M1	Female	cis
cg01351387_TNFRSF18	-2.204179755	0.030801703	1	-0.411511414	0.411511414	M1	Female	cis
cg21953717_LSM14B	-2.204070514	0.030809725	1	-0.28444356	0.28444356	M1	Female	cis
cg09705622_RPL26P20	-2.204027678	0.030812871	1	-0.249870021	0.249870021	M1	Female	cis
cg15644305_GAK	-2.203930966	0.030819975	1	-0.283425159	0.283425159	M1	Female	cis
cg26459473_IQCA1	2.203788133	0.030830469	1	1.168980588	1.168980588	M1	Female	cis
cg14249922_SUSD3	-2.203753386	0.030833022	1	-0.325538417	0.325538417	M1	Female	cis
cg07861662_LRRC14B	2.203738641	0.030834106	1	0.331696399	0.331696399	M1	Female	cis
cg18924965_CHD8	-2.203617031	0.030843044	1	-0.284084506	0.284084506	M1	Female	cis
cg16626067_CKLF	2.203573557	0.03084624	1	0.349791634	0.349791634	M1	Female	cis
cg02590715_CSTB	-2.20354996	0.030847975	1	-0.253342333	0.253342333	M1	Female	cis
cg13195508_KRTAP5-8	-2.203521109	0.030850096	1	-0.262372784	0.262372784	M1	Female	cis
cg18635670_RNU6-502P	2.20335443	0.030862353	1	0.28977584	0.28977584	M1	Female	cis
cg03081173_CYP21A1P	2.203303027	0.030866134	1	0.267490434	0.267490434	M1	Female	cis
cg17653352_GLTP	2.203141396	0.030878025	1	0.27879652	0.27879652	M1	Female	cis
cg10251535_OR7A2P	-2.203071921	0.030883137	1	-0.447690677	0.447690677	M1	Female	cis
cg24659501_RAD1P2	2.203027801	0.030886384	1	0.370686474	0.370686474	M1	Female	cis
cg17471193_WASF5P	2.203018036	0.030887103	1	0.282684258	0.282684258	M1	Female	cis
cg11893511_KDELR1	-2.20294869	0.030892207	1	-0.338335919	0.338335919	M1	Female	cis
cg02264459_AMDHD2	-2.202913911	0.030894768	1	-0.332187429	0.332187429	M1	Female	cis
cg01002857_SOX7	-2.202709134	0.030909846	1	-0.368823294	0.368823294	M1	Female	cis
cg04665049_LTBP2	-2.202635188	0.030915292	1	-0.31785366	0.31785366	M1	Female	cis
cg21245975_CDCA4P2	2.202563206	0.030920595	1	0.256811215	0.256811215	M1	Female	cis
cg01750905_FEZ2	-2.202456007	0.030928493	1	-0.332689186	0.332689186	M1	Female	cis
cg09661733_RPL12P13	-2.202427942	0.030930561	1	-0.46674355	0.46674355	M1	Female	cis
cg03788509_IQGAP2	-2.202406239	0.030932161	1	-0.220900813	0.220900813	M1	Female	cis
cg20863800_POLR2J	2.2023063	0.030939527	1	0.27941757	0.27941757	M1	Female	cis
cg15700009_LDHAL6A	-2.202088587	0.030955578	1	-0.368463585	0.368463585	M1	Female	cis
cg26967619_CXCR2P1	2.201970749	0.030964269	1	0.425477509	0.425477509	M1	Female	cis
cg01352090_ZNF213	-2.201853491	0.030972919	1	-0.397105082	0.397105082	M1	Female	cis
cg04107082_RPS29P10	-2.201849419	0.03097322	1	-1.146533412	1.146533412	M1	Female	cis
cg03832440_LINC02096	2.20178957	0.030977635	1	0.433672274	0.433672274	M1	Female	cis
cg20434926_MARK4	-2.201687602	0.030985161	1	-0.326918489	0.326918489	M1	Female	cis
cg08770755_TMEM176A	2.201660674	0.030987148	1	0.28389868	0.28389868	M1	Female	cis
cg10894164_POLQ	-2.201658101	0.030987338	1	-0.368356865	0.368356865	M1	Female	cis
cg23309670_LAP3P2	-2.201655212	0.030987551	1	-0.517320681	0.517320681	M1	Female	cis
cg23998405_BNIP3	2.201487593	0.030999925	1	0.308223334	0.308223334	M1	Female	cis
cg19092163_VMO1	-2.201476231	0.031000764	1	-0.307972802	0.307972802	M1	Female	cis
cg12793711_GAA	2.201283686	0.031014984	1	0.350294042	0.350294042	M1	Female	cis
cg25958241_STOML2	-2.201210152	0.031020417	1	-0.292137321	0.292137321	M1	Female	cis
cg10493970_SOX13	-2.201153916	0.031024572	1	-0.297119032	0.297119032	M1	Female	cis
cg00714597_NKX2-3	-2.20114625	0.031025138	1	-0.431610973	0.431610973	M1	Female	cis
cg19590115_MNX1-AS2	-2.201107378	0.03102801	1	-0.202128139	0.202128139	M1	Female	cis
cg19513321_SNORD94	-2.201021257	0.031034375	1	-0.31592176	0.31592176	M1	Female	cis
cg07424927_SNHG3	2.20092092	0.031041791	1	0.227516119	0.227516119	M1	Female	cis
cg14371107_NUMA1	2.200828741	0.031048606	1	1.011523155	1.011523155	M1	Female	cis
cg14646214_LSP1	-2.200749866	0.031054439	1	-0.325802473	0.325802473	M1	Female	cis
cg14591581_MRAS	2.200652414	0.031061646	1	0.420326468	0.420326468	M1	Female	cis
cg09397592_GCAT	-2.200623215	0.031063806	1	-0.401246546	0.401246546	M1	Female	cis
cg03570263_TRIM26BP	-2.200511582	0.031072064	1	-0.216256939	0.216256939	M1	Female	cis
cg20596771_MYO3B	-2.200486685	0.031073906	1	-0.316566653	0.316566653	M1	Female	cis
cg22160267_WIZ	-2.200410696	0.031079529	1	-0.450695484	0.450695484	M1	Female	cis
cg07235343_LZTR1	-2.200211793	0.031094252	1	-0.243287551	0.243287551	M1	Female	cis
cg07517893_STRN4	-2.200154335	0.031098506	1	-0.307206374	0.307206374	M1	Female	cis
cg21106418_CCNL2	-2.20010633	0.03110206	1	-0.243435769	0.243435769	M1	Female	cis
cg11872966_LRRC27	2.199950595	0.031113594	1	0.223689313	0.223689313	M1	Female	cis
cg22332106_FHAD1	-2.199840904	0.031121721	1	-0.328720907	0.328720907	M1	Female	cis
cg22179430_SLC25A36	-2.199827961	0.031122679	1	-0.324361433	0.324361433	M1	Female	cis
cg14743534_MYO1G	-2.199815609	0.031123595	1	-0.29617731	0.29617731	M1	Female	cis
cg05186161_NBEAL2	-2.199764727	0.031127365	1	-0.338383856	0.338383856	M1	Female	cis
cg16747922_FAM193A	-2.199737814	0.031129359	1	-0.382802081	0.382802081	M1	Female	cis
cg18361467_WASF5P	-2.19971005	0.031131417	1	-0.253962016	0.253962016	M1	Female	cis
cg10109276_IGKV1-6	2.199697003	0.031132384	1	0.151672742	0.151672742	M1	Female	cis
cg12332795_DUSP23	-2.199690322	0.031132879	1	-0.326347688	0.326347688	M1	Female	cis
cg21960265_C4B	2.199657932	0.03113528	1	0.427838693	0.427838693	M1	Female	cis
cg16236270_RN7SL416P	2.199591857	0.031140177	1	0.237122839	0.237122839	M1	Female	cis
cg03499808_INPPL1	-2.199456887	0.031150184	1	-0.297649665	0.297649665	M1	Female	cis
cg02282594_MRPL52	2.199381004	0.031155811	1	0.340993934	0.340993934	M1	Female	cis
cg18692382_C19orf47	2.199232718	0.03116681	1	0.219011886	0.219011886	M1	Female	cis
cg08866794_C6orf132	-2.199029138	0.031181916	1	-0.341294319	0.341294319	M1	Female	cis
cg01316642_ZNF442	2.198984669	0.031185216	1	0.359249797	0.359249797	M1	Female	cis
cg12475934_LINC01209	-2.198967839	0.031186466	1	-0.372784563	0.372784563	M1	Female	cis
cg09828310_PRXL2B	-2.198894405	0.031191917	1	-0.316584884	0.316584884	M1	Female	cis
cg26247093_RN7SKP130	-2.198675618	0.031208163	1	-0.285846652	0.285846652	M1	Female	cis
cg13446689_DNM3	-2.198551108	0.031217411	1	-0.343278205	0.343278205	M1	Female	cis
cg25122934_PPFIBP1	-2.198528921	0.03121906	1	-0.28761281	0.28761281	M1	Female	cis
cg18295068_SCN3A	-2.198394075	0.031229079	1	-0.325323988	0.325323988	M1	Female	cis
cg01364862_C3orf80	-2.198375718	0.031230444	1	-0.274616287	0.274616287	M1	Female	cis
cg18517266_VAV1	-2.198111144	0.031250111	1	-0.342623294	0.342623294	M1	Female	cis
cg17228962_CCR8	-2.198058169	0.031254051	1	-0.337311984	0.337311984	M1	Female	cis
cg14272688_RPL12P42	-2.198040665	0.031255353	1	-0.263906311	0.263906311	M1	Female	cis
cg02930701_PANX2	2.197997771	0.031258543	1	0.236467275	0.236467275	M1	Female	cis
cg24317585_ATAD3C	2.197982637	0.031259668	1	0.169319544	0.169319544	M1	Female	cis
cg04599643_SEC23B	2.197973487	0.031260349	1	0.457681742	0.457681742	M1	Female	cis
cg21792134_MTCO1P29	2.197951436	0.031261989	1	0.25167619	0.25167619	M1	Female	cis
cg17714861_AGAP3	-2.197945501	0.031262431	1	-0.225620549	0.225620549	M1	Female	cis
cg18735402_KLC3	-2.197811681	0.031272386	1	-0.341317434	0.341317434	M1	Female	cis
cg17018422_TMSB4XP2	2.197712783	0.031279745	1	0.275577116	0.275577116	M1	Female	cis
cg01572891_RADIL	2.197658344	0.031283797	1	0.266572153	0.266572153	M1	Female	cis
cg25861660_HIBADH	-2.197634161	0.031285597	1	-0.331507131	0.331507131	M1	Female	cis
cg03486265_GSAP	-2.197627709	0.031286077	1	-0.266399657	0.266399657	M1	Female	cis
cg13979887_INSL4	-2.19759863	0.031288242	1	-0.474900767	0.474900767	M1	Female	cis
cg23493018_KCNU1	-2.197506496	0.031295101	1	-0.320586097	0.320586097	M1	Female	cis
cg16271481_LINC01772	-2.19746548	0.031298155	1	-0.217760542	0.217760542	M1	Female	cis
cg15985972_LINC00411	-2.197465269	0.03129817	1	-0.176000219	0.176000219	M1	Female	cis
cg08446682_WFDC13	-2.197411516	0.031302173	1	-0.364537564	0.364537564	M1	Female	cis
cg19234089_VPS51	-2.197274783	0.031312356	1	-0.249562292	0.249562292	M1	Female	cis
cg16555856_TRMT112	-2.197029808	0.031330609	1	-0.334662622	0.334662622	M1	Female	cis
cg08554627_RNU6-805P	2.196950852	0.031336494	1	0.316927798	0.316927798	M1	Female	cis
cg15628518_CYC1	-2.196948438	0.031336674	1	-0.363059553	0.363059553	M1	Female	cis
cg09322432_LINC01639	-2.196931092	0.031337967	1	-0.221626255	0.221626255	M1	Female	cis
cg16194687_MAD2L1	2.196795552	0.031348071	1	0.254012485	0.254012485	M1	Female	cis
cg11157765_MIR548K	-2.196758949	0.031350801	1	-0.278263688	0.278263688	M1	Female	cis
cg12035532_SAMD11	2.196744428	0.031351884	1	0.27672018	0.27672018	M1	Female	cis
cg11067347_RNU6-204P	-2.196693737	0.031355664	1	-0.359580073	0.359580073	M1	Female	cis
cg24813704_LINC00336	-2.19669107	0.031355863	1	-0.234824607	0.234824607	M1	Female	cis
cg04698114_NOD2	-2.196683223	0.031356448	1	-0.265575334	0.265575334	M1	Female	cis
cg12093005_PXMP2	-2.196663746	0.031357901	1	-0.21273018	0.21273018	M1	Female	cis
cg16271481_FBXO42	-2.196655742	0.031358498	1	-0.219696207	0.219696207	M1	Female	cis
cg22580346_RPL12P12	2.196628928	0.031360498	1	0.234685345	0.234685345	M1	Female	cis
cg13564156_COX5A	-2.196496706	0.031370361	1	-0.372034936	0.372034936	M1	Female	cis
cg16115454_RN7SKP193	2.196486463	0.031371125	1	0.199742453	0.199742453	M1	Female	cis
cg20951194_AURKAIP1	2.196423449	0.031375827	1	0.286006273	0.286006273	M1	Female	cis
cg24461669_UQCC2	2.196389936	0.031378328	1	0.780616599	0.780616599	M1	Female	cis
cg03989617_CNGB1	-2.196388517	0.031378434	1	-0.428685969	0.428685969	M1	Female	cis
cg12740725_CAMTA1	-2.196369958	0.031379819	1	-0.237913313	0.237913313	M1	Female	cis
cg10647833_GPR31	-2.196349592	0.031381339	1	-0.322828751	0.322828751	M1	Female	cis
cg10490099_NUP43	-2.19627611	0.031386824	1	-0.872403071	0.872403071	M1	Female	cis
cg21953717_YTHDF1	-2.196226607	0.031390519	1	-0.27619451	0.27619451	M1	Female	cis
cg08069675_ULK1	-2.196148422	0.031396356	1	-0.28081769	0.28081769	M1	Female	cis
cg00970279_MPIG6B	-2.19613777	0.031397151	1	-0.253658499	0.253658499	M1	Female	cis
cg17104484_OR10A4	-2.196039287	0.031404505	1	-0.376716754	0.376716754	M1	Female	cis
cg16555856_CDC42BPG	-2.19599776	0.031407607	1	-0.324913508	0.324913508	M1	Female	cis
cg01665243_CAMTA1-AS2	2.195894177	0.031415344	1	0.294127846	0.294127846	M1	Female	cis
cg04194055_RN7SL454P	-2.195877465	0.031416592	1	-0.292532876	0.292532876	M1	Female	cis
cg02897385_PCDH1	-2.195853268	0.0314184	1	-0.280572234	0.280572234	M1	Female	cis
cg02308492_AADAT	-2.195850854	0.03141858	1	-0.324737138	0.324737138	M1	Female	cis
cg03695871_LTBP3	-2.195704565	0.031429511	1	-0.292232393	0.292232393	M1	Female	cis
cg15857329_PPP1R16A	-2.195610524	0.03143654	1	-0.254250141	0.254250141	M1	Female	cis
cg05260346_SYNJ2-IT1	-2.195602195	0.031437162	1	-0.413502775	0.413502775	M1	Female	cis
cg19383909_RPL23AP24	2.195577043	0.031439043	1	0.232993887	0.232993887	M1	Female	cis
cg15029631_KRT87P	-2.195515283	0.03144366	1	-0.297596389	0.297596389	M1	Female	cis
cg05702092_LINC01291	2.195447178	0.031448752	1	0.340773381	0.340773381	M1	Female	cis
cg12459932_SH3BGRL3	2.195386466	0.031453292	1	0.375768728	0.375768728	M1	Female	cis
cg17106653_CABP5	2.195310151	0.031458999	1	0.208964346	0.208964346	M1	Female	cis
cg09322432_ARFGAP3	-2.195226978	0.03146522	1	-0.372649656	0.372649656	M1	Female	cis
cg19303748_RNH1	-2.195188004	0.031468136	1	-0.342053506	0.342053506	M1	Female	cis
cg20943084_VTRNA1-1	2.195158091	0.031470374	1	0.380752052	0.380752052	M1	Female	cis
cg26072634_RCVRN	-2.194915914	0.031488498	1	-0.286560653	0.286560653	M1	Female	cis
cg00431324_RN7SKP127	-2.194788725	0.03149802	1	-0.262504068	0.262504068	M1	Female	cis
cg10729426_ZNF329	2.194765853	0.031499732	1	0.375704863	0.375704863	M1	Female	cis
cg08496742_ZIM3	2.19474021	0.031501653	1	0.34570974	0.34570974	M1	Female	cis
cg12332795_KIRREL1	-2.194721879	0.031503025	1	-0.313627884	0.313627884	M1	Female	cis
cg07294624_ADRM1	2.194679696	0.031506184	1	0.372783083	0.372783083	M1	Female	cis
cg06858559_ARPC4	-2.194631065	0.031509827	1	-0.344506266	0.344506266	M1	Female	cis
cg26686753_CLDN16	-2.194618682	0.031510754	1	-0.329540432	0.329540432	M1	Female	cis
cg10251535_OR7A10	-2.194501851	0.031519506	1	-0.447804163	0.447804163	M1	Female	cis
cg14296394_SCG3	2.194386056	0.031528182	1	0.244742177	0.244742177	M1	Female	cis
cg09415148_EDAR	-2.194356424	0.031530403	1	-0.3319226	0.3319226	M1	Female	cis
cg12761728_SYNGAP1	2.194354135	0.031530575	1	0.272012239	0.272012239	M1	Female	cis
cg12571007_MVD	2.194306651	0.031534133	1	0.222846798	0.222846798	M1	Female	cis
cg02856402_C16orf89	-2.19422429	0.031540307	1	-0.302609096	0.302609096	M1	Female	cis
cg05931265_MIR100	2.193947049	0.031561096	1	0.310633721	0.310633721	M1	Female	cis
cg08894487_NDUFS7	-2.193876222	0.031566409	1	-0.301244094	0.301244094	M1	Female	cis
cg04962026_GTF3C1	-2.19361738	0.031585832	1	-0.395506093	0.395506093	M1	Female	cis
cg07213029_SNORD68	2.193494984	0.03159502	1	0.268318428	0.268318428	M1	Female	cis
cg15982099_PACSIN3	-2.193217519	0.031615857	1	-0.307754444	0.307754444	M1	Female	cis
cg11893742_CTBP2P2	-2.193214549	0.03161608	1	-0.268988121	0.268988121	M1	Female	cis
cg06750410_RNA5SP183	-2.193205276	0.031616777	1	-0.344953593	0.344953593	M1	Female	cis
cg18575809_RNASE2	-2.193189971	0.031617927	1	-0.239777295	0.239777295	M1	Female	cis
cg14694342_CLPP	-2.193118634	0.031623286	1	-0.346134873	0.346134873	M1	Female	cis
cg24250902_FAM89A	-2.193057113	0.031627909	1	-0.376122058	0.376122058	M1	Female	cis
cg15857329_VPS28	-2.193018326	0.031630824	1	-0.277412541	0.277412541	M1	Female	cis
cg12885203_FASTKD2	-2.193012127	0.03163129	1	-0.307288775	0.307288775	M1	Female	cis
cg27267507_TUT7	-2.192941943	0.031636565	1	-0.367192044	0.367192044	M1	Female	cis
cg09116399_SELENOKP2	2.192797384	0.031647432	1	0.288668977	0.288668977	M1	Female	cis
cg00066022_KALRN	-2.192784929	0.031648368	1	-0.230686329	0.230686329	M1	Female	cis
cg05126932_MAP3K5	-2.19276858	0.031649597	1	-0.28143217	0.28143217	M1	Female	cis
cg04954144_PIP5K1C	2.192686262	0.031655788	1	0.412256388	0.412256388	M1	Female	cis
cg20835665_ACADSB	2.192587789	0.031663194	1	0.319333239	0.319333239	M1	Female	cis
cg12089094_SLC7A14	-2.192488042	0.031670698	1	-0.46624484	0.46624484	M1	Female	cis
cg22871253_SNORA20	-2.192471085	0.031671973	1	-0.342910336	0.342910336	M1	Female	cis
cg08574629_ARHGEF2	-2.192363059	0.031680102	1	-0.399213043	0.399213043	M1	Female	cis
cg18100127_RNA5SP245	-2.192265864	0.031687417	1	-0.526982889	0.526982889	M1	Female	cis
cg10625365_QRSL1P1	2.192177455	0.031694072	1	0.320850531	0.320850531	M1	Female	cis
cg16176069_INTS1	-2.192115288	0.031698753	1	-0.23501587	0.23501587	M1	Female	cis
cg26883836_CNN3-DT	-2.192092999	0.031700431	1	-0.3863649	0.3863649	M1	Female	cis
cg22562494_KRT33A	-2.192087166	0.03170087	1	-0.385452468	0.385452468	M1	Female	cis
cg15625495_ECM1	2.192061771	0.031702782	1	0.279172464	0.279172464	M1	Female	cis
cg13916080_DOLK	-2.191943836	0.031711664	1	-0.361356323	0.361356323	M1	Female	cis
cg14200350_TESK1	-2.191892504	0.031715531	1	-0.304976423	0.304976423	M1	Female	cis
cg01354479_TULP2	-2.191826803	0.03172048	1	-0.269076556	0.269076556	M1	Female	cis
cg10294433_KALRN	-2.191805818	0.031722061	1	-0.304266504	0.304266504	M1	Female	cis
cg17536595_MRPS18A	-2.191665255	0.031732653	1	-0.323073279	0.323073279	M1	Female	cis
cg07131604_SSU72	-2.19164846	0.031733919	1	-0.2255954	0.2255954	M1	Female	cis
cg20742389_MISP3	-2.191617497	0.031736252	1	-0.300534216	0.300534216	M1	Female	cis
cg15392109_FXYD2	2.191547106	0.031741558	1	0.168887115	0.168887115	M1	Female	cis
cg13864165_KISS1R	-2.191516867	0.031743838	1	-0.298926664	0.298926664	M1	Female	cis
cg26669806_BORCS8-MEF2B	-2.19151095	0.031744284	1	-0.271216195	0.271216195	M1	Female	cis
cg04954144_SGTA	2.191412067	0.031751739	1	0.415806919	0.415806919	M1	Female	cis
cg25804542_NUDT22	2.191407776	0.031752063	1	0.350211128	0.350211128	M1	Female	cis
cg11192140_ESCO1	2.191253123	0.031763726	1	0.258993378	0.258993378	M1	Female	cis
cg15790457_RHOQP2	2.191133413	0.031772757	1	0.30960506	0.30960506	M1	Female	cis
cg09080909_SNORA10	2.191087117	0.03177625	1	0.311198157	0.311198157	M1	Female	cis
cg03595018_FBXL16	2.191085056	0.031776405	1	0.264083342	0.264083342	M1	Female	cis
cg03900676_AOPEP	-2.19098775	0.031783748	1	-0.286893304	0.286893304	M1	Female	cis
cg01316642_ZNF136	2.190875892	0.031792191	1	0.321977453	0.321977453	M1	Female	cis
cg19675778_R3HCC1	-2.190874557	0.031792292	1	-0.321131765	0.321131765	M1	Female	cis
cg18888655_C19orf44	-2.190852518	0.031793956	1	-0.299428724	0.299428724	M1	Female	cis
cg12470036_ADARB2	-2.190660396	0.031808462	1	-0.320159222	0.320159222	M1	Female	cis
cg14371107_STARD10	2.190636123	0.031810295	1	0.998635061	0.998635061	M1	Female	cis
cg10095057_RNU6-1201P	2.190632137	0.031810596	1	0.243243509	0.243243509	M1	Female	cis
cg22333846_MED26	-2.190617363	0.031811712	1	-0.322775591	0.322775591	M1	Female	cis
cg21373145_RNA5SP354	-2.190576683	0.031814785	1	-0.348326108	0.348326108	M1	Female	cis
cg05767455_C2	-2.190546519	0.031817063	1	-0.281916037	0.281916037	M1	Female	cis
cg12859943_NDUFA5P9	-2.190412873	0.03182716	1	-0.35052604	0.35052604	M1	Female	cis
cg08990112_RNU1-138P	2.190342656	0.031832466	1	2.458200824	2.458200824	M1	Female	cis
cg04077175_ZNF846	-2.190299875	0.031835699	1	-0.342135976	0.342135976	M1	Female	cis
cg12679899_RNU6-490P	2.190273169	0.031837718	1	0.30904569	0.30904569	M1	Female	cis
cg00589617_EGLN1	-2.190159312	0.031846324	1	-0.400874537	0.400874537	M1	Female	cis
cg12852285_LINC02778	-2.190117368	0.031849495	1	-0.362728156	0.362728156	M1	Female	cis
cg12638476_WDR90	2.190060728	0.031853778	1	0.250412888	0.250412888	M1	Female	cis
cg04983687_RNF166	2.190059485	0.031853872	1	0.32550232	0.32550232	M1	Female	cis
cg13353337_POM121L7P	2.189966799	0.031860881	1	0.21444696	0.21444696	M1	Female	cis
cg08894487_POLR2E	-2.189944946	0.031862534	1	-0.29619995	0.29619995	M1	Female	cis
cg22052566_NOS3	-2.18989008	0.031866684	1	-0.490258155	0.490258155	M1	Female	cis
cg13668180_KRTAP10-8	2.189749247	0.031877339	1	0.409360198	0.409360198	M1	Female	cis
cg13819988_TSEN15P1	2.189747181	0.031877495	1	0.252830684	0.252830684	M1	Female	cis
cg26827373_ZNF799	2.189671602	0.031883214	1	0.307344385	0.307344385	M1	Female	cis
cg24479590_KDM6B	-2.189648581	0.031884956	1	-0.299251391	0.299251391	M1	Female	cis
cg09640764_NMNAT2	-2.189625018	0.031886739	1	-0.207811222	0.207811222	M1	Female	cis
cg03868943_HELQ	-2.189381433	0.03190518	1	-0.318030194	0.318030194	M1	Female	cis
cg08446900_RPL19	-2.189366435	0.031906315	1	-0.335703105	0.335703105	M1	Female	cis
cg23462726_TMEM223	-2.189190018	0.031919677	1	-0.353592232	0.353592232	M1	Female	cis
cg22562494_KRT14	-2.189113165	0.031925499	1	-0.402346245	0.402346245	M1	Female	cis
cg05931439_FITM1	-2.18910667	0.031925991	1	-0.311948287	0.311948287	M1	Female	cis
cg21049965_GALNT6	2.189059126	0.031929594	1	0.269903206	0.269903206	M1	Female	cis
cg13897388_VPS13A	-2.189050311	0.031930262	1	-0.251087812	0.251087812	M1	Female	cis
cg10792456_CDPF1	-2.189037572	0.031931227	1	-0.280283365	0.280283365	M1	Female	cis
cg14969976_REXO1	-2.188894556	0.031942066	1	-0.436427818	0.436427818	M1	Female	cis
cg20055392_PIPOX	2.188749793	0.03195304	1	0.231635174	0.231635174	M1	Female	cis
cg18087761_UBE2FP3	-2.188655162	0.031960216	1	-0.262571477	0.262571477	M1	Female	cis
cg11124021_USP17L29	-2.188645875	0.031960921	1	-0.345785117	0.345785117	M1	Female	cis
cg24603803_FRRS1	-2.188549138	0.031968258	1	-0.383667022	0.383667022	M1	Female	cis
cg20537554_INSYN2A	-2.188537706	0.031969125	1	-0.245301981	0.245301981	M1	Female	cis
cg15829057_SNORD117	-2.188494519	0.031972401	1	-0.348106312	0.348106312	M1	Female	cis
cg23209353_RPSAP54	-2.188494064	0.031972436	1	-0.311554554	0.311554554	M1	Female	cis
cg18430478_SPRR2G	2.188263624	0.031989921	1	0.376109243	0.376109243	M1	Female	cis
cg23391086_CD68	-2.188194376	0.031995178	1	-0.275387395	0.275387395	M1	Female	cis
cg00815519_RNA5S10	-2.188192764	0.0319953	1	-0.31845716	0.31845716	M1	Female	cis
cg16231241_TAPBP	-2.18797254	0.032012021	1	-0.34484782	0.34484782	M1	Female	cis
cg15065591_KRTAP3-1	-2.187950983	0.032013658	1	-0.216096999	0.216096999	M1	Female	cis
cg01382930_VSTM5	-2.187873078	0.032019575	1	-0.275033513	0.275033513	M1	Female	cis
cg11295357_GPR26	2.187796298	0.032025408	1	0.306444692	0.306444692	M1	Female	cis
cg07517893_CCDC61	-2.187699705	0.032032747	1	-0.289216223	0.289216223	M1	Female	cis
cg21948967_LMNB2	-2.187564309	0.032043037	1	-0.392484137	0.392484137	M1	Female	cis
cg18158658_STXBP1	2.18755985	0.032043376	1	0.343198945	0.343198945	M1	Female	cis
cg10729426_ZNF416	2.187511745	0.032047033	1	0.375431709	0.375431709	M1	Female	cis
cg10973146_TRMT61A	-2.187475689	0.032049773	1	-0.383507374	0.383507374	M1	Female	cis
cg18591496_DMRTC2	-2.187348558	0.03205944	1	-0.288781171	0.288781171	M1	Female	cis
cg07207099_GPX1	-2.187345678	0.032059659	1	-0.220132547	0.220132547	M1	Female	cis
cg07950307_DOCK4-AS1	2.187340632	0.032060042	1	0.272572879	0.272572879	M1	Female	cis
cg10486424_CNKSR3	-2.187276349	0.032064931	1	-0.33554575	0.33554575	M1	Female	cis
cg14129529_TFB1M	-2.187261987	0.032066023	1	-0.301184782	0.301184782	M1	Female	cis
cg25690202_WDR87	-2.187226414	0.032068729	1	-0.194574691	0.194574691	M1	Female	cis
cg02656169_VPS33A	-2.187146278	0.032074825	1	-0.299719803	0.299719803	M1	Female	cis
cg16886051_DNHD1	-2.187073656	0.03208035	1	-0.272056954	0.272056954	M1	Female	cis
cg00218134_SLC47A2	-2.18706102	0.032081311	1	-0.232967163	0.232967163	M1	Female	cis
cg17661601_ZNF705D	-2.186926883	0.032091519	1	-0.336630875	0.336630875	M1	Female	cis
cg22232119_NOS3	-2.186807912	0.032100575	1	-0.387096234	0.387096234	M1	Female	cis
cg05325763_CPT1A	-2.186741502	0.032105631	1	-0.367252926	0.367252926	M1	Female	cis
cg26567496_PIGS	2.186688605	0.032109659	1	0.389063081	0.389063081	M1	Female	cis
cg11328826_DGAT2	-2.186629813	0.032114136	1	-0.410525588	0.410525588	M1	Female	cis
cg03371439_PPP1R15B	2.186601294	0.032116308	1	0.222876697	0.222876697	M1	Female	cis
cg13248604_DPYSL4	-2.186412839	0.032130664	1	-0.143340553	0.143340553	M1	Female	cis
cg07517893_BLOC1S3	-2.18631054	0.032138459	1	-0.303863467	0.303863467	M1	Female	cis
cg25983023_NCR1	-2.18626259	0.032142113	1	-0.395821492	0.395821492	M1	Female	cis
cg17536595_PTK7	-2.18618466	0.032148053	1	-0.306205926	0.306205926	M1	Female	cis
cg19787076_PEX12	-2.186017907	0.032160766	1	-0.263352359	0.263352359	M1	Female	cis
cg25771866_ELANE	-2.185930895	0.032167402	1	-0.277372989	0.277372989	M1	Female	cis
cg20744163_DYDC1	2.185885508	0.032170863	1	0.296879256	0.296879256	M1	Female	cis
cg16810969_JUN	-2.185644052	0.032189285	1	-0.354623347	0.354623347	M1	Female	cis
cg10318621_TCAIM	2.185526606	0.032198249	1	0.294123628	0.294123628	M1	Female	cis
cg02656169_DENR	-2.185520277	0.032198732	1	-0.288932648	0.288932648	M1	Female	cis
cg01351387_FAAP20	-2.18551516	0.032199122	1	-0.42034412	0.42034412	M1	Female	cis
cg08795444_PTHLH	2.185414913	0.032206775	1	0.304676359	0.304676359	M1	Female	cis
cg19625921_LINC02648	2.18539513	0.032208286	1	0.289878965	0.289878965	M1	Female	cis
cg18735402_PPP1R13L	-2.185357776	0.032211138	1	-0.346264911	0.346264911	M1	Female	cis
cg13921622_CLEC11A	-2.185258096	0.03221875	1	-0.320406135	0.320406135	M1	Female	cis
cg07933926_MLF2	-2.185041759	0.032235276	1	-0.362524359	0.362524359	M1	Female	cis
cg14368276_AADACL2	2.184927659	0.032243995	1	0.232198114	0.232198114	M1	Female	cis
cg05842348_NKX2-8	-2.184900017	0.032246108	1	-0.341107159	0.341107159	M1	Female	cis
cg22853588_TP53INP2	-2.184870928	0.032248331	1	-0.236232729	0.236232729	M1	Female	cis
cg20952434_ADAMTSL5	2.184867986	0.032248556	1	0.316302294	0.316302294	M1	Female	cis
cg08551725_CPVL-AS1	-2.184765794	0.032256368	1	-0.361503169	0.361503169	M1	Female	cis
cg14041264_ARF1	-2.184684536	0.032262581	1	-0.28981159	0.28981159	M1	Female	cis
cg09274963_CEACAM21	2.184630157	0.032266739	1	0.219283581	0.219283581	M1	Female	cis
cg04661358_RNU6-810P	-2.184600497	0.032269008	1	-0.366906962	0.366906962	M1	Female	cis
cg13668180_COL18A1-AS1	2.184252055	0.032295665	1	0.302609575	0.302609575	M1	Female	cis
cg04902668_PIK3C2G	-2.184090508	0.032308031	1	-0.34481751	0.34481751	M1	Female	cis
cg02711976_MRPS15	2.184053945	0.032310831	1	0.416971935	0.416971935	M1	Female	cis
cg13916080_ASS1	-2.183858911	0.032325766	1	-0.379656014	0.379656014	M1	Female	cis
cg03470933_PDE2A	-2.183587642	0.03234655	1	-0.194170608	0.194170608	M1	Female	cis
cg02335656_CYLD	-2.183533557	0.032350695	1	-0.309280611	0.309280611	M1	Female	cis
cg11687389_SUMO2P12	-2.183356314	0.032364283	1	-0.222646258	0.222646258	M1	Female	cis
cg14821401_MTND2P40	-2.183325091	0.032366677	1	-0.382078555	0.382078555	M1	Female	cis
cg17898279_TMEM9	-2.183316649	0.032367325	1	-0.360977022	0.360977022	M1	Female	cis
cg17723355_ST8SIA6	-2.183288598	0.032369476	1	-0.957917338	0.957917338	M1	Female	cis
cg20682742_CAVIN3	-2.183209047	0.032375577	1	-0.295168943	0.295168943	M1	Female	cis
cg25293880_ALDH4A1	2.183160667	0.032379287	1	0.21865318	0.21865318	M1	Female	cis
cg07274572_RPS20P2	-2.183158172	0.032379479	1	-0.276648186	0.276648186	M1	Female	cis
cg09332262_SMCO3	2.182986996	0.032392612	1	0.254690522	0.254690522	M1	Female	cis
cg02172724_PTPRT-AS1	2.182933848	0.03239669	1	0.293162291	0.293162291	M1	Female	cis
cg06051312_RNA5SP136	-2.182912384	0.032398337	1	-0.303379169	0.303379169	M1	Female	cis
cg11830695_IQCF4P	-2.18263697	0.03241948	1	-0.244862402	0.244862402	M1	Female	cis
cg05450979_NUBP1	-2.182621092	0.0324207	1	-0.247731628	0.247731628	M1	Female	cis
cg24890640_RPL35P2	-2.182600004	0.032422319	1	-0.275885783	0.275885783	M1	Female	cis
cg06549332_RPL7P39	-2.182593652	0.032422807	1	-0.359129171	0.359129171	M1	Female	cis
cg13375352_SSB	2.182587373	0.032423289	1	0.396591207	0.396591207	M1	Female	cis
cg25050566_YWHAZP3	2.182444186	0.032434287	1	0.323633789	0.323633789	M1	Female	cis
cg08048178_LINC01983	-2.182389862	0.032438461	1	-0.188323459	0.188323459	M1	Female	cis
cg01002857_DEFB135	-2.182331115	0.032442974	1	-0.428187881	0.428187881	M1	Female	cis
cg17466567_GPS2P2	2.18229088	0.032446066	1	0.310865829	0.310865829	M1	Female	cis
cg12206571_ZBTB8OS	2.182264409	0.0324481	1	0.258355277	0.258355277	M1	Female	cis
cg12613344_MADD	-2.182249465	0.032449249	1	-0.302208378	0.302208378	M1	Female	cis
cg03451395_RN7SL221P	-2.182163794	0.032455833	1	-0.294786157	0.294786157	M1	Female	cis
cg25905192_ABCB9	-2.182130585	0.032458386	1	-0.342647852	0.342647852	M1	Female	cis
cg16452467_MTND1P34	-2.182082967	0.032462047	1	-0.282504901	0.282504901	M1	Female	cis
cg04519387_SNX15	-2.182049412	0.032464626	1	-0.323589934	0.323589934	M1	Female	cis
cg01351387_INTS11	-2.181930189	0.032473794	1	-0.427103294	0.427103294	M1	Female	cis
cg26950422_RNU6-263P	-2.181926058	0.032474111	1	-0.160945658	0.160945658	M1	Female	cis
cg26505707_SCGB1C1	2.181756893	0.032487123	1	0.364283938	0.364283938	M1	Female	cis
cg23816594_RPL12P47	-2.181692804	0.032492054	1	-0.210379076	0.210379076	M1	Female	cis
cg22961457_ARFGAP1	-2.181684059	0.032492727	1	-0.347922171	0.347922171	M1	Female	cis
cg04887089_HIKESHI	-2.1816809	0.03249297	1	-0.294144792	0.294144792	M1	Female	cis
cg13095372_PRKCE	-2.181637902	0.032496278	1	-0.356320744	0.356320744	M1	Female	cis
cg25983677_MUCL3	2.181440654	0.032511459	1	0.288438175	0.288438175	M1	Female	cis
cg12473985_SPP2	-2.181243723	0.032526622	1	-0.278508071	0.278508071	M1	Female	cis
cg03260458_AADACL2	-2.181235399	0.032527263	1	-0.296784821	0.296784821	M1	Female	cis
cg11406388_PRCD	2.181184706	0.032531168	1	0.265588785	0.265588785	M1	Female	cis
cg13468961_SP3	2.181130147	0.03253537	1	0.320431713	0.320431713	M1	Female	cis
cg19769182_TAOK2	-2.181057666	0.032540954	1	-0.316840053	0.316840053	M1	Female	cis
cg09167875_ADAP1	-2.180967025	0.032547937	1	-0.288411101	0.288411101	M1	Female	cis
cg15143998_AGAP3	-2.180951794	0.032549111	1	-0.283237139	0.283237139	M1	Female	cis
cg05226043_MCCD1P1	-2.180905215	0.032552701	1	-0.102751007	0.102751007	M1	Female	cis
cg15576245_MELTF	-2.180886447	0.032554147	1	-0.294475132	0.294475132	M1	Female	cis
cg19933595_MIR548G	2.180871779	0.032555277	1	0.296123486	0.296123486	M1	Female	cis
cg19526562_FLVCR2	-2.180869528	0.032555451	1	-0.417787726	0.417787726	M1	Female	cis
cg24171294_AKR1C4	2.18081913	0.032559335	1	0.218139368	0.218139368	M1	Female	cis
cg06649540_GNG13	-2.18072909	0.032566276	1	-0.322162562	0.322162562	M1	Female	cis
cg11291003_PPP2CA	-2.180665072	0.032571212	1	-0.278711376	0.278711376	M1	Female	cis
cg09524880_RAB3D	-2.180567593	0.032578729	1	-0.250288469	0.250288469	M1	Female	cis
cg01879757_KRTAP2-4	2.180563176	0.03257907	1	0.121284265	0.121284265	M1	Female	cis
cg23051349_INF2	-2.180490955	0.03258464	1	-0.327245639	0.327245639	M1	Female	cis
cg16932012_SERPINA13P	2.180476902	0.032585724	1	0.468737344	0.468737344	M1	Female	cis
cg16427552_B3GNT3	-2.180470914	0.032586186	1	-0.48143459	0.48143459	M1	Female	cis
cg08355260_TOR1BP1	2.180364266	0.032594413	1	0.338603242	0.338603242	M1	Female	cis
cg17686337_POLRMT	-2.180350259	0.032595493	1	-0.213467991	0.213467991	M1	Female	cis
cg06185140_GORAB	2.180252163	0.032603063	1	0.342220297	0.342220297	M1	Female	cis
cg17761990_ALAS1	-2.179965802	0.032625168	1	-0.290877626	0.290877626	M1	Female	cis
cg01968525_SLC35C1	-2.179958355	0.032625743	1	-0.415742294	0.415742294	M1	Female	cis
cg21948967_TCF3	-2.179909592	0.032629508	1	-0.395175599	0.395175599	M1	Female	cis
cg10864200_CPLX1	-2.179835017	0.032635268	1	-0.289414951	0.289414951	M1	Female	cis
cg15306546_SCUBE2	-2.179829902	0.032635663	1	-0.392944737	0.392944737	M1	Female	cis
cg14098470_HCG4B	-2.179813256	0.032636949	1	-0.236474729	0.236474729	M1	Female	cis
cg25978130_FLNC-AS1	-2.179753227	0.032641586	1	-0.231709948	0.231709948	M1	Female	cis
cg06745922_ZBTB45P2	-2.179735815	0.032642931	1	-0.366679827	0.366679827	M1	Female	cis
cg21983531_CLDN4	-2.17972145	0.032644041	1	-0.365144497	0.365144497	M1	Female	cis
cg02463739_LGALS3	-2.179701307	0.032645597	1	-0.256619228	0.256619228	M1	Female	cis
cg17686337_C19orf25	-2.179624307	0.032651546	1	-0.219897049	0.219897049	M1	Female	cis
cg17029792_SPDEF	-2.179600601	0.032653378	1	-0.331898161	0.331898161	M1	Female	cis
cg22950199_DNAJA1P6	2.179439304	0.032665844	1	0.431352301	0.431352301	M1	Female	cis
cg12571007_CTU2	2.179425356	0.032666922	1	0.220614955	0.220614955	M1	Female	cis
cg01001115_MFSD14B	-2.179399709	0.032668905	1	-0.313590221	0.313590221	M1	Female	cis
cg09265274_HOXB1	2.179374692	0.032670839	1	0.398015566	0.398015566	M1	Female	cis
cg25535106_CAD	-2.179365495	0.03267155	1	-0.292448826	0.292448826	M1	Female	cis
cg06767552_OR7D2	-2.179309282	0.032675896	1	-0.349920431	0.349920431	M1	Female	cis
cg16037947_RHOBTB2	2.179304047	0.032676301	1	0.360863293	0.360863293	M1	Female	cis
cg18031307_TET3	-2.179262947	0.032679479	1	-0.336053041	0.336053041	M1	Female	cis
cg00815519_RNA5S5	-2.17923022	0.03268201	1	-0.313819111	0.313819111	M1	Female	cis
cg21360245_LINC02052	-2.179210015	0.032683572	1	-0.293011496	0.293011496	M1	Female	cis
cg04200026_GALNS	2.179141996	0.032688833	1	0.329637316	0.329637316	M1	Female	cis
cg06858559_RPUSD3	-2.179120096	0.032690527	1	-0.328187819	0.328187819	M1	Female	cis
cg08121165_MVP	-2.179101508	0.032691965	1	-0.282996315	0.282996315	M1	Female	cis
cg16720432_TMEM212-AS1	-2.179078433	0.03269375	1	-0.252108843	0.252108843	M1	Female	cis
cg08626174_CTNNA3	2.179048991	0.032696028	1	0.322235625	0.322235625	M1	Female	cis
cg27192620_TMEM39B	-2.179005004	0.032699431	1	-0.342723809	0.342723809	M1	Female	cis
cg20645074_AQP5	-2.178969329	0.032702191	1	-0.338249874	0.338249874	M1	Female	cis
cg26482585_PPT2	-2.178933517	0.032704962	1	-0.197366513	0.197366513	M1	Female	cis
cg16622906_SLC4A9	-2.178874136	0.032709557	1	-0.226399979	0.226399979	M1	Female	cis
cg26624021_MT1CP	-2.178807153	0.032714742	1	-0.353121586	0.353121586	M1	Female	cis
cg23247274_SAP18	-2.178767995	0.032717773	1	-0.218239914	0.218239914	M1	Female	cis
cg05200992_IFITM3P3	-2.178714979	0.032721877	1	-0.237362187	0.237362187	M1	Female	cis
cg10411959_ZNF691	2.178601588	0.032730656	1	0.249488112	0.249488112	M1	Female	cis
cg14468692_SIGIRR	-2.178560443	0.032733842	1	-0.373808891	0.373808891	M1	Female	cis
cg21346154_PCBP1	-2.178483749	0.032739782	1	-0.296718338	0.296718338	M1	Female	cis
cg00504457_CD320	2.178422333	0.032744539	1	0.361669177	0.361669177	M1	Female	cis
cg23024913_ARPC4	2.178341348	0.032750813	1	0.242222522	0.242222522	M1	Female	cis
cg18591496_MEGF8	-2.178302736	0.032753805	1	-0.282399073	0.282399073	M1	Female	cis
cg09396308_CHRNG	-2.178298302	0.032754148	1	-0.647363167	0.647363167	M1	Female	cis
cg11252555_GPR32	2.178108198	0.032768881	1	0.324749194	0.324749194	M1	Female	cis
cg15817224_PTGDR	-2.178025822	0.032775267	1	-0.297173048	0.297173048	M1	Female	cis
cg08894487_DAZAP1	-2.177816719	0.032791481	1	-0.296561213	0.296561213	M1	Female	cis
cg23622369_CASC3	2.177807883	0.032792167	1	0.296321529	0.296321529	M1	Female	cis
cg20715295_ATP1A3	2.177726013	0.032798517	1	0.352699076	0.352699076	M1	Female	cis
cg11949518_CBX2	-2.177649713	0.032804437	1	-0.335738243	0.335738243	M1	Female	cis
cg06695812_CTCF	-2.177623708	0.032806454	1	-0.398403581	0.398403581	M1	Female	cis
cg18430478_PMVK	-2.177573598	0.032810343	1	-0.327044293	0.327044293	M1	Female	cis
cg00428160_ASB18	-2.177560038	0.032811395	1	-0.355863071	0.355863071	M1	Female	cis
cg20291548_LRRC36	2.17755166	0.032812045	1	0.341022429	0.341022429	M1	Female	cis
cg15625495_SPTLC1P4	2.177517958	0.03281466	1	0.243073337	0.243073337	M1	Female	cis
cg01557792_MAP3K9	-2.177474136	0.032818062	1	-0.349556138	0.349556138	M1	Female	cis
cg15011734_POLE	-2.177405906	0.032823358	1	-0.420446266	0.420446266	M1	Female	cis
cg08358620_NTS	-2.177154031	0.032842915	1	-0.454049731	0.454049731	M1	Female	cis
cg18547299_ZSWIM4	-2.177144891	0.032843625	1	-0.357295345	0.357295345	M1	Female	cis
cg01064918_ITPK1	-2.176992775	0.032855441	1	-0.326449405	0.326449405	M1	Female	cis
cg12147783_CEP83	2.176955441	0.032858342	1	0.232558639	0.232558639	M1	Female	cis
cg18458703_RAC2	-2.176951197	0.032858672	1	-0.330471156	0.330471156	M1	Female	cis
cg06042259_EIF4HP1	2.176840542	0.03286727	1	0.358734158	0.358734158	M1	Female	cis
cg07814977_LST1	2.176838896	0.032867398	1	0.375509034	0.375509034	M1	Female	cis
cg26800893_ZDHHC24	-2.176810278	0.032869622	1	-0.423456	0.423456	M1	Female	cis
cg06469326_RN7SKP180	-2.176741331	0.032874982	1	-0.330407991	0.330407991	M1	Female	cis
cg05485769_CRHR1	-2.176501215	0.032893651	1	-0.392412701	0.392412701	M1	Female	cis
cg12638476_NTHL1	2.176498038	0.032893898	1	0.280465673	0.280465673	M1	Female	cis
cg11803285_SNORD62A	2.176378913	0.032903164	1	0.325681621	0.325681621	M1	Female	cis
cg12612309_FBXO2	-2.176228465	0.032914869	1	-0.356702389	0.356702389	M1	Female	cis
cg19952435_LDLRAD2	-2.17621913	0.032915596	1	-0.400605858	0.400605858	M1	Female	cis
cg23725888_PIEZO1	-2.176185091	0.032918245	1	-0.28837313	0.28837313	M1	Female	cis
cg23051349_SIVA1	-2.176112671	0.032923881	1	-0.334625849	0.334625849	M1	Female	cis
cg08258867_LINC00659	2.176064857	0.032927603	1	0.411699141	0.411699141	M1	Female	cis
cg04393540_TTYH2	-2.175983931	0.032933903	1	-0.281200836	0.281200836	M1	Female	cis
cg00810208_PDE6B-AS1	2.175966865	0.032935231	1	1.877902958	1.877902958	M1	Female	cis
cg23542134_LINC01914	-2.175882455	0.032941804	1	-0.304415175	0.304415175	M1	Female	cis
cg01620233_RNU6-420P	2.175840992	0.032945033	1	0.482816506	0.482816506	M1	Female	cis
cg07335671_GAPDHP45	2.175715476	0.032954809	1	0.331454547	0.331454547	M1	Female	cis
cg09825296_MIR148B	2.175624233	0.032961917	1	0.666707774	0.666707774	M1	Female	cis
cg01750905_CEBPZOS	-2.175598873	0.032963893	1	-0.330009588	0.330009588	M1	Female	cis
cg04464523_KCNA6	-2.175541069	0.032968397	1	-0.474662821	0.474662821	M1	Female	cis
cg04206665_MRPL20	-2.175282405	0.032988559	1	-0.247133335	0.247133335	M1	Female	cis
cg17062279_SPNS3	-2.175248179	0.032991228	1	-0.274211227	0.274211227	M1	Female	cis
cg24525457_MBLAC1	-2.175170488	0.032997286	1	-0.257715099	0.257715099	M1	Female	cis
cg25540816_RNU6-588P	-2.175065291	0.033005491	1	-0.361678602	0.361678602	M1	Female	cis
cg18326313_MRPS31P2	2.175007841	0.033009973	1	0.227919302	0.227919302	M1	Female	cis
cg16117781_RNU1-7P	2.17492957	0.033016079	1	0.363879144	0.363879144	M1	Female	cis
cg01576275_PACSIN2	-2.17483117	0.033023758	1	-0.40910882	0.40910882	M1	Female	cis
cg10386511_MYOM1	-2.174739378	0.033030922	1	-0.252313612	0.252313612	M1	Female	cis
cg02282594_TRAJ28	-2.174529116	0.033047337	1	-0.267717895	0.267717895	M1	Female	cis
cg22320071_SHC1	-2.174409619	0.03305667	1	-0.372515559	0.372515559	M1	Female	cis
cg03920545_IL2RA	2.174374794	0.03305939	1	0.342721102	0.342721102	M1	Female	cis
cg01267392_DKK3	-2.174313392	0.033064187	1	-0.292388577	0.292388577	M1	Female	cis
cg15160746_RPS4XP14	-2.174226102	0.033071007	1	-0.251421087	0.251421087	M1	Female	cis
cg15067619_SAPCD1	-2.174211058	0.033072183	1	-0.200073644	0.200073644	M1	Female	cis
cg11809638_RNU6-1176P	-2.174137117	0.033077961	1	-0.298430808	0.298430808	M1	Female	cis
cg24120297_MZT1	-2.174094261	0.03308131	1	-0.283213073	0.283213073	M1	Female	cis
cg10316357_PPIAP37	-2.174040367	0.033085523	1	-0.296128466	0.296128466	M1	Female	cis
cg01503390_MARK2	-2.174038442	0.033085673	1	-0.296170408	0.296170408	M1	Female	cis
cg09167875_GPR146	-2.174012875	0.033087672	1	-0.26176799	0.26176799	M1	Female	cis
cg00232092_FSCN1	-2.174008304	0.033088029	1	-0.325872021	0.325872021	M1	Female	cis
cg17202948_LINC00469	-2.173918184	0.033095075	1	-0.283679936	0.283679936	M1	Female	cis
cg07517893_APOC1	-2.173915741	0.033095266	1	-0.297870089	0.297870089	M1	Female	cis
cg17583513_ZFP36L1	-2.17390642	0.033095995	1	-0.339004933	0.339004933	M1	Female	cis
cg00397859_MACROD2-IT1	-2.173855701	0.033099961	1	-0.30901886	0.30901886	M1	Female	cis
cg08548734_OBP2A	2.173838419	0.033101312	1	0.271262202	0.271262202	M1	Female	cis
cg23949265_NANOGNBP1	2.173822182	0.033102582	1	0.304535854	0.304535854	M1	Female	cis
cg15067619_MSH5	-2.17375596	0.033107761	1	-0.216025053	0.216025053	M1	Female	cis
cg08136432_BANP	-2.173738957	0.033109091	1	-0.264726981	0.264726981	M1	Female	cis
cg18268220_MNAT1	-2.173548816	0.033123966	1	-0.439126645	0.439126645	M1	Female	cis
cg15797223_TEX22	2.173507996	0.03312716	1	0.415342097	0.415342097	M1	Female	cis
cg26449206_RNU6-1127P	2.173340074	0.033140303	1	0.221013726	0.221013726	M1	Female	cis
cg11286989_LMO7	2.173319193	0.033141938	1	0.249022211	0.249022211	M1	Female	cis
cg22986178_FRMD8	-2.173307849	0.033142826	1	-0.370203461	0.370203461	M1	Female	cis
cg12578563_DUSP8	2.173272921	0.03314556	1	0.28333351	0.28333351	M1	Female	cis
cg20112827_MTFP1	-2.173242112	0.033147972	1	-0.277931575	0.277931575	M1	Female	cis
cg01053087_DLGAP2	2.17318217	0.033152666	1	0.310418983	0.310418983	M1	Female	cis
cg12484022_RN7SL241P	-2.173146641	0.033155448	1	-0.264925691	0.264925691	M1	Female	cis
cg05931439_TRAJ41	2.173123705	0.033157244	1	0.284133405	0.284133405	M1	Female	cis
cg18896071_DESI2	-2.173110911	0.033158246	1	-0.32446808	0.32446808	M1	Female	cis
cg18245770_RN7SL188P	2.172998997	0.033167012	1	0.377473305	0.377473305	M1	Female	cis
cg21078196_MADCAM1	-2.172949036	0.033170926	1	-0.250554152	0.250554152	M1	Female	cis
cg03397234_NPIPB12	2.172800596	0.033182558	1	0.311484879	0.311484879	M1	Female	cis
cg20960392_DNAJC6	2.172798814	0.033182697	1	0.274904902	0.274904902	M1	Female	cis
cg15029631_GALNT6	-2.172724242	0.033188542	1	-0.247368397	0.247368397	M1	Female	cis
cg21820921_ST6GALNAC6	-2.172604894	0.033197897	1	-0.281343606	0.281343606	M1	Female	cis
cg22014708_RNU6-1160P	-2.172308609	0.033221133	1	-0.3186679	0.3186679	M1	Female	cis
cg13826570_LINC01363	-2.172229729	0.033227322	1	-0.300245678	0.300245678	M1	Female	cis
cg15291389_SNORD16	2.172111147	0.033236627	1	0.389996377	0.389996377	M1	Female	cis
cg15776028_IDH3A	-2.172094723	0.033237916	1	-0.336498053	0.336498053	M1	Female	cis
cg18591496_GSK3A	-2.172091483	0.03323817	1	-0.294459999	0.294459999	M1	Female	cis
cg23944925_PIGZ	-2.172063984	0.033240329	1	-0.311887771	0.311887771	M1	Female	cis
cg11748880_DTWD1	-2.171952208	0.033249103	1	-0.27313747	0.27313747	M1	Female	cis
cg16575821_FMNL1	-2.17190393	0.033252893	1	-0.270704312	0.270704312	M1	Female	cis
cg08481336_UBE2J1	-2.171885999	0.033254301	1	-0.355901002	0.355901002	M1	Female	cis
cg08847335_ZMYND11	-2.171763783	0.033263898	1	-1.167397885	1.167397885	M1	Female	cis
cg08324397_PPP6R2	-2.171586347	0.033277836	1	-0.289238004	0.289238004	M1	Female	cis
cg11893951_PCDHGC3	-2.171584631	0.033277971	1	-0.3359654	0.3359654	M1	Female	cis
cg21693464_PGA4	2.171413885	0.033291388	1	0.282155544	0.282155544	M1	Female	cis
cg14302996_SLIT1-AS1	2.171385518	0.033293617	1	0.379904604	0.379904604	M1	Female	cis
cg12638476_CIAO3	2.171310879	0.033299484	1	0.288518894	0.288518894	M1	Female	cis
cg13512830_CPHL1P	-2.171303536	0.033300061	1	-0.293220357	0.293220357	M1	Female	cis
cg14168295_ERLNC1	-2.171223893	0.033306323	1	-0.503950615	0.503950615	M1	Female	cis
cg20091620_ENTPD1-AS1	2.171198015	0.033308357	1	0.343905805	0.343905805	M1	Female	cis
cg25948980_GUCY2EP	-2.171177952	0.033309935	1	-0.310333167	0.310333167	M1	Female	cis
cg22905012_EHBP1L1	-2.17111661	0.033314759	1	-0.297154662	0.297154662	M1	Female	cis
cg12346119_PDE12	-2.171115952	0.03331481	1	-0.29265106	0.29265106	M1	Female	cis
cg20847827_SLC6A9	-2.171022313	0.033322175	1	-0.353620595	0.353620595	M1	Female	cis
cg13320138_PLEKHG6	-2.171002837	0.033323707	1	-0.495628473	0.495628473	M1	Female	cis
cg16542345_RNA5SP333	2.171001745	0.033323793	1	0.387739326	0.387739326	M1	Female	cis
cg24290948_PPARG	-2.17098837	0.033324845	1	-0.28882235	0.28882235	M1	Female	cis
cg15042269_SLC35G2	-2.17090416	0.03333147	1	-0.396837006	0.396837006	M1	Female	cis
cg23422866_ARC	2.170730059	0.03334517	1	0.282913543	0.282913543	M1	Female	cis
cg20596771_EIF2S2P4	-2.170566884	0.033358014	1	-0.290577617	0.290577617	M1	Female	cis
cg17071409_NAT8L	-2.17055212	0.033359177	1	-0.401586508	0.401586508	M1	Female	cis
cg00595889_SNRNP25	2.170508719	0.033362594	1	0.299800435	0.299800435	M1	Female	cis
cg21983531_STX1A	-2.170380713	0.033372675	1	-0.356120873	0.356120873	M1	Female	cis
cg14790739_CDK2AP1	-2.170380674	0.033372678	1	-0.262156439	0.262156439	M1	Female	cis
cg01025800_R3HDM4	-2.17031078	0.033378183	1	-0.335801708	0.335801708	M1	Female	cis
cg14785464_BRWD1	-2.17028629	0.033380112	1	-0.257835417	0.257835417	M1	Female	cis
cg26827373_ZNF439	2.170240299	0.033383735	1	0.292252031	0.292252031	M1	Female	cis
cg03734225_MIR124-3	-2.170060956	0.033397867	1	-0.378247684	0.378247684	M1	Female	cis
cg16477774_CST6	-2.170051269	0.033398631	1	-0.264669206	0.264669206	M1	Female	cis
cg12349317_ALDH5A1	-2.170045064	0.03339912	1	-0.443451243	0.443451243	M1	Female	cis
cg20356147_PLXNA1	-2.169951806	0.033406471	1	-0.315333189	0.315333189	M1	Female	cis
cg20990699_ZNF695	-2.169791059	0.033419144	1	-0.274973646	0.274973646	M1	Female	cis
cg20715295_LYPD5	2.169774129	0.033420479	1	0.419698527	0.419698527	M1	Female	cis
cg16082401_GPR4	-2.169668585	0.033428804	1	-0.392053411	0.392053411	M1	Female	cis
cg15704521_RN7SKP130	-2.169450282	0.033446026	1	-0.315884266	0.315884266	M1	Female	cis
cg04674040_SENP2	-2.169437692	0.03344702	1	-0.359500319	0.359500319	M1	Female	cis
cg06430465_MSLN	2.169437447	0.033447039	1	0.330867907	0.330867907	M1	Female	cis
cg06722639_PSMB11	2.169323062	0.033456067	1	0.322256844	0.322256844	M1	Female	cis
cg13188416_KCNH3	-2.169252525	0.033461635	1	-0.19581267	0.19581267	M1	Female	cis
cg20111234_CLIP2	-2.169159157	0.033469007	1	-0.342698958	0.342698958	M1	Female	cis
cg16558994_CAMK2N1	2.16912478	0.033471721	1	0.244618202	0.244618202	M1	Female	cis
cg01861509_CHCHD1	-2.169117799	0.033472272	1	-0.293685977	0.293685977	M1	Female	cis
cg06861426_ZNF879	2.16906019	0.033476822	1	0.270557578	0.270557578	M1	Female	cis
cg01696336_RPL21P41	2.168954425	0.033485176	1	0.164098181	0.164098181	M1	Female	cis
cg05436064_LRRC36	2.168915185	0.033488275	1	0.317815403	0.317815403	M1	Female	cis
cg07790896_ASPN	-2.168843444	0.033493943	1	-0.299634865	0.299634865	M1	Female	cis
cg19899008_NOL3	-2.16882407	0.033495474	1	-0.316763898	0.316763898	M1	Female	cis
cg19822890_GPR183	-2.1688028	0.033497155	1	-0.282024819	0.282024819	M1	Female	cis
cg20112827_SELENOM	-2.168762561	0.033500334	1	-0.280823259	0.280823259	M1	Female	cis
cg24304617_SELP	-2.168708404	0.033504614	1	-0.360160418	0.360160418	M1	Female	cis
cg16655291_DENR	-2.168701533	0.033505157	1	-0.275223427	0.275223427	M1	Female	cis
cg26404511_GRHL3	-2.168642657	0.033509811	1	-0.331952555	0.331952555	M1	Female	cis
cg13605646_RAB22A	2.168628129	0.033510959	1	0.264879093	0.264879093	M1	Female	cis
cg12615916_ITPKB-IT1	-2.168616165	0.033511905	1	-0.249454696	0.249454696	M1	Female	cis
cg02264459_ELOB	-2.16858985	0.033513985	1	-0.325122853	0.325122853	M1	Female	cis
cg26229895_MCCD1P2	-2.168577789	0.033514939	1	-0.197852807	0.197852807	M1	Female	cis
cg18707575_DHRS13	-2.168515863	0.033519834	1	-0.313924551	0.313924551	M1	Female	cis
cg05579025_AMFR	-2.168350968	0.033532874	1	-0.341442434	0.341442434	M1	Female	cis
cg07235343_PI4KA	-2.168349778	0.033532968	1	-0.236792856	0.236792856	M1	Female	cis
cg01018054_ZFP90	-2.168305327	0.033536484	1	-0.339846944	0.339846944	M1	Female	cis
cg25535106_SLC35F6	-2.168294424	0.033537346	1	-0.267632077	0.267632077	M1	Female	cis
cg04954144_ABHD17A	2.168221514	0.033543114	1	0.401742537	0.401742537	M1	Female	cis
cg10973146_XRCC3	-2.16809381	0.033553218	1	-0.373735032	0.373735032	M1	Female	cis
cg05065319_PIANP	2.168088594	0.033553631	1	0.281169948	0.281169948	M1	Female	cis
cg09562938_MED13	-2.168034285	0.033557929	1	-0.275628482	0.275628482	M1	Female	cis
cg04685170_PDK4	2.16801033	0.033559825	1	0.402920135	0.402920135	M1	Female	cis
cg01148039_TIMM17A	2.167968965	0.033563099	1	0.302388151	0.302388151	M1	Female	cis
cg08778659_GATAD2A	-2.167823212	0.033574638	1	-0.321519314	0.321519314	M1	Female	cis
cg13360263_ENDOV	-2.167454498	0.033603842	1	-0.257845948	0.257845948	M1	Female	cis
cg10100117_TOR3A	-2.167402885	0.033607932	1	-0.253922884	0.253922884	M1	Female	cis
cg11116364_PLA2G10	-2.167394818	0.033608571	1	-0.305350957	0.305350957	M1	Female	cis
cg01807317_SPRN	-2.167381385	0.033609636	1	-0.266322868	0.266322868	M1	Female	cis
cg16170936_SNORA2A	2.167229709	0.033621658	1	0.343267416	0.343267416	M1	Female	cis
cg18027157_PAH	-2.167194951	0.033624414	1	-0.282311074	0.282311074	M1	Female	cis
cg23919433_CBX8	-2.167168471	0.033626513	1	-0.259738966	0.259738966	M1	Female	cis
cg24290948_LINC00620	2.167077226	0.033633748	1	0.247491149	0.247491149	M1	Female	cis
cg17761990_ACTR8	-2.167023405	0.033638016	1	-0.280621014	0.280621014	M1	Female	cis
cg17844690_SLC9A4	-2.167009406	0.033639126	1	-0.251642152	0.251642152	M1	Female	cis
cg00334821_POM121	-2.16697857	0.033641572	1	-0.351730367	0.351730367	M1	Female	cis
cg07072172_MIR345	-2.16691174	0.033646873	1	-0.215963483	0.215963483	M1	Female	cis
cg10277195_HLA-C	2.166909334	0.033647064	1	0.239526956	0.239526956	M1	Female	cis
cg20444209_SCUBE1-AS1	2.166864882	0.03365059	1	0.249976789	0.249976789	M1	Female	cis
cg25416245_SSU72	-2.166842231	0.033652387	1	-0.382189272	0.382189272	M1	Female	cis
cg04497094_RN7SKP94	-2.166794857	0.033656146	1	-0.033590638	0.033590638	M1	Female	cis
cg15461618_SORBS3	-2.166781487	0.033657207	1	-0.290872133	0.290872133	M1	Female	cis
cg04287289_SPIRE2	-2.166744252	0.033660162	1	-0.283838847	0.283838847	M1	Female	cis
cg14026485_TRPM6	-2.166730382	0.033661262	1	-0.326742036	0.326742036	M1	Female	cis
cg21656520_MTCO1P46	-2.166666546	0.033666328	1	-0.276909745	0.276909745	M1	Female	cis
cg15542496_TRBC1	-2.166661965	0.033666692	1	-0.24539885	0.24539885	M1	Female	cis
cg11324445_RN7SKP107	-2.166615001	0.033670419	1	-0.373007821	0.373007821	M1	Female	cis
cg11797283_SLC4A3	2.166593709	0.033672109	1	0.283674319	0.283674319	M1	Female	cis
cg02939263_CALML4	-2.166524139	0.033677632	1	-0.267191846	0.267191846	M1	Female	cis
cg16747922_MXD4	-2.166416293	0.033686195	1	-0.382033582	0.382033582	M1	Female	cis
cg18361467_GTF2H4	-2.166413367	0.033686427	1	-0.252046855	0.252046855	M1	Female	cis
cg20476087_AGBL5	2.166409438	0.033686739	1	0.267032993	0.267032993	M1	Female	cis
cg14302996_MIR607	2.166330206	0.033693031	1	0.303375558	0.303375558	M1	Female	cis
cg11800379_SRM	2.166287814	0.033696398	1	0.310860272	0.310860272	M1	Female	cis
cg08063911_FSTL4	2.166139205	0.033708204	1	0.396934068	0.396934068	M1	Female	cis
cg22961457_DIDO1	-2.165812776	0.033734148	1	-0.334638451	0.334638451	M1	Female	cis
cg06370667_FCRL6	2.165809251	0.033734428	1	0.320170106	0.320170106	M1	Female	cis
cg10392172_FAM89B	-2.16580756	0.033734563	1	-0.442672589	0.442672589	M1	Female	cis
cg21178143_GRK6P1	-2.165805121	0.033734757	1	-0.349152542	0.349152542	M1	Female	cis
cg07607869_RPS15P4	-2.165785566	0.033736312	1	-0.270319437	0.270319437	M1	Female	cis
cg03861798_BRI3BP	-2.165776515	0.033737031	1	-0.268956212	0.268956212	M1	Female	cis
cg22986178_MAP3K11	-2.165718339	0.033741657	1	-0.374140312	0.374140312	M1	Female	cis
cg15644305_NAT8L	-2.165652017	0.033746932	1	-0.216433427	0.216433427	M1	Female	cis
cg08770755_GIMAP8	2.165627656	0.033748869	1	0.297625685	0.297625685	M1	Female	cis
cg19893585_VPS28	-2.16553138	0.033756527	1	-0.342106184	0.342106184	M1	Female	cis
cg11800635_HK2	-2.165460964	0.033762129	1	-0.263110599	0.263110599	M1	Female	cis
cg21948967_CACTIN	-2.165360775	0.033770102	1	-0.38421496	0.38421496	M1	Female	cis
cg00966098_HSD3B7	-2.165210177	0.033782088	1	-0.300922404	0.300922404	M1	Female	cis
cg01945183_HLA-DRB5	2.165182103	0.033784323	1	0.327543143	0.327543143	M1	Female	cis
cg12974773_UGP2	-2.165172443	0.033785092	1	-0.232642175	0.232642175	M1	Female	cis
cg08403010_GDPD3	-2.165058659	0.033794151	1	-0.290622192	0.290622192	M1	Female	cis
cg06602454_RNU7-59P	2.165049366	0.033794891	1	0.28909098	0.28909098	M1	Female	cis
cg09156598_UBE2V2P3	-2.165029137	0.033796502	1	-0.292387281	0.292387281	M1	Female	cis
cg04488703_TBC1D7	-2.165021903	0.033797078	1	-0.330440098	0.330440098	M1	Female	cis
cg13916080_NTMT1	-2.16501348	0.033797749	1	-0.369504314	0.369504314	M1	Female	cis
cg17686337_PRSS57	-2.164996254	0.033799121	1	-0.193956499	0.193956499	M1	Female	cis
cg22016724_SAMD4B	-2.164909694	0.033806015	1	-0.324763966	0.324763966	M1	Female	cis
cg26827373_NFIX	-2.164890488	0.033807545	1	-0.305392666	0.305392666	M1	Female	cis
cg22646760_FXYD4	-2.164795002	0.033815152	1	-0.351073313	0.351073313	M1	Female	cis
cg19234089_ZFPL1	-2.16468043	0.033824281	1	-0.248301744	0.248301744	M1	Female	cis
cg04116297_LIMD1-AS1	-2.164612935	0.03382966	1	-0.336457778	0.336457778	M1	Female	cis
cg20559215_TULP1	-2.164605198	0.033830277	1	-0.308511026	0.308511026	M1	Female	cis
cg12571007_PIEZO1	2.164590557	0.033831444	1	0.216412827	0.216412827	M1	Female	cis
cg08607423_RNASEK	-2.164554909	0.033834285	1	-0.315216714	0.315216714	M1	Female	cis
cg00390215_ZER1	-2.1645425	0.033835275	1	-0.34274204	0.34274204	M1	Female	cis
cg13826570_RNU6-1310P	-2.164517356	0.033837279	1	-0.327213294	0.327213294	M1	Female	cis
cg04077175_RDH8	-2.164485203	0.033839842	1	-0.390370918	0.390370918	M1	Female	cis
cg07801742_CHCHD6	-2.164382628	0.033848021	1	-0.303154421	0.303154421	M1	Female	cis
cg18410821_XCL1	2.16432556	0.033852572	1	0.431161214	0.431161214	M1	Female	cis
cg22562494_COASY	-2.164238442	0.03385952	1	-0.369538224	0.369538224	M1	Female	cis
cg12664940_PCDHA8	2.164207741	0.033861969	1	0.292783901	0.292783901	M1	Female	cis
cg17323604_ZBTB45	-2.16418477	0.033863801	1	-0.299886088	0.299886088	M1	Female	cis
cg03025569_MEIS3P1	-2.164155636	0.033866125	1	-0.261418278	0.261418278	M1	Female	cis
cg21820921_PIP5KL1	-2.164139652	0.0338674	1	-0.288598872	0.288598872	M1	Female	cis
cg07154254_CRIP1P3	-2.163987013	0.03387958	1	-0.357491896	0.357491896	M1	Female	cis
cg13180375_SFTPC	2.163941892	0.033883181	1	0.231566611	0.231566611	M1	Female	cis
cg04515606_LLPH	2.163898705	0.033886628	1	0.347643997	0.347643997	M1	Female	cis
cg20040765_MCMDC2	2.163865746	0.033889259	1	0.383928351	0.383928351	M1	Female	cis
cg23944925_TM4SF19	2.163836768	0.033891572	1	0.318007142	0.318007142	M1	Female	cis
cg13168499_BRD3OS	2.16378035	0.033896076	1	0.308742395	0.308742395	M1	Female	cis
cg05712302_ENPP3	2.163566646	0.033913142	1	0.318428945	0.318428945	M1	Female	cis
cg13362012_RNY4P10	-2.163451919	0.033922307	1	-0.237084243	0.237084243	M1	Female	cis
cg20537554_EDRF1-AS1	-2.163412666	0.033925443	1	-0.24799105	0.24799105	M1	Female	cis
cg05264324_PLRG1	-2.163286803	0.0339355	1	-0.268725424	0.268725424	M1	Female	cis
cg08894487_RPS15	-2.163207675	0.033941825	1	-0.294749743	0.294749743	M1	Female	cis
cg13921622_KCNC3	-2.163160218	0.033945618	1	-0.322370348	0.322370348	M1	Female	cis
cg00757327_CCDC65	2.163113087	0.033949386	1	0.394424921	0.394424921	M1	Female	cis
cg16643906_CTDSP1	-2.163104593	0.033950065	1	-0.287271877	0.287271877	M1	Female	cis
cg07998554_NOTCH3	-2.16300776	0.033957808	1	-0.354959928	0.354959928	M1	Female	cis
cg20294789_TUFT1	-2.162970073	0.033960822	1	-0.332461625	0.332461625	M1	Female	cis
cg02333352_IRX4	2.162800336	0.033974398	1	0.289658675	0.289658675	M1	Female	cis
cg26827373_ZNF700	2.162625402	0.033988396	1	0.278101552	0.278101552	M1	Female	cis
cg10011062_GOLM2	-2.162537193	0.033995456	1	-0.260831816	0.260831816	M1	Female	cis
cg05073233_ABCG8	-2.162452222	0.034002258	1	-0.390628187	0.390628187	M1	Female	cis
cg17331920_MINK1	-2.162439799	0.034003252	1	-0.280200915	0.280200915	M1	Female	cis
cg26669806_SUGP2	-2.162395811	0.034006774	1	-0.252476791	0.252476791	M1	Female	cis
cg12332795_CD1B	-2.16239476	0.034006858	1	-0.287959441	0.287959441	M1	Female	cis
cg23814184_NPC1L1	-2.162257634	0.034017839	1	-0.290918793	0.290918793	M1	Female	cis
cg15576245_RNU6-42P	2.162203134	0.034022204	1	0.286668079	0.286668079	M1	Female	cis
cg15461618_PDLIM2	-2.162070819	0.034032804	1	-0.291953843	0.291953843	M1	Female	cis
cg22930385_CACNA1D	2.161994819	0.034038893	1	0.243324288	0.243324288	M1	Female	cis
cg15067619_ATAT1	-2.16195465	0.034042112	1	-0.200644467	0.200644467	M1	Female	cis
cg17642736_HMGB1P4	-2.161736378	0.034059608	1	-0.337587421	0.337587421	M1	Female	cis
cg08636573_MUC3A	2.161722354	0.034060733	1	0.185402377	0.185402377	M1	Female	cis
cg07353306_EHMT2	2.161710811	0.034061658	1	0.296824481	0.296824481	M1	Female	cis
cg20803916_OR52T1P	2.161591869	0.034071196	1	0.257071366	0.257071366	M1	Female	cis
cg02487130_SPEG	-2.161589043	0.034071423	1	-0.25225847	0.25225847	M1	Female	cis
cg11937506_CPEB2	2.161562214	0.034073574	1	0.244059636	0.244059636	M1	Female	cis
cg17806394_LINC01139	2.161461603	0.034081645	1	0.327165479	0.327165479	M1	Female	cis
cg17372378_PSMC3	2.161405909	0.034086113	1	0.300439401	0.300439401	M1	Female	cis
cg01921484_SLURP1	-2.161403164	0.034086333	1	-0.25334759	0.25334759	M1	Female	cis
cg09676554_ZBTB2	2.16140039	0.034086555	1	0.255781958	0.255781958	M1	Female	cis
cg02717454_TNFRSF12A	-2.161366038	0.034089312	1	-0.348402613	0.348402613	M1	Female	cis
cg02363010_SNORA10	2.161329889	0.034092212	1	0.245499051	0.245499051	M1	Female	cis
cg11526424_PI4K2A	-2.161324839	0.034092617	1	-0.351238782	0.351238782	M1	Female	cis
cg01088404_WNT1	-2.161306389	0.034094098	1	-0.349382486	0.349382486	M1	Female	cis
cg18692382_MED29	2.161285718	0.034095757	1	0.208019716	0.208019716	M1	Female	cis
cg08869748_TLL2	-2.161214346	0.034101485	1	-0.321301581	0.321301581	M1	Female	cis
cg10729426_ZNF549	2.161207154	0.034102062	1	0.363788186	0.363788186	M1	Female	cis
cg15011734_RNA5SP379	-2.161073452	0.034112795	1	-0.390915207	0.390915207	M1	Female	cis
cg21693464_TMEM132A	2.16104474	0.0341151	1	0.328192839	0.328192839	M1	Female	cis
cg10252580_HTR5A	2.161012077	0.034117722	1	0.276495945	0.276495945	M1	Female	cis
cg10149013_TGFBI	-2.160896108	0.034127035	1	-0.279239247	0.279239247	M1	Female	cis
cg02230244_USP5	-2.160776284	0.03413666	1	-0.297079006	0.297079006	M1	Female	cis
cg12740725_ACOT7	2.160761804	0.034137823	1	0.246222296	0.246222296	M1	Female	cis
cg15239096_RNA5SP194	2.160703282	0.034142525	1	0.307412312	0.307412312	M1	Female	cis
cg07933926_PHB2	-2.16068486	0.034144005	1	-0.361068948	0.361068948	M1	Female	cis
cg11600326_RNF32	-2.160684413	0.034144041	1	-0.323332693	0.323332693	M1	Female	cis
cg22229231_OR4X2	-2.160426797	0.034164746	1	-0.200496558	0.200496558	M1	Female	cis
cg08770755_GIMAP1	2.160338845	0.034171817	1	0.294923228	0.294923228	M1	Female	cis
cg03788509_POLK	-2.160177128	0.034184822	1	-0.194091257	0.194091257	M1	Female	cis
cg20863800_MOSPD3	2.160156198	0.034186505	1	0.287801417	0.287801417	M1	Female	cis
cg22563704_C3	2.160152506	0.034186802	1	0.304709571	0.304709571	M1	Female	cis
cg06736785_MKLN1-AS	2.160124005	0.034189095	1	0.271286925	0.271286925	M1	Female	cis
cg03337430_LINC01703	-2.160112877	0.03418999	1	-0.319611195	0.319611195	M1	Female	cis
cg02463727_MBL1P	2.160098502	0.034191147	1	0.309578275	0.309578275	M1	Female	cis
cg02992549_BTF3P5	2.160084065	0.034192308	1	0.217867668	0.217867668	M1	Female	cis
cg06779317_ATP9A	2.160061852	0.034194095	1	0.48819131	0.48819131	M1	Female	cis
cg07648749_MIPOL1	2.15989488	0.03420753	1	0.245980847	0.245980847	M1	Female	cis
cg12793111_HEATR4	2.15983812	0.034212099	1	0.18320049	0.18320049	M1	Female	cis
cg21974102_RNU4-8P	-2.159821749	0.034213416	1	-0.372037097	0.372037097	M1	Female	cis
cg03920574_UBE2E1-AS1	-2.159689759	0.034224042	1	-0.336855907	0.336855907	M1	Female	cis
cg15713912_KRT8P30	2.159607401	0.034230673	1	0.450793663	0.450793663	M1	Female	cis
cg10859027_WBP4	2.159552314	0.03423511	1	0.264582489	0.264582489	M1	Female	cis
cg07604616_UBR2	2.159208423	0.034262815	1	0.301701738	0.301701738	M1	Female	cis
cg04430204_NHEJ1	-2.159158393	0.034266847	1	-0.276664577	0.276664577	M1	Female	cis
cg12121080_RN7SL26P	-2.159150214	0.034267506	1	-0.29462926	0.29462926	M1	Female	cis
cg13360263_NPLOC4	-2.159097415	0.034271762	1	-0.262897732	0.262897732	M1	Female	cis
cg01298731_RNF175	2.159068694	0.034274078	1	0.274712666	0.274712666	M1	Female	cis
cg24742444_TUBA1B	2.159059894	0.034274787	1	0.267265315	0.267265315	M1	Female	cis
cg06853894_MFN2	-2.158946897	0.034283898	1	-0.361169425	0.361169425	M1	Female	cis
cg26449206_IGSF11-AS1	2.158875214	0.034289678	1	0.275715096	0.275715096	M1	Female	cis
cg01148039_LINC01353	-2.158756778	0.034299231	1	-0.322699808	0.322699808	M1	Female	cis
cg03283042_LINC01208	-2.158654638	0.034307471	1	-0.284993037	0.284993037	M1	Female	cis
cg20176706_ZNF660	2.158500657	0.034319897	1	0.224978928	0.224978928	M1	Female	cis
cg13360540_RNU7-171P	-2.158452917	0.03432375	1	-0.335798274	0.335798274	M1	Female	cis
cg09053081_R3HDML	2.15837499	0.034330041	1	0.150111116	0.150111116	M1	Female	cis
cg03023681_RNF139	-2.158349226	0.034332121	1	-0.258516077	0.258516077	M1	Female	cis
cg19769182_ZNF48	-2.158344794	0.034332479	1	-0.315052588	0.315052588	M1	Female	cis
cg07294624_HAR1A	2.158201498	0.03434405	1	0.375784207	0.375784207	M1	Female	cis
cg15857329_LRRC14	-2.158158908	0.034347489	1	-0.277528317	0.277528317	M1	Female	cis
cg22320071_MIR9-1	-2.158153382	0.034347936	1	-0.423073261	0.423073261	M1	Female	cis
cg08481336_RARS2	-2.157892067	0.034369047	1	-0.362390133	0.362390133	M1	Female	cis
cg11247304_GPR32	2.157850608	0.034372397	1	0.319081712	0.319081712	M1	Female	cis
cg05808399_NT5ELP	-2.157735801	0.034381677	1	-0.268770068	0.268770068	M1	Female	cis
cg02601452_RPS3AP25	-2.157701119	0.034384481	1	-0.32709034	0.32709034	M1	Female	cis
cg00759807_ZFPM1	2.157601347	0.034392547	1	0.333842999	0.333842999	M1	Female	cis
cg20783699_CNBD2	2.157595507	0.03439302	1	0.230180558	0.230180558	M1	Female	cis
cg01352090_ZNF205	-2.157525671	0.034398667	1	-0.387931128	0.387931128	M1	Female	cis
cg11124021_FAM86KP	-2.157497959	0.034400908	1	-0.290850015	0.290850015	M1	Female	cis
cg00204782_ZNF74	-2.157388026	0.0344098	1	-0.354270891	0.354270891	M1	Female	cis
cg18740665_DNAH14	2.157380637	0.034410398	1	0.241438663	0.241438663	M1	Female	cis
cg21983531_BCL7B	-2.157281234	0.03441844	1	-0.364035527	0.364035527	M1	Female	cis
cg22320071_SEMA4A	-2.157146199	0.034429367	1	-0.365945798	0.365945798	M1	Female	cis
cg14412184_RAB19	-2.157136401	0.03443016	1	-0.296953082	0.296953082	M1	Female	cis
cg18598117_FSTL3	-2.157105599	0.034432653	1	-0.264428208	0.264428208	M1	Female	cis
cg22986178_FAU	-2.156915036	0.034448081	1	-0.35562353	0.35562353	M1	Female	cis
cg02543993_RSPH10B	2.156908525	0.034448608	1	0.298128737	0.298128737	M1	Female	cis
cg08668883_RNU6-1322P	2.156742172	0.034462081	1	0.286819622	0.286819622	M1	Female	cis
cg25323530_MYO9A	-2.156664352	0.034468385	1	-0.206991386	0.206991386	M1	Female	cis
cg09456758_HIF1A	-2.156654621	0.034469173	1	-0.369534079	0.369534079	M1	Female	cis
cg01351387_NADK	-2.156606167	0.034473099	1	-0.441582121	0.441582121	M1	Female	cis
cg16427552_USE1	-2.156491722	0.034482373	1	-0.476902624	0.476902624	M1	Female	cis
cg01485439_BRMS1	2.156399518	0.034489846	1	0.268711609	0.268711609	M1	Female	cis
cg07236781_ZNF593OS	2.156383719	0.034491127	1	0.313771504	0.313771504	M1	Female	cis
cg10207609_MAGI2	2.156310859	0.034497033	1	0.272592686	0.272592686	M1	Female	cis
cg19408449_CHRM3-AS1	2.156173722	0.034508153	1	0.667320265	0.667320265	M1	Female	cis
cg21373145_FGFR1OP2	-2.15612042	0.034512476	1	-0.374010431	0.374010431	M1	Female	cis
cg00879723_CABP7	-2.156048275	0.034518327	1	-0.38320626	0.38320626	M1	Female	cis
cg26040952_MTCH2	-2.155926587	0.0345282	1	-0.232272154	0.232272154	M1	Female	cis
cg04056946_FDPSP8	-2.155859905	0.03453361	1	-0.262633824	0.262633824	M1	Female	cis
cg04514467_RPL31P60	2.155737455	0.034543548	1	0.314198218	0.314198218	M1	Female	cis
cg08317284_ZNF625-ZNF20	2.155732394	0.034543959	1	0.239834104	0.239834104	M1	Female	cis
cg01731023_PDE6B-AS1	-2.155731557	0.034544027	1	-0.23907837	0.23907837	M1	Female	cis
cg10723869_UBE2G1	-2.155723394	0.03454469	1	-0.438124699	0.438124699	M1	Female	cis
cg03499808_NUMA1	-2.155678108	0.034548366	1	-0.299057793	0.299057793	M1	Female	cis
cg26482585_RPL15P4	-2.155647492	0.034550851	1	-0.175359454	0.175359454	M1	Female	cis
cg15910024_DUOX2	2.155575708	0.034556679	1	0.223015425	0.223015425	M1	Female	cis
cg26827373_ZNF20	2.155392584	0.034571551	1	0.299184033	0.299184033	M1	Female	cis
cg13562460_LINC00222	2.155281636	0.034580564	1	0.289415959	0.289415959	M1	Female	cis
cg07917878_MRPL53P1	-2.155244689	0.034583566	1	-0.463959102	0.463959102	M1	Female	cis
cg14473837_SLC45A4	-2.15520294	0.034586958	1	-0.282673899	0.282673899	M1	Female	cis
cg17372378_MAPK8IP1	2.155196795	0.034587457	1	0.293471304	0.293471304	M1	Female	cis
cg23459772_IFIT1B	2.155066738	0.034598027	1	0.324951034	0.324951034	M1	Female	cis
cg06736113_RNU6ATAC25P	2.155059906	0.034598582	1	0.354815921	0.354815921	M1	Female	cis
cg20097111_GPR161	-2.154979803	0.034605094	1	-0.343789682	0.343789682	M1	Female	cis
cg00587861_TUBB2BP1	-2.154836791	0.034616721	1	-0.343758616	0.343758616	M1	Female	cis
cg02264459_MLST8	-2.154818582	0.034618202	1	-0.329615137	0.329615137	M1	Female	cis
cg15042047_AOC1	-2.154789485	0.034620569	1	-0.398975706	0.398975706	M1	Female	cis
cg21408460_SRP14	-2.154721884	0.034626067	1	-0.35859774	0.35859774	M1	Female	cis
cg05706898_MTATP8P1	-2.154654813	0.034631523	1	-0.179408141	0.179408141	M1	Female	cis
cg07235343_TRMT2A	-2.154644714	0.034632344	1	-0.235998328	0.235998328	M1	Female	cis
cg16138690_GPC1	-2.154592424	0.034636598	1	-0.291199224	0.291199224	M1	Female	cis
cg24185649_PROP1	-2.154565146	0.034638818	1	-0.242323691	0.242323691	M1	Female	cis
cg02268738_CLCN6	-2.154455169	0.034647767	1	-0.329943503	0.329943503	M1	Female	cis
cg05672380_PSENEN	-2.154421963	0.034650469	1	-0.231530288	0.231530288	M1	Female	cis
cg21663341_ACP2	-2.154400929	0.034652181	1	-0.303027526	0.303027526	M1	Female	cis
cg07600452_CEBPB	-2.154394809	0.034652679	1	-0.298260197	0.298260197	M1	Female	cis
cg17071409_SLC49A3	-2.154359799	0.034655529	1	-0.522238619	0.522238619	M1	Female	cis
cg17994629_LSS	2.154319743	0.034658789	1	0.245875416	0.245875416	M1	Female	cis
cg12035532_PRKCZ	2.15423516	0.034665676	1	0.30351698	0.30351698	M1	Female	cis
cg08945452_RBP7	2.154216137	0.034667224	1	0.214511507	0.214511507	M1	Female	cis
cg27105694_RNA5SP128	2.154161602	0.034671665	1	0.270880433	0.270880433	M1	Female	cis
cg09073052_SLC25A34-AS1	2.154109709	0.034675891	1	0.331711953	0.331711953	M1	Female	cis
cg05917858_UACA	2.154096464	0.03467697	1	0.277750708	0.277750708	M1	Female	cis
cg25905192_RILPL2	-2.154035512	0.034681934	1	-0.323757066	0.323757066	M1	Female	cis
cg22177175_PABPC4-AS1	-2.154011857	0.034683861	1	-0.266382645	0.266382645	M1	Female	cis
cg16653138_LINC01786	-2.153894116	0.034693453	1	-0.364767221	0.364767221	M1	Female	cis
cg06370667_FCRLB	2.153826517	0.034698961	1	0.317976238	0.317976238	M1	Female	cis
cg19234089_CFL1	-2.153780039	0.034702748	1	-0.260086905	0.260086905	M1	Female	cis
cg15066991_TK1	-2.153713211	0.034708195	1	-0.23337633	0.23337633	M1	Female	cis
cg25771866_ONECUT3	-2.153615732	0.034716141	1	-0.077443974	0.077443974	M1	Female	cis
cg14703829_RN7SL812P	-2.153539871	0.034722326	1	-0.297447946	0.297447946	M1	Female	cis
cg11803285_ABL1	-2.153492898	0.034726156	1	-0.370740344	0.370740344	M1	Female	cis
cg06706159_CRLF1	-2.153475782	0.034727551	1	-0.326886059	0.326886059	M1	Female	cis
cg18517266_PSPN	-2.153281415	0.034743404	1	-0.336625564	0.336625564	M1	Female	cis
cg11546475_AIMP2	-2.153106364	0.034757687	1	-0.34381217	0.34381217	M1	Female	cis
cg14094375_ABO	-2.153084432	0.034759477	1	-0.1624986	0.1624986	M1	Female	cis
cg01512132_ZNF264	-2.152616297	0.034797701	1	-0.233819295	0.233819295	M1	Female	cis
cg05372113_EXOSC5	-2.15260971	0.034798239	1	-0.294468691	0.294468691	M1	Female	cis
cg17477995_ENO1	-2.152595595	0.034799392	1	-0.316021792	0.316021792	M1	Female	cis
cg20448053_MFSD6L	-2.15258538	0.034800226	1	-0.402903145	0.402903145	M1	Female	cis
cg22363520_FKBP5	2.152531044	0.034804666	1	0.26521268	0.26521268	M1	Female	cis
cg14004768_LINC01714	2.152518522	0.034805689	1	0.271100611	0.271100611	M1	Female	cis
cg02493842_PPP5C	-2.152426058	0.034813244	1	-0.261246234	0.261246234	M1	Female	cis
cg20196141_FZD3	-2.152341828	0.034820128	1	-0.431164784	0.431164784	M1	Female	cis
cg17714861_ABCB8	-2.152284614	0.034824805	1	-0.213989281	0.213989281	M1	Female	cis
cg12276019_MSRA	2.152274392	0.03482564	1	0.287545114	0.287545114	M1	Female	cis
cg00390215_TBC1D13	-2.152263804	0.034826506	1	-0.325243696	0.325243696	M1	Female	cis
cg08018007_INTS8	-2.15221774	0.034830272	1	-0.312398295	0.312398295	M1	Female	cis
cg09671109_DPP4-DT	2.152196253	0.034832029	1	1.039451754	1.039451754	M1	Female	cis
cg04007989_POMC	2.152169002	0.034834257	1	0.352975996	0.352975996	M1	Female	cis
cg26592560_SNORA18	-2.152057572	0.034843369	1	-0.330613697	0.330613697	M1	Female	cis
cg09957135_OR10D3	2.152049251	0.034844049	1	0.414368573	0.414368573	M1	Female	cis
cg07718055_RPL35AP21	-2.152033303	0.034845354	1	-0.337582146	0.337582146	M1	Female	cis
cg16975684_CACNB2	-2.151991039	0.03484881	1	-0.253412703	0.253412703	M1	Female	cis
cg01945183_IER3	-2.151932057	0.034853635	1	-0.352485366	0.352485366	M1	Female	cis
cg09213124_SNORA21	2.151928836	0.034853899	1	0.425065583	0.425065583	M1	Female	cis
cg07499288_MTND6P6	2.151886531	0.034857359	1	0.23088096	0.23088096	M1	Female	cis
cg15011734_RPS11P5	-2.151860657	0.034859476	1	-0.34965053	0.34965053	M1	Female	cis
cg02705619_MT1CP	2.151806905	0.034863874	1	0.508934418	0.508934418	M1	Female	cis
cg21232401_SPATA45	2.151754682	0.034868148	1	0.283193223	0.283193223	M1	Female	cis
cg01848660_PNO1	2.151716289	0.03487129	1	0.233349249	0.233349249	M1	Female	cis
cg26419880_THAP3	-2.151702963	0.03487238	1	-0.348607013	0.348607013	M1	Female	cis
cg10127227_IL4R	-2.151677073	0.034874499	1	-0.418864209	0.418864209	M1	Female	cis
cg09057080_SNRNP25	2.151655521	0.034876263	1	0.294764203	0.294764203	M1	Female	cis
cg08583650_SETP11	-2.151553274	0.034884633	1	-0.281119787	0.281119787	M1	Female	cis
cg10318621_ZNF35	2.151364364	0.034900102	1	0.299750718	0.299750718	M1	Female	cis
cg19472786_ZFAND2A	2.15132181	0.034903587	1	0.315901198	0.315901198	M1	Female	cis
cg08015503_RNU6-355P	-2.15127531	0.034907396	1	-0.316355565	0.316355565	M1	Female	cis
cg13922901_COL23A1	2.151258382	0.034908782	1	0.343480308	0.343480308	M1	Female	cis
cg23461216_IL12RB1	-2.151165742	0.034916372	1	-0.270464345	0.270464345	M1	Female	cis
cg06730002_LIMD1	2.151043011	0.034926429	1	0.290959109	0.290959109	M1	Female	cis
cg22160267_SMIM7	2.151007429	0.034929345	1	0.406472977	0.406472977	M1	Female	cis
cg05042439_RNU6-1324P	-2.150948227	0.034934197	1	-0.329793599	0.329793599	M1	Female	cis
cg02350039_CCDC28A	-2.150924703	0.034936126	1	-0.352740001	0.352740001	M1	Female	cis
cg08574629_FLAD1	-2.150905626	0.03493769	1	-0.379193475	0.379193475	M1	Female	cis
cg06564407_DRD4	-2.150887553	0.034939171	1	-0.340644998	0.340644998	M1	Female	cis
cg07898743_FNDC10	-2.150648022	0.034958812	1	-0.366759626	0.366759626	M1	Female	cis
cg20356147_EEFSEC	-2.15061154	0.034961805	1	-0.310883253	0.310883253	M1	Female	cis
cg11270687_ERLIN2	2.150594878	0.034963171	1	0.352441294	0.352441294	M1	Female	cis
cg17062279_TAX1BP3	-2.150564424	0.03496567	1	-0.307103081	0.307103081	M1	Female	cis
cg19982758_GFAP	-2.150550174	0.034966839	1	-0.255797394	0.255797394	M1	Female	cis
cg08548734_TRAF2	2.150516748	0.034969581	1	0.326854149	0.326854149	M1	Female	cis
cg20621944_SNX8	-2.150428833	0.034976794	1	-0.360821817	0.360821817	M1	Female	cis
cg19045070_HYOU1	-2.150414901	0.034977937	1	-0.357874104	0.357874104	M1	Female	cis
cg01827571_AP3B1	-2.150355339	0.034982825	1	-0.265779887	0.265779887	M1	Female	cis
cg22333846_KXD1	-2.150314594	0.034986169	1	-0.328845175	0.328845175	M1	Female	cis
cg21434761_CPSF4L	-2.150248586	0.034991587	1	-0.181911279	0.181911279	M1	Female	cis
cg04519387_TMEM262	-2.150225811	0.034993457	1	-0.295299962	0.295299962	M1	Female	cis
cg18458703_SLC16A8	2.150188942	0.034996484	1	0.297463468	0.297463468	M1	Female	cis
cg17848362_SNORD67	-2.150173978	0.034997712	1	-0.290712212	0.290712212	M1	Female	cis
cg16160188_RPL23AP36	-2.15016457	0.034998484	1	-0.288274267	0.288274267	M1	Female	cis
cg20069451_SLC2A4	-2.15015525	0.03499925	1	-0.228834437	0.228834437	M1	Female	cis
cg08493356_NCBP2	2.150154613	0.034999302	1	0.250907411	0.250907411	M1	Female	cis
cg03265671_FCRL5	2.150104546	0.035003413	1	0.229760928	0.229760928	M1	Female	cis
cg25578798_RNA5SP379	-2.15007024	0.03500623	1	-0.189676291	0.189676291	M1	Female	cis
cg01879757_KRTAP4-12	-2.149906356	0.035019689	1	-0.418165759	0.418165759	M1	Female	cis
cg08493356_DLG1	2.149883389	0.035021576	1	0.245997901	0.245997901	M1	Female	cis
cg21178143_RPL7AP73	2.149853016	0.035024071	1	0.307612812	0.307612812	M1	Female	cis
cg07898743_VWA1	-2.149780336	0.035030043	1	-0.392981129	0.392981129	M1	Female	cis
cg03591123_MEGF6	-2.149653594	0.035040458	1	-1.186335215	1.186335215	M1	Female	cis
cg23461216_NR2C2AP	-2.149643666	0.035041274	1	-0.280816478	0.280816478	M1	Female	cis
cg14094409_PSMD9	2.149600806	0.035044796	1	0.301417412	0.301417412	M1	Female	cis
cg10061851_RHEBL1	2.149469964	0.035055552	1	0.541327631	0.541327631	M1	Female	cis
cg02668903_C1QA	2.149429178	0.035058906	1	0.303959841	0.303959841	M1	Female	cis
cg16683571_SLC25A25	-2.149416573	0.035059942	1	-0.281105543	0.281105543	M1	Female	cis
cg07102783_PGAM1P6	2.149371481	0.03506365	1	0.264476716	0.264476716	M1	Female	cis
cg27236218_RN7SL98P	-2.149239212	0.035074529	1	-0.242787333	0.242787333	M1	Female	cis
cg10392172_COX8A	-2.149107413	0.035085371	1	-0.422423588	0.422423588	M1	Female	cis
cg10392172_MEN1	-2.14902625	0.03509205	1	-0.417967412	0.417967412	M1	Female	cis
cg26040952_CREB3L1	2.149012189	0.035093207	1	0.223119885	0.223119885	M1	Female	cis
cg15072634_NLGN2	-2.148809153	0.035109919	1	-0.238445778	0.238445778	M1	Female	cis
cg15976390_REN	-2.148748817	0.035114887	1	-0.293265859	0.293265859	M1	Female	cis
cg02711976_ADPRS	2.148692852	0.035119495	1	0.396166951	0.396166951	M1	Female	cis
cg25127852_TRABD	-2.148544483	0.035131715	1	-0.346255885	0.346255885	M1	Female	cis
cg16022206_PAK6	-2.148496267	0.035135687	1	-0.379672967	0.379672967	M1	Female	cis
cg26083458_HNRNPA1P2	2.148455303	0.035139062	1	0.294283695	0.294283695	M1	Female	cis
cg15072634_TNK1	-2.148446081	0.035139821	1	-0.304954707	0.304954707	M1	Female	cis
cg05522180_ESS2	-2.148439513	0.035140363	1	-0.299020651	0.299020651	M1	Female	cis
cg02335656_HEATR3	-2.148386995	0.03514469	1	-0.294305499	0.294305499	M1	Female	cis
cg20112827_LIF	-2.148274174	0.035153987	1	-0.247329256	0.247329256	M1	Female	cis
cg24831391_CRACR2A	2.148225568	0.035157993	1	0.256454684	0.256454684	M1	Female	cis
cg10532310_ATP6V0C	-2.148163512	0.035163109	1	-0.257548867	0.257548867	M1	Female	cis
cg10583160_PTMAP3	-2.148159392	0.035163448	1	-0.262146142	0.262146142	M1	Female	cis
cg02590715_PKNOX1	-2.14814315	0.035164787	1	-0.207880213	0.207880213	M1	Female	cis
cg08668883_RELN	-2.148115773	0.035167044	1	-0.344602427	0.344602427	M1	Female	cis
cg07814977_CYP21A2	-2.148003622	0.035176292	1	-0.31119792	0.31119792	M1	Female	cis
cg03171710_PHF20L1	-2.147934619	0.035181983	1	-0.288367846	0.288367846	M1	Female	cis
cg09849405_CES2	-2.147886275	0.03518597	1	-0.338730389	0.338730389	M1	Female	cis
cg20639908_ZNF34	-2.147860663	0.035188083	1	-0.29296721	0.29296721	M1	Female	cis
cg12638476_CHTF18	2.147757296	0.03519661	1	0.262903387	0.262903387	M1	Female	cis
cg04918684_SLC8A1-AS1	2.14774679	0.035197477	1	0.271868343	0.271868343	M1	Female	cis
cg15264757_EZR	-2.147692733	0.035201937	1	-0.271155944	0.271155944	M1	Female	cis
cg15289253_WDR37	-2.147682271	0.0352028	1	-0.257230842	0.257230842	M1	Female	cis
cg08866794_MDFI	-2.1474187	0.035224556	1	-0.38331165	0.38331165	M1	Female	cis
cg00171290_PRKAR1B-AS1	-2.147397364	0.035226317	1	-0.206045206	0.206045206	M1	Female	cis
cg01503390_SYVN1	-2.14734427	0.035230701	1	-0.286495724	0.286495724	M1	Female	cis
cg17281658_RABGAP1L-DT	-2.147249527	0.035238525	1	-0.23172979	0.23172979	M1	Female	cis
cg26578856_ZNF490	2.147184035	0.035243935	1	0.318364573	0.318364573	M1	Female	cis
cg19586889_ZNF569	-2.147048427	0.035255138	1	-0.262310115	0.262310115	M1	Female	cis
cg26578856_KANK2	-2.147026996	0.035256909	1	-0.314205388	0.314205388	M1	Female	cis
cg16452467_CYP4A22	-2.146993995	0.035259636	1	-0.25839216	0.25839216	M1	Female	cis
cg21186955_CLDN15	2.146974336	0.03526126	1	0.378994023	0.378994023	M1	Female	cis
cg02001279_SBNO2	-2.146929524	0.035264964	1	-0.287543156	0.287543156	M1	Female	cis
cg14615927_GPC1	-2.146873206	0.035269618	1	-0.285643061	0.285643061	M1	Female	cis
cg14206615_BARHL1	2.146812712	0.035274619	1	0.389186899	0.389186899	M1	Female	cis
cg23647554_ZBTB47	-2.146809159	0.035274912	1	-0.264128928	0.264128928	M1	Female	cis
cg06584891_RPS28P5	-2.146787047	0.03527674	1	-0.349943301	0.349943301	M1	Female	cis
cg13425135_DIPK1B	2.146711213	0.03528301	1	0.288640161	0.288640161	M1	Female	cis
cg08057896_SLC44A2	2.146683022	0.035285341	1	0.29933637	0.29933637	M1	Female	cis
cg10392172_GPR137	-2.146618151	0.035290705	1	-0.412704164	0.412704164	M1	Female	cis
cg11214594_H3P6	-2.146599689	0.035292232	1	-0.325418849	0.325418849	M1	Female	cis
cg27082921_KLF16	2.146533478	0.035297708	1	0.319317792	0.319317792	M1	Female	cis
cg03659565_ZNF142	-2.146482191	0.03530195	1	-0.366061358	0.366061358	M1	Female	cis
cg01975548_TTC21B	2.146480944	0.035302054	1	0.266005761	0.266005761	M1	Female	cis
cg01485439_PELI3	2.146437123	0.035305679	1	0.269935624	0.269935624	M1	Female	cis
cg05407171_SPOPL	-2.146410075	0.035307916	1	-0.358938771	0.358938771	M1	Female	cis
cg21663341_LARGE2	-2.146108241	0.035332896	1	-0.286479702	0.286479702	M1	Female	cis
cg19592252_CHID1	2.146096989	0.035333827	1	0.335401884	0.335401884	M1	Female	cis
cg00332153_SLC39A8	2.146055045	0.0353373	1	0.32720189	0.32720189	M1	Female	cis
cg03570263_OR14J1	-2.145778948	0.035360165	1	-0.346812153	0.346812153	M1	Female	cis
cg16477774_OVOL1	-2.145711331	0.035365767	1	-0.290003649	0.290003649	M1	Female	cis
cg15542496_TRBV30	-2.145637094	0.035371918	1	-0.179910343	0.179910343	M1	Female	cis
cg09166536_MIR646HG	2.14562242	0.035373134	1	0.298682602	0.298682602	M1	Female	cis
cg14521435_RN7SL38P	2.145597851	0.03537517	1	0.34209508	0.34209508	M1	Female	cis
cg06373377_MED8-AS1	-2.145568738	0.035377583	1	-0.365083647	0.365083647	M1	Female	cis
cg26474203_LATS1	-2.145461772	0.035386448	1	-0.376931753	0.376931753	M1	Female	cis
cg07099009_FEZ2	-2.14543807	0.035388413	1	-0.30826322	0.30826322	M1	Female	cis
cg25330422_KRTAP3-1	-2.145409801	0.035390757	1	-0.255607427	0.255607427	M1	Female	cis
cg14071947_CAMSAP1	-2.145359354	0.035394939	1	-0.282240871	0.282240871	M1	Female	cis
cg23509665_PIP5K1P2	-2.145350625	0.035395663	1	-0.24036794	0.24036794	M1	Female	cis
cg04936325_TBC1D10B	-2.14530222	0.035399676	1	-0.317949658	0.317949658	M1	Female	cis
cg08823203_RN7SL278P	2.145269297	0.035402406	1	0.244830438	0.244830438	M1	Female	cis
cg12082025_KISS1R	-2.145255481	0.035403552	1	-0.280024725	0.280024725	M1	Female	cis
cg03499808_ARAP1	-2.14522508	0.035406073	1	-0.285829591	0.285829591	M1	Female	cis
cg05514680_CLDN7	-2.145209041	0.035407404	1	-0.354928297	0.354928297	M1	Female	cis
cg18361467_HCG18	-2.145172212	0.035410458	1	-0.23714594	0.23714594	M1	Female	cis
cg27549944_SOX13	-2.14512151	0.035414664	1	-0.437297451	0.437297451	M1	Female	cis
cg09167875_MAFK	-2.145082995	0.035417859	1	-0.289961367	0.289961367	M1	Female	cis
cg07444280_CKMT1B	-2.145080683	0.03541805	1	-0.329186411	0.329186411	M1	Female	cis
cg15713912_CDK5R2	2.145000015	0.035424743	1	0.467825221	0.467825221	M1	Female	cis
cg18924965_RNASE3	-2.144976898	0.035426661	1	-0.227578051	0.227578051	M1	Female	cis
cg24545937_ZFYVE1	-2.144925876	0.035430895	1	-0.311997268	0.311997268	M1	Female	cis
cg25657443_SPP2	-2.144896527	0.03543333	1	-0.601001261	0.601001261	M1	Female	cis
cg12664780_LAMC2	2.144870815	0.035435464	1	0.264647301	0.264647301	M1	Female	cis
cg15143998_SLC4A2	-2.144767902	0.035444006	1	-0.280637734	0.280637734	M1	Female	cis
cg00966098_TGFB1I1	-2.144665285	0.035452526	1	-0.293225364	0.293225364	M1	Female	cis
cg06991118_RNU6-903P	-2.144624521	0.03545591	1	-0.29406515	0.29406515	M1	Female	cis
cg01216063_CCL24	-2.144606498	0.035457407	1	-0.485323517	0.485323517	M1	Female	cis
cg11299964_CERCAM	2.144467938	0.035468914	1	0.402260061	0.402260061	M1	Female	cis
cg17185052_CAMTA1-AS1	-2.144437609	0.035471433	1	-0.241316079	0.241316079	M1	Female	cis
cg09371063_AP2B1	2.144392054	0.035475218	1	0.363858646	0.363858646	M1	Female	cis
cg20444209_TSPO	2.144246669	0.035487297	1	0.32229743	0.32229743	M1	Female	cis
cg13718972_LRRK1	-2.14422392	0.035489188	1	-0.273995031	0.273995031	M1	Female	cis
cg04983687_BANP	2.144109144	0.035498727	1	0.342585462	0.342585462	M1	Female	cis
cg04954144_NCLN	2.144046007	0.035503976	1	0.406792415	0.406792415	M1	Female	cis
cg27274706_ADAMTS15	-2.144041997	0.035504309	1	-0.283856999	0.283856999	M1	Female	cis
cg15120247_SV2A	-2.143849723	0.035520297	1	-0.192129825	0.192129825	M1	Female	cis
cg07489153_CHST2	2.14379329	0.03552499	1	0.272349838	0.272349838	M1	Female	cis
cg01828530_RNU4-27P	-2.143715405	0.035531469	1	-0.347605972	0.347605972	M1	Female	cis
cg14168295_KISS1	2.14369866	0.035532862	1	0.50943646	0.50943646	M1	Female	cis
cg17593097_OR2AJ1	-2.14359322	0.035541635	1	-0.427225522	0.427225522	M1	Female	cis
cg14667273_AGRN	-2.143539673	0.035546091	1	-0.34315209	0.34315209	M1	Female	cis
cg17533960_CCDC70	2.143504618	0.035549008	1	0.258728327	0.258728327	M1	Female	cis
cg06669036_VTI1BP2	2.143492707	0.035549999	1	1.066235408	1.066235408	M1	Female	cis
cg16477774_CCDC85B	-2.143449013	0.035553636	1	-0.278681407	0.278681407	M1	Female	cis
cg04077164_SLC35F6	-2.143424267	0.035555696	1	-0.261616218	0.261616218	M1	Female	cis
cg10234161_FOXF1	-2.143177893	0.035576209	1	-0.19369564	0.19369564	M1	Female	cis
cg10044466_ADM	-2.143165659	0.035577228	1	-0.356806271	0.356806271	M1	Female	cis
cg13974632_BBOX1	2.143114655	0.035581476	1	0.328566114	0.328566114	M1	Female	cis
cg17329886_MTMR9	-2.14306076	0.035585965	1	-0.229458336	0.229458336	M1	Female	cis
cg13120986_ZNF705A	-2.14305307	0.035586605	1	-0.436726879	0.436726879	M1	Female	cis
cg13668180_COL6A2	2.142997508	0.035591234	1	0.269758099	0.269758099	M1	Female	cis
cg18359338_ICOSLG	-2.14297861	0.035592809	1	-0.275143434	0.275143434	M1	Female	cis
cg24753662_SMPD4P1	-2.142831427	0.035605073	1	-0.287352441	0.287352441	M1	Female	cis
cg08206358_CARD14	-2.142772869	0.035609953	1	-0.312598549	0.312598549	M1	Female	cis
cg09551249_TRPV1	2.14274049	0.035612652	1	0.350462723	0.350462723	M1	Female	cis
cg16589217_MFFP1	-2.142694052	0.035616523	1	-0.315528002	0.315528002	M1	Female	cis
cg13675055_BACH2	-2.14262628	0.035622173	1	-0.206887661	0.206887661	M1	Female	cis
cg18219565_FBXO40	-2.142516539	0.035631324	1	-0.245198524	0.245198524	M1	Female	cis
cg13564156_PPCDC	-2.1424904	0.035633504	1	-0.382455249	0.382455249	M1	Female	cis
cg05931439_TGM1	-2.142485904	0.035633879	1	-0.285472236	0.285472236	M1	Female	cis
cg15481565_SLC35E2B	2.142458695	0.035636148	1	0.450909888	0.450909888	M1	Female	cis
cg01376079_RPS6KB2	-2.142372363	0.035643349	1	-0.317243397	0.317243397	M1	Female	cis
cg13875403_KCTD17	2.142322799	0.035647484	1	0.324970564	0.324970564	M1	Female	cis
cg08455781_LINC00917	2.1423173	0.035647942	1	0.301761898	0.301761898	M1	Female	cis
cg20626045_MARCHF8	2.142282505	0.035650845	1	0.286805982	0.286805982	M1	Female	cis
cg13101948_ECI2	-2.142267263	0.035652117	1	-0.33688581	0.33688581	M1	Female	cis
cg19307851_PLXNA1	-2.141865739	0.035685632	1	-0.278987577	0.278987577	M1	Female	cis
cg18055007_DDX39B-AS1	2.141834613	0.035688231	1	0.31986459	0.31986459	M1	Female	cis
cg00854448_MFSD4A	-2.141714567	0.035698258	1	-0.353523982	0.353523982	M1	Female	cis
cg17189494_RNU6-777P	2.141576897	0.035709759	1	0.484520059	0.484520059	M1	Female	cis
cg00270291_GABARAPL2	2.141532959	0.03571343	1	0.304649811	0.304649811	M1	Female	cis
cg14419102_HNRNPA1P2	2.14151451	0.035714972	1	0.310499917	0.310499917	M1	Female	cis
cg14969976_REEP6	-2.141481707	0.035717713	1	-0.442932119	0.442932119	M1	Female	cis
cg00966098_ZNF771	-2.141472703	0.035718465	1	-0.299668412	0.299668412	M1	Female	cis
cg20329210_MRPL55	-2.141427284	0.035722261	1	-0.280210518	0.280210518	M1	Female	cis
cg04077164_TMEM214	-2.141406666	0.035723984	1	-0.278337502	0.278337502	M1	Female	cis
cg02335117_RNU6-212P	-2.141243174	0.035737652	1	-0.179625073	0.179625073	M1	Female	cis
cg04983687_SLC7A5	2.141236034	0.035738249	1	0.144176187	0.144176187	M1	Female	cis
cg05767455_HCG21	-2.141170218	0.035743752	1	-0.272814707	0.272814707	M1	Female	cis
cg10973146_MARK3	2.141116213	0.035748268	1	0.329456334	0.329456334	M1	Female	cis
cg00621679_DIS3L	2.140964113	0.035760991	1	0.30380643	0.30380643	M1	Female	cis
cg02134705_PFN2	2.140943959	0.035762677	1	0.336067716	0.336067716	M1	Female	cis
cg01316642_YIPF2	-2.140847082	0.035770782	1	-0.346360069	0.346360069	M1	Female	cis
cg14969976_ABHD17A	-2.140788777	0.035775661	1	-0.417794496	0.417794496	M1	Female	cis
cg10928544_PPP4R3A	-2.140767346	0.035777455	1	-0.315199273	0.315199273	M1	Female	cis
cg12571007_VPS9D1	2.140759446	0.035778116	1	0.218140714	0.218140714	M1	Female	cis
cg25537993_TRIM28	-2.140663179	0.035786174	1	-0.301781156	0.301781156	M1	Female	cis
cg09397592_RPL3	-2.140651914	0.035787117	1	-0.398551812	0.398551812	M1	Female	cis
cg13498216_RRM2	-2.140570839	0.035793904	1	-0.275810368	0.275810368	M1	Female	cis
cg22320071_RUSC1	-2.140556009	0.035795146	1	-0.36593175	0.36593175	M1	Female	cis
cg27245817_ACP2	2.140536989	0.035796738	1	0.268226238	0.268226238	M1	Female	cis
cg19234089_EFEMP2	-2.140387235	0.035809279	1	-0.238715878	0.238715878	M1	Female	cis
cg04820440_TRGV6	2.140381442	0.035809764	1	0.173591812	0.173591812	M1	Female	cis
cg08069675_FBRSL1	-2.140381157	0.035809788	1	-0.261562359	0.261562359	M1	Female	cis
cg21252088_KRT8P26	2.140353266	0.035812124	1	0.248964398	0.248964398	M1	Female	cis
cg04299170_ISCA1	-2.140347713	0.035812589	1	-0.252856993	0.252856993	M1	Female	cis
cg08021780_ARRDC2	-2.140310088	0.035815741	1	-0.366571319	0.366571319	M1	Female	cis
cg16111704_APOBEC2	-2.140299839	0.0358166	1	-0.295761861	0.295761861	M1	Female	cis
cg12978857_LINC01398	-2.140293753	0.03581711	1	-0.240281877	0.240281877	M1	Female	cis
cg06370667_ITLN2	-2.140275362	0.03581865	1	-0.16664747	0.16664747	M1	Female	cis
cg10342899_KCNIP2-AS1	2.140178032	0.035826805	1	0.195272119	0.195272119	M1	Female	cis
cg03265671_UBQLN4	-2.140113582	0.035832206	1	-0.354932073	0.354932073	M1	Female	cis
cg17686337_TCF3	-2.139984827	0.035842997	1	-0.215545018	0.215545018	M1	Female	cis
cg13434714_CDCA3	2.139955326	0.03584547	1	0.237204091	0.237204091	M1	Female	cis
cg10392172_SYVN1	-2.139924981	0.035848014	1	-0.418052904	0.418052904	M1	Female	cis
cg12089094_KLF7P1	-2.139878702	0.035851894	1	-0.451607955	0.451607955	M1	Female	cis
cg17582558_EEF1AKMT3	2.139799494	0.035858535	1	0.292030707	0.292030707	M1	Female	cis
cg11270687_BAG4	2.139657625	0.035870434	1	0.352362236	0.352362236	M1	Female	cis
cg06230847_DDR1-DT	2.139595903	0.035875611	1	0.251072968	0.251072968	M1	Female	cis
cg12116192_CLU	2.139535261	0.035880699	1	0.273454202	0.273454202	M1	Female	cis
cg13931640_LRRC26	-2.139507053	0.035883066	1	-0.227432939	0.227432939	M1	Female	cis
cg00132509_SERPINB8P1	-2.139428655	0.035889644	1	-0.446971174	0.446971174	M1	Female	cis
cg19595092_PPP3CC	-2.139323998	0.035898428	1	-0.237349695	0.237349695	M1	Female	cis
cg12914151_MED13	-2.139280954	0.035902041	1	-0.260175011	0.260175011	M1	Female	cis
cg15793877_SUV39H2	-2.139265057	0.035903376	1	-0.366725382	0.366725382	M1	Female	cis
cg08894487_ADAT3	-2.139218914	0.035907249	1	-0.286630298	0.286630298	M1	Female	cis
cg25138053_SUCLA2P1	2.139199834	0.035908851	1	0.259751329	0.259751329	M1	Female	cis
cg07600452_SLC9A8	-2.138948103	0.035929992	1	-0.274679464	0.274679464	M1	Female	cis
cg16701694_GRHL2	-2.138842139	0.035938894	1	-0.289489148	0.289489148	M1	Female	cis
cg16222773_ARL4AP5	-2.138808757	0.035941699	1	-0.228317474	0.228317474	M1	Female	cis
cg22721334_ZNF837	-2.138750791	0.03594657	1	-0.304065513	0.304065513	M1	Female	cis
cg06022673_LINC01143	-2.138735751	0.035947834	1	-0.269532044	0.269532044	M1	Female	cis
cg06214339_NPM1	-2.138695437	0.035951222	1	-0.359246999	0.359246999	M1	Female	cis
cg23487414_HCG21	-2.138687215	0.035951913	1	-0.34471651	0.34471651	M1	Female	cis
cg19909997_ITPKA	-2.138588907	0.035960176	1	-0.365587319	0.365587319	M1	Female	cis
cg20112827_SEC14L4	-2.138568004	0.035961933	1	-0.248312149	0.248312149	M1	Female	cis
cg03486265_PTPN12	-2.138550024	0.035963445	1	-0.27569589	0.27569589	M1	Female	cis
cg12396032_RN7SKP224	-2.138446028	0.035972188	1	-0.242933317	0.242933317	M1	Female	cis
cg16150798_SDHAF2	2.138414533	0.035974837	1	0.3155763	0.3155763	M1	Female	cis
cg25804542_NRXN2	2.138395633	0.035976426	1	0.366405876	0.366405876	M1	Female	cis
cg10109276_IGKV1-5	2.138322161	0.035982605	1	0.152086868	0.152086868	M1	Female	cis
cg09397592_APOBEC3B	-2.138304222	0.035984114	1	-0.31860466	0.31860466	M1	Female	cis
cg13079150_FIZ1	-2.138259005	0.035987918	1	-0.290615044	0.290615044	M1	Female	cis
cg26917828_SNAP47	-2.138245416	0.035989061	1	-0.258109327	0.258109327	M1	Female	cis
cg13978534_TRNAU1AP	2.138187822	0.035993906	1	0.222850227	0.222850227	M1	Female	cis
cg13867915_SLC9A1	-2.138131395	0.035998654	1	-0.380177765	0.380177765	M1	Female	cis
cg24479590_TNFSF13	-2.138081262	0.036002872	1	-0.322000943	0.322000943	M1	Female	cis
cg11546475_CYTH3	-2.138078582	0.036003098	1	-0.33397354	0.33397354	M1	Female	cis
cg17438432_DUOXA2	2.137977771	0.036011582	1	0.274363106	0.274363106	M1	Female	cis
cg15792487_SNORD118	2.137949754	0.03601394	1	0.363164974	0.363164974	M1	Female	cis
cg15627834_ACTRT3	2.137937416	0.036014979	1	1.421434671	1.421434671	M1	Female	cis
cg19092163_CTNS	-2.137884419	0.03601944	1	-0.313333886	0.313333886	M1	Female	cis
cg09795688_CAPRIN1	2.137844875	0.036022769	1	0.340288968	0.340288968	M1	Female	cis
cg22995710_VPS18	-2.137802412	0.036026344	1	-0.388483326	0.388483326	M1	Female	cis
cg17025287_NDUFA3	-2.137779914	0.036028238	1	-0.377136718	0.377136718	M1	Female	cis
cg04962026_SGF29	-2.13772686	0.036032706	1	-0.396462607	0.396462607	M1	Female	cis
cg25983677_EGFL8	2.137655876	0.036038684	1	0.242520421	0.242520421	M1	Female	cis
cg04566407_MIR1976	-2.137637463	0.036040235	1	-0.253283855	0.253283855	M1	Female	cis
cg02931783_TTC13	-2.13754581	0.036047955	1	-0.339232389	0.339232389	M1	Female	cis
cg14056656_GBGT1	-2.137504048	0.036051473	1	-0.215720322	0.215720322	M1	Female	cis
cg16964439_SPATA31C1	2.137480406	0.036053465	1	0.24301213	0.24301213	M1	Female	cis
cg11278212_GPRC5C	2.137461129	0.036055089	1	0.313728646	0.313728646	M1	Female	cis
cg16236893_OR10V1	2.137459369	0.036055238	1	0.386081268	0.386081268	M1	Female	cis
cg16463564_P3H4	-2.137412335	0.036059201	1	-0.309820274	0.309820274	M1	Female	cis
cg14694342_DUS3L	-2.137337767	0.036065485	1	-0.342401201	0.342401201	M1	Female	cis
cg26740375_CYP19A1	2.137231397	0.03607445	1	0.250581106	0.250581106	M1	Female	cis
cg02017926_RILPL1	-2.13721577	0.036075768	1	-0.306988584	0.306988584	M1	Female	cis
cg19182035_FGF23	2.137137124	0.036082398	1	0.244128051	0.244128051	M1	Female	cis
cg07793432_WNT7B	2.137092936	0.036086124	1	0.336445592	0.336445592	M1	Female	cis
cg21078196_FGF22	-2.137005405	0.036093505	1	-0.231781771	0.231781771	M1	Female	cis
cg15781610_RN7SL273P	2.137004746	0.03609356	1	0.250320526	0.250320526	M1	Female	cis
cg05678500_RPL37AP1	-2.136990115	0.036094794	1	-0.383270198	0.383270198	M1	Female	cis
cg20267322_RNA5SP80	-2.136897668	0.036102592	1	-0.249624877	0.249624877	M1	Female	cis
cg17025287_COX6B2	-2.136863925	0.036105438	1	-0.337534917	0.337534917	M1	Female	cis
cg06849167_CD6	2.136826653	0.036108583	1	0.355710566	0.355710566	M1	Female	cis
cg15117372_ETV7-AS1	2.136782075	0.036112344	1	0.269352193	0.269352193	M1	Female	cis
cg08087560_AXDND1	-2.13669002	0.036120111	1	-0.433416341	0.433416341	M1	Female	cis
cg04099454_TP53TG1	-2.13668826	0.03612026	1	-0.296232329	0.296232329	M1	Female	cis
cg01111656_PCCA	2.136547243	0.036132162	1	0.394137299	0.394137299	M1	Female	cis
cg07898743_ATAD3C	-2.136545178	0.036132336	1	-0.193185142	0.193185142	M1	Female	cis
cg16794227_SH2D6	-2.1365111	0.036135213	1	-0.414700644	0.414700644	M1	Female	cis
cg17945153_OARD1	2.13624533	0.036157655	1	0.282270443	0.282270443	M1	Female	cis
cg24480030_SNRPCP9	-2.136240563	0.036158058	1	-0.260014547	0.260014547	M1	Female	cis
cg07161827_VAX2	-2.136233493	0.036158655	1	-0.292370052	0.292370052	M1	Female	cis
cg19420646_TEX50	-2.136201368	0.036161368	1	-0.267498699	0.267498699	M1	Female	cis
cg01316642_ZNF439	2.136086858	0.036171043	1	0.319438666	0.319438666	M1	Female	cis
cg22661701_RNU6-1248P	-2.13604859	0.036174276	1	-0.194572479	0.194572479	M1	Female	cis
cg14287235_RABGGTA	-2.136030841	0.036175776	1	-0.319153852	0.319153852	M1	Female	cis
cg17299636_MYT1L	-2.135992467	0.036179019	1	-0.271779118	0.271779118	M1	Female	cis
cg12638476_MRPS34	2.135975326	0.036180467	1	0.274509737	0.274509737	M1	Female	cis
cg00318756_RNU7-80P	2.135939826	0.036183467	1	0.250601409	0.250601409	M1	Female	cis
cg20621944_MRM2	-2.135845876	0.036191409	1	-0.271952004	0.271952004	M1	Female	cis
cg14371107_LAMTOR1	2.135825352	0.036193144	1	0.978397211	0.978397211	M1	Female	cis
cg10695105_AQP6	-2.135752342	0.036199316	1	-0.265918213	0.265918213	M1	Female	cis
cg10717472_OLFML1	2.1356276	0.036209864	1	0.295837561	0.295837561	M1	Female	cis
cg12710220_CDK5	-2.135622454	0.0362103	1	-0.22876413	0.22876413	M1	Female	cis
cg21397093_RNA5SP483	2.135620089	0.0362105	1	0.336490719	0.336490719	M1	Female	cis
cg07419788_RPL37AP8	-2.135493799	0.036221182	1	-0.789456328	0.789456328	M1	Female	cis
cg13911116_CLCN6	2.135483763	0.036222031	1	0.392849998	0.392849998	M1	Female	cis
cg07081939_E2F8	-2.135454493	0.036224507	1	-0.315411144	0.315411144	M1	Female	cis
cg06605158_RPS2P1	-2.135445267	0.036225287	1	-0.413710697	0.413710697	M1	Female	cis
cg05508245_WIPI2	-2.135414431	0.036227896	1	-0.229084949	0.229084949	M1	Female	cis
cg13631245_RN7SL563P	2.135267322	0.036240345	1	0.212660435	0.212660435	M1	Female	cis
cg13498216_ROCK2	-2.135208313	0.036245339	1	-0.240775144	0.240775144	M1	Female	cis
cg22491001_COL4A2	-2.135192909	0.036246643	1	-0.253719876	0.253719876	M1	Female	cis
cg03113878_MBLAC1	-2.135135247	0.036251524	1	-0.251439264	0.251439264	M1	Female	cis
cg07571734_FASTK	-2.13511436	0.036253292	1	-0.275440831	0.275440831	M1	Female	cis
cg20229920_SIDT2	-2.135055894	0.036258242	1	-0.283404964	0.283404964	M1	Female	cis
cg19586889_POLR2I	2.135031666	0.036260294	1	0.247338154	0.247338154	M1	Female	cis
cg13500029_RPL7AP9	2.134944952	0.036267637	1	0.179319063	0.179319063	M1	Female	cis
cg00204782_RN7SL812P	-2.134925435	0.03626929	1	-0.308172416	0.308172416	M1	Female	cis
cg01955533_MAPK13	-2.134907425	0.036270815	1	-0.357116647	0.357116647	M1	Female	cis
cg22905012_CFL1	-2.134841432	0.036276405	1	-0.295959042	0.295959042	M1	Female	cis
cg05541722_AIFM1P1	2.134682777	0.036289846	1	0.900089094	0.900089094	M1	Female	cis
cg07355514_PRKCB	2.134681804	0.036289929	1	0.233049763	0.233049763	M1	Female	cis
cg09213124_RPL19	-2.134651578	0.03629249	1	-0.405277155	0.405277155	M1	Female	cis
cg24069928_TTLL2	2.134628573	0.036294439	1	0.355419721	0.355419721	M1	Female	cis
cg11993171_FBL	-2.134588982	0.036297795	1	-0.21068947	0.21068947	M1	Female	cis
cg04337937_PCOTH	2.134521948	0.036303476	1	0.274719564	0.274719564	M1	Female	cis
cg17891403_OR9A1P	2.134368261	0.036316505	1	0.350119763	0.350119763	M1	Female	cis
cg09736391_LINC00297	-2.134363257	0.036316929	1	-0.28155456	0.28155456	M1	Female	cis
cg22829098_DHRS13	-2.134002	0.036347571	1	-0.410660066	0.410660066	M1	Female	cis
cg12638476_RHOT2	2.133963583	0.036350831	1	0.276544505	0.276544505	M1	Female	cis
cg08324397_CRELD2	-2.133960205	0.036351117	1	-0.271134723	0.271134723	M1	Female	cis
cg03055671_RPS27AP8	-2.13390164	0.036356087	1	-0.292169029	0.292169029	M1	Female	cis
cg10115321_HSPA1A	2.133899027	0.036356309	1	0.265703979	0.265703979	M1	Female	cis
cg07353306_PHF1	2.133891513	0.036356947	1	0.290398583	0.290398583	M1	Female	cis
cg10673648_CPA2	-2.133860303	0.036359596	1	-0.288593644	0.288593644	M1	Female	cis
cg05201287_CELSR2	-2.133833237	0.036361893	1	-0.278413374	0.278413374	M1	Female	cis
cg25535106_FOSL2	-2.133816122	0.036363346	1	-0.282096424	0.282096424	M1	Female	cis
cg13565400_KCNE3	-2.133802628	0.036364491	1	-0.278618917	0.278618917	M1	Female	cis
cg23482839_ALMS1P1	2.133794189	0.036365208	1	0.292185949	0.292185949	M1	Female	cis
cg15909981_MICALL1	-2.133786048	0.036365899	1	-0.319362273	0.319362273	M1	Female	cis
cg08853572_CACNA1H	2.133783469	0.036366118	1	0.27944301	0.27944301	M1	Female	cis
cg14173325_C1QL1	-2.133764369	0.036367739	1	-0.296475827	0.296475827	M1	Female	cis
cg03878285_AMZ2P1	-2.133645536	0.036377828	1	-0.339836361	0.339836361	M1	Female	cis
cg06105747_LINC01221	-2.133545003	0.036386366	1	-0.247206416	0.247206416	M1	Female	cis
cg14623296_FOXE3	-2.133537651	0.03638699	1	-0.269044309	0.269044309	M1	Female	cis
cg01320505_KLHL30	-2.133492461	0.036390828	1	-0.219628784	0.219628784	M1	Female	cis
cg12664940_PURA	2.13348219	0.036391701	1	0.268466332	0.268466332	M1	Female	cis
cg07970948_ZNF786	2.133380191	0.036400366	1	0.31108568	0.31108568	M1	Female	cis
cg10342899_PITX3	-2.133355416	0.03640247	1	-0.308634479	0.308634479	M1	Female	cis
cg20373393_RNU6-833P	2.133343178	0.03640351	1	0.304541828	0.304541828	M1	Female	cis
cg26076683_MRPL42P3	-2.13324418	0.036411922	1	-0.2300214	0.2300214	M1	Female	cis
cg14969976_MED16	-2.13315099	0.036419843	1	-0.430664962	0.430664962	M1	Female	cis
cg17960012_RN7SL704P	2.133097817	0.036424363	1	0.218985592	0.218985592	M1	Female	cis
cg13375352_RPS15P4	-2.133091274	0.036424919	1	-0.415153399	0.415153399	M1	Female	cis
cg01376079_RIN1	-2.133078506	0.036426004	1	-0.32000616	0.32000616	M1	Female	cis
cg03595018_RPS3AP2	-2.132985192	0.036433937	1	-0.268565448	0.268565448	M1	Female	cis
cg14507403_TAC1	-2.132907205	0.036440569	1	-0.305428097	0.305428097	M1	Female	cis
cg07568841_NOD1	2.132871792	0.036443581	1	0.332938977	0.332938977	M1	Female	cis
cg11502198_BTN3A3	-2.132828845	0.036447233	1	-0.244504302	0.244504302	M1	Female	cis
cg24753662_SLC25A1	-2.132815681	0.036448353	1	-0.327812206	0.327812206	M1	Female	cis
cg02134705_TM4SF1-AS1	2.132776419	0.036451693	1	0.263104354	0.263104354	M1	Female	cis
cg16873920_HMGN2P46	-2.132729803	0.036455658	1	-0.289517721	0.289517721	M1	Female	cis
cg12929983_PAK6	-2.132694118	0.036458694	1	-0.353338312	0.353338312	M1	Female	cis
cg12349317_MRS2	-2.132676185	0.03646022	1	-0.448207827	0.448207827	M1	Female	cis
cg15910024_C15orf48	2.13263198	0.036463981	1	0.245955872	0.245955872	M1	Female	cis
cg10923838_HNF1A	2.132594612	0.03646716	1	0.331265858	0.331265858	M1	Female	cis
cg17069396_PDYN	2.132575612	0.036468777	1	0.250078538	0.250078538	M1	Female	cis
cg23038277_SNAP47-AS1	-2.132446641	0.036479754	1	-0.236417209	0.236417209	M1	Female	cis
cg25217772_CPSF7	2.13237711	0.036485673	1	0.305272368	0.305272368	M1	Female	cis
cg15406978_CBX2	-2.132318632	0.036490651	1	-0.293955003	0.293955003	M1	Female	cis
cg12077294_MORN1	2.132286849	0.036493357	1	0.375739639	0.375739639	M1	Female	cis
cg00912337_ABCA3	-2.132242809	0.036497108	1	-0.321081237	0.321081237	M1	Female	cis
cg20943084_PCDHA7	-2.132187825	0.03650179	1	-0.363625147	0.363625147	M1	Female	cis
cg05269124_ZCCHC14	2.132130733	0.036506652	1	0.286976408	0.286976408	M1	Female	cis
cg23991636_KLHL7	2.132115559	0.036507945	1	0.337488034	0.337488034	M1	Female	cis
cg09397592_RPS19BP1	-2.131988992	0.036518727	1	-0.408895647	0.408895647	M1	Female	cis
cg04721764_COL6A4P2	-2.131987524	0.036518852	1	-0.202011311	0.202011311	M1	Female	cis
cg05508245_FSCN1	-2.131895018	0.036526734	1	-0.251014117	0.251014117	M1	Female	cis
cg02988288_RNA5SP59	-2.131869694	0.036528892	1	-0.488738652	0.488738652	M1	Female	cis
cg20057147_UBE2K	-2.131848119	0.036530731	1	-0.270491182	0.270491182	M1	Female	cis
cg15204816_GZMK	2.131771029	0.036537301	1	0.185649961	0.185649961	M1	Female	cis
cg00534215_CDK10	-2.131494223	0.036560902	1	-0.263738051	0.263738051	M1	Female	cis
cg26404511_CLIC4	-2.131485196	0.036561672	1	-0.291672577	0.291672577	M1	Female	cis
cg26890309_RHCE	-2.131434029	0.036566036	1	-0.339129809	0.339129809	M1	Female	cis
cg02932204_C10orf95	-2.131430358	0.036566349	1	-0.294363792	0.294363792	M1	Female	cis
cg18288390_OR6C71P	-2.131276351	0.036579487	1	-0.408187904	0.408187904	M1	Female	cis
cg22438763_FOXD2	-2.131264335	0.036580512	1	-0.266895537	0.266895537	M1	Female	cis
cg09397592_MAFF	-2.131218698	0.036584406	1	-0.406108304	0.406108304	M1	Female	cis
cg14694342_RPL36	-2.13120897	0.036585237	1	-0.339112152	0.339112152	M1	Female	cis
cg08886823_ACD	-2.131166288	0.036588879	1	-0.301102188	0.301102188	M1	Female	cis
cg10100117_VDAC1P4	-2.131136096	0.036591456	1	-0.219363161	0.219363161	M1	Female	cis
cg10241871_MOK	-2.131120547	0.036592783	1	-0.301048326	0.301048326	M1	Female	cis
cg26827373_GADD45GIP1	-2.131048331	0.036598947	1	-0.291062174	0.291062174	M1	Female	cis
cg16794862_ILKAP	2.131041514	0.036599529	1	0.352412764	0.352412764	M1	Female	cis
cg05381829_LTK	-2.130999696	0.036603099	1	-0.29105911	0.29105911	M1	Female	cis
cg06767552_RDH8	2.130996463	0.036603375	1	0.403919287	0.403919287	M1	Female	cis
cg26827373_ZNF653	-2.130894639	0.036612068	1	-0.314307499	0.314307499	M1	Female	cis
cg00927911_UBE2E1-AS1	-2.130780375	0.036621826	1	-0.335154473	0.335154473	M1	Female	cis
cg11502198_H1-1	2.130668817	0.036631355	1	0.275481637	0.275481637	M1	Female	cis
cg05407396_MUC21	2.130574192	0.03663944	1	0.187178584	0.187178584	M1	Female	cis
cg24281267_TEAD3	2.130416083	0.036652951	1	0.255713103	0.255713103	M1	Female	cis
cg02485345_EIF1AXP1	-2.130415526	0.036652999	1	-0.390932709	0.390932709	M1	Female	cis
cg09057080_IFT140	2.130390076	0.036655174	1	0.274609738	0.274609738	M1	Female	cis
cg02264459_ECI1	-2.130277022	0.036664839	1	-0.32047937	0.32047937	M1	Female	cis
cg25570278_FITM1	-2.13025818	0.03666645	1	-0.332610928	0.332610928	M1	Female	cis
cg21626255_NDUFC1	-2.13024897	0.036667237	1	-0.330807741	0.330807741	M1	Female	cis
cg19234089_MUS81	-2.130209243	0.036670634	1	-0.241619958	0.241619958	M1	Female	cis
cg11690666_SGSH	-2.130157494	0.036675059	1	-0.287518603	0.287518603	M1	Female	cis
cg12638476_RAB40C	2.130111474	0.036678995	1	0.271479569	0.271479569	M1	Female	cis
cg06858559_VHL	-2.130082924	0.036681436	1	-0.305611227	0.305611227	M1	Female	cis
cg10277195_LINC00243	2.129946988	0.036693065	1	0.175923578	0.175923578	M1	Female	cis
cg06167719_BRWD1	-2.129918666	0.036695488	1	-0.249096406	0.249096406	M1	Female	cis
cg14667273_UBE2J2	-2.129892766	0.036697704	1	-0.348194615	0.348194615	M1	Female	cis
cg05601623_DNAJC9	-2.129827817	0.036703261	1	-0.224008939	0.224008939	M1	Female	cis
cg05200037_PPIL4	2.12982135	0.036703815	1	0.31984116	0.31984116	M1	Female	cis
cg24003508_PFKP	2.129780705	0.036707293	1	0.306700684	0.306700684	M1	Female	cis
cg21840153_RNA5SP451	2.129770212	0.036708191	1	0.510290194	0.510290194	M1	Female	cis
cg13320138_VWF	-2.129625716	0.036720559	1	-0.480680096	0.480680096	M1	Female	cis
cg27143070_LBX1	2.129549657	0.036727071	1	0.358410824	0.358410824	M1	Female	cis
cg01394078_RNU6-785P	-2.129549158	0.036727114	1	-0.40258248	0.40258248	M1	Female	cis
cg26963545_RNASEK-C17orf49	2.129549038	0.036727124	1	0.280213382	0.280213382	M1	Female	cis
cg07235343_DGCR6L	-2.129517364	0.036729836	1	-0.232394445	0.232394445	M1	Female	cis
cg16231241_HLA-DQB2	2.129230476	0.036754409	1	0.295381766	0.295381766	M1	Female	cis
cg04590123_CNPY3	-2.129209003	0.036756248	1	-0.326569819	0.326569819	M1	Female	cis
cg18079296_LINC00700	-2.129150449	0.036761266	1	-0.515752628	0.515752628	M1	Female	cis
cg18591496_CEACAM5	-2.129098548	0.036765713	1	-0.265640634	0.265640634	M1	Female	cis
cg14236602_LINC01424	-2.129089866	0.036766457	1	-0.274071136	0.274071136	M1	Female	cis
cg18692382_FBL	2.129088802	0.036766549	1	0.20316308	0.20316308	M1	Female	cis
cg05304815_MTFR1	-2.129077027	0.036767558	1	-0.392899975	0.392899975	M1	Female	cis
cg21368462_LYPD6	-2.129031471	0.036771462	1	-0.291868298	0.291868298	M1	Female	cis
cg07905199_SLC16A6	2.129013625	0.036772992	1	0.263572889	0.263572889	M1	Female	cis
cg25958241_CLTA	-2.12897467	0.036776331	1	-0.286862947	0.286862947	M1	Female	cis
cg20344908_RNU6-979P	-2.128920403	0.036780983	1	-0.316103155	0.316103155	M1	Female	cis
cg15264757_SERAC1	-2.128908465	0.036782007	1	-0.258181577	0.258181577	M1	Female	cis
cg11216632_ZBTB7B	-2.128851738	0.03678687	1	-0.397747141	0.397747141	M1	Female	cis
cg12571007_CDK10	2.128685323	0.036801142	1	0.205756862	0.205756862	M1	Female	cis
cg18598117_PLPPR3	-2.128633607	0.036805578	1	-0.213888521	0.213888521	M1	Female	cis
cg24349631_CELSR1	-2.128626195	0.036806213	1	-0.274829587	0.274829587	M1	Female	cis
cg04590464_LIPT1	-2.128621938	0.036806579	1	-0.331672273	0.331672273	M1	Female	cis
cg22227401_TTC3-AS1	2.128317269	0.036832722	1	0.266758217	0.266758217	M1	Female	cis
cg22829098_TLCD1	-2.128194874	0.036843229	1	-0.353101381	0.353101381	M1	Female	cis
cg04954144_TLE2	2.12808021	0.036853075	1	0.404400436	0.404400436	M1	Female	cis
cg22259330_SNORA63E	-2.128027641	0.03685759	1	-0.26401741	0.26401741	M1	Female	cis
cg01018054_NIP7	-2.128027514	0.036857601	1	-0.33171671	0.33171671	M1	Female	cis
cg04954144_AP3D1	2.127911086	0.036867602	1	0.40815122	0.40815122	M1	Female	cis
cg25416245_AURKAIP1	-2.127894209	0.036869052	1	-0.374539005	0.374539005	M1	Female	cis
cg19642270_RPL23AP66	-2.127867097	0.036871381	1	-0.354947795	0.354947795	M1	Female	cis
cg03560018_MKLN1-AS	2.127837716	0.036873905	1	0.261832125	0.261832125	M1	Female	cis
cg20476087_ATRAID	2.127762765	0.036880345	1	0.272061377	0.272061377	M1	Female	cis
cg01128039_C20orf202	2.127758521	0.03688071	1	0.270167156	0.270167156	M1	Female	cis
cg10115321_RN7SKP186	-2.127691037	0.03688651	1	-0.225931496	0.225931496	M1	Female	cis
cg08122685_VPREB1	2.127614201	0.036893114	1	0.262477456	0.262477456	M1	Female	cis
cg14371107_INPPL1	2.127590357	0.036895163	1	0.957132254	0.957132254	M1	Female	cis
cg08324397_SBF1	-2.127588828	0.036895295	1	-0.29706811	0.29706811	M1	Female	cis
cg16899501_CIBAR2	-2.127578554	0.036896178	1	-0.222293959	0.222293959	M1	Female	cis
cg10520070_TMEM72	2.127574782	0.036896502	1	0.289671376	0.289671376	M1	Female	cis
cg27105694_RPL23AP43	-2.127505302	0.036902476	1	-0.305381681	0.305381681	M1	Female	cis
cg00896220_TMEM132E	-2.127404135	0.036911175	1	-0.253933467	0.253933467	M1	Female	cis
cg08013109_FBRSL1	2.12740182	0.036911374	1	0.206897172	0.206897172	M1	Female	cis
cg08894362_CXCL2	-2.127362735	0.036914735	1	-0.249974868	0.249974868	M1	Female	cis
cg13260233_PLPP3	-2.127199197	0.036928802	1	-0.375610695	0.375610695	M1	Female	cis
cg25933167_HNRNPH1P1	2.127185178	0.036930008	1	0.341083407	0.341083407	M1	Female	cis
cg24436531_RNU6-876P	2.127125452	0.036935147	1	0.341192497	0.341192497	M1	Female	cis
cg03499808_HMGN2P38	-2.12710024	0.036937316	1	-0.253564795	0.253564795	M1	Female	cis
cg09131317_ARF1P1	2.127032362	0.036943157	1	0.254818475	0.254818475	M1	Female	cis
cg11482606_KCNE3	-2.126957891	0.036949567	1	-0.260127402	0.260127402	M1	Female	cis
cg14405137_SMARCD1	-2.126941962	0.036950938	1	-0.351838385	0.351838385	M1	Female	cis
cg23161218_TMEM102	-2.126924951	0.036952402	1	-0.309987316	0.309987316	M1	Female	cis
cg19092163_PFN1	-2.126838779	0.03695982	1	-0.329398802	0.329398802	M1	Female	cis
cg14969976_APC2	-2.126814268	0.036961931	1	-0.434141136	0.434141136	M1	Female	cis
cg15690475_PPY	-2.126767215	0.036965982	1	-0.253738061	0.253738061	M1	Female	cis
cg17561092_PDE4D	-2.126712495	0.036970694	1	-0.214632844	0.214632844	M1	Female	cis
cg09774124_RNU6-883P	-2.126599987	0.036980384	1	-0.240522918	0.240522918	M1	Female	cis
cg10894164_GOLGB1	-2.126598609	0.036980502	1	-0.361544955	0.361544955	M1	Female	cis
cg11116364_CEP20	-2.126586091	0.036981581	1	-0.330139079	0.330139079	M1	Female	cis
cg18095452_SLC3A1	-2.126583566	0.036981798	1	-0.225197889	0.225197889	M1	Female	cis
cg01148039_SNRPE	2.126563453	0.036983531	1	0.302261534	0.302261534	M1	Female	cis
cg23657099_ZFAND2A	-2.126489371	0.036989913	1	-0.321085661	0.321085661	M1	Female	cis
cg07571734_ASIC3	-2.12625948	0.037009723	1	-0.250260434	0.250260434	M1	Female	cis
cg11299964_RNA5SP296	2.126247319	0.037010772	1	0.363759193	0.363759193	M1	Female	cis
cg16707092_TMEM254-AS1	-2.126169019	0.037017521	1	-0.318232205	0.318232205	M1	Female	cis
cg09419843_SLC6A1	2.126151951	0.037018993	1	0.324454128	0.324454128	M1	Female	cis
cg07571734_RN7SL76P	2.126034631	0.037029109	1	0.231151335	0.231151335	M1	Female	cis
cg09023892_RN7SL704P	2.126027698	0.037029707	1	0.32018164	0.32018164	M1	Female	cis
cg16143544_PLD4	2.125930128	0.037038121	1	1.758201648	1.758201648	M1	Female	cis
cg03025569_TRIM16	-2.125787806	0.037050399	1	-0.231623867	0.231623867	M1	Female	cis
cg15446032_KRTAP12-3	2.125694218	0.037058474	1	0.403585035	0.403585035	M1	Female	cis
cg06286292_IGFL3	2.125693638	0.037058524	1	0.296450833	0.296450833	M1	Female	cis
cg16237262_CRLF3P1	-2.125613203	0.037065466	1	-0.300208913	0.300208913	M1	Female	cis
cg17653352_RNU7-169P	-2.125479009	0.037077049	1	-0.294845392	0.294845392	M1	Female	cis
cg02357623_RTKN	-2.125340032	0.037089049	1	-0.334195012	0.334195012	M1	Female	cis
cg19234089_RNASEH2C	-2.125287686	0.03709357	1	-0.256500942	0.256500942	M1	Female	cis
cg03743462_MTERF4	-2.125275552	0.037094618	1	-0.407696228	0.407696228	M1	Female	cis
cg01418749_DYRK3-AS1	-2.125226567	0.037098848	1	-0.264966051	0.264966051	M1	Female	cis
cg15793877_ACBD7	-2.125201934	0.037100976	1	-0.374848466	0.374848466	M1	Female	cis
cg26800893_PPP1CA	-2.125145731	0.037105831	1	-0.414841024	0.414841024	M1	Female	cis
cg15272005_WDR19	-2.125098943	0.037109873	1	-0.244616729	0.244616729	M1	Female	cis
cg06538881_PHLDA2	2.125066777	0.037112653	1	0.349328954	0.349328954	M1	Female	cis
cg06760305_IBA57	-2.125027381	0.037116057	1	-0.285738269	0.285738269	M1	Female	cis
cg24287110_PFKP	2.124994492	0.037118899	1	0.315909922	0.315909922	M1	Female	cis
cg19010807_TFF3	-2.124965028	0.037121445	1	-0.226904713	0.226904713	M1	Female	cis
cg12238738_SLC6A16	-2.124924259	0.037124968	1	-0.349041977	0.349041977	M1	Female	cis
cg07207099_GMPPB	-2.124901531	0.037126933	1	-0.205101702	0.205101702	M1	Female	cis
cg20494891_RPS3AP6	-2.124766056	0.037138644	1	-0.391594384	0.391594384	M1	Female	cis
cg05479962_ZNF646	-2.124674495	0.03714656	1	-0.320527949	0.320527949	M1	Female	cis
cg20799252_ZNF709	2.124668842	0.037147049	1	0.356271774	0.356271774	M1	Female	cis
cg21948967_PLEKHJ1	-2.124666109	0.037147286	1	-0.375170684	0.375170684	M1	Female	cis
cg13072209_TUBB2BP1	-2.12458357	0.037154424	1	-0.24971051	0.24971051	M1	Female	cis
cg20952434_TMPRSS9	2.12456127	0.037156352	1	0.33257066	0.33257066	M1	Female	cis
cg03882099_DCAF4L1	2.124384029	0.037171685	1	0.209390511	0.209390511	M1	Female	cis
cg16242615_TICAM1	-2.124324206	0.037176861	1	-0.371879504	0.371879504	M1	Female	cis
cg13798109_RNF44	-2.124134991	0.037193238	1	-0.31969533	0.31969533	M1	Female	cis
cg04954144_FZR1	2.124113108	0.037195132	1	0.408872574	0.408872574	M1	Female	cis
cg14190294_RAP1B	-2.124100419	0.037196231	1	-0.217360822	0.217360822	M1	Female	cis
cg19787076_ZNF830	-2.124074067	0.037198512	1	-0.245854545	0.245854545	M1	Female	cis
cg14030300_PCDHB12	2.124068565	0.037198988	1	0.556311156	0.556311156	M1	Female	cis
cg22556683_RN7SL363P	-2.124031156	0.037202227	1	-0.269730078	0.269730078	M1	Female	cis
cg14236602_LINC00163	-2.123978458	0.03720679	1	-0.294709436	0.294709436	M1	Female	cis
cg15123692_ITSN2	2.123972072	0.037207343	1	0.287311307	0.287311307	M1	Female	cis
cg21106418_MXRA8	-2.123937972	0.037210296	1	-0.234176585	0.234176585	M1	Female	cis
cg16242615_SEMA6B	-2.123850665	0.037217858	1	-0.396347234	0.396347234	M1	Female	cis
cg08271031_FBLN1	-2.123812048	0.037221203	1	-0.315526993	0.315526993	M1	Female	cis
cg06234051_LINC01483	2.123804299	0.037221874	1	0.21992298	0.21992298	M1	Female	cis
cg03288751_RN7SL110P	2.123770386	0.037224812	1	0.203304481	0.203304481	M1	Female	cis
cg13248604_INPP5A	-2.123763753	0.037225387	1	-0.23200733	0.23200733	M1	Female	cis
cg14071947_TMEM203	-2.12365542	0.037234773	1	-0.309667599	0.309667599	M1	Female	cis
cg12594546_ERICH1	-2.123635273	0.037236518	1	-0.307121801	0.307121801	M1	Female	cis
cg14877939_QPCT	-2.123634171	0.037236614	1	-0.368521764	0.368521764	M1	Female	cis
cg16555856_TRPT1	-2.123613511	0.037238404	1	-0.294823652	0.294823652	M1	Female	cis
cg09627057_EAF1	-2.123588279	0.037240591	1	-0.259126629	0.259126629	M1	Female	cis
cg13425135_LCN15	2.12357515	0.037241729	1	0.169836178	0.169836178	M1	Female	cis
cg15793877_HSPA14	-2.123504309	0.037247869	1	-0.412827632	0.412827632	M1	Female	cis
cg23973115_ZNF365	2.123469331	0.0372509	1	0.187061504	0.187061504	M1	Female	cis
cg00621679_MAP2K1	2.123389257	0.037257842	1	0.329640976	0.329640976	M1	Female	cis
cg05684375_RN7SL273P	-2.123362387	0.037260172	1	-0.217370868	0.217370868	M1	Female	cis
cg00171290_GPER1	-2.123333119	0.037262709	1	-0.204112638	0.204112638	M1	Female	cis
cg24524451_RNA5SP247	-2.123308761	0.037264821	1	-0.302377413	0.302377413	M1	Female	cis
cg17232924_BUD31	-2.12323176	0.037271499	1	-0.327433408	0.327433408	M1	Female	cis
cg10928544_RPS6KA5	-2.123227837	0.037271839	1	-0.324587291	0.324587291	M1	Female	cis
cg22637538_VAMP2	-2.1232013	0.03727414	1	-0.244873601	0.244873601	M1	Female	cis
cg08439705_IAH1	2.123168923	0.037276949	1	0.307866054	0.307866054	M1	Female	cis
cg06846895_NIPBL	-2.123120662	0.037281135	1	-0.315857823	0.315857823	M1	Female	cis
cg05344293_ATP2C2	2.123050694	0.037287205	1	0.230033861	0.230033861	M1	Female	cis
cg02001279_PWWP3A	-2.123014786	0.03729032	1	-0.267441483	0.267441483	M1	Female	cis
cg03979788_DTYMK	2.122924897	0.03729812	1	0.306690096	0.306690096	M1	Female	cis
cg17661601_OR7E161P	-2.122918762	0.037298652	1	-0.353231201	0.353231201	M1	Female	cis
cg19015264_MNT	-2.122898274	0.03730043	1	-0.366655474	0.366655474	M1	Female	cis
cg19234089_POLA2	-2.122862718	0.037303516	1	-0.252566754	0.252566754	M1	Female	cis
cg13152260_KIFC3	-2.122837331	0.037305719	1	-0.416453959	0.416453959	M1	Female	cis
cg24349631_FBLN1	-2.122830015	0.037306354	1	-0.261265429	0.261265429	M1	Female	cis
cg01428095_TRIM11	-2.122736587	0.037314464	1	-0.354385472	0.354385472	M1	Female	cis
cg20863800_ALKBH4	2.122689435	0.037318558	1	0.278659019	0.278659019	M1	Female	cis
cg14122110_HINFP	-2.122616505	0.03732489	1	-0.272686147	0.272686147	M1	Female	cis
cg23402337_ZYX	-2.122503212	0.037334728	1	-0.302155288	0.302155288	M1	Female	cis
cg16138690_RNPEPL1	-2.12249918	0.037335079	1	-0.282835221	0.282835221	M1	Female	cis
cg18517266_DENND1C	-2.122451929	0.037339183	1	-0.320546416	0.320546416	M1	Female	cis
cg20952901_NXNL1	-2.122296197	0.037352712	1	-0.276616217	0.276616217	M1	Female	cis
cg03582294_KIAA1217	-2.122277364	0.037354348	1	-0.338603962	0.338603962	M1	Female	cis
cg00473045_COL14A1	-2.12222867	0.03735858	1	-0.278220407	0.278220407	M1	Female	cis
cg24753662_TRMT2A	-2.122199862	0.037361083	1	-0.325179553	0.325179553	M1	Female	cis
cg26883836_ARHGAP29-AS1	-2.122172722	0.037363442	1	-0.319279491	0.319279491	M1	Female	cis
cg16829306_HS6ST1P1	2.12213166	0.037367011	1	0.367515915	0.367515915	M1	Female	cis
cg21847195_ZC3H11A	-2.122120874	0.037367948	1	-0.31436441	0.31436441	M1	Female	cis
cg04141520_MICOS10	-2.122111985	0.037368721	1	-0.300945574	0.300945574	M1	Female	cis
cg14926196_LAP3P2	-2.121891067	0.037387928	1	-0.368067679	0.368067679	M1	Female	cis
cg02594345_SCART1	-2.121813193	0.0373947	1	-0.209043841	0.209043841	M1	Female	cis
cg07984614_TEX36	-2.121788424	0.037396855	1	-0.219087885	0.219087885	M1	Female	cis
cg05470459_SARNP	2.121704302	0.037404172	1	0.225274565	0.225274565	M1	Female	cis
cg05730916_SNAP23P1	-2.121683748	0.03740596	1	-0.295784296	0.295784296	M1	Female	cis
cg01860091_RPL23AP25	2.121621061	0.037411414	1	0.402824773	0.402824773	M1	Female	cis
cg01166186_IGHV3-38	-2.121592207	0.037413925	1	-0.285721285	0.285721285	M1	Female	cis
cg05372113_TMEM91	-2.121556378	0.037417042	1	-0.260053858	0.260053858	M1	Female	cis
cg25499099_FXR2	-2.121549172	0.037417669	1	-0.316995547	0.316995547	M1	Female	cis
cg11608893_EHMT2-AS1	-2.121541453	0.037418341	1	-0.28147641	0.28147641	M1	Female	cis
cg06605158_BPIFA2	-2.121342641	0.037435645	1	-0.39273686	0.39273686	M1	Female	cis
cg25146597_CMTM4	2.121330958	0.037436663	1	0.374110349	0.374110349	M1	Female	cis
cg04608271_HOXC11	-2.121320969	0.037437532	1	-0.31856073	0.31856073	M1	Female	cis
cg26578856_MTND2P40	2.121302664	0.037439126	1	0.306358497	0.306358497	M1	Female	cis
cg19646112_FITM1	-2.12127407	0.037441615	1	-0.405087582	0.405087582	M1	Female	cis
cg16773502_BCRP6	-2.12119635	0.037448383	1	-0.278508889	0.278508889	M1	Female	cis
cg01484971_PPIAP69	-2.121084348	0.037458137	1	-0.294943235	0.294943235	M1	Female	cis
cg03031609_ITIH5	2.121059213	0.037460327	1	0.340543069	0.340543069	M1	Female	cis
cg06286292_RN7SL836P	-2.120972751	0.037467859	1	-0.234469861	0.234469861	M1	Female	cis
cg08167951_ARF1P1	2.120934759	0.037471169	1	0.20659668	0.20659668	M1	Female	cis
cg13320138_LTBR	-2.120896674	0.037474487	1	-0.49425273	0.49425273	M1	Female	cis
cg01368488_COMTD1	-2.120830087	0.03748029	1	-0.303834507	0.303834507	M1	Female	cis
cg04206724_EMP2	-2.120789203	0.037483853	1	-0.349829961	0.349829961	M1	Female	cis
cg24525457_GIGYF1	-2.120743573	0.03748783	1	-0.25416026	0.25416026	M1	Female	cis
cg04660200_COX5BP3	2.120722966	0.037489626	1	0.189224302	0.189224302	M1	Female	cis
cg01780009_TSPAN10	-2.120509862	0.037508206	1	-0.327232876	0.327232876	M1	Female	cis
cg16337424_RN7SL105P	2.120485184	0.037510358	1	0.373779528	0.373779528	M1	Female	cis
cg20645074_C12orf54	-2.12048398	0.037510463	1	-0.342082054	0.342082054	M1	Female	cis
cg03652173_CCDC59	-2.120475732	0.037511182	1	-0.290618277	0.290618277	M1	Female	cis
cg13001142_ADGB	2.120422941	0.037515786	1	0.281069447	0.281069447	M1	Female	cis
cg11291003_VDAC1	-2.120418797	0.037516147	1	-0.265236755	0.265236755	M1	Female	cis
cg10729426_ZNF419	2.120404115	0.037517428	1	0.337210216	0.337210216	M1	Female	cis
cg07390647_OR5K1	-2.120056735	0.037547738	1	-0.370763035	0.370763035	M1	Female	cis
cg12526263_HK2	-2.120019393	0.037550997	1	-0.327092786	0.327092786	M1	Female	cis
cg06605158_BPIFB5P	-2.119987501	0.037553781	1	-0.399136814	0.399136814	M1	Female	cis
cg19092163_PSMB6	-2.119967469	0.03755553	1	-0.302199739	0.302199739	M1	Female	cis
cg18924965_TOX4	-2.119940512	0.037557883	1	-0.271309772	0.271309772	M1	Female	cis
cg26961332_IQCN	2.119920434	0.037559636	1	0.255787997	0.255787997	M1	Female	cis
cg27294209_ZNF839	-2.119865691	0.037564416	1	-0.457521674	0.457521674	M1	Female	cis
cg06346138_CROCCP3	-2.119770143	0.03757276	1	-0.245725174	0.245725174	M1	Female	cis
cg09465533_TMPPE	-2.119765684	0.037573149	1	-0.298769301	0.298769301	M1	Female	cis
cg13762777_COX7A2L	-2.119735263	0.037575806	1	-0.335779975	0.335779975	M1	Female	cis
cg11130915_PKDREJ	-2.119710681	0.037577953	1	-0.350494476	0.350494476	M1	Female	cis
cg20294789_ZNF687-AS1	-2.119685921	0.037580116	1	-0.384553464	0.384553464	M1	Female	cis
cg05264324_TIGD4	-2.11961576	0.037586245	1	-0.26180859	0.26180859	M1	Female	cis
cg18849725_PCDHA9	2.119578225	0.037589524	1	0.301274789	0.301274789	M1	Female	cis
cg16240260_A4GNT	-2.119465756	0.037599351	1	-0.310076803	0.310076803	M1	Female	cis
cg21737632_CTNNA3	2.119416081	0.037603692	1	0.345043546	0.345043546	M1	Female	cis
cg12974773_VDAC2P5	-2.119300065	0.037613833	1	-0.236707928	0.236707928	M1	Female	cis
cg09849405_ZDHHC1	-2.119227067	0.037620215	1	-0.312587852	0.312587852	M1	Female	cis
cg01280849_GPR20	2.119182915	0.037624075	1	0.371108666	0.371108666	M1	Female	cis
cg16853842_APOF	2.119118363	0.03762972	1	0.261839739	0.261839739	M1	Female	cis
cg10826174_RNF222	-2.119042014	0.037636397	1	-0.321834416	0.321834416	M1	Female	cis
cg11482794_RNU6-1311P	2.119005772	0.037639567	1	0.312558394	0.312558394	M1	Female	cis
cg10115321_ABHD16A	2.118981431	0.037641696	1	0.248412348	0.248412348	M1	Female	cis
cg23617676_RNU6-1208P	2.11889325	0.03764941	1	0.259121119	0.259121119	M1	Female	cis
cg15485670_CCDC8	2.118882894	0.037650316	1	0.277411054	0.277411054	M1	Female	cis
cg06202136_BARHL1	2.118742599	0.037662592	1	0.399953514	0.399953514	M1	Female	cis
cg08778659_TMEM161A	-2.118686154	0.037667532	1	-0.315830149	0.315830149	M1	Female	cis
cg04770397_RPL22P19	-2.118541517	0.037680194	1	-0.338726919	0.338726919	M1	Female	cis
cg23598132_RPL10P9	-2.118479264	0.037685644	1	-0.322671307	0.322671307	M1	Female	cis
cg13926358_EEF1DP1	-2.118470618	0.037686401	1	-0.261626288	0.261626288	M1	Female	cis
cg13074018_KRTAP1-1	2.11841302	0.037691445	1	0.271671944	0.271671944	M1	Female	cis
cg05304815_ARMC1	-2.118346948	0.037697232	1	-0.396955615	0.396955615	M1	Female	cis
cg03386811_LINC00115	-2.118278465	0.03770323	1	-1.455957047	1.455957047	M1	Female	cis
cg10377685_SRR	-2.118276894	0.037703368	1	-0.265259807	0.265259807	M1	Female	cis
cg17714200_RHBDF1P1	-2.118238863	0.037706699	1	-0.489860299	0.489860299	M1	Female	cis
cg04393540_OTOP2	-2.118215855	0.037708715	1	-0.286195361	0.286195361	M1	Female	cis
cg06548673_TRIM69	-2.118147043	0.037714744	1	-0.312430612	0.312430612	M1	Female	cis
cg05821771_SNORA10	2.118125026	0.037716673	1	0.288276845	0.288276845	M1	Female	cis
cg14667273_PERM1	-2.118050404	0.037723212	1	-0.303677356	0.303677356	M1	Female	cis
cg17285931_GPR35	-2.118032514	0.03772478	1	-0.233409191	0.233409191	M1	Female	cis
cg21115307_CTRB2	-2.11801206	0.037726573	1	-0.320665714	0.320665714	M1	Female	cis
cg03044157_ITGAV	2.117912773	0.037735276	1	0.247316495	0.247316495	M1	Female	cis
cg01184492_AVPR1B	-2.117911256	0.037735409	1	-0.397631359	0.397631359	M1	Female	cis
cg03984502_RFX5-AS1	-2.117873664	0.037738704	1	-0.328844102	0.328844102	M1	Female	cis
cg13732865_MAP9	2.117861531	0.037739768	1	0.274171036	0.274171036	M1	Female	cis
cg07959046_SERINC2	-2.117660758	0.037757373	1	-0.430367511	0.430367511	M1	Female	cis
cg09774124_MRPS16	2.117636237	0.037759524	1	0.279252366	0.279252366	M1	Female	cis
cg07235343_TMEM191A	-2.117604327	0.037762323	1	-0.232053833	0.232053833	M1	Female	cis
cg16643906_GMPPA	-2.117584328	0.037764077	1	-0.269138355	0.269138355	M1	Female	cis
cg11949518_TMC6	-2.117447182	0.03777611	1	-0.347316572	0.347316572	M1	Female	cis
cg08886823_SLC7A6OS	-2.117446109	0.037776204	1	-0.290953741	0.290953741	M1	Female	cis
cg19856606_SLC35E2B	2.11736077	0.037783692	1	0.285896132	0.285896132	M1	Female	cis
cg16643906_CNOT9	2.117315577	0.037787659	1	0.257202431	0.257202431	M1	Female	cis
cg15644305_PCGF3	-2.117286286	0.037790229	1	-0.266705272	0.266705272	M1	Female	cis
cg13628700_RNY4P16	-2.117244043	0.037793937	1	-0.129608467	0.129608467	M1	Female	cis
cg26816659_DOK7	-2.117224035	0.037795694	1	-0.386810987	0.386810987	M1	Female	cis
cg18591496_TMEM91	-2.117187724	0.037798881	1	-0.260356836	0.260356836	M1	Female	cis
cg04735960_RANP8	2.117179904	0.037799568	1	0.278148125	0.278148125	M1	Female	cis
cg25775721_LINC01756	2.117135537	0.037803463	1	0.341024352	0.341024352	M1	Female	cis
cg12623735_ASS1P10	-2.117115865	0.03780519	1	-0.32312901	0.32312901	M1	Female	cis
cg15117372_PPARD	-2.116924383	0.037822006	1	-0.303766024	0.303766024	M1	Female	cis
cg16484858_RNU6-304P	2.116910089	0.037823262	1	0.327852725	0.327852725	M1	Female	cis
cg00842351_RPL35AP21	2.116854193	0.037828172	1	0.271061913	0.271061913	M1	Female	cis
cg04688871_C10orf143	2.116801639	0.037832789	1	0.206345662	0.206345662	M1	Female	cis
cg04054096_ALDH5A1	2.116707834	0.037841032	1	0.241539277	0.241539277	M1	Female	cis
cg25499099_CTDNEP1	-2.116650091	0.037846106	1	-0.312386152	0.312386152	M1	Female	cis
cg15677797_CPSF3	-2.116626306	0.037848197	1	-0.276023295	0.276023295	M1	Female	cis
cg18153977_EXOSC4	-2.116602487	0.03785029	1	-0.289586658	0.289586658	M1	Female	cis
cg21473782_CEP295NL	-2.116573629	0.037852827	1	-0.243117383	0.243117383	M1	Female	cis
cg18556420_LINC00200	-2.116548869	0.037855003	1	-0.320211854	0.320211854	M1	Female	cis
cg16427552_UBA52	-2.116544365	0.037855399	1	-0.48302564	0.48302564	M1	Female	cis
cg17146522_RNU6-108P	2.116112296	0.037893396	1	0.302633234	0.302633234	M1	Female	cis
cg16427552_COPE	-2.116099178	0.03789455	1	-0.467110301	0.467110301	M1	Female	cis
cg16348536_IRS3P	-2.116075571	0.037896627	1	-0.240566923	0.240566923	M1	Female	cis
cg00534215_GAS8-AS1	-2.1159123	0.037910996	1	-0.238455258	0.238455258	M1	Female	cis
cg05799088_KRT8P35	-2.115840921	0.037917279	1	-0.273576324	0.273576324	M1	Female	cis
cg22637538_TRAPPC1	-2.115840136	0.037917348	1	-0.28564946	0.28564946	M1	Female	cis
cg13326083_IFT172	-2.115825511	0.037918635	1	-0.319149383	0.319149383	M1	Female	cis
cg27457427_LINC02363	2.115819554	0.03791916	1	0.168724507	0.168724507	M1	Female	cis
cg18650515_RRM1	-2.115802849	0.03792063	1	-0.361574042	0.361574042	M1	Female	cis
cg14206615_FIBCD1	2.115762741	0.037924161	1	0.328294041	0.328294041	M1	Female	cis
cg16463564_KRT33A	-2.115736289	0.03792649	1	-0.300819693	0.300819693	M1	Female	cis
cg21075845_SNORD19B	-2.1157335	0.037926736	1	-0.242043497	0.242043497	M1	Female	cis
cg04876978_MTND5P8	2.115731335	0.037926926	1	0.352564198	0.352564198	M1	Female	cis
cg05706898_ATAD3C	2.115720178	0.037927909	1	0.177508442	0.177508442	M1	Female	cis
cg15298486_RNU6-43P	2.115712779	0.03792856	1	0.286507845	0.286507845	M1	Female	cis
cg19777818_NUS1	-2.115637597	0.037935181	1	-0.287457028	0.287457028	M1	Female	cis
cg16919093_KRTAP3-4P	-2.115590812	0.037939301	1	-0.193317375	0.193317375	M1	Female	cis
cg05767455_DDX39B-AS1	2.115530885	0.037944579	1	0.256324078	0.256324078	M1	Female	cis
cg17593097_OR2M1P	-2.115482812	0.037948814	1	-0.387143676	0.387143676	M1	Female	cis
cg02457742_MICU1	-2.115451767	0.037951549	1	-0.330046747	0.330046747	M1	Female	cis
cg20952434_APC2	2.115436682	0.037952878	1	0.345751876	0.345751876	M1	Female	cis
cg16170936_ADCY6	-2.115416939	0.037954617	1	-0.321981331	0.321981331	M1	Female	cis
cg13320138_P3H3	-2.115398733	0.037956221	1	-0.472580443	0.472580443	M1	Female	cis
cg24753662_TANGO2	-2.115266693	0.037967857	1	-0.336624684	0.336624684	M1	Female	cis
cg13812702_DMBT1L1	-2.115250542	0.03796928	1	-0.274204868	0.274204868	M1	Female	cis
cg12584394_BTBD2	2.11524153	0.037970075	1	0.392483306	0.392483306	M1	Female	cis
cg19563083_MSLN	-2.115238856	0.03797031	1	-0.355016899	0.355016899	M1	Female	cis
cg16701925_SLC25A5P2	-2.115173875	0.037976038	1	-0.320976825	0.320976825	M1	Female	cis
cg10342899_CUEDC2	-2.115155928	0.03797762	1	-0.264515979	0.264515979	M1	Female	cis
cg13168129_KLK15	2.115131369	0.037979785	1	0.729802874	0.729802874	M1	Female	cis
cg05327476_PPP1R13L	-2.115093356	0.037983136	1	-0.288150751	0.288150751	M1	Female	cis
cg25357918_FPR3	2.114997416	0.037991595	1	0.268520995	0.268520995	M1	Female	cis
cg23025893_RPL7L1P8	-2.114990891	0.03799217	1	-0.164587872	0.164587872	M1	Female	cis
cg23704675_RPL19P5	-2.114951125	0.037995677	1	-0.328315104	0.328315104	M1	Female	cis
cg19556123_ANXA2P3	-2.114715622	0.03801645	1	-0.26965983	0.26965983	M1	Female	cis
cg15625495_TUFT1	2.114659079	0.038021439	1	0.221027078	0.221027078	M1	Female	cis
cg02660271_PSD3	-2.114566409	0.038029617	1	-0.398856221	0.398856221	M1	Female	cis
cg03023681_FER1L6	-2.114451524	0.038039758	1	-0.241677654	0.241677654	M1	Female	cis
cg04488703_RANBP9	-2.114395584	0.038044696	1	-0.321234568	0.321234568	M1	Female	cis
cg07712165_EIF4A3	2.11437527	0.03804649	1	0.235774808	0.235774808	M1	Female	cis
cg24545937_PGF	-2.114293793	0.038053684	1	-0.317935328	0.317935328	M1	Female	cis
cg17271146_TESPA1	-2.114291971	0.038053845	1	-0.222626542	0.222626542	M1	Female	cis
cg08021780_ABHD8	-2.114267596	0.038055997	1	-0.402638578	0.402638578	M1	Female	cis
cg22025067_SPATA2L	-2.114259282	0.038056731	1	-0.374296232	0.374296232	M1	Female	cis
cg19746536_FUZ	2.11423073	0.038059253	1	0.251221661	0.251221661	M1	Female	cis
cg04663285_CDHR5	2.114230027	0.038059315	1	0.387842673	0.387842673	M1	Female	cis
cg04206665_MTND1P23	2.114206047	0.038061433	1	0.237600065	0.237600065	M1	Female	cis
cg05389034_PDE4DIPP3	-2.114189545	0.03806289	1	-0.507037028	0.507037028	M1	Female	cis
cg14094409_RILPL1	2.114143898	0.038066922	1	0.286727534	0.286727534	M1	Female	cis
cg00204065_RNU6-878P	-2.114140211	0.038067248	1	-0.33707726	0.33707726	M1	Female	cis
cg09205384_C1QBPP2	2.114085192	0.038072108	1	0.192186789	0.192186789	M1	Female	cis
cg03894103_SIX3-AS1	-2.114077597	0.038072779	1	-0.423510358	0.423510358	M1	Female	cis
cg19763463_C3orf52	-2.114014507	0.038078353	1	-0.261897522	0.261897522	M1	Female	cis
cg23397523_SCAMP5	2.114008685	0.038078867	1	0.251427698	0.251427698	M1	Female	cis
cg03604388_SIAH2	-2.113829528	0.0380947	1	-0.286379357	0.286379357	M1	Female	cis
cg15079934_TOLLIP	2.113762704	0.038100606	1	0.293487921	0.293487921	M1	Female	cis
cg02493842_DMPK	-2.113759642	0.038100877	1	-0.256545367	0.256545367	M1	Female	cis
cg08792185_MUC21	2.113747737	0.03810193	1	0.224001324	0.224001324	M1	Female	cis
cg11278212_CD300C	2.113589245	0.038115943	1	0.297865258	0.297865258	M1	Female	cis
cg21365233_TMEM30A-DT	-2.113494265	0.038124343	1	-0.274916319	0.274916319	M1	Female	cis
cg06115039_FTH1P7	2.113490176	0.038124704	1	0.269681928	0.269681928	M1	Female	cis
cg04709551_LIPH	2.113450391	0.038128223	1	0.319798264	0.319798264	M1	Female	cis
cg14345154_SPATA7	2.113434175	0.038129658	1	0.275417037	0.275417037	M1	Female	cis
cg07517893_DMPK	-2.113423385	0.038130612	1	-0.283718626	0.283718626	M1	Female	cis
cg08931107_KRT8P26	2.113373709	0.038135007	1	0.293562264	0.293562264	M1	Female	cis
cg21806090_TEAD4	-2.113363778	0.038135885	1	-0.33866198	0.33866198	M1	Female	cis
cg16461781_PINK1	-2.113259649	0.038145099	1	-0.406088776	0.406088776	M1	Female	cis
cg16626067_RN7SKP118	2.113177054	0.038152408	1	0.38557701	0.38557701	M1	Female	cis
cg08894487_R3HDM4	-2.112998262	0.038168234	1	-0.30833143	0.30833143	M1	Female	cis
cg19234089_CDC42EP2	-2.11294024	0.038173372	1	-0.258874443	0.258874443	M1	Female	cis
cg22255808_SLC10A5P1	2.112826876	0.038183411	1	0.204140071	0.204140071	M1	Female	cis
cg01322554_IFNA10	-2.112712731	0.038193521	1	-0.21626748	0.21626748	M1	Female	cis
cg23220823_SEPTIN7P2	-2.112702976	0.038194385	1	-0.254300856	0.254300856	M1	Female	cis
cg08845392_SMIM23	-2.112661116	0.038198094	1	-1.299660595	1.299660595	M1	Female	cis
cg09627057_HACL1	-2.1124793	0.038214205	1	-0.260457819	0.260457819	M1	Female	cis
cg04052038_EVA1C	-2.112320967	0.03822824	1	-0.328275107	0.328275107	M1	Female	cis
cg19592252_MUC2	2.112294264	0.038230607	1	0.228489281	0.228489281	M1	Female	cis
cg01589701_CTAGE12P	2.112247298	0.038234772	1	0.334054935	0.334054935	M1	Female	cis
cg11893511_LIN7B	-2.112204998	0.038238522	1	-0.329692981	0.329692981	M1	Female	cis
cg18153977_VPS28	-2.112052007	0.038252091	1	-0.283608763	0.283608763	M1	Female	cis
cg06005197_WARS1P1	-2.112017131	0.038255185	1	-0.246094277	0.246094277	M1	Female	cis
cg06400006_DHRS4	2.111993647	0.038257268	1	0.302602331	0.302602331	M1	Female	cis
cg19045070_CEP164	-2.111967021	0.03825963	1	-0.328004821	0.328004821	M1	Female	cis
cg22603433_PPP1R14D	-2.111966845	0.038259646	1	-0.169039245	0.169039245	M1	Female	cis
cg14460663_LINC01400	-2.111897948	0.038265759	1	-0.248867318	0.248867318	M1	Female	cis
cg12638476_RAB11FIP3	2.111741337	0.038279658	1	0.264716102	0.264716102	M1	Female	cis
cg25633099_COMP	-2.111723146	0.038281272	1	-0.372358048	0.372358048	M1	Female	cis
cg09658813_RNU6-912P	-2.111721134	0.038281451	1	-0.354420904	0.354420904	M1	Female	cis
cg10586864_TMEM30B	-2.111640249	0.038288631	1	-0.265798463	0.265798463	M1	Female	cis
cg23183144_ALKBH4	2.111616627	0.038290728	1	0.298412405	0.298412405	M1	Female	cis
cg17593097_OR2M2	-2.111485217	0.038302396	1	-0.421812552	0.421812552	M1	Female	cis
cg22637538_CNTROB	-2.111440829	0.038306339	1	-0.281203146	0.281203146	M1	Female	cis
cg06238967_PRMT2	-2.111373507	0.038312318	1	-0.366329671	0.366329671	M1	Female	cis
cg17686337_TMEM259	-2.111285067	0.038320175	1	-0.204354091	0.204354091	M1	Female	cis
cg08626125_CENPF	2.111210697	0.038326782	1	0.375840314	0.375840314	M1	Female	cis
cg14796474_UPB1	-2.111133709	0.038333623	1	-0.258967706	0.258967706	M1	Female	cis
cg06781209_FTH1	-2.11108079	0.038338326	1	-0.383668236	0.383668236	M1	Female	cis
cg22804805_KCNH2	2.111044012	0.038341595	1	0.306546506	0.306546506	M1	Female	cis
cg09167875_COX19	-2.111032118	0.038342653	1	-0.281809209	0.281809209	M1	Female	cis
cg03113878_GPC2	-2.110994649	0.038345983	1	-0.260121682	0.260121682	M1	Female	cis
cg16034541_XXYLT1-AS1	-2.110967545	0.038348393	1	-0.267196114	0.267196114	M1	Female	cis
cg21790851_KLF12	2.110849472	0.03835889	1	0.323387563	0.323387563	M1	Female	cis
cg16136663_QRSL1P1	-2.110822133	0.038361321	1	-0.39250417	0.39250417	M1	Female	cis
cg08215774_GTF2H1	-2.110766667	0.038366254	1	-0.371684243	0.371684243	M1	Female	cis
cg17753661_SLC9A1	2.110707973	0.038371474	1	0.326200031	0.326200031	M1	Female	cis
cg10717214_GPANK1	-2.110706563	0.038371599	1	-0.347622489	0.347622489	M1	Female	cis
cg08110272_SELPLG	-2.110577132	0.038383113	1	-0.342537469	0.342537469	M1	Female	cis
cg13095372_EPCAM	-2.110502505	0.038389753	1	-0.32857979	0.32857979	M1	Female	cis
cg20313696_PDS5B	-2.11047591	0.03839212	1	-0.307155396	0.307155396	M1	Female	cis
cg22087659_ZNF655	2.110460715	0.038393472	1	0.218087492	0.218087492	M1	Female	cis
cg10864200_PIGG	-2.110327683	0.038405312	1	-0.284275964	0.284275964	M1	Female	cis
cg08021780_JUND	-2.110306182	0.038407226	1	-0.400128372	0.400128372	M1	Female	cis
cg26610002_FREM2	-2.110290145	0.038408653	1	-0.379353122	0.379353122	M1	Female	cis
cg03113878_LRCH4	-2.110180575	0.038418408	1	-0.252932075	0.252932075	M1	Female	cis
cg09527270_GAREM2	-2.110156132	0.038420584	1	-0.286996536	0.286996536	M1	Female	cis
cg01348799_RPL39P36	2.110142828	0.038421769	1	0.195220585	0.195220585	M1	Female	cis
cg14136028_CUBN	2.110112007	0.038424514	1	0.201590043	0.201590043	M1	Female	cis
cg26804971_RNU6-298P	2.110105135	0.038425126	1	0.272666173	0.272666173	M1	Female	cis
cg25644567_LINC02579	2.110071477	0.038428123	1	0.3008036	0.3008036	M1	Female	cis
cg14419102_HSD17B8	2.110063243	0.038428856	1	0.369540387	0.369540387	M1	Female	cis
cg24413826_TINCR	2.11002698	0.038432086	1	0.253328127	0.253328127	M1	Female	cis
cg05583921_ZBTB47	-2.110014991	0.038433154	1	-0.280748728	0.280748728	M1	Female	cis
cg02660182_OR1L4	2.10999651	0.0384348	1	0.241893295	0.241893295	M1	Female	cis
cg21316771_SERPINF1	2.109976199	0.038436609	1	0.255014789	0.255014789	M1	Female	cis
cg27399957_HIF1AN	-2.109944062	0.038439472	1	-0.34623989	0.34623989	M1	Female	cis
cg14038695_IL15RA	2.109919243	0.038441683	1	0.318286846	0.318286846	M1	Female	cis
cg08497487_TRIM40	2.109796292	0.038452637	1	0.263330471	0.263330471	M1	Female	cis
cg02302000_SNRPCP9	-2.109762041	0.038455689	1	-0.41512011	0.41512011	M1	Female	cis
cg14831289_VIPR1	2.109688685	0.038462227	1	0.37392263	0.37392263	M1	Female	cis
cg13728604_RPL7A	2.109685672	0.038462496	1	0.304074095	0.304074095	M1	Female	cis
cg12782696_RAPGEF3	-2.109674158	0.038463522	1	-0.373338764	0.373338764	M1	Female	cis
cg04602396_TMEM221	-2.109672218	0.038463695	1	-0.288268224	0.288268224	M1	Female	cis
cg01824284_PGS1	-2.109659544	0.038464824	1	-0.257799772	0.257799772	M1	Female	cis
cg08021780_FKBP8	-2.109642674	0.038466328	1	-0.398272389	0.398272389	M1	Female	cis
cg25146597_SLC9A5	-2.109598117	0.0384703	1	-0.3499648	0.3499648	M1	Female	cis
cg02363950_PMF1	-2.109588145	0.038471189	1	-0.360760321	0.360760321	M1	Female	cis
cg22108143_VN2R19P	-2.109565484	0.038473209	1	-0.267448486	0.267448486	M1	Female	cis
cg26229895_USP8P1	2.109468448	0.03848186	1	0.265461811	0.265461811	M1	Female	cis
cg22637538_SNORD118	2.10943198	0.038485112	1	0.263259258	0.263259258	M1	Female	cis
cg10839997_SPDYC	-2.109431518	0.038485153	1	-0.344185291	0.344185291	M1	Female	cis
cg27036347_RAD51B	2.109363856	0.038491188	1	0.384593363	0.384593363	M1	Female	cis
cg06695812_CDH1	-2.109289027	0.038497862	1	-0.373842194	0.373842194	M1	Female	cis
cg19234089_SART1	-2.109257353	0.038500687	1	-0.2398473	0.2398473	M1	Female	cis
cg21796654_GALR3	2.109233632	0.038502803	1	0.235769178	0.235769178	M1	Female	cis
cg00674395_RNF222	2.109188803	0.038506803	1	0.290072912	0.290072912	M1	Female	cis
cg16755189_MIR301B	-2.109169712	0.038508506	1	-0.290108703	0.290108703	M1	Female	cis
cg03513472_SPCS2	-2.109105458	0.038514239	1	-0.423156878	0.423156878	M1	Female	cis
cg01184492_SLC45A3	2.109045395	0.038519599	1	0.363629336	0.363629336	M1	Female	cis
cg26305729_RNU7-34P	-2.109030286	0.038520947	1	-0.191495488	0.191495488	M1	Female	cis
cg05610000_RPS3P1	-2.109005532	0.038523156	1	-0.279810936	0.279810936	M1	Female	cis
cg06113552_GLIS1	-2.108802268	0.038541301	1	-0.299496286	0.299496286	M1	Female	cis
cg00992153_RHOBTB2	-2.108695871	0.038550802	1	-0.340499331	0.340499331	M1	Female	cis
cg15866089_LRRC10B	2.108646121	0.038555245	1	0.263030564	0.263030564	M1	Female	cis
cg21163717_HR	2.108582276	0.038560948	1	0.312347074	0.312347074	M1	Female	cis
cg10953594_FOXP4	2.108566943	0.038562318	1	0.360205126	0.360205126	M1	Female	cis
cg07125024_RPS28P8	2.108533866	0.038565272	1	0.392782695	0.392782695	M1	Female	cis
cg10924050_C4B	2.108482527	0.038569859	1	0.483848811	0.483848811	M1	Female	cis
cg04354128_TBP	2.108443619	0.038573335	1	0.230374055	0.230374055	M1	Female	cis
cg11872966_KNDC1	2.108424021	0.038575086	1	0.222984049	0.222984049	M1	Female	cis
cg06760305_LINC02814	-2.108373368	0.038579613	1	-0.220194808	0.220194808	M1	Female	cis
cg04470905_SDK1	2.108363393	0.038580504	1	0.296177936	0.296177936	M1	Female	cis
cg20892606_CLEC16A	2.108279827	0.038587973	1	0.319130157	0.319130157	M1	Female	cis
cg06191029_ATP6V1C1	-2.108149818	0.038599594	1	-0.244994526	0.244994526	M1	Female	cis
cg13926358_PRKACA	-2.108079262	0.038605903	1	-0.26749753	0.26749753	M1	Female	cis
cg07015393_RN7SL76P	2.10795916	0.038616643	1	0.256096848	0.256096848	M1	Female	cis
cg26376241_RAB1A	-2.107933405	0.038618947	1	-0.352514047	0.352514047	M1	Female	cis
cg08698035_RNU6-590P	-2.107920392	0.03862011	1	-0.331333695	0.331333695	M1	Female	cis
cg12638476_GNPTG	2.107888932	0.038622925	1	0.275537329	0.275537329	M1	Female	cis
cg04507312_UBE4B	-2.10778343	0.038632363	1	-0.343604747	0.343604747	M1	Female	cis
cg06706159_CERS1	-2.107765043	0.038634008	1	-0.242593805	0.242593805	M1	Female	cis
cg13447502_RPL12P25	-2.107672212	0.038642314	1	-0.186042207	0.186042207	M1	Female	cis
cg23613857_EMC9	-2.107643922	0.038644846	1	-0.349889777	0.349889777	M1	Female	cis
cg11893511_FAM83E	-2.107618808	0.038647094	1	-0.331767911	0.331767911	M1	Female	cis
cg21232401_LPGAT1-AS1	2.107591044	0.038649579	1	0.240993221	0.240993221	M1	Female	cis
cg01824284_CANT1	-2.107547693	0.038653459	1	-0.253740964	0.253740964	M1	Female	cis
cg06405089_ANXA7	-2.107535887	0.038654516	1	-0.372019784	0.372019784	M1	Female	cis
cg11216632_ARHGEF2-AS1	2.107534118	0.038654674	1	0.293910812	0.293910812	M1	Female	cis
cg11216632_LMNA	-2.10749866	0.038657848	1	-0.384547453	0.384547453	M1	Female	cis
cg10982113_MCCD1P1	-2.107486254	0.038658959	1	-0.126684441	0.126684441	M1	Female	cis
cg00966098_SEPHS2	-2.107440297	0.038663073	1	-0.280276594	0.280276594	M1	Female	cis
cg06136472_POLR2KP2	-2.107430083	0.038663988	1	-0.523927956	0.523927956	M1	Female	cis
cg10251535_OR7A17	-2.107334077	0.038672584	1	-0.429501117	0.429501117	M1	Female	cis
cg14990842_KRT19P2	-2.107291231	0.038676421	1	-0.335041492	0.335041492	M1	Female	cis
cg22986178_CAPN1	-2.107159111	0.038688255	1	-0.354060095	0.354060095	M1	Female	cis
cg07353306_TAP1	2.106855807	0.038715434	1	0.29049035	0.29049035	M1	Female	cis
cg19893585_ADCK5	-2.106850202	0.038715936	1	-0.33625497	0.33625497	M1	Female	cis
cg18517266_FUT6	-2.106656431	0.038733309	1	-0.328298239	0.328298239	M1	Female	cis
cg01576275_EFCAB6-AS1	2.106547821	0.038743049	1	0.313626984	0.313626984	M1	Female	cis
cg22986178_KAT5	-2.106474891	0.038749591	1	-0.338940914	0.338940914	M1	Female	cis
cg12782696_SLC48A1	-2.10645056	0.038751773	1	-0.388050081	0.388050081	M1	Female	cis
cg13248604_ZNF511	-2.106210886	0.03877328	1	-0.220757397	0.220757397	M1	Female	cis
cg27449976_DCLK2	-2.106166761	0.03877724	1	-0.33554741	0.33554741	M1	Female	cis
cg17453456_KRT8P45	-2.106114301	0.038781949	1	-0.317317428	0.317317428	M1	Female	cis
cg21778987_RNA5SP219	2.106083607	0.038784705	1	0.238612894	0.238612894	M1	Female	cis
cg24622205_ZNF215	2.105991466	0.038792977	1	0.239375578	0.239375578	M1	Female	cis
cg11026249_RDH5	-2.105878042	0.038803163	1	-0.257800107	0.257800107	M1	Female	cis
cg08136432_RNF166	-2.10578304	0.038811696	1	-0.239335041	0.239335041	M1	Female	cis
cg04527761_DNAAF5	-2.105748185	0.038814827	1	-0.409849239	0.409849239	M1	Female	cis
cg11124021_MIR548I2	-2.105740835	0.038815488	1	-0.282895504	0.282895504	M1	Female	cis
cg14368276_LINC01998	2.105594322	0.038828652	1	0.276938753	0.276938753	M1	Female	cis
cg09922745_CRB2	-2.105584547	0.03882953	1	-0.282358647	0.282358647	M1	Female	cis
cg17627654_SHANK2-AS3	2.10553407	0.038834067	1	0.303876959	0.303876959	M1	Female	cis
cg20744163_TMEM254-AS1	2.105464905	0.038840283	1	0.301322061	0.301322061	M1	Female	cis
cg05381829_RNA5SP393	-2.105358922	0.038849811	1	-0.327250259	0.327250259	M1	Female	cis
cg17733194_LMO3	-2.105261393	0.03885858	1	-0.313452373	0.313452373	M1	Female	cis
cg12046882_RNU7-80P	-2.105237061	0.038860768	1	-0.298025184	0.298025184	M1	Female	cis
cg06745922_ACTR1AP1	2.105196873	0.038864382	1	0.327010828	0.327010828	M1	Female	cis
cg10729426_ZNF551	2.10504165	0.038878345	1	0.331107202	0.331107202	M1	Female	cis
cg25795097_RPL12P3	-2.105005833	0.038881567	1	-0.318426646	0.318426646	M1	Female	cis
cg04320956_COG8	2.104932319	0.038888182	1	0.253503451	0.253503451	M1	Female	cis
cg22986178_RCE1	-2.104903005	0.038890819	1	-0.342336108	0.342336108	M1	Female	cis
cg10277195_USP8P1	2.104882339	0.038892679	1	0.26118414	0.26118414	M1	Female	cis
cg12613344_ARHGAP1	-2.104878335	0.03889304	1	-0.286859234	0.286859234	M1	Female	cis
cg08136432_CYBA	-2.1048604	0.038894654	1	-0.227485706	0.227485706	M1	Female	cis
cg14969976_DAZAP1	-2.104841835	0.038896324	1	-0.414211024	0.414211024	M1	Female	cis
cg20892139_H1-10	-2.104802458	0.038899868	1	-0.385443047	0.385443047	M1	Female	cis
cg17420028_GPC1	-2.10477979	0.038901909	1	-0.290545638	0.290545638	M1	Female	cis
cg17062279_EMC6	-2.104541516	0.038923361	1	-0.309188299	0.309188299	M1	Female	cis
cg05154833_OR11A1	-2.104533624	0.038924072	1	-0.343000045	0.343000045	M1	Female	cis
cg19880004_BOLA1	-2.104532744	0.038924151	1	-0.333304892	0.333304892	M1	Female	cis
cg07970948_PDIA4	2.10452118	0.038925192	1	0.326365638	0.326365638	M1	Female	cis
cg10392172_CDC42EP2	-2.104516134	0.038925647	1	-0.435323485	0.435323485	M1	Female	cis
cg17141237_MTND4LP16	2.104334172	0.038942037	1	0.376611644	0.376611644	M1	Female	cis
cg01376079_BRMS1	-2.104297422	0.038945348	1	-0.308850709	0.308850709	M1	Female	cis
cg05893804_DPP10-AS1	2.104213901	0.038952874	1	0.339973108	0.339973108	M1	Female	cis
cg26759296_OLFML2B	2.104162615	0.038957496	1	0.303154606	0.303154606	M1	Female	cis
cg07571734_TMUB1	-2.104022162	0.038970155	1	-0.274508198	0.274508198	M1	Female	cis
cg14004768_RNU6-304P	2.103966577	0.038975166	1	0.353634131	0.353634131	M1	Female	cis
cg08021780_SSBP4	-2.103753014	0.038994425	1	-0.365946263	0.365946263	M1	Female	cis
cg11893511_TRPM4	-2.1037133	0.038998007	1	-0.337118079	0.337118079	M1	Female	cis
cg23623880_NT5C1A	2.103708266	0.038998461	1	0.312388472	0.312388472	M1	Female	cis
cg04701596_ILKAP	-2.103699787	0.038999226	1	-0.309419712	0.309419712	M1	Female	cis
cg23151860_SHISA2	2.103695222	0.038999638	1	0.311826057	0.311826057	M1	Female	cis
cg01316642_ZNF788P	2.103646527	0.039004031	1	0.331987941	0.331987941	M1	Female	cis
cg12115391_PCSK6	-2.103556854	0.039012121	1	-0.330303585	0.330303585	M1	Female	cis
cg13889630_RPL7P27	2.103554297	0.039012352	1	0.534959428	0.534959428	M1	Female	cis
cg13714644_C11orf65	2.10351338	0.039016044	1	0.242584987	0.242584987	M1	Female	cis
cg24413826_PSPN	2.103336692	0.039031991	1	0.263167539	0.263167539	M1	Female	cis
cg15144391_EEF1A1P5	2.103321067	0.039033402	1	0.243778766	0.243778766	M1	Female	cis
cg02039555_ASTN2	-2.103308629	0.039034525	1	-0.21188339	0.21188339	M1	Female	cis
cg23782583_RPL5P28	2.103304857	0.039034865	1	1.087251548	1.087251548	M1	Female	cis
cg23461216_SLC25A42	-2.103235214	0.039041153	1	-0.269833311	0.269833311	M1	Female	cis
cg19778003_NECTIN3-AS1	2.103117363	0.039051795	1	0.293033344	0.293033344	M1	Female	cis
cg19234089_FIBP	-2.103108139	0.039052628	1	-0.236776247	0.236776247	M1	Female	cis
cg19592252_SLC25A22	2.103081077	0.039055072	1	0.335194227	0.335194227	M1	Female	cis
cg07604616_MRPS10	2.103064804	0.039056542	1	0.309298582	0.309298582	M1	Female	cis
cg27651003_CDH5	-2.102955242	0.039066439	1	-0.387172416	0.387172416	M1	Female	cis
cg10492042_RNU5F-1	-2.102929582	0.039068757	1	-0.761702207	0.761702207	M1	Female	cis
cg13353160_SFRP2	-2.102884226	0.039072855	1	-0.320020186	0.320020186	M1	Female	cis
cg19016264_HCAR2	-2.102845002	0.039076399	1	-0.285615014	0.285615014	M1	Female	cis
cg15982099_F2	-2.102815218	0.03907909	1	-0.280624944	0.280624944	M1	Female	cis
cg27082921_ATP5F1D	2.102704099	0.039089133	1	0.314132351	0.314132351	M1	Female	cis
cg00674395_YBX2	-2.102513037	0.039106406	1	-0.246534677	0.246534677	M1	Female	cis
cg07777008_HSP90AA2P	2.102487937	0.039108675	1	0.329419745	0.329419745	M1	Female	cis
cg17686337_MED16	-2.102457326	0.039111443	1	-0.212007708	0.212007708	M1	Female	cis
cg10939912_RNU6-859P	-2.102313474	0.039124454	1	-0.265914918	0.265914918	M1	Female	cis
cg17129519_PSORS1C1	2.102152916	0.03913898	1	0.290343776	0.290343776	M1	Female	cis
cg13076269_RNF222	-2.102139735	0.039140173	1	-0.275414218	0.275414218	M1	Female	cis
cg04006143_ELMOD2	-2.102084197	0.039145199	1	-0.320337158	0.320337158	M1	Female	cis
cg21792134_ARGFX	2.102046706	0.039148592	1	0.292401724	0.292401724	M1	Female	cis
cg26450259_NKX2-3	2.102024901	0.039150565	1	0.248141332	0.248141332	M1	Female	cis
cg01561861_CHKB-DT	-2.102009219	0.039151985	1	-0.303068001	0.303068001	M1	Female	cis
cg22274575_LINC02032	2.101933581	0.039158831	1	0.185227076	0.185227076	M1	Female	cis
cg00054472_TADA3	-2.101921494	0.039159926	1	-0.311734975	0.311734975	M1	Female	cis
cg01708411_SNORD59A	2.101913053	0.03916069	1	0.237033534	0.237033534	M1	Female	cis
cg27384070_ELFN1-AS1	2.101903406	0.039161563	1	0.249727543	0.249727543	M1	Female	cis
cg15542496_TRBV5-7	-2.101887043	0.039163044	1	-0.240311876	0.240311876	M1	Female	cis
cg13085553_FBRSL1	-2.101874839	0.039164149	1	-0.287139652	0.287139652	M1	Female	cis
cg03534770_DNAJB5	-2.101835961	0.039167669	1	-0.31513108	0.31513108	M1	Female	cis
cg15542496_OR6V1	-2.101822865	0.039168855	1	-0.19951491	0.19951491	M1	Female	cis
cg13188416_FAM186B	2.101777156	0.039172994	1	0.197500367	0.197500367	M1	Female	cis
cg00558219_CDK7P1	2.101705866	0.03917945	1	0.283828912	0.283828912	M1	Female	cis
cg17753090_PDCD5	-2.101698768	0.039180093	1	-0.393614407	0.393614407	M1	Female	cis
cg26417346_KRT28	-2.101695591	0.039180381	1	-0.169952269	0.169952269	M1	Female	cis
cg27083633_RNU6-1316P	2.101688251	0.039181046	1	0.281459533	0.281459533	M1	Female	cis
cg20291548_CMTM4	2.10166256	0.039183372	1	0.3461442	0.3461442	M1	Female	cis
cg08886823_THAP11	-2.101608909	0.039188232	1	-0.297176316	0.297176316	M1	Female	cis
cg18204091_SAPCD1	2.101587381	0.039190182	1	1.0038581	1.0038581	M1	Female	cis
cg03056087_AHNAK2	-2.101574076	0.039191388	1	-0.335792857	0.335792857	M1	Female	cis
cg19137806_SPRN	-2.101509096	0.039197275	1	-0.274149413	0.274149413	M1	Female	cis
cg25613667_PCDHA8	2.101424318	0.039204957	1	0.270764564	0.270764564	M1	Female	cis
cg23371584_RABIF	-2.101397446	0.039207392	1	-0.23629149	0.23629149	M1	Female	cis
cg17661601_DEFB131D	2.10137959	0.03920901	1	0.126091973	0.126091973	M1	Female	cis
cg18661868_CRTC3	-2.101253701	0.03922042	1	-0.356160518	0.356160518	M1	Female	cis
cg08973565_VIPR1	-2.101220542	0.039223426	1	-0.26192309	0.26192309	M1	Female	cis
cg18664856_IGHD3-3	2.101106258	0.039233788	1	0.437989887	0.437989887	M1	Female	cis
cg19909997_PAK6	-2.10097278	0.039245893	1	-0.359727024	0.359727024	M1	Female	cis
cg14969976_TCF3	-2.100966632	0.039246451	1	-0.424523048	0.424523048	M1	Female	cis
cg13867915_KDF1	-2.100934905	0.039249328	1	-0.394548513	0.394548513	M1	Female	cis
cg20290983_LRRC73	-2.100915868	0.039251055	1	-0.259255338	0.259255338	M1	Female	cis
cg04408104_RPS3AP13	2.100873364	0.039254911	1	0.36495038	0.36495038	M1	Female	cis
cg10047762_P4HB	-2.100872147	0.039255021	1	-0.292780445	0.292780445	M1	Female	cis
cg13152260_ZNF319	-2.100851012	0.039256939	1	-0.399412805	0.399412805	M1	Female	cis
cg07814977_VWA7	-2.100850866	0.039256952	1	-0.317768251	0.317768251	M1	Female	cis
cg15644305_SLC26A1	-2.100804408	0.039261167	1	-0.249339703	0.249339703	M1	Female	cis
cg04195855_TARS3	2.100788515	0.039262609	1	0.287251423	0.287251423	M1	Female	cis
cg22333846_RAB3A	-2.100762014	0.039265014	1	-0.303671949	0.303671949	M1	Female	cis
cg23025893_HTR3E	-2.100742412	0.039266792	1	-0.230567992	0.230567992	M1	Female	cis
cg12121080_LSM2	2.100647622	0.039275395	1	0.27855052	0.27855052	M1	Female	cis
cg15042047_LRRC61	-2.100573264	0.039282144	1	-0.392801832	0.392801832	M1	Female	cis
cg06548673_DUOX2	-2.100388572	0.039298912	1	-0.250620391	0.250620391	M1	Female	cis
cg08450017_CCDC12	2.100357556	0.039301729	1	0.315849897	0.315849897	M1	Female	cis
cg04379586_ARL14	-2.10035068	0.039302353	1	-0.29058241	0.29058241	M1	Female	cis
cg21579472_MOB3C	2.100290211	0.039307845	1	0.379332548	0.379332548	M1	Female	cis
cg22232119_PRKAG2	-2.100279122	0.039308852	1	-0.352611171	0.352611171	M1	Female	cis
cg19632822_SLC7A2	-2.100265167	0.03931012	1	-0.341123814	0.341123814	M1	Female	cis
cg09950920_ARPC1BP1	-2.100214909	0.039314685	1	-0.275890269	0.275890269	M1	Female	cis
cg22087659_ZNF394	2.100146218	0.039320925	1	0.2362267	0.2362267	M1	Female	cis
cg13282929_SMOX	-2.1001237	0.039322971	1	-0.443383082	0.443383082	M1	Female	cis
cg24452347_PITHD1	-2.100116851	0.039323593	1	-0.280438815	0.280438815	M1	Female	cis
cg00470469_KDELR2	-2.100087761	0.039326236	1	-0.213400329	0.213400329	M1	Female	cis
cg22972806_RND3	2.100024416	0.039331992	1	0.274568001	0.274568001	M1	Female	cis
cg08894487_POLRMT	-2.100006335	0.039333635	1	-0.286352895	0.286352895	M1	Female	cis
cg02782331_HYAL1	-2.099940515	0.039339617	1	-0.277563717	0.277563717	M1	Female	cis
cg07442759_HOXC4	2.09989339	0.0393439	1	0.201770212	0.201770212	M1	Female	cis
cg16176069_TMEM184A	-2.099891988	0.039344028	1	-0.215111549	0.215111549	M1	Female	cis
cg13545089_NRTN	2.099842577	0.03934852	1	0.324239395	0.324239395	M1	Female	cis
cg01093202_EAF1	2.09971907	0.039359749	1	0.283521383	0.283521383	M1	Female	cis
cg01148039_ADORA1	-2.099632192	0.039367649	1	-0.298114581	0.298114581	M1	Female	cis
cg20091620_CCNJ	2.09940622	0.039388205	1	0.322754795	0.322754795	M1	Female	cis
cg10928544_GOLGA5	-2.099363542	0.039392088	1	-0.333479939	0.333479939	M1	Female	cis
cg20373393_SEC24C	-2.099272217	0.039400399	1	-0.378480273	0.378480273	M1	Female	cis
cg17006254_RPS27AP2	2.099266956	0.039400877	1	0.294028894	0.294028894	M1	Female	cis
cg25934673_MIR153-2	2.099190411	0.039407844	1	0.282942707	0.282942707	M1	Female	cis
cg25074023_RNU7-104P	2.099076594	0.039418206	1	0.259914113	0.259914113	M1	Female	cis
cg07207099_MST1R	-2.099012171	0.039424072	1	-0.200841176	0.200841176	M1	Female	cis
cg13518121_USP47	2.098833806	0.039440316	1	0.236877796	0.236877796	M1	Female	cis
cg25587920_C2orf68	-2.09879143	0.039444176	1	-0.283421702	0.283421702	M1	Female	cis
cg01305866_ARL11	-2.098767317	0.039446373	1	-0.313175679	0.313175679	M1	Female	cis
cg08257147_TMEM176A	-2.098739032	0.03944895	1	-0.267484905	0.267484905	M1	Female	cis
cg15776929_CHST12	-2.098660393	0.039456115	1	-0.230373596	0.230373596	M1	Female	cis
cg05948127_PIGCP2	-2.098627047	0.039459154	1	-0.452656038	0.452656038	M1	Female	cis
cg26274046_OSM	-2.098589946	0.039462535	1	-0.324334771	0.324334771	M1	Female	cis
cg03570263_MICD	2.098518249	0.039469069	1	0.262104927	0.262104927	M1	Female	cis
cg24328095_CHMP6	-2.098512275	0.039469614	1	-0.361413974	0.361413974	M1	Female	cis
cg10723869_NCBP3	-2.09840267	0.039479605	1	-0.416417139	0.416417139	M1	Female	cis
cg16068812_PWP2	-2.098195139	0.03949853	1	-0.323460847	0.323460847	M1	Female	cis
cg11893511_PTH2	-2.098155835	0.039502115	1	-0.391664096	0.391664096	M1	Female	cis
cg19891476_WNK2	-2.098136957	0.039503837	1	-0.281948204	0.281948204	M1	Female	cis
cg20835665_DMBT1L1	-2.098133077	0.039504191	1	-0.286194605	0.286194605	M1	Female	cis
cg17158894_FAM174B	-2.098050787	0.039511698	1	-0.366141385	0.366141385	M1	Female	cis
cg24337090_MICAL2	-2.098012046	0.039515232	1	-0.26213269	0.26213269	M1	Female	cis
cg22829098_ERAL1	-2.098007906	0.03951561	1	-0.372451045	0.372451045	M1	Female	cis
cg03265671_RHBG	2.097986872	0.039517529	1	0.306905049	0.306905049	M1	Female	cis
cg14588422_GJD4	2.097958014	0.039520162	1	0.228770417	0.228770417	M1	Female	cis
cg11886220_TRAPPC12-AS1	2.097905905	0.039524918	1	0.229253666	0.229253666	M1	Female	cis
cg17265961_NAALADL2	-2.097880785	0.03952721	1	-0.293350437	0.293350437	M1	Female	cis
cg05372113_ARHGEF1	-2.097843529	0.03953061	1	-0.291816767	0.291816767	M1	Female	cis
cg08607423_MPDU1	-2.097821908	0.039532584	1	-0.307167407	0.307167407	M1	Female	cis
cg15577010_CHRND	-2.097647599	0.039548497	1	-0.249935508	0.249935508	M1	Female	cis
cg18081349_PCYOX1L	-2.097633391	0.039549794	1	-0.294373929	0.294373929	M1	Female	cis
cg14733725_PLEKHA2	2.097620287	0.039550991	1	0.255385322	0.255385322	M1	Female	cis
cg24452347_RPL11	-2.097617539	0.039551241	1	-0.282855078	0.282855078	M1	Female	cis
cg26662682_ZYG11A	-2.097608421	0.039552074	1	-0.217249226	0.217249226	M1	Female	cis
cg05979484_NIPSNAP2	-2.097541101	0.039558222	1	-0.34692036	0.34692036	M1	Female	cis
cg24603803_AGL	-2.097433786	0.039568023	1	-0.356323939	0.356323939	M1	Female	cis
cg00968800_MMP23A	-2.097431466	0.039568235	1	-0.250418702	0.250418702	M1	Female	cis
cg22025067_CYBA	-2.097404409	0.039570707	1	-0.333544011	0.333544011	M1	Female	cis
cg16271481_UQCRHL	-2.097338682	0.039576712	1	-0.223551251	0.223551251	M1	Female	cis
cg07091544_CDKN1B	-2.097274004	0.039582621	1	-0.295977757	0.295977757	M1	Female	cis
cg19586889_TBCB	2.097252818	0.039584557	1	0.262143632	0.262143632	M1	Female	cis
cg00621679_SNAPC5	2.097096846	0.039598812	1	0.314253492	0.314253492	M1	Female	cis
cg10011062_PPIP5K1	-2.097051053	0.039602998	1	-0.245512502	0.245512502	M1	Female	cis
cg12974773_AFTPH	-2.096904498	0.039616398	1	-0.221788576	0.221788576	M1	Female	cis
cg17129519_HCP5	2.096725672	0.039632753	1	0.300764554	0.300764554	M1	Female	cis
cg06620353_LINC00222	-2.096693648	0.039635682	1	-0.230538045	0.230538045	M1	Female	cis
cg02302000_LMTK2	2.096660255	0.039638737	1	0.468625316	0.468625316	M1	Female	cis
cg06115039_BASP1P1	-2.096648954	0.039639771	1	-0.238970895	0.238970895	M1	Female	cis
cg01240583_NR2C2	-2.096648318	0.039639829	1	-0.262077133	0.262077133	M1	Female	cis
cg06430465_SPSB3	2.096495261	0.039653835	1	0.318184212	0.318184212	M1	Female	cis
cg16622906_ZMAT2	2.096431135	0.039659704	1	0.233281035	0.233281035	M1	Female	cis
cg15082166_KRT18P16	2.096388616	0.039663596	1	0.288356701	0.288356701	M1	Female	cis
cg23328556_TCTN2	2.096261646	0.03967522	1	0.305176672	0.305176672	M1	Female	cis
cg12186981_OR56A5	-2.096241187	0.039677093	1	-0.265147491	0.265147491	M1	Female	cis
cg19769164_PBX1-AS1	-2.096234276	0.039677726	1	-0.268084506	0.268084506	M1	Female	cis
cg01376079_PACS1	-2.096175378	0.039683119	1	-0.300923468	0.300923468	M1	Female	cis
cg07663788_CORO1C	-2.096133705	0.039686936	1	-0.364731461	0.364731461	M1	Female	cis
cg26987106_FAM222B	-2.096104957	0.039689568	1	-0.28587229	0.28587229	M1	Female	cis
cg20581337_TMEM212-IT1	-2.096102133	0.039689827	1	-0.353964111	0.353964111	M1	Female	cis
cg05931439_EMC9	-2.096039342	0.039695578	1	-0.282994766	0.282994766	M1	Female	cis
cg10586864_TRMT5	-2.096014023	0.039697898	1	-0.269082975	0.269082975	M1	Female	cis
cg13498216_CPSF3	-2.096004106	0.039698806	1	-0.256258002	0.256258002	M1	Female	cis
cg12855906_MRPL51P2	-2.095957766	0.039703052	1	-0.305947627	0.305947627	M1	Female	cis
cg16064295_SRGAP3-AS4	2.095772108	0.039720064	1	0.214146808	0.214146808	M1	Female	cis
cg11541881_EDEM3	-2.095764113	0.039720797	1	-0.32041405	0.32041405	M1	Female	cis
cg09227800_PIK3R3	-2.095701964	0.039726493	1	-0.260184674	0.260184674	M1	Female	cis
cg09900436_NPEPL1	-2.095667634	0.03972964	1	-0.305685204	0.305685204	M1	Female	cis
cg20064459_RPL23AP37	-2.095631027	0.039732996	1	-0.39113454	0.39113454	M1	Female	cis
cg13917614_KRTAP1-5	2.095603052	0.039735561	1	0.25275028	0.25275028	M1	Female	cis
cg05077566_NR2C2	-2.09548855	0.03974606	1	-0.300910051	0.300910051	M1	Female	cis
cg07090813_LINC00623	2.095462405	0.039748457	1	0.363609498	0.363609498	M1	Female	cis
cg07207099_WDR6	-2.095386219	0.039755445	1	-0.213306814	0.213306814	M1	Female	cis
cg05931439_TRAJ38	2.095359657	0.039757881	1	0.273758799	0.273758799	M1	Female	cis
cg09676554_ULBP3	2.095121945	0.03977969	1	0.240756426	0.240756426	M1	Female	cis
cg00777702_DDX54	-2.095109935	0.039780793	1	-0.322516093	0.322516093	M1	Female	cis
cg02840535_IL4R	-2.09504427	0.039786819	1	-0.315241886	0.315241886	M1	Female	cis
cg05226335_SHANK2	-2.094920581	0.039798173	1	-0.252187922	0.252187922	M1	Female	cis
cg26890309_SYF2	-2.09478531	0.039810594	1	-0.33062565	0.33062565	M1	Female	cis
cg20388707_KCNJ13	-2.094671586	0.039821038	1	-0.352308989	0.352308989	M1	Female	cis
cg14418802_RERE	-2.094521956	0.039834784	1	-0.370760702	0.370760702	M1	Female	cis
cg17608345_RNU6-833P	-2.094517519	0.039835192	1	-0.190937853	0.190937853	M1	Female	cis
cg08215774_SAAL1	-2.09450715	0.039836145	1	-0.388290996	0.388290996	M1	Female	cis
cg19586889_SYNE4	2.094499345	0.039836862	1	0.250290541	0.250290541	M1	Female	cis
cg25804542_PLCB3	2.094420458	0.039844111	1	0.341704025	0.341704025	M1	Female	cis
cg11743503_HMGN2P35	2.094415318	0.039844583	1	0.35988387	0.35988387	M1	Female	cis
cg09265274_IGF2BP1	-2.094383139	0.03984754	1	-0.321716202	0.321716202	M1	Female	cis
cg01983185_CD209	-2.094369435	0.0398488	1	-0.257145661	0.257145661	M1	Female	cis
cg00900422_SHBG	-2.094266222	0.039858287	1	-0.239569386	0.239569386	M1	Female	cis
cg19303748_EPS8L2	-2.094239538	0.03986074	1	-0.318392636	0.318392636	M1	Female	cis
cg25326727_LMX1A	2.094142595	0.039869653	1	0.251746467	0.251746467	M1	Female	cis
cg25499099_SPEM1	2.094138222	0.039870055	1	0.186629393	0.186629393	M1	Female	cis
cg11300341_UBE2SP2	2.094075438	0.039875828	1	0.321784842	0.321784842	M1	Female	cis
cg16037947_BMP1	2.093760906	0.039904762	1	0.304735753	0.304735753	M1	Female	cis
cg01028000_EGOT	-2.09375307	0.039905484	1	-0.312686041	0.312686041	M1	Female	cis
cg00338685_C8orf33	-2.093712729	0.039909196	1	-0.324857163	0.324857163	M1	Female	cis
cg11893511_RUVBL2	-2.093659623	0.039914083	1	-0.294778281	0.294778281	M1	Female	cis
cg09128733_CEACAM21	2.093632372	0.039916592	1	0.209086972	0.209086972	M1	Female	cis
cg15457037_MIR124-3	2.093613733	0.039918307	1	0.339741049	0.339741049	M1	Female	cis
cg07207099_IFRD2	-2.093588794	0.039920603	1	-0.21729951	0.21729951	M1	Female	cis
cg20729171_KRTAP4-1	-2.093459804	0.039932478	1	-0.343925194	0.343925194	M1	Female	cis
cg07517893_IRF2BP1	-2.093426182	0.039935574	1	-0.296290086	0.296290086	M1	Female	cis
cg17848362_LARGE2	-2.093406319	0.039937403	1	-0.291069198	0.291069198	M1	Female	cis
cg13979887_HMGN2P31	-2.093399993	0.039937986	1	-0.443309944	0.443309944	M1	Female	cis
cg08471588_MUC20-OT1	-2.093389299	0.03993897	1	-0.442236896	0.442236896	M1	Female	cis
cg14969976_ATP5F1D	-2.093334008	0.039944062	1	-0.417258526	0.417258526	M1	Female	cis
cg05298628_RNA5SP375	-2.093144757	0.039961495	1	-0.294185268	0.294185268	M1	Female	cis
cg14094409_SNORA9B	2.092970766	0.039977528	1	0.254406203	0.254406203	M1	Female	cis
cg04954144_GADD45B	2.092795545	0.03999368	1	0.376137289	0.376137289	M1	Female	cis
cg10276098_MFHAS1	-2.092785178	0.039994636	1	-0.258637646	0.258637646	M1	Female	cis
cg26827373_HOOK2	-2.092757308	0.039997206	1	-0.286751874	0.286751874	M1	Female	cis
cg12584394_REXO1	2.092732425	0.0399995	1	0.392980507	0.392980507	M1	Female	cis
cg00815519_RNA5S8	-2.092676993	0.040004612	1	-0.303163654	0.303163654	M1	Female	cis
cg12782696_ADCY6	-2.092610313	0.040010761	1	-0.388231884	0.388231884	M1	Female	cis
cg07405255_CACNA1H	-2.092597902	0.040011906	1	-0.235967736	0.235967736	M1	Female	cis
cg07417146_HMGA1	-2.092579609	0.040013593	1	-0.266855269	0.266855269	M1	Female	cis
cg23183144_RASA4	2.09251922	0.040019164	1	0.313244765	0.313244765	M1	Female	cis
cg12929983_RHOV	-2.092507264	0.040020267	1	-0.354800061	0.354800061	M1	Female	cis
cg04452065_TBPL2	2.092486184	0.040022211	1	0.357592534	0.357592534	M1	Female	cis
cg13899486_POU2AF1	2.092378678	0.04003213	1	0.262113823	0.262113823	M1	Female	cis
cg16794227_TMEM150A	-2.092377886	0.040032204	1	-0.371536829	0.371536829	M1	Female	cis
cg05579652_LINC00940	2.092324896	0.040037093	1	0.257357348	0.257357348	M1	Female	cis
cg13133747_KCNB2	-2.092308121	0.040038641	1	-0.410987272	0.410987272	M1	Female	cis
cg03055649_RNU6-1237P	2.092287555	0.040040539	1	0.247817154	0.247817154	M1	Female	cis
cg25591868_TEDDM2P	2.092265751	0.040042552	1	0.372830597	0.372830597	M1	Female	cis
cg23214628_SNORA14A	2.092211721	0.040047539	1	0.293190952	0.293190952	M1	Female	cis
cg19891476_SUSD3	-2.092162265	0.040052104	1	-0.286998965	0.286998965	M1	Female	cis
cg09419843_ATG7	-2.092152165	0.040053036	1	-0.300488864	0.300488864	M1	Female	cis
cg09774124_BMS1P4	-2.092142922	0.04005389	1	-0.257884852	0.257884852	M1	Female	cis
cg03582294_ENKUR	-2.092082754	0.040059445	1	-0.369778255	0.369778255	M1	Female	cis
cg24201741_RNU6-653P	-2.092079207	0.040059772	1	-0.335986848	0.335986848	M1	Female	cis
cg01184492_LEMD1	-2.091896597	0.040076635	1	-0.430998553	0.430998553	M1	Female	cis
cg01720774_EPB41L1	2.091894812	0.0400768	1	0.407133644	0.407133644	M1	Female	cis
cg23291158_RPS24	-2.091886008	0.040077613	1	-0.255120368	0.255120368	M1	Female	cis
cg05959459_ABHD17AP1	-2.091785439	0.040086903	1	-0.337764616	0.337764616	M1	Female	cis
cg22748815_RNF14P3	-2.091723304	0.040092644	1	-0.417476224	0.417476224	M1	Female	cis
cg16337424_INPP5K	-2.091678864	0.04009675	1	-0.383773094	0.383773094	M1	Female	cis
cg11502198_BTN3A1	-2.091608615	0.040103242	1	-0.248928775	0.248928775	M1	Female	cis
cg10392172_VPS51	-2.091599622	0.040104073	1	-0.402204232	0.402204232	M1	Female	cis
cg07131604_MRPL20	-2.091579163	0.040105964	1	-0.206361467	0.206361467	M1	Female	cis
cg08018007_DPY19L4	-2.091547902	0.040108853	1	-0.300541994	0.300541994	M1	Female	cis
cg00970279_MUCL3	2.091543173	0.04010929	1	0.275341139	0.275341139	M1	Female	cis
cg25239516_CERS3	2.091492157	0.040114006	1	0.280216003	0.280216003	M1	Female	cis
cg04141520_AKR7A2	2.091475913	0.040115507	1	0.298065723	0.298065723	M1	Female	cis
cg03375067_ADA	-2.091418923	0.040120776	1	-0.26388106	0.26388106	M1	Female	cis
cg11481231_RNU6-834P	2.091417188	0.040120936	1	0.345333956	0.345333956	M1	Female	cis
cg21400562_CDC42BPB	-2.091377503	0.040124605	1	-0.230442668	0.230442668	M1	Female	cis
cg08413370_RNU6-882P	-2.091284952	0.040133163	1	-0.235577962	0.235577962	M1	Female	cis
cg22449901_ITLN2	-2.091262291	0.040135259	1	-0.223042123	0.223042123	M1	Female	cis
cg00740718_ZFP36L1	-2.09119981	0.040141038	1	-0.354189878	0.354189878	M1	Female	cis
cg25069157_TTBK1	2.090987341	0.040160693	1	0.33725061	0.33725061	M1	Female	cis
cg15588585_NDUFAF8	-2.090725692	0.04018491	1	-0.303335284	0.303335284	M1	Female	cis
cg19592252_RN7SL838P	2.090636283	0.040193188	1	0.296399333	0.296399333	M1	Female	cis
cg00630237_RN7SL363P	2.090620533	0.040194647	1	0.295707664	0.295707664	M1	Female	cis
cg11546475_FOXK1	-2.090598915	0.040196649	1	-0.351899808	0.351899808	M1	Female	cis
cg06578832_NRXN1	-2.090578287	0.040198559	1	-0.346342978	0.346342978	M1	Female	cis
cg00981651_SEMG1	-2.090492202	0.040206532	1	-0.392742903	0.392742903	M1	Female	cis
cg19320820_SPARCL1	-2.090483383	0.040207348	1	-0.341517494	0.341517494	M1	Female	cis
cg07911225_RPS7P2	-2.090412257	0.040213937	1	-0.256764839	0.256764839	M1	Female	cis
cg05678500_R3HDML	-2.090320791	0.040222411	1	-0.192071209	0.192071209	M1	Female	cis
cg12115391_LRRK1	2.090319325	0.040222547	1	0.323428484	0.323428484	M1	Female	cis
cg22646074_AAR2	-2.090309321	0.040223474	1	-0.278670562	0.278670562	M1	Female	cis
cg27082921_PTBP1	2.090286622	0.040225577	1	0.31078702	0.31078702	M1	Female	cis
cg01543583_JKAMP	-2.09018424	0.040235064	1	-0.250923605	0.250923605	M1	Female	cis
cg10583160_DTD1-AS1	2.090007374	0.040251459	1	0.289266725	0.289266725	M1	Female	cis
cg17531430_SAP130	-2.089998624	0.04025227	1	-0.235848937	0.235848937	M1	Female	cis
cg09284795_TLNRD1	-2.089929327	0.040258696	1	-0.39307383	0.39307383	M1	Female	cis
cg13168129_ADM5	-2.089824703	0.040268398	1	-0.783794937	0.783794937	M1	Female	cis
cg05372113_PRR19	-2.089792241	0.040271409	1	-0.264872521	0.264872521	M1	Female	cis
cg23475480_MIDEAS	-2.089710898	0.040278954	1	-0.276219556	0.276219556	M1	Female	cis
cg07793432_MIRLET7BHG	2.089704281	0.040279568	1	0.331733924	0.331733924	M1	Female	cis
cg14007128_SSTR2	-2.08962186	0.040287215	1	-0.276085076	0.276085076	M1	Female	cis
cg23710890_GATA4	2.089565034	0.040292487	1	0.216533934	0.216533934	M1	Female	cis
cg06743283_ZNF837	-2.089462137	0.040302037	1	-0.238188439	0.238188439	M1	Female	cis
cg04790923_RPS6P21	-2.089458044	0.040302417	1	-0.338421673	0.338421673	M1	Female	cis
cg21953717_BIRC7	-2.08939892	0.040307904	1	-0.231334401	0.231334401	M1	Female	cis
cg19147015_ATAT1	-2.089354705	0.040312009	1	-0.181233872	0.181233872	M1	Female	cis
cg21948967_GNA15	-2.08922874	0.040323704	1	-0.392063491	0.392063491	M1	Female	cis
cg13797425_RNU6-1316P	-2.089227228	0.040323844	1	-0.227516887	0.227516887	M1	Female	cis
cg16423567_CNTD1	-2.089209884	0.040325455	1	-0.335380426	0.335380426	M1	Female	cis
cg09227800_EFCAB14	-2.089177226	0.040328488	1	-0.270815297	0.270815297	M1	Female	cis
cg19713460_CBX6	-2.089149145	0.040331095	1	-0.353459145	0.353459145	M1	Female	cis
cg17281658_BANF1P4	2.089044422	0.040340822	1	0.200903824	0.200903824	M1	Female	cis
cg09082134_TMC6	-2.088828648	0.04036087	1	-0.318380792	0.318380792	M1	Female	cis
cg01543583_MNAT1	-2.088748154	0.040368351	1	-0.241156291	0.241156291	M1	Female	cis
cg13455842_RNA5SP279	-2.088691608	0.040373607	1	-1.112963429	1.112963429	M1	Female	cis
cg10054256_HNRNPA1P41	2.088599662	0.040382154	1	0.230042532	0.230042532	M1	Female	cis
cg12578563_CDHR5	2.088572377	0.040384691	1	0.277435584	0.277435584	M1	Female	cis
cg19519874_RNA5SP207	2.08856924	0.040384983	1	0.385176542	0.385176542	M1	Female	cis
cg11662061_FARP1	2.088540607	0.040387645	1	0.277907196	0.277907196	M1	Female	cis
cg15644305_UVSSA	-2.088529415	0.040388686	1	-0.242285993	0.242285993	M1	Female	cis
cg15677797_ROCK2	-2.088518284	0.040389721	1	-0.251683333	0.251683333	M1	Female	cis
cg21479603_KRTCAP2	-2.088506501	0.040390817	1	-0.261640712	0.261640712	M1	Female	cis
cg11278212_TRIM80P	2.088421078	0.040398761	1	0.290092154	0.290092154	M1	Female	cis
cg01385018_UBE4A	2.088398354	0.040400874	1	0.276848716	0.276848716	M1	Female	cis
cg04488703_MCUR1	-2.088326243	0.040407582	1	-0.326600882	0.326600882	M1	Female	cis
cg01004980_DAG1	-2.088326007	0.040407604	1	-0.286763036	0.286763036	M1	Female	cis
cg06584891_RTKN	-2.088310366	0.040409059	1	-0.355071989	0.355071989	M1	Female	cis
cg08101286_FOXQ1	-2.088255753	0.040414139	1	-0.273254738	0.273254738	M1	Female	cis
cg08151654_INCENP	-2.088228619	0.040416664	1	-0.290909752	0.290909752	M1	Female	cis
cg25710745_SKP2	2.088080675	0.040430431	1	0.230391885	0.230391885	M1	Female	cis
cg23197837_GAA	-2.088048306	0.040433444	1	-0.299975823	0.299975823	M1	Female	cis
cg02158095_RN7SL215P	2.088037986	0.040434404	1	0.463397589	0.463397589	M1	Female	cis
cg15418509_KRTAP5-8	-2.087978466	0.040439944	1	-0.279829096	0.279829096	M1	Female	cis
cg01005608_SLC2A9	-2.087966236	0.040441083	1	-0.324052793	0.324052793	M1	Female	cis
cg19609438_RN7SL563P	2.087840817	0.04045276	1	0.193666662	0.193666662	M1	Female	cis
cg06103928_RNU6-842P	-2.087800581	0.040456506	1	-0.139812391	0.139812391	M1	Female	cis
cg22637538_PLSCR3	-2.087747157	0.040461481	1	-0.244248729	0.244248729	M1	Female	cis
cg16082401_PPP1R13L	-2.08772747	0.040463315	1	-0.349851553	0.349851553	M1	Female	cis
cg16653138_GNB1	2.087725588	0.04046349	1	0.364202572	0.364202572	M1	Female	cis
cg07235343_MED15	-2.08768163	0.040467584	1	-0.228136224	0.228136224	M1	Female	cis
cg13289788_ZNF596	-2.087675426	0.040468162	1	-0.256626883	0.256626883	M1	Female	cis
cg08206358_RPTOR	-2.087586505	0.040476445	1	-0.315691176	0.315691176	M1	Female	cis
cg14694342_LONP1	-2.087557523	0.040479145	1	-0.328457625	0.328457625	M1	Female	cis
cg06900068_RNU1-3	2.087551245	0.04047973	1	0.284381856	0.284381856	M1	Female	cis
cg09396308_ALPP	-2.087509766	0.040483595	1	-0.505492853	0.505492853	M1	Female	cis
cg03822676_RRP7BP	2.087471316	0.040487178	1	0.967203978	0.967203978	M1	Female	cis
cg15829057_C4B	2.087462523	0.040487997	1	0.377109562	0.377109562	M1	Female	cis
cg26340737_LST1	2.087428568	0.040491161	1	0.344986179	0.344986179	M1	Female	cis
cg13538637_RPA3	-2.087419165	0.040492038	1	-0.407477273	0.407477273	M1	Female	cis
cg26486246_MICU1	-2.087416524	0.040492284	1	-0.228956734	0.228956734	M1	Female	cis
cg26791660_MIR190A	-2.087311762	0.040502048	1	-0.314984291	0.314984291	M1	Female	cis
cg21266943_TMUB1	-2.087291784	0.04050391	1	-0.314641747	0.314641747	M1	Female	cis
cg09900266_NPIPB10P	2.087282062	0.040504816	1	0.2530061	0.2530061	M1	Female	cis
cg22843488_SERP1	-2.087252684	0.040507555	1	-0.266491889	0.266491889	M1	Female	cis
cg07353306_PSMB8-AS1	2.087239621	0.040508773	1	0.259453997	0.259453997	M1	Female	cis
cg01439560_MRLN	-2.087158351	0.04051635	1	-0.35564077	0.35564077	M1	Female	cis
cg02893180_PANX2	-2.087089593	0.040522761	1	-0.268124091	0.268124091	M1	Female	cis
cg24413597_ADAMTS4	2.086935488	0.040537134	1	0.447035134	0.447035134	M1	Female	cis
cg27371456_PFN1P11	2.08690553	0.040539929	1	0.284770644	0.284770644	M1	Female	cis
cg23461216_CRTC1	-2.086874219	0.04054285	1	-0.276942053	0.276942053	M1	Female	cis
cg20896351_C22orf31	2.086853993	0.040544737	1	0.525126258	0.525126258	M1	Female	cis
cg13055103_SPACA6	-2.086789136	0.040550788	1	-0.292240129	0.292240129	M1	Female	cis
cg02616251_POLDIP3	-2.086681442	0.040560838	1	-0.485027267	0.485027267	M1	Female	cis
cg11278212_CDC42EP4	2.086678013	0.040561158	1	0.310436827	0.310436827	M1	Female	cis
cg06450181_PACSIN3	2.086642947	0.040564431	1	0.289833173	0.289833173	M1	Female	cis
cg19264599_ZBTB34	-2.0865001	0.040577765	1	-0.327136554	0.327136554	M1	Female	cis
cg08741063_RPS15P4	-2.086486035	0.040579078	1	-0.308384786	0.308384786	M1	Female	cis
cg08033828_MTND3P23	-2.08643588	0.040583761	1	-0.325946041	0.325946041	M1	Female	cis
cg04241835_RN7SL519P	-2.086375584	0.040589392	1	-0.267679904	0.267679904	M1	Female	cis
cg25643154_HNRNPH1P1	2.086327126	0.040593917	1	0.290040632	0.290040632	M1	Female	cis
cg25494723_LINC02561	2.086277711	0.040598533	1	0.257469524	0.257469524	M1	Female	cis
cg15909981_TST	-2.086194069	0.040606346	1	-0.304106215	0.304106215	M1	Female	cis
cg12606694_RN7SKP245	2.086193137	0.040606433	1	0.245966741	0.245966741	M1	Female	cis
cg07235343_SLC7A4	-2.086056343	0.040619214	1	-0.227995949	0.227995949	M1	Female	cis
cg25011396_SLC25A32	-2.086055426	0.0406193	1	-0.353221678	0.353221678	M1	Female	cis
cg11074266_RNU7-140P	-2.086040338	0.040620709	1	-0.319786525	0.319786525	M1	Female	cis
cg22698544_TFAP2E	-2.085957355	0.040628465	1	-0.299192683	0.299192683	M1	Female	cis
cg23402337_EPHA1	-2.085942187	0.040629882	1	-0.288648008	0.288648008	M1	Female	cis
cg04864877_ARPC1BP1	-2.085941546	0.040629942	1	-0.287261255	0.287261255	M1	Female	cis
cg10438089_NFE2L1	2.085911778	0.040632725	1	0.354489037	0.354489037	M1	Female	cis
cg15900159_IPO7P2	2.085901155	0.040633718	1	0.234122547	0.234122547	M1	Female	cis
cg16417301_AGO4	-2.085804829	0.040642723	1	-0.380224709	0.380224709	M1	Female	cis
cg03887471_MAGI2	2.085765728	0.040646378	1	0.316951387	0.316951387	M1	Female	cis
cg04379586_IFT80	-2.085599963	0.04066188	1	-0.298211935	0.298211935	M1	Female	cis
cg03459791_MEIS3P1	-2.085586007	0.040663185	1	-0.328489133	0.328489133	M1	Female	cis
cg06458239_ZNF772	2.085550018	0.040666551	1	0.403220171	0.403220171	M1	Female	cis
cg05583717_TRAF4	-2.085355189	0.040684779	1	-0.335873975	0.335873975	M1	Female	cis
cg15677797_NOL10	-2.085353082	0.040684976	1	-0.26479075	0.26479075	M1	Female	cis
cg25803614_SORCS3	-2.085314371	0.040688599	1	-0.346530225	0.346530225	M1	Female	cis
cg09354961_TTC22	2.085273877	0.040692389	1	0.400045755	0.400045755	M1	Female	cis
cg07678266_PIWIL1	-2.085154811	0.040703533	1	-0.248069476	0.248069476	M1	Female	cis
cg22229231_PTPMT1	-2.085144973	0.040704454	1	-0.273853073	0.273853073	M1	Female	cis
cg07636088_ZAR1L	2.085046958	0.040713631	1	0.221969353	0.221969353	M1	Female	cis
cg12243172_POLR2K	-2.08502533	0.040715656	1	-0.367554925	0.367554925	M1	Female	cis
cg00356435_ZNF786	-2.085011218	0.040716977	1	-0.319210126	0.319210126	M1	Female	cis
cg22853588_EIF6	-2.084884159	0.040728877	1	-0.297822237	0.297822237	M1	Female	cis
cg12974773_LINC02576	-2.084768832	0.04073968	1	-0.150911532	0.150911532	M1	Female	cis
cg18490567_PCBP1	-2.084747148	0.040741711	1	-0.27090869	0.27090869	M1	Female	cis
cg05735659_VDR	2.084727797	0.040743524	1	0.232654873	0.232654873	M1	Female	cis
cg25795606_ACOX3	-2.084668651	0.040749066	1	-0.240376679	0.240376679	M1	Female	cis
cg19303748_PTDSS2	-2.084623004	0.040753344	1	-0.316611787	0.316611787	M1	Female	cis
cg04393540_CD300C	-2.084620507	0.040753578	1	-0.2487586	0.2487586	M1	Female	cis
cg05516020_RPS2	-2.08461123	0.040754447	1	-0.264855817	0.264855817	M1	Female	cis
cg01018054_NQO1	-2.084557347	0.040759497	1	-0.331924199	0.331924199	M1	Female	cis
cg11120865_TRDV1	2.084532965	0.040761782	1	0.320685905	0.320685905	M1	Female	cis
cg09800500_BCAT1	2.084480057	0.040766742	1	0.258742147	0.258742147	M1	Female	cis
cg23666829_GCGR	-2.084477109	0.040767018	1	-0.346771628	0.346771628	M1	Female	cis
cg07890839_RPL4	-2.084476768	0.04076705	1	-0.40610789	0.40610789	M1	Female	cis
cg16423567_KRTAP1-3	-2.084387796	0.040775391	1	-0.424047387	0.424047387	M1	Female	cis
cg09736391_RNU6-82P	2.084344699	0.040779432	1	0.243386047	0.243386047	M1	Female	cis
cg26827373_ZNF443	2.084327293	0.040781064	1	0.288043197	0.288043197	M1	Female	cis
cg11825892_OR52B1P	-2.084308788	0.040782799	1	-0.181236368	0.181236368	M1	Female	cis
cg02001279_CNN2	-2.084278958	0.040785596	1	-0.268436245	0.268436245	M1	Female	cis
cg11002721_UBE2Q1-AS1	-2.084215084	0.040791586	1	-0.212028049	0.212028049	M1	Female	cis
cg20040765_ADHFE1	2.084209703	0.040792091	1	0.291742745	0.291742745	M1	Female	cis
cg23161218_BORCS6	-2.084194262	0.040793539	1	-0.311720901	0.311720901	M1	Female	cis
cg12606694_ARG1	2.08415127	0.040797572	1	0.243094206	0.243094206	M1	Female	cis
cg01128039_SIRPB1	2.084100748	0.040802311	1	0.314862156	0.314862156	M1	Female	cis
cg04983687_SNAI3	2.084098883	0.040802486	1	0.285342098	0.285342098	M1	Female	cis
cg12388679_ZC3H11A	2.084089823	0.040803336	1	0.244842899	0.244842899	M1	Female	cis
cg24326223_OXSR1	-2.084072064	0.040805002	1	-0.316422448	0.316422448	M1	Female	cis
cg27560391_ASB2	2.08406769	0.040805412	1	0.39825361	0.39825361	M1	Female	cis
cg22160267_CHERP	-2.083982872	0.04081337	1	-0.41561825	0.41561825	M1	Female	cis
cg14699146_FFAR4	2.083976114	0.040814004	1	0.376064824	0.376064824	M1	Female	cis
cg07774680_CPVL-AS1	2.083782044	0.040832218	1	0.302860587	0.302860587	M1	Female	cis
cg17591000_RAD1P1	-2.08377285	0.040833081	1	-0.222835951	0.222835951	M1	Female	cis
cg19232395_OVCH2	-2.083677557	0.040842027	1	-0.294472442	0.294472442	M1	Female	cis
cg23024913_SEC13	2.083664863	0.040843219	1	0.229293655	0.229293655	M1	Female	cis
cg10377685_METTL16	-2.083472611	0.040861273	1	-0.253098456	0.253098456	M1	Female	cis
cg16055665_TBC1D16	-2.083459352	0.040862519	1	-0.343503163	0.343503163	M1	Female	cis
cg15079934_CHID1	2.083442743	0.040864079	1	0.268580611	0.268580611	M1	Female	cis
cg00054472_MTMR14	-2.083422643	0.040865967	1	-0.313570872	0.313570872	M1	Female	cis
cg25416245_PRDM16-DT	-2.08341879	0.040866329	1	-0.343067843	0.343067843	M1	Female	cis
cg02588929_PLA2R1	2.083333988	0.040874296	1	0.239581468	0.239581468	M1	Female	cis
cg05857996_UBOX5	-2.083313963	0.040876177	1	-0.335772351	0.335772351	M1	Female	cis
cg11002119_PROSER2	-2.083293437	0.040878106	1	-0.306548091	0.306548091	M1	Female	cis
cg23565821_HMGA1	2.083223041	0.04088472	1	0.291891514	0.291891514	M1	Female	cis
cg25318301_WNT3A	-2.083207495	0.040886181	1	-0.252068344	0.252068344	M1	Female	cis
cg17945153_MED20	2.083183733	0.040888415	1	0.267348876	0.267348876	M1	Female	cis
cg24137511_MRPL34	-2.083154233	0.040891187	1	-0.293490626	0.293490626	M1	Female	cis
cg21787835_PGD	-2.083152774	0.040891324	1	-0.275530238	0.275530238	M1	Female	cis
cg06452518_RN7SL150P	-2.083085665	0.040897632	1	-0.350917379	0.350917379	M1	Female	cis
cg11893511_PLEKHA4	-2.083062241	0.040899834	1	-0.355905613	0.355905613	M1	Female	cis
cg02297879_DUX4L29	2.08305632	0.04090039	1	0.334686897	0.334686897	M1	Female	cis
cg16653138_CFAP74	-2.083044239	0.040901526	1	-0.319162835	0.319162835	M1	Female	cis
cg25271055_SEC22A	-2.083014777	0.040904296	1	-0.26131645	0.26131645	M1	Female	cis
cg05200992_COL11A2P1	-2.082802567	0.040924251	1	-0.245101327	0.245101327	M1	Female	cis
cg13120986_IFFO1	2.082764005	0.040927877	1	0.474476398	0.474476398	M1	Female	cis
cg22397365_ERI3-IT1	-2.082671583	0.040936571	1	-0.228473074	0.228473074	M1	Female	cis
cg21373145_MED21	-2.082585478	0.040944673	1	-0.362346987	0.362346987	M1	Female	cis
cg11937506_CD38	2.082580867	0.040945106	1	0.234418138	0.234418138	M1	Female	cis
cg11750080_MRPL58	-2.082531951	0.040949709	1	-0.299987797	0.299987797	M1	Female	cis
cg27646075_CEP164	2.082444211	0.040957967	1	0.259702324	0.259702324	M1	Female	cis
cg27042091_TMEM248	2.082424669	0.040959806	1	0.293438998	0.293438998	M1	Female	cis
cg20329210_JMJD4	-2.082372321	0.040964733	1	-0.261269506	0.261269506	M1	Female	cis
cg19234089_BRMS1	-2.082303598	0.040971203	1	-0.238030876	0.238030876	M1	Female	cis
cg11949518_AFMID	-2.082201007	0.040980862	1	-0.320153278	0.320153278	M1	Female	cis
cg25938960_MAN1C1	2.082199162	0.040981036	1	0.182051482	0.182051482	M1	Female	cis
cg13446689_DNM3OS	-2.082144587	0.040986176	1	-0.341460121	0.341460121	M1	Female	cis
cg26482585_LY6G5C	-2.082113538	0.0409891	1	-0.191245361	0.191245361	M1	Female	cis
cg05438523_DERL3	2.081996056	0.041000166	1	0.178698591	0.178698591	M1	Female	cis
cg00143364_SYNGR2	-2.08199544	0.041000224	1	-0.290915819	0.290915819	M1	Female	cis
cg16747922_TMEM129	-2.08193925	0.041005517	1	-0.366858503	0.366858503	M1	Female	cis
cg11787737_CYB5R2	-2.0819324	0.041006163	1	-0.264112075	0.264112075	M1	Female	cis
cg15011501_RNU6-792P	2.081892463	0.041009925	1	0.336083744	0.336083744	M1	Female	cis
cg02025578_SMAD6	2.081878278	0.041011262	1	0.225726125	0.225726125	M1	Female	cis
cg09126014_SNX33	-2.081858185	0.041013155	1	-0.37704651	0.37704651	M1	Female	cis
cg16653138_LINC01342	-2.081813264	0.041017388	1	-0.422826704	0.422826704	M1	Female	cis
cg00204065_SNORA54	-2.081715295	0.041026622	1	-0.412851548	0.412851548	M1	Female	cis
cg19224164_MFSD10	-2.081676031	0.041030323	1	-0.314825217	0.314825217	M1	Female	cis
cg20102246_NFE4	-2.081662422	0.041031606	1	-1.011168544	1.011168544	M1	Female	cis
cg02893804_TRIT1	2.081633656	0.041034317	1	0.29028913	0.29028913	M1	Female	cis
cg25537993_ZNF606	2.081606437	0.041036883	1	0.245167543	0.245167543	M1	Female	cis
cg25792439_SYNGR2	-2.081606248	0.041036901	1	-0.276255674	0.276255674	M1	Female	cis
cg13447502_LINC01388	-2.081586864	0.041038729	1	-0.260518048	0.260518048	M1	Female	cis
cg02336958_GAPDHP45	2.08154783	0.041042409	1	0.337194653	0.337194653	M1	Female	cis
cg08148553_RAB3D	-2.081542061	0.041042953	1	-0.507751776	0.507751776	M1	Female	cis
cg26379583_CLCP1	-2.081450695	0.041051568	1	-0.333206745	0.333206745	M1	Female	cis
cg12491114_SMARCE1	-2.081448568	0.041051769	1	-0.349261351	0.349261351	M1	Female	cis
cg06695812_CBFB	-2.081432808	0.041053255	1	-0.371819703	0.371819703	M1	Female	cis
cg01385018_JAML	2.081396768	0.041056654	1	0.288842196	0.288842196	M1	Female	cis
cg08044704_KLF11	-2.081359982	0.041060124	1	-0.295426673	0.295426673	M1	Female	cis
cg10277195_HCG9	2.08131194	0.041064656	1	0.223536081	0.223536081	M1	Female	cis
cg14557787_KLK6	-2.081161757	0.041078825	1	-0.272080825	0.272080825	M1	Female	cis
cg05974788_COLQ	2.081152724	0.041079677	1	0.784411175	0.784411175	M1	Female	cis
cg14468692_AP2A2	-2.080975732	0.041096381	1	-0.37582837	0.37582837	M1	Female	cis
cg10115321_DXO	2.080970701	0.041096856	1	0.259296085	0.259296085	M1	Female	cis
cg18864926_SNORD114-22	-2.080898448	0.041103677	1	-0.373426999	0.373426999	M1	Female	cis
cg16655291_TMEM120B	2.080871067	0.041106262	1	0.268106174	0.268106174	M1	Female	cis
cg04200026_ANKRD11	2.08081635	0.041111428	1	0.339700166	0.339700166	M1	Female	cis
cg08583650_AADACL2	2.080788275	0.041114079	1	0.232713407	0.232713407	M1	Female	cis
cg20321556_FAXC	-2.080759615	0.041116786	1	-0.213844598	0.213844598	M1	Female	cis
cg07398960_ZBTB49	-2.080756194	0.041117109	1	-0.28611346	0.28611346	M1	Female	cis
cg08439705_LINC00299	-2.080741404	0.041118506	1	-0.292220989	0.292220989	M1	Female	cis
cg03989617_COQ9	-2.080685507	0.041123785	1	-0.3528092	0.3528092	M1	Female	cis
cg19123882_CATSPERZ	2.080665515	0.041125673	1	0.252879002	0.252879002	M1	Female	cis
cg05836256_HS3ST6	-2.080664918	0.041125729	1	-0.182063638	0.182063638	M1	Female	cis
cg11216632_RNU6-106P	-2.080650802	0.041127063	1	-0.363207851	0.363207851	M1	Female	cis
cg12974773_ACTR2	-2.080491126	0.041142147	1	-0.233194588	0.233194588	M1	Female	cis
cg18569141_VPS33B-DT	-2.080443112	0.041146684	1	-0.244984694	0.244984694	M1	Female	cis
cg24334648_PODXL2	-2.080414796	0.04114936	1	-0.344483278	0.344483278	M1	Female	cis
cg09233300_PCDHA4	-2.080311229	0.041159148	1	-0.337540502	0.337540502	M1	Female	cis
cg10738774_LINC00332	-2.080293545	0.04116082	1	-0.221897185	0.221897185	M1	Female	cis
cg16899501_MEAK7	-2.080195593	0.041170079	1	-0.236176948	0.236176948	M1	Female	cis
cg16115588_RNU6-834P	2.080171164	0.041172389	1	0.361498536	0.361498536	M1	Female	cis
cg17218510_CYP51A1-AS1	-2.080089412	0.041180119	1	-0.368467758	0.368467758	M1	Female	cis
cg14781700_COL8A2	2.079985154	0.041189978	1	0.350038521	0.350038521	M1	Female	cis
cg21106418_PERM1	-2.079945822	0.041193699	1	-0.214972933	0.214972933	M1	Female	cis
cg09926027_ELF2P3	-2.079894939	0.041198512	1	-0.331012245	0.331012245	M1	Female	cis
cg09490603_CSK	-2.079854625	0.041202326	1	-0.310466947	0.310466947	M1	Female	cis
cg18591496_DEDD2	-2.079838892	0.041203814	1	-0.288022387	0.288022387	M1	Female	cis
cg26975587_ATP5MJ	-2.079838023	0.041203896	1	-0.315606807	0.315606807	M1	Female	cis
cg17599236_GBX1	-2.079794318	0.041208031	1	-0.359896682	0.359896682	M1	Female	cis
cg22562494_KRT27	2.079701521	0.041216812	1	0.355032213	0.355032213	M1	Female	cis
cg14969976_SBNO2	-2.07968854	0.041218041	1	-0.438372767	0.438372767	M1	Female	cis
cg06372909_GREM1	-2.079668685	0.04121992	1	-0.285551524	0.285551524	M1	Female	cis
cg24452347_H3P1	2.079638538	0.041222773	1	0.245759116	0.245759116	M1	Female	cis
cg05485769_NMT1	-2.079509924	0.041234947	1	-0.336191672	0.336191672	M1	Female	cis
cg15012506_IGFL3	2.079480391	0.041237743	1	0.284686937	0.284686937	M1	Female	cis
cg22109530_SEC16B	2.079442187	0.04124136	1	0.254885974	0.254885974	M1	Female	cis
cg21189438_FAM220BP	-2.079420143	0.041243448	1	-0.271777963	0.271777963	M1	Female	cis
cg10281768_LINC01993	-2.079386039	0.041246677	1	-0.381996967	0.381996967	M1	Female	cis
cg13085030_PRKAR1B-AS2	2.079383996	0.04124687	1	0.19836504	0.19836504	M1	Female	cis
cg15084390_CCDC127	-2.079343632	0.041250693	1	-0.275707024	0.275707024	M1	Female	cis
cg01278596_CXXC5	-2.079304781	0.041254372	1	-0.363594181	0.363594181	M1	Female	cis
cg17952679_ALDH8A1	-2.079273162	0.041257367	1	-0.259220149	0.259220149	M1	Female	cis
cg18006568_ZNF638	2.079254348	0.041259149	1	0.305516081	0.305516081	M1	Female	cis
cg06752779_MPHOSPH10	-2.079216065	0.041262775	1	-0.237624734	0.237624734	M1	Female	cis
cg02357623_DGUOK	-2.07905668	0.041277875	1	-0.289451804	0.289451804	M1	Female	cis
cg16872660_LINC01732	2.078988244	0.04128436	1	0.374312466	0.374312466	M1	Female	cis
cg06400006_DCAF11	2.078548678	0.041326035	1	0.291174963	0.291174963	M1	Female	cis
cg12377084_DCP1B	2.078448564	0.041335532	1	0.383652825	0.383652825	M1	Female	cis
cg07353306_TAPBP	2.078366685	0.041343301	1	0.273338333	0.273338333	M1	Female	cis
cg10859027_ELF1	2.078252434	0.041354143	1	0.256789352	0.256789352	M1	Female	cis
cg18966920_RNA5SP152	2.078199829	0.041359135	1	0.271301028	0.271301028	M1	Female	cis
cg08136432_CDT1	-2.078188543	0.041360207	1	-0.233654413	0.233654413	M1	Female	cis
cg25958241_DCTN3	-2.078173622	0.041361623	1	-0.274205443	0.274205443	M1	Female	cis
cg24267358_MEGF8	2.07817199	0.041361778	1	0.294576672	0.294576672	M1	Female	cis
cg11526424_CRTAC1	-2.078153495	0.041363534	1	-0.234061614	0.234061614	M1	Female	cis
cg16255663_STK32C	-2.07813794	0.04136501	1	-0.309729294	0.309729294	M1	Female	cis
cg00595889_RPUSD1	2.078009887	0.041377168	1	0.303185626	0.303185626	M1	Female	cis
cg08936603_LINC02347	2.077886332	0.041388901	1	0.319697382	0.319697382	M1	Female	cis
cg25131461_TEF	-2.07785298	0.041392069	1	-0.236267424	0.236267424	M1	Female	cis
cg12553365_RRP7BP	-2.077799794	0.04139712	1	-0.322759204	0.322759204	M1	Female	cis
cg25486571_CDC16	-2.07778014	0.041398988	1	-0.219192837	0.219192837	M1	Female	cis
cg02782331_GMPPB	-2.077735436	0.041403234	1	-0.279401129	0.279401129	M1	Female	cis
cg00757327_ADCY6	-2.077718888	0.041404807	1	-0.381995106	0.381995106	M1	Female	cis
cg26378518_COL2A1	2.077631345	0.041413124	1	0.338296202	0.338296202	M1	Female	cis
cg18732855_LINC01993	-2.077628358	0.041413408	1	-0.241877243	0.241877243	M1	Female	cis
cg00177239_PDZD8	-2.077588659	0.041417181	1	-0.358163798	0.358163798	M1	Female	cis
cg24839386_SEC24C	-2.077563002	0.041419619	1	-0.375582271	0.375582271	M1	Female	cis
cg00621679_RNU6-19P	-2.077540702	0.041421739	1	-0.267383956	0.267383956	M1	Female	cis
cg00992153_R3HCC1	-2.077386281	0.041436417	1	-0.322373356	0.322373356	M1	Female	cis
cg04200026_ACSF3	2.077355095	0.041439382	1	0.356689947	0.356689947	M1	Female	cis
cg02302000_DLX6-AS1	2.077296586	0.041444945	1	0.455649927	0.455649927	M1	Female	cis
cg13055103_KLK2	-2.077201125	0.041454023	1	-0.256425481	0.256425481	M1	Female	cis
cg11192140_SNRPD1	2.077137055	0.041460117	1	0.254033615	0.254033615	M1	Female	cis
cg15628518_OPLAH	-2.077086629	0.041464914	1	-0.327163016	0.327163016	M1	Female	cis
cg03378057_RPL12P13	-2.077028479	0.041470445	1	-0.303236841	0.303236841	M1	Female	cis
cg19092163_ATP2A3	-2.077014614	0.041471765	1	-0.291371514	0.291371514	M1	Female	cis
cg26229895_RN7SKP186	2.077008797	0.041472318	1	0.223841244	0.223841244	M1	Female	cis
cg10629128_GPC1	-2.077000796	0.041473079	1	-0.286920005	0.286920005	M1	Female	cis
cg17323604_RN7SL526P	-2.076999547	0.041473198	1	-0.284579374	0.284579374	M1	Female	cis
cg11893951_PURA	2.07697662	0.041475379	1	0.271209645	0.271209645	M1	Female	cis
cg10047762_ARHGDIA	-2.076933629	0.04147947	1	-0.290133049	0.290133049	M1	Female	cis
cg27470654_HOXA5	2.076876286	0.041484927	1	0.274146159	0.274146159	M1	Female	cis
cg09705622_MYO6	-2.076873553	0.041485187	1	-0.24626788	0.24626788	M1	Female	cis
cg22995724_FAM83H	-2.076827608	0.04148956	1	-0.271842795	0.271842795	M1	Female	cis
cg01316642_ZNF709	2.076809038	0.041491327	1	0.313412087	0.313412087	M1	Female	cis
cg00966098_ARMC5	-2.07658461	0.041512693	1	-0.288915734	0.288915734	M1	Female	cis
cg22853588_NCOA6	-2.076574129	0.041513691	1	-0.268471412	0.268471412	M1	Female	cis
cg07615839_SNORA75	2.076560648	0.041514974	1	0.26358533	0.26358533	M1	Female	cis
cg07517893_DMWD	-2.076423373	0.041528048	1	-0.289902724	0.289902724	M1	Female	cis
cg22162544_RNU4-42P	2.076386005	0.041531608	1	0.236574067	0.236574067	M1	Female	cis
cg25270819_FAM111B	-2.076375395	0.041532619	1	-0.23230215	0.23230215	M1	Female	cis
cg13320138_CD9	-2.076350019	0.041535036	1	-0.465321435	0.465321435	M1	Female	cis
cg06858559_TATDN2	-2.076311094	0.041538744	1	-0.303573806	0.303573806	M1	Female	cis
cg27059886_IGF2-AS	2.076283922	0.041541333	1	0.369051137	0.369051137	M1	Female	cis
cg09397592_TAB1	-2.076261303	0.041543488	1	-0.398488773	0.398488773	M1	Female	cis
cg12713040_SS18L1	-2.076234391	0.041546053	1	-0.289461916	0.289461916	M1	Female	cis
cg01485439_PC	2.076203148	0.04154903	1	0.264632017	0.264632017	M1	Female	cis
cg15310511_HDAC9-AS1	-2.076194374	0.041549866	1	-0.279938025	0.279938025	M1	Female	cis
cg14667273_VWA1	-2.076141714	0.041554884	1	-0.352115623	0.352115623	M1	Female	cis
cg01227445_TPI1	-2.076140193	0.041555029	1	-0.335148818	0.335148818	M1	Female	cis
cg11528570_IL15RA	2.076112702	0.041557649	1	0.291638933	0.291638933	M1	Female	cis
cg23606722_FBRSL1	-2.075713969	0.041595668	1	-0.275323503	0.275323503	M1	Female	cis
cg23983173_PLA2G4D	2.07568132	0.041598782	1	0.352246566	0.352246566	M1	Female	cis
cg17714861_FASTK	-2.075619925	0.041604639	1	-0.21336899	0.21336899	M1	Female	cis
cg14377791_LTBP4	2.075618045	0.041604819	1	0.331224143	0.331224143	M1	Female	cis
cg21361021_TTLL9	-2.075592508	0.041607255	1	-0.267747805	0.267747805	M1	Female	cis
cg15272005_SMIM14	-2.07539365	0.041626232	1	-0.247565422	0.247565422	M1	Female	cis
cg00143364_CANT1	-2.075374616	0.041628048	1	-0.290844749	0.290844749	M1	Female	cis
cg04962480_RN7SL563P	2.075265673	0.041638448	1	0.206135512	0.206135512	M1	Female	cis
cg24525457_GPC2	-2.075250552	0.041639892	1	-0.257832495	0.257832495	M1	Female	cis
cg06370149_PADI4	-2.075184177	0.041646229	1	-0.331137049	0.331137049	M1	Female	cis
cg07785145_RPL21P119	-2.07515687	0.041648837	1	-0.213910612	0.213910612	M1	Female	cis
cg02786370_LETM1	2.075094244	0.041654817	1	0.314385001	0.314385001	M1	Female	cis
cg19500098_XPO4	-2.074884213	0.04167488	1	-0.266385146	0.266385146	M1	Female	cis
cg26512142_MRGPRE	2.074875327	0.041675729	1	0.289844054	0.289844054	M1	Female	cis
cg08471588_APOD	-2.074871568	0.041676088	1	-0.398511946	0.398511946	M1	Female	cis
cg19592252_BET1L	2.074842698	0.041678847	1	0.341964898	0.341964898	M1	Female	cis
cg19349362_CPA4	-2.074774538	0.04168536	1	-0.440037551	0.440037551	M1	Female	cis
cg16555856_KAT5	-2.074772262	0.041685577	1	-0.30531239	0.30531239	M1	Female	cis
cg10568558_SPSB1	-2.074724543	0.041690138	1	-0.212419486	0.212419486	M1	Female	cis
cg18864926_SNORD113-9	-2.074691543	0.041693292	1	-0.375966398	0.375966398	M1	Female	cis
cg27651003_DPEP3	-2.074602627	0.041701791	1	-0.265962229	0.265962229	M1	Female	cis
cg02525705_PRRT1	-2.074597232	0.041702307	1	-0.277945175	0.277945175	M1	Female	cis
cg02835401_LINC00421	-2.074577496	0.041704194	1	-0.166068682	0.166068682	M1	Female	cis
cg15625495_PRUNE1	2.074574372	0.041704492	1	0.246285889	0.246285889	M1	Female	cis
cg08471588_RNF168	-2.074556488	0.041706202	1	-0.502114386	0.502114386	M1	Female	cis
cg05681859_RN7SKP186	-2.074491159	0.041712448	1	-0.304773109	0.304773109	M1	Female	cis
cg01316642_MTATP6P27	2.074469447	0.041714525	1	0.302253749	0.302253749	M1	Female	cis
cg23462726_CSKMT	-2.074439697	0.041717369	1	-0.322892478	0.322892478	M1	Female	cis
cg24704344_LINC02575	-2.074434042	0.04171791	1	-0.278953007	0.278953007	M1	Female	cis
cg21762728_ERMARD	2.074423112	0.041718955	1	0.23777729	0.23777729	M1	Female	cis
cg14590070_MCF2L-AS1	2.074385759	0.041722527	1	0.317646721	0.317646721	M1	Female	cis
cg16478852_TTC21B	2.074365553	0.04172446	1	0.237418629	0.237418629	M1	Female	cis
cg10746224_SPPL2B	2.074359138	0.041725074	1	0.229492253	0.229492253	M1	Female	cis
cg11567268_OR5P4P	-2.074336998	0.041727191	1	-0.205536093	0.205536093	M1	Female	cis
cg21983531_EIF4H	-2.074327938	0.041728058	1	-0.331823252	0.331823252	M1	Female	cis
cg01982002_SPECC1L	-2.0742294	0.041737484	1	-0.305464389	0.305464389	M1	Female	cis
cg01439566_TTC12	2.07413364	0.041746646	1	0.459805359	0.459805359	M1	Female	cis
cg15628518_FBXL6	-2.074080994	0.041751683	1	-0.329057809	0.329057809	M1	Female	cis
cg24014558_CYP11B1	-2.074062392	0.041753463	1	-0.251985326	0.251985326	M1	Female	cis
cg09469381_TBX4	-2.074058012	0.041753883	1	-0.269333335	0.269333335	M1	Female	cis
cg04614806_RNU5E-8P	-2.07402481	0.04175706	1	-0.33381081	0.33381081	M1	Female	cis
cg04515606_LLPH-DT	-2.073995468	0.041759868	1	-0.364381106	0.364381106	M1	Female	cis
cg10905987_RNU1-34P	-2.073950666	0.041764157	1	-0.262024015	0.262024015	M1	Female	cis
cg05436064_CBFB	2.073876504	0.041771256	1	0.312741137	0.312741137	M1	Female	cis
cg01959652_DLGAP1-AS1	-2.073846587	0.04177412	1	-0.32580796	0.32580796	M1	Female	cis
cg05200992_HCG25	-2.073721985	0.041786051	1	-0.223683001	0.223683001	M1	Female	cis
cg02853268_TRPM5	-2.073721714	0.041786077	1	-0.419579995	0.419579995	M1	Female	cis
cg00879723_THOC5	-2.07367393	0.041790653	1	-0.382306468	0.382306468	M1	Female	cis
cg12214003_ACKR3	-2.073617279	0.041796079	1	-0.476511394	0.476511394	M1	Female	cis
cg15644305_MAEA	-2.073597876	0.041797938	1	-0.275588069	0.275588069	M1	Female	cis
cg08433110_MYLK4	-2.073451944	0.041811918	1	-0.403857553	0.403857553	M1	Female	cis
cg01293277_CLEC2A	2.073445356	0.041812549	1	0.27463689	0.27463689	M1	Female	cis
cg20799252_MIR181D	2.073379139	0.041818894	1	0.34047613	0.34047613	M1	Female	cis
cg06858559_CIDECP1	-2.073378581	0.041818948	1	-0.312156458	0.312156458	M1	Female	cis
cg21849790_SYCN	2.073316801	0.041824868	1	0.322330731	0.322330731	M1	Female	cis
cg00038503_IL21-AS1	2.073314489	0.04182509	1	0.349007075	0.349007075	M1	Female	cis
cg06612671_PACSIN1	-2.07316624	0.0418393	1	-0.393219655	0.393219655	M1	Female	cis
cg01111656_COX5BP6	2.073139449	0.041841869	1	0.364375201	0.364375201	M1	Female	cis
cg09030672_RIPOR1	-2.073077582	0.041847801	1	-0.380353242	0.380353242	M1	Female	cis
cg04116297_CXCR6	2.073052874	0.04185017	1	0.324215058	0.324215058	M1	Female	cis
cg20434926_BLOC1S3	-2.073034212	0.041851959	1	-0.311825908	0.311825908	M1	Female	cis
cg15480653_SNORD36A	-2.072950713	0.041859967	1	-0.233194898	0.233194898	M1	Female	cis
cg03113878_TSC22D4	-2.07285709	0.041868947	1	-0.250716075	0.250716075	M1	Female	cis
cg23115136_RN7SL416P	2.072853011	0.041869339	1	0.240294673	0.240294673	M1	Female	cis
cg05921384_PREX1	2.072817959	0.041872701	1	0.288053645	0.288053645	M1	Female	cis
cg19303748_CHID1	-2.072701023	0.041883921	1	-0.308978642	0.308978642	M1	Female	cis
cg00470469_USP42	-2.072690344	0.041884946	1	-0.203576661	0.203576661	M1	Female	cis
cg21656520_ERBB4	2.072689142	0.041885061	1	0.274132238	0.274132238	M1	Female	cis
cg25871427_MIR570	-2.072675006	0.041886417	1	-0.228868958	0.228868958	M1	Female	cis
cg16007508_HS3ST3B1	-2.072570525	0.041896445	1	-0.240006744	0.240006744	M1	Female	cis
cg02483029_LINC02599	-2.072503177	0.041902909	1	-0.244378998	0.244378998	M1	Female	cis
cg16656875_RNU6-437P	2.072474972	0.041905617	1	0.275164838	0.275164838	M1	Female	cis
cg14364129_PTGR1	-2.072345033	0.041918093	1	-0.320156414	0.320156414	M1	Female	cis
cg25494723_CALML5	-2.072304073	0.041922026	1	-0.287191954	0.287191954	M1	Female	cis
cg09795688_EIF3M	2.072268371	0.041925455	1	0.323246074	0.323246074	M1	Female	cis
cg20799252_ZSWIM4	-2.072228026	0.04192933	1	-0.359748974	0.359748974	M1	Female	cis
cg23328066_RPAP2	2.072166896	0.041935201	1	0.195884474	0.195884474	M1	Female	cis
cg09248054_ACAP3	-2.072156413	0.041936208	1	-0.306944153	0.306944153	M1	Female	cis
cg22986178_PC	-2.07215145	0.041936685	1	-0.342814486	0.342814486	M1	Female	cis
cg22449901_SLAMF7	2.072060979	0.041945377	1	0.479212001	0.479212001	M1	Female	cis
cg22177175_KCNQ4	2.072030158	0.041948338	1	0.26067331	0.26067331	M1	Female	cis
cg01376079_KLC2	-2.071824072	0.041968144	1	-0.306379947	0.306379947	M1	Female	cis
cg02491754_PFDN5	-2.071779386	0.041972439	1	-0.315343465	0.315343465	M1	Female	cis
cg24597457_FLNC	-2.071741637	0.041976068	1	-0.269337106	0.269337106	M1	Female	cis
cg16555856_EHBP1L1	-2.071604647	0.04198924	1	-0.32102817	0.32102817	M1	Female	cis
cg08013109_LRCOL1	2.071553489	0.04199416	1	0.164347596	0.164347596	M1	Female	cis
cg02336958_RPP38	-2.071551408	0.04199436	1	-0.33191895	0.33191895	M1	Female	cis
cg03313607_SCAMP2	-2.071419034	0.042007093	1	-0.35955008	0.35955008	M1	Female	cis
cg22596716_PDZK1	-2.071357016	0.04201306	1	-0.22145401	0.22145401	M1	Female	cis
cg02368812_LINC02521	2.071355684	0.042013188	1	0.237260709	0.237260709	M1	Female	cis
cg23174406_CFAP54	2.071258732	0.042022517	1	0.346795891	0.346795891	M1	Female	cis
cg12304200_HMGN2P35	-2.071202233	0.042027954	1	-0.309171336	0.309171336	M1	Female	cis
cg20448053_WRAP53	-2.071177532	0.042030332	1	-0.367406485	0.367406485	M1	Female	cis
cg17686337_PTBP1	-2.071177358	0.042030348	1	-0.205093353	0.205093353	M1	Female	cis
cg00589161_SPO11	-2.071163645	0.042031668	1	-0.249983736	0.249983736	M1	Female	cis
cg02463727_RPS12P18	2.07112446	0.04203544	1	0.391332236	0.391332236	M1	Female	cis
cg22843488_SELENOT	-2.071113208	0.042036523	1	-0.252478265	0.252478265	M1	Female	cis
cg07998554_TECR	-2.071104337	0.042037377	1	-0.325365608	0.325365608	M1	Female	cis
cg15012506_PNMA8B	-2.071020055	0.042045491	1	-0.319546694	0.319546694	M1	Female	cis
cg25537993_ZNF544	2.07101424	0.042046051	1	0.276762625	0.276762625	M1	Female	cis
cg14694590_ANKRD1	2.070933536	0.042053821	1	0.248754225	0.248754225	M1	Female	cis
cg07092448_ZNF687-AS1	-2.070930378	0.042054125	1	-0.196348068	0.196348068	M1	Female	cis
cg03743462_NDUFA10	-2.070918352	0.042055283	1	-0.400833479	0.400833479	M1	Female	cis
cg07898743_PLEKHN1	-2.070896168	0.04205742	1	-0.344625349	0.344625349	M1	Female	cis
cg13498216_SNORA80B	2.070867703	0.042060161	1	0.249859758	0.249859758	M1	Female	cis
cg22108143_CHMP2A	-2.070849297	0.042061934	1	-0.273052537	0.273052537	M1	Female	cis
cg18153977_PLEC	-2.070823867	0.042064383	1	-0.282733851	0.282733851	M1	Female	cis
cg07950002_SNORD62A	2.070804277	0.04206627	1	0.313531065	0.313531065	M1	Female	cis
cg00256632_ZNF593OS	2.070667966	0.042079401	1	0.226051105	0.226051105	M1	Female	cis
cg00815519_RNA5S2	-2.070667036	0.04207949	1	-0.244309477	0.244309477	M1	Female	cis
cg14235348_FAM185BP	-2.07055621	0.042090169	1	-0.288824169	0.288824169	M1	Female	cis
cg04835971_RNU6-1009P	2.070530841	0.042092614	1	0.262932334	0.262932334	M1	Female	cis
cg15912082_TMBIM1	2.070409546	0.042104304	1	0.272429719	0.272429719	M1	Female	cis
cg17385452_RN7SL418P	-2.070386073	0.042106567	1	-0.353606947	0.353606947	M1	Female	cis
cg10729426_ZBTB45	-2.070186837	0.042125777	1	-0.369241778	0.369241778	M1	Female	cis
cg11949518_BIRC5	-2.070179202	0.042126513	1	-0.34168392	0.34168392	M1	Female	cis
cg09079173_RPL12P25	-2.070113855	0.042132815	1	-0.206797721	0.206797721	M1	Female	cis
cg26371471_CHCHD7	-2.069996019	0.042144182	1	-0.304375388	0.304375388	M1	Female	cis
cg02466078_CLHC1	2.069921351	0.042151386	1	0.255515705	0.255515705	M1	Female	cis
cg12473985_UGT1A6	-2.069834892	0.042159729	1	-0.276924061	0.276924061	M1	Female	cis
cg19516263_SRRM5	2.069820314	0.042161136	1	0.196056286	0.196056286	M1	Female	cis
cg23947043_CUBN	2.069742718	0.042168625	1	0.187130428	0.187130428	M1	Female	cis
cg11977605_SLBP	-2.069669642	0.042175679	1	-0.35052896	0.35052896	M1	Female	cis
cg25016308_KIAA0319L	2.069507721	0.042191312	1	0.269804169	0.269804169	M1	Female	cis
cg08607423_PFAS	-2.069470087	0.042194946	1	-0.308748533	0.308748533	M1	Female	cis
cg21960265_HLA-B	2.069257877	0.042215444	1	0.371805134	0.371805134	M1	Female	cis
cg13474998_ALDOAP1	-2.069241447	0.042217032	1	-0.266568376	0.266568376	M1	Female	cis
cg12121080_BTNL2	2.069166845	0.04222424	1	0.238280333	0.238280333	M1	Female	cis
cg24317585_PRKCZ	2.06912409	0.042228372	1	0.290629862	0.290629862	M1	Female	cis
cg19586889_HCST	2.06910624	0.042230097	1	0.268013519	0.268013519	M1	Female	cis
cg16326335_RNA5SP297	-2.069062027	0.04223437	1	-0.235990108	0.235990108	M1	Female	cis
cg21049965_KRT1	2.069053636	0.042235181	1	0.297039353	0.297039353	M1	Female	cis
cg09929238_CANT1	-2.069012555	0.042239152	1	-0.257389987	0.257389987	M1	Female	cis
cg00661090_CYP19A1	2.06900439	0.042239941	1	0.218157482	0.218157482	M1	Female	cis
cg10915301_ALKBH2	2.068939481	0.042246215	1	0.266838962	0.266838962	M1	Female	cis
cg01157780_CDC42P1	-2.068939251	0.042246238	1	-0.271176602	0.271176602	M1	Female	cis
cg14969976_MIDN	-2.068917753	0.042248316	1	-0.404180395	0.404180395	M1	Female	cis
cg06694616_RNU6-653P	2.068811572	0.042258583	1	0.255554331	0.255554331	M1	Female	cis
cg22298088_RNA5SP483	2.068793518	0.042260328	1	0.234060721	0.234060721	M1	Female	cis
cg20802509_RAB4A	2.068512247	0.042287535	1	0.262830418	0.262830418	M1	Female	cis
cg14710552_SLC13A4	2.068505882	0.042288151	1	0.833728229	0.833728229	M1	Female	cis
cg07015393_ABCB8	-2.06849513	0.042289192	1	-0.289418071	0.289418071	M1	Female	cis
cg18547299_NACC1	-2.068380435	0.042300291	1	-0.355324964	0.355324964	M1	Female	cis
cg27156542_IGHD1-7	2.068347729	0.042303456	1	0.205923953	0.205923953	M1	Female	cis
cg03283042_LINC00578	-2.068304103	0.042307679	1	-0.244530505	0.244530505	M1	Female	cis
cg08493356_SENP5	2.068266711	0.042311298	1	0.240386209	0.240386209	M1	Female	cis
cg07998554_DNAJB1	-2.068244089	0.042313488	1	-0.335868916	0.335868916	M1	Female	cis
cg08818130_RNU6-873P	-2.068203468	0.042317421	1	-0.250772699	0.250772699	M1	Female	cis
cg17331920_PFN1	-2.068133082	0.042324236	1	-0.283339374	0.283339374	M1	Female	cis
cg21003420_ACMSD	2.068090185	0.04232839	1	0.274061388	0.274061388	M1	Female	cis
cg00900422_NDEL1	-2.068082436	0.04232914	1	-0.282890745	0.282890745	M1	Female	cis
cg20776107_DYNLT5	-2.068065026	0.042330826	1	-0.254490583	0.254490583	M1	Female	cis
cg03176298_IFNA7	2.067958535	0.04234114	1	0.180539958	0.180539958	M1	Female	cis
cg09471804_CCDC127	2.067940465	0.04234289	1	0.194601433	0.194601433	M1	Female	cis
cg03610527_ANO7	-2.067881612	0.042348591	1	-0.195455314	0.195455314	M1	Female	cis
cg10392172_VEGFB	-2.067844843	0.042352153	1	-0.396632198	0.396632198	M1	Female	cis
cg20329210_SNAP47	-2.067775499	0.042358872	1	-0.250515129	0.250515129	M1	Female	cis
cg07331276_PHGR1	2.067567937	0.042378988	1	0.293175602	0.293175602	M1	Female	cis
cg11481231_ADCY6	-2.067548774	0.042380846	1	-0.353131512	0.353131512	M1	Female	cis
cg10877442_KRT18P1	-2.06752901	0.042382762	1	-0.341003359	0.341003359	M1	Female	cis
cg27108281_MIR210	-2.067400986	0.042395175	1	-0.262785936	0.262785936	M1	Female	cis
cg22314681_NAXE	2.067396626	0.042395598	1	0.250321136	0.250321136	M1	Female	cis
cg14821401_RPS6P25	-2.067379325	0.042397275	1	-0.382802802	0.382802802	M1	Female	cis
cg06743283_ZNF497	-2.067179347	0.042416672	1	-0.246302736	0.246302736	M1	Female	cis
cg00587635_TBXT	2.067119936	0.042422436	1	0.285913456	0.285913456	M1	Female	cis
cg04112842_DRG1	-2.067047984	0.042429417	1	-0.391417626	0.391417626	M1	Female	cis
cg22606224_RPS29P23	-2.067017605	0.042432365	1	-0.280670445	0.280670445	M1	Female	cis
cg21346579_RBP7	-2.066967937	0.042437185	1	-0.343814296	0.343814296	M1	Female	cis
cg12349317_TDP2	-2.066955265	0.042438415	1	-0.417396642	0.417396642	M1	Female	cis
cg16873920_SQOR	-2.066924065	0.042441443	1	-0.303951294	0.303951294	M1	Female	cis
cg01543583_DAAM1	-2.066896418	0.042444127	1	-0.235700022	0.235700022	M1	Female	cis
cg06169048_LINC02006	2.066869098	0.042446779	1	0.318579575	0.318579575	M1	Female	cis
cg07327489_RXRA	2.06682822	0.042450747	1	0.297559877	0.297559877	M1	Female	cis
cg16990532_NUDT13	2.066820132	0.042451532	1	0.192728982	0.192728982	M1	Female	cis
cg20155447_GPR152	2.066706312	0.042462583	1	0.29530664	0.29530664	M1	Female	cis
cg08894487_CSNK1G2	-2.066509342	0.042481713	1	-0.277696196	0.277696196	M1	Female	cis
cg04287289_CPNE7	-2.066484585	0.042484118	1	-0.215367761	0.215367761	M1	Female	cis
cg01485439_SSH3	2.066351481	0.04249705	1	0.26344619	0.26344619	M1	Female	cis
cg06214339_RANBP17	-2.066306396	0.042501431	1	-0.315130902	0.315130902	M1	Female	cis
cg11546475_TNRC18	-2.066228438	0.042509007	1	-0.338674759	0.338674759	M1	Female	cis
cg16655291_HPD	2.066177738	0.042513935	1	0.245836886	0.245836886	M1	Female	cis
cg11364964_PRR3	-2.066100848	0.04252141	1	-0.231122537	0.231122537	M1	Female	cis
cg23161218_PFAS	-2.06609663	0.04252182	1	-0.306509502	0.306509502	M1	Female	cis
cg08151654_TUT1	-2.066060583	0.042525324	1	-0.279962819	0.279962819	M1	Female	cis
cg04021697_LRRC47	-2.06605029	0.042526325	1	-0.290628946	0.290628946	M1	Female	cis
cg22986178_DRAP1	-2.066028008	0.042528492	1	-0.335494016	0.335494016	M1	Female	cis
cg06706159_BST2	-2.066023588	0.042528922	1	-0.301643244	0.301643244	M1	Female	cis
cg11998497_RNA5-8SP5	-2.065895682	0.04254136	1	-0.36864112	0.36864112	M1	Female	cis
cg16672940_LINC02672	2.065876966	0.04254318	1	0.268590628	0.268590628	M1	Female	cis
cg25804542_MARK2	2.065862251	0.042544611	1	0.338947835	0.338947835	M1	Female	cis
cg16030751_HNRNPA1P30	-2.065832129	0.042547541	1	-0.351379338	0.351379338	M1	Female	cis
cg01972009_RBM4	-2.065705012	0.042559907	1	-0.342186164	0.342186164	M1	Female	cis
cg20230784_LINC01507	-2.065701411	0.042560258	1	-0.299472838	0.299472838	M1	Female	cis
cg05520765_COX5A	-2.065674339	0.042562892	1	-0.256590154	0.256590154	M1	Female	cis
cg10545142_PRR19	-2.06556033	0.042573986	1	-0.287685898	0.287685898	M1	Female	cis
cg20945983_ATP8B3	-2.065524421	0.042577481	1	-0.338663286	0.338663286	M1	Female	cis
cg21935113_CATSPERZ	2.065512549	0.042578636	1	0.30549632	0.30549632	M1	Female	cis
cg03560018_PODXL	2.065434616	0.042586222	1	0.279766492	0.279766492	M1	Female	cis
cg12584394_MBD3	2.065362959	0.042593198	1	0.388705259	0.388705259	M1	Female	cis
cg25116708_ART2P	2.065331088	0.042596301	1	0.238273985	0.238273985	M1	Female	cis
cg14197892_ANHX	2.06532549	0.042596847	1	0.449762245	0.449762245	M1	Female	cis
cg07984614_INSYN2A	-2.065315996	0.042597771	1	-0.240081853	0.240081853	M1	Female	cis
cg17565444_IFI27L2	-2.065259812	0.042603242	1	-0.347891354	0.347891354	M1	Female	cis
cg07440826_ACSF3	-2.06519698	0.042609361	1	-0.338199081	0.338199081	M1	Female	cis
ch.17.1629120F_TBX4	2.065165144	0.042612461	1	0.243381427	0.243381427	M1	Female	cis
cg01807317_SYCE1	-2.065103737	0.042618443	1	-0.25840993	0.25840993	M1	Female	cis
cg23613857_FITM1	-2.065101786	0.042618633	1	-0.363238263	0.363238263	M1	Female	cis
cg00312344_FAM216B	2.06508938	0.042619841	1	0.248226393	0.248226393	M1	Female	cis
cg00992153_SFTPC	2.06508759	0.042620016	1	0.289846492	0.289846492	M1	Female	cis
cg07207099_BSN-DT	2.065066179	0.042622101	1	0.187670755	0.187670755	M1	Female	cis
cg18598117_PWWP3A	-2.065012397	0.042627341	1	-0.265389975	0.265389975	M1	Female	cis
cg16181943_PABPC4	-2.064865374	0.042641667	1	-0.352076569	0.352076569	M1	Female	cis
cg15747993_PTPRO	-2.064799917	0.042648047	1	-0.308854854	0.308854854	M1	Female	cis
cg20689962_SNORA73B	2.064697586	0.042658022	1	0.247476404	0.247476404	M1	Female	cis
cg11821302_GTSE1	2.064691235	0.042658641	1	0.241076753	0.241076753	M1	Female	cis
cg22621745_UBE2FP3	-2.064682271	0.042659515	1	-0.294500955	0.294500955	M1	Female	cis
cg00364287_HPD	2.064643562	0.042663289	1	0.300487947	0.300487947	M1	Female	cis
cg23686408_HSPG2	-2.064590377	0.042668474	1	-0.267145734	0.267145734	M1	Female	cis
cg03752932_FGGY-DT	2.064571903	0.042670276	1	0.266163834	0.266163834	M1	Female	cis
cg17960012_C1QTNF6	-2.064571158	0.042670348	1	-0.246260295	0.246260295	M1	Female	cis
cg22603433_ITPKA	-2.064524064	0.042674941	1	-0.228210123	0.228210123	M1	Female	cis
cg08136432_LINC02138	-2.064519195	0.042675416	1	-0.261675338	0.261675338	M1	Female	cis
cg03984502_OAZ3	-2.064500636	0.042677226	1	-0.321258099	0.321258099	M1	Female	cis
cg06252523_TMCO1	2.064498107	0.042677472	1	0.306936244	0.306936244	M1	Female	cis
cg25408960_HCRTR1	-2.064456752	0.042681506	1	-0.21020131	0.21020131	M1	Female	cis
cg14687118_EDRF1-AS1	-2.064409085	0.042686155	1	-0.345250578	0.345250578	M1	Female	cis
cg16503053_LRRC63	2.064387377	0.042688273	1	0.303662807	0.303662807	M1	Female	cis
cg23036452_ADIPOR1	2.06437767	0.04268922	1	0.267954668	0.267954668	M1	Female	cis
cg17299636_MYT1L-AS1	-2.064298774	0.042696916	1	-0.263772656	0.263772656	M1	Female	cis
cg03326215_TPO	-2.064270784	0.042699647	1	-0.297081457	0.297081457	M1	Female	cis
cg26378518_RPAP3	-2.064139204	0.042712487	1	-0.36660856	0.36660856	M1	Female	cis
cg03395785_PKD1P2	-2.064030195	0.042723127	1	-0.293111003	0.293111003	M1	Female	cis
cg05895034_SNORA3C	-2.063876763	0.042738107	1	-0.394943222	0.394943222	M1	Female	cis
cg26584456_EIF5AP4	2.063840038	0.042741693	1	0.258319861	0.258319861	M1	Female	cis
cg03388043_TBC1D16	2.063817729	0.042743872	1	0.289009119	0.289009119	M1	Female	cis
cg03113878_FAM200A	2.063797303	0.042745866	1	0.231495051	0.231495051	M1	Female	cis
cg27143070_RNU6-422P	2.063711379	0.042754259	1	0.273617281	0.273617281	M1	Female	cis
cg26800893_BRMS1	-2.063672941	0.042758013	1	-0.387812607	0.387812607	M1	Female	cis
cg22637538_MED31	2.06365207	0.042760052	1	0.264455797	0.264455797	M1	Female	cis
cg03493460_PSAPL1	-2.063607993	0.042764358	1	-0.359135954	0.359135954	M1	Female	cis
cg07629965_CISH	-2.063565105	0.042768548	1	-0.212188702	0.212188702	M1	Female	cis
cg21408460_BAHD1	2.063563685	0.042768687	1	0.363038751	0.363038751	M1	Female	cis
cg21016503_ACKR4P1	2.063546258	0.04277039	1	0.218602988	0.218602988	M1	Female	cis
cg22272840_FAM167A	-2.063483708	0.042776502	1	-0.363448415	0.363448415	M1	Female	cis
cg06763280_PODNL1	2.063416893	0.042783032	1	0.307280965	0.307280965	M1	Female	cis
cg04663285_SCGB1C1	-2.063403329	0.042784357	1	-0.44831322	0.44831322	M1	Female	cis
cg26550235_TMCO4	-2.063396641	0.042785011	1	-0.354585914	0.354585914	M1	Female	cis
cg20126741_MAB21L4	2.063386911	0.042785962	1	0.236323117	0.236323117	M1	Female	cis
cg07353306_HSD17B8	2.063382308	0.042786412	1	0.292509513	0.292509513	M1	Female	cis
cg19181811_BACH2	-2.063312133	0.042793271	1	-0.176256977	0.176256977	M1	Female	cis
cg14995921_NIPSNAP2	-2.063213226	0.042802941	1	-0.250448324	0.250448324	M1	Female	cis
cg01029331_SLC51A	-2.063180011	0.042806189	1	-0.224519335	0.224519335	M1	Female	cis
cg02813721_EXTL3	-2.063110516	0.042812984	1	-0.283970076	0.283970076	M1	Female	cis
cg12974773_RAB1A	-2.063033942	0.042820473	1	-0.227265776	0.227265776	M1	Female	cis
cg05862039_HNRNPA1P39	-2.063009649	0.04282285	1	-0.286884559	0.286884559	M1	Female	cis
cg16328999_TH	2.062946549	0.042829022	1	0.362982393	0.362982393	M1	Female	cis
cg11689493_ICAM3	-2.062828649	0.042840557	1	-0.355317102	0.355317102	M1	Female	cis
cg17822947_C4BPB	2.062816243	0.042841771	1	0.234533358	0.234533358	M1	Female	cis
cg15406420_MED13	-2.062690154	0.04285411	1	-0.264649773	0.264649773	M1	Female	cis
cg25499099_MPDU1	-2.062674179	0.042855674	1	-0.30873654	0.30873654	M1	Female	cis
cg18844029_MAS1L	-2.062629134	0.042860083	1	-0.230750674	0.230750674	M1	Female	cis
cg20820107_PRAMEF2	-2.062628095	0.042860185	1	-0.471374337	0.471374337	M1	Female	cis
cg14182120_SS18L2P1	-2.062564363	0.042866424	1	-0.158884919	0.158884919	M1	Female	cis
cg10586864_MNAT1	-2.062426211	0.04287995	1	-0.27051881	0.27051881	M1	Female	cis
cg21369801_GAA	-2.062421043	0.042880457	1	-0.260880864	0.260880864	M1	Female	cis
cg25983023_KIR3DL3	2.062365691	0.042885877	1	0.460795386	0.460795386	M1	Female	cis
cg11977605_ATP5ME	-2.062327706	0.042889598	1	-0.358850622	0.358850622	M1	Female	cis
cg26486246_MRPS16	-2.062285359	0.042893745	1	-0.230214708	0.230214708	M1	Female	cis
cg00232092_SLC29A4	-2.062239231	0.042898264	1	-0.223357006	0.223357006	M1	Female	cis
cg00232092_DAGLB	-2.062234557	0.042898722	1	-0.286839236	0.286839236	M1	Female	cis
cg16427552_BABAM1	-2.062182983	0.042903774	1	-0.471381636	0.471381636	M1	Female	cis
cg06743283_ZNF324	-2.062171388	0.04290491	1	-0.234797212	0.234797212	M1	Female	cis
cg16477774_GAL3ST3	-2.062158597	0.042906164	1	-0.193743005	0.193743005	M1	Female	cis
cg20069451_TMEM95	-2.062089219	0.042912962	1	-0.257628386	0.257628386	M1	Female	cis
cg19234089_SAC3D1	-2.062063305	0.042915501	1	-0.245861598	0.245861598	M1	Female	cis
cg00942495_TMEM266	2.062063016	0.042915529	1	0.375518265	0.375518265	M1	Female	cis
cg23153680_TUBA4A	-2.062028426	0.042918919	1	-0.287343987	0.287343987	M1	Female	cis
cg06523478_RNU7-96P	-2.06200515	0.0429212	1	-0.260216879	0.260216879	M1	Female	cis
cg01485439_NDUFS8	2.061968191	0.042924823	1	0.256757676	0.256757676	M1	Female	cis
cg21400562_ANKRD9	-2.061902665	0.042931246	1	-0.219059143	0.219059143	M1	Female	cis
cg05583717_SLC13A2	-2.061888114	0.042932672	1	-0.29851018	0.29851018	M1	Female	cis
cg27290624_ATP13A4	2.061836759	0.042937707	1	0.310003027	0.310003027	M1	Female	cis
cg02908282_COMMD5	-2.06181437	0.042939902	1	-0.223146684	0.223146684	M1	Female	cis
cg13864165_SHC2	-2.061802454	0.04294107	1	-0.272383222	0.272383222	M1	Female	cis
cg02168792_CAMKK2	-2.061740022	0.042947192	1	-0.347196624	0.347196624	M1	Female	cis
cg01485439_RAB1B	2.061690273	0.04295207	1	0.261167666	0.261167666	M1	Female	cis
cg23290207_SCN1A-AS1	2.061615174	0.042959435	1	0.218352497	0.218352497	M1	Female	cis
cg24461669_SNORD48	-2.061546979	0.042966125	1	-0.903729372	0.903729372	M1	Female	cis
cg07548257_INPP5J	2.061523944	0.042968384	1	0.352416309	0.352416309	M1	Female	cis
cg13446689_VAMP4	-2.061461659	0.042974495	1	-0.347039299	0.347039299	M1	Female	cis
cg08894362_CXCL1	-2.061390244	0.042981502	1	-0.242362034	0.242362034	M1	Female	cis
cg03197961_UBAC1	2.061266053	0.04299369	1	0.194783595	0.194783595	M1	Female	cis
cg00572586_TNFRSF13B	-2.061235479	0.042996691	1	-0.340585756	0.340585756	M1	Female	cis
cg00909976_HOXB5	2.0612142	0.04299878	1	0.518761859	0.518761859	M1	Female	cis
cg25121292_PIMREGP1	-2.061168636	0.043003252	1	-0.242533249	0.242533249	M1	Female	cis
cg20799252_MAST1	-2.061038061	0.043016072	1	-0.386949244	0.386949244	M1	Female	cis
cg08983433_GRIN2A	-2.060887503	0.043030858	1	-0.298443024	0.298443024	M1	Female	cis
cg07517893_PTGIR	-2.060864113	0.043033156	1	-0.315387539	0.315387539	M1	Female	cis
cg08894487_FAM174C	-2.060841129	0.043035414	1	-0.278319373	0.278319373	M1	Female	cis
cg09469381_RPS23P7	2.06080262	0.043039197	1	0.398304013	0.398304013	M1	Female	cis
cg00912942_CORT	-2.06076188	0.043043199	1	-0.393393616	0.393393616	M1	Female	cis
cg17058475_TPCN2	-2.060756055	0.043043771	1	-0.34008275	0.34008275	M1	Female	cis
cg00711529_COA4	2.060731256	0.043046208	1	0.404860128	0.404860128	M1	Female	cis
cg00397859_RPS3P1	-2.060700687	0.043049212	1	-0.288719743	0.288719743	M1	Female	cis
cg14995921_PSPHP1	-2.060606127	0.043058504	1	-0.277250698	0.277250698	M1	Female	cis
cg09354961_LRRC42	2.060493049	0.043069618	1	0.381457453	0.381457453	M1	Female	cis
cg09156598_VPS13D	-2.060359925	0.043082706	1	-0.272181588	0.272181588	M1	Female	cis
cg17425144_SLC25A33	-2.060358971	0.0430828	1	-0.361763931	0.361763931	M1	Female	cis
cg22829098_TRAF4	-2.060192566	0.043099164	1	-0.361623017	0.361623017	M1	Female	cis
cg03148428_RPS27AP12	2.060168111	0.04310157	1	0.339871194	0.339871194	M1	Female	cis
cg22603433_SPTBN5	-2.060150734	0.043103279	1	-0.219911486	0.219911486	M1	Female	cis
cg20517202_SMG1P4	2.059915871	0.043126387	1	0.349844575	0.349844575	M1	Female	cis
cg17178761_NOG	-2.059859462	0.043131938	1	-0.400327801	0.400327801	M1	Female	cis
cg13055103_ATF5	-2.059823246	0.043135503	1	-0.329305902	0.329305902	M1	Female	cis
cg20039257_RRM2B	-2.059820424	0.043135781	1	-0.353502423	0.353502423	M1	Female	cis
cg18896458_TRIB3	-2.059794564	0.043138326	1	-0.199846614	0.199846614	M1	Female	cis
cg18664856_IGHE	2.059752357	0.043142481	1	0.193547015	0.193547015	M1	Female	cis
cg21699330_KIAA0087	-2.05974765	0.043142945	1	-0.307084512	0.307084512	M1	Female	cis
cg05715751_CBX8	-2.059734595	0.04314423	1	-0.298474924	0.298474924	M1	Female	cis
cg14245804_NUDT8	-2.059726854	0.043144992	1	-0.31118812	0.31118812	M1	Female	cis
cg15857329_SHARPIN	-2.059709705	0.04314668	1	-0.262781893	0.262781893	M1	Female	cis
cg23725986_GCFC2	-2.059584781	0.043158981	1	-0.305571005	0.305571005	M1	Female	cis
cg15137954_OR51T1	2.059550447	0.043162362	1	0.401610906	0.401610906	M1	Female	cis
cg20329210_IBA57	-2.059523494	0.043165016	1	-0.288099449	0.288099449	M1	Female	cis
cg01484971_COX6CP14	-2.059516039	0.04316575	1	-0.330359234	0.330359234	M1	Female	cis
cg03695461_FBXO32	2.059505287	0.043166809	1	0.26456058	0.26456058	M1	Female	cis
cg08121165_SGF29	-2.059472679	0.043170021	1	-0.269192877	0.269192877	M1	Female	cis
cg01557792_TTC9	-2.059427048	0.043174516	1	-0.334448317	0.334448317	M1	Female	cis
cg07179688_OR52I2	-2.059217403	0.043195171	1	-0.352653219	0.352653219	M1	Female	cis
cg09809224_TRAK1	2.059131219	0.043203665	1	0.350726252	0.350726252	M1	Female	cis
cg23200371_PTGES3	-2.059083947	0.043208325	1	-0.278754655	0.278754655	M1	Female	cis
cg10011062_UBR1	-2.059081821	0.043208535	1	-0.233867838	0.233867838	M1	Female	cis
cg12470036_ZMYND11	2.059067407	0.043209955	1	0.315345938	0.315345938	M1	Female	cis
cg07016261_RAB31	-2.059025781	0.043214059	1	-0.243076694	0.243076694	M1	Female	cis
cg22530144_CRIPT	-2.059016058	0.043215017	1	-0.333887744	0.333887744	M1	Female	cis
cg09860783_ULBP3	-2.059014756	0.043215146	1	-0.261100705	0.261100705	M1	Female	cis
cg11893951_PCDHB13	-2.059001896	0.043216414	1	-0.273894716	0.273894716	M1	Female	cis
cg10277195_HLA-H	2.058974366	0.043219128	1	0.253680254	0.253680254	M1	Female	cis
cg20732869_RPL12P31	2.05894539	0.043221985	1	0.274651903	0.274651903	M1	Female	cis
cg24137511_LSM4	-2.058940967	0.043222421	1	-0.288685089	0.288685089	M1	Female	cis
cg20600515_C4orf51	-2.058925467	0.043223949	1	-0.254951535	0.254951535	M1	Female	cis
cg10932472_ZDHHC12	-2.05891521	0.043224961	1	-0.289910663	0.289910663	M1	Female	cis
cg19208848_NPAP1P4	2.058907465	0.043225724	1	0.190920862	0.190920862	M1	Female	cis
cg19856606_WASH7P	2.058905672	0.043225901	1	0.235610239	0.235610239	M1	Female	cis
cg20861250_ITGA11	-2.058813848	0.043234956	1	-0.248474207	0.248474207	M1	Female	cis
cg25121292_MTCO2P17	-2.058759958	0.043240272	1	-0.232896473	0.232896473	M1	Female	cis
cg03113878_SAP25	-2.058706874	0.043245508	1	-0.216449781	0.216449781	M1	Female	cis
cg09027601_OR7E115P	-2.058559773	0.043260021	1	-0.307428043	0.307428043	M1	Female	cis
cg08708961_ITPKB	2.058549905	0.043260995	1	0.280775237	0.280775237	M1	Female	cis
cg08173216_GANC	-2.058493097	0.043266601	1	-0.193710875	0.193710875	M1	Female	cis
cg17128371_MYL12BP3	-2.058408183	0.043274981	1	-0.214716823	0.214716823	M1	Female	cis
cg11216917_PPP1R15B	-2.058310026	0.043284671	1	-0.394319426	0.394319426	M1	Female	cis
cg25357918_RPL7P51	2.058303579	0.043285307	1	0.224984983	0.224984983	M1	Female	cis
cg25146597_PDP2	2.058286573	0.043286986	1	0.361765157	0.361765157	M1	Female	cis
cg10545142_B3GNT8	-2.058286218	0.043287021	1	-0.307690462	0.307690462	M1	Female	cis
cg10880661_SHB	-2.058284458	0.043287195	1	-0.248351496	0.248351496	M1	Female	cis
cg08845392_STK10	2.058180984	0.043297412	1	1.324973884	1.324973884	M1	Female	cis
cg10392172_PCNX3	-2.058148599	0.04330061	1	-0.399698637	0.399698637	M1	Female	cis
cg09223073_HES1	-2.058094672	0.043305936	1	-0.336597098	0.336597098	M1	Female	cis
cg23296665_ZNF329	-2.058040913	0.043311246	1	-0.527568097	0.527568097	M1	Female	cis
cg15576245_BDH1	-2.05803613	0.043311718	1	-0.240852258	0.240852258	M1	Female	cis
cg07517893_NKPD1	-2.057968647	0.043318384	1	-0.281186937	0.281186937	M1	Female	cis
cg07861662_AHRR	2.057953233	0.043319907	1	0.302445649	0.302445649	M1	Female	cis
cg24337786_YIF1B	-2.057942102	0.043321007	1	-0.293454425	0.293454425	M1	Female	cis
cg00770754_CPNE7	-2.057844134	0.043330686	1	-0.22096582	0.22096582	M1	Female	cis
cg14596589_SLC12A7	-2.057823393	0.043332736	1	-0.261343856	0.261343856	M1	Female	cis
cg09527270_DNAJC27	2.057821502	0.043332923	1	0.268555994	0.268555994	M1	Female	cis
cg02945385_CRELD1	2.057675169	0.043347385	1	0.275567701	0.275567701	M1	Female	cis
cg17323604_ZNF446	-2.057652645	0.043349612	1	-0.283704106	0.283704106	M1	Female	cis
cg01503390_PLCB3	-2.057613401	0.043353491	1	-0.279882945	0.279882945	M1	Female	cis
cg05485769_NAGS	-2.057610668	0.043353761	1	-0.302565905	0.302565905	M1	Female	cis
cg04342866_RPL21P2	-2.057608313	0.043353994	1	-0.294861134	0.294861134	M1	Female	cis
cg21853067_ST13P19	2.057606184	0.043354205	1	0.371403618	0.371403618	M1	Female	cis
cg23459772_MIR107	2.057489651	0.043365726	1	0.153145488	0.153145488	M1	Female	cis
cg05681859_IER3	-2.057466519	0.043368014	1	-0.376375332	0.376375332	M1	Female	cis
cg25135012_RBM33	-2.057437424	0.043370891	1	-0.213280119	0.213280119	M1	Female	cis
cg22562494_CNP	-2.057418057	0.043372806	1	-0.358714704	0.358714704	M1	Female	cis
cg01073837_PLPP5	2.057392772	0.043375307	1	0.294477065	0.294477065	M1	Female	cis
cg13523561_RNU6-590P	-2.057284918	0.043385975	1	-0.289370795	0.289370795	M1	Female	cis
cg23093164_MORC3	-2.057277391	0.04338672	1	-0.303113493	0.303113493	M1	Female	cis
cg15837086_NASP	-2.057264937	0.043387952	1	-0.290746554	0.290746554	M1	Female	cis
cg03038245_IDI2	2.057191517	0.043395215	1	0.200162824	0.200162824	M1	Female	cis
cg26335602_GPX5	2.057156553	0.043398675	1	0.389700242	0.389700242	M1	Female	cis
cg16555856_SIPA1	-2.057148665	0.043399455	1	-0.325712623	0.325712623	M1	Female	cis
cg25797455_RN7SL416P	2.057085066	0.043405749	1	0.193017408	0.193017408	M1	Female	cis
cg14703829_SDF2L1	-2.057030337	0.043411165	1	-0.30368369	0.30368369	M1	Female	cis
cg09315614_SACS	-2.056854614	0.04342856	1	-0.287754924	0.287754924	M1	Female	cis
cg05821771_PGP	-2.056802969	0.043433673	1	-0.290644441	0.290644441	M1	Female	cis
cg14412184_FMC1	-2.056790482	0.04343491	1	-0.282244429	0.282244429	M1	Female	cis
cg19477551_IGFL3	2.05676836	0.0434371	1	0.204686388	0.204686388	M1	Female	cis
cg26293423_ZNF366	-2.056726768	0.043441219	1	-0.285325241	0.285325241	M1	Female	cis
cg06605158_SNTA1	-2.0566732	0.043446524	1	-0.373439768	0.373439768	M1	Female	cis
cg23029363_SNORD63B	-2.056565059	0.043457236	1	-0.176788522	0.176788522	M1	Female	cis
cg12584394_ZNF555	-2.056520918	0.043461609	1	-0.364533808	0.364533808	M1	Female	cis
cg20985028_SAMD11	2.056483868	0.043465279	1	0.251904921	0.251904921	M1	Female	cis
cg17331920_TAX1BP3	-2.056473793	0.043466278	1	-0.261509408	0.261509408	M1	Female	cis
cg02357623_AUP1	-2.056359335	0.043477619	1	-0.315954324	0.315954324	M1	Female	cis
cg04365481_CROCCP3	-2.056304034	0.0434831	1	-0.233115055	0.233115055	M1	Female	cis
cg09922745_RPL35	-2.056176476	0.043495745	1	-0.299568521	0.299568521	M1	Female	cis
cg10160570_OBP2A	2.056172421	0.043496147	1	0.283954667	0.283954667	M1	Female	cis
cg08021780_COLGALT1	-2.056069736	0.043506328	1	-0.389057209	0.389057209	M1	Female	cis
cg08881019_MIR9-1	-2.056066328	0.043506666	1	-0.471969064	0.471969064	M1	Female	cis
cg22688006_RN7SL305P	-2.056019932	0.043511267	1	-0.248982446	0.248982446	M1	Female	cis
cg14677912_PCDHA13	2.056014566	0.043511799	1	0.271163069	0.271163069	M1	Female	cis
cg21960265_BTNL2	-2.055996374	0.043513603	1	-0.305980856	0.305980856	M1	Female	cis
cg25385150_MMD2	-2.055985038	0.043514727	1	-0.288273851	0.288273851	M1	Female	cis
cg03894103_C1GALT1C1L	-2.055872395	0.0435259	1	-0.416388323	0.416388323	M1	Female	cis
cg05194316_RN7SKP8	-2.055766406	0.043536415	1	-0.287988129	0.287988129	M1	Female	cis
cg16872660_STX6	-2.055726949	0.04354033	1	-0.390680186	0.390680186	M1	Female	cis
cg03892117_GALNT6	-2.05562586	0.043550361	1	-0.230091728	0.230091728	M1	Female	cis
cg18135379_HSPA6	2.05562579	0.043550368	1	0.268004428	0.268004428	M1	Female	cis
cg11800635_TOR1BP1	2.055490471	0.0435638	1	0.243594192	0.243594192	M1	Female	cis
cg19519874_MDFI	-2.055467535	0.043566077	1	-0.377872199	0.377872199	M1	Female	cis
cg14969976_POLRMT	-2.055390715	0.043573704	1	-0.404684305	0.404684305	M1	Female	cis
cg25127852_ARSA	-2.055272105	0.043585482	1	-0.324866334	0.324866334	M1	Female	cis
cg03486265_APTR	-2.055211083	0.043591543	1	-0.276844771	0.276844771	M1	Female	cis
cg07697597_PACSIN2	-2.055203122	0.043592334	1	-0.325429526	0.325429526	M1	Female	cis
cg07326620_NFKB2	-2.055158762	0.04359674	1	-0.282686421	0.282686421	M1	Female	cis
cg22449901_LY9	2.055111997	0.043601386	1	0.364769943	0.364769943	M1	Female	cis
cg01428095_ARF1	-2.055069537	0.043605604	1	-0.334941149	0.334941149	M1	Female	cis
cg02953927_TRIM69	2.055014478	0.043611075	1	0.323823693	0.323823693	M1	Female	cis
cg25983677_LSM2	-2.054950055	0.043617477	1	-0.258414997	0.258414997	M1	Female	cis
cg10714222_SCNN1A	-2.054778251	0.043634553	1	-0.315345286	0.315345286	M1	Female	cis
cg10545142_CEACAM4	2.054707625	0.043641575	1	0.302678934	0.302678934	M1	Female	cis
cg03711791_KCNB1	2.054598938	0.043652382	1	0.394185444	0.394185444	M1	Female	cis
cg07072172_YY1	2.054544525	0.043657794	1	0.223995083	0.223995083	M1	Female	cis
cg21189438_IGFBPL1	2.05452292	0.043659943	1	0.289604527	0.289604527	M1	Female	cis
cg19303748_RPLP2	-2.054437604	0.043668429	1	-0.325468778	0.325468778	M1	Female	cis
cg07744114_GPR146	-2.054375804	0.043674577	1	-0.294613171	0.294613171	M1	Female	cis
cg20373393_CAMK2G	-2.054271672	0.043684938	1	-0.334490088	0.334490088	M1	Female	cis
cg03519157_MDK	-2.054239751	0.043688115	1	-0.345372268	0.345372268	M1	Female	cis
cg11642425_SPINK1	-2.054233198	0.043688767	1	-0.342433252	0.342433252	M1	Female	cis
cg05740567_EEF1DP4	2.054231878	0.043688898	1	0.259780069	0.259780069	M1	Female	cis
cg24120297_PIBF1	-2.054219309	0.043690149	1	-0.276640206	0.276640206	M1	Female	cis
cg19513321_KCMF1	2.05415742	0.043696309	1	0.284189673	0.284189673	M1	Female	cis
cg06160592_MAGI3	-2.054138218	0.04369822	1	-0.307179456	0.307179456	M1	Female	cis
cg20269267_JUN	2.054014614	0.043710525	1	0.325961011	0.325961011	M1	Female	cis
cg10611760_ACTL6B	2.053948867	0.043717071	1	0.293426325	0.293426325	M1	Female	cis
cg09248054_CDK11A	-2.053914119	0.043720531	1	-0.30738795	0.30738795	M1	Female	cis
cg22986178_TM7SF2	-2.053904555	0.043721484	1	-0.322489162	0.322489162	M1	Female	cis
cg05081894_L3HYPDH	-2.053862711	0.043725651	1	-0.400215911	0.400215911	M1	Female	cis
cg15079934_CTSD	2.053798838	0.043732012	1	0.27177764	0.27177764	M1	Female	cis
cg01485439_RPS6KB2	2.053785884	0.043733302	1	0.25923886	0.25923886	M1	Female	cis
cg19046167_CEP131	2.053757882	0.043736092	1	0.248539513	0.248539513	M1	Female	cis
cg02355304_AP5Z1	-2.053726379	0.04373923	1	-0.283635285	0.283635285	M1	Female	cis
cg01109250_GUCA2B	-2.053714092	0.043740454	1	-0.267684115	0.267684115	M1	Female	cis
cg17572056_UBXN7-AS1	2.053713971	0.043740466	1	0.229150478	0.229150478	M1	Female	cis
cg25827873_ERICH1	-2.053656515	0.04374619	1	-0.211660731	0.211660731	M1	Female	cis
cg05931439_TRAJ47	2.053622755	0.043749554	1	0.25134062	0.25134062	M1	Female	cis
cg09380561_GRIN2C	-2.053539258	0.043757874	1	-0.270837124	0.270837124	M1	Female	cis
cg01267392_MICAL2	2.053433537	0.04376841	1	0.255773411	0.255773411	M1	Female	cis
cg19893585_MFSD3	-2.053421457	0.043769614	1	-0.327108189	0.327108189	M1	Female	cis
cg13728604_SURF4	2.053392399	0.043772511	1	0.302648468	0.302648468	M1	Female	cis
cg10392172_POLA2	-2.053303576	0.043781366	1	-0.413152098	0.413152098	M1	Female	cis
cg10729426_ZNF773	2.053218728	0.043789826	1	0.335738957	0.335738957	M1	Female	cis
cg06204531_REPIN1-AS1	-2.053206296	0.043791065	1	-0.271006474	0.271006474	M1	Female	cis
cg15406420_TLK2	-2.053090051	0.043802659	1	-0.267504055	0.267504055	M1	Female	cis
cg26709988_KIAA0513	-2.053029156	0.043808733	1	-0.257079424	0.257079424	M1	Female	cis
cg19234089_ATG2A	-2.05300495	0.043811147	1	-0.245606097	0.245606097	M1	Female	cis
cg11270687_TACC1	2.053003409	0.043811301	1	0.343864931	0.343864931	M1	Female	cis
cg05898618_CD81	2.052982227	0.043813414	1	0.240231834	0.240231834	M1	Female	cis
cg22108143_ZNF837	-2.052949292	0.0438167	1	-0.277143326	0.277143326	M1	Female	cis
cg13879760_TSEN15P1	-2.052915755	0.043820046	1	-0.331953727	0.331953727	M1	Female	cis
cg13057239_RNA5SP172	-2.052883895	0.043823225	1	-0.257943676	0.257943676	M1	Female	cis
cg06573604_PSMD14	2.052873964	0.043824216	1	0.298653593	0.298653593	M1	Female	cis
cg26344608_MYB	2.052872251	0.043824387	1	0.226154011	0.226154011	M1	Female	cis
cg08509907_ZNF785	-2.052822254	0.043829376	1	-0.227837697	0.227837697	M1	Female	cis
cg07207099_SEMA3B	-2.052783381	0.043833256	1	-0.180865446	0.180865446	M1	Female	cis
cg01510218_LINC02554	2.052756542	0.043835934	1	0.457644513	0.457644513	M1	Female	cis
cg06051312_PPP4R2	2.05264355	0.043847213	1	0.241025492	0.241025492	M1	Female	cis
cg08148553_SLC44A2	-2.052623694	0.043849195	1	-0.467217013	0.467217013	M1	Female	cis
cg24311373_AP4E1	-2.052556766	0.043855877	1	-0.293056458	0.293056458	M1	Female	cis
cg26307355_ABHD11	-2.052299513	0.04388157	1	-0.257167682	0.257167682	M1	Female	cis
cg01972009_RNU6-46P	2.052160429	0.043895465	1	0.231945157	0.231945157	M1	Female	cis
cg15042047_KCNH2	-2.052133278	0.043898179	1	-0.391000458	0.391000458	M1	Female	cis
cg13415242_MTCO2P23	-2.052065969	0.043904905	1	-0.26327549	0.26327549	M1	Female	cis
cg10328583_CAMTA1-AS1	-2.052037947	0.043907706	1	-0.238551384	0.238551384	M1	Female	cis
cg19769080_C1GALT1C1L	-2.051990519	0.043912446	1	-0.398120487	0.398120487	M1	Female	cis
cg11838818_RPS26P20	-2.051970491	0.043914448	1	-0.298807703	0.298807703	M1	Female	cis
cg19513321_PTCD3	2.051931913	0.043918305	1	0.268105455	0.268105455	M1	Female	cis
cg15628518_CPSF1	-2.051912905	0.043920205	1	-0.336457468	0.336457468	M1	Female	cis
cg16794862_LRRFIP1	2.051871842	0.043924311	1	0.363079654	0.363079654	M1	Female	cis
cg01316642_MAN2B1	-2.051792323	0.043932261	1	-0.323734285	0.323734285	M1	Female	cis
cg26701785_FNDC1-IT1	-2.05179094	0.0439324	1	-0.167142527	0.167142527	M1	Female	cis
cg11180306_ADCY4	-2.051726139	0.04393888	1	-0.254970789	0.254970789	M1	Female	cis
cg20448053_CLDN7	-2.051721811	0.043939313	1	-0.402873577	0.402873577	M1	Female	cis
cg18635284_USH1G	-2.051710584	0.043940436	1	-0.371120353	0.371120353	M1	Female	cis
cg19642270_PTMAP9	-2.051694126	0.043942082	1	-0.447089197	0.447089197	M1	Female	cis
cg12584394_ATP5F1D	2.051651428	0.043946352	1	0.384544187	0.384544187	M1	Female	cis
cg15274047_RNU6-2	-2.051610358	0.043950461	1	-0.307140042	0.307140042	M1	Female	cis
cg09661733_RHD	-2.051547731	0.043956726	1	-0.547029188	0.547029188	M1	Female	cis
cg07353306_PSMB9	2.051544547	0.043957044	1	0.271266148	0.271266148	M1	Female	cis
cg03868943_CDS1	-2.051488718	0.04396263	1	-0.324344101	0.324344101	M1	Female	cis
cg10852431_PRSS48	-2.051345624	0.043976949	1	-0.385413657	0.385413657	M1	Female	cis
cg14683563_KLF3-AS1	2.051316104	0.043979904	1	0.248334599	0.248334599	M1	Female	cis
cg00621679_INTS14	2.051257491	0.043985771	1	0.30131883	0.30131883	M1	Female	cis
cg26963545_PLSCR3	2.051238593	0.043987662	1	0.264825728	0.264825728	M1	Female	cis
cg09007239_GSE1	-2.05115203	0.043996329	1	-0.232567669	0.232567669	M1	Female	cis
cg09774124_ANXA7	2.051131329	0.043998401	1	0.282698831	0.282698831	M1	Female	cis
cg23808928_LINC00649	2.051107062	0.044000831	1	0.321334851	0.321334851	M1	Female	cis
cg09799441_GPAT2	2.051100545	0.044001484	1	0.669579213	0.669579213	M1	Female	cis
cg20263885_LDLRAP1	-2.051094965	0.044002042	1	-0.295308932	0.295308932	M1	Female	cis
cg01227445_PLEKHG6	-2.051084573	0.044003083	1	-0.332874488	0.332874488	M1	Female	cis
cg03740323_TMUB1	-2.051059194	0.044005624	1	-0.371776744	0.371776744	M1	Female	cis
cg26502489_CD3E	2.051059181	0.044005626	1	0.27351431	0.27351431	M1	Female	cis
cg04981623_GRK1	-2.051002367	0.044011315	1	-0.251195308	0.251195308	M1	Female	cis
cg24635402_ZNF155	-2.050986803	0.044012874	1	-0.295387432	0.295387432	M1	Female	cis
cg02562299_PDPR	-2.050971803	0.044014377	1	-0.242215492	0.242215492	M1	Female	cis
cg01983105_TACR3	-2.050925875	0.044018977	1	-0.300251195	0.300251195	M1	Female	cis
cg08183467_PEF1	-2.050879943	0.044023578	1	-0.320112999	0.320112999	M1	Female	cis
cg17431460_MAGI2	2.050817398	0.044029844	1	0.246767987	0.246767987	M1	Female	cis
cg02308492_CBR4	-2.050790644	0.044032524	1	-0.274176665	0.274176665	M1	Female	cis
cg10934350_SLAIN2	2.050773069	0.044034285	1	0.247675903	0.247675903	M1	Female	cis
cg13564156_PTPN9	-2.050686885	0.044042921	1	-0.340082993	0.340082993	M1	Female	cis
cg04099454_DBF4	-2.050675117	0.044044101	1	-0.279047063	0.279047063	M1	Female	cis
cg08866794_FOXP4-AS1	-2.050643021	0.044047317	1	-0.293420353	0.293420353	M1	Female	cis
cg02765736_ACER2P1	-2.050623672	0.044049256	1	-0.304819141	0.304819141	M1	Female	cis
cg16034863_ARHGEF19	2.05054928	0.044056713	1	0.303132196	0.303132196	M1	Female	cis
cg02730714_RNU6-898P	-2.050489521	0.044062704	1	-0.26626787	0.26626787	M1	Female	cis
cg07052624_COX7A1	2.050460647	0.044065598	1	0.272481169	0.272481169	M1	Female	cis
cg19586698_LRRC69	2.050403041	0.044071374	1	0.222623554	0.222623554	M1	Female	cis
cg08136432_CA5A	-2.050310686	0.044080635	1	-0.132181761	0.132181761	M1	Female	cis
cg02794358_RPL21P30	2.050303429	0.044081363	1	0.325542178	0.325542178	M1	Female	cis
cg15793877_PRPF18	-2.050266426	0.044085074	1	-0.37110373	0.37110373	M1	Female	cis
cg15883884_TM4SF1-AS1	-2.050255217	0.044086198	1	-0.15690202	0.15690202	M1	Female	cis
cg24659501_CFAP45	-2.050248485	0.044086874	1	-0.313755614	0.313755614	M1	Female	cis
cg24566538_EBPL	-2.050198757	0.044091862	1	-0.300647859	0.300647859	M1	Female	cis
cg26578856_ZNF69	2.050191284	0.044092611	1	0.282879322	0.282879322	M1	Female	cis
cg11214594_SCRN3	-2.050119153	0.044099847	1	-0.278446286	0.278446286	M1	Female	cis
cg00431324_PYDC1	-2.050087745	0.044102998	1	-0.351723765	0.351723765	M1	Female	cis
cg10342899_LDB1	-2.05007066	0.044104713	1	-0.264268872	0.264268872	M1	Female	cis
cg08770755_GIMAP7	2.050021889	0.044109606	1	0.260577532	0.260577532	M1	Female	cis
cg26967619_TMBIM1	-2.049952279	0.044116592	1	-0.342512765	0.342512765	M1	Female	cis
cg00446123_MIR124-3	2.049903143	0.044121523	1	0.309163118	0.309163118	M1	Female	cis
cg22262095_HNRNPM	-2.049901389	0.044121699	1	-0.410377829	0.410377829	M1	Female	cis
cg24742444_ADCY6	2.049869213	0.044124929	1	0.244380703	0.244380703	M1	Female	cis
cg14094409_ARL6IP4	2.049809465	0.044130926	1	0.277671346	0.277671346	M1	Female	cis
cg01373687_MIR193B	-2.049803182	0.044131557	1	-1.204837564	1.204837564	M1	Female	cis
cg13332816_BRD8	-2.049745113	0.044137387	1	-0.326432432	0.326432432	M1	Female	cis
cg26015513_TMEM237	-2.049729269	0.044138977	1	-0.358217388	0.358217388	M1	Female	cis
cg25395304_BLOC1S3	-2.04970392	0.044141523	1	-0.263666284	0.263666284	M1	Female	cis
cg02909688_ABHD17AP1	-2.049679775	0.044143947	1	-0.340139317	0.340139317	M1	Female	cis
cg15264757_RSPH3	-2.049678851	0.04414404	1	-0.249389857	0.249389857	M1	Female	cis
cg20951194_C1QTNF12	2.049571369	0.044154833	1	0.256337881	0.256337881	M1	Female	cis
cg15700009_SAAL1	-2.049567027	0.044155269	1	-0.352505347	0.352505347	M1	Female	cis
cg21373145_INTS13	-2.049539226	0.044158062	1	-0.357419808	0.357419808	M1	Female	cis
cg05164634_OR11M1P	2.049537239	0.044158261	1	0.25559273	0.25559273	M1	Female	cis
cg11300341_KRT17P4	-2.049521502	0.044159842	1	-0.340810049	0.340810049	M1	Female	cis
cg26441200_RNU7-34P	2.049511546	0.044160842	1	0.211687913	0.211687913	M1	Female	cis
cg07444487_DMBT1L1	-2.049308312	0.04418126	1	-0.273316902	0.273316902	M1	Female	cis
cg09248054_LINC02593	-2.049103354	0.044201859	1	-0.291653644	0.291653644	M1	Female	cis
cg11424260_PHETA1	-2.049072461	0.044204965	1	-0.289189098	0.289189098	M1	Female	cis
cg07970948_ATP6V0E2-AS1	2.049059588	0.044206259	1	0.282481096	0.282481096	M1	Female	cis
cg22595719_C3orf22	-2.049041009	0.044208127	1	-0.314613689	0.314613689	M1	Female	cis
cg03079497_TLCD3A	-2.049040643	0.044208163	1	-0.339604784	0.339604784	M1	Female	cis
cg02357623_HTRA2	-2.048911028	0.044221196	1	-0.315021037	0.315021037	M1	Female	cis
cg00341885_MRPL54	-2.048824592	0.044229889	1	-0.272257187	0.272257187	M1	Female	cis
cg18569141_ANPEP	2.048759861	0.0442364	1	0.205408194	0.205408194	M1	Female	cis
cg26250129_LGALS3BP	-2.04867916	0.044244519	1	-0.286469031	0.286469031	M1	Female	cis
cg05784996_NAPG	2.048640448	0.044248414	1	0.33553733	0.33553733	M1	Female	cis
cg08973565_TRAK1	-2.048618262	0.044250646	1	-0.25948053	0.25948053	M1	Female	cis
cg15792487_SLC16A11	-2.048604174	0.044252064	1	-0.386584364	0.386584364	M1	Female	cis
cg18589742_MTATP6P27	2.048602538	0.044252228	1	0.323413957	0.323413957	M1	Female	cis
cg01004980_COL7A1	-2.048540917	0.044258429	1	-0.258878766	0.258878766	M1	Female	cis
cg15910024_B2M	2.048384287	0.044274194	1	0.231758112	0.231758112	M1	Female	cis
cg06373377_BEST4	2.048349002	0.044277747	1	0.351968924	0.351968924	M1	Female	cis
cg11216632_PMF1	-2.048273766	0.044285321	1	-0.374166445	0.374166445	M1	Female	cis
cg19344725_STBD1	-2.048272966	0.044285402	1	-0.345232973	0.345232973	M1	Female	cis
cg14468692_IRF7	-2.048181272	0.044294635	1	-0.375087028	0.375087028	M1	Female	cis
cg05408837_TMED9	-2.048124262	0.044300377	1	-0.347008707	0.347008707	M1	Female	cis
cg11824316_SNX8	-2.048047137	0.044308146	1	-0.401171584	0.401171584	M1	Female	cis
cg11247304_C19orf81	2.048005957	0.044312294	1	0.272243742	0.272243742	M1	Female	cis
cg21106418_FAM87B	-2.047974202	0.044315493	1	-0.235835228	0.235835228	M1	Female	cis
cg18888655_GTPBP3	-2.047946767	0.044318257	1	-0.283883964	0.283883964	M1	Female	cis
cg00919591_SLC2A11	-2.047885986	0.044324381	1	-0.338443665	0.338443665	M1	Female	cis
cg13433214_DNASE2B	2.047836775	0.04432934	1	0.341012929	0.341012929	M1	Female	cis
cg24525457_FAM200A	2.047831372	0.044329885	1	0.231473759	0.231473759	M1	Female	cis
cg17554862_ICA1L	-2.047827561	0.044330269	1	-0.316160535	0.316160535	M1	Female	cis
cg13573513_GUCY2C	2.047827475	0.044330278	1	0.231619372	0.231619372	M1	Female	cis
cg16061460_CENPP	2.047794239	0.044333627	1	0.271160311	0.271160311	M1	Female	cis
cg26917828_LIN9	-2.04775704	0.044337376	1	-0.270232676	0.270232676	M1	Female	cis
cg05470459_TIMELESS	2.047649382	0.044348228	1	0.24768719	0.24768719	M1	Female	cis
cg08749774_ZNF19	-2.047573514	0.044355877	1	-0.272792839	0.272792839	M1	Female	cis
cg01227445_APOBEC1	2.047534389	0.044359822	1	0.246354033	0.246354033	M1	Female	cis
cg06418871_CFL1P5	2.047425907	0.044370762	1	0.239994633	0.239994633	M1	Female	cis
cg01503390_ATG2A	-2.047368618	0.044376541	1	-0.282451205	0.282451205	M1	Female	cis
cg07998554_AKAP8	-2.047320246	0.04438142	1	-0.315228484	0.315228484	M1	Female	cis
cg19909997_VPS18	-2.047306497	0.044382807	1	-0.367347374	0.367347374	M1	Female	cis
cg23613857_MRPL52	-2.047303282	0.044383131	1	-0.348594231	0.348594231	M1	Female	cis
cg05583717_DHRS13	-2.047300685	0.044383393	1	-0.362644167	0.362644167	M1	Female	cis
cg12470036_LARP4B	2.047246645	0.044388845	1	0.32523688	0.32523688	M1	Female	cis
cg03311684_RPS8P4	-2.047133861	0.044400225	1	-0.385033323	0.385033323	M1	Female	cis
cg27042091_SAPCD2P3	-2.046937919	0.044420003	1	-0.294898148	0.294898148	M1	Female	cis
cg20321556_BDH2P1	-2.046904719	0.044423354	1	-0.206082988	0.206082988	M1	Female	cis
cg23161218_POLR2A	-2.046845928	0.04442929	1	-0.295825604	0.295825604	M1	Female	cis
cg08894487_MISP	-2.046788666	0.044435072	1	-0.273928963	0.273928963	M1	Female	cis
cg15664152_RN7SL306P	2.046764287	0.044437534	1	0.237866872	0.237866872	M1	Female	cis
cg20799252_ZNF20	2.046761923	0.044437773	1	0.351771044	0.351771044	M1	Female	cis
cg26827373_PLPPR2	-2.046718943	0.044442113	1	-0.302125452	0.302125452	M1	Female	cis
cg17717333_CGREF1	2.046712475	0.044442767	1	0.205735076	0.205735076	M1	Female	cis
cg14001165_GPX3	2.046704773	0.044443545	1	0.277173511	0.277173511	M1	Female	cis
cg15331088_ZNF596	-2.046686837	0.044445356	1	-0.282778837	0.282778837	M1	Female	cis
cg10115321_SNORD117	-2.046676483	0.044446402	1	-0.249812902	0.249812902	M1	Female	cis
cg14190294_NUP107	-2.046650168	0.04444906	1	-0.213170998	0.213170998	M1	Female	cis
cg02736583_HAUS1	-2.046553374	0.044458838	1	-0.379024158	0.379024158	M1	Female	cis
cg01293277_CLEC1B	2.04644739	0.044469547	1	0.261516665	0.261516665	M1	Female	cis
cg20540806_CXXC5	2.04637308	0.044477056	1	0.195415181	0.195415181	M1	Female	cis
cg26827373_FBXW9	-2.046336211	0.044480782	1	-0.261706298	0.261706298	M1	Female	cis
cg03378057_KDF1	-2.046330444	0.044481365	1	-0.42007127	0.42007127	M1	Female	cis
cg17761990_SPCS1	-2.04629983	0.04448446	1	-0.272230932	0.272230932	M1	Female	cis
cg07979387_RN7SL704P	2.046123679	0.044502268	1	0.287870268	0.287870268	M1	Female	cis
cg04954144_PLEKHJ1	2.046085275	0.044506151	1	0.382617523	0.382617523	M1	Female	cis
cg14855874_TACR3	-2.046040662	0.044510663	1	-0.331519857	0.331519857	M1	Female	cis
cg25127852_CRELD2	-2.046023821	0.044512366	1	-0.302947839	0.302947839	M1	Female	cis
cg12664940_IGIP	2.045981065	0.04451669	1	0.258441923	0.258441923	M1	Female	cis
cg20290983_XPO5	2.0458434	0.044530616	1	0.265566238	0.265566238	M1	Female	cis
cg18661868_PRC1	-2.045682798	0.044546866	1	-0.35726435	0.35726435	M1	Female	cis
cg17025287_TMEM190	-2.045643492	0.044550844	1	-0.317371486	0.317371486	M1	Female	cis
cg16423567_KRT19	2.045636976	0.044551504	1	0.385713687	0.385713687	M1	Female	cis
cg14206615_FAM78A	2.04562507	0.044552709	1	0.369909272	0.369909272	M1	Female	cis
cg04728840_TRIM49C	2.045410046	0.044574477	1	0.340819451	0.340819451	M1	Female	cis
cg09849405_SLC9A5	-2.045360839	0.044579459	1	-0.307792435	0.307792435	M1	Female	cis
cg25905192_RHOF	-2.045316065	0.044583994	1	-0.315323761	0.315323761	M1	Female	cis
cg05260298_FAM133FP	-2.045297426	0.044585881	1	-0.291838831	0.291838831	M1	Female	cis
cg03057764_CEP83	-2.045255127	0.044590165	1	-0.287565318	0.287565318	M1	Female	cis
cg21878149_RNU6-403P	2.045246594	0.04459103	1	0.230053436	0.230053436	M1	Female	cis
cg04206724_RPL7P46	2.045204585	0.044595285	1	0.308137484	0.308137484	M1	Female	cis
cg19029214_CAPN8	2.04518291	0.04459748	1	0.237188366	0.237188366	M1	Female	cis
cg01809639_ADCY10	2.045176331	0.044598147	1	0.323694488	0.323694488	M1	Female	cis
cg19092163_GLTPD2	-2.045162759	0.044599522	1	-0.292228598	0.292228598	M1	Female	cis
cg15209419_LINC00303	2.045132532	0.044602584	1	0.274745875	0.274745875	M1	Female	cis
cg17572056_TNK2	-2.045111287	0.044604736	1	-0.264340376	0.264340376	M1	Female	cis
cg25773917_LINC00411	-2.045050815	0.044610863	1	-0.169228228	0.169228228	M1	Female	cis
cg00815519_RNA5S15	-2.045004308	0.044615576	1	-0.296983884	0.296983884	M1	Female	cis
cg27312979_NPM1P26	-2.044989852	0.044617041	1	-0.252912302	0.252912302	M1	Female	cis
cg10592592_AGAP5	-2.044981995	0.044617837	1	-0.297031102	0.297031102	M1	Female	cis
cg13668180_COL6A1	2.044965973	0.044619461	1	0.325706315	0.325706315	M1	Female	cis
cg11270687_DDHD2	2.044932237	0.04462288	1	0.334099309	0.334099309	M1	Female	cis
cg08605840_LINC00482	-2.044925614	0.044623551	1	-0.246269867	0.246269867	M1	Female	cis
cg12865970_PLEKHA5	-2.044911418	0.04462499	1	-0.295602618	0.295602618	M1	Female	cis
cg20476087_MPV17	2.044885722	0.044627594	1	0.262313937	0.262313937	M1	Female	cis
cg14557787_KLK8	-2.044826369	0.044633611	1	-0.279716235	0.279716235	M1	Female	cis
cg13508402_GRM8	-2.044791518	0.044637144	1	-0.269506596	0.269506596	M1	Female	cis
cg16427552_DDX49	-2.044754731	0.044640873	1	-0.453657159	0.453657159	M1	Female	cis
cg22179430_PXYLP1	-2.044705922	0.044645822	1	-0.29747569	0.29747569	M1	Female	cis
cg07353306_AGPAT1	2.044599947	0.044656568	1	0.288798885	0.288798885	M1	Female	cis
cg00458691_CLEC20A	-2.044588912	0.044657688	1	-0.276104029	0.276104029	M1	Female	cis
cg25570278_PCK2	-2.044546021	0.044662038	1	-0.311023383	0.311023383	M1	Female	cis
cg12974773_WDPCP	-2.044520998	0.044664576	1	-0.219202255	0.219202255	M1	Female	cis
cg24503796_PPRC1	-2.044501313	0.044666572	1	-0.387482875	0.387482875	M1	Female	cis
cg11575912_PSPN	-2.04444992	0.044671786	1	-0.334797199	0.334797199	M1	Female	cis
cg06501606_BBS5	-2.044277806	0.044689249	1	-0.270750632	0.270750632	M1	Female	cis
cg17025287_ZNF579	-2.044143305	0.0447029	1	-0.35848582	0.35848582	M1	Female	cis
cg05861871_RNY1P16	2.044095147	0.044707789	1	0.23839003	0.23839003	M1	Female	cis
cg24149247_TMEM117	-2.044082323	0.04470909	1	-0.299585493	0.299585493	M1	Female	cis
cg04256864_BAG3	-2.044005937	0.044716845	1	-0.329858819	0.329858819	M1	Female	cis
cg19216660_PRPF8	-2.043987745	0.044718693	1	-0.262860737	0.262860737	M1	Female	cis
cg24924221_LGI3	2.043983323	0.044719142	1	0.294182359	0.294182359	M1	Female	cis
cg21281638_DAGLB	-2.043982649	0.04471921	1	-0.271922713	0.271922713	M1	Female	cis
cg20951194_SKI	2.04396377	0.044721127	1	0.278024299	0.278024299	M1	Female	cis
cg16673286_ISG15	-2.043912359	0.044726348	1	-0.312894547	0.312894547	M1	Female	cis
cg19007019_CASC2	-2.043863294	0.044731331	1	-0.405314801	0.405314801	M1	Female	cis
cg00815519_RNA5S1	-2.043779267	0.044739865	1	-0.297259	0.297259	M1	Female	cis
cg22451408_TSPEAR-AS1	-2.043763446	0.044741472	1	-0.35380739	0.35380739	M1	Female	cis
cg11216632_RUSC1	-2.043751761	0.044742659	1	-0.380806562	0.380806562	M1	Female	cis
cg02921852_RBP7	-2.043735482	0.044744313	1	-0.313984764	0.313984764	M1	Female	cis
cg12206571_RBBP4	2.043683481	0.044749596	1	0.259262121	0.259262121	M1	Female	cis
cg06387496_MAD1L1	-2.043591382	0.044758954	1	-0.252899196	0.252899196	M1	Female	cis
cg10932472_DPM2	-2.043502086	0.044768029	1	-0.289700313	0.289700313	M1	Female	cis
cg10438089_SP2	2.043450639	0.044773258	1	0.333461384	0.333461384	M1	Female	cis
cg16027775_MGLL	-2.043420705	0.0447763	1	-0.249336684	0.249336684	M1	Female	cis
cg01093202_FGD5-AS1	2.043306092	0.044787952	1	0.274119097	0.274119097	M1	Female	cis
cg26247093_GNA12	-2.043201906	0.044798546	1	-0.278523805	0.278523805	M1	Female	cis
cg06347828_ACOT2	-2.043105847	0.044808316	1	-0.318406982	0.318406982	M1	Female	cis
cg03470780_PSMC1P11	2.0430857	0.044810365	1	0.273890406	0.273890406	M1	Female	cis
cg00462104_GSTA5	2.043067353	0.044812231	1	0.252407061	0.252407061	M1	Female	cis
cg27433479_TTC34	2.043059022	0.044813079	1	0.412182802	0.412182802	M1	Female	cis
cg25116708_UCP2	-2.043058861	0.044813095	1	-0.296988476	0.296988476	M1	Female	cis
cg22052566_GIMAP3P	2.04303781	0.044815236	1	0.431800095	0.431800095	M1	Female	cis
cg23715213_CPA4	-2.043028661	0.044816167	1	-0.275567192	0.275567192	M1	Female	cis
cg25127852_PPP6R2	-2.043017234	0.044817329	1	-0.317479698	0.317479698	M1	Female	cis
cg12206571_S100PBP	2.042991146	0.044819984	1	0.239624766	0.239624766	M1	Female	cis
cg02493842_PPP1R37	-2.042979795	0.044821138	1	-0.260501791	0.260501791	M1	Female	cis
cg23710890_RNU6-1084P	2.042957135	0.044823444	1	0.31450857	0.31450857	M1	Female	cis
cg01892452_SH3GLB1	-2.042751693	0.04484435	1	-0.306106239	0.306106239	M1	Female	cis
cg02196189_MC5R	-2.042708252	0.044848772	1	-0.213073666	0.213073666	M1	Female	cis
cg11023174_SNRPCP11	2.04269864	0.04484975	1	0.224156576	0.224156576	M1	Female	cis
cg18912855_CEP170B	-2.042692216	0.044850404	1	-0.270131897	0.270131897	M1	Female	cis
cg03181524_RNU6-140P	2.042532526	0.044866662	1	0.295085439	0.295085439	M1	Female	cis
cg12353041_MESTP1	2.042497632	0.044870216	1	0.33914192	0.33914192	M1	Female	cis
cg20476087_RBKS	2.042369397	0.044883276	1	0.276454509	0.276454509	M1	Female	cis
cg12346119_APPL1	-2.042309952	0.044889331	1	-0.276059089	0.276059089	M1	Female	cis
cg16323231_CCL1	-2.042183741	0.04490219	1	-0.265885517	0.265885517	M1	Female	cis
cg02282594_TRAJ12	-2.042068101	0.044913975	1	-0.274845153	0.274845153	M1	Female	cis
cg10934068_FOXF2	2.042050637	0.044915755	1	0.205923283	0.205923283	M1	Female	cis
cg15580874_TXNL4AP1	-2.042030252	0.044917833	1	-0.293056959	0.293056959	M1	Female	cis
cg22637538_KCTD11	-2.041990768	0.044921857	1	-0.265221134	0.265221134	M1	Female	cis
cg11423687_ITCH-IT1	-2.041938477	0.044927188	1	-0.747996669	0.747996669	M1	Female	cis
cg16448805_ODF1	2.041799141	0.044941394	1	0.411806306	0.411806306	M1	Female	cis
cg12978857_TUBAP9	-2.041784744	0.044942862	1	-0.263243437	0.263243437	M1	Female	cis
cg10545142_DEDD2	-2.041783428	0.044942997	1	-0.309863718	0.309863718	M1	Female	cis
cg11893951_IK	2.041767871	0.044944583	1	0.281264902	0.281264902	M1	Female	cis
cg12638476_MAPK8IP3	2.041668471	0.044954721	1	0.248324489	0.248324489	M1	Female	cis
cg19155735_ATP6V1G2	-2.041660443	0.04495554	1	-0.251348529	0.251348529	M1	Female	cis
cg08285570_C16orf96	2.041657301	0.04495586	1	0.304100028	0.304100028	M1	Female	cis
cg00390215_SET	2.041608405	0.044960848	1	0.303561508	0.303561508	M1	Female	cis
cg09233300_VTRNA1-2	-2.041474304	0.044974529	1	-0.236180139	0.236180139	M1	Female	cis
cg25325209_RAMACL	2.041455911	0.044976406	1	0.255522515	0.255522515	M1	Female	cis
cg15067619_DDX39B	-2.041382087	0.04498394	1	-0.21272479	0.21272479	M1	Female	cis
cg18207164_FOXG1	-2.041321509	0.044990123	1	-0.27400483	0.27400483	M1	Female	cis
cg02230244_TNFRSF1A	-2.04123424	0.044999031	1	-0.311593542	0.311593542	M1	Female	cis
